## Supplementary material for "Disentangling the Shared and Differential Genetic Architecture Between COVID-19 and Other Respiratory Disorders: A Multi-Omics Genome-Wide Analysis": B2_IPF.xlsx (part 2 of 3)

### Sheet: T3.GWAS_catalog (continued)
Table 3. GWAS catalog annotations for SNPs in LD with independent significant SNPs in the genomic risk loci
14	rs62063174	7.60079e-09	17	43565690	rs10432034	NA	White matter microstructure (axial diusivities)	43866	31666681	Zhao B	43768	Mol Psychiatry	www.ncbi.nlm.nih.gov/pubmed/31666681	Large-scale GWAS reveals genetic architecture of brain white matter microstructure and genetic overlap with cognitive and mental health traits (n = 17,706).	17,706 European ancestry individuals	NA	17q21.31	NR	PLEKHM1, PLEKHM1, PLEKHM1			ENSG00000276358, ENSG00000225190, ENSG00000277111	NA	NA	rs10432034-?	rs10432034	0	10432034	intron_variant	0	NR	4E-8	7.39794	(Inferior fronto-occipital fasciculus)	NA		NR [8955960] (imputed)	N
14	rs62063174	7.60079e-09	17	43567337	rs1879586	NA	Epithelial ovarian cancer	42951	28346442	Phelan CM	42821	Nat Genet	www.ncbi.nlm.nih.gov/pubmed/28346442	Identification of 12 new susceptibility loci for different histotypes of epithelial ovarian cancer.	16,924 European ancestry cases, 68,502 European ancestry controls	NA	17q21.31	NR	PLEKHM1, PLEKHM1, PLEKHM1			ENSG00000276358, ENSG00000225190, ENSG00000277111	NA	NA	rs1879586-G	rs1879586	0	1879586	intron_variant	0	0.181254	2E-19	18.699		1.16114	[1.12396655984348-1.19953742102822]	Illumina [11595112] (imputed)	N
14	rs62063174	7.60079e-09	17	43567337	rs1879586	NA	Serous invasive ovarian cancer	42954	28346442	Phelan CM	42821	Nat Genet	www.ncbi.nlm.nih.gov/pubmed/28346442	Identification of 12 new susceptibility loci for different histotypes of epithelial ovarian cancer.	14,049 European ancestry cases, 40,941 European ancestry controls	NA	17q21.31	NR	PLEKHM1, PLEKHM1, PLEKHM1			ENSG00000276358, ENSG00000225190, ENSG00000277111	NA	NA	rs1879586-G	rs1879586	0	1879586	intron_variant	0	0.181254	3E-12	11.5229		1.14721	[1.10406141518038-1.19204274035159]	Illumina [11595112] (imputed)	N
14	rs62063174	7.60079e-09	17	43567337	rs1879586	NA	High-grade serous ovarian cancer	42954	28346442	Phelan CM	42821	Nat Genet	www.ncbi.nlm.nih.gov/pubmed/28346442	Identification of 12 new susceptibility loci for different histotypes of epithelial ovarian cancer.	13,037 European ancestry cases, 40,941 European ancestry controls	NA	17q21.31	NR	PLEKHM1, PLEKHM1, PLEKHM1			ENSG00000276358, ENSG00000225190, ENSG00000277111	NA	NA	rs1879586-G	rs1879586	0	1879586	intron_variant	0	0.181254	3E-13	12.5229		1.15856	[1.11378456264581-1.20513099189349]	Illumina [11595112] (imputed)	N
14	rs62063174	7.60079e-09	17	43567337	rs1879586	NA	Ovarian cancer in BRCA1 mutation carriers	42950	28346442	Phelan CM	42821	Nat Genet	www.ncbi.nlm.nih.gov/pubmed/28346442	Identification of 12 new susceptibility loci for different histotypes of epithelial ovarian cancer.	2,933 European ancestry carrier cases, 16,103 European ancestry carrier controls	NA	17q21.31	NR	PLEKHM1, PLEKHM1, PLEKHM1			ENSG00000276358, ENSG00000225190, ENSG00000277111	NA	NA	rs1879586-G	rs1879586	0	1879586	intron_variant	0	0.181254	7E-6	5.1549		1.18046	[1.0983093028467-1.26874471717965]	Illumina [11595112] (imputed)	N
14	rs62063174	7.60079e-09	17	43567337	rs1879586	NA	Invasive epithelial ovarian cancer	42950	28346442	Phelan CM	42821	Nat Genet	www.ncbi.nlm.nih.gov/pubmed/28346442	Identification of 12 new susceptibility loci for different histotypes of epithelial ovarian cancer.	22,406 European ancestry cases, 40,941 European ancestry controls	NA	17q21.31	NR	PLEKHM1, PLEKHM1, PLEKHM1			ENSG00000276358, ENSG00000225190, ENSG00000277111	NA	NA	rs1879586-G	rs1879586	0	1879586	intron_variant	0	0.181254	2E-13	12.699		1.1339	[1.09660984313914-1.1724605092959]	Illumina [11595112] (imputed)	N
14	rs62063174	7.60079e-09	17	43569245	rs113322852	NA	Cognitive aspects of educational attainment	44209	33414549	Demange PA	44203	Nat Genet	www.ncbi.nlm.nih.gov/pubmed/33414549	Investigating the genetic architecture of noncognitive skills using GWAS-by-subtraction.	257,700 European ancestry individuals	NA	17q21.31	NR	PLEKHM1 - LRRC37A4P	ENSG00000277111	ENSG00000282331		1130	14862	rs113322852-T	rs113322852	0	113322852	regulatory_region_variant	1	0.198807	2E-12	11.699		0.0553143	[0.04-0.071] unit increase	Affymetrix, Illumina, Perlegen [7305956] (imputed)	N
14	rs62063174	7.60079e-09	17	43569245	rs113322852	NA	Neuroticism	43542	30643256	Baselmans BML	43479	Nat Genet	www.ncbi.nlm.nih.gov/pubmed/30643256	Multivariate genome-wide analyses of the well-being spectrum.	523,783 European ancestry individuals	59,206 European ancestry individuals	17q21.31	NR	PLEKHM1 - LRRC37A4P	ENSG00000277111	ENSG00000282331		1130	14862	rs113322852-A	rs113322852	0	113322852	regulatory_region_variant	1	0.190284825959502	3E-19	18.5229		0.0210219	[0.016-0.026] unit increase	NR [NR]	N
14	rs62063174	7.60079e-09	17	43569909	rs146746174	NA	Self-reported math ability (MTAG)	43416	30038396	Lee JJ	43304	Nat Genet	www.ncbi.nlm.nih.gov/pubmed/30038396	Gene discovery and polygenic prediction from a genome-wide association study of educational attainment in 1.1 million individuals.	670,471 European ancestry individuals	NA	17q21.31	Intergenic	PLEKHM1 - LRRC37A4P	ENSG00000277111	ENSG00000282331		1794	14198	rs146746174-T	rs146746174	1	62065449	intergenic_variant	1	0.8153	3E-15	14.5229	(MTAG)	0.0182	[0.014-0.023] unit increase	Affymetrix, Illumina [7100000] (imputed)	N
14	rs62063174	7.60079e-09	17	43569909	rs146746174	NA	Cognitive performance	43416	30038396	Lee JJ	43304	Nat Genet	www.ncbi.nlm.nih.gov/pubmed/30038396	Gene discovery and polygenic prediction from a genome-wide association study of educational attainment in 1.1 million individuals.	257,841 European ancestry individuals	NA	17q21.31	Intergenic	PLEKHM1 - LRRC37A4P	ENSG00000277111	ENSG00000282331		1794	14198	rs146746174-T	rs146746174	1	62065449	intergenic_variant	1	0.815	1E-12	12		0.0263	[0.019-0.034] unit increase	Affymetrix, Illumina [10100000] (imputed)	N
14	rs62063174	7.60079e-09	17	43569909	rs146746174	NA	Cognitive performance (MTAG)	43416	30038396	Lee JJ	43304	Nat Genet	www.ncbi.nlm.nih.gov/pubmed/30038396	Gene discovery and polygenic prediction from a genome-wide association study of educational attainment in 1.1 million individuals.	402,382 European ancestry individuals	NA	17q21.31	Intergenic	PLEKHM1 - LRRC37A4P	ENSG00000277111	ENSG00000282331		1794	14198	rs146746174-T	rs146746174	1	62065449	intergenic_variant	1	0.815	1E-23	23	(MTAG)	0.0297	[0.024-0.036] unit increase	Affymetrix, Illumina [7100000] (imputed)	N
14	rs62063174	7.60079e-09	17	43572419	rs56328224	NA	Middle temporal thickness (unadjusted for global measures)	45118	36893272	Makowski C	44994	Proc Natl Acad Sci U S A	www.ncbi.nlm.nih.gov/pubmed/36893272	Larger cerebral cortex is genetically correlated with greater frontal area and dorsal thickness.	32,488 European ancestry individuals	5,360 European ancestry children, 3,776 children	17q21.31		PLEKHM1 - LRRC37A4P	ENSG00000277111	ENSG00000282331		4304	11688	rs56328224-?	rs56328224	0	56328224	upstream_gene_variant	1	NR	1E-11	11		0.0578	[0.041-0.074] unit increase	NR [7598201] (imputed)	N
14	rs62063174	7.60079e-09	17	43572896	rs5026246	NA	Hemoglobin concentration	45007	35964923	Timoteo VJ	44784	J Nutr Biochem	www.ncbi.nlm.nih.gov/pubmed/35964923	Common and Ethnic-Specific Genetic Determinants of Hemoglobin Concentration between Taiwanese Han Chinese and European Whites: Findings from Comparative Two-Stage Genome-Wide Association Studies.	46,904 European ancestry males	80,822 European ancestry males	17q21.31		PLEKHM1 - LRRC37A4P	ENSG00000277111	ENSG00000282331		4781	11211	rs5026246-G	rs5026246	0	5026246	upstream_gene_variant	1	0.2258	6E-32	31.2218		0.05253	unit increase	NR [347791]	N
14	rs62063174	7.60079e-09	17	43572896	rs5026246	NA	Hemoglobin concentration	45007	35964923	Timoteo VJ	44784	J Nutr Biochem	www.ncbi.nlm.nih.gov/pubmed/35964923	Common and Ethnic-Specific Genetic Determinants of Hemoglobin Concentration between Taiwanese Han Chinese and European Whites: Findings from Comparative Two-Stage Genome-Wide Association Studies.	52,141 European ancestry females	89,584 European ancestry females	17q21.31		PLEKHM1 - LRRC37A4P	ENSG00000277111	ENSG00000282331		4781	11211	rs5026246-G	rs5026246	0	5026246	upstream_gene_variant	1	0.2266	6E-19	18.2218		0.03528	unit increase	NR [347791]	N
14	rs62063174	7.60079e-09	17	43573061	rs62065452	NA	aparc-Desikan rh area lateraloccipital	44712	33875891	Smith SM	44305	Nat Neurosci	www.ncbi.nlm.nih.gov/pubmed/33875891	An expanded set of genome-wide association studies of brain imaging phenotypes in UK Biobank.	21,282 British ancestry individuals	10,686 British ancestry individuals	17q21.31		PLEKHM1 - LRRC37A4P	ENSG00000277111	ENSG00000282331		4946	11046	rs62065452-C	rs62065452	0	62065452	intergenic_variant	1	0.223	3E-14	13.5229		0.088	[0.064-0.112] unit decrease	Affymetrix [17103079] (imputed)	N
14	rs62063174	7.60079e-09	17	43573061	rs62065452	NA	aparc-Desikan rh volume fusiform	44712	33875891	Smith SM	44305	Nat Neurosci	www.ncbi.nlm.nih.gov/pubmed/33875891	An expanded set of genome-wide association studies of brain imaging phenotypes in UK Biobank.	21,282 British ancestry individuals	10,686 British ancestry individuals	17q21.31		PLEKHM1 - LRRC37A4P	ENSG00000277111	ENSG00000282331		4946	11046	rs62065452-C	rs62065452	0	62065452	intergenic_variant	1	0.223	6E-10	9.22185		0.072	[0.048-0.096] unit decrease	Affymetrix [17103079] (imputed)	N
14	rs62063174	7.60079e-09	17	43573061	rs62065452	NA	aparc-DKTatlas rh area lateraloccipital	44712	33875891	Smith SM	44305	Nat Neurosci	www.ncbi.nlm.nih.gov/pubmed/33875891	An expanded set of genome-wide association studies of brain imaging phenotypes in UK Biobank.	21,282 British ancestry individuals	10,686 British ancestry individuals	17q21.31		PLEKHM1 - LRRC37A4P	ENSG00000277111	ENSG00000282331		4946	11046	rs62065452-C	rs62065452	0	62065452	intergenic_variant	1	0.223	2E-14	13.699		0.089	[0.065-0.113] unit decrease	Affymetrix [17103079] (imputed)	N
14	rs62063174	7.60079e-09	17	43581752	rs1056009	NA	General factor of neuroticism	43587	30867560	Hill WD	43537	Mol Psychiatry	www.ncbi.nlm.nih.gov/pubmed/30867560	Genetic contributions to two special factors of neuroticism are associated with affluence, higher intelligence, better health, and longer life.	270,059 British ancestry individuals	NA	17q21.31	ENSG00000131484, LRRC37A4P	PLEKHM1 - LRRC37A4P	ENSG00000277111	ENSG00000282331		13637	2355	rs1056009-T	rs1056009	0	1056009	3_prime_UTR_variant	1	NR	2E-11	10.699		0.011579	[0.0082-0.015] unit decrease	Affymetrix [18485882] (imputed)	N
14	rs62063174	7.60079e-09	17	43654468	rs62064364	NA	White matter microstructure (axial diusivities)	43866	31666681	Zhao B	43768	Mol Psychiatry	www.ncbi.nlm.nih.gov/pubmed/31666681	Large-scale GWAS reveals genetic architecture of brain white matter microstructure and genetic overlap with cognitive and mental health traits (n = 17,706).	17,706 European ancestry individuals	NA	17q21.31	NR	LRRC37A4P, LRRC37A4P			ENSG00000214425, ENSG00000282331	NA	NA	rs62064364-?	rs62064364	0	62064364	intron_variant	0	NR	5E-10	9.30103	(External capsule )	NA		NR [8955960] (imputed)	N
14	rs62063174	7.60079e-09	17	43654468	rs62064364	NA	IDP dMRI TBSS L3 Anterior limb of internal capsule L	44712	33875891	Smith SM	44305	Nat Neurosci	www.ncbi.nlm.nih.gov/pubmed/33875891	An expanded set of genome-wide association studies of brain imaging phenotypes in UK Biobank.	20,860 British ancestry individuals	10,496 British ancestry individuals	17q21.31		LRRC37A4P, LRRC37A4P			ENSG00000214425, ENSG00000282331	NA	NA	rs62064364-T	rs62064364	0	62064364	intron_variant	0	0.22	2E-28	27.699		0.132	[0.11-0.16] unit increase	Affymetrix [17103079] (imputed)	N
14	rs62063174	7.60079e-09	17	43654468	rs62064364	NA	Macular thickness	43493	30535121	Gao XR	43441	Hum Mol Genet	www.ncbi.nlm.nih.gov/pubmed/30535121	Genome-wide association analyses identify 139 loci associated with macular thickness in the UK Biobank cohort.	59,814 European ancestry individuals	8,609 European ancestry individuals	17q21.31	LRRC37A4P, MAPK8IP1P2	LRRC37A4P, LRRC37A4P			ENSG00000214425, ENSG00000282331	NA	NA	rs62064364-?	rs62064364	0	62064364	intron_variant	0	NR	4E-35	34.3979		0.978	[0.81-1.14] unit decrease	Affymetrix [11100000] (imputed)	N
14	rs62063174	7.60079e-09	17	43654468	rs62064364	NA	Photoreceptor cell layer thickness phenotypes (MTAG)	45057	36848389	Currant H	44984	PLoS Genet	www.ncbi.nlm.nih.gov/pubmed/36848389	Sub-cellular level resolution of common genetic variation in the photoreceptor layer identifies continuum between rare disease and common variation.	31,135 European ancestry individuals	NA	17q21.31		LRRC37A4P, LRRC37A4P			ENSG00000214425, ENSG00000282331	NA	NA	rs62064364-T	rs62064364	0	62064364	intron_variant	0	0.22	4E-16	15.3979		0.5	[0.38-0.62] unit increase	NR [9745601] (imputed)	N
14	rs62063174	7.60079e-09	17	43656176	rs1724438	NA	Eosinophil counts	44095	32888493	Chen MH	44075	Cell	www.ncbi.nlm.nih.gov/pubmed/32888493	Trans-ethnic and Ancestry-Specific Blood-Cell Genetics in 746,667 Individuals from 5 Global Populations.	583,850 African American or Afro-Caribbean, African ancestry, European ancestry, East Asian ancestry, Hispanic or Latin American and South Asian ancestry individuals	NA	17q21.31	NR	RDM1P1 - DND1P1	ENSG00000266504	ENSG00000282614		19740	7061	rs1724438-A	rs1724438	0	1724438	intron_variant	1	0.198341	4E-41	40.3979		NA		Affymetrix, Illumina [19872809] (imputed)	N
14	rs62063174	7.60079e-09	17	43656176	rs1724438	NA	Eosinophil counts	44095	32888493	Chen MH	44075	Cell	www.ncbi.nlm.nih.gov/pubmed/32888493	Trans-ethnic and Ancestry-Specific Blood-Cell Genetics in 746,667 Individuals from 5 Global Populations.	474,237 European ancestry individuals	NA	17q21.31	NR	RDM1P1 - DND1P1	ENSG00000266504	ENSG00000282614		19740	7061	rs1724438-A	rs1724438	0	1724438	intron_variant	1	0.206005	6E-44	43.2218		0.035496	[0.03-0.04] SD unit decrease	Affymetrix, Illumina [50000174] (imputed)	N
14	rs62063174	7.60079e-09	17	43656176	rs1724438	NA	IDP dMRI TBSS MD Cingulum cingulate gyrus R	44712	33875891	Smith SM	44305	Nat Neurosci	www.ncbi.nlm.nih.gov/pubmed/33875891	An expanded set of genome-wide association studies of brain imaging phenotypes in UK Biobank.	20,860 British ancestry individuals	10,496 British ancestry individuals	17q21.31		RDM1P1 - DND1P1	ENSG00000266504	ENSG00000282614		19740	7061	rs1724438-A	rs1724438	0	1724438	intron_variant	1	0.205	4E-11	10.3979		0.081	[0.057-0.105] unit increase	Affymetrix [17103079] (imputed)	N
14	rs62063174	7.60079e-09	17	43657257	rs79742625	NA	Mouth ulcers	43605	30837455	Dudding T	43529	Nat Commun	www.ncbi.nlm.nih.gov/pubmed/30837455	Genome wide analysis for mouth ulcers identifies associations at immune regulatory loci.	47,079 British or unknown ancestry cases, 414,027 British or unknown ancestry controls	98,298 cases, 247,446 controls	17q21.31		RDM1P1 - DND1P1	ENSG00000266504	ENSG00000282614		20821	5980	rs79742625-T	rs79742625	0	79742625	intron_variant	1	0.19286199999999998	3E-18	17.5229		1.0605	[1.04-1.08]	Affymetrix, Illumina [9851866] (imputed)	N
14	rs62063174	7.60079e-09	17	43657440	rs2668674	NA	Left ventricle wall thickness	44260	33495596	Tadros R	44221	Nat Genet	www.ncbi.nlm.nih.gov/pubmed/33495596	Shared genetic pathways contribute to risk of hypertrophic and dilated cardiomyopathies with opposite directions of effect.	19,260 European ancestry individuals	NA	17q21.31	ARL17A	RDM1P1 - DND1P1	ENSG00000266504	ENSG00000282614		21004	5797	rs2668674-G	rs2668674	0	2668674	intron_variant	1	0.1991	2E-11	10.699		0.0418	[0.03-0.054] unit increase	Affymetrix [~ 9500000] (imputed)	N
14	rs62063174	7.60079e-09	17	43657440	rs2668674	NA	Left ventricular mass to end-diastolic volume ratio	44260	33495596	Tadros R	44221	Nat Genet	www.ncbi.nlm.nih.gov/pubmed/33495596	Shared genetic pathways contribute to risk of hypertrophic and dilated cardiomyopathies with opposite directions of effect.	19,260 European ancestry individuals	NA	17q21.31	ARL17A	RDM1P1 - DND1P1	ENSG00000266504	ENSG00000282614		21004	5797	rs2668674-G	rs2668674	0	2668674	intron_variant	1	0.1991	4E-7	6.39794		0.0048	[0.003-0.0066] unit increase	Affymetrix [~ 9500000] (imputed)	N
14	rs62063174	7.60079e-09	17	43657440	rs2668674	NA	Left ventricular mass	44260	33495596	Tadros R	44221	Nat Genet	www.ncbi.nlm.nih.gov/pubmed/33495596	Shared genetic pathways contribute to risk of hypertrophic and dilated cardiomyopathies with opposite directions of effect.	19,260 European ancestry individuals	NA	17q21.31	ARL17A	RDM1P1 - DND1P1	ENSG00000266504	ENSG00000282614		21004	5797	rs2668674-G	rs2668674	0	2668674	intron_variant	1	0.1991	2E-6	5.69897		0.7099	[0.42-1] unit increase	Affymetrix [~ 9500000] (imputed)	N
14	rs62063174	7.60079e-09	17	43658409	rs769375	NA	IDP dMRI TBSS L3 Superior fronto-occipital fasciculus L	44712	33875891	Smith SM	44305	Nat Neurosci	www.ncbi.nlm.nih.gov/pubmed/33875891	An expanded set of genome-wide association studies of brain imaging phenotypes in UK Biobank.	20,860 British ancestry individuals	10,496 British ancestry individuals	17q21.31		LRRC37A4P, LRRC37A4P			ENSG00000214425, ENSG00000282331	NA	NA	rs769375-A	rs769375	0	769375	intron_variant	0	0.211	7E-11	10.1549		0.078	[0.054-0.102] unit increase	Affymetrix [17103079] (imputed)	N
14	rs62063174	7.60079e-09	17	43659975	rs2668680	NA	Alcohol consumption (drinks per week) (MTAG)	43552	30643251	Liu M	43479	Nat Genet	www.ncbi.nlm.nih.gov/pubmed/30643251	Association studies of up to 1.2 million individuals yield new insights into the genetic etiology of tobacco and alcohol use.	up to 1,039,210 European ancestry individuals	NA	17q21.31	NR	RDM1P1 - DND1P1	ENSG00000266504	ENSG00000282614		23539	3262	rs2668680-C	rs2668680	0	2668680	intron_variant	1	0.177	4E-19	18.3979		0.0174888	[0.014-0.021] unit decrease	NR [~ 9732723] (imputed)	N
14	rs62063174	7.60079e-09	17	43662020	rs1724429	NA	Problematic alcohol use (MTAG)	44088	32451486	Zhou H	43976	Nat Neurosci	www.ncbi.nlm.nih.gov/pubmed/32451486	Genome-wide meta-analysis of problematic alcohol use in 435,563 individuals yields insights into biology and relationships with other traits.	972,915 European ancestry individuals	NA	17q21.31	NR	RDM1P1 - DND1P1	ENSG00000266504	ENSG00000282614		25584	1217	rs1724429-G	rs1724429	0	1724429	intron_variant	1	0.2	7E-16	15.1549		0.0243082	[0.018-0.03] unit decrease	Affymetrix [10613246] (imputed)	N
14	rs62063174	7.60079e-09	17	43665090	rs568986330	NA	White matter microstructure (axial diusivities)	43866	31666681	Zhao B	43768	Mol Psychiatry	www.ncbi.nlm.nih.gov/pubmed/31666681	Large-scale GWAS reveals genetic architecture of brain white matter microstructure and genetic overlap with cognitive and mental health traits (n = 17,706).	17,706 European ancestry individuals	NA	17q21.31	NR	DND1P1 - MAPK8IP1P2	ENSG00000282614	ENSG00000263503		795	13145	rs568986330-?	rs568986330	1	7209792	intron_variant	1	NR	2E-8	7.69897	(External capsule )	NA		NR [8955960] (imputed)	N
14	rs62063174	7.60079e-09	17	43665322	rs2462833	NA	Drinks per week	44909	36477530	Saunders GRB	44902	Nature	www.ncbi.nlm.nih.gov/pubmed/36477530	Genetic diversity fuels gene discovery for tobacco and alcohol use.	2,965,643 European ancestry, East Asian ancestry, Hispanic or Latin American, African ancestry individuals	NA	17q21.31		DND1P1 - MAPK8IP1P2	ENSG00000282614	ENSG00000263503		1027	12913	rs2462833-T	rs2462833	0	2462833	intron_variant	1	0.216	9E-31	30.0458		0.0115	[0.0094-0.0136] unit decrease	NR [NR] (imputed)	N
14	rs62063174	7.60079e-09	17	43665468	rs2458198	NA	aparc-Desikan rh area TotalSurface	44712	33875891	Smith SM	44305	Nat Neurosci	www.ncbi.nlm.nih.gov/pubmed/33875891	An expanded set of genome-wide association studies of brain imaging phenotypes in UK Biobank.	21,282 British ancestry individuals	10,686 British ancestry individuals	17q21.31		DND1P1 - MAPK8IP1P2	ENSG00000282614	ENSG00000263503		1173	12767	rs2458198-G	rs2458198	0	2458198	intron_variant	1	0.228	3E-24	23.5229		0.118	[0.094-0.142] unit decrease	Affymetrix [17103079] (imputed)	N
14	rs62063174	7.60079e-09	17	43665468	rs2458198	NA	IDP T1 SIENAX white normalised volume	44712	33875891	Smith SM	44305	Nat Neurosci	www.ncbi.nlm.nih.gov/pubmed/33875891	An expanded set of genome-wide association studies of brain imaging phenotypes in UK Biobank.	22,138 British ancestry individuals	11,086 British ancestry individuals	17q21.31		DND1P1 - MAPK8IP1P2	ENSG00000282614	ENSG00000263503		1173	12767	rs2458198-G	rs2458198	0	2458198	intron_variant	1	0.228	4E-12	11.3979		0.079	[0.057-0.101] unit decrease	Affymetrix [17103079] (imputed)	N
14	rs62063174	7.60079e-09	17	43665468	rs2458198	NA	IDP T1 SIENAX white unnormalised volume	44712	33875891	Smith SM	44305	Nat Neurosci	www.ncbi.nlm.nih.gov/pubmed/33875891	An expanded set of genome-wide association studies of brain imaging phenotypes in UK Biobank.	22,138 British ancestry individuals	11,086 British ancestry individuals	17q21.31		DND1P1 - MAPK8IP1P2	ENSG00000282614	ENSG00000263503		1173	12767	rs2458198-G	rs2458198	0	2458198	intron_variant	1	0.228	2E-12	11.699		0.08	[0.058-0.102] unit decrease	Affymetrix [17103079] (imputed)	N
14	rs62063174	7.60079e-09	17	43665468	rs2458198	NA	aparc-Desikan lh area TotalSurface	44712	33875891	Smith SM	44305	Nat Neurosci	www.ncbi.nlm.nih.gov/pubmed/33875891	An expanded set of genome-wide association studies of brain imaging phenotypes in UK Biobank.	21,282 British ancestry individuals	10,686 British ancestry individuals	17q21.31		DND1P1 - MAPK8IP1P2	ENSG00000282614	ENSG00000263503		1173	12767	rs2458198-G	rs2458198	0	2458198	intron_variant	1	0.228	3E-22	21.5229		0.112	[0.088-0.136] unit decrease	Affymetrix [17103079] (imputed)	N
14	rs62063174	7.60079e-09	17	43665468	rs2458198	NA	aparc-pial rh area TotalSurface	44712	33875891	Smith SM	44305	Nat Neurosci	www.ncbi.nlm.nih.gov/pubmed/33875891	An expanded set of genome-wide association studies of brain imaging phenotypes in UK Biobank.	21,282 British ancestry individuals	10,686 British ancestry individuals	17q21.31		DND1P1 - MAPK8IP1P2	ENSG00000282614	ENSG00000263503		1173	12767	rs2458198-G	rs2458198	0	2458198	intron_variant	1	0.228	1E-12	12		0.082	[0.058-0.106] unit decrease	Affymetrix [17103079] (imputed)	N
14	rs62063174	7.60079e-09	17	43666001	rs62064395	NA	IDP dMRI TBSS L3 Genu of corpus callosum	44712	33875891	Smith SM	44305	Nat Neurosci	www.ncbi.nlm.nih.gov/pubmed/33875891	An expanded set of genome-wide association studies of brain imaging phenotypes in UK Biobank.	20,860 British ancestry individuals	10,496 British ancestry individuals	17q21.31		DND1P1 - MAPK8IP1P2	ENSG00000282614	ENSG00000263503		1706	12234	rs62064395-C	rs62064395	0	62064395	intergenic_variant	1	0.233	5E-15	14.301		0.091	[0.067-0.115] unit increase	Affymetrix [17103079] (imputed)	N
14	rs62063174	7.60079e-09	17	43666001	rs62064395	NA	IDP dMRI ProbtrackX MD str l	44712	33875891	Smith SM	44305	Nat Neurosci	www.ncbi.nlm.nih.gov/pubmed/33875891	An expanded set of genome-wide association studies of brain imaging phenotypes in UK Biobank.	20,860 British ancestry individuals	10,495 British ancestry individuals	17q21.31		DND1P1 - MAPK8IP1P2	ENSG00000282614	ENSG00000263503		1706	12234	rs62064395-C	rs62064395	0	62064395	intergenic_variant	1	0.233	4E-14	13.3979		0.088	[0.064-0.112] unit increase	Affymetrix [17103079] (imputed)	N
14	rs62063174	7.60079e-09	17	43666001	rs62064395	NA	IDP dMRI TBSS MD Anterior corona radiata L	44712	33875891	Smith SM	44305	Nat Neurosci	www.ncbi.nlm.nih.gov/pubmed/33875891	An expanded set of genome-wide association studies of brain imaging phenotypes in UK Biobank.	20,860 British ancestry individuals	10,496 British ancestry individuals	17q21.31		DND1P1 - MAPK8IP1P2	ENSG00000282614	ENSG00000263503		1706	12234	rs62064395-C	rs62064395	0	62064395	intergenic_variant	1	0.233	1E-16	16		0.096	[0.072-0.12] unit increase	Affymetrix [17103079] (imputed)	N
14	rs62063174	7.60079e-09	17	43666001	rs62064395	NA	IDP dMRI TBSS L2 Genu of corpus callosum	44712	33875891	Smith SM	44305	Nat Neurosci	www.ncbi.nlm.nih.gov/pubmed/33875891	An expanded set of genome-wide association studies of brain imaging phenotypes in UK Biobank.	20,860 British ancestry individuals	10,496 British ancestry individuals	17q21.31		DND1P1 - MAPK8IP1P2	ENSG00000282614	ENSG00000263503		1706	12234	rs62064395-C	rs62064395	0	62064395	intergenic_variant	1	0.233	3E-15	14.5229		0.092	[0.068-0.116] unit increase	Affymetrix [17103079] (imputed)	N
14	rs62063174	7.60079e-09	17	43666492	rs112010353	NA	Self-reported math ability	43416	30038396	Lee JJ	43304	Nat Genet	www.ncbi.nlm.nih.gov/pubmed/30038396	Gene discovery and polygenic prediction from a genome-wide association study of educational attainment in 1.1 million individuals.	564,698 European ancestry individuals	NA	17q21.31	Intergenic	DND1P1 - MAPK8IP1P2	ENSG00000282614	ENSG00000263503		2197	11743	rs112010353-C	rs112010353	0	112010353	upstream_gene_variant	1	0.8237	2E-8	7.69897		0.0143	[0.0092-0.0194] unit increase	Affymetrix, Illumina [10000000] (imputed)	N
14	rs62063174	7.60079e-09	17	43666492	rs112010353	NA	Drinks per week	44909	36477530	Saunders GRB	44902	Nature	www.ncbi.nlm.nih.gov/pubmed/36477530	Genetic diversity fuels gene discovery for tobacco and alcohol use.	2,965,643 European ancestry, East Asian ancestry, Hispanic or Latin American, African ancestry individuals	NA	17q21.31		DND1P1 - MAPK8IP1P2	ENSG00000282614	ENSG00000263503		2197	11743	rs112010353-T	rs112010353	0	112010353	upstream_gene_variant	1	0.211	9E-33	32.0458		0.0118	[0.0097-0.0139] unit decrease	NR [NR] (imputed)	N
14	rs62063174	7.60079e-09	17	43666820	rs2469938	NA	Anteromedial temporal area (unadjusted for global measures)	45118	36893272	Makowski C	44994	Proc Natl Acad Sci U S A	www.ncbi.nlm.nih.gov/pubmed/36893272	Larger cerebral cortex is genetically correlated with greater frontal area and dorsal thickness.	32,488 European ancestry individuals	5,360 European ancestry children, 3,776 children	17q21.31		DND1P1 - MAPK8IP1P2	ENSG00000282614	ENSG00000263503		2525	11415	rs2469938-?	rs2469938	0	2469938	upstream_gene_variant	1	NR	1E-60	60		0.1565	[0.14-0.18] unit decrease	NR [7598201] (imputed)	N
14	rs62063174	7.60079e-09	17	43667635	rs2696421	NA	Left ventricular end diastolic mass end diastolic volume ratio	45084	37126556	Schmidt AF	45042	Sci Adv	www.ncbi.nlm.nih.gov/pubmed/37126556	Druggable proteins influencing cardiac structure and function: Implications for heart failure therapies and cancer cardiotoxicity.	32,520 European ancestry individuals	NA	17q21.31		DND1P1 - MAPK8IP1P2	ENSG00000282614	ENSG00000263503		3340	10600	rs2696421-A	rs2696421	0	2696421	upstream_gene_variant	1	NR	6E-12	11.2218		NA		Affymetrix [10128045] (imputed)	N
14	rs62063174	7.60079e-09	17	43668455	rs2950013	NA	Dorsolateral prefrontal thickness (unadjusted for global measures)	45118	36893272	Makowski C	44994	Proc Natl Acad Sci U S A	www.ncbi.nlm.nih.gov/pubmed/36893272	Larger cerebral cortex is genetically correlated with greater frontal area and dorsal thickness.	32,488 European ancestry individuals	5,360 European ancestry children, 3,776 children	17q21.31		DND1P1 - MAPK8IP1P2	ENSG00000282614	ENSG00000263503		4160	9780	rs2950013-?	rs2950013	0	2950013	upstream_gene_variant	1	NR	4E-12	11.3979		0.0653	[0.047-0.084] unit decrease	NR [7598201] (imputed)	N
14	rs62063174	7.60079e-09	17	43668850	rs564850730	NA	Shellfish liking	44777	35585065	May-Wilson S	44699	Nat Commun	www.ncbi.nlm.nih.gov/pubmed/35585065	Large-scale GWAS of food liking reveals genetic determinants and genetic correlations with distinct neurophysiological traits.	155,491 European ancestry individuals	NA	17q21.31		DND1P1 - MAPK8IP1P2	ENSG00000282614	ENSG00000263503		4555	9385	rs564850730-C	rs564850730	0	564850730	upstream_gene_variant	1	0.1708	5E-11	10.301		0.03361	[0.024-0.044] unit decrease	Affymetrix [11353280] (imputed)	N
14	rs62063174	7.60079e-09	17	43669491	rs112327620	NA	Hemoglobin	44544	34594039	Sakaue S	44469	Nat Genet	www.ncbi.nlm.nih.gov/pubmed/34594039	A cross-population atlas of genetic associations for 220 human phenotypes.	350,474 European ancestry individuals, 152,447 East Asian ancestry individuals	NA	17q21.31		DND1P1 - MAPK8IP1P2	ENSG00000282614	ENSG00000263503		5196	8744	rs112327620-G	rs112327620	0	112327620	upstream_gene_variant	1	NR	3E-63	62.5229		0.0388	[0.034-0.043] unit increase	Affymetrix, Illumina [20538521] (imputed)	N
14	rs62063174	7.60079e-09	17	43669491	rs112327620	NA	Inferior parietal thickness (unadjusted for global measures)	45118	36893272	Makowski C	44994	Proc Natl Acad Sci U S A	www.ncbi.nlm.nih.gov/pubmed/36893272	Larger cerebral cortex is genetically correlated with greater frontal area and dorsal thickness.	32,488 European ancestry individuals	5,360 European ancestry children, 3,776 children	17q21.31		DND1P1 - MAPK8IP1P2	ENSG00000282614	ENSG00000263503		5196	8744	rs112327620-?	rs112327620	0	112327620	upstream_gene_variant	1	NR	2E-11	10.699		0.0651	[0.046-0.084] unit decrease	NR [7598201] (imputed)	N
14	rs62063174	7.60079e-09	17	43669931	rs1724411	NA	Osteoarthrosis (time to event)	44161	32589924	Bi W	44005	Am J Hum Genet	www.ncbi.nlm.nih.gov/pubmed/32589924	A Fast and Accurate Method for Genome-Wide Time-to-Event Data Analysis and Its Application to UK Biobank.	29,071 British ancestry cases, 253,800 British ancestry controls	NA	17q21.31	LRRC37A4P, MAPK8IP1P2	DND1P1 - MAPK8IP1P2	ENSG00000282614	ENSG00000263503		5636	8304	rs1724411-?	rs1724411	0	1724411	upstream_gene_variant	1	NR	3E-8	7.52288		NA		NR [~ 24000000] (imputed)	N
14	rs62063174	7.60079e-09	17	43669931	rs1724411	NA	IDP dMRI ProbtrackX L1 atr l	44712	33875891	Smith SM	44305	Nat Neurosci	www.ncbi.nlm.nih.gov/pubmed/33875891	An expanded set of genome-wide association studies of brain imaging phenotypes in UK Biobank.	20,860 British ancestry individuals	10,495 British ancestry individuals	17q21.31		DND1P1 - MAPK8IP1P2	ENSG00000282614	ENSG00000263503		5636	8304	rs1724411-C	rs1724411	0	1724411	upstream_gene_variant	1	0.227	5E-13	12.301		0.084	[0.06-0.108] unit increase	Affymetrix [17103079] (imputed)	N
14	rs62063174	7.60079e-09	17	43669931	rs1724411	NA	Frontal QRS-T angle	45058	36918541	Young WJ	44999	Nat Commun	www.ncbi.nlm.nih.gov/pubmed/36918541	Genetic architecture of spatial electrical biomarkers for cardiac arrhythmia and relationship with cardiovascular disease.	159,715 European ancestry, African ancestry, Hispanic or Latin American individuals	NA	17q21.31		DND1P1 - MAPK8IP1P2	ENSG00000282614	ENSG00000263503		5636	8304	rs1724411-T	rs1724411	0	1724411	upstream_gene_variant	1	0.7545	2E-12	11.699		0.034	[0.025-0.043] unit decrease	Affymetrix, Illumina [8299259] (imputed)	N
14	rs62063174	7.60079e-09	17	43669931	rs1724411	NA	Frontal QRS-T angle	45058	36918541	Young WJ	44999	Nat Commun	www.ncbi.nlm.nih.gov/pubmed/36918541	Genetic architecture of spatial electrical biomarkers for cardiac arrhythmia and relationship with cardiovascular disease.	134,567 European ancestry individuals	NA	17q21.31		DND1P1 - MAPK8IP1P2	ENSG00000282614	ENSG00000263503		5636	8304	rs1724411-T	rs1724411	0	1724411	upstream_gene_variant	1	0.775	3E-13	12.5229		0.0389	[0.029-0.049] unit decrease	Affymetrix, Illumina [7954211] (imputed)	N
14	rs62063174	7.60079e-09	17	43671737	rs2463523	NA	Breast cancer	44148	32887889	Rashkin SR	44078	Nat Commun	www.ncbi.nlm.nih.gov/pubmed/32887889	Pan-cancer study detects genetic risk variants and shared genetic basis in two large cohorts.	17,881 European ancestry cases, 410,350 European ancestry controls	NA	17q21.31		DND1P1 - MAPK8IP1P2	ENSG00000282614	ENSG00000263503		7442	6498	rs2463523-A	rs2463523	0	2463523	regulatory_region_variant	1	NR	3E-10	9.52288		1.0887	NR	Affymetrix [7846216] (imputed)	N
14	rs62063174	7.60079e-09	17	43671737	rs2463523	NA	Ratio of omega-6 fatty acids to omega-3 fatty acids	44678	35213538	Richardson TG	44617	PLoS Biol	www.ncbi.nlm.nih.gov/pubmed/35213538	Characterising metabolomic signatures of lipid-modifying therapies through drug target mendelian randomisation.	115,006 European ancestry individuals	NA	17q21.31		DND1P1 - MAPK8IP1P2	ENSG00000282614	ENSG00000263503		7442	6498	rs2463523-A	rs2463523	0	2463523	regulatory_region_variant	1	0.76521	3E-17	16.5229		0.0401451	[0.031-0.049] unit decrease	NR [11722792] (imputed)	N
14	rs62063174	7.60079e-09	17	43671965	rs117893837	NA	Neuroticism	42811	27089181	Okbay A	42478	Nat Genet	www.ncbi.nlm.nih.gov/pubmed/27089181	Genetic variants associated with subjective well-being, depressive symptoms, and neuroticism identified through genome-wide analyses.	170,911 European ancestry individuals	NA	17q21.31	NR	DND1P1 - MAPK8IP1P2	ENSG00000282614	ENSG00000263503		7670	6270	rs117893837-T	rs117893837	1	1724416	regulatory_region_variant	1	0.066	1E-6	6		0.0402965	[0.024-0.056] unit increase	Affymetrix [up to 6544775] (imputed)	N
14	rs62063174	7.60079e-09	17	43672118	rs1724417	NA	F-fish liking (derived food-liking factor)	44777	35585065	May-Wilson S	44699	Nat Commun	www.ncbi.nlm.nih.gov/pubmed/35585065	Large-scale GWAS of food liking reveals genetic determinants and genetic correlations with distinct neurophysiological traits.	155,344 European ancestry individuals	NA	17q21.31		DND1P1 - MAPK8IP1P2	ENSG00000282614	ENSG00000263503		7823	6117	rs1724417-G	rs1724417	0	1724417	downstream_gene_variant	1	0.1727	9E-14	13.0458		0.10025	[0.074-0.127] unit decrease	Affymetrix [9578548] (imputed)	N
14	rs62063174	7.60079e-09	17	43672118	rs1724417	NA	F-seafood liking (derived food-liking factor)	44777	35585065	May-Wilson S	44699	Nat Commun	www.ncbi.nlm.nih.gov/pubmed/35585065	Large-scale GWAS of food liking reveals genetic determinants and genetic correlations with distinct neurophysiological traits.	156,740 European ancestry individuals	NA	17q21.31		DND1P1 - MAPK8IP1P2	ENSG00000282614	ENSG00000263503		7823	6117	rs1724417-G	rs1724417	0	1724417	downstream_gene_variant	1	0.1727	2E-11	10.699		0.08833	[0.063-0.114] unit decrease	Affymetrix [9618964] (imputed)	N
14	rs62063174	7.60079e-09	17	43672118	rs1724417	NA	Baked/steamed fish liking	44777	35585065	May-Wilson S	44699	Nat Commun	www.ncbi.nlm.nih.gov/pubmed/35585065	Large-scale GWAS of food liking reveals genetic determinants and genetic correlations with distinct neurophysiological traits.	158,335 European ancestry individuals	NA	17q21.31		DND1P1 - MAPK8IP1P2	ENSG00000282614	ENSG00000263503		7823	6117	rs1724417-G	rs1724417	0	1724417	downstream_gene_variant	1	0.1726	2E-8	7.69897		0.02836	[0.018-0.038] unit decrease	Affymetrix [11353280] (imputed)	N
14	rs62063174	7.60079e-09	17	43672118	rs1724417	NA	F-oily fish liking (derived food-liking factor)	44777	35585065	May-Wilson S	44699	Nat Commun	www.ncbi.nlm.nih.gov/pubmed/35585065	Large-scale GWAS of food liking reveals genetic determinants and genetic correlations with distinct neurophysiological traits.	158,547 European ancestry individuals	NA	17q21.31		DND1P1 - MAPK8IP1P2	ENSG00000282614	ENSG00000263503		7823	6117	rs1724417-G	rs1724417	0	1724417	downstream_gene_variant	1	0.1727	5E-9	8.30103		0.10055	[0.067-0.134] unit decrease	Affymetrix [9609308] (imputed)	N
14	rs62063174	7.60079e-09	17	43675489	rs1614886	NA	IDP dMRI TBSS MD Anterior limb of internal capsule L	44712	33875891	Smith SM	44305	Nat Neurosci	www.ncbi.nlm.nih.gov/pubmed/33875891	An expanded set of genome-wide association studies of brain imaging phenotypes in UK Biobank.	20,860 British ancestry individuals	10,496 British ancestry individuals	17q21.31		DND1P1 - MAPK8IP1P2	ENSG00000282614	ENSG00000263503		11194	2746	rs1614886-T	rs1614886	0	1614886	regulatory_region_variant	1	0.258	3E-18	17.5229		0.1	[0.076-0.124] unit increase	Affymetrix [17103079] (imputed)	N
14	rs62063174	7.60079e-09	17	43679193	rs55826010	NA	aparc-a2009s lh thickness S-orbital-H-Shaped	44712	33875891	Smith SM	44305	Nat Neurosci	www.ncbi.nlm.nih.gov/pubmed/33875891	An expanded set of genome-wide association studies of brain imaging phenotypes in UK Biobank.	21,282 British ancestry individuals	10,685 British ancestry individuals	17q21.31		MAPK8IP1P2, MAPK8IP1P2			ENSG00000282351, ENSG00000263503	NA	NA	rs55826010-A	rs55826010	0	55826010	non_coding_transcript_exon_variant	0	0.237	7E-9	8.1549		0.067	[0.045-0.089] unit increase	Affymetrix [17103079] (imputed)	N
14	rs62063174	7.60079e-09	17	43682323	rs186806998	NA	Lung function (FVC)	43405	30061609	Wyss AB	43311	Nat Commun	www.ncbi.nlm.nih.gov/pubmed/30061609	Multiethnic meta-analysis identifies ancestry-specific and cross-ancestry loci for pulmonary function.	60,552 European ancestry individuals, 8,429 African individuals, 9,959 Korean ancestry individuals, 11,775 Hispanic individuals		17q21.31		MAPK8IP1P2 - RPS26P8	ENSG00000263503	ENSG00000282238		2617	3614	rs186806998-?	rs186806998	1	56383763	upstream_gene_variant	1	NR	1E-8	8		30.52	[20.01-41.03] ml increase	Affymetrix, Illumina [10900000] (imputed)	N
14	rs62063174	7.60079e-09	17	43682323	rs186806998	NA	Lung function (FEV1)	43405	30061609	Wyss AB	43311	Nat Commun	www.ncbi.nlm.nih.gov/pubmed/30061609	Multiethnic meta-analysis identifies ancestry-specific and cross-ancestry loci for pulmonary function.	60,552 European ancestry individuals, 8,429 African individuals, 9,959 Korean ancestry individuals, 11,775 Hispanic individuals		17q21.31	CRHR1	MAPK8IP1P2 - RPS26P8	ENSG00000263503	ENSG00000282238		2617	3614	rs186806998-T	rs186806998	1	56383763	upstream_gene_variant	1	0.79	1E-9	9	(EA)	36.39	[24.71-48.07] ml increase	Affymetrix, Illumina [10900000] (imputed)	N
14	rs62063174	7.60079e-09	17	43682323	rs186806998	NA	Lung function (FEV1)	43405	30061609	Wyss AB	43311	Nat Commun	www.ncbi.nlm.nih.gov/pubmed/30061609	Multiethnic meta-analysis identifies ancestry-specific and cross-ancestry loci for pulmonary function.	60,552 European ancestry individuals, 8,429 African individuals, 9,959 Korean ancestry individuals, 11,775 Hispanic individuals		17q21.31	LOC644172, CRHR1	MAPK8IP1P2 - RPS26P8	ENSG00000263503	ENSG00000282238		2617	3614	rs186806998-T	rs186806998	1	56383763	upstream_gene_variant	1	0.82	3E-10	9.52288		29.5	[20.29-38.71] ml increase	Affymetrix, Illumina [10900000] (imputed)	N
14	rs62063174	7.60079e-09	17	43685698	rs143246821	NA	Lung function (FVC)	43405	30061609	Wyss AB	43311	Nat Commun	www.ncbi.nlm.nih.gov/pubmed/30061609	Multiethnic meta-analysis identifies ancestry-specific and cross-ancestry loci for pulmonary function.	60,552 European ancestry individuals, 8,429 African individuals, 9,959 Korean ancestry individuals, 11,775 Hispanic individuals		17q21.31		MAPK8IP1P2 - RPS26P8	ENSG00000263503	ENSG00000282238		5992	239	rs143246821-?	rs143246821	1	444967	upstream_gene_variant	1	NR	7E-8	7.1549	(EA)	30.54	[19.45-41.63] ml increase	Affymetrix, Illumina [10900000] (imputed)	N
14	rs62063174	7.60079e-09	17	43685698	rs143246821	NA	Lung function (FEV1)	43405	30061609	Wyss AB	43311	Nat Commun	www.ncbi.nlm.nih.gov/pubmed/30061609	Multiethnic meta-analysis identifies ancestry-specific and cross-ancestry loci for pulmonary function.	60,552 European ancestry individuals, 8,429 African individuals, 9,959 Korean ancestry individuals, 11,775 Hispanic individuals		17q21.31	LOC644172, CRHR1	MAPK8IP1P2 - RPS26P8	ENSG00000263503	ENSG00000282238		5992	239	rs143246821-A	rs143246821	1	444967	upstream_gene_variant	1	0.79	9E-10	9.04576	(EA)	30.58	[20.8-40.36] ml increase	Affymetrix, Illumina [10900000] (imputed)	N
14	rs62063174	7.60079e-09	17	43686419	rs385199	NA	aparc-pial lh area TotalSurface	44712	33875891	Smith SM	44305	Nat Neurosci	www.ncbi.nlm.nih.gov/pubmed/33875891	An expanded set of genome-wide association studies of brain imaging phenotypes in UK Biobank.	21,282 British ancestry individuals	10,686 British ancestry individuals	17q21.31		RPS26P8 - LINC02210	ENSG00000282238	ENSG00000204650		135	11275	rs385199-C	rs385199	0	385199	intergenic_variant	1	0.227	1E-10	10		0.075	[0.051-0.099] unit decrease	Affymetrix [17103079] (imputed)	N
14	rs62063174	7.60079e-09	17	43686419	rs385199	NA	Daytime nap	44301	33568662	Dashti HS	44237	Nat Commun	www.ncbi.nlm.nih.gov/pubmed/33568662	Genetic determinants of daytime napping and effects on cardiometabolic health.	452,633 European ancestry individuals	541,333 European ancestry individuals	17q21.31	CRHR1, PLEKHM1	RPS26P8 - LINC02210	ENSG00000282238	ENSG00000204650		135	11275	rs385199-A	rs385199	0	385199	intergenic_variant	1	NR	1E-72	72		0.0185	[0.017-0.02] unit increase	Affymetrix [13304133] (imputed)	N
14	rs62063174	7.60079e-09	17	43686420	rs440778	NA	IDP T1 SIENAX brain-unnormalised volume	44712	33875891	Smith SM	44305	Nat Neurosci	www.ncbi.nlm.nih.gov/pubmed/33875891	An expanded set of genome-wide association studies of brain imaging phenotypes in UK Biobank.	22,138 British ancestry individuals	11,086 British ancestry individuals	17q21.31		RPS26P8 - LINC02210	ENSG00000282238	ENSG00000204650		136	11274	rs440778-G	rs440778	0	440778	intergenic_variant	1	0.223	1E-12	12		0.081	[0.059-0.103] unit decrease	Affymetrix [17103079] (imputed)	N
14	rs62063174	7.60079e-09	17	43686420	rs440778	NA	IDP T1 SIENAX brain-normalised volume	44712	33875891	Smith SM	44305	Nat Neurosci	www.ncbi.nlm.nih.gov/pubmed/33875891	An expanded set of genome-wide association studies of brain imaging phenotypes in UK Biobank.	22,138 British ancestry individuals	11,086 British ancestry individuals	17q21.31		RPS26P8 - LINC02210	ENSG00000282238	ENSG00000204650		136	11274	rs440778-G	rs440778	0	440778	intergenic_variant	1	0.223	1E-12	12		0.081	[0.059-0.103] unit decrease	Affymetrix [17103079] (imputed)	N
14	rs62063174	7.60079e-09	17	43686420	rs440778	NA	aseg global volume BrainSeg	44712	33875891	Smith SM	44305	Nat Neurosci	www.ncbi.nlm.nih.gov/pubmed/33875891	An expanded set of genome-wide association studies of brain imaging phenotypes in UK Biobank.	21,282 British ancestry individuals	10,686 British ancestry individuals	17q21.31		RPS26P8 - LINC02210	ENSG00000282238	ENSG00000204650		136	11274	rs440778-G	rs440778	0	440778	intergenic_variant	1	0.223	4E-13	12.3979		0.085	[0.061-0.109] unit decrease	Affymetrix [17103079] (imputed)	N
14	rs62063174	7.60079e-09	17	43686420	rs440778	NA	aseg global volume BrainSegNotVent	44712	33875891	Smith SM	44305	Nat Neurosci	www.ncbi.nlm.nih.gov/pubmed/33875891	An expanded set of genome-wide association studies of brain imaging phenotypes in UK Biobank.	21,282 British ancestry individuals	10,686 British ancestry individuals	17q21.31		RPS26P8 - LINC02210	ENSG00000282238	ENSG00000204650		136	11274	rs440778-G	rs440778	0	440778	intergenic_variant	1	0.223	1E-13	13		0.087	[0.063-0.111] unit decrease	Affymetrix [17103079] (imputed)	N
14	rs62063174	7.60079e-09	17	43686420	rs440778	NA	aseg global volume BrainSegNotVentSurf	44712	33875891	Smith SM	44305	Nat Neurosci	www.ncbi.nlm.nih.gov/pubmed/33875891	An expanded set of genome-wide association studies of brain imaging phenotypes in UK Biobank.	21,282 British ancestry individuals	10,686 British ancestry individuals	17q21.31		RPS26P8 - LINC02210	ENSG00000282238	ENSG00000204650		136	11274	rs440778-G	rs440778	0	440778	intergenic_variant	1	0.223	8E-14	13.0969		0.087	[0.063-0.111] unit decrease	Affymetrix [17103079] (imputed)	N
14	rs62063174	7.60079e-09	17	43686420	rs440778	NA	aseg global volume SupraTentorial	44712	33875891	Smith SM	44305	Nat Neurosci	www.ncbi.nlm.nih.gov/pubmed/33875891	An expanded set of genome-wide association studies of brain imaging phenotypes in UK Biobank.	21,282 British ancestry individuals	10,686 British ancestry individuals	17q21.31		RPS26P8 - LINC02210	ENSG00000282238	ENSG00000204650		136	11274	rs440778-G	rs440778	0	440778	intergenic_variant	1	0.223	5E-12	11.301		0.081	[0.057-0.105] unit decrease	Affymetrix [17103079] (imputed)	N
14	rs62063174	7.60079e-09	17	43686420	rs440778	NA	aseg global volume SupraTentorialNotVent	44712	33875891	Smith SM	44305	Nat Neurosci	www.ncbi.nlm.nih.gov/pubmed/33875891	An expanded set of genome-wide association studies of brain imaging phenotypes in UK Biobank.	21,282 British ancestry individuals	10,686 British ancestry individuals	17q21.31		RPS26P8 - LINC02210	ENSG00000282238	ENSG00000204650		136	11274	rs440778-G	rs440778	0	440778	intergenic_variant	1	0.223	2E-12	11.699		0.082	[0.058-0.106] unit decrease	Affymetrix [17103079] (imputed)	N
14	rs62063174	7.60079e-09	17	43686420	rs440778	NA	aseg rh volume CerebralWhiteMatter	44712	33875891	Smith SM	44305	Nat Neurosci	www.ncbi.nlm.nih.gov/pubmed/33875891	An expanded set of genome-wide association studies of brain imaging phenotypes in UK Biobank.	21,282 British ancestry individuals	10,686 British ancestry individuals	17q21.31		RPS26P8 - LINC02210	ENSG00000282238	ENSG00000204650		136	11274	rs440778-G	rs440778	0	440778	intergenic_variant	1	0.223	1E-15	15		0.093	[0.069-0.117] unit decrease	Affymetrix [17103079] (imputed)	N
14	rs62063174	7.60079e-09	17	43686420	rs440778	NA	aseg lh volume CerebralWhiteMatter	44712	33875891	Smith SM	44305	Nat Neurosci	www.ncbi.nlm.nih.gov/pubmed/33875891	An expanded set of genome-wide association studies of brain imaging phenotypes in UK Biobank.	21,282 British ancestry individuals	10,686 British ancestry individuals	17q21.31		RPS26P8 - LINC02210	ENSG00000282238	ENSG00000204650		136	11274	rs440778-G	rs440778	0	440778	intergenic_variant	1	0.223	9E-14	13.0458		0.087	[0.063-0.111] unit decrease	Affymetrix [17103079] (imputed)	N
14	rs62063174	7.60079e-09	17	43687072	rs150180355	NA	Alzheimer's disease or educational attainment (pleiotropy)	44635	34743297	Kulminski AM	44506	Geroscience	www.ncbi.nlm.nih.gov/pubmed/34743297	Pleiotropic predisposition to Alzheimer's disease and educational attainment: insights from the summary statistics analysis.	(see Lambert 2013 and Okbay 2016)	NA	17q21.31		RPS26P8 - LINC02210	ENSG00000282238	ENSG00000204650		788	10622	rs150180355-A	rs150180355	1	2949997	downstream_gene_variant	1	0.2519	4E-7	6.39794		35.5056	z score increase	NR [6814003]	N
14	rs62063174	7.60079e-09	17	43687072	rs2949997	NA	Medial temporal thickness (unadjusted for global measures)	45118	36893272	Makowski C	44994	Proc Natl Acad Sci U S A	www.ncbi.nlm.nih.gov/pubmed/36893272	Larger cerebral cortex is genetically correlated with greater frontal area and dorsal thickness.	32,488 European ancestry individuals	5,360 European ancestry children, 3,776 children	17q21.31		RPS26P8 - LINC02210	ENSG00000282238	ENSG00000204650		788	10622	rs2949997-?	rs2949997	0	2949997	downstream_gene_variant	1	NR	3E-15	14.5229		0.0772	[0.058-0.096] unit increase	NR [7598201] (imputed)	N
14	rs62063174	7.60079e-09	17	43687268	rs391338	NA	IDP dMRI TBSS L3 Anterior limb of internal capsule R	44712	33875891	Smith SM	44305	Nat Neurosci	www.ncbi.nlm.nih.gov/pubmed/33875891	An expanded set of genome-wide association studies of brain imaging phenotypes in UK Biobank.	20,860 British ancestry individuals	10,496 British ancestry individuals	17q21.31		RPS26P8 - LINC02210	ENSG00000282238	ENSG00000204650		984	10426	rs391338-A	rs391338	0	391338	regulatory_region_variant	1	0.221	5E-17	16.301		0.099	[0.075-0.123] unit increase	Affymetrix [17103079] (imputed)	N
14	rs62063174	7.60079e-09	17	43688042	rs62066084	NA	Whole brain free water diffusion (multivariate analysis)	44777	35505052	Fan CC	44684	Nat Commun	www.ncbi.nlm.nih.gov/pubmed/35505052	Multivariate genome-wide association study on tissue-sensitive diffusion metrics highlights pathways that shape the human brain.	23,543 European ancestry individuals	11,555 European ancestry individuals, 3,030 non-European ancestry individuals	17q21.31		RPS26P8 - LINC02210	ENSG00000282238	ENSG00000204650		1758	9652	rs62066084-?	rs62066084	0	62066084	downstream_gene_variant	1	NR	4E-57	56.3979		NA		NR [NR] (imputed)	N
14	rs62063174	7.60079e-09	17	43688317	rs28768976	NA	Neuroticism	43132	29255261	Luciano M	43087	Nat Genet	www.ncbi.nlm.nih.gov/pubmed/29255261	Association analysis in over 329,000 individuals identifies 116 independent variants influencing neuroticism.	329,821 European ancestry individuals	122,867 European ancestry individuals	17q21.31	intergenic	RPS26P8 - LINC02210	ENSG00000282238	ENSG00000204650		2033	9377	rs28768976-A	rs28768976	0	28768976	downstream_gene_variant	1	0.77211	1E-25	25		10.453	unit decrease	Illumina [18485882] (imputed)	N
14	rs62063174	7.60079e-09	17	43688317	rs28768976	NA	Hypertrophic cardiomyopathy	44404	33495597	Harper AR	44221	Nat Genet	www.ncbi.nlm.nih.gov/pubmed/33495597	Common genetic variants and modifiable risk factors underpin hypertrophic cardiomyopathy susceptibility and expressivity.	233 African ancestry cases, 122 Hispanic/Latino cases, 70 East Asian ancestry cases, 2,196 European ancestry cases, 138 South Asian ancestry cases, 21 cases, 1,331 African ancestry controls, 170 Hispanic/Latino controls, 333 East Asian ancestry controls, 42,902 European ancestry controls, 1,727 South Asian ancestry controls, 1,023 controls	1,643 European or unknown ancestry cases, 6,628 European or unknown ancestry controls	17q21.31	SPPL2C	RPS26P8 - LINC02210	ENSG00000282238	ENSG00000204650		2033	9377	rs28768976-A	rs28768976	0	28768976	downstream_gene_variant	1	0.772	4E-12	11.3979		0.255	[0.18-0.33] unit decrease	Affymetrix [8590397] (imputed)	N
14	rs62063174	7.60079e-09	17	43688317	rs28768976	NA	Hypertrophic cardiomyopathy (sarcomere negative)	44404	33495597	Harper AR	44221	Nat Genet	www.ncbi.nlm.nih.gov/pubmed/33495597	Common genetic variants and modifiable risk factors underpin hypertrophic cardiomyopathy susceptibility and expressivity.	170 African ancestry cases, 93 Hispanic/Latino cases, 52 East Asian ancestry cases, 1,444 European ancestry cases, 94 South Asian ancestry cases, 21 cases, 738 African ancestry controls, 78 Hispanic/Latino controls, 212 East Asian ancestry controls, 24,161 European ancestry controls, 1,132 South Asian ancestry controls, 1,023 controls	NA	17q21.31	SPPL2C	RPS26P8 - LINC02210	ENSG00000282238	ENSG00000204650		2033	9377	rs28768976-A	rs28768976	0	28768976	downstream_gene_variant	1	0.770677	2E-9	8.69897		0.268112	[0.18-0.36] unit decrease	Affymetrix [8590397] (imputed)	N
14	rs62063174	7.60079e-09	17	43692338	rs2668709	NA	Inferior parietal area (unadjusted for global measures)	45118	36893272	Makowski C	44994	Proc Natl Acad Sci U S A	www.ncbi.nlm.nih.gov/pubmed/36893272	Larger cerebral cortex is genetically correlated with greater frontal area and dorsal thickness.	32,488 European ancestry individuals	5,360 European ancestry children, 3,776 children	17q21.31		RPS26P8 - LINC02210	ENSG00000282238	ENSG00000204650		6054	5356	rs2668709-?	rs2668709	0	2668709	intergenic_variant	1	NR	7E-46	45.1549		0.1354	[0.12-0.15] unit increase	NR [7598201] (imputed)	N
14	rs62063174	7.60079e-09	17	43693341	rs375647	NA	Drinks per week	44909	36477530	Saunders GRB	44902	Nature	www.ncbi.nlm.nih.gov/pubmed/36477530	Genetic diversity fuels gene discovery for tobacco and alcohol use.	2,965,643 European ancestry, East Asian ancestry, Hispanic or Latin American, African ancestry individuals	NA	17q21.31		RPS26P8 - LINC02210	ENSG00000282238	ENSG00000204650		7057	4353	rs375647-G	rs375647	0	375647	upstream_gene_variant	1	0.215	2E-32	31.699		0.0113	[0.0092-0.0134] unit decrease	NR [NR] (imputed)	N
14	rs62063174	7.60079e-09	17	43695263	rs112997627	NA	Eye color	44432	33692100	Simcoe M	44265	Sci Adv	www.ncbi.nlm.nih.gov/pubmed/33692100	Genome-wide association study in almost 195,000 individuals identifies 50 previously unidentified genetic loci for eye color.	157,485 European ancestry individuals	35,501 European ancestry individuals, 959 Han Chinese ancestry individuals, 677 Indian ancestry individuals	17q21.31		RPS26P8 - LINC02210	ENSG00000282238	ENSG00000204650		8979	2431	rs112997627-T	rs112997627	0	112997627	intergenic_variant	1	0.801	3E-8	7.52288	(EA)	5.56	NR z score increase	Illumina [11532091] (imputed)	N
14	rs62063174	7.60079e-09	17	43696159	rs675600	NA	Sum neutrophil eosinophil counts	42977	27863252	Astle WJ	42691	Cell	www.ncbi.nlm.nih.gov/pubmed/27863252	The Allelic Landscape of Human Blood Cell Trait Variation and Links to Common Complex Disease.	170,384 European ancestry individuals	NA	17q21.31	CRHR1-IT1, CRHR1, RP11-105N13.4	RPS26P8 - LINC02210	ENSG00000282238	ENSG00000204650		9875	1535	rs675600-T	rs675600	0	675600	intergenic_variant	1	0.2045	6E-9	8.22185		0.0265244	[0.018-0.035] unit increase	Affymetrix [~ 2500000] (imputed)	N
14	rs62063174	7.60079e-09	17	43696159	rs675600	NA	Granulocyte count	42977	27863252	Astle WJ	42691	Cell	www.ncbi.nlm.nih.gov/pubmed/27863252	The Allelic Landscape of Human Blood Cell Trait Variation and Links to Common Complex Disease.	169,822 European ancestry individuals	NA	17q21.31	CRHR1-IT1, CRHR1, RP11-105N13.4	RPS26P8 - LINC02210	ENSG00000282238	ENSG00000204650		9875	1535	rs675600-T	rs675600	0	675600	intergenic_variant	1	0.2046	5E-9	8.30103		0.0267392	[0.018-0.036] unit increase	Affymetrix [~ 2500000] (imputed)	N
14	rs62063174	7.60079e-09	17	43696159	rs675600	NA	Myeloid white cell count	42977	27863252	Astle WJ	42691	Cell	www.ncbi.nlm.nih.gov/pubmed/27863252	The Allelic Landscape of Human Blood Cell Trait Variation and Links to Common Complex Disease.	169,219 European ancestry individuals	NA	17q21.31	CRHR1-IT1, CRHR1, RP11-105N13.4	RPS26P8 - LINC02210	ENSG00000282238	ENSG00000204650		9875	1535	rs675600-T	rs675600	0	675600	intergenic_variant	1	0.2046	3E-9	8.52288		0.0273315	[0.018-0.036] unit increase	Affymetrix [~ 2500000] (imputed)	N
14	rs62063174	7.60079e-09	17	43696159	rs675600	NA	Neutrophil count	42977	27863252	Astle WJ	42691	Cell	www.ncbi.nlm.nih.gov/pubmed/27863252	The Allelic Landscape of Human Blood Cell Trait Variation and Links to Common Complex Disease.	170,702 European ancestry individuals	NA	17q21.31	CRHR1-IT1, CRHR1, RP11-105N13.4	RPS26P8 - LINC02210	ENSG00000282238	ENSG00000204650		9875	1535	rs675600-T	rs675600	0	675600	intergenic_variant	1	0.2045	3E-11	10.5229		0.0303579	[0.021-0.039] unit increase	Affymetrix [~ 2500000] (imputed)	N
14	rs62063174	7.60079e-09	17	43696159	rs675600	NA	Sum basophil neutrophil counts	42977	27863252	Astle WJ	42691	Cell	www.ncbi.nlm.nih.gov/pubmed/27863252	The Allelic Landscape of Human Blood Cell Trait Variation and Links to Common Complex Disease.	170,143 European ancestry individuals	NA	17q21.31	CRHR1-IT1, CRHR1, RP11-105N13.4	RPS26P8 - LINC02210	ENSG00000282238	ENSG00000204650		9875	1535	rs675600-T	rs675600	0	675600	intergenic_variant	1	0.2046	2E-11	10.699		0.030561	[0.022-0.04] unit increase	Affymetrix [~ 2500000] (imputed)	N
14	rs62063174	7.60079e-09	17	43705601	rs365825	NA	Parkinson's disease	42866	27182965	Pickrell JK	42506	Nat Genet	www.ncbi.nlm.nih.gov/pubmed/27182965	Detection and interpretation of shared genetic influences on 42 human traits.	9,619 European ancestry cases, 324,522 European ancestry controls	NA	17q21.31	CRHR1, LRRC37A3	LINC02210-CRHR1, LINC02210-CRHR1, LINC02210, LINC02210			ENSG00000263715, ENSG00000282456, ENSG00000282171, ENSG00000204650	NA	NA	rs365825-?	rs365825	0	365825	intron_variant	0	NR	4E-32	31.3979		1.27226	[1.22-1.33]	Illumina [12438219] (imputed)	N
14	rs62063174	7.60079e-09	17	43707619	rs681485	NA	Height (weighted GWA)	45057	37106081	Schoeler T	45043	Nat Hum Behav	www.ncbi.nlm.nih.gov/pubmed/37106081	Participation bias in the UK Biobank distorts genetic associations and downstream analyses.	102,215 European ancestry individuals	NA	17q21.31		LINC02210, LINC02210, LINC02210-CRHR1, LINC02210-CRHR1			ENSG00000282171, ENSG00000204650, ENSG00000263715, ENSG00000282456	NA	NA	rs681485-A	rs681485	0	681485	non_coding_transcript_exon_variant	0	NR	4E-6	5.39794		0.15954	[0.092-0.227] unit decrease	NR [7296935] (imputed)	N
14	rs62063174	7.60079e-09	17	43707619	rs681485	NA	Height (standard GWA)	45057	37106081	Schoeler T	45043	Nat Hum Behav	www.ncbi.nlm.nih.gov/pubmed/37106081	Participation bias in the UK Biobank distorts genetic associations and downstream analyses.	283,749 European ancestry individuals	NA	17q21.31		LINC02210, LINC02210, LINC02210-CRHR1, LINC02210-CRHR1			ENSG00000282171, ENSG00000204650, ENSG00000263715, ENSG00000282456	NA	NA	rs681485-A	rs681485	0	681485	non_coding_transcript_exon_variant	0	NR	8E-9	8.09691		0.11783	[0.078-0.158] unit decrease	NR [7296935] (imputed)	N
14	rs62063174	7.60079e-09	17	43707848	rs593720	NA	Posterolateral temporal area (unadjusted for global measures)	45118	36893272	Makowski C	44994	Proc Natl Acad Sci U S A	www.ncbi.nlm.nih.gov/pubmed/36893272	Larger cerebral cortex is genetically correlated with greater frontal area and dorsal thickness.	32,488 European ancestry individuals	5,360 European ancestry children, 3,776 children	17q21.31		LINC02210, LINC02210, LINC02210-CRHR1, LINC02210-CRHR1			ENSG00000282171, ENSG00000204650, ENSG00000263715, ENSG00000282456	NA	NA	rs593720-?	rs593720	0	593720	splice_region_variant	0	NR	5E-49	48.301		0.1409	[0.12-0.16] unit decrease	NR [7598201] (imputed)	N
14	rs62063174	7.60079e-09	17	43707848	rs593720	NA	Orbitofrontal area (unadjusted for global measures)	45118	36893272	Makowski C	44994	Proc Natl Acad Sci U S A	www.ncbi.nlm.nih.gov/pubmed/36893272	Larger cerebral cortex is genetically correlated with greater frontal area and dorsal thickness.	32,488 European ancestry individuals	5,360 European ancestry children, 3,776 children	17q21.31		LINC02210, LINC02210, LINC02210-CRHR1, LINC02210-CRHR1			ENSG00000282171, ENSG00000204650, ENSG00000263715, ENSG00000282456	NA	NA	rs593720-?	rs593720	0	593720	splice_region_variant	0	NR	3E-34	33.5229		0.1169	[0.098-0.136] unit decrease	NR [7598201] (imputed)	N
14	rs62063174	7.60079e-09	17	43707848	rs593720	NA	Superior temporal area (unadjusted for global measures)	45118	36893272	Makowski C	44994	Proc Natl Acad Sci U S A	www.ncbi.nlm.nih.gov/pubmed/36893272	Larger cerebral cortex is genetically correlated with greater frontal area and dorsal thickness.	32,488 European ancestry individuals	5,360 European ancestry children, 3,776 children	17q21.31		LINC02210, LINC02210, LINC02210-CRHR1, LINC02210-CRHR1			ENSG00000282171, ENSG00000204650, ENSG00000263715, ENSG00000282456	NA	NA	rs593720-?	rs593720	0	593720	splice_region_variant	0	NR	4E-31	30.3979		0.1112	[0.092-0.13] unit decrease	NR [7598201] (imputed)	N
14	rs62063174	7.60079e-09	17	43707848	rs593720	NA	Precuneus area (unadjusted for global measures)	45118	36893272	Makowski C	44994	Proc Natl Acad Sci U S A	www.ncbi.nlm.nih.gov/pubmed/36893272	Larger cerebral cortex is genetically correlated with greater frontal area and dorsal thickness.	32,488 European ancestry individuals	5,360 European ancestry children, 3,776 children	17q21.31		LINC02210, LINC02210, LINC02210-CRHR1, LINC02210-CRHR1			ENSG00000282171, ENSG00000204650, ENSG00000263715, ENSG00000282456	NA	NA	rs593720-?	rs593720	0	593720	splice_region_variant	0	NR	2E-40	39.699		0.1274	[0.11-0.15] unit decrease	NR [7598201] (imputed)	N
14	rs62063174	7.60079e-09	17	43707848	rs593720	NA	Superior parietal area (unadjusted for global measures)	45118	36893272	Makowski C	44994	Proc Natl Acad Sci U S A	www.ncbi.nlm.nih.gov/pubmed/36893272	Larger cerebral cortex is genetically correlated with greater frontal area and dorsal thickness.	32,488 European ancestry individuals	5,360 European ancestry children, 3,776 children	17q21.31		LINC02210, LINC02210, LINC02210-CRHR1, LINC02210-CRHR1			ENSG00000282171, ENSG00000204650, ENSG00000263715, ENSG00000282456	NA	NA	rs593720-?	rs593720	0	593720	splice_region_variant	0	NR	2E-33	32.699		0.1153	[0.096-0.134] unit decrease	NR [7598201] (imputed)	N
14	rs62063174	7.60079e-09	17	43707848	rs593720	NA	Cortical surface area	45118	36893272	Makowski C	44994	Proc Natl Acad Sci U S A	www.ncbi.nlm.nih.gov/pubmed/36893272	Larger cerebral cortex is genetically correlated with greater frontal area and dorsal thickness.	32,488 European ancestry individuals	5,360 European ancestry children, 3,776 children	17q21.31		LINC02210, LINC02210, LINC02210-CRHR1, LINC02210-CRHR1			ENSG00000282171, ENSG00000204650, ENSG00000263715, ENSG00000282456	NA	NA	rs593720-?	rs593720	0	593720	splice_region_variant	0	NR	5E-33	32.301		0.1147	[0.096-0.134] unit decrease	NR [7598201] (imputed)	N
14	rs62063174	7.60079e-09	17	43707848	rs593720	NA	Brain age (difference between predicted and chronological age)	45062	36707530	Kim J	44953	Sci Rep	www.ncbi.nlm.nih.gov/pubmed/36707530	Investigation of genetic variants and causal biomarkers associated with brain aging.	34,129 British ancestry individuals	NA	17q21.31		LINC02210, LINC02210, LINC02210-CRHR1, LINC02210-CRHR1			ENSG00000282171, ENSG00000204650, ENSG00000263715, ENSG00000282456	NA	NA	rs593720-?	rs593720	0	593720	splice_region_variant	0	NR	2E-14	13.699		0.063	[0.047-0.079] unit decrease	NR [38000000] (imputed)	N
14	rs62063174	7.60079e-09	17	43709225	rs450237	NA	Parsopercularis area (unadjusted for global measures)	45118	36893272	Makowski C	44994	Proc Natl Acad Sci U S A	www.ncbi.nlm.nih.gov/pubmed/36893272	Larger cerebral cortex is genetically correlated with greater frontal area and dorsal thickness.	32,488 European ancestry individuals	5,360 European ancestry children, 3,776 children	17q21.31		LINC02210-CRHR1, LINC02210-CRHR1, LINC02210, LINC02210			ENSG00000263715, ENSG00000282456, ENSG00000282171, ENSG00000204650	NA	NA	rs450237-?	rs450237	0	450237	intron_variant	0	NR	7E-45	44.1549		0.1326	[0.11-0.15] unit increase	NR [7598201] (imputed)	N
14	rs62063174	7.60079e-09	17	43709225	rs450237	NA	Occipital area (unadjusted for global measures)	45118	36893272	Makowski C	44994	Proc Natl Acad Sci U S A	www.ncbi.nlm.nih.gov/pubmed/36893272	Larger cerebral cortex is genetically correlated with greater frontal area and dorsal thickness.	32,488 European ancestry individuals	5,360 European ancestry children, 3,776 children	17q21.31		LINC02210-CRHR1, LINC02210-CRHR1, LINC02210, LINC02210			ENSG00000263715, ENSG00000282456, ENSG00000282171, ENSG00000204650	NA	NA	rs450237-?	rs450237	0	450237	intron_variant	0	NR	4E-53	52.3979		0.1448	[0.13-0.16] unit increase	NR [7598201] (imputed)	N
14	rs62063174	7.60079e-09	17	43714850	rs2942168	NA	Parkinson's disease	42114	21292315	Nalls MA	40575	Lancet	www.ncbi.nlm.nih.gov/pubmed/21292315	Imputation of sequence variants for identification of genetic risks for Parkinson's disease: a meta-analysis of genome-wide association studies.	5,333 European ancestry cases, 12,019 European ancestry controls	7,053 cases, 9,007 controls	17q21.31	MAPT	LINC02210-CRHR1, LINC02210-CRHR1, LINC02210, LINC02210			ENSG00000263715, ENSG00000282456, ENSG00000282171, ENSG00000204650	NA	NA	rs2942168-G	rs2942168	0	2942168	non_coding_transcript_exon_variant	0	0.78	1E-28	28		1.27	[1.23-1.31]	Illumina [7689524] (imputed)	N
14	rs62063174	7.60079e-09	17	43719143	rs393152	NA	Parkinson's disease	40157	19915575	Simon-Sanchez J	40132	Nat Genet	www.ncbi.nlm.nih.gov/pubmed/19915575	Genome-wide association study reveals genetic risk underlying Parkinson's disease.	1,713 European ancestry cases, 3,978 European ancestry controls	3,361 European ancestry cases, 4,573 European ancestry controls	17q21.31	MAPT, C17orf69, KIAA1267, LOC644246	LINC02210, LINC02210, LINC02210-CRHR1, LINC02210-CRHR1			ENSG00000282171, ENSG00000204650, ENSG00000263715, ENSG00000282456	NA	NA	rs393152-A	rs393152	0	393152	non_coding_transcript_exon_variant	0	0.82	2E-16	15.699		1.3	[NR]	Illumina [463185]	N
14	rs62063174	7.60079e-09	17	43719143	rs393152	NA	Corticobasal degeneration	42559	26077951	Kouri N	42171	Nat Commun	www.ncbi.nlm.nih.gov/pubmed/26077951	Genome-wide association study of corticobasal degeneration identifies risk variants shared with progressive supranuclear palsy.	152 cases, 3,111 controls	67 cases, 457 controls	17q21.31	MAPT	LINC02210, LINC02210, LINC02210-CRHR1, LINC02210-CRHR1			ENSG00000282171, ENSG00000204650, ENSG00000263715, ENSG00000282456	NA	NA	rs393152-?	rs393152	0	393152	non_coding_transcript_exon_variant	0	NR	1E-12	12		3.7	[NR]	Illumina [533898] (imputed)	N
14	rs62063174	7.60079e-09	17	43726659	rs439945	NA	IDP dMRI TBSS L1 Uncinate fasciculus L	44712	33875891	Smith SM	44305	Nat Neurosci	www.ncbi.nlm.nih.gov/pubmed/33875891	An expanded set of genome-wide association studies of brain imaging phenotypes in UK Biobank.	20,860 British ancestry individuals	10,496 British ancestry individuals	17q21.31		LINC02210, LINC02210, LINC02210-CRHR1, LINC02210-CRHR1			ENSG00000282171, ENSG00000204650, ENSG00000263715, ENSG00000282456	NA	NA	rs439945-C	rs439945	0	439945	non_coding_transcript_exon_variant	0	0.745	7E-9	8.1549		0.065	[0.043-0.087] unit decrease	Affymetrix [17103079] (imputed)	N
14	rs62063174	7.60079e-09	17	43726659	rs439945	NA	Right molecular layer hippocampal volume (head)	45105	37337106	Liu N	45096	Nat Genet	www.ncbi.nlm.nih.gov/pubmed/37337106	Cross-ancestry genome-wide association meta-analyses of hippocampal and subfield volumes.	38,977 European ancestry, East Asian ancestry individuals	NA	17q21.31		LINC02210, LINC02210, LINC02210-CRHR1, LINC02210-CRHR1			ENSG00000282171, ENSG00000204650, ENSG00000263715, ENSG00000282456	NA	NA	rs439945-C	rs439945	0	439945	non_coding_transcript_exon_variant	0	0.88048	8E-9	8.09691		0.049045	[0.033-0.066] unit increase	NR [5257171] (imputed)	N
14	rs62063174	7.60079e-09	17	43728376	rs417968	NA	Educational attainment (years of education)	43502	30595370	Kichaev G	43461	Am J Hum Genet	www.ncbi.nlm.nih.gov/pubmed/30595370	Leveraging Polygenic Functional Enrichment to Improve GWAS Power.	approximately 455,000 European ancestry individuals	NA	17q21.31		LINC02210, LINC02210, LINC02210-CRHR1, LINC02210-CRHR1			ENSG00000282171, ENSG00000204650, ENSG00000263715, ENSG00000282456	NA	NA	rs417968-?	rs417968	0	417968	non_coding_transcript_exon_variant	0	NR	6E-16	15.2218		NA		NR [~ 8900000] (imputed)	N
14	rs62063174	7.60079e-09	17	43728376	rs417968	NA	IDP dMRI ProbtrackX L1 str r	44712	33875891	Smith SM	44305	Nat Neurosci	www.ncbi.nlm.nih.gov/pubmed/33875891	An expanded set of genome-wide association studies of brain imaging phenotypes in UK Biobank.	20,860 British ancestry individuals	10,495 British ancestry individuals	17q21.31		LINC02210, LINC02210, LINC02210-CRHR1, LINC02210-CRHR1			ENSG00000282171, ENSG00000204650, ENSG00000263715, ENSG00000282456	NA	NA	rs417968-A	rs417968	0	417968	non_coding_transcript_exon_variant	0	0.745	4E-13	12.3979		0.081	[0.059-0.103] unit decrease	Affymetrix [17103079] (imputed)	N
14	rs62063174	7.60079e-09	17	43728376	rs417968	NA	Educational attainment	44656	34855049	Pasman JA	44532	Behav Genet	www.ncbi.nlm.nih.gov/pubmed/34855049	Genetic Risk for Smoking: Disentangling Interplay Between Genes and Socioeconomic Status.	451,800 European or unknown ancestry individuals	NA	17q21.31		LINC02210, LINC02210, LINC02210-CRHR1, LINC02210-CRHR1			ENSG00000282171, ENSG00000204650, ENSG00000263715, ENSG00000282456	NA	NA	rs417968-?	rs417968	0	417968	non_coding_transcript_exon_variant	0	NR	1E-10	10		NA		NR [1300000]	N
14	rs62063174	7.60079e-09	17	43731719	rs241036	NA	Menarche (age at onset)	43504	30595370	Kichaev G	43461	Am J Hum Genet	www.ncbi.nlm.nih.gov/pubmed/30595370	Leveraging Polygenic Functional Enrichment to Improve GWAS Power.	approximately 242,000 European ancestry individuals	NA	17q21.31		LINC02210-CRHR1, LINC02210-CRHR1, LINC02210, LINC02210			ENSG00000263715, ENSG00000282456, ENSG00000282171, ENSG00000204650	NA	NA	rs241036-?	rs241036	0	241036	non_coding_transcript_exon_variant	0	NR	7E-13	12.1549		NA		NR [~ 8900000] (imputed)	N
14	rs62063174	7.60079e-09	17	43731719	rs241036	NA	Experiencing mood swings	43487	29500382	Nagel M	43161	Nat Commun	www.ncbi.nlm.nih.gov/pubmed/29500382	Item-level analyses reveal genetic heterogeneity in neuroticism.	373,733 European ancestry individuals	NA	17q21.31	NR	LINC02210-CRHR1, LINC02210-CRHR1, LINC02210, LINC02210			ENSG00000263715, ENSG00000282456, ENSG00000282171, ENSG00000204650	NA	NA	rs241036-A	rs241036	0	241036	non_coding_transcript_exon_variant	0	0.217056	8E-20	19.0969		9.11	z score decrease	NR [10847151] (imputed)	N
14	rs62063174	7.60079e-09	17	43733983	rs241033	NA	Systolic blood pressure	44797	35762941	Plotnikov D	44713	Invest Ophthalmol Vis Sci	www.ncbi.nlm.nih.gov/pubmed/35762941	High Blood Pressure and Intraocular Pressure: A Mendelian Randomization Study.	526,001 European ancestry individuals	NA	17q21.31		LINC02210-CRHR1, LINC02210-CRHR1			ENSG00000263715, ENSG00000282456	NA	NA	rs241033-A	rs241033	0	241033	intron_variant	0	NR	5E-10	9.30103		0.2944	[0.2-0.39] unit decrease	NR [NR] (imputed)	N
14	rs62063174	7.60079e-09	17	43739194	rs3843738	NA	General cognitive ability	43360	29844566	Davies G	43249	Nat Commun	www.ncbi.nlm.nih.gov/pubmed/29844566	Study of 300,486 individuals identifies 148 independent genetic loci influencing general cognitive function.	up to 300,486 European ancestry individuals	NA	17q21.31	RP11-105N13.4	LINC02210-CRHR1, LINC02210-CRHR1			ENSG00000263715, ENSG00000282456	NA	NA	rs3843738-A	rs3843738	0	3843738	intron_variant	0	NR	2E-10	9.69897		6.335	z-score decrease	Affymetrix, Illumina [at least 2500000] (imputed)	N
14	rs62063174	7.60079e-09	17	43739194	rs3843738	NA	General factor of neuroticism	43587	30867560	Hill WD	43537	Mol Psychiatry	www.ncbi.nlm.nih.gov/pubmed/30867560	Genetic contributions to two special factors of neuroticism are associated with affluence, higher intelligence, better health, and longer life.	270,059 British ancestry individuals	NA	17q21.31	RP11-105N13.4	LINC02210-CRHR1, LINC02210-CRHR1			ENSG00000263715, ENSG00000282456	NA	NA	rs3843738-A	rs3843738	0	3843738	intron_variant	0	NR	6E-10	9.22185		0.010773	[0.0074-0.0142] unit decrease	Affymetrix [18485882] (imputed)	N
14	rs62063174	7.60079e-09	17	43739194	rs3843738	NA	Heel bone mineral density	43391	30048462	Kim SK	43307	PLoS One	www.ncbi.nlm.nih.gov/pubmed/30048462	Identification of 613 new loci associated with heel bone mineral density and a polygenic risk score for bone mineral density, osteoporosis and fracture.	394,929 European ancestry individuals	NA	17q21.31		LINC02210-CRHR1, LINC02210-CRHR1			ENSG00000263715, ENSG00000282456	NA	NA	rs3843738-?	rs3843738	0	3843738	intron_variant	0	NR	2E-20	19.699		0.0195325	[0.015-0.024] unit decrease	Affymetrix [20259828] (imputed)	N
14	rs62063174	7.60079e-09	17	43740565	rs1724409	NA	Bitter alcoholic beverage consumption	43706	31046077	Zhong VW	43587	Hum Mol Genet	www.ncbi.nlm.nih.gov/pubmed/31046077	A genome-wide association study of bitter and sweet beverage consumption.	336,448 European ancestry individuals	39,924 European ancestry individuals	17q21.31	MGC57346-CRHR1	LINC02210-CRHR1, LINC02210-CRHR1			ENSG00000263715, ENSG00000282456	NA	NA	rs1724409-T	rs1724409	0	1724409	intron_variant	0	0.7415	1E-10	10		0.0075	[0.0051-0.0099] unit increase	Affymetrix [~ 7740000] (imputed)	N
14	rs62063174	7.60079e-09	17	43744203	rs62053943	NA	White matter microstructure (radial diusivities)	43866	31666681	Zhao B	43768	Mol Psychiatry	www.ncbi.nlm.nih.gov/pubmed/31666681	Large-scale GWAS reveals genetic architecture of brain white matter microstructure and genetic overlap with cognitive and mental health traits (n = 17,706).	17,706 European ancestry individuals	NA	17q21.31	NR	LINC02210-CRHR1, LINC02210-CRHR1			ENSG00000263715, ENSG00000282456	NA	NA	rs62053943-?	rs62053943	0	62053943	intron_variant	0	NR	2E-8	7.69897	(Anterior limb of internal capsule)	NA		NR [8955960] (imputed)	N
14	rs62063174	7.60079e-09	17	43744203	rs62053943	NA	Parkinson's disease or first degree relation to individual with Parkinson's disease	43818	31701892	Nalls MA	43800	Lancet Neurol	www.ncbi.nlm.nih.gov/pubmed/31701892	Identification of novel risk loci, causal insights, and heritable risk for Parkinson's disease: a meta-analysis of genome-wide association studies.	15,056 European ancestry cases, 18,618 European ancestry proxy cases, 449,056 European ancestry controls	22,632 European ancestry cases, 968,735 European ancestry controls	17q21.31	CRHR1	LINC02210-CRHR1, LINC02210-CRHR1			ENSG00000263715, ENSG00000282456	NA	NA	rs62053943-T	rs62053943	0	62053943	intron_variant	0	0.1552	4E-68	67.3979		0.27	[0.24-0.3] unit decrease	NR [7784415] (imputed)	N
14	rs62063174	7.60079e-09	17	43744203	rs62053943	NA	Parkinson's disease	43857	31660654	Bandres-Ciga S	43767	Mov Disord	www.ncbi.nlm.nih.gov/pubmed/31660654	The Genetic Architecture of Parkinson Disease in Spain: Characterizing Population-Specific Risk, Differential Haplotype Structures, and Providing Etiologic Insight.	4,639 Spanish ancestry cases, 2,949 Spanish ancestry controls	NA	17q21.31	CRHR1	LINC02210-CRHR1, LINC02210-CRHR1			ENSG00000263715, ENSG00000282456	NA	NA	rs62053943-T	rs62053943	0	62053943	intron_variant	0	0.17489	8E-9	8.09691		0.2957	[0.2-0.4] unit decrease	Illumina [9911207] (imputed)	N
14	rs62063174	7.60079e-09	17	43744203	rs62053943	NA	General factor of neuroticism	43587	30867560	Hill WD	43537	Mol Psychiatry	www.ncbi.nlm.nih.gov/pubmed/30867560	Genetic contributions to two special factors of neuroticism are associated with affluence, higher intelligence, better health, and longer life.	270,059 British ancestry individuals	NA	17q21.31	RP11-105N13.4	LINC02210-CRHR1, LINC02210-CRHR1			ENSG00000263715, ENSG00000282456	NA	NA	rs62053943-C	rs62053943	0	62053943	intron_variant	0	NR	4E-14	13.3979		0.012948	[0.0096-0.0163] unit increase	Affymetrix [18485882] (imputed)	N
14	rs62063174	7.60079e-09	17	43744203	rs62053943	NA	A body shape index	44432	34021172	Christakoudi S	44337	Sci Rep	www.ncbi.nlm.nih.gov/pubmed/34021172	GWAS of allometric body-shape indices in UK Biobank identifies loci suggesting associations with morphogenesis, organogenesis, adrenal cell renewal and cancer.	219,872 British ancestry women	NA	17q21.31	CRHR1, RP11-105N13.4	LINC02210-CRHR1, LINC02210-CRHR1			ENSG00000263715, ENSG00000282456	NA	NA	rs62053943-T	rs62053943	0	62053943	intron_variant	0	NR	1E-10	10		0.0256218	[0.018-0.033] unit increase	Affymetrix [321169] (imputed)	N
14	rs62063174	7.60079e-09	17	43744344	rs1635298	NA	Schizophrenia	44348	33169155	Bigdeli TB	44145	Schizophr Bull	www.ncbi.nlm.nih.gov/pubmed/33169155	Genome-Wide Association Studies of Schizophrenia and Bipolar Disorder in a Diverse Cohort of US Veterans.	37,759 European ancestry cases, 7,509 African American cases, 1,234 Latino cases, 22,778 East Asian ancestry cases, 91,590 European ancestry controls, 8,337 African American controls, 3,090 Latino controls, 35,362 East Asian ancestry controls	NA	17q21.31	CRHR1	LINC02210-CRHR1, LINC02210-CRHR1			ENSG00000263715, ENSG00000282456	NA	NA	rs1635298-A	rs1635298	0	1635298	intron_variant	0	NR	3E-8	7.52288		1.07	[1.05-1.09]	Affymetrix [up to 49134253] (imputed)	N
14	rs62063174	7.60079e-09	17	43748712	rs143699161	NA	General cognitive ability	43360	29844566	Davies G	43249	Nat Commun	www.ncbi.nlm.nih.gov/pubmed/29844566	Study of 300,486 individuals identifies 148 independent genetic loci influencing general cognitive function.	up to 300,486 European ancestry individuals	NA	17q21.31	RP11-105N13.4	LINC02210-CRHR1, LINC02210-CRHR1			ENSG00000263715, ENSG00000282456	NA	NA	rs143699161-A	rs143699161	0	143699161	intron_variant	0	NR	3E-8	7.52288		5.542	z-score decrease	Affymetrix, Illumina [at least 2500000] (imputed)	N
14	rs62063174	7.60079e-09	17	43748712	rs143699161	NA	Educational attainment	44743	35361970	Okbay A	44651	Nat Genet	www.ncbi.nlm.nih.gov/pubmed/35361970	Polygenic prediction of educational attainment within and between families from genome-wide association analyses in 3 million individuals.	3,037,499 European ancestry individuals	NA	17q21.31		LINC02210-CRHR1, LINC02210-CRHR1			ENSG00000263715, ENSG00000282456	NA	NA	rs143699161-A	rs143699161	0	143699161	intron_variant	0	0.7543	9E-17	16.0458		0.010301	[0.0079-0.0127] unit decrease	Illumina [10675380] (imputed)	N
14	rs62063174	7.60079e-09	17	43748712	rs143699161	NA	Self-reported math ability (MTAG)	43416	30038396	Lee JJ	43304	Nat Genet	www.ncbi.nlm.nih.gov/pubmed/30038396	Gene discovery and polygenic prediction from a genome-wide association study of educational attainment in 1.1 million individuals.	670,471 European ancestry individuals	NA	17q21.31	Intergenic	LINC02210-CRHR1, LINC02210-CRHR1			ENSG00000263715, ENSG00000282456	NA	NA	rs143699161-A	rs143699161	0	143699161	intron_variant	0	0.7717	3E-10	9.52288	(MTAG)	0.0135	[0.0094-0.0176] unit decrease	Affymetrix, Illumina [7100000] (imputed)	N
14	rs62063174	7.60079e-09	17	43751913	rs1635291	NA	Alcohol consumption (heavy vs. light/non-drinkers)	43920	31998841	Thompson A	43845	Sci Adv	www.ncbi.nlm.nih.gov/pubmed/31998841	Functional validity, role, and implications of heavy alcohol consumption genetic loci.	21,967 British ancestry cases, 103,282 British ancestry controls	47,967 European ancestry individuals	17q21.31	CRHR1	LINC02210-CRHR1, LINC02210-CRHR1			ENSG00000263715, ENSG00000282456	NA	NA	rs1635291-A	rs1635291	0	1635291	intron_variant	0	0.754	7E-9	8.1549		5.803	NR z score increase	Affymetrix [11141077] (imputed)	N
14	rs62063174	7.60079e-09	17	43754850	rs62055691	NA	Alcohol consumption (drinks per week)	43742	30679032	Brazel DM	43440	Biol Psychiatry	www.ncbi.nlm.nih.gov/pubmed/30679032	Exome Chip Meta-analysis Fine Maps Causal Variants and Elucidates the Genetic Architecture of Rare Coding Variants in Smoking and Alcohol Use.	up to 357,854 European ancestry individuals	NA	17q21.31	CRHR1	LINC02210-CRHR1, LINC02210-CRHR1			ENSG00000263715, ENSG00000282456	NA	NA	rs62055691-C	rs62055691	0	62055691	intron_variant	0	0.225	2E-23	22.699		0.0303	[0.024-0.036] unit decrease	Illumina [~ 250000] (imputed)	N
14	rs62063174	7.60079e-09	17	43756969	rs1635288	NA	aparc-a2009s lh area S-collat-transv-ant	44712	33875891	Smith SM	44305	Nat Neurosci	www.ncbi.nlm.nih.gov/pubmed/33875891	An expanded set of genome-wide association studies of brain imaging phenotypes in UK Biobank.	21,282 British ancestry individuals	10,686 British ancestry individuals	17q21.31		LINC02210-CRHR1, LINC02210-CRHR1			ENSG00000263715, ENSG00000282456	NA	NA	rs1635288-G	rs1635288	0	1635288	intron_variant	0	0.754	7E-11	10.1549		0.073	[0.051-0.095] unit increase	Affymetrix [17103079] (imputed)	N
14	rs62063174	7.60079e-09	17	43757450	rs55974014	NA	Left-handedness	44205	32989287	Cuellar-Partida G	44102	Nat Hum Behav	www.ncbi.nlm.nih.gov/pubmed/32989287	Genome-wide association study identifies 48 common genetic variants associated with handedness.	1,766,671 European ancestry individuals	NA	17q21.31	CRHR1	LINC02210-CRHR1, LINC02210-CRHR1			ENSG00000263715, ENSG00000282456	NA	NA	rs55974014-A	rs55974014	0	55974014	intron_variant	0	0.2142	3E-30	29.5229		0.94989	[NR]	Illumina [12493444] (imputed)	N
14	rs62063174	7.60079e-09	17	43758125	rs62055696	NA	Physical activity	44593	34753499	Hanscombe KB	44509	Genome Med	www.ncbi.nlm.nih.gov/pubmed/34753499	The genetic case for cardiorespiratory fitness as a clinical vital sign and the routine prescription of physical activity in healthcare.	89,683 European ancestry individuals	NA	17q21.31		LINC02210-CRHR1, LINC02210-CRHR1			ENSG00000263715, ENSG00000282456	NA	NA	rs62055696-A	rs62055696	0	62055696	intron_variant	0	0.78	1E-11	11		0.309	[0.22-0.4] unit decrease	Affymetrix [8918919] (imputed)	N
14	rs62063174	7.60079e-09	17	43758125	rs62055696	NA	Physical activity	44593	34753499	Hanscombe KB	44509	Genome Med	www.ncbi.nlm.nih.gov/pubmed/34753499	The genetic case for cardiorespiratory fitness as a clinical vital sign and the routine prescription of physical activity in healthcare.	50,331 European ancestry women	NA	17q21.31		LINC02210-CRHR1, LINC02210-CRHR1			ENSG00000263715, ENSG00000282456	NA	NA	rs62055696-A	rs62055696	0	62055696	intron_variant	0	0.78	1E-9	9		0.358	[0.24-0.47] unit decrease	Affymetrix [8918919] (imputed)	N
14	rs62063174	7.60079e-09	17	43758787	rs62055701	NA	Irritable mood	43487	29500382	Nagel M	43161	Nat Commun	www.ncbi.nlm.nih.gov/pubmed/29500382	Item-level analyses reveal genetic heterogeneity in neuroticism.	366,726 European ancestry individuals	NA	17q21.31	NR	LINC02210-CRHR1, LINC02210-CRHR1			ENSG00000263715, ENSG00000282456	NA	NA	rs62055701-A	rs62055701	0	62055701	intron_variant	0	0.214491	6E-13	12.2218		7.19	z score increase	NR [~ 10847151] (imputed)	N
14	rs62063174	7.60079e-09	17	43758787	rs62055701	NA	Ventromedial occipital thickness (unadjusted for global measures)	45118	36893272	Makowski C	44994	Proc Natl Acad Sci U S A	www.ncbi.nlm.nih.gov/pubmed/36893272	Larger cerebral cortex is genetically correlated with greater frontal area and dorsal thickness.	32,488 European ancestry individuals	5,360 European ancestry children, 3,776 children	17q21.31		LINC02210-CRHR1, LINC02210-CRHR1			ENSG00000263715, ENSG00000282456	NA	NA	rs62055701-?	rs62055701	0	62055701	intron_variant	0	NR	5E-10	9.30103		0.0532	[0.036-0.07] unit increase	NR [7598201] (imputed)	N
14	rs62063174	7.60079e-09	17	43758887	rs76539714	NA	aparc-Desikan lh area fusiform	44712	33875891	Smith SM	44305	Nat Neurosci	www.ncbi.nlm.nih.gov/pubmed/33875891	An expanded set of genome-wide association studies of brain imaging phenotypes in UK Biobank.	21,282 British ancestry individuals	10,686 British ancestry individuals	17q21.31		LINC02210-CRHR1, LINC02210-CRHR1			ENSG00000263715, ENSG00000282456	NA	NA	rs76539714-G	rs76539714	0	76539714	intron_variant	0	0.224	1E-22	22		0.114	[0.09-0.138] unit decrease	Affymetrix [17103079] (imputed)	N
14	rs62063174	7.60079e-09	17	43758887	rs76539714	NA	aparc-DKTatlas lh area fusiform	44712	33875891	Smith SM	44305	Nat Neurosci	www.ncbi.nlm.nih.gov/pubmed/33875891	An expanded set of genome-wide association studies of brain imaging phenotypes in UK Biobank.	21,282 British ancestry individuals	10,686 British ancestry individuals	17q21.31		LINC02210-CRHR1, LINC02210-CRHR1			ENSG00000263715, ENSG00000282456	NA	NA	rs76539714-G	rs76539714	0	76539714	intron_variant	0	0.224	4E-23	22.3979		0.116	[0.092-0.14] unit decrease	Affymetrix [17103079] (imputed)	N
14	rs62063174	7.60079e-09	17	43758887	rs76539714	NA	IDP dMRI TBSS L1 External capsule R	44712	33875891	Smith SM	44305	Nat Neurosci	www.ncbi.nlm.nih.gov/pubmed/33875891	An expanded set of genome-wide association studies of brain imaging phenotypes in UK Biobank.	20,860 British ancestry individuals	10,496 British ancestry individuals	17q21.31		LINC02210-CRHR1, LINC02210-CRHR1			ENSG00000263715, ENSG00000282456	NA	NA	rs76539714-G	rs76539714	0	76539714	intron_variant	0	0.224	6E-15	14.2218		0.092	[0.068-0.116] unit increase	Affymetrix [17103079] (imputed)	N
14	rs62063174	7.60079e-09	17	43758887	rs76539714	NA	Albumin levels	44858	34321204	Harrison S	44405	Sci Adv	www.ncbi.nlm.nih.gov/pubmed/34321204	Testosterone and socioeconomic position: Mendelian randomization in 306,248 men and women in UK Biobank.	158,000 British ancestry women	NA	17q21.31		LINC02210-CRHR1, LINC02210-CRHR1			ENSG00000263715, ENSG00000282456	NA	NA	rs76539714-G	rs76539714	0	76539714	intron_variant	0	0.23	4E-10	9.39794		0.09	[0.061-0.119] g/L decrease	Affymetrix [NR] (imputed)	N
14	rs62063174	7.60079e-09	17	43758898	rs57222984	NA	Snoring	43641	30804565	Jansen PR	43521	Nat Genet	www.ncbi.nlm.nih.gov/pubmed/30804565	Genome-wide analysis of insomnia in 1,331,010 individuals identifies new risk loci and functional pathways.	359,916 European ancestry individuals	NA	17q21.31	NR	LINC02210-CRHR1, LINC02210-CRHR1			ENSG00000263715, ENSG00000282456	NA	NA	rs57222984-G	rs57222984	0	57222984	intron_variant	0	0.2423	3E-11	10.5229		1.04	[1.03-1.05]	Affymetrix, Illumina [10862568] (imputed)	N
14	rs62063174	7.60079e-09	17	43758898	rs57222984	NA	Snoring	43900	32060260	Campos AI	43875	Nat Commun	www.ncbi.nlm.nih.gov/pubmed/32060260	Insights into the aetiology of snoring from observational and genetic investigations in the UK Biobank.	151,836 British ancestry cases, 255,230 British ancestry controls	NA	17q21.31	NR	LINC02210-CRHR1, LINC02210-CRHR1			ENSG00000263715, ENSG00000282456	NA	NA	rs57222984-A	rs57222984	0	57222984	intron_variant	0	NR	8E-11	10.0969	(adjusted for BMI)	0.00784	[0.0055-0.0102] unit decrease	NR [11010159] (imputed)	N
14	rs62063174	7.60079e-09	17	43758898	rs57222984	NA	Snoring	43900	32060260	Campos AI	43875	Nat Commun	www.ncbi.nlm.nih.gov/pubmed/32060260	Insights into the aetiology of snoring from observational and genetic investigations in the UK Biobank.	61,792 British ancestry female cases, 156,554 British ancestry female controls	NA	17q21.31	NR	LINC02210-CRHR1, LINC02210-CRHR1			ENSG00000263715, ENSG00000282456	NA	NA	rs57222984-A	rs57222984	0	57222984	intron_variant	0	NR	5E-8	7.30103		0.00872	[0.0056-0.0118] unit decrease	NR [11010159] (imputed)	N
14	rs62063174	7.60079e-09	17	43758898	rs57222984	NA	Snoring	43900	32060260	Campos AI	43875	Nat Commun	www.ncbi.nlm.nih.gov/pubmed/32060260	Insights into the aetiology of snoring from observational and genetic investigations in the UK Biobank.	152,302 British ancestry cases, 256,015 British ancestry controls	NA	17q21.31	NR	LINC02210-CRHR1, LINC02210-CRHR1			ENSG00000263715, ENSG00000282456	NA	NA	rs57222984-A	rs57222984	0	57222984	intron_variant	0	NR	5E-12	11.301		0.00843452	[0.006-0.0108] unit decrease	NR [11010159] (imputed)	N
14	rs62063174	7.60079e-09	17	43758898	rs57222984	NA	Sardines liking	44777	35585065	May-Wilson S	44699	Nat Commun	www.ncbi.nlm.nih.gov/pubmed/35585065	Large-scale GWAS of food liking reveals genetic determinants and genetic correlations with distinct neurophysiological traits.	157,340 European ancestry individuals	NA	17q21.31		LINC02210-CRHR1, LINC02210-CRHR1			ENSG00000263715, ENSG00000282456	NA	NA	rs57222984-G	rs57222984	0	57222984	intron_variant	0	0.2422	2E-8	7.69897		0.02343	[0.015-0.032] unit decrease	Affymetrix [11353280] (imputed)	N
14	rs62063174	7.60079e-09	17	43766415	rs62055717	NA	Medial prefrontal thickness (unadjusted for global measures)	45118	36893272	Makowski C	44994	Proc Natl Acad Sci U S A	www.ncbi.nlm.nih.gov/pubmed/36893272	Larger cerebral cortex is genetically correlated with greater frontal area and dorsal thickness.	32,488 European ancestry individuals	5,360 European ancestry children, 3,776 children	17q21.31		LINC02210-CRHR1, LINC02210-CRHR1			ENSG00000263715, ENSG00000282456	NA	NA	rs62055717-?	rs62055717	0	62055717	intron_variant	0	NR	2E-7	6.69897		0.0441	[0.027-0.061] unit decrease	NR [7598201] (imputed)	N
14	rs62063174	7.60079e-09	17	43766415	rs62055717	NA	Cortical thickness	45118	36893272	Makowski C	44994	Proc Natl Acad Sci U S A	www.ncbi.nlm.nih.gov/pubmed/36893272	Larger cerebral cortex is genetically correlated with greater frontal area and dorsal thickness.	32,488 European ancestry individuals	3,776 children, 5,360 European ancestry children	17q21.31		LINC02210-CRHR1, LINC02210-CRHR1			ENSG00000263715, ENSG00000282456	NA	NA	rs62055717-?	rs62055717	0	62055717	intron_variant	0	NR	1E-8	8		0.0488	[0.032-0.065] unit decrease	NR [7598201] (imputed)	N
14	rs62063174	7.60079e-09	17	43766418	rs62055718	NA	Ventral frontal thickness (unadjusted for global measures)	45118	36893272	Makowski C	44994	Proc Natl Acad Sci U S A	www.ncbi.nlm.nih.gov/pubmed/36893272	Larger cerebral cortex is genetically correlated with greater frontal area and dorsal thickness.	32,488 European ancestry individuals	5,360 European ancestry children, 3,776 children	17q21.31		LINC02210-CRHR1, LINC02210-CRHR1			ENSG00000263715, ENSG00000282456	NA	NA	rs62055718-?	rs62055718	0	62055718	intron_variant	0	NR	9E-20	19.0458		0.0777	[0.061-0.094] unit increase	NR [7598201] (imputed)	N
14	rs62063174	7.60079e-09	17	43776741	rs76761706	NA	Neurociticism	43487	29500382	Nagel M	43161	Nat Commun	www.ncbi.nlm.nih.gov/pubmed/29500382	Item-level analyses reveal genetic heterogeneity in neuroticism.	380,506 European ancestry individuals	NA	17q21.31	NR	LINC02210-CRHR1, LINC02210-CRHR1			ENSG00000263715, ENSG00000282456	NA	NA	rs76761706-T	rs76761706	0	76761706	intron_variant	0	0.215553	7E-32	31.1549		11.76	z score decrease	NR [10847151] (imputed)	N
14	rs62063174	7.60079e-09	17	43776742	rs80143279	NA	Sensitivity to environmental stress and adversity	44019	31972866	Nagel M	43853	Acta Psychiatr Scand	www.ncbi.nlm.nih.gov/pubmed/31972866	Genome-wide association study of the sensitivity to environmental stress and adversity (SESA) neuroticism cluster.	351,827 European ancestry individuals	NA	17q21.31	NR	LINC02210-CRHR1, LINC02210-CRHR1			ENSG00000263715, ENSG00000282456	NA	NA	rs80143279-C	rs80143279	0	80143279	intron_variant	0	NR	8E-22	21.0969		0.02682	NR unit increase	NR [7259579]	N
14	rs62063174	7.60079e-09	17	43777313	rs1724422	NA	Depressed affect	43404	29942085	Nagel M	43276	Nat Genet	www.ncbi.nlm.nih.gov/pubmed/29942085	Meta-analysis of genome-wide association studies for neuroticism in 449,484 individuals identifies novel genetic loci and pathways.	357,957 European ancestry individuals	NA	17q21.31	NR	LINC02210-CRHR1, LINC02210-CRHR1			ENSG00000263715, ENSG00000282456	NA	NA	rs1724422-?	rs1724422	0	1724422	intron_variant	0	NR	1E-11	11		0.01616	[0.012-0.021] unit increase	Affymetrix [10847151] (imputed)	N
14	rs62063174	7.60079e-09	17	43777313	rs1724422	NA	Neuroticism	43404	29942085	Nagel M	43276	Nat Genet	www.ncbi.nlm.nih.gov/pubmed/29942085	Meta-analysis of genome-wide association studies for neuroticism in 449,484 individuals identifies novel genetic loci and pathways.	449,484 European ancestry individuals	NA	17q21.31	NR	LINC02210-CRHR1, LINC02210-CRHR1			ENSG00000263715, ENSG00000282456	NA	NA	rs1724422-A	rs1724422	0	1724422	intron_variant	0	NR	6E-16	15.2218		8.092	z score decrease	Affymetrix [10847151] (imputed)	N
14	rs62063174	7.60079e-09	17	43778680	rs17688916	NA	Feeling worry	43487	29500382	Nagel M	43161	Nat Commun	www.ncbi.nlm.nih.gov/pubmed/29500382	Item-level analyses reveal genetic heterogeneity in neuroticism.	372,869 European ancestry individuals	NA	17q21.31	SPATA32	LINC02210-CRHR1, LINC02210-CRHR1			ENSG00000263715, ENSG00000282456	NA	NA	rs17688916-A	rs17688916	0	17688916	intron_variant	0	0.196725	3E-11	10.5229		6.653	unit increase	NR [10847151] (imputed)	N
14	rs62063174	7.60079e-09	17	43778680	rs17688916	NA	Sleep duration (long sleep)	43567	30846698	Dashti HS	43531	Nat Commun	www.ncbi.nlm.nih.gov/pubmed/30846698	Genome-wide association study identifies genetic loci for self-reported habitual sleep duration supported by accelerometer-derived estimates.	34,184 European ancestry cases, 305,742 European ancestry controls	47,180 adults, 10,554 children or adolescents	17q21.31	KIAA1267, LOC644246	LINC02210-CRHR1, LINC02210-CRHR1			ENSG00000263715, ENSG00000282456	NA	NA	rs17688916-T	rs17688916	0	17688916	intron_variant	0	NR	1E-11	11		1.074		Affymetrix [14661600] (imputed)	N
14	rs62063174	7.60079e-09	17	43778680	rs17688916	NA	Total testosterone levels	44858	34321204	Harrison S	44405	Sci Adv	www.ncbi.nlm.nih.gov/pubmed/34321204	Testosterone and socioeconomic position: Mendelian randomization in 306,248 men and women in UK Biobank.	148,248 British ancestry men	NA	17q21.31		LINC02210-CRHR1, LINC02210-CRHR1			ENSG00000263715, ENSG00000282456	NA	NA	rs17688916-A	rs17688916	0	17688916	intron_variant	0	0.2	4E-8	7.39794		0.12	[0.077-0.163] nmol/L increase	Affymetrix [NR] (imputed)	N
14	rs62063174	7.60079e-09	17	43781083	rs117560908	NA	Cognitive aspects of educational attainment	44209	33414549	Demange PA	44203	Nat Genet	www.ncbi.nlm.nih.gov/pubmed/33414549	Investigating the genetic architecture of noncognitive skills using GWAS-by-subtraction.	257,700 European ancestry individuals	NA	17q21.31	NR	LINC02210-CRHR1, LINC02210-CRHR1			ENSG00000263715, ENSG00000282456	NA	NA	rs117560908-C	rs117560908	0	117560908	intron_variant	0	0.23161	3E-10	9.52288		0.0469897	[0.032-0.062] unit decrease	Affymetrix, Illumina, Perlegen [7305956] (imputed)	N
14	rs62063174	7.60079e-09	17	43781083	rs117560908	NA	Cognitive performance	43416	30038396	Lee JJ	43304	Nat Genet	www.ncbi.nlm.nih.gov/pubmed/30038396	Gene discovery and polygenic prediction from a genome-wide association study of educational attainment in 1.1 million individuals.	257,841 European ancestry individuals	NA	17q21.31	Intergenic	LINC02210-CRHR1, LINC02210-CRHR1			ENSG00000263715, ENSG00000282456	NA	NA	rs117560908-T	rs117560908	0	117560908	intron_variant	0	0.2663	2E-10	9.69897		0.0211	[0.015-0.028] unit increase	Affymetrix, Illumina [10100000] (imputed)	N
14	rs62063174	7.60079e-09	17	43781083	rs117560908	NA	Cognitive performance (MTAG)	43416	30038396	Lee JJ	43304	Nat Genet	www.ncbi.nlm.nih.gov/pubmed/30038396	Gene discovery and polygenic prediction from a genome-wide association study of educational attainment in 1.1 million individuals.	402,382 European ancestry individuals	NA	17q21.31	Intergenic	LINC02210-CRHR1, LINC02210-CRHR1			ENSG00000263715, ENSG00000282456	NA	NA	rs117560908-T	rs117560908	0	117560908	intron_variant	0	0.2663	2E-14	13.699	(MTAG)	0.0204	[0.015-0.025] unit increase	Affymetrix, Illumina [7100000] (imputed)	N
14	rs62063174	7.60079e-09	17	43781747	rs1724425	NA	General cognitive ability	43360	29844566	Davies G	43249	Nat Commun	www.ncbi.nlm.nih.gov/pubmed/29844566	Study of 300,486 individuals identifies 148 independent genetic loci influencing general cognitive function.	up to 300,486 European ancestry individuals	NA	17q21.31	RP11-105N13.4	LINC02210-CRHR1, LINC02210-CRHR1			ENSG00000263715, ENSG00000282456	NA	NA	rs1724425-T	rs1724425	0	1724425	intron_variant	0	NR	7E-11	10.1549		6.531	z-score decrease	Affymetrix, Illumina [at least 2500000] (imputed)	N
14	rs62063174	7.60079e-09	17	43781747	rs1724425	NA	General factor of neuroticism	43587	30867560	Hill WD	43537	Mol Psychiatry	www.ncbi.nlm.nih.gov/pubmed/30867560	Genetic contributions to two special factors of neuroticism are associated with affluence, higher intelligence, better health, and longer life.	270,059 British ancestry individuals	NA	17q21.31	RP11-105N13.4	LINC02210-CRHR1, LINC02210-CRHR1			ENSG00000263715, ENSG00000282456	NA	NA	rs1724425-C	rs1724425	0	1724425	intron_variant	0	NR	4E-11	10.3979		0.011456	[0.0081-0.0149] unit increase	Affymetrix [18485882] (imputed)	N
14	rs62063174	7.60079e-09	17	43783340	rs1526123	NA	General cognitive ability	43360	29844566	Davies G	43249	Nat Commun	www.ncbi.nlm.nih.gov/pubmed/29844566	Study of 300,486 individuals identifies 148 independent genetic loci influencing general cognitive function.	up to 300,486 European ancestry individuals	NA	17q21.31	RP11-105N13.4	LINC02210-CRHR1, LINC02210-CRHR1			ENSG00000263715, ENSG00000282456	NA	NA	rs1526123-T	rs1526123	0	1526123	intron_variant	0	NR	2E-10	9.69897		6.403	z-score increase	Affymetrix, Illumina [at least 2500000] (imputed)	N
14	rs62063174	7.60079e-09	17	43783340	rs1526123	NA	General factor of neuroticism	43587	30867560	Hill WD	43537	Mol Psychiatry	www.ncbi.nlm.nih.gov/pubmed/30867560	Genetic contributions to two special factors of neuroticism are associated with affluence, higher intelligence, better health, and longer life.	270,059 British ancestry individuals	NA	17q21.31	RP11-105N13.4	LINC02210-CRHR1, LINC02210-CRHR1			ENSG00000263715, ENSG00000282456	NA	NA	rs1526123-T	rs1526123	0	1526123	intron_variant	0	NR	3E-9	8.52288		0.010348	[0.0069-0.0138] unit increase	Affymetrix [18485882] (imputed)	N
14	rs62063174	7.60079e-09	17	43784228	rs9912362	NA	Parkinson's disease or first degree relation to individual with Parkinson's disease	43818	31701892	Nalls MA	43800	Lancet Neurol	www.ncbi.nlm.nih.gov/pubmed/31701892	Identification of novel risk loci, causal insights, and heritable risk for Parkinson's disease: a meta-analysis of genome-wide association studies.	15,056 European ancestry cases, 18,618 European ancestry proxy cases, 449,056 European ancestry controls	22,632 European ancestry cases, 968,735 European ancestry controls	17q21.31	CRHR1	LINC02210-CRHR1, LINC02210-CRHR1			ENSG00000263715, ENSG00000282456	NA	NA	rs9912362-T	rs9912362	0	9912362	intron_variant	0	0.3594	2E-13	12.699		0.077	[0.057-0.097] unit increase	NR [7784415] (imputed)	N
14	rs62063174	7.60079e-09	17	43785098	rs112123127	NA	IDP dMRI TBSS MD Anterior limb of internal capsule R	44712	33875891	Smith SM	44305	Nat Neurosci	www.ncbi.nlm.nih.gov/pubmed/33875891	An expanded set of genome-wide association studies of brain imaging phenotypes in UK Biobank.	20,860 British ancestry individuals	10,496 British ancestry individuals	17q21.31		LINC02210-CRHR1, LINC02210-CRHR1			ENSG00000263715, ENSG00000282456	NA	NA	rs112123127-T	rs112123127	0	112123127	intron_variant	0	0.221	8E-14	13.0969		0.088	[0.064-0.112] unit increase	Affymetrix [17103079] (imputed)	N
14	rs62063174	7.60079e-09	17	43785349	rs61667602	NA	Maximum habitual alcohol consumption	43726	31151762	Gelernter J	43563	Biol Psychiatry	www.ncbi.nlm.nih.gov/pubmed/31151762	Genome-wide Association Study of Maximum Habitual Alcohol Intake in >140,000 U.S. European and African American Veterans Yields Novel Risk Loci.	126,936 European ancestry individuals, 17,029 African American individuals	NA	17q21.31	CRHR1	LINC02210-CRHR1, LINC02210-CRHR1			ENSG00000263715, ENSG00000282456	NA	NA	rs61667602-?	rs61667602	0	61667602	intron_variant	0	NR	1E-13	13		7.439	NR z score increase	Affymetrix [up to 6007810] (imputed)	N
14	rs62063174	7.60079e-09	17	43785349	rs61667602	NA	COVID-19 (critical illness vs population)	44818	35922517	COVID-19 Host Genetics Initiative	44776	Nature	www.ncbi.nlm.nih.gov/pubmed/35922517	A first update on mapping the human genetic architecture of COVID-19.	188 African ancestry cases, 11,232 African ancestry controls, 641 Hispanic or Latin American cases, 95,479 Hispanic or Latin American controls, 441 East Asian ancestry cases, 2,776 East Asian ancestry controls, 7,641 European ancestry cases, 1,632,197 European ancestry controls, 314 Greater Middle Eastern (Middle Eastern, North African or Persian) cases, 948 Greater Middle Eastern (Middle Eastern, North African or Persian) controls, 151 South Asian ancestry cases, 34,013 South Asian ancestry controls	NA	17q21.31		LINC02210-CRHR1, LINC02210-CRHR1			ENSG00000263715, ENSG00000282456	NA	NA	rs61667602-C	rs61667602	0	61667602	intron_variant	0	0.195	6E-8	7.22185		0.89	[0.85-0.93]	Affymetrix, Illumina [NR] (imputed)	N
14	rs62063174	7.60079e-09	17	43785349	rs61667602	NA	COVID-19 (hospitalized vs population)	44818	35922517	COVID-19 Host Genetics Initiative	44776	Nature	www.ncbi.nlm.nih.gov/pubmed/35922517	A first update on mapping the human genetic architecture of COVID-19.	2,113 African ancestry cases, 121,925 African ancestry controls, 1,709 Hispanic or Latin American cases, 150,547 Hispanic or Latin American controls, 1,551 East Asian ancestry cases, 15,825 East Asian ancestry controls, 18,605 European ancestry cases, 2,490,909 European ancestry controls, 584 Greater Middle Eastern (Middle Eastern, North African or Persian) cases, 14,491 Greater Middle Eastern (Middle Eastern, North African or Persian) controls, 465 South Asian ancestry cases, 42,575 South Asian ancestry controls	NA	17q21.31		LINC02210-CRHR1, LINC02210-CRHR1			ENSG00000263715, ENSG00000282456	NA	NA	rs61667602-C	rs61667602	0	61667602	intron_variant	0	0.189	4E-12	11.3979		0.91	[0.89-0.94]	Affymetrix, Illumina [NR] (imputed)	N
14	rs62063174	7.60079e-09	17	43789710	rs113100008	NA	Neuroticism	43404	29942085	Nagel M	43276	Nat Genet	www.ncbi.nlm.nih.gov/pubmed/29942085	Meta-analysis of genome-wide association studies for neuroticism in 449,484 individuals identifies novel genetic loci and pathways.	449,484 European ancestry individuals	NA	17q21.31	NR	LINC02210-CRHR1, LINC02210-CRHR1			ENSG00000263715, ENSG00000282456	NA	NA	rs113100008-C	rs113100008	0	113100008	intron_variant	0	NR	2E-10	9.69897		6.371	z score decrease	Affymetrix [10847151] (imputed)	N
14	rs62063174	7.60079e-09	17	43790005	rs62056934	NA	Vertex-wise cortical surface area	44627	34910505	van der Meer D	44545	Sci Adv	www.ncbi.nlm.nih.gov/pubmed/34910505	The genetic architecture of human cortical folding.	33,748 European ancestry individuals	NA	17q21.31		LINC02210-CRHR1, LINC02210-CRHR1			ENSG00000263715, ENSG00000282456	NA	NA	rs62056934-G	rs62056934	0	62056934	intron_variant	0	0.24	3E-140	139.523		25.21	z score increase	Affymetrix [9061022] (imputed)	N
14	rs62063174	7.60079e-09	17	43790005	rs62056934	NA	Vertex-wise cortical thickness	44627	34910505	van der Meer D	44545	Sci Adv	www.ncbi.nlm.nih.gov/pubmed/34910505	The genetic architecture of human cortical folding.	33,748 European ancestry individuals	NA	17q21.31		LINC02210-CRHR1, LINC02210-CRHR1			ENSG00000263715, ENSG00000282456	NA	NA	rs62056934-G	rs62056934	0	62056934	intron_variant	0	0.24	3E-203	202.523		30.42	z score increase	Affymetrix [9061022] (imputed)	N
14	rs62063174	7.60079e-09	17	43790005	rs62056934	NA	Vertex-wise cortical surface area	44627	34910505	van der Meer D	44545	Sci Adv	www.ncbi.nlm.nih.gov/pubmed/34910505	The genetic architecture of human cortical folding.	8,072 individuals	NA	17q21.31		LINC02210-CRHR1, LINC02210-CRHR1			ENSG00000263715, ENSG00000282456	NA	NA	rs62056934-G	rs62056934	0	62056934	intron_variant	0	0.24	9E-12	11.0458		NA		NR [13131314] (imputed)	N
14	rs62063174	7.60079e-09	17	43795433	rs11655470	NA	Head circumference (infant)	41054	22504419	Taal HR	41014	Nat Genet	www.ncbi.nlm.nih.gov/pubmed/22504419	Common variants at 12q15 and 12q24 are associated with infant head circumference.	10,768 European ancestry infants	8,321 European ancestry infants	17q21.31	MAPT, CRHR1	LINC02210-CRHR1, LINC02210-CRHR1			ENSG00000263715, ENSG00000282456	NA	NA	rs11655470-T	rs11655470	0	11655470	intron_variant	0	0.49	4E-6	5.39794		0.048	[0.028-0.068] SD increase	Affymetrix, Illumina [~ 2400000] (imputed)	N
14	rs62063174	7.60079e-09	17	43798308	rs117615688	NA	Parkinson's disease or first degree relation to individual with Parkinson's disease	43818	31701892	Nalls MA	43800	Lancet Neurol	www.ncbi.nlm.nih.gov/pubmed/31701892	Identification of novel risk loci, causal insights, and heritable risk for Parkinson's disease: a meta-analysis of genome-wide association studies.	15,056 European ancestry cases, 18,618 European ancestry proxy cases, 449,056 European ancestry controls	22,632 European ancestry cases, 968,735 European ancestry controls	17q21.31	CRHR1	LINC02210-CRHR1, LINC02210-CRHR1			ENSG00000263715, ENSG00000282456	NA	NA	rs117615688-A	rs117615688	0	117615688	intron_variant	0	0.067	7E-16	15.1549		0.2324	[0.18-0.29] unit decrease	NR [7784415] (imputed)	N
14	rs62063174	7.60079e-09	17	43798308	rs117615688	NA	Serum total protein level	44376	33462484	Sinnott-Armstrong N	44214	Nat Genet	www.ncbi.nlm.nih.gov/pubmed/33462484	Genetics of 35 blood and urine biomarkers in the UK Biobank.	313,032 European ancestry individuals, 5,573 African ancestry individuals, 6,687 South Asian ancestry individuals	NA	17q21.31	NR	LINC02210-CRHR1, LINC02210-CRHR1			ENSG00000263715, ENSG00000282456	NA	NA	rs117615688-A	rs117615688	0	117615688	intron_variant	0	NR	2E-12	11.699		0.0353	[0.026-0.045] unit decrease	Affymetrix [9000000] (imputed)	N
14	rs62063174	7.60079e-09	17	43798775	rs62054372	NA	Dorsomedial frontal area (unadjusted for global measures)	45118	36893272	Makowski C	44994	Proc Natl Acad Sci U S A	www.ncbi.nlm.nih.gov/pubmed/36893272	Larger cerebral cortex is genetically correlated with greater frontal area and dorsal thickness.	32,488 European ancestry individuals	5,360 European ancestry children, 3,776 children	17q21.31		LINC02210-CRHR1, LINC02210-CRHR1			ENSG00000263715, ENSG00000282456	NA	NA	rs62054372-?	rs62054372	0	62054372	intron_variant	0	NR	2E-37	36.699		0.1219	[0.1-0.14] unit decrease	NR [7598201] (imputed)	N
14	rs62063174	7.60079e-09	17	43798787	rs564681262	NA	White matter microstructure (axial diusivities)	43866	31666681	Zhao B	43768	Mol Psychiatry	www.ncbi.nlm.nih.gov/pubmed/31666681	Large-scale GWAS reveals genetic architecture of brain white matter microstructure and genetic overlap with cognitive and mental health traits (n = 17,706).	17,706 European ancestry individuals	NA	17q21.31	NR	LINC02210-CRHR1, LINC02210-CRHR1			ENSG00000263715, ENSG00000282456	NA	NA	rs564681262-?	rs564681262	1	7214673	intron_variant	0	NR	2E-8	7.69897	(Inferior fronto-occipital fasciculus)	NA		NR [8955960] (imputed)	N
14	rs62063174	7.60079e-09	17	43798903	rs56062621	NA	Dorsolateral prefrontal area (unadjusted for global measures)	45118	36893272	Makowski C	44994	Proc Natl Acad Sci U S A	www.ncbi.nlm.nih.gov/pubmed/36893272	Larger cerebral cortex is genetically correlated with greater frontal area and dorsal thickness.	32,488 European ancestry individuals	5,360 European ancestry children, 3,776 children	17q21.31		LINC02210-CRHR1, LINC02210-CRHR1			ENSG00000263715, ENSG00000282456	NA	NA	rs56062621-?	rs56062621	0	56062621	intron_variant	0	NR	6E-32	31.2218		0.0999	[0.083-0.117] unit increase	NR [7598201] (imputed)	N
14	rs62063174	7.60079e-09	17	43802506	rs7218457	NA	Waist-to-hip ratio adjusted for BMI	43938	31669095	Zhu Z	43762	J Allergy Clin Immunol	www.ncbi.nlm.nih.gov/pubmed/31669095	Shared Genetic and Experimental Links between Obesity-Related Traits and Asthma Subtypes in UK Biobank.	457,690 European ancestry individuals	NA	17q21.31	NR	LINC02210-CRHR1, LINC02210-CRHR1			ENSG00000263715, ENSG00000282456	NA	NA	rs7218457-?	rs7218457	0	7218457	intron_variant	0	NR	2E-11	10.699		NA		Affymetrix [~ 8270000] (imputed)	N
14	rs62063174	7.60079e-09	17	43803189	rs1358071	NA	IDP dMRI TBSS L1 Superior longitudinal fasciculus R	44712	33875891	Smith SM	44305	Nat Neurosci	www.ncbi.nlm.nih.gov/pubmed/33875891	An expanded set of genome-wide association studies of brain imaging phenotypes in UK Biobank.	20,860 British ancestry individuals	10,496 British ancestry individuals	17q21.31		LINC02210-CRHR1, LINC02210-CRHR1			ENSG00000263715, ENSG00000282456	NA	NA	rs1358071-A	rs1358071	0	1358071	intron_variant	0	0.731	4E-16	15.3979		0.09	[0.068-0.112] unit decrease	Affymetrix [17103079] (imputed)	N
14	rs62063174	7.60079e-09	17	43804186	rs35116560	NA	General cognitive ability	43360	29844566	Davies G	43249	Nat Commun	www.ncbi.nlm.nih.gov/pubmed/29844566	Study of 300,486 individuals identifies 148 independent genetic loci influencing general cognitive function.	up to 300,486 European ancestry individuals	NA	17q21.31	RP11-105N13.4	LINC02210-CRHR1, LINC02210-CRHR1			ENSG00000263715, ENSG00000282456	NA	NA	rs35116560-T	rs35116560	0	35116560	intron_variant	0	NR	9E-10	9.04576		6.127	z-score decrease	Affymetrix, Illumina [at least 2500000] (imputed)	N
14	rs62063174	7.60079e-09	17	43805194	rs9303521	NA	Neuroticism	43404	29942085	Nagel M	43276	Nat Genet	www.ncbi.nlm.nih.gov/pubmed/29942085	Meta-analysis of genome-wide association studies for neuroticism in 449,484 individuals identifies novel genetic loci and pathways.	449,484 European ancestry individuals	NA	17q21.31	NR	LINC02210-CRHR1, LINC02210-CRHR1			ENSG00000263715, ENSG00000282456	NA	NA	rs9303521-T	rs9303521	0	9303521	intron_variant	0	NR	1E-10	10		6.437	z score increase	Affymetrix [10847151] (imputed)	N
14	rs62063174	7.60079e-09	17	43805194	rs9303521	NA	Depressed affect	43404	29942085	Nagel M	43276	Nat Genet	www.ncbi.nlm.nih.gov/pubmed/29942085	Meta-analysis of genome-wide association studies for neuroticism in 449,484 individuals identifies novel genetic loci and pathways.	357,957 European ancestry individuals	NA	17q21.31	NR	LINC02210-CRHR1, LINC02210-CRHR1			ENSG00000263715, ENSG00000282456	NA	NA	rs9303521-?	rs9303521	0	9303521	intron_variant	0	NR	1E-9	9		0.01413	[0.0096-0.0187] unit increase	Affymetrix [10847151] (imputed)	N
14	rs62063174	7.60079e-09	17	43805194	rs9303521	NA	White matter microstructure (radial diusivities)	43866	31666681	Zhao B	43768	Mol Psychiatry	www.ncbi.nlm.nih.gov/pubmed/31666681	Large-scale GWAS reveals genetic architecture of brain white matter microstructure and genetic overlap with cognitive and mental health traits (n = 17,706).	17,706 European ancestry individuals	NA	17q21.31	NR	LINC02210-CRHR1, LINC02210-CRHR1			ENSG00000263715, ENSG00000282456	NA	NA	rs9303521-?	rs9303521	0	9303521	intron_variant	0	NR	2E-8	7.69897	(Fornix (cres) / Stria terminalis)	NA		NR [8955960] (imputed)	N
14	rs62063174	7.60079e-09	17	43805194	rs9303521	NA	Bone mineral density (hip)	40102	19801982	Rivadeneira F	40090	Nat Genet	www.ncbi.nlm.nih.gov/pubmed/19801982	Twenty bone-mineral-density loci identified by large-scale meta-analysis of genome-wide association studies.	19,195 European ancestry individuals	NA	17q21.31	CRHR1	LINC02210-CRHR1, LINC02210-CRHR1			ENSG00000263715, ENSG00000282456	NA	NA	rs9303521-T	rs9303521	0	9303521	intron_variant	0	0.46	4E-6	5.39794		0.06	[0.04-0.07] s.d. decrease	Affymetrix, Illumina [2543686] (imputed)	N
14	rs62063174	7.60079e-09	17	43805194	rs9303521	NA	Bone mineral density (spine)	40102	19801982	Rivadeneira F	40090	Nat Genet	www.ncbi.nlm.nih.gov/pubmed/19801982	Twenty bone-mineral-density loci identified by large-scale meta-analysis of genome-wide association studies.	19,195 European ancestry individuals	NA	17q21.31	CRHR1	LINC02210-CRHR1, LINC02210-CRHR1			ENSG00000263715, ENSG00000282456	NA	NA	rs9303521-T	rs9303521	0	9303521	intron_variant	0	0.46	1E-8	8		0.07	[0.05-0.09] s.d. decrease	Affymetrix, Illumina [2543686] (imputed)	N
14	rs62063174	7.60079e-09	17	43805194	rs9303521	NA	Multiple system atrophy	42814	27629089	Sailer A	42627	Neurology	www.ncbi.nlm.nih.gov/pubmed/27629089	A genome-wide association study in multiple system atrophy.	918 European ancestry cases, 3,864 European ancestry controls	NA	17q21.31	CRHR1, MAPT	LINC02210-CRHR1, LINC02210-CRHR1			ENSG00000263715, ENSG00000282456	NA	NA	rs9303521-G	rs9303521	0	9303521	intron_variant	0	0.49	7E-7	6.1549		1.31579		Illumina [4903804] (imputed)	N
14	rs62063174	7.60079e-09	17	43805194	rs9303521	NA	General factor of neuroticism	43587	30867560	Hill WD	43537	Mol Psychiatry	www.ncbi.nlm.nih.gov/pubmed/30867560	Genetic contributions to two special factors of neuroticism are associated with affluence, higher intelligence, better health, and longer life.	270,059 British ancestry individuals	NA	17q21.31	RP11-105N13.4	LINC02210-CRHR1, LINC02210-CRHR1			ENSG00000263715, ENSG00000282456	NA	NA	rs9303521-T	rs9303521	0	9303521	intron_variant	0	NR	3E-8	7.52288		0.0097067	[0.0063-0.0131] unit decrease	Affymetrix [18485882] (imputed)	N
14	rs62063174	7.60079e-09	17	43809096	rs7225384	NA	Neuroticism	43404	29942085	Nagel M	43276	Nat Genet	www.ncbi.nlm.nih.gov/pubmed/29942085	Meta-analysis of genome-wide association studies for neuroticism in 449,484 individuals identifies novel genetic loci and pathways.	449,484 European ancestry individuals	NA	17q21.31	NR	LINC02210-CRHR1, LINC02210-CRHR1			ENSG00000263715, ENSG00000282456	NA	NA	rs7225384-C	rs7225384	0	7225384	non_coding_transcript_exon_variant	0	NR	3E-14	13.5229		7.604	z score decrease	Affymetrix [10847151] (imputed)	N
14	rs62063174	7.60079e-09	17	43809096	rs7225384	NA	Depressed affect	43404	29942085	Nagel M	43276	Nat Genet	www.ncbi.nlm.nih.gov/pubmed/29942085	Meta-analysis of genome-wide association studies for neuroticism in 449,484 individuals identifies novel genetic loci and pathways.	357,957 European ancestry individuals	NA	17q21.31	NR	LINC02210-CRHR1, LINC02210-CRHR1			ENSG00000263715, ENSG00000282456	NA	NA	rs7225384-?	rs7225384	0	7225384	non_coding_transcript_exon_variant	0	NR	5E-9	8.30103		0.01379	[0.0092-0.0184] unit increase	Affymetrix [10847151] (imputed)	N
14	rs62063174	7.60079e-09	17	43810873	rs75022332	NA	Worry too long after an embarrassing experience	43487	29500382	Nagel M	43161	Nat Commun	www.ncbi.nlm.nih.gov/pubmed/29500382	Item-level analyses reveal genetic heterogeneity in neuroticism.	367,725 European ancestry individuals	NA	17q21.31	ACBD4	LINC02210-CRHR1, LINC02210-CRHR1			ENSG00000263715, ENSG00000282456	NA	NA	rs75022332-A	rs75022332	0	75022332	non_coding_transcript_exon_variant	0	0.213608	2E-8	7.69897		5.62	z score decrease	NR [10847151] (imputed)	N
14	rs62063174	7.60079e-09	17	43810873	rs75022332	NA	Motor premotor area (unadjusted for global measures)	45118	36893272	Makowski C	44994	Proc Natl Acad Sci U S A	www.ncbi.nlm.nih.gov/pubmed/36893272	Larger cerebral cortex is genetically correlated with greater frontal area and dorsal thickness.	32,488 European ancestry individuals	5,360 European ancestry children, 3,776 children	17q21.31		LINC02210-CRHR1, LINC02210-CRHR1			ENSG00000263715, ENSG00000282456	NA	NA	rs75022332-?	rs75022332	0	75022332	non_coding_transcript_exon_variant	0	NR	1E-31	31		0.0998	[0.083-0.116] unit increase	NR [7598201] (imputed)	N
14	rs62063174	7.60079e-09	17	43810896	rs77804065	NA	Neuroticism	43404	29942085	Nagel M	43276	Nat Genet	www.ncbi.nlm.nih.gov/pubmed/29942085	Meta-analysis of genome-wide association studies for neuroticism in 449,484 individuals identifies novel genetic loci and pathways.	449,484 European ancestry individuals	NA	17q21.31	NR	LINC02210-CRHR1, LINC02210-CRHR1			ENSG00000263715, ENSG00000282456	NA	NA	rs77804065-T	rs77804065	0	77804065	splice_region_variant	0	NR	1E-31	31		11.693	z score increase	Affymetrix [10847151] (imputed)	N
14	rs62063174	7.60079e-09	17	43810896	rs77804065	NA	Maximum habitual alcohol consumption	43726	31151762	Gelernter J	43563	Biol Psychiatry	www.ncbi.nlm.nih.gov/pubmed/31151762	Genome-wide Association Study of Maximum Habitual Alcohol Intake in >140,000 U.S. European and African American Veterans Yields Novel Risk Loci.	126,936 European ancestry individuals, 17,029 African American individuals	NA	17q21.31	CRHR1	LINC02210-CRHR1, LINC02210-CRHR1			ENSG00000263715, ENSG00000282456	NA	NA	rs77804065-T	rs77804065	0	77804065	splice_region_variant	0	NR	2E-12	11.699	(EA)	0.0711	NR unit decrease	Affymetrix [up to 6007810] (imputed)	N
14	rs62063174	7.60079e-09	17	43810896	rs77804065	NA	Neuroticism	43132	29255261	Luciano M	43087	Nat Genet	www.ncbi.nlm.nih.gov/pubmed/29255261	Association analysis in over 329,000 individuals identifies 116 independent variants influencing neuroticism.	329,821 European ancestry individuals	122,867 European ancestry individuals	17q21.31	ARHGAP27, CRHR1, KANSL1, MAPT, PLEKHM1, SPPL2C, STH	LINC02210-CRHR1, LINC02210-CRHR1			ENSG00000263715, ENSG00000282456	NA	NA	rs77804065-T	rs77804065	0	77804065	splice_region_variant	0	0.21716	8E-26	25.0969		10.503	unit increase	Illumina [18485882] (imputed)	N
14	rs62063174	7.60079e-09	17	43810896	rs77804065	NA	Feeling guilty	43487	29500382	Nagel M	43161	Nat Commun	www.ncbi.nlm.nih.gov/pubmed/29500382	Item-level analyses reveal genetic heterogeneity in neuroticism.	373,380 European ancestry individuals	NA	17q21.31	ACBD4	LINC02210-CRHR1, LINC02210-CRHR1			ENSG00000263715, ENSG00000282456	NA	NA	rs77804065-T	rs77804065	0	77804065	splice_region_variant	0	0.217158	6E-10	9.22185		6.18	z score increase	NR [10847151] (imputed)	N
14	rs62063174	7.60079e-09	17	43810896	rs77804065	NA	Headache	43160	29397368	Meng W	43131	EBioMedicine	www.ncbi.nlm.nih.gov/pubmed/29397368	A Genome-Wide Association Study Finds Genetic Associations with Broadly-Defined Headache in UK Biobank (N=223,773).	74,461 British ancestry cases, 149,321 British ancestry controls	NA	17q21.31	LINC02210, CRHR1, MAPT	LINC02210-CRHR1, LINC02210-CRHR1			ENSG00000263715, ENSG00000282456	NA	NA	rs77804065-T	rs77804065	0	77804065	splice_region_variant	0	NR	6E-15	14.2218		0.013	[0.0097-0.0163] unit increase	Affymetrix [9304965] (imputed)	N
14	rs62063174	7.60079e-09	17	43810896	rs77804065	NA	Maximum habitual alcohol consumption	44936	36301540	Deak JD	44837	JAMA Netw Open	www.ncbi.nlm.nih.gov/pubmed/36301540	Genome-Wide Investigation of Maximum Habitual Alcohol Intake in US Veterans in Relation to Alcohol Consumption Traits and Alcohol Use Disorder.	218,623 European ancestry individuals	NA	17q21.31		LINC02210-CRHR1, LINC02210-CRHR1			ENSG00000263715, ENSG00000282456	NA	NA	rs77804065-?	rs77804065	0	77804065	splice_region_variant	0	NR	6E-14	13.2218		NA		Affymetrix [NR] (imputed)	N
14	rs62063174	7.60079e-09	17	43811072	rs17563683	NA	Hemoglobin levels	43999	32327693	Oskarsson GR	43944	Commun Biol	www.ncbi.nlm.nih.gov/pubmed/32327693	Predicted loss and gain of function mutations in ACO1 are associated with erythropoiesis.	684,122 European ancestry individuals	NA	17q21.31	MGC57346-CRHR1, SPPL2C	LINC02210-CRHR1, LINC02210-CRHR1			ENSG00000263715, ENSG00000282456	NA	NA	rs17563683-G	rs17563683	0	17563683	intron_variant	0	NR	4E-61	60.3979		0.043	[NR] unit increase	Affymetrix, Illumina [43000000] (imputed)	N
14	rs62063174	7.60079e-09	17	43811072	rs17563683	NA	Hematocrit	42977	27863252	Astle WJ	42691	Cell	www.ncbi.nlm.nih.gov/pubmed/27863252	The Allelic Landscape of Human Blood Cell Trait Variation and Links to Common Complex Disease.	173,039 European ancestry individuals	NA	17q21.31	CRHR1, RP11-105N13.4, RP11-293E1.1	LINC02210-CRHR1, LINC02210-CRHR1			ENSG00000263715, ENSG00000282456	NA	NA	rs17563683-G	rs17563683	0	17563683	intron_variant	0	0.2333	2E-28	27.699		0.0451564	[0.037-0.053] unit increase	Affymetrix [~ 2500000] (imputed)	N
14	rs62063174	7.60079e-09	17	43811072	rs17563683	NA	Hemoglobin concentration	42977	27863252	Astle WJ	42691	Cell	www.ncbi.nlm.nih.gov/pubmed/27863252	The Allelic Landscape of Human Blood Cell Trait Variation and Links to Common Complex Disease.	172,925 European ancestry individuals	NA	17q21.31	CRHR1, RP11-105N13.4, RP11-293E1.1	LINC02210-CRHR1, LINC02210-CRHR1			ENSG00000263715, ENSG00000282456	NA	NA	rs17563683-G	rs17563683	0	17563683	intron_variant	0	0.2333	3E-26	25.5229		0.0434418	[0.035-0.051] unit increase	Affymetrix [~ 2500000] (imputed)	N
14	rs62063174	7.60079e-09	17	43815145	rs7220839	NA	Worry	43404	29942085	Nagel M	43276	Nat Genet	www.ncbi.nlm.nih.gov/pubmed/29942085	Meta-analysis of genome-wide association studies for neuroticism in 449,484 individuals identifies novel genetic loci and pathways.	348,219 European ancestry individuals	NA	17q21.31	NR	LINC02210-CRHR1, LINC02210-CRHR1			ENSG00000263715, ENSG00000282456	NA	NA	rs7220839-C	rs7220839	0	7220839	intron_variant	0	NR	2E-8	7.69897		0.01334	[0.0087-0.018] unit increase	Affymetrix [10847151] (imputed)	N
14	rs62063174	7.60079e-09	17	43822772	rs9906974	NA	Eosinophil percentage of white cells	44092	32888494	Vuckovic D	44075	Cell	www.ncbi.nlm.nih.gov/pubmed/32888494	The Polygenic and Monogenic Basis of Blood Traits and Diseases.	408,112 British individuals	NA	17q21.31	RP11-105N13.4, CRHR1	LINC02210-CRHR1, LINC02210-CRHR1			ENSG00000263715, ENSG00000282456	NA	NA	rs9906974-C	rs9906974	0	9906974	intron_variant	0	0.218668	1E-45	45		0.038293	[0.033-0.044] unit decrease	Affymetrix [93095623] (imputed)	N
14	rs62063174	7.60079e-09	17	43824360	rs7207400	NA	Worry	43404	29942085	Nagel M	43276	Nat Genet	www.ncbi.nlm.nih.gov/pubmed/29942085	Meta-analysis of genome-wide association studies for neuroticism in 449,484 individuals identifies novel genetic loci and pathways.	348,219 European ancestry individuals	NA	17q21.31	NR	LINC02210-CRHR1, LINC02210-CRHR1			ENSG00000263715, ENSG00000282456	NA	NA	rs7207400-C	rs7207400	0	7207400	intron_variant	0	NR	2E-15	14.699		0.02119	[0.016-0.026] unit increase	Affymetrix [10847151] (imputed)	N
14	rs62063174	7.60079e-09	17	43824360	rs7207400	NA	Height	43606	30595370	Kichaev G	43461	Am J Hum Genet	www.ncbi.nlm.nih.gov/pubmed/30595370	Leveraging Polygenic Functional Enrichment to Improve GWAS Power.	approximately 458,000 European ancestry individuals	NA	17q21.31		LINC02210-CRHR1, LINC02210-CRHR1			ENSG00000263715, ENSG00000282456	NA	NA	rs7207400-?	rs7207400	0	7207400	intron_variant	0	NR	2E-30	29.699		NA		NR [~ 8900000] (imputed)	N
14	rs62063174	7.60079e-09	17	43824360	rs7207400	NA	Alzheimer's disease in APOE e4- carriers	42403	25778476	Jun G	42080	Mol Psychiatry	www.ncbi.nlm.nih.gov/pubmed/25778476	A novel Alzheimer disease locus located near the gene encoding tau protein.	7,184 cases, 26,968 controls	718 European ancestry cases, 1,699 European ancestry controls	17q21.31	CRHR1	LINC02210-CRHR1, LINC02210-CRHR1			ENSG00000263715, ENSG00000282456	NA	NA	rs7207400-T	rs7207400	0	7207400	intron_variant	0	0.75	5E-6	5.30103		1.13636	[1.08-1.2]	NR [NR]	N
14	rs62063174	7.60079e-09	17	43826637	rs12150672	NA	Red blood cell count	42866	28017375	van Rooij FJA	42726	Am J Hum Genet	www.ncbi.nlm.nih.gov/pubmed/28017375	Genome-wide Trans-ethnic Meta-analysis Identifies Seven Genetic Loci Influencing Erythrocyte Traits and a Role for RBPMS in Erythropoiesis.	up to 40,258 European ancestry individuals, up to 16,128 African American individuals, up to 15,252 East Asian individuals.	16,389 individuals of European and African American ancestry.	17q21.31	NR	LINC02210-CRHR1, LINC02210-CRHR1			ENSG00000263715, ENSG00000282456	NA	NA	rs12150672-?	rs12150672	0	12150672	intron_variant	0	NR	4E-9	8.39794		NA		NR [2500000] (imputed)	N
14	rs62063174	7.60079e-09	17	43828764	rs79172804	NA	IDP dMRI TBSS L2 Superior fronto-occipital fasciculus L	44712	33875891	Smith SM	44305	Nat Neurosci	www.ncbi.nlm.nih.gov/pubmed/33875891	An expanded set of genome-wide association studies of brain imaging phenotypes in UK Biobank.	20,860 British ancestry individuals	10,496 British ancestry individuals	17q21.31		LINC02210-CRHR1, LINC02210-CRHR1			ENSG00000263715, ENSG00000282456	NA	NA	rs79172804-A	rs79172804	0	79172804	intron_variant	0	0.189	1E-11	11		0.086	[0.061-0.111] unit increase	Affymetrix [17103079] (imputed)	N
14	rs62063174	7.60079e-09	17	43828764	rs79172804	NA	IDP dMRI TBSS MD Superior corona radiata L	44712	33875891	Smith SM	44305	Nat Neurosci	www.ncbi.nlm.nih.gov/pubmed/33875891	An expanded set of genome-wide association studies of brain imaging phenotypes in UK Biobank.	20,860 British ancestry individuals	10,496 British ancestry individuals	17q21.31		LINC02210-CRHR1, LINC02210-CRHR1			ENSG00000263715, ENSG00000282456	NA	NA	rs79172804-A	rs79172804	0	79172804	intron_variant	0	0.189	2E-12	11.699		0.089	[0.064-0.114] unit increase	Affymetrix [17103079] (imputed)	N
14	rs62063174	7.60079e-09	17	43828764	rs79172804	NA	IDP dMRI TBSS L1 Superior fronto-occipital fasciculus R	44712	33875891	Smith SM	44305	Nat Neurosci	www.ncbi.nlm.nih.gov/pubmed/33875891	An expanded set of genome-wide association studies of brain imaging phenotypes in UK Biobank.	20,860 British ancestry individuals	10,496 British ancestry individuals	17q21.31		LINC02210-CRHR1, LINC02210-CRHR1			ENSG00000263715, ENSG00000282456	NA	NA	rs79172804-A	rs79172804	0	79172804	intron_variant	0	0.189	8E-13	12.0969		0.091	[0.066-0.116] unit increase	Affymetrix [17103079] (imputed)	N
14	rs62063174	7.60079e-09	17	43828764	rs79172804	NA	IDP dMRI TBSS MD Superior fronto-occipital fasciculus R	44712	33875891	Smith SM	44305	Nat Neurosci	www.ncbi.nlm.nih.gov/pubmed/33875891	An expanded set of genome-wide association studies of brain imaging phenotypes in UK Biobank.	20,860 British ancestry individuals	10,496 British ancestry individuals	17q21.31		LINC02210-CRHR1, LINC02210-CRHR1			ENSG00000263715, ENSG00000282456	NA	NA	rs79172804-A	rs79172804	0	79172804	intron_variant	0	0.189	2E-18	17.699		0.111	[0.086-0.136] unit increase	Affymetrix [17103079] (imputed)	N
14	rs62063174	7.60079e-09	17	43828764	rs79172804	NA	IDP dMRI TBSS MD Superior fronto-occipital fasciculus L	44712	33875891	Smith SM	44305	Nat Neurosci	www.ncbi.nlm.nih.gov/pubmed/33875891	An expanded set of genome-wide association studies of brain imaging phenotypes in UK Biobank.	20,860 British ancestry individuals	10,496 British ancestry individuals	17q21.31		LINC02210-CRHR1, LINC02210-CRHR1			ENSG00000263715, ENSG00000282456	NA	NA	rs79172804-A	rs79172804	0	79172804	intron_variant	0	0.189	3E-13	12.5229		0.092	[0.067-0.117] unit increase	Affymetrix [17103079] (imputed)	N
14	rs62063174	7.60079e-09	17	43828764	rs79172804	NA	IDP dMRI TBSS ICVF Superior fronto-occipital fasciculus R	44712	33875891	Smith SM	44305	Nat Neurosci	www.ncbi.nlm.nih.gov/pubmed/33875891	An expanded set of genome-wide association studies of brain imaging phenotypes in UK Biobank.	20,859 British ancestry individuals	10,496 British ancestry individuals	17q21.31		LINC02210-CRHR1, LINC02210-CRHR1			ENSG00000263715, ENSG00000282456	NA	NA	rs79172804-A	rs79172804	0	79172804	intron_variant	0	0.189	3E-27	26.5229		0.137	[0.11-0.16] unit decrease	Affymetrix [17103079] (imputed)	N
14	rs62063174	7.60079e-09	17	43828764	rs79172804	NA	IDP dMRI TBSS ICVF Superior fronto-occipital fasciculus L	44712	33875891	Smith SM	44305	Nat Neurosci	www.ncbi.nlm.nih.gov/pubmed/33875891	An expanded set of genome-wide association studies of brain imaging phenotypes in UK Biobank.	20,859 British ancestry individuals	10,496 British ancestry individuals	17q21.31		LINC02210-CRHR1, LINC02210-CRHR1			ENSG00000263715, ENSG00000282456	NA	NA	rs79172804-A	rs79172804	0	79172804	intron_variant	0	0.189	2E-23	22.699		0.126	[0.1-0.15] unit decrease	Affymetrix [17103079] (imputed)	N
14	rs62063174	7.60079e-09	17	43828764	rs79172804	NA	Post-traumatic stress disorder symptom severity (total)	45114	33510476	Stein MB	44224	Nat Genet	www.ncbi.nlm.nih.gov/pubmed/33510476	Genome-wide association analyses of post-traumatic stress disorder and its symptom subdomains in the Million Veteran Program.	186,689 European ancestry individuals, up to 51,036 African ancestry individuals	NA	17q21.31		LINC02210-CRHR1, LINC02210-CRHR1			ENSG00000263715, ENSG00000282456	NA	NA	rs79172804-A	rs79172804	0	79172804	intron_variant	0	NR	2E-13	12.699		0.4362	unit increase	Affymetrix [723305] (imputed)	N
14	rs62063174	7.60079e-09	17	43830705	rs11650571	NA	General factor of neuroticism	43587	30867560	Hill WD	43537	Mol Psychiatry	www.ncbi.nlm.nih.gov/pubmed/30867560	Genetic contributions to two special factors of neuroticism are associated with affluence, higher intelligence, better health, and longer life.	270,059 British ancestry individuals	NA	17q21.31	RP11-105N13.4	LINC02210-CRHR1, LINC02210-CRHR1			ENSG00000263715, ENSG00000282456	NA	NA	rs11650571-T	rs11650571	0	11650571	intron_variant	0	NR	2E-9	8.69897		0.010486	[0.0071-0.0139] unit decrease	Affymetrix [18485882] (imputed)	N
14	rs62063174	7.60079e-09	17	43830938	rs17426174	NA	Intelligence (MTAG)	43154	29326435	Hill WD	43111	Mol Psychiatry	www.ncbi.nlm.nih.gov/pubmed/29326435	A combined analysis of genetically correlated traits identifies 187 loci and a role for neurogenesis and myelination in intelligence.	120,934 British ancestry individuals, 127,548 individuals	NA	17q21.31	RP11-105N13.4	LINC02210-CRHR1, LINC02210-CRHR1			ENSG00000263715, ENSG00000282456	NA	NA	rs17426174-C	rs17426174	0	17426174	intron_variant	0	NR	6E-11	10.2218		0.0231488	[0.016-0.03] unit decrease	Affymetrix [NR]	N
14	rs62063174	7.60079e-09	17	43830938	rs17426174	NA	Disruptive behavior (multivariate analysis)	44882	36324656	Baselmans B	44475	Biol Psychiatry Glob Open Sci	www.ncbi.nlm.nih.gov/pubmed/36324656	The Genetic and Neural Substrates of Externalizing Behavior.	523,150 European ancestry individuals	NA	17q21.31		LINC02210-CRHR1, LINC02210-CRHR1			ENSG00000263715, ENSG00000282456	NA	NA	rs17426174-?	rs17426174	0	17426174	intron_variant	0	NR	1E-13	13		NA		Affymetrix [NR]	N
14	rs62063174	7.60079e-09	17	43834873	rs11079716	NA	Drinks per week	44909	36477530	Saunders GRB	44902	Nature	www.ncbi.nlm.nih.gov/pubmed/36477530	Genetic diversity fuels gene discovery for tobacco and alcohol use.	2,965,643 European ancestry, East Asian ancestry, Hispanic or Latin American, African ancestry individuals	NA	17q21.31		LINC02210-CRHR1, LINC02210-CRHR1			ENSG00000263715, ENSG00000282456	NA	NA	rs11079716-A	rs11079716	0	11079716	intron_variant	0	0.215	2E-35	34.699		0.0114	[0.0093-0.0135] unit decrease	NR [NR] (imputed)	N
14	rs62063174	7.60079e-09	17	43836665	rs8068589	NA	White matter microstructure (axial diusivities)	43866	31666681	Zhao B	43768	Mol Psychiatry	www.ncbi.nlm.nih.gov/pubmed/31666681	Large-scale GWAS reveals genetic architecture of brain white matter microstructure and genetic overlap with cognitive and mental health traits (n = 17,706).	17,706 European ancestry individuals	NA	17q21.31	NR	LINC02210-CRHR1, LINC02210-CRHR1			ENSG00000263715, ENSG00000282456	NA	NA	rs8068589-?	rs8068589	0	8068589	intron_variant	0	NR	7E-9	8.1549	(External capsule )	NA		NR [8955960] (imputed)	N
14	rs62063174	7.60079e-09	17	43836953	rs56214516	NA	Feeling fed-up	43487	29500382	Nagel M	43161	Nat Commun	www.ncbi.nlm.nih.gov/pubmed/29500382	Item-level analyses reveal genetic heterogeneity in neuroticism.	374,971 European ancestry individuals	NA	17q21.31	NR	LINC02210-CRHR1, LINC02210-CRHR1			ENSG00000263715, ENSG00000282456	NA	NA	rs56214516-A	rs56214516	0	56214516	intron_variant	0	0.189219	1E-16	16		8.27	z score decrease	NR [10847151] (imputed)	N
14	rs62063174	7.60079e-09	17	43836953	rs56214516	NA	Medication use (antithrombotic agents)	43637	31015401	Wu Y	43578	Nat Commun	www.ncbi.nlm.nih.gov/pubmed/31015401	Genome-wide association study of medication-use and associated disease in the UK Biobank.	67,653 European ancestry cases, 85,986 European ancestry controls	NA	17q21.31	CRHR1	LINC02210-CRHR1, LINC02210-CRHR1			ENSG00000263715, ENSG00000282456	NA	NA	rs56214516-C	rs56214516	0	56214516	intron_variant	0	0.192373	1E-8	8		0.0490123	[0.032-0.066] unit increase	Affymetrix [7288503] (imputed)	N
14	rs62063174	7.60079e-09	17	43836953	rs56214516	NA	Medication use (antithrombotic agents)	44544	34594039	Sakaue S	44469	Nat Genet	www.ncbi.nlm.nih.gov/pubmed/34594039	A cross-population atlas of genetic associations for 220 human phenotypes.	67,653 European ancestry cases, 85,986 European ancestry controls, 54,220 East Asian ancestry cases, 124,506 East Asian ancestry controls	NA	17q21.31		LINC02210-CRHR1, LINC02210-CRHR1			ENSG00000263715, ENSG00000282456	NA	NA	rs56214516-C	rs56214516	0	56214516	intron_variant	0	NR	2E-8	7.69897		0.0487	[0.032-0.066] unit increase	Affymetrix, Illumina [15248280] (imputed)	N
14	rs62063174	7.60079e-09	17	43838720	rs62055888	NA	Hematocrit	44544	34594039	Sakaue S	44469	Nat Genet	www.ncbi.nlm.nih.gov/pubmed/34594039	A cross-population atlas of genetic associations for 220 human phenotypes.	350,475 European ancestry individuals, 153,015 East Asian ancestry individuals	NA	17q21.31		LINC02210-CRHR1, LINC02210-CRHR1			ENSG00000263715, ENSG00000282456	NA	NA	rs62055888-T	rs62055888	0	62055888	intron_variant	0	NR	2E-54	53.699		0.0364	[0.032-0.041] unit increase	Affymetrix, Illumina [20538534] (imputed)	N
14	rs62063174	7.60079e-09	17	43839951	rs11079718	NA	Reticulocyte count	44092	32888494	Vuckovic D	44075	Cell	www.ncbi.nlm.nih.gov/pubmed/32888494	The Polygenic and Monogenic Basis of Blood Traits and Diseases.	408,112 British individuals	NA	17q21.31	RP11-105N13.4, CRHR1	LINC02210-CRHR1, LINC02210-CRHR1			ENSG00000263715, ENSG00000282456	NA	NA	rs11079718-T	rs11079718	0	11079718	intron_variant	0	0.223963	5E-45	44.301		0.0378001	[0.033-0.043] unit increase	Affymetrix [93095623] (imputed)	N
14	rs62063174	7.60079e-09	17	43839951	rs11079718	NA	Lung function (FEV1)	45016	36914875	Shrine N	44998	Nat Genet	www.ncbi.nlm.nih.gov/pubmed/36914875	Multi-ancestry genome-wide association analyses improve resolution of genes and pathways influencing lung function and chronic obstructive pulmonary disease risk.	468,062 European ancestry individuals, 8,590 African ancestry individuals, 85,279 East Asian ancestry individuals, 4,270 South Asian ancestry individuals, 14,668 Hispanic or Latin American individuals	NA	17q21.31		LINC02210-CRHR1, LINC02210-CRHR1			ENSG00000263715, ENSG00000282456	NA	NA	rs11079718-A	rs11079718	0	11079718	intron_variant	0	0.789	7E-60	59.1549		16.321	z score increase	Affymetrix, Illumina [66493574] (imputed)	N
14	rs62063174	7.60079e-09	17	43844560	rs55657917	NA	Accelerometer-based physical activity measurement (average acceleration)	43328	29899525	Klimentidis YC	43264	Int J Obes (Lond)	www.ncbi.nlm.nih.gov/pubmed/29899525	Genome-wide association study of habitual physical activity in over 377,000 UK Biobank participants identifies multiple variants including CADM2 and APOE.	91,084 European ancestry individuals	NA	17q21.31	CRHR1	LINC02210-CRHR1, LINC02210-CRHR1			ENSG00000263715, ENSG00000282456	NA	NA	rs55657917-T	rs55657917	0	55657917	intron_variant	0	0.78	5E-12	11.301		0.3	milli-gravities decrease	Affymetrix [11800000] (imputed)	N
14	rs62063174	7.60079e-09	17	43844560	rs55657917	NA	Physical activity (overall physical activity time)	43483	30531941	Doherty A	43444	Nat Commun	www.ncbi.nlm.nih.gov/pubmed/30531941	GWAS identifies 14 loci for device-measured physical activity and sleep duration.	91,105 European ancestry individuals	NA	17q21.31	LINC02210-CRHR1	LINC02210-CRHR1, LINC02210-CRHR1			ENSG00000263715, ENSG00000282456	NA	NA	rs55657917-T	rs55657917	0	55657917	intron_variant	0	0.779584	8E-12	11.0969		0.0368154	[0.026-0.047] SD units decrease	NR [9926106] (imputed)	N
14	rs62063174	7.60079e-09	17	43844560	rs55657917	NA	Experiencing mood swings	43487	29500382	Nagel M	43161	Nat Commun	www.ncbi.nlm.nih.gov/pubmed/29500382	Item-level analyses reveal genetic heterogeneity in neuroticism.	373,733 European ancestry individuals	NA	17q21.31	HOXB2	LINC02210-CRHR1, LINC02210-CRHR1			ENSG00000263715, ENSG00000282456	NA	NA	rs55657917-T	rs55657917	0	55657917	intron_variant	0	0.213403	3E-20	19.5229		9.23	z score decrease	NR [10847151] (imputed)	N
14	rs62063174	7.60079e-09	17	43844560	rs55657917	NA	Feeling hurt	43487	29500382	Nagel M	43161	Nat Commun	www.ncbi.nlm.nih.gov/pubmed/29500382	Item-level analyses reveal genetic heterogeneity in neuroticism.	372,047 European ancestry individuals	NA	17q21.31	HOXB2	LINC02210-CRHR1, LINC02210-CRHR1			ENSG00000263715, ENSG00000282456	NA	NA	rs55657917-T	rs55657917	0	55657917	intron_variant	0	0.213403	7E-29	28.1549		11.16	z score decrease	NR [10847151] (imputed)	N
14	rs62063174	7.60079e-09	17	43845480	rs58089049	NA	Lymphocyte count	44095	32888493	Chen MH	44075	Cell	www.ncbi.nlm.nih.gov/pubmed/32888493	Trans-ethnic and Ancestry-Specific Blood-Cell Genetics in 746,667 Individuals from 5 Global Populations.	643,370 African American or Afro-Caribbean, African ancestry, European ancestry, East Asian ancestry, Hispanic or Latin American and South Asian ancestry individuals	NA	17q21.31	NR	LINC02210-CRHR1, LINC02210-CRHR1			ENSG00000263715, ENSG00000282456	NA	NA	rs58089049-C	rs58089049	0	58089049	intron_variant	0	0.72549	3E-13	12.5229		NA		Affymetrix, Illumina [23472807] (imputed)	N
14	rs62063174	7.60079e-09	17	43845480	rs58089049	NA	Lymphocyte count	44095	32888493	Chen MH	44075	Cell	www.ncbi.nlm.nih.gov/pubmed/32888493	Trans-ethnic and Ancestry-Specific Blood-Cell Genetics in 746,667 Individuals from 5 Global Populations.	524,923 European ancestry individuals	NA	17q21.31	NR	LINC02210-CRHR1, LINC02210-CRHR1			ENSG00000263715, ENSG00000282456	NA	NA	rs58089049-C	rs58089049	0	58089049	intron_variant	0	0.725554	3E-14	13.5229		0.016225	[0.012-0.02] SD unit increase	Affymetrix, Illumina [50265552] (imputed)	N
14	rs62063174	7.60079e-09	17	43848750	rs62055935	NA	Feeling nervous	43487	29500382	Nagel M	43161	Nat Commun	www.ncbi.nlm.nih.gov/pubmed/29500382	Item-level analyses reveal genetic heterogeneity in neuroticism.	373,121 European ancestry individuals	NA	17q21.31	NR	LINC02210-CRHR1, LINC02210-CRHR1			ENSG00000263715, ENSG00000282456	NA	NA	rs62055935-T	rs62055935	0	62055935	intron_variant	0	0.214475	2E-15	14.699		7.97	z score decrease	NR [10847151] (imputed)	N
14	rs62063174	7.60079e-09	17	43849415	rs79730878	NA	Heel bone mineral density	43493	30598549	Morris JA	43465	Nat Genet	www.ncbi.nlm.nih.gov/pubmed/30598549	An atlas of genetic influences on osteoporosis in humans and mice.	426,824 British ancestry individuals	NA	17q21.31	CRHR1-IT1-CRHR1	LINC02210-CRHR1, LINC02210-CRHR1			ENSG00000263715, ENSG00000282456	NA	NA	rs79730878-T	rs79730878	0	79730878	intron_variant	0	0.771203	6E-20	19.2218		0.0202142	[0.016-0.025] unit increase	NR [13737936] (imputed)	N
14	rs62063174	7.60079e-09	17	43850645	rs60814418	NA	Educational attainment	44743	35361970	Okbay A	44651	Nat Genet	www.ncbi.nlm.nih.gov/pubmed/35361970	Polygenic prediction of educational attainment within and between families from genome-wide association analyses in 3 million individuals.	3,037,499 European ancestry individuals	NA	17q21.31		LINC02210-CRHR1, LINC02210-CRHR1			ENSG00000263715, ENSG00000282456	NA	NA	rs60814418-T	rs60814418	0	60814418	intron_variant	0	0.2242	5E-72	71.301		0.0226273	[0.02-0.025] unit decrease	Illumina [10675380] (imputed)	N
14	rs62063174	7.60079e-09	17	43850932	rs113518470	NA	Joint mobility (Beighton score)	42866	27182965	Pickrell JK	42506	Nat Genet	www.ncbi.nlm.nih.gov/pubmed/27182965	Detection and interpretation of shared genetic influences on 42 human traits.	64,143 European ancestry individuals	NA	17q21.31	LRRC37A3, CRHR1	LINC02210-CRHR1, LINC02210-CRHR1			ENSG00000263715, ENSG00000282456	NA	NA	rs113518470-?	rs113518470	0	113518470	intron_variant	0	NR	6E-11	10.2218		0.09	[0.116-0.063] unit decrease	Illumina [12039492] (imputed)	N
14	rs62063174	7.60079e-09	17	43851498	rs35909029	NA	Neuroticism	43404	29942085	Nagel M	43276	Nat Genet	www.ncbi.nlm.nih.gov/pubmed/29942085	Meta-analysis of genome-wide association studies for neuroticism in 449,484 individuals identifies novel genetic loci and pathways.	449,484 European ancestry individuals	NA	17q21.31	NR	LINC02210-CRHR1, LINC02210-CRHR1			ENSG00000263715, ENSG00000282456	NA	NA	rs35909029-T	rs35909029	0	35909029	intron_variant	0	NR	2E-10	9.69897		6.385	z score increase	Affymetrix [10847151] (imputed)	N
14	rs62063174	7.60079e-09	17	43851498	rs35909029	NA	Depressed affect	43404	29942085	Nagel M	43276	Nat Genet	www.ncbi.nlm.nih.gov/pubmed/29942085	Meta-analysis of genome-wide association studies for neuroticism in 449,484 individuals identifies novel genetic loci and pathways.	357,957 European ancestry individuals	NA	17q21.31	NR	LINC02210-CRHR1, LINC02210-CRHR1			ENSG00000263715, ENSG00000282456	NA	NA	rs35909029-?	rs35909029	0	35909029	intron_variant	0	NR	2E-8	7.69897		0.01299	[0.0085-0.0175] unit increase	Affymetrix [10847151] (imputed)	N
14	rs62063174	7.60079e-09	17	43851498	rs35909029	NA	Schizophrenia	44831	35396580	Trubetskoy V	44659	Nature	www.ncbi.nlm.nih.gov/pubmed/35396580	Mapping genomic loci implicates genes and synaptic biology in schizophrenia.	53,386 European ancestry cases, 77,258 European ancestry controls, 14,004 East Asian ancestry cases, 16,757 East Asian ancestry controls, 6,152 African American cases, 3,918 African American controls, 1,234 Latino cases, 3,090 Latino controls	1,979 European ancestry cases, 142,626 European ancestry controls	17q21.31		LINC02210-CRHR1, LINC02210-CRHR1			ENSG00000263715, ENSG00000282456	NA	NA	rs35909029-T	rs35909029	0	35909029	intron_variant	0	0.425	1E-7	7		0.95954	[0.94-0.97]	Affymetrix [7585078] (imputed)	N
14	rs62063174	7.60079e-09	17	43853922	rs56303031	NA	Heel bone mineral density	43504	30595370	Kichaev G	43461	Am J Hum Genet	www.ncbi.nlm.nih.gov/pubmed/30595370	Leveraging Polygenic Functional Enrichment to Improve GWAS Power.	approximately 446,000 European ancestry individuals	NA	17q21.31		LINC02210-CRHR1, LINC02210-CRHR1			ENSG00000263715, ENSG00000282456	NA	NA	rs56303031-?	rs56303031	0	56303031	intron_variant	0	NR	6E-24	23.2218		NA		NR [~ 8900000] (imputed)	N
14	rs62063174	7.60079e-09	17	43854502	rs12938031	NA	General cognitive ability	43360	29844566	Davies G	43249	Nat Commun	www.ncbi.nlm.nih.gov/pubmed/29844566	Study of 300,486 individuals identifies 148 independent genetic loci influencing general cognitive function.	up to 300,486 European ancestry individuals	NA	17q21.31	RP11-105N13.4	LINC02210-CRHR1, LINC02210-CRHR1			ENSG00000263715, ENSG00000282456	NA	NA	rs12938031-A	rs12938031	0	12938031	intron_variant	0	NR	6E-9	8.22185		5.826	z-score increase	Affymetrix, Illumina [at least 2500000] (imputed)	N
14	rs62063174	7.60079e-09	17	43854502	rs12938031	NA	Depressed affect	43404	29942085	Nagel M	43276	Nat Genet	www.ncbi.nlm.nih.gov/pubmed/29942085	Meta-analysis of genome-wide association studies for neuroticism in 449,484 individuals identifies novel genetic loci and pathways.	357,957 European ancestry individuals	NA	17q21.31	NR	LINC02210-CRHR1, LINC02210-CRHR1			ENSG00000263715, ENSG00000282456	NA	NA	rs12938031-?	rs12938031	0	12938031	intron_variant	0	NR	1E-9	9		0.01436	[0.0097-0.019] unit increase	Affymetrix [10847151] (imputed)	N
14	rs62063174	7.60079e-09	17	43854502	rs12938031	NA	Worry	43404	29942085	Nagel M	43276	Nat Genet	www.ncbi.nlm.nih.gov/pubmed/29942085	Meta-analysis of genome-wide association studies for neuroticism in 449,484 individuals identifies novel genetic loci and pathways.	348,219 European ancestry individuals	NA	17q21.31	NR	LINC02210-CRHR1, LINC02210-CRHR1			ENSG00000263715, ENSG00000282456	NA	NA	rs12938031-G	rs12938031	0	12938031	intron_variant	0	NR	3E-10	9.52288		0.0153	[0.011-0.02] unit increase	Affymetrix [10847151] (imputed)	N
14	rs62063174	7.60079e-09	17	43854502	rs12938031	NA	Brain region volumes	43858	31676860	Zhao B	43770	Nat Genet	www.ncbi.nlm.nih.gov/pubmed/31676860	Genome-wide association analysis of 19,629 individuals identifies variants influencing regional brain volumes and refines their genetic co-architecture with cognitive and mental health traits.	19,629 British ancestry individuals	NA	17q21.31	NR	LINC02210-CRHR1, LINC02210-CRHR1			ENSG00000263715, ENSG00000282456	NA	NA	rs12938031-?	rs12938031	0	12938031	intron_variant	0	NR	3E-8	7.52288	(total brain volume)	NA		NR [9227495] (imputed)	N
14	rs62063174	7.60079e-09	17	43854502	rs12938031	NA	General factor of neuroticism	43587	30867560	Hill WD	43537	Mol Psychiatry	www.ncbi.nlm.nih.gov/pubmed/30867560	Genetic contributions to two special factors of neuroticism are associated with affluence, higher intelligence, better health, and longer life.	270,059 British ancestry individuals	NA	17q21.31	RP11-105N13.4	LINC02210-CRHR1, LINC02210-CRHR1			ENSG00000263715, ENSG00000282456	NA	NA	rs12938031-A	rs12938031	0	12938031	intron_variant	0	NR	2E-12	11.699		0.012214	[0.0088-0.0156] unit increase	Affymetrix [18485882] (imputed)	N
14	rs62063174	7.60079e-09	17	43854655	rs34186148	NA	Neuroticism	43404	29942085	Nagel M	43276	Nat Genet	www.ncbi.nlm.nih.gov/pubmed/29942085	Meta-analysis of genome-wide association studies for neuroticism in 449,484 individuals identifies novel genetic loci and pathways.	449,484 European ancestry individuals	NA	17q21.31	NR	LINC02210-CRHR1, LINC02210-CRHR1			ENSG00000263715, ENSG00000282456	NA	NA	rs34186148-C	rs34186148	0	34186148	intron_variant	0	NR	4E-15	14.3979		7.869	z score increase	Affymetrix [10847151] (imputed)	N
14	rs62063174	7.60079e-09	17	43854655	rs34186148	NA	White matter microstructure (mean diusivities)	43866	31666681	Zhao B	43768	Mol Psychiatry	www.ncbi.nlm.nih.gov/pubmed/31666681	Large-scale GWAS reveals genetic architecture of brain white matter microstructure and genetic overlap with cognitive and mental health traits (n = 17,706).	17,706 European ancestry individuals	NA	17q21.31	NR	LINC02210-CRHR1, LINC02210-CRHR1			ENSG00000263715, ENSG00000282456	NA	NA	rs34186148-?	rs34186148	0	34186148	intron_variant	0	NR	7E-10	9.1549	(Anterior limb of internal capsule)	NA		NR [8955960] (imputed)	N
14	rs62063174	7.60079e-09	17	43854655	rs34186148	NA	Depressed affect	43404	29942085	Nagel M	43276	Nat Genet	www.ncbi.nlm.nih.gov/pubmed/29942085	Meta-analysis of genome-wide association studies for neuroticism in 449,484 individuals identifies novel genetic loci and pathways.	357,957 European ancestry individuals	NA	17q21.31	NR	LINC02210-CRHR1, LINC02210-CRHR1			ENSG00000263715, ENSG00000282456	NA	NA	rs34186148-?	rs34186148	0	34186148	intron_variant	0	NR	7E-13	12.1549		0.01715	[0.012-0.022] unit increase	Affymetrix [10847151] (imputed)	N
14	rs62063174	7.60079e-09	17	43854655	rs34186148	NA	White matter microstructure (radial diusivities)	43866	31666681	Zhao B	43768	Mol Psychiatry	www.ncbi.nlm.nih.gov/pubmed/31666681	Large-scale GWAS reveals genetic architecture of brain white matter microstructure and genetic overlap with cognitive and mental health traits (n = 17,706).	17,706 European ancestry individuals	NA	17q21.31	NR	LINC02210-CRHR1, LINC02210-CRHR1			ENSG00000263715, ENSG00000282456	NA	NA	rs34186148-?	rs34186148	0	34186148	intron_variant	0	NR	2E-8	7.69897	(Anterior limb of internal capsule)	NA		NR [8955960] (imputed)	N
14	rs62063174	7.60079e-09	17	43855603	rs4076453	NA	Neuroticism	43404	29942085	Nagel M	43276	Nat Genet	www.ncbi.nlm.nih.gov/pubmed/29942085	Meta-analysis of genome-wide association studies for neuroticism in 449,484 individuals identifies novel genetic loci and pathways.	449,484 European ancestry individuals	NA	17q21.31	NR	LINC02210-CRHR1, LINC02210-CRHR1			ENSG00000263715, ENSG00000282456	NA	NA	rs4076453-A	rs4076453	0	4076453	intron_variant	0	NR	3E-16	15.5229		8.161	z score increase	Affymetrix [10847151] (imputed)	N
14	rs62063174	7.60079e-09	17	43856458	rs35076622	NA	General cognitive ability	43360	29844566	Davies G	43249	Nat Commun	www.ncbi.nlm.nih.gov/pubmed/29844566	Study of 300,486 individuals identifies 148 independent genetic loci influencing general cognitive function.	up to 300,486 European ancestry individuals	NA	17q21.31	RP11-105N13.4	LINC02210-CRHR1, LINC02210-CRHR1			ENSG00000263715, ENSG00000282456	NA	NA	rs35076622-A	rs35076622	0	35076622	intron_variant	0	NR	6E-9	8.22185		5.812	z-score decrease	Affymetrix, Illumina [at least 2500000] (imputed)	N
14	rs62063174	7.60079e-09	17	43856458	rs35076622	NA	Cognitive ability, years of educational attainment or schizophrenia (pleiotropy)	43712	31374203	Lam M	43678	Am J Hum Genet	www.ncbi.nlm.nih.gov/pubmed/31374203	Pleiotropic Meta-Analysis of Cognition, Education, and Schizophrenia Differentiates Roles of Early Neurodevelopmental and Adult Synaptic Pathways.	328,917 individuals with educational attainment measurements, 107,207 individuals with cognitive ability measurements, 77,096 European ancestry schizophrenia cases, 43,456 European ancestry controls	NA	17q21.31	RP11-105N13.4	LINC02210-CRHR1, LINC02210-CRHR1			ENSG00000263715, ENSG00000282456	NA	NA	rs35076622-?	rs35076622	0	35076622	intron_variant	0	NR	3E-12	11.5229		0.0145285	[0.01-0.019] unit decrease	NR [7306098]	N
14	rs62063174	7.60079e-09	17	43856458	rs35076622	NA	General factor of neuroticism	43587	30867560	Hill WD	43537	Mol Psychiatry	www.ncbi.nlm.nih.gov/pubmed/30867560	Genetic contributions to two special factors of neuroticism are associated with affluence, higher intelligence, better health, and longer life.	270,059 British ancestry individuals	NA	17q21.31	RP11-105N13.4	LINC02210-CRHR1, LINC02210-CRHR1			ENSG00000263715, ENSG00000282456	NA	NA	rs35076622-G	rs35076622	0	35076622	intron_variant	0	NR	1E-9	9		0.010583	[0.0072-0.014] unit increase	Affymetrix [18485882] (imputed)	N
14	rs62063174	7.60079e-09	17	43856458	rs111609130	NA	Alzheimer's disease or educational attainment (pleiotropy)	44635	34743297	Kulminski AM	44506	Geroscience	www.ncbi.nlm.nih.gov/pubmed/34743297	Pleiotropic predisposition to Alzheimer's disease and educational attainment: insights from the summary statistics analysis.	(see Lambert 2013 and Okbay 2016)	NA	17q21.31		LINC02210-CRHR1, LINC02210-CRHR1			ENSG00000263715, ENSG00000282456	NA	NA	rs111609130-A	rs111609130	1	35076622	intron_variant	0	0.3974	2E-7	6.69897		36.8701	z score increase	NR [6814003]	N
14	rs62063174	7.60079e-09	17	43856639	rs62057061	NA	Depressed affect	43404	29942085	Nagel M	43276	Nat Genet	www.ncbi.nlm.nih.gov/pubmed/29942085	Meta-analysis of genome-wide association studies for neuroticism in 449,484 individuals identifies novel genetic loci and pathways.	357,957 European ancestry individuals	NA	17q21.31	NR	LINC02210-CRHR1, LINC02210-CRHR1			ENSG00000263715, ENSG00000282456	NA	NA	rs62057061-G	rs62057061	0	62057061	intron_variant	0	NR	2E-22	21.699		0.02689	[0.021-0.032] unit increase	Affymetrix [10847151] (imputed)	N
14	rs62063174	7.60079e-09	17	43856639	rs62057061	NA	Hemoglobin concentration	45007	35964923	Timoteo VJ	44784	J Nutr Biochem	www.ncbi.nlm.nih.gov/pubmed/35964923	Common and Ethnic-Specific Genetic Determinants of Hemoglobin Concentration between Taiwanese Han Chinese and European Whites: Findings from Comparative Two-Stage Genome-Wide Association Studies.	52,141 European ancestry females	89,584 European ancestry females	17q21.31		LINC02210-CRHR1, LINC02210-CRHR1			ENSG00000263715, ENSG00000282456	NA	NA	rs62057061-G	rs62057061	0	62057061	intron_variant	0	0.2256	2E-21	20.699		0.03781	unit increase	NR [347791]	N
14	rs62063174	7.60079e-09	17	43857989	rs111433752	NA	Neuroticism	42717	27067015	Smith DJ	42472	Mol Psychiatry	www.ncbi.nlm.nih.gov/pubmed/27067015	Genome-wide analysis of over 106 000 individuals identifies 9 neuroticism-associated loci.	91,370 European ancestry individuals, 15,346 individuals	NA	17q21.31	Intergenic	LINC02210-CRHR1, LINC02210-CRHR1			ENSG00000263715, ENSG00000282456	NA	NA	rs111433752-T	rs111433752	0	111433752	intron_variant	0	0.79	9E-12	11.0458		0.12	[0.085-0.155] unit decrease	Affymetrix [7207648] (imputed)	N
14	rs62063174	7.60079e-09	17	43859405	rs12942300	NA	Autism spectrum disorder	43565	30804558	Grove J	43521	Nat Genet	www.ncbi.nlm.nih.gov/pubmed/30804558	Identification of common genetic risk variants for autism spectrum disorder.	18,381 European ancestry cases, 27,969 European ancestry controls	2,119 European ancestry cases, 142,379 European ancestry controls	17q21.31	Intergenic	LINC02210-CRHR1, LINC02210-CRHR1			ENSG00000263715, ENSG00000282456	NA	NA	rs12942300-T	rs12942300	0	12942300	intron_variant	0	0.829	2E-6	5.69897		1.08932	[NR]	Illumina [9112387] (imputed)	N
14	rs62063174	7.60079e-09	17	43859640	rs62057070	NA	Cortical surface area	44033	32193296	Grasby KL	43891	Science	www.ncbi.nlm.nih.gov/pubmed/32193296	The genetic architecture of the human cerebral cortex.	33,992 European ancestry individuals	14,727 European ancestry individuals, 2,943 individuals	17q21.31	NR	LINC02210-CRHR1, LINC02210-CRHR1			ENSG00000263715, ENSG00000282456	NA	NA	rs62057070-A	rs62057070	0	62057070	intron_variant	0	0.7896	5E-13	12.301	(Fusiform)	17.6402	[12.86-22.42] unit increase	Affymetrix, Illumina [NR]	N
14	rs62063174	7.60079e-09	17	43871147	rs12944712	NA	Neuroticism	43542	30643256	Baselmans BML	43479	Nat Genet	www.ncbi.nlm.nih.gov/pubmed/30643256	Multivariate genome-wide analyses of the well-being spectrum.	523,783 European ancestry individuals	59,206 European ancestry individuals	17q21.31	NR	CRHR1, CRHR1, CRHR1, LINC02210-CRHR1, LINC02210-CRHR1			ENSG00000276191, ENSG00000278232, ENSG00000120088, ENSG00000263715, ENSG00000282456	NA	NA	rs12944712-A	rs12944712	0	12944712	intron_variant	0	0.465863776253094	2E-9	8.69897		0.0118958	[0.008-0.0158] unit increase	NR [NR]	N
14	rs62063174	7.60079e-09	17	43871982	rs56319902	NA	Educational attainment (years of education)	43392	30038396	Lee JJ	43304	Nat Genet	www.ncbi.nlm.nih.gov/pubmed/30038396	Gene discovery and polygenic prediction from a genome-wide association study of educational attainment in 1.1 million individuals.	up to 1,131,881 European ancestry individuals	NA	17q21.31		CRHR1, CRHR1, CRHR1, LINC02210-CRHR1, LINC02210-CRHR1			ENSG00000276191, ENSG00000278232, ENSG00000120088, ENSG00000263715, ENSG00000282456	NA	NA	rs56319902-T	rs56319902	0	56319902	intron_variant	0	0.2155	6E-33	32.2218		0.0206	[0.017-0.024] unit decrease	Affymetrix, Illumina [10000000] (imputed)	N
14	rs62063174	7.60079e-09	17	43871982	rs56319902	NA	Vertex-wise sulcal depth	44627	34910505	van der Meer D	44545	Sci Adv	www.ncbi.nlm.nih.gov/pubmed/34910505	The genetic architecture of human cortical folding.	33,748 European ancestry individuals	NA	17q21.31		CRHR1, CRHR1, CRHR1, LINC02210-CRHR1, LINC02210-CRHR1			ENSG00000276191, ENSG00000278232, ENSG00000120088, ENSG00000263715, ENSG00000282456	NA	NA	rs56319902-T	rs56319902	0	56319902	intron_variant	0	0.24	1E-230	230		32.43	z score increase	Affymetrix [9061022] (imputed)	N
14	rs62063174	7.60079e-09	17	43871982	rs56319902	NA	Vertex-wise sulcal depth	44627	34910505	van der Meer D	44545	Sci Adv	www.ncbi.nlm.nih.gov/pubmed/34910505	The genetic architecture of human cortical folding.	5,199 individuals	NA	17q21.31		CRHR1, CRHR1, CRHR1, LINC02210-CRHR1, LINC02210-CRHR1			ENSG00000276191, ENSG00000278232, ENSG00000120088, ENSG00000263715, ENSG00000282456	NA	NA	rs56319902-T	rs56319902	0	56319902	intron_variant	0	0.24	3E-6	5.52288		NA		Affymetrix [9061022] (imputed)	N
14	rs62063174	7.60079e-09	17	43871982	rs56319902	NA	Vertex-wise sulcal depth	44627	34910505	van der Meer D	44545	Sci Adv	www.ncbi.nlm.nih.gov/pubmed/34910505	The genetic architecture of human cortical folding.	8,072 individuals	NA	17q21.31		CRHR1, CRHR1, CRHR1, LINC02210-CRHR1, LINC02210-CRHR1			ENSG00000276191, ENSG00000278232, ENSG00000120088, ENSG00000263715, ENSG00000282456	NA	NA	rs56319902-T	rs56319902	0	56319902	intron_variant	0	0.24	2E-15	14.699		NA		NR [13131314] (imputed)	N
14	rs62063174	7.60079e-09	17	43873727	rs4458044	NA	Educational attainment (years of education)	43392	30038396	Lee JJ	43304	Nat Genet	www.ncbi.nlm.nih.gov/pubmed/30038396	Gene discovery and polygenic prediction from a genome-wide association study of educational attainment in 1.1 million individuals.	up to 1,131,881 European ancestry individuals	NA	17q21.31		CRHR1, CRHR1, CRHR1, LINC02210-CRHR1, LINC02210-CRHR1			ENSG00000276191, ENSG00000278232, ENSG00000120088, ENSG00000263715, ENSG00000282456	NA	NA	rs4458044-C	rs4458044	0	4458044	intron_variant	0	0.2581	6E-10	9.22185		0.0101	[0.007-0.0132] unit increase	Affymetrix, Illumina [10000000] (imputed)	N
14	rs62063174	7.60079e-09	17	43880047	rs110402	NA	General factor of neuroticism	43587	30867560	Hill WD	43537	Mol Psychiatry	www.ncbi.nlm.nih.gov/pubmed/30867560	Genetic contributions to two special factors of neuroticism are associated with affluence, higher intelligence, better health, and longer life.	270,059 British ancestry individuals	NA	17q21.31	RP11-105N13.4	LINC02210-CRHR1, LINC02210-CRHR1, MAPT-AS1, CRHR1, CRHR1, CRHR1			ENSG00000263715, ENSG00000282456, ENSG00000264589, ENSG00000276191, ENSG00000278232, ENSG00000120088	NA	NA	rs110402-G	rs110402	0	110402	intron_variant	0	NR	5E-8	7.30103		0.0095317	[0.0061-0.013] unit decrease	Affymetrix [18485882] (imputed)	N
14	rs62063174	7.60079e-09	17	43888866	rs242925	NA	Post-traumatic stress disorder symptom severity (re-experiencing)	45114	33510476	Stein MB	44224	Nat Genet	www.ncbi.nlm.nih.gov/pubmed/33510476	Genome-wide association analyses of post-traumatic stress disorder and its symptom subdomains in the Million Veteran Program.	186,689 European ancestry individuals	NA	17q21.31		MAPT-AS1, LINC02210-CRHR1, LINC02210-CRHR1, CRHR1, CRHR1, CRHR1			ENSG00000264589, ENSG00000263715, ENSG00000282456, ENSG00000276191, ENSG00000278232, ENSG00000120088	NA	NA	rs242925-T	rs242925	0	242925	intron_variant	0	NR	6E-10	9.22185		0.0931	[0.064-0.122] unit decrease	Affymetrix [723305] (imputed)	N
14	rs62063174	7.60079e-09	17	43892788	rs55668363	NA	Middle temporal thickness (unadjusted for global measures)	45118	36893272	Makowski C	44994	Proc Natl Acad Sci U S A	www.ncbi.nlm.nih.gov/pubmed/36893272	Larger cerebral cortex is genetically correlated with greater frontal area and dorsal thickness.	32,488 European ancestry individuals	5,360 European ancestry children, 3,776 children	17q21.31		CRHR1, CRHR1, CRHR1, LINC02210-CRHR1, LINC02210-CRHR1, MAPT-AS1			ENSG00000276191, ENSG00000278232, ENSG00000120088, ENSG00000263715, ENSG00000282456, ENSG00000264589	NA	NA	rs55668363-?	rs55668363	0	55668363	intron_variant	0	NR	3E-12	11.5229		0.0597	[0.043-0.077] unit increase	NR [7598201] (imputed)	N
14	rs62063174	7.60079e-09	17	43893716	rs8072451	NA	Subcortical brain region volumes	42311	25607358	Hibar DP	42025	Nature	www.ncbi.nlm.nih.gov/pubmed/25607358	Common genetic variants influence human subcortical brain structures.	up to 13,171 European ancestry individuals	up to 15,130 European ancestry individuals, 545 Japanese ancestry individuals, 736 Mexican American individuals	17q21.31	MAPT, GRN, CRHR1, STH	CRHR1, CRHR1, CRHR1, LINC02210-CRHR1, LINC02210-CRHR1, MAPT-AS1			ENSG00000276191, ENSG00000278232, ENSG00000120088, ENSG00000263715, ENSG00000282456, ENSG00000264589	NA	NA	rs8072451-?	rs8072451	0	8072451	intron_variant	0	NR	1E-8	8	(Intracranial volume, EA)	14490	[9539.28-19440.70] unit decrease	Affymetrix, Illumina [NR] (imputed)	N
14	rs62063174	7.60079e-09	17	43895653	rs4277389	NA	Breast cancer or ovarian cancer (pleiotropy)	45096	36819030	Guo H	44960	Front Microbiol	www.ncbi.nlm.nih.gov/pubmed/36819030	A genome-wide cross-cancer meta-analysis highlights the shared genetic links of five solid cancers.	122,977 breast cancer cases, 25,509 ovarian cancer cases, 146,915 controls	NA	17q21.31		CRHR1, CRHR1, CRHR1, MAPT-AS1, LINC02210-CRHR1, LINC02210-CRHR1			ENSG00000276191, ENSG00000278232, ENSG00000120088, ENSG00000264589, ENSG00000263715, ENSG00000282456	NA	NA	rs4277389-A	rs4277389	0	4277389	intron_variant	0	NR	1E-23	23		NA		NR [NR]	N
14	rs62063174	7.60079e-09	17	43896032	rs62057107	NA	Educational attainment (MTAG)	43416	30038396	Lee JJ	43304	Nat Genet	www.ncbi.nlm.nih.gov/pubmed/30038396	Gene discovery and polygenic prediction from a genome-wide association study of educational attainment in 1.1 million individuals.	1,311,438 European ancestry individuals	NA	17q21.31	Intergenic	LINC02210-CRHR1, LINC02210-CRHR1, CRHR1, CRHR1, CRHR1, MAPT-AS1			ENSG00000263715, ENSG00000282456, ENSG00000276191, ENSG00000278232, ENSG00000120088, ENSG00000264589	NA	NA	rs62057107-T	rs62057107	0	62057107	intron_variant	0	0.2192	5E-38	37.301	(MTAG)	0.0209	[0.018-0.024] unit decrease	Affymetrix, Illumina [7100000] (imputed)	N
14	rs62063174	7.60079e-09	17	43896032	rs62057107	NA	Highest math class taken (MTAG)	43416	30038396	Lee JJ	43304	Nat Genet	www.ncbi.nlm.nih.gov/pubmed/30038396	Gene discovery and polygenic prediction from a genome-wide association study of educational attainment in 1.1 million individuals.	811,539 European ancestry individuals	NA	17q21.31	Intergenic	LINC02210-CRHR1, LINC02210-CRHR1, CRHR1, CRHR1, CRHR1, MAPT-AS1			ENSG00000263715, ENSG00000282456, ENSG00000276191, ENSG00000278232, ENSG00000120088, ENSG00000264589	NA	NA	rs62057107-T	rs62057107	0	62057107	intron_variant	0	0.2219	4E-28	27.3979	(MTAG)	0.022	[0.018-0.026] unit decrease	Affymetrix, Illumina [7100000] (imputed)	N
14	rs62063174	7.60079e-09	17	43897722	rs79600142	NA	Cortical surface area	44033	32193296	Grasby KL	43891	Science	www.ncbi.nlm.nih.gov/pubmed/32193296	The genetic architecture of the human cerebral cortex.	33,992 European ancestry individuals	14,727 European ancestry individuals, 2,943 individuals	17q21.31	NR	MAPT-AS1, CRHR1, CRHR1, CRHR1, LINC02210-CRHR1, LINC02210-CRHR1			ENSG00000264589, ENSG00000276191, ENSG00000278232, ENSG00000120088, ENSG00000263715, ENSG00000282456	NA	NA	rs79600142-T	rs79600142	0	79600142	intron_variant	0	0.79	1E-43	43	(total)	1414.63	[1214.65-1614.6] unit increase	Affymetrix, Illumina [NR]	N
14	rs62063174	7.60079e-09	17	43901074	rs173365	NA	Cortical surface area (global PC1)	44032	32198502	Shin J	43910	Cereb Cortex	www.ncbi.nlm.nih.gov/pubmed/32198502	Global and Regional Development of the Human Cerebral Cortex: Molecular Architecture and Occupational Aptitudes.	23,784 European ancestry individuals	19,512 European ancestry individuals, 6,234 individuals	17q21.31	CRHR1	MAPT-AS1, CRHR1, CRHR1, CRHR1, LINC02210-CRHR1, LINC02210-CRHR1			ENSG00000264589, ENSG00000276191, ENSG00000278232, ENSG00000120088, ENSG00000263715, ENSG00000282456	NA	NA	rs173365-?	rs173365	0	173365	intron_variant	0	NR	4E-10	9.39794	(EA)	0.881	[0.61-1.16] unit decrease	Affymetrix, Illumina [NR] (imputed)	N
14	rs62063174	7.60079e-09	17	43902541	rs4327090	NA	Cognitive aspects of educational attainment	44209	33414549	Demange PA	44203	Nat Genet	www.ncbi.nlm.nih.gov/pubmed/33414549	Investigating the genetic architecture of noncognitive skills using GWAS-by-subtraction.	257,700 European ancestry individuals	NA	17q21.31	NR	CRHR1, CRHR1, CRHR1, MAPT-AS1, LINC02210-CRHR1, LINC02210-CRHR1			ENSG00000276191, ENSG00000278232, ENSG00000120088, ENSG00000264589, ENSG00000263715, ENSG00000282456	NA	NA	rs4327090-A	rs4327090	0	4327090	intron_variant	0	0.203777	9E-12	11.0458		0.0532623	[0.038-0.069] unit increase	Affymetrix, Illumina, Perlegen [7305956] (imputed)	N
14	rs62063174	7.60079e-09	17	43902541	rs4327090	NA	Highest math class taken	43416	30038396	Lee JJ	43304	Nat Genet	www.ncbi.nlm.nih.gov/pubmed/30038396	Gene discovery and polygenic prediction from a genome-wide association study of educational attainment in 1.1 million individuals.	430,445 European ancestry individuals	NA	17q21.31	Intergenic	CRHR1, CRHR1, CRHR1, MAPT-AS1, LINC02210-CRHR1, LINC02210-CRHR1			ENSG00000276191, ENSG00000278232, ENSG00000120088, ENSG00000264589, ENSG00000263715, ENSG00000282456	NA	NA	rs4327090-A	rs4327090	0	4327090	intron_variant	0	0.8074	1E-10	10		0.0186	[0.013-0.024] unit increase	Affymetrix, Illumina [10000000] (imputed)	N
14	rs62063174	7.60079e-09	17	43903842	rs62057151	NA	Feeling worry	43487	29500382	Nagel M	43161	Nat Commun	www.ncbi.nlm.nih.gov/pubmed/29500382	Item-level analyses reveal genetic heterogeneity in neuroticism.	372,869 European ancestry individuals	NA	17q21.31	NR	MAPT-AS1, CRHR1, CRHR1, CRHR1, LINC02210-CRHR1, LINC02210-CRHR1			ENSG00000264589, ENSG00000276191, ENSG00000278232, ENSG00000120088, ENSG00000263715, ENSG00000282456	NA	NA	rs62057151-T	rs62057151	0	62057151	non_coding_transcript_exon_variant	0	0.223812	1E-9	9		6.049	unit increase	NR [10847151] (imputed)	N
14	rs62063174	7.60079e-09	17	43903842	rs62057151	NA	COVID-19 hospitalization or systemic lupus erythematosus (MTAG)	44985	36762574	Yao M	44967	J Med Virol	www.ncbi.nlm.nih.gov/pubmed/36762574	Disentangling the common genetic architecture and causality of rheumatoid arthritis and systemic lupus erythematosus with COVID-19 outcomes: genome-wide cross trait analysis and bi-directional Mendelian randomization study.	32,519 European ancestry COVID-19 hospitalization cases, 7,219 European ancestry SLE cases, 2,078,796 European ancestry controls	NA	17q21.31		MAPT-AS1, CRHR1, CRHR1, CRHR1, LINC02210-CRHR1, LINC02210-CRHR1			ENSG00000264589, ENSG00000276191, ENSG00000278232, ENSG00000120088, ENSG00000263715, ENSG00000282456	NA	NA	rs62057151-?	rs62057151	0	62057151	non_coding_transcript_exon_variant	0	NR	3E-18	17.5229		NA		NR [NR]	N
14	rs62063174	7.60079e-09	17	43906828	rs17689882	NA	Subcortical brain region volumes	42311	25607358	Hibar DP	42025	Nature	www.ncbi.nlm.nih.gov/pubmed/25607358	Common genetic variants influence human subcortical brain structures.	up to 13,171 European ancestry individuals	up to 15,130 European ancestry individuals, 545 Japanese ancestry individuals, 736 Mexican American individuals	17q21.31	CRHR1	CRHR1, CRHR1, CRHR1, LINC02210-CRHR1, LINC02210-CRHR1, MAPT-AS1			ENSG00000276191, ENSG00000278232, ENSG00000120088, ENSG00000263715, ENSG00000282456, ENSG00000264589	NA	NA	rs17689882-A	rs17689882	0	17689882	intron_variant	0	0.22	8E-9	8.09691	(Intracranial volume, EA)	13460.5	[8891.61-18029.33] mm3 decrease	Affymetrix, Illumina [NR] (imputed)	N
14	rs62063174	7.60079e-09	17	43906828	rs17689882	NA	Height	44966	36224396	Yengo L	44846	Nature	www.ncbi.nlm.nih.gov/pubmed/36224396	A saturated map of common genetic variants associated with human height.	455,180 Hispanic or Latin American individuals	NA	17q21.31		CRHR1, CRHR1, CRHR1, LINC02210-CRHR1, LINC02210-CRHR1, MAPT-AS1			ENSG00000276191, ENSG00000278232, ENSG00000120088, ENSG00000263715, ENSG00000282456, ENSG00000264589	NA	NA	rs17689882-A	rs17689882	0	17689882	intron_variant	0	0.1715	1E-26	26		0.0303	[0.025-0.036] unit decrease	Affymetrix, Illumina [1385132] (imputed)	N
14	rs62063174	7.60079e-09	17	43908152	rs16940672	NA	Household income (MTAG)	43859	31844048	Hill WD	43815	Nat Commun	www.ncbi.nlm.nih.gov/pubmed/31844048	Genome-wide analysis identifies molecular systems and 149 genetic loci associated with income.	505,541 British and unknown ancestry individuals	NA	17q21.31	CRHR1	MAPT-AS1, LINC02210-CRHR1, LINC02210-CRHR1, CRHR1, CRHR1, CRHR1			ENSG00000264589, ENSG00000263715, ENSG00000282456, ENSG00000276191, ENSG00000278232, ENSG00000120088	NA	NA	rs16940672-T	rs16940672	0	16940672	non_coding_transcript_exon_variant	0	0.218	2E-16	15.699		0.0202591	[0.015-0.025] unit decrease	Affymetrix [up to 18485882] (imputed)	N
14	rs62063174	7.60079e-09	17	43909412	rs242951	NA	A body shape index	44432	34021172	Christakoudi S	44337	Sci Rep	www.ncbi.nlm.nih.gov/pubmed/34021172	GWAS of allometric body-shape indices in UK Biobank identifies loci suggesting associations with morphogenesis, organogenesis, adrenal cell renewal and cancer.	219,872 British ancestry women	NA	17q21.31	CRHR1	LINC02210-CRHR1, LINC02210-CRHR1, CRHR1, CRHR1, CRHR1, MAPT-AS1			ENSG00000263715, ENSG00000282456, ENSG00000276191, ENSG00000278232, ENSG00000120088, ENSG00000264589	NA	NA	rs242951-C	rs242951	0	242951	intron_variant	0	NR	5E-9	8.30103		0.0168559	[0.011-0.023] unit increase	Affymetrix [321169] (imputed)	N
14	rs62063174	7.60079e-09	17	43909412	rs242951	NA	Waist-to-hip ratio adjusted for BMI	44432	34021172	Christakoudi S	44337	Sci Rep	www.ncbi.nlm.nih.gov/pubmed/34021172	GWAS of allometric body-shape indices in UK Biobank identifies loci suggesting associations with morphogenesis, organogenesis, adrenal cell renewal and cancer.	219,872 British ancestry women	NA	17q21.31	CRHR1	LINC02210-CRHR1, LINC02210-CRHR1, CRHR1, CRHR1, CRHR1, MAPT-AS1			ENSG00000263715, ENSG00000282456, ENSG00000276191, ENSG00000278232, ENSG00000120088, ENSG00000264589	NA	NA	rs242951-C	rs242951	0	242951	intron_variant	0	NR	3E-8	7.52288		0.0158025	[0.01-0.021] unit increase	Affymetrix [319769] (imputed)	N
14	rs62063174	7.60079e-09	17	43910455	rs17689966	NA	Household income (MTAG)	43859	31844048	Hill WD	43815	Nat Commun	www.ncbi.nlm.nih.gov/pubmed/31844048	Genome-wide analysis identifies molecular systems and 149 genetic loci associated with income.	505,541 British and unknown ancestry individuals	NA	17q21.31	CRHR1	MAPT-AS1, LINC02210-CRHR1, LINC02210-CRHR1, CRHR1, CRHR1, CRHR1			ENSG00000264589, ENSG00000263715, ENSG00000282456, ENSG00000276191, ENSG00000278232, ENSG00000120088	NA	NA	rs17689966-A	rs17689966	0	17689966	intron_variant	0	0.4354	2E-8	7.69897		0.0115348	[0.0075-0.0155] unit increase	Affymetrix [up to 18485882] (imputed)	N
14	rs62063174	7.60079e-09	17	43910455	rs17689966	NA	Intake of total sugars	43733	31005972	Hwang LD	43576	Am J Clin Nutr	www.ncbi.nlm.nih.gov/pubmed/31005972	New insight into human sweet taste: a genome-wide association study of the perception and intake of sweet substances.	174,424 European ancestry individuals	NA	17q21.31	CRHR1	MAPT-AS1, LINC02210-CRHR1, LINC02210-CRHR1, CRHR1, CRHR1, CRHR1			ENSG00000264589, ENSG00000263715, ENSG00000282456, ENSG00000276191, ENSG00000278232, ENSG00000120088	NA	NA	rs17689966-G	rs17689966	0	17689966	intron_variant	0	0.44	4E-6	5.39794		0.77	[0.44-1.1] g/day increase	Affymetrix [10353649] (imputed)	N
14	rs62063174	7.60079e-09	17	43911443	rs1876829	NA	Waist-hip ratio	43730	30575882	Lotta LA	43435	JAMA	www.ncbi.nlm.nih.gov/pubmed/30575882	Association of Genetic Variants Related to Gluteofemoral vs Abdominal Fat Distribution With Type 2 Diabetes, Coronary Disease, and Cardiovascular Risk Factors.	663,598 European ancestry individuals	NA	17q21.31	NR	LINC02210-CRHR1, LINC02210-CRHR1, MAPT-AS1, CRHR1, CRHR1, CRHR1			ENSG00000263715, ENSG00000282456, ENSG00000264589, ENSG00000276191, ENSG00000278232, ENSG00000120088	NA	NA	rs1876829-C	rs1876829	0	1876829	intron_variant	0	0.22	5E-8	7.30103		NA		Affymetrix [2446094] (imputed)	N
14	rs62063174	7.60079e-09	17	43911443	rs1876829	NA	Waist-to-hip ratio adjusted for BMI	43730	30575882	Lotta LA	43435	JAMA	www.ncbi.nlm.nih.gov/pubmed/30575882	Association of Genetic Variants Related to Gluteofemoral vs Abdominal Fat Distribution With Type 2 Diabetes, Coronary Disease, and Cardiovascular Risk Factors.	660,648 European ancestry individuals	NA	17q21.31	NR	LINC02210-CRHR1, LINC02210-CRHR1, MAPT-AS1, CRHR1, CRHR1, CRHR1			ENSG00000263715, ENSG00000282456, ENSG00000264589, ENSG00000276191, ENSG00000278232, ENSG00000120088	NA	NA	rs1876829-C	rs1876829	0	1876829	intron_variant	0	0.22	7E-17	16.1549		0.019	[0.015-0.023] unit increase	Affymetrix [2446094] (imputed)	N
14	rs62063174	7.60079e-09	17	43911716	rs242949	NA	Neuroticism	43404	29942085	Nagel M	43276	Nat Genet	www.ncbi.nlm.nih.gov/pubmed/29942085	Meta-analysis of genome-wide association studies for neuroticism in 449,484 individuals identifies novel genetic loci and pathways.	449,484 European ancestry individuals	NA	17q21.31	NR	LINC02210-CRHR1, LINC02210-CRHR1, MAPT-AS1, CRHR1, CRHR1, CRHR1			ENSG00000263715, ENSG00000282456, ENSG00000264589, ENSG00000276191, ENSG00000278232, ENSG00000120088	NA	NA	rs242949-T	rs242949	0	242949	intron_variant	0	NR	2E-8	7.69897		5.621	z score decrease	Affymetrix [10847151] (imputed)	N
14	rs62063174	7.60079e-09	17	43911898	rs16940677	NA	Severe COVID-19 or systemic lupus erythematosus (MTAG)	44985	36762574	Yao M	44967	J Med Virol	www.ncbi.nlm.nih.gov/pubmed/36762574	Disentangling the common genetic architecture and causality of rheumatoid arthritis and systemic lupus erythematosus with COVID-19 outcomes: genome-wide cross trait analysis and bi-directional Mendelian randomization study.	13,769 European ancestry severe COVID-19 cases, 7,219 European ancestry SLE cases, 1,088,433 European ancestry controls	NA	17q21.31		LINC02210-CRHR1, LINC02210-CRHR1, MAPT-AS1, CRHR1, CRHR1, CRHR1			ENSG00000263715, ENSG00000282456, ENSG00000264589, ENSG00000276191, ENSG00000278232, ENSG00000120088	NA	NA	rs16940677-?	rs16940677	0	16940677	intron_variant	0	NR	2E-17	16.699		NA		NR [NR]	N
14	rs62063174	7.60079e-09	17	43915497	rs62054807	NA	White matter microstructure (mean diusivities)	43866	31666681	Zhao B	43768	Mol Psychiatry	www.ncbi.nlm.nih.gov/pubmed/31666681	Large-scale GWAS reveals genetic architecture of brain white matter microstructure and genetic overlap with cognitive and mental health traits (n = 17,706).	17,706 European ancestry individuals	NA	17q21.31	NR	MAPT-AS1			ENSG00000264589	NA	NA	rs62054807-?	rs62054807	0	62054807	intron_variant	0	NR	1E-10	10	(Anterior limb of internal capsule)	NA		NR [8955960] (imputed)	N
14	rs62063174	7.60079e-09	17	43915497	rs62054807	NA	White matter microstructure (fractional anisotropy)	43866	31666681	Zhao B	43768	Mol Psychiatry	www.ncbi.nlm.nih.gov/pubmed/31666681	Large-scale GWAS reveals genetic architecture of brain white matter microstructure and genetic overlap with cognitive and mental health traits (n = 17,706).	17,706 European ancestry individuals	NA	17q21.31	NR	MAPT-AS1			ENSG00000264589	NA	NA	rs62054807-?	rs62054807	0	62054807	intron_variant	0	NR	4E-8	7.39794	(Genu of corpus callosum)	NA		NR [8955960] (imputed)	N
14	rs62063174	7.60079e-09	17	43915497	rs62054807	NA	Cortical surface area (global PC1)	44032	32198502	Shin J	43910	Cereb Cortex	www.ncbi.nlm.nih.gov/pubmed/32198502	Global and Regional Development of the Human Cerebral Cortex: Molecular Architecture and Occupational Aptitudes.	23,784 European ancestry individuals	19,512 European ancestry individuals, 6,234 individuals	17q21.31	CRHR1	MAPT-AS1			ENSG00000264589	NA	NA	rs62054807-?	rs62054807	0	62054807	intron_variant	0	NR	2E-11	10.699		1.4929	[1.06-1.93] unit decrease	Affymetrix, Illumina [NR] (imputed)	N
14	rs62063174	7.60079e-09	17	43915497	rs62054807	NA	General factor of neuroticism	43587	30867560	Hill WD	43537	Mol Psychiatry	www.ncbi.nlm.nih.gov/pubmed/30867560	Genetic contributions to two special factors of neuroticism are associated with affluence, higher intelligence, better health, and longer life.	270,059 British ancestry individuals	NA	17q21.31	CRHR1	MAPT-AS1			ENSG00000264589	NA	NA	rs62054807-C	rs62054807	0	62054807	intron_variant	0	NR	2E-16	15.699		0.014157	[0.011-0.018] unit increase	Affymetrix [18485882] (imputed)	N
14	rs62063174	7.60079e-09	17	43917136	rs242947	NA	Neuroticism	43404	29942085	Nagel M	43276	Nat Genet	www.ncbi.nlm.nih.gov/pubmed/29942085	Meta-analysis of genome-wide association studies for neuroticism in 449,484 individuals identifies novel genetic loci and pathways.	449,484 European ancestry individuals	NA	17q21.31	NR	MAPT-AS1			ENSG00000264589	NA	NA	rs242947-A	rs242947	0	242947	intron_variant	0	NR	9E-13	12.0458		7.144	z score decrease	Affymetrix [10847151] (imputed)	N
14	rs62063174	7.60079e-09	17	43917136	rs242947	NA	Depressed affect	43404	29942085	Nagel M	43276	Nat Genet	www.ncbi.nlm.nih.gov/pubmed/29942085	Meta-analysis of genome-wide association studies for neuroticism in 449,484 individuals identifies novel genetic loci and pathways.	357,957 European ancestry individuals	NA	17q21.31	NR	MAPT-AS1			ENSG00000264589	NA	NA	rs242947-?	rs242947	0	242947	intron_variant	0	NR	6E-9	8.22185		0.01361	[0.009-0.0182] unit increase	Affymetrix [10847151] (imputed)	N
14	rs62063174	7.60079e-09	17	43917136	rs242947	NA	General factor of neuroticism	43587	30867560	Hill WD	43537	Mol Psychiatry	www.ncbi.nlm.nih.gov/pubmed/30867560	Genetic contributions to two special factors of neuroticism are associated with affluence, higher intelligence, better health, and longer life.	270,059 British ancestry individuals	NA	17q21.31	MAPT-AS1	MAPT-AS1			ENSG00000264589	NA	NA	rs242947-G	rs242947	0	242947	intron_variant	0	NR	5E-8	7.30103		0.0095068	[0.0061-0.0129] unit decrease	Affymetrix [18485882] (imputed)	N
14	rs62063174	7.60079e-09	17	43919068	rs2316766	NA	Cortical thickness	44033	32193296	Grasby KL	43891	Science	www.ncbi.nlm.nih.gov/pubmed/32193296	The genetic architecture of the human cerebral cortex.	33,992 European ancestry individuals	14,727 European ancestry individuals, 2,943 individuals	17q21.31	NR	MAPT-AS1			ENSG00000264589	NA	NA	rs2316766-T	rs2316766	0	2316766	non_coding_transcript_exon_variant	0	0.2061	3E-7	6.52288	(average)	0.00372596	[0.0023-0.0051] unit increase	Affymetrix, Illumina [NR]	N
14	rs62063174	7.60079e-09	17	43919096	rs2106786	NA	Brain region volumes	43858	31676860	Zhao B	43770	Nat Genet	www.ncbi.nlm.nih.gov/pubmed/31676860	Genome-wide association analysis of 19,629 individuals identifies variants influencing regional brain volumes and refines their genetic co-architecture with cognitive and mental health traits.	19,629 British ancestry individuals	NA	17q21.31	NR	MAPT-AS1			ENSG00000264589	NA	NA	rs2106786-?	rs2106786	0	2106786	non_coding_transcript_exon_variant	0	NR	3E-8	7.52288	(right pallidum)	NA		NR [9227495] (imputed)	N
14	rs62063174	7.60079e-09	17	43919096	rs2106786	NA	Red blood cell count	42977	27863252	Astle WJ	42691	Cell	www.ncbi.nlm.nih.gov/pubmed/27863252	The Allelic Landscape of Human Blood Cell Trait Variation and Links to Common Complex Disease.	172,952 European ancestry individuals	NA	17q21.31	SPPL2C	MAPT-AS1			ENSG00000264589	NA	NA	rs2106786-G	rs2106786	0	2106786	non_coding_transcript_exon_variant	0	0.2242	3E-36	35.5229		0.0537452	[0.045-0.062] unit increase	Affymetrix [~ 2500000] (imputed)	N
14	rs62063174	7.60079e-09	17	43919105	rs2106785	NA	Irritable mood	43487	29500382	Nagel M	43161	Nat Commun	www.ncbi.nlm.nih.gov/pubmed/29500382	Item-level analyses reveal genetic heterogeneity in neuroticism.	366,726 European ancestry individuals	NA	17q21.31	ACBD4	MAPT-AS1			ENSG00000264589	NA	NA	rs2106785-T	rs2106785	0	2106785	non_coding_transcript_exon_variant	0	0.213768	3E-13	12.5229		7.29	z score increase	NR [~ 10847151] (imputed)	N
14	rs62063174	7.60079e-09	17	43923180	rs242944	NA	Waist-hip index	44432	34021172	Christakoudi S	44337	Sci Rep	www.ncbi.nlm.nih.gov/pubmed/34021172	GWAS of allometric body-shape indices in UK Biobank identifies loci suggesting associations with morphogenesis, organogenesis, adrenal cell renewal and cancer.	219,872 British ancestry women	NA	17q21.31	MAPT-AS1, SPPL2C	SPPL2C, SPPL2C, SPPL2C, MAPT-AS1			ENSG00000277106, ENSG00000185294, ENSG00000278194, ENSG00000264589	NA	NA	rs242944-G	rs242944	0	242944	missense_variant	0	NR	3E-8	7.52288		0.0157419	[0.01-0.021] unit increase	Affymetrix [319769] (imputed)	N
14	rs62063174	7.60079e-09	17	43923654	rs12185233	NA	Waist-to-hip ratio adjusted for BMI	43773	30239722	Pulit SL	43357	Hum Mol Genet	www.ncbi.nlm.nih.gov/pubmed/30239722	Meta-analysis of genome-wide association studies for body fat distribution in 694,649 individuals of European ancestry.	379,501 European ancestry female individuals	NA	17q21.31	NR	SPPL2C, SPPL2C, SPPL2C, MAPT-AS1			ENSG00000277106, ENSG00000185294, ENSG00000278194, ENSG00000264589	NA	NA	rs12185233-C	rs12185233	0	12185233	missense_variant	0	0.2133	2E-14	13.699		0.0159	[0.012-0.02] unit increase	NR [~ 27400000] (imputed)	N
14	rs62063174	7.60079e-09	17	43923683	rs12185268	NA	Parkinson's disease	40744	21738487	Do CB	40717	PLoS Genet	www.ncbi.nlm.nih.gov/pubmed/21738487	Web-based genome-wide association study identifies two novel loci and a substantial genetic component for Parkinson's disease.	3,426 European ancestry cases, 29,624 European ancestry controls	NA	17q21.31	MAPT	MAPT-AS1, SPPL2C, SPPL2C, SPPL2C			ENSG00000264589, ENSG00000277106, ENSG00000185294, ENSG00000278194	NA	NA	rs12185268-A	rs12185268	0	12185268	missense_variant	0	0.79	3E-14	13.5229		1.3	[1.22-1.39]	Illumina [522782]	N
14	rs62063174	7.60079e-09	17	43923683	rs12185268	NA	Corticobasal degeneration	42559	26077951	Kouri N	42171	Nat Commun	www.ncbi.nlm.nih.gov/pubmed/26077951	Genome-wide association study of corticobasal degeneration identifies risk variants shared with progressive supranuclear palsy.	152 cases, 1,986 controls	NA	17q21.31	MAPT	MAPT-AS1, SPPL2C, SPPL2C, SPPL2C			ENSG00000264589, ENSG00000277106, ENSG00000185294, ENSG00000278194	NA	NA	rs12185268-?	rs12185268	0	12185268	missense_variant	0	NR	1E-9	9		3.46	[2.27-5.28]	Illumina [533898] (imputed)	N
14	rs62063174	7.60079e-09	17	43923683	rs12185268	NA	Hemoglobin concentration	45007	35964923	Timoteo VJ	44784	J Nutr Biochem	www.ncbi.nlm.nih.gov/pubmed/35964923	Common and Ethnic-Specific Genetic Determinants of Hemoglobin Concentration between Taiwanese Han Chinese and European Whites: Findings from Comparative Two-Stage Genome-Wide Association Studies.	46,904 European ancestry males	80,822 European ancestry males	17q21.31		MAPT-AS1, SPPL2C, SPPL2C, SPPL2C			ENSG00000264589, ENSG00000277106, ENSG00000185294, ENSG00000278194	NA	NA	rs12185268-G	rs12185268	0	12185268	missense_variant	0	0.2257	1E-31	31		0.05189	unit increase	NR [347791]	N
14	rs62063174	7.60079e-09	17	43924073	rs12373123	NA	Hemoglobin levels	43999	32327693	Oskarsson GR	43944	Commun Biol	www.ncbi.nlm.nih.gov/pubmed/32327693	Predicted loss and gain of function mutations in ACO1 are associated with erythropoiesis.	684,122 European ancestry individuals	NA	17q21.31	SPPL2C	MAPT-AS1, SPPL2C, SPPL2C, SPPL2C			ENSG00000264589, ENSG00000277106, ENSG00000185294, ENSG00000278194	NA	NA	rs12373123-C	rs12373123	0	12373123	missense_variant	0	NR	2E-61	60.699		0.044	[NR] unit increase	Affymetrix, Illumina [43000000] (imputed)	N
14	rs62063174	7.60079e-09	17	43924073	rs12373123	NA	Alzheimer's disease (age of onset) in APOE e4 non-carriers	44585	33637690	He L	44253	Transl Psychiatry	www.ncbi.nlm.nih.gov/pubmed/33637690	Exome-wide age-of-onset analysis reveals exonic variants in ERN1 and SPPL2C associated with Alzheimer's disease.	7,185 European ancestry individuals	5,416 European ancestry individuals	17q21.31		MAPT-AS1, SPPL2C, SPPL2C, SPPL2C			ENSG00000264589, ENSG00000277106, ENSG00000185294, ENSG00000278194	NA	NA	rs12373123-?	rs12373123	0	12373123	missense_variant	0	NR	7E-8	7.1549		0.861		NR [98334]	N
14	rs62063174	7.60079e-09	17	43924200	rs12373142	NA	Chronic obstructive pulmonary disease	43586	30804561	Sakornsakolpat P	43521	Nat Genet	www.ncbi.nlm.nih.gov/pubmed/30804561	Genetic landscape of chronic obstructive pulmonary disease identifies heterogeneous cell-type and phenotype associations.	35,735 cases, 222,076 controls	NA	17q21.31	SPPL2C	MAPT-AS1, SPPL2C, SPPL2C, SPPL2C			ENSG00000264589, ENSG00000277106, ENSG00000185294, ENSG00000278194	NA	NA	rs12373142-G	rs12373142	0	12373142	missense_variant	0	0.22	1E-9	9		1.08	[1.05-1.10]	Affymetrix, Illumina [6224355] (imputed)	N
14	rs62063174	7.60079e-09	17	43924200	rs12373142	NA	Chronic obstructive pulmonary disease	44348	33909500	Moll M	44314	Am J Physiol Lung Cell Mol Physiol	www.ncbi.nlm.nih.gov/pubmed/33909500	A Systematic Analysis of Protein-altering Exonic Variants in Chronic Obstructive Pulmonary Disease.	up to 31,465 European ancestry cases, up to 203,688 European ancestry controls, up to 1,413 African ancestry cases, up to 6,080 African ancestry controls, up to 287 East Asian ancestry cases, up to 7,484 East Asian ancestry controls, up to 61 Hispanic cases, up to 613 Hispanic controls	NA	17q21.31	SPPL2C	MAPT-AS1, SPPL2C, SPPL2C, SPPL2C			ENSG00000264589, ENSG00000277106, ENSG00000185294, ENSG00000278194	NA	NA	rs12373142-G	rs12373142	0	12373142	missense_variant	0	0.22	2E-10	9.69897		1.08	[1.05 -1.1]	Illumina [at least 109036]	N
14	rs62063174	7.60079e-09	17	43924219	rs12373124	NA	Male-pattern baldness	43437	28196072	Hagenaars SP	42780	PLoS Genet	www.ncbi.nlm.nih.gov/pubmed/28196072	Genetic prediction of male pattern baldness.	52,874 British ancestry males		17q21.31	NR	SPPL2C, SPPL2C, SPPL2C, MAPT-AS1			ENSG00000277106, ENSG00000185294, ENSG00000278194, ENSG00000264589	NA	NA	rs12373124-C	rs12373124	0	12373124	synonymous_variant	0	NR	1E-27	27		0.08	NR unit decrease	NR [NR] (imputed)	N
14	rs62063174	7.60079e-09	17	43924219	rs12373124	NA	Male-pattern baldness	41136	22693459	Li R	41060	PLoS Genet	www.ncbi.nlm.nih.gov/pubmed/22693459	Six novel susceptibility Loci for early-onset androgenetic alopecia and their unexpected association with common diseases.	3,891 European ancestry cases, 8,915 European ancestry controls	NA	17q21.31	intergenic	SPPL2C, SPPL2C, SPPL2C, MAPT-AS1			ENSG00000277106, ENSG00000185294, ENSG00000278194, ENSG00000264589	NA	NA	rs12373124-T	rs12373124	0	12373124	synonymous_variant	0	0.438	5E-10	9.30103		1.33	[1.21-1.45]	Affymetrix, Illumina [2391230] (imputed)	N
14	rs62063174	7.60079e-09	17	43924337	rs12373168	NA	Attention deficit hyperactivity disorder or autism spectrum disorder or intelligence (pleiotropy)	44809	35764056	Rao S	44740	Neuropsychobiology	www.ncbi.nlm.nih.gov/pubmed/35764056	Genetic Relationships between Attention-Deficit/Hyperactivity Disorder, Autism Spectrum Disorder, and Intelligence.	20,183 European ancestry ADHD cases, 18,381 European ancestry ASD cases, up to 63,160 European ancestry controls, 269,867 European ancestry individuals with intelligence measurements	NA	17q21.31		MAPT-AS1, SPPL2C, SPPL2C, SPPL2C			ENSG00000264589, ENSG00000277106, ENSG00000185294, ENSG00000278194	NA	NA	rs12373168-?	rs12373168	0	12373168	3_prime_UTR_variant	0	NR	5E-10	9.30103		NA		NR [6307410] (imputed)	N
14	rs62063174	7.60079e-09	17	43925297	rs17690703	NA	Idiopathic pulmonary fibrosis	41857	24429156	Noth I	41381	Lancet Respir Med	www.ncbi.nlm.nih.gov/pubmed/24429156	Genetic variants associated with idiopathic pulmonary fibrosis susceptibility and mortality: a genome-wide association study.	542 European ancestry cases, 542 European ancestry controls	868 European ancestry cases, 1,389 European ancestry controls	17q21.31	SPPL2C, KANSL1, MAPT, CRHR1, STH	MAPT-AS1			ENSG00000264589	NA	NA	rs17690703-C	rs17690703	0	17690703	intron_variant	0	0.76	6E-9	8.22185		1.43	[1.27-1.61]	Affymetrix [10601812] (imputed)	N
14	rs62063174	7.60079e-09	17	43925297	rs17690703	NA	Left hippocampal volume (body)	45105	37337106	Liu N	45096	Nat Genet	www.ncbi.nlm.nih.gov/pubmed/37337106	Cross-ancestry genome-wide association meta-analyses of hippocampal and subfield volumes.	38,977 European ancestry, East Asian ancestry individuals	NA	17q21.31		MAPT-AS1			ENSG00000264589	NA	NA	rs17690703-T	rs17690703	0	17690703	intron_variant	0	0.056267	1E-8	8		0.049783	[0.033-0.067] unit decrease	NR [5257171] (imputed)	N
14	rs62063174	7.60079e-09	17	43925297	rs17690703	NA	Left molecular layer hippocampal volume (head)	45105	37337106	Liu N	45096	Nat Genet	www.ncbi.nlm.nih.gov/pubmed/37337106	Cross-ancestry genome-wide association meta-analyses of hippocampal and subfield volumes.	38,977 European ancestry, East Asian ancestry individuals	NA	17q21.31		MAPT-AS1			ENSG00000264589	NA	NA	rs17690703-T	rs17690703	0	17690703	intron_variant	0	0.056267	5E-9	8.30103		0.0508571	[0.034-0.068] unit decrease	NR [5257171] (imputed)	N
14	rs62063174	7.60079e-09	17	43926458	rs143942024	NA	Male-pattern baldness	43437	28196072	Hagenaars SP	42780	PLoS Genet	www.ncbi.nlm.nih.gov/pubmed/28196072	Genetic prediction of male pattern baldness.	52,874 British ancestry males		17q21.31	NR	MAPT-AS1			ENSG00000264589	NA	NA	rs143942024-T	rs143942024	0	143942024	intron_variant	0	NR	5E-8	7.30103		0.167697	NR unit decrease	NR [NR] (imputed)	N
14	rs62063174	7.60079e-09	17	43926458	rs143942024	NA	Posterolateral temporal area (unadjusted for global measures)	45118	36893272	Makowski C	44994	Proc Natl Acad Sci U S A	www.ncbi.nlm.nih.gov/pubmed/36893272	Larger cerebral cortex is genetically correlated with greater frontal area and dorsal thickness.	32,488 European ancestry individuals	5,360 European ancestry children, 3,776 children	17q21.31		MAPT-AS1			ENSG00000264589	NA	NA	rs143942024-?	rs143942024	0	143942024	intron_variant	0	NR	5E-11	10.301		0.2117	[0.15-0.28] unit decrease	NR [7598201] (imputed)	N
14	rs62063174	7.60079e-09	17	43926458	rs143942024	NA	Occipital area (unadjusted for global measures)	45118	36893272	Makowski C	44994	Proc Natl Acad Sci U S A	www.ncbi.nlm.nih.gov/pubmed/36893272	Larger cerebral cortex is genetically correlated with greater frontal area and dorsal thickness.	32,488 European ancestry individuals	5,360 European ancestry children, 3,776 children	17q21.31		MAPT-AS1			ENSG00000264589	NA	NA	rs143942024-?	rs143942024	0	143942024	intron_variant	0	NR	8E-9	8.09691		0.1858	[0.12-0.25] unit decrease	NR [7598201] (imputed)	N
14	rs62063174	7.60079e-09	17	43926458	rs143942024	NA	Inferior parietal area (unadjusted for global measures)	45118	36893272	Makowski C	44994	Proc Natl Acad Sci U S A	www.ncbi.nlm.nih.gov/pubmed/36893272	Larger cerebral cortex is genetically correlated with greater frontal area and dorsal thickness.	32,488 European ancestry individuals	5,360 European ancestry children, 3,776 children	17q21.31		MAPT-AS1			ENSG00000264589	NA	NA	rs143942024-?	rs143942024	0	143942024	intron_variant	0	NR	3E-8	7.52288		0.1791	[0.12-0.24] unit decrease	NR [7598201] (imputed)	N
14	rs62063174	7.60079e-09	17	43926458	rs143942024	NA	Precuneus area (unadjusted for global measures)	45118	36893272	Makowski C	44994	Proc Natl Acad Sci U S A	www.ncbi.nlm.nih.gov/pubmed/36893272	Larger cerebral cortex is genetically correlated with greater frontal area and dorsal thickness.	32,488 European ancestry individuals	5,360 European ancestry children, 3,776 children	17q21.31		MAPT-AS1			ENSG00000264589	NA	NA	rs143942024-?	rs143942024	0	143942024	intron_variant	0	NR	4E-9	8.39794		0.1907	[0.13-0.25] unit decrease	NR [7598201] (imputed)	N
14	rs62063174	7.60079e-09	17	43926458	rs143942024	NA	Superior parietal area (unadjusted for global measures)	45118	36893272	Makowski C	44994	Proc Natl Acad Sci U S A	www.ncbi.nlm.nih.gov/pubmed/36893272	Larger cerebral cortex is genetically correlated with greater frontal area and dorsal thickness.	32,488 European ancestry individuals	5,360 European ancestry children, 3,776 children	17q21.31		MAPT-AS1			ENSG00000264589	NA	NA	rs143942024-?	rs143942024	0	143942024	intron_variant	0	NR	3E-7	6.52288		0.1658	[0.1-0.23] unit decrease	NR [7598201] (imputed)	N
14	rs62063174	7.60079e-09	17	43927290	rs17769552	NA	Hand grip strength	43290	29691431	Tikkanen E	43214	Sci Rep	www.ncbi.nlm.nih.gov/pubmed/29691431	Biological Insights Into Muscular Strength: Genetic Findings in the UK Biobank.	334,825 British ancestry individuals	NA	17q21.31	SPPL2C	MAPT-AS1			ENSG00000264589	NA	NA	rs17769552-A	rs17769552	0	17769552	intron_variant	0	0.2235	2E-8	7.69897		0.002	[0.0014-0.0026] unit decrease	Affymetrix [15275733] (imputed)	N
14	rs62063174	7.60079e-09	17	43927290	rs17769552	NA	Eosinophil counts	44817	35935937	Hoglund J	44764	Front Immunol	www.ncbi.nlm.nih.gov/pubmed/35935937	Gene-Based Variant Analysis of Whole-Exome Sequencing in Relation to Eosinophil Count.	365,954 British ancestry individuals	NA	17q21.31		MAPT-AS1			ENSG00000264589	NA	NA	rs17769552-A	rs17769552	0	17769552	intron_variant	0	0.198	1E-17	17		0.038	[0.03-0.046] unit decrease	Affymetrix [6661079] (imputed)	N
14	rs62063174	7.60079e-09	17	43932155	rs55751924	NA	Anteromedial temporal area (unadjusted for global measures)	45118	36893272	Makowski C	44994	Proc Natl Acad Sci U S A	www.ncbi.nlm.nih.gov/pubmed/36893272	Larger cerebral cortex is genetically correlated with greater frontal area and dorsal thickness.	32,488 European ancestry individuals	5,360 European ancestry children, 3,776 children	17q21.31		MAPT-AS1			ENSG00000264589	NA	NA	rs55751924-?	rs55751924	0	55751924	intron_variant	0	NR	4E-63	62.3979		0.1409	[0.12-0.16] unit increase	NR [7598201] (imputed)	N
14	rs62063174	7.60079e-09	17	43932789	rs10445365	NA	IDP dMRI ProbtrackX MD atr l	44712	33875891	Smith SM	44305	Nat Neurosci	www.ncbi.nlm.nih.gov/pubmed/33875891	An expanded set of genome-wide association studies of brain imaging phenotypes in UK Biobank.	20,860 British ancestry individuals	10,495 British ancestry individuals	17q21.31		MAPT-AS1			ENSG00000264589	NA	NA	rs10445365-T	rs10445365	0	10445365	intron_variant	0	0.184	2E-16	15.699		0.106	[0.081-0.131] unit increase	Affymetrix [17103079] (imputed)	N
14	rs62063174	7.60079e-09	17	43932789	rs10445365	NA	IDP dMRI TBSS ICVF Retrolenticular part of internal capsule L	44712	33875891	Smith SM	44305	Nat Neurosci	www.ncbi.nlm.nih.gov/pubmed/33875891	An expanded set of genome-wide association studies of brain imaging phenotypes in UK Biobank.	20,859 British ancestry individuals	10,496 British ancestry individuals	17q21.31		MAPT-AS1			ENSG00000264589	NA	NA	rs10445365-T	rs10445365	0	10445365	intron_variant	0	0.184	4E-15	14.3979		0.102	[0.077-0.127] unit decrease	Affymetrix [17103079] (imputed)	N
14	rs62063174	7.60079e-09	17	43932789	rs10445365	NA	IDP dMRI TBSS ICVF Anterior corona radiata R	44712	33875891	Smith SM	44305	Nat Neurosci	www.ncbi.nlm.nih.gov/pubmed/33875891	An expanded set of genome-wide association studies of brain imaging phenotypes in UK Biobank.	20,859 British ancestry individuals	10,496 British ancestry individuals	17q21.31		MAPT-AS1			ENSG00000264589	NA	NA	rs10445365-T	rs10445365	0	10445365	intron_variant	0	0.184	2E-19	18.699		0.117	[0.092-0.142] unit decrease	Affymetrix [17103079] (imputed)	N
14	rs62063174	7.60079e-09	17	43932789	rs10445365	NA	IDP dMRI TBSS ICVF Anterior limb of internal capsule R	44712	33875891	Smith SM	44305	Nat Neurosci	www.ncbi.nlm.nih.gov/pubmed/33875891	An expanded set of genome-wide association studies of brain imaging phenotypes in UK Biobank.	20,859 British ancestry individuals	10,496 British ancestry individuals	17q21.31		MAPT-AS1			ENSG00000264589	NA	NA	rs10445365-T	rs10445365	0	10445365	intron_variant	0	0.184	2E-14	13.699		0.1	[0.075-0.125] unit decrease	Affymetrix [17103079] (imputed)	N
14	rs62063174	7.60079e-09	17	43932789	rs10445365	NA	IDP dMRI ProbtrackX L2 atr l	44712	33875891	Smith SM	44305	Nat Neurosci	www.ncbi.nlm.nih.gov/pubmed/33875891	An expanded set of genome-wide association studies of brain imaging phenotypes in UK Biobank.	20,860 British ancestry individuals	10,495 British ancestry individuals	17q21.31		MAPT-AS1			ENSG00000264589	NA	NA	rs10445365-T	rs10445365	0	10445365	intron_variant	0	0.184	3E-15	14.5229		0.103	[0.078-0.128] unit increase	Affymetrix [17103079] (imputed)	N
14	rs62063174	7.60079e-09	17	43932797	rs10445366	NA	Age at first birth	44404	34211149	Mills MC	44378	Nat Hum Behav	www.ncbi.nlm.nih.gov/pubmed/34211149	Identification of 371 genetic variants for age at first sex and birth linked to externalising behaviour.	542,901 European ancestry individuals	NA	17q21.31	MAPT-AS1	MAPT-AS1			ENSG00000264589	NA	NA	rs10445366-C	rs10445366	0	10445366	intron_variant	0	0.1843	7E-11	10.1549		0.0886	[0.062-0.115] unit decrease	NR [9744772] (imputed)	N
14	rs62063174	7.60079e-09	17	43932798	rs10445367	NA	White matter microstructure (fractional anisotropy)	43866	31666681	Zhao B	43768	Mol Psychiatry	www.ncbi.nlm.nih.gov/pubmed/31666681	Large-scale GWAS reveals genetic architecture of brain white matter microstructure and genetic overlap with cognitive and mental health traits (n = 17,706).	17,706 European ancestry individuals	NA	17q21.31	NR	MAPT-AS1			ENSG00000264589	NA	NA	rs10445367-?	rs10445367	0	10445367	intron_variant	0	NR	1E-9	9	(Genu of corpus callosum)	NA		NR [8955960] (imputed)	N
14	rs62063174	7.60079e-09	17	43932798	rs10445367	NA	Neutrophil count	44544	34594039	Sakaue S	44469	Nat Genet	www.ncbi.nlm.nih.gov/pubmed/34594039	A cross-population atlas of genetic associations for 220 human phenotypes.	349,856 European ancestry individuals, 82,810 East Asian ancestry individuals	NA	17q21.31		MAPT-AS1			ENSG00000264589	NA	NA	rs10445367-T	rs10445367	0	10445367	intron_variant	0	NR	1E-18	18		0.0282	[0.022-0.034] unit increase	Affymetrix, Illumina [20526770] (imputed)	N
14	rs62063174	7.60079e-09	17	43933171	rs10445368	NA	Cortical surface area (MOSTest)	44127	32665545	van der Meer D	44026	Nat Commun	www.ncbi.nlm.nih.gov/pubmed/32665545	Understanding the genetic determinants of the brain with MOSTest.	26,502 European ancestry individuals	NA	17q21.31	VCAN	MAPT-AS1			ENSG00000264589	NA	NA	rs10445368-?	rs10445368	0	10445368	intron_variant	0	NR	2E-38	37.699		NA		NR [7428630] (imputed)	N
14	rs62063174	7.60079e-09	17	43936664	rs242934	NA	General cognitive ability	43360	29844566	Davies G	43249	Nat Commun	www.ncbi.nlm.nih.gov/pubmed/29844566	Study of 300,486 individuals identifies 148 independent genetic loci influencing general cognitive function.	up to 300,486 European ancestry individuals	NA	17q21.31	MAPT-AS1	MAPT-AS1			ENSG00000264589	NA	NA	rs242934-C	rs242934	0	242934	intron_variant	0	NR	2E-9	8.69897		5.983	z-score increase	Affymetrix, Illumina [at least 2500000] (imputed)	N
14	rs62063174	7.60079e-09	17	43939214	rs140843301	NA	Male-pattern baldness	43437	28196072	Hagenaars SP	42780	PLoS Genet	www.ncbi.nlm.nih.gov/pubmed/28196072	Genetic prediction of male pattern baldness.	52,874 British ancestry males		17q21.31	NR	MAPT-AS1			ENSG00000264589	NA	NA	rs140843301-C	rs140843301	0	140843301	intron_variant	0	NR	6E-9	8.22185		0.164049	NR unit decrease	NR [NR] (imputed)	N
14	rs62063174	7.60079e-09	17	43939214	rs140843301	NA	Dorsolateral prefrontal area (unadjusted for global measures)	45118	36893272	Makowski C	44994	Proc Natl Acad Sci U S A	www.ncbi.nlm.nih.gov/pubmed/36893272	Larger cerebral cortex is genetically correlated with greater frontal area and dorsal thickness.	32,488 European ancestry individuals	5,360 European ancestry children, 3,776 children	17q21.31		MAPT-AS1			ENSG00000264589	NA	NA	rs140843301-?	rs140843301	0	140843301	intron_variant	0	NR	2E-6	5.69897		0.1535	[0.09-0.217] unit increase	NR [7598201] (imputed)	N
14	rs62063174	7.60079e-09	17	43939214	rs140843301	NA	Dorsomedial frontal area (unadjusted for global measures)	45118	36893272	Makowski C	44994	Proc Natl Acad Sci U S A	www.ncbi.nlm.nih.gov/pubmed/36893272	Larger cerebral cortex is genetically correlated with greater frontal area and dorsal thickness.	32,488 European ancestry individuals	5,360 European ancestry children, 3,776 children	17q21.31		MAPT-AS1			ENSG00000264589	NA	NA	rs140843301-?	rs140843301	0	140843301	intron_variant	0	NR	3E-9	8.52288		0.1922	[0.13-0.26] unit increase	NR [7598201] (imputed)	N
14	rs62063174	7.60079e-09	17	43939214	rs140843301	NA	Parsopercularis area (unadjusted for global measures)	45118	36893272	Makowski C	44994	Proc Natl Acad Sci U S A	www.ncbi.nlm.nih.gov/pubmed/36893272	Larger cerebral cortex is genetically correlated with greater frontal area and dorsal thickness.	32,488 European ancestry individuals	5,360 European ancestry children, 3,776 children	17q21.31		MAPT-AS1			ENSG00000264589	NA	NA	rs140843301-?	rs140843301	0	140843301	intron_variant	0	NR	3E-11	10.5229		0.215	[0.15-0.28] unit increase	NR [7598201] (imputed)	N
14	rs62063174	7.60079e-09	17	43939214	rs140843301	NA	Anteromedial temporal area (unadjusted for global measures)	45118	36893272	Makowski C	44994	Proc Natl Acad Sci U S A	www.ncbi.nlm.nih.gov/pubmed/36893272	Larger cerebral cortex is genetically correlated with greater frontal area and dorsal thickness.	32,488 European ancestry individuals	5,360 European ancestry children, 3,776 children	17q21.31		MAPT-AS1			ENSG00000264589	NA	NA	rs140843301-?	rs140843301	0	140843301	intron_variant	0	NR	4E-11	10.3979		0.2132	[0.15-0.28] unit increase	NR [7598201] (imputed)	N
14	rs62063174	7.60079e-09	17	43939214	rs140843301	NA	Motor premotor area (unadjusted for global measures)	45118	36893272	Makowski C	44994	Proc Natl Acad Sci U S A	www.ncbi.nlm.nih.gov/pubmed/36893272	Larger cerebral cortex is genetically correlated with greater frontal area and dorsal thickness.	32,488 European ancestry individuals	5,360 European ancestry children, 3,776 children	17q21.31		MAPT-AS1			ENSG00000264589	NA	NA	rs140843301-?	rs140843301	0	140843301	intron_variant	0	NR	1E-6	6		0.158	[0.094-0.222] unit increase	NR [7598201] (imputed)	N
14	rs62063174	7.60079e-09	17	43939214	rs140843301	NA	Orbitofrontal area (unadjusted for global measures)	45118	36893272	Makowski C	44994	Proc Natl Acad Sci U S A	www.ncbi.nlm.nih.gov/pubmed/36893272	Larger cerebral cortex is genetically correlated with greater frontal area and dorsal thickness.	32,488 European ancestry individuals	5,360 European ancestry children, 3,776 children	17q21.31		MAPT-AS1			ENSG00000264589	NA	NA	rs140843301-?	rs140843301	0	140843301	intron_variant	0	NR	1E-8	8		0.1856	[0.12-0.25] unit increase	NR [7598201] (imputed)	N
14	rs62063174	7.60079e-09	17	43939214	rs140843301	NA	Superior temporal area (unadjusted for global measures)	45118	36893272	Makowski C	44994	Proc Natl Acad Sci U S A	www.ncbi.nlm.nih.gov/pubmed/36893272	Larger cerebral cortex is genetically correlated with greater frontal area and dorsal thickness.	32,488 European ancestry individuals	5,360 European ancestry children, 3,776 children	17q21.31		MAPT-AS1			ENSG00000264589	NA	NA	rs140843301-?	rs140843301	0	140843301	intron_variant	0	NR	2E-9	8.69897		0.1936	[0.13-0.26] unit increase	NR [7598201] (imputed)	N
14	rs62063174	7.60079e-09	17	43940021	rs79412431	NA	Peak expiratory flow	43551	30804560	Shrine N	43521	Nat Genet	www.ncbi.nlm.nih.gov/pubmed/30804560	New genetic signals for lung function highlight pathways and chronic obstructive pulmonary disease associations across multiple ancestries.	321,047 European ancestry individuals	24,218 European ancestry individuals	17q21.31	MAPT-AS1	MAPT-AS1			ENSG00000264589	NA	NA	rs79412431-A	rs79412431	0	79412431	intron_variant	0	0.2161	6E-15	14.2218		0.0239	[0.018-0.03] unit decrease	Affymetrix [19819130] (imputed)	N
14	rs62063174	7.60079e-09	17	43940021	rs79412431	NA	Lung function (FVC)	43551	30804560	Shrine N	43521	Nat Genet	www.ncbi.nlm.nih.gov/pubmed/30804560	New genetic signals for lung function highlight pathways and chronic obstructive pulmonary disease associations across multiple ancestries.	321,047 European ancestry individuals	79,005 European ancestry individuals	17q21.31	MAPT-AS1	MAPT-AS1			ENSG00000264589	NA	NA	rs79412431-A	rs79412431	0	79412431	intron_variant	0	0.2161	3E-46	45.5229		0.0415	[0.036-0.047] unit decrease	Affymetrix [19819130] (imputed)	N
14	rs62063174	7.60079e-09	17	43940021	rs79412431	NA	FEV1	43551	30804560	Shrine N	43521	Nat Genet	www.ncbi.nlm.nih.gov/pubmed/30804560	New genetic signals for lung function highlight pathways and chronic obstructive pulmonary disease associations across multiple ancestries.	321,047 European ancestry individuals	79,005 European ancestry individuals	17q21.31	MAPT-AS1	MAPT-AS1			ENSG00000264589	NA	NA	rs79412431-A	rs79412431	0	79412431	intron_variant	0	0.2161	3E-49	48.5229		0.0426	[0.037-0.048] unit decrease	Affymetrix [19819130] (imputed)	N
14	rs62063174	7.60079e-09	17	43945288	rs1158660	NA	General cognitive ability	43360	29844566	Davies G	43249	Nat Commun	www.ncbi.nlm.nih.gov/pubmed/29844566	Study of 300,486 individuals identifies 148 independent genetic loci influencing general cognitive function.	up to 300,486 European ancestry individuals	NA	17q21.31	MAPT-AS1	MAPT-AS1			ENSG00000264589	NA	NA	rs1158660-A	rs1158660	0	1158660	intron_variant	0	NR	8E-10	9.09691		6.147	z-score increase	Affymetrix, Illumina [at least 2500000] (imputed)	N
14	rs62063174	7.60079e-09	17	43948347	rs6503451	NA	Left ventricular mass indexed by body surface area	45015	36944631	Khurshid S	45006	Nat Commun	www.ncbi.nlm.nih.gov/pubmed/36944631	Clinical and genetic associations of deep learning-derived cardiac magnetic resonance-based left ventricular mass.	41,855 European ancestry individuals, 577 Asian or Pacific Islander individuals, 273 Black individuals, 198 Mixed ancestry individuals, 327 individuals	NA	17q21.31		MAPT-AS1			ENSG00000264589	NA	NA	rs6503451-T	rs6503451	0	6503451	intron_variant	0	0.67	1E-10	10		0.52	[0.36-0.68] unit decrease	NR [9851680] (imputed)	N
14	rs62063174	7.60079e-09	17	43948347	rs6503451	NA	Left ventricular mass	45015	36944631	Khurshid S	45006	Nat Commun	www.ncbi.nlm.nih.gov/pubmed/36944631	Clinical and genetic associations of deep learning-derived cardiac magnetic resonance-based left ventricular mass.	41,855 European ancestry individuals, 577 Asian or Pacific Islander individuals, 273 Black individuals, 198 Mixed ancestry individuals, 327 individuals	NA	17q21.31		MAPT-AS1			ENSG00000264589	NA	NA	rs6503451-T	rs6503451	0	6503451	intron_variant	0	0.67	1E-9	9		1.01	[0.66-1.36] unit decrease	NR [9851680] (imputed)	N
14	rs62063174	7.60079e-09	17	43950322	rs9898399	NA	Waist-hip index	44432	34021172	Christakoudi S	44337	Sci Rep	www.ncbi.nlm.nih.gov/pubmed/34021172	GWAS of allometric body-shape indices in UK Biobank identifies loci suggesting associations with morphogenesis, organogenesis, adrenal cell renewal and cancer.	219,872 British ancestry women	NA	17q21.31	MAPT-AS1	MAPT-AS1			ENSG00000264589	NA	NA	rs9898399-G	rs9898399	0	9898399	intron_variant	0	NR	3E-13	12.5229		0.0215566	[0.016-0.027] unit increase	Affymetrix [319769] (imputed)	N
14	rs62063174	7.60079e-09	17	43950441	rs62055489	NA	Cortical surface area	44545	34560273	Shadrin AA	44460	Neuroimage	www.ncbi.nlm.nih.gov/pubmed/34560273	Vertex-wise multivariate genome-wide association study identifies 780 unique genetic loci associated with cortical morphology.	35,657 White British ancestry individuals	NA	17q21.31	NR	MAPT-AS1			ENSG00000264589	NA	NA	rs62055489-A	rs62055489	0	62055489	intron_variant	0	0.2195	1E-17	17		NA		NR [9056863] (imputed)	N
14	rs62063174	7.60079e-09	17	43950976	rs10491140	NA	Heel bone mineral density	43391	30048462	Kim SK	43307	PLoS One	www.ncbi.nlm.nih.gov/pubmed/30048462	Identification of 613 new loci associated with heel bone mineral density and a polygenic risk score for bone mineral density, osteoporosis and fracture.	394,929 European ancestry individuals	NA	17q21.31		MAPT-AS1			ENSG00000264589	NA	NA	rs10491140-?	rs10491140	0	10491140	intron_variant	0	NR	3E-26	25.5229		0.0257143	[0.021-0.031] unit increase	Affymetrix [20259828] (imputed)	N
14	rs62063174	7.60079e-09	17	43953016	rs62055494	NA	Smoking initiation	44916	36477530	Saunders GRB	44902	Nature	www.ncbi.nlm.nih.gov/pubmed/36477530	Genetic diversity fuels gene discovery for tobacco and alcohol use.	2,669,029 European ancestry individuals	NA	17q21.31		MAPT-AS1			ENSG00000264589	NA	NA	rs62055494-T	rs62055494	0	62055494	intron_variant	0	0.219	7E-11	10.1549		0.00683	[0.0048-0.0089] unit decrease	NR [NR] (imputed)	N
14	rs62063174	7.60079e-09	17	43953170	rs111321973	NA	Smoking initiation	44916	36477530	Saunders GRB	44902	Nature	www.ncbi.nlm.nih.gov/pubmed/36477530	Genetic diversity fuels gene discovery for tobacco and alcohol use.	2,669,029 European ancestry individuals	NA	17q21.31		MAPT-AS1			ENSG00000264589	NA	NA	rs111321973-T	rs111321973	0	111321973	intron_variant	0	0.219	8E-12	11.0969		0.00729	[0.0052-0.0094] unit decrease	NR [NR] (imputed)	N
14	rs62063174	7.60079e-09	17	43953719	rs2214258	NA	Neuroticism	43132	29255261	Luciano M	43087	Nat Genet	www.ncbi.nlm.nih.gov/pubmed/29255261	Association analysis in over 329,000 individuals identifies 116 independent variants influencing neuroticism.	329,821 European ancestry individuals	122,867 European ancestry individuals	17q21.31	intergenic	MAPT-AS1			ENSG00000264589	NA	NA	rs2214258-C	rs2214258	0	2214258	intron_variant	0	0.21533	2E-25	24.699		10.415	unit increase	Illumina [18485882] (imputed)	N
14	rs62063174	7.60079e-09	17	43953719	rs2214258	NA	Smoking initiation	44916	36477530	Saunders GRB	44902	Nature	www.ncbi.nlm.nih.gov/pubmed/36477530	Genetic diversity fuels gene discovery for tobacco and alcohol use.	2,669,029 European ancestry individuals	NA	17q21.31		MAPT-AS1			ENSG00000264589	NA	NA	rs2214258-C	rs2214258	0	2214258	intron_variant	0	0.215	2E-10	9.69897		0.00674	[0.0047-0.0088] unit decrease	NR [NR] (imputed)	N
14	rs62063174	7.60079e-09	17	43956642	rs56364632	NA	Smoking initiation	44916	36477530	Saunders GRB	44902	Nature	www.ncbi.nlm.nih.gov/pubmed/36477530	Genetic diversity fuels gene discovery for tobacco and alcohol use.	2,669,029 European ancestry individuals	NA	17q21.31		MAPT-AS1			ENSG00000264589	NA	NA	rs56364632-C	rs56364632	0	56364632	intron_variant	0	0.217	2E-10	9.69897		0.00668	[0.0046-0.0087] unit decrease	NR [NR] (imputed)	N
14	rs62063174	7.60079e-09	17	43958431	rs55711631	NA	Smoking initiation	44916	36477530	Saunders GRB	44902	Nature	www.ncbi.nlm.nih.gov/pubmed/36477530	Genetic diversity fuels gene discovery for tobacco and alcohol use.	2,669,029 European ancestry individuals	NA	17q21.31		MAPT-AS1			ENSG00000264589	NA	NA	rs55711631-C	rs55711631	0	55711631	intron_variant	0	0.218	3E-11	10.5229		0.00713	[0.005-0.0092] unit decrease	NR [NR] (imputed)	N
14	rs62063174	7.60079e-09	17	43964539	rs62055544	NA	Feeling fed-up	43487	29500382	Nagel M	43161	Nat Commun	www.ncbi.nlm.nih.gov/pubmed/29500382	Item-level analyses reveal genetic heterogeneity in neuroticism.	374,971 European ancestry individuals	NA	17q21.31	NR	MAPT-AS1			ENSG00000264589	NA	NA	rs62055544-A	rs62055544	0	62055544	intron_variant	0	0.216596	5E-16	15.301		8.1	z score decrease	NR [10847151] (imputed)	N
14	rs62063174	7.60079e-09	17	43964539	rs62055544	NA	Dorsolateral prefrontal thickness (unadjusted for global measures)	45118	36893272	Makowski C	44994	Proc Natl Acad Sci U S A	www.ncbi.nlm.nih.gov/pubmed/36893272	Larger cerebral cortex is genetically correlated with greater frontal area and dorsal thickness.	32,488 European ancestry individuals	5,360 European ancestry children, 3,776 children	17q21.31		MAPT-AS1			ENSG00000264589	NA	NA	rs62055544-?	rs62055544	0	62055544	intron_variant	0	NR	4E-10	9.39794		0.0533	[0.037-0.07] unit decrease	NR [7598201] (imputed)	N
14	rs62063174	7.60079e-09	17	43964539	rs62055544	NA	Inferior parietal thickness (unadjusted for global measures)	45118	36893272	Makowski C	44994	Proc Natl Acad Sci U S A	www.ncbi.nlm.nih.gov/pubmed/36893272	Larger cerebral cortex is genetically correlated with greater frontal area and dorsal thickness.	32,488 European ancestry individuals	5,360 European ancestry children, 3,776 children	17q21.31		MAPT-AS1			ENSG00000264589	NA	NA	rs62055544-?	rs62055544	0	62055544	intron_variant	0	NR	1E-10	10		0.0553	[0.039-0.072] unit decrease	NR [7598201] (imputed)	N
14	rs62063174	7.60079e-09	17	43964561	rs62055545	NA	Occipital area (unadjusted for global measures)	45118	36893272	Makowski C	44994	Proc Natl Acad Sci U S A	www.ncbi.nlm.nih.gov/pubmed/36893272	Larger cerebral cortex is genetically correlated with greater frontal area and dorsal thickness.	32,488 European ancestry individuals	5,360 European ancestry children, 3,776 children	17q21.31		MAPT-AS1			ENSG00000264589	NA	NA	rs62055545-?	rs62055545	0	62055545	intron_variant	0	NR	6E-53	52.2218		0.1286	[0.11-0.15] unit decrease	NR [7598201] (imputed)	N
14	rs62063174	7.60079e-09	17	43964561	rs62055545	NA	Inferior parietal area (unadjusted for global measures)	45118	36893272	Makowski C	44994	Proc Natl Acad Sci U S A	www.ncbi.nlm.nih.gov/pubmed/36893272	Larger cerebral cortex is genetically correlated with greater frontal area and dorsal thickness.	32,488 European ancestry individuals	5,360 European ancestry children, 3,776 children	17q21.31		MAPT-AS1			ENSG00000264589	NA	NA	rs62055545-?	rs62055545	0	62055545	intron_variant	0	NR	6E-45	44.2218		0.1199	[0.1-0.14] unit decrease	NR [7598201] (imputed)	N
14	rs62063174	7.60079e-09	17	43964567	rs62055546	NA	Alcohol consumption (drinks per week)	43542	30643258	Karlsson Linner R	43479	Nat Genet	www.ncbi.nlm.nih.gov/pubmed/30643258	Genome-wide association analyses of risk tolerance and risky behaviors in over 1 million individuals identify hundreds of loci and shared genetic influences.	414,343 European ancestry individuals	NA	17q21.31	MAPT	MAPT-AS1			ENSG00000264589	NA	NA	rs62055546-A	rs62055546	0	62055546	intron_variant	0	0.7779	8E-25	24.0969		0.0276222	[0.022-0.033] unit increase	Affymetrix [11514936] (imputed)	N
14	rs62063174	7.60079e-09	17	43991272	rs113568679	NA	Alzheimer's disease or educational attainment (pleiotropy)	44635	34743297	Kulminski AM	44506	Geroscience	www.ncbi.nlm.nih.gov/pubmed/34743297	Pleiotropic predisposition to Alzheimer's disease and educational attainment: insights from the summary statistics analysis.	(see Lambert 2013 and Okbay 2016)	NA	17q21.31		MAPT, MAPT, MAPT			ENSG00000277956, ENSG00000276155, ENSG00000186868	NA	NA	rs113568679-A	rs113568679	1	17563986	intron_variant	0	0.7295	7E-9	8.1549		43.9028	z score increase	NR [6814003]	N
14	rs62063174	7.60079e-09	17	43991515	rs192818565	NA	Educational attainment (years of education)	42790	27225129	Okbay A	42516	Nature	www.ncbi.nlm.nih.gov/pubmed/27225129	Genome-wide association study identifies 74 loci associated with educational attainment.	405,072 European ancestry individuals	NA	17q21.31	NR	MAPT, MAPT, MAPT			ENSG00000277956, ENSG00000276155, ENSG00000186868	NA	NA	rs192818565-T	rs192818565	1	62056842	intron_variant	0	0.7988	2E-12	11.699		0.0204575	NR unit increase	Affymetrix, Illumina, Perlegen [~ 9300000] (imputed)	N
14	rs62063174	7.60079e-09	17	43991515	rs192818565	NA	Educational attainment (college completion)	42791	27225129	Okbay A	42516	Nature	www.ncbi.nlm.nih.gov/pubmed/27225129	Genome-wide association study identifies 74 loci associated with educational attainment.	280,007 European ancestry individuals	NA	17q21.31	NR	MAPT, MAPT, MAPT			ENSG00000277956, ENSG00000276155, ENSG00000186868	NA	NA	rs192818565-T	rs192818565	1	62056842	intron_variant	0	0.8097	5E-11	10.301		1.05349	[NR]	Affymetrix, Illumina, Perlegen [~ 9300000] (imputed)	N
14	rs62063174	7.60079e-09	17	43991553	rs564310304	NA	White matter microstructure (mean diusivities)	43866	31666681	Zhao B	43768	Mol Psychiatry	www.ncbi.nlm.nih.gov/pubmed/31666681	Large-scale GWAS reveals genetic architecture of brain white matter microstructure and genetic overlap with cognitive and mental health traits (n = 17,706).	17,706 European ancestry individuals	NA	17q21.31	NR	MAPT, MAPT, MAPT			ENSG00000277956, ENSG00000276155, ENSG00000186868	NA	NA	rs564310304-?	rs564310304	1	9915721	intron_variant	0	NR	8E-9	8.09691	(Cingulate gyrus)	NA		NR [8955960] (imputed)	N
14	rs62063174	7.60079e-09	17	43991553	rs564310304	NA	White matter microstructure (axial diusivities)	43866	31666681	Zhao B	43768	Mol Psychiatry	www.ncbi.nlm.nih.gov/pubmed/31666681	Large-scale GWAS reveals genetic architecture of brain white matter microstructure and genetic overlap with cognitive and mental health traits (n = 17,706).	17,706 European ancestry individuals	NA	17q21.31	NR	MAPT, MAPT, MAPT			ENSG00000277956, ENSG00000276155, ENSG00000186868	NA	NA	rs564310304-?	rs564310304	1	9915721	intron_variant	0	NR	1E-9	9	(External capsule )	NA		NR [8955960] (imputed)	N
14	rs62063174	7.60079e-09	17	43991553	rs564310304	NA	White matter microstructure (radial diusivities)	43866	31666681	Zhao B	43768	Mol Psychiatry	www.ncbi.nlm.nih.gov/pubmed/31666681	Large-scale GWAS reveals genetic architecture of brain white matter microstructure and genetic overlap with cognitive and mental health traits (n = 17,706).	17,706 European ancestry individuals	NA	17q21.31	NR	MAPT, MAPT, MAPT			ENSG00000277956, ENSG00000276155, ENSG00000186868	NA	NA	rs564310304-?	rs564310304	1	9915721	intron_variant	0	NR	2E-8	7.69897	(Fornix (cres) / Stria terminalis)	NA		NR [8955960] (imputed)	N
14	rs62063174	7.60079e-09	17	43992943	rs9899833	NA	White matter microstructure (mean diusivities)	43866	31666681	Zhao B	43768	Mol Psychiatry	www.ncbi.nlm.nih.gov/pubmed/31666681	Large-scale GWAS reveals genetic architecture of brain white matter microstructure and genetic overlap with cognitive and mental health traits (n = 17,706).	17,706 European ancestry individuals	NA	17q21.31	NR	MAPT, MAPT, MAPT			ENSG00000277956, ENSG00000276155, ENSG00000186868	NA	NA	rs9899833-?	rs9899833	0	9899833	intron_variant	0	NR	6E-10	9.22185	(External capsule )	NA		NR [8955960] (imputed)	N
14	rs62063174	7.60079e-09	17	43992943	rs9899833	NA	White matter microstructure (mean diusivities)	43866	31666681	Zhao B	43768	Mol Psychiatry	www.ncbi.nlm.nih.gov/pubmed/31666681	Large-scale GWAS reveals genetic architecture of brain white matter microstructure and genetic overlap with cognitive and mental health traits (n = 17,706).	17,706 European ancestry individuals	NA	17q21.31	NR	MAPT, MAPT, MAPT			ENSG00000277956, ENSG00000276155, ENSG00000186868	NA	NA	rs9899833-?	rs9899833	0	9899833	intron_variant	0	NR	5E-11	10.301	(Anterior limb of internal capsule)	NA		NR [8955960] (imputed)	N
14	rs62063174	7.60079e-09	17	43992943	rs9899833	NA	White matter microstructure (mean diusivities)	43866	31666681	Zhao B	43768	Mol Psychiatry	www.ncbi.nlm.nih.gov/pubmed/31666681	Large-scale GWAS reveals genetic architecture of brain white matter microstructure and genetic overlap with cognitive and mental health traits (n = 17,706).	17,706 European ancestry individuals	NA	17q21.31	NR	MAPT, MAPT, MAPT			ENSG00000277956, ENSG00000276155, ENSG00000186868	NA	NA	rs9899833-?	rs9899833	0	9899833	intron_variant	0	NR	2E-8	7.69897	(Average across all tracts)	NA		NR [8955960] (imputed)	N
14	rs62063174	7.60079e-09	17	43992943	rs9899833	NA	White matter microstructure (mean diusivities)	43866	31666681	Zhao B	43768	Mol Psychiatry	www.ncbi.nlm.nih.gov/pubmed/31666681	Large-scale GWAS reveals genetic architecture of brain white matter microstructure and genetic overlap with cognitive and mental health traits (n = 17,706).	17,706 European ancestry individuals	NA	17q21.31	NR	MAPT, MAPT, MAPT			ENSG00000277956, ENSG00000276155, ENSG00000186868	NA	NA	rs9899833-?	rs9899833	0	9899833	intron_variant	0	NR	4E-8	7.39794	(Genu of corpus callosum)	NA		NR [8955960] (imputed)	N
14	rs62063174	7.60079e-09	17	43992943	rs9899833	NA	White matter microstructure (axial diusivities)	43866	31666681	Zhao B	43768	Mol Psychiatry	www.ncbi.nlm.nih.gov/pubmed/31666681	Large-scale GWAS reveals genetic architecture of brain white matter microstructure and genetic overlap with cognitive and mental health traits (n = 17,706).	17,706 European ancestry individuals	NA	17q21.31	NR	MAPT, MAPT, MAPT			ENSG00000277956, ENSG00000276155, ENSG00000186868	NA	NA	rs9899833-?	rs9899833	0	9899833	intron_variant	0	NR	4E-8	7.39794	(Superior longitudinal fasciculus)	NA		NR [8955960] (imputed)	N
14	rs62063174	7.60079e-09	17	43992943	rs9899833	NA	White matter microstructure (radial diusivities)	43866	31666681	Zhao B	43768	Mol Psychiatry	www.ncbi.nlm.nih.gov/pubmed/31666681	Large-scale GWAS reveals genetic architecture of brain white matter microstructure and genetic overlap with cognitive and mental health traits (n = 17,706).	17,706 European ancestry individuals	NA	17q21.31	NR	MAPT, MAPT, MAPT			ENSG00000277956, ENSG00000276155, ENSG00000186868	NA	NA	rs9899833-?	rs9899833	0	9899833	intron_variant	0	NR	3E-8	7.52288	(Average across all tracts)	NA		NR [8955960] (imputed)	N
14	rs62063174	7.60079e-09	17	43992943	rs9899833	NA	White matter microstructure (axial diusivities)	43866	31666681	Zhao B	43768	Mol Psychiatry	www.ncbi.nlm.nih.gov/pubmed/31666681	Large-scale GWAS reveals genetic architecture of brain white matter microstructure and genetic overlap with cognitive and mental health traits (n = 17,706).	17,706 European ancestry individuals	NA	17q21.31	NR	MAPT, MAPT, MAPT			ENSG00000277956, ENSG00000276155, ENSG00000186868	NA	NA	rs9899833-?	rs9899833	0	9899833	intron_variant	0	NR	3E-8	7.52288	(Inferior fronto-occipital fasciculus)	NA		NR [8955960] (imputed)	N
14	rs62063174	7.60079e-09	17	43992943	rs9899833	NA	White matter microstructure (radial diusivities)	43866	31666681	Zhao B	43768	Mol Psychiatry	www.ncbi.nlm.nih.gov/pubmed/31666681	Large-scale GWAS reveals genetic architecture of brain white matter microstructure and genetic overlap with cognitive and mental health traits (n = 17,706).	17,706 European ancestry individuals	NA	17q21.31	NR	MAPT, MAPT, MAPT			ENSG00000277956, ENSG00000276155, ENSG00000186868	NA	NA	rs9899833-?	rs9899833	0	9899833	intron_variant	0	NR	7E-11	10.1549	(Anterior limb of internal capsule)	NA		NR [8955960] (imputed)	N
14	rs62063174	7.60079e-09	17	43992943	rs9899833	NA	General factor of neuroticism	43587	30867560	Hill WD	43537	Mol Psychiatry	www.ncbi.nlm.nih.gov/pubmed/30867560	Genetic contributions to two special factors of neuroticism are associated with affluence, higher intelligence, better health, and longer life.	270,059 British ancestry individuals	NA	17q21.31	MAPT	MAPT, MAPT, MAPT			ENSG00000277956, ENSG00000276155, ENSG00000186868	NA	NA	rs9899833-G	rs9899833	0	9899833	intron_variant	0	NR	5E-15	14.301		0.013529	[0.01-0.017] unit increase	Affymetrix [18485882] (imputed)	N
14	rs62063174	7.60079e-09	17	43992943	rs9899833	NA	Headache or migraine	45057	36939796	Meng W	44883	Phenomics	www.ncbi.nlm.nih.gov/pubmed/36939796	A Meta-Analysis of the Genome-Wide Association Studies on Two Genetically Correlated Phenotypes Suggests Four New Risk Loci for Headaches.	397,385 European ancestry individuals	NA	17q21.31		MAPT, MAPT, MAPT			ENSG00000277956, ENSG00000276155, ENSG00000186868	NA	NA	rs9899833-?	rs9899833	0	9899833	intron_variant	0	NR	5E-12	11.301		NA		NR [8500802] (imputed)	N
14	rs62063174	7.60079e-09	17	43993376	rs3785880	NA	Systolic blood pressure	43504	30595370	Kichaev G	43461	Am J Hum Genet	www.ncbi.nlm.nih.gov/pubmed/30595370	Leveraging Polygenic Functional Enrichment to Improve GWAS Power.	approximately 422,000 European ancestry individuals	NA	17q21.31		MAPT, MAPT, MAPT			ENSG00000277956, ENSG00000276155, ENSG00000186868	NA	NA	rs3785880-?	rs3785880	0	3785880	intron_variant	0	NR	3E-8	7.52288		NA		NR [~ 8900000] (imputed)	N
14	rs62063174	7.60079e-09	17	43994648	rs17649553	NA	Parkinson's disease	42133	25064009	Nalls MA	41847	Nat Genet	www.ncbi.nlm.nih.gov/pubmed/25064009	Large-scale meta-analysis of genome-wide association data identifies six new risk loci for Parkinson's disease.	13,708 European ancestry cases, 95,282 European ancestry controls	5,353 European ancestry cases, 5,551 European ancestry controls	17q21.31	MAPT	MAPT, MAPT, MAPT			ENSG00000277956, ENSG00000276155, ENSG00000186868	NA	NA	rs17649553-C	rs17649553	0	17649553	intron_variant	0	0.774	2E-48	47.699		1.3	[1.27-1.34]	Illumina [7893274] (imputed)	N
14	rs62063174	7.60079e-09	17	43994648	rs17649553	NA	Parkinson's disease	43032	28892059	Chang D	42989	Nat Genet	www.ncbi.nlm.nih.gov/pubmed/28892059	A meta-analysis of genome-wide association studies identifies 17 new Parkinson's disease risk loci.	20,184 European ancestry cases, 397,324 European ancestry controls	5,851 European ancestry cases, 5,866 European ancestry controls	17q21.31	ARHGAP27, CRHR1, KANSL1, SPPL2C, MAPT, STH	MAPT, MAPT, MAPT			ENSG00000277956, ENSG00000276155, ENSG00000186868	NA	NA	rs17649553-C	rs17649553	0	17649553	intron_variant	0	0.779	1E-68	68		1.28205	[1.25-1.32]	Illumina [11933700] (imputed)	N
14	rs62063174	7.60079e-09	17	43996140	rs8080903	NA	Waist circumference adjusted for body mass index	44432	34021172	Christakoudi S	44337	Sci Rep	www.ncbi.nlm.nih.gov/pubmed/34021172	GWAS of allometric body-shape indices in UK Biobank identifies loci suggesting associations with morphogenesis, organogenesis, adrenal cell renewal and cancer.	219,872 British ancestry women	NA	17q21.31	MAPT	MAPT, MAPT, MAPT			ENSG00000277956, ENSG00000276155, ENSG00000186868	NA	NA	rs8080903-T	rs8080903	0	8080903	intron_variant	0	NR	1E-8	8		0.0165211	[0.011-0.022] unit decrease	Affymetrix [321114] (imputed)	N
14	rs62063174	7.60079e-09	17	43996140	rs8080903	NA	A body shape index	44432	34021172	Christakoudi S	44337	Sci Rep	www.ncbi.nlm.nih.gov/pubmed/34021172	GWAS of allometric body-shape indices in UK Biobank identifies loci suggesting associations with morphogenesis, organogenesis, adrenal cell renewal and cancer.	219,872 British ancestry women	NA	17q21.31	MAPT	MAPT, MAPT, MAPT			ENSG00000277956, ENSG00000276155, ENSG00000186868	NA	NA	rs8080903-T	rs8080903	0	8080903	intron_variant	0	NR	5E-11	10.301		0.0191014	[0.013-0.025] unit decrease	Affymetrix [321169] (imputed)	N
14	rs62063174	7.60079e-09	17	43996140	rs8080903	NA	Waist-to-hip ratio adjusted for BMI	44432	34021172	Christakoudi S	44337	Sci Rep	www.ncbi.nlm.nih.gov/pubmed/34021172	GWAS of allometric body-shape indices in UK Biobank identifies loci suggesting associations with morphogenesis, organogenesis, adrenal cell renewal and cancer.	219,872 British ancestry women	NA	17q21.31	MAPT	MAPT, MAPT, MAPT			ENSG00000277956, ENSG00000276155, ENSG00000186868	NA	NA	rs8080903-T	rs8080903	0	8080903	intron_variant	0	NR	3E-11	10.5229		0.0191884	[0.014-0.025] unit decrease	Affymetrix [319769] (imputed)	N
14	rs62063174	7.60079e-09	17	43996140	rs8080903	NA	Waist-hip index	44432	34021172	Christakoudi S	44337	Sci Rep	www.ncbi.nlm.nih.gov/pubmed/34021172	GWAS of allometric body-shape indices in UK Biobank identifies loci suggesting associations with morphogenesis, organogenesis, adrenal cell renewal and cancer.	219,872 British ancestry women	NA	17q21.31	MAPT	MAPT, MAPT, MAPT			ENSG00000277956, ENSG00000276155, ENSG00000186868	NA	NA	rs8080903-T	rs8080903	0	8080903	intron_variant	0	NR	1E-11	11		0.0195227	[0.014-0.025] unit decrease	Affymetrix [319769] (imputed)	N
14	rs62063174	7.60079e-09	17	44002271	rs9904290	NA	Depressed affect	43404	29942085	Nagel M	43276	Nat Genet	www.ncbi.nlm.nih.gov/pubmed/29942085	Meta-analysis of genome-wide association studies for neuroticism in 449,484 individuals identifies novel genetic loci and pathways.	357,957 European ancestry individuals	NA	17q21.31	NR	MAPT, MAPT, MAPT			ENSG00000277956, ENSG00000276155, ENSG00000186868	NA	NA	rs9904290-?	rs9904290	0	9904290	intron_variant	0	NR	2E-9	8.69897		0.01443	[0.0097-0.0191] unit decrease	Affymetrix [10847151] (imputed)	N
14	rs62063174	7.60079e-09	17	44002271	rs9904290	NA	Platelet count	44543	34469753	Kachuri L	44434	Am J Hum Genet	www.ncbi.nlm.nih.gov/pubmed/34469753	Genetic determinants of blood-cell traits influence susceptibility to childhood acute lymphoblastic leukemia.	235,256 European ancestry individuals	100,764 European ancestry individuals	17q21.31		MAPT, MAPT, MAPT			ENSG00000277956, ENSG00000276155, ENSG00000186868	NA	NA	rs9904290-A	rs9904290	0	9904290	intron_variant	0	0.427	1E-9	9		NA		Affymetrix [10369434] (imputed)	N
14	rs62063174	7.60079e-09	17	44018488	rs62061734	NA	Sleep duration	43641	30804565	Jansen PR	43521	Nat Genet	www.ncbi.nlm.nih.gov/pubmed/30804565	Genome-wide analysis of insomnia in 1,331,010 individuals identifies new risk loci and functional pathways.	384,317 European ancestry individuals	NA	17q21.31		MAPT, MAPT, MAPT			ENSG00000277956, ENSG00000276155, ENSG00000186868	NA	NA	rs62061734-C	rs62061734	0	62061734	intron_variant	0	0.2205	2E-9	8.69897		0.01775	[0.012-0.024] unit decrease	Affymetrix, Illumina [10862567] (imputed)	N
14	rs62063174	7.60079e-09	17	44018488	rs62061734	NA	Breast cancer	43069	29059683	Michailidou K	43031	Nature	www.ncbi.nlm.nih.gov/pubmed/29059683	Association analysis identifies 65 new breast cancer risk loci.	76,192 European ancestry cases, 63,082 European ancestry controls	46,785 European ancestry cases, 42,892 European ancestry controls, 14,068 East Asian ancestry cases, 13,104 East Asian ancestry controls	17q21.31	NR	MAPT, MAPT, MAPT			ENSG00000277956, ENSG00000276155, ENSG00000186868	NA	NA	rs62061734-C	rs62061734	0	62061734	intron_variant	0	0.2103	8E-12	11.0969	(EA)	0.0526	[0.038-0.068] unit decrease	Illumina [~ 11800000] (imputed)	N
14	rs62063174	7.60079e-09	17	44019083	rs141455452	NA	Autism spectrum disorder	43565	30804558	Grove J	43521	Nat Genet	www.ncbi.nlm.nih.gov/pubmed/30804558	Identification of common genetic risk variants for autism spectrum disorder.	18,381 European ancestry cases, 27,969 European ancestry controls	2,119 European ancestry cases, 142,379 European ancestry controls	17q21.31	Intergenic	MAPT, MAPT, MAPT			ENSG00000277956, ENSG00000276155, ENSG00000186868	NA	NA	rs141455452-T	rs141455452	0	141455452	intron_variant	0	0.525	6E-7	6.22185		1.078	[NR]	Illumina [9112387] (imputed)	N
14	rs62063174	7.60079e-09	17	44019103	rs112568425	NA	Immature fraction of reticulocytes	44092	32888494	Vuckovic D	44075	Cell	www.ncbi.nlm.nih.gov/pubmed/32888494	The Polygenic and Monogenic Basis of Blood Traits and Diseases.	408,112 British individuals	NA	17q21.31	MAPT	MAPT, MAPT, MAPT			ENSG00000277956, ENSG00000276155, ENSG00000186868	NA	NA	rs112568425-G	rs112568425	0	112568425	intron_variant	0	0.279718	1E-14	14		0.0203624	[0.015-0.026] unit increase	Affymetrix [93095623] (imputed)	N
14	rs62063174	7.60079e-09	17	44019107	rs111825734	NA	IDP dMRI TBSS MD Anterior corona radiata R	44712	33875891	Smith SM	44305	Nat Neurosci	www.ncbi.nlm.nih.gov/pubmed/33875891	An expanded set of genome-wide association studies of brain imaging phenotypes in UK Biobank.	20,860 British ancestry individuals	10,496 British ancestry individuals	17q21.31		MAPT, MAPT, MAPT			ENSG00000277956, ENSG00000276155, ENSG00000186868	NA	NA	rs111825734-G	rs111825734	0	111825734	intron_variant	0	0.232	9E-15	14.0458		0.09	[0.066-0.114] unit increase	Affymetrix [17103079] (imputed)	N
14	rs62063174	7.60079e-09	17	44019107	rs111825734	NA	Docosahexaenoic acid to total fatty acids percentage (UKB data field 23457)	45077	36764567	Davyson E	44966	Biol Psychiatry	www.ncbi.nlm.nih.gov/pubmed/36764567	Metabolomic Investigation of Major Depressive Disorder Identifies a Potentially Causal Association With Polyunsaturated Fatty Acids.	88,268 European ancestry individuals	NA	17q21.31		MAPT, MAPT, MAPT			ENSG00000277956, ENSG00000276155, ENSG00000186868	NA	NA	rs111825734-G	rs111825734	0	111825734	intron_variant	0	0.232289	4E-14	13.3979		0.0412545	[0.031-0.052] unit decrease	NR [16366159] (imputed)	N
14	rs62063174	7.60079e-09	17	44019107	rs111825734	NA	Omega-3 fatty acids to total fatty acids percentage (UKB data field 23451)	45077	36764567	Davyson E	44966	Biol Psychiatry	www.ncbi.nlm.nih.gov/pubmed/36764567	Metabolomic Investigation of Major Depressive Disorder Identifies a Potentially Causal Association With Polyunsaturated Fatty Acids.	88,268 European ancestry individuals	NA	17q21.31		MAPT, MAPT, MAPT			ENSG00000277956, ENSG00000276155, ENSG00000186868	NA	NA	rs111825734-G	rs111825734	0	111825734	intron_variant	0	0.232289	3E-14	13.5229		0.0413326	[0.031-0.052] unit decrease	NR [16366159] (imputed)	N
14	rs62063174	7.60079e-09	17	44019107	rs111825734	NA	Superior parietal area (unadjusted for global measures)	45118	36893272	Makowski C	44994	Proc Natl Acad Sci U S A	www.ncbi.nlm.nih.gov/pubmed/36893272	Larger cerebral cortex is genetically correlated with greater frontal area and dorsal thickness.	32,488 European ancestry individuals	5,360 European ancestry children, 3,776 children	17q21.31		MAPT, MAPT, MAPT			ENSG00000277956, ENSG00000276155, ENSG00000186868	NA	NA	rs111825734-?	rs111825734	0	111825734	intron_variant	0	NR	2E-33	32.699		0.1136	[0.095-0.132] unit increase	NR [7598201] (imputed)	N
14	rs62063174	7.60079e-09	17	44025888	rs242559	NA	High light scatter reticulocyte count	44092	32888494	Vuckovic D	44075	Cell	www.ncbi.nlm.nih.gov/pubmed/32888494	The Polygenic and Monogenic Basis of Blood Traits and Diseases.	408,112 British individuals	NA	17q21.31	MAPT	MAPT, MAPT, MAPT			ENSG00000277956, ENSG00000276155, ENSG00000186868	NA	NA	rs242559-A	rs242559	0	242559	intron_variant	0	0.767711	4E-43	42.3979		0.036414	[0.031-0.042] unit decrease	Affymetrix [93095623] (imputed)	N
14	rs62063174	7.60079e-09	17	44025888	rs242559	NA	General cognitive ability	43360	29844566	Davies G	43249	Nat Commun	www.ncbi.nlm.nih.gov/pubmed/29844566	Study of 300,486 individuals identifies 148 independent genetic loci influencing general cognitive function.	up to 300,486 European ancestry individuals	NA	17q21.31	MAPT	MAPT, MAPT, MAPT			ENSG00000277956, ENSG00000276155, ENSG00000186868	NA	NA	rs242559-A	rs242559	0	242559	intron_variant	0	NR	1E-13	13		7.429	z-score increase	Affymetrix, Illumina [at least 2500000] (imputed)	N
14	rs62063174	7.60079e-09	17	44025888	rs242559	NA	Glaucoma (primary open-angle)	44286	33627673	Gharahkhani P	44251	Nat Commun	www.ncbi.nlm.nih.gov/pubmed/33627673	Genome-wide meta-analysis identifies 127 open-angle glaucoma loci with consistent effect across ancestries.	23,963 European ancestry cases, 306,942 European ancestry controls, 6,935 East Asian ancestry cases, 39,588 East Asian ancestry controls, 3,281 Sub-Saharan African ancestry cases, 2,791 Sub-Saharan African ancestry controls	43,254 European ancestry cases, 1,471,118 European ancestry controls	17q21.31	MAPT	MAPT, MAPT, MAPT			ENSG00000277956, ENSG00000276155, ENSG00000186868	NA	NA	rs242559-A	rs242559	0	242559	intron_variant	0	NR	4E-7	6.39794		0.0422	unit decrease	Illumina [15409056] (imputed)	N
14	rs62063174	7.60079e-09	17	44060775	rs63750417	NA	COVID-19 (hospitalized covid vs population)	45099	37198478	Pairo-Castineira E	45063	Nature	www.ncbi.nlm.nih.gov/pubmed/37198478	GWAS and meta-analysis identifies 49 genetic variants underlying critical COVID-19.	763 African ancestry cases, 24,850 African ancestry controls, 218 admixed American ancestry cases, 94,318 admixed American ancestry controls, 414 East Asian ancestry cases, 816 East Asian ancestry controls, 16,627 European ancestry cases, 749,207 European ancestry controls, 3,533 European, African or admixed American ancestry cases, 1,700 European, African or admixed American ancestry controls, 1,171 South Asian ancestry cases, 5,489 South Asian ancestry controls, 93 other admixed ancestry cases, 645 other admixed ancestry controls, 22,637 cases, 2,052,436 controls	NA	17q21.31		MAPT, MAPT, MAPT			ENSG00000277956, ENSG00000276155, ENSG00000186868	NA	NA	rs63750417-T	rs63750417	0	63750417	missense_variant	0	NR	1E-18	18		0.91	[0.89-0.93]	Illumina [NR] (imputed)	N
14	rs62063174	7.60079e-09	17	44082528	rs62064667	NA	IDP dMRI TBSS L1 Anterior corona radiata L	44712	33875891	Smith SM	44305	Nat Neurosci	www.ncbi.nlm.nih.gov/pubmed/33875891	An expanded set of genome-wide association studies of brain imaging phenotypes in UK Biobank.	20,860 British ancestry individuals	10,496 British ancestry individuals	17q21.31		MAPT, MAPT, MAPT			ENSG00000277956, ENSG00000276155, ENSG00000186868	NA	NA	rs62064667-T	rs62064667	0	62064667	intron_variant	0	0.224	2E-13	12.699		0.087	[0.063-0.111] unit increase	Affymetrix [17103079] (imputed)	N
14	rs62063174	7.60079e-09	17	44086726	rs370558872	NA	Educational attainment	44743	35361970	Okbay A	44651	Nat Genet	www.ncbi.nlm.nih.gov/pubmed/35361970	Polygenic prediction of educational attainment within and between families from genome-wide association analyses in 3 million individuals.	3,037,499 European ancestry individuals	NA	17q21.31		MAPT, MAPT, MAPT			ENSG00000277956, ENSG00000276155, ENSG00000186868	NA	NA	rs370558872-T	rs370558872	0	370558872	intron_variant	0	0.7764	4E-58	57.3979		0.0233355	[0.02-0.026] unit increase	Illumina [10675380] (imputed)	N
14	rs62063174	7.60079e-09	17	44110670	rs4597358	NA	Omega-3 fatty acids levels (UKB data field 23444)	45077	36764567	Davyson E	44966	Biol Psychiatry	www.ncbi.nlm.nih.gov/pubmed/36764567	Metabolomic Investigation of Major Depressive Disorder Identifies a Potentially Causal Association With Polyunsaturated Fatty Acids.	88,268 European ancestry individuals	NA	17q21.31		KANSL1, KANSL1, KANSL1			ENSG00000120071, ENSG00000275867, ENSG00000278458	NA	NA	rs4597358-G	rs4597358	0	4597358	intron_variant	0	0.227128	1E-9	9		0.0333703	[0.023-0.044] unit decrease	NR [16366159] (imputed)	N
14	rs62063174	7.60079e-09	17	44110670	rs4597358	NA	Omega-6 fatty acids to omega-3 fatty acids ratio (UKB data field 23459)	45077	36764567	Davyson E	44966	Biol Psychiatry	www.ncbi.nlm.nih.gov/pubmed/36764567	Metabolomic Investigation of Major Depressive Disorder Identifies a Potentially Causal Association With Polyunsaturated Fatty Acids.	88,268 European ancestry individuals	NA	17q21.31		KANSL1, KANSL1, KANSL1			ENSG00000120071, ENSG00000275867, ENSG00000278458	NA	NA	rs4597358-G	rs4597358	0	4597358	intron_variant	0	0.227128	4E-13	12.3979		0.0396855	[0.029-0.05] unit increase	NR [16366159] (imputed)	N
14	rs62063174	7.60079e-09	17	44116843	rs16940845	NA	Liver enzyme levels (alkaline phosphatase)	44356	33972514	Pazoki R	44326	Nat Commun	www.ncbi.nlm.nih.gov/pubmed/33972514	Genetic analysis in European ancestry individuals identifies 517 loci associated with liver enzymes.	437,438 European ancestry individuals	315,572 European ancestry individuals	17q21.31	KANSL1	KANSL1, KANSL1, KANSL1			ENSG00000120071, ENSG00000275867, ENSG00000278458	NA	NA	rs16940845-C	rs16940845	0	16940845	non_coding_transcript_exon_variant	0	0.605528	3E-21	20.5229		0.00215716	[0.0017-0.0026] unit decrease	Affymetrix [13995440] (imputed)	N
14	rs62063174	7.60079e-09	17	44126765	rs113434679	NA	Parkinson's disease	43857	31660654	Bandres-Ciga S	43767	Mov Disord	www.ncbi.nlm.nih.gov/pubmed/31660654	The Genetic Architecture of Parkinson Disease in Spain: Characterizing Population-Specific Risk, Differential Haplotype Structures, and Providing Etiologic Insight.	4,639 Spanish ancestry cases, 2,949 Spanish ancestry controls	NA	17q21.31	KANSL1, MAPT	KANSL1, KANSL1, KANSL1			ENSG00000120071, ENSG00000275867, ENSG00000278458	NA	NA	rs113434679-A	rs113434679	0	113434679	non_coding_transcript_exon_variant	0	0.22119	9E-13	12.0458		0.311323	[0.23-0.4] unit decrease	Illumina [9911207] (imputed)	N
14	rs62063174	7.60079e-09	17	44126765	rs113434679	NA	General factor of neuroticism	43587	30867560	Hill WD	43537	Mol Psychiatry	www.ncbi.nlm.nih.gov/pubmed/30867560	Genetic contributions to two special factors of neuroticism are associated with affluence, higher intelligence, better health, and longer life.	270,059 British ancestry individuals	NA	17q21.31	KANSL1	KANSL1, KANSL1, KANSL1			ENSG00000120071, ENSG00000275867, ENSG00000278458	NA	NA	rs113434679-C	rs113434679	0	113434679	non_coding_transcript_exon_variant	0	NR	3E-21	20.5229		0.016272	[0.013-0.02] unit increase	Affymetrix [18485882] (imputed)	N
14	rs62063174	7.60079e-09	17	44126765	rs113434679	NA	Chronic obstructive pulmonary disease	44713	35308900	Joo J	44613	AMIA Annu Symp Proc	www.ncbi.nlm.nih.gov/pubmed/35308900	Gene-Based Analysis Reveals Sex-Specific Genetic Risk Factors of COPD.	11,311 British ancestry female cases, 123,714 British ancestry female controls	NA	17q21.31		KANSL1, KANSL1, KANSL1			ENSG00000120071, ENSG00000275867, ENSG00000278458	NA	NA	rs113434679-A	rs113434679	0	113434679	non_coding_transcript_exon_variant	0	0.2	3E-8	7.52288		1.11	[1.07-1.15]	NR [NR] (imputed)	N
14	rs62063174	7.60079e-09	17	44131096	rs11654745	NA	Red cell distribution width	43451	28957414	Pilling LC	43006	PLoS One	www.ncbi.nlm.nih.gov/pubmed/28957414	Red blood cell distribution width: Genetic evidence for aging pathways in 116,666 volunteers.	116,666 British ancestry individuals	NA	17q21.31	KANSL1	KANSL1, KANSL1, KANSL1			ENSG00000120071, ENSG00000275867, ENSG00000278458	NA	NA	rs11654745-A	rs11654745	0	11654745	intron_variant	0	NR	5E-8	7.30103		0.0227274	[0.014-0.032] unit decrease	Affymetrix [16832071] (imputed)	N
14	rs62063174	7.60079e-09	17	44132458	rs143364530	NA	Alzheimer's disease or educational attainment (pleiotropy)	44635	34743297	Kulminski AM	44506	Geroscience	www.ncbi.nlm.nih.gov/pubmed/34743297	Pleiotropic predisposition to Alzheimer's disease and educational attainment: insights from the summary statistics analysis.	(see Lambert 2013 and Okbay 2016)	NA	17q21.31		KANSL1, KANSL1, KANSL1			ENSG00000120071, ENSG00000275867, ENSG00000278458	NA	NA	rs143364530-A	rs143364530	1	62063686	intron_variant	0	0.278	3E-8	7.52288		40.4989	z score increase	NR [6814003]	N
14	rs62063174	7.60079e-09	17	44132659	rs148910659	NA	Mean corpuscular hemoglobin	43309	29403010	Kanai M	43136	Nat Genet	www.ncbi.nlm.nih.gov/pubmed/29403010	Genetic analysis of quantitative traits in the Japanese population links cell types to complex human diseases.	108,054 Japanese ancestry individuals	NA	17q21.31	KANSL1	KANSL1, KANSL1, KANSL1			ENSG00000120071, ENSG00000275867, ENSG00000278458	NA	NA	rs148910659-?	rs148910659	1	11652003	intron_variant	0	NR	2E-21	20.699		0.04472	[0.036-0.054] unit decrease novel	Illumina [6108953] (imputed)	N
14	rs62063174	7.60079e-09	17	44132659	rs148910659	NA	Red blood cell count	43309	29403010	Kanai M	43136	Nat Genet	www.ncbi.nlm.nih.gov/pubmed/29403010	Genetic analysis of quantitative traits in the Japanese population links cell types to complex human diseases.	108,794 Japanese ancestry individuals	NA	17q21.31	KANSL1	KANSL1, KANSL1, KANSL1			ENSG00000120071, ENSG00000275867, ENSG00000278458	NA	NA	rs148910659-?	rs148910659	1	11652003	intron_variant	0	NR	2E-15	14.699		0.03728	[0.028-0.046] unit increase novel	Illumina [6108953] (imputed)	N
14	rs62063174	7.60079e-09	17	44132659	rs148910659	NA	Mean corpuscular volume	43309	29403010	Kanai M	43136	Nat Genet	www.ncbi.nlm.nih.gov/pubmed/29403010	Genetic analysis of quantitative traits in the Japanese population links cell types to complex human diseases.	108,256 Japanese ancestry individuals	NA	17q21.31	KANSL1	KANSL1, KANSL1, KANSL1			ENSG00000120071, ENSG00000275867, ENSG00000278458	NA	NA	rs148910659-?	rs148910659	1	11652003	intron_variant	0	NR	2E-23	22.699		0.04697	[0.038-0.056] unit decrease novel	Illumina [6108953] (imputed)	N
14	rs62063174	7.60079e-09	17	44183315	rs376991420	NA	Plateletcrit	44092	32888494	Vuckovic D	44075	Cell	www.ncbi.nlm.nih.gov/pubmed/32888494	The Polygenic and Monogenic Basis of Blood Traits and Diseases.	408,112 British individuals	NA	17q21.31	KANSL1	KANSL1, KANSL1, KANSL1			ENSG00000120071, ENSG00000275867, ENSG00000278458	NA	NA	rs376991420-A	rs376991420	0	376991420	intron_variant	0	0.625614	9E-11	10.0458		0.0165122	[0.012-0.022] unit decrease	Affymetrix [93095623] (imputed)	N
14	rs62063174	7.60079e-09	17	44183317	rs371996525	NA	Brain shape (segment 1)	44648	33821002	Naqvi S	44291	Nat Genet	www.ncbi.nlm.nih.gov/pubmed/33821002	Shared heritability of human face and brain shape.	19,670 European ancestry individuals	NA	17q21.31		KANSL1, KANSL1, KANSL1			ENSG00000120071, ENSG00000275867, ENSG00000278458	NA	NA	rs371996525-?	rs371996525	0	371996525	intron_variant	0	NR	4E-48	47.3979		NA		NR [9705931] (imputed)	N
14	rs62063174	7.60079e-09	17	44212526	rs368919625	NA	White matter microstructure (mean diusivities)	43866	31666681	Zhao B	43768	Mol Psychiatry	www.ncbi.nlm.nih.gov/pubmed/31666681	Large-scale GWAS reveals genetic architecture of brain white matter microstructure and genetic overlap with cognitive and mental health traits (n = 17,706).	17,706 European ancestry individuals	NA	17q21.31	NR	KANSL1, KANSL1, KANSL1			ENSG00000120071, ENSG00000275867, ENSG00000278458	NA	NA	rs368919625-?	rs368919625	1	67775973	intron_variant	0	NR	9E-11	10.0458	(External capsule )	NA		NR [8955960] (imputed)	N
14	rs62063174	7.60079e-09	17	44218138	rs1918800	NA	ThalamNuclei lh volume VAmc	44712	33875891	Smith SM	44305	Nat Neurosci	www.ncbi.nlm.nih.gov/pubmed/33875891	An expanded set of genome-wide association studies of brain imaging phenotypes in UK Biobank.	21,282 British ancestry individuals	10,686 British ancestry individuals	17q21.31		KANSL1, KANSL1, KANSL1			ENSG00000120071, ENSG00000275867, ENSG00000278458	NA	NA	rs1918800-T	rs1918800	0	1918800	intron_variant	0	0.182	9E-11	10.0458		0.087	[0.062-0.112] unit decrease	Affymetrix [17103079] (imputed)	N
14	rs62063174	7.60079e-09	17	44219831	rs1819040	NA	COVID-19 (hospitalized vs population)	44634	34237774	COVID-19 Host Genetics Initiative	44385	Nature	www.ncbi.nlm.nih.gov/pubmed/34237774	Mapping the human genetic architecture of COVID-19.	790 African ancestry cases, 20,582 African ancestry controls, 60 Middle Eastern ancestry cases, 13,360 Middle Eastern ancestry controls, 1,414 East Asian ancestry cases, 15,499 East Asian ancestry controls, 9,986 European ancestry cases, 1,877,672 European ancestry controls, 186 South Asian ancestry cases, 43,280 South Asian ancestry controls, 1,678 Hispanic or Latin American cases, 100,316 Hispanic or Latin American controls	NA	17q21.31		KANSL1, KANSL1, KANSL1			ENSG00000120071, ENSG00000275867, ENSG00000278458	NA	NA	rs1819040-A	rs1819040	0	1819040	intron_variant	0	0.1855	2E-10	9.69897		0.879018	[0.8448494104431585-0.9145683076087429]	Affymetrix, Illumina [NR] (imputed)	N
14	rs62063174	7.60079e-09	17	44219831	rs1819040	NA	SARS-CoV-2 infection	44634	34237774	COVID-19 Host Genetics Initiative	44385	Nature	www.ncbi.nlm.nih.gov/pubmed/34237774	Mapping the human genetic architecture of COVID-19.	2,544 African ancestry cases, 31,176 African ancestry controls, 700 Middle Eastern ancestry cases, 13,360 Middle Eastern ancestry controls, 1,495 East Asian ancestry cases, 15,499 East Asian ancestry controls, 38,984 European ancestry cases, 1,644,784 European ancestry controls, 1,688 South Asian ancestry cases, 42,016 South Asian ancestry controls, 4,151 Hispanic or Latin American cases, 23,371 Hispanic or Latin American controls	NA	17q21.31		KANSL1, KANSL1, KANSL1			ENSG00000120071, ENSG00000275867, ENSG00000278458	NA	NA	rs1819040-A	rs1819040	0	1819040	intron_variant	0	0.184	5E-6	5.30103		0.957168	[0.9393376873334204-0.9753374551691557]	Affymetrix, Illumina, Perlegen [NR] (imputed)	N
14	rs62063174	7.60079e-09	17	44221836	rs2696589	NA	Neuroticism	43132	29255261	Luciano M	43087	Nat Genet	www.ncbi.nlm.nih.gov/pubmed/29255261	Association analysis in over 329,000 individuals identifies 116 independent variants influencing neuroticism.	329,821 European ancestry individuals	122,867 European ancestry individuals	17q21.31	intergenic	KANSL1, KANSL1, KANSL1			ENSG00000120071, ENSG00000275867, ENSG00000278458	NA	NA	rs2696589-T	rs2696589	0	2696589	intron_variant	0	0.19528	3E-25	24.5229		10.371	unit increase	Illumina [18485882] (imputed)	N
14	rs62063174	7.60079e-09	17	44222019	rs2222746	NA	Male puberty timing (early vs. average onset facial hair)	44175	32210231	Hollis B	43914	Nat Commun	www.ncbi.nlm.nih.gov/pubmed/32210231	Genomic analysis of male puberty timing highlights shared genetic basis with hair colour and lifespan.	13,226 European ancestry early onset individuals, 161,175 European ancestry average onset individuals	NA	17q21.31		KANSL1, KANSL1, KANSL1			ENSG00000120071, ENSG00000275867, ENSG00000278458	NA	NA	rs2222746-T	rs2222746	0	2222746	intron_variant	0	NR	4E-6	5.39794		0.00525027	[0.003-0.0075] years decrease	NR [7400000] (imputed)	N
14	rs62063174	7.60079e-09	17	44222019	rs2222746	NA	Male puberty timing (late vs. average onset facial hair)	44175	32210231	Hollis B	43914	Nat Commun	www.ncbi.nlm.nih.gov/pubmed/32210231	Genomic analysis of male puberty timing highlights shared genetic basis with hair colour and lifespan.	26,066 European ancestry late onset individuals, 161,175 European ancestry average onset individuals	NA	17q21.31		KANSL1, KANSL1, KANSL1			ENSG00000120071, ENSG00000275867, ENSG00000278458	NA	NA	rs2222746-T	rs2222746	0	2222746	intron_variant	0	NR	2E-30	29.699		0.0164537	[0.014-0.019] years increase	NR [7400000] (imputed)	N
14	rs62063174	7.60079e-09	17	44222019	rs2222746	NA	Male puberty timing (late vs. average onset voice breaking)	44175	32210231	Hollis B	43914	Nat Commun	www.ncbi.nlm.nih.gov/pubmed/32210231	Genomic analysis of male puberty timing highlights shared genetic basis with hair colour and lifespan.	11,334 European ancestry late onset individuals, 172,138 European ancestry average onset individuals	NA	17q21.31		KANSL1, KANSL1, KANSL1			ENSG00000120071, ENSG00000275867, ENSG00000278458	NA	NA	rs2222746-T	rs2222746	0	2222746	intron_variant	0	NR	2E-11	10.699		0.00690241	[0.0049-0.0089] years increase	NR [7400000] (imputed)	N
14	rs62063174	7.60079e-09	17	44222019	rs2222746	NA	Male puberty timing (age at voice breaking MTAG)	44175	32210231	Hollis B	43914	Nat Commun	www.ncbi.nlm.nih.gov/pubmed/32210231	Genomic analysis of male puberty timing highlights shared genetic basis with hair colour and lifespan.	205,354 European ancestry individuals	NA	17q21.31		KANSL1, KANSL1, KANSL1			ENSG00000120071, ENSG00000275867, ENSG00000278458	NA	NA	rs2222746-T	rs2222746	0	2222746	intron_variant	0	NR	9E-28	27.0458		0.0477218	[0.039-0.056] years increase	NR [7400000] (imputed)	N
14	rs62063174	7.60079e-09	17	44224940	rs80103986	NA	Hand grip strength	43133	29313844	Willems SM	42928	Nat Commun	www.ncbi.nlm.nih.gov/pubmed/29313844	Large-scale GWAS identifies multiple loci for hand grip strength providing biological insights into muscular fitness.	142,035 European ancestry individuals	53,145 European ancestry individuals	17q21.31	KANSL1	KANSL1, KANSL1, KANSL1			ENSG00000120071, ENSG00000275867, ENSG00000278458	NA	NA	rs80103986-A	rs80103986	0	80103986	intron_variant	0	0.805	1E-9	9		0.171	[0.12-0.23] kg increase	Affymetrix [at least 17000000] (imputed)	N
14	rs62063174	7.60079e-09	17	44227393	rs2696579	NA	Mean corpuscular volume	42977	27863252	Astle WJ	42691	Cell	www.ncbi.nlm.nih.gov/pubmed/27863252	The Allelic Landscape of Human Blood Cell Trait Variation and Links to Common Complex Disease.	172,433 European ancestry individuals	NA	17q21.31	KANSL1	KANSL1, KANSL1, KANSL1			ENSG00000120071, ENSG00000275867, ENSG00000278458	NA	NA	rs2696579-A	rs2696579	0	2696579	intron_variant	0	0.3375	2E-9	8.69897		0.0240611	[0.016-0.032] unit decrease	Affymetrix [~ 2500000] (imputed)	N
14	rs62063174	7.60079e-09	17	44227393	rs2696579	NA	Mean corpuscular hemoglobin	42977	27863252	Astle WJ	42691	Cell	www.ncbi.nlm.nih.gov/pubmed/27863252	The Allelic Landscape of Human Blood Cell Trait Variation and Links to Common Complex Disease.	172,332 European ancestry individuals	NA	17q21.31	KANSL1	KANSL1, KANSL1, KANSL1			ENSG00000120071, ENSG00000275867, ENSG00000278458	NA	NA	rs2696579-A	rs2696579	0	2696579	intron_variant	0	0.3371	5E-10	9.30103		0.0251152	[0.017-0.033] unit decrease	Affymetrix [~ 2500000] (imputed)	N
14	rs62063174	7.60079e-09	17	44228169	rs114974956	NA	Ventral diencephalon volume	43805	31530798	Alliey-Rodriguez N	43725	Transl Psychiatry	www.ncbi.nlm.nih.gov/pubmed/31530798	NRXN1 is associated with enlargement of the temporal horns of the lateral ventricles in psychosis.	87 European ancestry Schizophrenia cases, 85 African American Schizophrenia cases, 15 Schizophrenia cases, 67 European ancestry Schizoaffective disorder cases, 53 African American Schizoaffective disorder cases, 7 Schizoaffective disorder cases, 130 European ancestry Bipolar disorders cases, 33 African American Bipolar disorders cases, 6 Bipolar disorders cases, 199 European ancestry controls, 79 African American controls, 16 controls	NA	17q21.31	KANSL1	KANSL1, KANSL1, KANSL1			ENSG00000120071, ENSG00000275867, ENSG00000278458	NA	NA	rs114974956-?	rs114974956	1	1918793	intron_variant	0	NR	6E-6	5.22185		NA		Illumina [4322238] (imputed)	N
14	rs62063174	7.60079e-09	17	44248837	rs35643216	NA	Hemoglobin levels	43999	32327693	Oskarsson GR	43944	Commun Biol	www.ncbi.nlm.nih.gov/pubmed/32327693	Predicted loss and gain of function mutations in ACO1 are associated with erythropoiesis.	684,122 European ancestry individuals	NA	17q21.31	KANSL1	KANSL1, KANSL1, KANSL1			ENSG00000120071, ENSG00000275867, ENSG00000278458	NA	NA	rs35643216-C	rs35643216	0	35643216	missense_variant	0	NR	2E-56	55.699		0.046	[NR] unit increase	Affymetrix, Illumina [43000000] (imputed)	N
14	rs62063174	7.60079e-09	17	44252468	rs2532263	NA	Breast cancer	43069	29059683	Michailidou K	43031	Nature	www.ncbi.nlm.nih.gov/pubmed/29059683	Association analysis identifies 65 new breast cancer risk loci.	76,192 European ancestry cases, 63,082 European ancestry controls	46,785 European ancestry cases, 42,892 European ancestry controls, 14,068 East Asian ancestry cases, 13,104 East Asian ancestry controls	17q21.31	KANSL1	KANSL1, KANSL1, KANSL1			ENSG00000120071, ENSG00000275867, ENSG00000278458	NA	NA	rs2532263-G	rs2532263	0	2532263	intron_variant	0	0.81	7E-13	12.1549	(EA)	1.05263	[1.03-1.08] (Oncoarray)	Illumina [~ 11800000] (imputed)	N
14	rs62063174	7.60079e-09	17	44252468	rs2532263	NA	General factor of neuroticism	43587	30867560	Hill WD	43537	Mol Psychiatry	www.ncbi.nlm.nih.gov/pubmed/30867560	Genetic contributions to two special factors of neuroticism are associated with affluence, higher intelligence, better health, and longer life.	270,059 British ancestry individuals	NA	17q21.31	KANSL1	KANSL1, KANSL1, KANSL1			ENSG00000120071, ENSG00000275867, ENSG00000278458	NA	NA	rs2532263-G	rs2532263	0	2532263	intron_variant	0	NR	4E-20	19.3979		0.015798	[0.012-0.019] unit increase	Affymetrix [18485882] (imputed)	N
14	rs62063174	7.60079e-09	17	44260845	rs74693982	NA	IDP dMRI ProbtrackX L1 slf l	44712	33875891	Smith SM	44305	Nat Neurosci	www.ncbi.nlm.nih.gov/pubmed/33875891	An expanded set of genome-wide association studies of brain imaging phenotypes in UK Biobank.	20,860 British ancestry individuals	10,495 British ancestry individuals	17q21.31		KANSL1, KANSL1, KANSL1			ENSG00000120071, ENSG00000275867, ENSG00000278458	NA	NA	rs74693982-A	rs74693982	0	74693982	intron_variant	0	0.19	9E-9	8.04576		0.076	[0.051-0.101] unit increase	Affymetrix [17103079] (imputed)	N
14	rs62063174	7.60079e-09	17	44265839	rs2532240	NA	White matter microstructure (axial diusivities)	43866	31666681	Zhao B	43768	Mol Psychiatry	www.ncbi.nlm.nih.gov/pubmed/31666681	Large-scale GWAS reveals genetic architecture of brain white matter microstructure and genetic overlap with cognitive and mental health traits (n = 17,706).	17,706 European ancestry individuals	NA	17q21.31	NR	KANSL1, KANSL1, KANSL1			ENSG00000120071, ENSG00000275867, ENSG00000278458	NA	NA	rs2532240-?	rs2532240	0	2532240	intron_variant	0	NR	5E-9	8.30103	(Superior longitudinal fasciculus)	NA		NR [8955960] (imputed)	N
14	rs62063174	7.60079e-09	17	44265839	rs2532240	NA	White matter microstructure (axial diusivities)	43866	31666681	Zhao B	43768	Mol Psychiatry	www.ncbi.nlm.nih.gov/pubmed/31666681	Large-scale GWAS reveals genetic architecture of brain white matter microstructure and genetic overlap with cognitive and mental health traits (n = 17,706).	17,706 European ancestry individuals	NA	17q21.31	NR	KANSL1, KANSL1, KANSL1			ENSG00000120071, ENSG00000275867, ENSG00000278458	NA	NA	rs2532240-?	rs2532240	0	2532240	intron_variant	0	NR	1E-8	8	(Genu of corpus callosum)	NA		NR [8955960] (imputed)	N
14	rs62063174	7.60079e-09	17	44265839	rs2532240	NA	Vesicle-fusing ATPase levels	45019	34648354	Pietzner M	44512	Science	www.ncbi.nlm.nih.gov/pubmed/34648354	Mapping the proteo-genomic convergence of human diseases.	10,708 European ancestry individuals	NA	17q21.31		KANSL1, KANSL1, KANSL1			ENSG00000120071, ENSG00000275867, ENSG00000278458	NA	NA	rs2532240-T	rs2532240	0	2532240	intron_variant	0	0.42	1E-17	17		0.106	[0.082-0.13] unit increase	Affymetrix, Illumina [10200000] (imputed)	N
14	rs62063174	7.60079e-09	17	44273653	rs62060954	NA	Degree of unsaturation	44678	35213538	Richardson TG	44617	PLoS Biol	www.ncbi.nlm.nih.gov/pubmed/35213538	Characterising metabolomic signatures of lipid-modifying therapies through drug target mendelian randomisation.	115,006 European ancestry individuals	NA	17q21.31		KANSL1, KANSL1, KANSL1, KANSL1-AS1, KANSL1-AS1, KANSL1-AS1			ENSG00000120071, ENSG00000275867, ENSG00000278458, ENSG00000214401, ENSG00000281569, ENSG00000282799	NA	NA	rs62060954-T	rs62060954	0	62060954	non_coding_transcript_exon_variant	0	0.839881	5E-10	9.30103		0.036063	[0.025-0.047] unit increase	NR [11722792] (imputed)	N
14	rs62063174	7.60079e-09	17	44283571	rs2696455	NA	IDP dMRI TBSS MD Anterior limb of internal capsule L	44712	33875891	Smith SM	44305	Nat Neurosci	www.ncbi.nlm.nih.gov/pubmed/33875891	An expanded set of genome-wide association studies of brain imaging phenotypes in UK Biobank.	20,860 British ancestry individuals	10,496 British ancestry individuals	17q21.31		KANSL1, KANSL1, KANSL1			ENSG00000120071, ENSG00000275867, ENSG00000278458	NA	NA	rs2696455-T	rs2696455	0	2696455	intron_variant	0	0.195	1E-18	18		0.114	[0.089-0.139] unit increase	Affymetrix [17103079] (imputed)	N
14	rs62063174	7.60079e-09	17	44283571	rs2696455	NA	Average diameter for HDL particles	44678	35213538	Richardson TG	44617	PLoS Biol	www.ncbi.nlm.nih.gov/pubmed/35213538	Characterising metabolomic signatures of lipid-modifying therapies through drug target mendelian randomisation.	115,082 European ancestry individuals	NA	17q21.31		KANSL1, KANSL1, KANSL1			ENSG00000120071, ENSG00000275867, ENSG00000278458	NA	NA	rs2696455-C	rs2696455	0	2696455	intron_variant	0	0.804129	4E-8	7.39794		0.0266681	[0.017-0.036] unit increase	NR [11722792] (imputed)	N
14	rs62063174	7.60079e-09	17	44284057	rs548785130	NA	White matter microstructure (radial diusivities)	43866	31666681	Zhao B	43768	Mol Psychiatry	www.ncbi.nlm.nih.gov/pubmed/31666681	Large-scale GWAS reveals genetic architecture of brain white matter microstructure and genetic overlap with cognitive and mental health traits (n = 17,706).	17,706 European ancestry individuals	NA	17q21.31	NR	KANSL1, KANSL1, KANSL1			ENSG00000120071, ENSG00000275867, ENSG00000278458	NA	NA	rs548785130-?	rs548785130	1	2696457	intron_variant	0	NR	6E-12	11.2218	(Fornix (cres) / Stria terminalis)	NA		NR [8955960] (imputed)	N
14	rs62063174	7.60079e-09	17	44285531	rs2469933	NA	Alcohol consumption (drinks per week)	43742	30679032	Brazel DM	43440	Biol Psychiatry	www.ncbi.nlm.nih.gov/pubmed/30679032	Exome Chip Meta-analysis Fine Maps Causal Variants and Elucidates the Genetic Architecture of Rare Coding Variants in Smoking and Alcohol Use.	up to 357,854 European ancestry individuals	NA	17q21.31	KIAA1267	KANSL1, KANSL1, KANSL1			ENSG00000120071, ENSG00000275867, ENSG00000278458	NA	NA	rs2469933-A	rs2469933	0	2469933	intron_variant	0	0.225	2E-22	21.699		0.0295	[0.024-0.035] unit decrease	Illumina [~ 250000] (imputed)	N
14	rs62063174	7.60079e-09	17	44287373	rs2668690	NA	Phospholipids to total lipids ratio in very large HDL	44678	35213538	Richardson TG	44617	PLoS Biol	www.ncbi.nlm.nih.gov/pubmed/35213538	Characterising metabolomic signatures of lipid-modifying therapies through drug target mendelian randomisation.	115,056 European ancestry individuals	NA	17q21.31		KANSL1, KANSL1, KANSL1			ENSG00000120071, ENSG00000275867, ENSG00000278458	NA	NA	rs2668690-G	rs2668690	0	2668690	intron_variant	0	0.808461	3E-8	7.52288		0.028132	[0.018-0.038] unit increase	NR [11722792] (imputed)	N
14	rs62063174	7.60079e-09	17	44287373	rs2668690	NA	Phospholipids to total lipids ratio in small HDL	44678	35213538	Richardson TG	44617	PLoS Biol	www.ncbi.nlm.nih.gov/pubmed/35213538	Characterising metabolomic signatures of lipid-modifying therapies through drug target mendelian randomisation.	115,082 European ancestry individuals	NA	17q21.31		KANSL1, KANSL1, KANSL1			ENSG00000120071, ENSG00000275867, ENSG00000278458	NA	NA	rs2668690-G	rs2668690	0	2668690	intron_variant	0	0.808457	1E-10	10		0.0343133	[0.024-0.045] unit increase	NR [11722792] (imputed)	N
14	rs62063174	7.60079e-09	17	44289832	rs2696466	NA	White matter microstructure (mean diusivities)	43866	31666681	Zhao B	43768	Mol Psychiatry	www.ncbi.nlm.nih.gov/pubmed/31666681	Large-scale GWAS reveals genetic architecture of brain white matter microstructure and genetic overlap with cognitive and mental health traits (n = 17,706).	17,706 European ancestry individuals	NA	17q21.31	NR	KANSL1, KANSL1, KANSL1			ENSG00000120071, ENSG00000275867, ENSG00000278458	NA	NA	rs2696466-?	rs2696466	0	2696466	intron_variant	0	NR	6E-9	8.22185	(Anterior corona radiata)	NA		NR [8955960] (imputed)	N
14	rs62063174	7.60079e-09	17	44289832	rs2696466	NA	White matter microstructure (mean diusivities)	43866	31666681	Zhao B	43768	Mol Psychiatry	www.ncbi.nlm.nih.gov/pubmed/31666681	Large-scale GWAS reveals genetic architecture of brain white matter microstructure and genetic overlap with cognitive and mental health traits (n = 17,706).	17,706 European ancestry individuals	NA	17q21.31	NR	KANSL1, KANSL1, KANSL1			ENSG00000120071, ENSG00000275867, ENSG00000278458	NA	NA	rs2696466-?	rs2696466	0	2696466	intron_variant	0	NR	2E-8	7.69897	(Cingulate gyrus)	NA		NR [8955960] (imputed)	N
14	rs62063174	7.60079e-09	17	44289832	rs2696466	NA	White matter microstructure (mean diusivities)	43866	31666681	Zhao B	43768	Mol Psychiatry	www.ncbi.nlm.nih.gov/pubmed/31666681	Large-scale GWAS reveals genetic architecture of brain white matter microstructure and genetic overlap with cognitive and mental health traits (n = 17,706).	17,706 European ancestry individuals	NA	17q21.31	NR	KANSL1, KANSL1, KANSL1			ENSG00000120071, ENSG00000275867, ENSG00000278458	NA	NA	rs2696466-?	rs2696466	0	2696466	intron_variant	0	NR	5E-10	9.30103	(Body of corpus callosum)	NA		NR [8955960] (imputed)	N
14	rs62063174	7.60079e-09	17	44289832	rs2696466	NA	White matter microstructure (mean diusivities)	43866	31666681	Zhao B	43768	Mol Psychiatry	www.ncbi.nlm.nih.gov/pubmed/31666681	Large-scale GWAS reveals genetic architecture of brain white matter microstructure and genetic overlap with cognitive and mental health traits (n = 17,706).	17,706 European ancestry individuals	NA	17q21.31	NR	KANSL1, KANSL1, KANSL1			ENSG00000120071, ENSG00000275867, ENSG00000278458	NA	NA	rs2696466-?	rs2696466	0	2696466	intron_variant	0	NR	2E-10	9.69897	(Genu of corpus callosum)	NA		NR [8955960] (imputed)	N
14	rs62063174	7.60079e-09	17	44289832	rs2696466	NA	White matter microstructure (radial diusivities)	43866	31666681	Zhao B	43768	Mol Psychiatry	www.ncbi.nlm.nih.gov/pubmed/31666681	Large-scale GWAS reveals genetic architecture of brain white matter microstructure and genetic overlap with cognitive and mental health traits (n = 17,706).	17,706 European ancestry individuals	NA	17q21.31	NR	KANSL1, KANSL1, KANSL1			ENSG00000120071, ENSG00000275867, ENSG00000278458	NA	NA	rs2696466-?	rs2696466	0	2696466	intron_variant	0	NR	4E-8	7.39794	(Fornix (cres) / Stria terminalis)	NA		NR [8955960] (imputed)	N
14	rs62063174	7.60079e-09	17	44289832	rs2696466	NA	White matter microstructure (radial diusivities)	43866	31666681	Zhao B	43768	Mol Psychiatry	www.ncbi.nlm.nih.gov/pubmed/31666681	Large-scale GWAS reveals genetic architecture of brain white matter microstructure and genetic overlap with cognitive and mental health traits (n = 17,706).	17,706 European ancestry individuals	NA	17q21.31	NR	KANSL1, KANSL1, KANSL1			ENSG00000120071, ENSG00000275867, ENSG00000278458	NA	NA	rs2696466-?	rs2696466	0	2696466	intron_variant	0	NR	7E-9	8.1549	(Genu of corpus callosum)	NA		NR [8955960] (imputed)	N
14	rs62063174	7.60079e-09	17	44289832	rs2696466	NA	White matter microstructure (mean diusivities)	43866	31666681	Zhao B	43768	Mol Psychiatry	www.ncbi.nlm.nih.gov/pubmed/31666681	Large-scale GWAS reveals genetic architecture of brain white matter microstructure and genetic overlap with cognitive and mental health traits (n = 17,706).	17,706 European ancestry individuals	NA	17q21.31	NR	KANSL1, KANSL1, KANSL1			ENSG00000120071, ENSG00000275867, ENSG00000278458	NA	NA	rs2696466-?	rs2696466	0	2696466	intron_variant	0	NR	1E-8	8	(Superior corona radiata)	NA		NR [8955960] (imputed)	N
14	rs62063174	7.60079e-09	17	44289832	rs2696466	NA	Schizophrenia	44831	35396580	Trubetskoy V	44659	Nature	www.ncbi.nlm.nih.gov/pubmed/35396580	Mapping genomic loci implicates genes and synaptic biology in schizophrenia.	53,386 European ancestry cases, 77,258 European ancestry controls, 14,004 East Asian ancestry cases, 16,757 East Asian ancestry controls, 6,152 African American cases, 3,918 African American controls, 1,234 Latino cases, 3,090 Latino controls	1,979 European ancestry cases, 142,626 European ancestry controls	17q21.31		KANSL1, KANSL1, KANSL1			ENSG00000120071, ENSG00000275867, ENSG00000278458	NA	NA	rs2696466-A	rs2696466	0	2696466	intron_variant	0	0.587	3E-11	10.5229		1.05422	[1.04-1.07]	Affymetrix [7585078] (imputed)	N
14	rs62063174	7.60079e-09	17	44291980	rs3890609	NA	White matter microstructure (mean diusivities)	43866	31666681	Zhao B	43768	Mol Psychiatry	www.ncbi.nlm.nih.gov/pubmed/31666681	Large-scale GWAS reveals genetic architecture of brain white matter microstructure and genetic overlap with cognitive and mental health traits (n = 17,706).	17,706 European ancestry individuals	NA	17q21.31	NR	KANSL1, KANSL1, KANSL1			ENSG00000120071, ENSG00000275867, ENSG00000278458	NA	NA	rs3890609-?	rs3890609	0	3890609	intron_variant	0	NR	1E-8	8	(Anterior corona radiata)	NA		NR [8955960] (imputed)	N
14	rs62063174	7.60079e-09	17	44291980	rs3890609	NA	White matter microstructure (mean diusivities)	43866	31666681	Zhao B	43768	Mol Psychiatry	www.ncbi.nlm.nih.gov/pubmed/31666681	Large-scale GWAS reveals genetic architecture of brain white matter microstructure and genetic overlap with cognitive and mental health traits (n = 17,706).	17,706 European ancestry individuals	NA	17q21.31	NR	KANSL1, KANSL1, KANSL1			ENSG00000120071, ENSG00000275867, ENSG00000278458	NA	NA	rs3890609-?	rs3890609	0	3890609	intron_variant	0	NR	3E-8	7.52288	(Body of corpus callosum)	NA		NR [8955960] (imputed)	N
14	rs62063174	7.60079e-09	17	44291980	rs3890609	NA	White matter microstructure (mean diusivities)	43866	31666681	Zhao B	43768	Mol Psychiatry	www.ncbi.nlm.nih.gov/pubmed/31666681	Large-scale GWAS reveals genetic architecture of brain white matter microstructure and genetic overlap with cognitive and mental health traits (n = 17,706).	17,706 European ancestry individuals	NA	17q21.31	NR	KANSL1, KANSL1, KANSL1			ENSG00000120071, ENSG00000275867, ENSG00000278458	NA	NA	rs3890609-?	rs3890609	0	3890609	intron_variant	0	NR	2E-10	9.69897	(Genu of corpus callosum)	NA		NR [8955960] (imputed)	N
14	rs62063174	7.60079e-09	17	44291980	rs3890609	NA	White matter microstructure (radial diusivities)	43866	31666681	Zhao B	43768	Mol Psychiatry	www.ncbi.nlm.nih.gov/pubmed/31666681	Large-scale GWAS reveals genetic architecture of brain white matter microstructure and genetic overlap with cognitive and mental health traits (n = 17,706).	17,706 European ancestry individuals	NA	17q21.31	NR	KANSL1, KANSL1, KANSL1			ENSG00000120071, ENSG00000275867, ENSG00000278458	NA	NA	rs3890609-?	rs3890609	0	3890609	intron_variant	0	NR	2E-8	7.69897	(Genu of corpus callosum)	NA		NR [8955960] (imputed)	N
14	rs62063174	7.60079e-09	17	44291980	rs3890609	NA	White matter microstructure (axial diusivities)	43866	31666681	Zhao B	43768	Mol Psychiatry	www.ncbi.nlm.nih.gov/pubmed/31666681	Large-scale GWAS reveals genetic architecture of brain white matter microstructure and genetic overlap with cognitive and mental health traits (n = 17,706).	17,706 European ancestry individuals	NA	17q21.31	NR	KANSL1, KANSL1, KANSL1			ENSG00000120071, ENSG00000275867, ENSG00000278458	NA	NA	rs3890609-?	rs3890609	0	3890609	intron_variant	0	NR	9E-9	8.04576	(Genu of corpus callosum)	NA		NR [8955960] (imputed)	N
14	rs62063174	7.60079e-09	17	44293020	rs2668692	NA	Spatial QRS-T angle	45058	36918541	Young WJ	44999	Nat Commun	www.ncbi.nlm.nih.gov/pubmed/36918541	Genetic architecture of spatial electrical biomarkers for cardiac arrhythmia and relationship with cardiovascular disease.	118,780 European ancestry, African ancestry, Hispanic or Latin American individuals	NA	17q21.31		KANSL1, KANSL1, KANSL1			ENSG00000120071, ENSG00000275867, ENSG00000278458	NA	NA	rs2668692-A	rs2668692	0	2668692	intron_variant	0	0.205	2E-15	14.699		0.048	[0.036-0.06] unit increase	Affymetrix, Illumina [9052360] (imputed)	N
14	rs62063174	7.60079e-09	17	44293020	rs2668692	NA	Spatial QRS-T angle	45058	36918541	Young WJ	44999	Nat Commun	www.ncbi.nlm.nih.gov/pubmed/36918541	Genetic architecture of spatial electrical biomarkers for cardiac arrhythmia and relationship with cardiovascular disease.	96,562 European ancestry individuals	NA	17q21.31		KANSL1, KANSL1, KANSL1			ENSG00000120071, ENSG00000275867, ENSG00000278458	NA	NA	rs2668692-A	rs2668692	0	2668692	intron_variant	0	0.217	9E-17	16.0458		0.054	[0.04-0.068] unit increase	Affymetrix, Illumina [8603009] (imputed)	N
14	rs62063174	7.60079e-09	17	44301840	rs142920272	NA	Autism spectrum disorder	43565	30804558	Grove J	43521	Nat Genet	www.ncbi.nlm.nih.gov/pubmed/30804558	Identification of common genetic risk variants for autism spectrum disorder.	18,381 European ancestry cases, 27,969 European ancestry controls	2,119 European ancestry cases, 142,379 European ancestry controls	17q21.31	Intergenic	KANSL1, KANSL1, KANSL1			ENSG00000120071, ENSG00000275867, ENSG00000278458	NA	NA	rs142920272-C	rs142920272	1	2532407	intron_variant	0	0.187	9E-7	6.04576		1.08814	[NR]	Illumina [9112387] (imputed)	N
14	rs62063174	7.60079e-09	17	44304884	rs2261497	NA	aparc-a2009s lh area S-orbital-H-Shaped	44712	33875891	Smith SM	44305	Nat Neurosci	www.ncbi.nlm.nih.gov/pubmed/33875891	An expanded set of genome-wide association studies of brain imaging phenotypes in UK Biobank.	21,282 British ancestry individuals	10,685 British ancestry individuals	17q21.31		KANSL1 - MAPK8IP1P1	ENSG00000278458	ENSG00000281283		2129	16088	rs2261497-T	rs2261497	0	2261497	TF_binding_site_variant	1	0.258	5E-10	9.30103		0.071	[0.049-0.093] unit decrease	Affymetrix [17103079] (imputed)	N
14	rs62063174	7.60079e-09	17	44305199	rs570285046	NA	Maximum habitual alcohol consumption	44936	36301540	Deak JD	44837	JAMA Netw Open	www.ncbi.nlm.nih.gov/pubmed/36301540	Genome-Wide Investigation of Maximum Habitual Alcohol Intake in US Veterans in Relation to Alcohol Consumption Traits and Alcohol Use Disorder.	29,132 African ancestry individuals, 218,623 European ancestry individuals	NA	17q21.31		KANSL1 - MAPK8IP1P1	ENSG00000278458	ENSG00000281283		2444	15773	rs570285046-?	rs570285046	1	2260227	upstream_gene_variant	1	NR	2E-14	13.699		NA		Affymetrix [NR] (imputed)	N
14	rs62063174	7.60079e-09	17	44307193	rs2532395	NA	Brussel sprout liking	44777	35585065	May-Wilson S	44699	Nat Commun	www.ncbi.nlm.nih.gov/pubmed/35585065	Large-scale GWAS of food liking reveals genetic determinants and genetic correlations with distinct neurophysiological traits.	159,493 European ancestry individuals	NA	17q21.31		KANSL1 - MAPK8IP1P1	ENSG00000278458	ENSG00000281283		4438	13779	rs2532395-T	rs2532395	0	2532395	upstream_gene_variant	1	0.2126	1E-22	22		0.04292	[0.034-0.052] unit decrease	Affymetrix [11353280] (imputed)	N
14	rs62063174	7.60079e-09	17	44308053	rs62070949	NA	aparc-Desikan rh area fusiform	44712	33875891	Smith SM	44305	Nat Neurosci	www.ncbi.nlm.nih.gov/pubmed/33875891	An expanded set of genome-wide association studies of brain imaging phenotypes in UK Biobank.	21,282 British ancestry individuals	10,686 British ancestry individuals	17q21.31		KANSL1 - MAPK8IP1P1	ENSG00000278458	ENSG00000281283		5298	12919	rs62070949-G	rs62070949	0	62070949	intergenic_variant	1	0.157	5E-26	25.301		0.155	[0.13-0.18] unit decrease	Affymetrix [17103079] (imputed)	N
14	rs62063174	7.60079e-09	17	44308053	rs62070949	NA	aparc-DKTatlas rh area fusiform	44712	33875891	Smith SM	44305	Nat Neurosci	www.ncbi.nlm.nih.gov/pubmed/33875891	An expanded set of genome-wide association studies of brain imaging phenotypes in UK Biobank.	21,282 British ancestry individuals	10,686 British ancestry individuals	17q21.31		KANSL1 - MAPK8IP1P1	ENSG00000278458	ENSG00000281283		5298	12919	rs62070949-G	rs62070949	0	62070949	intergenic_variant	1	0.157	3E-24	23.5229		0.15	[0.12-0.18] unit decrease	Affymetrix [17103079] (imputed)	N
14	rs62063174	7.60079e-09	17	44308053	rs62070949	NA	aparc-pial rh area fusiform	44712	33875891	Smith SM	44305	Nat Neurosci	www.ncbi.nlm.nih.gov/pubmed/33875891	An expanded set of genome-wide association studies of brain imaging phenotypes in UK Biobank.	21,282 British ancestry individuals	10,686 British ancestry individuals	17q21.31		KANSL1 - MAPK8IP1P1	ENSG00000278458	ENSG00000281283		5298	12919	rs62070949-G	rs62070949	0	62070949	intergenic_variant	1	0.157	3E-18	17.5229		0.128	[0.099-0.157] unit decrease	Affymetrix [17103079] (imputed)	N
14	rs62063174	7.60079e-09	17	44311107	rs2532389	NA	Cancer (pleiotropy)	44148	32887889	Rashkin SR	44078	Nat Commun	www.ncbi.nlm.nih.gov/pubmed/32887889	Pan-cancer study detects genetic risk variants and shared genetic basis in two large cohorts.	64,962 European ancestry cases, 410,350 European ancestry controls	NA	17q21.31		KANSL1 - MAPK8IP1P1	ENSG00000278458	ENSG00000281283		8352	9865	rs2532389-G	rs2532389	0	2532389	intergenic_variant	1	NR	1E-9	9		1.074	[1.05-1.099]	Affymetrix [7846216] (imputed)	N
14	rs62063174	7.60079e-09	17	44316491	rs62073099	NA	F-strong flavour liking (derived food-liking factor)	44777	35585065	May-Wilson S	44699	Nat Commun	www.ncbi.nlm.nih.gov/pubmed/35585065	Large-scale GWAS of food liking reveals genetic determinants and genetic correlations with distinct neurophysiological traits.	153,924 European ancestry individuals	NA	17q21.31		KANSL1 - MAPK8IP1P1	ENSG00000278458	ENSG00000281283		13736	4481	rs62073099-C	rs62073099	0	62073099	upstream_gene_variant	1	0.1996	1E-16	16		0.09416	[0.072-0.116] unit decrease	Affymetrix [9535166] (imputed)	N
14	rs62063174	7.60079e-09	17	44316491	rs62073099	NA	F-bitter food liking (derived food-liking factor)	44777	35585065	May-Wilson S	44699	Nat Commun	www.ncbi.nlm.nih.gov/pubmed/35585065	Large-scale GWAS of food liking reveals genetic determinants and genetic correlations with distinct neurophysiological traits.	157,485 European ancestry individuals	NA	17q21.31		KANSL1 - MAPK8IP1P1	ENSG00000278458	ENSG00000281283		13736	4481	rs62073099-C	rs62073099	0	62073099	upstream_gene_variant	1	0.1997	2E-10	9.69897		0.02904	[0.02-0.038] unit decrease	Affymetrix [11353280] (imputed)	N
14	rs62063174	7.60079e-09	17	44318663	rs2696591	NA	Whole brain restricted directional diffusion (multivariate analysis)	44777	35505052	Fan CC	44684	Nat Commun	www.ncbi.nlm.nih.gov/pubmed/35505052	Multivariate genome-wide association study on tissue-sensitive diffusion metrics highlights pathways that shape the human brain.	23,543 European ancestry individuals	11,555 European ancestry individuals, 3,030 non-European ancestry individuals	17q21.31		KANSL1 - MAPK8IP1P1	ENSG00000278458	ENSG00000281283		15908	2309	rs2696591-?	rs2696591	0	2696591	upstream_gene_variant	1	NR	8E-96	95.0969		NA		NR [NR] (imputed)	N
14	rs62063174	7.60079e-09	17	44321478	rs2732714	NA	IDP T1 SIENAX brain-unnormalised volume	44712	33875891	Smith SM	44305	Nat Neurosci	www.ncbi.nlm.nih.gov/pubmed/33875891	An expanded set of genome-wide association studies of brain imaging phenotypes in UK Biobank.	22,138 British ancestry individuals	11,086 British ancestry individuals	17q21.31		MAPK8IP1P1			ENSG00000281283	NA	NA	rs2732714-G	rs2732714	0	2732714	non_coding_transcript_exon_variant	0	0.194	3E-13	12.5229		0.091	[0.067-0.115] unit decrease	Affymetrix [17103079] (imputed)	N
14	rs62063174	7.60079e-09	17	44321478	rs2732714	NA	IDP T1 SIENAX white normalised volume	44712	33875891	Smith SM	44305	Nat Neurosci	www.ncbi.nlm.nih.gov/pubmed/33875891	An expanded set of genome-wide association studies of brain imaging phenotypes in UK Biobank.	22,138 British ancestry individuals	11,086 British ancestry individuals	17q21.31		MAPK8IP1P1			ENSG00000281283	NA	NA	rs2732714-G	rs2732714	0	2732714	non_coding_transcript_exon_variant	0	0.194	3E-12	11.5229		0.087	[0.063-0.111] unit decrease	Affymetrix [17103079] (imputed)	N
14	rs62063174	7.60079e-09	17	44321478	rs2732714	NA	IDP T1 SIENAX white unnormalised volume	44712	33875891	Smith SM	44305	Nat Neurosci	www.ncbi.nlm.nih.gov/pubmed/33875891	An expanded set of genome-wide association studies of brain imaging phenotypes in UK Biobank.	22,138 British ancestry individuals	11,086 British ancestry individuals	17q21.31		MAPK8IP1P1			ENSG00000281283	NA	NA	rs2732714-G	rs2732714	0	2732714	non_coding_transcript_exon_variant	0	0.194	2E-12	11.699		0.088	[0.064-0.112] unit decrease	Affymetrix [17103079] (imputed)	N
14	rs62063174	7.60079e-09	17	44321478	rs2732714	NA	IDP T1 SIENAX brain-normalised volume	44712	33875891	Smith SM	44305	Nat Neurosci	www.ncbi.nlm.nih.gov/pubmed/33875891	An expanded set of genome-wide association studies of brain imaging phenotypes in UK Biobank.	22,138 British ancestry individuals	11,086 British ancestry individuals	17q21.31		MAPK8IP1P1			ENSG00000281283	NA	NA	rs2732714-G	rs2732714	0	2732714	non_coding_transcript_exon_variant	0	0.194	5E-13	12.301		0.09	[0.066-0.114] unit decrease	Affymetrix [17103079] (imputed)	N
14	rs62063174	7.60079e-09	17	44322577	rs372745970	NA	Cortical thickness	45118	36893272	Makowski C	44994	Proc Natl Acad Sci U S A	www.ncbi.nlm.nih.gov/pubmed/36893272	Larger cerebral cortex is genetically correlated with greater frontal area and dorsal thickness.	32,488 European ancestry individuals	3,776 children, 5,360 European ancestry children	17q21.31		MAPK8IP1P1 - ARL17B	ENSG00000281283	ENSG00000228696		167	29573	rs372745970-?	rs372745970	0	372745970	downstream_gene_variant	1	NR	4E-11	10.3979		0.0657	[0.046-0.085] unit increase	NR [7598201] (imputed)	N
14	rs62063174	7.60079e-09	17	44322960	rs2668637	NA	General factor of neuroticism	43587	30867560	Hill WD	43537	Mol Psychiatry	www.ncbi.nlm.nih.gov/pubmed/30867560	Genetic contributions to two special factors of neuroticism are associated with affluence, higher intelligence, better health, and longer life.	270,059 British ancestry individuals	NA	17q21.31	ENSG00000262500	MAPK8IP1P1 - ARL17B	ENSG00000281283	ENSG00000228696		550	29190	rs2668637-A	rs2668637	0	2668637	regulatory_region_variant	1	NR	2E-10	9.69897		0.010891	[0.0075-0.0143] unit increase	Affymetrix [18485882] (imputed)	N
14	rs62063174	7.60079e-09	17	44323046	rs2732716	NA	Monocyte count	42977	27863252	Astle WJ	42691	Cell	www.ncbi.nlm.nih.gov/pubmed/27863252	The Allelic Landscape of Human Blood Cell Trait Variation and Links to Common Complex Disease.	170,721 European ancestry individuals	NA	17q21.31	RP11-259G18.2	MAPK8IP1P1 - ARL17B	ENSG00000281283	ENSG00000228696		636	29104	rs2732716-C	rs2732716	0	2732716	intergenic_variant	1	0.6328	9E-10	9.04576		0.0235613	[0.016-0.031] unit increase	Affymetrix [~ 2500000] (imputed)	N
14	rs62063174	7.60079e-09	17	44324539	rs2668639	NA	IDP dMRI TBSS L1 Superior longitudinal fasciculus R	44712	33875891	Smith SM	44305	Nat Neurosci	www.ncbi.nlm.nih.gov/pubmed/33875891	An expanded set of genome-wide association studies of brain imaging phenotypes in UK Biobank.	20,860 British ancestry individuals	10,496 British ancestry individuals	17q21.31		MAPK8IP1P1 - ARL17B	ENSG00000281283	ENSG00000228696		2129	27611	rs2668639-C	rs2668639	0	2668639	intergenic_variant	1	0.773	3E-15	14.5229		0.092	[0.068-0.116] unit decrease	Affymetrix [17103079] (imputed)	N
14	rs62063174	7.60079e-09	17	44324539	rs2668639	NA	IDP dMRI ProbtrackX L1 slf r	44712	33875891	Smith SM	44305	Nat Neurosci	www.ncbi.nlm.nih.gov/pubmed/33875891	An expanded set of genome-wide association studies of brain imaging phenotypes in UK Biobank.	20,860 British ancestry individuals	10,495 British ancestry individuals	17q21.31		MAPK8IP1P1 - ARL17B	ENSG00000281283	ENSG00000228696		2129	27611	rs2668639-C	rs2668639	0	2668639	intergenic_variant	1	0.773	3E-13	12.5229		0.085	[0.061-0.109] unit decrease	Affymetrix [17103079] (imputed)	N
14	rs62063174	7.60079e-09	17	44324572	rs555203107	NA	Red cell distribution width	43451	28957414	Pilling LC	43006	PLoS One	www.ncbi.nlm.nih.gov/pubmed/28957414	Red blood cell distribution width: Genetic evidence for aging pathways in 116,666 volunteers.	116,666 British ancestry individuals	NA	17q21.31	NR	MAPK8IP1P1 - ARL17B	ENSG00000281283	ENSG00000228696		2162	27578	rs555203107-G	rs555203107	1	62073112	downstream_gene_variant	1	NR	8E-28	27.0969		0.0516895	[0.042-0.061] unit increase	Affymetrix [16832071] (imputed)	N
14	rs62063174	7.60079e-09	17	44325635	rs2696618	NA	aparc-DKTatlas lh area fusiform	44712	33875891	Smith SM	44305	Nat Neurosci	www.ncbi.nlm.nih.gov/pubmed/33875891	An expanded set of genome-wide association studies of brain imaging phenotypes in UK Biobank.	21,282 British ancestry individuals	10,686 British ancestry individuals	17q21.31		MAPK8IP1P1 - ARL17B	ENSG00000281283	ENSG00000228696		3225	26515	rs2696618-G	rs2696618	0	2696618	intergenic_variant	1	0.772	6E-24	23.2218		0.117	[0.093-0.141] unit increase	Affymetrix [17103079] (imputed)	N
14	rs62063174	7.60079e-09	17	44326712	rs56368550	NA	Salad dressing liking	44777	35585065	May-Wilson S	44699	Nat Commun	www.ncbi.nlm.nih.gov/pubmed/35585065	Large-scale GWAS of food liking reveals genetic determinants and genetic correlations with distinct neurophysiological traits.	159,310 European ancestry individuals	NA	17q21.31		MAPK8IP1P1 - ARL17B	ENSG00000281283	ENSG00000228696		4302	25438	rs56368550-C	rs56368550	0	56368550	downstream_gene_variant	1	0.1989	1E-9	9		0.02772	[0.019-0.037] unit decrease	Affymetrix [11353280] (imputed)	N
14	rs62063174	7.60079e-09	17	44326845	rs2696624	NA	FVC	45077	36641522	Sinkala M	44940	Commun Biol	www.ncbi.nlm.nih.gov/pubmed/36641522	A genome-wide association study identifies distinct variants associated with pulmonary function among European and African ancestries from the UK Biobank.	383,471 European ancestry individuals	NA	17q21.31		MAPK8IP1P1 - ARL17B	ENSG00000281283	ENSG00000228696		4435	25305	rs2696624-?	rs2696624	0	2696624	downstream_gene_variant	1	NR	2E-62	61.699		NA		NR [NR] (imputed)	N
14	rs62063174	7.60079e-09	17	44326864	rs2696625	NA	Physical activity (overall physical activity time)	43483	30531941	Doherty A	43444	Nat Commun	www.ncbi.nlm.nih.gov/pubmed/30531941	GWAS identifies 14 loci for device-measured physical activity and sleep duration.	91,105 European ancestry individuals	NA	17q21.31	KANSL1-AS1	MAPK8IP1P1 - ARL17B	ENSG00000281283	ENSG00000228696		4454	25286	rs2696625-A	rs2696625	0	2696625	intergenic_variant	1	0.77	3E-12	11.5229		0.037	[0.027-0.047] SD units decrease	NR [9926106] (imputed)	N
14	rs62063174	7.60079e-09	17	44326864	rs2696625	NA	Physical activity	44593	34753499	Hanscombe KB	44509	Genome Med	www.ncbi.nlm.nih.gov/pubmed/34753499	The genetic case for cardiorespiratory fitness as a clinical vital sign and the routine prescription of physical activity in healthcare.	89,683 European ancestry individuals	NA	17q21.31		MAPK8IP1P1 - ARL17B	ENSG00000281283	ENSG00000228696		4454	25286	rs2696625-A	rs2696625	0	2696625	intergenic_variant	1	0.77	5E-12	11.301		0.31	[0.22-0.4] unit decrease	Affymetrix [8918919] (imputed)	N
14	rs62063174	7.60079e-09	17	44327070	rs2696626	NA	Node-level brain connectivity (multivariate analysis)	44980	36800424	Sha Z	44974	Sci Adv	www.ncbi.nlm.nih.gov/pubmed/36800424	Genetic architecture of the white matter connectome of the human brain.	30,810 British ancestry individuals	NA	17q21.31		MAPK8IP1P1 - ARL17B	ENSG00000281283	ENSG00000228696		4660	25080	rs2696626-G	rs2696626	0	2696626	downstream_gene_variant	1	0.770297	4E-25	24.3979		10.3621	z score increase	NR [9312361] (imputed)	N
14	rs62063174	7.60079e-09	17	44327370	rs2458185	NA	Salami liking	44777	35585065	May-Wilson S	44699	Nat Commun	www.ncbi.nlm.nih.gov/pubmed/35585065	Large-scale GWAS of food liking reveals genetic determinants and genetic correlations with distinct neurophysiological traits.	154,673 European ancestry individuals	NA	17q21.31		MAPK8IP1P1 - ARL17B	ENSG00000281283	ENSG00000228696		4960	24780	rs2458185-A	rs2458185	0	2458185	downstream_gene_variant	1	0.2116	1E-16	16		0.03706	[0.028-0.046] unit decrease	Affymetrix [11353280] (imputed)	N
14	rs62063174	7.60079e-09	17	44327482	rs2696630	NA	aparc-Desikan lh area fusiform	44712	33875891	Smith SM	44305	Nat Neurosci	www.ncbi.nlm.nih.gov/pubmed/33875891	An expanded set of genome-wide association studies of brain imaging phenotypes in UK Biobank.	21,282 British ancestry individuals	10,686 British ancestry individuals	17q21.31		MAPK8IP1P1 - ARL17B	ENSG00000281283	ENSG00000228696		5072	24668	rs2696630-A	rs2696630	0	2696630	intergenic_variant	1	0.229	1E-23	23		0.116	[0.092-0.14] unit decrease	Affymetrix [17103079] (imputed)	N
14	rs62063174	7.60079e-09	17	44332793	rs71375338	NA	Neutrophil count	44095	32888493	Chen MH	44075	Cell	www.ncbi.nlm.nih.gov/pubmed/32888493	Trans-ethnic and Ancestry-Specific Blood-Cell Genetics in 746,667 Individuals from 5 Global Populations.	627,215 African American or Afro-Caribbean, African ancestry, European ancestry, East Asian ancestry, Hispanic or Latin American and South Asian ancestry individuals	NA	17q21.31	NR	MAPK8IP1P1 - ARL17B	ENSG00000281283	ENSG00000228696		10383	19357	rs71375338-A	rs71375338	0	71375338	intergenic_variant	1	0.259541	3E-22	21.5229		NA		Affymetrix, Illumina [23114412] (imputed)	N
14	rs62063174	7.60079e-09	17	44332793	rs71375338	NA	Neutrophil-to-lymphocyte ratio	44543	34469753	Kachuri L	44434	Am J Hum Genet	www.ncbi.nlm.nih.gov/pubmed/34469753	Genetic determinants of blood-cell traits influence susceptibility to childhood acute lymphoblastic leukemia.	234,502 European ancestry individuals	100,442 European ancestry individuals	17q21.31		MAPK8IP1P1 - ARL17B	ENSG00000281283	ENSG00000228696		10383	19357	rs71375338-G	rs71375338	0	71375338	intergenic_variant	1	0.73	3E-16	15.5229		NA		Affymetrix [10369434] (imputed)	N
14	rs62063174	7.60079e-09	17	44332793	rs71375338	NA	Neutrophil count	44092	32888494	Vuckovic D	44075	Cell	www.ncbi.nlm.nih.gov/pubmed/32888494	The Polygenic and Monogenic Basis of Blood Traits and Diseases.	408,112 British individuals	NA	17q21.31	RP11-259G18.3	MAPK8IP1P1 - ARL17B	ENSG00000281283	ENSG00000228696		10383	19357	rs71375338-A	rs71375338	0	71375338	intergenic_variant	1	0.268548	3E-20	19.5229		0.0231667	[0.018-0.028] unit increase	Affymetrix [93095623] (imputed)	N
14	rs62063174	7.60079e-09	17	44333889	rs2696422	NA	IDP SWI T2star left putamen	44712	33875891	Smith SM	44305	Nat Neurosci	www.ncbi.nlm.nih.gov/pubmed/33875891	An expanded set of genome-wide association studies of brain imaging phenotypes in UK Biobank.	20,043 British ancestry individuals	10,013 British ancestry individuals	17q21.31		MAPK8IP1P1 - ARL17B	ENSG00000281283	ENSG00000228696		11479	18261	rs2696422-C	rs2696422	0	2696422	intergenic_variant	1	0.221	1E-15	15		0.096	[0.072-0.12] unit decrease	Affymetrix [17103079] (imputed)	N
14	rs62063174	7.60079e-09	17	44335579	rs139077859	NA	IDP dMRI TBSS L1 Superior longitudinal fasciculus L	44712	33875891	Smith SM	44305	Nat Neurosci	www.ncbi.nlm.nih.gov/pubmed/33875891	An expanded set of genome-wide association studies of brain imaging phenotypes in UK Biobank.	20,860 British ancestry individuals	10,496 British ancestry individuals	17q21.31		MAPK8IP1P1 - ARL17B	ENSG00000281283	ENSG00000228696		13169	16571	rs139077859-A	rs139077859	0	139077859	intergenic_variant	1	0.206	5E-14	13.301		0.093	[0.069-0.117] unit increase	Affymetrix [17103079] (imputed)	N
14	rs62063174	7.60079e-09	17	44335579	rs139077859	NA	Cardiorespiratory fitness (vo2 max)	44593	34753499	Hanscombe KB	44509	Genome Med	www.ncbi.nlm.nih.gov/pubmed/34753499	The genetic case for cardiorespiratory fitness as a clinical vital sign and the routine prescription of physical activity in healthcare.	70,783 European ancestry individuals	NA	17q21.31		MAPK8IP1P1 - ARL17B	ENSG00000281283	ENSG00000228696		13169	16571	rs139077859-G	rs139077859	0	139077859	intergenic_variant	1	0.79	2E-8	7.69897		0.033	[0.021-0.045] unit decrease	Affymetrix [8918919] (imputed)	N
14	rs62063174	7.60079e-09	17	44335635	rs147431626	NA	White matter microstructure (radial diusivities)	43866	31666681	Zhao B	43768	Mol Psychiatry	www.ncbi.nlm.nih.gov/pubmed/31666681	Large-scale GWAS reveals genetic architecture of brain white matter microstructure and genetic overlap with cognitive and mental health traits (n = 17,706).	17,706 European ancestry individuals	NA	17q21.31	NR	MAPK8IP1P1 - ARL17B	ENSG00000281283	ENSG00000228696		13225	16515	rs147431626-?	rs147431626	0	147431626	downstream_gene_variant	1	NR	4E-13	12.3979	(Anterior limb of internal capsule)	NA		NR [8955960] (imputed)	N
14	rs62063174	7.60079e-09	17	44335635	rs147431626	NA	Lower thalamus volume	45062	36707530	Kim J	44953	Sci Rep	www.ncbi.nlm.nih.gov/pubmed/36707530	Investigation of genetic variants and causal biomarkers associated with brain aging.	34,129 British ancestry individuals	NA	17q21.31		MAPK8IP1P1 - ARL17B	ENSG00000281283	ENSG00000228696		13225	16515	rs147431626-?	rs147431626	0	147431626	downstream_gene_variant	1	NR	5E-22	21.301		0.0875	[0.07-0.105] unit increase	NR [38000000] (imputed)	N
14	rs62063174	7.60079e-09	17	44336651	rs2458203	NA	F-fatty food liking (derived food-liking factor)	44777	35585065	May-Wilson S	44699	Nat Commun	www.ncbi.nlm.nih.gov/pubmed/35585065	Large-scale GWAS of food liking reveals genetic determinants and genetic correlations with distinct neurophysiological traits.	159,481 European ancestry individuals	NA	17q21.31		MAPK8IP1P1 - ARL17B	ENSG00000281283	ENSG00000228696		14241	15499	rs2458203-C	rs2458203	0	2458203	downstream_gene_variant	1	0.3161	2E-9	8.69897		0.02314	[0.016-0.031] unit decrease	Affymetrix [11353280] (imputed)	N
14	rs62063174	7.60079e-09	17	44336651	rs2458203	NA	F-sodas liking (derived food-liking factor)	44777	35585065	May-Wilson S	44699	Nat Commun	www.ncbi.nlm.nih.gov/pubmed/35585065	Large-scale GWAS of food liking reveals genetic determinants and genetic correlations with distinct neurophysiological traits.	157,911 European ancestry individuals	NA	17q21.31		MAPK8IP1P1 - ARL17B	ENSG00000281283	ENSG00000228696		14241	15499	rs2458203-C	rs2458203	0	2458203	downstream_gene_variant	1	0.3161	2E-9	8.69897		0.09036	[0.061-0.12] unit decrease	Affymetrix [9618746] (imputed)	N
14	rs62063174	7.60079e-09	17	44337760	rs35031964	NA	General factor of neuroticism	43587	30867560	Hill WD	43537	Mol Psychiatry	www.ncbi.nlm.nih.gov/pubmed/30867560	Genetic contributions to two special factors of neuroticism are associated with affluence, higher intelligence, better health, and longer life.	270,059 British ancestry individuals	NA	17q21.31	ENSG00000262539	MAPK8IP1P1 - ARL17B	ENSG00000281283	ENSG00000228696		15350	14390	rs35031964-A	rs35031964	0	35031964	non_coding_transcript_exon_variant	1	NR	2E-13	12.699		0.012707	[0.0093-0.0161] unit increase	Affymetrix [18485882] (imputed)	N
14	rs62063174	7.60079e-09	17	44338503	rs2732689	NA	F-acquired taste liking (derived food-liking factor)	44777	35585065	May-Wilson S	44699	Nat Commun	www.ncbi.nlm.nih.gov/pubmed/35585065	Large-scale GWAS of food liking reveals genetic determinants and genetic correlations with distinct neurophysiological traits.	156,639 European ancestry individuals	NA	17q21.31		MAPK8IP1P1 - ARL17B	ENSG00000281283	ENSG00000228696		16093	13647	rs2732689-A	rs2732689	0	2732689	upstream_gene_variant	1	0.2365	7E-18	17.1549		0.09423	[0.073-0.116] unit decrease	Affymetrix [9389114] (imputed)	N
14	rs62063174	7.60079e-09	17	44338694	rs550530305	NA	White matter microstructure (axial diusivities)	43866	31666681	Zhao B	43768	Mol Psychiatry	www.ncbi.nlm.nih.gov/pubmed/31666681	Large-scale GWAS reveals genetic architecture of brain white matter microstructure and genetic overlap with cognitive and mental health traits (n = 17,706).	17,706 European ancestry individuals	NA	17q21.31	NR	MAPK8IP1P1 - ARL17B	ENSG00000281283	ENSG00000228696		16284	13456	rs550530305-?	rs550530305	1	2732687	intergenic_variant	1	NR	2E-8	7.69897	(Anterior corona radiata)	NA		NR [8955960] (imputed)	N
14	rs62063174	7.60079e-09	17	44339607	rs77917260	NA	IDP dMRI TBSS L1 External capsule L	44712	33875891	Smith SM	44305	Nat Neurosci	www.ncbi.nlm.nih.gov/pubmed/33875891	An expanded set of genome-wide association studies of brain imaging phenotypes in UK Biobank.	20,860 British ancestry individuals	10,496 British ancestry individuals	17q21.31		MAPK8IP1P1 - ARL17B	ENSG00000281283	ENSG00000228696		17197	12543	rs77917260-T	rs77917260	0	77917260	regulatory_region_variant	1	0.212	1E-16	16		0.1	[0.076-0.124] unit increase	Affymetrix [17103079] (imputed)	N
14	rs62063174	7.60079e-09	17	44342123	rs2732677	NA	White matter microstructure (mean diusivities)	43866	31666681	Zhao B	43768	Mol Psychiatry	www.ncbi.nlm.nih.gov/pubmed/31666681	Large-scale GWAS reveals genetic architecture of brain white matter microstructure and genetic overlap with cognitive and mental health traits (n = 17,706).	17,706 European ancestry individuals	NA	17q21.31	NR	MAPK8IP1P1 - ARL17B	ENSG00000281283	ENSG00000228696		19713	10027	rs2732677-?	rs2732677	0	2732677	intergenic_variant	1	NR	4E-8	7.39794	(Anterior corona radiata)	NA		NR [8955960] (imputed)	N
14	rs62063174	7.60079e-09	17	44342123	rs2732677	NA	White matter microstructure (mean diusivities)	43866	31666681	Zhao B	43768	Mol Psychiatry	www.ncbi.nlm.nih.gov/pubmed/31666681	Large-scale GWAS reveals genetic architecture of brain white matter microstructure and genetic overlap with cognitive and mental health traits (n = 17,706).	17,706 European ancestry individuals	NA	17q21.31	NR	MAPK8IP1P1 - ARL17B	ENSG00000281283	ENSG00000228696		19713	10027	rs2732677-?	rs2732677	0	2732677	intergenic_variant	1	NR	5E-8	7.30103	(Cingulate gyrus)	NA		NR [8955960] (imputed)	N
14	rs62063174	7.60079e-09	17	44343004	rs2950706	NA	Mood instability	43682	31168069	Ward J	43621	Mol Psychiatry	www.ncbi.nlm.nih.gov/pubmed/31168069	The genomic basis of mood instability: identification of 46 loci in 363,705 UK Biobank participants, genetic correlation with psychiatric disorders, and association with gene expression and function.	157,039 European ancestry cases, 206,666 European ancestry controls	NA	17q21.31	CRHR1, MAPT, WNT3	MAPK8IP1P1 - ARL17B	ENSG00000281283	ENSG00000228696		20594	9146	rs2950706-?	rs2950706	0	2950706	intergenic_variant	1	NR	7E-20	19.1549		0.013745	[0.011-0.017] unit decrease	Affymetrix [NR] (imputed)	N
14	rs62063174	7.60079e-09	17	44344376	rs112534607	NA	Occipital area (unadjusted for global measures)	45118	36893272	Makowski C	44994	Proc Natl Acad Sci U S A	www.ncbi.nlm.nih.gov/pubmed/36893272	Larger cerebral cortex is genetically correlated with greater frontal area and dorsal thickness.	32,488 European ancestry individuals	5,360 European ancestry children, 3,776 children	17q21.31		MAPK8IP1P1 - ARL17B	ENSG00000281283	ENSG00000228696		21966	7774	rs112534607-?	rs112534607	0	112534607	upstream_gene_variant	1	NR	4E-52	51.3979		0.147	[0.13-0.17] unit decrease	NR [7598201] (imputed)	N
14	rs62063174	7.60079e-09	17	44344988	rs2732650	NA	Loneliness	43851	31518406	Abdellaoui A	43721	Hum Mol Genet	www.ncbi.nlm.nih.gov/pubmed/31518406	Phenome-wide investigation of health outcomes associated with genetic predisposition to loneliness.	511,280 European ancestry individuals	NA	17q21.31	RP11-259G18.1	MAPK8IP1P1 - ARL17B	ENSG00000281283	ENSG00000228696		22578	7162	rs2732650-?	rs2732650	0	2732650	intron_variant	1	NR	3E-8	7.52288		0.02	[0.012-0.028] unit decrease	Affymetrix, Illumina [up to 14113458] (imputed)	N
14	rs62063174	7.60079e-09	17	44344988	rs2732650	NA	IDP dMRI TBSS MD Anterior limb of internal capsule R	44712	33875891	Smith SM	44305	Nat Neurosci	www.ncbi.nlm.nih.gov/pubmed/33875891	An expanded set of genome-wide association studies of brain imaging phenotypes in UK Biobank.	20,860 British ancestry individuals	10,496 British ancestry individuals	17q21.31		MAPK8IP1P1 - ARL17B	ENSG00000281283	ENSG00000228696		22578	7162	rs2732650-G	rs2732650	0	2732650	intron_variant	1	0.224	1E-14	14		0.092	[0.068-0.116] unit increase	Affymetrix [17103079] (imputed)	N
14	rs62063174	7.60079e-09	17	44344988	rs2732650	NA	IDP dMRI TBSS MD Cingulum cingulate gyrus L	44712	33875891	Smith SM	44305	Nat Neurosci	www.ncbi.nlm.nih.gov/pubmed/33875891	An expanded set of genome-wide association studies of brain imaging phenotypes in UK Biobank.	20,860 British ancestry individuals	10,496 British ancestry individuals	17q21.31		MAPK8IP1P1 - ARL17B	ENSG00000281283	ENSG00000228696		22578	7162	rs2732650-G	rs2732650	0	2732650	intron_variant	1	0.224	3E-10	9.52288		0.075	[0.051-0.099] unit increase	Affymetrix [17103079] (imputed)	N
14	rs62063174	7.60079e-09	17	44346407	rs2732655	NA	White matter microstructure (fractional anisotropy)	43866	31666681	Zhao B	43768	Mol Psychiatry	www.ncbi.nlm.nih.gov/pubmed/31666681	Large-scale GWAS reveals genetic architecture of brain white matter microstructure and genetic overlap with cognitive and mental health traits (n = 17,706).	17,706 European ancestry individuals	NA	17q21.31	NR	MAPK8IP1P1 - ARL17B	ENSG00000281283	ENSG00000228696		23997	5743	rs2732655-?	rs2732655	0	2732655	intergenic_variant	1	NR	1E-8	8	(Genu of corpus callosum)	NA		NR [8955960] (imputed)	N
14	rs62063174	7.60079e-09	17	44347218	rs2696557	NA	Feeling nervous	43487	29500382	Nagel M	43161	Nat Commun	www.ncbi.nlm.nih.gov/pubmed/29500382	Item-level analyses reveal genetic heterogeneity in neuroticism.	373,121 European ancestry individuals	NA	17q21.31	NR	MAPK8IP1P1 - ARL17B	ENSG00000281283	ENSG00000228696		24808	4932	rs2696557-A	rs2696557	0	2696557	intergenic_variant	1	0.214201	3E-15	14.5229		7.91	z score increase	NR [10847151] (imputed)	N
14	rs62063174	7.60079e-09	17	44347218	rs2696557	NA	IDP dMRI TBSS ICVF Superior fronto-occipital fasciculus R	44712	33875891	Smith SM	44305	Nat Neurosci	www.ncbi.nlm.nih.gov/pubmed/33875891	An expanded set of genome-wide association studies of brain imaging phenotypes in UK Biobank.	20,859 British ancestry individuals	10,496 British ancestry individuals	17q21.31		MAPK8IP1P1 - ARL17B	ENSG00000281283	ENSG00000228696		24808	4932	rs2696557-A	rs2696557	0	2696557	intergenic_variant	1	0.221	8E-27	26.0969		0.128	[0.1-0.15] unit decrease	Affymetrix [17103079] (imputed)	N
14	rs62063174	7.60079e-09	17	44348634	rs112665297	NA	White matter microstructure (axial diusivities)	43866	31666681	Zhao B	43768	Mol Psychiatry	www.ncbi.nlm.nih.gov/pubmed/31666681	Large-scale GWAS reveals genetic architecture of brain white matter microstructure and genetic overlap with cognitive and mental health traits (n = 17,706).	17,706 European ancestry individuals	NA	17q21.31	NR	MAPK8IP1P1 - ARL17B	ENSG00000281283	ENSG00000228696		26224	3516	rs112665297-?	rs112665297	0	112665297	intergenic_variant	1	NR	1E-11	11	(Inferior fronto-occipital fasciculus)	NA		NR [8955960] (imputed)	N
14	rs62063174	7.60079e-09	17	44354904	rs2732699	NA	Breast cancer	43069	29059683	Michailidou K	43031	Nature	www.ncbi.nlm.nih.gov/pubmed/29059683	Association analysis identifies 65 new breast cancer risk loci.	76,192 European ancestry cases, 63,082 European ancestry controls	46,785 European ancestry cases, 42,892 European ancestry controls, 14,068 East Asian ancestry cases, 13,104 East Asian ancestry controls	17q21.31	NR	ARL17B, ARL17B, ARL17B			ENSG00000275748, ENSG00000276276, ENSG00000228696	NA	NA	rs2732699-C	rs2732699	0	2732699	intron_variant	0	0.8401	1E-10	10	(EA)	0.0595	[0.041-0.078] unit increase	Illumina [~ 11800000] (imputed)	N
14	rs62063174	7.60079e-09	17	44355304	rs371894855	NA	IDP dMRI TBSS ICVF Posterior limb of internal capsule R	44712	33875891	Smith SM	44305	Nat Neurosci	www.ncbi.nlm.nih.gov/pubmed/33875891	An expanded set of genome-wide association studies of brain imaging phenotypes in UK Biobank.	20,859 British ancestry individuals	10,496 British ancestry individuals	17q21.31		ARL17B, ARL17B, ARL17B			ENSG00000275748, ENSG00000276276, ENSG00000228696	NA	NA	rs371894855-T	rs371894855	0	371894855	intron_variant	0	0.204	2E-20	19.699		0.117	[0.092-0.142] unit decrease	Affymetrix [17103079] (imputed)	N
14	rs62063174	7.60079e-09	17	44356793	rs2696524	NA	White matter microstructure (fractional anisotropy)	43866	31666681	Zhao B	43768	Mol Psychiatry	www.ncbi.nlm.nih.gov/pubmed/31666681	Large-scale GWAS reveals genetic architecture of brain white matter microstructure and genetic overlap with cognitive and mental health traits (n = 17,706).	17,706 European ancestry individuals	NA	17q21.31	NR	ARL17B, ARL17B, ARL17B			ENSG00000275748, ENSG00000276276, ENSG00000228696	NA	NA	rs2696524-?	rs2696524	0	2696524	intron_variant	0	NR	5E-11	10.301	(Fornix (cres) / Stria terminalis)	NA		NR [8955960] (imputed)	N
14	rs62063174	7.60079e-09	17	44356949	rs78569719	NA	Dorsolateral prefrontal area (unadjusted for global measures)	45118	36893272	Makowski C	44994	Proc Natl Acad Sci U S A	www.ncbi.nlm.nih.gov/pubmed/36893272	Larger cerebral cortex is genetically correlated with greater frontal area and dorsal thickness.	32,488 European ancestry individuals	5,360 European ancestry children, 3,776 children	17q21.31		ARL17B, ARL17B, ARL17B			ENSG00000275748, ENSG00000276276, ENSG00000228696	NA	NA	rs78569719-?	rs78569719	0	78569719	intron_variant	0	NR	1E-31	31		0.114	[0.095-0.133] unit increase	NR [7598201] (imputed)	N
14	rs62063174	7.60079e-09	17	44357351	rs17665188	NA	Experiencing mood swings	43487	29500382	Nagel M	43161	Nat Commun	www.ncbi.nlm.nih.gov/pubmed/29500382	Item-level analyses reveal genetic heterogeneity in neuroticism.	373,733 European ancestry individuals	NA	17q21.31	NR	ARL17B, ARL17B, ARL17B			ENSG00000275748, ENSG00000276276, ENSG00000228696	NA	NA	rs17665188-T	rs17665188	0	17665188	intron_variant	0	0.213949	1E-18	18		8.79	z score decrease	NR [10847151] (imputed)	N
14	rs62063174	7.60079e-09	17	44357654	rs75067210	NA	Broad bean liking	44777	35585065	May-Wilson S	44699	Nat Commun	www.ncbi.nlm.nih.gov/pubmed/35585065	Large-scale GWAS of food liking reveals genetic determinants and genetic correlations with distinct neurophysiological traits.	158,921 European ancestry individuals	NA	17q21.31		ARL17B, ARL17B, ARL17B			ENSG00000275748, ENSG00000276276, ENSG00000228696	NA	NA	rs75067210-T	rs75067210	0	75067210	intron_variant	0	0.1805	3E-10	9.52288		0.03108	[0.021-0.041] unit decrease	Affymetrix [11353280] (imputed)	N
14	rs62063174	7.60079e-09	17	44357654	rs75067210	NA	Beans liking	44777	35585065	May-Wilson S	44699	Nat Commun	www.ncbi.nlm.nih.gov/pubmed/35585065	Large-scale GWAS of food liking reveals genetic determinants and genetic correlations with distinct neurophysiological traits.	159,014 European ancestry individuals	NA	17q21.31		ARL17B, ARL17B, ARL17B			ENSG00000275748, ENSG00000276276, ENSG00000228696	NA	NA	rs75067210-T	rs75067210	0	75067210	intron_variant	0	0.1805	1E-9	9		0.09898	[0.067-0.131] unit decrease	Affymetrix [9618863] (imputed)	N
14	rs62063174	7.60079e-09	17	44357885	rs2696518	NA	IDP dMRI ProbtrackX L1 ptr l	44712	33875891	Smith SM	44305	Nat Neurosci	www.ncbi.nlm.nih.gov/pubmed/33875891	An expanded set of genome-wide association studies of brain imaging phenotypes in UK Biobank.	20,860 British ancestry individuals	10,495 British ancestry individuals	17q21.31		ARL17B, ARL17B, ARL17B			ENSG00000275748, ENSG00000276276, ENSG00000228696	NA	NA	rs2696518-G	rs2696518	0	2696518	intron_variant	0	0.204	1E-9	9		0.077	[0.052-0.102] unit increase	Affymetrix [17103079] (imputed)	N
14	rs62063174	7.60079e-09	17	44357885	rs2696518	NA	IDP dMRI ProbtrackX L1 str r	44712	33875891	Smith SM	44305	Nat Neurosci	www.ncbi.nlm.nih.gov/pubmed/33875891	An expanded set of genome-wide association studies of brain imaging phenotypes in UK Biobank.	20,860 British ancestry individuals	10,495 British ancestry individuals	17q21.31		ARL17B, ARL17B, ARL17B			ENSG00000275748, ENSG00000276276, ENSG00000228696	NA	NA	rs2696518-G	rs2696518	0	2696518	intron_variant	0	0.204	2E-13	12.699		0.093	[0.068-0.118] unit increase	Affymetrix [17103079] (imputed)	N
14	rs62063174	7.60079e-09	17	44358811	rs567642046	NA	Left ventricular end diastolic mass	45084	37126556	Schmidt AF	45042	Sci Adv	www.ncbi.nlm.nih.gov/pubmed/37126556	Druggable proteins influencing cardiac structure and function: Implications for heart failure therapies and cancer cardiotoxicity.	32,530 European ancestry individuals	NA	17q21.31		ARL17B, ARL17B, ARL17B			ENSG00000275748, ENSG00000276276, ENSG00000228696	NA	NA	rs567642046-G	rs567642046	0	567642046	intron_variant	0	NR	2E-11	10.699		NA		Affymetrix [10128045] (imputed)	N
14	rs62063174	7.60079e-09	17	44359783	rs184837332	NA	Mean corpuscular volume	44512	34104963	Thompson A	44355	Hum Mol Genet	www.ncbi.nlm.nih.gov/pubmed/34104963	Assessing the impact of alcohol consumption on the genetic contribution to mean corpuscular volume.	362,595 British ancestry individuals	NA	17q21.31		ARL17B, ARL17B, ARL17B			ENSG00000275748, ENSG00000276276, ENSG00000228696	NA	NA	rs184837332-G	rs184837332	0	184837332	intron_variant	0	0.775	9E-14	13.0458		0.1	[0.07-0.13] % increase	Affymetrix [NR] (imputed)	N
14	rs62063174	7.60079e-09	17	44364209	rs2732614	NA	Sense of smell	42640	26632684	Dong J	42309	Medicine (Baltimore)	www.ncbi.nlm.nih.gov/pubmed/26632684	Genome-wide Meta-analysis on the Sense of Smell Among US Older Adults.	6,252 European ancestry individuals	NA	17q21.31	KIAA1267, LRRC37	ARL17B, ARL17B, ARL17B			ENSG00000275748, ENSG00000276276, ENSG00000228696	NA	NA	rs2732614-T	rs2732614	0	2732614	3_prime_UTR_variant	0	0.2	7E-6	5.1549	(Ajusted for ApoE)	0.03	[0.01-0.05] ln(smell score+1) increase	Affymetrix, Illumina [2543887] (imputed)	N
14	rs62063174	7.60079e-09	17	44364209	rs2732614	NA	Sense of smell	42640	26632684	Dong J	42309	Medicine (Baltimore)	www.ncbi.nlm.nih.gov/pubmed/26632684	Genome-wide Meta-analysis on the Sense of Smell Among US Older Adults.	6,252 European ancestry individuals	NA	17q21.31	KIAA1267, LRRC37	ARL17B, ARL17B, ARL17B			ENSG00000275748, ENSG00000276276, ENSG00000228696	NA	NA	rs2732614-T	rs2732614	0	2732614	3_prime_UTR_variant	0	0.2	8E-6	5.09691		0.03	[0.01-0.05] ln(smell score+1) increase	Affymetrix, Illumina [2543887] (imputed)	N
14	rs62063174	7.60079e-09	17	44364335	rs578102530	NA	Alcohol consumption (drinks per month) (UKB data field 1578, 4424)	44803	32193382	Cole JB	43909	Nat Commun	www.ncbi.nlm.nih.gov/pubmed/32193382	Comprehensive genomic analysis of dietary habits in UK Biobank identifies hundreds of genetic associations.	449,210 European ancestry individuals	NA	17q21.31		ARL17B, ARL17B, ARL17B			ENSG00000275748, ENSG00000276276, ENSG00000228696	NA	NA	rs578102530-G	rs578102530	0	578102530	splice_region_variant	0	0.812702	8E-23	22.0969		0.0281357	[0.023-0.034] unit increase	NR [NR] (imputed)	N
14	rs62063174	7.60079e-09	17	44364584	rs2696498	NA	Fornix volume	45062	36707530	Kim J	44953	Sci Rep	www.ncbi.nlm.nih.gov/pubmed/36707530	Investigation of genetic variants and causal biomarkers associated with brain aging.	34,129 British ancestry individuals	NA	17q21.31		ARL17B, ARL17B, ARL17B			ENSG00000275748, ENSG00000276276, ENSG00000228696	NA	NA	rs2696498-?	rs2696498	0	2696498	intron_variant	0	NR	4E-16	15.3979		0.078	[0.058-0.098] unit decrease	NR [38000000] (imputed)	N
14	rs62063174	7.60079e-09	17	44368212	rs2957297	NA	General cognitive ability	43360	29844566	Davies G	43249	Nat Commun	www.ncbi.nlm.nih.gov/pubmed/29844566	Study of 300,486 individuals identifies 148 independent genetic loci influencing general cognitive function.	up to 300,486 European ancestry individuals	NA	17q21.31	NR	ARL17B, ARL17B, ARL17B			ENSG00000275748, ENSG00000276276, ENSG00000228696	NA	NA	rs2957297-?	rs2957297	0	2957297	intron_variant	0	NR	2E-7	6.69897		5.231	z-score decrease	Affymetrix, Illumina [at least 2500000] (imputed)	N
14	rs62063174	7.60079e-09	17	44369420	rs7209589	NA	Reaction time	44376	32895543	de la Fuente J	44081	Nat Hum Behav	www.ncbi.nlm.nih.gov/pubmed/32895543	A general dimension of genetic sharing across diverse cognitive traits inferred from molecular data.	330,024 British ancestry individuals	NA	17q21.31		ARL17B, ARL17B, ARL17B			ENSG00000275748, ENSG00000276276, ENSG00000228696	NA	NA	rs7209589-?	rs7209589	0	7209589	intron_variant	0	NR	9E-24	23.0458		NA		NR [7857346] (imputed)	N
14	rs62063174	7.60079e-09	17	44369420	rs7209589	NA	aparc-a2009s rh volume S-collat-transv-ant	44712	33875891	Smith SM	44305	Nat Neurosci	www.ncbi.nlm.nih.gov/pubmed/33875891	An expanded set of genome-wide association studies of brain imaging phenotypes in UK Biobank.	21,282 British ancestry individuals	10,686 British ancestry individuals	17q21.31		ARL17B, ARL17B, ARL17B			ENSG00000275748, ENSG00000276276, ENSG00000228696	NA	NA	rs7209589-G	rs7209589	0	7209589	intron_variant	0	0.771	3E-17	16.5229		0.103	[0.079-0.127] unit decrease	Affymetrix [17103079] (imputed)	N
14	rs62063174	7.60079e-09	17	44388912	rs62073233	NA	Glucose levels	44678	35213538	Richardson TG	44617	PLoS Biol	www.ncbi.nlm.nih.gov/pubmed/35213538	Characterising metabolomic signatures of lipid-modifying therapies through drug target mendelian randomisation.	114,870 European ancestry individuals	NA	17q21.31		LRRC37A, LRRC37A, ARL17B, ARL17B, ARL17B			ENSG00000176681, ENSG00000278742, ENSG00000275748, ENSG00000276276, ENSG00000228696	NA	NA	rs62073233-G	rs62073233	0	62073233	intron_variant	0	0.78721	2E-9	8.69897		0.0339922	[0.023-0.045] unit increase	NR [11722792] (imputed)	N
14	rs62063174	7.60079e-09	17	44408004	rs1863114	NA	Hemoglobin levels	43999	32327693	Oskarsson GR	43944	Commun Biol	www.ncbi.nlm.nih.gov/pubmed/32327693	Predicted loss and gain of function mutations in ACO1 are associated with erythropoiesis.	684,122 European ancestry individuals	NA	17q21.31	LRRC37A	ARL17B, ARL17B, ARL17B, LRRC37A, LRRC37A			ENSG00000275748, ENSG00000276276, ENSG00000228696, ENSG00000176681, ENSG00000278742	NA	NA	rs1863114-C	rs1863114	0	1863114	missense_variant	0	NR	2E-50	49.699		0.045	[NR] unit increase	Affymetrix, Illumina [43000000] (imputed)	N
14	rs62063174	7.60079e-09	17	44410243	rs273535	NA	Height	44544	34594039	Sakaue S	44469	Nat Genet	www.ncbi.nlm.nih.gov/pubmed/34594039	A cross-population atlas of genetic associations for 220 human phenotypes.	165,056 East Asian ancestry individuals	NA	17q21.31		ARL17B, ARL17B, ARL17B, LRRC37A, LRRC37A			ENSG00000275748, ENSG00000276276, ENSG00000228696, ENSG00000176681, ENSG00000278742	NA	NA	rs273535-T	rs273535	0	273535	intron_variant	0	0.31118	1E-8	8		0.0140472	[0.0092-0.0189] unit decrease	Illumina [13479295] (imputed)	N
14	rs62063174	7.60079e-09	17	44517766	rs557236423	NA	aseg global volume BrainSeg	44712	33875891	Smith SM	44305	Nat Neurosci	www.ncbi.nlm.nih.gov/pubmed/33875891	An expanded set of genome-wide association studies of brain imaging phenotypes in UK Biobank.	21,282 British ancestry individuals	10,686 British ancestry individuals	17q21.31		NSFP1			ENSG00000282733	NA	NA	rs557236423-A	rs557236423	0	557236423	intron_variant	0	0.259	1E-13	13		0.093	[0.068-0.118] unit decrease	Affymetrix [17103079] (imputed)	N
14	rs62063174	7.60079e-09	17	44572068	rs3874943	NA	Hair color	43504	30595370	Kichaev G	43461	Am J Hum Genet	www.ncbi.nlm.nih.gov/pubmed/30595370	Leveraging Polygenic Functional Enrichment to Improve GWAS Power.	approximately 452,000 European ancestry individuals	NA	17q21.31		NSFP1 - RDM1P2	ENSG00000282733	ENSG00000266497		7561	9244	rs3874943-?	rs3874943	0	3874943	intron_variant	1	NR	1E-12	12		NA		NR [~ 8900000] (imputed)	N
14	rs62063174	7.60079e-09	17	44572068	rs3874943	NA	Waist-to-hip ratio adjusted for BMI	43938	31669095	Zhu Z	43762	J Allergy Clin Immunol	www.ncbi.nlm.nih.gov/pubmed/31669095	Shared Genetic and Experimental Links between Obesity-Related Traits and Asthma Subtypes in UK Biobank.	457,690 European ancestry individuals	NA	17q21.31	NR	NSFP1 - RDM1P2	ENSG00000282733	ENSG00000266497		7561	9244	rs3874943-?	rs3874943	0	3874943	intron_variant	1	NR	1E-20	20		NA		Affymetrix [~ 8270000] (imputed)	N
14	rs62063174	7.60079e-09	17	44572068	rs3874943	NA	Waist circumference adjusted for body mass index	43938	31669095	Zhu Z	43762	J Allergy Clin Immunol	www.ncbi.nlm.nih.gov/pubmed/31669095	Shared Genetic and Experimental Links between Obesity-Related Traits and Asthma Subtypes in UK Biobank.	457,690 European ancestry individuals	NA	17q21.31	NR	NSFP1 - RDM1P2	ENSG00000282733	ENSG00000266497		7561	9244	rs3874943-?	rs3874943	0	3874943	intron_variant	1	NR	2E-16	15.699		NA		Affymetrix [~ 8270000] (imputed)	N
14	rs62063174	7.60079e-09	17	44572068	rs3874943	NA	Reaction time	43360	29844566	Davies G	43249	Nat Commun	www.ncbi.nlm.nih.gov/pubmed/29844566	Study of 300,486 individuals identifies 148 independent genetic loci influencing general cognitive function.	330,069 European ancestry individuals	NA	17q21.31	NSFP1	NSFP1 - RDM1P2	ENSG00000282733	ENSG00000266497		7561	9244	rs3874943-?	rs3874943	0	3874943	intron_variant	1	NR	7E-14	13.1549		0.01303	[0.0096-0.0164] unit increase	Affymetrix [805426] (imputed)	N
14	rs62063174	7.60079e-09	17	44573374	rs2696685	NA	Height	43754	31562340	Akiyama M	43735	Nat Commun	www.ncbi.nlm.nih.gov/pubmed/31562340	Characterizing rare and low-frequency height-associated variants in the Japanese population.	159,095 Japanese ancestry individuals	32,692 Japanese ancestry individuals	17q21.31	NSFP1, ARL17A	NSFP1 - RDM1P2	ENSG00000282733	ENSG00000266497		8867	7938	rs2696685-?	rs2696685	0	2696685	intron_variant	1	NR	4E-8	7.39794		0.0202269	[0.013-0.027] unit decrease	Illumina [27896057] (imputed)	N
14	rs62063174	7.60079e-09	17	44576704	rs2942003	NA	aparc-a2009s lh area S-collat-transv-ant	44712	33875891	Smith SM	44305	Nat Neurosci	www.ncbi.nlm.nih.gov/pubmed/33875891	An expanded set of genome-wide association studies of brain imaging phenotypes in UK Biobank.	21,282 British ancestry individuals	10,686 British ancestry individuals	17q21.31		NSFP1 - RDM1P2	ENSG00000282733	ENSG00000266497		12197	4608	rs2942003-G	rs2942003	0	2942003	intron_variant	1	0.632	5E-17	16.301		0.095	[0.073-0.117] unit decrease	Affymetrix [17103079] (imputed)	N
14	rs62063174	7.60079e-09	17	44576704	rs2942003	NA	Risk-taking behavior (multivariate analysis)	44882	36324656	Baselmans B	44475	Biol Psychiatry Glob Open Sci	www.ncbi.nlm.nih.gov/pubmed/36324656	The Genetic and Neural Substrates of Externalizing Behavior.	1,506,537 European ancestry individuals	NA	17q21.31		NSFP1 - RDM1P2	ENSG00000282733	ENSG00000266497		12197	4608	rs2942003-?	rs2942003	0	2942003	intron_variant	1	NR	2E-11	10.699		NA		NR [NR]	N
14	rs62063174	7.60079e-09	17	44576704	rs2942003	NA	Circulating levels of total-tau	44663	35396452	Sarnowski C	44659	Commun Biol	www.ncbi.nlm.nih.gov/pubmed/35396452	Meta-analysis of genome-wide association studies identifies ancestry-specific associations underlying circulating total tau levels.	14,721 European ancestry individuals	NA	17q21.31		NSFP1 - RDM1P2	ENSG00000282733	ENSG00000266497		12197	4608	rs2942003-T	rs2942003	0	2942003	intron_variant	1	0.34	2E-78	77.699		0.16	[0.14-0.18] unit increase	NR [10082601] (imputed)	N
14	rs62063174	7.60079e-09	17	44580533	rs2684556	NA	aparc-a2009s rh volume S-oc-temp-med+Lingual	44712	33875891	Smith SM	44305	Nat Neurosci	www.ncbi.nlm.nih.gov/pubmed/33875891	An expanded set of genome-wide association studies of brain imaging phenotypes in UK Biobank.	21,282 British ancestry individuals	10,686 British ancestry individuals	17q21.31		NSFP1 - RDM1P2	ENSG00000282733	ENSG00000266497		16026	779	rs2684556-G	rs2684556	0	2684556	intron_variant	1	0.506	5E-10	9.30103		0.068	[0.046-0.09] unit increase	Affymetrix [17103079] (imputed)	N
14	rs62063174	7.60079e-09	17	44611782	rs369234167	NA	aseg global volume BrainSegNotVent	44712	33875891	Smith SM	44305	Nat Neurosci	www.ncbi.nlm.nih.gov/pubmed/33875891	An expanded set of genome-wide association studies of brain imaging phenotypes in UK Biobank.	21,282 British ancestry individuals	10,686 British ancestry individuals	17q21.31		LRRC37A2, ARL17A			ENSG00000277221, ENSG00000185829	NA	NA	rs369234167-C	rs369234167	0	369234167	intron_variant	0	0.199	4E-14	13.3979		0.099	[0.074-0.124] unit decrease	Affymetrix [17103079] (imputed)	N
14	rs62063174	7.60079e-09	17	44623789	rs144216645	NA	Mean corpuscular hemoglobin concentration	44092	32888494	Vuckovic D	44075	Cell	www.ncbi.nlm.nih.gov/pubmed/32888494	The Polygenic and Monogenic Basis of Blood Traits and Diseases.	408,112 British individuals	NA	17q21.31	ARL17A, LRRC37A2	ARL17A, LRRC37A2			ENSG00000185829, ENSG00000277221	NA	NA	rs144216645-T	rs144216645	0	144216645	intron_variant	0	0.744281	3E-10	9.52288		0.017155	[0.012-0.022] unit increase	Affymetrix [93095623] (imputed)	N
14	rs62063174	7.60079e-09	17	44623789	rs144216645	NA	Handedness (Left-handed vs. non-left-handed)	43572	30980028	de Kovel CGF	43567	Sci Rep	www.ncbi.nlm.nih.gov/pubmed/30980028	The molecular genetics of hand preference revisited.	31,856 British ancestry cases, 299,181 British ancestry controls	NA	17q21.31	STH, KANSL1, ARL17B, ARL17A, LRRC37A, LRRC37A2, NSF	ARL17A, LRRC37A2			ENSG00000185829, ENSG00000277221	NA	NA	rs144216645-?	rs144216645	0	144216645	intron_variant	0	NR	1E-9	9		NA		Affymetrix [~ 15000000] (imputed)	N
14	rs62063174	7.60079e-09	17	44623789	rs144216645	NA	Handedness (Right-handed vs. non-right-handed)	43572	30980028	de Kovel CGF	43567	Sci Rep	www.ncbi.nlm.nih.gov/pubmed/30980028	The molecular genetics of hand preference revisited.	293,857 British ancestry cases, 37,180 British ancestry controls	NA	17q21.31	STH, KANSL1, ARL17B, ARL17A, LRRC37A, LRRC37A2, NSF	ARL17A, LRRC37A2			ENSG00000185829, ENSG00000277221	NA	NA	rs144216645-?	rs144216645	0	144216645	intron_variant	0	NR	2E-8	7.69897		NA		Affymetrix [~ 15000000] (imputed)	N
14	rs62063174	7.60079e-09	17	44625866	rs199913382	NA	Hemoglobin levels	43999	32327693	Oskarsson GR	43944	Commun Biol	www.ncbi.nlm.nih.gov/pubmed/32327693	Predicted loss and gain of function mutations in ACO1 are associated with erythropoiesis.	684,122 European ancestry individuals	NA	17q21.31	LRRC37A2	ARL17A, LRRC37A2			ENSG00000185829, ENSG00000277221	NA	NA	rs199913382-C	rs199913382	0	199913382	missense_variant	0	NR	3E-54	53.5229		0.043	[NR] unit increase	Affymetrix, Illumina [43000000] (imputed)	N
14	rs62063174	7.60079e-09	17	44625866	rs199913382	NA	Post-traumatic stress disorder symptom severity (avoidance)	45114	33510476	Stein MB	44224	Nat Genet	www.ncbi.nlm.nih.gov/pubmed/33510476	Genome-wide association analyses of post-traumatic stress disorder and its symptom subdomains in the Million Veteran Program.	186,689 European ancestry individuals	NA	17q21.31		ARL17A, LRRC37A2			ENSG00000185829, ENSG00000277221	NA	NA	rs199913382-C	rs199913382	0	199913382	missense_variant	0	NR	1E-12	12		0.1772	unit increase	Affymetrix [723305] (imputed)	N
14	rs62063174	7.60079e-09	17	44633530	rs62073356	NA	Red cell distribution width	42977	27863252	Astle WJ	42691	Cell	www.ncbi.nlm.nih.gov/pubmed/27863252	The Allelic Landscape of Human Blood Cell Trait Variation and Links to Common Complex Disease.	171,529 European ancestry individuals	NA	17q21.31	ARL17A	ARL17A			ENSG00000185829	NA	NA	rs62073356-C	rs62073356	0	62073356	3_prime_UTR_variant	0	0.5771	3E-32	31.5229		0.0478185	[0.04-0.056] unit decrease	Affymetrix [~ 2500000] (imputed)	N
14	rs62063174	7.60079e-09	17	44652348	rs558710130	NA	Mean corpuscular hemoglobin concentration	44095	32888493	Chen MH	44075	Cell	www.ncbi.nlm.nih.gov/pubmed/32888493	Trans-ethnic and Ancestry-Specific Blood-Cell Genetics in 746,667 Individuals from 5 Global Populations.	642,173 African American or Afro-Caribbean, African ancestry, European ancestry, East Asian ancestry, Hispanic or Latin American and South Asian ancestry individuals	NA	17q21.31	NR	ARL17A			ENSG00000185829	NA	NA	rs558710130-G	rs558710130	0	558710130	intron_variant	0	0.587726	1E-9	9		NA		Affymetrix, Illumina [21126107] (imputed)	N
14	rs62063174	7.60079e-09	17	44652651	rs112458826	NA	Monocyte count	44095	32888493	Chen MH	44075	Cell	www.ncbi.nlm.nih.gov/pubmed/32888493	Trans-ethnic and Ancestry-Specific Blood-Cell Genetics in 746,667 Individuals from 5 Global Populations.	88,929 East Asian ancestry individuals	NA	17q21.31	NR	ARL17A			ENSG00000185829	NA	NA	rs112458826-G	rs112458826	0	112458826	intron_variant	0	0.820417	1E-9	9		0.056205	[0.038-0.074] SD units decrease	Affymetrix, Illumina [16289044] (imputed)	N
14	rs62063174	7.60079e-09	17	44690708	rs140288713	NA	Post-traumatic stress disorder symptom severity (hyperarousal)	45114	33510476	Stein MB	44224	Nat Genet	www.ncbi.nlm.nih.gov/pubmed/33510476	Genome-wide association analyses of post-traumatic stress disorder and its symptom subdomains in the Million Veteran Program.	186,689 European ancestry individuals	NA	17q21.31		NSF, NSF, NSF			ENSG00000278174, ENSG00000276262, ENSG00000073969	NA	NA	rs140288713-A	rs140288713	1	62071449	intron_variant	0	NR	3E-11	10.5229		0.1286	unit increase	Affymetrix [723305] (imputed)	N
14	rs62063174	7.60079e-09	17	44699851	rs116956554	NA	Thyroid stimulating hormone levels	44112	32769997	Zhou W	44050	Nat Commun	www.ncbi.nlm.nih.gov/pubmed/32769997	GWAS of thyroid stimulating hormone highlights pleiotropic effects and inverse association with thyroid cancer.	119,715 European ancestry individuals	NA	17q21.31	NSFP1	NSF, NSF, NSF			ENSG00000278174, ENSG00000276262, ENSG00000073969	NA	NA	rs116956554-A	rs116956554	0	116956554	intron_variant	0	0.179849439222465	3E-12	11.5229		0.0471	[0.034-0.06] SD increase	Illumina [22400000] (imputed)	N
14	rs62063174	7.60079e-09	17	44735336	rs201619114	NA	BA-exvivo lh volume entorhinal	44712	33875891	Smith SM	44305	Nat Neurosci	www.ncbi.nlm.nih.gov/pubmed/33875891	An expanded set of genome-wide association studies of brain imaging phenotypes in UK Biobank.	21,281 British ancestry individuals	10,686 British ancestry individuals	17q21.31		NSF, NSF, NSF			ENSG00000278174, ENSG00000276262, ENSG00000073969	NA	NA	rs201619114-T	rs201619114	0	201619114	intron_variant	0	0.208	1E-14	14		0.095	[0.071-0.119] unit increase	Affymetrix [17103079] (imputed)	N
14	rs62063174	7.60079e-09	17	44735336	rs201619114	NA	Right subiculum volume (head)	45105	37337106	Liu N	45096	Nat Genet	www.ncbi.nlm.nih.gov/pubmed/37337106	Cross-ancestry genome-wide association meta-analyses of hippocampal and subfield volumes.	38,977 European ancestry, East Asian ancestry individuals	NA	17q21.31		NSF, NSF, NSF			ENSG00000278174, ENSG00000276262, ENSG00000073969	NA	NA	rs201619114-T	rs201619114	0	201619114	intron_variant	0	0.63643	1E-9	9		0.0537259	[0.037-0.071] unit increase	NR [5257171] (imputed)	N
14	rs62063174	7.60079e-09	17	44735337	rs199805751	NA	aparc-DKTatlas lh area entorhinal	44712	33875891	Smith SM	44305	Nat Neurosci	www.ncbi.nlm.nih.gov/pubmed/33875891	An expanded set of genome-wide association studies of brain imaging phenotypes in UK Biobank.	21,281 British ancestry individuals	10,686 British ancestry individuals	17q21.31		NSF, NSF, NSF			ENSG00000278174, ENSG00000276262, ENSG00000073969	NA	NA	rs199805751-A	rs199805751	0	199805751	intron_variant	0	0.208	3E-12	11.5229		0.086	[0.062-0.11] unit increase	Affymetrix [17103079] (imputed)	N
14	rs62063174	7.60079e-09	17	44735337	rs199805751	NA	BA-exvivo lh area entorhinal	44712	33875891	Smith SM	44305	Nat Neurosci	www.ncbi.nlm.nih.gov/pubmed/33875891	An expanded set of genome-wide association studies of brain imaging phenotypes in UK Biobank.	21,281 British ancestry individuals	10,686 British ancestry individuals	17q21.31		NSF, NSF, NSF			ENSG00000278174, ENSG00000276262, ENSG00000073969	NA	NA	rs199805751-A	rs199805751	0	199805751	intron_variant	0	0.208	2E-18	17.699		0.107	[0.083-0.131] unit increase	Affymetrix [17103079] (imputed)	N
14	rs62063174	7.60079e-09	17	44762589	rs77819282	NA	Thyroid stimulating hormone levels	43479	30367059	Teumer A	43399	Nat Commun	www.ncbi.nlm.nih.gov/pubmed/30367059	Genome-wide analyses identify a role for SLC17A4 and AADAT in thyroid hormone regulation.	54,288 European ancestry individuals	up to 22,383 European ancestry individuals	17q21.31	NSF	NSF, NSF, NSF			ENSG00000278174, ENSG00000276262, ENSG00000073969	NA	NA	rs77819282-A	rs77819282	1	199461	intron_variant	0	0.24	4E-10	9.39794		0.043	[0.029-0.057] unit increase	Affymetrix, Illumina [8048941] (imputed)	N
14	rs62063174	7.60079e-09	17	44773783	rs199441	NA	Male-pattern baldness	43497	30573740	Yap CX	43454	Nat Commun	www.ncbi.nlm.nih.gov/pubmed/30573740	Dissection of genetic variation and evidence for pleiotropy in male pattern baldness.	205,327 European ancestry males	NA	17q21.31	NR	NSF, NSF, NSF			ENSG00000278174, ENSG00000276262, ENSG00000073969	NA	NA	rs199441-A	rs199441	0	199441	intron_variant	0	0.215491	1E-181	181		0.109361	[0.1-0.12] unit decrease	NR [19129689] (imputed)	N
14	rs62063174	7.60079e-09	17	44773783	rs199441	NA	Neuroticism	43132	29255261	Luciano M	43087	Nat Genet	www.ncbi.nlm.nih.gov/pubmed/29255261	Association analysis in over 329,000 individuals identifies 116 independent variants influencing neuroticism.	329,821 European ancestry individuals	122,867 European ancestry individuals	17q21.31	intergenic	NSF, NSF, NSF			ENSG00000278174, ENSG00000276262, ENSG00000073969	NA	NA	rs199441-A	rs199441	0	199441	intron_variant	0	0.2175	3E-20	19.5229		9.219	unit increase	Illumina [18485882] (imputed)	N
14	rs62063174	7.60079e-09	17	44773783	rs199441	NA	Experiencing mood swings	43487	29500382	Nagel M	43161	Nat Commun	www.ncbi.nlm.nih.gov/pubmed/29500382	Item-level analyses reveal genetic heterogeneity in neuroticism.	373,733 European ancestry individuals	NA	17q21.31	NR	NSF, NSF, NSF			ENSG00000278174, ENSG00000276262, ENSG00000073969	NA	NA	rs199441-A	rs199441	0	199441	intron_variant	0	0.217502	6E-18	17.2218		8.63	z score increase	NR [10847151] (imputed)	N
14	rs62063174	7.60079e-09	17	44773783	rs199441	NA	Feeling hurt	43487	29500382	Nagel M	43161	Nat Commun	www.ncbi.nlm.nih.gov/pubmed/29500382	Item-level analyses reveal genetic heterogeneity in neuroticism.	372,047 European ancestry individuals	NA	17q21.31	NR	NSF, NSF, NSF			ENSG00000278174, ENSG00000276262, ENSG00000073969	NA	NA	rs199441-A	rs199441	0	199441	intron_variant	0	0.217502	4E-24	23.3979		10.14	z score increase	NR [10847151] (imputed)	N
14	rs62063174	7.60079e-09	17	44773783	rs199441	NA	Common executive function	44860	36150907	Hatoum AS	44756	Biol Psychiatry	www.ncbi.nlm.nih.gov/pubmed/36150907	Genome-wide Association Study Shows That Executive Functioning Is Influenced by GABAergic Processes and Is a Neurocognitive Genetic Correlate of Psychiatric Disorders.	427,037 European ancestry individuals	NA	17q21.31		NSF, NSF, NSF			ENSG00000278174, ENSG00000276262, ENSG00000073969	NA	NA	rs199441-?	rs199441	0	199441	intron_variant	0	NR	3E-8	7.52288		NA		Affymetrix [7391068] (imputed)	N
14	rs62063174	7.60079e-09	17	44787313	rs538628	NA	Male-pattern baldness	43437	28196072	Hagenaars SP	42780	PLoS Genet	www.ncbi.nlm.nih.gov/pubmed/28196072	Genetic prediction of male pattern baldness.	52,874 British ancestry males		17q21.31	ARL17A, LRRC37A2, NSF, WNT3	NSF, NSF, NSF			ENSG00000278174, ENSG00000276262, ENSG00000073969	NA	NA	rs538628-C	rs538628	0	538628	intron_variant	0	NR	4E-27	26.3979		0.0800835	NR unit decrease	NR [NR] (imputed)	N
14	rs62063174	7.60079e-09	17	44787313	rs538628	NA	Cortical surface area	44320	32963231	Hofer E	44096	Nat Commun	www.ncbi.nlm.nih.gov/pubmed/32963231	Genetic correlations and genome-wide associations of cortical structure in general population samples of 22,824 adults.	18,617 European and African American ancestry individuals	22,363 European ancestry individuals	17q21.31	NSF	NSF, NSF, NSF			ENSG00000278174, ENSG00000276262, ENSG00000073969	NA	NA	rs538628-?	rs538628	0	538628	intron_variant	0	NR	1E-43	43	(Global)	NA		Affymetrix, Illumina [NR] (imputed)	N
14	rs62063174	7.60079e-09	17	44787313	rs538628	NA	Feeling nervous	43487	29500382	Nagel M	43161	Nat Commun	www.ncbi.nlm.nih.gov/pubmed/29500382	Item-level analyses reveal genetic heterogeneity in neuroticism.	373,121 European ancestry individuals	NA	17q21.31	NR	NSF, NSF, NSF			ENSG00000278174, ENSG00000276262, ENSG00000073969	NA	NA	rs538628-C	rs538628	0	538628	intron_variant	0	0.206782	9E-13	12.0458		7.14	z score increase	NR [10847151] (imputed)	N
14	rs62063174	7.60079e-09	17	44794558	rs12951057	NA	Intelligence	45015	36378351	Williams CM	44880	Behav Genet	www.ncbi.nlm.nih.gov/pubmed/36378351	A General Cognitive Ability Factor for the UK Biobank.	223,731 British ancestry individuals	NA	17q21.31		NSF, NSF, NSF			ENSG00000278174, ENSG00000276262, ENSG00000073969	NA	NA	rs12951057-?	rs12951057	0	12951057	intron_variant	0	NR	7E-10	9.1549		NA		Affymetrix [5319661] (imputed)	N
14	rs62063174	7.60079e-09	17	44800046	rs7224296	NA	Cortical thickness (min-P)	44127	32665545	van der Meer D	44026	Nat Commun	www.ncbi.nlm.nih.gov/pubmed/32665545	Understanding the genetic determinants of the brain with MOSTest.	26,502 European ancestry individuals	NA	17q21.31	INTS3, SLC27A3, GATAD2B, DENND4B, CRTC2, SLC39A1, CREB3L4, JTB, RAB13, RPS27, NUP210L, TPM3, C1orf189, C1orf43, UBAP2L, HAX1	NSF, NSF, NSF			ENSG00000278174, ENSG00000276262, ENSG00000073969	NA	NA	rs7224296-?	rs7224296	0	7224296	intron_variant	0	NR	4E-10	9.39794		NA		NR [7428630] (imputed)	N
14	rs62063174	7.60079e-09	17	44800046	rs7224296	NA	Balding type 1	43502	30595370	Kichaev G	43461	Am J Hum Genet	www.ncbi.nlm.nih.gov/pubmed/30595370	Leveraging Polygenic Functional Enrichment to Improve GWAS Power.	approximately 208,000 European ancestry individuals	NA	17q21.31		NSF, NSF, NSF			ENSG00000278174, ENSG00000276262, ENSG00000073969	NA	NA	rs7224296-?	rs7224296	0	7224296	intron_variant	0	NR	1E-103	103		NA		NR [~ 8900000] (imputed)	N
14	rs62063174	7.60079e-09	17	44800046	rs7224296	NA	Intelligence (MTAG)	43154	29326435	Hill WD	43111	Mol Psychiatry	www.ncbi.nlm.nih.gov/pubmed/29326435	A combined analysis of genetically correlated traits identifies 187 loci and a role for neurogenesis and myelination in intelligence.	120,934 British ancestry individuals, 127,548 individuals	NA	17q21.31	NSF	NSF, NSF, NSF			ENSG00000278174, ENSG00000276262, ENSG00000073969	NA	NA	rs7224296-A	rs7224296	0	7224296	intron_variant	0	NR	5E-9	8.30103		0.0189184	[0.013-0.025] unit increase	Affymetrix [NR]	N
14	rs62063174	7.60079e-09	17	44800046	rs7224296	NA	Diastolic blood pressure	44797	35762941	Plotnikov D	44713	Invest Ophthalmol Vis Sci	www.ncbi.nlm.nih.gov/pubmed/35762941	High Blood Pressure and Intraocular Pressure: A Mendelian Randomization Study.	526,001 European ancestry individuals	NA	17q21.31		NSF, NSF, NSF			ENSG00000278174, ENSG00000276262, ENSG00000073969	NA	NA	rs7224296-A	rs7224296	0	7224296	intron_variant	0	NR	3E-9	8.52288		0.1409	[0.094-0.187] unit increase	NR [NR] (imputed)	N
14	rs62063174	7.60079e-09	17	44800046	rs7224296	NA	Height	44966	36224396	Yengo L	44846	Nature	www.ncbi.nlm.nih.gov/pubmed/36224396	A saturated map of common genetic variants associated with human height.	472,730 East Asian ancestry individuals	NA	17q21.31		NSF, NSF, NSF			ENSG00000278174, ENSG00000276262, ENSG00000073969	NA	NA	rs7224296-A	rs7224296	0	7224296	intron_variant	0	0.3313	7E-10	9.1549		0.016	[0.011-0.021] unit decrease	Affymetrix, Illumina [1385132] (imputed)	N
14	rs62063174	7.60079e-09	17	44800046	rs7224296	NA	Height	44966	36224396	Yengo L	44846	Nature	www.ncbi.nlm.nih.gov/pubmed/36224396	A saturated map of common genetic variants associated with human height.	5,314,291 European ancestry, Hispanic or Latin American, East Asian ancestry, African ancestry, South Asian ancestry individuals	NA	17q21.31		NSF, NSF, NSF			ENSG00000278174, ENSG00000276262, ENSG00000073969	NA	NA	rs7224296-A	rs7224296	0	7224296	intron_variant	0	0.6684	2E-17	16.699		0.006	[0.0046-0.0074] unit increase	Affymetrix, Illumina [1385132] (imputed)	N
14	rs62063174	7.60079e-09	17	44800110	rs199454	NA	Fibromuscular dysplasia	44890	34654805	Georges A	44484	Nat Commun	www.ncbi.nlm.nih.gov/pubmed/34654805	Genetic investigation of fibromuscular dysplasia identifies risk loci and shared genetics with common cardiovascular diseases.	1,556 European ancestry cases, 7,100 European ancestry controls	NA	17q21.31		NSF, NSF, NSF			ENSG00000278174, ENSG00000276262, ENSG00000073969	NA	NA	rs199454-A	rs199454	0	199454	intron_variant	0	0.687	8E-7	6.09691		0.2588	[0.16-0.36] unit increase	Illumina [5483710] (imputed)	N
14	rs62063174	7.60079e-09	17	44836302	rs9912530	NA	Intraocular pressure	43390	29785010	Khawaja AP	43241	Nat Genet	www.ncbi.nlm.nih.gov/pubmed/29785010	Genome-wide analyses identify 68 new loci associated with intraocular pressure and improve risk prediction for primary open-angle glaucoma.	139,555 European ancestry individuals	NA	17q21.31	WNT3	NSF - WNT3	ENSG00000073969	ENSG00000277641		1472	3570	rs9912530-T	rs9912530	0	9912530	regulatory_region_variant	1	0.272	2E-10	9.69897		0.091	[0.064-0.118] unit increase	Affymetrix, Illumina [NR] (imputed)	N
14	rs62063174	7.60079e-09	17	44837217	rs199529	NA	Intraocular pressure	43383	30054594	MacGregor S	43308	Nat Genet	www.ncbi.nlm.nih.gov/pubmed/30054594	Genome-wide association study of intraocular pressure uncovers new pathways to glaucoma.	133,492 European ancestry individuals	NA	17q21.31	NSF	NSF - WNT3	ENSG00000073969	ENSG00000277641		2387	2655	rs199529-?	rs199529	0	199529	downstream_gene_variant	1	NR	4E-8	7.39794		0.083	[0.053-0.113] unit decrease	Affymetrix, Illumina [up to 40000000] (imputed)	N
14	rs62063174	7.60079e-09	17	44837217	rs199529	NA	General factor of neuroticism	43587	30867560	Hill WD	43537	Mol Psychiatry	www.ncbi.nlm.nih.gov/pubmed/30867560	Genetic contributions to two special factors of neuroticism are associated with affluence, higher intelligence, better health, and longer life.	270,059 British ancestry individuals	NA	17q21.31	NSF	NSF - WNT3	ENSG00000073969	ENSG00000277641		2387	2655	rs199529-A	rs199529	0	199529	downstream_gene_variant	1	NR	3E-16	15.5229		0.014192	[0.011-0.018] unit increase	Affymetrix [18485882] (imputed)	N
14	rs62063174	7.60079e-09	17	44837217	rs199529	NA	COVID-19 hospitalization or systemic lupus erythematosus (MTAG)	44985	36762574	Yao M	44967	J Med Virol	www.ncbi.nlm.nih.gov/pubmed/36762574	Disentangling the common genetic architecture and causality of rheumatoid arthritis and systemic lupus erythematosus with COVID-19 outcomes: genome-wide cross trait analysis and bi-directional Mendelian randomization study.	32,519 European ancestry COVID-19 hospitalization cases, 7,219 European ancestry SLE cases, 2,078,796 European ancestry controls	NA	17q21.31		NSF - WNT3	ENSG00000073969	ENSG00000277641		2387	2655	rs199529-?	rs199529	0	199529	downstream_gene_variant	1	NR	8E-15	14.0969		NA		NR [NR]	N
14	rs62063174	7.60079e-09	17	44837217	rs199529	NA	Severe COVID-19 or systemic lupus erythematosus (MTAG)	44985	36762574	Yao M	44967	J Med Virol	www.ncbi.nlm.nih.gov/pubmed/36762574	Disentangling the common genetic architecture and causality of rheumatoid arthritis and systemic lupus erythematosus with COVID-19 outcomes: genome-wide cross trait analysis and bi-directional Mendelian randomization study.	13,769 European ancestry severe COVID-19 cases, 7,219 European ancestry SLE cases, 1,088,433 European ancestry controls	NA	17q21.31		NSF - WNT3	ENSG00000073969	ENSG00000277641		2387	2655	rs199529-?	rs199529	0	199529	downstream_gene_variant	1	NR	3E-16	15.5229		NA		NR [NR]	N
14	rs62063174	7.60079e-09	17	44843136	rs199528	NA	Alcohol consumption (drinks per week)	43742	30679032	Brazel DM	43440	Biol Psychiatry	www.ncbi.nlm.nih.gov/pubmed/30679032	Exome Chip Meta-analysis Fine Maps Causal Variants and Elucidates the Genetic Architecture of Rare Coding Variants in Smoking and Alcohol Use.	up to 357,854 European ancestry individuals	NA	17q21.31	WNT3	WNT3, WNT3, WNT3			ENSG00000277626, ENSG00000108379, ENSG00000277641	NA	NA	rs199528-T	rs199528	0	199528	intron_variant	0	0.223	5E-21	20.301		0.0286	[0.023-0.035] unit decrease	Illumina [~ 250000] (imputed)	N
14	rs62063174	7.60079e-09	17	44843667	rs199527	NA	Childhood median systolic blood pressure percentile	45065	36718908	Pike MM	44957	J Am Heart Assoc	www.ncbi.nlm.nih.gov/pubmed/36718908	Genetic Variants Associated With Systolic Blood Pressure in Children and Adolescents.	2,242 Black individuals	NA	17q21.31		WNT3, WNT3, WNT3			ENSG00000277626, ENSG00000108379, ENSG00000277641	NA	NA	rs199527-A	rs199527	0	199527	intron_variant	0	0.64	5E-6	5.30103		2.71	unit decrease	Illumina [NR] (imputed)	N
14	rs62063174	7.60079e-09	17	44847707	rs199526	NA	IDP dMRI TBSS L2 Superior fronto-occipital fasciculus L	44712	33875891	Smith SM	44305	Nat Neurosci	www.ncbi.nlm.nih.gov/pubmed/33875891	An expanded set of genome-wide association studies of brain imaging phenotypes in UK Biobank.	20,860 British ancestry individuals	10,496 British ancestry individuals	17q21.31		WNT3, WNT3, WNT3			ENSG00000277626, ENSG00000108379, ENSG00000277641	NA	NA	rs199526-G	rs199526	0	199526	intron_variant	0	0.778	5E-11	10.301		0.078	[0.054-0.102] unit decrease	Affymetrix [17103079] (imputed)	N
14	rs62063174	7.60079e-09	17	44847834	rs199525	NA	Intracranial volume	43572	30818988	Klein M	43525	Am J Psychiatry	www.ncbi.nlm.nih.gov/pubmed/30818988	Genetic Markers of ADHD-Related Variations in Intracranial Volume.	24,024 European ancestry individuals	NA	17q21.31	NR	WNT3, WNT3, WNT3			ENSG00000277626, ENSG00000108379, ENSG00000277641	NA	NA	rs199525-T	rs199525	0	199525	intron_variant	0	NR	2E-20	19.699		9.262	NR z score increase	NR [9186920] (imputed)	N
14	rs62063174	7.60079e-09	17	44847834	rs199525	NA	Feeling guilty	43487	29500382	Nagel M	43161	Nat Commun	www.ncbi.nlm.nih.gov/pubmed/29500382	Item-level analyses reveal genetic heterogeneity in neuroticism.	373,380 European ancestry individuals	NA	17q21.31	GOSR2	WNT3, WNT3, WNT3			ENSG00000277626, ENSG00000108379, ENSG00000277641	NA	NA	rs199525-T	rs199525	0	199525	intron_variant	0	0.207235	4E-8	7.39794		5.51	z score decrease	NR [10847151] (imputed)	N
14	rs62063174	7.60079e-09	17	44847834	rs199525	NA	Lung function (FVC)	43405	30061609	Wyss AB	43311	Nat Commun	www.ncbi.nlm.nih.gov/pubmed/30061609	Multiethnic meta-analysis identifies ancestry-specific and cross-ancestry loci for pulmonary function.	60,552 European ancestry individuals, 8,429 African individuals, 9,959 Korean ancestry individuals, 11,775 Hispanic individuals		17q21.31	WNT3	WNT3, WNT3, WNT3			ENSG00000277626, ENSG00000108379, ENSG00000277641	NA	NA	rs199525-T	rs199525	0	199525	intron_variant	0	0.8	8E-9	8.09691		20.32	[13.42-27.22] ml increase	Affymetrix, Illumina [10900000] (imputed)	N
14	rs62063174	7.60079e-09	17	44847834	rs199525	NA	Lung function (FVC)	43405	30061609	Wyss AB	43311	Nat Commun	www.ncbi.nlm.nih.gov/pubmed/30061609	Multiethnic meta-analysis identifies ancestry-specific and cross-ancestry loci for pulmonary function.	60,552 European ancestry individuals, 8,429 African individuals, 9,959 Korean ancestry individuals, 11,775 Hispanic individuals		17q21.31	WNT3	WNT3, WNT3, WNT3			ENSG00000277626, ENSG00000108379, ENSG00000277641	NA	NA	rs199525-T	rs199525	0	199525	intron_variant	0	0.79	3E-7	6.52288	(EA)	20.03	[12.41-27.65] ml increase	Affymetrix, Illumina [10900000] (imputed)	N
14	rs62063174	7.60079e-09	17	44847834	rs199525	NA	Lung function (FEV1)	43405	30061609	Wyss AB	43311	Nat Commun	www.ncbi.nlm.nih.gov/pubmed/30061609	Multiethnic meta-analysis identifies ancestry-specific and cross-ancestry loci for pulmonary function.	60,552 European ancestry individuals, 8,429 African individuals, 9,959 Korean ancestry individuals, 11,775 Hispanic individuals		17q21.31	WNT3	WNT3, WNT3, WNT3			ENSG00000277626, ENSG00000108379, ENSG00000277641	NA	NA	rs199525-T	rs199525	0	199525	intron_variant	0	0.79	2E-8	7.69897	(EA)	19.16	[12.46-25.86] ml increase	Affymetrix, Illumina [10900000] (imputed)	N
14	rs62063174	7.60079e-09	17	44847834	rs199525	NA	Lung function (FEV1)	43405	30061609	Wyss AB	43311	Nat Commun	www.ncbi.nlm.nih.gov/pubmed/30061609	Multiethnic meta-analysis identifies ancestry-specific and cross-ancestry loci for pulmonary function.	60,552 European ancestry individuals, 8,429 African individuals, 9,959 Korean ancestry individuals, 11,775 Hispanic individuals		17q21.31	WNT3	WNT3, WNT3, WNT3			ENSG00000277626, ENSG00000108379, ENSG00000277641	NA	NA	rs199525-T	rs199525	0	199525	intron_variant	0	0.8	1E-9	9		18.85	[12.81-24.89] ml increase	Affymetrix, Illumina [10900000] (imputed)	N
14	rs62063174	7.60079e-09	17	44847834	rs199525	NA	Hip circumference adjusted for BMI	44432	34021172	Christakoudi S	44337	Sci Rep	www.ncbi.nlm.nih.gov/pubmed/34021172	GWAS of allometric body-shape indices in UK Biobank identifies loci suggesting associations with morphogenesis, organogenesis, adrenal cell renewal and cancer.	219,872 British ancestry women	NA	17q21.31	WNT3	WNT3, WNT3, WNT3			ENSG00000277626, ENSG00000108379, ENSG00000277641	NA	NA	rs199525-G	rs199525	0	199525	intron_variant	0	NR	2E-8	7.69897		0.0193608	[0.013-0.026] unit decrease	Affymetrix [321016] (imputed)	N
14	rs62063174	7.60079e-09	17	44848314	rs3809857	NA	Itch intensity from mosquito bite adjusted by bite size	43017	28199695	Jones AV	42826	Hum Mol Genet	www.ncbi.nlm.nih.gov/pubmed/28199695	GWAS of self-reported mosquito bite size, itch intensity and attractiveness to mosquitoes implicates immune-related predisposition loci.	41,355 European ancestry men and 43,369 European ancestry women	NA	17q21.31	WNT3	WNT3, WNT3, WNT3			ENSG00000277626, ENSG00000108379, ENSG00000277641	NA	NA	rs3809857-T	rs3809857	0	3809857	intron_variant	0	NR	5E-6	5.30103		0.0160172	[0.0092-0.0229] unit increase	Illumina [13520550] (imputed)	N
14	rs62063174	7.60079e-09	17	44848314	rs3809857	NA	Hip circumference adjusted for BMI	44432	34021172	Christakoudi S	44337	Sci Rep	www.ncbi.nlm.nih.gov/pubmed/34021172	GWAS of allometric body-shape indices in UK Biobank identifies loci suggesting associations with morphogenesis, organogenesis, adrenal cell renewal and cancer.	219,872 British ancestry women	NA	17q21.31	WNT3	WNT3, WNT3, WNT3			ENSG00000277626, ENSG00000108379, ENSG00000277641	NA	NA	rs3809857-T	rs3809857	0	3809857	intron_variant	0	NR	3E-8	7.52288		0.0166179	[0.011-0.023] unit increase	Affymetrix [321016] (imputed)	N
14	rs62063174	7.60079e-09	17	44848314	rs3809857	NA	Smoking initiation (ever regular vs never regular) (MTAG)	43552	30643251	Liu M	43479	Nat Genet	www.ncbi.nlm.nih.gov/pubmed/30643251	Association studies of up to 1.2 million individuals yield new insights into the genetic etiology of tobacco and alcohol use.	up to 1,359,002 European ancestry individuals	NA	17q21.31	NR	WNT3, WNT3, WNT3			ENSG00000277626, ENSG00000108379, ENSG00000277641	NA	NA	rs3809857-T	rs3809857	0	3809857	intron_variant	0	0.323	9E-18	17.0458		0.0103425	[0.008-0.0127] unit increase	NR [9732723] (imputed)	N
14	rs62063174	7.60079e-09	17	44852612	rs62074125	NA	Reaction time	43360	29844566	Davies G	43249	Nat Commun	www.ncbi.nlm.nih.gov/pubmed/29844566	Study of 300,486 individuals identifies 148 independent genetic loci influencing general cognitive function.	330,069 European ancestry individuals	NA	17q21.31	WNT3	WNT3, WNT3, WNT3			ENSG00000277626, ENSG00000108379, ENSG00000277641	NA	NA	rs62074125-?	rs62074125	0	62074125	intron_variant	0	NR	5E-12	11.301		0.012092	[0.0087-0.0155] unit increase	Affymetrix [805426] (imputed)	N
14	rs62063174	7.60079e-09	17	44852612	rs62074125	NA	Waist-to-hip ratio adjusted for BMI	44432	34021172	Christakoudi S	44337	Sci Rep	www.ncbi.nlm.nih.gov/pubmed/34021172	GWAS of allometric body-shape indices in UK Biobank identifies loci suggesting associations with morphogenesis, organogenesis, adrenal cell renewal and cancer.	186,825 British ancestry men	NA	17q21.31	WNT3	WNT3, WNT3, WNT3			ENSG00000277626, ENSG00000108379, ENSG00000277641	NA	NA	rs62074125-C	rs62074125	0	62074125	intron_variant	0	NR	3E-13	12.5229		0.0260286	[0.019-0.033] unit decrease	Affymetrix [323858] (imputed)	N
14	rs62063174	7.60079e-09	17	44852612	rs62074125	NA	Waist-hip index	44432	34021172	Christakoudi S	44337	Sci Rep	www.ncbi.nlm.nih.gov/pubmed/34021172	GWAS of allometric body-shape indices in UK Biobank identifies loci suggesting associations with morphogenesis, organogenesis, adrenal cell renewal and cancer.	186,825 British ancestry men	NA	17q21.31	WNT3	WNT3, WNT3, WNT3			ENSG00000277626, ENSG00000108379, ENSG00000277641	NA	NA	rs62074125-C	rs62074125	0	62074125	intron_variant	0	NR	2E-13	12.699		0.0263488	[0.019-0.033] unit decrease	Affymetrix [127266] (imputed)	N
14	rs62063174	7.60079e-09	17	44852612	rs62074125	NA	Waist circumference adjusted for body mass index	44432	34021172	Christakoudi S	44337	Sci Rep	www.ncbi.nlm.nih.gov/pubmed/34021172	GWAS of allometric body-shape indices in UK Biobank identifies loci suggesting associations with morphogenesis, organogenesis, adrenal cell renewal and cancer.	186,825 British ancestry men	NA	17q21.31	WNT3	WNT3, WNT3, WNT3			ENSG00000277626, ENSG00000108379, ENSG00000277641	NA	NA	rs62074125-C	rs62074125	0	62074125	intron_variant	0	NR	4E-8	7.39794		0.0194395	[0.013-0.026] unit decrease	Affymetrix [321114] (imputed)	N
14	rs62063174	7.60079e-09	17	44856641	rs199515	NA	Parkinson's disease	41019	22451204	Pankratz N	40969	Ann Neurol	www.ncbi.nlm.nih.gov/pubmed/22451204	Meta-analysis of Parkinson's disease: identification of a novel locus, RIT2.	4,238 European ancestry cases, 4,239 European ancestry controls	3,738 European ancestry cases, 2,111 European ancestry controls	17q21.31	WNT3	WNT3, WNT3, WNT3			ENSG00000277626, ENSG00000108379, ENSG00000277641	NA	NA	rs199515-?	rs199515	0	199515	intron_variant	0	NR	3E-17	16.5229		1.32	[NR]	Illumina [2500000] (imputed)	N
14	rs62063174	7.60079e-09	17	44856641	rs199515	NA	Alzheimer's disease	44657	35379992	Bellenguez C	44655	Nat Genet	www.ncbi.nlm.nih.gov/pubmed/35379992	New insights into the genetic etiology of Alzheimer's disease and related dementias.	39,106 European ancestry clinically diagnosed cases, 46,828 European ancestry proxy cases, 401,577 European ancestry controls	25,392 cases, 276,086 controls	17q21.31		WNT3, WNT3, WNT3			ENSG00000277626, ENSG00000108379, ENSG00000277641	NA	NA	rs199515-G	rs199515	0	199515	intron_variant	0	0.2194	9E-13	12.0458		0.94	[0.93-0.96]	Affymetrix, Illumina [21101114] (imputed)	N
14	rs62063174	7.60079e-09	17	44856641	rs199515	NA	FVC	45077	36641522	Sinkala M	44940	Commun Biol	www.ncbi.nlm.nih.gov/pubmed/36641522	A genome-wide association study identifies distinct variants associated with pulmonary function among European and African ancestries from the UK Biobank.	383,471 European ancestry individuals	NA	17q21.31		WNT3, WNT3, WNT3			ENSG00000277626, ENSG00000108379, ENSG00000277641	NA	NA	rs199515-?	rs199515	0	199515	intron_variant	0	NR	1E-54	54		NA		NR [NR] (imputed)	N
14	rs62063174	7.60079e-09	17	44856641	rs199515	NA	Hemoglobin concentration	45007	35964923	Timoteo VJ	44784	J Nutr Biochem	www.ncbi.nlm.nih.gov/pubmed/35964923	Common and Ethnic-Specific Genetic Determinants of Hemoglobin Concentration between Taiwanese Han Chinese and European Whites: Findings from Comparative Two-Stage Genome-Wide Association Studies.	46,904 European ancestry males	80,822 European ancestry males	17q21.31		WNT3, WNT3, WNT3			ENSG00000277626, ENSG00000108379, ENSG00000277641	NA	NA	rs199515-G	rs199515	0	199515	intron_variant	0	0.2165	2E-28	27.699		0.04972	unit increase	NR [347791]	N
14	rs62063174	7.60079e-09	17	44856641	rs199515	NA	FEV1	45077	36641522	Sinkala M	44940	Commun Biol	www.ncbi.nlm.nih.gov/pubmed/36641522	A genome-wide association study identifies distinct variants associated with pulmonary function among European and African ancestries from the UK Biobank.	383,471 European ancestry individuals	NA	17q21.31		WNT3, WNT3, WNT3			ENSG00000277626, ENSG00000108379, ENSG00000277641	NA	NA	rs199515-?	rs199515	0	199515	intron_variant	0	NR	8E-51	50.0969		NA		NR [NR] (imputed)	N
14	rs62063174	7.60079e-09	17	44857352	rs199512	NA	Handedness (non-right-handed vs right-handed)	43746	31504236	Wiberg A	43713	Brain	www.ncbi.nlm.nih.gov/pubmed/31504236	Handedness, language areas and neuropsychiatric diseases: insights from brain imaging and genetics.	44,631 European ancestry non-right-handed individuals, 356,567 European ancestry right-handed individuals	NA	17q21.31	WNT3, MAPT, MAPT-AS1	WNT3, WNT3, WNT3			ENSG00000277626, ENSG00000108379, ENSG00000277641	NA	NA	rs199512-?	rs199512	0	199512	intron_variant	0	NR	5E-8	7.30103		NA		NR [~ 11000000] (imputed)	N
14	rs62063174	7.60079e-09	17	44857352	rs199512	NA	Handedness (Left-handed vs. non-left-handed)	43746	31504236	Wiberg A	43713	Brain	www.ncbi.nlm.nih.gov/pubmed/31504236	Handedness, language areas and neuropsychiatric diseases: insights from brain imaging and genetics.	38,322 European ancestry left-handed individuals, 362,866 European ancestry right-handed individuals	NA	17q21.31	WNT3, MAPT, MAPT-AS1	WNT3, WNT3, WNT3			ENSG00000277626, ENSG00000108379, ENSG00000277641	NA	NA	rs199512-?	rs199512	0	199512	intron_variant	0	NR	5E-8	7.30103		NA		NR [~ 11000000] (imputed)	N
14	rs62063174	7.60079e-09	17	44857352	rs199512	NA	Handedness (left-handed vs. right-handed)	43746	31504236	Wiberg A	43713	Brain	www.ncbi.nlm.nih.gov/pubmed/31504236	Handedness, language areas and neuropsychiatric diseases: insights from brain imaging and genetics.	38,322 European ancestry left-handed individuals, 356,567 European ancestry right-handed individuals	NA	17q21.31	WNT3, MAPT, MAPT-AS1	WNT3, WNT3, WNT3			ENSG00000277626, ENSG00000108379, ENSG00000277641	NA	NA	rs199512-C	rs199512	0	199512	intron_variant	0	0.791	4E-9	8.39794		1.06	[1.04-1.07]	NR [~ 11000000] (imputed)	N
14	rs62063174	7.60079e-09	17	44857929	rs199510	NA	Externalizing behaviour (multivariate analysis)	44502	34446935	Karlsson Linner R	44434	Nat Neurosci	www.ncbi.nlm.nih.gov/pubmed/34446935	Multivariate analysis of 1.5 million people identifies genetic associations with traits related to self-regulation and addiction.	up to 53,293 European ancestry Attention-deficit/hyperactivity disorder individuals, up to 164,684 European ancestry problematic alcohol use individuals, up to 186,875 European ancestry lifetime cannabis use individuals, up to 357,187 European ancestry individuals measuring reverse-coded age at first sexual intercourse, up to 336,121 European ancestry individuals measuring number of sexual partners, up to 426,379 European ancestry individuals measuring general risk tolerance, up to 1,251,809 European ancestry individuals measuring lifetime smoking initiation	NA	17q21.31		WNT3, WNT3, WNT3			ENSG00000277626, ENSG00000108379, ENSG00000277641	NA	NA	rs199510-A	rs199510	0	199510	intron_variant	0	0.238	3E-10	9.52288		0.01	[0.0061-0.0139] unit decrease	NR [NR] (imputed)	N
14	rs62063174	7.60079e-09	17	44857929	rs199510	NA	Smoking initiation	44909	36477530	Saunders GRB	44902	Nature	www.ncbi.nlm.nih.gov/pubmed/36477530	Genetic diversity fuels gene discovery for tobacco and alcohol use.	3,382,012 European ancestry, East Asian ancestry, Hispanic or Latin American, African ancestry individuals	NA	17q21.31		WNT3, WNT3, WNT3			ENSG00000277626, ENSG00000108379, ENSG00000277641	NA	NA	rs199510-C	rs199510	0	199510	intron_variant	0	0.8	4E-14	13.3979		0.00725	[0.0052-0.0093] unit increase	NR [NR] (imputed)	N
14	rs62063174	7.60079e-09	17	44859144	rs415430	NA	Parkinson's disease	40800	21812969	Liu X	40758	BMC Med Genet	www.ncbi.nlm.nih.gov/pubmed/21812969	Genome-wide association study identifies candidate genes for Parkinson's disease in an Ashkenazi Jewish population.	268 Ashkenazi Jewish cases, 178 Ashkenazi Jewish controls	1,782 European ancestry cases, 1,658 European ancestry controls	17q21.31	WNT3	WNT3, WNT3, WNT3			ENSG00000277626, ENSG00000108379, ENSG00000277641	NA	NA	rs415430-T	rs415430	0	415430	intron_variant	0	0.786	7E-7	6.1549		NA		Illumina [525124]	N
14	rs62063174	7.60079e-09	17	44859410	rs199505	NA	Depressed affect	43404	29942085	Nagel M	43276	Nat Genet	www.ncbi.nlm.nih.gov/pubmed/29942085	Meta-analysis of genome-wide association studies for neuroticism in 449,484 individuals identifies novel genetic loci and pathways.	357,957 European ancestry individuals	NA	17q21.31	NR	WNT3, WNT3, WNT3			ENSG00000277626, ENSG00000108379, ENSG00000277641	NA	NA	rs199505-?	rs199505	0	199505	intron_variant	0	NR	1E-18	18		0.02469	[0.019-0.03] unit increase	Affymetrix [10847151] (imputed)	N
14	rs62063174	7.60079e-09	17	44860021	rs70600	NA	Irritable mood	43487	29500382	Nagel M	43161	Nat Commun	www.ncbi.nlm.nih.gov/pubmed/29500382	Item-level analyses reveal genetic heterogeneity in neuroticism.	366,726 European ancestry individuals	NA	17q21.31	NR	WNT3, WNT3, WNT3			ENSG00000277626, ENSG00000108379, ENSG00000277641	NA	NA	rs70600-T	rs70600	0	70600	intron_variant	0	0.20718	3E-11	10.5229		6.65	z score increase	NR [~ 10847151] (imputed)	N
14	rs62063174	7.60079e-09	17	44861003	rs199504	NA	Cortical thickness	44320	32963231	Hofer E	44096	Nat Commun	www.ncbi.nlm.nih.gov/pubmed/32963231	Genetic correlations and genome-wide associations of cortical structure in general population samples of 22,824 adults.	22,163 European and African American ancestry individuals	22,363 European ancestry individuals	17q21.31	WNT3	WNT3, WNT3, WNT3			ENSG00000277626, ENSG00000108379, ENSG00000277641	NA	NA	rs199504-?	rs199504	0	199504	intron_variant	0	NR	6E-13	12.2218	(Superior temporal)	NA		Affymetrix, Illumina [NR] (imputed)	N
14	rs62063174	7.60079e-09	17	44862162	rs199503	NA	Schizophrenia vs autism spectrum disorder (ordinary least squares (OLS))	44313	33686288	Peyrot WJ	44263	Nat Genet	www.ncbi.nlm.nih.gov/pubmed/33686288	Identifying loci with different allele frequencies among cases of eight psychiatric disorders using CC-GWAS.	40,675 schizophrenia cases, 18,381 autism spectrum disorder cases	NA	17q21.31		WNT3, WNT3, WNT3			ENSG00000277626, ENSG00000108379, ENSG00000277641	NA	NA	rs199503-?	rs199503	0	199503	intron_variant	0	NR	3E-9	8.52288		0.0179	NR unit decrease	NR [4484088] (imputed)	N
14	rs62063174	7.60079e-09	17	44862162	rs199503	NA	Alzheimer's disease or educational attainment (pleiotropy)	44635	34743297	Kulminski AM	44506	Geroscience	www.ncbi.nlm.nih.gov/pubmed/34743297	Pleiotropic predisposition to Alzheimer's disease and educational attainment: insights from the summary statistics analysis.	(see Lambert 2013 and Okbay 2016)	NA	17q21.31		WNT3, WNT3, WNT3			ENSG00000277626, ENSG00000108379, ENSG00000277641	NA	NA	rs199503-A	rs199503	0	199503	intron_variant	0	0.2481	2E-8	7.69897		42.1905	z score increase	NR [6814003]	N
14	rs62063174	7.60079e-09	17	44862162	rs199503	NA	Waist-to-hip ratio adjusted for BMI	44432	34021172	Christakoudi S	44337	Sci Rep	www.ncbi.nlm.nih.gov/pubmed/34021172	GWAS of allometric body-shape indices in UK Biobank identifies loci suggesting associations with morphogenesis, organogenesis, adrenal cell renewal and cancer.	219,872 British ancestry women	NA	17q21.31	WNT3	WNT3, WNT3, WNT3			ENSG00000277626, ENSG00000108379, ENSG00000277641	NA	NA	rs199503-A	rs199503	0	199503	intron_variant	0	NR	1E-10	10		0.0220732	[0.015-0.029] unit increase	Affymetrix [319769] (imputed)	N
14	rs62063174	7.60079e-09	17	44862162	rs199503	NA	Waist-hip index	44432	34021172	Christakoudi S	44337	Sci Rep	www.ncbi.nlm.nih.gov/pubmed/34021172	GWAS of allometric body-shape indices in UK Biobank identifies loci suggesting associations with morphogenesis, organogenesis, adrenal cell renewal and cancer.	219,872 British ancestry women	NA	17q21.31	WNT3	WNT3, WNT3, WNT3			ENSG00000277626, ENSG00000108379, ENSG00000277641	NA	NA	rs199503-A	rs199503	0	199503	intron_variant	0	NR	1E-10	10		0.0221947	[0.015-0.029] unit increase	Affymetrix [319769] (imputed)	N
14	rs62063174	7.60079e-09	17	44862347	rs199502	NA	Right hippocampal volume (body)	45105	37337106	Liu N	45096	Nat Genet	www.ncbi.nlm.nih.gov/pubmed/37337106	Cross-ancestry genome-wide association meta-analyses of hippocampal and subfield volumes.	38,977 European ancestry, East Asian ancestry individuals	NA	17q21.31		WNT3, WNT3, WNT3			ENSG00000277626, ENSG00000108379, ENSG00000277641	NA	NA	rs199502-A	rs199502	0	199502	intron_variant	0	0.4939	3E-9	8.52288		0.0486116	[0.033-0.065] unit decrease	NR [5257171] (imputed)	N
14	rs62063174	7.60079e-09	17	44862613	rs199501	NA	IDP dMRI ProbtrackX L1 atr r	44712	33875891	Smith SM	44305	Nat Neurosci	www.ncbi.nlm.nih.gov/pubmed/33875891	An expanded set of genome-wide association studies of brain imaging phenotypes in UK Biobank.	20,860 British ancestry individuals	10,495 British ancestry individuals	17q21.31		WNT3, WNT3, WNT3			ENSG00000277626, ENSG00000108379, ENSG00000277641	NA	NA	rs199501-G	rs199501	0	199501	intron_variant	0	0.764	6E-12	11.2218		0.079	[0.055-0.103] unit decrease	Affymetrix [17103079] (imputed)	N
14	rs62063174	7.60079e-09	17	44862613	rs199501	NA	IDP dMRI TBSS L3 Superior fronto-occipital fasciculus R	44712	33875891	Smith SM	44305	Nat Neurosci	www.ncbi.nlm.nih.gov/pubmed/33875891	An expanded set of genome-wide association studies of brain imaging phenotypes in UK Biobank.	20,860 British ancestry individuals	10,496 British ancestry individuals	17q21.31		WNT3, WNT3, WNT3			ENSG00000277626, ENSG00000108379, ENSG00000277641	NA	NA	rs199501-G	rs199501	0	199501	intron_variant	0	0.764	1E-12	12		0.082	[0.058-0.106] unit decrease	Affymetrix [17103079] (imputed)	N
14	rs62063174	7.60079e-09	17	44862613	rs199501	NA	Parkinson's disease	44473	34064523	Rodrigo LM	44320	Genes (Basel)	www.ncbi.nlm.nih.gov/pubmed/34064523	Imputation and Reanalysis of ExomeChip Data Identifies Novel, Conditional and Joint Genetic Effects on Parkinson's Disease Risk.	5,167 European ancestry cases, 5,366 European ancestry controls	NA	17q21.31	WNT3	WNT3, WNT3, WNT3			ENSG00000277626, ENSG00000108379, ENSG00000277641	NA	NA	rs199501-A	rs199501	0	199501	intron_variant	0	0.22413	8E-12	11.0969		0.794626	[0.743956-0.848747}	Illumina [1465938] (imputed)	N
14	rs62063174	7.60079e-09	17	44862613	rs199501	NA	Serum alkaline phosphatase levels	44376	33462484	Sinnott-Armstrong N	44214	Nat Genet	www.ncbi.nlm.nih.gov/pubmed/33462484	Genetics of 35 blood and urine biomarkers in the UK Biobank.	342,535 European ancestry individuals, 6,019 African ancestry individuals, 7,337 South Asian ancestry individuals	NA	17q21.31	NR	WNT3, WNT3, WNT3			ENSG00000277626, ENSG00000108379, ENSG00000277641	NA	NA	rs199501-G	rs199501	0	199501	intron_variant	0	NR	1E-11	11		0.0191	[0.014-0.025] unit increase	Affymetrix [9000000] (imputed)	N
14	rs62063174	7.60079e-09	17	44862613	rs199501	NA	Serum albumin levels	44376	33462484	Sinnott-Armstrong N	44214	Nat Genet	www.ncbi.nlm.nih.gov/pubmed/33462484	Genetics of 35 blood and urine biomarkers in the UK Biobank.	313,032 European ancestry individuals, 5,573 African ancestry individuals, 6,687 South Asian ancestry individuals	NA	17q21.31	NR	WNT3, WNT3, WNT3			ENSG00000277626, ENSG00000108379, ENSG00000277641	NA	NA	rs199501-G	rs199501	0	199501	intron_variant	0	NR	2E-13	12.699		0.0216	[0.016-0.027] unit increase	Affymetrix [9000000] (imputed)	N
14	rs62063174	7.60079e-09	17	44862613	rs199501	NA	Aspartate aminotransferase levels	44376	33462484	Sinnott-Armstrong N	44214	Nat Genet	www.ncbi.nlm.nih.gov/pubmed/33462484	Genetics of 35 blood and urine biomarkers in the UK Biobank.	341,246 European ancestry individuals, 5,982 African ancestry individuals, 7,313 South Asian ancestry individuals	NA	17q21.31	NR	WNT3, WNT3, WNT3			ENSG00000277626, ENSG00000108379, ENSG00000277641	NA	NA	rs199501-G	rs199501	0	199501	intron_variant	0	NR	1E-12	12		0.02	[0.015-0.025] unit increase	Affymetrix [9000000] (imputed)	N
14	rs62063174	7.60079e-09	17	44862613	rs199501	NA	Serum total protein level	44376	33462484	Sinnott-Armstrong N	44214	Nat Genet	www.ncbi.nlm.nih.gov/pubmed/33462484	Genetics of 35 blood and urine biomarkers in the UK Biobank.	313,032 European ancestry individuals, 5,573 African ancestry individuals, 6,687 South Asian ancestry individuals	NA	17q21.31	NR	WNT3, WNT3, WNT3			ENSG00000277626, ENSG00000108379, ENSG00000277641	NA	NA	rs199501-G	rs199501	0	199501	intron_variant	0	NR	6E-24	23.2218		0.0297	[0.024-0.035] unit increase	Affymetrix [9000000] (imputed)	N
14	rs62063174	7.60079e-09	17	44862613	rs199501	NA	White matter mean diffusivity x age interaction (2df)	44656	34358307	Traylor M	44414	Brain	www.ncbi.nlm.nih.gov/pubmed/34358307	The BS variant of C4 protects against age-related loss of white matter microstructural integrity.	31,128 British ancestry individuals	NA	17q21.31		WNT3, WNT3, WNT3			ENSG00000277626, ENSG00000108379, ENSG00000277641	NA	NA	rs199501-A	rs199501	0	199501	intron_variant	0	0.23	8E-16	15.0969		NA		NR [NR] (imputed)	N
14	rs62063174	7.60079e-09	17	44862613	rs199501	NA	Serum phosphate levels	44376	33462484	Sinnott-Armstrong N	44214	Nat Genet	www.ncbi.nlm.nih.gov/pubmed/33462484	Genetics of 35 blood and urine biomarkers in the UK Biobank.	312,888 European ancestry individuals, 5,568 African ancestry individuals, 6,685 South Asian ancestry individuals	NA	17q21.31	NR	WNT3, WNT3, WNT3			ENSG00000277626, ENSG00000108379, ENSG00000277641	NA	NA	rs199501-G	rs199501	0	199501	intron_variant	0	NR	1E-18	18		0.0259	[0.02-0.032] unit increase	Affymetrix [9000000] (imputed)	N
14	rs62063174	7.60079e-09	17	44862613	rs199501	NA	Non-albumin protein levels	44376	33462484	Sinnott-Armstrong N	44214	Nat Genet	www.ncbi.nlm.nih.gov/pubmed/33462484	Genetics of 35 blood and urine biomarkers in the UK Biobank.	313,032 European ancestry individuals, 5,573 African ancestry individuals, 6,687 South Asian ancestry individuals	NA	17q21.31	NR	WNT3, WNT3, WNT3			ENSG00000277626, ENSG00000108379, ENSG00000277641	NA	NA	rs199501-G	rs199501	0	199501	intron_variant	0	NR	3E-10	9.52288		0.0185	[0.013-0.024] unit increase	Affymetrix [9000000] (imputed)	N
14	rs62063174	7.60079e-09	17	44863133	rs916888	NA	Cognitive function	42879	28093568	Trampush JW	42752	Mol Psychiatry	www.ncbi.nlm.nih.gov/pubmed/28093568	GWAS meta-analysis reveals novel loci and genetic correlates for general cognitive function: a report from the COGENT consortium.	up to 35,298 European ancestry individuals	NA	17q21.31	WNT3	WNT3, WNT3, WNT3			ENSG00000277626, ENSG00000108379, ENSG00000277641	NA	NA	rs916888-?	rs916888	0	916888	intron_variant	0	NR	8E-8	7.09691		0.05	[0.032-0.068] unit increase	Affymetrix, Illumina [8037763] (imputed)	N
14	rs62063174	7.60079e-09	17	44863133	rs916888	NA	Post bronchodilator FEV1	42657	26634245	Lutz SM	42341	BMC Genet	www.ncbi.nlm.nih.gov/pubmed/26634245	A genome-wide association study identifies risk loci for spirometric measures among smokers of European and African ancestry.	10,094 European ancestry current and former smoker individuals, 3,260 African American current and former smoker individuals, 178 current and former smoker individuals	NA	17q21.31	WNT3	WNT3, WNT3, WNT3			ENSG00000277626, ENSG00000108379, ENSG00000277641	NA	NA	rs916888-T	rs916888	0	916888	intron_variant	0	0.763	5E-6	5.30103		0.051	NR unit increase	Illumina [NR] (imputed)	N
14	rs62063174	7.60079e-09	17	44863133	rs916888	NA	Multiple system atrophy	42814	27629089	Sailer A	42627	Neurology	www.ncbi.nlm.nih.gov/pubmed/27629089	A genome-wide association study in multiple system atrophy.	918 European ancestry cases, 3,864 European ancestry controls	NA	17q21.31	WNT3	WNT3, WNT3, WNT3			ENSG00000277626, ENSG00000108379, ENSG00000277641	NA	NA	rs916888-T	rs916888	0	916888	intron_variant	0	0.75	4E-6	5.39794		1.35		Illumina [4903804] (imputed)	N
14	rs62063174	7.60079e-09	17	44863133	rs916888	NA	Intelligence (MTAG)	43154	29326435	Hill WD	43111	Mol Psychiatry	www.ncbi.nlm.nih.gov/pubmed/29326435	A combined analysis of genetically correlated traits identifies 187 loci and a role for neurogenesis and myelination in intelligence.	120,934 British ancestry individuals, 127,548 individuals	NA	17q21.31	WNT3	WNT3, WNT3, WNT3			ENSG00000277626, ENSG00000108379, ENSG00000277641	NA	NA	rs916888-T	rs916888	0	916888	intron_variant	0	NR	2E-8	7.69897		0.019684	[0.013-0.027] unit increase	Affymetrix [NR]	N
14	rs62063174	7.60079e-09	17	44863133	rs916888	NA	Lung function (FVC)	43405	30061609	Wyss AB	43311	Nat Commun	www.ncbi.nlm.nih.gov/pubmed/30061609	Multiethnic meta-analysis identifies ancestry-specific and cross-ancestry loci for pulmonary function.	60,552 European ancestry individuals, 8,429 African individuals, 9,959 Korean ancestry individuals, 11,775 Hispanic individuals		17q21.31		WNT3, WNT3, WNT3			ENSG00000277626, ENSG00000108379, ENSG00000277641	NA	NA	rs916888-?	rs916888	0	916888	intron_variant	0	NR	5E-8	7.30103	(EA)	21.56	[13.8-29.32] ml increase	Affymetrix, Illumina [10900000] (imputed)	N
14	rs62063174	7.60079e-09	17	44863133	rs916888	NA	Lung function (FEV1)	43405	30061609	Wyss AB	43311	Nat Commun	www.ncbi.nlm.nih.gov/pubmed/30061609	Multiethnic meta-analysis identifies ancestry-specific and cross-ancestry loci for pulmonary function.	60,552 European ancestry individuals, 8,429 African individuals, 9,959 Korean ancestry individuals, 11,775 Hispanic individuals		17q21.31	WNT3	WNT3, WNT3, WNT3			ENSG00000277626, ENSG00000108379, ENSG00000277641	NA	NA	rs916888-T	rs916888	0	916888	intron_variant	0	0.75	4E-9	8.39794	(EA)	20.53	[13.71-27.35] ml increase	Affymetrix, Illumina [10900000] (imputed)	N
14	rs62063174	7.60079e-09	17	44863133	rs916888	NA	Cognitive aspects of educational attainment	44209	33414549	Demange PA	44203	Nat Genet	www.ncbi.nlm.nih.gov/pubmed/33414549	Investigating the genetic architecture of noncognitive skills using GWAS-by-subtraction.	257,700 European ancestry individuals	NA	17q21.31	NR	WNT3, WNT3, WNT3			ENSG00000277626, ENSG00000108379, ENSG00000277641	NA	NA	rs916888-T	rs916888	0	916888	intron_variant	0	0.265408	6E-10	9.22185		0.0440012	[0.03-0.058] unit increase	Affymetrix, Illumina, Perlegen [7305956] (imputed)	N
14	rs62063174	7.60079e-09	17	44863133	rs916888	NA	Disruptive behavior (multivariate analysis)	44882	36324656	Baselmans B	44475	Biol Psychiatry Glob Open Sci	www.ncbi.nlm.nih.gov/pubmed/36324656	The Genetic and Neural Substrates of Externalizing Behavior.	523,150 European ancestry individuals	NA	17q21.31		WNT3, WNT3, WNT3			ENSG00000277626, ENSG00000108379, ENSG00000277641	NA	NA	rs916888-?	rs916888	0	916888	intron_variant	0	NR	7E-15	14.1549		NA		Affymetrix [NR]	N
14	rs62063174	7.60079e-09	17	44863413	rs199500	NA	White matter microstructure (axial diusivities)	43866	31666681	Zhao B	43768	Mol Psychiatry	www.ncbi.nlm.nih.gov/pubmed/31666681	Large-scale GWAS reveals genetic architecture of brain white matter microstructure and genetic overlap with cognitive and mental health traits (n = 17,706).	17,706 European ancestry individuals	NA	17q21.31	NR	WNT3, WNT3, WNT3			ENSG00000277626, ENSG00000108379, ENSG00000277641	NA	NA	rs199500-?	rs199500	0	199500	intron_variant	0	NR	2E-8	7.69897	(Inferior fronto-occipital fasciculus)	NA		NR [8955960] (imputed)	N
14	rs62063174	7.60079e-09	17	44863413	rs199500	NA	White matter microstructure (radial diusivities)	43866	31666681	Zhao B	43768	Mol Psychiatry	www.ncbi.nlm.nih.gov/pubmed/31666681	Large-scale GWAS reveals genetic architecture of brain white matter microstructure and genetic overlap with cognitive and mental health traits (n = 17,706).	17,706 European ancestry individuals	NA	17q21.31	NR	WNT3, WNT3, WNT3			ENSG00000277626, ENSG00000108379, ENSG00000277641	NA	NA	rs199500-?	rs199500	0	199500	intron_variant	0	NR	3E-9	8.52288	(Anterior limb of internal capsule)	NA		NR [8955960] (imputed)	N
14	rs62063174	7.60079e-09	17	44865439	rs2074404	NA	General cognitive ability	43360	29844566	Davies G	43249	Nat Commun	www.ncbi.nlm.nih.gov/pubmed/29844566	Study of 300,486 individuals identifies 148 independent genetic loci influencing general cognitive function.	up to 300,486 European ancestry individuals	NA	17q21.31	WNT3	WNT3, WNT3, WNT3			ENSG00000277626, ENSG00000108379, ENSG00000277641	NA	NA	rs2074404-T	rs2074404	0	2074404	intron_variant	0	NR	2E-10	9.69897		6.362	z-score increase	Affymetrix, Illumina [at least 2500000] (imputed)	N
14	rs62063174	7.60079e-09	17	44865439	rs2074404	NA	Waist-to-hip ratio adjusted for BMI	43938	31669095	Zhu Z	43762	J Allergy Clin Immunol	www.ncbi.nlm.nih.gov/pubmed/31669095	Shared Genetic and Experimental Links between Obesity-Related Traits and Asthma Subtypes in UK Biobank.	457,690 European ancestry individuals	NA	17q21.31	NR	WNT3, WNT3, WNT3			ENSG00000277626, ENSG00000108379, ENSG00000277641	NA	NA	rs2074404-?	rs2074404	0	2074404	intron_variant	0	NR	3E-15	14.5229		NA		Affymetrix [~ 8270000] (imputed)	N
14	rs62063174	7.60079e-09	17	44865439	rs2074404	NA	Cortical surface area (global PC1)	44032	32198502	Shin J	43910	Cereb Cortex	www.ncbi.nlm.nih.gov/pubmed/32198502	Global and Regional Development of the Human Cerebral Cortex: Molecular Architecture and Occupational Aptitudes.	23,784 European ancestry individuals	19,512 European ancestry individuals, 6,234 individuals	17q21.31	WNT3	WNT3, WNT3, WNT3			ENSG00000277626, ENSG00000108379, ENSG00000277641	NA	NA	rs2074404-?	rs2074404	0	2074404	intron_variant	0	NR	2E-17	16.699		1.418	[1.09-1.75] unit increase	Affymetrix, Illumina [NR] (imputed)	N
14	rs62063174	7.60079e-09	17	44865439	rs2074404	NA	Celiac disease	40266	20190752	Dubois PC	40237	Nat Genet	www.ncbi.nlm.nih.gov/pubmed/20190752	Multiple common variants for celiac disease influencing immune gene expression.	4,533 European ancestry cases, 10,750 European ancestry controls	4,918 European ancestry cases, 5,684 European ancestry controls	17q21.31	intergenic	WNT3, WNT3, WNT3			ENSG00000277626, ENSG00000108379, ENSG00000277641	NA	NA	rs2074404-?	rs2074404	0	2074404	intron_variant	0	0.75	1E-6	6		1.11	[1.06-1.16]	Illumina [292387]	N
14	rs62063174	7.60079e-09	17	44865439	rs2074404	NA	General factor of neuroticism	43587	30867560	Hill WD	43537	Mol Psychiatry	www.ncbi.nlm.nih.gov/pubmed/30867560	Genetic contributions to two special factors of neuroticism are associated with affluence, higher intelligence, better health, and longer life.	270,059 British ancestry individuals	NA	17q21.31	WNT3	WNT3, WNT3, WNT3			ENSG00000277626, ENSG00000108379, ENSG00000277641	NA	NA	rs2074404-T	rs2074404	0	2074404	intron_variant	0	NR	6E-13	12.2218		0.012507	[0.0091-0.0159] unit increase	Affymetrix [18485882] (imputed)	N
14	rs62063174	7.60079e-09	17	44865439	rs2074404	NA	IDP dMRI ProbtrackX ICVF atr r	44712	33875891	Smith SM	44305	Nat Neurosci	www.ncbi.nlm.nih.gov/pubmed/33875891	An expanded set of genome-wide association studies of brain imaging phenotypes in UK Biobank.	20,859 British ancestry individuals	10,495 British ancestry individuals	17q21.31		WNT3, WNT3, WNT3			ENSG00000277626, ENSG00000108379, ENSG00000277641	NA	NA	rs2074404-G	rs2074404	0	2074404	intron_variant	0	0.245	5E-16	15.301		0.097	[0.073-0.121] unit decrease	Affymetrix [17103079] (imputed)	N
14	rs62063174	7.60079e-09	17	44865498	rs199499	NA	Alzheimer's disease in APOE e4- carriers	42403	25778476	Jun G	42080	Mol Psychiatry	www.ncbi.nlm.nih.gov/pubmed/25778476	A novel Alzheimer disease locus located near the gene encoding tau protein.	7,184 cases, 26,968 controls	718 European ancestry cases, 1,699 European ancestry controls	17q21.31	WNT3	WNT3, WNT3, WNT3			ENSG00000277626, ENSG00000108379, ENSG00000277641	NA	NA	rs199499-C	rs199499	0	199499	intron_variant	0	0.81	6E-6	5.22185		1.16279	[1.09-1.23]	NR [NR]	N
14	rs62063174	7.60079e-09	17	44865498	rs199499	NA	Alcohol consumption (drinks per month) (UKB data field 1578, 4424)	44803	32193382	Cole JB	43909	Nat Commun	www.ncbi.nlm.nih.gov/pubmed/32193382	Comprehensive genomic analysis of dietary habits in UK Biobank identifies hundreds of genetic associations.	449,210 European ancestry individuals	NA	17q21.31		WNT3, WNT3, WNT3			ENSG00000277626, ENSG00000108379, ENSG00000277641	NA	NA	rs199499-C	rs199499	0	199499	intron_variant	0	0.794081	2E-17	16.699		0.0234269	[0.018-0.029] unit increase	NR [NR] (imputed)	N
14	rs62063174	7.60079e-09	17	44865603	rs199498	NA	Parkinson's disease	41933	24511991	Hill-Burns EM	41680	BMC Genomics	www.ncbi.nlm.nih.gov/pubmed/24511991	Identification of a novel Parkinson's disease locus via stratified genome-wide association study.	1,565 European ancestry sproadic Parkinson's disease cases, 435 European ancestry familial Parkinson's disease cases, 1,986 European ancestry controls	1,528 European ancestry sporadic Parkinson's disease cases, 707 European ancestry familial Parkinson's disease cases, 796 European ancestry controls	17q21.31	MAPT	WNT3, WNT3, WNT3			ENSG00000277626, ENSG00000108379, ENSG00000277641	NA	NA	rs199498-T	rs199498	0	199498	intron_variant	0	0.764	2E-6	5.69897		1.35	[1.25-1.45]	Illumina [811597]	N
14	rs62063174	7.60079e-09	17	44865603	rs199498	NA	Parkinson's disease	41933	24511991	Hill-Burns EM	41680	BMC Genomics	www.ncbi.nlm.nih.gov/pubmed/24511991	Identification of a novel Parkinson's disease locus via stratified genome-wide association study.	1,565 European ancestry sproadic Parkinson's disease cases, 435 European ancestry familial Parkinson's disease cases, 1,986 European ancestry controls	1,528 European ancestry sporadic Parkinson's disease cases, 707 European ancestry familial Parkinson's disease cases, 796 European ancestry controls	17q21.31	MAPT	WNT3, WNT3, WNT3			ENSG00000277626, ENSG00000108379, ENSG00000277641	NA	NA	rs199498-T	rs199498	0	199498	intron_variant	0	0.764	8E-7	6.09691	(Familial)	1.69	[1.57-1.81]	Illumina [811597]	N
14	rs62063174	7.60079e-09	17	44865603	rs199498	NA	Breast cancer	43069	29059683	Michailidou K	43031	Nature	www.ncbi.nlm.nih.gov/pubmed/29059683	Association analysis identifies 65 new breast cancer risk loci.	76,192 European ancestry cases, 63,082 European ancestry controls	46,785 European ancestry cases, 42,892 European ancestry controls, 14,068 East Asian ancestry cases, 13,104 East Asian ancestry controls	17q21.31	NR	WNT3, WNT3, WNT3			ENSG00000277626, ENSG00000108379, ENSG00000277641	NA	NA	rs199498-C	rs199498	0	199498	intron_variant	0	0.2094	2E-8	7.69897	(EA)	0.0433	[0.028-0.058] unit decrease	Illumina [~ 11800000] (imputed)	N
14	rs62063174	7.60079e-09	17	44865603	rs199498	NA	IDP dMRI TBSS ICVF Posterior limb of internal capsule L	44712	33875891	Smith SM	44305	Nat Neurosci	www.ncbi.nlm.nih.gov/pubmed/33875891	An expanded set of genome-wide association studies of brain imaging phenotypes in UK Biobank.	20,859 British ancestry individuals	10,496 British ancestry individuals	17q21.31		WNT3, WNT3, WNT3			ENSG00000277626, ENSG00000108379, ENSG00000277641	NA	NA	rs199498-C	rs199498	0	199498	intron_variant	0	0.22	3E-18	17.5229		0.109	[0.085-0.133] unit decrease	Affymetrix [17103079] (imputed)	N
14	rs62063174	7.60079e-09	17	44865603	rs199498	NA	IDP dMRI TBSS ICVF Retrolenticular part of internal capsule R	44712	33875891	Smith SM	44305	Nat Neurosci	www.ncbi.nlm.nih.gov/pubmed/33875891	An expanded set of genome-wide association studies of brain imaging phenotypes in UK Biobank.	20,859 British ancestry individuals	10,496 British ancestry individuals	17q21.31		WNT3, WNT3, WNT3			ENSG00000277626, ENSG00000108379, ENSG00000277641	NA	NA	rs199498-C	rs199498	0	199498	intron_variant	0	0.22	2E-13	12.699		0.092	[0.068-0.116] unit decrease	Affymetrix [17103079] (imputed)	N
14	rs62063174	7.60079e-09	17	44866602	rs199497	NA	General factor of neuroticism	43587	30867560	Hill WD	43537	Mol Psychiatry	www.ncbi.nlm.nih.gov/pubmed/30867560	Genetic contributions to two special factors of neuroticism are associated with affluence, higher intelligence, better health, and longer life.	270,059 British ancestry individuals	NA	17q21.31	WNT3	WNT3, WNT3, WNT3			ENSG00000277626, ENSG00000108379, ENSG00000277641	NA	NA	rs199497-T	rs199497	0	199497	intron_variant	0	NR	2E-10	9.69897		0.010905	[0.0076-0.0143] unit increase	Affymetrix [18485882] (imputed)	N
14	rs62063174	7.60079e-09	17	44866602	rs199497	NA	Atrial fibrillation (MTAG)	44792	35872910	Carcel-Marquez J	44750	Front Cardiovasc Med	www.ncbi.nlm.nih.gov/pubmed/35872910	A Polygenic Risk Score Based on a Cardioembolic Stroke Multitrait Analysis Improves a Clinical Prediction Model for This Stroke Subtype.	1,030,836 European ancestry individuals	NA	17q21.31		WNT3, WNT3, WNT3			ENSG00000277626, ENSG00000108379, ENSG00000277641	NA	NA	rs199497-T	rs199497	0	199497	intron_variant	0	NR	1E-10	10		0.012	[0.0081-0.0159] unit decrease	Illumina [6808676] (imputed)	N
14	rs62063174	7.60079e-09	17	44866602	rs199497	NA	Schizophrenia	44831	35396580	Trubetskoy V	44659	Nature	www.ncbi.nlm.nih.gov/pubmed/35396580	Mapping genomic loci implicates genes and synaptic biology in schizophrenia.	53,386 European ancestry cases, 77,258 European ancestry controls, 14,004 East Asian ancestry cases, 16,757 East Asian ancestry controls, 6,152 African American cases, 3,918 African American controls, 1,234 Latino cases, 3,090 Latino controls	1,979 European ancestry cases, 142,626 European ancestry controls	17q21.31		WNT3, WNT3, WNT3			ENSG00000277626, ENSG00000108379, ENSG00000277641	NA	NA	rs199497-T	rs199497	0	199497	intron_variant	0	0.866	7E-6	5.1549		1.05559	[1.03-1.08]	Affymetrix [7585078] (imputed)	N
14	rs62063174	7.60079e-09	17	44866602	rs199497	NA	Cognitive performance (MTAG)	43416	30038396	Lee JJ	43304	Nat Genet	www.ncbi.nlm.nih.gov/pubmed/30038396	Gene discovery and polygenic prediction from a genome-wide association study of educational attainment in 1.1 million individuals.	402,382 European ancestry individuals	NA	17q21.31	Intergenic	WNT3, WNT3, WNT3			ENSG00000277626, ENSG00000108379, ENSG00000277641	NA	NA	rs199497-T	rs199497	0	199497	intron_variant	0	0.8232	6E-10	9.22185	(MTAG)	0.0189	[0.013-0.025] unit increase	Affymetrix, Illumina [7100000] (imputed)	N
14	rs62063174	7.60079e-09	17	44866805	rs11658976	NA	Parkinson's disease or first degree relation to individual with Parkinson's disease	43818	31701892	Nalls MA	43800	Lancet Neurol	www.ncbi.nlm.nih.gov/pubmed/31701892	Identification of novel risk loci, causal insights, and heritable risk for Parkinson's disease: a meta-analysis of genome-wide association studies.	15,056 European ancestry cases, 18,618 European ancestry proxy cases, 449,056 European ancestry controls	22,632 European ancestry cases, 968,735 European ancestry controls	17q21.31	WNT3	WNT3, WNT3, WNT3			ENSG00000277626, ENSG00000108379, ENSG00000277641	NA	NA	rs11658976-A	rs11658976	0	11658976	intron_variant	0	0.5802	4E-8	7.39794		0.0624	[0.04-0.085] unit decrease	NR [7784415] (imputed)	N
14	rs62063174	7.60079e-09	17	44874453	rs1563304	NA	Neuroticism	43404	29942085	Nagel M	43276	Nat Genet	www.ncbi.nlm.nih.gov/pubmed/29942085	Meta-analysis of genome-wide association studies for neuroticism in 449,484 individuals identifies novel genetic loci and pathways.	449,484 European ancestry individuals	NA	17q21.31	NR	WNT3, WNT3, WNT3			ENSG00000277626, ENSG00000108379, ENSG00000277641	NA	NA	rs1563304-T	rs1563304	0	1563304	intron_variant	0	NR	5E-12	11.301		6.9	z score increase	Affymetrix [10847151] (imputed)	N
14	rs62063174	7.60079e-09	17	44874453	rs1563304	NA	Snoring	43641	30804565	Jansen PR	43521	Nat Genet	www.ncbi.nlm.nih.gov/pubmed/30804565	Genome-wide analysis of insomnia in 1,331,010 individuals identifies new risk loci and functional pathways.	359,916 European ancestry individuals	NA	17q21.31	NR	WNT3, WNT3, WNT3			ENSG00000277626, ENSG00000108379, ENSG00000277641	NA	NA	rs1563304-T	rs1563304	0	1563304	intron_variant	0	0.1782	4E-8	7.39794		1.04	[1.03-1.05]	Affymetrix, Illumina [10862568] (imputed)	N
14	rs62063174	7.60079e-09	17	44874453	rs1563304	NA	Neuroticism	43132	29255261	Luciano M	43087	Nat Genet	www.ncbi.nlm.nih.gov/pubmed/29255261	Association analysis in over 329,000 individuals identifies 116 independent variants influencing neuroticism.	329,821 European ancestry individuals	122,867 European ancestry individuals	17q21.31	intergenic	WNT3, WNT3, WNT3			ENSG00000277626, ENSG00000108379, ENSG00000277641	NA	NA	rs1563304-T	rs1563304	0	1563304	intron_variant	0	0.17248	3E-10	9.52288		6.281	unit increase	Illumina [18485882] (imputed)	N
14	rs62063174	7.60079e-09	17	44874453	rs1563304	NA	Experiencing mood swings	43487	29500382	Nagel M	43161	Nat Commun	www.ncbi.nlm.nih.gov/pubmed/29500382	Item-level analyses reveal genetic heterogeneity in neuroticism.	373,733 European ancestry individuals	NA	17q21.31	MAPT	WNT3, WNT3, WNT3			ENSG00000277626, ENSG00000108379, ENSG00000277641	NA	NA	rs1563304-T	rs1563304	0	1563304	intron_variant	0	0.172485	2E-10	9.69897		6.37	z score increase	NR [10847151] (imputed)	N
14	rs62063174	7.60079e-09	17	44874453	rs1563304	NA	Feeling hurt	43487	29500382	Nagel M	43161	Nat Commun	www.ncbi.nlm.nih.gov/pubmed/29500382	Item-level analyses reveal genetic heterogeneity in neuroticism.	372,047 European ancestry individuals	NA	17q21.31	MAPT	WNT3, WNT3, WNT3			ENSG00000277626, ENSG00000108379, ENSG00000277641	NA	NA	rs1563304-T	rs1563304	0	1563304	intron_variant	0	0.172485	1E-11	11		6.76	z score increase	NR [10847151] (imputed)	N
14	rs62063174	7.60079e-09	17	44874453	rs1563304	NA	Atrial fibrillation	43390	30061737	Nielsen JB	43311	Nat Genet	www.ncbi.nlm.nih.gov/pubmed/30061737	Biobank-driven genomic discovery yields new insight into atrial fibrillation biology.	60,620 European ancestry cases, 970,216 European ancestry controls	NA	17q21.31	WNT3	WNT3, WNT3, WNT3			ENSG00000277626, ENSG00000108379, ENSG00000277641	NA	NA	rs1563304-T	rs1563304	0	1563304	intron_variant	0	0.178	3E-12	11.5229		1.07	[1.05-1.09]	Illumina [34740186] (imputed)	N
14	rs62063174	7.60079e-09	17	44891899	rs118086135	NA	Gulonate levels in elite athletes	44805	31882771	Al-Khelaifi F	43826	Sci Rep	www.ncbi.nlm.nih.gov/pubmed/31882771	Metabolic GWAS of elite athletes reveals novel genetically-influenced metabolites associated with athletic performance.	490 individuals	NA	17q21.32		WNT3, WNT3, WNT3			ENSG00000277626, ENSG00000108379, ENSG00000277641	NA	NA	rs118086135-?	rs118086135	0	118086135	intron_variant	0	NR	6E-7	6.22185		0.784478	[0.48-1.09] unit decrease	Illumina [275016]	N
14	rs62063174	7.60079e-09	17	44899464	rs72836354	NA	Educational attainment	44743	35361970	Okbay A	44651	Nat Genet	www.ncbi.nlm.nih.gov/pubmed/35361970	Polygenic prediction of educational attainment within and between families from genome-wide association analyses in 3 million individuals.	3,037,499 European ancestry individuals	NA	17q21.32		WNT3, WNT3, WNT3			ENSG00000277626, ENSG00000108379, ENSG00000277641	NA	NA	rs72836354-A	rs72836354	0	72836354	intron_variant	0	0.4782	2E-11	10.699		0.00710859	[0.005-0.0092] unit increase	Illumina [10675380] (imputed)	N
17	rs6517153	4.47961e-09	21	34581737	rs73360220	NA	interferon-related traits	44407	33104735	Lundtoft C	44130	PLoS Genet	www.ncbi.nlm.nih.gov/pubmed/33104735	Function of multiple sclerosis-protective HLA class I alleles revealed by genome-wide protein-quantitative trait loci mapping of interferon signalling.	303 European ancestry individuals	NA	21q22.11	NR	IFNAR2			ENSG00000159110	NA	NA	rs73360220-C	rs73360220	0	73360220	intron_variant	0	0.137	1E-11	11	(IFNAR2_of_CD56dimCD16p)	NA		Illumina [5084123] (imputed)	N
17	rs6517153	4.47961e-09	21	34596750	rs62226152	NA	COVID-19 critical illness or age-related macular degeneration (MTAG)	44981	36614910	Chung J	44918	J Clin Med	www.ncbi.nlm.nih.gov/pubmed/36614910	Genome-Wide Pleiotropy Study Identifies Association of <i>PDGFB</i> with Age-Related Macular Degeneration and COVID-19 Infection Outcomes.	5,101 European ancestry COVID-19 critical illness cases, 16,144 European ancestry AMD cases, 1,401,064 European ancestry controls	NA	21q22.11		IFNAR2			ENSG00000159110	NA	NA	rs62226152-?	rs62226152	0	62226152	intron_variant	0	NR	3E-8	7.52288		0.01	unit increase	NR [NR]	N
17	rs6517153	4.47961e-09	21	34596750	rs62226152	NA	COVID-19 hospitalization or age-related macular degeneration (MTAG)	44981	36614910	Chung J	44918	J Clin Med	www.ncbi.nlm.nih.gov/pubmed/36614910	Genome-Wide Pleiotropy Study Identifies Association of <i>PDGFB</i> with Age-Related Macular Degeneration and COVID-19 Infection Outcomes.	9,986 European ancestry COVID-19 hospitalization cases, 16,144 European ancestry AMD cases, 1,895,495 European ancestry controls	NA	21q22.11		IFNAR2			ENSG00000159110	NA	NA	rs62226152-?	rs62226152	0	62226152	intron_variant	0	NR	5E-12	11.301		0.01	unit increase	NR [NR]	N
17	rs6517153	4.47961e-09	21	34596750	rs62226152	NA	COVID-19 infection or age-related macular degeneration (MTAG)	44981	36614910	Chung J	44918	J Clin Med	www.ncbi.nlm.nih.gov/pubmed/36614910	Genome-Wide Pleiotropy Study Identifies Association of <i>PDGFB</i> with Age-Related Macular Degeneration and COVID-19 Infection Outcomes.	38,984 European ancestry COVID-19 infection cases, 16,144 European ancestry AMD cases, 1,662,607 European ancestry controls	NA	21q22.11		IFNAR2			ENSG00000159110	NA	NA	rs62226152-?	rs62226152	0	62226152	intron_variant	0	NR	1E-6	6		0.01	unit increase	NR [NR]	N
17	rs6517153	4.47961e-09	21	34602305	rs17860115	NA	COVID-19 (critical illness vs population or mild symptoms)	44719	35255492	Kousathanas A	44627	Nature	www.ncbi.nlm.nih.gov/pubmed/35255492	Whole genome sequencing reveals host factors underlying critical Covid-19.	5,989 European ancestry cases, 42,891 European ancestry controls, 788 South Asian ancestry cases, 3,793 South Asian ancestry controls, 440 African ancestry cases, 1,350 African ancestry controls, 274 East Asian ancestry cases, 366 East Asian ancestry controls	NA	21q22.11		IFNAR2			ENSG00000159110	NA	NA	rs17860115-A	rs17860115	0	17860115	5_prime_UTR_variant	0	NR	2E-8	7.69897		NA		Illumina [NR]	N
17	rs6517153	4.47961e-09	21	34602305	rs17860115	NA	COVID-19 (critical illness vs population or mild symptoms)	44719	35255492	Kousathanas A	44627	Nature	www.ncbi.nlm.nih.gov/pubmed/35255492	Whole genome sequencing reveals host factors underlying critical Covid-19.	5,989 European ancestry cases, 42,891 European ancestry controls	NA	21q22.11		IFNAR2			ENSG00000159110	NA	NA	rs17860115-A	rs17860115	0	17860115	5_prime_UTR_variant	0	0.32	1E-21	21		1.2	[1.19-1.3]	Illumina [8121457]	N
17	rs6517153	4.47961e-09	21	34603880	rs2248202	NA	interferon-related traits	44407	33104735	Lundtoft C	44130	PLoS Genet	www.ncbi.nlm.nih.gov/pubmed/33104735	Function of multiple sclerosis-protective HLA class I alleles revealed by genome-wide protein-quantitative trait loci mapping of interferon signalling.	303 European ancestry individuals	NA	21q22.11	NR	IFNAR2			ENSG00000159110	NA	NA	rs2248202-C	rs2248202	0	2248202	intron_variant	0	0.351	4E-9	8.39794	(IFNAR2_of_CD8p_T)	NA		Illumina [5084123] (imputed)	N
17	rs6517153	4.47961e-09	21	34609944	rs9636867	NA	COVID-19 (critical illness vs population)	45099	37198478	Pairo-Castineira E	45063	Nature	www.ncbi.nlm.nih.gov/pubmed/37198478	GWAS and meta-analysis identifies 49 genetic variants underlying critical COVID-19.	682 African ancestry cases, 2,540 African ancestry controls, 401 East Asian ancestry cases, 759 East Asian ancestry controls, 13,199 European ancestry cases, 745,011 European ancestry controls, 1,141 South Asian ancestry cases, 5,384 South Asian ancestry controls, 8,779 cases, 1,001,875 controls	NA	21q22.11		IFNAR2			ENSG00000159110	NA	NA	rs9636867-A	rs9636867	0	9636867	intron_variant	0	0.67	5E-48	47.301		0.83	[0.81-0.85]	Illumina [NR] (imputed)	N
17	rs6517153	4.47961e-09	21	34609944	rs9636867	NA	COVID-19 (hospitalized covid vs population)	45099	37198478	Pairo-Castineira E	45063	Nature	www.ncbi.nlm.nih.gov/pubmed/37198478	GWAS and meta-analysis identifies 49 genetic variants underlying critical COVID-19.	763 African ancestry cases, 24,850 African ancestry controls, 218 admixed American ancestry cases, 94,318 admixed American ancestry controls, 414 East Asian ancestry cases, 816 East Asian ancestry controls, 16,627 European ancestry cases, 749,207 European ancestry controls, 3,533 European, African or admixed American ancestry cases, 1,700 European, African or admixed American ancestry controls, 1,171 South Asian ancestry cases, 5,489 South Asian ancestry controls, 93 other admixed ancestry cases, 645 other admixed ancestry controls, 22,637 cases, 2,052,436 controls	NA	21q22.11		IFNAR2			ENSG00000159110	NA	NA	rs9636867-A	rs9636867	0	9636867	intron_variant	0	NR	2E-46	45.699		0.88	[0.86-0.89]	Illumina [NR] (imputed)	N
17	rs6517153	4.47961e-09	21	34611571	rs12482060	NA	COVID-19	44930	35264675	Nishida N	44629	Sci Rep	www.ncbi.nlm.nih.gov/pubmed/35264675	Genetic association of IL17 and the importance of ABO blood group antigens in saliva to COVID-19.	462 Japanese ancestry cases, 1,193 Japanese ancestry controls, 7,885 cases, 961,804 controls	NA	21q22.11		IFNAR2			ENSG00000159110	NA	NA	rs12482060-?	rs12482060	0	12482060	intron_variant	0	NR	2E-12	11.699		0.87	[0.84-0.9]	Illumina [15167811] (imputed)	N
17	rs6517153	4.47961e-09	21	34618285	rs2284550	NA	Eosinophil counts	43504	30595370	Kichaev G	43461	Am J Hum Genet	www.ncbi.nlm.nih.gov/pubmed/30595370	Leveraging Polygenic Functional Enrichment to Improve GWAS Power.	approximately 440,000 European ancestry individuals	NA	21q22.11		IFNAR2			ENSG00000159110	NA	NA	rs2284550-?	rs2284550	0	2284550	intron_variant	0	NR	1E-11	11		NA		NR [~ 8900000] (imputed)	N
17	rs6517153	4.47961e-09	21	34621948	rs2834164	NA	COVID-19 hospitalization or rheumatoid arthritis (MTAG)	44985	36762574	Yao M	44967	J Med Virol	www.ncbi.nlm.nih.gov/pubmed/36762574	Disentangling the common genetic architecture and causality of rheumatoid arthritis and systemic lupus erythematosus with COVID-19 outcomes: genome-wide cross trait analysis and bi-directional Mendelian randomization study.	32,519 European ancestry COVID-19 hospitalization cases, 14,361 European ancestry RA cases, 2,106,728 European ancestry controls	NA	21q22.11		IFNAR2			ENSG00000159110	NA	NA	rs2834164-?	rs2834164	0	2834164	intron_variant	0	NR	1E-28	28		NA		NR [NR]	N
17	rs6517153	4.47961e-09	21	34621948	rs2834164	NA	COVID-19 infection or rheumatoid arthritis (MTAG)	44985	36762574	Yao M	44967	J Med Virol	www.ncbi.nlm.nih.gov/pubmed/36762574	Disentangling the common genetic architecture and causality of rheumatoid arthritis and systemic lupus erythematosus with COVID-19 outcomes: genome-wide cross trait analysis and bi-directional Mendelian randomization study.	122,616 European ancestry COVID-19 infection cases, 14,361 European ancestry RA cases, 2,519,163 European ancestry controls	NA	21q22.11		IFNAR2			ENSG00000159110	NA	NA	rs2834164-?	rs2834164	0	2834164	intron_variant	0	NR	3E-12	11.5229		NA		NR [NR]	N
17	rs6517153	4.47961e-09	21	34621948	rs2834164	NA	Severe COVID-19 or rheumatoid arthritis (MTAG)	44985	36762574	Yao M	44967	J Med Virol	www.ncbi.nlm.nih.gov/pubmed/36762574	Disentangling the common genetic architecture and causality of rheumatoid arthritis and systemic lupus erythematosus with COVID-19 outcomes: genome-wide cross trait analysis and bi-directional Mendelian randomization study.	13,769 European ancestry severe COVID-19 cases, 14,361 European ancestry RA cases, 1,116,365 European ancestry controls	NA	21q22.11		IFNAR2			ENSG00000159110	NA	NA	rs2834164-?	rs2834164	0	2834164	intron_variant	0	NR	4E-23	22.3979		NA		NR [NR]	N
17	rs6517153	4.47961e-09	21	34625590	rs13047715	NA	Cerebellum white matter volume	43812	31530798	Alliey-Rodriguez N	43725	Transl Psychiatry	www.ncbi.nlm.nih.gov/pubmed/31530798	NRXN1 is associated with enlargement of the temporal horns of the lateral ventricles in psychosis.	87 European ancestry Schizophrenia cases, 85 African American Schizophrenia cases, 15 Schizophrenia cases, 67 European ancestry Schizoaffective disorder cases, 53 African American Schizoaffective disorder cases, 7 Schizoaffective disorder cases, 130 European ancestry Bipolar disorders cases, 33 African American Bipolar disorders cases, 6 Bipolar disorders cases, 199 European ancestry controls, 79 African American controls, 16 controls	NA	21q22.11	IFNAR2	IFNAR2			ENSG00000159110	NA	NA	rs13047715-?	rs13047715	0	13047715	intron_variant	0	NR	1E-6	6		NA		Illumina [4322238] (imputed)	N
17	rs6517153	4.47961e-09	21	34625998	rs4817554	NA	Eosinophil counts	44092	32888494	Vuckovic D	44075	Cell	www.ncbi.nlm.nih.gov/pubmed/32888494	The Polygenic and Monogenic Basis of Blood Traits and Diseases.	408,112 British individuals	NA	21q22.11	IFNAR2, AP000295.9	IFNAR2			ENSG00000159110	NA	NA	rs4817554-G	rs4817554	0	4817554	intron_variant	0	0.504288	2E-10	9.69897		0.0141288	[0.0098-0.0185] unit decrease	Affymetrix [93095623] (imputed)	N
17	rs6517153	4.47961e-09	21	34625998	rs4817554	NA	Eosinophil percentage of white cells	44092	32888494	Vuckovic D	44075	Cell	www.ncbi.nlm.nih.gov/pubmed/32888494	The Polygenic and Monogenic Basis of Blood Traits and Diseases.	408,112 British individuals	NA	21q22.11	IFNAR2, AP000295.9	IFNAR2			ENSG00000159110	NA	NA	rs4817554-G	rs4817554	0	4817554	intron_variant	0	0.50429	5E-10	9.30103		0.0137862	[0.0094-0.0181] unit decrease	Affymetrix [93095623] (imputed)	N
1	rs71615437	3.88397e-11	3	45843242	rs13071258	NA	COVID-19 (critical illness vs population or mild symptoms)	44719	35255492	Kousathanas A	44627	Nature	www.ncbi.nlm.nih.gov/pubmed/35255492	Whole genome sequencing reveals host factors underlying critical Covid-19.	48,880 European ancestry individuals	NA	3p21.31		SLC6A20 - LZTFL1	ENSG00000163817	ENSG00000163818		5214	21566	rs13071258-?	rs13071258	0	13071258	intron_variant	1	NR	2E-8	7.69897		3.34	[2.98-3.75]	Illumina [NR]	N
1	rs71615437	3.88397e-11	3	45845748	rs17078346	NA	COVID-19 (hospitalized covid vs population)	45099	37198478	Pairo-Castineira E	45063	Nature	www.ncbi.nlm.nih.gov/pubmed/37198478	GWAS and meta-analysis identifies 49 genetic variants underlying critical COVID-19.	763 African ancestry cases, 24,850 African ancestry controls, 218 admixed American ancestry cases, 94,318 admixed American ancestry controls, 414 East Asian ancestry cases, 816 East Asian ancestry controls, 16,627 European ancestry cases, 749,207 European ancestry controls, 3,533 European, African or admixed American ancestry cases, 1,700 European, African or admixed American ancestry controls, 1,171 South Asian ancestry cases, 5,489 South Asian ancestry controls, 93 other admixed ancestry cases, 645 other admixed ancestry controls, 22,637 cases, 2,052,436 controls	NA	3p21.31		SLC6A20 - LZTFL1	ENSG00000163817	ENSG00000163818		7720	19060	rs17078346-A	rs17078346	0	17078346	intron_variant	1	NR	4E-103	102.398		0.72	[0.7-0.74]	Illumina [NR] (imputed)	N
1	rs71615437	3.88397e-11	3	45859651	rs17713054	NA	COVID-19 (critical illness vs population)	45099	37198478	Pairo-Castineira E	45063	Nature	www.ncbi.nlm.nih.gov/pubmed/37198478	GWAS and meta-analysis identifies 49 genetic variants underlying critical COVID-19.	682 African ancestry cases, 2,540 African ancestry controls, 401 East Asian ancestry cases, 759 East Asian ancestry controls, 13,199 European ancestry cases, 745,011 European ancestry controls, 1,141 South Asian ancestry cases, 5,384 South Asian ancestry controls, 8,779 cases, 1,001,875 controls	NA	3p21.31		SLC6A20 - LZTFL1	ENSG00000163817	ENSG00000163818		21623	5157	rs17713054-A	rs17713054	0	17713054	intron_variant	1	0.1	8E-254	253.097		2	[1.96-2.13]	Illumina [NR] (imputed)	N
1	rs71615437	3.88397e-11	3	45859651	rs17713054	NA	COVID-19 (hospitalized covid vs population)	45099	37198478	Pairo-Castineira E	45063	Nature	www.ncbi.nlm.nih.gov/pubmed/37198478	GWAS and meta-analysis identifies 49 genetic variants underlying critical COVID-19.	763 African ancestry cases, 24,850 African ancestry controls, 218 admixed American ancestry cases, 94,318 admixed American ancestry controls, 414 East Asian ancestry cases, 816 East Asian ancestry controls, 16,627 European ancestry cases, 749,207 European ancestry controls, 3,533 European, African or admixed American ancestry cases, 1,700 European, African or admixed American ancestry controls, 1,171 South Asian ancestry cases, 5,489 South Asian ancestry controls, 93 other admixed ancestry cases, 645 other admixed ancestry controls, 22,637 cases, 2,052,436 controls	NA	3p21.31		SLC6A20 - LZTFL1	ENSG00000163817	ENSG00000163818		21623	5157	rs17713054-A	rs17713054	0	17713054	intron_variant	1	NR	3E-239	238.523		1.7	[1.62-1.73]	Illumina [NR] (imputed)	N
1	rs71615437	3.88397e-11	3	45861932	rs13078854	NA	COVID-19 (covid pneumonia vs population)	44448	33888907	Shelton JF	44308	Nat Genet	www.ncbi.nlm.nih.gov/pubmed/33888907	Trans-ancestry analysis reveals genetic and nongenetic associations with COVID-19 susceptibility and severity.	1,004 European ancestry cases, 680,354 European ancestry controls	NA	3p21.31		SLC6A20 - LZTFL1	ENSG00000163817	ENSG00000163818		23904	2876	rs13078854-?	rs13078854	0	13078854	non_coding_transcript_exon_variant	1	NR	4E-15	14.3979		0.57	[0.5-0.649]	Illumina [23640711] (imputed)	N
1	rs71615437	3.88397e-11	3	45861932	rs13078854	NA	COVID-19 (severe respiratory symptoms vs population)	44448	33888907	Shelton JF	44308	Nat Genet	www.ncbi.nlm.nih.gov/pubmed/33888907	Trans-ancestry analysis reveals genetic and nongenetic associations with COVID-19 susceptibility and severity.	1,128 European ancestry cases, 679,531 European ancestry controls	NA	3p21.31		SLC6A20 - LZTFL1	ENSG00000163817	ENSG00000163818		23904	2876	rs13078854-?	rs13078854	0	13078854	non_coding_transcript_exon_variant	1	NR	4E-15	14.3979		0.57	[0.5-0.649]	Illumina [2412076] (imputed)	N
1	rs71615437	3.88397e-11	3	45861932	rs13078854	NA	COVID-19 (covid pneumonia vs population)	44448	33888907	Shelton JF	44308	Nat Genet	www.ncbi.nlm.nih.gov/pubmed/33888907	Trans-ancestry analysis reveals genetic and nongenetic associations with COVID-19 susceptibility and severity.	1,004 European ancestry cases, 680,354 European ancestry controls, 218 Hispanic or Latin American cases, 94,318 Hispanic or Latin American controls, 64 Black or African American cases, 22,412 Black or African American controls	NA	3p21.31		SLC6A20 - LZTFL1	ENSG00000163817	ENSG00000163818		23904	2876	rs13078854-?	rs13078854	0	13078854	non_coding_transcript_exon_variant	1	NR	6E-17	16.2218		0.589	[0.521-0.667]	Illumina [9901720] (imputed)	N
1	rs71615437	3.88397e-11	3	45861932	rs13078854	NA	COVID-19 (severe respiratory symptoms vs population)	44448	33888907	Shelton JF	44308	Nat Genet	www.ncbi.nlm.nih.gov/pubmed/33888907	Trans-ancestry analysis reveals genetic and nongenetic associations with COVID-19 susceptibility and severity.	1,128 European ancestry cases, 679,531 European ancestry controls, 245 Hispanic or Latin American cases, 94,237 Hispanic or Latin American controls, 74 Black or African American cases, 22,383 Black or African American controls	NA	3p21.31		SLC6A20 - LZTFL1	ENSG00000163817	ENSG00000163818		23904	2876	rs13078854-G	rs13078854	0	13078854	non_coding_transcript_exon_variant	1	NR	2E-18	17.699		0.592	[0.527-0.665]	Illumina [9906551] (imputed)	N
1	rs71615437	3.88397e-11	3	45862952	rs71325088	NA	COVID-19 (critical illness vs population)	44207	33307546	Pairo-Castineira E	44176	Nature	www.ncbi.nlm.nih.gov/pubmed/33307546	Genetic mechanisms of critical illness in Covid-19.	2,804 European ancestry cases, 2,415 European, South Asian and Hispanic or Latin American ancestry cases, 687,911 European ancestry controls, 477,741 European, South Asian and Hispanic or Latin American ancestry controls	NA	3p21.31		SLC6A20 - LZTFL1	ENSG00000163817	ENSG00000163818		24924	1856	rs71325088-C	rs71325088	0	71325088	non_coding_transcript_exon_variant	1	NR	3E-54	53.5229		1.9	[1.73-2.0]	Illumina [NR] (imputed)	N
1	rs71615437	3.88397e-11	3	45862952	rs71325088	NA	COVID-19 (severe vs non-severe with positive test)	44935	35224516	Thibord F	44614	HGG Adv	www.ncbi.nlm.nih.gov/pubmed/35224516	A year of COVID-19 GWAS results from the GRASP portal reveals potential genetic risk factors.	733 European ancestry male cases, 6,719 European ancestry male controls	NA	3p21.31		SLC6A20 - LZTFL1	ENSG00000163817	ENSG00000163818		24924	1856	rs71325088-C	rs71325088	0	71325088	non_coding_transcript_exon_variant	1	0.07575148	2E-6	5.69897		0.5326	[0.31-0.75] unit increase	NR [9738857] (imputed)	N
1	rs71615437	3.88397e-11	3	45862952	rs71325088	NA	COVID-19 (severe vs population)	44935	35224516	Thibord F	44614	HGG Adv	www.ncbi.nlm.nih.gov/pubmed/35224516	A year of COVID-19 GWAS results from the GRASP portal reveals potential genetic risk factors.	733 European ancestry male cases, 209,218 European ancestry male controls, 72 male cases, 13,068 male controls	NA	3p21.31		SLC6A20 - LZTFL1	ENSG00000163817	ENSG00000163818		24924	1856	rs71325088-C	rs71325088	0	71325088	non_coding_transcript_exon_variant	1	0.07374345	3E-7	6.52288		0.50803	[0.31-0.7] unit increase	NR [9846957] (imputed)	N
1	rs71615437	3.88397e-11	3	45862952	rs71325088	NA	COVID-19 (severe vs tested, not severe)	44935	35224516	Thibord F	44614	HGG Adv	www.ncbi.nlm.nih.gov/pubmed/35224516	A year of COVID-19 GWAS results from the GRASP portal reveals potential genetic risk factors.	733 European ancestry male cases, 36,466 European ancestry male controls	NA	3p21.31		SLC6A20 - LZTFL1	ENSG00000163817	ENSG00000163818		24924	1856	rs71325088-C	rs71325088	0	71325088	non_coding_transcript_exon_variant	1	0.0693567	3E-7	6.52288		0.55539	[0.34-0.77] unit increase	NR [9738548] (imputed)	N
1	rs71615437	3.88397e-11	3	45864732	rs10490770	NA	COVID-19 (critical illness vs population)	44634	34237774	COVID-19 Host Genetics Initiative	44385	Nature	www.ncbi.nlm.nih.gov/pubmed/34237774	Mapping the human genetic architecture of COVID-19.	133 African ancestry cases, 2,610 African ancestry controls, 304 East Asian ancestry cases, 2,450 East Asian ancestry controls, 5,101 European ancestry cases, 1,383,241 European ancestry controls, 641 Hispanic or Latin American cases, 95,479 Hispanic or Latin American controls	NA	3p21.31		SLC6A20 - LZTFL1	ENSG00000163817	ENSG00000163818		26704	76	rs10490770-C	rs10490770	0	10490770	intron_variant	1	0.07517	2E-61	60.699		1.88482	[1.7483625776346177-2.031918295499278]	Illumina [NR] (imputed)	N
1	rs71615437	3.88397e-11	3	45864732	rs10490770	NA	COVID-19 (hospitalized vs population)	44634	34237774	COVID-19 Host Genetics Initiative	44385	Nature	www.ncbi.nlm.nih.gov/pubmed/34237774	Mapping the human genetic architecture of COVID-19.	790 African ancestry cases, 20,582 African ancestry controls, 60 Middle Eastern ancestry cases, 13,360 Middle Eastern ancestry controls, 1,414 East Asian ancestry cases, 15,499 East Asian ancestry controls, 9,986 European ancestry cases, 1,877,672 European ancestry controls, 186 South Asian ancestry cases, 43,280 South Asian ancestry controls, 1,678 Hispanic or Latin American cases, 100,316 Hispanic or Latin American controls	NA	3p21.31		SLC6A20 - LZTFL1	ENSG00000163817	ENSG00000163818		26704	76	rs10490770-C	rs10490770	0	10490770	intron_variant	1	0.08141	1E-73	73		1.64898	[1.5622524842496601-1.740532881367777]	Affymetrix, Illumina [NR] (imputed)	N
1	rs71615437	3.88397e-11	3	45864732	rs10490770	NA	SARS-CoV-2 infection	44634	34237774	COVID-19 Host Genetics Initiative	44385	Nature	www.ncbi.nlm.nih.gov/pubmed/34237774	Mapping the human genetic architecture of COVID-19.	2,544 African ancestry cases, 31,176 African ancestry controls, 700 Middle Eastern ancestry cases, 13,360 Middle Eastern ancestry controls, 1,495 East Asian ancestry cases, 15,499 East Asian ancestry controls, 38,984 European ancestry cases, 1,644,784 European ancestry controls, 1,688 South Asian ancestry cases, 42,016 South Asian ancestry controls, 4,151 Hispanic or Latin American cases, 23,371 Hispanic or Latin American controls	NA	3p21.31		SLC6A20 - LZTFL1	ENSG00000163817	ENSG00000163818		26704	76	rs10490770-C	rs10490770	0	10490770	intron_variant	1	0.08514	1E-29	29		1.16012	[1.130679206664483-1.1903191685173657]	Affymetrix, Illumina, Perlegen [NR] (imputed)	N
1	rs71615437	3.88397e-11	3	45880481	rs35508621	NA	COVID-19 (hospitalized vs population)	44818	35922517	COVID-19 Host Genetics Initiative	44776	Nature	www.ncbi.nlm.nih.gov/pubmed/35922517	A first update on mapping the human genetic architecture of COVID-19.	2,113 African ancestry cases, 121,925 African ancestry controls, 1,709 Hispanic or Latin American cases, 150,547 Hispanic or Latin American controls, 1,551 East Asian ancestry cases, 15,825 East Asian ancestry controls, 18,605 European ancestry cases, 2,490,909 European ancestry controls, 584 Greater Middle Eastern (Middle Eastern, North African or Persian) cases, 14,491 Greater Middle Eastern (Middle Eastern, North African or Persian) controls, 465 South Asian ancestry cases, 42,575 South Asian ancestry controls	NA	3p21.31		LZTFL1			ENSG00000163818	NA	NA	rs35508621-C	rs35508621	0	35508621	intron_variant	0	0.076	5E-100	99.301		1.49	[1.44-1.55]	Affymetrix, Illumina [NR] (imputed)	N
1	rs71615437	3.88397e-11	3	45880481	rs35508621	NA	COVID-19 (critical illness vs population)	44818	35922517	COVID-19 Host Genetics Initiative	44776	Nature	www.ncbi.nlm.nih.gov/pubmed/35922517	A first update on mapping the human genetic architecture of COVID-19.	188 African ancestry cases, 11,232 African ancestry controls, 641 Hispanic or Latin American cases, 95,479 Hispanic or Latin American controls, 441 East Asian ancestry cases, 2,776 East Asian ancestry controls, 7,641 European ancestry cases, 1,632,197 European ancestry controls, 314 Greater Middle Eastern (Middle Eastern, North African or Persian) cases, 948 Greater Middle Eastern (Middle Eastern, North African or Persian) controls, 151 South Asian ancestry cases, 34,013 South Asian ancestry controls	NA	3p21.31		LZTFL1			ENSG00000163818	NA	NA	rs35508621-C	rs35508621	0	35508621	intron_variant	0	0.078	2E-92	91.699		1.82	[1.72-1.93]	Affymetrix, Illumina [NR] (imputed)	N
1	rs71615437	3.88397e-11	3	45880481	rs35508621	NA	SARS-CoV-2 infection	44818	35922517	COVID-19 Host Genetics Initiative	44776	Nature	www.ncbi.nlm.nih.gov/pubmed/35922517	A first update on mapping the human genetic architecture of COVID-19.	8,461 African ancestry cases, 127,310 African ancestry controls, 10,109 Hispanic or Latin American cases, 75,831 Hispanic or Latin American controls, 2,047 East Asian ancestry cases, 19,113 East Asian ancestry controls, 97,783 European ancestry cases, 2,295,876 European ancestry controls, 1,103 Greater Middle Eastern (Middle Eastern, North African or Persian) cases, 15,818 Greater Middle Eastern (Middle Eastern, North African or Persian) controls, 6,081 South Asian ancestry cases, 41,399 South Asian ancestry controls	NA	3p21.31		LZTFL1			ENSG00000163818	NA	NA	rs35508621-C	rs35508621	0	35508621	intron_variant	0	0.076	9E-30	29.0458		1.09	[1.07-1.1]	Affymetrix, Illumina [NR] (imputed)	N
1	rs71615437	3.88397e-11	3	45899651	rs34326463	NA	Vitamin D levels or COVID-19 (MTAG)	45099	37212302	Qiu S	45047	J Med Virol	www.ncbi.nlm.nih.gov/pubmed/37212302	Genetic correlation, causal relationship, and shared loci between vitamin D and COVID-19: A genome-wide cross-trait analysis.	417,580 European ancestry individuals with vitamin D measurements, 38,984 European ancestry COVID-19 cases, 1,644,784 European ancestry controls	NA	3p21.31		LZTFL1			ENSG00000163818	NA	NA	rs34326463-?	rs34326463	0	34326463	intron_variant	0	NR	4E-20	19.3979		NA		NR [NR]	N
1	rs71615437	3.88397e-11	3	45900634	rs76374459	NA	COVID-19 death (death vs tested and survived)	44935	35224516	Thibord F	44614	HGG Adv	www.ncbi.nlm.nih.gov/pubmed/35224516	A year of COVID-19 GWAS results from the GRASP portal reveals potential genetic risk factors.	1,001 European ancestry cases, 79,558 European ancestry controls	NA	3p21.31		LZTFL1			ENSG00000163818	NA	NA	rs76374459-C	rs76374459	0	76374459	intron_variant	0	0.06117258	2E-7	6.69897		0.51976	[0.32-0.71] unit increase	NR [9738322] (imputed)	N
1	rs71615437	3.88397e-11	3	45900634	rs76374459	NA	Mortality in COVID-19	44935	35224516	Thibord F	44614	HGG Adv	www.ncbi.nlm.nih.gov/pubmed/35224516	A year of COVID-19 GWAS results from the GRASP portal reveals potential genetic risk factors.	1,001 European ancestry cases with COVID-19, 14,814 European ancestry controls with COVID-19	NA	3p21.31		LZTFL1			ENSG00000163818	NA	NA	rs76374459-C	rs76374459	0	76374459	intron_variant	0	0.06438774	1E-6	6		0.49952	[0.3-0.7] unit increase	NR [9738162] (imputed)	N
1	rs71615437	3.88397e-11	3	45901089	rs73064425	NA	COVID-19 (critical illness vs population)	44207	33307546	Pairo-Castineira E	44176	Nature	www.ncbi.nlm.nih.gov/pubmed/33307546	Genetic mechanisms of critical illness in Covid-19.	1,676 European ancestry cases, 8,380 European ancestry controls	2,415 European, South Asian and Hispanic or Latin American ancestry cases, 477,741 European, South Asian and Hispanic or Latin American ancestry controls, 1,128 European ancestry cases, 679,531 European ancestry controls	3p21.31	LZTFL1	LZTFL1			ENSG00000163818	NA	NA	rs73064425-T	rs73064425	0	73064425	intron_variant	0	NR	2E-28	27.699		1.7	NR	Illumina [4700000] (imputed)	N
1	rs71615437	3.88397e-11	3	45901089	rs73064425	NA	COVID-19 (hospitalized vs negative or unknown)	44698	35241825	Horowitz JE	44623	Nat Genet	www.ncbi.nlm.nih.gov/pubmed/35241825	Genome-wide analysis provides genetic evidence that ACE2 influences COVID-19 risk and yields risk scores associated with severe disease.	6,141 European ancestry cases, 651,358 European ancestry controls, 415 African ancestry cases, 26,106 African ancestry controls, 156 South Asian ancestry cases, 10,143 South Asian ancestry controls, 199 Hispanic or Latin American cases, 14,630 Hispanic or Latin American controls	NA	3p21.31		LZTFL1			ENSG00000163818	NA	NA	rs73064425-T	rs73064425	0	73064425	intron_variant	0	NR	1E-15	15		1.289	[1.211-1.371]	Affymetrix, Illumina [NR] (imputed)	N
1	rs71615437	3.88397e-11	3	45901089	rs73064425	NA	COVID-19 (severe vs negative or unknown)	44698	35241825	Horowitz JE	44623	Nat Genet	www.ncbi.nlm.nih.gov/pubmed/35241825	Genome-wide analysis provides genetic evidence that ACE2 influences COVID-19 risk and yields risk scores associated with severe disease.	2,184 East Asian ancestry cases, 689,620 East Asian ancestry controls, 2,184 European ancestry cases, 689,620 European ancestry controls, 2,184 Hispanic or Latin American cases, 689,620 Hispanic or Latin American controls, 2,184 South Asian ancestry cases, 689,620 South Asian ancestry controls	NA	3p21.31		LZTFL1			ENSG00000163818	NA	NA	rs73064425-T	rs73064425	0	73064425	intron_variant	0	NR	2E-18	17.699		1.581	[1.427-1.752]	Affymetrix, Illumina [NR] (imputed)	N
1	rs71615437	3.88397e-11	3	45901089	rs73064425	NA	Severe COVID-19 infection (severe vs non-severe)	45098	37160831	Zhu D	45055	J Epidemiol Glob Health	www.ncbi.nlm.nih.gov/pubmed/37160831	Host Genetic Factors, Comorbidities and the Risk of Severe COVID-19.	1,287 European ancestry cases, 19,033 European ancestry controls	NA	3p21.31		LZTFL1			ENSG00000163818	NA	NA	rs73064425-?	rs73064425	0	73064425	intron_variant	0	NR	5E-8	7.30103		1.55	[1.36-1.78]	Affymetrix [8378356] (imputed)	N
1	rs71615437	3.88397e-11	3	45901089	rs73064425	NA	COVID-19 (critical illness vs population or mild symptoms)	44719	35255492	Kousathanas A	44627	Nature	www.ncbi.nlm.nih.gov/pubmed/35255492	Whole genome sequencing reveals host factors underlying critical Covid-19.	5,989 European ancestry cases, 42,891 European ancestry controls, 788 South Asian ancestry cases, 3,793 South Asian ancestry controls, 440 African ancestry cases, 1,350 African ancestry controls, 274 East Asian ancestry cases, 366 East Asian ancestry controls	NA	3p21.31		LZTFL1			ENSG00000163818	NA	NA	rs73064425-T	rs73064425	0	73064425	intron_variant	0	NR	2E-8	7.69897		NA		Illumina [NR]	N
1	rs71615437	3.88397e-11	3	45901089	rs73064425	NA	COVID-19 (critical illness vs mild symptoms)	44719	35255492	Kousathanas A	44627	Nature	www.ncbi.nlm.nih.gov/pubmed/35255492	Whole genome sequencing reveals host factors underlying critical Covid-19.	5,989 European ancestry cases, 1,507 European ancestry controls	NA	3p21.31		LZTFL1			ENSG00000163818	NA	NA	rs73064425-?	rs73064425	0	73064425	intron_variant	0	NR	5E-22	21.301		2.11	[1.81-2.45]	Illumina [NR]	N
1	rs71615437	3.88397e-11	3	45901089	rs73064425	NA	COVID-19 (critical illness vs population or mild symptoms)	44719	35255492	Kousathanas A	44627	Nature	www.ncbi.nlm.nih.gov/pubmed/35255492	Whole genome sequencing reveals host factors underlying critical Covid-19.	5,989 European ancestry cases, 42,891 European ancestry controls	NA	3p21.31		LZTFL1			ENSG00000163818	NA	NA	rs73064425-T	rs73064425	0	73064425	intron_variant	0	0.077	2E-133	132.699		2.7	[2.51-2.94]	Illumina [8121457]	N
1	rs71615437	3.88397e-11	3	45909024	rs35044562	NA	COVID-19 (hospitalized covid vs population)	44448	33888907	Shelton JF	44308	Nat Genet	www.ncbi.nlm.nih.gov/pubmed/33888907	Trans-ancestry analysis reveals genetic and nongenetic associations with COVID-19 susceptibility and severity.	613 European ancestry cases, 680,416 European ancestry controls, 140 Hispanic or Latin American cases, 94,327 Hispanic or Latin American controls, 49 Black or African American cases, 22,410 Black or African American controls	NA	3p21.31		LZTFL1			ENSG00000163818	NA	NA	rs35044562-?	rs35044562	0	35044562	intron_variant	0	NR	4E-14	13.3979		1.813	[1.555-2.114]	Illumina [9875426] (imputed)	N
1	rs71615437	3.88397e-11	3	45909024	rs35044562	NA	COVID-19 (hospitalized covid vs population)	44448	33888907	Shelton JF	44308	Nat Genet	www.ncbi.nlm.nih.gov/pubmed/33888907	Trans-ancestry analysis reveals genetic and nongenetic associations with COVID-19 susceptibility and severity.	613 European ancestry cases, 680,416 European ancestry controls	NA	3p21.31		LZTFL1			ENSG00000163818	NA	NA	rs35044562-?	rs35044562	0	35044562	intron_variant	0	NR	5E-10	9.30103		1.87	[1.557-2.246]	Illumina [21433846] (imputed)	N
1	rs71615437	3.88397e-11	3	45909024	rs35044562	NA	COVID-19 (covid respiratory support vs population)	44448	33888907	Shelton JF	44308	Nat Genet	www.ncbi.nlm.nih.gov/pubmed/33888907	Trans-ancestry analysis reveals genetic and nongenetic associations with COVID-19 susceptibility and severity.	495 European ancestry cases, 680,440 European ancestry controls	NA	3p21.31		LZTFL1			ENSG00000163818	NA	NA	rs35044562-?	rs35044562	0	35044562	intron_variant	0	NR	5E-10	9.30103		1.87	[1.557-2.246]	Illumina [20506675] (imputed)	N
1	rs71615437	3.88397e-11	3	45918215	rs17764831	NA	Eosinophil counts	43504	30595370	Kichaev G	43461	Am J Hum Genet	www.ncbi.nlm.nih.gov/pubmed/30595370	Leveraging Polygenic Functional Enrichment to Improve GWAS Power.	approximately 440,000 European ancestry individuals	NA	3p21.31		LZTFL1			ENSG00000163818	NA	NA	rs17764831-?	rs17764831	0	17764831	intron_variant	0	NR	2E-13	12.699		NA		NR [~ 8900000] (imputed)	N
1	rs71615437	3.88397e-11	3	45926043	rs74586549	NA	Eosinophil percentage of white cells	44092	32888494	Vuckovic D	44075	Cell	www.ncbi.nlm.nih.gov/pubmed/32888494	The Polygenic and Monogenic Basis of Blood Traits and Diseases.	408,112 British individuals	NA	3p21.31	LZTFL1	LZTFL1			ENSG00000163818	NA	NA	rs74586549-T	rs74586549	0	74586549	intron_variant	0	0.110045	4E-9	8.39794		0.0209964	[0.014-0.028] unit decrease	Affymetrix [93095623] (imputed)	N
1	rs71615437	3.88397e-11	3	45945132	rs17714228	NA	COVID-19 (covid vs negative)	44448	33888907	Shelton JF	44308	Nat Genet	www.ncbi.nlm.nih.gov/pubmed/33888907	Trans-ancestry analysis reveals genetic and nongenetic associations with COVID-19 susceptibility and severity.	9,913 European ancestry cases, 85,072 European ancestry controls, 2,553 Hispanic or Latin American cases, 13,086 Hispanic or Latin American controls, 506 Black or African American cases, 3,110 Black or African American controls	NA	3p21.31		LZTFL1			ENSG00000163818	NA	NA	rs17714228-?	rs17714228	0	17714228	intron_variant	0	NR	2E-7	6.69897		0.115386	[0.072-0.159] unit increase	Illumina [9939936] (imputed)	N
1	rs71615437	3.88397e-11	3	45949954	rs34549672	NA	COVID-19 (hospitalized vs population)	44935	35224516	Thibord F	44614	HGG Adv	www.ncbi.nlm.nih.gov/pubmed/35224516	A year of COVID-19 GWAS results from the GRASP portal reveals potential genetic risk factors.	1,703 European ancestry male cases, 208,248 European ancestry male controls	NA	3p21.31		LZTFL1			ENSG00000163818	NA	NA	rs34549672-A	rs34549672	0	34549672	intron_variant	0	0.37068727	3E-6	5.52288		0.1689	[0.098-0.239] unit increase	NR [9738712] (imputed)	N
1	rs71615437	3.88397e-11	3	45951647	rs35280891	NA	Severe COVID-19 disease	44795	35910207	Zecevic M	44756	Front Genet	www.ncbi.nlm.nih.gov/pubmed/35910207	Genome-Wide Association Study of COVID-19 Outcomes Reveals Novel Host Genetic Risk Loci in the Serbian Population.	82 European ancestry individuals	NA	3p21.31		LZTFL1			ENSG00000163818	NA	NA	rs35280891-A	rs35280891	0	35280891	intron_variant	0	0.116	7E-7	6.1549		19.846	[5.728-68.761]	Illumina [6695505] (imputed)	N
1	rs71615437	3.88397e-11	3	45956060	rs4683148	NA	Mouth ulcers	43605	30837455	Dudding T	43529	Nat Commun	www.ncbi.nlm.nih.gov/pubmed/30837455	Genome wide analysis for mouth ulcers identifies associations at immune regulatory loci.	47,079 British or unknown ancestry cases, 414,027 British or unknown ancestry controls	98,298 cases, 247,446 controls	3p21.31		LZTFL1			ENSG00000163818	NA	NA	rs4683148-T	rs4683148	0	4683148	intron_variant	0	0.41599600000000003	8E-13	12.0969		1.03133	[1.02-1.04]	Affymetrix, Illumina [9851866] (imputed)	N
1	rs71615437	3.88397e-11	3	46008087	rs13079869	NA	Blood protein levels	44007	27532455	Sun W	42599	PLoS Genet	www.ncbi.nlm.nih.gov/pubmed/27532455	Common Genetic Polymorphisms Influence Blood Biomarker Measurements in COPD.	1,340 European ancestry individuals	NA	3p21.31	NR	FYCO1			ENSG00000163820	NA	NA	rs13079869-?	rs13079869	0	13079869	stop_gained	0	NR	3E-10	9.52288	(LTF)	0.3456	[NR] unit increase	Illumina [NR]	N
1	rs71615437	3.88397e-11	3	46055716	rs13081151	NA	Monocyte chemoattractant protein-1 levels	44364	33227023	Wang Y	44158	PLoS Genet	www.ncbi.nlm.nih.gov/pubmed/33227023	Genome-wide association study identifies 16 genomic regions associated with circulating cytokines at birth.	8,318 European ancestry individuals	(see Ahola-Olli 2017)	3p21.31	NR	FYCO1 - XCR1	ENSG00000163820	ENSG00000173578		18400	2766	rs13081151-A	rs13081151	0	13081151	intergenic_variant	1	NR	6E-20	19.2218		0.0716	[0.056-0.087] unit increase	Illumina [~ 9000000] (imputed)	N
1	rs71615437	3.88397e-11	3	46059139	rs6764042	NA	Height	44966	36224396	Yengo L	44846	Nature	www.ncbi.nlm.nih.gov/pubmed/36224396	A saturated map of common genetic variants associated with human height.	5,314,291 European ancestry, Hispanic or Latin American, East Asian ancestry, African ancestry, South Asian ancestry individuals	NA	3p21.31		XCR1			ENSG00000173578	NA	NA	rs6764042-T	rs6764042	0	6764042	3_prime_UTR_variant	0	0.6493	1E-15	15	(conditional)	0.0058	[0.0044-0.0072] unit increase	Affymetrix, Illumina [1385132] (imputed)	N
1	rs71615437	3.88397e-11	3	46094762	rs4339140	NA	COVID-19 (hospitalized vs tested, not hospitalized)	44935	35224516	Thibord F	44614	HGG Adv	www.ncbi.nlm.nih.gov/pubmed/35224516	A year of COVID-19 GWAS results from the GRASP portal reveals potential genetic risk factors.	1,703 European ancestry male cases, 43,659 European ancestry male controls	NA	3p21.31		XCR1			ENSG00000173578	NA	NA	rs4339140-A	rs4339140	0	4339140	intron_variant	0	0.13927676	4E-6	5.39794		0.23613	[0.14-0.34] unit increase	NR [9739228] (imputed)	N
1	rs71615437	3.88397e-11	3	46095104	rs35772789	NA	COVID-19 (covid vs negative)	44448	33888907	Shelton JF	44308	Nat Genet	www.ncbi.nlm.nih.gov/pubmed/33888907	Trans-ancestry analysis reveals genetic and nongenetic associations with COVID-19 susceptibility and severity.	9,913 European ancestry cases, 85,072 European ancestry controls, 2,553 Hispanic or Latin American cases, 13,086 Hispanic or Latin American controls, 506 Black or African American cases, 3,110 Black or African American controls	NA	3p21.31		XCR1			ENSG00000173578	NA	NA	rs35772789-?	rs35772789	0	35772789	intron_variant	0	NR	3E-6	5.52288		0.103081	[0.06-0.146] unit increase	Illumina [9939936] (imputed)	N
1	rs71615437	3.88397e-11	3	46095222	rs183817891	NA	COVID-19 (hospitalized covid vs population)	44448	33888907	Shelton JF	44308	Nat Genet	www.ncbi.nlm.nih.gov/pubmed/33888907	Trans-ancestry analysis reveals genetic and nongenetic associations with COVID-19 susceptibility and severity.	613 European ancestry cases, 680,416 European ancestry controls, 140 Hispanic or Latin American cases, 94,327 Hispanic or Latin American controls, 49 Black or African American cases, 22,410 Black or African American controls	NA	3p21.31		XCR1			ENSG00000173578	NA	NA	rs183817891-?	rs183817891	0	183817891	intron_variant	0	NR	1E-11	11		0.562472	[0.4-0.73] unit increase	Illumina [9875426] (imputed)	N
1	rs71615437	3.88397e-11	3	46095222	rs183817891	NA	COVID-19 (covid respiratory support vs population)	44448	33888907	Shelton JF	44308	Nat Genet	www.ncbi.nlm.nih.gov/pubmed/33888907	Trans-ancestry analysis reveals genetic and nongenetic associations with COVID-19 susceptibility and severity.	495 European ancestry cases, 680,440 European ancestry controls, 102 Hispanic or Latin American cases, 94,330 Hispanic or Latin American controls, 39 Black or African American cases, 22,410 Black or African American controls	NA	3p21.31		XCR1			ENSG00000173578	NA	NA	rs183817891-?	rs183817891	0	183817891	intron_variant	0	NR	5E-10	9.30103		0.578058	[0.4-0.76] unit increase	Illumina [9842460] (imputed)	N
1	rs71615437	3.88397e-11	3	46101816	rs2133665	NA	Severe COVID-19 infection	44984	36662838	Slomian D	44946	PLoS One	www.ncbi.nlm.nih.gov/pubmed/36662838	Better safe than sorry-Whole-genome sequencing indicates that missense variants are significant in susceptibility to COVID-19.	235 severe cases, up to 841 resistant, benign or mild controls	NA	3p21.31		XCR1			ENSG00000173578	NA	NA	rs2133665-?	rs2133665	0	2133665	intron_variant	0	NR	7E-6	5.1549		NA		Illumina [15489173]	N
1	rs71615437	3.88397e-11	3	46102786	rs2173641	NA	Severe COVID-19 infection	44984	36662838	Slomian D	44946	PLoS One	www.ncbi.nlm.nih.gov/pubmed/36662838	Better safe than sorry-Whole-genome sequencing indicates that missense variants are significant in susceptibility to COVID-19.	235 severe cases, up to 841 resistant, benign or mild controls	NA	3p21.31		XCR1			ENSG00000173578	NA	NA	rs2173641-?	rs2173641	0	2173641	intron_variant	0	NR	1E-7	7		NA		Illumina [15489173]	N
1	rs71615437	3.88397e-11	3	46123333	rs9838450	NA	Blood protein levels	44007	27532455	Sun W	42599	PLoS Genet	www.ncbi.nlm.nih.gov/pubmed/27532455	Common Genetic Polymorphisms Influence Blood Biomarker Measurements in COPD.	1,340 European ancestry individuals	NA	3p21.31	NR	XCR1			ENSG00000173578	NA	NA	rs9838450-?	rs9838450	0	9838450	intron_variant	0	NR	4E-12	11.3979	(LTF)	0.3232	[NR] unit increase	Illumina [NR]	N
1	rs71615437	3.88397e-11	3	46123333	rs9838450	NA	COVID-19 (hospitalized vs tested, not hospitalized)	44935	35224516	Thibord F	44614	HGG Adv	www.ncbi.nlm.nih.gov/pubmed/35224516	A year of COVID-19 GWAS results from the GRASP portal reveals potential genetic risk factors.	2,884 European ancestry cases, 95,493 European ancestry controls	NA	3p21.31		XCR1			ENSG00000173578	NA	NA	rs9838450-C	rs9838450	0	9838450	intron_variant	0	0.13573578	2E-7	6.69897		0.20602	[0.13-0.28] unit increase	NR [9740292] (imputed)	N
1	rs71615437	3.88397e-11	3	46123333	rs9838450	NA	COVID-19 (hospitalized vs population)	44935	35224516	Thibord F	44614	HGG Adv	www.ncbi.nlm.nih.gov/pubmed/35224516	A year of COVID-19 GWAS results from the GRASP portal reveals potential genetic risk factors.	2,884 European ancestry cases, 456,366 European ancestry controls	NA	3p21.31		XCR1			ENSG00000173578	NA	NA	rs9838450-C	rs9838450	0	9838450	intron_variant	0	0.13587655	5E-7	6.30103		0.19729	[0.12-0.27] unit increase	NR [9739344] (imputed)	N
1	rs71615437	3.88397e-11	3	46123333	rs9838450	NA	COVID-19 (hospitalized vs not hospitalized)	44935	35224516	Thibord F	44614	HGG Adv	www.ncbi.nlm.nih.gov/pubmed/35224516	A year of COVID-19 GWAS results from the GRASP portal reveals potential genetic risk factors.	2,884 European ancestry cases, 13,667 European ancestry controls	NA	3p21.31		XCR1			ENSG00000173578	NA	NA	rs9838450-C	rs9838450	0	9838450	intron_variant	0	0.138659	7E-7	6.1549		0.2224	[0.13-0.31] unit increase	NR [9738843] (imputed)	N
1	rs71615437	3.88397e-11	3	46131143	rs6800484	NA	Severe COVID-19 or rheumatoid arthritis (MTAG)	44985	36762574	Yao M	44967	J Med Virol	www.ncbi.nlm.nih.gov/pubmed/36762574	Disentangling the common genetic architecture and causality of rheumatoid arthritis and systemic lupus erythematosus with COVID-19 outcomes: genome-wide cross trait analysis and bi-directional Mendelian randomization study.	13,769 European ancestry severe COVID-19 cases, 14,361 European ancestry RA cases, 1,116,365 European ancestry controls	NA	3p21.31		XCR1 - CCR3	ENSG00000173578	ENSG00000183625		3826	41239	rs6800484-?	rs6800484	0	6800484	intron_variant	1	NR	4E-31	30.3979		NA		NR [NR]	N
1	rs71615437	3.88397e-11	3	46149162	rs6795629	NA	COVID-19 hospitalization or rheumatoid arthritis (MTAG)	44985	36762574	Yao M	44967	J Med Virol	www.ncbi.nlm.nih.gov/pubmed/36762574	Disentangling the common genetic architecture and causality of rheumatoid arthritis and systemic lupus erythematosus with COVID-19 outcomes: genome-wide cross trait analysis and bi-directional Mendelian randomization study.	32,519 European ancestry COVID-19 hospitalization cases, 14,361 European ancestry RA cases, 2,106,728 European ancestry controls	NA	3p21.31		XCR1 - CCR3	ENSG00000173578	ENSG00000183625		21845	23220	rs6795629-?	rs6795629	0	6795629	downstream_gene_variant	1	NR	2E-30	29.699		NA		NR [NR]	N
1	rs71615437	3.88397e-11	3	46173072	rs13063635	NA	Eosinophil percentage of granulocytes	42977	27863252	Astle WJ	42691	Cell	www.ncbi.nlm.nih.gov/pubmed/27863252	The Allelic Landscape of Human Blood Cell Trait Variation and Links to Common Complex Disease.	170,536 European ancestry individuals	NA	3p21.31	intergenic	CCR3			ENSG00000183625	NA	NA	rs13063635-C	rs13063635	0	13063635	splice_region_variant	0	0.0996	4E-9	8.39794		0.0353631	[0.024-0.047] unit decrease	Affymetrix [~ 2500000] (imputed)	N
1	rs71615437	3.88397e-11	3	46173210	rs71327027	NA	Pancreatic beta-cell glucose sensitivity	44314	32944759	Deshmukh HA	44092	J Clin Endocrinol Metab	www.ncbi.nlm.nih.gov/pubmed/32944759	Genome-Wide Association Analysis of Pancreatic Beta Cell Glucose Sensitivity.	3,017 European ancestry individuals	2,689 European ancestry individuals	3p21.31	CCR3	CCR3			ENSG00000183625	NA	NA	rs71327027-G	rs71327027	0	71327027	intron_variant	0	NR	7E-7	6.1549		4.966	NR z score decrease	Illumina [8978282] (imputed)	N
1	rs71615437	3.88397e-11	3	46177096	rs13068572	NA	Lymphocyte-to-monocyte ratio	44543	34469753	Kachuri L	44434	Am J Hum Genet	www.ncbi.nlm.nih.gov/pubmed/34469753	Genetic determinants of blood-cell traits influence susceptibility to childhood acute lymphoblastic leukemia.	334,468 European ancestry, NR ancestry individuals	NA	3p21.31		CCR3			ENSG00000183625	NA	NA	rs13068572-?	rs13068572	0	13068572	intron_variant	0	NR	5E-8	7.30103		NA		Affymetrix [NR] (imputed)	N
1	rs71615437	3.88397e-11	3	46177096	rs13068572	NA	Lymphocyte-to-monocyte ratio	44543	34469753	Kachuri L	44434	Am J Hum Genet	www.ncbi.nlm.nih.gov/pubmed/34469753	Genetic determinants of blood-cell traits influence susceptibility to childhood acute lymphoblastic leukemia.	234,184 European ancestry individuals	100,284 European ancestry individuals	3p21.31		CCR3			ENSG00000183625	NA	NA	rs13068572-G	rs13068572	0	13068572	intron_variant	0	0.903	2E-22	21.699		NA		Affymetrix [10369434] (imputed)	N
1	rs71615437	3.88397e-11	3	46177992	rs4493469	NA	Mouth ulcers	43605	30837455	Dudding T	43529	Nat Commun	www.ncbi.nlm.nih.gov/pubmed/30837455	Genome wide analysis for mouth ulcers identifies associations at immune regulatory loci.	47,079 British or unknown ancestry cases, 414,027 British or unknown ancestry controls	98,298 cases, 247,446 controls	3p21.31		CCR3			ENSG00000183625	NA	NA	rs4493469-C	rs4493469	0	4493469	intron_variant	0	0.907556	2E-43	42.699		1.1034	[1.09-1.12]	Affymetrix, Illumina [9851866] (imputed)	N
1	rs71615437	3.88397e-11	3	46177992	rs4493469	NA	Monocyte chemoattractant protein-1 levels	44364	33227023	Wang Y	44158	PLoS Genet	www.ncbi.nlm.nih.gov/pubmed/33227023	Genome-wide association study identifies 16 genomic regions associated with circulating cytokines at birth.	8,318 European ancestry individuals	(see Ahola-Olli 2017)	3p21.31	NR	CCR3			ENSG00000183625	NA	NA	rs4493469-T	rs4493469	0	4493469	intron_variant	0	NR	2E-24	23.699		0.0784	[0.063-0.093] unit decrease	Illumina [~ 9000000] (imputed)	N
1	rs71615437	3.88397e-11	3	46234467	rs13097666	NA	Mean corpuscular volume	44544	34594039	Sakaue S	44469	Nat Genet	www.ncbi.nlm.nih.gov/pubmed/34594039	A cross-population atlas of genetic associations for 220 human phenotypes.	350,473 European ancestry individuals, 129,832 East Asian ancestry individuals	NA	3p21.31		CCR3			ENSG00000183625	NA	NA	rs13097666-T	rs13097666	0	13097666	intron_variant	0	NR	5E-9	8.30103		0.0236	[0.016-0.031] unit increase	Affymetrix, Illumina [20535844] (imputed)	N
1	rs71615437	3.88397e-11	3	46240826	rs34611049	NA	Mean corpuscular hemoglobin	43504	30595370	Kichaev G	43461	Am J Hum Genet	www.ncbi.nlm.nih.gov/pubmed/30595370	Leveraging Polygenic Functional Enrichment to Improve GWAS Power.	approximately 443,000 European ancestry individuals	NA	3p21.31		CCR3			ENSG00000183625	NA	NA	rs34611049-?	rs34611049	0	34611049	intron_variant	0	NR	1E-8	8		NA		NR [~ 8900000] (imputed)	N
1	rs71615437	3.88397e-11	3	46242616	rs3136673	NA	COVID-19 or obesity (pleiotropy)	44874	36187959	Guo H	44819	Front Microbiol	www.ncbi.nlm.nih.gov/pubmed/36187959	Identifying shared genetic loci between coronavirus disease 2019 and cardiovascular diseases based on cross-trait meta-analysis.	up to 2,244 European ancestry critical COVID-19 cases, 32,858 European ancestry obesity cases, up to 71,155 European ancestry controls	NA	3p21.31		CCR3			ENSG00000183625	NA	NA	rs3136673-T	rs3136673	0	3136673	intron_variant	0	NR	6E-10	9.22185		1.06		NR [2380428]	N
1	rs71615437	3.88397e-11	3	46244280	rs3136668	NA	COVID-19 (severe respiratory symptoms vs population)	44448	33888907	Shelton JF	44308	Nat Genet	www.ncbi.nlm.nih.gov/pubmed/33888907	Trans-ancestry analysis reveals genetic and nongenetic associations with COVID-19 susceptibility and severity.	1,128 European ancestry cases, 679,531 European ancestry controls, 245 Hispanic or Latin American cases, 94,237 Hispanic or Latin American controls, 74 Black or African American cases, 22,383 Black or African American controls	NA	3p21.31		CCR1, CCR3			ENSG00000163823, ENSG00000183625	NA	NA	rs3136668-?	rs3136668	0	3136668	3_prime_UTR_variant	0	NR	8E-6	5.09691		0.285105	[0.16-0.41] unit decrease	Illumina [9906551] (imputed)	N
1	rs71615437	3.88397e-11	3	46250374	rs41432345	NA	COVID-19 infection or systemic lupus erythematosus (MTAG)	44985	36762574	Yao M	44967	J Med Virol	www.ncbi.nlm.nih.gov/pubmed/36762574	Disentangling the common genetic architecture and causality of rheumatoid arthritis and systemic lupus erythematosus with COVID-19 outcomes: genome-wide cross trait analysis and bi-directional Mendelian randomization study.	122,616 European ancestry COVID-19 infection cases, 7,219 European ancestry SLE cases, 2,491,231 European ancestry controls	NA	3p21.31		CCR3			ENSG00000183625	NA	NA	rs41432345-?	rs41432345	0	41432345	intron_variant	0	NR	6E-13	12.2218		NA		NR [NR]	N
1	rs71615437	3.88397e-11	3	46250374	rs41432345	NA	Celiac disease	43938	30572963	Marquez A	43454	Genome Med	www.ncbi.nlm.nih.gov/pubmed/30572963	Meta-analysis of Immunochip data of four autoimmune diseases reveals novel single-disease and cross-phenotype associations.	11,489 European ancestry cases, 22,308 European ancestry controls	NA	3p21.31	CCR1	CCR3			ENSG00000183625	NA	NA	rs41432345-C	rs41432345	0	41432345	intron_variant	0	NR	2E-19	18.699		1.34979		Illumina [252970]	N
1	rs71615437	3.88397e-11	3	46253812	rs13095946	NA	COVID-19 (covid pneumonia vs population)	44448	33888907	Shelton JF	44308	Nat Genet	www.ncbi.nlm.nih.gov/pubmed/33888907	Trans-ancestry analysis reveals genetic and nongenetic associations with COVID-19 susceptibility and severity.	1,004 European ancestry cases, 680,354 European ancestry controls, 218 Hispanic or Latin American cases, 94,318 Hispanic or Latin American controls, 64 Black or African American cases, 22,412 Black or African American controls	NA	3p21.31		CCR3			ENSG00000183625	NA	NA	rs13095946-?	rs13095946	0	13095946	intron_variant	0	NR	6E-6	5.22185		0.304246	[0.17-0.44] unit decrease	Illumina [9901720] (imputed)	N
1	rs71615437	3.88397e-11	3	46255262	rs57115330	NA	Mean corpuscular hemoglobin	44544	34594039	Sakaue S	44469	Nat Genet	www.ncbi.nlm.nih.gov/pubmed/34594039	A cross-population atlas of genetic associations for 220 human phenotypes.	350,472 European ancestry individuals, 128,028 East Asian ancestry individuals	NA	3p21.31		CCR3			ENSG00000183625	NA	NA	rs57115330-C	rs57115330	0	57115330	intron_variant	0	NR	4E-8	7.39794		0.022	[0.014-0.03] unit increase	Affymetrix, Illumina [20535878] (imputed)	N
1	rs71615437	3.88397e-11	3	46265535	rs36000011	NA	Severe COVID-19 or systemic lupus erythematosus (MTAG)	44985	36762574	Yao M	44967	J Med Virol	www.ncbi.nlm.nih.gov/pubmed/36762574	Disentangling the common genetic architecture and causality of rheumatoid arthritis and systemic lupus erythematosus with COVID-19 outcomes: genome-wide cross trait analysis and bi-directional Mendelian randomization study.	13,769 European ancestry severe COVID-19 cases, 7,219 European ancestry SLE cases, 1,088,433 European ancestry controls	NA	3p21.31		CCR3			ENSG00000183625	NA	NA	rs36000011-?	rs36000011	0	36000011	intron_variant	0	NR	6E-50	49.2218		NA		NR [NR]	N
1	rs71615437	3.88397e-11	3	46266726	rs11919943	NA	COVID-19 hospitalization or systemic lupus erythematosus (MTAG)	44985	36762574	Yao M	44967	J Med Virol	www.ncbi.nlm.nih.gov/pubmed/36762574	Disentangling the common genetic architecture and causality of rheumatoid arthritis and systemic lupus erythematosus with COVID-19 outcomes: genome-wide cross trait analysis and bi-directional Mendelian randomization study.	32,519 European ancestry COVID-19 hospitalization cases, 7,219 European ancestry SLE cases, 2,078,796 European ancestry controls	NA	3p21.31		CCR3			ENSG00000183625	NA	NA	rs11919943-?	rs11919943	0	11919943	intron_variant	0	NR	7E-44	43.1549		NA		NR [NR]	N
1	rs71615437	3.88397e-11	3	46268772	rs6775046	NA	COVID-19 (hospitalized covid vs population)	45099	37198478	Pairo-Castineira E	45063	Nature	www.ncbi.nlm.nih.gov/pubmed/37198478	GWAS and meta-analysis identifies 49 genetic variants underlying critical COVID-19.	763 African ancestry cases, 24,850 African ancestry controls, 218 admixed American ancestry cases, 94,318 admixed American ancestry controls, 414 East Asian ancestry cases, 816 East Asian ancestry controls, 16,627 European ancestry cases, 749,207 European ancestry controls, 3,533 European, African or admixed American ancestry cases, 1,700 European, African or admixed American ancestry controls, 1,171 South Asian ancestry cases, 5,489 South Asian ancestry controls, 93 other admixed ancestry cases, 645 other admixed ancestry controls, 22,637 cases, 2,052,436 controls	NA	3p21.31		CCR3			ENSG00000183625	NA	NA	rs6775046-A	rs6775046	0	6775046	intron_variant	0	NR	1E-35	35		0.84	[0.82-0.87]	Illumina [NR] (imputed)	N
1	rs71615437	3.88397e-11	3	46272162	rs1542756	NA	Monocyte chemoattractant protein-1 levels	44159	33067605	Folkersen L	44120	Nat Metab	www.ncbi.nlm.nih.gov/pubmed/33067605	Genomic and drug target evaluation of 90 cardiovascular proteins in 30,931 individuals.	21,758 European ancestry individuals	9,173 individuals	3p21.31		CCR3			ENSG00000183625	NA	NA	rs1542756-T	rs1542756	0	1542756	intron_variant	0	0.087	5E-20	19.301		0.1203	unit increase	Affymetrix, Illumina [20300000] (imputed)	N
1	rs71615437	3.88397e-11	3	46272440	rs1542755	NA	Height	44966	36224396	Yengo L	44846	Nature	www.ncbi.nlm.nih.gov/pubmed/36224396	A saturated map of common genetic variants associated with human height.	5,314,291 European ancestry, Hispanic or Latin American, East Asian ancestry, African ancestry, South Asian ancestry individuals	NA	3p21.31		CCR3			ENSG00000183625	NA	NA	rs1542755-T	rs1542755	0	1542755	intron_variant	0	0.0675	8E-15	14.0969		0.0097	[0.0073-0.0121] unit increase	Affymetrix, Illumina [1385132] (imputed)	N
1	rs71615437	3.88397e-11	3	46274259	rs67676925	NA	Celiac disease and Rheumatoid arthritis	43719	26546613	Gutierrez-Achury J	42370	Hum Mol Genet	www.ncbi.nlm.nih.gov/pubmed/26546613	Functional implications of disease-specific variants in loci jointly associated with coeliac disease and rheumatoid arthritis.	371 South Asian ancestry celiac disease cases, 3,138 European ancestry celiac disease cases, 4,418 European ancestry rheumatoid arthritis cases, 509 South Asian ancestry celiac disease controls, 2,473 European ancestry celiac disease controls, 3,300 European ancestry rheumatoid arthritis controls, 8,872 celiac disease cases, 9,401 rheumatoid arthritis cases, 4,845 celiac disease controls, 9,627 rheumatoid arthritis controls	NA	3p21.31	CCR1, CCR3	CCR3			ENSG00000183625	NA	NA	rs67676925-?	rs67676925	0	67676925	intron_variant	0	NR	2E-11	10.699		1.18		Illumina [109572]	N
1	rs71615437	3.88397e-11	3	46279150	rs78919248	NA	Mortality in COVID-19	44935	35224516	Thibord F	44614	HGG Adv	www.ncbi.nlm.nih.gov/pubmed/35224516	A year of COVID-19 GWAS results from the GRASP portal reveals potential genetic risk factors.	1,001 European ancestry cases with COVID-19, 14,814 European ancestry controls with COVID-19, 103 cases with COVID-19, 1,739 controls with COVID-19	NA	3p21.31		CCR3			ENSG00000183625	NA	NA	rs78919248-T	rs78919248	0	78919248	intron_variant	0	0.0458314	2E-6	5.69897		0.5529	[0.33-0.78] unit increase	NR [10058208] (imputed)	N
1	rs71615437	3.88397e-11	3	46298373	rs13325613	NA	Monocyte count	42977	27863252	Astle WJ	42691	Cell	www.ncbi.nlm.nih.gov/pubmed/27863252	The Allelic Landscape of Human Blood Cell Trait Variation and Links to Common Complex Disease.	170,721 European ancestry individuals	NA	3p21.31	CCR3	CCR3			ENSG00000183625	NA	NA	rs13325613-T	rs13325613	0	13325613	intron_variant	0	0.0659	4E-25	24.3979		0.0741414	[0.06-0.088] unit decrease	Affymetrix [~ 2500000] (imputed)	N
1	rs71615437	3.88397e-11	3	46310921	rs4413345	NA	Blood protein levels	44007	27532455	Sun W	42599	PLoS Genet	www.ncbi.nlm.nih.gov/pubmed/27532455	Common Genetic Polymorphisms Influence Blood Biomarker Measurements in COPD.	1,340 European ancestry individuals	NA	3p21.31	NR	CCR3 - UQCRC2P1	ENSG00000183625	ENSG00000236736		2724	41161	rs4413345-?	rs4413345	0	4413345	downstream_gene_variant	1	NR	4E-19	18.3979	(LTF)	0.4074	[NR] unit increase	Illumina [NR]	N
1	rs71615437	3.88397e-11	3	46310921	rs4413345	NA	Height	44966	36224396	Yengo L	44846	Nature	www.ncbi.nlm.nih.gov/pubmed/36224396	A saturated map of common genetic variants associated with human height.	455,180 Hispanic or Latin American individuals	NA	3p21.31		CCR3 - UQCRC2P1	ENSG00000183625	ENSG00000236736		2724	41161	rs4413345-C	rs4413345	0	4413345	downstream_gene_variant	1	0.3241	3E-7	6.52288		0.0118	[0.0073-0.0163] unit increase	Affymetrix, Illumina [1385132] (imputed)	N
1	rs71615437	3.88397e-11	3	46322171	rs28677778	NA	Monocyte count	44543	34469753	Kachuri L	44434	Am J Hum Genet	www.ncbi.nlm.nih.gov/pubmed/34469753	Genetic determinants of blood-cell traits influence susceptibility to childhood acute lymphoblastic leukemia.	234,690 European ancestry individuals	100,494 European ancestry individuals	3p21.31		CCR3 - UQCRC2P1	ENSG00000183625	ENSG00000236736		13974	29911	rs28677778-A	rs28677778	0	28677778	regulatory_region_variant	1	0.934	2E-22	21.699		NA		Affymetrix [10369434] (imputed)	N
1	rs71615437	3.88397e-11	3	46418689	rs3087253	NA	White blood cell count	43504	30595370	Kichaev G	43461	Am J Hum Genet	www.ncbi.nlm.nih.gov/pubmed/30595370	Leveraging Polygenic Functional Enrichment to Improve GWAS Power.	approximately 444,000 European ancestry individuals	NA	3p21.31		CCR5AS			ENSG00000223552	NA	NA	rs3087253-?	rs3087253	0	3087253	intron_variant	0	NR	4E-8	7.39794		NA		NR [~ 8900000] (imputed)	N
1	rs71615437	3.88397e-11	3	46418689	rs3087253	NA	Severe COVID-19 infection	44984	36662838	Slomian D	44946	PLoS One	www.ncbi.nlm.nih.gov/pubmed/36662838	Better safe than sorry-Whole-genome sequencing indicates that missense variants are significant in susceptibility to COVID-19.	235 severe cases, up to 841 resistant, benign or mild controls	NA	3p21.31		CCR5AS			ENSG00000223552	NA	NA	rs3087253-?	rs3087253	0	3087253	intron_variant	0	NR	2E-7	6.69897		NA		Illumina [15489173]	N
1	rs71615437	3.88397e-11	3	46460794	rs2097276	NA	Monocyte chemoattractant protein-1 levels	44364	33227023	Wang Y	44158	PLoS Genet	www.ncbi.nlm.nih.gov/pubmed/33227023	Genome-wide association study identifies 16 genomic regions associated with circulating cytokines at birth.	8,318 European ancestry individuals	(see Ahola-Olli 2017)	3p21.31	NR	LINC02009			ENSG00000283646	NA	NA	rs2097276-T	rs2097276	0	2097276	intron_variant	0	NR	2E-23	22.699		0.0643	[0.052-0.077] unit increase	Illumina [~ 9000000] (imputed)	N
1	rs71615437	3.88397e-11	3	46462904	rs35359910	NA	Monocyte count	44544	34594039	Sakaue S	44469	Nat Genet	www.ncbi.nlm.nih.gov/pubmed/34594039	A cross-population atlas of genetic associations for 220 human phenotypes.	349,856 European ancestry individuals, 95,119 East Asian ancestry individuals	NA	3p21.31		LINC02009			ENSG00000283646	NA	NA	rs35359910-A	rs35359910	0	35359910	non_coding_transcript_exon_variant	0	NR	4E-50	49.3979		0.0422	[0.037-0.048] unit decrease	Affymetrix, Illumina [20531031] (imputed)	N
1	rs71615437	3.88397e-11	3	46462909	rs34042186	NA	Monocyte percentage of white cells	42977	27863252	Astle WJ	42691	Cell	www.ncbi.nlm.nih.gov/pubmed/27863252	The Allelic Landscape of Human Blood Cell Trait Variation and Links to Common Complex Disease.	170,494 European ancestry individuals	NA	3p21.31	intergenic	LINC02009			ENSG00000283646	NA	NA	rs34042186-A	rs34042186	0	34042186	splice_region_variant	0	0.1257	3E-23	22.5229		0.0538101	[0.043-0.064] unit decrease	Affymetrix [~ 2500000] (imputed)	N
1	rs71615437	3.88397e-11	3	46484283	rs6441991	NA	Serum levels of protein PDGFRL	44607	35078996	Gudjonsson A	44586	Nat Commun	www.ncbi.nlm.nih.gov/pubmed/35078996	A genome-wide association study of serum proteins reveals shared loci with common diseases.	5,367 Icelandic ancestry individuals	NA	3p21.31		LTF			ENSG00000012223	NA	NA	rs6441991-A	rs6441991	0	6441991	intron_variant	0	0.08655	5E-32	31.301		0.397538	[0.33-0.46] unit increase	Illumina [7506463] (imputed)	N
1	rs71615437	3.88397e-11	3	46488854	rs2239692	NA	Teratocarcinoma-derived growth factor 1 levels	44858	36168886	Thareja G	44832	Hum Mol Genet	www.ncbi.nlm.nih.gov/pubmed/36168886	Differences and commonalities in the genetic architecture of protein quantitative trait loci in European and Arab populations.	2,935 Qatari ancestry individuals	NA	3p21.31		LTF			ENSG00000012223	NA	NA	rs2239692-C	rs2239692	0	2239692	synonymous_variant	0	0.192845	5E-17	16.301		0.282853	[0.22-0.35] unit decrease	NR [10004359]	N
1	rs71615437	3.88397e-11	3	46489015	rs743659	NA	Serum levels of protein MYCT1	44607	35078996	Gudjonsson A	44586	Nat Commun	www.ncbi.nlm.nih.gov/pubmed/35078996	A genome-wide association study of serum proteins reveals shared loci with common diseases.	5,362 Icelandic ancestry individuals	NA	3p21.31		LTF			ENSG00000012223	NA	NA	rs743659-G	rs743659	0	743659	intron_variant	0	0.3066	1E-46	46		0.276505	[0.24-0.31] unit increase	Illumina [7506463] (imputed)	N
1	rs71615437	3.88397e-11	3	46493855	rs34827868	NA	Lactotransferrin levels	45019	34648354	Pietzner M	44512	Science	www.ncbi.nlm.nih.gov/pubmed/34648354	Mapping the proteo-genomic convergence of human diseases.	10,708 European ancestry individuals	NA	3p21.31		LTF			ENSG00000012223	NA	NA	rs34827868-A	rs34827868	0	34827868	intron_variant	0	0.07	1E-13	13		0.192	[0.14-0.24] unit increase	Affymetrix, Illumina [10200000] (imputed)	N
1	rs71615437	3.88397e-11	3	46498865	rs11707471	NA	Blood protein levels	44007	27532455	Sun W	42599	PLoS Genet	www.ncbi.nlm.nih.gov/pubmed/27532455	Common Genetic Polymorphisms Influence Blood Biomarker Measurements in COPD.	1,340 European ancestry individuals	NA	3p21.31	NR	LTF			ENSG00000012223	NA	NA	rs11707471-?	rs11707471	0	11707471	intron_variant	0	NR	3E-78	77.5229	(LTF)	0.6176	[NR] unit increase	Illumina [NR]	N
1	rs71615437	3.88397e-11	3	46501213	rs1126478	NA	Alkaline phosphatase, tissue-nonspecific isozyme levels	44662	28240269	Suhre K	42793	Nat Commun	www.ncbi.nlm.nih.gov/pubmed/28240269	Connecting genetic risk to disease end points through the human blood plasma proteome.	997 European ancestry individuals	338 Greater Middle Eastern (Middle Eastern, North African or Persian), South Asian ancestry, Asian ancestry individuals	3p21.31		LTF			ENSG00000012223	NA	NA	rs1126478-C	rs1126478	0	1126478	missense_variant	0	NR	5E-26	25.301		0.4979	[0.41-0.59] unit increase	Affymetrix [509946]	N
1	rs71615437	3.88397e-11	3	46501769	rs4683234	NA	Platelet-derived growth factor receptor-like protein levels (PDGFRL.9713.67.3)	44936	29875488	Sun BB	43257	Nature	www.ncbi.nlm.nih.gov/pubmed/29875488	Genomic atlas of the human plasma proteome.	3,301 European ancestry individuals	NA	3p21.31		LTF			ENSG00000012223	NA	NA	rs4683234-G	rs4683234	0	4683234	intron_variant	0	0.315	4E-600	599.398		1.04	[1.0-1.08] unit increase	Affymetrix [10572788] (imputed)	N
1	rs71615437	3.88397e-11	3	46504316	rs9862388	NA	PAXIP1-associated protein 1 level in Chronic kidney disease with hypertension and no diabetes (23967_8)	45100	35870639	Surapaneni A	44763	Kidney Int	www.ncbi.nlm.nih.gov/pubmed/35870639	Identification of 969 protein quantitative trait loci in an African American population with kidney disease attributed to hypertension.	466 African American individuals	NA	3p21.31		LTF			ENSG00000012223	NA	NA	rs9862388-G	rs9862388	0	9862388	intron_variant	0	0.89	7E-14	13.1549		0.75	[0.55-0.95] unit increase	Illumina [14870897] (imputed)	N
1	rs71615437	3.88397e-11	3	46505315	rs36114837	NA	Serum levels of protein RPLP2	44607	35078996	Gudjonsson A	44586	Nat Commun	www.ncbi.nlm.nih.gov/pubmed/35078996	A genome-wide association study of serum proteins reveals shared loci with common diseases.	5,361 Icelandic ancestry individuals	NA	3p21.31		LTF			ENSG00000012223	NA	NA	rs36114837-C	rs36114837	0	36114837	intron_variant	0	0.08601	6E-24	23.2218		0.324082	[0.26-0.39] unit increase	Illumina [7506463] (imputed)	N
1	rs71615437	3.88397e-11	3	46576351	rs34667937	NA	Teratocarcinoma-derived growth factor 1 levels	44858	36168886	Thareja G	44832	Hum Mol Genet	www.ncbi.nlm.nih.gov/pubmed/36168886	Differences and commonalities in the genetic architecture of protein quantitative trait loci in European and Arab populations.	2,935 Qatari ancestry individuals	NA	3p21.31		LRRC2			ENSG00000163827	NA	NA	rs34667937-G	rs34667937	0	34667937	intron_variant	0	0.422828	2E-41	40.699		0.370154	[0.32-0.42] unit increase	NR [10004359]	N
9	rs72846383	6.37731e-56	11	1324772	rs5743894	NA	Idiopathic pulmonary fibrosis	41857	24429156	Noth I	41381	Lancet Respir Med	www.ncbi.nlm.nih.gov/pubmed/24429156	Genetic variants associated with idiopathic pulmonary fibrosis susceptibility and mortality: a genome-wide association study.	542 European ancestry cases, 542 European ancestry controls	868 European ancestry cases, 1,389 European ancestry controls	11p15.5	TOLLIP, BRSK2, MUC5B	TOLLIP			ENSG00000078902	NA	NA	rs5743894-G	rs5743894	0	5743894	intron_variant	0	0.18	1E-12	12		1.49	[1.33-1.68]	Affymetrix [10601812] (imputed)	N
6	rs73158411	3.89515e-10	7	99603721	rs35922186	NA	Chronic obstructive pulmonary disease liability (machine learning-based score)	45050	37069358	Cosentino J	45033	Nat Genet	www.ncbi.nlm.nih.gov/pubmed/37069358	Inference of chronic obstructive pulmonary disease with deep learning on raw spirograms identifies new genetic loci and improves risk models.	325,027 European ancestry individuals	NA	7q22.1		AZGP1P1 - ZKSCAN1	ENSG00000214313	ENSG00000106261		18260	9474	rs35922186-A	rs35922186	0	35922186	intron_variant	1	NR	9E-16	15.0458		0.0173012	[0.013-0.022] unit increase	Affymetrix [13285083] (imputed)	N
6	rs73158411	3.89515e-10	7	99608894	rs375218610	NA	HDL cholesterol levels	44935	35884923	Lee SB	44748	Biomedicines	www.ncbi.nlm.nih.gov/pubmed/35884923	Dyslipidaemia-Genotype Interactions with Nutrient Intake and Cerebro-Cardiovascular Disease.	58,701 Korean ancestry individuals	NA	7q22.1		AZGP1P1 - ZKSCAN1	ENSG00000214313	ENSG00000106261		23433	4301	rs375218610-TCTTCCTTC	rs375218610	0	375218610	intron_variant	1	NR	4E-6	5.39794		0.6	[0.35-0.85] unit decrease	Affymetrix [7975321] (imputed)	N
6	rs73158411	3.89515e-10	7	99692993	rs2261360	NA	Lung function (FEV1/FVC)	43551	30804560	Shrine N	43521	Nat Genet	www.ncbi.nlm.nih.gov/pubmed/30804560	New genetic signals for lung function highlight pathways and chronic obstructive pulmonary disease associations across multiple ancestries.	321,047 European ancestry individuals	79,005 European ancestry individuals	7q22.1	ZKSCAN1	MCM7			ENSG00000166508	NA	NA	rs2261360-T	rs2261360	0	2261360	intron_variant	0	0.2322	9E-15	14.0458		0.0219	[0.016-0.027] unit increase	Affymetrix [19819130] (imputed)	N
6	rs73158411	3.89515e-10	7	99692993	rs2261360	NA	Retinal vascular fractal density	44635	34743558	Zekavat SM	44508	Circulation	www.ncbi.nlm.nih.gov/pubmed/34743558	Deep Learning of the Retina Enables Phenome- and Genome-wide Analyses of the Microvasculature.	38,932 British ancestry individuals	NA	7q22.1		MCM7			ENSG00000166508	NA	NA	rs2261360-T	rs2261360	0	2261360	intron_variant	0	0.23083	6E-6	5.22185		0.036686	[0.021-0.053] unit increase	Affymetrix [15580782] (imputed)	N
6	rs73158411	3.89515e-10	7	99711614	rs4134898	NA	Mean corpuscular volume	44512	34104963	Thompson A	44355	Hum Mol Genet	www.ncbi.nlm.nih.gov/pubmed/34104963	Assessing the impact of alcohol consumption on the genetic contribution to mean corpuscular volume.	362,595 British ancestry individuals	NA	7q22.1		TAF6			ENSG00000106290	NA	NA	rs4134898-C	rs4134898	0	4134898	intron_variant	0	0.868	2E-37	36.699		0.21	[0.18-0.24] % increase	Affymetrix [NR] (imputed)	N
6	rs73158411	3.89515e-10	7	99817196	rs17250196	NA	Mean corpuscular hemoglobin	43504	30595370	Kichaev G	43461	Am J Hum Genet	www.ncbi.nlm.nih.gov/pubmed/30595370	Leveraging Polygenic Functional Enrichment to Improve GWAS Power.	approximately 443,000 European ancestry individuals	NA	7q22.1		PVRIG, CASTOR3, STAG3			ENSG00000213413, ENSG00000239521, ENSG00000066923	NA	NA	rs17250196-?	rs17250196	0	17250196	3_prime_UTR_variant	0	NR	3E-10	9.52288		NA		NR [~ 8900000] (imputed)	N
6	rs73158411	3.89515e-10	7	99817196	rs17250196	NA	C-reactive protein levels (MTAG)	44907	36376304	Koskeridis F	44879	Nat Commun	www.ncbi.nlm.nih.gov/pubmed/36376304	Pleiotropic genetic architecture and novel loci for C-reactive protein levels.	575,531 European ancestry individuals	NA	7q22.1		PVRIG, CASTOR3, STAG3			ENSG00000213413, ENSG00000239521, ENSG00000066923	NA	NA	rs17250196-T	rs17250196	0	17250196	3_prime_UTR_variant	0	NR	5E-8	7.30103		0.02504	[0.016-0.034] unit decrease	NR [6206408] (imputed)	N
6	rs73158411	3.89515e-10	7	99817196	rs17250196	NA	Andro steroid monosulfate (1) levels	44935	35050183	Hysi PG	44572	Metabolites	www.ncbi.nlm.nih.gov/pubmed/35050183	Metabolome Genome-Wide Association Study Identifies 74 Novel Genomic Regions Influencing Plasma Metabolites Levels.	8,809 European ancestry individuals	NA	7q22.1		PVRIG, CASTOR3, STAG3			ENSG00000213413, ENSG00000239521, ENSG00000066923	NA	NA	rs17250196-T	rs17250196	0	17250196	3_prime_UTR_variant	0	NR	4E-22	21.3979		0.335	[0.27-0.4] unit increase	Affymetrix [10000000] (imputed)	N
6	rs73158411	3.89515e-10	7	99827531	rs117430166	NA	DHEAS levels	43759	31169883	Pott J	43622	J Clin Endocrinol Metab	www.ncbi.nlm.nih.gov/pubmed/31169883	Genetic association study of eight steroid hormones and implications for sexual dimorphism of coronary artery disease.	4,301 European ancestry men, 3,358 European ancestry women	NA	7q22.1	NR	CASTOR3			ENSG00000239521	NA	NA	rs117430166-T	rs117430166	0	117430166	intron_variant	0	0.043	1E-6	6		0.124655	[0.074-0.175] unit decrease	Affymetrix [up to 8900000] (imputed)	N
6	rs73158411	3.89515e-10	7	99827531	rs117430166	NA	DHEAS levels	43759	31169883	Pott J	43622	J Clin Endocrinol Metab	www.ncbi.nlm.nih.gov/pubmed/31169883	Genetic association study of eight steroid hormones and implications for sexual dimorphism of coronary artery disease.	4,301 European ancestry men, 3,358 European ancestry women	NA	7q22.1	NR	CASTOR3			ENSG00000239521	NA	NA	rs117430166-T	rs117430166	0	117430166	intron_variant	0	0.043	2E-8	7.69897	(men)	0.18205	[0.12-0.25] unit decrease	Affymetrix [up to 8900000] (imputed)	N
6	rs73158411	3.89515e-10	7	99940307	rs13228694	NA	Obesity-related traits	41373	23251661	Comuzzie AG	41247	PLoS One	www.ncbi.nlm.nih.gov/pubmed/23251661	Novel genetic loci identified for the pathophysiology of childhood obesity in the Hispanic population.	815 Hispanic children from 263 families	NA	7q22.1	PMS2L1	STAG3L5P, STAG3L5P-PVRIG2P-PILRB			ENSG00000242294, ENSG00000272752	NA	NA	rs13228694-A	rs13228694	0	13228694	intron_variant	0	0.043	6E-6	5.22185	(IGF1 free )	0.03	[NR] ng/mL increase	Illumina [899892]	N
6	rs73158411	3.89515e-10	7	99948655	rs111963714	NA	Photoreceptor cell layer thickness phenotypes (MTAG)	45057	36848389	Currant H	44984	PLoS Genet	www.ncbi.nlm.nih.gov/pubmed/36848389	Sub-cellular level resolution of common genetic variation in the photoreceptor layer identifies continuum between rare disease and common variation.	31,135 European ancestry individuals	NA	7q22.1		STAG3L5P-PVRIG2P-PILRB, STAG3L5P			ENSG00000272752, ENSG00000242294	NA	NA	rs111963714-G	rs111963714	0	111963714	intron_variant	0	0.21	6E-13	12.2218		0.27	[0.19-0.35] unit increase	NR [9745601] (imputed)	N
6	rs73158411	3.89515e-10	7	99971834	rs1859788	NA	Family history of Alzheimer's disease	43301	29777097	Marioni RE	43238	Transl Psychiatry	www.ncbi.nlm.nih.gov/pubmed/29777097	GWAS on family history of Alzheimer's disease.	up to 42,034 British ancestry individuals with parental history of Alzheimer's disease, at least 272,244 European ancestry individuals with no parental history of Alzheimer's disease	NA	7q22.1	NR	PILRA			ENSG00000085514	NA	NA	rs1859788-?	rs1859788	0	1859788	missense_variant	0	NR	2E-10	9.69897		NA		Affymetrix [7795605] (imputed)	N
6	rs73158411	3.89515e-10	7	99971834	rs1859788	NA	Alzheimer's disease or family history of Alzheimer's disease	43301	29777097	Marioni RE	43238	Transl Psychiatry	www.ncbi.nlm.nih.gov/pubmed/29777097	GWAS on family history of Alzheimer's disease.	up to 42,034 British ancestry individuals with parental history of Alzheimer's disease, at least 272,244 British ancestry individuals with no parental history of Alzheimer's disease, 25,580 Alzheimer's disease cases, 48,466 controls	NA	7q22.1	NR	PILRA			ENSG00000085514	NA	NA	rs1859788-?	rs1859788	0	1859788	missense_variant	0	NR	3E-18	17.5229		NA		Affymetrix [7795605] (imputed)	N
6	rs73158411	3.89515e-10	7	99971834	rs1859788	NA	Alzheimer's disease (late onset)	43542	30617256	Jansen IE	43472	Nat Genet	www.ncbi.nlm.nih.gov/pubmed/30617256	Genome-wide meta-analysis identifies new loci and functional pathways influencing Alzheimer's disease risk.	24,087 European ancestry cases, 55,058 European ancestry controls	NA	7q22.1	ZCWPW1	PILRA			ENSG00000085514	NA	NA	rs1859788-A	rs1859788	0	1859788	missense_variant	0	NR	6E-9	8.22185		5.81545	NR z-score decrease	Illumina [up to 9862738] (imputed)	N
6	rs73158411	3.89515e-10	7	99971834	rs1859788	NA	Alzheimer's disease or family history of Alzheimer's disease	43542	30617256	Jansen IE	43472	Nat Genet	www.ncbi.nlm.nih.gov/pubmed/30617256	Genome-wide meta-analysis identifies new loci and functional pathways influencing Alzheimer's disease risk.	24,087 European ancestry late-onset Alzheimer's disease cases, 47,793 European ancestry individuals with family history of Alzheimer's disease, 383,378 European ancestry controls	NA	7q22.1	ZCWPW1	PILRA			ENSG00000085514	NA	NA	rs1859788-A	rs1859788	0	1859788	missense_variant	0	0.31	2E-15	14.699		7.93	NR z-unit decrease	Affymetrix, Illumina [up to 10847151] (imputed)	N
6	rs73158411	3.89515e-10	7	99971834	rs1859788	NA	Paired immunoglobulin-like type 2 receptor alpha isoform FDF03-deltaTM levels	45019	34648354	Pietzner M	44512	Science	www.ncbi.nlm.nih.gov/pubmed/34648354	Mapping the proteo-genomic convergence of human diseases.	10,708 European ancestry individuals	NA	7q22.1		PILRA			ENSG00000085514	NA	NA	rs1859788-A	rs1859788	0	1859788	missense_variant	0	0.32	2E-5247	5246.7		1.259	[1.24-1.27] unit increase	Affymetrix, Illumina [10200000] (imputed)	N
6	rs73158411	3.89515e-10	7	99971834	rs1859788	NA	Paired immunoglobulin-like type 2 receptor alpha isoform FDF03-deltaTM level in Chronic kidney disease with hypertension and no diabetes (6402_8)	45100	35870639	Surapaneni A	44763	Kidney Int	www.ncbi.nlm.nih.gov/pubmed/35870639	Identification of 969 protein quantitative trait loci in an African American population with kidney disease attributed to hypertension.	466 African American individuals	NA	7q22.1		PILRA			ENSG00000085514	NA	NA	rs1859788-G	rs1859788	0	1859788	missense_variant	0	0.86	2E-105	104.699		1.42	[1.28-1.56] unit decrease	Illumina [14870897] (imputed)	N
6	rs73158411	3.89515e-10	7	99984089	rs2906657	NA	Alzheimer’s disease polygenic risk score (upper quantile vs lower quantile)	44791	35589863	Gouveia C	44700	Sci Rep	www.ncbi.nlm.nih.gov/pubmed/35589863	Genome-wide association of polygenic risk extremes for Alzheimer's disease in the UK Biobank.	18,892 European ancestry high risk individuals, 18,892 European ancestry low risk individuals	NA	7q22.1		PILRA			ENSG00000085514	NA	NA	rs2906657-?	rs2906657	0	2906657	intron_variant	0	NR	2E-36	35.699		NA		NR [NR]	N
9	rs7478899	3.8667e-09	11	1136478	rs11603634	NA	Eosinophil counts	43504	30595370	Kichaev G	43461	Am J Hum Genet	www.ncbi.nlm.nih.gov/pubmed/30595370	Leveraging Polygenic Functional Enrichment to Improve GWAS Power.	approximately 440,000 European ancestry individuals	NA	11p15.5		MUC2 - MUC5AC	ENSG00000284971	ENSG00000283158		32059	15383	rs11603634-?	rs11603634	0	11603634	intergenic_variant	1	NR	2E-9	8.69897		NA		NR [~ 8900000] (imputed)	N
9	rs7478899	3.8667e-09	11	1136478	rs11603634	NA	Asthma (moderate or severe)	43483	30552067	Shrine N	43445	Lancet Respir Med	www.ncbi.nlm.nih.gov/pubmed/30552067	Moderate-to-severe asthma in individuals of European ancestry: a genome-wide association study.	5,135 European ancestry cases, 25,675 European ancestry controls	5,414 European ancestry cases, 21,471 European ancestry controls	11p15.5	MUC5AC	MUC2 - MUC5AC	ENSG00000284971	ENSG00000283158		32059	15383	rs11603634-G	rs11603634	0	11603634	intergenic_variant	1	0.5036	2E-8	7.69897		1.09	[1.06-1.12]	Affymetrix [33771858] (imputed)	N
9	rs7478899	3.8667e-09	11	1157476	rs28707071	NA	Gastrokine-2 levels	45019	34648354	Pietzner M	44512	Science	www.ncbi.nlm.nih.gov/pubmed/34648354	Mapping the proteo-genomic convergence of human diseases.	10,708 European ancestry individuals	NA	11p15.5		MUC5AC, MUC5AC			ENSG00000215182, ENSG00000283158	NA	NA	rs28707071-C	rs28707071	0	28707071	intron_variant	0	0.58	5E-31	30.301		0.16	[0.13-0.19] unit decrease	Affymetrix, Illumina [10200000] (imputed)	N
11	rs75898026	3.6948e-19	13	113479820	rs368865	NA	High light scatter reticulocyte percentage of red cells	44092	32888494	Vuckovic D	44075	Cell	www.ncbi.nlm.nih.gov/pubmed/32888494	The Polygenic and Monogenic Basis of Blood Traits and Diseases.	408,112 British individuals	NA	13q34	ATP11A	ATP11A			ENSG00000068650	NA	NA	rs368865-G	rs368865	0	368865	missense_variant	0	0.725546	2E-10	9.69897		0.0159754	[0.011-0.021] unit decrease	Affymetrix [93095623] (imputed)	N
11	rs75898026	3.6948e-19	13	113479820	rs368865	NA	Mean corpuscular hemoglobin	44092	32888494	Vuckovic D	44075	Cell	www.ncbi.nlm.nih.gov/pubmed/32888494	The Polygenic and Monogenic Basis of Blood Traits and Diseases.	408,112 British individuals	NA	13q34	ATP11A	ATP11A			ENSG00000068650	NA	NA	rs368865-G	rs368865	0	368865	missense_variant	0	0.725494	8E-11	10.0969		0.0161042	[0.011-0.021] unit decrease	Affymetrix [93095623] (imputed)	N
11	rs75898026	3.6948e-19	13	113479820	rs368865	NA	Mean corpuscular volume	44092	32888494	Vuckovic D	44075	Cell	www.ncbi.nlm.nih.gov/pubmed/32888494	The Polygenic and Monogenic Basis of Blood Traits and Diseases.	408,112 British individuals	NA	13q34	ATP11A	ATP11A			ENSG00000068650	NA	NA	rs368865-G	rs368865	0	368865	missense_variant	0	0.725535	2E-12	11.699		0.0172592	[0.013-0.022] unit decrease	Affymetrix [93095623] (imputed)	N
11	rs75898026	3.6948e-19	13	113479820	rs368865	NA	Red cell distribution width	43504	30595370	Kichaev G	43461	Am J Hum Genet	www.ncbi.nlm.nih.gov/pubmed/30595370	Leveraging Polygenic Functional Enrichment to Improve GWAS Power.	approximately 445,000 European ancestry individuals	NA	13q34		ATP11A			ENSG00000068650	NA	NA	rs368865-?	rs368865	0	368865	missense_variant	0	NR	1E-37	37		NA		NR [~ 8900000] (imputed)	N
11	rs75898026	3.6948e-19	13	113479820	rs368865	NA	Mean corpuscular hemoglobin	43504	30595370	Kichaev G	43461	Am J Hum Genet	www.ncbi.nlm.nih.gov/pubmed/30595370	Leveraging Polygenic Functional Enrichment to Improve GWAS Power.	approximately 443,000 European ancestry individuals	NA	13q34		ATP11A			ENSG00000068650	NA	NA	rs368865-?	rs368865	0	368865	missense_variant	0	NR	2E-14	13.699		NA		NR [~ 8900000] (imputed)	N
11	rs75898026	3.6948e-19	13	113479820	rs368865	NA	Red blood cell count	43504	30595370	Kichaev G	43461	Am J Hum Genet	www.ncbi.nlm.nih.gov/pubmed/30595370	Leveraging Polygenic Functional Enrichment to Improve GWAS Power.	approximately 445,000 European ancestry individuals	NA	13q34		ATP11A			ENSG00000068650	NA	NA	rs368865-?	rs368865	0	368865	missense_variant	0	NR	3E-10	9.52288		NA		NR [~ 8900000] (imputed)	N
11	rs75898026	3.6948e-19	13	113479820	rs368865	NA	Red cell distribution width	43451	28957414	Pilling LC	43006	PLoS One	www.ncbi.nlm.nih.gov/pubmed/28957414	Red blood cell distribution width: Genetic evidence for aging pathways in 116,666 volunteers.	116,666 British ancestry individuals	NA	13q34	ATP11A	ATP11A			ENSG00000068650	NA	NA	rs368865-G	rs368865	0	368865	missense_variant	0	0.724	2E-9	8.69897		0.0247561	[0.016-0.033] unit increase	Affymetrix [16832071] (imputed)	N
11	rs75898026	3.6948e-19	13	113479820	rs368865	NA	Reticulocyte fraction of red cells	44092	32888494	Vuckovic D	44075	Cell	www.ncbi.nlm.nih.gov/pubmed/32888494	The Polygenic and Monogenic Basis of Blood Traits and Diseases.	408,112 British individuals	NA	13q34	ATP11A	ATP11A			ENSG00000068650	NA	NA	rs368865-G	rs368865	0	368865	missense_variant	0	0.725485	2E-10	9.69897		0.0159908	[0.011-0.021] unit decrease	Affymetrix [93095623] (imputed)	N
11	rs75898026	3.6948e-19	13	113479820	rs368865	NA	Red cell distribution width	44092	32888494	Vuckovic D	44075	Cell	www.ncbi.nlm.nih.gov/pubmed/32888494	The Polygenic and Monogenic Basis of Blood Traits and Diseases.	408,112 British individuals	NA	13q34	ATP11A	ATP11A			ENSG00000068650	NA	NA	rs368865-G	rs368865	0	368865	missense_variant	0	0.725527	1E-29	29		0.0281481	[0.023-0.033] unit increase	Affymetrix [93095623] (imputed)	N
11	rs75898026	3.6948e-19	13	113532990	rs1278761	NA	Cutaneous melanoma (MTAG)	44712	34813871	Liyanage U	44520	J Invest Dermatol	www.ncbi.nlm.nih.gov/pubmed/34813871	Multi-trait genetic analysis identifies auto-immune loci associated with cutaneous melanoma.	380,287 European ancestry individuals	4,089 European ancestry cases, 11,901 European ancestry controls, 44,848 cases, 1,571,864 controls	13q34		ATP11A			ENSG00000068650	NA	NA	rs1278761-T	rs1278761	0	1278761	intron_variant	0	0.47	5E-13	12.301		0.0501	[0.037-0.064] unit decrease	Affymetrix, Illumina [NR] (imputed)	N
11	rs75898026	3.6948e-19	13	113533651	rs1765871	NA	Basal cell carcinoma	43759	31174203	Liyanage UE	43623	Hum Mol Genet	www.ncbi.nlm.nih.gov/pubmed/31174203	Combined analysis of keratinocyte cancers identifies novel genome-wide loci.	31,787 European ancestry cases, 619,351 European ancestry controls	NA	13q34	ATP11A	ATP11A			ENSG00000068650	NA	NA	rs1765871-A	rs1765871	0	1765871	intron_variant	0	0.533893	2E-9	8.69897		1.05	[1.04-1.07]	Affymetrix, Illumina [up to 9061544] (imputed)	N
11	rs75898026	3.6948e-19	13	113533651	rs1765871	NA	Keratinocyte cancer (MTAG)	43759	31174203	Liyanage UE	43623	Hum Mol Genet	www.ncbi.nlm.nih.gov/pubmed/31174203	Combined analysis of keratinocyte cancers identifies novel genome-wide loci.	at least 18,538 European ancestry cases, at least 340,302 European ancestry controls	NA	13q34	ATP11A	ATP11A			ENSG00000068650	NA	NA	rs1765871-A	rs1765871	0	1765871	intron_variant	0	0.547416	3E-8	7.52288		1.05263	[1.03-1.06]	Affymetrix [7600000] (imputed)	N
11	rs75898026	3.6948e-19	13	113534382	rs1278766	NA	Sunburns	43504	30595370	Kichaev G	43461	Am J Hum Genet	www.ncbi.nlm.nih.gov/pubmed/30595370	Leveraging Polygenic Functional Enrichment to Improve GWAS Power.	approximately 344,000 European ancestry individuals	NA	13q34		ATP11A			ENSG00000068650	NA	NA	rs1278766-?	rs1278766	0	1278766	intron_variant	0	NR	1E-19	19		NA		NR [~ 8900000] (imputed)	N
11	rs75898026	3.6948e-19	13	113534382	rs1278766	NA	Severe COVID-19 infection	44984	36662838	Slomian D	44946	PLoS One	www.ncbi.nlm.nih.gov/pubmed/36662838	Better safe than sorry-Whole-genome sequencing indicates that missense variants are significant in susceptibility to COVID-19.	235 severe cases, up to 841 resistant, benign or mild controls	NA	13q34		ATP11A			ENSG00000068650	NA	NA	rs1278766-?	rs1278766	0	1278766	intron_variant	0	NR	8E-13	12.0969		NA		Illumina [15489173]	N
11	rs75898026	3.6948e-19	13	113534907	rs9577174	NA	Nevus count or cutaneous melanoma	44035	32341527	Landi MT	43948	Nat Genet	www.ncbi.nlm.nih.gov/pubmed/32341527	Genome-wide association meta-analyses combining multiple risk phenotypes provide insights into the genetic architecture of cutaneous melanoma susceptibility.	36,760 European ancestry cutaneous melanoma cases, 375,188 European ancestry controls, 12,930 European ancestry individuals, 52,847 individuals	NA	13q34	ATP11A	ATP11A			ENSG00000068650	NA	NA	rs9577174-T	rs9577174	0	9577174	synonymous_variant	0	0.558531	2E-8	7.69897		NA		Affymetrix, Illumina [NR] (imputed)	N
11	rs75898026	3.6948e-19	13	113535741	rs12585036	NA	COVID-19 (critical illness vs population)	45099	37198478	Pairo-Castineira E	45063	Nature	www.ncbi.nlm.nih.gov/pubmed/37198478	GWAS and meta-analysis identifies 49 genetic variants underlying critical COVID-19.	682 African ancestry cases, 2,540 African ancestry controls, 401 East Asian ancestry cases, 759 East Asian ancestry controls, 13,199 European ancestry cases, 745,011 European ancestry controls, 1,141 South Asian ancestry cases, 5,384 South Asian ancestry controls, 8,779 cases, 1,001,875 controls	NA	13q34		ATP11A			ENSG00000068650	NA	NA	rs12585036-T	rs12585036	0	12585036	non_coding_transcript_exon_variant	0	0.21	1E-21	21		1.2	[1.12-1.18]	Illumina [NR] (imputed)	N
11	rs75898026	3.6948e-19	13	113535741	rs12585036	NA	COVID-19 (hospitalized covid vs population)	45099	37198478	Pairo-Castineira E	45063	Nature	www.ncbi.nlm.nih.gov/pubmed/37198478	GWAS and meta-analysis identifies 49 genetic variants underlying critical COVID-19.	763 African ancestry cases, 24,850 African ancestry controls, 218 admixed American ancestry cases, 94,318 admixed American ancestry controls, 414 East Asian ancestry cases, 816 East Asian ancestry controls, 16,627 European ancestry cases, 749,207 European ancestry controls, 3,533 European, African or admixed American ancestry cases, 1,700 European, African or admixed American ancestry controls, 1,171 South Asian ancestry cases, 5,489 South Asian ancestry controls, 93 other admixed ancestry cases, 645 other admixed ancestry controls, 22,637 cases, 2,052,436 controls	NA	13q34		ATP11A			ENSG00000068650	NA	NA	rs12585036-T	rs12585036	0	12585036	non_coding_transcript_exon_variant	0	NR	1E-22	22		1.1	[1.09-1.13]	Illumina [NR] (imputed)	N
11	rs75898026	3.6948e-19	13	113535742	rs9549317	NA	Basal cell carcinoma (MTAG)	44958	36496446	Seviiri M	44905	Nat Commun	www.ncbi.nlm.nih.gov/pubmed/36496446	A multi-phenotype analysis reveals 19 susceptibility loci for basal cell carcinoma and 15 for squamous cell carcinoma.	20,791 European ancestry cases, 286,893 European ancestry controls	251,963 European ancestry cases, 2,271,667 European ancestry controls	13q34		ATP11A			ENSG00000068650	NA	NA	rs9549317-G	rs9549317	0	9549317	non_coding_transcript_exon_variant	0	NR	4E-29	28.3979		NA		Affymetrix, Illumina [5301239] (imputed)	N
11	rs75898026	3.6948e-19	13	113535949	rs1278768	NA	Cutaneous malignant melanoma	44035	32341527	Landi MT	43948	Nat Genet	www.ncbi.nlm.nih.gov/pubmed/32341527	Genome-wide association meta-analyses combining multiple risk phenotypes provide insights into the genetic architecture of cutaneous melanoma susceptibility.	36,760 European ancestry cases, 375,188 European ancestry controls	NA	13q34	MCF2L	ATP11A			ENSG00000068650	NA	NA	rs1278768-C	rs1278768	0	1278768	non_coding_transcript_exon_variant	0	0.512396	6E-12	11.2218		1.0686	NR	Affymetrix, Illumina [NR] (imputed)	N
11	rs75898026	3.6948e-19	13	113535949	rs1278768	NA	Height	44966	36224396	Yengo L	44846	Nature	www.ncbi.nlm.nih.gov/pubmed/36224396	A saturated map of common genetic variants associated with human height.	5,314,291 European ancestry, Hispanic or Latin American, East Asian ancestry, African ancestry, South Asian ancestry individuals	NA	13q34		ATP11A			ENSG00000068650	NA	NA	rs1278768-C	rs1278768	0	1278768	non_coding_transcript_exon_variant	0	0.514	2E-8	7.69897		0.0035	[0.0023-0.0047] unit increase	Affymetrix, Illumina [1385132] (imputed)	N
11	rs75898026	3.6948e-19	13	113536132	rs1290177	NA	Skin reflectance	44971	36536295	Vollenbrock CE	44914	BMC Genomics	www.ncbi.nlm.nih.gov/pubmed/36536295	Genome-wide association study identifies novel loci associated with skin autofluorescence in individuals without diabetes.	27,254 European ancestry individuals	NA	13q34		ATP11A			ENSG00000068650	NA	NA	rs1290177-T	rs1290177	0	1290177	splice_region_variant	0	0.44	2E-9	8.69897		0.003	[0.002-0.004] unit decrease	Illumina [9889051] (imputed)	N
11	rs75898026	3.6948e-19	13	113536627	rs1278769	NA	Interstitial lung disease	41579	23583980	Fingerlin TE	41378	Nat Genet	www.ncbi.nlm.nih.gov/pubmed/23583980	Genome-wide association study identifies multiple susceptibility loci for pulmonary fibrosis.	1,161 European ancestry cases, 4,683 European ancestry controls	876 European ancestry cases, 1,890 European ancestry controls	13q34	ATP11A	ATP11A			ENSG00000068650	NA	NA	rs1278769-G	rs1278769	0	1278769	3_prime_UTR_variant	0	0.76	7E-9	8.1549		1.27	[1.14-1.39]	Illumina [439828]	N
11	rs75898026	3.6948e-19	13	113537448	rs3742233	NA	Low tan response	43297	29739929	Visconti A	43228	Nat Commun	www.ncbi.nlm.nih.gov/pubmed/29739929	Genome-wide association study in 176,678 Europeans reveals genetic loci for tanning response to sun exposure.	46,768 European ancestry low tanning cases, 74,528 European ancestry moderate and high tanning controls	15,547 European ancestry low tanning cases, 39,835 European moderate and high tanning ancestry controls	13q34	NR	ATP11A			ENSG00000068650	NA	NA	rs3742233-A	rs3742233	0	3742233	3_prime_UTR_variant	0	NR	1E-16	16		0.071	[0.022-0.12] unit decrease	Affymetrix [8351141] (imputed)	N
11	rs75898026	3.6948e-19	13	113537448	rs3742233	NA	Squamous cell carcinoma (MTAG)	44958	36496446	Seviiri M	44905	Nat Commun	www.ncbi.nlm.nih.gov/pubmed/36496446	A multi-phenotype analysis reveals 19 susceptibility loci for basal cell carcinoma and 15 for squamous cell carcinoma.	7,402 European ancestry cases, 286,892 European ancestry controls	134,700 European ancestry cases, 2,394,699 European ancestry controls	13q34		ATP11A			ENSG00000068650	NA	NA	rs3742233-A	rs3742233	0	3742233	3_prime_UTR_variant	0	NR	3E-23	22.5229		NA		Affymetrix, Illumina [5301239] (imputed)	N
11	rs75898026	3.6948e-19	13	113543355	rs9577175	NA	COVID-19 (critical illness vs population or mild symptoms)	44719	35255492	Kousathanas A	44627	Nature	www.ncbi.nlm.nih.gov/pubmed/35255492	Whole genome sequencing reveals host factors underlying critical Covid-19.	5,989 European ancestry cases, 42,891 European ancestry controls, 788 South Asian ancestry cases, 3,793 South Asian ancestry controls, 440 African ancestry cases, 1,350 African ancestry controls, 274 East Asian ancestry cases, 366 East Asian ancestry controls	NA	13q34		ATP11A - MCF2L	ENSG00000068650	ENSG00000126217		1873	5337	rs9577175-T	rs9577175	0	9577175	downstream_gene_variant	1	NR	2E-8	7.69897		NA		Illumina [NR]	N
11	rs75898026	3.6948e-19	13	113543355	rs9577175	NA	COVID-19 (critical illness vs population or mild symptoms)	44719	35255492	Kousathanas A	44627	Nature	www.ncbi.nlm.nih.gov/pubmed/35255492	Whole genome sequencing reveals host factors underlying critical Covid-19.	5,989 European ancestry cases, 42,891 European ancestry controls	NA	13q34		ATP11A - MCF2L	ENSG00000068650	ENSG00000126217		1873	5337	rs9577175-T	rs9577175	0	9577175	downstream_gene_variant	1	0.23	4E-11	10.3979		1.2	[1.12-1.24]	Illumina [8121457]	N
4	rs7725218	7.34712e-25	5	1279964	rs10054203	NA	White blood cell count	44095	32888493	Chen MH	44075	Cell	www.ncbi.nlm.nih.gov/pubmed/32888493	Trans-ethnic and Ancestry-Specific Blood-Cell Genetics in 746,667 Individuals from 5 Global Populations.	151,807 East Asian ancestry individuals	NA	5p15.33	NR	TERT			ENSG00000164362	NA	NA	rs10054203-G	rs10054203	0	10054203	intron_variant	0	0.626753	1E-12	12		0.033426	[0.024-0.043] SD units decrease	Affymetrix, Illumina [16710636] (imputed)	N
4	rs7725218	7.34712e-25	5	1284135	rs4449583	NA	Mean corpuscular volume	44095	32888493	Chen MH	44075	Cell	www.ncbi.nlm.nih.gov/pubmed/32888493	Trans-ethnic and Ancestry-Specific Blood-Cell Genetics in 746,667 Individuals from 5 Global Populations.	121,047 East Asian ancestry individuals	NA	5p15.33	NR	TERT			ENSG00000164362	NA	NA	rs4449583-C	rs4449583	0	4449583	intron_variant	0	0.668043	4E-47	46.3979		0.070537	[0.061-0.08] SD units increase	Affymetrix, Illumina [16286195] (imputed)	N
4	rs7725218	7.34712e-25	5	1284135	rs4449583	NA	Hematocrit	44095	32888493	Chen MH	44075	Cell	www.ncbi.nlm.nih.gov/pubmed/32888493	Trans-ethnic and Ancestry-Specific Blood-Cell Genetics in 746,667 Individuals from 5 Global Populations.	737,823 African American or Afro-Caribbean, African ancestry, European ancestry, East Asian ancestry, Hispanic or Latin American and South Asian ancestry individuals	NA	5p15.33	NR	TERT			ENSG00000164362	NA	NA	rs4449583-T	rs4449583	0	4449583	intron_variant	0	0.326582	1E-13	13		NA		Affymetrix, Illumina [24558453] (imputed)	N
4	rs7725218	7.34712e-25	5	1284135	rs4449583	NA	Hematocrit	44095	32888493	Chen MH	44075	Cell	www.ncbi.nlm.nih.gov/pubmed/32888493	Trans-ethnic and Ancestry-Specific Blood-Cell Genetics in 746,667 Individuals from 5 Global Populations.	562,259 European ancestry individuals	NA	5p15.33	NR	TERT			ENSG00000164362	NA	NA	rs4449583-T	rs4449583	0	4449583	intron_variant	0	0.327708	2E-12	11.699		0.014592	[0.011-0.019] SD unit increase	Affymetrix, Illumina [50640577] (imputed)	N
4	rs7725218	7.34712e-25	5	1284135	rs4449583	NA	Red blood cell count	42977	27863252	Astle WJ	42691	Cell	www.ncbi.nlm.nih.gov/pubmed/27863252	The Allelic Landscape of Human Blood Cell Trait Variation and Links to Common Complex Disease.	172,952 European ancestry individuals	NA	5p15.33	TERT	TERT			ENSG00000164362	NA	NA	rs4449583-T	rs4449583	0	4449583	intron_variant	0	0.3259	2E-25	24.699		0.0398316	[0.032-0.047] unit increase	Affymetrix [~ 2500000] (imputed)	N
4	rs7725218	7.34712e-25	5	1284135	rs4449583	NA	Red blood cell count	44095	32888493	Chen MH	44075	Cell	www.ncbi.nlm.nih.gov/pubmed/32888493	Trans-ethnic and Ancestry-Specific Blood-Cell Genetics in 746,667 Individuals from 5 Global Populations.	150,708 East Asian ancestry individuals	NA	5p15.33	NR	TERT			ENSG00000164362	NA	NA	rs4449583-C	rs4449583	0	4449583	intron_variant	0	0.666586	1E-31	31		0.051288	[0.043-0.06] SD units decrease	Affymetrix, Illumina [16709798] (imputed)	N
4	rs7725218	7.34712e-25	5	1284135	rs4449583	NA	Mean corpuscular volume	42977	27863252	Astle WJ	42691	Cell	www.ncbi.nlm.nih.gov/pubmed/27863252	The Allelic Landscape of Human Blood Cell Trait Variation and Links to Common Complex Disease.	172,433 European ancestry individuals	NA	5p15.33	TERT	TERT			ENSG00000164362	NA	NA	rs4449583-T	rs4449583	0	4449583	intron_variant	0	0.3258	1E-35	35		0.0472849	[0.04-0.055] unit decrease	Affymetrix [~ 2500000] (imputed)	N
4	rs7725218	7.34712e-25	5	1284135	rs4449583	NA	Red blood cell count	43309	29403010	Kanai M	43136	Nat Genet	www.ncbi.nlm.nih.gov/pubmed/29403010	Genetic analysis of quantitative traits in the Japanese population links cell types to complex human diseases.	108,794 Japanese ancestry individuals	NA	5p15.33	TERT	TERT			ENSG00000164362	NA	NA	rs4449583-?	rs4449583	0	4449583	intron_variant	0	NR	1E-22	22		0.04855	[0.039-0.058] unit increase novel	Illumina [6108953] (imputed)	N
4	rs7725218	7.34712e-25	5	1284135	rs4449583	NA	Neutrophil count	43309	29403010	Kanai M	43136	Nat Genet	www.ncbi.nlm.nih.gov/pubmed/29403010	Genetic analysis of quantitative traits in the Japanese population links cell types to complex human diseases.	62,076 Japanese ancestry individuals	NA	5p15.33	TERT	TERT			ENSG00000164362	NA	NA	rs4449583-?	rs4449583	0	4449583	intron_variant	0	NR	2E-10	9.69897		0.04247	[0.029-0.056] unit increase novel	Illumina [6108953] (imputed)	N
4	rs7725218	7.34712e-25	5	1284135	rs4449583	NA	White blood cell count	43309	29403010	Kanai M	43136	Nat Genet	www.ncbi.nlm.nih.gov/pubmed/29403010	Genetic analysis of quantitative traits in the Japanese population links cell types to complex human diseases.	107,964 Japanese ancestry individuals	NA	5p15.33	TERT	TERT			ENSG00000164362	NA	NA	rs4449583-?	rs4449583	0	4449583	intron_variant	0	NR	2E-10	9.69897		0.03137	[0.022-0.041] unit increase novel	Illumina [6108953] (imputed)	N
4	rs7725218	7.34712e-25	5	1284135	rs4449583	NA	Mean corpuscular hemoglobin	43309	29403010	Kanai M	43136	Nat Genet	www.ncbi.nlm.nih.gov/pubmed/29403010	Genetic analysis of quantitative traits in the Japanese population links cell types to complex human diseases.	108,054 Japanese ancestry individuals	NA	5p15.33	TERT	TERT			ENSG00000164362	NA	NA	rs4449583-?	rs4449583	0	4449583	intron_variant	0	NR	4E-33	32.3979		0.05941	[0.05-0.069] unit decrease novel	Illumina [6108953] (imputed)	N
4	rs7725218	7.34712e-25	5	1284135	rs4449583	NA	Mean corpuscular volume	43309	29403010	Kanai M	43136	Nat Genet	www.ncbi.nlm.nih.gov/pubmed/29403010	Genetic analysis of quantitative traits in the Japanese population links cell types to complex human diseases.	108,256 Japanese ancestry individuals	NA	5p15.33	TERT	TERT			ENSG00000164362	NA	NA	rs4449583-?	rs4449583	0	4449583	intron_variant	0	NR	4E-41	40.3979		0.06654	[0.057-0.076] unit decrease novel	Illumina [6108953] (imputed)	N
4	rs7725218	7.34712e-25	5	1284135	rs4449583	NA	Naive T-cell telomere length	44728	35681050	Andreu-Sanchez S	44721	Commun Biol	www.ncbi.nlm.nih.gov/pubmed/35681050	Genetic, parental and lifestyle factors influence telomere length.	902 European ancestry individuals	NA	5p15.33		TERT			ENSG00000164362	NA	NA	rs4449583-T	rs4449583	0	4449583	intron_variant	0	NR	7E-6	5.1549		0.148749	[0.084-0.213] unit increase	Illumina [5327634] (imputed)	N
4	rs7725218	7.34712e-25	5	1284135	rs4449583	NA	High density lipoprotein cholesterol levels	44882	34887591	Graham SE	44539	Nature	www.ncbi.nlm.nih.gov/pubmed/34887591	The power of genetic diversity in genome-wide association studies of lipids.	40,963 South Asian ancestry individuals, 48,057 Hispanic individuals, 99,432 Admixed African or African ancestry individuals, 146,492 East Asian ancestry individuals, 1,320,016 European ancestry individuals	NA	5p15.33		TERT			ENSG00000164362	NA	NA	rs4449583-?	rs4449583	0	4449583	intron_variant	0	NR	5E-9	8.30103		NA		NR [52000000] (imputed)	N
4	rs7725218	7.34712e-25	5	1285162	rs10866498	NA	Platelet count	44095	32888493	Chen MH	44075	Cell	www.ncbi.nlm.nih.gov/pubmed/32888493	Trans-ethnic and Ancestry-Specific Blood-Cell Genetics in 746,667 Individuals from 5 Global Populations.	145,648 East Asian ancestry individuals	NA	5p15.33	NR	TERT			ENSG00000164362	NA	NA	rs10866498-C	rs10866498	0	10866498	intron_variant	0	0.409274	3E-37	36.5229		0.052707	[0.045-0.061] SD units increase	Affymetrix, Illumina [16710488] (imputed)	N
4	rs7725218	7.34712e-25	5	1285974	rs7705526	NA	Mean corpuscular hemoglobin	44095	32888493	Chen MH	44075	Cell	www.ncbi.nlm.nih.gov/pubmed/32888493	Trans-ethnic and Ancestry-Specific Blood-Cell Genetics in 746,667 Individuals from 5 Global Populations.	630,125 African American or Afro-Caribbean, African ancestry, European ancestry, East Asian ancestry, Hispanic or Latin American and South Asian ancestry individuals	NA	5p15.33	NR	TERT			ENSG00000164362	NA	NA	rs7705526-A	rs7705526	0	7705526	intron_variant	0	0.326409	8E-137	136.097		NA		Affymetrix, Illumina [20825802] (imputed)	N
4	rs7725218	7.34712e-25	5	1285974	rs7705526	NA	Mean corpuscular hemoglobin	44095	32888493	Chen MH	44075	Cell	www.ncbi.nlm.nih.gov/pubmed/32888493	Trans-ethnic and Ancestry-Specific Blood-Cell Genetics in 746,667 Individuals from 5 Global Populations.	119,629 East Asian ancestry individuals	NA	5p15.33	NR	TERT			ENSG00000164362	NA	NA	rs7705526-C	rs7705526	0	7705526	intron_variant	0	0.667675	2E-39	38.699		0.063458	[0.054-0.073] SD units increase	Affymetrix, Illumina [16286228] (imputed)	N
4	rs7725218	7.34712e-25	5	1285974	rs7705526	NA	Mean corpuscular hemoglobin	44095	32888493	Chen MH	44075	Cell	www.ncbi.nlm.nih.gov/pubmed/32888493	Trans-ethnic and Ancestry-Specific Blood-Cell Genetics in 746,667 Individuals from 5 Global Populations.	486,823 European ancestry individuals	NA	5p15.33	NR	TERT			ENSG00000164362	NA	NA	rs7705526-A	rs7705526	0	7705526	intron_variant	0	0.326974	2E-103	102.699		0.045218	[0.041-0.049] SD unit decrease	Affymetrix, Illumina [50266654] (imputed)	N
4	rs7725218	7.34712e-25	5	1285974	rs7705526	NA	Hypothyroidism	43504	30595370	Kichaev G	43461	Am J Hum Genet	www.ncbi.nlm.nih.gov/pubmed/30595370	Leveraging Polygenic Functional Enrichment to Improve GWAS Power.	approximately 459,000 European ancestry individuals	NA	5p15.33		TERT			ENSG00000164362	NA	NA	rs7705526-?	rs7705526	0	7705526	intron_variant	0	NR	1E-9	9		NA		NR [~ 8900000] (imputed)	N
4	rs7725218	7.34712e-25	5	1285974	rs7705526	NA	Mean corpuscular volume	44095	32888493	Chen MH	44075	Cell	www.ncbi.nlm.nih.gov/pubmed/32888493	Trans-ethnic and Ancestry-Specific Blood-Cell Genetics in 746,667 Individuals from 5 Global Populations.	696,882 African American or Afro-Caribbean, African ancestry, European ancestry, East Asian ancestry, Hispanic or Latin American and South Asian ancestry individuals	NA	5p15.33	NR	TERT			ENSG00000164362	NA	NA	rs7705526-A	rs7705526	0	7705526	intron_variant	0	0.326136	6E-163	162.222		NA		Affymetrix, Illumina [24246363] (imputed)	N
4	rs7725218	7.34712e-25	5	1285974	rs7705526	NA	Neutrophil count	44095	32888493	Chen MH	44075	Cell	www.ncbi.nlm.nih.gov/pubmed/32888493	Trans-ethnic and Ancestry-Specific Blood-Cell Genetics in 746,667 Individuals from 5 Global Populations.	627,215 African American or Afro-Caribbean, African ancestry, European ancestry, East Asian ancestry, Hispanic or Latin American and South Asian ancestry individuals	NA	5p15.33	NR	TERT			ENSG00000164362	NA	NA	rs7705526-A	rs7705526	0	7705526	intron_variant	0	0.325839	4E-61	60.3979		NA		Affymetrix, Illumina [23114412] (imputed)	N
4	rs7725218	7.34712e-25	5	1285974	rs7705526	NA	Mean corpuscular hemoglobin	44092	32888494	Vuckovic D	44075	Cell	www.ncbi.nlm.nih.gov/pubmed/32888494	The Polygenic and Monogenic Basis of Blood Traits and Diseases.	408,112 British individuals	NA	5p15.33	TERT	TERT			ENSG00000164362	NA	NA	rs7705526-A	rs7705526	0	7705526	intron_variant	0	0.325859	2E-38	37.699		0.0333853	[0.028-0.038] unit decrease	Affymetrix [93095623] (imputed)	N
4	rs7725218	7.34712e-25	5	1285974	rs7705526	NA	Mean corpuscular volume	44095	32888493	Chen MH	44075	Cell	www.ncbi.nlm.nih.gov/pubmed/32888493	Trans-ethnic and Ancestry-Specific Blood-Cell Genetics in 746,667 Individuals from 5 Global Populations.	544,127 European ancestry individuals	NA	5p15.33	NR	TERT			ENSG00000164362	NA	NA	rs7705526-A	rs7705526	0	7705526	intron_variant	0	0.32714	3E-122	121.523		0.048592	[0.045-0.053] SD unit decrease	Affymetrix, Illumina [50615308] (imputed)	N
4	rs7725218	7.34712e-25	5	1285974	rs7705526	NA	Neutrophil count	44095	32888493	Chen MH	44075	Cell	www.ncbi.nlm.nih.gov/pubmed/32888493	Trans-ethnic and Ancestry-Specific Blood-Cell Genetics in 746,667 Individuals from 5 Global Populations.	519,288 European ancestry individuals	NA	5p15.33	NR	TERT			ENSG00000164362	NA	NA	rs7705526-A	rs7705526	0	7705526	intron_variant	0	0.327035	9E-54	53.0458		0.033578	[0.029-0.038] SD unit increase	Affymetrix, Illumina [50250472] (imputed)	N
4	rs7725218	7.34712e-25	5	1285974	rs7705526	NA	Platelet count	44095	32888493	Chen MH	44075	Cell	www.ncbi.nlm.nih.gov/pubmed/32888493	Trans-ethnic and Ancestry-Specific Blood-Cell Genetics in 746,667 Individuals from 5 Global Populations.	542,827 European ancestry individuals	NA	5p15.33	NR	TERT			ENSG00000164362	NA	NA	rs7705526-A	rs7705526	0	7705526	intron_variant	0	0.327001	5E-88	87.301		0.041989	[0.038-0.046] SD unit increase	Affymetrix, Illumina [50241410] (imputed)	N
4	rs7725218	7.34712e-25	5	1285974	rs7705526	NA	Mean corpuscular volume	44092	32888494	Vuckovic D	44075	Cell	www.ncbi.nlm.nih.gov/pubmed/32888494	The Polygenic and Monogenic Basis of Blood Traits and Diseases.	408,112 British individuals	NA	5p15.33	TERT	TERT			ENSG00000164362	NA	NA	rs7705526-A	rs7705526	0	7705526	intron_variant	0	0.325898	5E-45	44.301		0.049392	[0.045-0.054] unit decrease	Affymetrix [93095623] (imputed)	N
4	rs7725218	7.34712e-25	5	1285974	rs7705526	NA	White blood cell count	43504	30595370	Kichaev G	43461	Am J Hum Genet	www.ncbi.nlm.nih.gov/pubmed/30595370	Leveraging Polygenic Functional Enrichment to Improve GWAS Power.	approximately 444,000 European ancestry individuals	NA	5p15.33		TERT			ENSG00000164362	NA	NA	rs7705526-?	rs7705526	0	7705526	intron_variant	0	NR	4E-29	28.3979		NA		NR [~ 8900000] (imputed)	N
4	rs7725218	7.34712e-25	5	1285974	rs7705526	NA	Lung adenocarcinoma	44421	32889700	Qin N	44079	Front Med	www.ncbi.nlm.nih.gov/pubmed/32889700	Comprehensive functional annotation of susceptibility variants identifies genetic heterogeneity between lung adenocarcinoma and squamous cell carcinoma.	15,581 Chinese or European ancestry cases, 27,355 Chinese or European ancestry controls	NA	5p15.33	NR	TERT			ENSG00000164362	NA	NA	rs7705526-A	rs7705526	0	7705526	intron_variant	0	NR	4E-65	64.3979		1.31	[1.27-1.35]	NR [NR] (imputed)	N
4	rs7725218	7.34712e-25	5	1285974	rs7705526	NA	Red blood cell count	43504	30595370	Kichaev G	43461	Am J Hum Genet	www.ncbi.nlm.nih.gov/pubmed/30595370	Leveraging Polygenic Functional Enrichment to Improve GWAS Power.	approximately 445,000 European ancestry individuals	NA	5p15.33		TERT			ENSG00000164362	NA	NA	rs7705526-?	rs7705526	0	7705526	intron_variant	0	NR	2E-69	68.699		NA		NR [~ 8900000] (imputed)	N
4	rs7725218	7.34712e-25	5	1285974	rs7705526	NA	Mean corpuscular hemoglobin	43504	30595370	Kichaev G	43461	Am J Hum Genet	www.ncbi.nlm.nih.gov/pubmed/30595370	Leveraging Polygenic Functional Enrichment to Improve GWAS Power.	approximately 443,000 European ancestry individuals	NA	5p15.33		TERT			ENSG00000164362	NA	NA	rs7705526-?	rs7705526	0	7705526	intron_variant	0	NR	1E-98	98		NA		NR [~ 8900000] (imputed)	N
4	rs7725218	7.34712e-25	5	1285974	rs7705526	NA	Non-small cell lung cancer	44421	32889700	Qin N	44079	Front Med	www.ncbi.nlm.nih.gov/pubmed/32889700	Comprehensive functional annotation of susceptibility variants identifies genetic heterogeneity between lung adenocarcinoma and squamous cell carcinoma.	27,120 Chinese or European ancestry cases, 27,355 Chinese or European ancestry controls	NA	5p15.33	NR	TERT			ENSG00000164362	NA	NA	rs7705526-A	rs7705526	0	7705526	intron_variant	0	NR	1E-42	42		1.2	[1.17-1.24]	NR [NR] (imputed)	N
4	rs7725218	7.34712e-25	5	1285974	rs7705526	NA	Eosinophil percentage of white cells	44092	32888494	Vuckovic D	44075	Cell	www.ncbi.nlm.nih.gov/pubmed/32888494	The Polygenic and Monogenic Basis of Blood Traits and Diseases.	408,112 British individuals	NA	5p15.33	TERT	TERT			ENSG00000164362	NA	NA	rs7705526-A	rs7705526	0	7705526	intron_variant	0	0.325943	8E-10	9.09691		0.0158074	[0.011-0.021] unit decrease	Affymetrix [93095623] (imputed)	N
4	rs7725218	7.34712e-25	5	1285974	rs7705526	NA	Leukocyte telomere length	43938	32109421	Li C	43881	Am J Hum Genet	www.ncbi.nlm.nih.gov/pubmed/32109421	Genome-Wide Association Analysis in Humans Links Nucleotide Metabolism to Leukocyte Telomere Length.	78,592 European ancestry individuals	NA	5p15.33	TERT	TERT			ENSG00000164362	NA	NA	rs7705526-A	rs7705526	0	7705526	intron_variant	0	0.33	5E-45	44.301		0.082	[0.07-0.094] unit increase	Affymetrix, Illumina, Perlegen [up to 30071938] (imputed)	N
4	rs7725218	7.34712e-25	5	1285974	rs7705526	NA	Cutaneous malignant melanoma	44035	32341527	Landi MT	43948	Nat Genet	www.ncbi.nlm.nih.gov/pubmed/32341527	Genome-wide association meta-analyses combining multiple risk phenotypes provide insights into the genetic architecture of cutaneous melanoma susceptibility.	36,760 European ancestry cases, 375,188 European ancestry controls	NA	5p15.33	TERT	TERT			ENSG00000164362	NA	NA	rs7705526-A	rs7705526	0	7705526	intron_variant	0	0.3294	2E-14	13.699		1.08849	NR	Affymetrix, Illumina [NR] (imputed)	N
4	rs7725218	7.34712e-25	5	1285974	rs7705526	NA	Plateletcrit	42977	27863252	Astle WJ	42691	Cell	www.ncbi.nlm.nih.gov/pubmed/27863252	The Allelic Landscape of Human Blood Cell Trait Variation and Links to Common Complex Disease.	164,339 European ancestry individuals	NA	5p15.33	TERT	TERT			ENSG00000164362	NA	NA	rs7705526-A	rs7705526	0	7705526	intron_variant	0	0.3288	2E-41	40.699		0.0536595	[0.046-0.061] unit increase	Affymetrix [~ 2500000] (imputed)	N
4	rs7725218	7.34712e-25	5	1285974	rs7705526	NA	White blood cell count	42977	27863252	Astle WJ	42691	Cell	www.ncbi.nlm.nih.gov/pubmed/27863252	The Allelic Landscape of Human Blood Cell Trait Variation and Links to Common Complex Disease.	172,435 European ancestry individuals	NA	5p15.33	TERT	TERT			ENSG00000164362	NA	NA	rs7705526-A	rs7705526	0	7705526	intron_variant	0	0.329	8E-18	17.0969		0.0335027	[0.026-0.041] unit increase	Affymetrix [~ 2500000] (imputed)	N
4	rs7725218	7.34712e-25	5	1285974	rs7705526	NA	Sum neutrophil eosinophil counts	42977	27863252	Astle WJ	42691	Cell	www.ncbi.nlm.nih.gov/pubmed/27863252	The Allelic Landscape of Human Blood Cell Trait Variation and Links to Common Complex Disease.	170,384 European ancestry individuals	NA	5p15.33	TERT	TERT			ENSG00000164362	NA	NA	rs7705526-A	rs7705526	0	7705526	intron_variant	0	0.329	6E-19	18.2218		0.0346438	[0.027-0.042] unit increase	Affymetrix [~ 2500000] (imputed)	N
4	rs7725218	7.34712e-25	5	1285974	rs7705526	NA	Granulocyte count	42977	27863252	Astle WJ	42691	Cell	www.ncbi.nlm.nih.gov/pubmed/27863252	The Allelic Landscape of Human Blood Cell Trait Variation and Links to Common Complex Disease.	169,822 European ancestry individuals	NA	5p15.33	TERT	TERT			ENSG00000164362	NA	NA	rs7705526-A	rs7705526	0	7705526	intron_variant	0	0.329	1E-18	18		0.0344575	[0.027-0.042] unit increase	Affymetrix [~ 2500000] (imputed)	N
4	rs7725218	7.34712e-25	5	1285974	rs7705526	NA	Myeloid white cell count	42977	27863252	Astle WJ	42691	Cell	www.ncbi.nlm.nih.gov/pubmed/27863252	The Allelic Landscape of Human Blood Cell Trait Variation and Links to Common Complex Disease.	169,219 European ancestry individuals	NA	5p15.33	TERT	TERT			ENSG00000164362	NA	NA	rs7705526-A	rs7705526	0	7705526	intron_variant	0	0.329	6E-19	18.2218		0.0347372	[0.027-0.042] unit increase	Affymetrix [~ 2500000] (imputed)	N
4	rs7725218	7.34712e-25	5	1285974	rs7705526	NA	Neutrophil count	42977	27863252	Astle WJ	42691	Cell	www.ncbi.nlm.nih.gov/pubmed/27863252	The Allelic Landscape of Human Blood Cell Trait Variation and Links to Common Complex Disease.	170,702 European ancestry individuals	NA	5p15.33	TERT	TERT			ENSG00000164362	NA	NA	rs7705526-A	rs7705526	0	7705526	intron_variant	0	0.3291	8E-20	19.0969		0.0354531	[0.028-0.043] unit increase	Affymetrix [~ 2500000] (imputed)	N
4	rs7725218	7.34712e-25	5	1285974	rs7705526	NA	Sum basophil neutrophil counts	42977	27863252	Astle WJ	42691	Cell	www.ncbi.nlm.nih.gov/pubmed/27863252	The Allelic Landscape of Human Blood Cell Trait Variation and Links to Common Complex Disease.	170,143 European ancestry individuals	NA	5p15.33	TERT	TERT			ENSG00000164362	NA	NA	rs7705526-A	rs7705526	0	7705526	intron_variant	0	0.3291	1E-19	19		0.0352731	[0.028-0.043] unit increase	Affymetrix [~ 2500000] (imputed)	N
4	rs7725218	7.34712e-25	5	1285974	rs7705526	NA	Chronic lymphocytic leukemia	42894	28165464	Law PJ	42772	Nat Commun	www.ncbi.nlm.nih.gov/pubmed/28165464	Genome-wide association analysis implicates dysregulation of immunity genes in chronic lymphocytic leukaemia.	4,478 European ancestry cases and 13,213 European ancestry controls.	1,722 European ancestry cases and 4,385 European ancestry controls.	5p15.33	TERT	TERT			ENSG00000164362	NA	NA	rs7705526-A	rs7705526	0	7705526	intron_variant	0	NR	6E-10	9.22185		1.18	[1.12-1.25]	Affymetrix, Illumina [> 10000000] (imputed)	N
4	rs7725218	7.34712e-25	5	1285974	rs7705526	NA	Epithelial ovarian cancer	42951	28346442	Phelan CM	42821	Nat Genet	www.ncbi.nlm.nih.gov/pubmed/28346442	Identification of 12 new susceptibility loci for different histotypes of epithelial ovarian cancer.	16,924 European ancestry cases, 68,502 European ancestry controls	NA	5p15.33	NR	TERT			ENSG00000164362	NA	NA	rs7705526-A	rs7705526	0	7705526	intron_variant	0	0.332078	8E-8	7.09691		1.0767	[1.04796689850078-1.10621911687371]	Illumina [11595112] (imputed)	N
4	rs7725218	7.34712e-25	5	1285974	rs7705526	NA	Low-grade serous and serous borderline ovarian cancer	42954	28346442	Phelan CM	42821	Nat Genet	www.ncbi.nlm.nih.gov/pubmed/28346442	Identification of 12 new susceptibility loci for different histotypes of epithelial ovarian cancer.	2,966 European ancestry cases, 40,941 European ancestry controls	NA	5p15.33	NR	TERT			ENSG00000164362	NA	NA	rs7705526-A	rs7705526	0	7705526	intron_variant	0	0.332078	2E-20	19.699		1.32366	[1.24799798080348-1.40391301421926]	Illumina [11595112] (imputed)	N
4	rs7725218	7.34712e-25	5	1285974	rs7705526	NA	Serous invasive ovarian cancer	42954	28346442	Phelan CM	42821	Nat Genet	www.ncbi.nlm.nih.gov/pubmed/28346442	Identification of 12 new susceptibility loci for different histotypes of epithelial ovarian cancer.	14,049 European ancestry cases, 40,941 European ancestry controls	NA	5p15.33	NR	TERT			ENSG00000164362	NA	NA	rs7705526-A	rs7705526	0	7705526	intron_variant	0	0.332078	6E-10	9.22185		1.10676	[1.07188995128973-1.14277166876843]	Illumina [11595112] (imputed)	N
4	rs7725218	7.34712e-25	5	1285974	rs7705526	NA	Serous borderline ovarian cancer	42954	28346442	Phelan CM	42821	Nat Genet	www.ncbi.nlm.nih.gov/pubmed/28346442	Identification of 12 new susceptibility loci for different histotypes of epithelial ovarian cancer.	1,954 European ancestry cases, 40,941 European ancestry controls	NA	5p15.33	NR	TERT			ENSG00000164362	NA	NA	rs7705526-A	rs7705526	0	7705526	intron_variant	0	0.332078	6E-19	18.2218		1.383	[1.28830538018993-1.48465482476452]	Illumina [11595112] (imputed)	N
4	rs7725218	7.34712e-25	5	1285974	rs7705526	NA	High-grade serous ovarian cancer	42954	28346442	Phelan CM	42821	Nat Genet	www.ncbi.nlm.nih.gov/pubmed/28346442	Identification of 12 new susceptibility loci for different histotypes of epithelial ovarian cancer.	13,037 European ancestry cases, 40,941 European ancestry controls	NA	5p15.33	NR	TERT			ENSG00000164362	NA	NA	rs7705526-A	rs7705526	0	7705526	intron_variant	0	0.332078	2E-8	7.69897		1.09945	[1.06380317084564-1.13629550714478]	Illumina [11595112] (imputed)	N
4	rs7725218	7.34712e-25	5	1285974	rs7705526	NA	Telomere length	43112	29151059	Delgado DA	43057	J Med Genet	www.ncbi.nlm.nih.gov/pubmed/29151059	Genome-wide association study of telomere length among South Asians identifies a second RTEL1 association signal.	5,075 Bangladeshi ancestry individuals	NA	5p15.33	TERT	TERT			ENSG00000164362	NA	NA	rs7705526-A	rs7705526	0	7705526	intron_variant	0	0.43	6E-6	5.22185		0.09	[0.051-0.129] unit increase	Illumina [~ 6300000] (imputed)	N
4	rs7725218	7.34712e-25	5	1285974	rs7705526	NA	Lung adenocarcinoma	43754	31326317	Dai J	43663	Lancet Respir Med	www.ncbi.nlm.nih.gov/pubmed/31326317	Identification of risk loci and a polygenic risk score for lung cancer: a large-scale prospective cohort study in Chinese populations.	8,762 Chinese ancestry cases, 6,819 European ancestry cases, 13,328 Chinese ancestry controls, 14,027 European ancestry controls	NA	5p15.33	NR	TERT			ENSG00000164362	NA	NA	rs7705526-A	rs7705526	0	7705526	intron_variant	0	0.41	3E-52	51.5229	(East Asian)	1.4	[1.34-1.46]	Illumina [~ 11000000] (imputed)	N
4	rs7725218	7.34712e-25	5	1285974	rs7705526	NA	Non-small cell lung cancer	43754	31326317	Dai J	43663	Lancet Respir Med	www.ncbi.nlm.nih.gov/pubmed/31326317	Identification of risk loci and a polygenic risk score for lung cancer: a large-scale prospective cohort study in Chinese populations.	13,327 Chinese ancestry cases, 13,793 European ancestry cases, 13,328 Chinese ancestry controls, 14,027 European ancestry controls	NA	5p15.33	NR	TERT			ENSG00000164362	NA	NA	rs7705526-A	rs7705526	0	7705526	intron_variant	0	0.41	4E-41	40.3979	(East Asian)	1.31	[1.26-1.36]	Illumina [~ 11000000] (imputed)	N
4	rs7725218	7.34712e-25	5	1285974	rs7705526	NA	White blood cell count	44095	32888493	Chen MH	44075	Cell	www.ncbi.nlm.nih.gov/pubmed/32888493	Trans-ethnic and Ancestry-Specific Blood-Cell Genetics in 746,667 Individuals from 5 Global Populations.	562,243 European ancestry individuals	NA	5p15.33	NR	TERT			ENSG00000164362	NA	NA	rs7705526-A	rs7705526	0	7705526	intron_variant	0	0.327218	8E-43	42.0969		0.029089	[0.025-0.033] SD unit increase	Affymetrix, Illumina [50601830] (imputed)	N
4	rs7725218	7.34712e-25	5	1285974	rs7705526	NA	White blood cell count	44095	32888493	Chen MH	44075	Cell	www.ncbi.nlm.nih.gov/pubmed/32888493	Trans-ethnic and Ancestry-Specific Blood-Cell Genetics in 746,667 Individuals from 5 Global Populations.	746,667 African American or Afro-Caribbean, African ancestry, European ancestry, East Asian ancestry, Hispanic or Latin American and South Asian ancestry individuals	NA	5p15.33	NR	TERT			ENSG00000164362	NA	NA	rs7705526-A	rs7705526	0	7705526	intron_variant	0	0.326633	2E-52	51.699		NA		Affymetrix, Illumina [24649327] (imputed)	N
4	rs7725218	7.34712e-25	5	1285974	rs7705526	NA	Mean reticulocyte volume	44092	32888494	Vuckovic D	44075	Cell	www.ncbi.nlm.nih.gov/pubmed/32888494	The Polygenic and Monogenic Basis of Blood Traits and Diseases.	408,112 British individuals	NA	5p15.33	TERT	TERT			ENSG00000164362	NA	NA	rs7705526-A	rs7705526	0	7705526	intron_variant	0	0.325846	7E-32	31.1549		0.0308671	[0.026-0.036] unit decrease	Affymetrix [93095623] (imputed)	N
4	rs7725218	7.34712e-25	5	1285974	rs7705526	NA	Red blood cell count	44095	32888493	Chen MH	44075	Cell	www.ncbi.nlm.nih.gov/pubmed/32888493	Trans-ethnic and Ancestry-Specific Blood-Cell Genetics in 746,667 Individuals from 5 Global Populations.	545,203 European ancestry individuals	NA	5p15.33	NR	TERT			ENSG00000164362	NA	NA	rs7705526-A	rs7705526	0	7705526	intron_variant	0	0.327194	3E-81	80.5229		0.040124	[0.036-0.044] SD unit increase	Affymetrix, Illumina [50628390] (imputed)	N
4	rs7725218	7.34712e-25	5	1285974	rs7705526	NA	Red blood cell count	44095	32888493	Chen MH	44075	Cell	www.ncbi.nlm.nih.gov/pubmed/32888493	Trans-ethnic and Ancestry-Specific Blood-Cell Genetics in 746,667 Individuals from 5 Global Populations.	727,624 African American or Afro-Caribbean, African ancestry, European ancestry, East Asian ancestry, Hispanic or Latin American and South Asian ancestry individuals	NA	5p15.33	NR	TERT			ENSG00000164362	NA	NA	rs7705526-A	rs7705526	0	7705526	intron_variant	0	0.326792	5E-108	107.301		NA		Affymetrix, Illumina [24332387] (imputed)	N
4	rs7725218	7.34712e-25	5	1285974	rs7705526	NA	Mean spheric corpuscular volume	44092	32888494	Vuckovic D	44075	Cell	www.ncbi.nlm.nih.gov/pubmed/32888494	The Polygenic and Monogenic Basis of Blood Traits and Diseases.	408,112 British individuals	NA	5p15.33	TERT	TERT			ENSG00000164362	NA	NA	rs7705526-A	rs7705526	0	7705526	intron_variant	0	0.325948	8E-37	36.0969		0.0331122	[0.028-0.038] unit decrease	Affymetrix [93095623] (imputed)	N
4	rs7725218	7.34712e-25	5	1285974	rs7705526	NA	Invasive epithelial ovarian cancer	42950	28346442	Phelan CM	42821	Nat Genet	www.ncbi.nlm.nih.gov/pubmed/28346442	Identification of 12 new susceptibility loci for different histotypes of epithelial ovarian cancer.	22,406 European ancestry cases, 40,941 European ancestry controls	NA	5p15.33	NR	TERT			ENSG00000164362	NA	NA	rs7705526-A	rs7705526	0	7705526	intron_variant	0	0.332078	7E-10	9.1549		1.09138	[1.06151189081851-1.12208885346329]	Illumina [11595112] (imputed)	N
4	rs7725218	7.34712e-25	5	1285974	rs7705526	NA	Lung cancer in never smokers	42996	28604730	McKay JD	42898	Nat Genet	www.ncbi.nlm.nih.gov/pubmed/28604730	Large-scale association analysis identifies new lung cancer susceptibility loci and heterogeneity in genetic susceptibility across histological subtypes.	2,355 European ancestry cases, 7,504 European ancestry controls	NA	5p15.33	TERT	TERT			ENSG00000164362	NA	NA	rs7705526-A	rs7705526	0	7705526	intron_variant	0	0.346810832	7E-8	7.1549		1.22754	[1.139566941-1.322303439]	Illumina [10439017] (imputed)	N
4	rs7725218	7.34712e-25	5	1285974	rs7705526	NA	Lung adenocarcinoma	42996	28604730	McKay JD	42898	Nat Genet	www.ncbi.nlm.nih.gov/pubmed/28604730	Large-scale association analysis identifies new lung cancer susceptibility loci and heterogeneity in genetic susceptibility across histological subtypes.	11,273 European ancestry cases, 55,483 European ancestry controls	NA	5p15.33	TERT	TERT			ENSG00000164362	NA	NA	rs7705526-A	rs7705526	0	7705526	intron_variant	0	0.342168639	4E-35	34.3979		1.24885	[1.20564202-1.293603768]	Illumina [10439017] (imputed)	N
4	rs7725218	7.34712e-25	5	1285974	rs7705526	NA	Leukocyte telomere length	43683	31171785	Dorajoo R	43622	Nat Commun	www.ncbi.nlm.nih.gov/pubmed/31171785	Loci for human leukocyte telomere length in the Singaporean Chinese population and trans-ethnic genetic studies.	16,759 Singaporean Han Chinese ancestry individuals	6,337 Singaporean Chinese ancestry individuals, up to 37,505 European ancestry individuals	5p15.33	TERT	TERT			ENSG00000164362	NA	NA	rs7705526-C	rs7705526	0	7705526	intron_variant	0	NR	3E-38	37.5229	(East Asian)	0.118	NR unit decrease	Illumina [6407959] (imputed)	N
4	rs7725218	7.34712e-25	5	1285974	rs7705526	NA	Leukocyte telomere length	43683	31171785	Dorajoo R	43622	Nat Commun	www.ncbi.nlm.nih.gov/pubmed/31171785	Loci for human leukocyte telomere length in the Singaporean Chinese population and trans-ethnic genetic studies.	16,759 Singaporean Han Chinese ancestry individuals	6,337 Singaporean Chinese ancestry individuals, up to 37,505 European ancestry individuals	5p15.33	TERT	TERT			ENSG00000164362	NA	NA	rs7705526-C	rs7705526	0	7705526	intron_variant	0	NR	4E-67	66.3979		0.107	NR unit decrease	Illumina [6407959] (imputed)	N
4	rs7725218	7.34712e-25	5	1285974	rs7705526	NA	White blood cell count	44092	32888494	Vuckovic D	44075	Cell	www.ncbi.nlm.nih.gov/pubmed/32888494	The Polygenic and Monogenic Basis of Blood Traits and Diseases.	408,112 British individuals	NA	5p15.33	TERT	TERT			ENSG00000164362	NA	NA	rs7705526-A	rs7705526	0	7705526	intron_variant	0	0.325949	8E-18	17.0969		0.022162	[0.017-0.027] unit increase	Affymetrix [93095623] (imputed)	N
4	rs7725218	7.34712e-25	5	1285974	rs7705526	NA	Telomere length	44712	35530816	Taub MA	44574	Cell Genom	www.ncbi.nlm.nih.gov/pubmed/35530816	Genetic determinants of telomere length from 109,122 ancestrally diverse whole-genome sequences in TOPMed.	51,654 European ancestry individuals, 29,260 African ancestry individuals, 18,091 Hispanic or Latin American individuals, 5,683 Asian ancestry individuals, 4,503 individuals	NA	5p15.33		TERT			ENSG00000164362	NA	NA	rs7705526-?	rs7705526	0	7705526	intron_variant	0	NR	2E-92	91.699		NA		NR [163000000]	N
4	rs7725218	7.34712e-25	5	1285974	rs7705526	NA	Basal cell carcinoma	44256	33549134	Adolphe C	44233	Genome Med	www.ncbi.nlm.nih.gov/pubmed/33549134	Genetic and functional interaction network analysis reveals global enrichment of regulatory T cell genes influencing basal cell carcinoma susceptibility.	17,416 European ancestry cases, 375,455 European ancestry controls	NA	5p15.33	TERT	TERT			ENSG00000164362	NA	NA	rs7705526-A	rs7705526	0	7705526	intron_variant	0	0.321483	2E-12	11.699		0.0825872	[0.06-0.106] unit increase	Affymetrix [7260263] (imputed)	N
4	rs7725218	7.34712e-25	5	1285974	rs7705526	NA	Serum levels of protein THPO	44607	35078996	Gudjonsson A	44586	Nat Commun	www.ncbi.nlm.nih.gov/pubmed/35078996	A genome-wide association study of serum proteins reveals shared loci with common diseases.	5,364 Icelandic ancestry individuals	NA	5p15.33		TERT			ENSG00000164362	NA	NA	rs7705526-A	rs7705526	0	7705526	intron_variant	0	0.3563	5E-12	11.301		0.136533	[0.098-0.175] unit decrease	Illumina [7506463] (imputed)	N
4	rs7725218	7.34712e-25	5	1285974	rs7705526	NA	Platelet count	44543	34469753	Kachuri L	44434	Am J Hum Genet	www.ncbi.nlm.nih.gov/pubmed/34469753	Genetic determinants of blood-cell traits influence susceptibility to childhood acute lymphoblastic leukemia.	235,256 European ancestry individuals	100,764 European ancestry individuals	5p15.33		TERT			ENSG00000164362	NA	NA	rs7705526-C	rs7705526	0	7705526	intron_variant	0	0.675	1E-32	32		NA		Affymetrix [10369434] (imputed)	N
4	rs7725218	7.34712e-25	5	1285974	rs7705526	NA	Neutrophil count	44543	34469753	Kachuri L	44434	Am J Hum Genet	www.ncbi.nlm.nih.gov/pubmed/34469753	Genetic determinants of blood-cell traits influence susceptibility to childhood acute lymphoblastic leukemia.	234,802 European ancestry individuals	100,556 European ancestry individuals	5p15.33		TERT			ENSG00000164362	NA	NA	rs7705526-C	rs7705526	0	7705526	intron_variant	0	0.675	1E-12	12		NA		Affymetrix [10369434] (imputed)	N
4	rs7725218	7.34712e-25	5	1285974	rs7705526	NA	Mean corpuscular volume	44512	34104963	Thompson A	44355	Hum Mol Genet	www.ncbi.nlm.nih.gov/pubmed/34104963	Assessing the impact of alcohol consumption on the genetic contribution to mean corpuscular volume.	362,595 British ancestry individuals	NA	5p15.33		TERT			ENSG00000164362	NA	NA	rs7705526-C	rs7705526	0	7705526	intron_variant	0	0.674	2E-57	56.699		0.19	[0.17-0.21] % increase	Affymetrix [NR] (imputed)	N
4	rs7725218	7.34712e-25	5	1285974	rs7705526	NA	Mitochondrial DNA copy number	44587	35023831	Chong M	44574	Elife	www.ncbi.nlm.nih.gov/pubmed/35023831	GWAS and ExWAS of blood Mitochondrial DNA copy number identifies 71 loci and highlights a potential causal role in dementia.	395,718 British, Irish, Other White, South Asian, African ancestry individuals	NA	5p15.33	NR	TERT			ENSG00000164362	NA	NA	rs7705526-A	rs7705526	0	7705526	intron_variant	0	0.321486	6E-15	14.2218		0.0178	[0.013-0.022] unit increase	Affymetrix [23037915] (imputed)	N
4	rs7725218	7.34712e-25	5	1285974	rs7705526	NA	DNA methylation Hannum age acceleration	44404	34187551	McCartney DL	44376	Genome Biol	www.ncbi.nlm.nih.gov/pubmed/34187551	Genome-wide association studies identify 137 genetic loci for DNA methylation biomarkers of aging.	34,449 European ancestry individuals, 6,148 African American individuals	NA	5p15.33	NR	TERT			ENSG00000164362	NA	NA	rs7705526-?	rs7705526	0	7705526	intron_variant	0	NR	4E-9	8.39794		NA		Affymetrix, Illumina [6210504] (imputed)	N
4	rs7725218	7.34712e-25	5	1285974	rs7705526	NA	Mean corpuscular hemoglobin	44544	34594039	Sakaue S	44469	Nat Genet	www.ncbi.nlm.nih.gov/pubmed/34594039	A cross-population atlas of genetic associations for 220 human phenotypes.	128,028 East Asian ancestry individuals	NA	5p15.33		TERT			ENSG00000164362	NA	NA	rs7705526-A	rs7705526	0	7705526	intron_variant	0	0.353264	7E-49	48.1549		0.0582783	[0.051-0.066] unit decrease	Illumina [13476299] (imputed)	N
4	rs7725218	7.34712e-25	5	1285974	rs7705526	NA	Mean corpuscular volume	44544	34594039	Sakaue S	44469	Nat Genet	www.ncbi.nlm.nih.gov/pubmed/34594039	A cross-population atlas of genetic associations for 220 human phenotypes.	129,832 East Asian ancestry individuals	NA	5p15.33		TERT			ENSG00000164362	NA	NA	rs7705526-A	rs7705526	0	7705526	intron_variant	0	0.35357	2E-58	57.699		0.0632816	[0.056-0.071] unit decrease	Illumina [13476266] (imputed)	N
4	rs7725218	7.34712e-25	5	1285974	rs7705526	NA	Platelet count	44544	34594039	Sakaue S	44469	Nat Genet	www.ncbi.nlm.nih.gov/pubmed/34594039	A cross-population atlas of genetic associations for 220 human phenotypes.	148,623 East Asian ancestry individuals	NA	5p15.33		TERT			ENSG00000164362	NA	NA	rs7705526-A	rs7705526	0	7705526	intron_variant	0	0.354183	2E-41	40.699		0.048757	[0.042-0.056] unit increase	Illumina [13478928] (imputed)	N
4	rs7725218	7.34712e-25	5	1285974	rs7705526	NA	Neutrophil percentage of white cells	44092	32888494	Vuckovic D	44075	Cell	www.ncbi.nlm.nih.gov/pubmed/32888494	The Polygenic and Monogenic Basis of Blood Traits and Diseases.	408,112 British individuals	NA	5p15.33	TERT	TERT			ENSG00000164362	NA	NA	rs7705526-A	rs7705526	0	7705526	intron_variant	0	0.325996	1E-11	11		0.0174524	[0.012-0.023] unit increase	Affymetrix [93095623] (imputed)	N
4	rs7725218	7.34712e-25	5	1285974	rs7705526	NA	Plateletcrit	44092	32888494	Vuckovic D	44075	Cell	www.ncbi.nlm.nih.gov/pubmed/32888494	The Polygenic and Monogenic Basis of Blood Traits and Diseases.	408,112 British individuals	NA	5p15.33	TERT	TERT			ENSG00000164362	NA	NA	rs7705526-A	rs7705526	0	7705526	intron_variant	0	0.325722	2E-58	57.699		0.0424512	[0.037-0.048] unit increase	Affymetrix [93095623] (imputed)	N
4	rs7725218	7.34712e-25	5	1285974	rs7705526	NA	Neutrophil count	44092	32888494	Vuckovic D	44075	Cell	www.ncbi.nlm.nih.gov/pubmed/32888494	The Polygenic and Monogenic Basis of Blood Traits and Diseases.	408,112 British individuals	NA	5p15.33	TERT	TERT			ENSG00000164362	NA	NA	rs7705526-A	rs7705526	0	7705526	intron_variant	0	0.325993	4E-22	21.3979		0.0249585	[0.02-0.03] unit increase	Affymetrix [93095623] (imputed)	N
4	rs7725218	7.34712e-25	5	1285974	rs7705526	NA	Red blood cell count	44092	32888494	Vuckovic D	44075	Cell	www.ncbi.nlm.nih.gov/pubmed/32888494	The Polygenic and Monogenic Basis of Blood Traits and Diseases.	408,112 British individuals	NA	5p15.33	TERT	TERT			ENSG00000164362	NA	NA	rs7705526-A	rs7705526	0	7705526	intron_variant	0	0.325947	1E-32	32		0.0307028	[0.026-0.036] unit increase	Affymetrix [93095623] (imputed)	N
4	rs7725218	7.34712e-25	5	1285974	rs7705526	NA	Myeloproliferative neoplasms	44140	33057200	Bao EL	44118	Nature	www.ncbi.nlm.nih.gov/pubmed/33057200	Inherited myeloproliferative neoplasm risk affects haematopoietic stem cells.	1,086 British ancestry cases, 407,155 British ancestry controls, 640 Finnish ancestry cases, 176,259 Finnish ancestry controls	NA	5p15.33	TERT	TERT			ENSG00000164362	NA	NA	rs7705526-A	rs7705526	0	7705526	intron_variant	0	0.3358	5E-54	53.301		1.58	1.49-1.67	Affymetrix [6845584] (imputed)	N
4	rs7725218	7.34712e-25	5	1285974	rs7705526	NA	Platelet count	44092	32888494	Vuckovic D	44075	Cell	www.ncbi.nlm.nih.gov/pubmed/32888494	The Polygenic and Monogenic Basis of Blood Traits and Diseases.	408,112 British individuals	NA	5p15.33	TERT	TERT			ENSG00000164362	NA	NA	rs7705526-A	rs7705526	0	7705526	intron_variant	0	0.325701	4E-34	33.3979		0.0319441	[0.027-0.037] unit increase	Affymetrix [93095623] (imputed)	N
4	rs7725218	7.34712e-25	5	1285974	rs7705526	NA	Peripheral blood CD34+ cell levels	44690	35007327	Lopez de Lapuente Portilla A	44571	Blood	www.ncbi.nlm.nih.gov/pubmed/35007327	Genome-wide association study on 13,167 individuals identifies regulators of blood CD34+ cell levels.	10,949 Swedish ancestry individuals	2,218 Danish ancestry, Norwegian ancestry, Irish ancestry, Dutch ancestry, British ancestry individuals	5p15.33		TERT			ENSG00000164362	NA	NA	rs7705526-A	rs7705526	0	7705526	intron_variant	0	0.34	2E-9	8.69897		0.081	unit increase	Illumina [18000000] (imputed)	N
4	rs7725218	7.34712e-25	5	1285974	rs7705526	NA	Mean corpuscular volume	44544	34594039	Sakaue S	44469	Nat Genet	www.ncbi.nlm.nih.gov/pubmed/34594039	A cross-population atlas of genetic associations for 220 human phenotypes.	350,473 European ancestry individuals, 129,832 East Asian ancestry individuals	NA	5p15.33		TERT			ENSG00000164362	NA	NA	rs7705526-A	rs7705526	0	7705526	intron_variant	0	NR	3E-105	104.523		0.0467	[0.043-0.051] unit decrease	Affymetrix, Illumina [20535844] (imputed)	N
4	rs7725218	7.34712e-25	5	1285974	rs7705526	NA	Mean corpuscular hemoglobin	44544	34594039	Sakaue S	44469	Nat Genet	www.ncbi.nlm.nih.gov/pubmed/34594039	A cross-population atlas of genetic associations for 220 human phenotypes.	350,472 European ancestry individuals, 128,028 East Asian ancestry individuals	NA	5p15.33		TERT			ENSG00000164362	NA	NA	rs7705526-A	rs7705526	0	7705526	intron_variant	0	NR	2E-95	94.699		0.0445	[0.04-0.049] unit decrease	Affymetrix, Illumina [20535878] (imputed)	N
4	rs7725218	7.34712e-25	5	1285974	rs7705526	NA	Neutrophil count	44544	34594039	Sakaue S	44469	Nat Genet	www.ncbi.nlm.nih.gov/pubmed/34594039	A cross-population atlas of genetic associations for 220 human phenotypes.	349,856 European ancestry individuals, 82,810 East Asian ancestry individuals	NA	5p15.33		TERT			ENSG00000164362	NA	NA	rs7705526-A	rs7705526	0	7705526	intron_variant	0	NR	4E-45	44.3979		0.0323	[0.028-0.037] unit increase	Affymetrix, Illumina [20526770] (imputed)	N
4	rs7725218	7.34712e-25	5	1285974	rs7705526	NA	Platelet count	44544	34594039	Sakaue S	44469	Nat Genet	www.ncbi.nlm.nih.gov/pubmed/34594039	A cross-population atlas of genetic associations for 220 human phenotypes.	350,474 European ancestry individuals, 148,623 East Asian ancestry individuals	NA	5p15.33		TERT			ENSG00000164362	NA	NA	rs7705526-A	rs7705526	0	7705526	intron_variant	0	NR	1E-90	90		0.0415	[0.037-0.046] unit increase	Affymetrix, Illumina [20538505] (imputed)	N

### Sheet: T4.candidate_snps
Table 4. Functional annotations of candidate SNPs in LD of independent significant SNPs at r2 theshold 0.05
Candidate SNPs were prioritized by CADD score and those with CADD scores larger than 12.37 were highlighted. rsID=rsID for annotated candidate SNPs; gwasP/or/beta/se=p-value/odds ratio/effect size/standard error of SNPs from GWAS. Summary statistics of SNPs extracted from the reference panel are denoted as NA; r2=r2 of the candidate SNP in "rsID" with the independent significant SNP in "IndSigSNP"; Genomic locus=Index of genomic risk loci shown in Table 2; nearestGene=The nearest gene of the SNP; dist=Distance between the SNP and its nearest gene; func=Functional consequence of the SNP on the gene; CADD=CADD score indicating SNP deleteriousness. SNPs with higher CADD scores tend to be more deleterious; RDB=RegulomeDB categorical score. The higher the score (form 1a to 7), the more evidence for the SNP having regulatory functions; minChrState/commonChrState=The minimum/most common chromatin state, a marker of chromatin accessibility. The lower the score, the more open the chromatin is. posMapFilt/eqtlMapFilt/ciMapFilt=Whether the SNP was included in positional mapping/eQTL mapping/chromatin interaction mapping or not. 1 is used and 0 is not.
rsID	chr	pos	non_effect_allele	effect_allele	MAF	gwasP	beta	se	r2	IndSigSNP	GenomicLocus	nearestGene	dist	func	CADD	RDB	minChrState	commonChrState	posMapFilt	eqtlMapFilt	ciMapFilt
rs28394412	11	990725	C	T	0.2356	NA	NA	NA	0.0783084	rs28655651	9	AP2A2	0	intronic	37	4	4	4	1	1	1
rs17651549	17	44061278	C	T	0.2406	1.18666e-06	0.114647	0.0236003	1	rs62063174	14	MAPT	0	exonic	26.8	1f	4	15	1	1	1
rs543087095	17	44249199	T	G	0.1998	NA	NA	NA	0.793399	rs62063174	14	KANSL1	0	exonic	26.4	NA	3	4	1	1	1
rs12720356	19	10469975	A	C	0.09245	3.66386e-07	0.166538	0.0327468	0.896457	rs142770866	15	TYK2	0	exonic	26.3	5	3	4	1	1	1
rs555531451	11	1092799	A	AGC	0.01789	NA	NA	NA	0.089062	rs7478899	9	MUC2	0	exonic	23.6	NA	4	9	1	0	0
rs12185233	17	43923654	G	C	0.2396	NA	NA	NA	0.983908	rs62063174	14	MAPT-AS1:SPPL2C	0:0	exonic	23.5	1f	5	15	1	1	1
rs12373123	17	43924073	T	C	0.2396	NA	NA	NA	0.994629	rs62063174	14	MAPT-AS1:SPPL2C	0:0	exonic	23.3	1f	5	15	1	1	1
rs145926870	11	830120	A	G	0.05268	0.00178644	-0.136772	0.0437863	0.0797771	rs28655651	9	AP006621.8:EFCAB4A	0:0	exonic	23.1	4	1	11	1	1	1
rs2071173	11	1073378	G	A	0.1362	2.90567e-05	0.100871	0.0241277	0.213136	rs7478899	9	MUC2	1496	intergenic	23.1	5	2	7	1	1	1
rs142730574	15	41099899	T	TGGGGC	0.3777	NA	NA	NA	0.221762	rs28647196	12	ZFYVE19	0	exonic	23.1	NA	1	1	1	1	1
rs3803357	15	40751555	C	A	0.4742	7.7194e-06	-0.0789738	0.0176564	0.613089	rs28647196	12	BAHD1	0	exonic	22.8	NA	4	4	1	1	1
rs28558789	11	829539	A	G	0.33	2.07114e-06	0.0934094	0.0196802	0.875955	rs28655651	9	AP006621.8:EFCAB4A	0:0	exonic	22.7	1f	1	11	1	1	1
rs2834167	21	34640788	A	G	0.2684	0.0125072	0.046471	0.018607	0.0910628	rs6517153	17	AP000295.9:IL10RB	0:0	exonic	22.7	4	2	5	1	1	1
rs62060947	17	44269922	T	C	0.1998	NA	NA	NA	0.793399	rs62063174	14	KANSL1	0	UTR5	22.6	4	1	1	1	1	1
rs72836333	17	44270181	G	A	0.3668	NA	NA	NA	0.183928	rs62063174	14	KANSL1	0	intronic	22.6	2b	1	1	1	1	1
rs550818680	17	44271512	G	C	0.1998	NA	NA	NA	0.793399	rs62063174	14	KANSL1:KANSL1-AS1	0:0	ncRNA_intronic	22.5	NA	1	1	1	1	1
rs71689664	7	99662511	GTAGT	G	0.2763	NA	NA	NA	0.265866	rs73158411	6	ZSCAN21:ZNF3	0:0	exonic	22.4	NA	4	4	1	1	1
rs41280968	7	99702947	G	A	0.08449	0.0280211	-0.0669617	0.0304788	0.0557721	rs73158411	6	AP4M1	0	exonic	22.3	7	4	4	1	1	1
rs937838	3	44943104	G	C	0.08549	0.0138585	-0.0731103	0.0297087	0.284042	rs113636684	1	TGM4	0	exonic	22.2	5	5	14	1	1	1
rs2532404	17	44302881	C	T	0.2425	3.41644e-06	0.111093	0.0239216	0.989526	rs62063174	14	KANSL1	147	upstream	22.2	NA	1	1	1	1	1
rs3796375	3	46008790	G	A	0.4314	NA	NA	NA	0.0857143	rs71615437	1	FYCO1	0	exonic	22	5	3	4	1	1	1
11:1092804:C:CCCA	11	1092804	C	CCCA	0.1958	NA	NA	NA	0.179693	rs7478899	9	MUC2	0	NA	22	NA	4	9	1	0	0
rs531050317	17	44269421	C	T	0.1978	NA	NA	NA	0.783753	rs62063174	14	KANSL1	0	intronic	22	NA	1	1	1	1	1
rs10936599	3	169492101	C	T	0.2425	3.76775e-14	-0.143904	0.0190128	0.994688	rs2293607	2	MYNN	0	exonic	21.9	5	1	2	1	1	1
rs17747633	15	40916237	A	G	0.4573	9.60488e-07	0.087544	0.0178677	0.848561	rs28647196	12	CASC5	0	exonic	21.9	6	4	15	1	1	1
rs553586616	17	44248837	T	C	0.1998	NA	NA	NA	0.793399	rs62063174	14	KANSL1	0	exonic	21.8	NA	2	4	1	1	1
rs143625699	17	44270153	CAGG	C	0.1948	NA	NA	NA	0.769533	rs62063174	14	KANSL1	0	UTR5	21.8	NA	1	1	1	1	1
rs2696633	17	44270059	A	T	0.2416	NA	NA	NA	0.994688	rs62063174	14	KANSL1	0	UTR5	21.7	2a	1	1	1	1	1
rs2732658	17	44271152	G	A	0.2425	3.03591e-06	0.111252	0.0238309	0.989526	rs62063174	14	KANSL1:KANSL1-AS1	0:0	ncRNA_exonic	21.6	NA	1	1	1	1	1
rs2696635	17	44269726	G	A	0.2117	NA	NA	NA	0.864805	rs62063174	14	KANSL1	0	intronic	21.5	NA	1	1	1	1	1
rs11079733	17	44269964	T	A	0.2416	NA	NA	NA	0.994688	rs62063174	14	KANSL1	0	UTR5	21.3	4	1	1	1	1	1
rs4075289	11	830670	G	T	0.333	8.88604e-09	0.109382	0.0190205	0.903	rs28655651	9	AP006621.8:EFCAB4A	0:0	exonic	21.2	NA	1	11	1	1	1
rs6682	11	870446	G	A	0.4851	NA	NA	NA	0.354408	rs28655651	9	CHID1	0	exonic	21.2	1f	4	5	1	1	0
rs537158330	17	44269836	CAAGAG	C	0.1998	NA	NA	NA	0.793399	rs62063174	14	KANSL1	0	UTR5	21.2	NA	1	1	1	1	1
rs34043286	17	44117119	A	G	0.2406	7.86088e-06	0.102762	0.0229948	1	rs62063174	14	KANSL1	0	exonic	21	4	4	4	1	1	1
rs577342440	17	44302904	T	C	0.2097	NA	NA	NA	0.855951	rs62063174	14	KANSL1	170	upstream	20.9	NA	1	1	1	1	1
rs7126805	11	828916	A	G	0.3052	NA	NA	NA	0.659798	rs28655651	9	AP006621.8:EFCAB4A	0:0	exonic	20.7	NA	1	12	1	1	1
rs7220988	17	44109474	G	A	0.3579	NA	NA	NA	0.173495	rs62063174	14	KANSL1	0	exonic	20.5	1f	3	4	1	1	1
rs7170235	15	85859516	C	G	0.3658	0.000685456	-0.0592727	0.0174571	0.245193	rs17637411	13	ADAMTS7P4	0	ncRNA_intronic	20.4	3a	2	15	0	1	1
rs8030989	15	85897891	G	C	0.3569	0.000515876	-0.0611907	0.0176221	0.253608	rs17637411	13	ADAMTS7P4	24325	intergenic	20.4	4	2	15	0	1	1
rs12267	7	99693078	G	A	0.2565	3.50157e-05	-0.0785665	0.018986	0.489553	rs73158411	6	MCM7	0	exonic	20.3	NA	3	4	1	1	1
rs74548327	17	43973080	A	G	0.2396	9.92831e-07	0.115495	0.0236038	0.994629	rs62063174	14	MAPT	0	intronic	20.3	4	1	11	1	1	1
rs1552663	9	109425143	G	T	0.4205	4.89133e-05	-0.0699175	0.0172178	0.410129	rs2498861	8	RP11-308N19.4	0	ncRNA_intronic	20.1	NA	7	15	0	0	1
rs1898882	15	40655873	G	C	0.4185	1.98858e-07	-0.091515	0.0175977	0.684197	rs59424629	12	DISP2	0	exonic	19.39	5	4	5	1	1	1
rs4341787	17	43902505	C	T	0.2406	NA	NA	NA	0.989251	rs62063174	14	CRHR1	0	intronic	19.39	5	5	14	1	1	0
rs57400569	4	89752276	G	A	0.2406	7.38351e-06	-0.089161	0.0198917	0.27739	rs2464520	3	FAM13A	0	intronic	19.33	5	5	15	1	1	1
rs79719545	15	86337648	G	A	0.08151	0.00447519	-0.0915225	0.0321971	0.268668	rs17637411	13	KLHL25	0	intronic	19.22	4	1	1	1	1	1
rs11638278	15	86211404	C	T	0.3002	0.0365995	0.0419076	0.0200495	0.0735687	rs17637411	13	AKAP13:RP11-815J21.4	0:0	ncRNA_intronic	19.15	3a	1	7	1	1	1
rs10445337	17	44067400	T	C	0.2406	7.68352e-06	0.102776	0.0229727	1	rs62063174	14	MAPT	0	exonic	19.15	1f	4	15	1	1	1
rs17652121	17	44073973	T	C	0.2406	7.12234e-06	0.103152	0.0229736	1	rs62063174	14	MAPT	0	exonic	19.13	1f	4	15	1	1	1
rs11720467	3	169359761	G	T	0.338	8.5462e-05	-0.0752198	0.019147	0.202715	rs2293607	2	MECOM	0	intronic	19.03	6	5	15	1	1	1
rs199913382	17	44625866	A	C	0.2445	NA	NA	NA	0.947693	rs62063174	14	LRRC37A2:ARL17A	0:0	exonic	19.03	7	5	15	1	1	0
rs7222444	17	43507649	A	G	0.1938	0.000247208	0.0906039	0.0247205	0.724145	rs62063174	14	ARHGAP27	0	UTR5	18.95	4	1	13	1	1	1
rs537485102	17	44302752	G	A	0.2097	NA	NA	NA	0.855951	rs62063174	14	KANSL1	18	upstream	18.95	NA	1	1	1	1	1
rs1968445	19	10679240	C	G	0.04573	0.00669923	-0.112799	0.041601	0.233766	rs142770866	15	CDKN2D	0	exonic	18.92	2b	1	1	1	1	1
rs601436	15	41171132	G	A	0.2346	0.0405504	-0.0434176	0.021199	0.05882	rs28647196	12	AC025166.1	3523	intergenic	18.82	1f	2	15	1	1	1
rs113417378	17	44270809	A	G	0.2406	NA	NA	NA	1	rs62063174	14	KANSL1	0	intronic	18.71	4	1	1	1	1	1
rs11928083	3	169371036	A	G	0.3439	0.00465889	-0.0509325	0.0179991	0.199787	rs2293607	2	MECOM	0	intronic	18.65	7	5	14	1	1	1
rs11709683	3	169359890	T	A	0.337	0.00760903	-0.0473761	0.0177509	0.200152	rs2293607	2	MECOM	0	intronic	18.39	7	5	15	1	1	1
rs71327024	3	46140073	G	T	0.1223	NA	NA	NA	0.639681	rs71615437	1	FLT1P1	43776	intergenic	18.33	4	2	15	0	1	1
rs552350876	17	44269442	A	C	0.2078	NA	NA	NA	0.843981	rs62063174	14	KANSL1	0	intronic	18.2	NA	1	1	1	1	1
rs17313453	9	109378971	T	C	0.2575	0.00852606	-0.0552376	0.0209989	0.0645152	rs2498861	8	RP11-308N19.4	0	ncRNA_intronic	17.89	6	5	15	0	0	1
rs12911738	15	40903684	A	G	0.1441	7.66122e-06	0.0985633	0.0220281	0.0877883	rs28647196	12	CASC5	0	exonic	17.69	6	4	15	1	1	1
rs1058734	15	40862064	C	T	0.4712	NA	NA	NA	0.899695	rs28647196	12	RPUSD2	0	exonic	17.65	1f	1	1	1	1	1
rs16940674	17	43910507	C	T	0.2396	NA	NA	NA	0.994629	rs62063174	14	CRHR1	0	exonic	17.55	1f	5	15	1	1	1
rs7173923	15	86292471	T	A	0.2078	NA	NA	NA	0.909002	rs17637411	13	AKAP13:RP11-158M2.3	0:0	ncRNA_intronic	17.52	5	1	5	1	1	1
rs12150390	17	43896228	T	C	0.2396	NA	NA	NA	0.994629	rs62063174	14	CRHR1	0	intronic	17.47	5	5	15	1	1	0
rs242561	17	44026548	C	T	0.2396	NA	NA	NA	0.994629	rs62063174	14	MAPT	0	intronic	17.47	NA	1	12	1	1	1
rs147243132	17	43552717	G	C	0.1958	NA	NA	NA	0.752898	rs62063174	14	PLEKHM1	0	exonic	17.43	5	4	4	1	1	1
rs4729566	7	99614313	G	A	0.3429	0.000774752	-0.0624213	0.0185686	0.341363	rs73158411	6	ZKSCAN1	0	intronic	17.42	4	1	2	1	1	1
rs8029576	15	85894797	C	T	0.3539	0.000460158	-0.0616766	0.0176071	0.252326	rs17637411	13	ADAMTS7P4	21231	intergenic	17.33	7	1	15	0	1	1
rs110402	17	43880047	G	A	0.4483	NA	NA	NA	0.229864	rs62063174	14	CRHR1:RP11-105N13.4	0:0	ncRNA_intronic	17.33	NA	5	14	1	1	0
rs544935655	17	44270708	AGCGGTGGCG	A	0.2217	NA	NA	NA	0.890889	rs62063174	14	KANSL1	0	intronic	17.29	NA	1	1	1	1	1
rs199439	17	44793503	A	G	0.2247	6.88488e-06	0.105288	0.0234118	0.885021	rs62063174	14	NSF	0	intronic	17.18	6	4	5	1	1	0
rs242557	17	44019712	G	A	0.3857	0.000218169	-0.0629285	0.0170216	0.204137	rs62063174	14	MAPT	0	intronic	17.17	2b	2	14	1	1	1
rs7394613	11	966609	C	T	0.08648	NA	NA	NA	0.0714147	rs28655651	9	AP2A2	0	intronic	17.15	5	2	5	1	1	1
rs201712842	11	1270586	G	A	0.01193	NA	NA	NA	0.0586491	rs61867592	9	MUC5B:RP11-532E4.2	0:0	exonic	17.11	5	5	15	1	0	1
rs75779608	7	99768957	C	T	0.2157	0.0228055	-0.0490405	0.0215404	0.219409	rs73158411	6	GPC2	0	exonic	16.93	4	1	11	1	1	1
rs17663792	17	44272552	C	T	0.2435	2.48874e-06	0.11225	0.0238372	0.984509	rs62063174	14	KANSL1:KANSL1-AS1	0:0	ncRNA_intronic	16.92	NA	1	5	1	1	1
rs71760839	17	44103445	TAG	T	0.1471	NA	NA	NA	0.0724688	rs62063174	14	MAPT	0	UTR3	16.9	NA	4	5	1	1	1
rs4693977	4	89854079	T	A	0.2217	8.55674e-10	0.118047	0.0192439	0.0641644	rs2464520	3	FAM13A	0	intronic	16.89	7	1	15	1	1	1
rs1044474	15	40845952	A	G	0.4801	3.07908e-07	0.0905243	0.0176856	0.900786	rs28647196	12	RP11-111A22.1:C15orf57	0:0	ncRNA_exonic	16.88	NA	2	4	1	1	1
rs41437445	17	44116238	G	A	0.2406	8.03673e-06	0.102698	0.0230047	1	rs62063174	14	KANSL1	0	intronic	16.83	7	4	4	1	1	1
rs530674879	17	44408485	T	C	0.1362	NA	NA	NA	0.552398	rs62063174	14	ARL17B:LRRC37A	0:0	exonic	16.76	NA	5	15	1	1	0
rs62055500	17	43954134	G	A	0.2396	NA	NA	NA	0.994629	rs62063174	14	MAPT-AS1	0	ncRNA_intronic	16.63	5	2	14	0	1	1
rs1138693	11	824789	T	C	0.2942	9.27272e-05	0.0776296	0.0198598	0.32383	rs28655651	9	PNPLA2:AP006621.8	0:0	exonic	16.57	2b	1	4	1	1	1
rs62055715	17	43764847	G	A	0.2396	NA	NA	NA	0.994629	rs62063174	14	CRHR1:RP11-105N13.4	0:0	ncRNA_intronic	16.56	5	5	14	1	1	1
rs371902677	17	44107321	CT	C	0.2475	NA	NA	NA	0.963166	rs62063174	14	KANSL1	0	UTR3	16.56	NA	4	4	1	1	1
rs11575895	17	43971785	A	G	0.2396	4.79875e-06	0.105196	0.0230018	0.994629	rs62063174	14	MAPT-AS1:MAPT	0:0	ncRNA_intronic	16.48	2a	1	1	1	1	1
rs11352835	12	113369715	T	TA	0.3658	NA	NA	NA	0.978932	rs1154970	10	OAS1:RP1-71H24.1	0:0	exonic	16.46	NA	5	15	1	1	0
rs1982827	11	1576079	C	T	0.4682	0.00147904	-0.0538422	0.0169381	0.232805	rs11604075	9	DUSP8	0	UTR3	16.45	NA	5	14	1	1	1
rs575054469	17	44107606	A	AT	0.2386	NA	NA	NA	0.989298	rs62063174	14	KANSL1	0	UTR3	16.45	NA	4	4	1	1	1
rs34200787	9	109508829	TC	T	0.2008	NA	NA	NA	0.23174	rs2498861	8	RP11-308N19.5	23617	intergenic	16.44	NA	5	15	0	1	1
rs72731500	15	40625206	C	A	0.2803	NA	NA	NA	0.0715441	rs59424629	12	C15orf52	0	UTR3	16.38	5	2	5	1	1	1
rs12706862	7	128725325	A	G	0.3449	0.0203851	0.0417347	0.0179954	0.415128	rs4731542	7	RP11-286H14.2	10029	intergenic	16.35	5	5	15	0	1	1
rs61516364	7	128730061	T	C	0.02982	0.00328778	0.135943	0.0462474	0.117335	rs4731542	7	RP11-286H14.2	5293	intergenic	16.33	4	2	15	0	1	1
rs146122400	17	44782224	A	AGT	0.2048	NA	NA	NA	0.806119	rs62063174	14	NSF	0	intronic	16.33	NA	4	15	1	1	0
rs7610569	3	169462823	C	T	0.3419	2.51677e-07	-0.0892742	0.0173131	0.598199	rs2293607	2	TERC	19484	intergenic	16.31	6	14	15	0	1	1
rs78238042	17	43948159	G	A	0.2396	NA	NA	NA	0.994629	rs62063174	14	MAPT-AS1	0	ncRNA_intronic	16.3	5	5	14	0	1	1
rs62056779	17	43971937	C	A	0.2396	1.0196e-06	0.115333	0.0235961	0.994629	rs62063174	14	MAPT-AS1:MAPT	0:0	ncRNA_intronic	16.3	2b	1	1	1	1	1
rs13291742	9	109480510	G	A	0.3648	NA	NA	NA	0.47493	rs2498861	8	RP11-308N19.5	4120	intergenic	16.28	5	2	15	0	0	1
rs2271087	3	44929287	G	C	0.2873	NA	NA	NA	0.110032	rs113636684	1	TGM4	0	exonic	16.24	5	5	14	1	1	1
rs9996470	4	89916490	T	A	0.4662	4.62803e-06	-0.0781883	0.017068	0.135823	rs2464520	3	FAM13A	0	intronic	16.22	5	4	15	1	1	1
rs62063295	17	44044431	C	T	0.2406	8.10248e-06	0.102556	0.022982	1	rs62063174	14	MAPT	0	intronic	16.2	5	5	14	1	1	1
rs542276730	17	44269217	G	C	0.1988	NA	NA	NA	0.788559	rs62063174	14	KANSL1	0	intronic	16.17	NA	1	1	1	1	1
rs528727097	17	44269510	A	G	0.1998	NA	NA	NA	0.793399	rs62063174	14	KANSL1	0	intronic	16.17	NA	1	1	1	1	1
rs2571994	7	99518271	C	A	0.4672	0.0299903	0.0370004	0.0170492	0.189915	rs73158411	6	TRIM4	1047	intergenic	16.12	NA	1	5	1	1	1
rs2462837	17	43661797	T	C	0.4662	NA	NA	NA	0.050868	rs62063174	14	DND1P1	1439	intergenic	16.1	NA	1	1	0	1	1
rs199515	17	44856641	C	G	0.2177	NA	NA	NA	0.820208	rs62063174	14	WNT3	0	intronic	16.08	1f	5	14	1	1	1
rs4743013	9	109349724	C	T	0.2634	0.00096374	-0.0630371	0.0190969	0.0595268	rs2498861	8	RP11-308N19.1:RP11-540H22.2	0:0	ncRNA_intronic	16.05	5	5	15	0	0	1
rs535991735	17	43661801	T	G	0.1968	NA	NA	NA	0.77898	rs62063174	14	DND1P1	1435	intergenic	15.96	NA	1	1	0	1	1
rs546638784	17	43972025	TC	T	0.2396	NA	NA	NA	0.994629	rs62063174	14	MAPT-AS1:MAPT	0:0	ncRNA_exonic	15.96	NA	1	1	1	1	1
rs10152546	15	40855210	T	A	0.4742	4.73561e-07	0.0891594	0.0177018	0.922275	rs28647196	12	C15orf57	0	exonic	15.85	4	1	5	1	1	1
rs62072129	17	44554156	G	A	0.3449	NA	NA	NA	0.800224	rs62063174	14	NSFP1	0	ncRNA_exonic	15.82	7	5	15	0	1	0
rs565067939	17	43777957	AATC	A	0.2406	NA	NA	NA	0.989251	rs62063174	14	CRHR1:RP11-105N13.4	0:0	ncRNA_intronic	15.8	NA	5	14	1	1	1
rs72139570	15	40728412	AGCTCCCGCTCCC	A	0.2545	NA	NA	NA	0.332988	rs59424629	12	IVD	265	downstream	15.78	NA	1	11	1	1	1
rs11917890	3	46124225	T	C	0.4245	NA	NA	NA	0.0668352	rs71615437	1	XCR1	54990	intergenic	15.77	7	5	15	0	1	1
rs2451948	9	109518208	A	G	0.173	0.00683245	-0.067379	0.0249099	0.0544714	rs2498861	8	RP11-308N19.5	32996	intergenic	15.75	4	1	15	0	0	1
rs35783651	11	1156646	C	G	0.1998	NA	NA	NA	0.30128	rs12802931	9	MUC5AC	0	exonic	15.74	5	4	15	1	1	1
rs199456	17	44797919	C	T	0.2247	1.15336e-05	0.103148	0.0235163	0.885021	rs62063174	14	NSF	0	intronic	15.73	1b	4	5	1	1	0
rs7684332	4	90075384	T	C	0.4354	2.04497e-05	-0.0737208	0.0173057	0.0748817	rs2464520	3	RNU6-907P	23279	intergenic	15.72	5	5	15	0	1	1
rs56194412	17	43960600	T	C	0.2396	NA	NA	NA	0.994629	rs62063174	14	MAPT-AS1	0	ncRNA_intronic	15.7	5	7	14	0	1	1
rs4307926	15	85883770	C	G	0.3738	0.00493707	-0.0544746	0.0193783	0.0791566	rs17637411	13	ADAMTS7P4	10204	intergenic	15.69	4	5	15	0	1	1
11:1265987:C:G	11	1265987	C	G	0.1302	NA	NA	NA	0.0668358	rs4963074	9	MUC5B:RP11-532E4.2	0:0	exonic	15.66	5	5	15	1	1	1
rs2292180	3	44903349	G	C	0.05666	2.32067e-07	-0.196423	0.0379809	0.943281	rs113636684	1	KIF15	0	intronic	15.65	2b	1	1	1	1	1
rs61869676	11	1576008	G	A	0.1252	0.00126046	-0.0870983	0.0270086	0.214481	rs11604075	9	DUSP8	0	UTR3	15.63	5	5	14	1	1	1
rs148995598	11	1269398	C	T	0.2883	NA	NA	NA	0.32028	rs4963074	9	MUC5B:RP11-532E4.2	0:0	exonic	15.62	5	5	15	1	1	1
rs62055693	17	43756910	T	C	0.2406	NA	NA	NA	0.989251	rs62063174	14	CRHR1:RP11-105N13.4	0:0	ncRNA_intronic	15.6	4	5	14	1	1	1
rs1898883	15	40655845	C	G	0.3708	6.00928e-09	-0.107363	0.0184583	0.492503	rs59424629	12	DISP2	0	exonic	15.58	5	4	5	1	1	1
rs71327054	3	46381772	C	T	0.07455	NA	NA	NA	0.226297	rs71615437	1	CCR2	13452	intergenic	15.55	7	5	15	0	1	1
rs368865	13	113479820	G	A	0.2555	NA	NA	NA	0.15401	rs75898026	11	ATP11A	0	exonic	15.54	NA	4	4	1	0	1
rs5744015	11	1298430	C	A	0.03479	NA	NA	NA	0.223092	rs4963049	9	TOLLIP	0	exonic	15.46	NA	4	4	1	1	1
rs622538	15	41133744	G	C	0.2425	0.00671201	-0.0529289	0.0195252	0.117162	rs28647196	12	RP11-532F12.5	0	ncRNA_intronic	15.41	7	5	14	1	1	1
rs2070215	7	99696797	T	C	0.2734	0.0106489	0.0484742	0.0189796	0.264025	rs73158411	6	MCM7	0	exonic	15.38	NA	3	6	1	1	1
rs1079432	17	43529769	G	T	0.1938	NA	NA	NA	0.724145	rs62063174	14	PLEKHM1	0	intronic	15.35	6	4	5	1	1	1
rs2532345	17	44343902	G	A	0.3002	0.000689816	-0.0762944	0.0224819	0.137279	rs62063174	14	RP11-259G18.1	500	upstream	15.32	NA	1	2	1	1	1
rs148584935	3	169408623	G	GTAATTTT	0.338	NA	NA	NA	0.273589	rs2293607	2	RP11-3K16.1	18459	intergenic	15.3	NA	13	15	0	1	1
rs71822640	3	46341914	AGG	A	0.07555	NA	NA	NA	0.221864	rs71615437	1	UQCRC2P1	10167	intergenic	15.23	NA	2	15	0	1	1
rs62063850	17	44073739	G	A	0.2416	5.46101e-06	0.104458	0.0229768	0.99463	rs62063174	14	MAPT	0	intronic	15.23	5	4	15	1	1	1
rs566760142	17	44408004	A	C	0.1918	NA	NA	NA	0.770367	rs62063174	14	ARL17B:LRRC37A	0:0	exonic	15.22	NA	5	15	1	1	0
rs366858	17	43726588	C	T	0.2396	NA	NA	NA	0.994629	rs62063174	14	CRHR1:RP11-105N13.4	0:0	ncRNA_intronic	15.14	1f	5	15	1	1	1
rs6929069	6	7581636	G	A	0.1352	0.0455715	0.0468295	0.0234225	0.0720926	rs2076295	5	DSP	0	exonic	15.13	4	3	14	1	1	1
rs113169718	15	40850020	AAGAATT	A	0.4742	NA	NA	NA	0.922275	rs28647196	12	RP11-111A22.1:C15orf57	0:0	ncRNA_exonic	15.11	NA	1	5	1	1	1
rs151269919	17	44893485	ACACACACACACACGCACG	A	0.3797	NA	NA	NA	0.107642	rs62063174	14	WNT3	0	intronic	15.11	NA	2	13	1	1	0
rs5743851	11	1331820	A	G	0.07654	0.00252044	0.107194	0.0354843	0.139642	rs4963074	9	TOLLIP-AS1	0	ncRNA_exonic	15.04	5	1	2	1	1	1
rs710845	19	10407169	C	G	0.4105	NA	NA	NA	0.0749653	rs142770866	15	ICAM5	0	exonic	15.02	4	1	12	1	1	0
rs61627011	15	40744134	AT	A	0.499	NA	NA	NA	0.653785	rs28647196	12	BAHD1	0	intronic	15.01	NA	1	7	1	1	1
rs2668694	17	44292319	T	C	0.2416	3.55272e-06	0.110692	0.0238767	0.994688	rs62063174	14	KANSL1	0	intronic	15	NA	4	5	1	1	1
rs12949256	17	43507297	C	T	0.1938	0.000153853	0.0987075	0.0260802	0.724145	rs62063174	14	ARHGAP27	0	exonic	14.99	4	1	13	1	1	1
rs201466769	11	1270178	C	T	0.03479	NA	NA	NA	0.369083	rs5743973	9	MUC5B:RP11-532E4.2	0:0	exonic	14.95	5	5	15	1	1	1
rs59483236	11	1576005	T	C	0.4672	0.00177271	-0.0524262	0.0167716	0.237802	rs11604075	9	DUSP8	0	UTR3	14.95	5	5	14	1	1	1
rs13079478	3	46007823	G	T	0.1223	NA	NA	NA	0.711712	rs71615437	1	FYCO1	0	exonic	14.93	5	3	4	1	1	1
rs72872133	4	89761443	A	G	0.03976	0.000769847	-0.145759	0.0433366	0.061143	rs2464520	3	FAM13A	0	intronic	14.93	5	5	15	1	1	1
rs577465540	17	44327482	G	A	0.2644	NA	NA	NA	0.901583	rs62063174	14	RP11-259G18.2	5071	intergenic	14.92	NA	4	15	0	1	1
rs4763	17	43471489	G	A	0.1909	6.7601e-05	0.103999	0.0261005	0.682091	rs62063174	14	ARHGAP27	0	UTR3	14.83	NA	4	5	1	1	1
rs74358353	17	44344858	A	G	0.2008	NA	NA	NA	0.798273	rs62063174	14	RP11-259G18.1	0	ncRNA_exonic	14.83	4	1	2	1	1	1
rs117098564	11	1358745	C	T	0.1054	7.7115e-05	0.128475	0.032499	0.347169	rs4963074	9	TOLLIP-AS1	26807	intergenic	14.79	2b	1	15	0	1	1
rs10580274	15	85881037	CTCTA	C	0.2584	NA	NA	NA	0.0518515	rs17637411	13	ADAMTS7P4	7471	intergenic	14.79	NA	2	15	0	1	1
rs55657917	17	43844560	T	G	0.2396	NA	NA	NA	0.994629	rs62063174	14	CRHR1:RP11-105N13.4	0:0	ncRNA_intronic	14.78	5	5	14	1	1	0
rs564007266	17	44364584	C	T	0.2058	NA	NA	NA	0.811139	rs62063174	14	ARL17B	0	intronic	14.76	NA	2	15	1	1	1
rs10936600	3	169514585	A	T	0.2425	2.62087e-14	-0.150898	0.0198139	0.994688	rs2293607	2	LRRC34	0	exonic	14.74	7	5	5	1	1	1
rs2693359	17	43661751	T	A	0.1968	NA	NA	NA	0.77898	rs62063174	14	DND1P1	1485	intergenic	14.71	4	1	1	0	1	1
rs34295474	11	1689409	G	A	0.1581	NA	NA	NA	0.056492	rs34830395	9	FAM99A	322	downstream	14.69	2b	2	14	0	0	1
rs114550144	3	46102055	G	A	0.01392	NA	NA	NA	0.124633	rs71615437	1	XCR1	32820	intergenic	14.68	6	5	15	0	1	1
rs10902081	11	1079809	C	T	0.4771	0.002012	0.0690871	0.0223695	0.0810412	rs7478899	9	MUC2	0	intronic	14.68	5	1	15	1	1	1
rs2732601	17	44291479	G	A	0.2406	NA	NA	NA	1	rs62063174	14	KANSL1	0	intronic	14.68	NA	4	5	1	1	1
rs1382534	15	86142170	A	T	0.3022	0.0474154	0.0395309	0.0199392	0.0790846	rs17637411	13	AKAP13	0	intronic	14.65	3a	4	5	1	1	1
17:43777745:A:C	17	43777745	C	A	0.2396	NA	NA	NA	0.994629	rs62063174	14	CRHR1:RP11-105N13.4	0:0	ncRNA_intronic	14.65	1f	7	14	1	1	1
rs62056880	17	43782304	T	C	0.2396	NA	NA	NA	0.994629	rs62063174	14	CRHR1:RP11-105N13.4	0:0	ncRNA_intronic	14.65	7	5	14	1	1	1
rs7224890	17	43548778	C	G	0.4781	NA	NA	NA	0.147582	rs62063174	14	PLEKHM1	0	intronic	14.62	7	4	5	1	1	0
rs201352189	21	34578535	CT	C	0.1948	NA	NA	NA	0.123906	rs6517153	17	IFNAR2	23670	intergenic	14.62	NA	5	15	0	0	1
rs572733824	17	44351858	T	G	0.2008	NA	NA	NA	0.798273	rs62063174	14	ARL17B	291	downstream	14.55	NA	5	15	1	1	1
rs112020498	7	128747144	T	C	0.07654	0.00768925	0.0968369	0.0363309	0.260319	rs4731542	7	RP11-286H14.1	10354	intergenic	14.52	5	5	15	0	1	1
rs62056778	17	43971604	C	G	0.2396	4.81341e-06	0.105096	0.022983	0.994629	rs62063174	14	MAPT-AS1	0	ncRNA_intronic	14.52	4	1	1	1	1	1
rs12705074	7	99774327	G	A	0.1014	NA	NA	NA	0.18815	rs73158411	6	GPC2	0	intronic	14.51	5	1	2	1	1	1
rs12942300	17	43859405	T	A	0.1481	NA	NA	NA	0.0703144	rs62063174	14	CRHR1:RP11-105N13.4	0:0	ncRNA_intronic	14.51	5	5	13	1	1	0
rs962719	9	109490307	G	A	0.3489	1.09003e-10	0.113021	0.0175121	0.598962	rs2498861	8	RP11-308N19.5	5095	intergenic	14.5	7	5	15	0	1	1
rs36076725	17	44110532	G	A	0.2406	NA	NA	NA	1	rs62063174	14	KANSL1	0	exonic	14.41	5	3	4	1	1	1
rs75715199	17	43825478	G	A	0.2396	NA	NA	NA	0.994629	rs62063174	14	CRHR1:RP11-105N13.4	0:0	ncRNA_intronic	14.38	5	5	14	1	1	1
rs4766663	12	113362974	A	G	0.3648	1.41364e-07	0.094982	0.0180455	0.974743	rs1154970	10	OAS1:RP1-71H24.1	0:0	ncRNA_intronic	14.37	1f	1	15	1	1	0
rs34579536	17	44108906	A	G	0.2406	1.26584e-06	0.114432	0.0236183	1	rs62063174	14	KANSL1	0	exonic	14.36	3a	3	4	1	1	1
rs576920154	17	44268697	A	C	0.1998	NA	NA	NA	0.793399	rs62063174	14	KANSL1	0	intronic	14.36	NA	1	1	1	1	1
rs545111519	17	44242574	G	A	0.2058	NA	NA	NA	0.833789	rs62063174	14	KANSL1	0	intronic	14.31	NA	4	5	1	1	1
rs2696561	17	44346393	C	G	0.2127	NA	NA	NA	0.847301	rs62063174	14	RP11-259G18.1	332	downstream	14.31	1f	5	15	1	1	1
rs67539917	17	44344737	GGCTGGTGACCCT	G	0.2008	NA	NA	NA	0.798273	rs62063174	14	RP11-259G18.1	0	ncRNA_exonic	14.3	NA	1	1	1	1	1
rs554881233	17	43662164	GCCA	G	0.4672	NA	NA	NA	0.0548224	rs62063174	14	DND1P1	1072	intergenic	14.28	NA	1	1	0	1	1
rs118086135	17	44891899	G	A	0.03181	NA	NA	NA	0.0763496	rs62063174	14	WNT3	0	intronic	14.27	5	2	13	1	1	0
rs199455	17	44799216	T	C	0.2614	NA	NA	NA	0.704279	rs62063174	14	NSF:RPS7P11	0:0	ncRNA_exonic	14.25	6	4	5	1	1	0
rs62055878	17	43835854	C	A	0.2396	NA	NA	NA	0.994629	rs62063174	14	CRHR1:RP11-105N13.4	0:0	ncRNA_intronic	14.24	5	5	14	1	1	1
rs55693520	11	1272800	C	T	0.03777	0.0201117	0.121201	0.0521463	0.399791	rs5743973	9	MUC5B	0	exonic	14.22	5	4	15	1	1	1
rs143956508	11	1491106	G	A	0.01392	0.0113412	0.188495	0.0744449	0.0694517	rs4963049	9	MOB2	0	downstream	14.22	3a	4	4	1	1	1
rs2732649	17	44344810	T	G	0.2396	NA	NA	NA	0.962296	rs62063174	14	RP11-259G18.1	0	ncRNA_exonic	14.22	4	1	2	1	1	1
rs7221167	17	43933307	T	C	0.4503	NA	NA	NA	0.376174	rs62063174	14	MAPT-AS1	0	ncRNA_intronic	14.18	4	5	14	1	1	1
rs56157000	17	44364699	C	T	0.2435	0.0158705	0.102343	0.0424329	0.94171	rs62063174	14	ARL17B	0	intronic	14.17	NA	2	15	1	1	1
rs338507	15	86224848	C	G	0.1521	0.0361193	0.0467046	0.0222872	0.0641458	rs17637411	13	AKAP13	0	intronic	14.16	3a	4	5	1	1	1
rs7925131	11	820268	A	G	0.3072	6.99194e-05	0.0769895	0.0193608	0.374643	rs28655651	9	PNPLA2	0	intronic	14.15	NA	1	1	1	1	1
rs567938785	17	44351578	T	C	0.2008	NA	NA	NA	0.798273	rs62063174	14	ARL17B	571	downstream	14.13	NA	5	15	1	1	1
rs12443160	15	40656141	T	C	0.08946	0.000270715	-0.0929588	0.0255253	0.100035	rs59424629	12	DISP2	0	exonic	14.12	5	4	5	1	1	1
rs56099546	17	43894609	A	G	0.2396	NA	NA	NA	0.994629	rs62063174	14	CRHR1	0	intronic	14.12	5	5	15	1	1	0
rs201236828	11	1267250	C	A	0.03777	NA	NA	NA	0.051029	rs113948005	9	MUC5B:RP11-532E4.2	0:0	exonic	14.11	5	5	15	1	0	1
rs17687838	17	43759048	T	C	0.2396	NA	NA	NA	0.994629	rs62063174	14	CRHR1:RP11-105N13.4	0:0	ncRNA_intronic	14.09	1f	5	14	1	1	1
rs3181080	3	46249929	A	T	0.09245	1.15897e-06	0.169353	0.0348283	0.250103	rs71615437	1	CCR3	0	intronic	14.08	1a	1	7	1	1	1
rs34667937	3	46576351	T	G	0.3817	NA	NA	NA	0.0519292	rs71615437	1	LRRC2	0	intronic	14.08	7	4	15	1	1	1
rs55856616	11	1280238	G	A	0.03877	0.00785863	0.132494	0.0498455	0.411084	rs5743973	9	MUC5B	0	exonic	14.08	5	5	15	1	1	1
rs2668653	17	44288156	T	C	0.2425	0.00257951	0.106777	0.0354287	0.989526	rs62063174	14	KANSL1	0	intronic	14.08	NA	4	5	1	1	1
rs141783865	17	44755729	A	C	0.2247	0.0126991	0.089963	0.0360993	0.885021	rs62063174	14	NSF	0	intronic	14.08	6	15	15	1	1	0
rs78570732	17	44349080	C	G	0.2008	NA	NA	NA	0.798273	rs62063174	14	RP11-259G18.1	3019	intergenic	14.07	7	5	15	1	1	1
rs2532407	17	44301840	T	C	0.2475	NA	NA	NA	0.892509	rs62063174	14	KANSL1	0	intronic	14.04	5	1	1	1	1	1
rs17689104	17	43782492	A	G	0.2396	NA	NA	NA	0.994629	rs62063174	14	CRHR1:RP11-105N13.4	0:0	ncRNA_intronic	14.01	6	5	14	1	1	1
rs1532898	3	44922141	A	C	0.2883	3.76359e-05	-0.0799308	0.0193935	0.114873	rs113636684	1	TGM4	0	intronic	14	1f	5	15	1	1	1
rs62060948	17	44270659	G	A	0.3678	NA	NA	NA	0.184722	rs62063174	14	KANSL1	0	intronic	13.99	4	1	1	1	1	1
rs113683483	7	99679295	C	T	0.04274	0.0283524	-0.0868779	0.0396273	0.0795973	rs73158411	6	ZNF3	0	UTR5	13.98	4	1	1	1	1	1
rs2732707	17	44351600	C	T	0.2127	NA	NA	NA	0.847301	rs62063174	14	ARL17B	549	downstream	13.97	NA	5	15	1	1	1
rs34996127	3	46198173	T	A	0.09245	NA	NA	NA	0.250103	rs71615437	1	CCR3	6922	intergenic	13.93	7	5	15	1	1	1
rs79947071	4	89371291	G	A	0.01392	NA	NA	NA	0.101969	rs2464520	3	HERC5	6976	intergenic	13.91	5	5	15	1	1	1
rs916972	12	113366049	G	T	0.3658	1.4945e-07	0.0948123	0.0180484	0.978932	rs1154970	10	OAS1:RP1-71H24.1	0:0	ncRNA_intronic	13.89	NA	4	15	1	1	0
rs56063140	17	44337760	A	G	0.2217	NA	NA	NA	0.337805	rs62063174	14	RP11-259G18.3	0	ncRNA_exonic	13.87	3a	1	1	0	1	1
rs559107881	17	44363632	A	C	0.2018	NA	NA	NA	0.790129	rs62063174	14	ARL17B	0	intronic	13.83	NA	5	15	1	1	1
rs575112434	17	44213187	G	T	0.1998	NA	NA	NA	0.804061	rs62063174	14	KANSL1	0	intronic	13.82	NA	5	5	1	1	1
rs2129879	3	46046769	C	T	0.3698	NA	NA	NA	0.171558	rs71615437	1	FYCO1	9452	intergenic	13.81	NA	5	15	1	1	1
rs2527922	7	99492756	A	G	0.4662	0.0207024	0.0394337	0.017046	0.188506	rs73158411	6	TRIM4	0	intronic	13.79	NA	5	5	1	1	1
rs4682753	3	44819565	T	G	0.05567	3.20826e-06	-0.181682	0.0390125	0.961536	rs113636684	1	KIF15	0	intronic	13.78	5	4	15	1	1	1
rs13434029	3	46168665	T	C	0.328	NA	NA	NA	0.173693	rs71615437	1	FLT1P1	15184	intergenic	13.77	7	5	15	0	1	1
rs201757215	4	90126359	TATTG	T	0.01491	NA	NA	NA	0.0917432	rs2464520	3	GPRIN3	31177	intergenic	13.76	NA	5	15	0	0	1
rs2732710	17	44350527	T	A	0.2008	NA	NA	NA	0.798273	rs62063174	14	ARL17B	1622	intergenic	13.76	6	5	15	1	1	1
rs2469939	17	44351739	G	A	0.2008	NA	NA	NA	0.798273	rs62063174	14	ARL17B	410	downstream	13.76	4	5	15	1	1	1
rs200392399	17	43700576	AG	A	0.4861	NA	NA	NA	0.304178	rs62063174	14	CRHR1-IT1:CRHR1:RP11-105N13.4	0:0:0	ncRNA_intronic	13.75	NA	5	5	1	1	1
rs10024506	4	89764197	G	C	0.2584	3.39973e-06	-0.0924886	0.0199112	0.248955	rs2464520	3	FAM13A	0	intronic	13.73	7	5	15	1	1	1
rs62022938	15	86247995	G	T	0.1988	1.28224e-08	-0.12263	0.0215578	1	rs17637411	13	AKAP13	0	intronic	13.73	4	2	5	1	1	1
rs7161880	15	86018746	C	T	0.4165	0.0108517	0.0431557	0.0169408	0.190208	rs17637411	13	AKAP13	0	intronic	13.71	1f	2	5	1	1	1
rs2696542	17	44351533	A	G	0.2425	0.00184826	0.113207	0.036359	0.936797	rs62063174	14	ARL17B	616	downstream	13.71	NA	5	15	1	1	1
rs34532492	3	44780329	A	AT	0.4334	NA	NA	NA	0.0596246	rs113636684	1	KIAA1143	0	intergenic	13.69	NA	5	9	1	1	1
rs35157482	4	89979293	TACC	T	0.09046	NA	NA	NA	0.410021	rs2464520	3	FAM13A	0	upstream	13.69	NA	14	15	1	0	1
rs71325088	3	45862952	T	C	0.08052	NA	NA	NA	0.520818	rs71615437	1	LZTFL1	1855	intergenic	13.68	7	4	5	1	1	1
rs896798	15	40729975	G	A	0.1561	6.11973e-08	-0.121607	0.0224564	0.207492	rs59424629	12	IVD	1828	intergenic	13.67	NA	1	12	1	1	1
rs2469940	17	44351731	T	G	0.2008	NA	NA	NA	0.798273	rs62063174	14	ARL17B	418	downstream	13.67	NA	5	15	1	1	1
rs76324150	17	43973233	C	T	0.2396	4.72554e-06	0.105196	0.0229856	0.994629	rs62063174	14	MAPT	0	intronic	13.66	2b	1	11	1	1	1
rs2170736	15	86043398	A	G	0.4165	0.010419	0.0434416	0.0169587	0.190208	rs17637411	13	AKAP13	0	intronic	13.64	2b	2	7	1	1	1
rs62061771	17	44169406	G	A	0.2406	1.7784e-07	0.129591	0.0248206	1	rs62063174	14	KANSL1	0	intronic	13.63	7	4	5	1	1	1
rs3835191	7	99775683	C	CAGTG	0.2684	NA	NA	NA	0.211048	rs73158411	6	STAG3	0	UTR5	13.62	NA	1	7	1	1	1
rs558083621	17	44364298	G	C	0.2008	NA	NA	NA	0.798273	rs62063174	14	ARL17B	0	intronic	13.62	NA	1	15	1	1	1
rs113562005	17	44818954	C	CA	0.2237	NA	NA	NA	0.847827	rs62063174	14	NSF	0	intronic	13.62	NA	4	5	1	1	1
rs3204850	3	46450297	A	G	0.09344	NA	NA	NA	0.152908	rs71615437	1	CCRL2	0	exonic	13.58	5	2	15	1	1	1
rs973131	9	109430265	G	A	0.4215	6.14152e-05	-0.0690874	0.0172404	0.410988	rs2498861	8	RP11-308N19.4	0	ncRNA_intronic	13.58	NA	5	15	0	0	1
rs77804065	17	43810896	C	T	0.2505	NA	NA	NA	0.938219	rs62063174	14	CRHR1:RP11-105N13.4:RP11-293E1.1	0:0:0	ncRNA_intronic	13.58	NA	5	14	1	1	1
3:46115214:T:TCAACAACAAC	3	46115214	T	TCAACAACAAC	0.3628	NA	NA	NA	0.166599	rs71615437	1	XCR1	45979	intergenic	13.57	NA	5	15	0	1	1
rs8041288	15	86311593	C	A	0.0825	0.0101435	-0.0756468	0.0294243	0.272052	rs17637411	13	KLHL25	0	exonic	13.55	5	4	5	1	1	1
rs34180919	3	46353199	G	A	0.07455	NA	NA	NA	0.226297	rs71615437	1	UQCRC2P1	0	ncRNA_exonic	13.54	6	1	15	0	1	1
rs115610405	20	62325833	C	A	0.02684	6.66309e-08	-0.324863	0.0601595	0.389077	rs57612798	16	RTEL1:RTEL1-TNFRSF6B	0:0	exonic	13.53	3a	4	4	1	1	1
rs527321225	15	41121780	AT	A	0.3628	NA	NA	NA	0.13187	rs28647196	12	PPP1R14D	872	upstream	13.52	NA	2	15	1	1	1
rs71227520	17	43552812	A	G	0.1819	NA	NA	NA	0.696129	rs62063174	14	PLEKHM1	0	exonic	13.52	NA	4	4	1	1	1
rs77301847	17	43810902	A	G	0.2396	NA	NA	NA	0.994629	rs62063174	14	CRHR1:RP11-105N13.4:RP11-293E1.1	0:0:0	ncRNA_intronic	13.52	NA	5	14	1	1	1
rs62054846	17	43938634	A	G	0.2396	NA	NA	NA	0.994629	rs62063174	14	MAPT-AS1	0	ncRNA_intronic	13.52	5	5	14	0	1	1
rs12485978	3	46165809	C	T	0.328	NA	NA	NA	0.173693	rs71615437	1	FLT1P1	18040	intergenic	13.51	5	5	15	0	1	1
rs1317082	3	169497585	A	G	0.2425	3.28935e-14	-0.143783	0.0189527	0.994688	rs2293607	2	MYNN:RP11-362K14.5	0:0	ncRNA_exonic	13.51	6	4	4	1	1	1
rs2525846	12	113453553	C	T	0.2286	0.00711885	0.0513538	0.0190819	0.0924637	rs1154970	10	RP1-71H24.1:RP1-71H24.4	0:0	ncRNA_exonic	13.5	NA	5	15	1	1	1
rs12150336	17	44125704	C	T	0.2406	7.60155e-06	0.103027	0.0230171	1	rs62063174	14	KANSL1	0	intronic	13.5	6	4	4	1	1	1
rs17747423	15	40910137	A	G	0.4563	4.74535e-05	0.0795699	0.0195608	0.84418	rs28647196	12	CASC5	0	intronic	13.49	7	4	15	1	1	1
rs1352594	9	109342604	T	C	0.2644	0.000367046	-0.0710466	0.0199417	0.0594516	rs2498861	8	RP11-308N19.1	0	ncRNA_intronic	13.45	6	5	15	0	0	1
rs565024979	17	43741627	A	AT	0.2396	NA	NA	NA	0.994629	rs62063174	14	CRHR1:RP11-105N13.4	0:0	ncRNA_intronic	13.45	NA	5	14	1	1	1
rs4924486	15	40922765	A	G	0.4573	2.3768e-06	0.0835173	0.0177002	0.848561	rs28647196	12	CASC5	0	intronic	13.43	5	4	15	1	1	1
rs55657020	11	1278796	G	A	0.03777	0.00899223	0.130827	0.0500802	0.051029	rs113948005	9	MUC5B	0	exonic	13.41	5	4	15	1	0	1
rs45457497	15	40998342	T	G	0.1531	1.25592e-05	-0.0931648	0.0213307	0.0659812	rs28647196	12	RAD51	0	intronic	13.41	3a	4	5	1	1	1
rs863450	7	99821685	C	T	0.2674	0.0270154	-0.0413445	0.018697	0.211947	rs73158411	6	GATS:GATS	0:0	exonic	13.39	3a	3	5	1	1	1
rs74457229	17	43972581	C	T	0.2396	1.02559e-06	0.115306	0.023596	0.994629	rs62063174	14	MAPT-AS1:MAPT	0:0	ncRNA_exonic	13.39	4	1	11	1	1	1
rs2732711	17	44350293	A	G	0.2107	NA	NA	NA	0.836784	rs62063174	14	ARL17B	1856	intergenic	13.39	NA	5	15	1	1	1
rs6650899	3	44941977	A	G	0.4026	0.0153495	-0.0413886	0.0170743	0.0739527	rs113636684	1	TGM4:RP11-272D20.2	0:0	ncRNA_intronic	13.37	5	2	14	1	1	1
rs544396824	17	44273889	C	T	0.1988	NA	NA	NA	0.788559	rs62063174	14	KANSL1:KANSL1-AS1	0:0	ncRNA_exonic	13.37	NA	4	5	1	1	1
rs11555142	7	99032593	G	T	0.1054	NA	NA	NA	0.050303	rs73158411	6	PTCD1:ATP5J2-PTCD1	0:0	exonic	13.36	NA	1	4	1	1	1
rs56797488	7	128757650	T	A	0.1889	6.92269e-05	0.0844559	0.0212258	0.695004	rs4731542	7	CYCSP20	0	ncRNA_exonic	13.35	7	9	15	0	1	1
rs8040502	15	40915190	A	G	0.1441	9.25497e-06	0.096468	0.021757	0.0877883	rs28647196	12	CASC5	0	exonic	13.33	6	4	15	1	1	1
rs17770120	17	43963943	C	A	0.2396	NA	NA	NA	0.994629	rs62063174	14	MAPT-AS1	0	ncRNA_intronic	13.33	6	14	14	1	1	1
rs112177191	12	113479281	T	C	0.2316	0.00939798	-0.0615731	0.0237072	0.166633	rs1154970	10	RPS15AP32	12585	intergenic	13.31	6	5	14	0	1	1
rs62055714	17	43764796	G	T	0.2406	NA	NA	NA	0.989337	rs62063174	14	CRHR1:RP11-105N13.4	0:0	ncRNA_intronic	13.3	5	5	14	1	1	1
rs1909596	3	46115099	A	G	0.331	NA	NA	NA	0.174146	rs71615437	1	XCR1	45864	intergenic	13.28	6	5	15	0	1	1
rs4285052	4	90028653	A	G	0.2932	7.70572e-08	0.0970135	0.0180528	0.0612386	rs2464520	3	FAM13A	0	intergenic	13.27	7	5	15	1	1	1
rs4682752	3	44775962	G	A	0.4046	NA	NA	NA	0.0632123	rs113636684	1	ZNF501	0	exonic	13.26	4	4	8	1	1	1
rs2532343	17	44344097	G	C	0.2505	0.0102284	0.081267	0.0316459	0.941634	rs62063174	14	RP11-259G18.1	305	upstream	13.25	4	1	1	1	1	1
rs144129607	17	44344377	C	T	0.163	NA	NA	NA	0.634337	rs62063174	14	RP11-259G18.1	25	upstream	13.25	4	1	1	1	1	1
rs2462838	17	43661723	T	C	0.4702	NA	NA	NA	0.2575	rs62063174	14	DND1P1	1513	intergenic	13.24	NA	1	1	0	1	1
rs13325552	3	46298377	C	T	0.07753	NA	NA	NA	0.219253	rs71615437	1	CCR3	0	intronic	13.23	7	13	15	1	1	1
rs75257416	17	44349079	C	A	0.2008	NA	NA	NA	0.798273	rs62063174	14	RP11-259G18.1	3018	intergenic	13.22	7	5	15	1	1	1
rs8029034	15	86125728	T	G	0.1968	1.71353e-07	-0.112788	0.0215738	0.97448	rs17637411	13	AKAP13	0	intronic	13.21	4	1	2	1	1	1
rs12150319	17	44213164	C	A	0.1998	NA	NA	NA	0.804061	rs62063174	14	KANSL1	0	intronic	13.19	7	5	5	1	1	1
rs2137113	17	44410368	T	G	0.2455	0.0149118	0.0698262	0.0286817	0.0789936	rs62063174	14	ARL17B:LRRC37A	0:0	intronic	13.19	6	5	15	1	1	0
rs9307061	4	89918629	C	T	0.2048	2.30938e-07	-0.102668	0.0198487	0.0528738	rs2464520	3	FAM13A	0	intronic	13.18	6	4	15	1	1	1
rs35833914	17	44110541	G	A	0.2406	NA	NA	NA	1	rs62063174	14	KANSL1	0	exonic	13.15	5	3	4	1	1	1
rs11085727	19	10466123	C	T	0.2704	NA	NA	NA	0.254073	rs142770866	15	TYK2	0	intronic	13.14	7	4	5	1	1	1
rs75038947	3	44275091	C	T	0.2316	NA	NA	NA	0.0775441	rs113636684	1	TOPAZ1	8286	intergenic	13.13	7	5	15	1	1	1
rs1881193	17	44248769	T	C	0.2406	3.86244e-06	0.109446	0.0236964	1	rs62063174	14	KANSL1	0	exonic	13.13	NA	2	4	1	1	1
rs2943510	11	1263776	C	T	0.1312	0.00165146	0.0758824	0.0241152	0.0682607	rs4963074	9	MUC5B:RP11-532E4.2	0:0	exonic	13.12	NA	4	15	1	1	1
rs455028	17	43726574	T	C	0.2396	NA	NA	NA	0.994629	rs62063174	14	CRHR1:RP11-105N13.4	0:0	ncRNA_intronic	13.12	1f	5	15	1	1	1
rs201076322	11	850025	C	CT	0.3211	NA	NA	NA	0.20838	rs28655651	9	TSPAN4	0	UTR5	13.11	NA	1	1	1	1	1
rs35582838	15	86312294	C	T	0.0825	0.0084712	-0.0770474	0.0292657	0.272052	rs17637411	13	KLHL25	0	exonic	13.11	5	4	4	1	1	1
rs77807457	17	43810851	G	C	0.2396	NA	NA	NA	0.983908	rs62063174	14	CRHR1:RP11-105N13.4:RP11-293E1.1	0:0:0	ncRNA_exonic	13.11	5	5	14	1	1	1
rs373417	17	43691173	C	T	0.2386	NA	NA	NA	0.989292	rs62063174	14	RPS26P8	4823	intergenic	13.08	5	14	15	1	1	1
rs2668628	17	44353885	G	A	0.2445	6.43386e-07	0.131507	0.0264191	0.937344	rs62063174	14	ARL17B	0	intronic	13.08	NA	5	15	1	1	1
rs143699301	15	86455501	A	C	0.02386	0.000241789	-0.225732	0.0614938	0.0705406	rs17637411	13	RP11-23A22.1	46446	intergenic	13.07	5	5	15	0	0	1
rs5814193	15	85880648	CA	C	0.2584	NA	NA	NA	0.0518515	rs17637411	13	ADAMTS7P4	7082	intergenic	13.04	NA	2	15	0	1	1
rs34982470	15	85931785	T	TGA	0.4821	NA	NA	NA	0.147031	rs17637411	13	AKAP13	0	intronic	13.03	NA	2	5	1	1	0
rs74778405	3	44815065	G	A	0.05567	4.15289e-07	-0.201182	0.039745	0.961536	rs113636684	1	KIF15	0	intronic	13.02	6	4	15	1	1	1
rs112481283	15	40931357	C	CT	0.4225	NA	NA	NA	0.704061	rs28647196	12	CASC5	0	intronic	13.02	NA	4	15	1	1	1
rs2458217	17	44353206	T	C	0.2008	NA	NA	NA	0.798273	rs62063174	14	ARL17B	0	intronic	13.02	5	5	15	1	1	1
rs3867789	15	85729624	G	A	0.4453	NA	NA	NA	0.077774	rs17637411	13	NIFKP8	4309	intergenic	13.01	6	5	15	0	1	1
rs6477534	9	109365066	G	A	0.3837	0.00564303	-0.0485512	0.0175412	0.121676	rs2498861	8	RP11-308N19.1	0	ncRNA_intronic	13	5	5	15	0	1	1
rs12373140	17	43924231	G	A	0.2396	NA	NA	NA	0.994629	rs62063174	14	MAPT-AS1:SPPL2C	0:0	exonic	12.99	5	5	15	1	1	1
rs2668627	17	44353693	T	C	0.2465	0.00808241	0.08435	0.0318469	0.928334	rs62063174	14	ARL17B	0	intronic	12.99	1f	5	15	1	1	1
rs155755	17	44762252	A	G	0.2247	0.00892722	0.110751	0.042355	0.885021	rs62063174	14	NSF	0	intronic	12.99	NA	15	15	1	1	0
rs564178382	17	44360760	C	T	0.1988	NA	NA	NA	0.788559	rs62063174	14	ARL17B	0	intronic	12.98	NA	5	15	1	1	1
rs112701542	11	322728	AT	A	0.1421	NA	NA	NA	0.244434	rs116995469	9	RP11-326C3.11:IFITM3:RP11-326C3.14	0:0:0	ncRNA_intronic	12.97	NA	5	5	1	1	1
rs3054057	15	86010537	ATGTT	A	0.4791	NA	NA	NA	0.128159	rs17637411	13	AKAP13	0	intronic	12.97	NA	5	15	1	1	1
rs62062136	17	44116312	T	C	0.2406	8.34374e-06	0.102511	0.0230043	1	rs62063174	14	KANSL1	0	intronic	12.96	6	4	4	1	1	1
rs2696704	17	44261753	T	C	0.2416	3.03808e-06	0.111085	0.023796	0.994688	rs62063174	14	KANSL1	0	intronic	12.94	NA	2	7	1	1	1
rs8073146	17	43893751	A	G	0.2396	NA	NA	NA	0.994629	rs62063174	14	CRHR1:RP11-105N13.4	0:0	ncRNA_intronic	12.93	5	5	14	1	1	0
rs2696707	17	44264717	A	C	0.2406	3.02036e-06	0.111201	0.0238146	1	rs62063174	14	KANSL1	0	intronic	12.92	NA	2	7	1	1	1
rs901886	19	10402131	T	C	0.4771	0.00747783	-0.0461247	0.0172443	0.0656688	rs142770866	15	ICAM5	0	intronic	12.92	2b	1	11	1	1	0
rs1293776	12	113468065	C	T	0.2316	0.0281952	0.0436854	0.0199062	0.0980127	rs1154970	10	RP1-71H24.1	12508	intergenic	12.91	NA	13	15	0	1	1
rs200253525	3	46482667	A	AGT	0.4672	NA	NA	NA	0.054631	rs71615437	1	LTF	0	intronic	12.9	NA	4	15	1	1	1
rs9790655	4	89992347	C	T	0.09245	1.37843e-07	-0.133991	0.0254345	0.407564	rs2464520	3	FAM13A	0	intergenic	12.9	7	5	15	1	1	1
rs13069467	3	46201875	C	G	0.09443	NA	NA	NA	0.242337	rs71615437	1	CCR3	3220	intergenic	12.89	6	5	15	1	1	1
rs74341405	3	44845649	T	C	0.04871	6.69987e-06	-0.182561	0.0405421	0.784665	rs113636684	1	KIF15	0	intronic	12.88	6	4	5	1	1	1
rs13059238	3	46007825	T	C	0.1233	NA	NA	NA	0.705052	rs71615437	1	FYCO1	0	exonic	12.88	5	3	4	1	1	1
rs4055642	9	109383226	C	T	0.2893	0.014761	-0.0476963	0.0195622	0.0629223	rs2498861	8	RP11-308N19.4	0	ncRNA_intronic	12.88	5	2	15	0	0	1
rs8712	17	44101871	A	G	0.2416	1.77476e-06	0.112254	0.0234963	0.99463	rs62063174	14	MAPT	0	UTR3	12.88	5	4	5	1	1	1
rs547291419	17	44229364	T	C	0.2107	NA	NA	NA	0.859544	rs62063174	14	KANSL1	0	intronic	12.87	NA	2	7	1	1	1
rs6489875	12	113368030	G	A	0.3648	1.38752e-07	0.0950764	0.0180517	0.974812	rs1154970	10	OAS1:RP1-71H24.1	0:0	ncRNA_intronic	12.86	7	4	15	1	1	0
rs1724417	17	43672118	A	G	0.2048	NA	NA	NA	0.826337	rs62063174	14	RP11-707O23.5	6116	intergenic	12.86	6	5	15	0	1	1
rs62055559	17	43967138	T	G	0.2396	NA	NA	NA	0.994629	rs62063174	14	MAPT-AS1	0	ncRNA_intronic	12.86	2b	5	14	1	1	1
rs17078944	3	46580591	G	T	0.3718	NA	NA	NA	0.0584848	rs71615437	1	LRRC2	0	exonic	12.83	4	1	15	1	1	1
rs551916351	17	44350217	A	G	0.2008	NA	NA	NA	0.798273	rs62063174	14	ARL17B	1932	intergenic	12.83	NA	5	15	1	1	1
rs12150683	17	43824848	A	G	0.2396	NA	NA	NA	0.994629	rs62063174	14	CRHR1:RP11-105N13.4	0:0	ncRNA_intronic	12.82	6	5	14	1	1	1
rs74922289	17	43918524	A	G	0.2396	NA	NA	NA	0.994629	rs62063174	14	MAPT-AS1	2492	intergenic	12.82	NA	5	15	1	1	1
rs13325613	3	46298373	G	T	0.08052	NA	NA	NA	0.213081	rs71615437	1	CCR3	0	intronic	12.8	7	13	15	1	1	1
rs556952432	17	44221836	C	T	0.2117	NA	NA	NA	0.864805	rs62063174	14	KANSL1	0	intronic	12.79	NA	2	5	1	1	1
rs6913983	6	7554144	A	C	0.2177	5.2476e-06	-0.0963558	0.0211555	0.292652	rs2076295	5	DSP	0	intronic	12.78	4	1	14	1	1	1
rs62242577	3	44936487	C	T	0.3062	0.00100824	-0.060049	0.0182619	0.101244	rs113636684	1	TGM4	0	intronic	12.77	5	5	14	1	1	1
rs201958142	4	89876956	TGA	T	0.0159	NA	NA	NA	0.0934002	rs2464520	3	FAM13A	0	intronic	12.77	NA	5	15	1	0	1
rs4118361	3	169443941	C	T	0.2783	4.26979e-05	-0.0764935	0.0186917	0.425285	rs2293607	2	RNU6-637P	5859	intergenic	12.76	NA	9	15	0	1	1
rs55773275	15	86040174	C	CTTTGAA	0.4165	NA	NA	NA	0.190208	rs17637411	13	AKAP13	0	intronic	12.75	NA	4	5	1	1	1
rs113023395	15	86223896	G	A	0.04771	0.000122245	-0.179271	0.046666	0.221175	rs17637411	13	AKAP13	0	intronic	12.75	7	4	5	1	0	1
rs2469941	17	44349744	A	G	0.2008	NA	NA	NA	0.798273	rs62063174	14	ARL17B	2405	intergenic	12.75	NA	5	15	1	1	1
rs34875491	11	1481962	G	GC	0.4563	NA	NA	NA	0.161019	rs11604075	9	BRSK2	0	UTR3	12.72	NA	1	15	1	0	1
rs59684168	4	90008048	T	C	0.09046	1.5759e-07	-0.13337	0.0254356	0.387551	rs2464520	3	FAM13A	0	intergenic	12.71	6	5	15	1	1	1
11:743813:C:T	11	743813	T	C	0.4851	NA	NA	NA	0.0823413	rs28655651	9	TALDO1	3515	intergenic	12.69	1f	1	15	1	1	1
rs62017972	15	40615766	G	C	0.06163	0.00214515	-0.111884	0.0364517	0.0540408	rs59424629	12	LINC00984	1650	intergenic	12.68	3a	1	1	1	1	1
rs2262140	17	44349736	C	T	0.2008	NA	NA	NA	0.798273	rs62063174	14	ARL17B	2413	intergenic	12.68	7	5	15	1	1	1
rs147022152	4	89897819	GTACAGTGTTTATAAAGTT	G	0.3489	NA	NA	NA	0.0885119	rs2464520	3	FAM13A	0	intronic	12.67	NA	4	15	1	1	1
rs35451550	15	85958673	G	T	0.3847	0.0112851	0.0470693	0.018577	0.0868042	rs17637411	13	AKAP13:CTD-2262B20.1	0:0	ncRNA_exonic	12.66	7	5	5	1	1	0
rs2668611	17	44350125	C	T	0.2008	NA	NA	NA	0.798273	rs62063174	14	ARL17B	2024	intergenic	12.63	7	5	15	1	1	1
rs11610363	12	113482205	A	G	0.2326	0.0087357	-0.0615199	0.0234609	0.165698	rs1154970	10	RPS15AP32	9661	intergenic	12.62	1f	7	14	0	1	0
rs2262144	17	44350511	A	G	0.2008	NA	NA	NA	0.798273	rs62063174	14	ARL17B	1638	intergenic	12.62	6	5	15	1	1	1
rs9814578	3	45863267	G	T	0.497	NA	NA	NA	0.0637116	rs71615437	1	LZTFL1	1540	intergenic	12.61	6	4	5	1	1	1
rs72733442	15	40702509	T	C	0.1412	0.00172155	0.0836415	0.0266843	0.171596	rs59424629	12	IVD	0	intronic	12.61	7	4	4	1	1	1
rs4075254	15	86123988	G	A	0.3847	0.000413027	-0.0608671	0.0172349	0.133109	rs17637411	13	AKAP13	0	exonic	12.61	NA	1	4	1	1	1
rs10768211	11	1585985	G	A	0.2157	NA	NA	NA	0.126202	rs34830395	9	DUSP8	0	intronic	12.59	2b	2	7	1	1	1
rs2696497	17	44364649	C	T	0.2445	4.69065e-06	0.130307	0.0284626	0.937344	rs62063174	14	ARL17B	0	intronic	12.59	NA	2	15	1	1	1
rs78280734	21	34595118	A	C	0.03678	0.00207166	0.165512	0.0537418	0.0548181	rs6517153	17	IFNAR2	7087	intergenic	12.59	6	5	15	1	1	1
rs2527906	7	99521698	C	T	0.4672	0.0305595	0.0368803	0.0170524	0.189915	rs73158411	6	GJC3	0	intronic	12.57	NA	5	14	1	1	1
rs1133790	7	99632982	T	C	0.3499	0.0058507	-0.0508	0.0184323	0.321199	rs73158411	6	ZKSCAN1	0	UTR3	12.56	2b	4	4	1	1	1
rs9704020	11	842630	C	T	0.334	5.19463e-07	0.10035	0.0199941	0.987872	rs28655651	9	POLR2L	84	upstream	12.55	4	1	1	1	1	1
rs79475968	17	44326895	T	C	0.175	0.0104502	-0.0779285	0.0304341	0.0555795	rs62063174	14	RP11-259G18.2	4484	intergenic	12.55	6	5	15	0	1	1
rs36069866	11	1622768	C	CA	0.4722	NA	NA	NA	0.223184	rs11604075	9	KRTAP5-AS1	2353	intergenic	12.53	NA	5	14	1	1	1
rs569948327	17	44347165	T	C	0.2078	NA	NA	NA	0.821288	rs62063174	14	RP11-259G18.1	1104	intergenic	12.53	NA	5	15	1	1	1
rs34321039	15	40702196	C	T	0.07555	0.000992801	-0.110029	0.0334173	0.11114	rs59424629	12	IVD	0	intronic	12.52	7	4	4	1	1	1
rs75678757	15	85634883	A	T	0.1203	NA	NA	NA	0.053294	rs17637411	13	PDE8A	0	intronic	12.52	6	4	5	1	1	1
rs2696547	17	44350395	G	C	0.2127	NA	NA	NA	0.847301	rs62063174	14	ARL17B	1754	intergenic	12.5	7	5	15	1	1	1
rs202037574	11	1267631	C	T	0.03579	NA	NA	NA	0.0553819	rs113948005	9	MUC5B:RP11-532E4.2	0:0	exonic	12.49	5	5	15	1	0	1
rs16977252	15	85926840	A	G	0.2197	6.00093e-05	-0.0766355	0.0190979	0.508988	rs17637411	13	AKAP13	0	intronic	12.47	5	1	5	1	1	0
rs10744794	12	113509628	C	T	0.3559	0.00135822	0.0570222	0.0178006	0.0572823	rs1154970	10	DTX1	0	intronic	12.46	4	5	14	1	1	1
11:1265987:C:T	11	1265987	C	T	0.01491	NA	NA	NA	0.0668358	rs4963074	9	MUC5B:RP11-532E4.2	0:0	NA	12.44	NA	5	15	1	0	1
rs554959222	17	44344456	T	C	0.2575	NA	NA	NA	0.896369	rs62063174	14	RP11-259G18.1	0	ncRNA_exonic	12.44	NA	1	1	1	1	1
rs13066062	3	46018344	G	A	0.1223	NA	NA	NA	0.711712	rs71615437	1	FYCO1	0	intronic	12.4	3a	3	4	1	1	1
rs199535	17	44822662	A	G	0.2227	7.33254e-06	0.104979	0.0234129	0.874927	rs62063174	14	NSF	0	intronic	12.39	6	4	5	1	1	1
rs148455383	15	40984202	TAA	T	0.07455	NA	NA	NA	0.0706734	rs28647196	12	RAD51-AS1	0	ncRNA_intronic	12.38	NA	4	5	1	1	1
rs559668878	17	43814370	AC	A	0.2396	NA	NA	NA	0.994629	rs62063174	14	CRHR1:RP11-105N13.4	0:0	ncRNA_intronic	12.38	NA	5	14	1	1	1
rs35626715	17	43502241	T	C	0.1958	6.79708e-05	0.100213	0.0251583	0.712846	rs62063174	14	ARHGAP27	0	intronic	12.37	5	1	15	1	1	1
rs2744371	6	7554174	A	C	0.2515	0.00902121	0.0555213	0.0212623	0.0845815	rs2076295	5	DSP	0	intronic	12.36	3a	1	14	1	1	1
rs548376955	17	44347109	A	G	0.2008	NA	NA	NA	0.798273	rs62063174	14	RP11-259G18.1	1048	intergenic	12.36	NA	5	15	1	1	1
rs2732706	17	44351686	C	T	0.2445	4.99993e-06	0.113874	0.0249461	0.947693	rs62063174	14	ARL17B	463	downstream	12.36	NA	5	15	1	1	1
rs56232219	11	1275988	T	C	0.03777	0.00859512	0.130634	0.0497133	0.051029	rs113948005	9	MUC5B	0	exonic	12.33	5	1	15	1	0	1
rs28712360	4	89919841	T	C	0.2048	2.36917e-07	-0.102573	0.0198487	0.0528738	rs2464520	3	FAM13A	0	intronic	12.32	6	5	15	1	1	1
rs532593319	17	44344219	C	T	0.2087	NA	NA	NA	0.846342	rs62063174	14	RP11-259G18.1	183	upstream	12.3	NA	1	1	1	1	1
rs7767989	6	7544001	T	C	0.3748	0.000304245	-0.0625689	0.0173241	0.128398	rs2076295	5	DSP	0	intronic	12.29	5	1	13	1	1	1
rs10774672	12	113360737	T	G	0.3449	NA	NA	NA	0.88779	rs1154970	10	OAS1:RP1-71H24.1	0:0	ncRNA_intronic	12.29	7	4	5	1	1	0
rs141681996	21	34581005	C	CAA	0.1511	NA	NA	NA	0.171714	rs6517153	17	IFNAR2	21200	intergenic	12.29	NA	5	15	0	1	1
rs35970287	15	41142055	A	AC	0.2187	NA	NA	NA	0.0838732	rs28647196	12	SPINT1	0	intronic	12.28	NA	4	5	1	1	1
rs140012394	17	43671471	T	C	0.2505	NA	NA	NA	0.951062	rs62063174	14	RP11-707O23.5	6763	intergenic	12.27	5	5	15	0	1	1
rs62062787	17	44024865	T	C	0.2396	1.1671e-06	0.114683	0.0235917	0.994629	rs62063174	14	MAPT	0	intronic	12.27	5	5	14	1	1	1
rs2532419	17	44288281	C	T	0.1978	NA	NA	NA	0.783753	rs62063174	14	KANSL1	0	intronic	12.27	NA	4	5	1	1	1
rs72615158	7	99651383	A	G	0.329	0.000432891	-0.0635465	0.0180572	0.342835	rs73158411	6	ZSCAN21	0	intronic	12.26	5	4	5	1	1	1
rs576837428	7	99873063	CT	C	0.2565	NA	NA	NA	0.107879	rs73158411	6	GATS	3207	intergenic	12.26	NA	2	15	1	1	1
rs11971846	7	100092311	G	A	0.1163	NA	NA	NA	0.0819662	rs73158411	6	NYAP1	0	UTR3	12.26	5	4	15	1	1	1
rs79180862	17	44131798	C	T	0.2406	8.32154e-06	0.102544	0.0230088	1	rs62063174	14	KANSL1	0	intronic	12.26	5	4	5	1	1	1
rs78252902	3	44582450	A	T	0.1501	NA	NA	NA	0.281256	rs113636684	1	ZKSCAN7	14234	intergenic	12.25	7	9	14	0	1	1
rs3733100	3	46009864	G	C	0.4443	NA	NA	NA	0.0708561	rs71615437	1	FYCO1	0	exonic	12.25	3a	4	4	1	1	1
rs7135579	12	113366882	C	T	0.1083	0.00125281	0.104633	0.0324285	0.0820464	rs1154970	10	OAS1:RP1-71H24.1	0:0	ncRNA_intronic	12.24	3a	4	15	1	1	0
rs16970653	15	40694888	A	G	0.1382	0.0105876	0.0663561	0.0259607	0.168957	rs59424629	12	IVD	2797	intergenic	12.23	7	5	5	1	1	1
rs11726708	4	90028632	C	T	0.09046	7.63116e-08	-0.136545	0.0254008	0.387551	rs2464520	3	FAM13A	0	intergenic	12.22	6	5	15	1	1	1
rs534264096	17	44108482	A	AGCCCTCT	0.2406	NA	NA	NA	1	rs62063174	14	KANSL1	0	UTR3	12.22	NA	3	4	1	1	1
rs716401	15	86088430	C	A	0.4076	NA	NA	NA	0.144001	rs17637411	13	AKAP13	0	intronic	12.2	NA	1	5	1	1	1
rs56194509	17	43844559	T	G	0.2396	NA	NA	NA	0.994629	rs62063174	14	CRHR1:RP11-105N13.4	0:0	ncRNA_intronic	12.2	5	5	14	1	1	0
rs62054372	17	43798775	G	C	0.2386	NA	NA	NA	0.989292	rs62063174	14	CRHR1:RP11-105N13.4	0:0	ncRNA_intronic	12.19	5	5	14	1	1	1
rs2532412	17	44295695	A	G	0.2097	NA	NA	NA	0.854319	rs62063174	14	KANSL1	0	intronic	12.18	NA	4	5	1	1	1
rs17155725	11	810009	TCTCCGCCGC	T	0.3161	NA	NA	NA	0.249942	rs28655651	9	RPLP2	0	UTR5	12.17	NA	1	1	1	1	1
rs541171022	17	43966910	A	AAGG	0.2386	NA	NA	NA	0.989265	rs62063174	14	MAPT-AS1	0	ncRNA_intronic	12.17	NA	13	14	1	1	1
rs79492906	17	43984864	C	T	0.2396	5.01797e-06	0.104901	0.0229843	0.994629	rs62063174	14	MAPT	0	intronic	12.17	5	2	14	1	1	1
rs10520583	15	85838902	C	A	0.3559	0.000514958	-0.0610676	0.0175843	0.244599	rs17637411	13	ADAMTS7P4	0	ncRNA_intronic	12.16	NA	5	15	0	1	1
rs916793	17	43954686	G	A	0.2396	NA	NA	NA	0.994629	rs62063174	14	MAPT-AS1	0	ncRNA_intronic	12.16	1f	9	14	0	1	1
rs1320525	13	113527967	G	A	0.3658	0.000211634	-0.0635021	0.0171409	0.099291	rs75898026	11	ATP11A	0	exonic	12.15	2b	1	5	1	1	1
rs140370269	3	169436220	G	A	0.2783	3.81535e-05	-0.096145	0.0233453	0.425285	rs2293607	2	RNU6-637P	1754	intergenic	12.13	7	9	15	0	1	1
rs56136075	17	43936298	C	A	0.2396	NA	NA	NA	0.994629	rs62063174	14	MAPT-AS1	0	ncRNA_intronic	12.13	5	5	14	0	1	1
rs72733427	15	40684232	G	A	0.1431	0.00102204	0.0824999	0.0251188	0.172153	rs59424629	12	KNSTRN	0	intronic	12.12	6	4	4	1	1	1
rs1052594	17	44102689	G	C	0.2406	NA	NA	NA	0.989251	rs62063174	14	MAPT	0	UTR3	12.12	1f	4	5	1	1	1
rs1881194	17	44248814	G	A	0.2406	3.10195e-06	0.110651	0.0237247	1	rs62063174	14	KANSL1	0	exonic	12.12	NA	2	4	1	1	1
rs537509137	17	44327438	C	G	0.2654	NA	NA	NA	0.898716	rs62063174	14	RP11-259G18.2	5027	intergenic	12.12	NA	4	15	0	1	1
rs2133664	3	46101774	A	T	0.3618	NA	NA	NA	0.150405	rs71615437	1	XCR1	32539	intergenic	12.11	6	2	15	0	1	1
rs2696541	17	44351743	G	A	0.2107	NA	NA	NA	0.836784	rs62063174	14	ARL17B	406	downstream	12.11	NA	5	15	1	1	1
rs561631796	17	44351007	T	C	0.2008	NA	NA	NA	0.798273	rs62063174	14	ARL17B	1142	intergenic	12.1	NA	5	15	1	1	1
rs2668624	17	44352872	A	G	0.2406	6.04479e-06	0.115521	0.0255306	0.957008	rs62063174	14	ARL17B	0	intronic	12.09	NA	5	15	1	1	1
rs138856588	7	99892017	AG	A	0.2167	NA	NA	NA	0.150581	rs73158411	6	SPDYE3	13307	intergenic	12.08	NA	4	15	0	1	1
rs2532344	17	44343930	A	G	0.2455	0.00231776	0.108409	0.0355886	0.96342	rs62063174	14	RP11-259G18.1	472	upstream	12.08	NA	1	2	1	1	1
rs2075741	19	10401098	G	C	0.4622	NA	NA	NA	0.0554823	rs142770866	15	ICAM5	0	intronic	12.08	4	1	11	1	1	0
rs55648326	17	43501591	T	C	0.1958	NA	NA	NA	0.712846	rs62063174	14	ARHGAP27	0	intronic	12.07	5	1	15	1	1	1
rs569012614	17	44364209	C	T	0.2008	NA	NA	NA	0.798273	rs62063174	14	ARL17B	0	intronic	12.07	NA	1	15	1	1	1
rs140770318	9	109332404	GA	G	0.2425	NA	NA	NA	0.109172	rs2498861	8	RP11-308N19.1	0	ncRNA_intronic	12.06	NA	9	15	0	0	1
rs62056875	17	43778003	T	A	0.2396	NA	NA	NA	0.994629	rs62063174	14	CRHR1:RP11-105N13.4	0:0	ncRNA_intronic	12.06	5	5	14	1	1	1
rs1052553	17	44073889	A	G	0.2416	9.44609e-07	0.115657	0.0235899	0.99463	rs62063174	14	MAPT	0	exonic	12.06	1f	4	15	1	1	1
rs58749611	15	85880205	G	A	0.3668	0.000980793	-0.0577301	0.0175153	0.248901	rs17637411	13	ADAMTS7P4	6639	intergenic	12.05	3a	5	15	0	1	1
rs528296049	17	44349031	A	AGATTAC	0.17	NA	NA	NA	0.639461	rs62063174	14	RP11-259G18.1	2970	intergenic	12.05	NA	5	15	1	1	1
rs4743007	9	109329444	T	C	0.341	0.00404036	-0.0519024	0.0180531	0.0752794	rs2498861	8	RP11-308N19.1	0	ncRNA_intronic	12.04	7	9	15	0	0	1
rs113368297	15	86248112	G	A	0.04573	2.03197e-05	-0.192359	0.0451404	0.211824	rs17637411	13	AKAP13	0	intronic	12.03	2b	2	5	1	0	1
rs62062771	17	44020282	G	A	0.2396	7.11426e-06	0.103184	0.0229796	0.994629	rs62063174	14	MAPT	0	intronic	12.01	5	2	14	1	1	1
rs35855315	3	46006239	A	G	0.1233	NA	NA	NA	0.705052	rs71615437	1	FYCO1	0	intronic	12	5	4	4	1	1	1
rs10850093	12	113360468	C	T	0.3449	1.39198e-07	0.0957177	0.0181755	0.88779	rs1154970	10	OAS1:RP1-71H24.1	0:0	ncRNA_intronic	12	6	4	5	1	1	0
rs539045125	17	44352970	C	A	0.2008	NA	NA	NA	0.798273	rs62063174	14	ARL17B	0	intronic	12	NA	5	15	1	1	1
rs34439578	3	46462906	C	T	0.1421	NA	NA	NA	0.11344	rs71615437	1	CCRL2	8417	intergenic	11.99	7	4	15	1	1	1
rs141650602	17	44338640	TATC	T	0.2157	NA	NA	NA	0.836253	rs62063174	14	RP11-259G18.3	667	upstream	11.99	NA	5	5	0	1	1
rs62065399	17	43546057	G	T	0.1958	NA	NA	NA	0.752898	rs62063174	14	PLEKHM1	0	intronic	11.98	3a	4	5	1	1	0
rs12943085	17	43834482	G	A	0.2396	NA	NA	NA	0.994629	rs62063174	14	CRHR1:RP11-105N13.4	0:0	ncRNA_intronic	11.98	5	5	14	1	1	1
rs34138095	4	89894737	TATTA	T	0.3101	NA	NA	NA	0.0858767	rs2464520	3	FAM13A	0	intronic	11.96	NA	5	15	1	1	1
rs35705950	11	1241221	G	T	0.1074	NA	NA	NA	0.540816	rs12802931	9	MUC5B	3074	intergenic	11.96	NA	5	14	1	1	1
rs5820605	17	44102682	C	CT	0.4394	NA	NA	NA	0.390649	rs62063174	14	MAPT	0	UTR3	11.96	NA	4	5	1	1	1
rs2696439	17	44273264	G	A	0.2416	2.96805e-06	0.11123	0.0238025	0.994688	rs62063174	14	KANSL1:KANSL1-AS1	0:0	ncRNA_intronic	11.96	NA	2	5	1	1	1
rs2229312	15	40705225	C	T	0.1421	0.0107621	0.0656174	0.025729	0.170923	rs59424629	12	IVD	0	exonic	11.92	5	3	4	1	1	1
rs9311386	3	46115287	T	C	0.3628	NA	NA	NA	0.166599	rs71615437	1	XCR1	46052	intergenic	11.91	6	5	15	0	1	1
rs36020695	3	46476710	A	G	0.09344	NA	NA	NA	0.152908	rs71615437	1	LTF	425	downstream	11.9	2b	4	15	1	1	1
rs577664674	17	43897026	TGGAG	T	0.2396	NA	NA	NA	0.994629	rs62063174	14	CRHR1	0	intronic	11.9	NA	5	15	1	1	0
rs34042186	3	46462909	G	A	0.1421	NA	NA	NA	0.11344	rs71615437	1	CCRL2	8420	intergenic	11.88	6	4	15	1	1	1
rs1026720	15	86119456	A	G	0.3847	0.000640278	-0.0586912	0.0171916	0.133109	rs17637411	13	AKAP13	0	intronic	11.88	NA	4	5	1	1	1
rs1800547	17	44051846	A	G	0.2406	8.92478e-06	0.102065	0.0229788	1	rs62063174	14	MAPT	0	UTR5	11.88	1f	3	15	1	1	1
rs17688452	17	43773085	G	A	0.2396	NA	NA	NA	0.994629	rs62063174	14	CRHR1:RP11-105N13.4	0:0	ncRNA_intronic	11.87	6	13	14	1	1	1
rs1526123	17	43783340	C	T	0.499	NA	NA	NA	0.307243	rs62063174	14	CRHR1:RP11-105N13.4	0:0	ncRNA_intronic	11.87	NA	5	14	1	1	1
rs28694010	11	1144909	C	T	0.1839	NA	NA	NA	0.121707	rs7478899	9	MUC5AC	6670	intergenic	11.85	4	2	15	1	1	1
rs745191	15	86123170	G	T	0.3032	0.0435136	0.0402193	0.0199229	0.0796545	rs17637411	13	AKAP13:RP11-815J21.2	0:0	exonic	11.85	4	1	4	1	1	1
rs62056786	17	43975285	T	C	0.2396	5.25212e-06	0.106232	0.0233248	0.994629	rs62063174	14	MAPT	0	intronic	11.85	2b	1	13	1	1	1
rs63750417	17	44060775	C	T	0.2406	NA	NA	NA	1	rs62063174	14	MAPT	0	exonic	11.85	5	4	15	1	1	1
rs6791016	3	46074858	G	A	0.1243	NA	NA	NA	0.627474	rs71615437	1	XCR1	5623	intergenic	11.83	7	5	15	1	1	1
rs184745911	17	43698899	A	G	0.2386	NA	NA	NA	0.989292	rs62063174	14	CRHR1-IT1	0	ncRNA_intronic	11.83	7	1	5	1	1	1
rs8028552	15	41146880	T	C	0.1889	0.00421102	0.0610192	0.0213212	0.0723089	rs28647196	12	SPINT1	0	exonic	11.82	5	4	4	1	1	1
rs536191887	17	43851209	A	AT	0.2396	NA	NA	NA	0.994629	rs62063174	14	CRHR1:RP11-105N13.4	0:0	ncRNA_intronic	11.82	NA	5	14	1	1	0
rs35257780	3	45997506	G	GA	0.1213	NA	NA	NA	0.694771	rs71615437	1	FYCO1	0	intronic	11.81	NA	2	4	1	1	1
rs10978600	9	109467965	T	A	0.3509	2.59729e-10	0.111418	0.0176265	0.591275	rs2498861	8	RP11-308N19.4	3021	intergenic	11.81	6	5	15	0	1	1
rs7168157	15	85882521	A	G	0.3549	0.00146543	-0.0572214	0.017986	0.253797	rs17637411	13	ADAMTS7P4	8955	intergenic	11.81	5	5	15	0	1	1
rs537252437	17	43661959	T	C	0.1978	NA	NA	NA	0.783753	rs62063174	14	DND1P1	1277	intergenic	11.81	NA	1	1	0	1	1
rs2732629	17	44289101	A	G	0.2435	2.921e-06	0.111599	0.0238649	0.984509	rs62063174	14	KANSL1	0	intronic	11.81	1f	4	5	1	1	1
rs8129335	21	34584207	C	T	0.1491	NA	NA	NA	0.181192	rs6517153	17	IFNAR2	17998	intergenic	11.81	2b	2	15	0	1	1
rs111240522	17	44066874	G	A	0.2406	3.17463e-05	0.153064	0.0367892	1	rs62063174	14	MAPT	0	intronic	11.8	7	4	15	1	1	1
rs2732708	17	44351387	C	T	0.2425	9.03857e-06	0.113292	0.025522	0.946889	rs62063174	14	ARL17B	762	downstream	11.8	NA	5	15	1	1	1
rs9637425	3	46114025	A	C	0.4245	NA	NA	NA	0.0668352	rs71615437	1	XCR1	44790	intergenic	11.79	6	5	15	0	1	1
rs2240188	12	113403684	C	T	0.2604	0.0197962	0.0441226	0.0189352	0.149381	rs1154970	10	RP1-71H24.1:OAS3	0:0	exonic	11.79	NA	4	4	1	1	0
rs567454978	17	44337512	T	A	0.4712	NA	NA	NA	0.604261	rs62063174	14	RP11-259G18.3	0	ncRNA_exonic	11.79	NA	1	1	0	1	1
rs35864744	3	46124151	T	TA	0.4205	NA	NA	NA	0.0655833	rs71615437	1	XCR1	54916	intergenic	11.78	NA	5	15	0	1	1
rs112645395	3	44794881	A	C	0.04672	NA	NA	NA	0.822868	rs113636684	1	KIAA1143	0	exonic	11.76	6	4	5	1	1	1
rs1994492	3	45960646	T	C	0.1183	NA	NA	NA	0.696661	rs71615437	1	FYCO1	0	UTR3	11.76	3a	4	5	1	1	1
rs577630161	17	44322396	A	G	0.1491	NA	NA	NA	0.12321	rs62063174	14	RP11-259G18.2	0	ncRNA_exonic	11.76	NA	5	15	0	1	1
rs28687398	3	46592987	A	G	0.08748	0.000242031	0.101769	0.0277259	0.109782	rs71615437	1	LRRC2	0	exonic	11.75	5	4	15	1	1	1
rs4955674	3	169428283	G	A	0.2803	1.99063e-05	-0.0797987	0.018706	0.43282	rs2293607	2	RP11-3K16.1	729	downstream	11.74	6	9	15	0	1	1
rs4743010	9	109330774	T	C	0.341	0.00370955	-0.0523878	0.0180532	0.0752794	rs2498861	8	RP11-308N19.1	0	ncRNA_intronic	11.74	7	9	15	0	0	1
rs2732705	17	44351929	T	G	0.2435	8.36607e-06	0.111239	0.0249662	0.952478	rs62063174	14	ARL17B	220	downstream	11.74	NA	5	15	1	1	1
rs141979279	3	44858131	T	C	0.05666	6.56833e-07	-0.187023	0.0376024	0.943281	rs113636684	1	KIF15	0	intronic	11.73	7	4	5	1	1	1
rs2696537	17	44352621	A	G	0.2425	0.00175398	0.112104	0.0358273	0.946889	rs62063174	14	ARL17B	0	UTR3	11.73	NA	5	15	1	1	1
rs2060720	7	128757813	C	T	0.04374	0.00950133	0.0884137	0.0340909	0.112434	rs4731542	7	CYCSP20	0	ncRNA_exonic	11.72	7	9	15	0	1	1
rs529396612	17	44273664	A	G	0.1948	NA	NA	NA	0.769533	rs62063174	14	KANSL1:KANSL1-AS1	0:0	ncRNA_exonic	11.72	NA	2	5	1	1	1
rs577330784	17	43658778	C	A	0.1968	NA	NA	NA	0.77898	rs62063174	14	DND1P1	4458	intergenic	11.7	NA	3	5	0	1	1
rs1318252	11	1653200	G	A	0.4642	NA	NA	NA	0.076243	rs11604075	9	KRTAP5-5	1039	intergenic	11.69	NA	5	13	1	1	1
rs11575896	17	43972142	G	A	0.2396	5.03398e-06	0.104889	0.022985	0.994629	rs62063174	14	MAPT-AS1:MAPT	0:0	ncRNA_exonic	11.69	4	1	1	1	1	1
rs112784142	17	44327958	C	G	0.2107	NA	NA	NA	0.847395	rs62063174	14	RP11-259G18.2	5547	intergenic	11.69	7	5	15	0	1	1
rs2704581	4	89815404	A	G	0.2356	4.76071e-13	0.138048	0.0190887	0.687026	rs2464520	3	FAM13A	0	intronic	11.67	5	5	15	1	1	1
rs76934998	17	44344822	G	A	0.2008	NA	NA	NA	0.798273	rs62063174	14	RP11-259G18.1	0	ncRNA_exonic	11.67	4	1	2	1	1	1
rs62055550	17	43965680	G	A	0.2396	NA	NA	NA	0.994629	rs62063174	14	MAPT-AS1	0	ncRNA_intronic	11.65	6	13	14	1	1	1
rs142571332	3	46036387	A	AT	0.1282	NA	NA	NA	0.632512	rs71615437	1	FYCO1	0	intronic	11.64	NA	1	2	1	1	1
rs2344441	15	86151375	T	G	0.3827	0.0171989	-0.050019	0.020995	0.140801	rs17637411	13	AKAP13	0	intronic	11.62	4	2	5	1	1	1
rs13096808	3	46274906	C	T	0.07654	NA	NA	NA	0.236529	rs71615437	1	CCR3	0	intronic	11.6	5	5	15	1	1	1
rs35359910	3	46462904	C	A	0.1421	NA	NA	NA	0.11344	rs71615437	1	CCRL2	8415	intergenic	11.6	7	4	15	1	1	1
rs2240758	17	44248499	G	C	0.1928	NA	NA	NA	0.054426	rs62063174	14	KANSL1	0	exonic	11.6	4	2	4	1	1	1
rs10021465	4	89750361	A	G	0.327	6.83977e-08	0.100154	0.0185631	0.0973807	rs2464520	3	FAM13A	0	intronic	11.59	5	5	15	1	1	1
rs2049515	17	43761856	C	T	0.2396	NA	NA	NA	0.994629	rs62063174	14	CRHR1:RP11-105N13.4	0:0	ncRNA_intronic	11.59	1f	5	14	1	1	1
rs1230089	17	43468806	C	T	0.2992	NA	NA	NA	0.105849	rs62063174	14	ARHGAP27	2468	intergenic	11.58	5	5	5	1	1	1
rs79083718	15	86263529	T	A	0.1988	0.0121161	-0.0753025	0.030016	1	rs17637411	13	AKAP13	0	intronic	11.57	7	4	4	1	1	1
rs2696662	17	44249621	A	G	0.2406	3.40205e-06	0.110425	0.0237732	1	rs62063174	14	KANSL1	0	intronic	11.57	NA	4	5	1	1	1
rs149123181	4	90031768	AAAGG	A	0.0835	NA	NA	NA	0.174053	rs2464520	3	FAM13A	0	upstream	11.56	NA	1	11	1	0	1
rs62055884	17	43837567	C	T	0.2396	NA	NA	NA	0.994629	rs62063174	14	CRHR1:RP11-105N13.4	0:0	ncRNA_intronic	11.56	5	5	14	1	1	1
rs551924321	17	44364019	GA	G	0.2455	NA	NA	NA	0.943044	rs62063174	14	ARL17B	0	intronic	11.56	NA	5	15	1	1	1
rs34093271	3	46144981	G	T	0.1223	NA	NA	NA	0.639681	rs71615437	1	FLT1P1	38868	intergenic	11.55	6	5	15	0	1	1
rs28457780	11	1220997	G	A	0.2028	NA	NA	NA	0.0975907	rs7478899	9	MUC5AC	0	intergenic	11.53	4	4	15	1	0	1
rs62022065	15	85967997	T	C	0.2326	0.000158674	-0.0710215	0.0188033	0.479732	rs17637411	13	AKAP13	0	intronic	11.53	7	5	15	1	1	1
rs116105058	3	46180191	G	A	0.01292	NA	NA	NA	0.115494	rs71615437	1	FLT1P1	3658	intergenic	11.52	5	5	15	0	1	1
rs61002819	11	1462162	AG	A	0.493	NA	NA	NA	0.173976	rs11604075	9	BRSK2	0	intronic	11.51	NA	4	15	1	1	1
rs4523962	17	43902522	G	A	0.2396	NA	NA	NA	0.994629	rs62063174	14	CRHR1	0	intronic	11.51	5	5	14	1	1	0
rs62055663	17	43753454	A	G	0.2396	NA	NA	NA	0.994629	rs62063174	14	CRHR1:RP11-105N13.4	0:0	ncRNA_intronic	11.5	5	5	14	1	1	1
rs1635138	12	113454012	C	A	0.2276	0.00517292	0.0532994	0.0190623	0.0963311	rs1154970	10	RP1-71H24.1	0	ncRNA_intronic	11.49	NA	5	15	1	1	1
rs28648546	11	833327	A	G	0.2833	3.00335e-06	0.0930676	0.0199263	0.759569	rs28655651	9	CD151	0	intronic	11.48	2a	1	1	1	1	1
rs28681202	11	834098	C	T	0.336	9.15934e-08	0.103853	0.0194384	0.931242	rs28655651	9	CD151	0	intronic	11.48	2b	1	2	1	1	1
rs11824240	11	1592573	G	A	0.3449	NA	NA	NA	0.139825	rs11604075	9	DUSP8	0	intronic	11.47	4	1	2	1	1	1
rs11858930	15	85511812	C	T	0.3091	NA	NA	NA	0.0550793	rs17637411	13	SLC28A1	0	intronic	11.46	5	4	15	1	1	1
rs2732675	17	44280188	T	A	0.2406	2.74451e-06	0.111807	0.0238442	1	rs62063174	14	KANSL1	0	intronic	11.46	NA	1	5	1	1	1
rs557034628	17	44353262	T	C	0.2247	NA	NA	NA	0.905894	rs62063174	14	ARL17B	0	intronic	11.43	NA	5	15	1	1	1
rs2696708	17	44264943	T	C	0.2406	2.85515e-06	0.111478	0.0238152	1	rs62063174	14	KANSL1	0	intronic	11.4	NA	2	7	1	1	1
rs536008775	17	44337524	T	A	0.4592	NA	NA	NA	0.589698	rs62063174	14	RP11-259G18.3	0	ncRNA_exonic	11.4	NA	1	1	0	1	1
rs374090709	17	44538511	T	C	0.3459	NA	NA	NA	0.797791	rs62063174	14	NSFP1	0	ncRNA_intronic	11.4	6	5	15	0	1	0
rs10575397	3	169357969	AAT	A	0.3787	NA	NA	NA	0.17235	rs2293607	2	MECOM	0	intronic	11.39	NA	5	15	1	1	1
rs150322474	15	40777492	GAAACATTAGGATAATGTTGC	G	0.339	NA	NA	NA	0.377406	rs28647196	12	RP11-111A22.1	2747	intergenic	11.39	NA	13	15	0	1	0
rs11718956	3	169357958	C	A	0.328	0.0065422	-0.0519612	0.0191084	0.187117	rs2293607	2	MECOM	0	intronic	11.38	6	5	15	1	1	1
rs56711240	11	1559287	G	A	0.4344	NA	NA	NA	0.244974	rs11604075	9	DUSP8	15986	intergenic	11.38	5	5	13	0	1	1
rs539665598	17	44350203	A	G	0.2008	NA	NA	NA	0.798273	rs62063174	14	ARL17B	1946	intergenic	11.38	NA	5	15	1	1	1
rs531028946	17	43661378	C	T	0.1978	NA	NA	NA	0.783753	rs62063174	14	DND1P1	1858	intergenic	11.37	NA	1	2	0	1	1
rs3088013	3	44479222	T	C	0.1441	0.000518302	-0.0931647	0.02684	0.291122	rs113636684	1	ZNF445	2039	intergenic	11.36	7	2	15	1	1	1
rs12577104	11	843927	A	G	0.2018	0.0196174	0.05139	0.0220219	0.498954	rs28655651	9	TSPAN4	0	intronic	11.35	4	1	2	1	1	1
rs140412994	17	44203855	C	CTCAA	0.2396	NA	NA	NA	0.99463	rs62063174	14	KANSL1	0	intronic	11.35	NA	4	5	1	1	1
rs35567508	3	46148024	A	G	0.4254	NA	NA	NA	0.0640302	rs71615437	1	FLT1P1	35825	intergenic	11.34	5	5	15	0	1	1
rs56220864	11	1278912	G	C	0.03777	0.00857707	0.130637	0.0497008	0.051029	rs113948005	9	MUC5B	0	exonic	11.34	5	5	15	1	0	1
rs62055478	17	43945938	C	T	0.2396	NA	NA	NA	0.994629	rs62063174	14	MAPT-AS1	0	ncRNA_intronic	11.34	5	5	14	0	1	1
17:44350387:A:G	17	44350387	A	G	0.2008	NA	NA	NA	0.798273	rs62063174	14	ARL17B	1762	intergenic	11.34	7	5	15	1	1	1
rs969650	9	109378080	T	C	0.3827	0.00420304	-0.0502935	0.0175698	0.11973	rs2498861	8	RP11-308N19.3	0	ncRNA_exonic	11.33	5	2	15	0	1	1
rs13069553	3	169508272	A	G	0.2425	1.72213e-13	-0.139869	0.0189813	0.994688	rs2293607	2	MYNN	767	downstream	11.32	5	4	5	1	1	1
rs34339943	3	46095336	T	C	0.1223	NA	NA	NA	0.639681	rs71615437	1	XCR1	26101	intergenic	11.31	5	5	15	0	1	1
rs113093579	17	43934116	T	G	0.2396	NA	NA	NA	0.994629	rs62063174	14	MAPT-AS1	0	ncRNA_intronic	11.31	7	5	14	1	1	1
rs35943069	3	46391648	T	G	0.07455	NA	NA	NA	0.226297	rs71615437	1	CCR2	3576	intergenic	11.3	4	1	14	1	1	1
rs55888391	17	43938107	A	G	0.2396	NA	NA	NA	0.994629	rs62063174	14	MAPT-AS1	0	ncRNA_intronic	11.3	5	5	14	0	1	1
rs10445370	17	43935118	G	A	0.2396	NA	NA	NA	0.994629	rs62063174	14	MAPT-AS1	0	ncRNA_intronic	11.29	6	5	14	0	1	1
rs10004795	4	90000860	A	T	0.4284	7.11865e-07	-0.0833	0.0168008	0.201205	rs2464520	3	FAM13A	0	intergenic	11.28	5	5	15	1	1	1
rs142778562	11	1141450	C	CGTGT	0.331	NA	NA	NA	0.187676	rs7478899	9	MUC5AC	10129	intergenic	11.28	NA	5	15	0	0	1
rs149366495	17	43549608	G	A	0.1958	NA	NA	NA	0.752898	rs62063174	14	PLEKHM1	0	intronic	11.28	4	4	5	1	1	0
rs2668622	17	44352131	G	T	0.2515	4.17654e-05	0.106866	0.0260809	0.905429	rs62063174	14	ARL17B	18	downstream	11.28	6	5	15	1	1	1
rs112706771	11	1022327	G	GC	0.1143	NA	NA	NA	0.148293	rs149883855	9	MUC6	0	intronic	11.26	NA	4	15	1	1	1
rs563400909	17	44337927	C	CCTTGTTCTCTGG	0.1133	NA	NA	NA	0.50981	rs62063174	14	RP11-259G18.3	0	ncRNA_exonic	11.26	NA	1	1	0	1	1
rs2950656	17	44338433	T	A	0.2097	NA	NA	NA	0.843722	rs62063174	14	RP11-259G18.3	460	upstream	11.26	5	5	5	0	1	1
rs199533	17	44828931	G	A	0.2227	1.01517e-05	0.103416	0.0234296	0.874927	rs62063174	14	NSF	0	exonic	11.26	NA	4	4	1	1	1
rs71472434	15	40664647	T	C	0.08648	0.0226426	-0.0689811	0.0302627	0.0877214	rs59424629	12	LINC00594	0	ncRNA_exonic	11.25	5	4	15	1	1	1
rs74573628	17	43982961	T	C	0.2396	5.59981e-06	0.104369	0.0229839	0.994629	rs62063174	14	MAPT	0	intronic	11.25	5	5	14	1	1	1
rs546567549	17	44255784	A	G	0.1998	NA	NA	NA	0.793399	rs62063174	14	KANSL1	0	intronic	11.25	NA	5	5	1	1	1
rs565488718	11	1119101	G	C	0.03479	NA	NA	NA	0.347552	rs7478899	9	MUC2	14681	intergenic	11.24	NA	5	14	0	0	1
rs2532286	17	44241664	T	C	0.2416	2.47828e-06	0.111459	0.0236647	0.994688	rs62063174	14	KANSL1	0	intronic	11.23	NA	2	7	1	1	1
rs11631015	15	86200699	G	A	0.4245	0.00159548	-0.0542731	0.0171928	0.16468	rs17637411	13	AKAP13:RP11-815J21.4	0:0	ncRNA_intronic	11.22	5	4	5	1	1	1
rs571568457	17	44249096	A	C	0.1998	NA	NA	NA	0.793399	rs62063174	14	KANSL1	0	exonic	11.22	NA	3	4	1	1	1
rs111413387	17	44344409	A	C	0.2575	NA	NA	NA	0.896369	rs62063174	14	RP11-259G18.1	0	ncRNA_exonic	11.22	4	1	1	1	1	1
rs7101875	11	1445683	A	G	0.3241	2.12297e-06	-0.0864952	0.0182427	0.311822	rs11604075	9	BRSK2	0	intronic	11.21	5	5	15	1	1	1
rs242924	17	43885367	G	T	0.4483	NA	NA	NA	0.229864	rs62063174	14	CRHR1:RP11-105N13.4	0:0	ncRNA_intronic	11.21	1f	5	14	1	1	0
rs149204781	3	46213636	CAT	C	0.09245	NA	NA	NA	0.250103	rs71615437	1	CCR3	0	intronic	11.2	NA	5	15	1	1	1
rs567807506	17	44149210	G	GA	0.2406	NA	NA	NA	1	rs62063174	14	KANSL1	0	intronic	11.2	NA	4	5	1	1	1
rs142782599	11	833195	GCCCAGCTCCCTCGCCTGC	G	0.3588	NA	NA	NA	0.383583	rs28655651	9	CD151	0	intronic	11.19	NA	1	1	1	1	1
rs2316771	17	43945931	T	C	0.2396	NA	NA	NA	0.994629	rs62063174	14	MAPT-AS1	0	ncRNA_intronic	11.19	5	5	14	0	1	1
rs4792891	17	43973498	T	G	0.3638	0.00897748	0.0505293	0.0193383	0.546269	rs62063174	14	MAPT	0	intronic	11.19	4	1	11	1	1	1
rs574836840	17	44286972	A	C	0.2097	NA	NA	NA	0.854319	rs62063174	14	KANSL1	0	intronic	11.19	NA	4	5	1	1	1
rs1488369	3	45885360	T	C	0.4414	NA	NA	NA	0.0824576	rs71615437	1	LZTFL1	0	intronic	11.18	5	4	14	1	1	1
rs11633184	15	40874080	A	G	0.4712	4.09968e-06	0.0837328	0.018178	0.908393	rs28647196	12	RPUSD2	7420	intergenic	11.18	4	5	5	1	1	1
rs112570965	17	43801092	T	C	0.2396	NA	NA	NA	0.994629	rs62063174	14	CRHR1:RP11-105N13.4	0:0	ncRNA_intronic	11.18	5	9	14	1	1	1
rs2527882	7	99563961	G	A	0.4672	0.00798349	0.0467785	0.0176338	0.312184	rs73158411	6	AZGP1	381	downstream	11.17	NA	4	14	1	1	1
rs554529014	17	44081218	C	CT	0.2406	NA	NA	NA	1	rs62063174	14	MAPT	0	intronic	11.17	NA	2	15	1	1	1
rs12951057	17	44794558	C	G	0.166	NA	NA	NA	0.0557815	rs62063174	14	NSF	0	intronic	11.17	6	4	5	1	1	0
rs112669440	3	44518918	C	G	0.01093	NA	NA	NA	0.178494	rs113636684	1	ZNF445	0	intronic	11.16	2c	1	1	1	1	1
rs368303226	17	43798784	A	AGAG	0.2396	NA	NA	NA	0.994629	rs62063174	14	CRHR1:RP11-105N13.4	0:0	ncRNA_intronic	11.16	NA	5	14	1	1	1
rs62056792	17	43976644	G	A	0.2396	4.48218e-06	0.105464	0.0229886	0.994629	rs62063174	14	MAPT	0	intronic	11.16	5	5	13	1	1	1
rs34031156	7	99677917	T	A	0.2773	0.00325921	0.054209	0.0184248	0.264958	rs73158411	6	ZNF3	0	intronic	11.15	7	1	7	1	1	1
rs1491124	9	109447424	G	T	0.3201	1.08324e-05	-0.0834922	0.0189761	0.35504	rs2498861	8	RP11-308N19.4	0	ncRNA_intronic	11.15	5	5	15	0	0	1
rs79680150	7	128759244	C	T	0.06262	0.0330778	0.0780782	0.0366369	0.218044	rs4731542	7	CYCSP20	1362	intergenic	11.14	7	9	15	0	1	1
rs1299228	13	113545291	G	A	0.3608	NA	NA	NA	0.32759	rs75898026	11	MCF2L	3400	intergenic	11.12	2b	5	14	1	1	1
rs6496049	15	86069205	C	G	0.4324	0.00924675	0.0440186	0.0169121	0.180877	rs17637411	13	AKAP13	0	intronic	11.12	2a	2	5	1	1	1
rs11474785	4	89914077	GAAGA	G	0.3101	NA	NA	NA	0.0858767	rs2464520	3	FAM13A	0	intronic	11.11	NA	5	15	1	1	1
rs34130487	7	99759205	C	T	0.2813	0.0418859	0.0412036	0.0202509	0.254897	rs73158411	6	GAL3ST4	0	intronic	11.1	7	5	5	1	1	1
rs59409592	15	40736843	T	TTA	0.07952	NA	NA	NA	0.0547933	rs28647196	12	BAHD1	0	intronic	11.1	NA	2	5	1	1	1
rs2532256	17	44255017	T	C	0.2416	0.0121068	0.07905	0.0315064	0.994688	rs62063174	14	KANSL1	0	intronic	11.1	NA	5	5	1	1	1
rs549067929	17	44226817	G	A	0.1998	NA	NA	NA	0.793399	rs62063174	14	KANSL1	0	intronic	11.09	NA	4	5	1	1	1
rs75986348	17	43809328	A	G	0.2396	NA	NA	NA	0.994629	rs62063174	14	CRHR1:RP11-105N13.4:RP11-293E1.2	0:0:0	ncRNA_intronic	11.08	5	8	9	1	1	1
rs17770343	17	43970154	T	C	0.2396	5.1615e-06	0.104733	0.0229773	0.994629	rs62063174	14	MAPT-AS1	0	ncRNA_intronic	11.08	6	5	14	1	1	1
rs6770435	3	169422725	G	A	0.2783	2.12283e-05	-0.0795179	0.0187032	0.425285	rs2293607	2	RP11-3K16.1	4357	intergenic	11.07	7	14	15	0	1	1
rs145472926	17	43671522	C	T	0.2127	NA	NA	NA	0.856398	rs62063174	14	RP11-707O23.5	6712	intergenic	11.07	5	5	15	0	1	1
rs62055464	17	43941858	T	G	0.2396	NA	NA	NA	0.994629	rs62063174	14	MAPT-AS1	0	ncRNA_intronic	11.07	5	5	14	0	1	1
rs6793295	3	169518455	T	C	0.2654	NA	NA	NA	0.887007	rs2293607	2	LRRC34	0	exonic	11.05	7	4	5	1	1	1
rs564681262	17	43798787	T	G	0.2913	NA	NA	NA	0.753554	rs62063174	14	CRHR1:RP11-105N13.4	0:0	ncRNA_intronic	11.05	NA	5	14	1	1	1
rs76632685	17	43974477	A	T	0.2406	4.96335e-06	0.104964	0.0229865	0.989337	rs62063174	14	MAPT	0	intronic	11.05	4	1	13	1	1	1
rs55947210	17	43808763	A	G	0.2396	NA	NA	NA	0.994629	rs62063174	14	CRHR1:RP11-105N13.4	0:0	ncRNA_intronic	11.04	5	9	9	1	1	1
rs2316782	17	44010040	A	G	0.2396	1.71151e-06	0.116102	0.0242647	0.994629	rs62063174	14	MAPT	0	intronic	11.03	6	5	14	1	1	1
rs12534494	7	99629480	G	A	0.2724	0.00108846	0.0610004	0.0186739	0.255845	rs73158411	6	ZKSCAN1	0	intronic	11.02	7	4	4	1	1	1
rs117494431	11	1113255	C	T	0.03479	9.48734e-06	0.227846	0.0514496	0.347552	rs7478899	9	MUC2	8835	intergenic	11.02	5	2	15	1	1	1
rs2284550	21	34618285	A	G	0.494	NA	NA	NA	0.500839	rs6517153	17	IFNAR2	0	intronic	11.02	1f	4	4	1	1	1
rs57093257	7	128757569	T	A	0.1889	7.00817e-05	0.0843808	0.0212225	0.695004	rs4731542	7	CYCSP20	0	ncRNA_exonic	11.01	6	9	15	0	1	1
rs2316765	17	43912454	T	C	0.2396	NA	NA	NA	0.994629	rs62063174	14	CRHR1	0	UTR3	11.01	4	5	15	1	1	1
rs34625088	3	46260039	T	A	0.09245	NA	NA	NA	0.250103	rs71615437	1	CCR3	0	intronic	10.99	5	5	15	1	1	1
rs10978550	9	109345993	T	C	0.2227	0.00481276	-0.0603184	0.0213948	0.0900529	rs2498861	8	RP11-308N19.1	0	ncRNA_intronic	10.99	5	5	15	0	0	1
rs62022920	15	86223390	T	G	0.1978	2.7761e-07	-0.110648	0.0215351	0.968123	rs17637411	13	AKAP13	0	intronic	10.99	7	4	5	1	1	1
rs66512023	11	725877	GC	G	0.497	NA	NA	NA	0.0553779	rs28655651	9	EPS8L2:AP006621.9	0:0	ncRNA_intronic	10.98	NA	1	12	1	1	1
rs9577174	13	113534907	T	C	0.4662	NA	NA	NA	0.222278	rs75898026	11	ATP11A	0	exonic	10.98	5	4	4	1	1	1
rs12914315	15	40713878	A	G	0.3757	8.58251e-10	-0.111717	0.0182135	0.547228	rs59424629	12	IVD	0	intronic	10.96	4	2	7	1	1	1
rs5812162	15	40728714	A	AG	0.3837	NA	NA	NA	0.439502	rs59424629	12	IVD	567	downstream	10.96	NA	1	11	1	1	1
rs55787105	17	43853109	G	A	0.2396	NA	NA	NA	0.994629	rs62063174	14	CRHR1:RP11-105N13.4	0:0	ncRNA_intronic	10.95	4	5	14	1	1	0
rs62056777	17	43970303	G	A	0.2396	4.96787e-06	0.104964	0.0229874	0.994629	rs62063174	14	MAPT-AS1	0	ncRNA_intronic	10.94	6	5	14	1	1	1
rs12482060	21	34611571	C	G	0.334	NA	NA	NA	0.987195	rs6517153	17	IFNAR2	0	intronic	10.94	3a	2	5	1	1	1
rs112305366	17	44337903	C	G	0.2296	NA	NA	NA	0.942503	rs62063174	14	RP11-259G18.3	0	ncRNA_exonic	10.93	4	1	1	0	1	1
rs199500	17	44863413	C	T	0.2734	NA	NA	NA	0.58793	rs62063174	14	WNT3	0	intronic	10.93	1f	5	14	1	1	1
rs35567200	11	830044	G	A	0.05169	0.0100688	-0.109938	0.04272	0.0793491	rs28655651	9	AP006621.8:EFCAB4A	0:0	exonic	10.92	2b	1	11	1	1	1
rs2732615	17	44364056	T	C	0.2008	NA	NA	NA	0.798273	rs62063174	14	ARL17B	0	intronic	10.92	NA	5	15	1	1	1
rs8075717	17	43534322	T	C	0.5	NA	NA	NA	0.128831	rs62063174	14	PLEKHM1:AC091132.1	0:0	ncRNA_intronic	10.91	7	4	5	1	1	1
rs113830390	17	44344552	C	T	0.2018	NA	NA	NA	0.791268	rs62063174	14	RP11-259G18.1	0	ncRNA_exonic	10.91	4	1	1	1	1	1
rs11717389	3	169566247	T	C	0.2565	9.11597e-10	-0.11904	0.0194378	0.62874	rs2293607	2	LRRC31	0	intronic	10.9	6	5	15	1	1	1
rs10255133	7	99982256	T	A	0.1551	0.0282042	-0.0521264	0.0237539	0.148169	rs73158411	6	PILRA	0	intronic	10.9	4	3	15	1	1	1
rs77610137	21	34589912	C	T	0.03678	0.00192774	0.164169	0.0529382	0.0548181	rs6517153	17	IFNAR2	12293	intergenic	10.9	5	5	15	0	1	1
rs17689116	17	43782558	T	C	0.2396	NA	NA	NA	0.994629	rs62063174	14	CRHR1:RP11-105N13.4	0:0	ncRNA_intronic	10.89	6	5	14	1	1	1
rs542352356	17	44197775	G	GCA	0.2406	NA	NA	NA	1	rs62063174	14	KANSL1	0	intronic	10.88	NA	2	5	1	1	1
rs13082697	3	46071763	T	C	0.1243	NA	NA	NA	0.627474	rs71615437	1	XCR1	2528	intergenic	10.87	4	5	15	1	1	1
rs570571928	17	44346039	A	G	0.2117	NA	NA	NA	0.842023	rs62063174	14	RP11-259G18.1	0	ncRNA_exonic	10.87	NA	1	15	1	1	1
rs7935124	11	1480759	G	A	0.171	0.00047754	0.0831728	0.0238109	0.0794036	rs11604075	9	BRSK2	0	intronic	10.86	5	1	15	1	1	1
rs113263538	3	44341741	A	G	0.1312	0.0127363	-0.0710012	0.0285024	0.20946	rs113636684	1	TOPAZ1	0	intronic	10.85	7	5	15	1	1	1
rs144858638	3	169350181	G	GA	0.175	NA	NA	NA	0.0524336	rs2293607	2	MECOM	0	intronic	10.85	NA	5	15	1	0	1
rs2902662	17	43806925	G	A	0.2396	NA	NA	NA	0.994629	rs62063174	14	CRHR1:RP11-105N13.4	0:0	ncRNA_intronic	10.85	NA	7	14	1	1	1
rs11245973	11	1128415	A	C	0.1988	7.69335e-09	-0.129725	0.022463	0.127313	rs7478899	9	MUC5AC	23164	intergenic	10.84	6	5	9	0	0	0
rs55968154	15	86268630	G	A	0.1978	2.22583e-08	-0.124353	0.0222319	0.980674	rs17637411	13	AKAP13	0	intronic	10.84	5	1	4	1	1	1
rs80016938	3	169387448	A	T	0.0328	NA	NA	NA	0.0502976	rs2293607	2	MECOM	6041	intergenic	10.83	5	1	13	1	0	1
rs74908652	19	10422972	T	C	0.164	1.08216e-05	0.118726	0.0269828	0.41767	rs142770866	15	CTD-2369P2.10:FDX1L	0:0	intronic	10.82	7	4	5	1	1	1
rs77875796	17	44051612	A	G	0.2406	9.3851e-06	0.102298	0.0230876	1	rs62063174	14	MAPT	0	UTR5	10.81	4	2	15	1	1	1
rs62063292	17	44043636	C	T	0.2406	8.81818e-06	0.102134	0.0229809	1	rs62063174	14	MAPT	0	intronic	10.8	6	2	14	1	1	1
rs561951897	17	44273653	T	G	0.1948	NA	NA	NA	0.769533	rs62063174	14	KANSL1:KANSL1-AS1	0:0	ncRNA_exonic	10.8	NA	2	5	1	1	1
rs4318588	3	46170049	T	C	0.3658	NA	NA	NA	0.159622	rs71615437	1	FLT1P1	13800	intergenic	10.79	7	5	15	0	1	1
rs730798	7	128730535	G	A	0.2396	1.14475e-08	0.112764	0.0197563	0.994121	rs4731542	7	RP11-286H14.2	4819	intergenic	10.79	NA	2	15	0	1	1
rs1724428	17	43662028	G	A	0.496	NA	NA	NA	0.318073	rs62063174	14	DND1P1	1208	intergenic	10.79	NA	1	1	0	1	1
rs573405751	17	43663780	C	G	0.2207	NA	NA	NA	0.888039	rs62063174	14	DND1P1	0	ncRNA_exonic	10.79	NA	1	1	0	1	1
rs13069742	3	46114216	A	G	0.1252	NA	NA	NA	0.621502	rs71615437	1	XCR1	44981	intergenic	10.78	6	5	15	0	1	1
rs4646475	7	99462906	GT	G	0.4573	NA	NA	NA	0.18572	rs73158411	6	CYP3A43	0	intronic	10.78	NA	4	15	1	1	1
rs138676762	17	43552106	T	C	0.4732	NA	NA	NA	0.146334	rs62063174	14	PLEKHM1	0	intronic	10.78	7	4	5	1	1	1
rs36039990	17	44352639	G	A	0.2416	0.0102101	0.081734	0.0318201	0.951875	rs62063174	14	ARL17B	0	UTR3	10.78	NA	5	15	1	1	1
rs6899532	6	7543433	G	C	0.09841	0.0072568	0.0846817	0.0315409	0.088567	rs2076295	5	DSP	0	intronic	10.77	2b	1	1	1	1	1
rs557776506	11	1281424	G	A	0.03579	NA	NA	NA	0.0553819	rs113948005	9	MUC5B	0	intronic	10.77	NA	5	15	1	0	1
rs150514510	17	44142231	T	TA	0.2406	NA	NA	NA	1	rs62063174	14	KANSL1	0	intronic	10.77	NA	4	4	1	1	1
rs528462017	17	44361007	T	G	0.2207	NA	NA	NA	0.879759	rs62063174	14	ARL17B	0	intronic	10.77	NA	5	15	1	1	1
rs72156946	7	128765338	A	ATT	0.2177	NA	NA	NA	0.263211	rs4731542	7	RP11-286H14.4	1233	intergenic	10.76	NA	5	15	0	1	1
rs17631303	17	43516402	A	G	0.1938	NA	NA	NA	0.724145	rs62063174	14	PLEKHM1	0	intronic	10.76	1d	3	4	1	1	1
rs564688345	17	44254686	T	TAATGCACAGGAAAA	0.2406	NA	NA	NA	1	rs62063174	14	KANSL1	0	intronic	10.75	NA	5	5	1	1	1
rs28555282	11	1481610	T	C	0.4245	0.0216549	-0.0392418	0.0170886	0.259994	rs11604075	9	BRSK2	0	intronic	10.74	5	1	15	1	1	1
rs77354019	12	113420007	A	G	0.2763	0.0419355	0.0406199	0.0199689	0.14916	rs1154970	10	RP1-71H24.1:OAS2	0:0	ncRNA_intronic	10.74	6	2	15	1	1	0
rs17334923	17	43827244	C	T	0.2396	NA	NA	NA	0.994629	rs62063174	14	CRHR1:RP11-105N13.4	0:0	ncRNA_intronic	10.74	5	5	14	1	1	1
rs572760195	17	44296251	T	C	0.2406	NA	NA	NA	1	rs62063174	14	KANSL1	0	intronic	10.74	NA	4	5	1	1	1
rs3779045	7	99779259	T	C	0.2684	0.00781536	0.0496505	0.018666	0.211048	rs73158411	6	STAG3	0	intronic	10.72	NA	5	15	1	1	1
rs34288077	3	45888690	A	G	0.07952	NA	NA	NA	0.529673	rs71615437	1	LZTFL1	0	intronic	10.71	5	5	14	1	1	1
rs28634695	15	40856113	G	A	0.4742	4.83732e-07	0.0891841	0.0177211	0.922275	rs28647196	12	C15orf57	0	intronic	10.71	7	1	5	1	1	1
rs16977808	15	85938292	C	G	0.2217	0.000142621	-0.0723314	0.0190167	0.480106	rs17637411	13	AKAP13	0	intronic	10.7	5	2	5	1	1	0
rs1918788	17	44267617	A	G	0.2435	3.47457e-06	0.110551	0.0238228	0.984509	rs62063174	14	KANSL1	0	intronic	10.7	NA	1	2	1	1	1
rs2942185	17	44338422	G	A	0.2097	NA	NA	NA	0.843722	rs62063174	14	RP11-259G18.3	449	upstream	10.7	NA	5	5	0	1	1
rs35124447	3	46538569	G	A	0.08847	NA	NA	NA	0.124538	rs71615437	1	RTP3	411	upstream	10.69	2b	2	15	1	1	1
rs372810927	17	44066868	C	A	0.2406	3.6797e-05	0.151972	0.0368263	1	rs62063174	14	MAPT	0	intronic	10.69	6	4	15	1	1	1
rs2075859	11	1250488	C	T	0.34	4.98889e-18	0.155842	0.0180088	0.211391	rs4963074	9	MUC5B	0	exonic	10.68	5	4	15	1	1	1
rs55851385	15	86268631	C	G	0.1978	8.67285e-08	-0.115361	0.0215525	0.980674	rs17637411	13	AKAP13	0	intronic	10.68	5	1	4	1	1	1
rs78052495	17	43768347	C	T	0.2396	NA	NA	NA	0.994629	rs62063174	14	CRHR1:RP11-105N13.4	0:0	ncRNA_intronic	10.67	NA	7	13	1	1	1
7:99686873:G:T	7	99686873	G	T	0.2624	NA	NA	NA	0.486141	rs73158411	6	COPS6	0	intronic	10.66	4	1	1	1	1	1
rs241032	17	43734145	T	C	0.2396	NA	NA	NA	0.994629	rs62063174	14	CRHR1:RP11-105N13.4	0:0	ncRNA_intronic	10.66	NA	5	14	1	1	1
rs1635287	17	43763840	C	T	0.1799	NA	NA	NA	0.077387	rs62063174	14	CRHR1:RP11-105N13.4	0:0	ncRNA_intronic	10.66	NA	2	14	1	1	1
rs17576165	17	44159849	T	C	0.2406	NA	NA	NA	1	rs62063174	14	KANSL1	0	exonic	10.66	5	3	5	1	1	1
rs12939328	17	44363616	A	T	0.1799	0.00575839	-0.0954331	0.0345618	0.0508476	rs62063174	14	ARL17B	0	intronic	10.66	6	5	15	1	1	1
rs71327048	3	46350056	A	C	0.07455	NA	NA	NA	0.226297	rs71615437	1	UQCRC2P1	2025	intergenic	10.65	6	5	15	0	1	1
rs1907441	9	109375285	G	A	0.3847	0.00150871	-0.0549507	0.0173182	0.121818	rs2498861	8	RP11-308N19.3	2073	intergenic	10.65	6	5	15	0	1	1
rs241036	17	43731719	A	C	0.2396	NA	NA	NA	0.994629	rs62063174	14	CRHR1:RP11-105N13.4	0:0	ncRNA_intronic	10.65	NA	5	14	1	1	1
rs17575556	17	44135827	G	A	0.2416	7.40275e-06	0.103124	0.0230096	0.99463	rs62063174	14	KANSL1	0	intronic	10.65	1f	4	5	1	1	1
rs530576715	17	44363885	G	T	0.2137	NA	NA	NA	0.851052	rs62063174	14	ARL17B	0	intronic	10.65	NA	5	15	1	1	1
rs11559028	7	100304864	C	A	0.06362	NA	NA	NA	0.0620059	rs73158411	6	POP7	0	exonic	10.64	4	1	3	1	1	1
rs2943496	11	1265936	T	C	0.03181	1.57387e-20	-0.605091	0.0651484	0.313432	rs5743973	9	MUC5B:RP11-532E4.2	0:0	exonic	10.64	5	5	15	1	1	1
rs71194828	21	34597095	TA	T	0.5	NA	NA	NA	0.303578	rs6517153	17	IFNAR2	5110	intergenic	10.64	NA	5	15	1	1	1
rs117854205	11	956075	C	G	0.1083	NA	NA	NA	0.146927	rs28655651	9	AP2A2	0	intronic	10.63	6	4	5	1	1	1
rs111948143	17	43689684	C	G	0.2227	NA	NA	NA	0.887892	rs62063174	14	RPS26P8	3334	intergenic	10.63	7	14	15	1	1	1
rs144909830	3	46552927	GTTGC	G	0.08549	NA	NA	NA	0.106201	rs71615437	1	LRRC2	3985	intergenic	10.62	NA	4	15	1	1	1
rs6489865	12	113360302	G	A	0.3449	NA	NA	NA	0.88779	rs1154970	10	OAS1:RP1-71H24.1	0:0	ncRNA_intronic	10.62	1f	4	5	1	1	0
rs17688434	17	43772540	G	A	0.2396	NA	NA	NA	0.994629	rs62063174	14	CRHR1:RP11-105N13.4	0:0	ncRNA_intronic	10.62	6	13	14	1	1	1
rs62063280	17	44037299	G	C	0.2396	5.56348e-06	0.104561	0.0230192	0.994629	rs62063174	14	MAPT	0	intronic	10.62	7	5	14	1	1	1
rs2469937	17	44336976	T	C	0.2058	NA	NA	NA	0.811139	rs62063174	14	RP11-259G18.3	0	ncRNA_exonic	10.62	NA	1	15	0	1	1
rs1402152	3	46574418	A	G	0.3728	NA	NA	NA	0.0611081	rs71615437	1	LRRC2	0	intronic	10.61	NA	4	15	1	1	1
rs75614656	4	90083604	G	A	0.09642	1.8169e-05	-0.115687	0.0269902	0.250949	rs2464520	3	RNU6-907P	31499	intergenic	10.61	7	5	15	0	1	1
rs66460720	11	824987	C	CTGCA	0.3082	NA	NA	NA	0.376801	rs28655651	9	PNPLA2:AP006621.8	0:0	ncRNA_intronic	10.6	NA	2	4	1	1	1
rs28678266	11	834108	G	A	0.3847	1.23602e-05	0.105433	0.0241203	0.775748	rs28655651	9	CD151	0	intronic	10.6	4	1	2	1	1	1
rs11541643	15	40685850	A	G	0.1431	NA	NA	NA	0.172153	rs59424629	12	KNSTRN	0	UTR3	10.6	NA	4	4	1	1	1
rs7177107	15	86123364	G	A	0.1938	1.344e-07	-0.114768	0.0217664	0.967992	rs17637411	13	AKAP13:RP11-815J21.2	0:0	exonic	10.6	4	1	4	1	1	1
rs4743014	9	109350032	T	C	0.3867	0.00550151	-0.0485998	0.0175065	0.118404	rs2498861	8	RP11-308N19.1:RP11-540H22.2	0:0	ncRNA_intronic	10.58	5	5	15	0	1	1
rs62056783	17	43974549	G	C	0.2396	4.94248e-06	0.10498	0.0229856	0.994629	rs62063174	14	MAPT	0	intronic	10.58	4	1	13	1	1	1
rs573087564	17	44256655	G	A	0.2048	NA	NA	NA	0.828747	rs62063174	14	KANSL1	0	intronic	10.58	NA	2	7	1	1	1
rs1130663	11	837582	G	A	0.337	1.0006e-08	0.107086	0.0186867	1	rs28655651	9	CD151:POLR2L	0:0	exonic	10.57	1f	3	4	1	1	1
rs2732678	17	44341934	G	A	0.2922	NA	NA	NA	0.36018	rs62063174	14	RP11-259G18.1	2468	intergenic	10.57	NA	2	7	0	1	1
rs17572248	17	44049867	A	G	0.2406	9.2087e-06	0.101913	0.0229795	1	rs62063174	14	MAPT	0	intronic	10.55	1f	4	15	1	1	1
rs201532622	11	1270361	C	T	0.03579	NA	NA	NA	0.0553819	rs113948005	9	MUC5B:RP11-532E4.2	0:0	exonic	10.54	5	5	15	1	0	1
rs148815011	11	819507	G	A	0.04076	3.02337e-05	-0.263976	0.0632778	0.177878	rs149883855	9	PNPLA2	0	intronic	10.53	4	1	1	1	1	1
rs13077923	3	46155872	G	A	0.4175	NA	NA	NA	0.0626134	rs71615437	1	FLT1P1	27977	intergenic	10.52	4	5	15	0	1	1
rs34363105	3	46389745	C	T	0.07455	NA	NA	NA	0.226297	rs71615437	1	CCR2	5479	intergenic	10.52	4	5	15	1	1	1
rs55642947	17	43510187	G	C	0.1938	0.000332871	0.0889675	0.0247939	0.724145	rs62063174	14	ARHGAP27	0	UTR5	10.52	4	1	1	1	1	1
rs17571857	17	44035706	A	G	0.2396	4.93252e-06	0.106635	0.0233457	0.994629	rs62063174	14	MAPT	0	intronic	10.51	1f	5	14	1	1	1
rs2292181	3	44903434	G	C	0.05666	1.68081e-07	-0.198876	0.0380145	0.943281	rs113636684	1	KIF15:TMEM42:MIR564	0:0:0	exonic	10.5	2a	1	1	1	1	1
rs13086858	3	46026699	A	C	0.326	NA	NA	NA	0.216611	rs71615437	1	FYCO1	0	intronic	10.5	4	2	5	1	1	1
rs7863663	9	109624255	G	T	0.3628	NA	NA	NA	0.0678396	rs2498861	8	ZNF462	1122	intergenic	10.5	5	1	1	1	1	1
rs11821432	11	1568093	A	G	0.4652	NA	NA	NA	0.250169	rs11604075	9	DUSP8	7180	intergenic	10.5	2c	1	11	1	1	1
rs2696601	17	44216158	T	C	0.2406	0.0100842	0.080768	0.0313915	1	rs62063174	14	KANSL1	0	intronic	10.5	NA	2	7	1	1	1
rs1293754	12	113436597	T	C	0.3171	7.4379e-07	0.101705	0.0205483	0.577791	rs1154970	10	RP1-71H24.1:OAS2	0:0	ncRNA_intronic	10.49	NA	4	4	1	1	0
rs62055465	17	43942046	T	A	0.2396	NA	NA	NA	0.994629	rs62063174	14	MAPT-AS1	0	ncRNA_intronic	10.49	5	5	14	0	1	1
rs62064647	17	43500621	G	A	0.1958	0.000340749	0.0880613	0.0245832	0.712846	rs62063174	14	ARHGAP27	0	intronic	10.48	6	1	15	1	1	1
rs2696644	17	43651767	A	G	0.496	NA	NA	NA	0.301817	rs62063174	14	RP11-798G7.6	11170	intergenic	10.48	5	2	15	0	1	1
rs17762954	17	43899786	C	T	0.2396	NA	NA	NA	0.994629	rs62063174	14	CRHR1	0	intronic	10.48	1f	5	15	1	1	0
rs1026724	15	86119181	C	T	0.3847	0.000667249	-0.0584945	0.0171906	0.133109	rs17637411	13	AKAP13	0	intronic	10.47	NA	4	5	1	1	1
rs34528873	11	1269215	C	T	0.1471	NA	NA	NA	0.530845	rs61867592	9	MUC5B:RP11-532E4.2	0:0	exonic	10.46	5	5	15	1	0	1
rs554066317	17	44096664	AG	A	0.1461	NA	NA	NA	0.0721406	rs62063174	14	MAPT	0	intronic	10.46	NA	4	5	1	1	1
rs2278888	15	40847233	C	T	0.1302	7.52062e-06	-0.0976412	0.0218027	0.126815	rs28647196	12	RP11-111A22.1:C15orf57	0:0	ncRNA_intronic	10.45	2b	3	5	1	1	1
rs17574361	17	44108202	A	G	0.2406	1.26015e-05	0.10214	0.0233894	1	rs62063174	14	KANSL1	0	UTR3	10.44	1f	3	4	1	1	1
rs574949827	17	44231827	T	C	0.2117	NA	NA	NA	0.864805	rs62063174	14	KANSL1	0	intronic	10.44	NA	2	7	1	1	1
rs535416854	17	44350460	A	G	0.2008	NA	NA	NA	0.798273	rs62063174	14	ARL17B	1689	intergenic	10.44	NA	5	15	1	1	1
rs62073257	17	44412076	A	G	0.2256	NA	NA	NA	0.889948	rs62063174	14	ARL17B:LRRC37A	0:0	UTR3	10.44	6	5	15	1	1	0
rs372745970	17	44322577	G	C	0.2256	NA	NA	NA	0.921675	rs62063174	14	RP11-259G18.2	166	downstream	10.43	5	5	15	0	1	1
rs36052732	3	46383612	C	G	0.07455	NA	NA	NA	0.226297	rs71615437	1	CCR2	11612	intergenic	10.42	7	5	15	0	1	1
rs34698395	11	1051657	AC	A	0.08052	NA	NA	NA	0.128021	rs148989610	9	RP13-870H17.3	0	ncRNA_exonic	10.42	NA	5	14	0	1	1
rs389217	17	43717131	C	T	0.2396	2.05934e-06	0.116466	0.0245319	0.994629	rs62063174	14	CRHR1-IT1:CRHR1:RP11-105N13.4	0:0:0	ncRNA_intronic	10.42	NA	4	5	1	1	1
rs28372895	11	842543	G	C	0.336	NA	NA	NA	0.995926	rs28655651	9	POLR2L	0	UTR5	10.41	4	1	1	1	1	1
rs2077606	17	43529293	G	A	0.1938	NA	NA	NA	0.724145	rs62063174	14	PLEKHM1	0	intronic	10.41	1f	4	5	1	1	1
rs62070944	17	44304298	T	A	0.2406	NA	NA	NA	1	rs62063174	14	KANSL1	1564	intergenic	10.41	6	5	15	1	1	1
rs3093029	19	10399551	C	G	0.09841	0.00200413	0.105966	0.0342975	0.286266	rs142770866	15	CTD-2369P2.8	0	ncRNA_exonic	10.41	2b	1	12	1	1	1
rs17575822	17	44144345	A	G	0.2406	8.27449e-06	0.102602	0.0230155	1	rs62063174	14	KANSL1	0	intronic	10.4	6	3	4	1	1	1
rs956329	17	44251230	T	C	0.2406	3.15625e-06	0.110736	0.0237612	1	rs62063174	14	KANSL1	0	intronic	10.4	NA	4	5	1	1	1
rs199520	17	44853872	A	G	0.2575	NA	NA	NA	0.658378	rs62063174	14	WNT3	0	intronic	10.4	1f	5	14	1	1	1
rs2230322	3	46063329	T	C	0.1243	NA	NA	NA	0.627474	rs71615437	1	XCR1	0	exonic	10.39	NA	5	15	1	1	1
rs7479605	11	1120324	T	C	0.1083	NA	NA	NA	0.137353	rs12802931	9	MUC2	15904	intergenic	10.39	NA	5	15	0	1	0
rs113242154	17	44053307	T	TAG	0.2406	NA	NA	NA	1	rs62063174	14	MAPT	0	UTR5	10.39	NA	4	15	1	1	1
rs7642701	3	46091058	A	G	0.3241	NA	NA	NA	0.172475	rs71615437	1	XCR1	21823	intergenic	10.38	7	5	15	0	1	1
rs550434352	17	43670754	G	A	0.2545	NA	NA	NA	0.935811	rs62063174	14	DND1P1	6458	intergenic	10.38	NA	4	15	0	1	1
rs62054397	17	43811792	C	T	0.2396	NA	NA	NA	0.994629	rs62063174	14	CRHR1:RP11-105N13.4:RP11-293E1.1	0:0:0	ncRNA_exonic	10.38	5	5	14	1	1	1
rs62056785	17	43975263	T	C	0.2396	4.50769e-06	0.105412	0.0229832	0.994629	rs62063174	14	MAPT	0	intronic	10.38	2b	1	13	1	1	1
rs68038211	7	99651367	C	G	0.329	0.000362277	-0.0658682	0.0184704	0.342835	rs73158411	6	ZSCAN21	0	intronic	10.37	7	4	5	1	1	1
rs56411720	7	128724259	A	T	0.06064	NA	NA	NA	0.127544	rs4731542	7	RP11-286H14.2	11095	intergenic	10.37	6	5	15	0	1	1
rs10954218	7	128748785	C	G	0.2396	7.76722e-05	0.0763588	0.0193242	0.736363	rs4731542	7	CYCSP20	8781	intergenic	10.35	4	5	15	0	1	1
rs111739681	17	43898459	C	T	0.2396	NA	NA	NA	0.994629	rs62063174	14	CRHR1	0	intronic	10.35	5	5	15	1	1	0
rs11823341	11	1592568	C	A	0.4652	0.00472477	-0.0485301	0.0171774	0.237587	rs11604075	9	DUSP8	0	intronic	10.33	2b	1	2	1	1	1
rs534115641	17	43667537	C	T	0.2117	NA	NA	NA	0.852627	rs62063174	14	DND1P1	3241	intergenic	10.33	NA	5	15	0	1	1
rs62056807	17	43984253	G	C	0.2396	5.2531e-06	0.104683	0.0229849	0.994629	rs62063174	14	MAPT	0	intronic	10.32	5	2	14	1	1	1
rs2732613	17	44364829	A	C	0.2435	0.0266293	0.092442	0.0416986	0.962966	rs62063174	14	ARL17B	0	intronic	10.32	NA	5	15	1	1	1
rs17280623	3	46006341	C	G	0.1233	NA	NA	NA	0.705052	rs71615437	1	FYCO1	0	intronic	10.31	7	4	4	1	1	1
rs56020833	17	43509778	C	T	0.1938	7.33833e-05	0.100748	0.0254092	0.724145	rs62063174	14	ARHGAP27	0	intronic	10.31	2b	1	1	1	1	1
rs17571718	17	44032768	T	C	0.2396	5.43005e-06	0.104501	0.0229801	0.994629	rs62063174	14	MAPT	0	intronic	10.31	1f	5	14	1	1	1
rs5017831	3	169578816	T	C	0.4245	0.000345387	-0.0639824	0.017879	0.330987	rs2293607	2	LRRC31	0	intronic	10.3	6	4	15	1	1	1
rs57989815	7	128720824	G	A	0.08052	0.00848484	0.0881739	0.0334989	0.242228	rs4731542	7	RP11-128A6.3	14307	intergenic	10.3	6	5	15	0	1	1
rs377112142	17	43663455	C	CT	0.2644	NA	NA	NA	0.872663	rs62063174	14	DND1P1	0	ncRNA_exonic	10.3	NA	1	1	0	1	1
rs393675	17	43723605	T	C	0.2396	2.30715e-06	0.111383	0.0235758	0.994629	rs62063174	14	CRHR1-IT1:CRHR1:RP11-105N13.4	0:0:0	ncRNA_exonic	10.3	NA	5	15	1	1	1
rs4429669	3	44775325	A	G	0.4046	0.0213262	-0.0412968	0.0179383	0.0632123	rs113636684	1	ZNF501	0	intronic	10.28	1f	4	8	1	1	1
rs74964891	15	85976534	T	G	0.162	1.12903e-05	-0.100806	0.0229581	0.446376	rs17637411	13	AKAP13	0	intronic	10.28	7	1	15	1	1	1
rs62055539	17	43961044	A	G	0.2396	NA	NA	NA	0.994629	rs62063174	14	MAPT-AS1	0	ncRNA_intronic	10.28	5	7	14	0	1	1
rs2668692	17	44293020	G	A	0.2425	NA	NA	NA	0.989526	rs62063174	14	KANSL1	0	intronic	10.28	NA	4	5	1	1	1
rs34283240	3	46047658	G	C	0.1223	NA	NA	NA	0.675216	rs71615437	1	FYCO1	10341	intergenic	10.27	5	2	15	0	1	1
rs34863575	3	46094063	A	G	0.1223	NA	NA	NA	0.639681	rs71615437	1	XCR1	24828	intergenic	10.27	6	5	15	0	1	1
rs4743006	9	109329296	T	C	0.3091	0.00248643	-0.055883	0.0184738	0.0763073	rs2498861	8	RP11-308N19.1	0	ncRNA_intronic	10.27	7	9	15	0	0	1
rs72844798	11	809666	G	A	0.2465	9.04224e-05	-0.0847677	0.0216523	0.298226	rs28655651	9	PIDD:RPLP2	0:0	UTR5	10.27	4	1	1	1	1	1
rs62062283	17	44095055	C	A	0.2406	6.5376e-05	0.0971943	0.0243441	1	rs62063174	14	MAPT	0	intronic	10.27	6	5	15	1	1	1
rs75686108	17	44022376	C	T	0.2396	NA	NA	NA	0.994629	rs62063174	14	MAPT	0	intronic	10.26	NA	4	14	1	1	1
rs62062321	17	44111109	A	G	0.2406	8.12335e-06	0.102631	0.0230016	1	rs62063174	14	KANSL1	0	intronic	10.26	3a	4	4	1	1	1
rs60210378	11	1628992	A	G	0.4761	NA	NA	NA	0.17208	rs11604075	9	KRTAP5-3	0	exonic	10.25	5	5	14	1	1	1
rs2532235	17	44272000	G	A	0.2406	2.92281e-06	0.11134	0.0238101	0.989251	rs62063174	14	KANSL1:KANSL1-AS1	0:0	ncRNA_intronic	10.25	NA	1	2	1	1	1
rs11603634	11	1136478	A	G	0.4831	NA	NA	NA	0.0980673	rs7478899	9	MUC5AC	15101	intergenic	10.24	5	5	9	0	0	0
rs143942024	17	43926458	C	T	0.01789	NA	NA	NA	0.063847	rs62063174	14	MAPT-AS1	0	ncRNA_intronic	10.24	2b	5	14	1	1	1
rs17574604	17	44111613	A	G	0.2406	8.91081e-06	0.102196	0.0230066	1	rs62063174	14	KANSL1	0	exonic	10.24	6	4	4	1	1	1
rs528139864	17	44276479	T	G	0.1978	NA	NA	NA	0.783753	rs62063174	14	KANSL1	0	intronic	10.24	NA	2	5	1	1	1
rs145281367	17	44736722	C	CCCTT	0.2505	NA	NA	NA	0.742778	rs62063174	14	NSF	0	intronic	10.24	NA	15	15	1	1	0
rs1016835	6	7576527	G	A	0.1988	0.00231454	-0.0618691	0.0203077	0.106041	rs2076295	5	DSP	0	exonic	10.23	7	4	14	1	1	1
rs56280222	17	43803788	T	C	0.2396	NA	NA	NA	0.994629	rs62063174	14	CRHR1:RP11-105N13.4	0:0	ncRNA_intronic	10.23	5	9	14	1	1	1
rs2732630	17	44289150	A	C	0.2445	0.0118464	0.079328	0.0315208	0.979633	rs62063174	14	KANSL1	0	intronic	10.23	1f	4	5	1	1	1
rs2950694	17	44348298	A	G	0.2008	NA	NA	NA	0.798273	rs62063174	14	RP11-259G18.1	2237	intergenic	10.23	NA	5	15	1	1	1
rs6776504	3	46487750	A	G	0.338	NA	NA	NA	0.114765	rs71615437	1	LTF	0	intronic	10.22	5	4	15	1	1	1
rs34871760	15	85954343	A	C	0.3847	NA	NA	NA	0.0868042	rs17637411	13	AKAP13	0	intronic	10.22	NA	5	5	1	1	0
rs548109274	17	44344222	C	G	0.2087	NA	NA	NA	0.846342	rs62063174	14	RP11-259G18.1	180	upstream	10.22	NA	1	1	1	1	1
rs578102530	17	44364335	G	A	0.171	NA	NA	NA	0.665723	rs62063174	14	ARL17B	0	intronic	10.22	NA	1	15	1	1	1
rs35881901	3	46386857	A	T	0.07455	NA	NA	NA	0.226297	rs71615437	1	CCR2	8367	intergenic	10.2	7	9	15	1	1	1
rs534580821	17	43724247	T	TA	0.2396	NA	NA	NA	0.994629	rs62063174	14	CRHR1-IT1:CRHR1:RP11-105N13.4	0:0:0	ncRNA_exonic	10.2	NA	5	15	1	1	1
rs80346216	17	43974476	G	T	0.2406	NA	NA	NA	0.989337	rs62063174	14	MAPT	0	intronic	10.2	NA	1	13	1	1	1
rs17585608	17	44243979	C	T	0.2406	2.4018e-06	0.111607	0.0236642	1	rs62063174	14	KANSL1	0	intronic	10.2	NA	2	5	1	1	1
rs13083022	3	46576916	T	C	0.08549	0.000539282	0.102427	0.0295994	0.106201	rs71615437	1	LRRC2	0	intronic	10.19	6	4	15	1	1	1
rs7788746	7	99612405	G	T	0.3429	0.000409372	-0.0670519	0.0189736	0.341363	rs73158411	6	ZKSCAN1	798	upstream	10.19	7	1	5	1	1	1
rs12802931	11	1236164	A	G	0.1819	3.17681e-110	-0.597003	0.0267633	1	rs12802931	9	MUC5B	8131	intergenic	10.18	7	5	15	1	1	1
rs16943251	15	86235235	T	G	0.1968	3.36264e-07	-0.109904	0.0215417	0.974292	rs17637411	13	AKAP13	0	intronic	10.18	4	1	5	1	1	1
rs113347741	17	43973408	C	T	0.2396	8.68836e-07	0.115913	0.0235633	0.994629	rs62063174	14	MAPT	0	intronic	10.18	4	1	11	1	1	1
rs566208153	21	34603310	A	AT	0.2157	NA	NA	NA	0.144936	rs6517153	17	IFNAR2	0	intronic	10.18	NA	1	1	1	1	1
rs11632012	15	40651273	T	G	0.3688	5.08532e-08	-0.104563	0.0191918	0.489105	rs59424629	12	DISP2	0	intronic	10.17	4	1	7	1	1	1
rs2304580	15	41029667	T	C	0.1481	1.03749e-05	-0.0952457	0.0216015	0.0744331	rs28647196	12	RMDN3	0	intronic	10.15	7	4	4	1	1	1
rs62055558	17	43966955	A	G	0.2396	NA	NA	NA	0.994629	rs62063174	14	MAPT-AS1	0	ncRNA_intronic	10.15	2b	13	14	1	1	1
rs78590209	17	44098862	A	G	0.2386	7.42316e-06	0.103119	0.0230116	0.989292	rs62063174	14	MAPT	0	intronic	10.15	NA	4	5	1	1	1
rs2532259	17	44253364	G	A	0.2416	3.58199e-06	0.110229	0.0237857	0.994688	rs62063174	14	KANSL1	0	intronic	10.15	NA	4	5	1	1	1
rs11923627	3	46301786	A	G	0.0835	NA	NA	NA	0.213023	rs71615437	1	CCR3	0	intronic	10.14	6	5	15	1	1	1
rs1293775	12	113468254	C	T	0.3757	1.20395e-05	0.0845509	0.0193177	0.416535	rs1154970	10	RP1-71H24.1	12697	intergenic	10.14	NA	13	15	0	1	1
rs2668691	17	44293546	C	T	0.1998	NA	NA	NA	0.793399	rs62063174	14	KANSL1	0	intronic	10.14	NA	4	5	1	1	1
rs1534310	7	99699169	A	T	0.2753	0.00497225	0.051998	0.0185123	0.266782	rs73158411	6	MCM7	0	UTR5	10.13	2b	1	1	1	1	1
rs7311026	12	113267247	A	C	0.1829	0.00871517	0.0629863	0.0240128	0.0544784	rs1154970	10	RPH3A	0	intronic	10.13	6	5	14	1	1	1
rs10459926	17	44241530	T	A	0.1441	NA	NA	NA	0.0715126	rs62063174	14	KANSL1	0	intronic	10.13	5	2	5	1	1	1
rs566629636	17	43912267	T	TG	0.2386	NA	NA	NA	0.989292	rs62063174	14	CRHR1	0	UTR3	10.12	NA	5	15	1	1	1
rs3092983	15	41031775	G	A	0.497	0.000236021	-0.0631012	0.0171612	0.470663	rs28647196	12	RMDN3	0	intronic	10.11	7	2	4	1	1	1
rs1724390	17	43663247	C	A	0.2435	NA	NA	NA	0.983999	rs62063174	14	DND1P1	0	ncRNA_exonic	10.11	4	1	1	0	1	1
rs56257094	17	44201667	G	A	0.2406	1.59934e-06	0.113499	0.0236535	1	rs62063174	14	KANSL1	0	intronic	10.11	5	4	5	1	1	1
rs34106161	3	46376169	C	T	0.07455	NA	NA	NA	0.226297	rs71615437	1	CCR2	19055	intergenic	10.1	7	5	15	0	1	1
rs7112359	11	997733	C	T	0.2644	NA	NA	NA	0.0550011	rs28655651	9	AP2A2	0	intronic	10.1	NA	4	5	1	1	1
rs2834144	21	34580069	A	C	0.1511	NA	NA	NA	0.171714	rs6517153	17	IFNAR2	22136	intergenic	10.1	6	5	15	0	1	1
rs669915	17	43724245	G	A	0.2396	NA	NA	NA	0.994629	rs62063174	14	CRHR1-IT1:CRHR1:RP11-105N13.4	0:0:0	ncRNA_exonic	10.09	5	5	15	1	1	1
rs62641967	17	44047216	T	G	0.2406	NA	NA	NA	1	rs62063174	14	MAPT	0	intronic	10.09	6	4	14	1	1	1
rs2806167	6	7543783	T	G	0.3757	0.000360989	-0.062215	0.0174415	0.129156	rs2076295	5	DSP	0	intronic	10.08	NA	1	1	1	1	1
rs41411848	11	1081074	T	C	0.2207	1.18865e-05	0.0864069	0.0197291	0.308589	rs7478899	9	MUC2	0	exonic	10.08	5	4	15	1	1	0
rs66475798	17	44350296	ACC	A	0.2008	NA	NA	NA	0.798273	rs62063174	14	ARL17B	1853	intergenic	10.08	NA	5	15	1	1	1
rs57186801	11	1628965	A	G	0.4761	NA	NA	NA	0.17208	rs11604075	9	KRTAP5-3	0	exonic	10.07	5	5	14	1	1	1
rs7177265	15	41008342	C	T	0.4344	6.27336e-05	-0.0717778	0.0179342	0.72054	rs28647196	12	RAD51	0	intronic	10.07	7	4	5	1	1	1
rs7181604	15	85946265	C	T	0.2376	0.000182087	-0.0698092	0.0186523	0.456641	rs17637411	13	AKAP13	0	intronic	10.07	7	5	5	1	1	0
rs372780926	17	44337276	G	A	0.09145	NA	NA	NA	0.0872958	rs62063174	14	RP11-259G18.3	0	ncRNA_exonic	10.07	4	1	1	0	1	1
rs4843079	15	86141653	A	G	0.3827	0.00106442	-0.0562772	0.0171948	0.140801	rs17637411	13	AKAP13	0	intronic	10.06	5	2	5	1	1	1
rs142469598	9	109320279	C	CCTGGGAGAAGCTGCATCCCCAGCG	0.2853	NA	NA	NA	0.0859546	rs2498861	8	RP11-308N19.1	0	ncRNA_intronic	10.05	NA	7	15	0	0	1
rs533266694	17	43827156	GA	G	0.2396	NA	NA	NA	0.994629	rs62063174	14	CRHR1:RP11-105N13.4	0:0	ncRNA_intronic	10.05	NA	5	14	1	1	1
rs16940665	17	43907896	T	C	0.2396	NA	NA	NA	0.994629	rs62063174	14	CRHR1	0	exonic	10.05	1f	5	15	1	1	0
rs62061770	17	44169377	G	C	0.2406	1.6218e-07	0.129965	0.0248111	1	rs62063174	14	KANSL1	0	intronic	10.05	7	4	5	1	1	1
rs7176592	15	40676997	C	T	0.1441	0.000518951	0.0860699	0.0247984	0.166898	rs59424629	12	KNSTRN	0	intronic	10.04	5	1	5	1	1	1
rs57871755	15	86151374	TGCA	T	0.3837	NA	NA	NA	0.138814	rs17637411	13	AKAP13	0	intronic	10.04	NA	2	5	1	1	1
rs117763266	11	992286	C	T	0.03777	NA	NA	NA	0.0525407	rs10794278	9	AP2A2	0	intronic	10.03	5	4	4	1	1	1
rs2696645	17	43651770	G	A	0.496	NA	NA	NA	0.301817	rs62063174	14	RP11-798G7.6	11173	intergenic	10.03	5	2	15	0	1	1
rs7614694	3	169595485	T	C	0.4066	0.00854389	-0.0446595	0.0169822	0.25159	rs2293607	2	LRRC31	7766	intergenic	10.02	5	5	15	1	1	1
rs17649138	17	43808067	G	A	0.2396	NA	NA	NA	0.994629	rs62063174	14	CRHR1:RP11-105N13.4	0:0	ncRNA_intronic	10.02	6	9	9	1	1	1
rs199527	17	44843667	A	G	0.2575	NA	NA	NA	0.658378	rs62063174	14	WNT3	0	intronic	10.02	5	4	5	1	1	1
rs169201	17	44790203	A	G	0.2247	1.02106e-05	0.10373	0.0235072	0.885021	rs62063174	14	NSF	0	intronic	10.01	6	4	5	1	1	0
rs113008778	11	1374323	C	T	0.07356	NA	NA	NA	0.0742681	rs4963049	9	BRSK2	36805	intergenic	9.996	4	5	14	0	0	1
rs35117954	3	46338831	A	G	0.07654	NA	NA	NA	0.22365	rs71615437	1	UQCRC2P1	13250	intergenic	9.992	5	2	15	0	1	1
rs569675662	17	44288114	TA	T	0.2416	NA	NA	NA	0.994688	rs62063174	14	KANSL1	0	intronic	9.991	NA	4	5	1	1	1
rs56148603	6	7556063	C	T	0.03479	0.0237426	-0.112	0.0495296	0.0570026	rs2076295	5	DSP	0	intronic	9.989	5	4	14	1	1	1
rs62056866	17	43771493	G	A	0.2396	NA	NA	NA	0.994629	rs62063174	14	CRHR1:RP11-105N13.4	0:0	ncRNA_intronic	9.986	7	13	14	1	1	1
rs149439226	11	1141473	GTGTT	G	0.1918	NA	NA	NA	0.121648	rs7478899	9	MUC5AC	10106	intergenic	9.982	NA	5	15	0	0	1
rs62055540	17	43961142	T	C	0.2396	NA	NA	NA	0.994629	rs62063174	14	MAPT-AS1	0	ncRNA_intronic	9.975	5	7	14	0	1	1
rs529898785	17	44357777	C	T	0.2386	NA	NA	NA	0.967743	rs62063174	14	ARL17B	0	intronic	9.97	NA	5	15	1	1	1
rs114236820	3	44749984	C	T	0.01988	8.80199e-05	-0.254305	0.0648499	0.330582	rs113636684	1	SOCS5P3	818	downstream	9.959	6	9	14	1	1	1
rs11307371	7	128732360	G	GT	0.4364	NA	NA	NA	0.202263	rs4731542	7	RP11-286H14.2	2994	intergenic	9.959	NA	5	15	0	1	1
rs80335384	17	43398618	G	A	0.04274	NA	NA	NA	0.0565384	rs62063174	14	MAP3K14	4203	intergenic	9.95	4	2	7	0	1	1
rs62056862	17	43770525	C	T	0.2396	NA	NA	NA	0.994629	rs62063174	14	CRHR1:RP11-105N13.4	0:0	ncRNA_intronic	9.948	7	13	14	1	1	1
rs9705236	11	842627	T	C	0.334	1.04067e-05	0.105081	0.0238357	0.987872	rs28655651	9	POLR2L	81	upstream	9.941	4	1	1	1	1	1
rs78358711	17	44296230	T	A	0.2416	NA	NA	NA	0.984026	rs62063174	14	KANSL1	0	intronic	9.94	4	4	5	1	1	1
rs141836049	15	86163055	TTTATA	T	0.2187	NA	NA	NA	0.0532368	rs17637411	13	AKAP13:RP11-815J21.4	0:0	ncRNA_exonic	9.936	NA	1	7	1	1	1
rs12421917	11	1253401	C	G	0.3767	NA	NA	NA	0.359725	rs4963074	9	MUC5B	0	intronic	9.926	5	5	15	1	1	1
rs62056780	17	43973652	C	T	0.2396	4.4725e-06	0.10557	0.0230095	0.994629	rs62063174	14	MAPT	0	intronic	9.924	3a	1	13	1	1	1
rs3918354	3	46393463	A	G	0.07455	6.47238e-05	0.137355	0.0343826	0.226297	rs71615437	1	CCR2	1761	intergenic	9.92	4	5	14	1	1	1
rs13129885	4	89927612	A	G	0.4513	0.000193653	-0.062595	0.0167943	0.180497	rs2464520	3	FAM13A	0	intronic	9.912	6	4	15	1	1	1
rs34567015	3	46202212	G	A	0.09443	NA	NA	NA	0.242337	rs71615437	1	CCR3	2883	intergenic	9.908	7	5	15	1	1	1
rs144216645	17	44623789	C	T	0.2714	NA	NA	NA	0.0943924	rs62063174	14	LRRC37A2:ARL17A	0:0	intronic	9.897	6	5	15	1	1	0
rs56357552	7	128726884	T	C	0.1829	9.78049e-05	0.0901456	0.0231381	0.579457	rs4731542	7	RP11-286H14.2	8470	intergenic	9.895	6	5	15	0	1	1
rs34330925	17	44241726	A	G	0.1928	NA	NA	NA	0.054426	rs62063174	14	KANSL1	0	intronic	9.893	5	2	7	1	1	1
rs550631285	17	43803773	A	AG	0.2396	NA	NA	NA	0.994629	rs62063174	14	CRHR1:RP11-105N13.4	0:0	ncRNA_intronic	9.891	NA	9	14	1	1	1
rs2869971	4	89920691	G	A	0.2048	1.40209e-07	-0.10407	0.0197665	0.0528738	rs2464520	3	FAM13A	0	intronic	9.883	4	4	15	1	1	1
rs199548326	15	85892104	CCT	C	0.01988	NA	NA	NA	0.0691263	rs17637411	13	ADAMTS7P4	18538	intergenic	9.879	NA	1	15	0	1	1
rs536204166	17	43849572	AT	A	0.2406	NA	NA	NA	0.989251	rs62063174	14	CRHR1:RP11-105N13.4	0:0	ncRNA_intronic	9.875	NA	5	14	1	1	0
rs17660865	17	44189408	T	C	0.2406	2.15645e-06	0.11198	0.0236336	1	rs62063174	14	KANSL1	0	intronic	9.875	6	5	5	1	1	1
rs1859329	12	113376452	T	C	0.3648	NA	NA	NA	0.966211	rs1154970	10	RP1-71H24.1:OAS3	0:0	exonic	9.849	NA	1	1	1	1	0
rs11130080	3	46010861	T	A	0.4314	NA	NA	NA	0.0857143	rs71615437	1	FYCO1	0	intronic	9.844	5	4	4	1	1	1
rs9468	17	44101563	T	C	0.2416	1.25752e-05	0.0998067	0.0228528	0.99463	rs62063174	14	MAPT	0	UTR3	9.844	1f	4	5	1	1	1
rs2532257	17	44254494	T	C	0.2445	3.28759e-06	0.110728	0.0238022	0.969219	rs62063174	14	KANSL1	0	intronic	9.84	NA	4	5	1	1	1
rs74652075	17	44344926	A	G	0.2008	NA	NA	NA	0.798273	rs62063174	14	RP11-259G18.1	0	ncRNA_intronic	9.836	4	1	2	1	1	1
rs372645904	17	44652561	G	A	0.335	NA	NA	NA	0.124467	rs62063174	14	ARL17A	0	intronic	9.826	7	4	15	1	1	0
rs56124163	15	85778485	G	T	0.4602	NA	NA	NA	0.0663416	rs17637411	13	RP11-561C5.4	458	upstream	9.825	5	1	15	0	1	0
rs11319747	15	40804957	TG	T	0.07157	NA	NA	NA	0.0782133	rs28647196	12	RP11-111A22.1	0	ncRNA_intronic	9.821	NA	5	15	0	1	1
rs1907635	3	46298116	T	C	0.3489	NA	NA	NA	0.135873	rs71615437	1	CCR3	0	intronic	9.818	NA	14	15	1	1	1
rs528981932	17	44553088	A	C	0.2783	NA	NA	NA	0.551272	rs62063174	14	NSFP1	0	ncRNA_intronic	9.817	NA	5	15	0	1	0
rs6959820	7	128725689	A	G	0.3449	0.0262102	0.0388846	0.0174913	0.415128	rs4731542	7	RP11-286H14.2	9665	intergenic	9.815	7	5	15	0	1	1
rs199464	17	44538038	A	C	0.3459	NA	NA	NA	0.797791	rs62063174	14	NSFP1	0	ncRNA_intronic	9.787	6	5	15	0	1	0
rs531332855	17	44213547	AAAT	A	0.2127	NA	NA	NA	0.868499	rs62063174	14	KANSL1	0	intronic	9.785	NA	4	5	1	1	1
rs11022939	11	1358173	G	A	0.4851	1.60686e-19	-0.161334	0.0178522	0.205266	rs4963074	9	TOLLIP-AS1	26235	intergenic	9.784	4	1	1	0	1	1
rs77950368	3	44819982	A	G	0.05567	4.22772e-06	-0.177549	0.0385987	0.961536	rs113636684	1	KIF15	0	intronic	9.77	5	4	15	1	1	1
rs2227010	3	46411542	A	G	0.4503	NA	NA	NA	0.0612562	rs71615437	1	RP11-24F11.2	0	ncRNA_intronic	9.769	3a	1	14	1	1	1
rs35878786	11	830601	T	TGGTC	0.05268	NA	NA	NA	0.0797771	rs28655651	9	AP006621.8:EFCAB4A	0:0	ncRNA_exonic	9.769	NA	1	11	1	1	1
rs548703885	17	44001549	G	GC	0.2396	NA	NA	NA	0.994629	rs62063174	14	MAPT	0	intronic	9.769	NA	2	14	1	1	1
rs66785926	11	834681	A	AGCT	0.3449	NA	NA	NA	0.864181	rs28655651	9	CD151	0	UTR5	9.766	NA	1	2	1	1	1
rs35088929	3	46487737	A	C	0.08549	NA	NA	NA	0.182905	rs71615437	1	LTF	0	intronic	9.762	5	4	15	1	1	1
17:43503000:A:G	17	43503000	G	A	0.1938	NA	NA	NA	0.724145	rs62063174	14	ARHGAP27	0	intronic	9.76	4	1	1	1	1	1
rs17650381	17	44013024	T	C	0.2396	6.26625e-07	0.1206	0.0242031	0.994629	rs62063174	14	MAPT	0	intronic	9.758	6	1	14	1	1	1
rs2055796	17	43952191	A	T	0.2396	NA	NA	NA	0.994629	rs62063174	14	MAPT-AS1	0	ncRNA_intronic	9.753	6	7	14	0	1	1
rs62056802	17	43980762	A	G	0.2396	9.35465e-07	0.115717	0.0235928	0.994629	rs62063174	14	MAPT	0	intronic	9.749	5	2	14	1	1	1
rs34065606	7	99641490	C	G	0.1392	0.0460075	-0.0564929	0.0283126	0.155113	rs73158411	6	ZKSCAN1	2177	intergenic	9.727	6	5	5	1	1	1
rs61138976	4	90068927	T	C	0.07853	1.4891e-06	-0.128697	0.0267411	0.296701	rs2464520	3	RNU6-907P	16822	intergenic	9.719	6	5	15	0	1	1
rs2696440	17	44274560	T	C	0.2416	2.67531e-06	0.111963	0.0238508	0.994688	rs62063174	14	KANSL1	0	intronic	9.714	NA	4	5	1	1	1
rs541886938	17	43693538	G	T	0.2396	NA	NA	NA	0.994629	rs62063174	14	CRHR1-IT1	4155	intergenic	9.712	NA	14	15	1	1	1
rs142112646	4	90012932	T	C	0.01491	NA	NA	NA	0.0779244	rs2464520	3	FAM13A	0	intergenic	9.711	6	7	15	1	0	1
rs139242337	7	99662746	C	CTT	0.2594	NA	NA	NA	0.508219	rs73158411	6	ZNF3	0	intronic	9.695	NA	4	4	1	1	1
rs1994493	3	45960700	C	T	0.1183	NA	NA	NA	0.696661	rs71615437	1	FYCO1	0	UTR3	9.694	3a	4	5	1	1	1
rs2532379	17	44321273	A	C	0.1928	NA	NA	NA	0.054426	rs62063174	14	RP11-259G18.2	0	ncRNA_exonic	9.692	5	5	15	0	1	1
rs117629202	17	44344596	C	A	0.2018	NA	NA	NA	0.801936	rs62063174	14	RP11-259G18.1	0	ncRNA_exonic	9.691	4	1	1	1	1	1
rs8037070	15	85871047	T	C	0.3728	0.0189159	-0.0463456	0.0197452	0.0749969	rs17637411	13	ADAMTS7P4	0	ncRNA_intronic	9.685	5	5	15	0	1	1
rs56072903	17	44013966	T	C	0.2097	0.00597779	0.088321	0.0321284	0.846392	rs62063174	14	MAPT	0	intronic	9.677	2b	2	14	1	1	1
rs9845382	3	46111759	G	A	0.1252	NA	NA	NA	0.621502	rs71615437	1	XCR1	42524	intergenic	9.676	6	1	15	0	1	1
rs7924806	11	833668	C	T	0.336	3.98799e-08	0.107097	0.0195028	0.931242	rs28655651	9	CD151	0	intronic	9.667	NA	1	1	1	1	1
rs8082105	17	43821478	G	A	0.1759	NA	NA	NA	0.0570946	rs62063174	14	CRHR1:RP11-105N13.4	0:0	ncRNA_intronic	9.664	5	5	14	1	1	1
rs12972990	19	10406431	T	G	0.4652	NA	NA	NA	0.057321	rs142770866	15	ICAM5	0	intronic	9.657	4	1	11	1	1	0
rs538346651	17	43658673	GA	G	0.499	NA	NA	NA	0.34054	rs62063174	14	DND1P1	4563	intergenic	9.654	NA	3	5	0	1	1
rs575822527	17	44353260	AT	A	0.2247	NA	NA	NA	0.905894	rs62063174	14	ARL17B	0	intronic	9.645	NA	5	15	1	1	1
rs73467232	7	128722656	T	G	0.04473	0.00144485	0.103133	0.0323755	0.104047	rs4731542	7	RP11-286H14.2	12698	intergenic	9.634	5	5	15	0	1	1
rs7174551	15	41047598	G	A	0.4911	0.000318155	-0.0632014	0.0175557	0.475887	rs28647196	12	RMDN3	0	UTR5	9.634	2b	1	1	1	1	1
rs2201984	3	46094116	T	C	0.3588	NA	NA	NA	0.165008	rs71615437	1	XCR1	24881	intergenic	9.63	6	5	15	0	1	1
rs2614659	15	86308548	T	C	0.3519	3.37774e-06	0.081493	0.0175389	0.382139	rs17637411	13	KLHL25	0	intronic	9.625	NA	4	5	1	1	1
rs2696660	17	44246211	A	G	0.2406	3.92376e-06	0.11189	0.0242429	1	rs62063174	14	KANSL1	0	intronic	9.622	NA	4	5	1	1	1
rs1388603	3	46311066	C	T	0.4344	NA	NA	NA	0.0696706	rs71615437	1	CCR3	2868	intergenic	9.615	NA	5	15	1	1	1
rs2412541	15	40913840	G	T	0.1441	5.60639e-06	0.0981241	0.0216098	0.0877883	rs28647196	12	CASC5	0	exonic	9.615	6	4	15	1	1	1
rs2527890	7	99548855	G	C	0.4543	0.00383595	0.0488222	0.0168856	0.330729	rs73158411	6	SNORA40	800	upstream	9.612	1f	5	14	0	1	1
rs3734586	6	7601720	C	T	0.17	0.0133105	0.0512361	0.0206985	0.0920182	rs2076295	5	SNRNP48	0	exonic	9.609	6	4	4	1	1	1
rs3851346	3	46053581	A	T	0.1243	NA	NA	NA	0.662505	rs71615437	1	XCR1	4934	intergenic	9.602	7	5	15	1	1	1
rs1568949	17	43792975	G	A	0.2406	NA	NA	NA	0.989251	rs62063174	14	CRHR1:RP11-105N13.4	0:0	ncRNA_intronic	9.597	NA	5	14	1	1	1
rs71327025	3	46147504	A	G	0.1223	NA	NA	NA	0.639681	rs71615437	1	FLT1P1	36345	intergenic	9.595	5	5	15	0	1	1
rs62053951	17	43749168	G	C	0.2396	NA	NA	NA	0.994629	rs62063174	14	CRHR1:RP11-105N13.4	0:0	ncRNA_intronic	9.595	5	8	14	1	1	1
rs1997397	3	169420117	T	C	0.333	2.41753e-06	-0.0855402	0.0181423	0.324144	rs2293607	2	RP11-3K16.1	6965	intergenic	9.591	5	7	15	0	1	1
rs1122598	7	99699436	G	A	0.1909	0.04118	-0.059576	0.0291794	0.345359	rs73158411	6	MCM7:AP4M1	0:0	UTR5	9.588	NA	1	1	1	1	1
rs716400	15	86088342	C	A	0.3141	0.000768691	0.0608155	0.0180793	0.0740459	rs17637411	13	AKAP13	0	intronic	9.586	NA	1	5	1	1	1
rs4843063	15	86048748	G	T	0.4165	0.0103298	0.0434808	0.0169543	0.190208	rs17637411	13	AKAP13	0	intronic	9.584	5	5	5	1	1	1
rs13062450	3	46227171	T	G	0.1004	NA	NA	NA	0.238264	rs71615437	1	CCR3	0	intronic	9.581	6	5	15	1	1	1
rs36081155	19	10403104	A	AG	0.4622	NA	NA	NA	0.0554823	rs142770866	15	ICAM5	0	intronic	9.573	NA	1	11	1	1	0
rs7764163	6	7544288	A	G	0.3767	0.000228124	-0.0638994	0.0173374	0.125991	rs2076295	5	DSP	0	intronic	9.572	2b	1	13	1	1	1
rs36062240	3	46075463	GT	G	0.341	NA	NA	NA	0.181475	rs71615437	1	XCR1	6228	intergenic	9.557	NA	5	15	1	1	1
rs1467963	17	43978934	T	G	0.2396	4.90971e-06	0.10502	0.0229874	0.994629	rs62063174	14	MAPT	0	intronic	9.557	5	5	14	1	1	1
17:44143029:G:T	17	44143029	G	T	0.2406	NA	NA	NA	1	rs62063174	14	KANSL1	0	intronic	9.557	5	4	4	1	1	1
rs62064665	17	44081527	T	C	0.2406	6.96003e-06	0.103389	0.0230013	1	rs62063174	14	MAPT	0	intronic	9.554	4	2	15	1	1	1
rs528770545	17	44287390	A	G	0.2117	NA	NA	NA	0.864805	rs62063174	14	KANSL1	0	intronic	9.552	NA	4	5	1	1	1
rs395782	19	10426628	T	C	0.4771	0.0179693	-0.0405388	0.0171321	0.08058	rs142770866	15	CTD-2369P2.10:FDX1L:CTD-2369P2.12	0:0:0	exonic	9.551	4	1	1	1	1	1
rs201794355	4	89858204	A	AT	0.02087	NA	NA	NA	0.0743277	rs2464520	3	FAM13A	0	UTR3	9.549	NA	4	15	1	0	1
rs1043915	7	99799845	T	A	0.2664	0.0135582	0.0459176	0.0185995	0.204316	rs73158411	6	STAG3:GATS:GATS	0:0:0	exonic	9.548	6	4	15	1	1	1
rs2019820	17	43959825	C	T	0.1223	NA	NA	NA	0.0512227	rs62063174	14	MAPT-AS1	0	ncRNA_intronic	9.543	NA	9	14	0	1	1
rs56329743	17	43931245	G	A	0.2396	NA	NA	NA	0.994629	rs62063174	14	MAPT-AS1	0	ncRNA_intronic	9.537	5	5	14	1	1	1
rs1406072	17	44216322	C	A	0.1431	NA	NA	NA	0.071214	rs62063174	14	KANSL1	0	intronic	9.529	NA	1	5	1	1	1
rs28403537	11	1161315	T	C	0.04175	6.84655e-53	0.728169	0.0475704	0.114314	rs149883855	9	MUC5AC	0	exonic	9.525	5	1	15	1	1	1
rs77568881	17	44344970	T	C	0.2008	NA	NA	NA	0.798273	rs62063174	14	RP11-259G18.1	0	ncRNA_intronic	9.525	4	1	2	1	1	1
rs35043215	15	40659476	G	A	0.07555	0.03436	-0.0665129	0.031436	0.106152	rs59424629	12	DISP2	0	exonic	9.517	4	2	7	1	1	1
rs35477280	3	45974092	G	A	0.1203	NA	NA	NA	0.683058	rs71615437	1	FYCO1	0	intronic	9.515	7	4	4	1	1	1
rs1483579	15	85984813	G	A	0.3847	0.0135351	0.0458657	0.0185738	0.0868042	rs17637411	13	AKAP13	0	intronic	9.515	7	5	15	1	1	1
rs79742625	17	43657257	C	T	0.1938	NA	NA	NA	0.764859	rs62063174	14	DND1P1	5979	intergenic	9.513	4	2	5	0	1	1
rs9838191	3	46298901	A	G	0.07654	0.000232477	0.137173	0.037267	0.22365	rs71615437	1	CCR3	0	intronic	9.503	7	9	15	1	1	1
rs9873604	3	44612050	T	C	0.2455	NA	NA	NA	0.145907	rs113636684	1	ZKSCAN7:RP11-944L7.4:RP11-944L7.5	0:0:0	exonic	9.493	7	4	8	1	1	1
rs563682025	17	43661362	A	G	0.04076	NA	NA	NA	0.106449	rs62063174	14	DND1P1	1874	intergenic	9.485	NA	1	2	0	1	1
rs2248202	21	34603880	A	C	0.3519	NA	NA	NA	0.252341	rs6517153	17	IFNAR2	0	intronic	9.48	1f	1	7	1	1	1
rs117995241	17	44344595	G	T	0.2018	NA	NA	NA	0.801936	rs62063174	14	RP11-259G18.1	0	ncRNA_exonic	9.477	4	1	1	1	1	1
rs4134903	7	99711040	G	A	0.2763	0.00498513	0.0519978	0.0185178	0.256734	rs73158411	6	TAF6	0	intronic	9.474	NA	4	4	1	1	1
rs62056795	17	43978041	C	T	0.2396	4.80942e-06	0.105109	0.022985	0.994629	rs62063174	14	MAPT	0	intronic	9.474	5	2	13	1	1	1
rs2137715	4	90010460	A	C	0.4284	2.87402e-07	-0.0886004	0.0172659	0.201205	rs2464520	3	FAM13A	0	intergenic	9.464	NA	9	15	1	1	1
rs36010446	3	46226725	G	A	0.09443	NA	NA	NA	0.242337	rs71615437	1	CCR3	0	intronic	9.456	7	5	15	1	1	1
rs12482193	21	34611545	T	C	0.2982	NA	NA	NA	0.837698	rs6517153	17	IFNAR2	0	intronic	9.456	1f	2	5	1	1	1
rs71454094	11	1651161	T	C	0.3966	NA	NA	NA	0.058068	rs11604075	9	KRTAP5-5	0	exonic	9.454	5	5	14	1	1	1
rs55831516	17	44148267	C	T	0.2416	7.56314e-06	0.103106	0.0230291	0.994688	rs62063174	14	KANSL1	0	intronic	9.451	5	4	5	1	1	1
rs2019822	17	43959918	T	A	0.2396	NA	NA	NA	0.994629	rs62063174	14	MAPT-AS1	0	ncRNA_intronic	9.449	6	9	14	0	1	1
rs60787297	11	1265786	C	T	0.3837	NA	NA	NA	0.131284	rs4963074	9	MUC5B:RP11-532E4.2	0:0	exonic	9.445	5	5	15	1	1	1
rs117163738	13	113549325	C	T	0.09046	5.2074e-07	0.191127	0.0380845	0.379584	rs75898026	11	MCF2L	0	intronic	9.44	4	1	11	1	1	1
rs4525537	17	43912723	T	C	0.2396	NA	NA	NA	0.994629	rs62063174	14	CRHR1	0	UTR3	9.437	4	5	15	1	1	1
rs62025270	15	86300198	G	A	0.1968	7.12161e-08	-0.11585	0.0215012	0.830193	rs17637411	13	RP11-158M2.5	729	upstream	9.43	2b	4	5	1	1	1
rs56167560	17	43792411	A	G	0.2396	NA	NA	NA	0.994629	rs62063174	14	CRHR1:RP11-105N13.4	0:0	ncRNA_intronic	9.427	5	5	14	1	1	1
rs689589	15	41139250	T	G	0.2435	0.0116454	-0.0511025	0.020257	0.120813	rs28647196	12	SPINT1	0	intronic	9.417	NA	1	7	1	1	1
rs76159289	17	44098861	G	T	0.2376	0.0053148	0.087527	0.031402	0.983935	rs62063174	14	MAPT	0	intronic	9.416	NA	4	5	1	1	1
rs6496965	15	85850452	A	C	0.328	0.00979042	-0.047822	0.0185131	0.139327	rs17637411	13	ADAMTS7P4	0	ncRNA_intronic	9.414	5	5	15	0	1	1
11:1419349:C:G	11	1419349	G	C	0.2296	NA	NA	NA	0.0554094	rs4963049	9	BRSK2	0	NA	9.408	NA	5	14	1	1	1
rs1058900	11	308290	T	C	0.4195	0.0368828	0.048173	0.0230818	0.0517092	rs116995469	9	IFITM2	0	exonic	9.398	2b	1	1	1	1	1
rs79373603	11	1113687	G	A	0.1044	6.54229e-57	-0.452851	0.0284848	0.157854	rs147713286	9	MUC2	9267	intergenic	9.397	5	1	15	1	1	1
rs62055751	17	43767538	A	G	0.2396	NA	NA	NA	0.994629	rs62063174	14	CRHR1:RP11-105N13.4	0:0	ncRNA_intronic	9.397	5	7	14	1	1	1
rs7650486	3	44619893	C	T	0.1431	NA	NA	NA	0.288904	rs113636684	1	ZKSCAN7:RP11-944L7.4:RP11-944L7.5:ZNF660	0:0:0:0	ncRNA_intronic	9.392	5	4	15	1	1	1
rs7948070	11	775423	C	T	0.4443	NA	NA	NA	0.144467	rs28655651	9	PDDC1	0	intronic	9.389	NA	1	7	1	1	1
rs6497007	15	85877017	C	T	0.3728	0.0203894	-0.0457641	0.0197335	0.0749969	rs17637411	13	ADAMTS7P4	3451	intergenic	9.386	4	2	15	0	1	1
rs72847212	11	834389	T	C	0.2256	4.0839e-07	-0.109567	0.0216322	0.585315	rs28655651	9	CD151	0	intronic	9.381	2a	1	7	1	1	1
rs113266690	11	830497	C	A	0.05268	0.00460128	-0.124101	0.0437948	0.0797771	rs28655651	9	AP006621.8:EFCAB4A	0:0	ncRNA_intronic	9.376	4	1	11	1	1	1
rs62056848	17	43992456	G	A	0.2396	4.71978e-06	0.105208	0.0229869	0.994629	rs62063174	14	MAPT	0	intronic	9.372	5	4	14	1	1	1
rs13060287	3	46071868	A	G	0.1243	NA	NA	NA	0.627474	rs71615437	1	XCR1	2633	intergenic	9.369	4	5	15	1	1	1
rs28655829	11	320166	T	C	0.1481	4.22942e-05	0.151187	0.0369237	0.245894	rs116995469	9	RP11-326C3.11:IFITM3	0:0	ncRNA_intronic	9.369	5	1	1	1	1	1
rs55709241	17	44041101	T	C	0.2406	8.48908e-06	0.102684	0.0230623	1	rs62063174	14	MAPT	0	intronic	9.367	5	4	14	1	1	1
rs199524	17	44848438	T	G	0.2575	NA	NA	NA	0.658378	rs62063174	14	WNT3	0	intronic	9.367	1f	1	1	1	1	1
rs17659953	17	44159725	C	T	0.2406	NA	NA	NA	1	rs62063174	14	KANSL1	0	intronic	9.366	NA	4	5	1	1	1
rs35127391	15	40897888	T	C	0.4573	1.81007e-06	0.0843729	0.0176751	0.848561	rs28647196	12	CASC5	0	intronic	9.364	7	4	15	1	1	1
rs643875	15	41147093	C	T	0.1879	0.00674627	0.0616182	0.0227448	0.070255	rs28647196	12	SPINT1	0	intronic	9.361	5	4	4	1	1	1
rs527658313	17	43945495	A	G	0.2396	NA	NA	NA	0.994629	rs62063174	14	MAPT-AS1	0	ncRNA_intronic	9.36	NA	5	14	0	1	1
rs242922	17	43946370	C	A	0.3976	NA	NA	NA	0.228913	rs62063174	14	MAPT-AS1	0	ncRNA_intronic	9.36	NA	5	14	0	1	1
rs11073517	15	86287910	C	T	0.2704	1.2277e-08	-0.105929	0.0185976	0.617847	rs17637411	13	AKAP13:RP11-158M2.3	0:0	ncRNA_exonic	9.353	5	4	4	1	1	1
rs2696642	17	43651556	G	C	0.493	NA	NA	NA	0.321864	rs62063174	14	RP11-798G7.6	10959	intergenic	9.352	4	2	15	0	1	1
rs552253742	3	169409858	G	GA	0.4135	NA	NA	NA	0.157976	rs2293607	2	RP11-3K16.1	17224	intergenic	9.349	NA	13	15	0	0	1
rs242562	17	44026739	G	A	0.3837	0.00080603	-0.060335	0.0180066	0.203337	rs62063174	14	MAPT	0	intronic	9.345	4	1	12	1	1	1
rs2950693	17	44348356	T	A	0.2008	NA	NA	NA	0.798273	rs62063174	14	RP11-259G18.1	2295	intergenic	9.345	6	5	15	1	1	1
rs689736	15	41136030	T	G	0.2425	0.0106881	-0.0518276	0.0203028	0.117162	rs28647196	12	RP11-532F12.5	0	ncRNA_intronic	9.341	4	1	1	1	1	1
rs41431149	11	1091713	T	A	0.08549	0.000551397	0.107645	0.031161	0.633114	rs7478899	9	MUC2	0	intronic	9.339	5	4	15	1	1	0
rs2950015	17	44332351	A	G	0.2435	7.0666e-05	0.144643	0.036397	0.97334	rs62063174	14	RP11-259G18.3	4565	intergenic	9.336	NA	5	15	0	1	1
rs62055933	17	43848461	G	A	0.2396	NA	NA	NA	0.994629	rs62063174	14	CRHR1:RP11-105N13.4	0:0	ncRNA_intronic	9.334	5	2	14	1	1	0
rs11026355	11	1254038	G	A	0.2893	4.6696e-11	0.123624	0.0187847	0.323763	rs4963074	9	MUC5B	0	intronic	9.333	2b	2	15	1	1	1
rs10445333	17	43916509	A	G	0.2396	NA	NA	NA	0.994629	rs62063174	14	CRHR1	3314	intergenic	9.333	5	5	15	1	1	1
rs62062784	17	44024552	C	G	0.2396	4.50718e-06	0.105429	0.0229867	0.994629	rs62063174	14	MAPT	0	intronic	9.329	4	5	14	1	1	1
rs371165877	17	43553496	AAT	A	0.1968	NA	NA	NA	0.726678	rs62063174	14	PLEKHM1	0	intronic	9.328	NA	4	4	1	1	1
rs62063784	17	44059775	A	G	0.2406	1.56094e-06	0.113286	0.0235851	1	rs62063174	14	MAPT	0	intronic	9.326	5	4	15	1	1	1
rs28439143	17	43987723	G	A	0.2396	8.15755e-06	0.102652	0.023011	0.994629	rs62063174	14	MAPT:RP11-669E14.4	0:0	ncRNA_intronic	9.325	6	5	14	1	1	1
rs4843062	15	86040137	T	C	0.4165	0.00983666	0.0437589	0.0169509	0.190208	rs17637411	13	AKAP13	0	intronic	9.323	3a	4	5	1	1	1
rs2696523	17	44267904	T	C	0.2435	3.71699e-06	0.110164	0.023811	0.984509	rs62063174	14	KANSL1	0	intronic	9.322	NA	1	2	1	1	1
rs1130719	11	838760	T	A	0.3439	9.64366e-07	0.095898	0.0195759	0.972398	rs28655651	9	CD151:POLR2L	0:0	UTR3	9.32	1f	3	4	1	1	1
rs555313689	17	44327082	G	T	0.2117	NA	NA	NA	0.852627	rs62063174	14	RP11-259G18.2	4671	intergenic	9.307	NA	5	15	0	1	1
rs1060544	7	99613476	C	T	0.2773	0.00547066	0.0517011	0.0186114	0.280842	rs73158411	6	ZKSCAN1	0	intronic	9.301	4	1	1	1	1	1
rs7656238	4	89921981	C	T	0.2048	2.41568e-07	-0.102242	0.0197986	0.0528738	rs2464520	3	FAM13A	0	intronic	9.3	5	5	15	1	1	1
rs12368	15	40728036	C	T	0.2545	4.3853e-12	-0.138935	0.0200652	0.332988	rs59424629	12	IVD	0	UTR3	9.292	NA	1	11	1	1	1
rs62072141	17	44569237	T	C	0.5	NA	NA	NA	0.28372	rs62063174	14	NSFP1	4729	intergenic	9.289	6	5	15	0	1	1
rs4766665	12	113363109	T	C	0.3658	1.26998e-07	0.0953441	0.0180469	0.978932	rs1154970	10	OAS1:RP1-71H24.1	0:0	ncRNA_intronic	9.288	1f	1	15	1	1	0
rs11316363	15	85894848	C	CT	0.332	NA	NA	NA	0.0851915	rs17637411	13	ADAMTS7P4	21282	intergenic	9.288	NA	1	15	0	0	1
rs28583007	15	85894082	T	C	0.3539	0.000511538	-0.0611375	0.0175953	0.252326	rs17637411	13	ADAMTS7P4	20516	intergenic	9.286	5	1	15	0	1	1
rs1998324	6	7551163	T	C	0.2177	2.96153e-06	-0.0960307	0.0205481	0.289533	rs2076295	5	DSP	0	intronic	9.281	5	1	14	1	1	1
rs4895	11	840477	G	A	0.337	NA	NA	NA	1	rs28655651	9	POLR2L	0	exonic	9.279	NA	2	6	1	1	1
rs4843082	15	86153390	A	G	0.3032	0.0460559	0.0398001	0.0199511	0.0773325	rs17637411	13	AKAP13	0	intronic	9.272	4	4	5	1	1	1
rs9440	11	1491096	G	A	0.4344	0.041359	-0.0345388	0.0169315	0.244974	rs11604075	9	MOB2	0	downstream	9.264	NA	4	4	1	1	1
rs537468297	17	43691192	A	AT	0.1471	NA	NA	NA	0.559138	rs62063174	14	RPS26P8	4842	intergenic	9.257	NA	14	15	1	1	1
rs78555354	17	44032879	A	G	0.2396	NA	NA	NA	0.994629	rs62063174	14	MAPT	0	intronic	9.257	NA	5	14	1	1	1
rs2076303	6	7572026	T	A	0.3946	2.2261e-06	-0.0863219	0.0182432	0.225616	rs2076295	5	DSP	0	intronic	9.256	6	4	4	1	1	1
rs11637245	15	40846615	C	T	0.4742	4.32143e-07	0.0895392	0.0177157	0.922275	rs28647196	12	RP11-111A22.1:C15orf57	0:0	ncRNA_intronic	9.254	4	2	5	1	1	1
rs62061733	17	44018399	A	G	0.2416	2.24108e-05	0.100132	0.0236193	0.983911	rs62063174	14	MAPT	0	intronic	9.246	4	5	14	1	1	1
rs80059929	3	44846722	T	A	0.04871	7.53549e-06	-0.181625	0.0405596	0.784665	rs113636684	1	KIF15	0	intronic	9.241	7	4	5	1	1	1
rs55685451	17	44001957	T	G	0.2396	1.05691e-06	0.116735	0.0239175	0.994629	rs62063174	14	MAPT	0	intronic	9.237	5	2	15	1	1	1
rs1995638	3	44942771	T	C	0.4155	0.0220342	-0.038868	0.0169746	0.067959	rs113636684	1	TGM4	0	intronic	9.236	6	5	14	1	1	1
rs76171147	17	43823229	T	C	0.2396	NA	NA	NA	0.994629	rs62063174	14	CRHR1:RP11-105N13.4	0:0	ncRNA_intronic	9.232	4	5	14	1	1	1
rs140195658	20	62258022	G	A	0.1153	0.000293283	-0.12944	0.0357455	0.207123	rs57612798	16	GMEB2	0	intronic	9.231	3a	1	1	1	1	1
rs56755526	17	44793627	CT	C	0.328	NA	NA	NA	0.508704	rs62063174	14	NSF	0	intronic	9.227	NA	4	5	1	1	0
rs4309444	17	43895797	T	C	0.2396	NA	NA	NA	0.994629	rs62063174	14	CRHR1	0	intronic	9.226	5	5	15	1	1	0
rs9704919	11	842682	A	G	0.335	1.29391e-07	0.10363	0.0196279	0.991883	rs28655651	9	TSPAN4	125	upstream	9.209	2a	1	1	1	1	1
rs35159820	3	46068473	A	G	0.1243	NA	NA	NA	0.627474	rs71615437	1	XCR1	0	intronic	9.208	7	5	15	1	1	1
rs2577564	15	40982081	G	A	0.4891	0.000338378	0.0615298	0.0171679	0.480866	rs28647196	12	RAD51-AS1	0	ncRNA_intronic	9.208	6	4	5	1	1	1
rs17575683	17	44139662	C	T	0.2406	NA	NA	NA	1	rs62063174	14	KANSL1	0	intronic	9.205	NA	4	5	1	1	1
rs7306205	12	113366899	A	G	0.3658	1.1849e-07	0.0955815	0.0180485	0.978932	rs1154970	10	OAS1:RP1-71H24.1	0:0	ncRNA_intronic	9.204	2b	4	15	1	1	0
rs112381712	7	128724258	TA	T	0.03976	NA	NA	NA	0.118434	rs4731542	7	RP11-286H14.2	11096	intergenic	9.202	NA	5	15	0	1	1
rs144817232	17	43862593	G	A	0.01392	NA	NA	NA	0.0502388	rs62063174	14	CRHR1:RP11-105N13.4	0:0	ncRNA_intronic	9.202	2b	1	11	1	1	0
rs55865707	17	43908826	T	G	0.2396	NA	NA	NA	0.994629	rs62063174	14	CRHR1	0	intronic	9.202	5	5	14	1	1	0
rs171440	17	43893487	G	A	0.4771	NA	NA	NA	0.259735	rs62063174	14	CRHR1:RP11-105N13.4	0:0	ncRNA_intronic	9.197	NA	5	14	1	1	0
rs12912048	15	86216417	A	G	0.2326	0.000773533	0.0669098	0.0199012	0.0684564	rs17637411	13	AKAP13	0	intronic	9.195	7	4	5	1	1	1
rs2157053	3	46468861	A	G	0.1024	1.46727e-06	0.151396	0.0314384	0.171847	rs71615437	1	LTF	8274	intergenic	9.194	5	4	15	1	1	1
rs35775436	9	109367176	T	TG	0.3837	NA	NA	NA	0.122643	rs2498861	8	RP11-308N19.1	99	downstream	9.194	NA	5	15	0	1	1
rs67861777	11	1477768	C	T	0.2435	0.0413056	0.0423247	0.0207428	0.060673	rs11604075	9	BRSK2	0	intronic	9.192	5	2	15	1	1	1
rs55740125	15	86155736	G	A	0.3032	0.0431949	0.0403374	0.0199511	0.0773325	rs17637411	13	AKAP13	0	intronic	9.189	7	4	5	1	1	1
rs534193614	17	43974343	TCGC	T	0.2396	NA	NA	NA	0.994629	rs62063174	14	MAPT	0	intronic	9.188	NA	1	13	1	1	1
rs554559552	4	90047574	T	TAC	0.08847	NA	NA	NA	0.153607	rs2464520	3	RNU6-907P	4428	intergenic	9.182	NA	5	15	0	0	1
rs2141594	3	169586069	T	C	0.499	0.0124319	-0.0443088	0.0177261	0.172493	rs2293607	2	LRRC31	0	intronic	9.174	NA	1	15	1	1	1
rs184739833	4	90050263	A	G	0.01988	NA	NA	NA	0.131678	rs2464520	3	RNU6-907P	1739	intergenic	9.161	6	2	15	0	0	1
rs111764833	7	128732414	A	G	0.08847	0.00498976	0.101352	0.036098	0.291135	rs4731542	7	RP11-286H14.2	2940	intergenic	9.157	6	5	15	0	1	1
rs55864131	17	44163411	T	C	0.2406	9.20161e-06	0.10208	0.0230163	1	rs62063174	14	KANSL1	0	intronic	9.157	6	4	5	1	1	1
rs62055461	17	43941350	C	T	0.2396	NA	NA	NA	0.994629	rs62063174	14	MAPT-AS1	0	ncRNA_intronic	9.155	5	5	14	0	1	1
rs2696431	17	44338280	T	A	0.2097	NA	NA	NA	0.843722	rs62063174	14	RP11-259G18.3	307	upstream	9.154	7	1	5	0	1	1
rs113161176	17	43974354	G	A	0.2396	0.0134977	0.076083	0.0307983	0.994629	rs62063174	14	MAPT	0	intronic	9.152	4	1	13	1	1	1
rs2107351	7	99535951	T	C	0.4523	0.00262681	0.0522654	0.0173735	0.322282	rs73158411	6	RP4-604G5.1	0	ncRNA_intronic	9.143	1f	5	9	1	1	1
rs68169695	15	40700483	T	G	0.1412	0.00763649	0.0684289	0.0256506	0.171596	rs59424629	12	IVD	0	intronic	9.131	6	2	4	1	1	1
rs62062791	17	44025273	G	A	0.2396	6.62358e-06	0.103525	0.0229778	0.994629	rs62063174	14	MAPT	0	intronic	9.128	7	5	14	1	1	1
rs6762	11	838722	T	C	0.2853	2.33481e-06	-0.0927297	0.0196376	0.795967	rs28655651	9	CD151:POLR2L	0:0	UTR3	9.126	1f	3	4	1	1	1
rs2834156	21	34616157	T	C	0.1093	0.00338554	-0.0932959	0.0318375	0.0831181	rs6517153	17	IFNAR2	0	intronic	9.126	6	4	5	1	1	1
rs56106816	3	46550843	C	T	0.08847	0.0251562	0.0689272	0.0307849	0.124538	rs71615437	1	LRRC2	6069	intergenic	9.124	4	5	15	1	1	1
rs62055498	17	43953814	G	A	0.2396	NA	NA	NA	0.994629	rs62063174	14	MAPT-AS1	0	ncRNA_intronic	9.124	6	7	14	0	1	1
rs79226879	17	43807485	T	C	0.2396	NA	NA	NA	0.994629	rs62063174	14	CRHR1:RP11-105N13.4	0:0	ncRNA_intronic	9.122	7	7	14	1	1	1
rs62056781	17	43973899	T	C	0.2396	4.89361e-06	0.105127	0.0230072	0.994629	rs62063174	14	MAPT	0	intronic	9.122	2b	1	13	1	1	1
rs12150527	17	43986462	A	G	0.2396	5.58918e-06	0.104412	0.0229913	0.994629	rs62063174	14	MAPT:RP11-669E14.4	0:0	ncRNA_intronic	9.12	5	2	14	1	1	1
rs2668614	17	44350310	G	A	0.2008	NA	NA	NA	0.798273	rs62063174	14	ARL17B	1839	intergenic	9.118	7	5	15	1	1	1
rs55669501	17	44202564	G	A	0.2406	1.59835e-06	0.113399	0.0236321	1	rs62063174	14	KANSL1	0	intronic	9.115	4	4	5	1	1	1
rs7479267	11	320988	A	G	0.4672	NA	NA	NA	0.0533649	rs116995469	9	RP11-326C3.11:IFITM3	0:0	ncRNA_intronic	9.112	NA	1	1	1	1	1
rs201722973	17	44161747	C	CCAACAA	0.2406	NA	NA	NA	1	rs62063174	14	KANSL1	0	intronic	9.1	NA	4	5	1	1	1
rs55747440	17	43837115	A	G	0.2396	NA	NA	NA	0.994629	rs62063174	14	CRHR1:RP11-105N13.4	0:0	ncRNA_intronic	9.098	4	5	14	1	1	1
rs146683513	15	85588641	GAATTA	G	0.07256	NA	NA	NA	0.0857754	rs17637411	13	PDE8A	0	intronic	9.096	NA	2	15	1	1	1
rs2532229	17	44277265	A	C	0.2416	NA	NA	NA	0.994688	rs62063174	14	KANSL1	0	intronic	9.096	NA	5	5	1	1	1
rs572225196	17	43681222	C	T	0.2416	NA	NA	NA	0.99463	rs62063174	14	RP11-707O23.5	1515	intergenic	9.095	NA	5	15	0	1	1
rs7947543	11	833728	A	G	0.336	8.07595e-09	0.109831	0.0190453	0.931242	rs28655651	9	CD151	0	intronic	9.093	NA	1	1	1	1	1
rs7164821	15	86098647	T	C	0.3121	0.000218927	-0.0666946	0.0180445	0.0751796	rs17637411	13	AKAP13	0	intronic	9.09	2a	1	5	1	1	1
rs7129	3	45959759	T	C	0.4076	NA	NA	NA	0.0652997	rs71615437	1	FYCO1	0	UTR3	9.088	NA	4	5	1	1	1
rs55849949	17	43853526	A	G	0.2396	NA	NA	NA	0.994629	rs62063174	14	CRHR1:RP11-105N13.4	0:0	ncRNA_intronic	9.088	5	5	14	1	1	0
rs78692183	11	1263757	A	G	0.03777	0.00540756	0.13845	0.0497717	0.051029	rs113948005	9	MUC5B:RP11-532E4.2	0:0	exonic	9.087	4	4	15	1	0	1
rs2696437	17	44342327	T	G	0.2485	0.00176739	0.111234	0.0355747	0.949564	rs62063174	14	RP11-259G18.1	2075	intergenic	9.083	NA	2	7	1	1	1
rs2532300	17	44229986	T	C	0.2406	2.87885e-06	0.115095	0.0245967	1	rs62063174	14	KANSL1	0	intronic	9.082	NA	2	5	1	1	1
rs28415845	11	1145844	C	T	0.3181	1.29399e-06	-0.0972672	0.0200937	0.197503	rs7478899	9	MUC5AC	5735	intergenic	9.08	2b	2	15	1	1	1
rs556674103	17	43659251	C	A	0.1978	NA	NA	NA	0.783753	rs62063174	14	DND1P1	3985	intergenic	9.079	NA	3	5	0	1	1
rs17650901	17	44039691	A	G	0.2406	6.05581e-07	0.120717	0.0241946	1	rs62063174	14	MAPT	0	UTR5	9.079	1f	4	14	1	1	1
rs62056849	17	43992463	G	C	0.2396	NA	NA	NA	0.994629	rs62063174	14	MAPT	0	intronic	9.07	2b	4	14	1	1	1
rs6441990	3	46484261	C	G	0.337	NA	NA	NA	0.115499	rs71615437	1	LTF	0	intronic	9.069	2b	4	15	1	1	1
rs6953800	7	128731391	C	T	0.2435	3.56525e-08	0.111684	0.0202651	0.9715	rs4731542	7	RP11-286H14.2	3963	intergenic	9.066	5	5	15	0	1	1
rs55825513	17	44176215	G	A	0.2406	0.00741705	0.084191	0.0314437	1	rs62063174	14	KANSL1	0	intronic	9.064	5	5	5	1	1	1
rs6489876	12	113368055	G	A	0.3648	1.20128e-07	0.0955667	0.0180543	0.974812	rs1154970	10	OAS1:RP1-71H24.1	0:0	ncRNA_intronic	9.06	6	4	15	1	1	0
rs11079719	17	43840006	T	G	0.2435	NA	NA	NA	0.97334	rs62063174	14	CRHR1:RP11-105N13.4	0:0	ncRNA_intronic	9.06	1f	5	14	1	1	0
rs2684526	17	43539723	C	T	0.1938	NA	NA	NA	0.724145	rs62063174	14	PLEKHM1:AC091132.1	0:0	ncRNA_intronic	9.058	2b	4	5	1	1	1
rs62063790	17	44062915	G	T	0.2406	7.19328e-06	0.103121	0.0229776	1	rs62063174	14	MAPT	0	intronic	9.053	NA	4	15	1	1	1
rs11130082	3	46025518	C	T	0.327	NA	NA	NA	0.213795	rs71615437	1	FYCO1	0	intronic	9.051	4	2	4	1	1	1
rs62063166	17	44202231	A	G	0.2406	1.5815e-06	0.113412	0.0236243	1	rs62063174	14	KANSL1	0	intronic	9.042	5	4	5	1	1	1
rs62060798	17	44144152	T	C	0.2406	8.76166e-06	0.102314	0.0230143	0.989251	rs62063174	14	KANSL1	0	intronic	9.04	6	3	4	1	1	1
rs1465702	19	10678632	T	C	0.04573	0.00610596	-0.114126	0.0416209	0.233766	rs142770866	15	CDKN2D	0	intronic	9.034	NA	1	2	1	1	1
rs527536333	17	43774255	TAGCC	T	0.2396	NA	NA	NA	0.994629	rs62063174	14	CRHR1:RP11-105N13.4	0:0	ncRNA_intronic	9.032	NA	2	14	1	1	1
rs66718193	15	85921684	CT	C	0.4036	NA	NA	NA	0.0879865	rs17637411	13	AKAP13	2117	intergenic	9.029	NA	5	15	1	1	0
rs35509389	12	113466846	CA	C	0.4016	NA	NA	NA	0.140152	rs1154970	10	RP1-71H24.1	11289	intergenic	9.028	NA	13	15	0	1	1
rs8028999	15	40849408	C	T	0.1302	5.39271e-06	-0.0987288	0.0217039	0.126815	rs28647196	12	RP11-111A22.1:C15orf57	0:0	ncRNA_exonic	9.025	5	3	5	1	1	1
rs75826707	3	45908859	G	A	0.01789	NA	NA	NA	0.161564	rs71615437	1	LZTFL1	0	intronic	9.024	2c	2	15	1	1	1
rs10902221	11	802379	T	C	0.494	NA	NA	NA	0.176022	rs28655651	9	PIDD	0	exonic	9.021	2b	3	4	1	1	1
rs561679057	17	44279557	TA	T	0.2416	NA	NA	NA	0.994688	rs62063174	14	KANSL1	0	intronic	9.02	NA	2	5	1	1	1
rs2266497	17	44294786	A	G	0.2406	0.0140117	0.077682	0.0316171	1	rs62063174	14	KANSL1	0	intronic	9.017	NA	4	5	1	1	1
rs35883833	3	46474992	C	T	0.09344	NA	NA	NA	0.152908	rs71615437	1	LTF	2143	intergenic	9.016	3a	4	15	1	1	1
rs77387379	17	43791429	G	A	0.2396	NA	NA	NA	0.994629	rs62063174	14	CRHR1:RP11-105N13.4	0:0	ncRNA_intronic	9.012	7	5	14	1	1	1
rs529941744	17	44347097	A	G	0.2008	NA	NA	NA	0.798273	rs62063174	14	RP11-259G18.1	1036	intergenic	9.009	NA	5	15	1	1	1
rs142088668	20	62259394	A	C	0.03082	NA	NA	NA	0.965696	rs57612798	16	CTD-3184A7.4	0	ncRNA_intronic	9.007	4	1	1	1	1	1
rs530676870	17	44347218	C	A	0.2386	NA	NA	NA	0.967743	rs62063174	14	RP11-259G18.1	1157	intergenic	9.004	NA	5	15	1	1	1
rs2904261	4	89921074	G	A	0.2048	2.20545e-07	-0.102841	0.0198492	0.0528738	rs2464520	3	FAM13A	0	intronic	9	7	4	15	1	1	1
rs6952077	7	128766553	G	A	0.159	NA	NA	NA	0.567112	rs4731542	7	RP11-286H14.4	18	upstream	8.999	5	5	15	0	1	1
rs113958788	3	44622115	T	C	0.1402	0.00346087	-0.0794065	0.0271612	0.256347	rs113636684	1	ZKSCAN7:RP11-944L7.4:RP11-944L7.5:ZNF660:MPRIPP1	0:0:0:0:0	ncRNA_exonic	8.998	5	4	5	1	1	1
rs118115488	19	10556897	C	T	0.07555	2.11039e-06	0.164314	0.0346466	0.75572	rs142770866	15	PDE4A	0	exonic	8.996	5	4	5	1	1	0
rs1458562	4	89853598	C	T	0.4235	2.65652e-08	0.0939903	0.0168966	0.284242	rs2464520	3	FAM13A	0	intronic	8.991	NA	1	15	1	1	1
rs7774328	6	7555249	G	C	0.3131	0.00349148	-0.0544699	0.0186491	0.112303	rs2076295	5	DSP	0	intronic	8.988	5	2	14	1	1	1
rs7864733	9	109427261	T	G	0.4871	1.20705e-06	-0.0825038	0.0169954	0.631955	rs2498861	8	RP11-308N19.4	0	ncRNA_intronic	8.973	6	5	15	0	1	1
rs10520597	15	86170255	G	A	0.2773	2.40157e-06	-0.0865101	0.0183427	0.606216	rs17637411	13	AKAP13:RP11-815J21.4:RP11-815J21.3	0:0:0	ncRNA_intronic	8.967	6	2	5	1	1	1
rs11852527	15	40796350	C	T	0.3241	0.0347416	-0.0403898	0.0191298	0.338127	rs28647196	12	RP11-111A22.1	0	ncRNA_intronic	8.964	6	5	14	0	1	1
rs56109643	17	43844859	A	G	0.2396	NA	NA	NA	0.994629	rs62063174	14	CRHR1:RP11-105N13.4	0:0	ncRNA_intronic	8.963	5	5	14	1	1	0
rs150390228	12	113395704	G	A	0.33	4.29699e-06	0.109316	0.0237826	0.770398	rs1154970	10	RP1-71H24.1:OAS3	0:0	ncRNA_intronic	8.961	7	4	5	1	1	0
rs2532315	17	44213934	G	A	0.2425	0.0074092	0.084057	0.0313895	0.989526	rs62063174	14	KANSL1	0	intronic	8.952	NA	2	5	1	1	1
rs62063163	17	44201865	C	T	0.2376	1.68655e-06	0.11325	0.023654	0.983989	rs62063174	14	KANSL1	0	intronic	8.946	7	2	5	1	1	1
rs533579396	17	44327070	G	A	0.2604	NA	NA	NA	0.913855	rs62063174	14	RP11-259G18.2	4659	intergenic	8.946	NA	5	15	0	1	1
rs7114218	11	831122	C	T	0.335	7.30792e-08	0.105103	0.0195234	0.911253	rs28655651	9	AP006621.8:EFCAB4A	0:0	ncRNA_intronic	8.943	NA	1	12	1	1	1
rs1230088	17	43510028	C	T	0.3032	NA	NA	NA	0.129709	rs62063174	14	ARHGAP27	0	intronic	8.942	4	1	1	1	1	1
rs66496921	11	1358607	C	G	0.3946	6.3446e-16	-0.142985	0.0176907	0.328493	rs4963074	9	TOLLIP-AS1	26669	intergenic	8.938	4	1	15	0	1	1
rs142380704	17	44325593	TAA	T	0.2465	NA	NA	NA	0.958669	rs62063174	14	RP11-259G18.2	3182	intergenic	8.933	NA	5	15	0	1	1
rs12482556	21	34602934	T	C	0.333	NA	NA	NA	0.991442	rs6517153	17	IFNAR2	0	intronic	8.933	4	1	1	1	1	1
rs77555455	17	44035516	G	A	0.2396	4.89574e-06	0.105093	0.0230003	0.994629	rs62063174	14	MAPT	0	intronic	8.93	5	5	14	1	1	1
rs1724386	17	43783760	C	T	0.1809	NA	NA	NA	0.0633304	rs62063174	14	CRHR1:RP11-105N13.4	0:0	ncRNA_intronic	8.923	6	5	14	1	1	1
rs62063778	17	44053989	G	A	0.2406	9.28604e-06	0.101965	0.0230005	1	rs62063174	14	MAPT	0	UTR5	8.92	7	4	15	1	1	1
rs1075607	15	86102114	A	G	0.339	6.12627e-07	-0.0876315	0.0175713	0.406191	rs17637411	13	AKAP13	0	intronic	8.916	5	2	5	1	1	1
rs13083914	3	46184680	C	T	0.09245	NA	NA	NA	0.250103	rs71615437	1	FLT1P1	0	ncRNA_exonic	8.91	7	2	15	0	1	1
rs411305	17	43687393	C	T	0.2008	NA	NA	NA	0.810248	rs62063174	14	RPS26P8	1043	intergenic	8.909	NA	14	15	0	1	1
rs56280951	17	44041107	G	A	0.2406	7.65333e-06	0.103198	0.0230627	1	rs62063174	14	MAPT	0	intronic	8.904	5	4	14	1	1	1
rs116938768	11	1331242	C	T	0.03479	9.55678e-06	0.221159	0.0499573	0.0869713	rs4963074	9	TOLLIP-AS1	0	ncRNA_exonic	8.898	4	1	1	1	1	1
rs1563689	4	89837147	T	G	0.2346	5.6265e-13	0.137807	0.0191153	0.690907	rs2464520	3	FAM13A	0	intronic	8.892	NA	5	15	1	1	1
rs8035496	15	86134332	T	C	0.2425	4.91795e-06	-0.0848153	0.0185662	0.734627	rs17637411	13	AKAP13	0	intronic	8.885	5	4	5	1	1	1
rs1995953	15	85822601	G	A	0.3668	0.0011625	-0.0572327	0.0176213	0.228012	rs17637411	13	ADAMTS7P4	0	ncRNA_intronic	8.882	6	5	15	0	1	1
rs35601704	3	46389547	G	A	0.07455	NA	NA	NA	0.226297	rs71615437	1	CCR2	5677	intergenic	8.878	5	5	15	1	1	1
rs72733450	15	40727879	C	A	0.1382	0.00542176	0.0754808	0.0271431	0.178465	rs59424629	12	IVD	0	UTR3	8.877	4	2	12	1	1	1
11:1419349:C:T	11	1419349	C	T	0.05666	NA	NA	NA	0.0554094	rs4963049	9	BRSK2	0	intronic	8.872	NA	5	14	1	0	1
rs10850125	12	113481867	A	G	0.3966	NA	NA	NA	0.118925	rs1154970	10	RPS15AP32	9999	intergenic	8.868	6	5	14	0	1	0
rs71086135	12	113471550	C	CT	0.3946	NA	NA	NA	0.154272	rs1154970	10	RP1-71H24.1	15993	intergenic	8.863	NA	5	15	0	1	1
rs17661348	17	44207066	A	G	0.2406	1.83366e-06	0.11524	0.0241546	1	rs62063174	14	KANSL1	0	intronic	8.861	1f	4	5	1	1	1
rs577583257	17	44242536	C	T	0.2058	NA	NA	NA	0.833789	rs62063174	14	KANSL1	0	intronic	8.856	NA	4	5	1	1	1
rs974292	17	44150464	T	C	0.2406	8.40174e-06	0.102541	0.0230187	1	rs62063174	14	KANSL1	0	intronic	8.852	NA	2	5	1	1	1
rs67187868	3	46346892	GATCCCC	G	0.07555	NA	NA	NA	0.221864	rs71615437	1	UQCRC2P1	5189	intergenic	8.849	NA	5	15	0	1	1
rs111854089	17	44344541	C	A	0.2008	NA	NA	NA	0.798273	rs62063174	14	RP11-259G18.1	0	ncRNA_exonic	8.849	2b	1	1	1	1	1
rs4963056	11	1269627	C	T	0.2853	6.38745e-09	0.159869	0.0275338	0.31305	rs4963074	9	MUC5B:RP11-532E4.2	0:0	exonic	8.844	5	5	15	1	1	1
rs7743265	6	7544160	G	A	0.3757	0.000361408	-0.0618442	0.017339	0.126257	rs2076295	5	DSP	0	intronic	8.843	5	1	13	1	1	1
rs527420934	17	44337429	G	C	0.2445	NA	NA	NA	0.968308	rs62063174	14	RP11-259G18.3	0	ncRNA_exonic	8.84	NA	1	1	0	1	1
rs751552	3	46016851	A	T	0.4314	NA	NA	NA	0.0857143	rs71615437	1	FYCO1	0	intronic	8.839	5	4	4	1	1	1
rs117175186	15	86365363	A	T	0.02286	0.0331218	-0.129483	0.0607727	0.0708725	rs17637411	13	RNU6-231P	174	downstream	8.839	7	7	15	0	1	1
rs369761090	17	43691195	G	T	0.1471	NA	NA	NA	0.559138	rs62063174	14	RPS26P8	4845	intergenic	8.833	5	14	15	1	1	1
rs2248228	3	45965386	G	A	0.4056	NA	NA	NA	0.0641798	rs71615437	1	FYCO1	0	intronic	8.831	4	4	4	1	1	1
rs9848648	3	46573770	C	T	0.3728	NA	NA	NA	0.0611081	rs71615437	1	LRRC2	0	intronic	8.831	7	4	15	1	1	1
rs62057073	17	43861117	C	T	0.2396	NA	NA	NA	0.994629	rs62063174	14	CRHR1:RP11-105N13.4	0:0	ncRNA_intronic	8.826	4	1	11	1	1	0
rs4569335	17	43811950	A	C	0.2396	NA	NA	NA	0.994629	rs62063174	14	CRHR1:RP11-105N13.4:RP11-293E1.1	0:0:0	ncRNA_exonic	8.825	5	5	14	1	1	1
rs10836855	11	1598657	T	C	0.3449	NA	NA	NA	0.126998	rs11604075	9	KRTAP5-AS1	0	ncRNA_intronic	8.822	5	5	14	1	1	1
rs536475463	17	43775212	CCTT	C	0.2396	NA	NA	NA	0.994629	rs62063174	14	CRHR1:RP11-105N13.4	0:0	ncRNA_intronic	8.819	NA	9	14	1	1	1
rs375347415	17	44349761	A	AT	0.2008	NA	NA	NA	0.798273	rs62063174	14	ARL17B	2388	intergenic	8.817	NA	5	15	1	1	1
rs75022332	17	43810873	A	T	0.2396	NA	NA	NA	0.994629	rs62063174	14	CRHR1:RP11-105N13.4:RP11-293E1.1	0:0:0	ncRNA_exonic	8.816	5	5	14	1	1	1
rs77608143	12	113423032	TC	T	0.166	NA	NA	NA	0.124938	rs1154970	10	RP1-71H24.1:OAS2	0:0	ncRNA_intronic	8.808	NA	4	15	1	1	0
rs11788059	9	109480268	T	C	0.3648	NA	NA	NA	0.47493	rs2498861	8	RP11-308N19.5	4362	intergenic	8.807	4	2	15	0	0	1
rs12626965	21	34577426	A	C	0.1501	NA	NA	NA	0.175181	rs6517153	17	IFNAR2	24779	intergenic	8.804	2b	1	15	0	1	1
rs62062266	17	44090704	A	G	0.2406	6.9609e-06	0.103417	0.0230077	1	rs62063174	14	MAPT	0	intronic	8.798	4	2	15	1	1	1
rs200776124	3	44882189	CTTGCTCT	C	0.04374	NA	NA	NA	0.689353	rs113636684	1	KIF15	0	intronic	8.796	NA	4	15	1	1	1
rs1293781	12	113463665	A	T	0.3588	0.000209361	0.0745737	0.0201146	0.410049	rs1154970	10	RP1-71H24.1	8108	intergenic	8.794	7	5	15	0	1	1
rs62061730	17	44017342	A	G	0.2396	5.91671e-06	0.104073	0.0229775	0.994629	rs62063174	14	MAPT	0	intronic	8.793	5	5	14	1	1	1
rs79322350	17	43790401	A	G	0.2396	NA	NA	NA	0.994629	rs62063174	14	CRHR1:RP11-105N13.4	0:0	ncRNA_intronic	8.792	7	5	14	1	1	1
rs62056934	17	43790005	A	G	0.2386	NA	NA	NA	0.989292	rs62063174	14	CRHR1:RP11-105N13.4	0:0	ncRNA_intronic	8.785	5	5	14	1	1	1
rs62064657	17	43517054	G	A	0.1938	NA	NA	NA	0.724145	rs62063174	14	PLEKHM1	0	intronic	8.784	5	2	5	1	1	1
rs558928409	17	44216817	A	T	0.1998	NA	NA	NA	0.793399	rs62063174	14	KANSL1	0	intronic	8.779	NA	2	7	1	1	1
rs17860118	21	34602794	G	T	0.07455	0.00268351	0.0891719	0.0297057	0.151785	rs6517153	17	IFNAR2	0	UTR5	8.776	4	1	1	1	1	1
rs62054834	17	43934314	T	C	0.2396	NA	NA	NA	0.994629	rs62063174	14	MAPT-AS1	0	ncRNA_intronic	8.773	7	5	14	1	1	1
rs71238846	17	43552537	G	A	0.1958	NA	NA	NA	0.752898	rs62063174	14	PLEKHM1	0	exonic	8.772	NA	4	4	1	1	1
rs62055471	17	43943755	T	C	0.2396	NA	NA	NA	0.994629	rs62063174	14	MAPT-AS1	0	ncRNA_intronic	8.77	7	5	14	0	1	1
rs2429449	17	44296224	C	T	0.1968	NA	NA	NA	0.767199	rs62063174	14	KANSL1	0	intronic	8.77	NA	4	5	1	1	1
rs534426906	11	832982	A	AGCT	0.2932	NA	NA	NA	0.744946	rs28655651	9	CD151	0	UTR5	8.763	NA	1	1	1	1	1
rs35161099	3	46067507	T	G	0.1223	NA	NA	NA	0.639681	rs71615437	1	XCR1	0	intronic	8.762	6	5	15	1	1	1
rs112995313	17	43795768	T	C	0.2396	NA	NA	NA	0.994629	rs62063174	14	CRHR1:RP11-105N13.4	0:0	ncRNA_intronic	8.762	6	5	14	1	1	1
rs7125283	11	881651	A	G	0.4911	NA	NA	NA	0.340373	rs28655651	9	CHID1	0	intronic	8.759	NA	4	5	1	1	1
rs11631419	15	86288673	C	T	0.4493	6.35433e-05	-0.068219	0.0170579	0.215857	rs17637411	13	AKAP13:RP11-158M2.3	0:0	ncRNA_intronic	8.751	2b	4	4	1	1	1
rs17638180	15	86278395	A	C	0.1958	2.93022e-08	-0.120397	0.0217105	0.980754	rs17637411	13	AKAP13	0	intronic	8.748	5	4	4	1	1	1
rs17690987	17	43931626	T	C	0.2396	NA	NA	NA	0.994629	rs62063174	14	MAPT-AS1	0	ncRNA_intronic	8.747	3a	5	14	1	1	1
rs28808306	15	41174778	T	C	0.1779	0.0270874	0.0516304	0.0233595	0.0570589	rs28647196	12	AC025166.1	7169	intergenic	8.745	7	5	15	1	1	1
rs59542459	4	89927174	AG	A	0.3976	NA	NA	NA	0.105178	rs2464520	3	FAM13A	0	intronic	8.743	NA	4	5	1	1	1
rs62062792	17	44025347	T	C	0.2396	6.18308e-06	0.103865	0.0229787	0.994629	rs62063174	14	MAPT	0	intronic	8.743	6	5	14	1	1	1
rs33910087	3	46009487	G	A	0.1223	NA	NA	NA	0.711712	rs71615437	1	FYCO1	0	exonic	8.74	5	4	4	1	1	1
rs117741238	12	113493692	C	G	0.05765	0.0124022	-0.09733	0.0389244	0.0668248	rs1154970	10	DTX1	821	intergenic	8.739	5	1	13	1	1	1
rs117368197	17	43715924	A	G	0.2396	1.27511e-05	0.107124	0.0245453	0.994629	rs62063174	14	CRHR1-IT1:CRHR1:RP11-105N13.4	0:0:0	ncRNA_intronic	8.738	6	4	5	1	1	1
rs76498418	11	1162482	C	T	0.1223	0.00625878	0.096321	0.035232	0.0858519	rs10794278	9	MUC5AC	0	downstream	8.733	5	5	15	1	1	1
rs62073316	17	44606576	A	G	0.4066	NA	NA	NA	0.081071	rs62063174	14	LRRC37A2:ARL17A	0:0	intronic	8.733	7	5	15	1	1	0
rs34414382	3	46265190	C	T	0.07952	NA	NA	NA	0.269551	rs71615437	1	CCR3	0	intronic	8.731	5	2	15	1	1	1
rs56026128	17	43931244	G	C	0.2396	NA	NA	NA	0.994629	rs62063174	14	MAPT-AS1	0	ncRNA_intronic	8.731	5	5	14	1	1	1
rs71464148	11	1625077	TCATA	T	0.1252	NA	NA	NA	0.0537218	rs11604075	9	KRTAP5-3	3717	intergenic	8.728	NA	5	14	1	0	1
rs10774671	12	113357193	G	A	0.3519	3.19949e-07	0.0922683	0.0180518	0.90571	rs1154970	10	OAS1:RP1-71H24.1	0:0	splicing	8.727	1f	4	4	1	1	0
rs62063854	17	44074619	G	A	0.2406	7.25281e-06	0.103216	0.0230079	1	rs62063174	14	MAPT	0	intronic	8.726	5	4	15	1	1	1
rs77839569	15	40885160	T	TGAGC	0.3986	NA	NA	NA	0.502637	rs28647196	12	CASC5	1057	intergenic	8.724	NA	2	5	1	1	1
rs4244578	15	40702256	T	C	0.2396	3.24201e-09	-0.13677	0.0231075	0.358807	rs59424629	12	IVD	0	intronic	8.717	6	4	4	1	1	1
rs378395	19	10426422	A	C	0.4781	0.0112955	-0.0422083	0.0166606	0.0809183	rs142770866	15	CTD-2369P2.10:FDX1L:CTD-2369P2.12	0:0:0	exonic	8.717	4	1	1	1	1	1
rs569058478	17	44737744	A	C	0.2654	NA	NA	NA	0.097258	rs62063174	14	NSF	0	intronic	8.709	NA	15	15	1	1	0
rs80233201	17	43971481	T	C	0.2396	5.4777e-06	0.104542	0.0229985	0.994629	rs62063174	14	MAPT-AS1	0	ncRNA_intronic	8.708	4	1	1	1	1	1
rs17660337	17	44169605	T	C	0.2406	NA	NA	NA	1	rs62063174	14	KANSL1	0	intronic	8.708	NA	4	5	1	1	1
rs739642	17	43946838	C	A	0.2396	NA	NA	NA	0.994629	rs62063174	14	MAPT-AS1	0	ncRNA_intronic	8.707	NA	5	14	0	1	1
rs2316774	17	43946642	T	C	0.2396	NA	NA	NA	0.994629	rs62063174	14	MAPT-AS1	0	ncRNA_intronic	8.704	6	5	14	0	1	1
rs62057068	17	43858629	A	G	0.2396	NA	NA	NA	0.994629	rs62063174	14	CRHR1:RP11-105N13.4	0:0	ncRNA_intronic	8.699	5	5	13	1	1	0
rs1488370	3	45862837	C	T	0.3618	NA	NA	NA	0.0943309	rs71615437	1	LZTFL1	1970	intergenic	8.698	6	4	5	1	1	1
rs2917955	15	40981669	G	C	0.4891	0.000320313	0.0616014	0.0171196	0.480866	rs28647196	12	RAD51-AS1	0	ncRNA_intronic	8.698	4	4	5	1	1	1
rs2061822	15	86122779	C	T	0.3489	NA	NA	NA	0.103202	rs17637411	13	AKAP13:RP11-815J21.2	0:0	exonic	8.698	4	1	4	1	1	1
rs77965652	17	43853457	A	G	0.2396	NA	NA	NA	0.994629	rs62063174	14	CRHR1:RP11-105N13.4	0:0	ncRNA_intronic	8.694	5	5	14	1	1	0
rs535689567	17	44274933	C	G	0.1988	NA	NA	NA	0.788559	rs62063174	14	KANSL1	0	intronic	8.694	NA	2	5	1	1	1
rs34562820	3	46071081	G	A	0.1223	NA	NA	NA	0.639681	rs71615437	1	XCR1	1846	intergenic	8.692	5	5	15	1	1	1
rs2384072	12	113367422	T	C	0.3658	1.22383e-07	0.0954778	0.0180491	0.978932	rs1154970	10	OAS1:RP1-71H24.1	0:0	ncRNA_intronic	8.692	1f	5	15	1	1	0
rs548634067	17	44249911	T	TA	0.2416	NA	NA	NA	0.984026	rs62063174	14	KANSL1	0	intronic	8.691	NA	4	5	1	1	1
rs2696457	17	44284057	C	T	0.2455	3.93984e-07	0.127186	0.0250768	0.974891	rs62063174	14	KANSL1	0	intronic	8.69	NA	4	5	1	1	1
rs2316772	17	43946423	A	C	0.2416	NA	NA	NA	0.983911	rs62063174	14	MAPT-AS1	0	ncRNA_intronic	8.687	6	5	14	0	1	1
rs62061811	17	44180173	T	G	0.2406	1.94741e-06	0.112479	0.023636	1	rs62063174	14	KANSL1	0	intronic	8.685	5	5	5	1	1	1
rs11246329	11	843713	C	T	0.2644	NA	NA	NA	0.460005	rs28655651	9	TSPAN4	0	UTR5	8.683	4	1	1	1	1	1
rs11245919	11	1061496	A	C	0.4135	1.09752e-07	-0.0910589	0.0171493	0.733067	rs10794278	9	RP13-870H17.3	6211	intergenic	8.683	5	1	14	0	1	0
rs148601962	4	90009203	C	CT	0.3101	NA	NA	NA	0.0564621	rs2464520	3	FAM13A	0	intergenic	8.679	NA	5	15	1	0	1
rs2239692	3	46488854	T	C	0.1183	NA	NA	NA	0.147495	rs71615437	1	LTF	0	exonic	8.676	4	4	15	1	1	1
rs111920741	17	44333412	G	A	0.2396	NA	NA	NA	0.973074	rs62063174	14	RP11-259G18.3	3504	intergenic	8.672	6	5	15	0	1	1
rs62062793	17	44026321	T	C	0.2396	6.31752e-06	0.103757	0.0229781	0.994629	rs62063174	14	MAPT	0	intronic	8.668	4	1	7	1	1	1
rs62060760	17	44132887	C	T	0.2406	0.000298225	0.0856774	0.0236885	1	rs62063174	14	KANSL1	0	intronic	8.666	6	4	5	1	1	1
rs62053953	17	43749454	G	A	0.2396	NA	NA	NA	0.994629	rs62063174	14	CRHR1:RP11-105N13.4	0:0	ncRNA_intronic	8.663	5	6	14	1	1	1
rs6784214	3	46151369	A	G	0.3648	NA	NA	NA	0.160381	rs71615437	1	FLT1P1	32480	intergenic	8.661	5	2	15	0	1	1
rs80074956	4	90012916	A	C	0.1938	3.89411e-07	0.103499	0.0203977	0.0577516	rs2464520	3	FAM13A	0	intergenic	8.66	7	7	15	1	1	1
rs34836513	3	46046459	G	A	0.1223	NA	NA	NA	0.675216	rs71615437	1	FYCO1	9142	intergenic	8.658	5	5	15	1	1	1
rs7653620	3	44858647	G	A	0.05666	0.00917299	-0.120872	0.0463904	0.943281	rs113636684	1	KIF15	0	intronic	8.655	7	4	5	1	1	1
rs12185268	17	43923683	A	G	0.2396	NA	NA	NA	0.994629	rs62063174	14	MAPT-AS1:SPPL2C	0:0	exonic	8.654	1f	5	15	1	1	1
rs11558475	7	99654600	A	G	0.327	0.000282206	-0.0655624	0.0180558	0.342688	rs73158411	6	ZSCAN21	0	UTR5	8.652	7	4	5	1	1	1
rs2732652	17	44345114	C	T	0.2008	NA	NA	NA	0.798273	rs62063174	14	RP11-259G18.1	0	ncRNA_intronic	8.651	2b	1	2	1	1	1
rs13097340	3	46187118	G	A	0.09443	NA	NA	NA	0.242337	rs71615437	1	FLT1P1	1948	intergenic	8.649	6	5	15	0	1	1
rs77099723	17	43539968	G	A	0.1938	NA	NA	NA	0.724145	rs62063174	14	PLEKHM1:AC091132.1	0:0	ncRNA_intronic	8.647	5	4	5	1	1	1
rs1984937	17	43980530	A	C	0.2396	5.15361e-06	0.10478	0.022986	0.994629	rs62063174	14	MAPT	0	intronic	8.638	NA	2	14	1	1	1
rs35702851	11	841284	G	C	0.2266	1.02819e-06	-0.103649	0.0212128	0.615913	rs28655651	9	POLR2L	0	intronic	8.636	4	1	2	1	1	1
rs55671319	17	43548424	A	G	0.1958	NA	NA	NA	0.752898	rs62063174	14	PLEKHM1	0	intronic	8.633	7	4	5	1	1	0
rs367724000	17	44242884	A	AT	0.1471	NA	NA	NA	0.0532252	rs62063174	14	KANSL1	0	intronic	8.63	NA	4	5	1	1	1
rs17572169	17	44045974	C	T	0.2406	1.70226e-06	0.112915	0.0235933	1	rs62063174	14	MAPT	0	intronic	8.627	1f	4	14	1	1	1
rs11073445	15	86150556	T	G	0.4533	0.0141729	-0.0410065	0.0167179	0.205534	rs17637411	13	AKAP13	0	intronic	8.625	7	2	5	1	1	1
rs537893623	17	44259919	A	G	0.2087	NA	NA	NA	0.849132	rs62063174	14	KANSL1	0	intronic	8.622	NA	2	5	1	1	1
15:40650207:C:T	15	40650207	T	C	0.2584	NA	NA	NA	0.169201	rs28647196	12	DISP2	228	upstream	8.607	4	1	1	1	1	1
rs12591044	15	41012141	A	G	0.4344	6.81474e-05	-0.0714346	0.0179364	0.72054	rs28647196	12	RAD51	0	intronic	8.607	6	4	5	1	1	1
rs62056927	17	43788767	G	A	0.2396	NA	NA	NA	0.994629	rs62063174	14	CRHR1:RP11-105N13.4	0:0	ncRNA_intronic	8.607	5	5	14	1	1	1
rs76380490	17	44203413	C	T	0.2416	1.76816e-06	0.113033	0.0236557	0.994688	rs62063174	14	KANSL1	0	intronic	8.602	4	4	5	1	1	1
15:40851755:A:G	15	40851755	A	G	0.3241	NA	NA	NA	0.362269	rs28647196	12	C15orf57	0	intronic	8.599	NA	2	5	1	1	1
rs71428308	15	41046325	C	CTTTTT	0.4344	NA	NA	NA	0.713219	rs28647196	12	RMDN3	0	intronic	8.595	NA	1	5	1	1	1
rs7926689	11	1086163	C	A	0.2386	8.98479e-13	-0.184699	0.0258493	0.0878086	rs113948005	9	MUC2	0	intronic	8.59	NA	5	15	1	1	0
rs2532236	17	44271430	A	G	0.2406	0.0114397	0.079788	0.0315496	1	rs62063174	14	KANSL1:KANSL1-AS1	0:0	ncRNA_intronic	8.59	NA	1	1	1	1	1
rs138555504	11	859035	C	T	0.0338	NA	NA	NA	0.053022	rs147713286	9	TSPAN4:RP11-1391J7.1	0:0	ncRNA_intronic	8.588	2b	1	5	1	1	1
rs62062322	17	44112385	A	G	0.2406	7.52425e-06	0.103022	0.0230047	1	rs62063174	14	KANSL1	0	intronic	8.588	4	4	4	1	1	1
rs6492957	15	40920144	C	T	0.1252	1.39954e-05	0.0965464	0.0222256	0.124798	rs28647196	12	CASC5	0	intronic	8.583	7	4	15	1	1	1
rs1453184	15	40729400	A	G	0.498	5.75044e-13	-0.135051	0.0187408	0.911947	rs59424629	12	IVD	1253	intergenic	8.58	NA	1	11	1	1	1
rs7859785	9	109316841	A	G	0.33	0.0121261	-0.0487065	0.019417	0.0580481	rs2498861	8	RP11-308N19.1	0	ncRNA_intronic	8.576	5	9	15	0	0	1
rs1230092	17	43469284	A	C	0.2982	NA	NA	NA	0.1075	rs62063174	14	ARHGAP27	1990	intergenic	8.57	5	5	5	1	1	1
rs12149995	17	44092801	G	A	0.2406	4.78546e-06	0.105292	0.0230197	1	rs62063174	14	MAPT	0	intronic	8.566	6	5	15	1	1	1
rs75817185	11	1363541	T	C	0.173	3.20742e-10	0.145474	0.0231337	0.542425	rs4963074	9	TOLLIP-AS1	31603	intergenic	8.561	2b	2	14	0	1	1
rs538814482	17	43679193	G	A	0.2594	NA	NA	NA	0.900402	rs62063174	14	RP11-707O23.5	0	ncRNA_exonic	8.557	NA	5	15	0	1	1
rs17690703	17	43925297	C	T	0.2763	NA	NA	NA	0.824894	rs62063174	14	MAPT-AS1	0	ncRNA_intronic	8.55	1b	5	15	1	1	1
rs10816391	9	109301598	T	C	0.4115	0.0273238	-0.0395044	0.0179007	0.0847807	rs2498861	8	RP11-308N19.1	0	ncRNA_intronic	8.548	7	15	15	0	0	1
rs62063794	17	44066088	T	A	0.2406	8.8002e-06	0.102139	0.0229798	1	rs62063174	14	MAPT	0	intronic	8.547	3a	4	15	1	1	1
rs564074542	17	44276431	T	TAGAA	0.2406	NA	NA	NA	1	rs62063174	14	KANSL1	0	intronic	8.547	NA	2	5	1	1	1
rs10649383	12	113462557	C	CT	0.2833	NA	NA	NA	0.0977407	rs1154970	10	RP1-71H24.1	7000	intergenic	8.541	NA	5	15	0	1	1
rs2905453	17	43468385	A	G	0.3002	NA	NA	NA	0.10884	rs62063174	14	ARHGAP27	2889	intergenic	8.537	7	5	14	1	1	1
rs11245936	11	1084362	G	A	0.09046	0.00530197	0.0872921	0.0313089	0.418133	rs7478899	9	MUC2	0	exonic	8.536	5	5	15	1	1	0
rs2704575	4	89895624	A	T	0.3101	9.66704e-05	-0.111935	0.0287102	0.0858767	rs2464520	3	FAM13A	0	intronic	8.526	6	5	15	1	1	1
rs3092958	3	46403681	G	A	0.07455	NA	NA	NA	0.226297	rs71615437	1	CCR2	1261	intergenic	8.524	2b	2	14	1	1	1
rs181701449	4	90099368	G	A	0.01988	NA	NA	NA	0.131678	rs2464520	3	RNU6-907P	47263	intergenic	8.524	7	14	15	0	0	1
rs576442791	17	43658409	G	A	0.1958	NA	NA	NA	0.77424	rs62063174	14	DND1P1	4827	intergenic	8.521	NA	3	5	0	1	1
rs34083732	15	40724164	C	CTT	0.3767	NA	NA	NA	0.62668	rs59424629	12	IVD	0	intronic	8.519	NA	5	14	1	1	1
rs138754956	3	46382462	G	A	0.07455	4.92449e-05	0.136895	0.0337248	0.226297	rs71615437	1	CCR2	12762	intergenic	8.506	7	5	15	0	1	1
rs531488905	15	40730390	A	AGGT	0.3439	NA	NA	NA	0.48347	rs59424629	12	BAHD1	1529	intergenic	8.5	NA	1	13	1	1	1
rs66894371	11	1399745	A	G	0.1431	0.00338698	0.0681958	0.0232731	0.0850866	rs4963074	9	BRSK2	11383	intergenic	8.499	6	5	15	0	0	1
rs2744376	6	7563756	G	A	0.2744	0.000202861	0.0768129	0.020674	0.297725	rs2076295	5	DSP	0	intronic	8.497	5	4	14	1	1	1
rs564706435	17	44269493	T	C	0.2087	NA	NA	NA	0.849132	rs62063174	14	KANSL1	0	intronic	8.497	NA	1	1	1	1	1
rs140503691	3	44622734	C	T	0.1431	NA	NA	NA	0.288904	rs113636684	1	ZKSCAN7:RP11-944L7.4:RP11-944L7.5:ZNF660	0:0:0:0	ncRNA_intronic	8.496	5	1	5	1	1	1
rs9666598	11	325386	C	G	0.1839	0.0399157	0.0611017	0.0297387	0.225334	rs116995469	9	RP11-326C3.11:IFITM3	0:0	ncRNA_exonic	8.496	5	5	5	1	1	1
rs61577127	4	89759453	C	A	0.03976	0.000549239	-0.147374	0.0426488	0.061143	rs2464520	3	FAM13A	0	intronic	8.495	5	5	15	1	1	1
rs58183279	15	86247073	CA	C	0.3648	NA	NA	NA	0.124315	rs17637411	13	AKAP13	0	intronic	8.488	NA	1	5	1	1	1
rs2527914	7	99498145	A	G	0.4642	NA	NA	NA	0.192495	rs73158411	6	TRIM4	0	intronic	8.483	NA	4	4	1	1	1
rs62056782	17	43974230	C	T	0.2396	4.59116e-06	0.105334	0.0229855	0.994629	rs62063174	14	MAPT	0	intronic	8.48	4	1	13	1	1	1
rs1526126	17	43812218	C	T	0.2396	NA	NA	NA	0.994629	rs62063174	14	CRHR1:RP11-105N13.4	0:0	ncRNA_intronic	8.475	1b	5	14	1	1	1
rs12150628	17	44149581	C	T	0.2406	1.6333e-06	0.115655	0.024124	1	rs62063174	14	KANSL1	0	intronic	8.472	7	2	5	1	1	1
rs1138714	11	825110	A	G	0.4463	0.0261512	0.0403781	0.0181559	0.271778	rs28655651	9	PNPLA2:AP006621.8	0:0	ncRNA_intronic	8.47	5	2	4	1	1	1
rs553047624	17	44346610	A	G	0.2008	NA	NA	NA	0.798273	rs62063174	14	RP11-259G18.1	549	downstream	8.465	NA	5	15	1	1	1
rs2696500	17	44363929	C	T	0.2416	9.97371e-06	0.142351	0.0322226	0.951875	rs62063174	14	ARL17B	0	intronic	8.462	NA	5	15	1	1	1
rs9878316	3	169533717	T	A	0.4046	3.18486e-05	-0.0764123	0.0183691	0.366147	rs2293607	2	LRRC34	2942	intergenic	8.458	4	5	9	1	1	1
rs4727445	7	99639400	C	T	0.327	0.000193969	-0.0675588	0.0181281	0.349482	rs73158411	6	ZKSCAN1	87	downstream	8.454	4	2	5	1	1	1
rs10444883	15	85945357	T	C	0.3847	0.015882	0.0447334	0.0185492	0.0868042	rs17637411	13	AKAP13	0	intronic	8.454	6	2	7	1	1	0
rs60319853	7	128727020	T	A	0.03579	0.0040993	0.0978172	0.0340777	0.0840704	rs4731542	7	RP11-286H14.2	8334	intergenic	8.452	7	5	15	0	1	1
rs13311	12	113448652	C	A	0.3897	0.0260339	0.0378216	0.0169931	0.15367	rs1154970	10	RP1-71H24.1:OAS2	0:0	ncRNA_intronic	8.451	1f	4	15	1	1	1
rs1293760	12	113431578	G	C	0.4602	0.00105364	0.0607062	0.0185317	0.406861	rs1154970	10	RP1-71H24.1:OAS2	0:0	ncRNA_intronic	8.45	7	4	15	1	1	0
rs1814692	15	41165739	A	C	0.2386	0.0330999	-0.0451622	0.0211942	0.0613166	rs28647196	12	RHOV	0	intronic	8.442	4	1	7	1	1	1
rs17563800	17	43817459	C	T	0.2396	NA	NA	NA	0.994629	rs62063174	14	CRHR1:RP11-105N13.4	0:0	ncRNA_intronic	8.442	1b	5	14	1	1	1
rs67110214	7	99633739	G	C	0.326	7.14545e-05	-0.0721321	0.0181629	0.35598	rs73158411	6	ZKSCAN1	0	UTR3	8.436	5	4	4	1	1	1
rs534069237	17	44258446	A	G	0.1988	NA	NA	NA	0.788559	rs62063174	14	KANSL1	0	intronic	8.436	NA	4	5	1	1	1
15:40851755:A:T	15	40851755	A	T	0.04771	NA	NA	NA	0.362269	rs28647196	12	C15orf57	0	NA	8.43	NA	2	5	1	1	1
rs689733	15	41136013	G	A	0.2217	NA	NA	NA	0.164296	rs28647196	12	RP11-532F12.5	0	ncRNA_intronic	8.43	3a	1	1	1	1	1
rs17564493	17	44001379	C	T	0.2396	1.46835e-06	0.116773	0.0242494	0.994629	rs62063174	14	MAPT	0	intronic	8.427	1f	2	14	1	1	1
rs17577869	15	86314373	C	A	0.1988	5.37091e-08	-0.115741	0.0212815	0.91268	rs17637411	13	KLHL25:RP11-158M2.6	0:0	ncRNA_exonic	8.414	5	5	5	1	1	1
rs2902661	17	43807099	G	A	0.2396	NA	NA	NA	0.994629	rs62063174	14	CRHR1:RP11-105N13.4	0:0	ncRNA_intronic	8.414	NA	7	14	1	1	1
rs3091310	3	46303697	C	G	0.07654	NA	NA	NA	0.22365	rs71615437	1	CCR3	0	intronic	8.412	3a	1	15	1	1	1
rs2301162	11	1064167	C	T	0.337	4.85749e-15	-0.144035	0.018394	1	rs10794278	9	RP13-870H17.3	8882	intergenic	8.405	5	5	14	0	1	0
rs76421814	17	43814427	T	C	0.2396	NA	NA	NA	0.994629	rs62063174	14	CRHR1:RP11-105N13.4	0:0	ncRNA_intronic	8.405	7	5	14	1	1	1
rs35389313	17	43487424	T	C	0.1968	0.000550708	0.0850144	0.0246076	0.708305	rs62063174	14	ARHGAP27	0	intronic	8.401	4	1	1	1	1	1
rs1987152	17	44156180	A	G	0.2406	0.00754295	0.084058	0.0314603	1	rs62063174	14	KANSL1	0	intronic	8.397	NA	2	5	1	1	1
rs2834151	21	34584851	T	C	0.1481	0.0376809	0.0464947	0.0223714	0.180129	rs6517153	17	IFNAR2	17354	intergenic	8.395	4	1	7	0	1	1
rs11246328	11	843461	T	C	0.4533	0.0130332	0.0477936	0.0192494	0.464281	rs28655651	9	TSPAN4	0	UTR5	8.392	4	1	1	1	1	1
rs62056808	17	43984646	T	C	0.2396	5.55586e-06	0.104585	0.023023	0.994629	rs62063174	14	MAPT	0	intronic	8.392	5	2	14	1	1	1
rs6496055	15	86070688	A	G	0.4324	0.00664632	0.0458507	0.0168937	0.180877	rs17637411	13	AKAP13	0	intronic	8.389	7	4	5	1	1	1
rs4635600	21	34577177	A	T	0.1501	NA	NA	NA	0.175181	rs6517153	17	IFNAR2	25028	intergenic	8.383	5	2	15	0	1	1
rs540306918	17	44256710	G	C	0.1998	NA	NA	NA	0.793399	rs62063174	14	KANSL1	0	intronic	8.376	NA	2	7	1	1	1
rs34745455	3	46267333	T	C	0.07952	NA	NA	NA	0.269551	rs71615437	1	CCR3	0	intronic	8.373	6	5	15	1	1	1
rs12440453	15	40691797	C	T	0.3101	2.92124e-07	-0.0908824	0.0177212	0.435192	rs59424629	12	KNSTRN	5349	intergenic	8.37	3a	5	5	1	1	1
rs2111561	3	169410089	A	C	0.34	0.000181426	-0.0661231	0.0176631	0.277285	rs2293607	2	RP11-3K16.1	16993	intergenic	8.362	6	13	15	0	1	1
rs10625751	9	109377137	C	CTCTA	0.3827	NA	NA	NA	0.11973	rs2498861	8	RP11-308N19.3	221	downstream	8.362	NA	5	15	0	1	1
rs7799946	7	99719753	G	A	0.2455	0.00196606	-0.0617783	0.0199587	0.379596	rs73158411	6	RP11-506M12.1:CNPY4	0:0	ncRNA_intronic	8.357	4	1	5	1	1	1
rs1727138	7	99815247	T	C	0.2684	0.0154478	-0.045009	0.0185856	0.211048	rs73158411	6	STAG3:GATS:GATS	0:0:0	ncRNA_intronic	8.356	1b	1	5	1	1	0
rs1864324	17	43977702	C	T	0.2396	4.07063e-06	0.105918	0.022987	0.994629	rs62063174	14	MAPT	0	intronic	8.354	5	5	13	1	1	1
rs7173705	15	86127561	G	C	0.3837	0.000897621	-0.0570427	0.0171774	0.138814	rs17637411	13	AKAP13	0	intronic	8.353	2b	1	2	1	1	1
rs45455000	15	41001187	T	G	0.07455	NA	NA	NA	0.0706734	rs28647196	12	RAD51	0	intronic	8.349	6	4	4	1	1	1
rs1973846	11	1433696	T	C	0.2396	0.00889319	-0.093416	0.0357077	0.0541468	rs4963049	9	BRSK2	0	intronic	8.345	NA	5	15	1	1	1
rs6489881	12	113381217	A	T	0.3638	5.83769e-07	0.0895937	0.0179313	0.945135	rs1154970	10	RP1-71H24.1:OAS3	0:0	ncRNA_intronic	8.339	1f	4	5	1	1	1
rs17577877	17	44208218	A	G	0.2396	2.01124e-06	0.112428	0.0236576	0.994629	rs62063174	14	KANSL1	0	intronic	8.337	1f	2	7	1	1	1
rs113965826	17	43696254	A	G	0.2406	NA	NA	NA	1	rs62063174	14	CRHR1-IT1	1439	intergenic	8.334	6	14	15	1	1	1
rs78952727	4	89876109	A	G	0.02883	0.00167229	-0.165201	0.0525616	0.121799	rs2464520	3	FAM13A	0	intronic	8.333	5	5	15	1	1	1
rs35110864	3	46154457	G	A	0.1223	NA	NA	NA	0.639681	rs71615437	1	FLT1P1	29392	intergenic	8.332	7	5	15	0	1	1
rs35288961	11	1220462	G	T	0.2048	1.93419e-11	-0.174916	0.0260644	0.315929	rs12802931	9	MUC5AC	0	intergenic	8.332	2b	4	15	1	0	1
rs17688916	17	43778680	T	A	0.2247	NA	NA	NA	0.895789	rs62063174	14	CRHR1:RP11-105N13.4	0:0	ncRNA_intronic	8.331	1f	5	14	1	1	1
rs7131998	12	113381695	A	C	0.3529	1.62802e-06	0.0898582	0.0187406	0.90951	rs1154970	10	RP1-71H24.1:OAS3	0:0	ncRNA_intronic	8.328	6	4	5	1	1	1
rs34781085	3	169364599	T	C	0.3449	0.00930536	-0.0453201	0.0174266	0.198039	rs2293607	2	MECOM	0	intronic	8.327	7	5	15	1	1	1
rs2571991	7	99520082	C	T	0.4672	0.028993	0.0372356	0.0170525	0.189915	rs73158411	6	GJC3	809	downstream	8.316	NA	5	5	1	1	1
rs11246083	11	343420	C	A	0.1143	0.00169635	-0.0915578	0.0291696	0.124506	rs116995469	9	RP11-326C3.15	9731	intergenic	8.309	7	5	15	0	1	1
rs62057062	17	43856710	G	A	0.2396	NA	NA	NA	0.994629	rs62063174	14	CRHR1:RP11-105N13.4	0:0	ncRNA_intronic	8.304	6	5	14	1	1	0
rs17649918	17	44001621	A	G	0.2396	1.27121e-06	0.117479	0.0242514	0.994629	rs62063174	14	MAPT	0	intronic	8.304	1f	2	15	1	1	1
rs7103389	11	881639	C	T	0.3658	NA	NA	NA	0.149941	rs28655651	9	CHID1	0	intronic	8.295	NA	4	5	1	1	1
rs35280891	3	45951647	G	A	0.1292	NA	NA	NA	0.626831	rs71615437	1	LZTFL1	0	intronic	8.293	6	3	15	1	1	1
rs962397	9	109322953	A	C	0.3062	0.00851798	-0.0500442	0.0190223	0.0723441	rs2498861	8	RP11-308N19.1	0	ncRNA_intronic	8.29	NA	9	15	0	0	1
rs1828482	15	85833638	G	A	0.3738	NA	NA	NA	0.0718657	rs17637411	13	ADAMTS7P4	0	ncRNA_intronic	8.289	6	5	15	0	1	1
rs281438	19	10399375	T	G	0.2734	0.00345583	0.0562977	0.0192538	0.108812	rs142770866	15	CTD-2369P2.8	0	ncRNA_exonic	8.287	4	1	13	1	1	1
rs75298156	3	44680618	A	G	0.1491	NA	NA	NA	0.283548	rs113636684	1	RP11-944L7.4:ZNF197	0:0	ncRNA_intronic	8.285	6	4	4	1	1	1
rs62062800	17	44027753	A	G	0.2396	6.10205e-06	0.103926	0.0229781	0.994629	rs62063174	14	MAPT	0	intronic	8.285	5	5	13	1	1	1
rs2668673	17	43657267	A	G	0.1938	NA	NA	NA	0.764859	rs62063174	14	DND1P1	5969	intergenic	8.284	NA	2	5	0	1	1
rs1635290	17	43783953	A	G	0.1561	NA	NA	NA	0.0528905	rs62063174	14	CRHR1:RP11-105N13.4	0:0	ncRNA_intronic	8.282	NA	5	14	1	1	1
rs11658976	17	44866805	A	G	0.3777	NA	NA	NA	0.0691274	rs62063174	14	WNT3	0	intronic	8.279	4	5	14	1	1	1
rs10464697	7	128766528	C	G	0.159	NA	NA	NA	0.567112	rs4731542	7	RP11-286H14.4	43	upstream	8.275	5	5	15	0	1	1
rs531934295	17	43670696	G	C	0.2107	NA	NA	NA	0.848955	rs62063174	14	DND1P1	6400	intergenic	8.274	NA	4	15	0	1	1
rs2036297	3	46172903	G	A	0.3429	NA	NA	NA	0.173436	rs71615437	1	FLT1P1	10946	intergenic	8.272	6	1	15	0	1	1
rs113272600	3	44417056	C	T	0.01093	NA	NA	NA	0.178494	rs113636684	1	TCAIM	0	intronic	8.268	5	4	5	1	1	1
rs4281668	15	86047286	C	T	0.4165	0.00960468	0.0439092	0.016955	0.190208	rs17637411	13	AKAP13	0	intronic	8.267	NA	5	5	1	1	1
rs7687539	4	89806784	G	A	0.2217	1.42657e-09	0.116313	0.0192176	0.0649276	rs2464520	3	FAM13A	0	intronic	8.266	6	5	15	1	1	1
rs35750471	3	169451816	G	T	0.2584	0.000765606	-0.087629	0.0260418	0.35142	rs2293607	2	RNU6-637P	13734	intergenic	8.263	7	5	15	0	1	1
rs62060761	17	44133162	A	C	0.2406	7.25468e-06	0.103228	0.0230107	1	rs62063174	14	KANSL1	0	intronic	8.263	6	4	5	1	1	1
rs138875687	17	44345047	A	ACT	0.2406	NA	NA	NA	0.957008	rs62063174	14	RP11-259G18.1	0	ncRNA_intronic	8.253	NA	1	2	1	1	1
rs4924495	15	40993710	C	T	0.495	0.0010272	-0.058245	0.0177416	0.459991	rs28647196	12	RAD51	0	intronic	8.251	7	4	5	1	1	1
rs12437989	15	86243955	A	G	0.2326	0.00307534	0.0607145	0.0205109	0.0717517	rs17637411	13	AKAP13	0	intronic	8.251	7	2	5	1	1	1
rs10119403	9	109439527	C	A	0.4761	0.00542177	-0.04874	0.0175271	0.190418	rs2498861	8	RP11-308N19.4	0	ncRNA_intronic	8.25	7	5	15	0	0	1
rs2532243	17	44265328	A	G	0.2406	2.94996e-07	0.128139	0.0249948	1	rs62063174	14	KANSL1	0	intronic	8.25	NA	1	7	1	1	1
rs183086	17	43945745	A	G	0.3201	NA	NA	NA	0.17612	rs62063174	14	MAPT-AS1	0	ncRNA_intronic	8.249	NA	5	14	0	1	1
rs535282227	17	44547917	T	C	0.02883	NA	NA	NA	0.252192	rs62063174	14	NSFP1	0	ncRNA_intronic	8.246	NA	5	15	0	1	0
rs6477527	9	109323457	G	A	0.3897	0.00254221	-0.0527294	0.0174701	0.11611	rs2498861	8	RP11-308N19.1	0	ncRNA_intronic	8.243	3a	15	15	0	0	1
rs4743012	9	109349543	T	C	0.2227	0.00130946	-0.0671984	0.0209087	0.0900529	rs2498861	8	RP11-308N19.1:RP11-540H22.2	0:0	ncRNA_intronic	8.242	4	5	15	0	0	1
rs62053947	17	43747683	G	A	0.2396	NA	NA	NA	0.994629	rs62063174	14	CRHR1:RP11-105N13.4	0:0	ncRNA_intronic	8.238	7	5	14	1	1	1
rs12418062	11	1594781	C	A	0.3449	NA	NA	NA	0.126998	rs11604075	9	KRTAP5-AS1	0	ncRNA_intronic	8.235	4	1	2	1	1	1
rs199538820	5	1227071	AACGCCTTGCCCACCG	A	0.3211	NA	NA	NA	0.063491	rs7725218	4	SLC6A18	0	intronic	8.229	NA	5	15	1	0	1
rs7692455	4	89908249	A	G	0.3101	2.17957e-08	-0.0988502	0.0176609	0.0858767	rs2464520	3	FAM13A	0	intronic	8.219	7	5	15	1	1	1
rs7743128	6	7544073	G	A	0.3757	0.000240695	-0.0636999	0.0173476	0.126257	rs2076295	5	DSP	0	intronic	8.219	5	1	13	1	1	1
rs28478991	11	833872	C	A	0.336	3.48447e-05	0.0922109	0.0222772	0.931242	rs28655651	9	CD151	0	intronic	8.219	3a	1	2	1	1	1
rs77095128	17	44204304	T	G	0.2406	1.78999e-06	0.112901	0.0236402	1	rs62063174	14	KANSL1	0	intronic	8.218	3a	4	5	1	1	1
rs11711621	3	169524016	C	T	0.2425	8.91742e-14	-0.141858	0.0190259	0.994688	rs2293607	2	LRRC34	0	intronic	8.217	6	4	5	1	1	1
rs4693973	4	89797667	T	A	0.2107	9.18479e-09	0.116774	0.0203258	0.071053	rs2464520	3	FAM13A	0	intronic	8.214	6	5	15	1	1	1
rs2527887	7	99550954	T	A	0.3827	0.00786052	0.047726	0.0179556	0.1679	rs73158411	6	SNORA40	1172	intergenic	8.213	7	2	14	0	1	1
rs560756822	17	44240497	T	C	0.1998	NA	NA	NA	0.793399	rs62063174	14	KANSL1	0	intronic	8.213	NA	2	7	1	1	1
rs10816421	9	109459475	C	T	0.4702	7.02515e-06	0.078616	0.0174977	0.246831	rs2498861	8	RP11-308N19.4	0	ncRNA_intronic	8.21	7	5	15	0	0	1
rs1918786	17	44279101	A	G	0.2406	2.55265e-07	0.128981	0.0250264	1	rs62063174	14	KANSL1	0	intronic	8.209	7	5	5	1	1	1
rs11725475	4	89999843	A	T	0.09046	6.30759e-08	-0.138057	0.0255196	0.387551	rs2464520	3	FAM13A	0	intergenic	8.197	5	5	9	1	1	1
rs2693366	17	43654108	T	C	0.499	NA	NA	NA	0.328236	rs62063174	14	DND1P1	9128	intergenic	8.196	4	2	5	0	1	1
rs114316249	17	43662733	C	T	0.4314	NA	NA	NA	0.395312	rs62063174	14	DND1P1	503	upstream	8.195	2a	1	1	0	1	1
rs76191756	11	1606129	C	A	0.4374	NA	NA	NA	0.194602	rs11604075	9	KRTAP5-AS1:KRTAP5-1	0:0	exonic	8.19	5	5	14	1	1	1
rs10759193	9	109459699	A	G	0.328	2.51951e-06	0.0866232	0.0184048	0.306653	rs2498861	8	RP11-308N19.4	0	ncRNA_intronic	8.188	5	1	15	0	0	1
rs6497000	15	85871812	A	T	0.3678	0.00021238	-0.0628415	0.0169667	0.250432	rs17637411	13	ADAMTS7P4	0	ncRNA_intronic	8.185	5	1	15	0	1	1
rs28507856	11	833975	G	T	0.336	1.21437e-07	0.102925	0.0194517	0.931242	rs28655651	9	CD151	0	intronic	8.182	4	1	2	1	1	1
rs4766677	12	113397630	C	T	0.2594	0.00535468	0.0519142	0.0186414	0.141403	rs1154970	10	RP1-71H24.1:OAS3	0:0	ncRNA_intronic	8.181	6	4	5	1	1	0
rs2040844	17	43767219	A	C	0.2396	NA	NA	NA	0.994629	rs62063174	14	CRHR1:RP11-105N13.4	0:0	ncRNA_intronic	8.175	NA	7	14	1	1	1
rs17577975	17	44210442	C	T	0.2396	1.87942e-06	0.11279	0.0236657	0.994629	rs62063174	14	KANSL1	0	intronic	8.171	1f	4	5	1	1	1
rs56343551	17	43959092	G	T	0.2396	NA	NA	NA	0.994629	rs62063174	14	MAPT-AS1	0	ncRNA_intronic	8.17	7	9	14	0	1	1
rs16996144	4	89897522	A	G	0.4632	7.23598e-07	-0.0822316	0.0165959	0.149059	rs2464520	3	FAM13A	0	intronic	8.169	4	2	15	1	1	1
rs56356641	17	43958362	T	G	0.2475	NA	NA	NA	0.952623	rs62063174	14	MAPT-AS1	0	ncRNA_intronic	8.168	7	9	14	0	1	1
rs2732654	17	44346405	C	T	0.1998	NA	NA	NA	0.793399	rs62063174	14	RP11-259G18.1	344	downstream	8.166	5	5	15	1	1	1
rs7207	15	40713306	T	C	0.4831	2.28268e-14	-0.130722	0.0171246	0.961884	rs59424629	12	IVD	0	UTR3	8.159	NA	2	5	1	1	1
rs7478728	11	320994	A	G	0.4672	NA	NA	NA	0.0533649	rs116995469	9	RP11-326C3.11:IFITM3	0:0	ncRNA_intronic	8.158	NA	1	1	1	1	1
rs62653072	11	1141855	T	A	0.329	NA	NA	NA	0.191141	rs7478899	9	MUC5AC	9724	intergenic	8.156	5	1	15	1	0	1
rs17653906	17	44133142	G	A	0.2406	8.00185e-06	0.102741	0.0230095	1	rs62063174	14	KANSL1	0	intronic	8.151	6	4	5	1	1	1
rs371063676	15	85813595	G	A	0.2286	NA	NA	NA	0.0507723	rs17637411	13	ADAMTS7P4	0	ncRNA_intronic	8.15	5	5	15	0	0	1
rs9714000	3	46468699	A	G	0.09443	2.42366e-06	0.148361	0.0314694	0.159492	rs71615437	1	LTF	8436	intergenic	8.149	5	4	15	1	1	1
rs35919278	3	46213594	A	G	0.09245	NA	NA	NA	0.250103	rs71615437	1	CCR3	0	intronic	8.141	7	5	15	1	1	1
rs1674123	12	113511230	A	G	0.3648	0.00244256	-0.0540565	0.0178383	0.0551602	rs1154970	10	DTX1	0	intronic	8.137	NA	4	14	1	1	0
rs12855652	13	113519546	A	G	0.4085	NA	NA	NA	0.108402	rs75898026	11	ATP11A	0	intronic	8.133	7	4	5	1	0	1
rs545671560	17	43668853	A	G	0.2008	NA	NA	NA	0.789756	rs62063174	14	DND1P1	4557	intergenic	8.132	NA	5	15	0	1	1
rs4842887	15	86035810	T	C	0.4165	0.0110606	0.0430609	0.0169479	0.190208	rs17637411	13	AKAP13	0	intronic	8.131	5	5	5	1	1	1
rs9302360	15	85866165	A	T	0.3549	0.000320766	-0.0632914	0.0175911	0.253797	rs17637411	13	ADAMTS7P4	0	ncRNA_intronic	8.128	5	5	15	0	1	1
rs575495169	17	43969258	G	GC	0.2396	NA	NA	NA	0.994629	rs62063174	14	MAPT-AS1	0	ncRNA_intronic	8.126	NA	5	14	1	1	1
rs7350928	17	44108100	C	T	0.2406	8.67975e-06	0.10243	0.0230299	1	rs62063174	14	KANSL1	0	UTR3	8.126	1f	3	4	1	1	1
rs7169010	15	41047024	G	A	0.498	0.000393257	-0.0699759	0.0197417	0.438012	rs28647196	12	RMDN3	0	UTR5	8.124	4	1	1	1	1	1
rs34679077	3	46087992	G	A	0.1223	NA	NA	NA	0.639681	rs71615437	1	XCR1	18757	intergenic	8.121	3a	5	15	0	1	1
rs338527	15	86261659	T	G	0.3489	7.83533e-05	-0.0679495	0.0172051	0.405005	rs17637411	13	AKAP13	0	intronic	8.115	NA	3	4	1	1	1
rs7502937	17	43793665	A	G	0.2396	NA	NA	NA	0.994629	rs62063174	14	CRHR1:RP11-105N13.4	0:0	ncRNA_intronic	8.115	5	5	14	1	1	1
rs12912270	15	40667886	G	A	0.07654	0.0205856	-0.0715829	0.0309146	0.115145	rs59424629	12	RP11-64K12.10	0	ncRNA_exonic	8.114	5	5	15	1	1	1
rs56236286	3	44803108	A	AAAGACAG	0.4056	NA	NA	NA	0.0633417	rs113636684	1	KIAA1143	0	UTR5	8.11	NA	1	1	1	1	1
rs35184622	15	86073035	A	G	0.3748	0.0155595	0.04585	0.0189534	0.0934934	rs17637411	13	AKAP13	0	intronic	8.109	7	4	5	1	1	1
rs6837671	4	89873092	A	G	0.3996	9.0549e-10	0.103442	0.0168878	0.131373	rs2464520	3	FAM13A	0	intronic	8.108	6	5	15	1	1	1
rs17575870	15	86257157	C	T	0.1978	1.35475e-08	-0.122833	0.0216293	0.993546	rs17637411	13	AKAP13	0	intronic	8.105	7	4	5	1	1	1
rs1879587	17	43567545	G	A	0.1879	NA	NA	NA	0.0862925	rs62063174	14	PLEKHM1	0	intronic	8.099	5	1	1	1	1	1
rs62062776	17	44022043	A	C	0.2396	7.0229e-06	0.103248	0.0229799	0.994629	rs62063174	14	MAPT	0	intronic	8.099	5	4	14	1	1	1
rs73315891	20	62252139	T	G	0.1133	0.00726647	-0.0795881	0.0296486	0.211493	rs57612798	16	GMEB2	0	intronic	8.099	5	4	5	1	1	1
rs7164106	15	86032590	T	C	0.4135	0.0064714	0.0461668	0.0169551	0.19545	rs17637411	13	AKAP13	0	intronic	8.096	4	5	5	1	1	1
rs111578069	15	86338013	C	T	0.0835	0.00179269	-0.0966778	0.0309608	0.265972	rs17637411	13	KLHL25	0	UTR5	8.096	2b	1	1	1	1	1
rs62057158	17	43907143	G	A	0.2396	NA	NA	NA	0.994629	rs62063174	14	CRHR1	0	intronic	8.096	5	4	15	1	1	0
rs534585219	17	44361861	T	G	0.2018	NA	NA	NA	0.800818	rs62063174	14	ARL17B	0	intronic	8.093	NA	5	15	1	1	1
rs2316775	17	43953502	A	G	0.175	NA	NA	NA	0.054311	rs62063174	14	MAPT-AS1	0	ncRNA_intronic	8.09	6	13	14	0	1	1
rs36021067	11	1156750	C	A	0.2008	5.20911e-12	-0.176685	0.0256074	0.286837	rs12802931	9	MUC5AC	0	intronic	8.089	5	4	15	1	1	1
rs4923869	15	40737490	C	T	0.497	0.000102933	-0.0823909	0.0212152	0.653561	rs28647196	12	BAHD1	0	intronic	8.087	5	5	7	1	1	1
rs11309848	15	40876276	A	AT	0.07058	NA	NA	NA	0.0579522	rs28647196	12	RPUSD2	9616	intergenic	8.087	NA	1	15	1	1	1
rs35678191	3	46271399	T	C	0.08946	NA	NA	NA	0.24951	rs71615437	1	CCR3	0	intronic	8.084	6	5	15	1	1	1
rs568071087	17	44364519	C	G	0.2515	NA	NA	NA	0.907929	rs62063174	14	ARL17B	0	intronic	8.083	NA	2	15	1	1	1
rs10711514	15	41026815	G	GA	0.498	NA	NA	NA	0.194232	rs28647196	12	RMDN3	1266	intergenic	8.082	NA	4	4	1	1	1
rs9871972	3	45909090	T	C	0.498	NA	NA	NA	0.062391	rs71615437	1	LZTFL1	0	intronic	8.081	7	5	15	1	1	1
rs76302064	15	85692465	G	A	0.08748	0.0396043	-0.0557746	0.0271033	0.106791	rs17637411	13	PDE8A	10088	intergenic	8.081	6	5	15	0	1	1
rs34211253	17	43834074	C	G	0.2396	NA	NA	NA	0.994629	rs62063174	14	CRHR1:RP11-105N13.4	0:0	ncRNA_intronic	8.08	4	5	14	1	1	1
rs2532416	17	44289291	A	C	0.2445	0.00996116	0.081208	0.0315105	0.979633	rs62063174	14	KANSL1	0	intronic	8.079	NA	4	5	1	1	1
rs4731543	7	128730612	C	T	0.2386	1.32795e-08	0.112356	0.0197725	1	rs4731542	7	RP11-286H14.2	4742	intergenic	8.076	7	5	15	0	1	1
rs62057108	17	43896616	T	C	0.2396	NA	NA	NA	0.994629	rs62063174	14	CRHR1	0	intronic	8.076	5	5	15	1	1	0
rs35446763	15	40900943	CA	C	0.4503	NA	NA	NA	0.316588	rs28647196	12	CASC5	0	intronic	8.075	NA	4	15	1	1	1
rs1105571	17	43793200	A	T	0.2396	NA	NA	NA	0.994629	rs62063174	14	CRHR1:RP11-105N13.4	0:0	ncRNA_intronic	8.074	6	5	14	1	1	1
rs7924715	11	1429888	C	T	0.2535	0.000478108	0.0720599	0.0206314	0.122783	rs4963074	9	BRSK2	0	intronic	8.07	5	5	15	1	1	1
rs11634782	15	85920725	A	G	0.3827	0.00837139	0.0505895	0.0191866	0.0810516	rs17637411	13	AKAP13	3076	intergenic	8.068	3a	5	15	1	1	0
rs200422537	17	44331803	A	ATTTT	0.2386	NA	NA	NA	0.978488	rs62063174	14	RP11-259G18.3	5113	intergenic	8.068	NA	5	15	0	1	1
rs7764001	6	7543987	T	C	0.3748	0.000261681	-0.0631505	0.0172989	0.128398	rs2076295	5	DSP	0	intronic	8.066	5	1	13	1	1	1
rs74897395	3	44400661	T	C	0.1322	NA	NA	NA	0.20732	rs113636684	1	TCAIM	0	UTR3	8.063	4	4	5	1	1	1
rs10438405	15	86245153	T	C	0.2356	0.00200194	0.0609909	0.0197385	0.0723135	rs17637411	13	AKAP13:RP11-815J21.1	0:0	ncRNA_intronic	8.061	3a	2	5	1	1	1
rs554209183	17	44133818	TA	T	0.2406	NA	NA	NA	1	rs62063174	14	KANSL1	0	intronic	8.059	NA	2	5	1	1	1
rs3821884	3	46016599	G	T	0.4443	NA	NA	NA	0.0708561	rs71615437	1	FYCO1	0	intronic	8.057	NA	4	4	1	1	1
rs2316952	17	44139190	G	C	0.2406	7.82881e-06	0.10287	0.0230143	1	rs62063174	14	KANSL1	0	intronic	8.055	4	4	5	1	1	1
rs111593586	3	44620855	C	T	0.1431	NA	NA	NA	0.288904	rs113636684	1	ZKSCAN7:RP11-944L7.4:RP11-944L7.5:ZNF660	0:0:0:0	ncRNA_intronic	8.054	5	4	15	1	1	1
rs28448654	11	833898	T	C	0.336	7.45533e-06	0.122324	0.0273029	0.931242	rs28655651	9	CD151	0	intronic	8.051	4	1	2	1	1	1
rs56126415	11	1334404	C	CAA	0.169	NA	NA	NA	0.0612111	rs72846383	9	TOLLIP-AS1	2466	intergenic	8.048	NA	5	15	1	0	1
rs149848308	11	1079988	G	A	0.03479	0.00045424	0.175809	0.0501397	0.197685	rs7478899	9	MUC2	0	intronic	8.047	5	1	15	1	1	1
rs869562	9	109324173	C	T	0.3062	0.00352308	-0.0538796	0.0184647	0.0723441	rs2498861	8	RP11-308N19.1	0	ncRNA_intronic	8.044	NA	15	15	0	0	1
rs16941038	17	43761565	T	C	0.2654	NA	NA	NA	0.871725	rs62063174	14	CRHR1:RP11-105N13.4	0:0	ncRNA_intronic	8.044	1f	5	14	1	1	1
rs564850730	17	43668850	T	C	0.2008	NA	NA	NA	0.789756	rs62063174	14	DND1P1	4554	intergenic	8.042	NA	5	15	0	1	1
rs28569104	11	1155419	C	T	0.2048	2.94045e-10	0.141496	0.0224529	0.104722	rs7478899	9	MUC5AC	0	intronic	8.039	5	4	15	1	1	1
rs62056877	17	43778828	T	G	0.2406	NA	NA	NA	0.989251	rs62063174	14	CRHR1:RP11-105N13.4	0:0	ncRNA_intronic	8.035	5	5	14	1	1	1
rs557443000	17	43516739	G	A	0.1938	NA	NA	NA	0.724145	rs62063174	14	PLEKHM1	0	intronic	8.034	NA	2	4	1	1	1
rs76594404	17	43971457	G	C	0.2396	4.89496e-06	0.105031	0.0229866	0.994629	rs62063174	14	MAPT-AS1	0	ncRNA_intronic	8.03	2a	1	1	1	1	1
rs2696432	17	44338285	C	T	0.2107	NA	NA	NA	0.847395	rs62063174	14	RP11-259G18.3	312	upstream	8.029	7	1	5	0	1	1
rs10163127	15	86345308	C	T	0.3052	0.00752617	-0.0534892	0.0200138	0.159786	rs17637411	13	KLHL25	7046	intergenic	8.028	7	5	15	1	1	1
rs12907384	15	86276000	T	C	0.5	0.0177923	-0.0457338	0.0192977	0.210148	rs17637411	13	AKAP13	0	intronic	8.024	7	4	4	1	1	1
rs6780028	3	46075090	A	C	0.1243	NA	NA	NA	0.627474	rs71615437	1	XCR1	5855	intergenic	8.022	6	5	15	1	1	1
rs117886137	11	1061566	T	C	0.0159	NA	NA	NA	0.0679982	rs4963049	9	RP13-870H17.3	6281	intergenic	8.022	5	1	14	0	1	0
rs12452273	17	43552921	C	T	0.1958	NA	NA	NA	0.752898	rs62063174	14	PLEKHM1	0	exonic	8.02	5	4	4	1	1	1
rs564528960	17	44232169	A	G	0.1998	NA	NA	NA	0.793399	rs62063174	14	KANSL1	0	intronic	8.02	NA	2	7	1	1	1
rs2525558	7	99535357	A	C	0.3837	0.0361092	0.0368259	0.0175722	0.167512	rs73158411	6	RP4-604G5.1	0	ncRNA_intronic	8.016	6	5	14	1	1	1
rs2838	17	44141347	A	G	0.2406	0.000237908	0.0884306	0.0240632	1	rs62063174	14	KANSL1	0	intronic	8.011	6	4	5	1	1	1
rs6489885	12	113411806	G	A	0.4771	0.000834068	0.05569	0.0166675	0.304101	rs1154970	10	RP1-71H24.1	0	ncRNA_intronic	8.009	2b	5	5	1	1	0
rs34055863	19	10523607	GA	G	0.4036	NA	NA	NA	0.0524819	rs142770866	15	CDC37	0	intronic	8.008	NA	5	14	1	1	0
rs34018943	17	43508303	A	G	0.1938	0.000198697	0.091936	0.0247095	0.724145	rs62063174	14	ARHGAP27	0	intronic	8.007	4	1	11	1	1	1
rs17577052	17	44186301	T	C	0.2406	1.91703e-06	0.112551	0.0236354	1	rs62063174	14	KANSL1	0	intronic	8.007	1b	2	7	1	1	1
rs12203720	6	7555235	A	T	0.1402	1.91484e-08	-0.137178	0.024411	0.110003	rs2076295	5	DSP	0	intronic	8.006	5	2	14	1	1	1
rs113029914	17	43981831	A	T	0.2396	9.37249e-06	0.11381	0.0256839	0.994629	rs62063174	14	MAPT	0	intronic	8.006	5	5	14	1	1	1
rs7162084	15	86151559	A	C	0.3827	0.00121603	-0.0556148	0.0171911	0.140801	rs17637411	13	AKAP13	0	intronic	8.003	5	2	5	1	1	1
rs150554738	3	46550774	CT	C	0.08847	NA	NA	NA	0.124538	rs71615437	1	LRRC2	6138	intergenic	8	NA	2	15	1	1	1
rs554181742	17	43671174	A	G	0.2197	NA	NA	NA	0.88519	rs62063174	14	DND1P1	6878	intergenic	7.999	NA	5	15	0	1	1
rs1815	17	44276578	T	C	0.2435	0.0142504	0.077297	0.0315384	0.984509	rs62063174	14	KANSL1	0	intronic	7.999	NA	2	5	1	1	1
rs62060851	17	44157992	T	C	0.2406	1.66051e-07	0.129836	0.0248072	1	rs62063174	14	KANSL1	0	intronic	7.997	6	4	5	1	1	1
rs62056851	17	43992806	A	G	0.2396	2.65077e-05	0.100592	0.0239417	0.994629	rs62063174	14	MAPT	0	intronic	7.993	4	2	14	1	1	1
rs916888	17	44863133	T	C	0.2654	NA	NA	NA	0.727606	rs62063174	14	WNT3	0	intronic	7.991	1f	5	14	1	1	1
rs9832730	3	46297711	A	T	0.07654	NA	NA	NA	0.22365	rs71615437	1	CCR3	0	intronic	7.988	5	9	15	1	1	1
rs2696430	17	44338279	G	C	0.2604	NA	NA	NA	0.904407	rs62063174	14	RP11-259G18.3	306	upstream	7.984	7	1	5	0	1	1
rs6970371	7	128748534	T	C	0.2396	9.58093e-05	0.0753472	0.019315	0.736363	rs4731542	7	CYCSP20	9032	intergenic	7.982	7	5	15	0	1	1
rs11792106	9	109389147	A	G	0.3052	0.00162822	-0.0588466	0.0186767	0.0621907	rs2498861	8	RP11-308N19.4	0	ncRNA_intronic	7.982	6	2	15	0	0	1
rs62056793	17	43977018	A	G	0.2396	4.95766e-06	0.104968	0.0229862	0.994629	rs62063174	14	MAPT	0	intronic	7.979	4	5	13	1	1	1
rs9704108	11	308065	T	C	0.08549	6.8073e-07	0.197661	0.0397965	0.22795	rs116995469	9	IFITM2	0	intronic	7.978	2b	1	2	1	1	1
rs537315599	17	43657440	C	G	0.1958	NA	NA	NA	0.77424	rs62063174	14	DND1P1	5796	intergenic	7.977	NA	2	5	0	1	1
rs7609565	3	46482683	T	A	0.09344	NA	NA	NA	0.152908	rs71615437	1	LTF	0	intronic	7.971	4	4	15	1	1	1
rs141918023	7	99819004	C	CTCTG	0.2674	NA	NA	NA	0.211947	rs73158411	6	STAG3:GATS:GATS:PVRIG	0:0:0:0	ncRNA_intronic	7.971	NA	1	4	1	1	0
rs559264754	17	44251243	C	T	0.1978	NA	NA	NA	0.783753	rs62063174	14	KANSL1	0	intronic	7.97	NA	4	5	1	1	1
rs417968	17	43728376	A	G	0.2763	NA	NA	NA	0.81916	rs62063174	14	CRHR1:RP11-105N13.4	0:0	ncRNA_intronic	7.968	NA	4	15	1	1	1
rs34847803	3	169492016	T	TA	0.2425	NA	NA	NA	0.994688	rs2293607	2	MYNN	0	intronic	7.967	NA	1	2	1	1	1
rs28360884	11	802902	G	T	0.3608	NA	NA	NA	0.243716	rs28655651	9	PIDD	0	UTR3	7.967	2b	3	4	1	1	1
rs55736025	17	44072017	C	A	0.2406	1.36298e-06	0.113931	0.0235866	1	rs62063174	14	MAPT	0	intronic	7.965	7	4	15	1	1	1
rs149494508	20	62754764	A	G	0.01292	NA	NA	NA	0.146099	rs57612798	16	NPBWR2	16239	intergenic	7.962	7	5	14	0	1	0
rs12148915	15	41011738	G	A	0.4334	7.95202e-05	-0.0707779	0.0179373	0.71765	rs28647196	12	RAD51	0	intronic	7.959	6	4	5	1	1	1
rs13078854	3	45861932	G	A	0.08052	NA	NA	NA	0.520818	rs71615437	1	LZTFL1	2875	intergenic	7.958	7	4	5	1	1	1
rs28689676	11	805435	A	T	0.3608	0.0256001	0.041213	0.0184627	0.243716	rs28655651	9	PIDD	0	upstream	7.957	4	1	1	1	1	1
rs9651776	11	1105527	T	G	0.09344	5.87958e-09	0.177935	0.0305723	0.988541	rs7478899	9	MUC2	1107	intergenic	7.957	NA	5	15	1	1	1
rs16949988	15	85889995	C	T	0.3549	0.000498588	-0.0613633	0.0176255	0.253797	rs17637411	13	ADAMTS7P4	16429	intergenic	7.955	4	2	15	0	1	1
rs12593066	15	40714019	C	T	0.2386	7.74735e-13	-0.136719	0.01908	0.353411	rs59424629	12	IVD	0	intronic	7.95	1d	1	7	1	1	1
rs11558476	7	99654689	G	A	0.326	0.000195287	-0.067389	0.0180908	0.346022	rs73158411	6	ZSCAN21	0	exonic	7.948	6	4	4	1	1	1
rs3750920	11	1309956	C	T	0.4573	1.78009e-32	-0.208048	0.0175333	0.172764	rs4963074	9	TOLLIP	0	exonic	7.945	5	4	4	1	1	1
rs4682809	3	46150051	A	G	0.3638	NA	NA	NA	0.161143	rs71615437	1	FLT1P1	33798	intergenic	7.944	5	5	15	0	1	1
rs62061790	17	44170414	G	A	0.2406	1.45513e-07	0.130536	0.0248255	1	rs62063174	14	KANSL1	0	intronic	7.942	6	4	5	1	1	1
rs147327004	15	40856167	T	C	0.1272	1.65891e-05	-0.0999097	0.0232	0.122978	rs28647196	12	C15orf57	0	intronic	7.939	7	1	5	1	1	1
rs61704439	15	40755812	C	CAA	0.07853	NA	NA	NA	0.0570767	rs28647196	12	BAHD1	0	intronic	7.935	NA	4	4	1	1	1
rs543659018	17	43659975	T	C	0.1978	NA	NA	NA	0.783753	rs62063174	14	DND1P1	3261	intergenic	7.932	NA	3	5	0	1	1
rs10837124	11	1613255	G	T	0.1859	NA	NA	NA	0.0813627	rs11604075	9	KRTAP5-AS1	0	ncRNA_intronic	7.93	6	5	14	1	1	1
rs4683206	3	46335669	G	A	0.4374	0.000600573	-0.0592024	0.0172533	0.0691101	rs71615437	1	UQCRC2P1	16412	intergenic	7.92	4	2	15	0	1	1
rs2732714	17	44321478	A	G	0.2107	NA	NA	NA	0.852695	rs62063174	14	RP11-259G18.2	0	ncRNA_exonic	7.92	5	5	15	0	1	1
rs10464694	7	128766165	T	C	0.159	0.00149706	-0.0744087	0.0234339	0.567112	rs4731542	7	RP11-286H14.4	406	upstream	7.919	4	5	15	0	1	1
rs552808944	17	44361869	G	C	0.2018	NA	NA	NA	0.800818	rs62063174	14	ARL17B	0	intronic	7.918	NA	5	15	1	1	1
rs77075768	13	113528876	G	A	0.02187	0.000308167	0.187128	0.0518599	0.0609255	rs75898026	11	ATP11A	0	intronic	7.917	4	1	5	1	0	1
rs3732451	3	169558025	C	T	0.3897	NA	NA	NA	0.385206	rs2293607	2	LRRC31	0	exonic	7.912	7	5	15	1	1	1
rs79580365	17	43960172	C	T	0.2396	NA	NA	NA	0.994629	rs62063174	14	MAPT-AS1	0	ncRNA_intronic	7.912	NA	7	14	0	1	1
rs28490880	11	1146353	C	A	0.326	1.76494e-05	-0.0859078	0.0200124	0.187687	rs7478899	9	MUC5AC	5226	intergenic	7.91	2a	2	15	1	1	1
rs151192589	11	1479059	CGGGCTGG	C	0.2416	NA	NA	NA	0.0580898	rs11604075	9	BRSK2	0	intronic	7.91	NA	4	15	1	1	1
rs34423195	3	46249722	A	G	0.09245	NA	NA	NA	0.250103	rs71615437	1	CCR3:CCR1	0:0	intronic	7.906	2b	1	7	1	1	1
rs56167344	17	43797087	A	T	0.2396	NA	NA	NA	0.994629	rs62063174	14	CRHR1:RP11-105N13.4	0:0	ncRNA_intronic	7.9	2b	5	14	1	1	1
rs2076304	6	7572262	A	G	0.2336	4.82985e-09	-0.11759	0.0200908	0.228555	rs2076295	5	DSP	0	exonic	7.893	7	4	4	1	1	1
rs563498183	7	128721355	C	CAAAAAAA	0.4384	NA	NA	NA	0.298187	rs4731542	7	RP11-286H14.2	13999	intergenic	7.888	NA	5	15	0	0	1
rs116665464	11	795380	A	C	0.4056	NA	NA	NA	0.184153	rs28655651	9	SLC25A22	0	UTR5	7.884	2b	1	7	1	1	1
rs4924457	15	40653435	G	A	0.3688	1.82324e-08	-0.107713	0.0191389	0.489105	rs59424629	12	DISP2	0	intronic	7.879	7	5	5	1	1	1
rs62063304	17	44049900	A	G	0.2406	8.26245e-06	0.102548	0.0230018	1	rs62063174	14	MAPT	0	intronic	7.879	4	4	15	1	1	1
rs11070305	15	41178226	G	A	0.2366	0.0240155	-0.0464985	0.020603	0.0551051	rs28647196	12	VPS18	8401	intergenic	7.877	7	5	15	1	1	1
rs55876817	17	43958139	A	C	0.2396	NA	NA	NA	0.994629	rs62063174	14	MAPT-AS1	0	ncRNA_intronic	7.877	7	9	14	0	1	1
rs2732704	17	44353114	T	C	0.2008	NA	NA	NA	0.798273	rs62063174	14	ARL17B	0	intronic	7.875	NA	5	15	1	1	1
rs35930050	3	46065763	G	A	0.1243	NA	NA	NA	0.627474	rs71615437	1	XCR1	0	intronic	7.874	2b	5	15	1	1	1
rs12150320	17	44213204	C	T	0.2406	2.8354e-06	0.110677	0.0236368	1	rs62063174	14	KANSL1	0	intronic	7.873	NA	4	5	1	1	1
rs7811662	7	99792608	A	G	0.2684	0.0207163	0.0431474	0.0186534	0.211048	rs73158411	6	STAG3	0	intronic	7.872	6	5	15	1	1	1
rs547624173	17	43675897	T	C	0.02883	NA	NA	NA	0.382586	rs62063174	14	RP11-707O23.5	2337	intergenic	7.871	NA	5	15	0	1	1
rs62055553	17	43966178	C	A	0.2396	NA	NA	NA	0.994629	rs62063174	14	MAPT-AS1	0	ncRNA_intronic	7.871	7	13	14	1	1	1
rs968028	17	43781105	A	G	0.2396	NA	NA	NA	0.994629	rs62063174	14	CRHR1:RP11-105N13.4	0:0	ncRNA_intronic	7.869	NA	5	14	1	1	1
rs62063786	17	44061023	G	A	0.2406	6.79954e-06	0.10339	0.0229763	1	rs62063174	14	MAPT	0	exonic	7.864	5	4	15	1	1	1
rs62064395	17	43666001	A	C	0.2515	NA	NA	NA	0.945603	rs62063174	14	DND1P1	1705	intergenic	7.861	6	5	15	0	1	1
rs571297820	17	43679132	A	G	0.2435	NA	NA	NA	0.984115	rs62063174	14	RP11-707O23.5	0	ncRNA_exonic	7.861	NA	5	15	0	1	1
rs2344440	15	86161565	T	C	0.3042	0.0410179	0.0407681	0.0199516	0.0755998	rs17637411	13	AKAP13	0	intronic	7.859	5	2	7	1	1	1
rs17426106	17	43828935	G	C	0.2396	NA	NA	NA	0.994629	rs62063174	14	CRHR1:RP11-105N13.4	0:0	ncRNA_intronic	7.857	1f	5	14	1	1	1
rs79073784	17	43754209	G	C	0.2396	NA	NA	NA	0.994629	rs62063174	14	CRHR1:RP11-105N13.4	0:0	ncRNA_intronic	7.852	3a	5	14	1	1	1
rs74648975	11	1430190	C	T	0.2048	NA	NA	NA	0.500922	rs11604075	9	BRSK2	0	intronic	7.851	5	5	15	1	1	1
rs11604635	11	1576137	C	T	0.4682	0.00308554	-0.0510412	0.017249	0.236795	rs11604075	9	DUSP8	0	UTR3	7.849	5	5	14	1	1	1
rs2696429	17	44335274	G	A	0.2227	NA	NA	NA	0.877917	rs62063174	14	RP11-259G18.3	1642	intergenic	7.844	5	5	15	0	1	1
rs199512	17	44857352	C	T	0.2197	NA	NA	NA	0.829563	rs62063174	14	WNT3	0	intronic	7.839	5	2	14	1	1	1
rs62061767	17	44167729	A	G	0.2406	1.7852e-06	0.112883	0.0236338	1	rs62063174	14	KANSL1	0	intronic	7.838	7	4	5	1	1	1
rs7784519	7	128748801	G	A	0.2237	0.0132437	-0.0530965	0.0214345	0.0838844	rs4731542	7	CYCSP20	8765	intergenic	7.832	3a	5	15	0	1	1
rs111218726	11	1142187	C	T	0.2237	NA	NA	NA	0.0802871	rs7478899	9	MUC5AC	9392	intergenic	7.832	5	1	15	1	0	1
rs1293764	12	113425679	T	C	0.3241	6.22993e-07	0.0945586	0.0189726	0.742053	rs1154970	10	RP1-71H24.1:OAS2	0:0	ncRNA_intronic	7.832	6	4	15	1	1	0
rs62056928	17	43788782	C	T	0.2396	NA	NA	NA	0.994629	rs62063174	14	CRHR1:RP11-105N13.4	0:0	ncRNA_intronic	7.825	5	5	14	1	1	1
rs551752654	17	44255550	A	G	0.1958	NA	NA	NA	0.77424	rs62063174	14	KANSL1	0	intronic	7.823	NA	5	5	1	1	1
rs2609276	4	89895621	T	A	0.3111	8.49369e-05	-0.113602	0.0289061	0.0837955	rs2464520	3	FAM13A	0	intronic	7.82	6	5	15	1	1	1
rs536950796	17	44281308	G	A	0.2107	NA	NA	NA	0.859544	rs62063174	14	KANSL1	0	intronic	7.82	NA	5	5	1	1	1
rs62059003	17	44002431	C	T	0.2396	1.13672e-06	0.116392	0.0239177	0.994629	rs62063174	14	MAPT	0	intronic	7.819	7	5	15	1	1	1
rs17649641	17	43997372	T	C	0.2396	6.64911e-06	0.10522	0.0233583	0.994629	rs62063174	14	MAPT	0	intronic	7.818	1f	2	14	1	1	1
rs4792856	17	43532775	G	T	0.5	NA	NA	NA	0.128831	rs62063174	14	PLEKHM1:AC091132.1	0:0	ncRNA_intronic	7.816	5	4	5	1	1	1
rs7175536	15	85906319	T	C	0.335	0.000285257	-0.0644064	0.017751	0.263351	rs17637411	13	AKAP13	17482	intergenic	7.807	5	5	15	0	1	1
rs56310773	11	1277894	C	T	0.03777	0.00837612	0.131239	0.0497775	0.051029	rs113948005	9	MUC5B	0	intronic	7.804	5	5	15	1	0	1
rs745727	15	86142544	T	C	0.2684	4.38013e-07	-0.0930507	0.0184199	0.646122	rs17637411	13	AKAP13	0	intronic	7.801	7	4	5	1	1	1
rs113948005	11	1112806	G	T	0.02783	1.19142e-13	-0.350416	0.0472403	1	rs113948005	9	MUC2	8386	intergenic	7.799	7	5	15	1	0	1
rs7965570	12	113386624	C	T	0.2525	0.000714651	0.0671909	0.0198561	0.160669	rs1154970	10	RP1-71H24.1:OAS3	0:0	ncRNA_intronic	7.795	1f	4	4	1	1	1
rs76873420	3	44663678	T	C	0.1491	NA	NA	NA	0.283548	rs113636684	1	RP11-944L7.4:ZNF197:ZNF197-AS1	0:0:0	ncRNA_intronic	7.794	6	4	15	1	1	1
rs187906552	4	90017610	A	G	0.01392	NA	NA	NA	0.0750464	rs2464520	3	FAM13A	0	intergenic	7.791	7	5	15	1	0	1
rs62055710	17	43762537	T	A	0.2396	NA	NA	NA	0.994629	rs62063174	14	CRHR1:RP11-105N13.4	0:0	ncRNA_intronic	7.789	7	5	14	1	1	1
rs568929282	21	34609671	T	TA	0.1183	NA	NA	NA	0.0553763	rs6517153	17	IFNAR2	0	intronic	7.789	NA	4	5	1	0	1
rs62071365	17	44442745	T	A	0.2594	0.00602633	0.114975	0.0418648	0.0857552	rs62063174	14	ARL17B	3614	intergenic	7.779	6	15	15	1	1	0
rs138325961	17	43971238	T	TTAGATACATCA	0.2396	NA	NA	NA	0.994629	rs62063174	14	MAPT-AS1	0	ncRNA_intronic	7.776	NA	1	1	1	1	1
rs71373560	17	43493504	C	T	0.1968	0.000428297	0.0865457	0.0245728	0.708305	rs62063174	14	ARHGAP27	0	intronic	7.775	6	5	15	1	1	1
rs199926341	17	44326245	A	G	0.2107	NA	NA	NA	0.848955	rs62063174	14	RP11-259G18.2	3834	intergenic	7.774	6	5	15	0	1	1
rs56240566	17	44062689	A	C	0.2435	4.94996e-05	0.0987692	0.0243395	0.984286	rs62063174	14	MAPT	0	intronic	7.771	NA	4	15	1	1	1
rs139858312	17	43658023	ATTTTATACTAAAAAGT	A	0.4682	NA	NA	NA	0.0507048	rs62063174	14	DND1P1	5213	intergenic	7.77	NA	3	5	0	1	1
rs2157052	3	46468849	G	C	0.1044	2.78647e-06	0.147509	0.0314789	0.185449	rs71615437	1	LTF	8286	intergenic	7.768	5	4	15	1	1	1
rs6835019	4	89847655	A	G	0.2217	1.14529e-09	0.117326	0.0192725	0.0641644	rs2464520	3	FAM13A	0	intronic	7.767	5	5	15	1	1	1
rs75493389	4	89574652	A	C	0.01789	NA	NA	NA	0.12613	rs2464520	3	HERC3	0	intronic	7.762	5	4	5	1	1	1
rs35617677	3	46258740	C	T	0.09245	2.58792e-08	0.174384	0.0313231	0.250103	rs71615437	1	CCR3	0	intronic	7.761	6	5	15	1	1	1
rs573785318	17	44275649	CTAT	C	0.2425	NA	NA	NA	0.989526	rs62063174	14	KANSL1	0	intronic	7.756	NA	5	5	1	1	1
rs113313477	17	44005186	G	A	0.2406	0.00172117	0.107565	0.0343159	0.989337	rs62063174	14	MAPT	0	intronic	7.754	7	5	9	1	1	1
rs62062796	17	44027316	G	A	0.2396	6.04575e-06	0.103987	0.0229816	0.994629	rs62063174	14	MAPT	0	intronic	7.753	2a	5	13	1	1	1
rs2960000	17	43534353	T	C	0.1978	NA	NA	NA	0.713446	rs62063174	14	PLEKHM1:AC091132.1	0:0	ncRNA_intronic	7.751	NA	4	5	1	1	1
rs36122610	3	46022833	G	A	0.1223	NA	NA	NA	0.711712	rs71615437	1	FYCO1	0	intronic	7.748	4	4	4	1	1	1
rs2672806	11	1254599	T	C	0.498	9.28787e-23	0.175956	0.0179192	0.203806	rs4963074	9	MUC5B	0	intronic	7.744	NA	5	15	1	1	1
rs586558	15	40730807	G	A	0.3032	0.022053	-0.0423367	0.0184921	0.0778234	rs59424629	12	BAHD1	1112	intergenic	7.744	NA	2	13	1	1	1
rs113893409	7	128720447	G	A	0.07058	0.00827634	0.0922575	0.0349383	0.208039	rs4731542	7	RP11-128A6.3	13930	intergenic	7.74	7	5	15	0	1	1
rs2532418	17	44288579	T	C	0.2416	NA	NA	NA	0.994688	rs62063174	14	KANSL1	0	intronic	7.74	NA	4	5	1	1	1
rs35464221	3	46169040	C	T	0.1243	NA	NA	NA	0.627474	rs71615437	1	FLT1P1	14809	intergenic	7.735	4	5	15	0	1	1
rs62056920	17	43787226	G	A	0.2396	NA	NA	NA	0.994629	rs62063174	14	CRHR1:RP11-105N13.4	0:0	ncRNA_intronic	7.734	4	7	14	1	1	1
rs2073361	21	34619445	G	A	0.33	NA	NA	NA	0.978753	rs6517153	17	IFNAR2:AP000295.9	0:0	intronic	7.734	5	2	4	1	1	1
rs1635288	17	43756969	G	A	0.2654	NA	NA	NA	0.871725	rs62063174	14	CRHR1:RP11-105N13.4	0:0	ncRNA_intronic	7.732	NA	5	14	1	1	1
rs7502888	17	43986992	G	C	0.2396	5.57751e-06	0.104485	0.0230051	0.994629	rs62063174	14	MAPT:RP11-669E14.4	0:0	ncRNA_intronic	7.731	7	5	14	1	1	1
rs3809857	17	44848314	G	T	0.331	NA	NA	NA	0.126723	rs62063174	14	WNT3	0	intronic	7.728	4	1	11	1	1	1
rs2609280	4	89854961	A	G	0.2376	8.89417e-13	0.136271	0.0190679	0.700104	rs2464520	3	FAM13A	0	intronic	7.727	NA	1	15	1	1	1
rs2732625	17	44332429	C	T	0.2435	3.34074e-05	0.153221	0.0369305	0.973222	rs62063174	14	RP11-259G18.3	4487	intergenic	7.727	NA	5	15	0	1	1
rs1296061	12	113439881	G	A	0.3121	5.74964e-06	0.0944732	0.0208302	0.549892	rs1154970	10	RP1-71H24.1:OAS2	0:0	ncRNA_intronic	7.724	NA	4	5	1	1	0
rs527628942	15	86426334	C	T	0.02485	0.00841887	-0.211755	0.0803688	0.073143	rs17637411	13	MIR548AP	57372	intergenic	7.723	NA	5	14	0	0	1
rs4767046	12	113412250	C	G	0.1909	NA	NA	NA	0.124668	rs1154970	10	RP1-71H24.1	0	ncRNA_intronic	7.722	6	5	5	1	1	0
rs4955575	3	169534538	A	C	0.2584	2.61742e-09	-0.115679	0.019429	0.639391	rs2293607	2	LRRC34	3763	intergenic	7.717	7	5	15	1	1	1
rs1859330	12	113376388	A	G	0.3698	NA	NA	NA	0.987211	rs1154970	10	RP1-71H24.1:OAS3	0:0	exonic	7.716	4	1	1	1	1	0
rs11856581	15	85800655	G	T	0.4085	0.0137281	-0.044707	0.0181418	0.177227	rs17637411	13	ADAMTS7P4	0	ncRNA_intronic	7.714	4	5	15	0	1	1
rs2614658	15	86310020	C	A	0.3539	0.00326224	0.0560575	0.019055	0.1564	rs17637411	13	KLHL25	0	intronic	7.713	NA	2	5	1	1	1
rs1105570	17	43793342	A	G	0.2396	NA	NA	NA	0.994629	rs62063174	14	CRHR1:RP11-105N13.4	0:0	ncRNA_intronic	7.713	NA	5	14	1	1	1
rs56269136	17	43926992	C	T	0.2406	NA	NA	NA	0.989337	rs62063174	14	MAPT-AS1	0	ncRNA_intronic	7.713	4	5	14	1	1	1
rs34883716	3	46427037	A	G	0.09245	NA	NA	NA	0.155619	rs71615437	1	RP11-24F11.2	0	ncRNA_intronic	7.712	5	5	15	1	1	1
rs2744370	6	7553996	T	C	0.2515	0.0209412	0.0473592	0.0205103	0.0845815	rs2076295	5	DSP	0	intronic	7.712	3a	1	14	1	1	1
rs15895	12	113448288	A	G	0.3559	2.78944e-05	0.079732	0.0190291	0.42197	rs1154970	10	RP1-71H24.1:OAS2	0:0	exonic	7.712	NA	4	4	1	1	1
rs8082014	17	43652065	C	T	0.497	NA	NA	NA	0.314432	rs62063174	14	DND1P1	11171	intergenic	7.709	2b	2	5	0	1	1
rs2696462	17	44286089	G	A	0.2485	0.0197492	0.07361	0.0315776	0.961437	rs62063174	14	KANSL1	0	intronic	7.709	NA	4	5	1	1	1
rs17078495	3	46026641	G	T	0.4324	NA	NA	NA	0.0825296	rs71615437	1	FYCO1	0	intronic	7.707	3a	2	5	1	1	1
rs2660	12	113357442	A	G	0.3449	NA	NA	NA	0.88779	rs1154970	10	OAS1:RP1-71H24.1	0:0	exonic	7.707	6	4	4	1	1	0
rs2279908	3	44771128	C	T	0.4046	0.0165165	-0.0429629	0.0179214	0.0632123	rs113636684	1	ZNF501	0	UTR5	7.706	4	1	1	1	1	1
rs7121430	11	881656	T	G	0.4851	NA	NA	NA	0.353225	rs28655651	9	CHID1	0	intronic	7.703	NA	4	5	1	1	1
rs4843080	15	86147103	G	A	0.3847	0.00279144	-0.0528197	0.0176665	0.136839	rs17637411	13	AKAP13	0	intronic	7.703	5	4	5	1	1	1
rs2493636	9	109520821	A	G	0.4314	6.63638e-07	0.0910606	0.0183157	0.147688	rs2498861	8	RP11-308N19.5	35609	intergenic	7.699	6	5	15	0	1	1
rs1987151	17	44156181	T	A	0.2406	0.00755899	0.084038	0.0314613	1	rs62063174	14	KANSL1	0	intronic	7.696	NA	2	5	1	1	1
rs2619679	15	40986237	T	A	0.499	0.000468775	0.0620899	0.0177502	0.447499	rs28647196	12	RAD51-AS1	0	ncRNA_exonic	7.695	1f	1	2	1	1	1
rs66826527	3	46518016	T	A	0.09344	NA	NA	NA	0.126473	rs71615437	1	LTF	0	intronic	7.692	5	5	14	1	1	1
rs34766614	3	46107601	A	G	0.1223	NA	NA	NA	0.639681	rs71615437	1	XCR1	38366	intergenic	7.69	5	5	15	0	1	1
rs1635136	12	113454743	A	G	0.3708	7.57724e-06	0.0840448	0.0187734	0.415632	rs1154970	10	RP1-71H24.1	0	ncRNA_intronic	7.69	NA	5	15	1	1	1
rs2102055	3	46072704	G	A	0.1252	NA	NA	NA	0.621502	rs71615437	1	XCR1	3469	intergenic	7.687	5	5	15	1	1	1
rs2732671	17	44283139	C	A	0.2435	2.40079e-05	0.109588	0.0259444	0.984509	rs62063174	14	KANSL1	0	intronic	7.682	NA	4	5	1	1	1
rs9110	3	46480801	A	G	0.3131	NA	NA	NA	0.130215	rs71615437	1	LTF	0	exonic	7.677	NA	4	15	1	1	1
rs1636988	7	99816437	G	A	0.2674	0.0218075	-0.0468453	0.0204234	0.211947	rs73158411	6	STAG3:GATS:GATS:PVRIG	0:0:0:0	ncRNA_intronic	7.671	5	2	5	1	1	0
rs2957296	17	44291734	T	A	0.1998	NA	NA	NA	0.793399	rs62063174	14	KANSL1	0	intronic	7.671	7	4	5	1	1	1
rs35614049	3	46255476	T	C	0.09245	NA	NA	NA	0.250103	rs71615437	1	CCR3	0	intronic	7.67	6	2	15	1	1	1
rs17652337	17	44083323	C	T	0.2416	3.36489e-06	0.108661	0.0233822	0.983852	rs62063174	14	MAPT	0	intronic	7.67	6	4	15	1	1	1
rs35595990	11	1592835	T	TC	0.4115	NA	NA	NA	0.117969	rs11604075	9	DUSP8:KRTAP5-AS1	0:0	ncRNA_intronic	7.667	NA	1	1	1	1	1
rs62653073	11	1141934	A	G	0.1928	NA	NA	NA	0.11479	rs7478899	9	MUC5AC	9645	intergenic	7.666	6	1	15	1	0	1
rs112069536	17	43662731	G	C	0.4314	NA	NA	NA	0.395312	rs62063174	14	DND1P1	505	upstream	7.666	2a	1	1	0	1	1
rs4640231	17	43912786	G	C	0.2396	NA	NA	NA	0.994629	rs62063174	14	CRHR1	0	UTR3	7.665	1b	5	15	1	1	1
rs75641221	17	44145373	T	C	0.2406	8.87999e-06	0.102353	0.0230379	1	rs62063174	14	KANSL1	0	intronic	7.662	6	4	5	1	1	1
rs36122115	6	7558772	G	A	0.1312	0.0374858	-0.0802549	0.038576	0.174943	rs2076295	5	DSP	0	intronic	7.66	5	4	14	1	1	1
rs61869695	11	1593875	C	G	0.4682	0.0199478	-0.049813	0.0214035	0.218816	rs11604075	9	KRTAP5-AS1	0	ncRNA_intronic	7.659	4	1	1	1	1	1
rs28454516	11	833828	A	G	0.3141	NA	NA	NA	0.849967	rs28655651	9	CD151	0	intronic	7.656	2b	1	2	1	1	1
rs34044394	3	46029098	CA	C	0.1223	NA	NA	NA	0.711712	rs71615437	1	FYCO1	0	intronic	7.654	NA	2	7	1	1	1
rs72628329	17	44225798	T	C	0.1431	NA	NA	NA	0.071214	rs62063174	14	KANSL1	0	intronic	7.654	2b	2	5	1	1	1
rs66555019	7	99642303	C	CAAAAAAAAAAAAA	0.1421	NA	NA	NA	0.059935	rs73158411	6	ZKSCAN1	2990	intergenic	7.649	NA	1	5	1	1	1
rs7106849	11	1595263	G	A	0.3449	NA	NA	NA	0.126998	rs11604075	9	KRTAP5-AS1	0	ncRNA_intronic	7.648	3a	1	2	1	1	1
rs10490770	3	45864732	T	C	0.08052	NA	NA	NA	0.520818	rs71615437	1	LZTFL1	75	downstream	7.643	NA	4	5	1	1	1
rs535791904	17	43958207	C	CAAAAAAAT	0.2396	NA	NA	NA	0.994629	rs62063174	14	MAPT-AS1	0	ncRNA_intronic	7.643	NA	9	14	0	1	1
rs1625590	17	43661258	G	C	0.495	NA	NA	NA	0.309351	rs62063174	14	DND1P1	1978	intergenic	7.634	4	1	2	0	1	1
rs199492340	17	44442747	T	A	0.3151	NA	NA	NA	0.0710262	rs62063174	14	ARL17B	3616	intergenic	7.633	6	15	15	1	1	0
rs539045044	17	43669250	A	G	0.2406	NA	NA	NA	0.989251	rs62063174	14	DND1P1	4954	intergenic	7.631	NA	5	15	0	1	1
rs534963106	17	43665838	A	G	0.2406	NA	NA	NA	0.989251	rs62063174	14	DND1P1	1542	intergenic	7.626	NA	5	15	0	1	1
rs544576565	11	1086545	G	A	0.08847	NA	NA	NA	0.495297	rs7478899	9	MUC2	0	intronic	7.619	NA	5	15	1	0	0
rs241024	17	43736763	C	T	0.2396	NA	NA	NA	0.994629	rs62063174	14	CRHR1:RP11-105N13.4	0:0	ncRNA_intronic	7.619	NA	5	14	1	1	1
rs2732665	17	44277691	T	C	0.2406	2.59411e-06	0.112053	0.0238382	1	rs62063174	14	KANSL1	0	intronic	7.618	NA	5	5	1	1	1
rs11650773	17	43456676	C	T	0.4254	NA	NA	NA	0.0681795	rs62063174	14	CTB-39G8.2	7252	intergenic	7.615	5	5	15	0	1	1
rs3749461	3	46395313	A	G	0.07455	NA	NA	NA	0.226297	rs71615437	1	CCR2	0	UTR5	7.612	4	1	14	1	1	1
rs600791	15	40721067	G	C	0.3708	4.72908e-10	-0.117606	0.0188839	0.560234	rs59424629	12	IVD	0	intronic	7.612	5	5	14	1	1	1
rs373582551	17	44269676	T	TAA	0.2296	NA	NA	NA	0.94202	rs62063174	14	KANSL1	0	intronic	7.612	NA	1	1	1	1	1
rs62059004	17	44003893	A	G	0.2396	1.32531e-06	0.1157	0.0239252	0.994629	rs62063174	14	MAPT	0	intronic	7.611	7	5	15	1	1	1
rs62055551	17	43965687	C	G	0.2396	NA	NA	NA	0.994629	rs62063174	14	MAPT-AS1	0	ncRNA_intronic	7.602	7	13	14	1	1	1
rs56127309	17	43960341	G	A	0.2406	NA	NA	NA	0.989337	rs62063174	14	MAPT-AS1	0	ncRNA_intronic	7.6	5	7	14	0	1	1
rs7162319	15	40862470	T	C	0.1312	1.45716e-05	-0.0946525	0.0218341	0.125917	rs28647196	12	RPUSD2	0	intronic	7.597	7	1	2	1	1	1
rs141412361	17	44102443	C	CCT	0.2406	NA	NA	NA	1	rs62063174	14	MAPT	0	UTR3	7.597	NA	4	5	1	1	1
rs3153	21	34609505	G	A	0.2962	NA	NA	NA	0.846905	rs6517153	17	IFNAR2	0	intronic	7.596	5	2	5	1	1	1
rs62055700	17	43758742	T	C	0.2396	NA	NA	NA	0.994629	rs62063174	14	CRHR1:RP11-105N13.4	0:0	ncRNA_intronic	7.59	5	5	14	1	1	1
rs55886080	17	44072041	T	A	0.2406	6.61575e-06	0.103519	0.0229752	1	rs62063174	14	MAPT	0	intronic	7.589	6	4	15	1	1	1
rs28468624	11	1155289	A	G	0.2048	1.70941e-10	0.145677	0.022814	0.104722	rs7478899	9	MUC5AC	0	intronic	7.587	5	4	15	1	1	1
rs1826341	3	46297124	C	T	0.3489	NA	NA	NA	0.135873	rs71615437	1	CCR3	0	intronic	7.58	7	13	15	1	1	1
rs10514897	17	44117397	A	G	0.2406	8.11186e-06	0.102652	0.0230047	1	rs62063174	14	KANSL1	0	intronic	7.578	1f	4	4	1	1	1
rs35731072	15	40722929	CCTTT	C	0.2753	NA	NA	NA	0.352293	rs59424629	12	IVD	0	intronic	7.575	NA	1	14	1	1	1
rs113796169	17	44005254	T	A	0.2406	3.35509e-07	0.125233	0.0245443	0.989337	rs62063174	14	MAPT	0	intronic	7.575	6	5	9	1	1	1
rs2609262	4	89835438	A	G	0.2346	6.53581e-13	0.137357	0.0191071	0.690907	rs2464520	3	FAM13A	0	intronic	7.572	NA	5	15	1	1	1
rs2014102	15	85925323	C	A	0.3837	0.00279177	0.0553662	0.0185185	0.0837934	rs17637411	13	AKAP13	0	intronic	7.57	NA	1	2	1	1	0
rs62055664	17	43753642	A	G	0.2396	NA	NA	NA	0.994629	rs62063174	14	CRHR1:RP11-105N13.4	0:0	ncRNA_intronic	7.57	7	5	14	1	1	1
rs7937937	11	1123552	T	A	0.1899	5.4064e-07	-0.114107	0.0227699	0.134424	rs7478899	9	MUC2	19132	intergenic	7.569	3a	6	15	0	0	0
rs2572003	7	99501313	A	T	0.4662	0.0221629	0.0390051	0.0170509	0.188506	rs73158411	6	TRIM4	0	intronic	7.565	6	4	4	1	1	1
rs4683168	3	46092347	C	T	0.3569	NA	NA	NA	0.161893	rs71615437	1	XCR1	23112	intergenic	7.564	7	5	15	0	1	1
rs4743009	9	109330236	G	A	0.2247	0.000948523	-0.0678225	0.0205189	0.0868599	rs2498861	8	RP11-308N19.1	0	ncRNA_intronic	7.56	6	9	15	0	0	1
rs17688875	17	43778406	A	G	0.2396	NA	NA	NA	0.994629	rs62063174	14	CRHR1:RP11-105N13.4	0:0	ncRNA_intronic	7.559	6	5	14	1	1	1
rs56659361	3	44934888	G	A	0.3062	0.000870874	-0.0607867	0.0182585	0.101244	rs113636684	1	TGM4	0	intronic	7.558	2b	2	15	1	1	1
rs79451933	17	44662727	A	G	0.3082	NA	NA	NA	0.11255	rs62063174	14	NSF	5307	intergenic	7.556	6	15	15	1	1	0
rs34758425	15	40779921	TA	T	0.4354	NA	NA	NA	0.490702	rs28647196	12	RP11-111A22.1	318	upstream	7.544	NA	5	15	0	1	0
rs12915171	15	40856486	A	G	0.4742	4.68796e-07	0.0934381	0.0185442	0.922275	rs28647196	12	C15orf57	0	intronic	7.535	1b	1	2	1	1	1
rs11654226	17	43493798	C	T	0.2276	0.00498606	0.056082	0.0199727	0.0875034	rs62063174	14	ARHGAP27	0	intronic	7.532	6	5	15	1	1	1
rs2259797	20	62272248	T	C	0.1123	1.55793e-06	-0.158918	0.0330828	0.236562	rs57612798	16	STMN3	0	UTR3	7.53	5	1	5	1	1	1
rs371721310	3	44811166	G	GT	0.01193	NA	NA	NA	0.160388	rs113636684	1	KIF15	0	intronic	7.523	NA	4	15	1	0	1
rs372252418	3	46482683	T	TGTGA	0.1839	NA	NA	NA	0.152908	rs71615437	1	LTF	0	NA	7.522	NA	4	15	1	1	1
rs241033	17	43733983	G	A	0.2396	NA	NA	NA	0.994629	rs62063174	14	CRHR1:RP11-105N13.4	0:0	ncRNA_intronic	7.521	NA	5	14	1	1	1
rs56363731	17	44062337	G	A	0.2406	7.93154e-06	0.102622	0.0229733	1	rs62063174	14	MAPT	0	intronic	7.518	NA	4	15	1	1	1
rs554852949	17	44628137	G	GATATAATAGC	0.06759	NA	NA	NA	0.213635	rs62063174	14	LRRC37A2:ARL17A	0:0	intronic	7.516	NA	4	15	1	1	0
rs77749167	21	34593308	G	A	0.03678	0.00212328	0.1627	0.0529549	0.0548181	rs6517153	17	IFNAR2	8897	intergenic	7.514	6	5	15	1	1	1
rs2304256	19	10475652	C	A	0.2624	NA	NA	NA	0.261198	rs142770866	15	TYK2	0	exonic	7.513	5	3	4	1	1	1
rs2704574	4	89896393	T	C	0.3091	8.48684e-09	-0.101895	0.0176948	0.084595	rs2464520	3	FAM13A	0	intronic	7.512	NA	4	15	1	1	1
rs549057705	17	44236321	C	G	0.165	NA	NA	NA	0.598445	rs62063174	14	KANSL1	0	intronic	7.509	NA	2	7	1	1	1
rs544305651	17	44238405	A	T	0.02982	NA	NA	NA	0.0888464	rs62063174	14	KANSL1	0	intronic	7.505	NA	4	5	1	1	1
rs17665188	17	44357351	T	C	0.2386	NA	NA	NA	0.967743	rs62063174	14	ARL17B	0	intronic	7.502	NA	2	15	1	1	1
rs62071371	17	44446162	T	C	0.1571	NA	NA	NA	0.501977	rs62063174	14	NSFP1	4058	intergenic	7.501	6	15	15	1	1	0
rs111642116	11	1233880	C	CA	0.2624	NA	NA	NA	0.147753	rs7478899	9	MUC5B	10415	intergenic	7.5	NA	5	15	0	0	1
rs115935921	11	1141872	A	C	0.1362	6.5222e-05	-0.200964	0.0503281	0.124884	rs147713286	9	MUC5AC	9707	intergenic	7.499	5	1	15	1	0	1
rs11633087	15	86124968	G	A	0.3887	0.00103428	-0.0563904	0.0171868	0.131695	rs17637411	13	AKAP13	0	exonic	7.496	2b	1	4	1	1	1
rs62061812	17	44180997	C	T	0.2406	1.84106e-06	0.112747	0.0236361	1	rs62063174	14	KANSL1	0	intronic	7.494	4	5	5	1	1	1
rs78919248	3	46279150	C	T	0.0497	NA	NA	NA	0.246549	rs71615437	1	CCR3	0	intronic	7.493	7	5	15	1	1	1
rs10856872	4	89917158	A	T	0.4891	9.72353e-06	-0.0735051	0.016618	0.176062	rs2464520	3	FAM13A	0	intronic	7.491	5	4	15	1	1	1
4:89911840:A:AT	4	89911840	AT	A	0.3101	NA	NA	NA	0.0858767	rs2464520	3	FAM13A	0	UTR3	7.48	NA	4	15	1	1	1
rs62054425	17	43819480	C	T	0.2396	NA	NA	NA	0.994629	rs62063174	14	CRHR1:RP11-105N13.4	0:0	ncRNA_intronic	7.48	5	5	14	1	1	1
rs569637404	11	850021	CGG	C	0.3211	NA	NA	NA	0.20838	rs28655651	9	TSPAN4	0	UTR5	7.479	NA	1	1	1	1	1
rs11947777	4	89768744	T	C	0.03976	0.000501432	-0.147693	0.0424405	0.061143	rs2464520	3	FAM13A	0	intronic	7.477	5	5	15	1	1	1
rs7627777	3	44620008	G	A	0.1431	NA	NA	NA	0.288904	rs113636684	1	ZKSCAN7:RP11-944L7.4:RP11-944L7.5:ZNF660	0:0:0:0	ncRNA_intronic	7.476	5	4	15	1	1	1
rs75643244	17	43823326	A	G	0.2396	NA	NA	NA	0.994629	rs62063174	14	CRHR1:RP11-105N13.4	0:0	ncRNA_intronic	7.466	4	5	14	1	1	1
rs578092205	17	44277707	A	G	0.1988	NA	NA	NA	0.788559	rs62063174	14	KANSL1	0	intronic	7.464	NA	5	5	1	1	1
rs538128267	7	128730954	G	A	0.05169	NA	NA	NA	0.13623	rs4731542	7	RP11-286H14.2	4400	intergenic	7.462	NA	5	15	0	1	1
rs12373142	17	43924200	C	G	0.2396	NA	NA	NA	0.994629	rs62063174	14	MAPT-AS1:SPPL2C	0:0	exonic	7.462	1f	5	15	1	1	1
rs62062293	17	44100553	C	A	0.2406	8.23077e-06	0.102679	0.0230269	1	rs62063174	14	MAPT	0	intronic	7.461	5	4	5	1	1	1
rs558551156	17	44254467	A	G	0.1998	NA	NA	NA	0.793399	rs62063174	14	KANSL1	0	intronic	7.461	NA	4	5	1	1	1
rs71098409	3	46552076	T	TTCTC	0.08549	NA	NA	NA	0.106201	rs71615437	1	LRRC2	4836	intergenic	7.46	NA	4	15	1	1	1
rs72652889	11	1074873	C	A	0.01491	NA	NA	NA	0.10679	rs4963049	9	MUC2	1	upstream	7.459	5	1	15	1	1	1
rs28808964	3	46045182	C	T	0.4215	NA	NA	NA	0.0622713	rs71615437	1	FYCO1	7865	intergenic	7.454	5	5	15	1	1	1
rs1868603	3	44690512	G	C	0.1491	NA	NA	NA	0.283548	rs113636684	1	RP11-944L7.4:ZNF35	0:0	ncRNA_intronic	7.452	2b	1	1	1	1	1
rs538317039	17	44361147	A	G	0.2008	NA	NA	NA	0.798273	rs62063174	14	ARL17B	0	intronic	7.45	NA	5	15	1	1	1
rs6010727	20	62758981	C	T	0.01789	NA	NA	NA	0.0717344	rs57612798	16	NPBWR2	20456	intergenic	7.449	7	5	14	0	0	0
rs11070300	15	41171384	G	A	0.2336	0.0212726	-0.0485333	0.0210729	0.0592982	rs28647196	12	AC025166.1	3775	intergenic	7.446	4	2	15	1	1	1
rs62055554	17	43966260	A	G	0.2396	NA	NA	NA	0.994629	rs62063174	14	MAPT-AS1	0	ncRNA_intronic	7.444	7	13	14	1	1	1
rs74829122	5	1241565	A	G	0.07356	0.00105418	0.13778	0.0420617	0.0937115	rs7725218	4	SLC6A18	0	intronic	7.443	4	5	15	1	1	1
rs2532241	17	44265702	A	T	0.2406	3.47228e-06	0.110506	0.0238124	1	rs62063174	14	KANSL1	0	intronic	7.443	NA	1	7	1	1	1
rs34045460	15	85820571	A	AT	0.3588	NA	NA	NA	0.0703211	rs17637411	13	ADAMTS7P4	0	ncRNA_intronic	7.44	NA	5	15	0	1	1
rs550501341	11	1450901	T	C	0.3101	NA	NA	NA	0.366564	rs11604075	9	BRSK2	0	intronic	7.438	NA	5	15	1	0	1
rs34783306	3	46462023	T	C	0.1421	NA	NA	NA	0.11344	rs71615437	1	CCRL2	7534	intergenic	7.437	7	4	15	1	1	1
rs9704922	11	842775	G	A	0.2247	0.0101502	-0.0698772	0.0271825	0.619916	rs28655651	9	TSPAN4	32	upstream	7.435	2a	1	1	1	1	1
rs4842888	15	86063133	T	C	0.4314	0.0127784	0.04199	0.0168642	0.182061	rs17637411	13	AKAP13	0	intronic	7.432	5	5	5	1	1	1
rs35727905	7	99551806	A	AG	0.2048	NA	NA	NA	0.0849409	rs73158411	6	SNORA40	2024	intergenic	7.431	NA	5	14	0	1	1
rs113859809	7	99815491	A	C	0.2276	NA	NA	NA	0.182722	rs73158411	6	STAG3:GATS:GATS	0:0:0	ncRNA_intronic	7.431	2b	1	5	1	1	0
rs17577369	17	44192923	A	G	0.2406	1.2319e-07	0.134521	0.0254356	1	rs62063174	14	KANSL1	0	intronic	7.431	6	2	5	1	1	1
rs13072267	3	46116010	T	A	0.1223	NA	NA	NA	0.639681	rs71615437	1	XCR1	46775	intergenic	7.424	7	5	15	0	1	1
rs111519055	17	44159672	A	G	0.2406	9.06349e-06	0.102157	0.0230168	1	rs62063174	14	KANSL1	0	intronic	7.422	5	4	5	1	1	1
rs3736287	15	41146581	C	T	0.2137	NA	NA	NA	0.0869594	rs28647196	12	SPINT1	0	intronic	7.421	5	4	4	1	1	1
rs549524823	17	43789413	CT	C	0.2416	NA	NA	NA	0.984026	rs62063174	14	CRHR1:RP11-105N13.4	0:0	ncRNA_intronic	7.416	NA	5	14	1	1	1
rs74496580	17	43974065	C	A	0.2396	8.64338e-07	0.115931	0.0235621	0.994629	rs62063174	14	MAPT	0	intronic	7.415	5	1	13	1	1	1
rs2696600	17	44216226	A	G	0.2416	2.5082e-06	0.113864	0.0241879	0.994688	rs62063174	14	KANSL1	0	intronic	7.415	NA	1	5	1	1	1
rs72849434	11	1399772	A	C	0.1431	0.00474654	0.0659017	0.0233384	0.0850866	rs4963074	9	BRSK2	11356	intergenic	7.409	7	5	15	0	1	1
rs11245954	11	1101078	A	G	0.07753	2.95851e-06	0.153328	0.0328068	0.811641	rs7478899	9	MUC2	0	exonic	7.408	5	4	15	1	1	1
rs112385572	17	44066172	A	G	0.2406	7.70929e-06	0.102764	0.0229738	1	rs62063174	14	MAPT	0	intronic	7.407	5	4	15	1	1	1
rs1995640	3	44943069	C	T	0.4026	0.0107549	-0.0434316	0.0170282	0.0739527	rs113636684	1	TGM4	0	exonic	7.404	5	5	14	1	1	1
rs668750	15	41135827	T	A	0.2425	0.0112652	-0.0514494	0.0203007	0.117162	rs28647196	12	RP11-532F12.5	0	ncRNA_intronic	7.396	2b	1	1	1	1	1
rs78053700	7	128739073	A	G	0.08549	0.00490933	0.0944099	0.0335629	0.293099	rs4731542	7	RP11-286H14.1	2283	intergenic	7.394	3a	5	15	0	1	1
rs6090477	20	62257586	C	A	0.1044	NA	NA	NA	0.149799	rs57612798	16	GMEB2	0	intronic	7.393	2b	1	2	1	1	1
rs11033901	11	1591080	C	T	0.3439	NA	NA	NA	0.137782	rs11604075	9	DUSP8	0	intronic	7.392	4	1	7	1	1	1
rs17860115	21	34602305	C	A	0.331	NA	NA	NA	0.991418	rs6517153	17	IFNAR2	0	UTR5	7.387	4	1	1	1	1	1
rs1844776	9	109469083	T	C	0.4602	1.23277e-06	0.0832986	0.0171739	0.172415	rs2498861	8	RP11-308N19.4	4139	intergenic	7.38	NA	5	15	0	0	1
rs538910132	17	44245359	G	A	0.2117	NA	NA	NA	0.864805	rs62063174	14	KANSL1	0	intronic	7.38	NA	2	5	1	1	1
rs62226152	21	34596750	C	T	0.2972	NA	NA	NA	0.826327	rs6517153	17	IFNAR2	5455	intergenic	7.379	7	5	15	1	1	1
rs144901804	20	62498307	C	A	0.03181	NA	NA	NA	0.145532	rs57612798	16	TPD52L2	0	intronic	7.378	5	1	5	1	1	1
rs17691449	17	43964283	G	C	0.2396	NA	NA	NA	0.994629	rs62063174	14	MAPT-AS1	0	ncRNA_intronic	7.377	1f	14	14	1	1	1
rs2292635	11	1311145	C	T	0.01093	NA	NA	NA	0.0552114	rs4963074	9	TOLLIP	0	intronic	7.376	5	4	4	1	0	1
rs138186032	21	34633510	T	A	0.03579	0.00532878	0.154257	0.0553595	0.0543903	rs6517153	17	IFNAR2:AP000295.9	0:0	intronic	7.376	5	4	5	1	1	1
rs66460040	11	1120804	A	AC	0.3618	NA	NA	NA	0.214161	rs7478899	9	MUC2	16384	intergenic	7.375	NA	5	15	0	0	0
rs6806951	3	46438378	G	A	0.09344	NA	NA	NA	0.152908	rs71615437	1	RP11-24F11.2	0	ncRNA_intronic	7.371	7	2	15	0	1	1
rs2696692	17	44343719	C	T	0.2455	0.0123737	0.07913	0.0316355	0.96342	rs62063174	14	RP11-259G18.1	683	upstream	7.364	NA	1	2	1	1	1
rs539694239	17	44275172	A	ACT	0.2406	NA	NA	NA	1	rs62063174	14	KANSL1	0	intronic	7.361	NA	2	5	1	1	1
rs4683005	3	44943726	T	C	0.4036	0.0193631	-0.0398234	0.0170297	0.0730295	rs113636684	1	TGM4	0	intronic	7.36	6	5	15	1	1	1
rs62022939	15	86250882	C	G	0.1978	3.44433e-08	-0.119738	0.0217026	0.993546	rs17637411	13	AKAP13	0	intronic	7.359	4	1	2	1	1	1
rs1533292	4	90044048	G	A	0.2406	0.00381276	-0.054999	0.0190094	0.0899283	rs2464520	3	RP11-84C13.2	3025	intergenic	7.358	3a	2	15	1	1	1
rs2076301	6	7570309	T	A	0.2346	9.88906e-09	-0.114936	0.0200495	0.229651	rs2076295	5	DSP	0	intronic	7.356	5	4	4	1	1	1
rs76493835	17	43807642	T	G	0.2396	NA	NA	NA	0.994629	rs62063174	14	CRHR1:RP11-105N13.4	0:0	ncRNA_intronic	7.354	7	9	14	1	1	1
rs2696546	17	44350919	A	C	0.2445	0.0156923	0.076799	0.0317878	0.947332	rs62063174	14	ARL17B	1230	intergenic	7.354	NA	5	15	1	1	1
rs2237101	6	7548619	C	T	0.08847	0.0226635	0.0683914	0.0300086	0.0539235	rs2076295	5	DSP	0	intronic	7.347	4	1	14	1	1	1
rs150040950	7	99765662	CAGAG	C	0.2833	NA	NA	NA	0.333056	rs73158411	6	GAL3ST4	0	intronic	7.34	NA	1	2	1	1	1
rs35161470	11	840181	C	T	0.05169	0.00113133	-0.133547	0.0410202	0.116368	rs28655651	9	POLR2L	0	UTR3	7.337	3a	3	4	1	1	1
rs55913645	17	44070956	T	A	0.2406	7.3308e-06	0.103111	0.022996	1	rs62063174	14	MAPT	0	intronic	7.333	6	4	15	1	1	1
rs544612877	11	1308952	T	C	0.02386	NA	NA	NA	0.0675695	rs4963049	9	TOLLIP	0	intronic	7.329	NA	4	4	1	1	1
rs13085359	3	46297528	A	T	0.07654	NA	NA	NA	0.22365	rs71615437	1	CCR3	0	intronic	7.327	7	13	15	1	1	1
rs13244090	7	128725297	A	G	0.3449	0.0264197	0.0388285	0.0174904	0.415128	rs4731542	7	RP11-286H14.2	10057	intergenic	7.325	5	5	15	0	1	1
rs62567837	9	109505265	T	C	0.08748	0.019013	-0.0691191	0.0294716	0.0505764	rs2498861	8	RP11-308N19.5	20053	intergenic	7.325	6	14	15	0	0	1
rs28570096	11	1616088	C	T	0.326	NA	NA	NA	0.118827	rs11604075	9	KRTAP5-AS1	0	ncRNA_intronic	7.323	6	5	14	1	1	1
rs1278761	13	113532990	C	T	0.4901	NA	NA	NA	0.205224	rs75898026	11	ATP11A	0	intronic	7.321	5	4	4	1	1	1
rs62054842	17	43937162	C	T	0.2396	NA	NA	NA	0.994629	rs62063174	14	MAPT-AS1	0	ncRNA_intronic	7.321	7	5	14	0	1	1
rs530231140	17	44285683	T	C	0.1998	NA	NA	NA	0.793399	rs62063174	14	KANSL1	0	intronic	7.313	NA	4	5	1	1	1
rs757500	17	43756833	C	A	0.2396	NA	NA	NA	0.994629	rs62063174	14	CRHR1:RP11-105N13.4	0:0	ncRNA_intronic	7.311	NA	5	14	1	1	1
rs2289331	15	40699940	T	C	0.3728	6.91161e-10	-0.112335	0.0182122	0.53773	rs59424629	12	IVD	0	intronic	7.309	NA	2	6	1	1	1
rs35568055	17	43652736	TC	T	0.499	NA	NA	NA	0.314999	rs62063174	14	DND1P1	10500	intergenic	7.306	NA	3	5	0	1	1
rs58283029	21	34585286	T	C	0.1481	NA	NA	NA	0.180129	rs6517153	17	IFNAR2	16919	intergenic	7.303	6	2	15	0	1	1
rs59521415	3	46157067	G	T	0.327	NA	NA	NA	0.17462	rs71615437	1	FLT1P1	26782	intergenic	7.301	5	5	15	0	1	1
rs62056878	17	43780561	C	T	0.2396	NA	NA	NA	0.994629	rs62063174	14	CRHR1:RP11-105N13.4	0:0	ncRNA_intronic	7.3	4	5	14	1	1	1
rs79589869	17	43930238	C	A	0.2396	NA	NA	NA	0.994629	rs62063174	14	MAPT-AS1	0	ncRNA_intronic	7.3	4	5	14	1	1	1
rs13069622	3	169455445	G	A	0.2783	2.5673e-06	-0.0909634	0.0193428	0.425285	rs2293607	2	RNU6-637P	17363	intergenic	7.299	7	9	15	0	1	1
11:1438765:A:C	11	1438765	A	C	0.2694	NA	NA	NA	0.125534	rs11604075	9	BRSK2	0	NA	7.297	NA	5	9	1	0	1
rs17762308	17	43780948	T	C	0.2396	NA	NA	NA	0.994629	rs62063174	14	CRHR1:RP11-105N13.4	0:0	ncRNA_intronic	7.297	1f	5	14	1	1	1
rs1994490	3	46007702	C	T	0.4443	NA	NA	NA	0.0708561	rs71615437	1	FYCO1	0	intronic	7.292	5	3	4	1	1	1
rs2668639	17	44324539	C	T	0.2495	NA	NA	NA	0.943192	rs62063174	14	RP11-259G18.2	2128	intergenic	7.292	6	5	15	0	1	1
rs2178583	4	89891142	T	A	0.3101	1.39324e-08	-0.10052	0.0177152	0.0858767	rs2464520	3	FAM13A	0	intronic	7.29	3a	5	15	1	1	1
rs62062770	17	44019680	T	C	0.2396	6.3168e-06	0.103737	0.0229735	0.994629	rs62063174	14	MAPT	0	intronic	7.286	2b	2	14	1	1	1
rs61867659	11	1432421	C	G	0.2048	NA	NA	NA	0.500922	rs11604075	9	BRSK2	0	UTR5	7.282	5	1	15	1	1	1
rs574526128	17	44336997	C	G	0.4254	NA	NA	NA	0.402911	rs62063174	14	RP11-259G18.3	0	ncRNA_exonic	7.282	NA	1	15	0	1	1
rs7481219	11	307808	G	A	0.3996	NA	NA	NA	0.0732041	rs116995469	9	IFITM2	0	intronic	7.281	NA	1	2	1	1	1
rs529311580	17	43699113	A	G	0.2326	NA	NA	NA	0.957737	rs62063174	14	CRHR1-IT1	0	ncRNA_intronic	7.28	NA	5	5	1	1	1
rs2532234	17	44272266	A	G	0.2416	3.6364e-07	0.127143	0.0249933	0.994688	rs62063174	14	KANSL1:KANSL1-AS1	0:0	ncRNA_intronic	7.28	NA	1	2	1	1	1
rs6441973	3	46403315	A	G	0.3936	NA	NA	NA	0.0633561	rs71615437	1	CCR2	895	downstream	7.279	5	2	14	1	1	1
rs4907561	13	113567674	A	G	0.4553	0.0475359	-0.0372665	0.0188073	0.107857	rs75898026	11	MCF2L	0	intronic	7.278	2b	5	15	1	0	1
rs1001945	17	44005821	G	C	0.4085	NA	NA	NA	0.242108	rs62063174	14	MAPT	0	intronic	7.277	1f	5	9	1	1	1
rs35319355	12	113448857	T	TC	0.3579	NA	NA	NA	0.415314	rs1154970	10	RP1-71H24.1:OAS2	0:0	ncRNA_intronic	7.273	NA	4	15	1	1	1
rs408243	15	86191555	C	G	0.3777	0.000971342	-0.0568696	0.01724	0.131441	rs17637411	13	AKAP13:RP11-815J21.4	0:0	ncRNA_intronic	7.272	6	4	5	1	1	1
rs2696649	17	43653121	C	T	0.497	NA	NA	NA	0.308864	rs62063174	14	DND1P1	10115	intergenic	7.265	2b	3	5	0	1	1
rs10902080	11	1069109	C	T	0.34	6.2568e-14	-0.148505	0.0197939	0.987302	rs10794278	9	MUC2	5765	intergenic	7.263	7	5	14	1	1	0
rs56223695	11	1244492	C	T	0.03181	0.0464651	0.119124	0.0598268	0.287424	rs5743973	9	MUC5B	0	intronic	7.262	4	1	15	1	0	1
rs112137135	17	43900817	A	G	0.2396	NA	NA	NA	0.994629	rs62063174	14	CRHR1	0	intronic	7.258	4	5	15	1	1	0
rs72842426	11	1044418	G	C	0.1252	NA	NA	NA	0.129642	rs149883855	9	RP13-870H17.3	5461	intergenic	7.257	5	5	14	1	1	1
rs16942432	15	86171157	C	T	0.2336	0.00217581	0.0610142	0.019906	0.0697292	rs17637411	13	AKAP13:RP11-815J21.4	0:0	ncRNA_intronic	7.257	7	2	5	1	1	1
rs62064388	17	43663169	T	C	0.2435	NA	NA	NA	0.983999	rs62063174	14	DND1P1	67	upstream	7.254	4	1	1	0	1	1
rs4843104	15	86350039	C	T	0.2455	0.0299463	-0.0445698	0.0205315	0.170453	rs17637411	13	KLHL25	11777	intergenic	7.253	7	5	15	0	1	1
rs34058457	3	169554741	G	T	0.2555	5.55837e-09	-0.109996	0.0188688	0.632708	rs2293607	2	LRRIQ4	0	intronic	7.252	5	5	15	1	1	1
rs140519460	11	1467276	AGCTGGGCTGGGCTGG	A	0.4443	NA	NA	NA	0.154251	rs11604075	9	BRSK2	0	intronic	7.252	NA	4	15	1	0	1
rs2732715	17	44321527	C	T	0.2416	NA	NA	NA	0.99463	rs62063174	14	RP11-259G18.2	0	ncRNA_exonic	7.249	5	5	15	0	1	1
rs6790866	3	46074711	G	A	0.1243	NA	NA	NA	0.627474	rs71615437	1	XCR1	5476	intergenic	7.245	6	5	15	1	1	1
rs4843052	15	85921477	T	C	0.3976	0.0018786	0.0571909	0.0183966	0.0813654	rs17637411	13	AKAP13	2324	intergenic	7.245	7	5	15	1	1	0
rs4963124	11	762791	G	C	0.3141	0.0276082	0.0436983	0.0198375	0.265374	rs28655651	9	TALDO1	0	intronic	7.242	3a	2	6	1	1	1
rs113120855	17	44203520	C	T	0.2416	7.61639e-09	0.145058	0.0251107	0.994688	rs62063174	14	KANSL1	0	intronic	7.24	5	4	5	1	1	1
rs8672	11	838634	C	G	0.339	5.66509e-06	0.0912765	0.0201115	0.975503	rs28655651	9	CD151:POLR2L	0:0	UTR3	7.237	4	3	4	1	1	1
rs55746658	17	44034575	T	C	0.2396	0.00453206	0.117003	0.0412194	0.994629	rs62063174	14	MAPT	0	intronic	7.236	7	5	14	1	1	1
rs17571809	17	44034859	A	G	0.2396	4.55299e-06	0.105454	0.0230029	0.994629	rs62063174	14	MAPT	0	intronic	7.235	1f	5	14	1	1	1
rs11635711	15	86126486	G	C	0.3032	0.0450079	0.0399443	0.0199265	0.076636	rs17637411	13	AKAP13	0	intronic	7.231	2b	1	2	1	1	1
rs62022924	15	86235507	A	G	0.1968	5.67733e-07	-0.108083	0.0216085	0.974292	rs17637411	13	AKAP13	0	intronic	7.231	5	1	5	1	1	1
rs34106801	3	46034403	GC	G	0.3429	NA	NA	NA	0.203887	rs71615437	1	FYCO1	0	intronic	7.23	NA	2	7	1	1	1
rs5030390	19	10382537	G	A	0.07853	0.00124827	0.116796	0.0361865	0.183416	rs142770866	15	CTD-2369P2.5:ICAM1	0:0	ncRNA_intronic	7.229	4	1	2	1	1	1
11:1438765:A:T	11	1438765	A	T	0.498	NA	NA	NA	0.125534	rs11604075	9	BRSK2	0	intronic	7.222	NA	5	9	1	0	1
rs1724425	17	43781747	C	T	0.4632	NA	NA	NA	0.377043	rs62063174	14	CRHR1:RP11-105N13.4	0:0	ncRNA_intronic	7.222	6	5	14	1	1	1
rs62072119	17	44537776	T	C	0.3459	NA	NA	NA	0.797791	rs62063174	14	NSFP1	0	ncRNA_intronic	7.218	6	5	15	0	1	0
rs35516519	3	46423666	C	T	0.09245	NA	NA	NA	0.155619	rs71615437	1	RP11-24F11.2	0	ncRNA_intronic	7.217	6	5	5	1	1	1
rs62056881	17	43782455	G	T	0.2396	NA	NA	NA	0.994629	rs62063174	14	CRHR1:RP11-105N13.4	0:0	ncRNA_intronic	7.217	6	5	14	1	1	1
rs16941991	15	85840329	T	C	0.3559	0.000140162	-0.0650488	0.0170827	0.244599	rs17637411	13	ADAMTS7P4	0	ncRNA_intronic	7.216	3a	1	15	0	1	1
rs141303295	4	89913080	C	T	0.0169	NA	NA	NA	0.097571	rs2464520	3	FAM13A	0	intronic	7.214	4	5	15	1	1	1
rs3772190	3	169500487	G	A	0.2425	3.71169e-14	-0.143666	0.0189765	0.994688	rs2293607	2	MYNN	0	intronic	7.209	NA	4	4	1	1	1
rs6497117	15	85956628	T	C	0.4781	NA	NA	NA	0.153782	rs17637411	13	AKAP13	0	intronic	7.208	4	1	7	1	1	0
rs931704	3	46024671	T	C	0.4334	NA	NA	NA	0.0835203	rs71615437	1	FYCO1	0	intronic	7.206	NA	3	4	1	1	1
rs531440389	17	43987235	CAAAAAAAA	C	0.2177	NA	NA	NA	0.0796314	rs62063174	14	MAPT:RP11-669E14.4	0:0	ncRNA_intronic	7.206	NA	5	14	1	1	1
rs35482575	4	89857078	T	TA	0.1869	NA	NA	NA	0.0595796	rs2464520	3	FAM13A	0	intronic	7.204	NA	1	15	1	1	1
rs2732650	17	44344988	C	G	0.2406	NA	NA	NA	0.957008	rs62063174	14	RP11-259G18.1	0	ncRNA_intronic	7.204	4	1	2	1	1	1
rs7173901	15	85946355	T	C	0.2376	0.000160991	-0.0704136	0.0186602	0.456641	rs17637411	13	AKAP13	0	intronic	7.201	5	5	5	1	1	0
rs1230071	17	43466773	C	T	0.4881	NA	NA	NA	0.144302	rs62063174	14	ARHGAP27	4501	intergenic	7.2	5	5	14	1	1	1
rs10267231	7	99595480	T	C	0.2942	0.00665703	0.0504305	0.0185848	0.19181	rs73158411	6	RP4-604G5.3	4806	intergenic	7.196	4	1	1	0	1	1
rs12942666	17	43499839	A	G	0.1958	0.000405624	0.0869486	0.0245868	0.712846	rs62063174	14	ARHGAP27	0	intronic	7.194	6	4	15	1	1	1
rs534077212	17	44251491	GAAAACTT	G	0.1968	NA	NA	NA	0.77898	rs62063174	14	KANSL1	0	intronic	7.194	NA	4	5	1	1	1
rs62064653	17	43509316	C	T	0.1928	4.85543e-05	0.101316	0.0249395	0.720081	rs62063174	14	ARHGAP27	0	intronic	7.192	4	1	1	1	1	1
rs541927337	17	44217020	T	C	0.1968	NA	NA	NA	0.767199	rs62063174	14	KANSL1	0	intronic	7.192	NA	2	7	1	1	1
rs751553	3	46016944	C	T	0.4314	NA	NA	NA	0.0857143	rs71615437	1	FYCO1	0	intronic	7.187	5	4	4	1	1	1
rs583031	15	41144076	A	G	0.2187	NA	NA	NA	0.0838732	rs28647196	12	SPINT1	0	intronic	7.184	7	4	5	1	1	1
rs393152	17	43719143	A	G	0.2416	NA	NA	NA	0.984026	rs62063174	14	CRHR1-IT1:CRHR1:RP11-105N13.4	0:0:0	ncRNA_exonic	7.184	1f	5	5	1	1	1
rs7305035	12	113365803	T	C	0.3658	1.5378e-07	0.0947413	0.0180529	0.978932	rs1154970	10	OAS1:RP1-71H24.1	0:0	ncRNA_intronic	7.183	1f	4	15	1	1	0
rs35007738	15	85990497	A	T	0.3877	0.0441213	0.038708	0.0192296	0.0849332	rs17637411	13	AKAP13	0	intronic	7.182	5	5	15	1	1	1
rs62061856	17	44200015	T	C	0.2406	0.00121242	0.116054	0.0358641	1	rs62063174	14	KANSL1	0	intronic	7.175	5	2	5	1	1	1
rs62061795	17	44173179	C	A	0.2406	1.34566e-06	0.114188	0.0236273	1	rs62063174	14	KANSL1	0	intronic	7.174	6	4	5	1	1	1
rs1130678	11	838419	G	A	0.338	NA	NA	NA	0.99592	rs28655651	9	CD151:POLR2L	0:0	UTR3	7.168	NA	3	4	1	1	1
rs6421033	11	1391532	C	G	0.2922	NA	NA	NA	0.547982	rs4963074	9	BRSK2	19596	intergenic	7.164	5	5	15	0	1	1
rs62061707	17	44006954	T	C	0.2396	1.23848e-06	0.116346	0.0239919	0.994629	rs62063174	14	MAPT	0	intronic	7.164	4	5	14	1	1	1
rs547750307	17	44002940	G	GT	0.4264	NA	NA	NA	0.249613	rs62063174	14	MAPT	0	intronic	7.162	NA	5	15	1	1	1
rs2906645	7	99817859	A	G	0.2674	0.0460666	-0.0377309	0.0189148	0.211947	rs73158411	6	STAG3:GATS:GATS:PVRIG	0:0:0:0	exonic	7.16	5	1	5	1	1	0
rs4792893	17	43985723	G	A	0.1223	NA	NA	NA	0.0512227	rs62063174	14	MAPT:RP11-669E14.4	0:0	ncRNA_exonic	7.16	4	2	14	1	1	1
rs733966	17	44089563	C	T	0.2406	6.76238e-06	0.10356	0.023008	1	rs62063174	14	MAPT	0	intronic	7.158	1f	2	15	1	1	1
rs10418435	19	10628041	C	A	0.04473	NA	NA	NA	0.34537	rs142770866	15	S1PR5	0	UTR5	7.158	2b	1	10	1	1	1
rs2236757	21	34624917	G	A	0.2942	NA	NA	NA	0.832756	rs6517153	17	IFNAR2:AP000295.9	0:0	intronic	7.158	6	4	4	1	1	1
rs200019631	17	44360154	AAG	A	0.1451	NA	NA	NA	0.549116	rs62063174	14	ARL17B	0	intronic	7.151	NA	5	15	1	1	1
rs3733097	3	46026259	G	A	0.4324	NA	NA	NA	0.0825296	rs71615437	1	FYCO1	0	intronic	7.143	NA	2	4	1	1	1
rs56397575	11	1312985	T	C	0.01093	NA	NA	NA	0.308527	rs34830395	9	TOLLIP	0	intronic	7.141	4	4	5	1	0	1
rs7984810	13	113520074	A	G	0.3439	NA	NA	NA	0.0949119	rs75898026	11	ATP11A	0	intronic	7.141	7	4	5	1	1	1
rs611351	17	43692935	A	G	0.2406	NA	NA	NA	1	rs62063174	14	CRHR1-IT1	4758	intergenic	7.14	NA	14	15	1	1	1
rs7209501	17	43503294	A	C	0.1948	0.000196387	0.0917516	0.0246404	0.718471	rs62063174	14	ARHGAP27	0	intronic	7.138	2b	1	7	1	1	1
rs11130077	3	45877712	A	G	0.3748	NA	NA	NA	0.0863342	rs71615437	1	LZTFL1	0	intronic	7.137	6	4	5	1	1	1
rs111520984	11	1092388	A	C	0.08648	0.000553821	0.115201	0.03336	0.624669	rs7478899	9	MUC2	0	exonic	7.137	4	4	15	1	1	0
rs543716852	17	43757776	T	C	0.2396	NA	NA	NA	0.994629	rs62063174	14	CRHR1:RP11-105N13.4	0:0	ncRNA_intronic	7.133	NA	5	14	1	1	1
rs80007414	3	46202238	A	G	0.09443	NA	NA	NA	0.242337	rs71615437	1	CCR3	2857	intergenic	7.132	7	5	15	1	1	1
rs62064655	17	43514954	G	A	0.1938	NA	NA	NA	0.724145	rs62063174	14	PLEKHM1	0	UTR3	7.13	5	4	4	1	1	1
rs11035154	11	1613372	G	C	0.1859	NA	NA	NA	0.0813627	rs11604075	9	KRTAP5-AS1	0	ncRNA_intronic	7.129	7	5	14	1	1	1
rs112962863	3	46373936	C	T	0.4294	0.000225437	-0.0637536	0.0172837	0.0631853	rs71615437	1	UQCRC2P1	20522	intergenic	7.128	5	7	15	0	1	1
rs6492956	15	40891319	T	A	0.2008	0.000144978	0.0904923	0.0238168	0.0629475	rs28647196	12	CASC5	0	intronic	7.128	6	5	15	1	1	1
rs34012056	15	41005760	GTTTC	G	0.4304	NA	NA	NA	0.701945	rs28647196	12	RAD51	0	intronic	7.127	NA	4	5	1	1	1
rs242949	17	43911716	G	T	0.4423	NA	NA	NA	0.223457	rs62063174	14	CRHR1	0	intronic	7.126	NA	5	15	1	1	1
rs199523	17	44848517	A	C	0.2575	NA	NA	NA	0.658378	rs62063174	14	WNT3	0	intronic	7.126	4	1	1	1	1	1
rs62062286	17	44096486	C	T	0.2406	7.37961e-06	0.1031	0.023001	1	rs62063174	14	MAPT	0	intronic	7.125	7	4	5	1	1	1
15:40991153:A:G	15	40991153	A	G	0.07555	NA	NA	NA	0.0696641	rs28647196	12	RAD51	0	intronic	7.124	6	4	5	1	1	1
rs74531363	17	44026495	A	G	0.2376	0.0059888	0.086452	0.0314555	0.983935	rs62063174	14	MAPT	0	intronic	7.124	NA	1	12	1	1	1
rs11245941	11	1088328	G	A	0.09742	0.00429868	0.087229	0.0305491	0.537351	rs7478899	9	MUC2	0	intronic	7.118	3a	5	15	1	1	0
rs1602579	3	46164157	T	A	0.327	NA	NA	NA	0.17462	rs71615437	1	FLT1P1	19692	intergenic	7.117	7	2	15	0	1	1
rs7044278	9	109403758	T	C	0.2604	1.33031e-05	-0.0854039	0.0196103	0.0865527	rs2498861	8	RP11-308N19.4	0	ncRNA_intronic	7.117	6	5	15	0	0	1
rs35772789	3	46095104	A	G	0.1223	NA	NA	NA	0.639681	rs71615437	1	XCR1	25869	intergenic	7.114	7	5	15	0	1	1
rs62073233	17	44388912	G	C	0.2366	NA	NA	NA	0.674153	rs62063174	14	ARL17B:LRRC37A	0:0	intronic	7.109	7	15	15	1	1	1
rs743659	3	46489015	A	G	0.336	NA	NA	NA	0.117261	rs71615437	1	LTF	0	intronic	7.107	NA	4	15	1	1	1
rs17574040	17	44102865	A	C	0.2406	6.72045e-06	0.103579	0.0230055	1	rs62063174	14	MAPT	0	UTR3	7.102	1f	4	5	1	1	1
rs62064389	17	43663843	C	T	0.2137	NA	NA	NA	0.854878	rs62063174	14	DND1P1	0	ncRNA_exonic	7.101	4	1	15	0	1	1
rs13078739	3	46007488	G	A	0.1233	NA	NA	NA	0.705052	rs71615437	1	FYCO1	0	intronic	7.1	5	2	4	1	1	1
rs374638295	17	44616912	T	A	0.4861	NA	NA	NA	0.256414	rs62063174	14	LRRC37A2:ARL17A	0:0	intronic	7.1	6	5	15	1	1	0
rs1724409	17	43740565	T	G	0.2763	NA	NA	NA	0.81916	rs62063174	14	CRHR1:RP11-105N13.4	0:0	ncRNA_intronic	7.098	NA	5	14	1	1	1
rs4924464	15	40702270	C	G	0.2386	5.31659e-13	-0.142554	0.0197527	0.353411	rs59424629	12	IVD	0	intronic	7.096	6	4	4	1	1	1
rs10850101	12	113365788	G	A	0.2594	0.000977564	0.0650447	0.019729	0.216123	rs1154970	10	OAS1:RP1-71H24.1	0:0	ncRNA_intronic	7.094	5	4	15	1	1	0
rs62063171	17	44203311	C	T	0.2416	1.82333e-06	0.112886	0.0236555	0.994688	rs62063174	14	KANSL1	0	intronic	7.088	3a	2	5	1	1	1
rs55849973	17	43792418	T	C	0.2396	NA	NA	NA	0.994629	rs62063174	14	CRHR1:RP11-105N13.4	0:0	ncRNA_intronic	7.087	5	5	14	1	1	1
rs12593359	15	41023878	T	G	0.495	0.000260703	-0.0626911	0.0171686	0.465779	rs28647196	12	RAD51	0	UTR3	7.086	5	4	4	1	1	1
rs71327007	3	46059249	C	T	0.1223	NA	NA	NA	0.639681	rs71615437	1	XCR1	0	UTR3	7.083	4	5	15	1	1	1
rs36016745	17	43653732	T	TAA	0.4871	NA	NA	NA	0.303178	rs62063174	14	DND1P1	9504	intergenic	7.081	NA	2	5	0	1	1
rs569366247	17	44217791	A	C	0.2008	NA	NA	NA	0.797061	rs62063174	14	KANSL1	0	intronic	7.081	NA	2	5	1	1	1
rs7851651	9	109322173	C	T	0.3062	0.00245939	-0.0558507	0.018443	0.0723441	rs2498861	8	RP11-308N19.1	0	ncRNA_intronic	7.08	5	9	15	0	0	1
rs10230336	7	99476174	A	T	0.4344	NA	NA	NA	0.189156	rs73158411	6	TRIM4	0	intronic	7.079	5	5	15	1	1	1
rs117185347	11	891854	G	A	0.03678	0.00587352	-0.136569	0.0495756	0.0622899	rs147713286	9	CHID1	0	intronic	7.079	5	4	5	1	1	1
rs575404609	11	1577318	T	TG	0.03678	NA	NA	NA	0.0957423	rs11604075	9	DUSP8	0	UTR3	7.078	NA	4	5	1	0	1
rs77819001	17	43799804	C	A	0.2396	NA	NA	NA	0.994629	rs62063174	14	CRHR1:RP11-105N13.4	0:0	ncRNA_intronic	7.074	4	9	14	1	1	1
rs338513	15	86220748	G	A	0.1034	NA	NA	NA	0.0644732	rs17637411	13	AKAP13	0	intronic	7.072	7	4	5	1	1	1
rs17688032	17	43763202	G	A	0.2396	NA	NA	NA	0.994629	rs62063174	14	CRHR1:RP11-105N13.4	0:0	ncRNA_intronic	7.072	1f	5	14	1	1	1
rs138024291	3	169432284	CCTTTCAG	C	0.2773	NA	NA	NA	0.428318	rs2293607	2	RP11-3K16.1	4730	intergenic	7.058	NA	9	15	0	1	1
rs539693008	15	86214664	CAAAAAAAAAA	C	0.2107	NA	NA	NA	0.0787481	rs17637411	13	AKAP13	0	intronic	7.055	NA	4	4	1	1	1
rs62054396	17	43811510	T	C	0.2396	NA	NA	NA	0.994629	rs62063174	14	CRHR1:RP11-105N13.4:RP11-293E1.1	0:0:0	ncRNA_intronic	7.054	7	5	14	1	1	1
rs2293479	7	99703958	T	C	0.2922	0.00259915	0.0596856	0.0198189	0.235281	rs73158411	6	AP4M1	0	intronic	7.052	NA	3	4	1	1	1
rs71327003	3	46036521	C	T	0.1203	NA	NA	NA	0.688305	rs71615437	1	FYCO1	0	intronic	7.049	2b	1	1	1	1	1
rs12284586	11	1369917	C	T	0.173	4.62044e-09	0.133673	0.02281	0.551863	rs4963074	9	TOLLIP-AS1	37979	intergenic	7.049	5	5	15	0	1	1
rs929291	12	113444418	T	C	0.3141	2.50793e-06	0.0901043	0.0191406	0.492801	rs1154970	10	RP1-71H24.1:OAS2	0:0	ncRNA_intronic	7.048	NA	4	4	1	1	1
rs7943573	11	1478478	A	G	0.337	7.9349e-05	-0.073449	0.0186118	0.574531	rs11604075	9	BRSK2	0	intronic	7.044	5	4	15	1	1	1
rs61740497	7	128767250	G	A	0.04473	0.025632	0.0766009	0.0343234	0.106775	rs4731542	7	RP11-286H14.4	0	ncRNA_exonic	7.037	5	5	15	0	1	1
rs79724577	17	43463493	A	C	0.1918	NA	NA	NA	0.696709	rs62063174	14	ARHGAP27	7781	intergenic	7.034	5	5	14	1	1	1
rs117293754	17	43968246	T	C	0.01292	NA	NA	NA	0.0587036	rs62063174	14	MAPT-AS1	0	ncRNA_intronic	7.033	6	5	14	1	1	1
rs36160775	15	86167378	G	A	0.2247	0.00258511	0.060295	0.0200103	0.0657199	rs17637411	13	AKAP13:RP11-815J21.4:RP11-815J21.3	0:0:0	ncRNA_intronic	7.03	7	1	7	1	1	1
rs62065445	17	43565840	G	A	0.1958	NA	NA	NA	0.752898	rs62063174	14	PLEKHM1	0	intronic	7.028	5	5	5	1	1	1
rs35465473	3	45998867	A	G	0.4046	NA	NA	NA	0.071434	rs71615437	1	FYCO1	0	intronic	7.025	6	1	4	1	1	1
rs2684618	17	43587576	A	G	0.1113	NA	NA	NA	0.288541	rs62063174	14	LRRC37A4P:RP11-798G7.5	0:0	ncRNA_intronic	7.01	NA	4	15	0	1	1
rs71327009	3	46064626	C	G	0.1223	NA	NA	NA	0.639681	rs71615437	1	XCR1	0	intronic	7.008	4	1	15	1	1	1
rs7116614	11	1255773	C	T	0.2883	1.80663e-10	0.121106	0.0189912	0.329397	rs4963074	9	MUC5B	0	exonic	7.008	5	4	15	1	1	1
rs12938476	17	43812897	T	C	0.4264	NA	NA	NA	0.444328	rs62063174	14	CRHR1:RP11-105N13.4	0:0	ncRNA_intronic	7.008	6	5	14	1	1	1
rs55801356	17	43837237	A	G	0.2396	NA	NA	NA	0.994629	rs62063174	14	CRHR1:RP11-105N13.4	0:0	ncRNA_intronic	7.008	3a	2	14	1	1	1
rs533659895	17	44274451	G	C	0.2117	NA	NA	NA	0.864805	rs62063174	14	KANSL1	0	intronic	7.004	NA	4	5	1	1	1
rs2186278	21	34593150	T	G	0.2982	NA	NA	NA	0.821772	rs6517153	17	IFNAR2	9055	intergenic	6.999	6	5	15	1	1	1
rs72834580	17	43892684	G	C	0.1143	NA	NA	NA	0.0514937	rs62063174	14	CRHR1:RP11-105N13.4	0:0	ncRNA_intronic	6.998	4	5	14	1	1	0
rs62056790	17	43975417	G	A	0.2396	4.4205e-06	0.105562	0.0229953	0.994629	rs62063174	14	MAPT	0	intronic	6.993	2b	2	13	1	1	1
rs67385443	17	44352149	CTTTT	C	0.2256	NA	NA	NA	0.900462	rs62063174	14	ARL17B	0	UTR3	6.992	NA	5	15	1	1	1
rs61868961	11	1433221	C	T	0.2048	0.00364375	-0.11565	0.039777	0.500922	rs11604075	9	BRSK2	0	intronic	6.99	5	5	15	1	1	1
rs147642589	17	44300067	A	G	0.2097	NA	NA	NA	0.855951	rs62063174	14	KANSL1	0	intronic	6.99	7	5	5	1	1	1
rs35434266	3	46206999	G	T	0.09245	NA	NA	NA	0.250103	rs71615437	1	CCR3	0	intronic	6.986	7	4	15	1	1	1
rs9915547	17	44212782	T	C	0.2475	NA	NA	NA	0.963394	rs62063174	14	KANSL1	0	intronic	6.981	1f	4	5	1	1	1
rs2532233	17	44273218	C	T	0.2425	NA	NA	NA	0.989526	rs62063174	14	KANSL1:KANSL1-AS1	0:0	ncRNA_intronic	6.979	NA	2	5	1	1	1
rs735423	17	43757020	C	G	0.1839	NA	NA	NA	0.0691285	rs62063174	14	CRHR1:RP11-105N13.4	0:0	ncRNA_intronic	6.978	1f	5	14	1	1	1
rs12284984	11	1403038	G	A	0.175	2.32618e-07	0.124813	0.0241363	0.421252	rs4963074	9	BRSK2	8090	intergenic	6.97	4	5	15	1	1	1
rs12939187	17	43508223	G	T	0.1938	0.000213349	0.0915593	0.024728	0.724145	rs62063174	14	ARHGAP27	0	intronic	6.965	4	1	11	1	1	1
rs4729576	7	99692594	G	A	0.2744	0.00725142	0.0498028	0.018548	0.265781	rs73158411	6	MCM7	0	intronic	6.962	5	4	4	1	1	1
rs4963038	11	1347906	C	T	0.1461	3.95132e-07	0.131587	0.0259475	0.0506833	rs72846383	9	TOLLIP-AS1	15968	intergenic	6.961	4	1	14	0	1	1
rs6496109	15	86132008	C	G	0.1948	1.04601e-07	-0.114762	0.0215778	0.974414	rs17637411	13	AKAP13	0	intronic	6.961	2b	2	7	1	1	1
rs377544449	17	44320807	G	GGAAA	0.07157	NA	NA	NA	0.214567	rs62063174	14	RP11-259G18.2	164	upstream	6.96	NA	1	15	0	0	1
rs138269788	11	843713	CGCAGTGAGAGGCAAAGAAGGT	C	0.2843	NA	NA	NA	0.460005	rs28655651	9	TSPAN4	0	NA	6.959	NA	1	1	1	1	1
rs4767045	12	113409413	T	C	0.328	NA	NA	NA	0.771917	rs1154970	10	RP1-71H24.1:OAS3	0:0	ncRNA_intronic	6.956	NA	2	5	1	1	0
rs189777036	17	43574229	T	C	0.2416	NA	NA	NA	0.983911	rs62063174	14	LRRC37A4P	4455	intergenic	6.951	7	5	15	1	1	1
rs7642320	3	46090622	A	G	0.1441	NA	NA	NA	0.571458	rs71615437	1	XCR1	21387	intergenic	6.949	7	5	15	0	1	1
rs16941447	15	86103832	T	C	0.2694	3.4601e-06	-0.0909063	0.0195858	0.588251	rs17637411	13	AKAP13	0	intronic	6.949	6	4	5	1	1	1
rs62054818	17	43926056	A	C	0.2406	NA	NA	NA	0.989337	rs62063174	14	MAPT-AS1	0	ncRNA_intronic	6.949	4	2	14	1	1	1
rs4963031	11	1264823	C	T	0.3111	NA	NA	NA	0.179163	rs61867592	9	MUC5B:RP11-532E4.2	0:0	exonic	6.943	5	5	15	1	1	1
rs11613114	12	113486830	A	C	0.3837	0.0170002	-0.071555	0.0299807	0.147457	rs1154970	10	RPS15AP32	5036	intergenic	6.94	3a	7	14	1	1	0
rs113394692	11	1116342	TGGTCCTGACC	T	0.1044	NA	NA	NA	0.157854	rs147713286	9	MUC2	11922	intergenic	6.939	NA	7	15	0	0	1
rs7481640	11	1126129	G	C	0.335	1.47467e-05	0.0841707	0.019428	0.207525	rs7478899	9	MUC2	21709	intergenic	6.939	5	5	15	0	1	0
rs55841786	17	43978308	T	C	0.2396	0.00444159	0.089487	0.0314545	0.994629	rs62063174	14	MAPT	0	intronic	6.939	5	5	13	1	1	1
rs57674045	4	89893450	C	CTTTTTTT	0.3479	NA	NA	NA	0.116247	rs2464520	3	FAM13A	0	intronic	6.938	NA	5	15	1	1	1
rs1724407	17	43747615	T	C	0.2664	NA	NA	NA	0.867336	rs62063174	14	CRHR1:RP11-105N13.4	0:0	ncRNA_intronic	6.937	NA	5	14	1	1	1
rs559911156	17	44246689	GAACT	G	0.1978	NA	NA	NA	0.783753	rs62063174	14	KANSL1	0	intronic	6.935	NA	4	5	1	1	1
rs17575423	17	44129253	T	C	0.2406	8.17662e-06	0.10263	0.0230086	1	rs62063174	14	KANSL1	0	intronic	6.932	1f	4	5	1	1	1
rs6011928	20	62246541	A	G	0.1978	0.0180284	0.0486002	0.0205495	0.118339	rs57612798	16	GMEB2	0	intronic	6.931	6	4	4	1	1	0
rs112534607	17	44344376	G	A	0.2584	NA	NA	NA	0.893136	rs62063174	14	RP11-259G18.1	26	upstream	6.929	4	1	1	1	1	1
rs542523630	15	85860510	AT	A	0.3867	NA	NA	NA	0.0717913	rs17637411	13	ADAMTS7P4	0	ncRNA_intronic	6.928	NA	5	15	0	1	1
rs2696438	17	44272928	C	A	0.2416	2.58296e-06	0.112072	0.0238377	0.994688	rs62063174	14	KANSL1:KANSL1-AS1	0:0	ncRNA_intronic	6.927	NA	2	5	1	1	1
rs3053295	3	46144289	A	ACT	0.336	NA	NA	NA	0.172913	rs71615437	1	FLT1P1	39560	intergenic	6.926	NA	5	15	0	1	1
rs7218394	17	43553150	C	T	0.4732	NA	NA	NA	0.146334	rs62063174	14	PLEKHM1	0	intronic	6.925	7	4	4	1	1	1
rs533425051	17	44351298	G	A	0.2097	NA	NA	NA	0.831581	rs62063174	14	ARL17B	851	downstream	6.925	NA	5	15	1	1	1
rs62226156	21	34615087	C	T	0.4334	NA	NA	NA	0.672391	rs6517153	17	IFNAR2	0	intronic	6.923	5	4	5	1	1	1
rs60955950	4	89756393	C	G	0.2575	NA	NA	NA	0.251041	rs2464520	3	FAM13A	0	intronic	6.921	7	1	15	1	1	1
rs201293884	11	1269643	A	G	0.04274	NA	NA	NA	0.282666	rs5743973	9	MUC5B:RP11-532E4.2	0:0	exonic	6.919	5	5	15	1	0	1
rs117876589	20	62461655	C	G	0.02684	9.45057e-08	-0.338639	0.0634515	0.179972	rs57612798	16	ZBTB46	0	intronic	6.919	2b	1	1	1	0	1
rs55813014	11	1267325	T	C	0.4573	2.55711e-24	0.18281	0.0179661	0.168825	rs72846383	9	MUC5B:RP11-532E4.2	0:0	exonic	6.914	5	5	15	1	1	1
rs6496088	15	86093705	C	T	0.3141	0.00042571	0.0655408	0.0186005	0.0740459	rs17637411	13	AKAP13	0	intronic	6.914	3a	2	5	1	1	1
rs12906580	15	86155287	A	G	0.3032	0.0477509	0.039495	0.0199512	0.0773325	rs17637411	13	AKAP13	0	intronic	6.914	5	4	5	1	1	1
rs34919616	3	46250008	G	A	0.09245	NA	NA	NA	0.250103	rs71615437	1	CCR3	0	intronic	6.911	2a	2	15	1	1	1
rs576159528	17	44048937	T	C	0.2396	NA	NA	NA	0.994629	rs62063174	14	MAPT	0	intronic	6.91	NA	4	14	1	1	1
rs6955348	7	99633385	T	G	0.1412	0.013011	-0.0621383	0.0250208	0.156049	rs73158411	6	ZKSCAN1	0	UTR3	6.907	6	3	4	1	1	1
rs2693361	17	43658721	G	T	0.493	NA	NA	NA	0.336887	rs62063174	14	DND1P1	4515	intergenic	6.907	NA	3	5	0	1	1
rs75927735	15	86169103	A	G	0.07753	0.00824623	-0.0816335	0.0309005	0.300724	rs17637411	13	AKAP13:RP11-815J21.4:RP11-815J21.3	0:0:0	ncRNA_intronic	6.904	4	1	7	1	1	1
rs5800979	12	113429903	A	AC	0.2266	NA	NA	NA	0.149312	rs1154970	10	RP1-71H24.1:OAS2	0:0	ncRNA_intronic	6.901	NA	4	15	1	1	0
rs56288081	3	46548702	G	C	0.08847	NA	NA	NA	0.124538	rs71615437	1	RTP3	6262	intergenic	6.899	6	5	15	1	1	1
rs17649700	17	43997901	G	C	0.2406	1.12131e-06	0.116458	0.023918	0.989337	rs62063174	14	MAPT	0	intronic	6.898	1f	2	15	1	1	1
rs7253965	19	10683477	G	A	0.04076	NA	NA	NA	0.237168	rs142770866	15	AP1M2	0	UTR3	6.896	NA	2	5	1	1	1
rs11033805	11	1588871	G	A	0.4642	0.00308706	-0.0510916	0.0172669	0.23461	rs11604075	9	DUSP8	0	intronic	6.893	5	2	5	1	1	1
rs549463181	17	43679121	G	A	0.2425	NA	NA	NA	0.989384	rs62063174	14	RP11-707O23.5	0	ncRNA_exonic	6.893	NA	5	15	0	1	1
rs550530305	17	44338694	G	A	0.2614	NA	NA	NA	0.901272	rs62063174	14	RP11-259G18.3	721	upstream	6.892	NA	5	5	0	1	1
rs528272938	17	43666385	C	T	0.2266	NA	NA	NA	0.917402	rs62063174	14	DND1P1	2089	intergenic	6.891	NA	5	15	0	1	1
rs112254607	17	44357392	C	A	0.2127	NA	NA	NA	0.847301	rs62063174	14	ARL17B	0	intronic	6.885	2a	2	15	1	1	1
rs7947691	11	1123756	G	A	0.1362	6.44352e-34	-0.313425	0.0258165	0.124884	rs147713286	9	MUC2	19336	intergenic	6.884	NA	2	15	0	0	0
rs2696641	17	43651550	C	G	0.493	NA	NA	NA	0.321864	rs62063174	14	RP11-798G7.6	10953	intergenic	6.882	4	2	15	0	1	1
rs35513549	3	46408180	C	A	0.07455	NA	NA	NA	0.226297	rs71615437	1	RP11-24F11.2	0	ncRNA_intronic	6.881	5	2	14	1	1	1
rs199525	17	44847834	T	G	0.2207	NA	NA	NA	0.834285	rs62063174	14	WNT3	0	intronic	6.88	2b	1	12	1	1	1
rs62056840	17	43989689	T	C	0.2396	5.22711e-06	0.104711	0.0229857	0.994629	rs62063174	14	MAPT	0	intronic	6.879	7	4	9	1	1	1
rs74829364	17	44084533	T	C	0.2406	NA	NA	NA	1	rs62063174	14	MAPT	0	intronic	6.875	NA	5	15	1	1	1
rs2073362	21	34620801	A	G	0.07455	0.00593373	0.0816251	0.0296665	0.151785	rs6517153	17	IFNAR2:AP000295.9	0:0	intronic	6.875	6	4	4	1	1	1
rs563901070	17	44350662	G	C	0.2008	NA	NA	NA	0.798273	rs62063174	14	ARL17B	1487	intergenic	6.874	NA	5	15	1	1	1
rs2304257	19	10491005	C	G	0.09046	NA	NA	NA	0.892805	rs142770866	15	TYK2	0	intronic	6.873	4	1	1	1	1	1
rs117445905	11	1479767	G	T	0.04672	4.17026e-06	-0.224771	0.0488345	0.147007	rs11604075	9	BRSK2	0	intronic	6.869	2a	4	15	1	1	1
rs4843096	15	86330706	A	C	0.2068	0.00176896	0.0671548	0.0214792	0.052682	rs17637411	13	KLHL25	0	intronic	6.869	7	4	5	1	1	1
rs75858240	3	44727463	A	G	0.1272	NA	NA	NA	0.359711	rs113636684	1	RP11-944L7.4	317	upstream	6.864	7	1	1	0	1	1
rs35909029	17	43851498	C	T	0.4851	NA	NA	NA	0.34263	rs62063174	14	CRHR1:RP11-105N13.4	0:0	ncRNA_intronic	6.864	5	5	14	1	1	0
rs11245934	11	1083700	C	T	0.2187	NA	NA	NA	0.303601	rs7478899	9	MUC2	0	intronic	6.862	5	5	15	1	1	0
rs2334659	11	1357063	G	A	0.1581	1.00826e-07	0.139024	0.0261067	0.0589579	rs72846383	9	TOLLIP-AS1	25125	intergenic	6.861	3a	1	2	0	1	1
rs17014670	4	89765332	T	A	0.03976	0.000590705	-0.146425	0.042617	0.061143	rs2464520	3	FAM13A	0	intronic	6.856	7	4	15	1	1	1
rs28624253	11	1146678	A	G	0.3738	0.0345437	-0.0445249	0.0210652	0.140113	rs7478899	9	MUC5AC	4901	intergenic	6.856	4	2	15	1	0	1
rs1880755	17	43829404	T	C	0.4791	NA	NA	NA	0.367372	rs62063174	14	CRHR1:RP11-105N13.4	0:0	ncRNA_intronic	6.856	NA	5	14	1	1	1
rs12150558	17	44151156	T	C	0.2406	7.94818e-06	0.102861	0.0230291	1	rs62063174	14	KANSL1	0	intronic	6.856	5	2	5	1	1	1
rs7120259	11	1430042	G	T	0.2535	0.0124717	0.0978095	0.0391471	0.122783	rs4963074	9	BRSK2	0	intronic	6.853	5	5	15	1	0	1
rs5743899	11	1323564	T	C	0.2107	NA	NA	NA	0.0743581	rs72846383	9	TOLLIP	0	intronic	6.852	5	2	5	1	1	1
rs72182345	15	86127070	AGAAG	A	0.3032	NA	NA	NA	0.076636	rs17637411	13	AKAP13	0	intronic	6.852	NA	1	2	1	1	1
rs7933237	11	1524497	T	G	0.4304	0.0313704	-0.0365153	0.0169654	0.240923	rs11604075	9	MOB2	2019	intergenic	6.849	2b	2	5	1	1	1
rs112673711	15	85798498	A	G	0.3926	NA	NA	NA	0.151265	rs17637411	13	ADAMTS7P4	101	downstream	6.849	3a	5	15	0	0	1
rs9302363	15	85893823	T	A	0.3549	0.000715005	-0.0596757	0.0176359	0.256067	rs17637411	13	ADAMTS7P4	20257	intergenic	6.849	5	1	15	0	1	1
rs62056784	17	43974889	C	G	0.2396	4.87088e-06	0.105055	0.0229866	0.994629	rs62063174	14	MAPT	0	intronic	6.849	4	1	13	1	1	1
rs2373089	3	46041909	T	C	0.3698	NA	NA	NA	0.171558	rs71615437	1	FYCO1	4592	intergenic	6.844	6	5	15	1	1	1
rs17690679	17	43924803	A	G	0.2396	NA	NA	NA	0.994629	rs62063174	14	MAPT-AS1	0	ncRNA_intronic	6.843	1f	5	15	1	1	1
rs1125823	3	45902963	G	A	0.4384	NA	NA	NA	0.0804973	rs71615437	1	LZTFL1	0	intronic	6.842	NA	2	15	1	1	1
rs11070301	15	41171385	G	C	0.2336	0.0208237	-0.0487028	0.0210728	0.0592982	rs28647196	12	AC025166.1	3776	intergenic	6.841	4	2	15	1	1	1
15:40871657:C:CT	15	40871657	C	CT	0.1382	NA	NA	NA	0.0881073	rs28647196	12	RPUSD2	4997	NA	6.84	NA	5	5	1	1	1
rs1835489	7	128762797	G	T	0.1978	0.00367215	-0.0634106	0.0218279	0.435222	rs4731542	7	RP11-286H14.4	3774	intergenic	6.837	2b	2	15	0	1	1
rs6830970	4	89777081	A	G	0.341	2.08785e-08	0.0970198	0.0173109	0.102712	rs2464520	3	FAM13A	0	UTR3	6.83	5	5	15	1	1	1
rs17689882	17	43906828	G	A	0.2386	NA	NA	NA	0.989292	rs62063174	14	CRHR1	0	intronic	6.828	1f	4	15	1	1	0
rs2942177	17	44348987	G	A	0.2008	NA	NA	NA	0.798273	rs62063174	14	RP11-259G18.1	2926	intergenic	6.826	7	5	15	1	1	1
rs7175294	15	41174569	C	T	0.2396	0.0417915	-0.0425832	0.0209193	0.0573755	rs28647196	12	AC025166.1	6960	intergenic	6.822	6	5	15	1	1	1
rs1001528	15	40713774	A	G	0.4831	1.8827e-14	-0.131103	0.0171189	0.961884	rs59424629	12	IVD	0	intronic	6.819	NA	2	7	1	1	1
rs149942772	3	46012375	CTA	C	0.1233	NA	NA	NA	0.705052	rs71615437	1	FYCO1	0	intronic	6.817	NA	4	5	1	1	1
rs730983	3	46028056	G	C	0.4334	0.031031	-0.0376435	0.0174544	0.0835203	rs71615437	1	FYCO1	0	intronic	6.815	4	2	7	1	1	1
rs62065396	17	43543207	T	C	0.1978	NA	NA	NA	0.741507	rs62063174	14	PLEKHM1	0	intronic	6.814	6	4	5	1	1	0
rs117300236	17	44753350	A	G	0.2843	7.31338e-06	-0.12569	0.0280285	0.552947	rs62063174	14	NSF	0	intronic	6.811	6	15	15	1	1	0
rs554205497	11	843710	AGGCTCCTTGGAGGTGCGAG	A	0.3559	NA	NA	NA	0.31172	rs28655651	9	TSPAN4	0	UTR5	6.809	NA	1	1	1	1	1
rs17686610	17	43710384	A	C	0.2396	NA	NA	NA	0.994629	rs62063174	14	CRHR1-IT1:CRHR1:RP11-105N13.4	0:0:0	ncRNA_intronic	6.793	5	4	5	1	1	1
rs2404977	7	99562258	C	T	0.4245	1.16306e-05	-0.083863	0.0191276	0.470408	rs73158411	6	AZGP1	2084	intergenic	6.792	6	5	14	1	1	1
rs1293742	12	113450599	C	T	0.3579	7.39789e-05	0.0764493	0.0192902	0.415314	rs1154970	10	RP1-71H24.1	0	ncRNA_intronic	6.792	NA	5	15	1	1	1
rs11606628	11	1479052	C	T	0.2704	2.69668e-10	-0.163229	0.0258467	0.801959	rs11604075	9	BRSK2	0	intronic	6.789	5	4	15	1	1	1
15:40871657:C:CTT	15	40871657	C	CTT	0.4543	NA	NA	NA	0.0881073	rs28647196	12	RPUSD2	4997	intergenic	6.789	NA	5	5	1	1	1
rs16940671	17	43908151	C	T	0.2396	NA	NA	NA	0.994629	rs62063174	14	CRHR1	0	intronic	6.787	5	5	15	1	1	0
rs9549307	13	113517419	A	G	0.4692	0.00201021	-0.0806828	0.0261218	0.156312	rs75898026	11	ATP11A	0	intronic	6.783	5	4	5	1	1	1
rs2299032	6	7544230	C	T	0.3757	0.00033345	-0.0622261	0.0173437	0.126257	rs2076295	5	DSP	0	intronic	6.78	3a	1	13	1	1	1
rs2696422	17	44333889	T	C	0.2157	NA	NA	NA	0.864654	rs62063174	14	RP11-259G18.3	3027	intergenic	6.777	NA	5	15	0	1	1
rs62053946	17	43747677	C	T	0.2396	NA	NA	NA	0.994629	rs62063174	14	CRHR1:RP11-105N13.4	0:0	ncRNA_intronic	6.772	7	5	14	1	1	1
rs4729561	7	99583286	T	C	0.3529	0.00690109	-0.0481918	0.0178384	0.234363	rs73158411	6	AZGP1P1	0	ncRNA_intronic	6.77	4	5	15	1	1	1
rs5743854	11	1331254	G	C	0.1272	0.00170696	-0.0753367	0.0240157	0.076551	rs5743973	9	TOLLIP-AS1	0	ncRNA_exonic	6.768	4	1	1	1	1	1
rs200023191	11	356561	A	G	0.1074	NA	NA	NA	0.088076	rs116995469	9	B4GALNT4	13234	intergenic	6.764	3a	1	5	0	1	1
rs78480617	15	40689594	T	A	0.07555	0.000371677	-0.137605	0.0386594	0.11114	rs59424629	12	KNSTRN	3146	intergenic	6.763	6	5	5	1	1	1
rs62066123	17	43696159	A	T	0.2107	NA	NA	NA	0.852023	rs62063174	14	CRHR1-IT1	1534	intergenic	6.762	6	14	15	1	1	1
rs4327090	17	43902541	A	G	0.2038	NA	NA	NA	0.80663	rs62063174	14	CRHR1	0	intronic	6.761	5	5	14	1	1	0
rs62054428	17	43822511	G	A	0.2396	NA	NA	NA	0.994629	rs62063174	14	CRHR1:RP11-105N13.4	0:0	ncRNA_intronic	6.76	7	5	14	1	1	1
rs11023372	11	1369905	C	T	0.3926	1.87976e-20	-0.157535	0.016996	0.35294	rs4963074	9	TOLLIP-AS1	37967	intergenic	6.758	5	5	15	0	1	1
rs11603111	11	1568192	A	C	0.4672	NA	NA	NA	0.241828	rs11604075	9	DUSP8	7081	intergenic	6.756	2b	1	11	1	1	1
rs77902290	3	45976662	C	T	0.1203	NA	NA	NA	0.683058	rs71615437	1	FYCO1	0	intronic	6.755	7	4	4	1	1	1
rs17649162	17	43810371	G	C	0.2396	NA	NA	NA	0.994629	rs62063174	14	CRHR1:RP11-105N13.4	0:0	ncRNA_intronic	6.755	1f	5	14	1	1	1
rs11070291	15	41016558	A	G	0.4911	0.000262214	-0.0624758	0.0171165	0.471902	rs28647196	12	RAD51	0	intronic	6.75	6	4	5	1	1	1
rs937834	3	44803723	C	T	0.4046	0.0207689	-0.041443	0.017924	0.0632123	rs113636684	1	KIF15	0	intronic	6.748	4	1	1	1	1	1
rs6578287	11	1385394	A	G	0.2326	2.14883e-08	-0.109949	0.0196353	0.758054	rs4963074	9	BRSK2	25734	intergenic	6.745	6	8	9	0	1	0
rs17688534	17	43773877	A	T	0.2396	NA	NA	NA	0.994629	rs62063174	14	CRHR1:RP11-105N13.4	0:0	ncRNA_intronic	6.745	1d	13	14	1	1	1
rs34442130	3	46024529	T	A	0.1223	NA	NA	NA	0.711712	rs71615437	1	FYCO1	0	intronic	6.743	6	3	4	1	1	1
rs12603761	17	44234168	G	A	0.1093	NA	NA	NA	0.0572354	rs62063174	14	KANSL1	0	intronic	6.743	4	2	7	1	1	1
rs7179284	15	85895562	G	C	0.3549	0.00171365	-0.0566806	0.0180751	0.256067	rs17637411	13	ADAMTS7P4	21996	intergenic	6.738	6	1	15	0	1	1
rs17650417	17	44013103	G	T	0.2396	1.48667e-06	0.11517	0.0239288	0.994629	rs62063174	14	MAPT	0	intronic	6.738	1f	1	14	1	1	1
rs3052424	3	45980697	GTGCCATCCT	G	0.4066	NA	NA	NA	0.0687511	rs71615437	1	FYCO1	0	intronic	6.737	NA	4	7	1	1	1
rs4683234	3	46501769	C	G	0.3469	NA	NA	NA	0.111356	rs71615437	1	LTF	0	intronic	6.735	5	5	14	1	1	1
rs75242405	17	44049329	C	T	0.2406	9.00088e-06	0.102025	0.0229793	1	rs62063174	14	MAPT	0	intronic	6.732	2b	2	15	1	1	1
rs10794280	11	1062867	C	T	0.337	1.88553e-16	-0.14618	0.0177636	1	rs10794278	9	RP13-870H17.3	7582	intergenic	6.73	5	5	14	0	1	0
rs62054414	17	43813415	G	A	0.2396	NA	NA	NA	0.994629	rs62063174	14	CRHR1:RP11-105N13.4	0:0	ncRNA_intronic	6.73	5	5	14	1	1	1
rs2732647	17	44254413	A	G	0.2416	3.99919e-06	0.109759	0.0238014	0.994688	rs62063174	14	KANSL1	0	intronic	6.729	NA	4	5	1	1	1
rs4551990	15	86015287	A	C	0.3917	0.0277432	0.0376552	0.017109	0.223126	rs17637411	13	AKAP13	0	intronic	6.726	NA	5	5	1	1	1
rs73571028	13	113518734	G	A	0.4702	NA	NA	NA	0.159281	rs75898026	11	ATP11A	0	intronic	6.721	7	4	5	1	0	1
rs17687740	17	43756376	G	C	0.2396	NA	NA	NA	0.994629	rs62063174	14	CRHR1:RP11-105N13.4	0:0	ncRNA_intronic	6.721	1f	5	14	1	1	1
rs3087534	17	44198806	T	C	0.2406	1.53785e-06	0.116049	0.0241454	1	rs62063174	14	KANSL1	0	intronic	6.72	2a	2	7	1	1	1
rs4441322	17	43955030	A	G	0.2396	NA	NA	NA	0.994629	rs62063174	14	MAPT-AS1	0	ncRNA_intronic	6.719	1f	9	14	0	1	1
rs62057107	17	43896032	C	T	0.2396	NA	NA	NA	0.994629	rs62063174	14	CRHR1	0	intronic	6.718	5	5	15	1	1	0
rs11088247	21	34603249	C	G	0.331	1.29144e-07	0.0976187	0.0184882	1	rs6517153	17	IFNAR2	0	intronic	6.718	1f	1	1	1	1	1
rs8079501	17	44000234	A	T	0.2396	1.22438e-06	0.116032	0.023916	0.994629	rs62063174	14	MAPT	0	intronic	6.717	1f	4	15	1	1	1
rs76930844	3	44598064	A	G	0.1501	NA	NA	NA	0.281256	rs113636684	1	ZKSCAN7	0	intronic	6.715	5	1	5	1	1	1
rs60265896	4	89779368	A	T	0.03976	0.000873022	-0.142157	0.0427086	0.061143	rs2464520	3	FAM13A	0	intronic	6.714	6	2	15	1	1	1
rs2696530	17	44355714	A	G	0.2376	NA	NA	NA	0.973228	rs62063174	14	ARL17B	0	intronic	6.712	NA	5	15	1	1	1
rs72733453	15	40729811	G	A	0.1382	0.00595651	0.0753126	0.0273848	0.178465	rs59424629	12	IVD	1664	intergenic	6.711	4	1	12	1	1	1
rs7105873	11	1067666	C	T	0.34	7.38038e-16	-0.142224	0.0176367	0.987302	rs10794278	9	MUC2	7208	intergenic	6.709	NA	5	14	1	1	0
rs79850585	3	44756245	T	C	0.05368	1.08533e-07	-0.206601	0.0388945	1	rs113636684	1	ZNF502	0	intronic	6.708	5	4	9	1	1	1
rs1406074	17	44222067	T	G	0.2406	2.79366e-06	0.110806	0.023649	1	rs62063174	14	KANSL1	0	intronic	6.707	NA	2	7	1	1	1
rs8036457	15	40685406	A	T	0.1431	0.000672042	0.084366	0.0248081	0.172153	rs59424629	12	KNSTRN	0	exonic	6.706	2b	4	4	1	1	1
rs28626343	3	169526272	T	C	0.2425	3.27363e-13	-0.140084	0.0192354	0.994688	rs2293607	2	LRRC34	0	intronic	6.703	5	5	5	1	1	1
rs529703940	17	44216966	G	GC	0.2406	NA	NA	NA	1	rs62063174	14	KANSL1	0	intronic	6.703	NA	2	7	1	1	1
rs544269730	17	44364538	G	C	0.2008	NA	NA	NA	0.798273	rs62063174	14	ARL17B	0	intronic	6.703	NA	2	15	1	1	1
rs66948086	11	1399878	T	A	0.1431	0.00085808	0.0734283	0.0220284	0.0850866	rs4963074	9	BRSK2	11250	intergenic	6.702	6	5	15	0	1	1
rs4642714	9	109508208	G	A	0.2018	8.21734e-09	-0.118999	0.0206455	0.23126	rs2498861	8	RP11-308N19.5	22996	intergenic	6.701	5	5	15	0	1	1
rs538784996	17	43895168	T	TG	0.2396	NA	NA	NA	0.994629	rs62063174	14	CRHR1	0	intronic	6.701	NA	5	15	1	1	0
rs62055932	17	43848412	A	G	0.2396	NA	NA	NA	0.994629	rs62063174	14	CRHR1:RP11-105N13.4	0:0	ncRNA_intronic	6.698	5	2	14	1	1	0
rs7932863	11	1412848	A	G	0.2932	3.60231e-18	0.162124	0.0186549	0.344904	rs72846383	9	BRSK2	0	intronic	6.697	4	1	13	1	1	1
rs9904290	17	44002271	G	A	0.4085	NA	NA	NA	0.242108	rs62063174	14	MAPT	0	intronic	6.695	5	2	14	1	1	1
rs2446301	4	89831275	T	G	0.2346	2.02355e-12	0.134473	0.0191207	0.690907	rs2464520	3	FAM13A	0	intronic	6.693	NA	5	15	1	1	1
rs61868964	11	1434759	C	T	0.2058	NA	NA	NA	0.496236	rs11604075	9	BRSK2	0	intronic	6.693	5	5	15	1	1	1
rs12673441	7	99670328	A	T	0.2594	6.07234e-05	-0.0757286	0.018885	0.508219	rs73158411	6	ZNF3	0	intronic	6.688	1f	4	8	1	1	1
rs35687469	15	86110432	G	A	0.2286	0.00176122	0.06265	0.0200301	0.0634927	rs17637411	13	AKAP13	0	intronic	6.687	7	4	5	1	1	1
rs2732699	17	44354904	C	T	0.164	NA	NA	NA	0.627393	rs62063174	14	ARL17B	0	intronic	6.687	NA	5	15	1	1	1
rs17687849	17	43759719	A	G	0.2396	NA	NA	NA	0.994629	rs62063174	14	CRHR1:RP11-105N13.4	0:0	ncRNA_intronic	6.685	1f	5	14	1	1	1
rs57384288	11	1017773	G	A	0.2505	NA	NA	NA	0.0754225	rs10794278	9	MUC6	0	exonic	6.683	7	3	9	1	1	1
rs530808688	17	43663213	C	CA	0.2356	NA	NA	NA	0.951853	rs62063174	14	DND1P1	23	upstream	6.682	NA	1	1	0	1	1
rs753859	19	10531224	G	C	0.4751	0.0167017	0.0463782	0.0193791	0.106574	rs142770866	15	PDE4A	0	intronic	6.681	2b	1	12	1	1	0
rs2173640	3	46100496	G	A	0.3628	NA	NA	NA	0.154112	rs71615437	1	XCR1	31261	intergenic	6.679	4	2	15	0	1	1
rs4842891	15	86126275	C	A	0.3837	0.00243486	-0.0544896	0.0179755	0.138814	rs17637411	13	AKAP13	0	intronic	6.676	3a	1	2	1	1	1
rs2732611	17	44365487	A	C	0.2127	NA	NA	NA	0.84197	rs62063174	14	ARL17B	0	intronic	6.676	NA	5	15	1	1	1
rs7713218	5	1283312	A	G	0.494	3.27387e-09	-0.151641	0.0256271	0.586922	rs7725218	4	TERT	0	intronic	6.675	5	5	15	1	0	1
rs112212228	17	43664000	G	A	0.03082	NA	NA	NA	0.360036	rs62063174	14	DND1P1	0	ncRNA_exonic	6.673	4	1	15	0	1	1
rs12804137	11	1114947	A	G	0.2316	1.29929e-12	-0.1496	0.0210871	0.340065	rs7478899	9	MUC2	10527	intergenic	6.671	5	5	15	0	1	1
rs1290177	13	113536132	T	C	0.497	NA	NA	NA	0.203836	rs75898026	11	ATP11A	0	exonic	6.671	5	4	4	1	1	1
rs2289329	15	40705159	T	C	0.3877	1.37425e-10	-0.115967	0.0180669	0.650065	rs59424629	12	IVD	0	intronic	6.669	NA	3	4	1	1	1
rs62054388	17	43805590	C	T	0.2396	NA	NA	NA	0.994629	rs62063174	14	CRHR1:RP11-105N13.4	0:0	ncRNA_intronic	6.668	7	9	14	1	1	1
rs34041956	3	46402734	G	A	0.07455	NA	NA	NA	0.226297	rs71615437	1	CCR2	314	downstream	6.666	5	3	7	1	1	1
rs3169122	15	86291642	T	C	0.2127	0.00103952	0.067113	0.0204637	0.0638339	rs17637411	13	AKAP13:RP11-158M2.3	0:0	ncRNA_intronic	6.665	5	3	4	1	1	1
rs143345034	17	43696920	C	T	0.2406	NA	NA	NA	1	rs62063174	14	CRHR1-IT1	773	upstream	6.665	5	7	15	1	1	1
rs13098911	3	46235201	C	T	0.09443	1.12073e-07	0.164506	0.031004	0.242337	rs71615437	1	CCR3	0	intronic	6.663	3a	2	9	1	1	1
rs2412571	15	41158522	C	T	0.2425	0.0296086	-0.0441487	0.0202956	0.0603443	rs28647196	12	RHOV	5889	intergenic	6.658	4	2	15	1	1	1
rs12637184	3	169487437	G	A	0.2416	2.76279e-15	-0.15462	0.0195692	1	rs2293607	2	ACTRT3:RP11-816J6.3	0:0	ncRNA_exonic	6.657	4	1	1	1	1	1
rs7478899	11	1106793	A	T	0.09443	3.8667e-09	0.180504	0.0306469	1	rs7478899	9	MUC2	2373	intergenic	6.657	5	2	15	1	1	1
rs1358903	6	7564139	C	G	0.2753	6.3112e-11	-0.119852	0.0183368	0.545242	rs2076295	5	DSP	0	intronic	6.655	6	4	14	1	1	1
rs575952052	17	44231932	G	A	0.1968	NA	NA	NA	0.77898	rs62063174	14	KANSL1	0	intronic	6.653	NA	2	7	1	1	1
rs10794288	11	1084821	T	C	0.2167	2.39872e-06	0.0988035	0.0209482	0.307288	rs7478899	9	MUC2	0	exonic	6.651	4	5	15	1	1	0
rs62063291	17	44043378	T	C	0.2406	1.07881e-05	0.101137	0.0229818	1	rs62063174	14	MAPT	0	intronic	6.649	5	2	14	1	1	1
rs112954686	3	46340926	T	TAA	0.2396	NA	NA	NA	0.0620252	rs71615437	1	UQCRC2P1	11155	intergenic	6.646	NA	2	15	0	0	1
rs62063300	17	44048350	T	C	0.2406	7.06522e-06	0.103486	0.0230393	1	rs62063174	14	MAPT	0	intronic	6.64	4	4	15	1	1	1
rs1398942	4	89930392	G	A	0.4513	0.000209995	-0.0622336	0.0167896	0.180497	rs2464520	3	FAM13A	0	intronic	6.636	NA	1	5	1	1	1
rs28645549	11	1152677	C	T	0.1909	NA	NA	NA	0.0941216	rs7478899	9	MUC5AC	0	intronic	6.634	4	1	15	1	1	1
rs528267944	11	1522408	A	G	0.01392	NA	NA	NA	0.0905101	rs61867592	9	MOB2	0	intergenic	6.631	NA	4	5	1	1	1
rs574629747	21	34613119	C	CA	0.4543	NA	NA	NA	0.212374	rs6517153	17	IFNAR2	0	intronic	6.625	NA	4	5	1	1	1
rs118162339	11	1292601	G	T	0.03479	NA	NA	NA	0.0577506	rs113948005	9	TOLLIP	2999	intergenic	6.623	2b	5	5	1	0	1
rs528731539	17	44311529	G	C	0.1958	NA	NA	NA	0.77424	rs62063174	14	KANSL1	8795	intergenic	6.618	NA	5	15	1	1	1
rs527989506	17	43656895	G	A	0.1988	NA	NA	NA	0.788559	rs62063174	14	DND1P1	6341	intergenic	6.616	NA	2	5	0	1	1
rs2061823	15	86122916	T	C	0.3847	0.000727314	-0.0581274	0.0172022	0.133109	rs17637411	13	AKAP13:RP11-815J21.2	0:0	exonic	6.615	5	1	4	1	1	1
rs17564871	17	44011018	A	G	0.2396	1.62106e-06	0.116359	0.0242633	0.994629	rs62063174	14	MAPT	0	intronic	6.615	6	1	14	1	1	1
rs60623134	12	113356035	A	G	0.1163	0.000216232	0.112305	0.0303588	0.0895307	rs1154970	10	OAS1:RP1-71H24.1	0:0	ncRNA_intronic	6.613	6	4	4	1	1	0
rs8033249	15	40721939	A	G	0.3966	5.46843e-13	-0.124401	0.0172465	0.680575	rs59424629	12	IVD	0	intronic	6.611	5	5	14	1	1	1
rs60578734	12	113352535	GT	G	0.3877	NA	NA	NA	0.155238	rs1154970	10	OAS1:RP1-71H24.1	0:0	ncRNA_intronic	6.609	NA	4	5	1	1	0
rs1529534	17	44063140	A	G	0.2406	8.34899e-06	0.102394	0.0229787	1	rs62063174	14	MAPT	0	intronic	6.605	NA	4	15	1	1	1
rs3091311	3	46306476	T	C	0.3499	NA	NA	NA	0.135132	rs71615437	1	CCR3	0	intronic	6.602	6	5	15	1	1	1
rs17860116	21	34602321	C	T	0.03678	0.00183979	0.172529	0.0553874	0.0548181	rs6517153	17	IFNAR2	0	UTR5	6.601	3a	1	1	1	1	1
rs67079680	11	1399823	T	C	0.1431	0.000710131	0.0746699	0.0220549	0.0850866	rs4963074	9	BRSK2	11305	intergenic	6.6	6	5	15	0	1	1
rs35435608	3	46091734	C	G	0.3241	NA	NA	NA	0.172475	rs71615437	1	XCR1	22499	intergenic	6.599	5	5	15	0	1	1
rs11871395	17	43790056	G	A	0.1789	NA	NA	NA	0.0697936	rs62063174	14	CRHR1:RP11-105N13.4	0:0	ncRNA_intronic	6.599	5	5	14	1	1	1
rs4597358	17	44110670	C	G	0.2465	NA	NA	NA	0.968522	rs62063174	14	KANSL1	0	intronic	6.595	1f	3	4	1	1	1
rs34717200	7	128747220	A	G	0.2386	0.000602116	0.0727277	0.0211993	0.731352	rs4731542	7	CYCSP20	10346	intergenic	6.594	5	5	15	0	1	1
rs62064436	17	43671235	C	T	0.2416	NA	NA	NA	0.983911	rs62063174	14	DND1P1	6939	intergenic	6.593	6	5	15	0	1	1
rs35467633	3	46074588	G	GT	0.1262	NA	NA	NA	0.615614	rs71615437	1	XCR1	5353	intergenic	6.59	NA	5	15	1	1	1
rs540421791	17	44139472	A	C	0.1083	NA	NA	NA	0.30703	rs62063174	14	KANSL1	0	intronic	6.585	NA	4	5	1	1	1
rs17553790	15	86013665	A	G	0.4712	0.0054502	0.0497739	0.0179098	0.124924	rs17637411	13	AKAP13	0	intronic	6.582	5	5	15	1	1	1
rs558887987	17	43662020	A	G	0.1958	NA	NA	NA	0.77424	rs62063174	14	DND1P1	1216	intergenic	6.579	NA	1	1	0	1	1
rs62055901	17	43845041	G	A	0.2396	NA	NA	NA	0.994629	rs62063174	14	CRHR1:RP11-105N13.4	0:0	ncRNA_intronic	6.579	7	5	14	1	1	0
rs7509999	21	34578800	A	G	0.1511	NA	NA	NA	0.171714	rs6517153	17	IFNAR2	23405	intergenic	6.579	7	5	15	0	1	1
rs62064663	17	44080039	T	G	0.2406	8.38952e-06	0.102567	0.0230229	1	rs62063174	14	MAPT	0	intronic	6.574	2b	2	15	1	1	1
rs1078830	17	43946112	T	C	0.2396	NA	NA	NA	0.994629	rs62063174	14	MAPT-AS1	0	ncRNA_intronic	6.573	6	5	14	0	1	1
rs78124692	3	46202237	C	T	0.09443	1.24113e-07	0.164161	0.031048	0.242337	rs71615437	1	CCR3	2858	intergenic	6.568	7	5	15	1	1	1
rs2430833	15	86326125	T	G	0.496	0.000655425	-0.0568721	0.0166899	0.214734	rs17637411	13	KLHL25	0	intronic	6.564	NA	4	5	1	1	1
rs4074462	17	43855228	G	T	0.2406	NA	NA	NA	0.989337	rs62063174	14	CRHR1:RP11-105N13.4	0:0	ncRNA_intronic	6.564	1d	5	14	1	1	0
rs17573858	17	44090796	T	C	0.2406	7.30995e-06	0.103163	0.0230047	1	rs62063174	14	MAPT	0	intronic	6.563	1f	2	15	1	1	1
rs9910683	17	44200023	G	A	0.1928	0.027085	-0.0598477	0.0270769	0.054426	rs62063174	14	KANSL1	0	intronic	6.562	5	2	5	1	1	1
rs16943792	15	86284342	C	T	0.2048	0.00189861	0.0668068	0.0215114	0.0536323	rs17637411	13	AKAP13	0	exonic	6.558	4	2	4	1	1	1
rs34619093	3	46072519	G	A	0.1223	NA	NA	NA	0.639681	rs71615437	1	XCR1	3284	intergenic	6.557	7	5	15	1	1	1
rs7652290	3	46299765	A	G	0.3489	NA	NA	NA	0.135873	rs71615437	1	CCR3	0	intronic	6.555	6	9	15	1	1	1
rs11637216	15	86205957	T	G	0.2227	NA	NA	NA	0.0550964	rs17637411	13	AKAP13:RP11-815J21.4	0:0	ncRNA_intronic	6.551	7	4	4	1	1	1
rs62064435	17	43670225	A	G	0.166	NA	NA	NA	0.623984	rs62063174	14	DND1P1	5929	intergenic	6.551	5	4	15	0	1	1
rs62055717	17	43766415	A	G	0.2386	NA	NA	NA	0.989292	rs62063174	14	CRHR1:RP11-105N13.4	0:0	ncRNA_intronic	6.551	5	7	14	1	1	1
rs561621617	17	44242606	C	CTTAT	0.2237	NA	NA	NA	0.900791	rs62063174	14	KANSL1	0	intronic	6.551	NA	4	5	1	1	1
rs78556223	17	44026478	A	G	0.2376	1.90721e-06	0.112508	0.0236211	0.983935	rs62063174	14	MAPT	0	intronic	6.549	NA	1	12	1	1	1
rs28595844	3	46591625	C	A	0.08549	0.000755882	0.0985894	0.0292684	0.106201	rs71615437	1	LRRC2	0	intronic	6.547	4	2	15	1	1	1
rs36064646	11	1410195	G	C	0.329	1.80756e-12	0.124129	0.0176105	0.290865	rs72846383	9	BRSK2	933	upstream	6.545	2b	1	2	1	1	1
rs62061727	17	44017124	G	T	0.2396	5.84736e-06	0.10413	0.0229774	0.994629	rs62063174	14	MAPT	0	intronic	6.543	5	5	14	1	1	1
rs17688068	17	43763935	A	G	0.2396	NA	NA	NA	0.994629	rs62063174	14	CRHR1:RP11-105N13.4	0:0	ncRNA_intronic	6.541	1f	2	14	1	1	1
rs34387822	15	86158674	G	A	0.3131	0.00268755	-0.063957	0.0213092	0.484976	rs17637411	13	AKAP13	0	intronic	6.538	7	4	5	1	1	1
rs4264434	17	43834351	A	T	0.2714	NA	NA	NA	0.130181	rs62063174	14	CRHR1:RP11-105N13.4	0:0	ncRNA_intronic	6.537	5	5	14	1	1	1
rs16941624	15	86111747	T	C	0.2306	0.00219499	0.061266	0.0200053	0.068367	rs17637411	13	AKAP13	0	intronic	6.535	5	4	5	1	1	1
rs61867539	11	1524784	C	T	0.2425	NA	NA	NA	0.609417	rs11604075	9	MOB2	2306	intergenic	6.534	2b	2	5	1	1	1
rs12942951	17	43493835	T	C	0.1909	0.00030036	0.0939146	0.0259792	0.687943	rs62063174	14	ARHGAP27	0	intronic	6.533	5	5	15	1	1	1
rs62064412	17	43666820	G	A	0.2117	NA	NA	NA	0.852627	rs62063174	14	DND1P1	2524	intergenic	6.533	6	5	15	0	1	1
rs2834154	21	34606634	A	C	0.333	1.21476e-08	0.103756	0.0182104	0.991442	rs6517153	17	IFNAR2	0	intronic	6.533	7	2	5	1	1	1
rs34445409	3	46504726	A	G	0.08549	0.000174016	0.119347	0.0317917	0.182905	rs71615437	1	LTF	0	intronic	6.532	5	1	13	1	1	1
rs1230091	17	43469064	G	A	0.2972	NA	NA	NA	0.109165	rs62063174	14	ARHGAP27	2210	intergenic	6.532	5	5	5	1	1	1
rs2532314	17	44217112	G	T	0.2406	2.62683e-06	0.111241	0.0236782	1	rs62063174	14	KANSL1	0	intronic	6.532	NA	2	7	1	1	1
rs2696445	17	44288702	G	T	0.2107	NA	NA	NA	0.859544	rs62063174	14	KANSL1	0	intronic	6.528	7	4	5	1	1	1
rs199815829	15	85863233	CA	C	0.4493	NA	NA	NA	0.156766	rs17637411	13	ADAMTS7P4	0	ncRNA_intronic	6.526	NA	5	15	0	1	1
rs10464698	7	128766533	C	A	0.159	NA	NA	NA	0.567112	rs4731542	7	RP11-286H14.4	38	upstream	6.522	5	5	15	0	1	1
rs73845458	4	89765535	G	A	0.03976	0.000613784	-0.146465	0.042758	0.061143	rs2464520	3	FAM13A	0	intronic	6.521	6	5	15	1	1	1
rs2732587	17	44261137	C	T	0.2406	4.5077e-06	0.1092	0.0238091	1	rs62063174	14	KANSL1	0	intronic	6.521	NA	2	7	1	1	1
rs10520594	15	86128641	T	A	0.1948	9.4709e-08	-0.115129	0.0215735	0.974414	rs17637411	13	AKAP13	0	intronic	6.512	7	1	5	1	1	1
rs7942159	11	822622	A	G	0.4264	0.016087	0.0433163	0.0179965	0.290144	rs28655651	9	PNPLA2	0	intronic	6.511	NA	2	5	1	1	1
rs28550725	11	1153195	T	C	0.1948	NA	NA	NA	0.0838577	rs7478899	9	MUC5AC	0	NA	6.508	5	1	15	1	0	1
rs62063172	17	44203366	T	C	0.2416	1.67449e-06	0.113317	0.0236609	0.994688	rs62063174	14	KANSL1	0	intronic	6.506	4	2	5	1	1	1
rs17860205	21	34619922	C	T	0.03579	0.0117584	0.13501	0.0535901	0.0543903	rs6517153	17	IFNAR2:AP000295.9	0:0	intronic	6.506	5	4	4	1	1	1
rs78295726	19	10426512	C	T	0.164	3.24244e-08	0.13532	0.0244798	0.41767	rs142770866	15	CTD-2369P2.10:FDX1L:CTD-2369P2.12	0:0:0	intronic	6.503	2a	1	1	1	1	1
rs560393347	11	1462522	C	G	0.2256	NA	NA	NA	0.592735	rs11604075	9	BRSK2	0	intronic	6.502	NA	4	15	1	1	1
rs2334653	11	1505168	A	G	0.4334	0.0380705	-0.0351993	0.0169709	0.227569	rs11604075	9	MOB2	0	intronic	6.502	NA	2	5	1	1	1
rs6496066	15	86075462	A	C	0.4314	0.00471662	0.0477731	0.0169062	0.183474	rs17637411	13	AKAP13	0	intronic	6.501	4	4	5	1	1	1
rs150292495	20	62579673	G	A	0.03082	9.82166e-06	-0.376731	0.0852127	0.0757537	rs57612798	16	UCKL1	0	intronic	6.5	4	1	2	1	1	1
rs13075836	3	46186638	T	C	0.09443	NA	NA	NA	0.242337	rs71615437	1	FLT1P1	1468	intergenic	6.499	6	5	15	0	1	1
rs74692364	6	7554358	A	C	0.08847	NA	NA	NA	0.0638467	rs2076295	5	DSP	0	intronic	6.499	2b	1	14	1	1	1
rs8110	15	86292324	G	C	0.4662	0.002428	0.0549538	0.0181236	0.236865	rs17637411	13	AKAP13:RP11-158M2.3	0:0	ncRNA_exonic	6.499	4	2	4	1	1	1
rs4514633	15	86041017	T	G	0.4115	0.00532233	0.0472725	0.0169627	0.195073	rs17637411	13	AKAP13	0	intronic	6.494	NA	4	5	1	1	1
rs1920122	3	169506141	C	T	0.2654	8.04666e-12	-0.126506	0.0185012	0.887007	rs2293607	2	MYNN	0	UTR3	6.491	5	4	5	1	1	1
rs79693339	3	44733763	A	G	0.1272	NA	NA	NA	0.359711	rs113636684	1	RP11-944L7.4	6617	intergenic	6.489	7	9	15	0	1	1
rs2696458	17	44284420	C	T	0.2445	0.0125729	0.078777	0.0315658	0.979633	rs62063174	14	KANSL1	0	intronic	6.488	NA	5	5	1	1	1
rs118184955	17	44874065	C	T	0.02386	NA	NA	NA	0.0638289	rs62063174	14	WNT3	0	intronic	6.488	5	5	14	1	1	1
rs6591	11	840363	C	T	0.4692	0.0102483	0.0435895	0.0169785	0.604139	rs28655651	9	POLR2L	0	UTR3	6.486	NA	3	4	1	1	1
rs62053940	17	43741028	A	G	0.2396	NA	NA	NA	0.994629	rs62063174	14	CRHR1:RP11-105N13.4	0:0	ncRNA_intronic	6.486	6	5	14	1	1	1
rs747152	17	44090339	T	C	0.2406	7.16983e-06	0.103249	0.0230026	1	rs62063174	14	MAPT	0	intronic	6.483	NA	4	15	1	1	1
rs2834142	21	34578121	T	C	0.1511	NA	NA	NA	0.171714	rs6517153	17	IFNAR2	24084	intergenic	6.48	4	2	15	0	1	1
rs541891089	17	44364481	C	G	0.1909	NA	NA	NA	0.751028	rs62063174	14	ARL17B	0	intronic	6.479	NA	2	15	1	1	1
rs34924687	15	85989791	A	G	0.3847	0.0164933	0.0444719	0.0185469	0.0868042	rs17637411	13	AKAP13	0	intronic	6.478	7	5	15	1	1	1
rs7165012	15	40654038	A	G	0.4672	2.09978e-05	-0.0735617	0.0172923	0.236381	rs59424629	12	DISP2	0	intronic	6.477	1f	5	5	1	1	1
rs35257975	11	829585	C	A	0.05368	0.00385631	-0.126308	0.0437099	0.0802145	rs28655651	9	AP006621.8:EFCAB4A	0:0	ncRNA_intronic	6.476	4	1	11	1	1	1
rs11079720	17	43840016	G	A	0.2386	NA	NA	NA	0.989292	rs62063174	14	CRHR1:RP11-105N13.4	0:0	ncRNA_intronic	6.475	1f	5	14	1	1	0
rs74045675	11	1056718	T	C	0.1183	1.1924e-09	-0.173892	0.0285947	0.11915	rs149883855	9	RP13-870H17.3	1433	intergenic	6.474	2b	5	14	0	1	1
rs2412546	15	41006523	G	A	0.496	0.000558804	-0.0611721	0.0177266	0.457565	rs28647196	12	RAD51	0	intronic	6.472	1f	4	5	1	1	1
rs12324721	15	86310972	C	T	0.2008	1.85918e-07	-0.110679	0.0212319	0.875756	rs17637411	13	KLHL25	0	intronic	6.47	5	4	5	1	1	1
rs9791321	6	7573945	A	G	0.4155	8.10665e-07	-0.0922879	0.0187091	0.183819	rs2076295	5	DSP	0	intronic	6.459	5	4	14	1	1	1
rs690435	15	41132310	T	C	0.2704	NA	NA	NA	0.138415	rs28647196	12	RP11-532F12.5	0	ncRNA_intronic	6.458	5	4	15	1	1	1
rs1552490	3	45995118	G	A	0.4066	0.00860239	-0.0461095	0.0175491	0.0687511	rs71615437	1	FYCO1	0	intronic	6.457	4	4	4	1	1	1
rs9878797	3	169529958	A	G	0.4254	0.000123741	-0.0682534	0.0177808	0.231526	rs2293607	2	LRRC34	0	intronic	6.457	4	1	1	1	1	1
rs10816394	9	109311146	T	A	0.4215	0.0414876	-0.049081	0.0240756	0.0916691	rs2498861	8	RP11-308N19.1	0	ncRNA_intronic	6.457	7	15	15	0	0	1
rs6794622	3	46502834	T	G	0.3489	NA	NA	NA	0.109951	rs71615437	1	LTF	0	intronic	6.45	7	5	14	1	1	1
rs752012	15	41044890	T	C	0.4891	0.000307049	-0.0617731	0.0171151	0.47115	rs28647196	12	RMDN3	0	intronic	6.45	6	3	5	1	1	1
rs62055875	17	43832864	T	C	0.2396	NA	NA	NA	0.994629	rs62063174	14	CRHR1:RP11-105N13.4	0:0	ncRNA_intronic	6.448	5	5	14	1	1	1
rs80303391	3	169435623	T	A	0.2783	2.47472e-05	-0.0791066	0.0187586	0.425285	rs2293607	2	RNU6-637P	2351	intergenic	6.447	6	9	15	0	1	1
rs2178586	4	89925320	C	T	0.3976	2.12268e-05	-0.0721447	0.0169689	0.105178	rs2464520	3	FAM13A	0	intronic	6.447	7	4	5	1	1	1
rs10028284	4	89752913	A	T	0.1839	9.39829e-08	-0.116512	0.0218269	0.40269	rs2464520	3	FAM13A	0	intronic	6.443	6	5	15	1	1	1
rs383353	13	113479548	A	G	0.4105	6.38584e-05	-0.0705415	0.0176438	0.0601515	rs75898026	11	ATP11A	0	intronic	6.443	5	4	4	1	0	1
rs62059007	17	44005615	A	G	0.2396	1.67305e-06	0.114586	0.023925	0.994629	rs62063174	14	MAPT	0	intronic	6.443	5	5	9	1	1	1
rs62025266	15	86298448	C	A	0.2058	2.09821e-07	-0.109565	0.021109	0.885513	rs17637411	13	RP11-158M2.5	0	ncRNA_exonic	6.438	5	4	5	1	1	1
rs62057150	17	43903548	C	T	0.2396	NA	NA	NA	0.994629	rs62063174	14	CRHR1	0	intronic	6.438	5	5	14	1	1	0
rs2471737	17	44070583	A	G	0.4503	0.0302107	0.0367172	0.0169413	0.381876	rs62063174	14	MAPT	0	intronic	6.432	3a	4	15	1	1	1
rs11246084	11	343444	C	T	0.1143	0.00334777	-0.0855383	0.0291556	0.124506	rs116995469	9	RP11-326C3.15	9755	intergenic	6.431	7	5	15	0	1	1
rs633295	15	40762842	T	C	0.2227	0.000998565	-0.070813	0.0215176	0.112194	rs28647196	12	CHST14	317	upstream	6.43	NA	1	2	1	1	0
rs72521500	15	40885161	T	TGG	0.3986	NA	NA	NA	0.502637	rs28647196	12	CASC5	1056	intergenic	6.43	NA	2	5	1	1	1
rs1727132	7	99812297	T	C	0.2684	0.0140108	-0.0456515	0.0185803	0.211048	rs73158411	6	STAG3:GATS:GATS	0:0:0	ncRNA_intronic	6.429	2b	5	5	1	1	0
rs2060721	7	128758033	A	C	0.1889	7.78893e-05	0.083861	0.0212263	0.695004	rs4731542	7	CYCSP20	151	upstream	6.429	6	9	15	0	1	1
rs115117449	3	44934166	C	T	0.02485	0.0290421	-0.117714	0.0539251	0.0727681	rs113636684	1	TGM4	0	intronic	6.428	6	5	15	1	1	1
rs66501342	15	86213327	T	G	0.2227	0.00142674	0.0642104	0.0201338	0.060149	rs17637411	13	AKAP13:RP11-815J21.4	0:0	ncRNA_intronic	6.425	6	4	5	1	1	1
rs534873007	11	1283151	TGCCACGGCCGGAGC	T	0.01193	NA	NA	NA	0.0516191	rs72846383	9	MUC5B	0	UTR3	6.422	NA	1	15	1	0	1
rs533899562	17	44225607	C	T	0.1988	NA	NA	NA	0.788559	rs62063174	14	KANSL1	0	intronic	6.421	NA	2	5	1	1	1
rs6597977	11	834802	A	G	0.325	5.55715e-08	0.103325	0.0190199	0.887486	rs28655651	9	CD151	0	UTR5	6.413	NA	1	2	1	1	1
rs1052590	17	44102638	A	G	0.2406	6.60703e-06	0.103679	0.0230093	1	rs62063174	14	MAPT	0	UTR3	6.413	5	4	5	1	1	1
rs902224	11	1590909	T	A	0.3439	NA	NA	NA	0.137782	rs11604075	9	DUSP8	0	intronic	6.412	5	1	7	1	1	1
rs17573175	17	44071089	C	G	0.2406	6.78645e-06	0.103393	0.0229747	1	rs62063174	14	MAPT	0	intronic	6.409	1f	4	15	1	1	1
rs112402370	17	44092744	A	G	0.2406	0.00101892	0.116283	0.0353955	1	rs62063174	14	MAPT	0	intronic	6.402	NA	5	15	1	1	1
rs62057118	17	43899727	A	G	0.2396	NA	NA	NA	0.994629	rs62063174	14	CRHR1	0	intronic	6.4	5	5	15	1	1	0
rs2157054	3	46468980	G	A	0.09742	0.00197003	0.123981	0.0400621	0.142568	rs71615437	1	LTF	8155	intergenic	6.398	3a	4	15	1	1	1
rs2696495	17	44364864	C	T	0.2425	NA	NA	NA	0.967977	rs62063174	14	ARL17B	0	intronic	6.397	NA	5	15	1	1	1
rs34754340	3	46041837	C	T	0.1223	NA	NA	NA	0.675216	rs71615437	1	FYCO1	4520	intergenic	6.396	6	5	15	1	1	1
rs12877427	13	113519616	G	A	0.3032	NA	NA	NA	0.0719308	rs75898026	11	ATP11A	0	intronic	6.396	5	4	5	1	0	1
rs77290642	17	44068480	T	C	0.2406	1.38125e-06	0.113859	0.0235847	1	rs62063174	14	MAPT	0	intronic	6.396	NA	4	15	1	1	1
rs55788597	17	44003397	T	A	0.2396	1.43029e-06	0.115454	0.0239495	0.994629	rs62063174	14	MAPT	0	intronic	6.395	7	5	15	1	1	1
rs71307499	15	40692200	GC	G	0.4513	NA	NA	NA	0.279736	rs59424629	12	IVD	5485	intergenic	6.393	NA	5	5	1	1	1
rs74819774	21	34594634	T	C	0.03678	0.00199488	0.163657	0.0529465	0.0548181	rs6517153	17	IFNAR2	7571	intergenic	6.393	5	5	15	1	1	1
rs6954102	7	128731387	G	A	0.2435	3.26035e-08	0.11205	0.0202738	0.9715	rs4731542	7	RP11-286H14.2	3967	intergenic	6.387	5	5	15	0	1	1
rs62065377	17	43521193	A	G	0.1948	NA	NA	NA	0.718471	rs62063174	14	PLEKHM1	0	intronic	6.387	5	4	5	1	1	1
rs17564020	17	43991781	G	T	0.2396	6.10936e-06	0.105451	0.0233166	0.994629	rs62063174	14	MAPT	0	intronic	6.387	1b	2	14	1	1	1
rs34113029	9	109314599	C	CTGA	0.329	NA	NA	NA	0.0600991	rs2498861	8	RP11-308N19.1	0	ncRNA_intronic	6.385	NA	15	15	0	0	1
rs2266455	17	44340525	A	C	0.2485	0.00109192	0.115882	0.0354845	0.949564	rs62063174	14	RP11-259G18.3	2552	intergenic	6.385	NA	5	5	0	1	1
rs11028929	11	1478973	C	T	0.337	7.32126e-05	-0.073835	0.0186189	0.574531	rs11604075	9	BRSK2	0	intronic	6.384	5	4	15	1	1	1
rs528895211	17	44368946	A	C	0.2167	NA	NA	NA	0.796488	rs62063174	14	ARL17B	0	intronic	6.38	NA	2	15	1	1	1
rs41453346	11	1080894	C	T	0.02485	1.39149e-13	-0.471223	0.0637034	0.127236	rs5743973	9	MUC2	0	exonic	6.379	7	4	15	1	1	0
rs62058962	17	43998151	C	T	0.2396	1.45893e-06	0.115478	0.0239742	0.994629	rs62063174	14	MAPT	0	intronic	6.377	5	4	15	1	1	1
rs17572627	17	44058629	T	A	0.2416	6.60874e-06	0.103712	0.0230168	0.99463	rs62063174	14	MAPT	0	intronic	6.376	1f	4	15	1	1	1
rs147630719	15	85705214	T	TTTG	0.3628	NA	NA	NA	0.0567941	rs17637411	13	RP11-561C5.1	16644	intergenic	6.375	NA	9	15	0	1	1
rs11770889	7	128730083	G	A	0.2247	2.42463e-08	0.111579	0.0200012	0.885325	rs4731542	7	RP11-286H14.2	5271	intergenic	6.372	4	2	15	0	1	1
rs34924622	3	169443167	C	A	0.2783	5.42299e-06	-0.0877503	0.0192954	0.425285	rs2293607	2	RNU6-637P	5085	intergenic	6.37	6	13	15	0	1	1
rs62056811	17	43985247	C	T	0.2406	6.31709e-06	0.103825	0.022993	0.989251	rs62063174	14	MAPT:RP11-669E14.4	0:0	ncRNA_exonic	6.367	5	2	14	1	1	1
rs2834166	21	34626654	C	A	0.3658	NA	NA	NA	0.219659	rs6517153	17	IFNAR2:AP000295.9	0:0	intronic	6.366	6	4	4	1	1	1
rs10759187	9	109321284	T	C	0.3847	0.00708463	-0.0495014	0.0183826	0.0994483	rs2498861	8	RP11-308N19.1	0	ncRNA_intronic	6.364	6	9	15	0	0	1
rs5789214	11	1474961	GCC	G	0.4155	NA	NA	NA	0.275318	rs11604075	9	BRSK2	0	intronic	6.364	NA	2	15	1	1	1
rs55639123	15	86160268	A	G	0.1968	3.08511e-07	-0.11142	0.0217695	0.97448	rs17637411	13	AKAP13	0	intronic	6.364	5	2	7	1	1	1
rs143071386	3	44262669	TTGTG	T	0.2316	NA	NA	NA	0.0783821	rs113636684	1	TOPAZ1	20708	intergenic	6.36	NA	9	14	0	1	1
rs3843738	17	43739194	A	G	0.4225	NA	NA	NA	0.259449	rs62063174	14	CRHR1:RP11-105N13.4	0:0	ncRNA_intronic	6.36	NA	7	14	1	1	1
rs2732651	17	44345063	C	T	0.2008	NA	NA	NA	0.798273	rs62063174	14	RP11-259G18.1	0	ncRNA_intronic	6.36	1f	1	2	1	1	1
rs9898399	17	43950322	A	G	0.3817	NA	NA	NA	0.507649	rs62063174	14	MAPT-AS1	0	ncRNA_intronic	6.356	7	5	14	0	1	1
rs6946204	7	99589125	T	C	0.2952	0.00709139	0.0500686	0.0185954	0.193081	rs73158411	6	RP4-604G5.3	894	upstream	6.354	3a	5	15	0	1	1
rs6800484	3	46131143	T	C	0.3628	NA	NA	NA	0.161909	rs71615437	1	FLT1P1	52706	intergenic	6.353	4	2	15	0	1	1
rs56155376	7	128736596	G	A	0.0825	0.00409969	0.0966711	0.0336788	0.276428	rs4731542	7	RP11-286H14.1	0	ncRNA_exonic	6.353	7	5	15	0	1	1
rs680493	15	41136116	A	G	0.2416	0.00193039	-0.0624919	0.0201539	0.114834	rs28647196	12	RP11-532F12.5	0	ncRNA_intronic	6.352	4	1	1	1	1	1
rs62063303	17	44049133	T	C	0.2406	8.9373e-06	0.102068	0.022981	1	rs62063174	14	MAPT	0	intronic	6.347	4	4	15	1	1	1
rs573285347	4	89816865	A	T	0.01789	NA	NA	NA	0.0753989	rs2464520	3	FAM13A	0	intronic	6.345	NA	5	15	1	0	1
rs1816	17	44276618	A	G	0.2435	0.0104954	0.082131	0.0320941	0.984509	rs62063174	14	KANSL1	0	intronic	6.345	NA	2	5	1	1	1
rs111905346	7	128730939	G	GTCAC	0.3181	NA	NA	NA	0.346518	rs4731542	7	RP11-286H14.2	4415	intergenic	6.343	NA	5	15	0	1	1
rs62022947	15	86271322	G	C	0.1998	1.05981e-07	-0.122435	0.0230306	0.993555	rs17637411	13	AKAP13	0	intronic	6.343	5	3	4	1	1	1
rs35937770	17	44808360	G	A	0.339	0.0379035	-0.0415827	0.0200312	0.133429	rs62063174	14	NSF	0	intronic	6.343	4	4	5	1	1	1
rs3806788	4	89744825	A	G	0.3151	8.27944e-07	0.0890447	0.0180667	0.0787287	rs2464520	3	FAM13A	0	intronic	6.342	3a	1	1	1	1	1
rs62055469	17	43943655	A	C	0.2396	NA	NA	NA	0.994629	rs62063174	14	MAPT-AS1	0	ncRNA_intronic	6.341	5	5	14	0	1	1
rs11278679	15	40749534	CCTGGGTA	C	0.4751	NA	NA	NA	0.61981	rs28647196	12	BAHD1	0	intronic	6.34	NA	5	5	1	1	1
rs62056915	17	43785627	A	T	0.2396	NA	NA	NA	0.994629	rs62063174	14	CRHR1:RP11-105N13.4	0:0	ncRNA_intronic	6.337	6	5	14	1	1	1
rs74481389	17	44154607	T	C	0.2406	9.2203e-06	0.102079	0.0230183	1	rs62063174	14	KANSL1	0	intronic	6.337	5	4	5	1	1	1
rs28498461	3	46044997	T	A	0.3698	0.0335575	-0.058362	0.02746	0.171558	rs71615437	1	FYCO1	7680	intergenic	6.333	6	5	15	1	1	1
rs61867655	11	1430769	T	C	0.4583	1.18557e-07	-0.0979226	0.0184909	0.141862	rs11604075	9	BRSK2	0	UTR5	6.333	5	1	15	1	1	1
rs34104358	17	43508616	G	T	0.1938	0.000243418	0.0906838	0.0247156	0.724145	rs62063174	14	ARHGAP27	0	intronic	6.331	2b	1	2	1	1	1
rs374252047	3	169657714	G	GCT	0.1421	NA	NA	NA	0.0511183	rs2293607	2	RP11-379K17.4	0	ncRNA_intronic	6.33	NA	2	15	1	0	1
rs62073288	17	44571543	G	A	0.4115	NA	NA	NA	0.0738204	rs62063174	14	NSFP1	7035	intergenic	6.329	6	5	15	0	1	0
rs62063238	17	44226980	A	G	0.2117	0.000178429	0.125123	0.0333862	0.864805	rs62063174	14	KANSL1	0	intronic	6.328	NA	4	5	1	1	1
rs572358584	17	44058699	TAGG	T	0.2406	NA	NA	NA	1	rs62063174	14	MAPT	0	intronic	6.326	NA	4	15	1	1	1
rs11637756	15	40716654	A	T	0.4881	3.06759e-14	-0.130063	0.0171238	0.980707	rs59424629	12	IVD	0	UTR3	6.324	7	4	5	1	1	1
rs35895243	3	46050568	TA	T	0.1302	NA	NA	NA	0.626482	rs71615437	1	XCR1	7947	intergenic	6.323	NA	5	15	1	1	1
rs28646281	17	43977846	T	G	0.3638	0.0171767	0.0456026	0.0191374	0.546269	rs62063174	14	MAPT	0	intronic	6.321	5	5	13	1	1	1
rs28464760	11	1161477	G	C	0.2038	7.3763e-11	0.146362	0.022473	0.105852	rs7478899	9	MUC5AC	0	intronic	6.32	5	4	15	1	1	1
rs10514904	17	44207887	C	T	0.2406	1.37623e-06	0.114135	0.0236381	1	rs62063174	14	KANSL1	0	intronic	6.32	1f	2	7	1	1	1
rs11926063	3	46263717	A	G	0.08946	8.12984e-05	0.120689	0.0306276	0.24951	rs71615437	1	CCR3	0	intronic	6.318	7	2	15	1	1	1
rs11607894	11	1479387	A	G	0.337	6.28036e-05	-0.074301	0.0185659	0.574531	rs11604075	9	BRSK2	0	intronic	6.315	5	4	15	1	1	1
rs62621252	17	43922942	T	C	0.2396	NA	NA	NA	0.994629	rs62063174	14	MAPT-AS1:SPPL2C	0:0	exonic	6.315	5	5	15	1	1	1
rs542404072	17	44281964	T	C	0.1988	NA	NA	NA	0.788559	rs62063174	14	KANSL1	0	intronic	6.315	NA	4	5	1	1	1
rs3775378	4	89740078	C	T	0.1292	0.00858005	-0.0618615	0.0235363	0.0807705	rs2464520	3	FAM13A	0	intronic	6.312	NA	2	7	1	1	1
rs35111399	3	46241529	G	C	0.09742	NA	NA	NA	0.231233	rs71615437	1	CCR3	0	intronic	6.311	5	4	15	1	1	1
rs139288531	11	859369	C	CCT	0.494	NA	NA	NA	0.389486	rs28655651	9	TSPAN4:RP11-1391J7.1	0:0	ncRNA_intronic	6.311	NA	1	15	1	1	1
rs73920908	20	62267239	C	T	0.1461	0.0229645	-0.0615002	0.0270446	0.170563	rs57612798	16	STMN3	3821	intergenic	6.309	4	2	15	1	1	1
rs17860249	21	34603841	G	A	0.03579	0.00131542	0.173375	0.0539672	0.0543903	rs6517153	17	IFNAR2	0	intronic	6.309	2b	1	7	1	1	1
rs2072135	12	113399179	C	T	0.2525	0.00386489	0.0556909	0.019277	0.160669	rs1154970	10	RP1-71H24.1:OAS3	0:0	ncRNA_intronic	6.308	NA	4	4	1	1	0
rs144602390	3	46524040	G	A	0.09642	NA	NA	NA	0.116652	rs71615437	1	LTF	0	intronic	6.307	6	5	15	1	1	1
rs77722901	11	1351849	C	T	0.03777	0.00920378	0.131171	0.0503654	0.051029	rs113948005	9	TOLLIP-AS1	19911	intergenic	6.307	5	7	15	0	1	1
rs55638417	17	43900434	A	G	0.2396	NA	NA	NA	0.994629	rs62063174	14	CRHR1	0	intronic	6.306	7	5	15	1	1	0
rs17762361	17	43781778	A	G	0.2396	NA	NA	NA	0.994629	rs62063174	14	CRHR1:RP11-105N13.4	0:0	ncRNA_intronic	6.303	6	5	14	1	1	1
rs753236	17	43946318	T	C	0.2396	NA	NA	NA	0.983908	rs62063174	14	MAPT-AS1	0	ncRNA_intronic	6.303	6	5	14	0	1	1
rs67305272	3	46557812	A	G	0.08549	0.000818726	0.0990273	0.0295923	0.106201	rs71615437	1	LRRC2	0	UTR3	6.301	4	4	15	1	1	1
rs56378631	17	43496465	T	C	0.1958	0.000345875	0.0879629	0.0245825	0.712846	rs62063174	14	ARHGAP27	0	intronic	6.297	5	4	15	1	1	1
rs12185243	17	44115351	T	C	0.2406	9.53218e-06	0.10341	0.0233563	1	rs62063174	14	KANSL1	0	intronic	6.295	1f	4	4	1	1	1
rs2696582	17	44226561	T	G	0.2406	0.00868142	0.082452	0.0314181	1	rs62063174	14	KANSL1	0	intronic	6.295	NA	4	5	1	1	1
rs548599234	17	44267801	A	AT	0.1948	NA	NA	NA	0.769533	rs62063174	14	KANSL1	0	intronic	6.295	NA	1	2	1	1	1
rs2171528	3	46047044	T	C	0.3688	0.000306493	-0.066261	0.0183561	0.1737	rs71615437	1	FYCO1	9727	intergenic	6.294	NA	5	15	1	1	1
rs2141298	17	44268488	C	T	0.2416	NA	NA	NA	0.994688	rs62063174	14	KANSL1	0	intronic	6.293	NA	1	1	1	1	1
rs139960671	11	1266599	C	T	0.2137	NA	NA	NA	0.87389	rs72846383	9	MUC5B:RP11-532E4.2	0:0	exonic	6.289	5	5	15	1	1	1
rs2252527	15	86328044	T	G	0.3748	0.0171873	-0.0407548	0.0171047	0.352739	rs17637411	13	KLHL25	0	intronic	6.289	5	2	5	1	1	1
rs72872176	4	89769128	C	A	0.03976	0.000856387	-0.140695	0.0422013	0.061143	rs2464520	3	FAM13A	0	intronic	6.288	6	5	15	1	1	1
rs11855560	15	41024303	T	C	0.495	0.000266258	-0.0625983	0.0171686	0.465779	rs28647196	12	RAD51	0	UTR3	6.288	5	4	5	1	1	1
rs12290486	11	1456485	G	T	0.3101	NA	NA	NA	0.0807139	rs11604075	9	BRSK2	0	intronic	6.286	5	5	15	1	1	1
rs406400	17	43723930	A	G	0.2346	0.00693085	0.085219	0.0315609	0.9682	rs62063174	14	CRHR1-IT1:CRHR1:RP11-105N13.4	0:0:0	ncRNA_exonic	6.286	NA	2	15	1	1	1
rs17651887	17	44069840	G	A	0.2406	7.37494e-06	0.103084	0.0229966	1	rs62063174	14	MAPT	0	intronic	6.283	4	4	15	1	1	1
rs2373087	3	45968043	T	G	0.1203	NA	NA	NA	0.683058	rs71615437	1	FYCO1	0	intronic	6.279	6	4	5	1	1	1
rs1532071	3	46001063	A	G	0.4712	NA	NA	NA	0.0757348	rs71615437	1	FYCO1	0	intronic	6.277	7	4	4	1	1	1
rs35035328	3	46276078	T	C	0.07853	NA	NA	NA	0.227472	rs71615437	1	CCR3	0	intronic	6.276	5	5	15	1	1	1
rs10536609	4	90093685	CTTAT	C	0.1312	NA	NA	NA	0.0660805	rs2464520	3	RNU6-907P	41580	intergenic	6.276	NA	5	15	0	0	1
rs62065390	17	43538991	G	A	0.1938	NA	NA	NA	0.724145	rs62063174	14	PLEKHM1:AC091132.1	0:0	ncRNA_intronic	6.275	5	4	5	1	1	1
rs1727130	7	99811464	G	C	0.2684	NA	NA	NA	0.211048	rs73158411	6	STAG3:GATS:GATS	0:0:0	ncRNA_intronic	6.271	4	5	5	1	1	0
rs35566550	3	46210512	G	T	0.09245	NA	NA	NA	0.250103	rs71615437	1	CCR3	0	intronic	6.269	5	5	15	1	1	1
rs138013844	11	1141960	G	GCA	0.09841	NA	NA	NA	0.13319	rs147713286	9	MUC5AC	9619	intergenic	6.266	NA	1	15	1	0	1
rs739645	17	43894990	T	G	0.2396	NA	NA	NA	0.994629	rs62063174	14	CRHR1	0	intronic	6.266	5	5	15	1	1	0
rs142524806	17	44207900	A	ACT	0.2406	NA	NA	NA	1	rs62063174	14	KANSL1	0	intronic	6.265	NA	2	7	1	1	1
rs4923886	15	41159606	C	T	0.2425	0.0433684	-0.0398824	0.0197424	0.0603443	rs28647196	12	RHOV	4805	intergenic	6.264	5	5	15	1	1	1
rs4247481	11	1402629	A	T	0.4543	3.73199e-17	-0.149873	0.0177975	0.254267	rs4963074	9	BRSK2	8499	intergenic	6.263	1f	5	15	1	1	1
15:86123833:C:T	15	86123833	C	T	0.3867	NA	NA	NA	0.135578	rs17637411	13	AKAP13	0	exonic	6.263	4	1	4	1	1	1
rs9815952	3	169427999	T	C	0.332	1.67433e-05	-0.0788921	0.0183282	0.323702	rs2293607	2	RP11-3K16.1	445	downstream	6.261	6	9	15	0	1	1
rs59499694	11	1637800	C	CATAG	0.2465	NA	NA	NA	0.0932236	rs11604075	9	KRTAP5-4	4387	intergenic	6.26	NA	5	14	1	1	1
rs11911133	21	34629175	A	G	0.325	NA	NA	NA	0.940985	rs6517153	17	IFNAR2:AP000295.9	0:0	intronic	6.259	6	4	4	1	1	1
rs34664315	11	1156709	G	A	0.2008	5.8091e-12	-0.17638	0.0256208	0.286837	rs12802931	9	MUC5AC	0	intronic	6.257	5	4	15	1	1	1
rs71325091	3	45932407	G	A	0.1233	NA	NA	NA	0.633533	rs71615437	1	LZTFL1:CCR9	0:0	intronic	6.254	5	1	15	1	1	1
rs2732669	17	44284542	G	A	0.2445	0.00218214	0.108608	0.0354435	0.979633	rs62063174	14	KANSL1	0	intronic	6.252	NA	5	5	1	1	1
rs3821383	3	169489946	A	G	0.2654	NA	NA	NA	0.887007	rs2293607	2	RP11-816J6.3	114	upstream:downstream	6.251	NA	1	1	1	1	1
rs7395169	11	1442159	C	T	0.4662	NA	NA	NA	0.165255	rs11604075	9	BRSK2	0	intronic	6.247	5	5	15	1	1	1
rs7256518	19	10626375	A	G	0.0497	NA	NA	NA	0.32326	rs142770866	15	S1PR5	0	intronic	6.245	5	1	13	1	1	1
rs199856425	11	1266413	G	C	0.03777	NA	NA	NA	0.051029	rs113948005	9	MUC5B:RP11-532E4.2	0:0	exonic	6.244	5	5	15	1	0	1
rs9893586	17	43548671	C	A	0.2753	NA	NA	NA	0.136832	rs62063174	14	PLEKHM1	0	intronic	6.244	6	4	5	1	1	0
rs567882689	17	44352633	GT	G	0.2406	NA	NA	NA	0.957008	rs62063174	14	ARL17B	0	UTR3	6.244	NA	5	15	1	1	1
rs36000011	3	46265535	C	A	0.08946	NA	NA	NA	0.24951	rs71615437	1	CCR3	0	intronic	6.243	6	5	15	1	1	1
rs76937800	4	89771191	T	C	0.03082	0.0101893	-0.123831	0.0481958	0.15758	rs2464520	3	FAM13A	0	intronic	6.243	7	4	15	1	1	1
rs35327136	17	43487574	C	A	0.1928	0.000212091	0.0912576	0.0246365	0.709402	rs62063174	14	ARHGAP27	0	intronic	6.242	2b	1	1	1	1	1
rs9811216	3	169487501	T	C	0.2575	5.7184e-13	-0.133963	0.0185878	0.92182	rs2293607	2	ACTRT3:RP11-816J6.3	0:0	ncRNA_exonic	6.241	4	1	1	1	1	1
rs7178232	15	85815699	A	T	0.4205	0.00987396	-0.0457846	0.0177445	0.155069	rs17637411	13	ADAMTS7P4	0	ncRNA_intronic	6.237	7	5	15	0	1	1
rs12340308	9	109461883	C	T	0.3539	NA	NA	NA	0.421799	rs2498861	8	RP11-308N19.4	0	ncRNA_intronic	6.235	4	5	15	0	0	1
rs2696526	17	44267863	G	A	0.2425	4.20065e-06	0.109571	0.0238135	0.978949	rs62063174	14	KANSL1	0	intronic	6.235	NA	1	2	1	1	1
rs147246298	3	45977810	AAAG	A	0.1203	NA	NA	NA	0.683058	rs71615437	1	FYCO1	0	intronic	6.23	NA	4	4	1	1	1
rs56147261	17	44228894	T	C	0.1431	NA	NA	NA	0.071214	rs62063174	14	KANSL1	0	intronic	6.226	5	2	5	1	1	1
rs4963058	11	1272167	C	T	0.0825	0.00324895	-0.123139	0.0418392	0.364729	rs72846383	9	MUC5B	0	exonic	6.224	5	5	15	1	1	1
rs62057111	17	43897130	A	G	0.2396	NA	NA	NA	0.994629	rs62063174	14	CRHR1	0	intronic	6.224	5	5	15	1	1	0
rs55646970	17	43938796	A	G	0.2396	NA	NA	NA	0.994629	rs62063174	14	MAPT-AS1	0	ncRNA_intronic	6.223	5	5	14	0	1	1
rs2278442	19	10444826	G	A	0.3419	7.33046e-07	-0.0904686	0.0182676	0.197748	rs142770866	15	ICAM3	0	intronic	6.223	4	1	2	1	1	1
rs2167272	7	128748378	A	G	0.2396	8.66236e-05	0.0758422	0.0193214	0.736363	rs4731542	7	CYCSP20	9188	intergenic	6.222	5	5	15	0	1	1
rs62054763	17	43910262	C	G	0.2396	NA	NA	NA	0.994629	rs62063174	14	CRHR1	0	intronic	6.222	5	5	14	1	1	1
rs531900423	15	40815703	CA	C	0.3042	NA	NA	NA	0.32737	rs28647196	12	RP11-111A22.1	0	ncRNA_intronic	6.221	NA	5	15	1	1	1
rs62063202	17	44208945	C	T	0.2406	2.13337e-06	0.112141	0.0236566	1	rs62063174	14	KANSL1	0	intronic	6.221	5	2	5	1	1	1
rs941289	7	99678491	A	G	0.328	0.000430402	-0.0636371	0.0180751	0.344291	rs73158411	6	ZNF3	0	intronic	6.218	1f	1	1	1	1	1
rs4491985	4	90077090	T	C	0.339	1.31477e-06	0.0877426	0.018138	0.0557048	rs2464520	3	RNU6-907P	24985	intergenic	6.217	5	5	15	0	1	1
rs2532230	17	44275619	A	G	0.2425	0.0109222	0.080165	0.0314968	0.989526	rs62063174	14	KANSL1	0	intronic	6.216	NA	5	5	1	1	1
rs936938	3	45980769	C	T	0.4066	NA	NA	NA	0.0687511	rs71615437	1	FYCO1	0	intronic	6.212	4	4	7	1	1	1
rs142329603	13	113548510	T	C	0.2495	0.000412797	0.097702	0.0276638	0.563357	rs75898026	11	MCF2L	181	upstream	6.212	4	1	1	1	1	1
rs2171788	9	109322338	G	A	0.3837	0.00222819	-0.0531459	0.0173793	0.109085	rs2498861	8	RP11-308N19.1	0	ncRNA_intronic	6.211	NA	9	15	0	0	1
rs885743	19	10406635	T	A	0.4652	NA	NA	NA	0.057321	rs142770866	15	ICAM5	0	intronic	6.211	4	2	11	1	1	0
rs2732681	17	44340328	A	C	0.2465	0.00934573	0.082049	0.0315677	0.958312	rs62063174	14	RP11-259G18.3	2355	intergenic	6.21	NA	5	5	0	1	1
rs62063776	17	44050850	A	G	0.2406	9.44451e-06	0.101787	0.0229793	1	rs62063174	14	MAPT	0	UTR5	6.207	4	4	15	1	1	1
rs10902095	11	1115911	T	C	0.2316	1.13391e-12	-0.149972	0.0210836	0.340065	rs7478899	9	MUC2	11491	intergenic	6.203	5	7	15	0	1	1
rs2373251	3	46471978	C	T	0.09344	NA	NA	NA	0.152908	rs71615437	1	LTF	5157	intergenic	6.201	7	4	15	1	1	1
rs6465764	7	99779886	G	A	0.2684	0.00767024	0.0497754	0.0186687	0.211048	rs73158411	6	STAG3	0	intronic	6.201	7	1	15	1	1	1
rs1635146	12	113469931	T	C	0.2256	0.020246	0.0445639	0.0191941	0.0921275	rs1154970	10	RP1-71H24.1	14374	intergenic	6.2	NA	5	15	0	1	1
rs12492588	3	169558711	T	A	0.2575	1.69359e-08	-0.105951	0.0187833	0.624797	rs2293607	2	LRRC31	0	intronic	6.199	5	2	15	1	1	1
rs2299035	6	7549161	G	A	0.2187	2.16237e-06	-0.0964297	0.020354	0.290195	rs2076295	5	DSP	0	intronic	6.198	2b	1	14	1	1	1
rs12898649	15	86094221	C	T	0.3141	0.000250391	0.0661377	0.0180612	0.0740459	rs17637411	13	AKAP13	0	intronic	6.197	5	2	5	1	1	1
rs4767044	12	113402899	C	A	0.327	3.48527e-07	0.0968168	0.0190019	0.768829	rs1154970	10	RP1-71H24.1:OAS3	0:0	ncRNA_intronic	6.196	5	4	4	1	1	0
rs142995394	17	44436491	C	A	0.2724	NA	NA	NA	0.0933108	rs62063174	14	ARL17B	0	intronic	6.195	6	5	15	1	1	0
rs9822885	3	169486144	A	G	0.2644	4.30447e-12	-0.127775	0.0184465	0.891432	rs2293607	2	ACTRT3	0	intronic	6.19	5	5	15	1	1	1
rs2696566	17	44266531	G	A	0.2406	NA	NA	NA	1	rs62063174	14	KANSL1	0	intronic	6.188	NA	1	7	1	1	1
rs11246309	11	776279	A	C	0.3549	0.00126607	0.0595275	0.0184664	0.257719	rs28655651	9	PDDC1	0	intronic	6.186	5	1	2	1	1	1
rs11637730	15	85885708	A	T	0.3698	0.0119275	0.0488037	0.0194106	0.0758696	rs17637411	13	ADAMTS7P4	12142	intergenic	6.184	5	5	15	0	1	1
rs1421014	3	169373514	A	G	0.339	0.000897647	-0.0611209	0.0184056	0.200923	rs2293607	2	MECOM	0	intronic	6.182	NA	5	14	1	1	1
rs113575082	17	43524526	C	T	0.1938	NA	NA	NA	0.724145	rs62063174	14	PLEKHM1	0	intronic	6.179	5	4	5	1	1	1
rs1034927	17	44334419	C	T	0.2425	9.20939e-05	0.144693	0.0370009	0.978519	rs62063174	14	RP11-259G18.3	2497	intergenic	6.179	NA	5	15	0	1	1
rs12150090	17	44115886	C	T	0.2406	NA	NA	NA	1	rs62063174	14	KANSL1	0	intronic	6.176	1f	4	4	1	1	1
rs2532255	17	44255532	T	C	0.2406	3.17579e-06	0.110858	0.0237938	1	rs62063174	14	KANSL1	0	intronic	6.171	NA	5	5	1	1	1
rs62065439	17	43559955	C	T	0.03082	NA	NA	NA	0.0944739	rs62063174	14	PLEKHM1	0	intronic	6.17	5	5	5	1	1	1
rs13059919	3	46100140	A	G	0.4006	NA	NA	NA	0.0562579	rs71615437	1	XCR1	30905	intergenic	6.165	7	2	15	0	1	1
rs3093033	19	10395031	G	A	0.0159	NA	NA	NA	0.0698719	rs142770866	15	CTD-2369P2.5:ICAM1	0:0	ncRNA_intronic	6.164	4	4	4	1	1	1
rs59093125	11	746413	C	CA	0.336	NA	NA	NA	0.0644505	rs28655651	9	TALDO1	915	upstream	6.163	NA	1	2	1	1	1
rs7218286	17	43945524	G	A	0.3201	NA	NA	NA	0.17612	rs62063174	14	MAPT-AS1	0	ncRNA_intronic	6.163	7	5	14	0	1	1
rs78720789	17	43973413	A	G	0.2396	4.25085e-06	0.105726	0.0229903	0.994629	rs62063174	14	MAPT	0	intronic	6.162	3a	1	11	1	1	1
rs6781121	3	45975093	C	A	0.4175	NA	NA	NA	0.0764677	rs71615437	1	FYCO1	0	intronic	6.161	6	4	4	1	1	1
rs4766678	12	113397691	G	A	0.2584	NA	NA	NA	0.138849	rs1154970	10	RP1-71H24.1:OAS3	0:0	ncRNA_intronic	6.16	6	4	5	1	1	0
rs3059	11	840319	C	T	0.337	2.38533e-07	0.101265	0.0196003	1	rs28655651	9	POLR2L	0	UTR3	6.158	NA	3	4	1	1	1
rs202042810	9	109372557	CA	C	0.3887	NA	NA	NA	0.121445	rs2498861	8	RP11-308N19.3	4801	intergenic	6.157	NA	5	15	0	1	1
rs2430832	15	86192850	C	T	0.3767	0.00109559	-0.0563102	0.0172479	0.133405	rs17637411	13	AKAP13:RP11-815J21.4	0:0	ncRNA_intronic	6.157	NA	2	5	1	1	1
rs62055491	17	43951120	T	C	0.2396	NA	NA	NA	0.994629	rs62063174	14	MAPT-AS1	0	ncRNA_intronic	6.157	4	2	14	0	1	1
rs11857680	15	41170837	A	G	0.2346	NA	NA	NA	0.05882	rs28647196	12	AC025166.1	3228	intergenic	6.156	5	2	15	1	1	1
rs2959953	17	43507008	G	C	0.3022	0.0455489	0.0365329	0.0182706	0.127792	rs62063174	14	ARHGAP27	0	exonic	6.156	4	1	13	1	1	1
rs12373168	17	43924337	A	C	0.2425	NA	NA	NA	0.978949	rs62063174	14	MAPT-AS1:SPPL2C	0:0	ncRNA_intronic	6.155	1f	5	15	1	1	1
rs17636666	15	86230290	C	T	0.2326	2.4509e-07	-0.103043	0.0199642	0.767896	rs17637411	13	AKAP13	0	intronic	6.154	5	4	4	1	1	1
rs6778896	3	46013621	T	A	0.4314	NA	NA	NA	0.0857143	rs71615437	1	FYCO1	0	intronic	6.151	7	2	5	1	1	1
rs9877748	3	46111081	A	G	0.1252	NA	NA	NA	0.621502	rs71615437	1	XCR1	41846	intergenic	6.15	6	1	15	0	1	1
rs6805094	3	46071463	C	G	0.341	NA	NA	NA	0.179772	rs71615437	1	XCR1	2228	intergenic	6.148	5	5	15	1	1	1
rs1918795	17	44224686	A	T	0.2416	2.88787e-06	0.110642	0.0236483	0.994688	rs62063174	14	KANSL1	0	intronic	6.146	NA	2	5	1	1	1
rs56082319	17	43844798	G	A	0.2406	NA	NA	NA	0.989337	rs62063174	14	CRHR1:RP11-105N13.4	0:0	ncRNA_intronic	6.145	6	5	14	1	1	0
rs17653211	17	44112638	T	C	0.2406	9.9795e-06	0.10312	0.0233429	1	rs62063174	14	KANSL1	0	intronic	6.144	1b	4	4	1	1	1
rs62060850	17	44157982	A	T	0.2406	8.66067e-06	0.102385	0.0230174	1	rs62063174	14	KANSL1	0	intronic	6.144	7	4	5	1	1	1
rs574418144	17	44270503	A	AGGGC	0.06561	NA	NA	NA	0.386597	rs62063174	14	KANSL1	0	intronic	6.144	NA	1	1	1	1	1
rs974291	17	44150480	A	T	0.2406	8.35346e-06	0.102557	0.0230158	1	rs62063174	14	KANSL1	0	intronic	6.143	2b	2	5	1	1	1
rs7672894	4	90077431	A	T	0.4354	4.41497e-05	-0.0715867	0.0175259	0.0748817	rs2464520	3	RNU6-907P	25326	intergenic	6.142	7	5	15	0	1	1
rs71327063	3	46465356	G	A	0.09344	4.12501e-06	0.14474	0.0314313	0.152908	rs71615437	1	CCRL2	10867	intergenic	6.14	2b	4	15	0	1	1
rs77266933	17	44026490	A	C	0.2376	0.00609563	0.086272	0.0314564	0.983935	rs62063174	14	MAPT	0	intronic	6.14	NA	1	12	1	1	1
rs6849143	4	89928489	T	C	0.3976	2.72048e-05	-0.0711452	0.0169568	0.105178	rs2464520	3	FAM13A	0	intronic	6.138	5	2	5	1	1	1
rs1156361	12	113375983	T	C	0.3668	3.06344e-07	0.092373	0.0180433	0.974607	rs1154970	10	RP1-71H24.1	0	ncRNA_intronic	6.137	NA	1	1	1	1	0
rs436667	17	43709415	C	T	0.2396	NA	NA	NA	0.994629	rs62063174	14	CRHR1-IT1:CRHR1:RP11-105N13.4	0:0:0	ncRNA_intronic	6.134	1f	4	4	1	1	1
rs8040086	15	40717675	A	G	0.4881	6.28978e-14	-0.140659	0.0187497	0.980707	rs59424629	12	IVD	0	intronic	6.128	7	4	5	1	1	1
rs113046762	17	43773058	GA	G	0.2535	NA	NA	NA	0.922572	rs62063174	14	CRHR1:RP11-105N13.4	0:0	ncRNA_intronic	6.127	NA	13	14	1	1	1
rs62065444	17	43565599	T	C	0.1958	NA	NA	NA	0.752898	rs62063174	14	PLEKHM1	0	intronic	6.124	5	2	5	1	1	1
rs1706741	17	43664231	T	G	0.2286	NA	NA	NA	0.896391	rs62063174	14	DND1P1	0	ncRNA_exonic	6.124	5	1	15	0	1	1
rs113632320	7	128759961	C	T	0.06262	0.0316776	0.078731	0.0366454	0.218044	rs4731542	7	CYCSP20	2079	intergenic	6.117	7	9	15	0	1	1
rs671740	17	43709893	A	G	0.2396	NA	NA	NA	0.994629	rs62063174	14	CRHR1-IT1:CRHR1:RP11-105N13.4	0:0:0	ncRNA_intronic	6.116	NA	4	5	1	1	1
rs2532348	17	44340253	A	G	0.2485	6.38483e-06	0.111959	0.0248069	0.949564	rs62063174	14	RP11-259G18.3	2280	intergenic	6.114	NA	5	5	0	1	1
rs1421018	3	169411792	A	G	0.4165	0.00513684	-0.0470182	0.0168023	0.166219	rs2293607	2	RP11-3K16.1	15290	intergenic	6.113	5	14	15	0	1	1
rs9549304	13	113517125	C	A	0.4304	0.00149698	-0.0829545	0.0261252	0.182814	rs75898026	11	ATP11A	0	intronic	6.113	5	4	4	1	1	1
rs55968221	17	43799852	A	G	0.3091	NA	NA	NA	0.134751	rs62063174	14	CRHR1:RP11-105N13.4	0:0	ncRNA_intronic	6.113	4	9	14	1	1	1
rs2269437	3	46487354	G	A	0.338	NA	NA	NA	0.114765	rs71615437	1	LTF	0	intronic	6.107	5	4	15	1	1	1
rs62226132	21	34593710	T	A	0.2972	NA	NA	NA	0.826327	rs6517153	17	IFNAR2	8495	intergenic	6.1	6	5	15	1	1	1
rs2186276	21	34580781	T	C	0.1511	NA	NA	NA	0.171714	rs6517153	17	IFNAR2	21424	intergenic	6.099	5	5	15	0	1	1
rs72388043	7	99795921	GAGGGGGTAAT	G	0.2276	NA	NA	NA	0.182722	rs73158411	6	STAG3	0	intronic	6.097	NA	5	15	1	1	1
rs11291259	3	45901956	C	CT	0.2773	NA	NA	NA	0.098895	rs71615437	1	LZTFL1	0	intronic	6.095	NA	5	15	1	1	1
rs145326897	15	40846661	CAG	C	0.4742	NA	NA	NA	0.922275	rs28647196	12	RP11-111A22.1:C15orf57	0:0	ncRNA_intronic	6.093	NA	2	5	1	1	1
rs11386842	3	45926495	T	TC	0.3728	NA	NA	NA	0.142066	rs71615437	1	LZTFL1	0	intronic	6.089	NA	1	15	1	1	1
rs11632750	15	86215614	A	C	0.3012	0.0458439	0.0400148	0.0200392	0.0718756	rs17637411	13	AKAP13	0	intronic	6.089	5	4	4	1	1	1
rs111273167	17	43740967	C	T	0.2396	NA	NA	NA	0.994629	rs62063174	14	CRHR1:RP11-105N13.4	0:0	ncRNA_intronic	6.087	7	5	14	1	1	1
4:89850542:C:T	4	89850542	T	C	0.1869	NA	NA	NA	0.0595796	rs2464520	3	FAM13A	0	intronic	6.086	NA	5	15	1	1	1
rs7479201	11	1369355	A	G	0.3101	2.08003e-17	-0.16008	0.0188568	0.547846	rs4963074	9	TOLLIP-AS1	37417	intergenic	6.086	5	5	15	0	1	1
rs12911797	15	86142029	C	G	0.3817	0.0010403	-0.0563935	0.0171963	0.139003	rs17637411	13	AKAP13	0	intronic	6.086	4	4	5	1	1	1
rs62061855	17	44199670	G	A	0.2406	0.00639044	0.085985	0.0315305	1	rs62063174	14	KANSL1	0	intronic	6.086	4	2	7	1	1	1
rs2469943	17	44349347	C	G	0.2008	NA	NA	NA	0.798273	rs62063174	14	ARL17B	2802	intergenic	6.084	7	5	15	1	1	1
rs2693362	17	43657393	A	G	0.1958	NA	NA	NA	0.77424	rs62063174	14	DND1P1	5843	intergenic	6.082	NA	2	5	0	1	1
rs6783443	3	46587048	G	A	0.08549	0.0369857	0.062767	0.0300908	0.106201	rs71615437	1	LRRC2	0	intronic	6.081	6	2	15	1	1	1
rs2435214	17	44068339	G	A	0.1918	0.0491857	-0.042336	0.0215234	0.0525302	rs62063174	14	MAPT	0	intronic	6.08	2b	4	15	1	1	1
rs11720371	3	169359644	C	A	0.337	0.00601779	-0.0505426	0.0184005	0.200152	rs2293607	2	MECOM	0	intronic	6.073	6	5	15	1	1	1
rs4843057	15	85926265	G	T	0.3837	0.00230534	0.0564732	0.0185293	0.0837934	rs17637411	13	AKAP13	0	intronic	6.073	6	1	5	1	1	0
rs2937936	15	86336887	G	T	0.3529	0.0166943	-0.0442297	0.0184801	0.364103	rs17637411	13	KLHL25	0	intronic	6.069	4	1	2	1	1	1
rs8033484	15	85863271	G	A	0.3549	0.000434047	-0.0638903	0.0181586	0.253797	rs17637411	13	ADAMTS7P4	0	ncRNA_intronic	6.068	4	5	15	0	1	1
rs1921683	4	89906034	A	G	0.3101	2.1818e-08	-0.0988522	0.0176619	0.0858767	rs2464520	3	FAM13A	0	intronic	6.067	6	4	15	1	1	1
rs535521250	17	44256053	G	A	0.2048	NA	NA	NA	0.828747	rs62063174	14	KANSL1	0	intronic	6.066	NA	2	7	1	1	1
rs1966345	17	44197806	T	C	0.2406	1.94383e-06	0.115115	0.024188	1	rs62063174	14	KANSL1	0	intronic	6.065	NA	2	5	1	1	1
rs7669597	4	89792119	T	G	0.04076	0.0014234	-0.162444	0.0509251	0.0574567	rs2464520	3	FAM13A	0	intronic	6.061	7	5	15	1	1	1
rs6774629	3	46142963	C	T	0.336	NA	NA	NA	0.172913	rs71615437	1	FLT1P1	40886	intergenic	6.059	5	2	15	0	1	1
rs34672569	4	89746977	TG	T	0.3777	NA	NA	NA	0.0673505	rs2464520	3	FAM13A	0	intronic	6.059	NA	5	15	1	0	1
rs557594331	17	44339966	T	A	0.2117	NA	NA	NA	0.842023	rs62063174	14	RP11-259G18.3	1993	intergenic	6.055	NA	5	5	0	1	1
rs34887474	17	43519564	C	A	0.1938	NA	NA	NA	0.724145	rs62063174	14	PLEKHM1	0	intronic	6.054	5	4	5	1	1	1
rs17652449	17	44088937	G	C	0.2406	1.24757e-07	0.126105	0.0238547	1	rs62063174	14	MAPT	0	intronic	6.054	1f	4	15	1	1	1
rs34897745	3	46198376	A	C	0.09245	NA	NA	NA	0.250103	rs71615437	1	CCR3	6719	intergenic	6.053	7	5	15	1	1	1
rs1920119	3	169540397	T	C	0.4036	0.000102248	-0.0693079	0.017839	0.370993	rs2293607	2	LRRIQ4	0	exonic	6.053	NA	1	15	1	1	1
rs55708261	7	128712874	G	A	0.06561	0.0091257	0.0957479	0.0367229	0.215075	rs4731542	7	RP11-128A6.3	6357	intergenic	6.052	4	1	15	0	1	1
rs7628205	3	169443551	C	T	0.331	0.000103214	-0.0690009	0.0177704	0.320341	rs2293607	2	RNU6-637P	5469	intergenic	6.051	7	9	15	0	1	1
rs574382763	17	44262203	CTTTTTT	C	0.2406	NA	NA	NA	1	rs62063174	14	KANSL1	0	intronic	6.047	NA	2	7	1	1	1
rs569915281	11	1637800	CATAGATAG	C	0.0666	NA	NA	NA	0.0932236	rs11604075	9	KRTAP5-4	4387	NA	6.039	NA	5	14	1	0	1
rs8035775	15	40922403	T	C	0.1441	7.43898e-06	0.0966165	0.0215627	0.0877883	rs28647196	12	CASC5	0	intronic	6.039	5	4	15	1	1	1
rs17551286	15	85906887	G	T	0.3807	0.00077199	0.0653571	0.0194362	0.0813018	rs17637411	13	AKAP13	16914	intergenic	6.039	7	5	15	0	1	1
rs17688002	17	43762594	A	T	0.2396	NA	NA	NA	0.994629	rs62063174	14	CRHR1:RP11-105N13.4	0:0	ncRNA_intronic	6.039	6	5	14	1	1	1
rs62054400	17	43812649	T	C	0.2396	NA	NA	NA	0.994629	rs62063174	14	CRHR1:RP11-105N13.4	0:0	ncRNA_intronic	6.037	6	5	14	1	1	1
rs7253253	19	10714058	G	T	0.04374	0.0249193	-0.0948273	0.0422836	0.21565	rs142770866	15	SLC44A2	0	intronic	6.035	4	1	2	1	1	1
rs73360203	21	34579780	C	T	0.1511	NA	NA	NA	0.171714	rs6517153	17	IFNAR2	22425	intergenic	6.035	7	2	15	0	1	1
rs13075270	3	46253789	T	C	0.09841	NA	NA	NA	0.245471	rs71615437	1	CCR3	0	intronic	6.034	1f	2	15	1	1	1
rs2834157	21	34616545	G	A	0.2972	NA	NA	NA	0.834289	rs6517153	17	IFNAR2	0	intronic	6.034	4	2	5	1	1	1
rs540404471	17	44029510	TGATG	T	0.2396	NA	NA	NA	0.994629	rs62063174	14	MAPT	0	intronic	6.033	NA	5	14	1	1	1
rs10936602	3	169536637	T	C	0.2545	9.14528e-09	-0.111406	0.019389	0.662196	rs2293607	2	LRRIQ4	3072	intergenic	6.032	5	5	15	1	1	1
rs17650771	17	44035367	A	G	0.2396	5.31521e-06	0.10478	0.0230186	0.994629	rs62063174	14	MAPT	0	intronic	6.031	1f	5	14	1	1	1
rs2732702	17	44353728	T	G	0.2465	0.00153003	0.113542	0.0358298	0.928334	rs62063174	14	ARL17B	0	intronic	6.03	NA	5	15	1	1	1
rs147578277	11	1141781	TTG	T	0.06958	NA	NA	NA	0.432937	rs4963049	9	MUC5AC	9798	intergenic	6.028	NA	2	15	1	0	1
rs1727140	7	99815399	T	A	0.2684	0.0178196	-0.0440365	0.0185859	0.211048	rs73158411	6	STAG3:GATS:GATS	0:0:0	ncRNA_intronic	6.024	4	1	5	1	1	0
rs17553249	15	86006694	T	C	0.4732	0.0129422	0.0447352	0.0179995	0.127649	rs17637411	13	AKAP13	0	intronic	6.024	4	1	15	1	1	1
rs999788	21	34638031	C	T	0.1988	0.0049759	0.0612614	0.0218122	0.204887	rs6517153	17	AP000295.9:IL10RB-AS1	0:0	ncRNA_exonic	6.024	2b	1	2	1	1	1
rs55909047	17	44209957	A	G	0.2406	1.68485e-07	0.129897	0.0248316	1	rs62063174	14	KANSL1	0	intronic	6.02	7	4	5	1	1	1
rs1981997	17	44056767	G	A	0.2406	8.72795e-06	0.102144	0.0229719	1	rs62063174	14	MAPT	0	intronic	6.018	1f	4	15	1	1	1
rs62055948	17	43852621	T	C	0.2396	NA	NA	NA	0.994629	rs62063174	14	CRHR1:RP11-105N13.4	0:0	ncRNA_intronic	6.012	5	5	14	1	1	0
rs13230744	7	99797792	A	G	0.2734	0.00761857	0.0512102	0.0191905	0.189871	rs73158411	6	STAG3	0	intronic	6.011	1b	2	15	1	1	1
rs2696700	17	44259792	G	A	0.2416	3.60034e-06	0.110232	0.0237917	0.99463	rs62063174	14	KANSL1	0	intronic	6.011	NA	3	5	1	1	1
rs2668626	17	44353175	T	C	0.2008	NA	NA	NA	0.798273	rs62063174	14	ARL17B	0	intronic	6.011	1f	5	15	1	1	1
rs6489869	12	113363922	A	C	0.3648	1.40474e-07	0.0950021	0.0180454	0.974812	rs1154970	10	OAS1:RP1-71H24.1	0:0	ncRNA_intronic	6.01	6	5	15	1	1	0
rs1316424	12	113478149	C	T	0.3618	0.0359615	0.0388763	0.0185358	0.123106	rs1154970	10	RPS15AP32	13717	intergenic	6.008	NA	2	15	0	1	1
rs4581739	17	44204739	T	C	0.2406	1.80395e-07	0.129409	0.0247981	1	rs62063174	14	KANSL1	0	intronic	6.007	5	4	5	1	1	1
rs111440873	17	44662726	C	T	0.3082	NA	NA	NA	0.11255	rs62063174	14	NSF	5308	intergenic	6.006	6	15	15	1	1	0
rs56391096	17	43774845	C	T	0.2396	NA	NA	NA	0.994629	rs62063174	14	CRHR1:RP11-105N13.4	0:0	ncRNA_intronic	6.002	7	9	14	1	1	1
rs34724124	17	44902516	G	A	0.4493	NA	NA	NA	0.115485	rs62063174	14	WNT3	0	intergenic	6.001	5	5	14	1	1	0
rs1029463	17	44150161	T	G	0.2465	0.00410057	0.087495	0.0304827	0.968522	rs62063174	14	KANSL1	0	intronic	6	NA	2	5	1	1	1
rs61869685	11	1308618	C	T	0.495	NA	NA	NA	0.226406	rs72846383	9	TOLLIP	0	intronic	5.999	5	4	4	1	1	1
rs11634078	15	85965219	T	C	0.3847	0.0128317	0.0461425	0.018543	0.0868042	rs17637411	13	AKAP13	0	intronic	5.999	5	2	15	1	1	1
rs10008568	4	89854192	G	A	0.4235	5.8997e-09	0.0972783	0.0167157	0.284242	rs2464520	3	FAM13A	0	intronic	5.997	7	1	15	1	1	1
rs80251970	15	86325940	C	T	0.08449	0.00581311	-0.0816039	0.0295866	0.269369	rs17637411	13	KLHL25	0	intronic	5.996	4	4	5	1	1	1
rs55714296	17	44137189	A	T	0.2406	1.04853e-05	0.101613	0.0230575	1	rs62063174	14	KANSL1	0	intronic	5.995	3a	4	5	1	1	1
rs61876744	11	820754	C	T	0.4235	NA	NA	NA	0.286057	rs28655651	9	PNPLA2	0	intronic	5.994	4	1	2	1	1	1
rs12322160	12	113368505	A	G	0.3658	1.39598e-07	0.0950404	0.0180487	0.978932	rs1154970	10	OAS1:RP1-71H24.1	0:0	ncRNA_intronic	5.992	5	4	15	1	1	0
rs2532239	17	44266227	T	C	0.2406	0.00223957	0.108209	0.0354032	1	rs62063174	14	KANSL1	0	intronic	5.99	NA	1	7	1	1	1
rs563076603	17	44273919	A	G	0.1978	NA	NA	NA	0.783753	rs62063174	14	KANSL1:KANSL1-AS1	0:0	ncRNA_exonic	5.989	NA	4	5	1	1	1
rs35853141	3	46198388	G	C	0.09245	NA	NA	NA	0.250103	rs71615437	1	CCR3	6707	intergenic	5.987	7	5	15	1	1	1
rs1880753	17	43811260	A	G	0.4781	NA	NA	NA	0.371673	rs62063174	14	CRHR1:RP11-105N13.4:RP11-293E1.1	0:0:0	ncRNA_intronic	5.987	5	5	14	1	1	1
rs11604917	11	1072743	T	C	0.1153	0.00061287	0.118361	0.0345493	0.188302	rs10794278	9	MUC2	2131	intergenic	5.986	5	2	15	1	1	1
rs62073102	17	44319735	C	G	0.3648	NA	NA	NA	0.187355	rs62063174	14	RP11-259G18.2	1236	intergenic	5.986	6	7	15	0	1	1
rs62061850	17	44194519	T	C	0.2406	1.82247e-06	0.112828	0.0236428	1	rs62063174	14	KANSL1	0	intronic	5.984	5	2	5	1	1	1
rs185370957	11	1308621	T	C	0.03579	NA	NA	NA	0.113159	rs61867592	9	TOLLIP	0	intronic	5.983	5	4	4	1	0	1
rs560623594	17	43971206	CTAATT	C	0.2396	NA	NA	NA	0.994629	rs62063174	14	MAPT-AS1	0	ncRNA_intronic	5.981	NA	1	1	1	1	1
rs76676552	4	89886921	A	C	0.01392	0.0192176	-0.158077	0.0675174	0.0631297	rs2464520	3	FAM13A	0	intronic	5.979	7	5	15	1	1	1
rs71468107	15	85984472	T	TAATG	0.3847	NA	NA	NA	0.0868042	rs17637411	13	AKAP13	0	intronic	5.975	NA	5	15	1	1	1
rs147317628	17	44277476	C	CTTTAG	0.2465	NA	NA	NA	0.968522	rs62063174	14	KANSL1	0	intronic	5.974	NA	5	5	1	1	1
rs560168478	17	44223034	A	C	0.1948	NA	NA	NA	0.769533	rs62063174	14	KANSL1	0	intronic	5.973	NA	2	7	1	1	1
rs77561671	17	43976627	G	T	0.2396	5.46105e-06	0.104732	0.0230371	0.994629	rs62063174	14	MAPT	0	intronic	5.968	5	5	13	1	1	1
rs557177636	17	44255002	C	A	0.1998	NA	NA	NA	0.793399	rs62063174	14	KANSL1	0	intronic	5.965	NA	5	5	1	1	1
rs2178401	3	169580157	A	G	0.2932	6.67291e-07	-0.0937141	0.0188535	0.527628	rs2293607	2	LRRC31	0	intronic	5.964	NA	4	15	1	1	1
rs199453	17	44800946	C	T	0.2584	8.64495e-06	0.0875441	0.0196792	0.713308	rs62063174	14	NSF	0	intronic	5.963	5	4	5	1	1	1
rs4975620	5	1247873	T	C	0.3797	0.00356076	0.0567372	0.0194662	0.0603838	rs7725218	4	SLC6A18	1568	intergenic	5.962	NA	5	14	1	0	1
rs111835649	4	89849864	GT	G	0.1759	NA	NA	NA	1	rs2464520	3	FAM13A	0	intronic	5.959	NA	5	15	1	1	1
rs10231522	7	99611922	T	C	0.1044	0.000184124	0.106472	0.0284696	0.0600781	rs73158411	6	ZKSCAN1	1281	intergenic	5.959	6	5	5	1	1	1
rs2696515	17	44358109	A	T	0.2396	NA	NA	NA	0.951694	rs62063174	14	ARL17B	0	intronic	5.959	7	5	15	1	1	1
rs34611049	3	46240826	A	T	0.1034	NA	NA	NA	0.227926	rs71615437	1	CCR3	0	intronic	5.958	7	5	15	1	1	1
rs10006121	4	89901115	A	G	0.3101	2.16356e-08	-0.0990875	0.0176993	0.0858767	rs2464520	3	FAM13A	0	intronic	5.958	7	5	15	1	1	1
rs5743856	11	1329838	T	C	0.03777	0.0130344	0.127058	0.0511746	0.399791	rs5743973	9	TOLLIP	0	intronic	5.958	NA	1	2	1	1	1
rs2532339	17	44345668	A	G	0.2107	NA	NA	NA	0.836784	rs62063174	14	RP11-259G18.1	0	ncRNA_intronic	5.958	NA	1	15	1	1	1
rs4767060	12	113489302	T	C	0.3529	0.00812691	0.0462302	0.0174668	0.0777703	rs1154970	10	RPS15AP32	2564	intergenic	5.957	5	5	14	1	1	0
rs4683003	3	44942337	G	A	0.4145	0.022315	-0.0387806	0.0169721	0.0682797	rs113636684	1	TGM4:RP11-272D20.2	0:0	ncRNA_exonic	5.955	5	5	14	1	1	1
rs4360874	15	86040820	A	T	0.4135	0.00618724	0.0464244	0.0169575	0.19545	rs17637411	13	AKAP13	0	intronic	5.955	7	4	5	1	1	1
rs6964194	7	128726026	C	A	0.3449	0.0148051	0.0466564	0.0191441	0.415128	rs4731542	7	RP11-286H14.2	9328	intergenic	5.954	6	5	15	0	1	1
rs17649571	17	43994952	A	G	0.2396	7.26307e-06	0.103327	0.023034	0.994629	rs62063174	14	MAPT	0	intronic	5.951	1f	4	14	1	1	1
rs2532291	17	44238424	G	A	0.2416	2.46894e-06	0.111461	0.0236614	0.994688	rs62063174	14	KANSL1	0	intronic	5.95	NA	4	5	1	1	1
rs2075860	11	1250603	G	C	0.4592	1.3706e-19	0.163056	0.0180081	0.161562	rs72846383	9	MUC5B	0	intronic	5.949	5	2	15	1	1	1
rs6793370	3	46312847	A	G	0.08052	NA	NA	NA	0.213081	rs71615437	1	CCR3	4649	intergenic	5.946	4	5	15	1	1	1
rs17585644	17	44244581	T	C	0.2406	2.67766e-06	0.111149	0.0236784	1	rs62063174	14	KANSL1	0	intronic	5.946	NA	2	5	1	1	1
rs3089	17	44209919	C	G	0.2406	1.34499e-07	0.130986	0.0248427	1	rs62063174	14	KANSL1	0	intronic	5.943	7	4	5	1	1	1
rs547442014	15	40929245	C	CT	0.06759	NA	NA	NA	0.0654442	rs28647196	12	CASC5	0	intronic	5.939	NA	4	15	1	1	1
rs3169119	15	86291269	C	T	0.2018	2.11371e-08	-0.119265	0.0212881	0.943731	rs17637411	13	AKAP13:RP11-158M2.3	0:0	ncRNA_intronic	5.937	5	4	4	1	1	1
rs72733449	15	40726458	A	T	0.1382	0.00560859	0.0749292	0.0270519	0.178465	rs59424629	12	IVD	0	intronic	5.936	5	5	14	1	1	1
rs118087478	17	44051589	T	G	0.2406	1.15231e-05	0.101551	0.0231512	1	rs62063174	14	MAPT	0	UTR5	5.936	4	2	15	1	1	1
rs62055928	17	43847374	G	A	0.2396	NA	NA	NA	0.994629	rs62063174	14	CRHR1:RP11-105N13.4	0:0	ncRNA_intronic	5.934	5	5	14	1	1	0
rs12576976	11	1576863	G	A	0.2744	NA	NA	NA	0.0927477	rs34830395	9	DUSP8	0	UTR3	5.933	3a	4	5	1	1	1
rs3918368	3	46403240	G	A	0.07455	NA	NA	NA	0.226297	rs71615437	1	CCR2	820	downstream	5.929	4	2	14	1	1	1
rs113343439	17	44314217	A	G	0.2396	0.00200291	0.109816	0.0355415	0.994629	rs62063174	14	RP11-259G18.2	6754	intergenic	5.929	7	5	15	0	1	1
rs2668659	17	44281452	A	G	0.2425	2.668e-06	0.111953	0.0238458	0.989296	rs62063174	14	KANSL1	0	intronic	5.927	NA	4	5	1	1	1
rs4693978	4	89854167	A	C	0.4235	5.56999e-09	0.0974438	0.0167165	0.284242	rs2464520	3	FAM13A	0	intronic	5.922	6	1	15	1	1	1
rs62061853	17	44196125	T	C	0.2406	1.69128e-06	0.113058	0.0236168	1	rs62063174	14	KANSL1	0	intronic	5.914	5	2	7	1	1	1
rs7482715	11	1106811	G	A	0.09443	5.43123e-09	0.178681	0.0306308	1	rs7478899	9	MUC2	2391	intergenic	5.913	NA	2	15	1	1	1
rs147541005	4	89866054	CA	C	0.1998	NA	NA	NA	0.0931039	rs2464520	3	FAM13A	0	intronic	5.91	NA	5	15	1	0	1
rs7023	12	113410975	C	A	0.2565	0.00465365	0.0540779	0.0191083	0.162722	rs1154970	10	RP1-71H24.1:OAS3	0:0	ncRNA_intronic	5.91	NA	5	5	1	1	0
rs548542325	17	44344300	G	T	0.2604	NA	NA	NA	0.904407	rs62063174	14	RP11-259G18.1	102	upstream	5.91	NA	1	1	1	1	1
rs7944761	11	1404838	C	T	0.4563	3.49231e-17	-0.148565	0.0176258	0.229015	rs4963074	9	BRSK2	6290	intergenic	5.908	1f	1	2	1	1	1
rs62054858	17	43940188	T	C	0.2396	NA	NA	NA	0.994629	rs62063174	14	MAPT-AS1	0	ncRNA_intronic	5.905	6	5	14	0	1	1
rs55987700	17	44161146	T	G	0.2406	0.0145617	0.075329	0.0308334	1	rs62063174	14	KANSL1	0	intronic	5.905	6	4	5	1	1	1
rs3092961	3	46397440	A	G	0.3936	NA	NA	NA	0.0633561	rs71615437	1	CCR2	0	intronic	5.903	7	1	14	1	1	1
rs11033310	11	1579916	C	T	0.4652	0.00284036	-0.0514894	0.0172522	0.233594	rs11604075	9	DUSP8	0	intronic	5.9	5	2	7	1	1	1
rs10936591	3	169423198	A	T	0.331	1.84099e-05	-0.094284	0.0220117	0.320341	rs2293607	2	RP11-3K16.1	3884	intergenic	5.899	6	14	15	0	1	1
rs962396	9	109323052	A	G	0.3062	0.003858	-0.0533363	0.0184584	0.0723441	rs2498861	8	RP11-308N19.1	0	ncRNA_intronic	5.897	NA	9	15	0	0	1
rs1876223	3	44802823	G	A	0.4046	0.022551	-0.0409009	0.0179315	0.0632123	rs113636684	1	KIAA1143	0	intronic	5.894	3a	1	1	1	1	1
11:1092804:C:CAATA	11	1092804	C	CAATA	0.02485	NA	NA	NA	0.179693	rs7478899	9	MUC2	0	exonic	5.893	NA	4	9	1	0	0
rs34067839	3	46166016	G	A	0.4235	NA	NA	NA	0.0633993	rs71615437	1	FLT1P1	17833	intergenic	5.892	5	2	15	0	1	1
rs34974357	11	1161935	C	A	0.2048	NA	NA	NA	0.271346	rs12802931	9	MUC5AC	0	intronic	5.892	5	4	15	1	0	1
rs150476350	11	1283961	TTCCTGTCCCGCC	T	0.2873	NA	NA	NA	0.331942	rs4963074	9	MUC5B	554	downstream	5.889	NA	1	2	1	1	1
rs66853549	15	86328795	CT	C	0.2992	NA	NA	NA	0.530335	rs17637411	13	KLHL25	0	intronic	5.889	NA	2	7	1	1	1
rs11636361	15	40687828	G	A	0.4503	1.50497e-05	-0.0744036	0.0171914	0.285634	rs59424629	12	KNSTRN	1380	intergenic	5.887	1f	4	5	1	1	1
rs36010694	11	1470324	C	T	0.1352	0.00250496	-0.0830455	0.0274736	0.234291	rs61867592	9	BRSK2	0	intronic	5.886	5	4	15	1	1	1
rs17552846	15	85963906	A	G	0.3847	0.0103292	0.0475575	0.0185438	0.0868042	rs17637411	13	AKAP13	0	intronic	5.886	7	5	15	1	1	1
rs77950913	17	44146451	T	C	0.2406	8.33644e-06	0.102576	0.0230178	1	rs62063174	14	KANSL1	0	intronic	5.886	6	4	5	1	1	1
rs4360875	15	86040394	A	G	0.4145	0.00879752	0.044416	0.0169538	0.189811	rs17637411	13	AKAP13	0	intronic	5.88	5	2	5	1	1	1
rs2532340	17	44345653	A	G	0.2406	NA	NA	NA	0.967697	rs62063174	14	RP11-259G18.1	0	ncRNA_intronic	5.879	NA	1	15	1	1	1
rs55877243	17	43969019	T	C	0.2396	NA	NA	NA	0.994629	rs62063174	14	MAPT-AS1	0	ncRNA_intronic	5.878	7	5	14	1	1	1
6:7570982:C:G	6	7570982	C	G	0.1292	NA	NA	NA	0.177679	rs2076295	5	DSP	0	intronic	5.877	5	4	4	1	1	1
rs183657141	11	1263932	C	G	0.03777	NA	NA	NA	0.051029	rs113948005	9	MUC5B:RP11-532E4.2	0:0	exonic	5.877	5	4	15	1	0	1
rs62065447	17	43569083	C	T	0.1988	NA	NA	NA	0.76624	rs62063174	14	PLEKHM1	967	upstream	5.873	7	1	15	1	1	1
rs434428	17	43725684	G	A	0.2396	NA	NA	NA	0.994629	rs62063174	14	CRHR1:RP11-105N13.4	0:0	ncRNA_intronic	5.872	1f	5	15	1	1	1
rs77366663	3	44278939	G	A	0.01093	NA	NA	NA	0.178494	rs113636684	1	TOPAZ1	4438	intergenic	5.871	3a	2	15	1	1	1
rs4955692	3	169626379	G	A	0.4761	0.00599589	-0.0465776	0.0169496	0.0591044	rs2293607	2	SAMD7	2980	intergenic	5.871	7	7	15	1	1	1
rs17782551	3	46437400	A	T	0.09344	NA	NA	NA	0.152908	rs71615437	1	RP11-24F11.2	0	ncRNA_intronic	5.87	5	5	15	0	1	1
rs77263314	11	321279	C	T	0.3797	NA	NA	NA	0.097062	rs116995469	9	RP11-326C3.11:IFITM3	0:0	ncRNA_intronic	5.87	5	1	5	1	1	1
rs17572361	17	44052009	T	C	0.2406	8.26173e-07	0.119208	0.0241846	1	rs62063174	14	MAPT	0	UTR5	5.87	1f	3	15	1	1	1
rs9971445	11	1559313	A	G	0.07455	NA	NA	NA	0.0501025	rs11604075	9	DUSP8	15960	intergenic	5.863	5	5	13	0	1	1
rs3874943	17	44572068	A	G	0.497	NA	NA	NA	0.278381	rs62063174	14	NSFP1	7560	intergenic	5.863	6	5	15	0	1	0
rs9505238	6	7605505	T	A	0.168	0.00962746	0.0533253	0.0205974	0.0869547	rs2076295	5	SNRNP48	0	intronic	5.86	7	4	4	1	1	1
rs962720	9	109490400	C	T	0.4612	8.69834e-07	0.0860178	0.0174868	0.175442	rs2498861	8	RP11-308N19.5	5188	intergenic	5.86	5	5	15	0	0	1
rs62062778	17	44022528	A	G	0.2396	6.47737e-06	0.103671	0.022986	0.994629	rs62063174	14	MAPT	0	intronic	5.858	5	4	14	1	1	1
rs767057	17	43998822	A	G	0.2396	1.64772e-07	0.12838	0.0245223	0.994629	rs62063174	14	MAPT	0	intronic	5.857	NA	4	15	1	1	1
rs199527622	11	1357871	C	CG	0.03082	NA	NA	NA	0.0511822	rs113948005	9	TOLLIP-AS1	25933	intergenic	5.856	NA	1	1	0	0	1
rs62054411	17	43812684	A	G	0.2396	NA	NA	NA	0.994629	rs62063174	14	CRHR1:RP11-105N13.4	0:0	ncRNA_intronic	5.854	7	5	14	1	1	1
rs34445025	15	86341812	C	G	0.166	0.00900228	-0.0659955	0.0252666	0.0669279	rs17637411	13	KLHL25	3550	intergenic	5.852	5	5	15	1	1	1
rs2131092	3	46266211	G	A	0.08052	1.03796e-05	0.180507	0.0409395	0.26454	rs71615437	1	CCR3	0	intronic	5.851	NA	5	15	1	1	1
rs62055711	17	43762554	A	G	0.2396	NA	NA	NA	0.994629	rs62063174	14	CRHR1:RP11-105N13.4	0:0	ncRNA_intronic	5.85	7	5	14	1	1	1
rs62056929	17	43789144	G	A	0.2396	NA	NA	NA	0.994629	rs62063174	14	CRHR1:RP11-105N13.4	0:0	ncRNA_intronic	5.85	7	5	14	1	1	1
rs201856214	3	46487787	TTTGCACCCTTAAAATTA	T	0.4274	NA	NA	NA	0.0615062	rs71615437	1	LTF	0	intronic	5.849	NA	4	15	1	1	1
rs242941	17	43892520	C	A	0.2823	NA	NA	NA	0.131827	rs62063174	14	CRHR1:RP11-105N13.4	0:0	ncRNA_intronic	5.849	NA	5	14	1	1	0
rs80296410	17	44357198	G	A	0.1998	NA	NA	NA	0.793399	rs62063174	14	ARL17B	0	intronic	5.848	3a	2	15	1	1	1
rs62310499	4	89849868	G	C	0.329	3.40237e-08	0.149131	0.0270196	0.433618	rs2464520	3	FAM13A	0	intronic	5.845	7	5	15	1	1	1
rs12789854	11	1316190	A	G	0.3022	NA	NA	NA	0.104618	rs72846383	9	TOLLIP	0	intronic	5.844	7	4	5	1	1	1
rs546931767	11	1522411	G	A	0.01392	NA	NA	NA	0.0905101	rs61867592	9	MOB2	0	intergenic	5.844	NA	4	5	1	1	1
rs17653998	17	44135985	A	G	0.2406	7.86541e-06	0.102824	0.0230091	1	rs62063174	14	KANSL1	0	intronic	5.844	1f	4	5	1	1	1
rs558980400	17	44360941	T	C	0.2097	NA	NA	NA	0.831581	rs62063174	14	ARL17B	0	intronic	5.839	NA	5	15	1	1	1
rs17575437	17	44133031	T	A	0.2406	7.75052e-06	0.102898	0.0230097	1	rs62063174	14	KANSL1	0	intronic	5.835	6	4	5	1	1	1
rs2016730	17	44204373	T	C	0.1928	0.0152865	-0.0541059	0.0223069	0.054426	rs62063174	14	KANSL1	0	intronic	5.833	1d	4	5	1	1	1
rs17585214	17	44233811	C	T	0.2416	1.98093e-06	0.112556	0.0236692	0.994688	rs62063174	14	KANSL1	0	intronic	5.833	NA	2	7	1	1	1
rs11274195	3	169595570	GAGTCCTACCACCCCCAAGCC	G	0.333	NA	NA	NA	0.302205	rs2293607	2	LRRC31	7851	intergenic	5.829	NA	5	15	1	1	1
rs111676341	17	44183403	A	G	0.2406	1.68569e-07	0.12978	0.0248097	1	rs62063174	14	KANSL1	0	intronic	5.829	5	4	5	1	1	1
rs12498498	4	90065194	T	A	0.4344	6.54247e-05	-0.0686662	0.0171995	0.0736319	rs2464520	3	RNU6-907P	13089	intergenic	5.821	6	5	15	0	1	1
rs529815603	17	44335806	A	C	0.2227	NA	NA	NA	0.877917	rs62063174	14	RP11-259G18.3	1110	intergenic	5.821	NA	5	15	0	1	1
rs1293772	12	113420604	A	G	0.325	7.96527e-07	0.0937375	0.0189898	0.745074	rs1154970	10	RP1-71H24.1:OAS2	0:0	ncRNA_intronic	5.82	NA	4	15	1	1	0
rs558757722	11	1433747	G	C	0.4423	NA	NA	NA	0.120474	rs11604075	9	BRSK2	0	intronic	5.819	NA	5	15	1	1	1
rs6973571	7	128731327	T	C	0.2425	1.28677e-08	0.112154	0.0197183	0.976909	rs4731542	7	RP11-286H14.2	4027	intergenic	5.818	5	5	15	0	1	1
rs10744792	12	113450898	C	T	0.3887	0.0392669	0.0352179	0.0170846	0.152141	rs1154970	10	RP1-71H24.1	0	ncRNA_intronic	5.817	5	5	15	1	1	1
rs13065351	3	46327512	T	G	0.07654	NA	NA	NA	0.22365	rs71615437	1	CCR3	19314	intergenic	5.816	5	5	15	0	1	1
rs74850776	17	44150042	T	C	0.2406	9.33257e-06	0.102008	0.0230158	1	rs62063174	14	KANSL1	0	intronic	5.816	6	2	5	1	1	1
rs7173646	15	40994853	T	A	0.495	0.000758674	-0.0597151	0.0177331	0.459991	rs28647196	12	RAD51	0	intronic	5.815	6	4	5	1	1	1
rs2735726	11	1241848	C	T	0.4801	4.30616e-09	-0.133547	0.0227431	0.149921	rs4963049	9	MUC5B	2447	intergenic	5.811	2b	1	14	1	1	1
rs12150576	17	44015624	G	A	0.2396	6.79215e-06	0.103541	0.0230085	0.994629	rs62063174	14	MAPT	0	intronic	5.811	6	5	14	1	1	1
rs10033484	4	89905472	A	G	0.3101	3.58684e-08	-0.0973712	0.0176715	0.0858767	rs2464520	3	FAM13A	0	intronic	5.81	6	5	15	1	1	1
rs577976641	17	44458840	C	CT	0.1571	NA	NA	NA	0.558553	rs62063174	14	NSFP1	0	ncRNA_intronic	5.808	NA	5	15	0	1	0
rs2696533	17	44355343	T	C	0.2416	NA	NA	NA	0.951875	rs62063174	14	ARL17B	0	intronic	5.806	NA	5	15	1	1	1
rs35740565	3	46530518	C	G	0.08946	NA	NA	NA	0.121988	rs71615437	1	LTF	3793	intergenic	5.805	4	1	7	1	1	1
rs62056946	17	43798401	G	A	0.2396	NA	NA	NA	0.994629	rs62063174	14	CRHR1:RP11-105N13.4	0:0	ncRNA_intronic	5.805	7	5	14	1	1	1
rs199506	17	44859031	G	A	0.2197	NA	NA	NA	0.839794	rs62063174	14	WNT3	0	intronic	5.804	1f	5	14	1	1	1
rs58633349	4	90069946	T	C	0.07853	1.47851e-06	-0.128766	0.0267475	0.296701	rs2464520	3	RNU6-907P	17841	intergenic	5.801	5	1	15	0	1	1
rs7038321	9	109391877	T	A	0.494	7.59892e-05	-0.0673738	0.0170277	0.220567	rs2498861	8	RP11-308N19.4	0	ncRNA_intronic	5.801	7	5	15	0	1	1
rs2498861	9	109492294	A	C	0.4791	6.7964e-11	0.116493	0.0178531	1	rs2498861	8	RP11-308N19.5	7082	intergenic	5.8	NA	5	15	0	1	1
rs56365901	17	43960323	A	G	0.2396	NA	NA	NA	0.994629	rs62063174	14	MAPT-AS1	0	ncRNA_intronic	5.8	5	7	14	0	1	1
rs62062782	17	44023087	G	A	0.2396	5.47472e-06	0.10447	0.022982	0.994629	rs62063174	14	MAPT	0	intronic	5.8	7	5	14	1	1	1
rs56079025	11	1110884	G	A	0.1024	2.40478e-56	-0.452779	0.0286275	0.161471	rs147713286	9	MUC2	6464	intergenic	5.799	5	5	15	1	1	1
rs6578483	11	1549602	G	A	0.1968	NA	NA	NA	0.142471	rs34830395	9	DUSP8	25671	intergenic	5.799	5	4	5	0	1	1
rs373066113	17	44191722	CAAACAA	C	0.1928	NA	NA	NA	0.054426	rs62063174	14	KANSL1	0	intronic	5.797	NA	5	5	1	1	1
rs55767267	17	43960325	T	C	0.2396	NA	NA	NA	0.994629	rs62063174	14	MAPT-AS1	0	ncRNA_intronic	5.792	5	7	14	0	1	1
rs560569736	17	44201358	TG	T	0.2406	NA	NA	NA	1	rs62063174	14	KANSL1	0	intronic	5.79	NA	4	5	1	1	1
rs11630273	15	40878978	G	A	0.4573	1.80125e-06	0.084754	0.0177513	0.848561	rs28647196	12	CASC5	7239	intergenic	5.789	1f	5	15	1	1	1
rs28671066	15	85834483	A	G	0.3539	0.000234433	-0.0629543	0.0171132	0.241641	rs17637411	13	ADAMTS7P4	0	ncRNA_intronic	5.789	7	5	15	0	1	1
rs17688558	17	43773943	A	G	0.2396	NA	NA	NA	0.994629	rs62063174	14	CRHR1:RP11-105N13.4	0:0	ncRNA_intronic	5.789	2b	13	14	1	1	1
rs2301689	17	43935838	C	T	0.3201	NA	NA	NA	0.17612	rs62063174	14	MAPT-AS1	0	ncRNA_intronic	5.789	NA	5	14	0	1	1
rs1526128	17	43779624	C	T	0.2346	NA	NA	NA	0.968283	rs62063174	14	CRHR1:RP11-105N13.4	0:0	ncRNA_intronic	5.788	1f	5	14	1	1	1
rs10484326	6	7558318	T	C	0.2614	0.000130434	0.0798692	0.0208774	0.256503	rs2076295	5	DSP	0	intronic	5.786	5	4	14	1	1	1
rs2170735	15	86043485	G	A	0.4165	0.0106706	0.0432995	0.0169582	0.190208	rs17637411	13	AKAP13	0	intronic	5.784	NA	2	7	1	1	1
rs2430835	15	86323319	G	C	0.2803	2.33381e-05	-0.076407	0.0180618	0.526011	rs17637411	13	KLHL25	0	intronic	5.784	5	1	5	1	1	1
rs62226157	21	34615088	A	G	0.4334	NA	NA	NA	0.672391	rs6517153	17	IFNAR2	0	intronic	5.784	5	4	5	1	1	1
rs2856082	11	1071562	C	G	0.1362	0.000139285	0.0928909	0.0243844	0.19875	rs7478899	9	MUC2	3312	intergenic	5.783	4	5	14	1	1	1
rs374101248	4	89902309	AC	A	0.3101	NA	NA	NA	0.0858767	rs2464520	3	FAM13A	0	intronic	5.78	NA	5	15	1	1	1
rs2572018	7	99480193	T	C	0.4682	0.0208619	0.0404192	0.0174939	0.189867	rs73158411	6	TRIM4	0	intronic	5.778	NA	5	15	1	1	1
rs416870	15	86185303	C	T	0.3777	0.000742603	-0.0582225	0.0172596	0.131441	rs17637411	13	AKAP13:RP11-815J21.4	0:0	ncRNA_intronic	5.778	NA	2	5	1	1	1
rs7952257	11	1082582	G	A	0.1054	0.0233106	0.0716076	0.0315688	0.0551727	rs10794278	9	MUC2	0	intronic	5.777	NA	5	15	1	1	0
rs55707339	17	43842462	T	C	0.2406	NA	NA	NA	0.989337	rs62063174	14	CRHR1:RP11-105N13.4	0:0	ncRNA_intronic	5.777	6	5	14	1	1	0
rs10114307	9	109413228	C	T	0.494	0.000121946	-0.0683808	0.0177974	0.279785	rs2498861	8	RP11-308N19.4	0	ncRNA_intronic	5.776	7	9	15	0	1	1
rs17660065	17	44162284	T	C	0.2406	9.0658e-06	0.102157	0.0230169	1	rs62063174	14	KANSL1	0	intronic	5.776	1f	4	5	1	1	1
rs41289622	3	46014545	T	G	0.1223	NA	NA	NA	0.711712	rs71615437	1	FYCO1	0	intronic	5.773	4	2	4	1	1	1
rs2732612	17	44365369	T	C	0.2306	0.00912172	0.111303	0.0426864	0.925836	rs62063174	14	ARL17B	0	intronic	5.765	NA	5	15	1	1	1
rs16940845	17	44116843	C	A	0.3579	NA	NA	NA	0.173495	rs62063174	14	KANSL1	0	intronic	5.762	5	4	4	1	1	1
rs2869972	4	89919413	G	A	0.2048	2.29453e-07	-0.102691	0.0198486	0.0528738	rs2464520	3	FAM13A	0	intronic	5.761	NA	5	15	1	1	1
rs28425568	15	85844587	A	C	0.3549	0.000209535	-0.0633251	0.0170815	0.248429	rs17637411	13	ADAMTS7P4	0	ncRNA_intronic	5.761	6	5	15	0	1	1
rs55691306	17	43978295	G	C	0.2396	1.00791e-06	0.115355	0.0235896	0.994629	rs62063174	14	MAPT	0	intronic	5.761	5	5	13	1	1	1
rs689618	15	41133008	T	C	0.2425	0.0288138	-0.0460442	0.021063	0.117162	rs28647196	12	RP11-532F12.5	0	ncRNA_intronic	5.76	7	5	15	1	1	1
rs62061791	17	44171024	T	C	0.2406	1.63272e-06	0.11347	0.0236678	1	rs62063174	14	KANSL1	0	intronic	5.759	6	4	5	1	1	1
rs17623915	15	86010104	T	C	0.171	7.17542e-06	-0.10025	0.0223352	0.473395	rs17637411	13	AKAP13	0	intronic	5.756	7	5	15	1	1	1
rs72842427	11	1048510	C	T	0.1203	3.33204e-07	-0.135313	0.0265132	0.136428	rs149883855	9	RP13-870H17.3	1369	intergenic	5.752	5	5	14	0	1	1
rs35359253	3	46162751	A	G	0.327	NA	NA	NA	0.17462	rs71615437	1	FLT1P1	21098	intergenic	5.751	7	5	15	0	1	1
rs12648534	4	89799206	C	T	0.2217	1.35427e-09	0.116533	0.0192273	0.0682592	rs2464520	3	FAM13A	0	intronic	5.75	7	5	15	1	1	1
rs7809687	7	128767506	T	G	0.1024	0.00963893	-0.0650149	0.0251166	0.335135	rs4731542	7	RP11-286H14.4	0	ncRNA_exonic	5.75	5	5	15	0	1	1
rs7178065	15	86125031	G	A	0.3877	0.00083042	-0.0575224	0.0172096	0.135789	rs17637411	13	AKAP13	0	exonic	5.75	4	1	4	1	1	1
rs11130086	3	46137970	T	G	0.4254	NA	NA	NA	0.0640302	rs71615437	1	FLT1P1	45879	intergenic	5.747	5	2	15	0	1	1
rs17651754	17	44067546	T	C	0.2406	8.02222e-06	0.102562	0.0229723	1	rs62063174	14	MAPT	0	intronic	5.747	1f	4	15	1	1	1
rs199749553	11	1265422	G	A	0.1869	1.62552e-29	-0.377417	0.0334555	0.946725	rs72846383	9	MUC5B:RP11-532E4.2	0:0	exonic	5.746	5	5	15	1	0	1
rs59338982	4	90080116	A	T	0.08052	1.52696e-05	-0.11851	0.0274026	0.284121	rs2464520	3	RNU6-907P	28011	intergenic	5.744	3a	1	15	0	1	1
rs17688410	17	43772251	C	T	0.2396	NA	NA	NA	0.994629	rs62063174	14	CRHR1:RP11-105N13.4	0:0	ncRNA_intronic	5.744	6	13	14	1	1	1
rs1880756	17	43826666	C	T	0.327	NA	NA	NA	0.15163	rs62063174	14	CRHR1:RP11-105N13.4	0:0	ncRNA_intronic	5.742	1d	5	14	1	1	1
rs13156167	5	1275857	T	C	0.1461	NA	NA	NA	0.0763884	rs7725218	4	TERT	0	intronic	5.74	5	4	15	1	1	1
rs185715631	11	849862	T	C	0.05368	NA	NA	NA	0.0993188	rs28655651	9	TSPAN4	0	UTR5	5.74	2b	1	1	1	1	1
rs117646503	17	43893260	T	C	0.2396	NA	NA	NA	0.994629	rs62063174	14	CRHR1:RP11-105N13.4	0:0	ncRNA_intronic	5.739	3a	5	14	1	1	0
rs2904255	4	89792573	T	C	0.2117	8.18533e-06	-0.0926818	0.0207794	0.388801	rs2464520	3	FAM13A	0	intronic	5.738	6	5	15	1	1	1
4:89850542:G:T	4	89850542	G	T	0.4235	NA	NA	NA	0.0595796	rs2464520	3	FAM13A	0	NA	5.738	NA	5	15	1	1	1
rs2075624	15	40710723	G	A	0.2376	1.12582e-12	-0.135592	0.0190593	0.353424	rs59424629	12	IVD	0	UTR3	5.738	1f	4	4	1	1	1
rs35511592	3	46334846	G	A	0.07654	1.58029e-05	0.144829	0.033547	0.22365	rs71615437	1	UQCRC2P1	17235	intergenic	5.737	5	5	15	0	1	1
rs10678550	11	842099	G	GAA	0.34	NA	NA	NA	0.979772	rs28655651	9	POLR2L	0	intronic	5.737	NA	1	1	1	1	1
rs200729360	15	85782388	GA	G	0.4821	NA	NA	NA	0.121572	rs17637411	13	GOLGA6L3	1314	intergenic	5.735	NA	14	15	0	1	0
rs565586009	17	44355516	T	C	0.1988	NA	NA	NA	0.788559	rs62063174	14	ARL17B	0	intronic	5.735	NA	5	15	1	1	1
rs6766332	3	46101203	G	A	0.3618	NA	NA	NA	0.150405	rs71615437	1	XCR1	31968	intergenic	5.733	4	5	15	0	1	1
rs7180143	15	86098507	G	T	0.3181	0.000121026	-0.069082	0.0179712	0.0792552	rs17637411	13	AKAP13	0	intronic	5.731	4	1	5	1	1	1
rs9549593	13	113528499	A	C	0.3648	0.000483026	-0.0625682	0.0179279	0.090986	rs75898026	11	ATP11A	0	intronic	5.73	2b	2	5	1	1	1
rs528280907	17	43695197	C	T	0.2406	NA	NA	NA	1	rs62063174	14	CRHR1-IT1	2496	intergenic	5.728	NA	14	15	1	1	1
rs369337577	17	44035222	GAA	G	0.2406	NA	NA	NA	0.989337	rs62063174	14	MAPT	0	intronic	5.727	NA	5	14	1	1	1
rs2175822	4	90010835	C	T	0.4284	2.82742e-07	-0.0903258	0.0175916	0.201205	rs2464520	3	FAM13A	0	intergenic	5.724	NA	9	15	1	1	1
rs62022864	15	86165693	G	C	0.1193	1.37647e-05	-0.117941	0.0271279	0.538877	rs17637411	13	AKAP13:RP11-815J21.4:RP11-815J21.3	0:0:0	ncRNA_intronic	5.724	4	1	5	1	1	1
rs7340559	3	44871986	G	A	0.05666	9.22771e-07	-0.184846	0.0376666	0.943281	rs113636684	1	KIF15	0	intronic	5.722	7	4	15	1	1	1
rs141578999	15	86067724	A	AT	0.1521	NA	NA	NA	0.586225	rs17637411	13	AKAP13	0	intronic	5.722	NA	4	5	1	1	1
rs1483578	15	86075417	A	G	0.3748	0.0142439	0.046462	0.0189559	0.0934934	rs17637411	13	AKAP13	0	intronic	5.719	5	4	5	1	1	1
rs2006305	17	43959752	A	T	0.2396	NA	NA	NA	0.994629	rs62063174	14	MAPT-AS1	0	ncRNA_intronic	5.719	6	9	14	0	1	1
rs140295517	3	46368690	A	G	0.07455	NA	NA	NA	0.226297	rs71615437	1	UQCRC2P1	15276	intergenic	5.718	5	9	15	0	1	1
rs11404783	3	46057421	T	TC	0.341	NA	NA	NA	0.179772	rs71615437	1	XCR1	1094	intergenic	5.716	NA	5	15	1	1	1
rs9912362	17	43784228	C	T	0.3419	NA	NA	NA	0.1768	rs62063174	14	CRHR1:RP11-105N13.4	0:0	ncRNA_intronic	5.715	4	5	14	1	1	1
rs13090194	3	46069573	A	C	0.1243	NA	NA	NA	0.627474	rs71615437	1	XCR1	338	upstream	5.714	2b	7	9	1	1	1
rs4767032	12	113363077	T	G	0.3658	1.07262e-07	0.0958992	0.0180466	0.978932	rs1154970	10	OAS1:RP1-71H24.1	0:0	ncRNA_intronic	5.714	4	1	15	1	1	0
rs112010353	17	43666492	C	T	0.2396	NA	NA	NA	0.983908	rs62063174	14	DND1P1	2196	intergenic	5.713	7	5	15	0	1	1
rs17277546	7	99489571	G	A	0.05368	0.0397514	-0.0859763	0.0418107	0.0930112	rs73158411	6	TRIM4	0	UTR3	5.707	6	4	4	1	1	1
rs12899481	15	86308970	C	T	0.2883	0.0426232	0.0452106	0.0223	0.0620535	rs17637411	13	KLHL25	0	intronic	5.707	6	4	5	1	1	1
rs17576954	17	44181933	T	C	0.2396	1.89025e-06	0.112667	0.0236455	0.994629	rs62063174	14	KANSL1	0	intronic	5.707	1f	5	5	1	1	1
rs551092140	17	44343084	T	G	0.2097	NA	NA	NA	0.843722	rs62063174	14	RP11-259G18.1	1318	intergenic	5.706	NA	5	7	1	1	1
rs4435062	12	113395660	T	C	0.2346	0.0167652	0.0457661	0.0191344	0.180688	rs1154970	10	RP1-71H24.1:OAS3	0:0	ncRNA_intronic	5.705	6	4	5	1	1	0
rs62056809	17	43984669	A	G	0.2396	1.12034e-06	0.115224	0.0236637	0.994629	rs62063174	14	MAPT	0	intronic	5.703	5	2	14	1	1	1
rs146089607	7	99641107	ATCC	A	0.2614	NA	NA	NA	0.513788	rs73158411	6	ZKSCAN1	1794	intergenic	5.701	NA	5	5	1	1	1
rs138363822	11	1606147	A	G	0.4563	NA	NA	NA	0.157495	rs11604075	9	KRTAP5-AS1:KRTAP5-1	0:0	exonic	5.701	5	5	14	1	1	1
rs34850133	3	46592631	C	T	0.08549	0.032125	0.0646378	0.0301644	0.106201	rs71615437	1	LRRC2	0	intronic	5.698	5	4	15	1	1	1
rs572446729	17	44262758	C	T	0.1938	NA	NA	NA	0.764859	rs62063174	14	KANSL1	0	intronic	5.698	NA	2	7	1	1	1
rs17563683	17	43811072	A	G	0.2396	NA	NA	NA	0.994629	rs62063174	14	CRHR1:RP11-105N13.4:RP11-293E1.1	0:0:0	ncRNA_intronic	5.696	6	5	14	1	1	1
rs35624553	3	45867440	A	G	0.08052	NA	NA	NA	0.520818	rs71615437	1	LZTFL1	0	UTR3	5.695	7	4	5	1	1	1
rs11066456	12	113383431	G	A	0.2247	0.00840329	0.0551275	0.0209179	0.128857	rs1154970	10	RP1-71H24.1:OAS3	0:0	ncRNA_intronic	5.695	6	4	4	1	1	1
rs56166347	11	1262045	T	C	0.0328	4.3944e-05	0.210477	0.0515154	0.0752585	rs4963074	9	MUC5B	0	intronic	5.691	5	4	15	1	1	1
rs71226221	15	85729834	C	G	0.4533	NA	NA	NA	0.0806245	rs17637411	13	NIFKP8	4519	intergenic	5.689	7	5	15	0	1	1
rs28633709	11	1159558	G	C	0.2038	1.76546e-10	0.143273	0.0224549	0.105852	rs7478899	9	MUC5AC	0	intronic	5.688	5	4	15	1	1	1
rs2696657	17	44244926	T	G	0.2406	3.69372e-06	0.109707	0.0237056	1	rs62063174	14	KANSL1	0	intronic	5.688	NA	2	5	1	1	1
rs2373250	3	46471739	A	G	0.09344	NA	NA	NA	0.152908	rs71615437	1	LTF	5396	intergenic	5.686	7	4	15	1	1	1
rs55787734	17	43799052	A	G	0.2396	NA	NA	NA	0.994629	rs62063174	14	CRHR1:RP11-105N13.4	0:0	ncRNA_intronic	5.686	5	5	14	1	1	1
rs201302150	11	1153195	T	TGGGGCTGTGC	0.2465	NA	NA	NA	0.0838577	rs7478899	9	MUC5AC	0	intronic	5.685	NA	1	15	1	0	1
rs62057144	17	43901558	A	G	0.2396	NA	NA	NA	0.994629	rs62063174	14	CRHR1	0	intronic	5.68	5	5	15	1	1	0
rs4479289	17	43793951	G	A	0.2396	NA	NA	NA	0.994629	rs62063174	14	CRHR1:RP11-105N13.4	0:0	ncRNA_intronic	5.675	5	5	14	1	1	1
rs61867617	11	1420198	G	A	0.2058	NA	NA	NA	0.488844	rs11604075	9	BRSK2	0	intronic	5.674	5	5	15	1	1	1
rs2178584	4	89891198	T	C	0.3101	1.43427e-08	-0.100176	0.0176701	0.0858767	rs2464520	3	FAM13A	0	intronic	5.669	6	5	15	1	1	1
rs1979656	9	109513278	C	T	0.2137	1.21042e-08	-0.12131	0.021289	0.24904	rs2498861	8	RP11-308N19.5	28066	intergenic	5.668	6	5	15	0	1	1
rs6496094	15	86105177	C	T	0.3141	NA	NA	NA	0.0754465	rs17637411	13	AKAP13	0	intronic	5.668	NA	4	5	1	1	1
rs17651857	17	44069687	A	G	0.2406	8.65871e-06	0.103723	0.0233179	1	rs62063174	14	MAPT	0	intronic	5.666	4	4	15	1	1	1
rs34492478	3	46138842	A	T	0.1223	NA	NA	NA	0.639681	rs71615437	1	FLT1P1	45007	intergenic	5.665	7	2	15	0	1	1
rs1392294	3	46100999	G	A	0.3618	NA	NA	NA	0.150405	rs71615437	1	XCR1	31764	intergenic	5.663	4	2	15	0	1	1
rs2806230	6	7578343	G	C	0.1988	0.00180595	-0.06392	0.0204844	0.106041	rs2076295	5	DSP	0	intronic	5.663	6	4	14	1	1	1
rs9730	17	43513551	C	G	0.1938	NA	NA	NA	0.724145	rs62063174	14	PLEKHM1	0	UTR3	5.663	1f	4	4	1	1	1
rs2251795	3	169491729	T	A	0.2863	6.39538e-12	-0.132308	0.0192572	0.797422	rs2293607	2	MYNN	0	intronic	5.662	3a	1	1	1	1	1
rs1293777	12	113467188	A	T	0.3728	NA	NA	NA	0.409254	rs1154970	10	RP1-71H24.1	11631	intergenic	5.662	5	13	15	0	1	1
rs17639314	15	86309909	A	G	0.2028	6.28432e-08	-0.115394	0.0213277	0.889834	rs17637411	13	KLHL25	0	intronic	5.661	5	2	5	1	1	1
rs56024387	11	1284589	G	A	0.03777	0.00976945	0.129692	0.0501926	0.051029	rs113948005	9	MUC5B	1182	intergenic	5.657	5	1	7	1	0	1
rs55760800	17	43996908	T	G	0.2396	1.3787e-06	0.1141	0.0236328	0.994629	rs62063174	14	MAPT	0	intronic	5.656	5	4	14	1	1	1
rs34460587	3	46142464	C	T	0.1223	NA	NA	NA	0.639681	rs71615437	1	FLT1P1	41385	intergenic	5.655	5	2	15	0	1	1
rs10840239	11	1315582	A	G	0.2505	NA	NA	NA	0.0895563	rs72846383	9	TOLLIP	0	intronic	5.654	7	4	4	1	1	1
rs12938031	17	43854502	A	G	0.3887	NA	NA	NA	0.485361	rs62063174	14	CRHR1:RP11-105N13.4	0:0	ncRNA_intronic	5.654	6	5	14	1	1	0
rs12150170	17	44090646	A	G	0.2406	7.43821e-06	0.103082	0.0230056	1	rs62063174	14	MAPT	0	intronic	5.654	1d	2	15	1	1	1
rs2532253	17	44256296	G	A	0.2058	0.000597315	0.116871	0.0340451	0.833789	rs62063174	14	KANSL1	0	intronic	5.654	NA	2	7	1	1	1
rs12632450	3	44917735	A	G	0.2903	5.76841e-05	-0.0780418	0.0194033	0.112563	rs113636684	1	TGM4	0	intronic	5.653	7	5	15	1	1	1
rs7177949	15	40677038	T	A	0.1431	0.0004867	0.0865943	0.0248266	0.172153	rs59424629	12	KNSTRN	0	intronic	5.653	5	1	5	1	1	1
rs68095529	3	46514918	A	T	0.09046	0.00229596	0.0923964	0.0303037	0.134111	rs71615437	1	LTF	0	intronic	5.646	7	5	14	1	1	1
rs62065391	17	43538993	G	C	0.1938	NA	NA	NA	0.724145	rs62063174	14	PLEKHM1:AC091132.1	0:0	ncRNA_intronic	5.646	5	4	5	1	1	1
rs545244112	17	44343371	G	A	0.2475	NA	NA	NA	0.954052	rs62063174	14	RP11-259G18.1	1031	intergenic	5.643	NA	1	7	1	1	1
rs2048439	15	85842081	T	C	0.3549	9.80841e-05	-0.0665463	0.0170838	0.237865	rs17637411	13	ADAMTS7P4	0	ncRNA_intronic	5.642	5	5	15	0	1	1
rs733967	17	44089690	T	C	0.2406	1.32556e-06	0.114295	0.0236347	1	rs62063174	14	MAPT	0	intronic	5.641	4	2	15	1	1	1
rs67091024	7	99670105	G	T	0.328	0.000560606	-0.0623334	0.0180677	0.344291	rs73158411	6	ZNF3	0	intronic	5.635	5	4	8	1	1	1
rs2289330	15	40705105	A	G	0.3738	4.5392e-10	-0.114032	0.0182912	0.544972	rs59424629	12	IVD	0	intronic	5.635	5	3	4	1	1	1
rs59321054	11	1478934	T	A	0.06561	0.00610414	0.0792927	0.0289164	0.0832403	rs56293203	9	BRSK2	0	intronic	5.632	5	4	15	1	1	1
rs372189950	17	44294476	C	CAA	0.1571	NA	NA	NA	0.0949395	rs62063174	14	KANSL1	0	intronic	5.632	NA	4	5	1	1	1
rs11414507	5	1291331	AC	A	0.1561	NA	NA	NA	0.206594	rs7725218	4	TERT	0	intronic	5.631	NA	5	14	1	0	1
rs199518	17	44854580	C	A	0.2575	NA	NA	NA	0.658378	rs62063174	14	WNT3	0	intronic	5.631	5	5	14	1	1	1
rs62056926	17	43788666	C	G	0.2396	NA	NA	NA	0.994629	rs62063174	14	CRHR1:RP11-105N13.4	0:0	ncRNA_intronic	5.629	5	5	14	1	1	1
rs62056810	17	43984672	T	C	0.2396	5.08672e-06	0.105017	0.023024	0.994629	rs62063174	14	MAPT	0	intronic	5.629	5	2	14	1	1	1
rs11066452	12	113361574	G	T	0.3499	1.68431e-07	0.0949098	0.0181431	0.907023	rs1154970	10	OAS1:RP1-71H24.1	0:0	ncRNA_intronic	5.624	1f	4	5	1	1	0
rs2732590	17	44266972	A	G	0.2406	0.00180314	0.110518	0.0354125	1	rs62063174	14	KANSL1	0	intronic	5.623	NA	1	7	1	1	1
rs111912558	17	44356694	T	C	0.1998	NA	NA	NA	0.793399	rs62063174	14	ARL17B	0	intronic	5.623	5	5	15	1	1	1
rs9991800	4	89910277	T	C	0.3091	2.76011e-08	-0.0983404	0.0176998	0.084595	rs2464520	3	FAM13A	0	intronic	5.621	7	4	15	1	1	1
rs62062794	17	44026394	A	G	0.2396	6.14955e-06	0.103886	0.0229776	0.994629	rs62063174	14	MAPT	0	intronic	5.62	4	1	7	1	1	1
rs2856117	11	1071067	G	T	0.1362	4.41378e-06	0.111847	0.0243628	0.170885	rs7478899	9	MUC2	3807	intergenic	5.618	6	5	14	1	1	1
rs2732643	17	44251907	C	T	0.2406	0.010869	0.081699	0.032078	1	rs62063174	14	KANSL1	0	intronic	5.618	NA	4	5	1	1	1
rs7220206	17	43507403	G	A	0.1938	0.000172797	0.098089	0.0261168	0.724145	rs62063174	14	ARHGAP27	0	exonic	5.617	2b	1	13	1	1	1
rs572858137	17	44341870	A	C	0.2078	NA	NA	NA	0.821288	rs62063174	14	RP11-259G18.1	2532	intergenic	5.617	NA	2	7	0	1	1
rs566177628	17	44343121	A	G	0.2386	NA	NA	NA	0.978514	rs62063174	14	RP11-259G18.1	1281	intergenic	5.617	NA	5	7	1	1	1
17:44090779:A:C	17	44090779	C	A	0.2326	NA	NA	NA	0.148198	rs62063174	14	MAPT	0	intronic	5.616	3a	2	15	1	1	1
rs7942564	11	775275	A	G	0.4443	NA	NA	NA	0.144467	rs28655651	9	PDDC1	0	intronic	5.615	NA	1	7	1	1	1
rs12419043	11	1062197	G	A	0.34	1.6295e-05	-0.122585	0.0284392	0.987302	rs10794278	9	RP13-870H17.3	6912	intergenic	5.615	4	5	9	0	0	0
rs2834137	21	34573583	C	T	0.1531	NA	NA	NA	0.169352	rs6517153	17	IFNAR2	28622	intergenic	5.615	6	5	5	0	1	1
rs12905492	15	86289363	G	A	0.4821	0.000990055	-0.0576397	0.0175019	0.300089	rs17637411	13	AKAP13:RP11-158M2.3	0:0	ncRNA_intronic	5.613	5	4	4	1	1	1
rs35824732	7	99520300	C	CA	0.4235	NA	NA	NA	0.177837	rs73158411	6	GJC3	591	downstream	5.608	NA	5	5	1	1	1
rs62061803	17	44174513	C	A	0.2396	1.88613e-06	0.112624	0.0236344	0.994629	rs62063174	14	KANSL1	0	intronic	5.607	6	5	5	1	1	1
rs28416808	17	44021218	C	T	0.2406	7.46746e-06	0.104285	0.0232785	0.989337	rs62063174	14	MAPT	0	intronic	5.606	5	4	14	1	1	1
rs71615437	3	46018781	A	G	0.08946	3.88397e-11	0.28962	0.0438257	1	rs71615437	1	FYCO1	0	intronic	5.604	7	4	4	1	1	1
rs62054426	17	43820741	A	T	0.2396	NA	NA	NA	0.983908	rs62063174	14	CRHR1:RP11-105N13.4	0:0	ncRNA_intronic	5.603	6	5	14	1	1	1
rs12150515	17	44090685	G	T	0.2406	8.01324e-06	0.102816	0.0230281	1	rs62063174	14	MAPT	0	intronic	5.603	1b	2	15	1	1	1
rs2668709	17	43692338	T	C	0.2187	NA	NA	NA	0.892539	rs62063174	14	CRHR1-IT1	5355	intergenic	5.601	6	14	15	1	1	1
rs72733444	15	40715996	G	A	0.1402	0.00209387	0.0816422	0.0265366	0.177029	rs59424629	12	IVD	0	intronic	5.597	7	5	5	1	1	1
rs34782243	17	44343282	G	A	0.2594	0.0145011	0.077221	0.0315883	0.916049	rs62063174	14	RP11-259G18.1	1120	intergenic	5.597	NA	1	7	1	1	1
rs7218319	17	44126365	C	T	0.2465	NA	NA	NA	0.968522	rs62063174	14	KANSL1	0	intronic	5.595	6	4	4	1	1	1
rs11024617	11	1404241	G	A	0.2286	7.04712e-07	0.106691	0.02151	0.318415	rs4963074	9	BRSK2	6887	intergenic	5.594	2b	1	1	1	1	1
rs1293771	12	113421295	A	G	0.325	7.80107e-07	0.0938241	0.0189917	0.745074	rs1154970	10	RP1-71H24.1:OAS2	0:0	ncRNA_intronic	5.594	NA	4	15	1	1	0
rs10281368	7	99655897	A	G	0.2763	0.00698808	0.049991	0.0185329	0.265866	rs73158411	6	ZSCAN21	0	intronic	5.592	7	4	4	1	1	1
rs540381781	17	44222080	A	C	0.1998	NA	NA	NA	0.793399	rs62063174	14	KANSL1	0	intronic	5.592	NA	2	7	1	1	1
rs6578333	11	1436714	G	C	0.2336	7.61183e-06	-0.0862858	0.0192782	0.0572672	rs4963049	9	BRSK2	0	intronic	5.591	6	5	9	1	1	1
rs1732777	12	113455423	G	C	0.2276	0.00494233	0.0535747	0.0190605	0.0963311	rs1154970	10	RP1-71H24.1	0	ncRNA_exonic	5.591	7	5	15	1	1	1
rs62057115	17	43899417	G	C	0.2396	NA	NA	NA	0.994629	rs62063174	14	CRHR1	0	intronic	5.586	5	5	15	1	1	0
rs45476098	20	62199237	C	T	0.04473	0.0102807	-0.128814	0.0501957	0.615483	rs57612798	16	HELZ2	0	UTR5	5.586	4	1	5	1	1	0
rs11074276	15	86030363	C	A	0.4135	0.00901503	0.0442787	0.0169554	0.19545	rs17637411	13	AKAP13	0	intronic	5.582	7	4	5	1	1	1
rs1526129	17	43779657	T	C	0.2396	NA	NA	NA	0.994629	rs62063174	14	CRHR1:RP11-105N13.4	0:0	ncRNA_intronic	5.58	1f	5	14	1	1	1
rs62056917	17	43786013	G	T	0.2396	NA	NA	NA	0.994629	rs62063174	14	CRHR1:RP11-105N13.4	0:0	ncRNA_intronic	5.579	4	5	14	1	1	1
rs2076302	6	7570963	A	G	0.2336	9.59497e-09	-0.11501	0.0200446	0.228555	rs2076295	5	DSP	0	intronic	5.577	5	4	4	1	1	1
rs17688511	17	43773607	T	G	0.2406	NA	NA	NA	0.989337	rs62063174	14	CRHR1:RP11-105N13.4	0:0	ncRNA_intronic	5.577	6	13	14	1	1	1
rs11070293	15	41041875	T	C	0.4901	0.00026418	-0.062502	0.0171327	0.468585	rs28647196	12	RMDN3	0	intronic	5.575	6	4	4	1	1	1
rs7621631	3	169512145	C	A	0.2445	1.09014e-14	-0.151153	0.0195584	0.984171	rs2293607	2	LRRC34	0	intronic	5.569	7	5	5	1	1	1
rs2532417	17	44289220	C	T	0.2445	0.0112073	0.080003	0.0315449	0.979633	rs62063174	14	KANSL1	0	intronic	5.568	NA	4	5	1	1	1
rs11700826	21	34590090	C	T	0.1103	0.00171625	-0.0993885	0.0316989	0.0814302	rs6517153	17	IFNAR2	12115	intergenic	5.568	5	2	15	0	1	1
rs561584275	7	99498552	C	CTCAGGGTTTCT	0.3549	NA	NA	NA	0.14752	rs73158411	6	TRIM4	0	intronic	5.566	NA	4	4	1	1	1
rs11079721	17	43840107	C	A	0.2396	NA	NA	NA	0.994629	rs62063174	14	CRHR1:RP11-105N13.4	0:0	ncRNA_intronic	5.565	1f	5	14	1	1	0
rs17576870	17	44180442	A	G	0.2406	1.85886e-06	0.115085	0.0241359	1	rs62063174	14	KANSL1	0	intronic	5.565	1f	5	5	1	1	1
rs2943516	11	1271429	C	T	0.4423	NA	NA	NA	0.159838	rs72846383	9	MUC5B	0	exonic	5.563	NA	5	15	1	1	1
rs7933575	11	1589132	G	A	0.2157	NA	NA	NA	0.126202	rs34830395	9	DUSP8	0	intronic	5.563	5	2	5	1	1	1
rs8032528	15	86121892	A	G	0.3847	0.000798594	-0.0576839	0.0172022	0.133109	rs17637411	13	AKAP13	0	intronic	5.561	7	4	5	1	1	1
rs78238620	3	44902386	T	A	0.05666	2.95104e-07	-0.194623	0.0379637	0.943281	rs113636684	1	KIF15	0	intronic	5.56	7	4	5	1	1	1
rs140610938	3	46375555	A	G	0.07555	NA	NA	NA	0.21591	rs71615437	1	CCR2	19669	intergenic	5.56	6	5	15	0	1	1
rs2942169	17	43711539	G	C	0.2396	NA	NA	NA	0.994629	rs62063174	14	CRHR1-IT1:CRHR1:RP11-105N13.4	0:0:0	ncRNA_intronic	5.559	1f	4	5	1	1	1
rs34918256	3	46297914	C	CA	0.3489	NA	NA	NA	0.135873	rs71615437	1	CCR3	0	intronic	5.558	NA	9	15	1	1	1
rs550546407	11	1086674	G	C	0.1819	NA	NA	NA	0.19937	rs7478899	9	MUC2	0	intronic	5.556	NA	5	15	1	0	0
rs11070292	15	41031686	A	G	0.1322	2.36622e-05	-0.0932538	0.0220604	0.0932811	rs28647196	12	RMDN3	0	intronic	5.554	4	2	4	1	1	1
rs17769490	17	43925605	G	A	0.2406	NA	NA	NA	0.989337	rs62063174	14	MAPT-AS1	0	ncRNA_intronic	5.553	1f	5	14	1	1	1
rs568197156	17	44347727	A	T	0.2008	NA	NA	NA	0.798273	rs62063174	14	RP11-259G18.1	1666	intergenic	5.553	NA	5	15	1	1	1
rs62017987	15	40666630	C	T	0.09245	0.0432393	-0.068354	0.0338153	0.102265	rs59424629	12	RP11-64K12.10	0	ncRNA_exonic	5.548	6	5	15	1	1	1
rs35593817	3	169583244	AG	A	0.2823	NA	NA	NA	0.434978	rs2293607	2	LRRC31	0	intronic	5.547	NA	2	15	1	1	1
rs1293765	12	113425493	T	C	0.325	6.8071e-07	0.0942993	0.018986	0.745074	rs1154970	10	RP1-71H24.1:OAS2	0:0	ncRNA_intronic	5.547	NA	4	15	1	1	0
17:43489161:T:TCA	17	43489161	T	TCA	0.07654	NA	NA	NA	0.0513341	rs62063174	14	ARHGAP27	0	NA	5.547	NA	2	7	1	0	1
rs242929	17	43940229	A	G	0.3201	NA	NA	NA	0.17612	rs62063174	14	MAPT-AS1	0	ncRNA_intronic	5.546	NA	5	14	0	1	1
rs2532304	17	44226126	A	C	0.2406	1.02682e-05	0.108457	0.0245854	1	rs62063174	14	KANSL1	0	intronic	5.545	NA	4	5	1	1	1
rs2696456	17	44283761	A	T	0.2445	0.00989402	0.081302	0.0315184	0.979633	rs62063174	14	KANSL1	0	intronic	5.544	NA	4	5	1	1	1
rs143437112	17	44222045	T	TA	0.3688	NA	NA	NA	0.180533	rs62063174	14	KANSL1	0	intronic	5.543	NA	2	7	1	1	1
rs2806165	6	7553121	T	C	0.3857	1.30434e-10	-0.116709	0.0181601	0.240561	rs2076295	5	DSP	0	intronic	5.542	NA	2	14	1	1	1
rs11031861	11	1546527	C	A	0.2972	NA	NA	NA	0.133178	rs11604075	9	MOB2	24049	intergenic	5.541	5	4	5	0	1	1
rs3759376	12	113373563	A	G	0.3668	2.32408e-07	0.0933508	0.0180515	0.974607	rs1154970	10	RP1-71H24.1	0	ncRNA_intronic	5.541	NA	5	15	1	1	0
rs1880749	17	43792586	A	C	0.2396	NA	NA	NA	0.994629	rs62063174	14	CRHR1:RP11-105N13.4	0:0	ncRNA_intronic	5.541	6	5	14	1	1	1
rs11770935	7	128730247	G	A	0.1421	8.54346e-06	0.103019	0.0231446	0.504785	rs4731542	7	RP11-286H14.2	5107	intergenic	5.539	4	2	15	0	1	1
rs61876748	11	833262	T	G	0.2833	9.05193e-06	0.0910408	0.0205109	0.759569	rs28655651	9	CD151	0	intronic	5.538	2b	1	1	1	1	1
rs2696659	17	44245876	A	G	0.2406	4.0894e-06	0.10913	0.023689	1	rs62063174	14	KANSL1	0	intronic	5.538	NA	2	5	1	1	1
rs35379418	4	89828352	T	TG	0.1859	NA	NA	NA	0.0592951	rs2464520	3	FAM13A	0	intronic	5.533	NA	5	15	1	1	1
rs1918792	17	44228529	G	A	0.2416	2.71256e-06	0.110988	0.0236575	0.984026	rs62063174	14	KANSL1	0	intronic	5.533	NA	2	5	1	1	1
rs13083881	3	46184620	C	G	0.09443	9.00254e-08	0.166113	0.0310737	0.242337	rs71615437	1	FLT1P1	0	ncRNA_exonic	5.529	7	2	15	0	1	1
rs35429781	3	46253607	A	C	0.09245	NA	NA	NA	0.250103	rs71615437	1	CCR3	0	intronic	5.529	7	2	15	1	1	1
rs2857472	11	1274927	G	A	0.4195	4.92355e-19	0.151066	0.0169471	0.134455	rs72846383	9	MUC5B	0	intronic	5.527	4	4	15	1	1	1
rs111781708	3	44478843	T	G	0.1441	0.000377036	-0.098006	0.0275634	0.291122	rs113636684	1	ZNF445	2418	intergenic	5.526	4	2	15	1	1	1
rs77692262	17	43917086	A	G	0.2396	NA	NA	NA	0.994629	rs62063174	14	CRHR1	3891	intergenic	5.523	5	5	15	1	1	1
rs75210307	17	43940012	T	C	0.2396	NA	NA	NA	0.994629	rs62063174	14	MAPT-AS1	0	ncRNA_intronic	5.523	5	5	14	0	1	1
rs538466718	11	857400	GTTT	G	0.2445	NA	NA	NA	0.134701	rs28655651	9	TSPAN4:RP11-1391J7.1	0:0	ncRNA_exonic	5.522	NA	3	5	1	1	1
rs139770139	17	43651634	G	GT	0.496	NA	NA	NA	0.31472	rs62063174	14	RP11-798G7.6	11037	intergenic	5.522	NA	2	15	0	1	1
15:86186430:A:AT	15	86186430	A	AT	0.09443	NA	NA	NA	0.117506	rs17637411	13	AKAP13:RP11-815J21.4	0:0	ncRNA_intronic	5.52	NA	1	5	1	1	1
rs1230065	17	43461481	T	G	0.4901	NA	NA	NA	0.143238	rs62063174	14	ARHGAP27	9793	intergenic	5.517	3a	5	15	1	1	1
rs74398257	17	43756340	T	C	0.2396	NA	NA	NA	0.994629	rs62063174	14	CRHR1:RP11-105N13.4	0:0	ncRNA_intronic	5.517	5	5	14	1	1	1
rs62056796	17	43978120	A	G	0.2396	5.21735e-06	0.104716	0.022985	0.994629	rs62063174	14	MAPT	0	intronic	5.516	5	2	13	1	1	1
rs9845542	3	46111869	G	A	0.1581	NA	NA	NA	0.50788	rs71615437	1	XCR1	42634	intergenic	5.515	5	1	15	0	1	1
rs56380509	11	1158289	C	T	0.163	2.50005e-06	0.148444	0.0315293	0.112057	rs7478899	9	MUC5AC	0	intronic	5.515	5	4	15	1	1	1
rs1038727	11	1681001	G	A	0.1859	NA	NA	NA	0.0537831	rs11604075	9	AP006285.7	2812	intergenic	5.515	NA	2	14	0	1	1
rs111424940	17	44211502	G	A	0.2406	1.58521e-07	0.130168	0.02483	1	rs62063174	14	KANSL1	0	intronic	5.515	7	4	5	1	1	1
rs55652155	17	43548481	A	G	0.1958	NA	NA	NA	0.752898	rs62063174	14	PLEKHM1	0	intronic	5.514	6	4	5	1	1	0
rs35907411	17	44011206	A	AT	0.4722	NA	NA	NA	0.216531	rs62063174	14	MAPT	0	intronic	5.513	NA	1	14	1	1	1
rs10794294	11	1117444	G	A	0.1968	6.45109e-08	-0.120888	0.0223626	0.131296	rs7478899	9	MUC2	13024	intergenic	5.511	5	5	14	0	1	1
rs34059564	3	46226165	T	C	0.1024	NA	NA	NA	0.231311	rs71615437	1	CCR3	0	intronic	5.509	2b	5	15	1	1	1
rs35616628	11	1160616	A	G	0.2048	3.78075e-05	-0.136433	0.0331109	0.271346	rs12802931	9	MUC5AC	0	intronic	5.509	5	4	15	1	0	1
rs55718212	17	43920411	T	C	0.2396	NA	NA	NA	0.994629	rs62063174	14	MAPT-AS1	605	downstream	5.507	6	5	15	1	1	1
rs563924578	17	44107488	T	G	0.02584	NA	NA	NA	0.0830305	rs62063174	14	KANSL1	0	UTR3	5.507	NA	4	4	1	0	1
rs7610554	3	46462659	C	G	0.1421	NA	NA	NA	0.11344	rs71615437	1	CCRL2	8170	intergenic	5.504	5	4	15	1	1	1
rs62054807	17	43915497	C	T	0.3201	NA	NA	NA	0.655985	rs62063174	14	CRHR1	2302	intergenic	5.504	5	5	15	1	1	1
rs36122190	15	40771818	T	A	0.3469	0.0272401	-0.0468868	0.0212344	0.358644	rs28647196	12	RP11-64K12.1	1132	intergenic	5.503	6	5	15	1	1	0
rs12221580	11	1479601	T	C	0.338	0.000117286	-0.0718192	0.0186459	0.571733	rs11604075	9	BRSK2	0	intronic	5.501	3a	4	15	1	1	1
rs11079729	17	44115569	C	A	0.2406	7.66287e-06	0.102934	0.0230052	1	rs62063174	14	KANSL1	0	intronic	5.501	6	4	4	1	1	1
rs11764176	7	99786964	G	T	0.2684	0.0119242	0.047382	0.0188444	0.211048	rs73158411	6	STAG3	0	intronic	5.498	3a	5	15	1	1	1
rs7028591	9	109441481	C	T	0.4195	0.00118022	-0.0585734	0.018058	0.146273	rs2498861	8	RP11-308N19.4	0	ncRNA_intronic	5.496	7	5	15	0	0	1
rs650927	17	43709867	T	G	0.2396	NA	NA	NA	0.994629	rs62063174	14	CRHR1-IT1:CRHR1:RP11-105N13.4	0:0:0	ncRNA_intronic	5.492	NA	4	5	1	1	1
rs17565025	17	44012463	T	C	0.2406	1.62482e-06	0.114526	0.0238833	0.989251	rs62063174	14	MAPT	0	intronic	5.491	6	1	14	1	1	1
rs9866776	3	169487651	C	A	0.2644	4.22132e-12	-0.127817	0.0184452	0.891432	rs2293607	2	ACTRT3:RP11-816J6.3	0:0	ncRNA_exonic	5.49	2a	1	1	1	1	1
rs11027218	11	1455629	G	A	0.01292	NA	NA	NA	0.100854	rs61867592	9	BRSK2	0	intronic	5.488	5	5	15	1	1	1
rs12804004	11	1242299	T	G	0.4622	3.93903e-08	-0.114128	0.0207749	0.0642295	rs4963049	9	MUC5B	1996	intergenic	5.487	4	5	15	1	1	1
rs10459684	15	86121307	T	C	0.3847	0.000803396	-0.0576552	0.0172022	0.133109	rs17637411	13	AKAP13	0	intronic	5.487	6	4	5	1	1	1
rs62073354	17	44630635	A	G	0.3917	NA	NA	NA	0.243621	rs62063174	14	LRRC37A2:ARL17A	0:0	intronic	5.485	7	5	15	1	1	0
rs56387391	17	43959261	G	A	0.2396	NA	NA	NA	0.994629	rs62063174	14	MAPT-AS1	0	ncRNA_intronic	5.484	7	9	14	0	1	1
rs34110073	15	41099111	AG	A	0.3817	NA	NA	NA	0.218226	rs28647196	12	DNAJC17	0	intronic	5.483	NA	1	2	1	1	1
rs2696696	17	44255777	G	A	0.2406	3.8709e-06	0.109865	0.0237896	1	rs62063174	14	KANSL1	0	intronic	5.481	NA	5	5	1	1	1
rs36059095	11	1591865	CT	C	0.4642	NA	NA	NA	0.23461	rs11604075	9	DUSP8	0	intronic	5.48	NA	1	2	1	1	1
rs62060797	17	44143344	G	A	0.2406	8.77091e-06	0.102404	0.0230356	1	rs62063174	14	KANSL1	0	intronic	5.479	6	4	4	1	1	1
rs117560908	17	43781083	C	T	0.2316	NA	NA	NA	0.0982877	rs62063174	14	CRHR1:RP11-105N13.4	0:0	ncRNA_intronic	5.478	3a	5	14	1	1	1
rs62065374	17	43520272	G	A	0.1938	NA	NA	NA	0.724145	rs62063174	14	PLEKHM1	0	intronic	5.477	5	4	5	1	1	1
rs11654424	17	44950253	G	A	0.2962	0.00736057	-0.0518721	0.0193547	0.0526665	rs62063174	14	WNT9B	0	intronic	5.477	5	5	15	1	1	1
15:40929566:G:GT	15	40929566	G	GT	0.3241	NA	NA	NA	0.34306	rs28647196	12	CASC5	0	NA	5.474	NA	4	15	1	1	1
rs12985305	19	10599132	A	T	0.4254	0.0147631	-0.0457101	0.0187479	0.100241	rs142770866	15	KEAP1	0	intronic	5.474	6	4	4	1	1	0
rs11246311	11	783512	A	C	0.1044	0.000952932	-0.0989079	0.0299352	0.070572	rs28655651	9	AP006621.5	0	intronic	5.472	2b	1	7	1	1	1
rs1876829	17	43911443	T	C	0.2396	NA	NA	NA	0.994629	rs62063174	14	CRHR1	0	intronic	5.472	NA	5	15	1	1	1
rs61868965	11	1437239	A	G	0.2207	2.52877e-20	-0.198285	0.0214658	0.45775	rs11604075	9	BRSK2	0	intronic	5.471	2b	5	9	1	1	1
rs28507876	11	828784	A	G	0.2535	0.000149385	0.0810016	0.0213607	0.621849	rs28655651	9	AP006621.8:EFCAB4A	0:0	ncRNA_intronic	5.47	5	2	12	1	1	1
rs71327039	3	46257296	A	C	0.09245	NA	NA	NA	0.250103	rs71615437	1	CCR3	0	intronic	5.469	5	5	15	1	1	1
rs7938276	11	1584725	A	G	0.4642	0.00192259	-0.053382	0.0172093	0.23461	rs11604075	9	DUSP8	0	intronic	5.469	5	4	5	1	1	1
rs1491953	3	46142032	C	T	0.4304	NA	NA	NA	0.0751321	rs71615437	1	FLT1P1	41817	intergenic	5.467	6	2	15	0	1	1
rs77063768	17	43925729	A	G	0.2406	NA	NA	NA	0.989337	rs62063174	14	MAPT-AS1	0	ncRNA_intronic	5.467	5	5	14	1	1	1
rs2572015	7	99481492	A	C	0.4682	0.0243127	0.0383102	0.0170105	0.189867	rs73158411	6	TRIM4	0	intronic	5.463	NA	5	15	1	1	1
rs7697075	4	89908308	A	G	0.3101	2.1789e-08	-0.0988514	0.017661	0.0858767	rs2464520	3	FAM13A	0	intronic	5.461	6	5	15	1	1	1
15:86186430:A:ATT	15	86186430	ATT	A	0.493	NA	NA	NA	0.117506	rs17637411	13	AKAP13:RP11-815J21.4	0:0	NA	5.461	NA	1	5	1	1	1
rs10902220	11	776496	C	T	0.339	0.0194346	0.0489847	0.0209597	0.282526	rs28655651	9	PDDC1	0	intronic	5.46	2b	1	2	1	1	1
rs17215981	3	46124418	A	G	0.1223	NA	NA	NA	0.639681	rs71615437	1	XCR1	55183	intergenic	5.459	4	5	15	0	1	1
rs62065389	17	43538807	T	G	0.1938	NA	NA	NA	0.724145	rs62063174	14	PLEKHM1:AC091132.1	0:0	ncRNA_intronic	5.457	5	4	5	1	1	1
rs77803838	11	1351137	A	T	0.03579	2.83359e-05	0.190139	0.0454177	0.214182	rs4963049	9	TOLLIP-AS1	19199	intergenic	5.454	7	9	15	0	1	1
rs4924488	15	40923912	G	A	0.1441	6.23075e-06	0.0974042	0.0215572	0.0877883	rs28647196	12	CASC5	0	intronic	5.454	6	4	15	1	1	1
rs560239021	17	44263955	A	G	0.2107	NA	NA	NA	0.859544	rs62063174	14	KANSL1	0	intronic	5.453	NA	2	5	1	1	1
rs2696686	17	44574826	A	G	0.3966	NA	NA	NA	0.0806751	rs62063174	14	RP11-995C19.2	6485	intergenic	5.453	7	5	15	0	1	0
rs62053957	17	43750939	T	C	0.2396	NA	NA	NA	0.994629	rs62063174	14	CRHR1:RP11-105N13.4	0:0	ncRNA_intronic	5.452	7	5	14	1	1	1
rs2864087	17	43807063	C	T	0.2396	NA	NA	NA	0.994629	rs62063174	14	CRHR1:RP11-105N13.4	0:0	ncRNA_intronic	5.451	NA	7	14	1	1	1
rs35481919	15	85955342	C	CA	0.4771	NA	NA	NA	0.152073	rs17637411	13	AKAP13	0	intronic	5.45	NA	2	5	1	1	0
rs62063203	17	44209313	T	C	0.2406	1.89698e-06	0.11267	0.0236497	1	rs62063174	14	KANSL1	0	intronic	5.444	5	4	5	1	1	1
rs1918791	17	44228609	C	G	0.2406	2.57965e-06	0.111246	0.0236607	1	rs62063174	14	KANSL1	0	intronic	5.444	NA	2	7	1	1	1
rs17282391	3	46179481	A	G	0.09443	NA	NA	NA	0.242337	rs71615437	1	FLT1P1	4368	intergenic	5.441	5	5	15	0	1	1
rs689594	15	41132778	C	T	0.2704	NA	NA	NA	0.138415	rs28647196	12	RP11-532F12.5	0	ncRNA_intronic	5.441	7	5	15	1	1	1
rs12195095	6	7554674	C	T	0.1451	1.30422e-08	-0.136942	0.0240861	0.118914	rs2076295	5	DSP	0	intronic	5.44	7	1	14	1	1	1
rs2171787	9	109322352	C	T	0.3062	0.00243017	-0.055922	0.0184445	0.0723441	rs2498861	8	RP11-308N19.1	0	ncRNA_intronic	5.438	NA	9	15	0	0	1
rs6578519	11	1584217	C	T	0.2734	NA	NA	NA	0.093102	rs34830395	9	DUSP8	0	intronic	5.437	5	4	5	1	1	1
rs4390635	17	43809016	C	T	0.2396	NA	NA	NA	0.994629	rs62063174	14	CRHR1:RP11-105N13.4	0:0	ncRNA_intronic	5.436	1f	8	9	1	1	1
rs34531115	3	46257696	T	C	0.09245	NA	NA	NA	0.250103	rs71615437	1	CCR3	0	intronic	5.432	4	5	15	1	1	1
rs553781537	17	44343392	G	A	0.2097	NA	NA	NA	0.843722	rs62063174	14	RP11-259G18.1	1010	intergenic	5.431	NA	1	7	1	1	1
rs13071469	3	46328627	T	C	0.07654	NA	NA	NA	0.22365	rs71615437	1	CCR3	20429	intergenic	5.429	5	5	15	0	1	1
rs56395315	7	128715269	G	C	0.06759	0.00714408	0.0979955	0.0364288	0.201361	rs4731542	7	RP11-128A6.3	8752	intergenic	5.429	6	5	15	0	1	1
rs1727142	7	99816179	T	C	0.2644	0.00904629	-0.0542519	0.0207838	0.210376	rs73158411	6	STAG3:GATS:GATS:PVRIG	0:0:0:0	ncRNA_intronic	5.428	5	1	5	1	1	0
rs12290485	11	1456484	G	A	0.3101	NA	NA	NA	0.0807139	rs11604075	9	BRSK2	0	intronic	5.428	5	5	15	1	1	1
rs28479336	15	41791978	G	A	0.1203	0.00133505	0.096591	0.0301063	0.060545	rs28647196	12	ITPKA	0	intronic	5.428	5	4	13	1	1	1
rs2943529	11	1268513	G	C	0.4533	NA	NA	NA	0.164111	rs72846383	9	MUC5B:RP11-532E4.2	0:0	exonic	5.425	5	5	15	1	1	1
rs12185225	17	44113491	T	C	0.2406	8.40752e-06	0.102475	0.0230047	1	rs62063174	14	KANSL1	0	intronic	5.417	7	4	4	1	1	1
rs6774882	3	46491948	T	A	0.162	NA	NA	NA	0.175547	rs71615437	1	LTF	0	intronic	5.416	5	4	15	1	1	1
rs13089554	3	46127557	G	A	0.1223	NA	NA	NA	0.639681	rs71615437	1	FLT1P1	56292	intergenic	5.415	5	5	15	0	1	1
rs149182889	17	43523385	T	TC	0.1938	NA	NA	NA	0.724145	rs62063174	14	PLEKHM1	0	intronic	5.415	NA	2	5	1	1	1
15:40929566:G:GTT	15	40929566	G	GTT	0.06958	NA	NA	NA	0.34306	rs28647196	12	CASC5	0	intronic	5.414	NA	4	15	1	1	1
rs62057123	17	43901238	A	G	0.2396	NA	NA	NA	0.994629	rs62063174	14	CRHR1	0	intronic	5.413	5	5	15	1	1	0
rs550631839	17	44240850	T	C	0.1998	NA	NA	NA	0.793399	rs62063174	14	KANSL1	0	intronic	5.412	NA	2	7	1	1	1
rs35652899	3	45908514	C	G	0.07753	NA	NA	NA	0.527598	rs71615437	1	LZTFL1	0	intronic	5.41	6	5	15	1	1	1
rs5743890	11	1325829	T	C	0.1421	8.39587e-07	0.129535	0.0262966	0.0539262	rs72846383	9	TOLLIP	0	intronic	5.409	NA	1	5	1	1	1
rs12912058	15	40903814	C	A	0.1441	5.65892e-06	0.0980851	0.0216106	0.0877883	rs28647196	12	CASC5	0	intronic	5.408	6	4	15	1	1	1
rs2937952	15	86340525	C	T	0.1571	0.0154395	0.0589846	0.0243547	0.0663112	rs17637411	13	KLHL25	2263	intergenic	5.408	7	5	15	1	1	1
rs34381952	3	45995748	T	C	0.1223	NA	NA	NA	0.688087	rs71615437	1	FYCO1	0	intronic	5.407	6	4	4	1	1	1
rs7479551	11	1120462	T	A	0.3618	0.00115199	0.0629361	0.0193619	0.214161	rs7478899	9	MUC2	16042	intergenic	5.406	5	5	15	0	1	0
rs4843075	15	86124555	G	A	0.3847	0.000556971	-0.0593253	0.017187	0.133109	rs17637411	13	AKAP13	0	exonic	5.404	4	1	4	1	1	1
rs439558	17	43717803	T	C	0.2406	8.76904e-06	0.103266	0.0232294	0.989251	rs62063174	14	CRHR1-IT1:CRHR1:RP11-105N13.4	0:0:0	ncRNA_exonic	5.404	NA	1	5	1	1	1
rs1317946	17	43516738	C	A	0.2982	NA	NA	NA	0.132576	rs62063174	14	PLEKHM1	0	intronic	5.403	NA	2	4	1	1	1
rs34718164	3	46098526	C	G	0.1223	NA	NA	NA	0.639681	rs71615437	1	XCR1	29291	intergenic	5.402	6	5	15	0	1	1
rs73069915	3	46550462	T	C	0.08847	NA	NA	NA	0.124538	rs71615437	1	LRRC2	6450	intergenic	5.401	4	2	15	1	1	1
rs2614656	15	86317176	A	G	0.3678	0.00578826	-0.0478353	0.0173345	0.119431	rs17637411	13	KLHL25	0	intronic	5.401	NA	5	5	1	1	1
rs62065395	17	43542037	T	C	0.1918	NA	NA	NA	0.724939	rs62063174	14	PLEKHM1	0	intronic	5.399	5	4	5	1	1	0
rs75780309	11	1424846	C	T	0.2525	0.000309515	0.0757243	0.0209925	0.124525	rs4963074	9	BRSK2	0	intronic	5.394	5	5	15	1	1	1
rs77849344	17	43840864	G	A	0.2396	NA	NA	NA	0.994629	rs62063174	14	CRHR1:RP11-105N13.4	0:0	ncRNA_intronic	5.393	5	5	14	1	1	0
rs2285886	7	99626295	T	C	0.2724	0.0008189	0.0624734	0.0186692	0.255845	rs73158411	6	ZKSCAN1	0	intronic	5.392	1f	4	4	1	1	1
rs1636975	7	99812089	A	G	0.2684	0.0150098	-0.0456272	0.0187601	0.211048	rs73158411	6	STAG3:GATS:GATS	0:0:0	ncRNA_intronic	5.39	1f	5	5	1	1	0
rs2532271	17	44248042	G	A	0.2406	2.94284e-06	0.110842	0.0237106	1	rs62063174	14	KANSL1	0	intronic	5.39	NA	2	4	1	1	1
rs545197534	17	43675462	G	T	0.3002	NA	NA	NA	0.723068	rs62063174	14	RP11-707O23.5	2772	intergenic	5.389	NA	5	15	0	1	1
rs9666504	11	323062	A	G	0.1332	7.01382e-07	0.189284	0.0381546	0.289691	rs116995469	9	RP11-326C3.11:IFITM3	0:0	ncRNA_intronic	5.388	7	5	5	1	1	1
rs902222	11	1590666	T	C	0.341	NA	NA	NA	0.135198	rs11604075	9	DUSP8	0	intronic	5.387	5	1	7	1	1	1
rs17295356	7	99569394	G	A	0.4105	NA	NA	NA	0.587729	rs73158411	6	AZGP1	0	exonic	5.386	NA	4	14	1	1	1
rs7483870	11	976019	G	A	0.2316	NA	NA	NA	0.0551512	rs28655651	9	AP2A2	0	intronic	5.385	NA	4	5	1	1	1
rs4881739	11	1518068	T	C	0.4304	0.0411212	-0.0346557	0.0169689	0.240923	rs11604075	9	MOB2	0	intergenic	5.385	5	5	5	1	1	1
rs199448	17	44809001	A	G	0.2227	1.02962e-05	0.103745	0.0235205	0.874927	rs62063174	14	NSF	0	intronic	5.383	6	4	5	1	1	1
rs372432390	17	44857126	C	CT	0.2207	NA	NA	NA	0.864915	rs62063174	14	WNT3	0	intronic	5.383	NA	1	14	1	1	1
rs16854319	3	169416569	A	C	0.2962	2.55446e-05	-0.0770809	0.0183093	0.392741	rs2293607	2	RP11-3K16.1	10513	intergenic	5.38	6	5	15	0	1	1
rs1118879	3	46165207	A	G	0.3658	NA	NA	NA	0.159622	rs71615437	1	FLT1P1	18642	intergenic	5.379	NA	2	15	0	1	1
rs4514650	15	40662501	G	A	0.09344	0.000336937	-0.0909132	0.0253586	0.110352	rs59424629	12	DISP2	0	exonic	5.379	1f	4	15	1	1	1
rs34190223	3	46426007	C	T	0.09245	NA	NA	NA	0.155619	rs71615437	1	RP11-24F11.2	0	ncRNA_intronic	5.378	7	5	15	1	1	1
rs7668636	4	89819307	T	C	0.2217	1.49512e-09	0.116121	0.0192097	0.0649276	rs2464520	3	FAM13A	0	intronic	5.378	6	5	15	1	1	1
rs7220752	17	44138201	T	C	0.2465	NA	NA	NA	0.968522	rs62063174	14	KANSL1	0	intronic	5.378	6	4	5	1	1	1
rs2950691	17	44348768	A	G	0.2008	NA	NA	NA	0.798273	rs62063174	14	RP11-259G18.1	2707	intergenic	5.375	NA	5	15	1	1	1
rs34324101	3	46000728	T	G	0.1213	NA	NA	NA	0.694771	rs71615437	1	FYCO1	0	intronic	5.373	5	4	4	1	1	1
rs113397149	13	113555729	A	G	0.2952	6.82559e-08	0.107385	0.019902	0.504413	rs75898026	11	MCF2L	0	intronic	5.372	5	1	14	1	1	1
rs74765707	17	43770416	T	C	0.2396	NA	NA	NA	0.994629	rs62063174	14	CRHR1:RP11-105N13.4	0:0	ncRNA_intronic	5.372	5	13	14	1	1	1
rs430685	17	44859148	C	T	0.2167	NA	NA	NA	0.815574	rs62063174	14	WNT3	0	intronic	5.372	NA	5	14	1	1	1
rs2076295	6	7563232	T	G	0.4145	1.1856e-22	-0.164929	0.0168384	1	rs2076295	5	DSP	0	intronic	5.37	3a	4	14	1	1	1
rs62244824	3	46361367	T	G	0.4294	0.000239063	-0.0635383	0.0172955	0.0631853	rs71615437	1	UQCRC2P1	7953	intergenic	5.369	6	5	15	0	1	1
rs4729560	7	99579152	T	G	0.4115	1.24579e-06	-0.082808	0.0170801	0.592033	rs73158411	6	AZGP1P1	0	ncRNA_intronic	5.369	6	1	15	1	1	1
rs6441930	3	45924953	T	C	0.3738	NA	NA	NA	0.141374	rs71615437	1	LZTFL1	0	intronic	5.368	7	5	15	1	1	1
rs3937434	12	113406196	A	G	0.328	5.47633e-07	0.0952035	0.0190072	0.771917	rs1154970	10	RP1-71H24.1:OAS3	0:0	ncRNA_intronic	5.368	NA	4	5	1	1	0
rs7851830	9	109380084	A	G	0.2515	0.000396147	-0.0685935	0.0193623	0.0719541	rs2498861	8	RP11-308N19.4	0	ncRNA_intronic	5.365	6	5	15	0	0	1
rs370644144	17	43933956	G	GTGTTTGTTTGTT	0.2396	NA	NA	NA	0.994629	rs62063174	14	MAPT-AS1	0	ncRNA_intronic	5.364	NA	5	14	1	1	1
rs10794278	11	1061718	G	T	0.337	1.82564e-16	-0.147466	0.0179116	1	rs10794278	9	RP13-870H17.3	6433	intergenic	5.363	5	5	14	0	1	0
rs7650849	3	169596908	C	T	0.4125	0.000650028	-0.0643542	0.0188731	0.247225	rs2293607	2	LRRC31	9189	intergenic	5.362	4	5	15	1	1	1
rs372367184	17	44846681	C	CA	0.4811	NA	NA	NA	0.144138	rs62063174	14	WNT3	0	intronic	5.361	NA	4	5	1	1	1
rs17688391	17	43772109	C	A	0.2396	NA	NA	NA	0.994629	rs62063174	14	CRHR1:RP11-105N13.4	0:0	ncRNA_intronic	5.36	6	9	14	1	1	1
rs754593	17	44054696	G	A	0.4195	0.000927986	-0.0573136	0.0173075	0.436385	rs62063174	14	MAPT	0	UTR5	5.36	4	2	15	1	1	1
rs62056906	17	43782708	T	C	0.2396	NA	NA	NA	0.994629	rs62063174	14	CRHR1:RP11-105N13.4	0:0	ncRNA_intronic	5.359	4	5	14	1	1	1
rs11097207	4	89912705	A	C	0.3101	2.37605e-08	-0.0988176	0.0177025	0.0858767	rs2464520	3	FAM13A	0	intronic	5.356	6	5	15	1	1	1
rs77768866	17	44121917	C	T	0.2406	1.73379e-06	0.112968	0.0236226	1	rs62063174	14	KANSL1	0	intronic	5.355	NA	4	6	1	1	1
rs2237103	6	7552162	T	G	0.2515	0.0436502	0.0424135	0.0210235	0.0818639	rs2076295	5	DSP	0	intronic	5.352	1d	2	14	1	1	1
rs12442845	15	41049503	T	A	0.4901	0.000387976	-0.0621851	0.0175262	0.474466	rs28647196	12	RMDN3	1453	intergenic	5.352	1f	5	15	1	1	1
rs62055501	17	43954227	G	A	0.2396	NA	NA	NA	0.994629	rs62063174	14	MAPT-AS1	0	ncRNA_intronic	5.352	5	2	14	0	1	1
rs35605052	3	45916547	TA	T	0.1958	NA	NA	NA	0.349863	rs71615437	1	LZTFL1	0	intronic	5.351	NA	3	15	1	1	1
rs112572874	17	44072984	A	G	0.2406	5.99129e-06	0.103794	0.0229293	1	rs62063174	14	MAPT	0	intronic	5.348	5	4	15	1	1	1
rs4924458	15	40663101	C	G	0.09245	0.000275697	-0.092171	0.0253417	0.102265	rs59424629	12	DISP2	0	UTR3	5.346	5	4	15	1	1	1
rs56303672	17	43996960	A	G	0.2396	5.99239e-06	0.104177	0.0230141	0.994629	rs62063174	14	MAPT	0	intronic	5.342	5	4	14	1	1	1
rs7109736	11	1381530	T	C	0.2326	2.12129e-08	-0.110029	0.0196418	0.758054	rs4963074	9	BRSK2	29598	intergenic	5.341	5	5	15	0	1	0
rs2458218	17	44361383	T	C	0.2286	NA	NA	NA	0.91678	rs62063174	14	ARL17B	0	intronic	5.341	6	5	15	1	1	1
rs1298963	12	113468297	C	T	0.3708	NA	NA	NA	0.404795	rs1154970	10	RP1-71H24.1	12740	intergenic	5.34	NA	13	15	0	1	1
rs17747351	15	40905557	T	C	0.1143	4.84436e-06	-0.120546	0.0263695	0.109173	rs28647196	12	CASC5	0	intronic	5.34	7	4	15	1	1	1
rs111825734	17	44019107	T	G	0.2435	NA	NA	NA	0.952478	rs62063174	14	MAPT	0	intronic	5.34	NA	5	14	1	1	1
rs143443576	3	45994205	G	GGA	0.1223	NA	NA	NA	0.688087	rs71615437	1	FYCO1	0	intronic	5.338	NA	4	4	1	1	1
rs36040135	3	46061304	A	G	0.1243	NA	NA	NA	0.627474	rs71615437	1	XCR1	0	UTR3	5.338	4	5	15	1	1	1
rs71327065	3	46483630	A	T	0.08151	NA	NA	NA	0.164413	rs71615437	1	LTF	0	intronic	5.336	5	4	15	1	1	1
rs4599200	21	34579169	C	T	0.1511	NA	NA	NA	0.171714	rs6517153	17	IFNAR2	23036	intergenic	5.336	5	2	15	0	1	1
rs2186355	21	34581033	C	T	0.1531	NA	NA	NA	0.171499	rs6517153	17	IFNAR2	21172	intergenic	5.333	4	5	15	0	1	1
rs62061721	17	44013346	T	C	0.2396	1.40851e-06	0.115408	0.0239247	0.994629	rs62063174	14	MAPT	0	intronic	5.329	4	1	14	1	1	1
rs1354768	3	44945067	T	C	0.4016	0.0220294	-0.0390426	0.0170502	0.0742938	rs113636684	1	TGM4	0	intronic	5.328	NA	5	15	1	1	1
rs6416598	15	86011848	G	A	0.3917	0.0441526	0.0343658	0.017075	0.223126	rs17637411	13	AKAP13	0	intronic	5.327	7	5	15	1	1	1
rs34677490	3	46270748	G	T	0.07952	NA	NA	NA	0.269551	rs71615437	1	CCR3	0	intronic	5.326	4	5	15	1	1	1
rs12439683	15	41019560	G	A	0.492	0.000300993	-0.0618608	0.0171149	0.475229	rs28647196	12	RAD51	0	intronic	5.326	7	4	5	1	1	1
rs62063788	17	44061696	C	T	0.2406	7.77044e-06	0.10272	0.0229727	1	rs62063174	14	MAPT	0	intronic	5.326	NA	4	15	1	1	1
rs2532288	17	44239958	C	T	0.2416	2.40049e-06	0.11161	0.0236642	0.99463	rs62063174	14	KANSL1	0	intronic	5.324	NA	4	5	1	1	1
rs4024546	19	10693943	T	C	0.04573	0.013752	-0.103145	0.0418662	0.233766	rs142770866	15	AP1M2	0	intronic	5.324	NA	4	14	1	1	1
rs199517	17	44854587	G	A	0.2575	NA	NA	NA	0.658378	rs62063174	14	WNT3	0	intronic	5.319	5	5	14	1	1	1
rs4843074	15	86124483	C	G	0.3847	0.000632804	-0.0587595	0.0171955	0.133109	rs17637411	13	AKAP13	0	exonic	5.316	4	1	4	1	1	1
rs544024852	17	44024749	CT	C	0.2883	NA	NA	NA	0.781551	rs62063174	14	MAPT	0	intronic	5.313	NA	5	14	1	1	1
17:43489161:T:TCACACA	17	43489161	T	TCACACA	0.1918	NA	NA	NA	0.0513341	rs62063174	14	ARHGAP27	0	intronic	5.31	NA	2	7	1	1	1
rs10816399	9	109364146	G	T	0.2555	0.0025152	-0.0585762	0.0193864	0.06469	rs2498861	8	RP11-308N19.1	0	ncRNA_intronic	5.309	7	5	15	0	0	1
rs62061789	17	44169769	C	T	0.2406	2.17795e-06	0.111981	0.0236437	1	rs62063174	14	KANSL1	0	intronic	5.308	6	4	5	1	1	1
rs542150384	17	44253275	T	C	0.2048	NA	NA	NA	0.81677	rs62063174	14	KANSL1	0	intronic	5.308	NA	4	5	1	1	1
rs17564829	17	44006601	T	C	0.2396	1.59683e-06	0.11478	0.0239189	0.994629	rs62063174	14	MAPT	0	intronic	5.304	7	5	14	1	1	1
rs529398497	17	44254291	C	T	0.2068	NA	NA	NA	0.837478	rs62063174	14	KANSL1	0	intronic	5.303	NA	4	5	1	1	1
rs36030692	3	46475323	G	A	0.09344	NA	NA	NA	0.152908	rs71615437	1	LTF	1812	intergenic	5.301	5	2	15	1	1	1
rs11770861	7	128730177	C	T	0.2326	1.20574e-08	0.113419	0.0199018	0.930134	rs4731542	7	RP11-286H14.2	5177	intergenic	5.301	4	2	15	0	1	1
rs6953648	7	128731371	A	G	0.2435	4.3057e-08	0.111049	0.0202724	0.9715	rs4731542	7	RP11-286H14.2	3983	intergenic	5.301	5	5	15	0	1	1
rs8127500	21	34611992	A	G	0.4563	1.71756e-05	0.0851989	0.0198194	0.425046	rs6517153	17	IFNAR2	0	intronic	5.299	4	2	5	1	1	1
rs2668685	17	44340151	T	C	0.2505	NA	NA	NA	0.940958	rs62063174	14	RP11-259G18.3	2178	intergenic	5.298	NA	5	5	0	1	1
rs28398293	17	44628221	G	T	0.2883	NA	NA	NA	0.11223	rs62063174	14	LRRC37A2:ARL17A	0:0	intronic	5.294	6	4	15	1	1	0
rs34438204	3	46081306	T	C	0.1223	NA	NA	NA	0.639681	rs71615437	1	XCR1	12071	intergenic	5.293	6	13	15	0	1	1
rs112082260	17	44355303	T	C	0.2386	0.00237236	0.108981	0.0358589	0.967743	rs62063174	14	ARL17B	0	intronic	5.293	5	5	15	1	1	1
rs6503447	17	43834912	A	T	0.2704	NA	NA	NA	0.129619	rs62063174	14	CRHR1:RP11-105N13.4	0:0	ncRNA_intronic	5.291	1f	5	14	1	1	1
rs2869951	4	89743780	G	A	0.4463	0.00221487	-0.0611607	0.0199885	0.138875	rs2464520	3	FAM13A	0	intronic	5.29	5	1	1	1	1	1
rs7928935	11	839127	G	A	0.332	2.89112e-07	0.100551	0.0195991	0.979939	rs28655651	9	CD151:POLR2L	0:0	intronic	5.29	NA	3	4	1	1	1
rs2696567	17	44241304	C	G	0.2406	2.16349e-06	0.112115	0.0236653	1	rs62063174	14	KANSL1	0	intronic	5.29	NA	2	7	1	1	1
rs17652066	17	44073145	G	C	0.2406	6.42264e-06	0.103749	0.022994	1	rs62063174	14	MAPT	0	intronic	5.289	5	4	15	1	1	1
rs533596122	17	44354587	A	G	0.2028	NA	NA	NA	0.805696	rs62063174	14	ARL17B	0	intronic	5.284	NA	5	15	1	1	1
rs76836071	3	46344999	C	T	0.07555	NA	NA	NA	0.221864	rs71615437	1	UQCRC2P1	7082	intergenic	5.283	5	2	15	0	1	1
rs7170790	15	85870724	A	G	0.3688	0.00133571	-0.0561843	0.0175127	0.246662	rs17637411	13	ADAMTS7P4	0	ncRNA_intronic	5.283	7	5	15	0	1	1
rs571156765	17	44266692	C	A	0.1998	NA	NA	NA	0.793399	rs62063174	14	KANSL1	0	intronic	5.283	NA	1	7	1	1	1
rs186350521	3	169611410	C	T	0.1402	NA	NA	NA	0.0541137	rs2293607	2	KRT18P43	9357	intergenic	5.282	7	5	15	0	1	1
rs113638513	17	44204749	A	G	0.2406	1.95456e-06	0.112539	0.0236523	1	rs62063174	14	KANSL1	0	intronic	5.282	5	4	5	1	1	1
rs7280479	21	34611197	A	G	0.1093	0.000901772	-0.10297	0.0310197	0.0831181	rs6517153	17	IFNAR2	0	intronic	5.282	4	1	5	1	1	1
rs7691345	4	89792118	C	T	0.04076	0.00096689	-0.167516	0.0507626	0.0574567	rs2464520	3	FAM13A	0	intronic	5.281	7	5	15	1	0	1
rs28456180	15	85834464	A	C	0.3539	0.000297861	-0.0618928	0.0171109	0.241641	rs17637411	13	ADAMTS7P4	0	ncRNA_intronic	5.28	7	5	15	0	1	1
rs16944102	15	86309490	T	C	0.2147	0.00124471	0.0661583	0.0204924	0.0551156	rs17637411	13	KLHL25	0	intronic	5.28	5	2	5	1	1	1
rs28515484	15	86089290	A	G	0.2793	1.31674e-06	-0.0976444	0.0201861	0.546101	rs17637411	13	AKAP13	0	intronic	5.279	3a	1	5	1	1	1
rs62073156	17	44333568	T	C	0.2396	6.51372e-05	0.146233	0.0366188	0.983851	rs62063174	14	RP11-259G18.3	3348	intergenic	5.279	7	5	15	0	1	1
rs4693976	4	89839840	T	C	0.2227	8.76789e-10	0.117615	0.0191856	0.0652709	rs2464520	3	FAM13A	0	intronic	5.277	5	5	15	1	1	1
rs28650394	11	1158358	A	G	0.4056	NA	NA	NA	0.111698	rs7478899	9	MUC5AC	0	intronic	5.277	5	4	15	1	0	1
rs2269435	3	46487003	A	G	0.338	NA	NA	NA	0.114765	rs71615437	1	LTF	0	intronic	5.276	7	4	15	1	1	1
rs7936806	11	839186	G	C	0.333	1.94411e-06	0.0950245	0.0199667	0.98389	rs28655651	9	CD151:POLR2L	0:0	intronic	5.276	2b	3	4	1	1	1
rs1358439	17	44219905	G	A	0.2107	NA	NA	NA	0.859544	rs62063174	14	KANSL1	0	intronic	5.275	4	2	5	1	1	1
rs7936838	11	839093	G	C	0.334	2.95659e-07	0.100478	0.019601	0.987872	rs28655651	9	CD151:POLR2L	0:0	intronic	5.274	4	3	4	1	1	1
rs62024517	15	85948136	T	C	0.174	3.29799e-05	-0.0917405	0.0220963	0.447502	rs17637411	13	AKAP13	0	intronic	5.272	5	1	7	1	1	0
rs112665297	17	44348634	T	C	0.1998	NA	NA	NA	0.793399	rs62063174	14	RP11-259G18.1	2573	intergenic	5.272	6	5	15	1	1	1
rs1708681	4	89965459	T	A	0.2903	8.34113e-09	-0.104238	0.0180924	0.0787452	rs2464520	3	FAM13A	0	intronic	5.271	5	5	15	1	1	1
rs74904486	15	86051089	G	A	0.166	1.24386e-05	-0.10024	0.0229394	0.448276	rs17637411	13	AKAP13	0	intronic	5.271	3a	5	15	1	1	1
rs76307183	17	44142121	G	A	0.2406	7.85526e-06	0.102858	0.0230154	1	rs62063174	14	KANSL1	0	intronic	5.271	5	4	5	1	1	1
rs10152626	15	86131114	A	G	0.4553	0.0142409	-0.0409757	0.0167171	0.2014	rs17637411	13	AKAP13	0	intronic	5.27	7	4	5	1	1	1
rs554500236	17	43660209	C	A	0.1998	NA	NA	NA	0.793399	rs62063174	14	DND1P1	3027	intergenic	5.27	NA	2	5	0	1	1
rs535574432	20	62240553	A	C	0.2654	NA	NA	NA	0.0805897	rs57612798	16	GMEB2	0	intronic	5.269	NA	5	5	1	1	0
rs1961275	15	85714129	T	C	0.4115	0.0382409	-0.0414964	0.0200247	0.159026	rs17637411	13	RP11-561C5.1	7729	intergenic	5.268	5	5	9	0	1	1
rs11701402	21	34627774	G	C	0.325	NA	NA	NA	0.940985	rs6517153	17	IFNAR2:AP000295.9	0:0	intronic	5.268	4	4	4	1	1	1
rs3093030	19	10397403	C	T	0.4602	NA	NA	NA	0.0544216	rs142770866	15	CTD-2369P2.8	0	ncRNA_exonic	5.264	4	1	7	1	1	1
rs2696675	17	44314066	A	G	0.2416	0.00205509	0.109231	0.0354398	0.99463	rs62063174	14	RP11-259G18.2	6905	intergenic	5.262	NA	5	15	0	1	1
rs2384073	12	113367595	A	G	0.3658	1.35753e-07	0.0951371	0.0180495	0.978932	rs1154970	10	OAS1:RP1-71H24.1	0:0	ncRNA_intronic	5.261	6	5	15	1	1	0
rs62061817	17	44182706	A	G	0.2406	1.68158e-06	0.113063	0.023612	1	rs62063174	14	KANSL1	0	intronic	5.26	7	4	5	1	1	1
rs2943517	11	1271321	C	G	0.4195	NA	NA	NA	0.134455	rs72846383	9	MUC5B	0	exonic	5.259	5	5	15	1	1	1
rs12207400	6	7556962	T	G	0.1421	2.61796e-08	-0.136559	0.0245378	0.151177	rs2076295	5	DSP	0	intronic	5.258	6	4	14	1	1	1
rs74464991	17	43821685	C	A	0.2396	NA	NA	NA	0.994629	rs62063174	14	CRHR1:RP11-105N13.4	0:0	ncRNA_intronic	5.258	6	5	14	1	1	1
rs4924496	15	40995335	T	C	0.4235	7.94187e-05	-0.0743824	0.0188494	0.686402	rs28647196	12	RAD51	0	intronic	5.257	5	4	5	1	1	1
rs56290582	17	43788371	C	T	0.2396	NA	NA	NA	0.994629	rs62063174	14	CRHR1:RP11-105N13.4	0:0	ncRNA_intronic	5.256	5	5	14	1	1	1
rs17564223	17	43997520	C	T	0.2406	7.10189e-06	0.103437	0.023034	0.989251	rs62063174	14	MAPT	0	intronic	5.256	1f	2	14	1	1	1
rs62062290	17	44099129	C	A	0.2396	6.59295e-06	0.103707	0.0230133	0.99463	rs62063174	14	MAPT	0	intronic	5.256	4	4	5	1	1	1
rs7927941	11	1588981	C	T	0.4642	0.00170681	-0.0526783	0.0167925	0.23461	rs11604075	9	DUSP8	0	intronic	5.254	5	2	5	1	1	1
rs62065404	17	43551613	C	T	0.1958	NA	NA	NA	0.752898	rs62063174	14	PLEKHM1	0	intronic	5.254	7	4	5	1	1	1
rs173365	17	43901074	G	A	0.4433	NA	NA	NA	0.413508	rs62063174	14	CRHR1	0	intronic	5.253	5	5	15	1	1	0
rs117124984	17	44051588	C	G	0.2406	1.22547e-05	0.101239	0.0231509	1	rs62063174	14	MAPT	0	UTR5	5.253	4	2	15	1	1	1
rs56943497	4	90058994	C	T	0.09145	2.86056e-07	-0.130007	0.0253307	0.351474	rs2464520	3	RNU6-907P	6889	intergenic	5.251	4	5	15	0	1	1
rs1130276	11	831809	T	G	0.2823	3.03322e-06	0.0940173	0.0201384	0.741061	rs28655651	9	AP006621.8:EFCAB4A	0:0	ncRNA_intronic	5.251	2b	2	12	1	1	1
rs62063305	17	44050282	G	A	0.2406	6.99333e-06	0.103343	0.0229963	1	rs62063174	14	MAPT	0	UTR5	5.25	4	4	15	1	1	1
rs150334020	17	44078680	T	TA	0.2406	NA	NA	NA	1	rs62063174	14	MAPT	0	intronic	5.249	NA	4	15	1	1	1
rs10794286	11	1084564	T	C	0.2167	NA	NA	NA	0.307288	rs7478899	9	MUC2	0	intronic	5.246	5	5	15	1	1	0
rs549413112	17	43670536	A	G	0.2177	NA	NA	NA	0.864895	rs62063174	14	DND1P1	6240	intergenic	5.246	NA	4	15	0	1	1
rs551434843	17	44225440	T	C	0.1998	NA	NA	NA	0.793399	rs62063174	14	KANSL1	0	intronic	5.246	NA	2	5	1	1	1
rs1488371	3	45938089	T	G	0.4115	0.00175515	0.0577882	0.0184697	0.121333	rs71615437	1	LZTFL1:CCR9	0:0	intronic	5.245	NA	5	15	1	1	1
rs10835737	11	1531262	G	C	0.3091	NA	NA	NA	0.146977	rs11604075	9	MOB2	8784	intergenic	5.243	5	5	5	1	1	1
rs35662531	11	1622118	A	AAG	0.2744	NA	NA	NA	0.0520863	rs11604075	9	KRTAP5-AS1	1703	intergenic	5.243	NA	5	14	1	0	1
rs13078564	3	46330205	T	C	0.07654	NA	NA	NA	0.22365	rs71615437	1	UQCRC2P1	21876	intergenic	5.24	6	5	15	0	1	1
rs33991348	15	86015429	T	TA	0.4702	NA	NA	NA	0.120542	rs17637411	13	AKAP13	0	intronic	5.24	NA	5	5	1	1	1
rs17572851	17	44063766	A	G	0.2406	9.54107e-06	0.103229	0.0233164	1	rs62063174	14	MAPT	0	intronic	5.24	NA	4	15	1	1	1
rs11653458	17	44221843	A	G	0.3658	NA	NA	NA	0.183137	rs62063174	14	KANSL1	0	intronic	5.239	4	2	5	1	1	1
rs71327042	3	46268013	T	C	0.07952	NA	NA	NA	0.269551	rs71615437	1	CCR3	0	intronic	5.238	6	5	15	1	1	1
rs72836354	17	44899464	G	A	0.4423	NA	NA	NA	0.107527	rs62063174	14	WNT3	0	intergenic	5.238	2b	1	13	1	1	0
rs1471455	15	86154727	T	A	0.3131	6.78154e-07	-0.0862315	0.0173591	0.484976	rs17637411	13	AKAP13	0	intronic	5.237	5	4	5	1	1	1
rs7624071	3	46485353	G	A	0.338	NA	NA	NA	0.114765	rs71615437	1	LTF	0	intronic	5.234	6	4	15	1	1	1
rs4352416	3	169554084	G	A	0.2584	9.02557e-09	-0.107254	0.018659	0.620879	rs2293607	2	LRRIQ4	0	intronic	5.234	2a	2	15	1	1	1
rs111348265	4	90078179	C	T	0.0825	NA	NA	NA	0.122705	rs2464520	3	RNU6-907P	26074	intergenic	5.234	6	5	15	0	1	1
rs7497613	15	85928314	T	C	0.4801	0.0232466	0.0399499	0.0176041	0.146328	rs17637411	13	AKAP13	0	intronic	5.23	5	1	5	1	1	0
rs878888	17	43912635	A	G	0.2396	NA	NA	NA	0.994629	rs62063174	14	CRHR1	0	UTR3	5.23	4	5	15	1	1	1
rs12150447	17	44128125	A	C	0.2406	1.53631e-06	0.113548	0.023624	1	rs62063174	14	KANSL1	0	intronic	5.23	1f	4	4	1	1	1
rs149023661	20	62856605	G	A	0.02783	NA	NA	NA	0.0669647	rs57612798	16	MYT1	0	intronic	5.23	5	4	15	1	1	1
rs2532307	17	44221350	G	A	0.2406	NA	NA	NA	1	rs62063174	14	KANSL1	0	intronic	5.229	NA	2	5	1	1	1
rs2668715	17	44343304	T	A	0.2594	0.00264825	0.106808	0.0355332	0.916049	rs62063174	14	RP11-259G18.1	1098	intergenic	5.227	NA	1	7	1	1	1
rs17860261	21	34627027	C	G	0.03579	0.00387969	0.155186	0.0537389	0.0543903	rs6517153	17	IFNAR2:AP000295.9	0:0	intronic	5.225	6	4	4	1	1	1
rs35864396	3	46592520	C	T	0.08549	0.000744829	0.0986948	0.0292644	0.106201	rs71615437	1	LRRC2	0	intronic	5.223	6	4	15	1	1	1
rs17715106	3	46422645	C	T	0.09245	NA	NA	NA	0.155619	rs71615437	1	RP11-24F11.2	0	ncRNA_intronic	5.222	4	1	7	1	1	1
rs10774674	12	113361174	T	C	0.3449	1.30366e-07	0.095948	0.0181777	0.88779	rs1154970	10	OAS1:RP1-71H24.1	0:0	ncRNA_intronic	5.22	1f	4	5	1	1	0
rs3214685	15	40700006	GTT	G	0.3728	NA	NA	NA	0.53773	rs59424629	12	IVD	0	intronic	5.22	NA	3	4	1	1	1
rs17576989	17	44183616	C	A	0.2406	1.7549e-06	0.112977	0.0236364	1	rs62063174	14	KANSL1	0	intronic	5.22	1f	4	5	1	1	1
rs111652694	17	44067831	T	C	0.2406	7.50592e-06	0.102893	0.0229733	1	rs62063174	14	MAPT	0	intronic	5.218	7	4	15	1	1	1
rs1727139	7	99815367	C	T	0.2684	0.0160609	-0.0447587	0.0185912	0.211048	rs73158411	6	STAG3:GATS:GATS	0:0:0	ncRNA_intronic	5.215	4	1	5	1	1	0
rs2109092	17	44232959	G	A	0.2416	2.23339e-06	0.111978	0.0236686	0.99463	rs62063174	14	KANSL1	0	intronic	5.212	NA	2	5	1	1	1
rs10267212	7	99595422	T	C	0.2942	0.00703006	0.050099	0.0185867	0.19181	rs73158411	6	RP4-604G5.3	4748	intergenic	5.206	4	1	1	0	1	1
rs1079434	17	43529687	T	C	0.1938	NA	NA	NA	0.724145	rs62063174	14	PLEKHM1	0	intronic	5.204	NA	4	5	1	1	1
rs1386930	3	45884003	C	T	0.4414	NA	NA	NA	0.0824576	rs71615437	1	LZTFL1	0	intronic	5.203	4	1	1	1	1	1
rs434971	17	43725992	G	A	0.2396	NA	NA	NA	0.994629	rs62063174	14	CRHR1:RP11-105N13.4	0:0	ncRNA_intronic	5.203	4	5	15	1	1	1
rs11754974	6	7545921	G	T	0.1431	1.49773e-08	-0.138001	0.0243739	0.110808	rs2076295	5	DSP	0	intronic	5.2	5	1	13	1	1	1
rs62054819	17	43926149	A	G	0.2406	NA	NA	NA	0.989337	rs62063174	14	MAPT-AS1	0	ncRNA_intronic	5.198	4	2	14	1	1	1
rs3851347	3	46053778	A	G	0.3539	NA	NA	NA	0.16255	rs71615437	1	XCR1	4737	intergenic	5.196	5	5	15	1	1	1
rs2133665	3	46101816	G	C	0.3618	NA	NA	NA	0.150405	rs71615437	1	XCR1	32581	intergenic	5.191	5	5	15	0	1	1
rs1918789	17	44240107	T	C	0.2406	2.37133e-06	0.111674	0.0236652	1	rs62063174	14	KANSL1	0	intronic	5.19	NA	2	5	1	1	1
rs17649	15	41149679	G	A	0.1988	NA	NA	NA	0.0577418	rs28647196	12	SPINT1	0	UTR3	5.189	NA	2	5	1	1	1
rs10978539	9	109324850	T	C	0.3062	0.0166829	-0.053522	0.0223603	0.0723441	rs2498861	8	RP11-308N19.1	0	ncRNA_intronic	5.188	5	15	15	0	0	1
rs12950522	17	43859106	A	C	0.4712	NA	NA	NA	0.275772	rs62063174	14	CRHR1:RP11-105N13.4	0:0	ncRNA_intronic	5.188	5	5	13	1	1	0
rs2696453	17	44281722	T	C	0.2406	2.81213e-06	0.111688	0.0238442	1	rs62063174	14	KANSL1	0	intronic	5.186	NA	4	5	1	1	1
rs117277254	11	1482625	G	A	0.01392	0.0164207	0.178681	0.074468	0.0694517	rs4963049	9	BRSK2	0	UTR3	5.185	4	1	5	1	1	1
rs34303488	17	43848181	C	T	0.2396	NA	NA	NA	0.994629	rs62063174	14	CRHR1:RP11-105N13.4	0:0	ncRNA_intronic	5.185	3a	2	14	1	1	0
rs4238033	12	113378081	T	A	0.3628	3.75968e-07	0.091781	0.0180645	0.949496	rs1154970	10	RP1-71H24.1:OAS3	0:0	ncRNA_intronic	5.182	1f	1	7	1	1	0
rs4742671	9	109332232	C	T	0.1918	0.000708953	-0.074258	0.0219303	0.090378	rs2498861	8	RP11-308N19.1	0	ncRNA_intronic	5.177	7	9	15	0	0	1
rs9808967	3	46589294	A	T	0.08549	0.000940726	0.0965868	0.0292008	0.106201	rs71615437	1	LRRC2	0	intronic	5.176	1f	5	15	1	1	1
rs10839203	11	1713618	G	A	0.2097	NA	NA	NA	0.0520741	rs34830395	9	AP006285.6	3331	intergenic	5.174	4	2	14	1	1	1
rs201738529	11	1219739	T	TGGCTCCGGGG	0.03678	NA	NA	NA	0.126801	rs7478899	9	MUC5AC	0	intergenic	5.172	NA	4	15	1	0	0
rs1557866	12	113405181	A	C	0.328	5.29364e-07	0.095329	0.0190074	0.771917	rs1154970	10	RP1-71H24.1:OAS3	0:0	ncRNA_intronic	5.172	NA	4	4	1	1	0
rs2106784	17	43949892	C	T	0.2396	NA	NA	NA	0.994629	rs62063174	14	MAPT-AS1	0	ncRNA_intronic	5.172	NA	5	14	0	1	1
rs71327038	3	46225995	A	C	0.09443	NA	NA	NA	0.242337	rs71615437	1	CCR3	0	intronic	5.17	4	5	15	1	1	1
rs7961650	12	113267819	C	A	0.1829	0.00718228	0.0645615	0.024016	0.0544784	rs1154970	10	RPH3A	0	intronic	5.169	7	5	14	1	1	1
rs424243	17	43727887	A	T	0.2396	NA	NA	NA	0.994629	rs62063174	14	CRHR1:RP11-105N13.4	0:0	ncRNA_intronic	5.169	6	5	15	1	1	1
rs6792299	3	44791200	T	A	0.4046	0.0396581	-0.0374598	0.0182083	0.0632123	rs113636684	1	KIAA1143	0	UTR3	5.167	6	4	5	1	1	1
rs13433997	3	46049765	T	C	0.1272	NA	NA	NA	0.649739	rs71615437	1	XCR1	8750	intergenic	5.166	5	5	15	1	1	1
rs12788104	11	1123739	A	G	0.335	6.39596e-06	0.0854	0.0189237	0.207525	rs7478899	9	MUC2	19319	intergenic	5.166	2b	2	15	0	1	0
15:86179846:A:AT	15	86179846	A	AT	0.1402	NA	NA	NA	0.241594	rs17637411	13	AKAP13:RP11-815J21.4	0:0	ncRNA_intronic	5.165	NA	4	5	1	1	1
rs542489073	17	44195611	CA	C	0.2406	NA	NA	NA	1	rs62063174	14	KANSL1	0	intronic	5.164	NA	2	7	1	1	1
rs17662115	17	44227531	T	C	0.2425	0.0012285	0.114197	0.0353313	0.989526	rs62063174	14	KANSL1	0	intronic	5.163	NA	4	5	1	1	1
rs2732594	17	44267170	G	T	0.2435	0.0126404	0.078539	0.0314944	0.984509	rs62063174	14	KANSL1	0	intronic	5.163	NA	1	7	1	1	1
rs77426526	17	43962982	G	A	0.2396	NA	NA	NA	0.994629	rs62063174	14	MAPT-AS1	0	ncRNA_intronic	5.162	5	9	14	1	1	1
rs17762912	17	43899161	A	C	0.2396	NA	NA	NA	0.994629	rs62063174	14	CRHR1	0	intronic	5.16	5	5	15	1	1	0
rs17014697	4	89767138	T	C	0.03976	0.000651007	-0.143825	0.0421845	0.061143	rs2464520	3	FAM13A	0	intronic	5.158	6	5	15	1	1	1
rs10774679	12	113374748	C	T	0.3728	2.30482e-08	0.102833	0.0184044	0.991506	rs1154970	10	RP1-71H24.1	0	ncRNA_intronic	5.157	1f	5	15	1	1	0
rs17689218	17	43785808	T	C	0.2396	NA	NA	NA	0.994629	rs62063174	14	CRHR1:RP11-105N13.4	0:0	ncRNA_intronic	5.157	1f	5	14	1	1	1
rs35592064	11	1543556	C	CT	0.4294	NA	NA	NA	0.239826	rs11604075	9	MOB2	21078	intergenic	5.155	NA	4	5	0	1	1
rs5744033	11	1296263	G	C	0.1909	1.62078e-55	-0.354074	0.0225588	0.973296	rs72846383	9	TOLLIP	0	UTR3	5.154	5	4	4	1	1	1
rs77805220	11	1247161	G	C	0.03181	0.0422612	0.118141	0.0581708	0.287424	rs5743973	9	MUC5B	0	intronic	5.153	5	5	15	1	1	1
rs11245972	11	1128221	T	C	0.1988	1.30656e-08	-0.127671	0.0224567	0.127313	rs7478899	9	MUC5AC	23358	intergenic	5.149	7	5	9	0	0	0
rs72159726	17	44866961	CTTGTTA	C	0.2992	NA	NA	NA	0.0568073	rs62063174	14	WNT3	0	intronic	5.149	NA	5	14	1	1	1
rs9307056	4	89900717	T	C	0.3111	4.45601e-07	-0.111323	0.0220513	0.0863498	rs2464520	3	FAM13A	0	intronic	5.147	4	5	15	1	1	1
rs6819725	4	89915807	A	T	0.3101	3.27545e-08	-0.0976154	0.0176646	0.0858767	rs2464520	3	FAM13A	0	intronic	5.146	6	4	15	1	1	1
rs12902398	15	86187679	A	G	0.3767	0.00204879	-0.0546694	0.0177321	0.133405	rs17637411	13	AKAP13:RP11-815J21.4	0:0	ncRNA_intronic	5.146	6	4	5	1	1	1
rs10162854	15	86346873	C	T	0.2903	0.0115109	-0.047772	0.0189062	0.129524	rs17637411	13	KLHL25	8611	intergenic	5.146	6	5	15	1	1	1
rs56413809	7	128735832	G	A	0.0338	0.00293977	0.124793	0.0419618	0.0882651	rs4731542	7	RP11-286H14.2	0	ncRNA_exonic	5.145	3a	5	15	0	1	1
rs375920432	4	90079193	T	TGA	0.0825	NA	NA	NA	0.122705	rs2464520	3	RNU6-907P	27088	intergenic	5.144	NA	1	15	0	0	1
rs62054805	17	43915054	A	G	0.2396	NA	NA	NA	0.994629	rs62063174	14	CRHR1	1859	intergenic	5.144	2b	5	15	1	1	1
rs73358285	21	34577064	A	C	0.1501	NA	NA	NA	0.175181	rs6517153	17	IFNAR2	25141	intergenic	5.143	7	2	15	0	1	1
rs11607958	11	1479166	T	C	0.337	NA	NA	NA	0.574531	rs11604075	9	BRSK2	0	intronic	5.142	5	4	15	1	1	1
rs55672516	17	44201680	A	C	0.2406	1.64768e-06	0.113363	0.0236545	1	rs62063174	14	KANSL1	0	intronic	5.14	5	4	5	1	1	1
rs7171260	15	40898141	A	G	0.1441	4.33735e-06	0.0990024	0.0215479	0.0877883	rs28647196	12	CASC5	0	intronic	5.139	5	4	15	1	1	1
rs11602013	11	1473931	G	A	0.4891	1.2111e-05	-0.0799246	0.0182661	0.342778	rs11604075	9	BRSK2	0	intronic	5.138	2b	4	15	1	1	1
rs34725611	19	10477067	A	G	0.2634	1.44599e-08	0.108245	0.019098	0.257449	rs142770866	15	TYK2	0	intronic	5.137	4	4	4	1	1	1
rs2010604	12	113408208	C	G	0.329	NA	NA	NA	0.767281	rs1154970	10	RP1-71H24.1:OAS3	0:0	ncRNA_intronic	5.136	1f	4	5	1	1	0
rs77640593	15	86258597	A	G	0.03479	0.0198544	-0.113665	0.0488023	0.13963	rs17637411	13	AKAP13	0	intronic	5.135	7	4	5	1	1	1
rs111372048	17	44136577	A	C	0.2406	8.14868e-06	0.102675	0.0230149	1	rs62063174	14	KANSL1	0	intronic	5.134	6	4	5	1	1	1
rs79500699	3	44742478	A	G	0.1282	NA	NA	NA	0.356469	rs113636684	1	SOCS5P3	8324	intergenic	5.133	7	9	15	0	1	1
rs4693971	4	89793559	C	T	0.2127	2.03025e-08	0.110593	0.0197157	0.0725196	rs2464520	3	FAM13A	0	intronic	5.133	7	5	15	1	1	1
rs113661667	17	43791610	T	C	0.2396	NA	NA	NA	0.994629	rs62063174	14	CRHR1:RP11-105N13.4	0:0	ncRNA_intronic	5.133	6	5	14	1	1	1
rs35028116	3	46081333	T	C	0.1441	NA	NA	NA	0.571458	rs71615437	1	XCR1	12098	intergenic	5.131	7	13	15	0	1	1
rs17690176	17	43916773	A	C	0.2406	NA	NA	NA	0.989337	rs62063174	14	CRHR1	3578	intergenic	5.131	5	5	15	1	1	1
rs13086534	3	46083201	T	G	0.1441	NA	NA	NA	0.571458	rs71615437	1	XCR1	13966	intergenic	5.13	7	9	15	0	1	1
rs56221166	4	89835762	T	G	0.07952	3.95826e-05	-0.126409	0.0307571	0.362289	rs2464520	3	FAM13A	0	intronic	5.129	3a	5	15	1	1	1
rs45454598	20	62199321	C	A	0.04473	0.0110814	-0.127374	0.0501446	0.615483	rs57612798	16	HELZ2	0	UTR5	5.129	2b	1	5	1	1	0
rs13092160	3	46254791	T	C	0.09245	NA	NA	NA	0.250103	rs71615437	1	CCR3	0	intronic	5.125	4	2	15	1	1	1
rs377414315	17	44152812	T	TGAACCCAAGTGAGGCACCTGGGTTCAA	0.2406	NA	NA	NA	1	rs62063174	14	KANSL1	0	intronic	5.124	NA	4	5	1	1	1
rs73984689	17	44184404	G	A	0.2406	1.46858e-06	0.113532	0.0235766	1	rs62063174	14	KANSL1	0	intronic	5.124	5	2	7	1	1	1
rs77635460	17	44186593	T	C	0.2406	1.87795e-06	0.112649	0.0236354	1	rs62063174	14	KANSL1	0	intronic	5.124	5	2	7	1	1	1
rs113089855	17	44256811	A	AACAAG	0.2406	NA	NA	NA	1	rs62063174	14	KANSL1	0	intronic	5.122	NA	2	7	1	1	1
rs111735741	17	43856372	G	A	0.2386	NA	NA	NA	0.989292	rs62063174	14	CRHR1:RP11-105N13.4	0:0	ncRNA_intronic	5.121	5	5	14	1	1	0
rs536361473	17	44246143	C	A	0.1978	NA	NA	NA	0.771946	rs62063174	14	KANSL1	0	intronic	5.121	NA	3	5	1	1	1
rs34805664	3	46081108	A	T	0.1441	NA	NA	NA	0.571458	rs71615437	1	XCR1	11873	intergenic	5.12	6	13	15	0	1	1
rs2806229	6	7578819	T	G	0.1998	0.00109772	-0.0665744	0.0203953	0.105363	rs2076295	5	DSP	0	intronic	5.118	NA	4	14	1	1	1
rs7938522	11	1421198	C	T	0.2535	0.00442893	0.0644027	0.0226302	0.122783	rs4963074	9	BRSK2	0	intronic	5.118	2b	5	15	1	1	1
rs11856870	15	86345713	T	C	0.3052	0.00329162	-0.0567412	0.0193056	0.159786	rs17637411	13	KLHL25	7451	intergenic	5.118	7	5	15	1	1	1
rs11871260	17	44339461	G	A	0.1103	0.0407959	-0.0682666	0.0333725	0.0538487	rs62063174	14	RP11-259G18.3	1488	intergenic	5.111	7	5	5	0	1	1
rs113520245	17	44033132	C	T	0.2396	1.60815e-06	0.113808	0.0237233	0.994629	rs62063174	14	MAPT	0	intronic	5.11	6	5	14	1	1	1
rs3743145	15	40758337	A	C	0.2276	NA	NA	NA	0.246045	rs28647196	12	BAHD1:RP11-64K12.8	0:0	ncRNA_intronic	5.109	5	4	4	1	1	1
17:43950976:G:T	17	43950976	G	T	0.2396	NA	NA	NA	0.994629	rs62063174	14	MAPT-AS1	0	ncRNA_intronic	5.109	6	5	14	0	1	1
rs7041150	9	109494624	C	A	0.3917	NA	NA	NA	0.546684	rs2498861	8	RP11-308N19.5	9412	intergenic	5.108	3a	5	15	0	1	1
rs17761100	17	43760389	A	G	0.2396	NA	NA	NA	0.994629	rs62063174	14	CRHR1:RP11-105N13.4	0:0	ncRNA_intronic	5.107	6	5	14	1	1	1
rs338538	15	86197159	T	C	0.3012	0.000950708	-0.0624643	0.0189015	0.0699917	rs17637411	13	AKAP13:RP11-815J21.4	0:0	ncRNA_intronic	5.106	NA	4	5	1	1	1
15:86179846:A:ATT	15	86179846	A	ATT	0.497	NA	NA	NA	0.241594	rs17637411	13	AKAP13:RP11-815J21.4	0:0	NA	5.104	NA	4	5	1	1	1
rs2430834	15	86323565	G	C	0.1968	0.0194183	-0.0503262	0.0215308	0.201077	rs17637411	13	KLHL25	0	intronic	5.104	5	1	5	1	1	1
rs55975673	17	43959113	A	G	0.2396	NA	NA	NA	0.994629	rs62063174	14	MAPT-AS1	0	ncRNA_intronic	5.104	5	9	14	0	1	1
rs35082490	3	46580830	A	T	0.08549	0.0408217	0.0619127	0.0302702	0.106201	rs71615437	1	LRRC2	0	intronic	5.103	4	1	15	1	1	1
rs199516	17	44856485	T	C	0.2207	NA	NA	NA	0.834285	rs62063174	14	WNT3	0	intronic	5.101	1f	5	14	1	1	1
rs62056760	17	43968572	G	A	0.2396	NA	NA	NA	0.994629	rs62063174	14	MAPT-AS1	0	ncRNA_intronic	5.099	7	5	14	1	1	1
rs553285076	17	44250473	G	C	0.2107	NA	NA	NA	0.859544	rs62063174	14	KANSL1	0	intronic	5.099	NA	4	5	1	1	1
rs2471912	11	1250384	A	G	0.4662	7.25384e-20	0.164365	0.018015	0.16293	rs72846383	9	MUC5B	0	intronic	5.097	5	4	15	1	1	1
rs56289364	17	43947928	A	G	0.2396	NA	NA	NA	0.994629	rs62063174	14	MAPT-AS1	0	ncRNA_intronic	5.097	5	5	14	0	1	1
rs56227067	17	43939609	A	T	0.2396	NA	NA	NA	0.994629	rs62063174	14	MAPT-AS1	0	ncRNA_intronic	5.095	4	5	14	0	1	1
rs767058	17	43998767	T	C	0.2396	6.44295e-07	0.119047	0.0239173	0.994629	rs62063174	14	MAPT	0	intronic	5.095	NA	4	15	1	1	1
rs7631853	3	46306474	T	C	0.08052	NA	NA	NA	0.213081	rs71615437	1	CCR3	0	intronic	5.094	7	5	15	1	1	1
rs571470536	17	44487794	A	T	0.2416	NA	NA	NA	0.984026	rs62063174	14	NSFP1	0	ncRNA_intronic	5.094	NA	5	15	0	1	0
rs2949997	17	43687072	G	A	0.2356	NA	NA	NA	0.973539	rs62063174	14	RPS26P8	722	downstream	5.093	7	14	15	0	1	1
rs17661385	17	44207778	A	G	0.2406	2.18295e-06	0.114613	0.024202	1	rs62063174	14	KANSL1	0	intronic	5.092	1f	2	5	1	1	1
rs62056788	17	43975382	T	A	0.2048	NA	NA	NA	0.825554	rs62063174	14	MAPT	0	intronic	5.091	3a	1	13	1	1	1
rs2834163	21	34620451	A	G	0.33	NA	NA	NA	0.978753	rs6517153	17	IFNAR2:AP000295.9	0:0	intronic	5.091	6	4	4	1	1	1
rs55660209	17	43932173	A	G	0.2217	NA	NA	NA	0.902993	rs62063174	14	MAPT-AS1	0	ncRNA_intronic	5.09	6	5	14	1	1	1
rs56192752	17	43555253	A	G	0.1958	NA	NA	NA	0.752898	rs62063174	14	PLEKHM1	0	UTR3	5.088	5	4	4	1	1	1
rs111520035	17	44039410	A	G	0.2416	7.37108e-06	0.103091	0.0229975	0.994688	rs62063174	14	MAPT	0	intronic	5.088	5	4	14	1	1	1
rs2942168	17	43714850	G	A	0.2396	NA	NA	NA	0.994629	rs62063174	14	CRHR1-IT1:CRHR1:RP11-105N13.4	0:0:0	ncRNA_exonic	5.087	1f	4	4	1	1	1
rs11716497	3	46503498	A	G	0.3509	NA	NA	NA	0.107611	rs71615437	1	LTF	0	intronic	5.084	5	5	14	1	1	1
rs2943518	11	1268682	T	C	0.1968	3.80603e-05	-0.156237	0.0379313	0.939242	rs72846383	9	MUC5B:RP11-532E4.2	0:0	exonic	5.083	5	5	15	1	1	1
rs10759188	9	109350497	G	A	0.3419	0.0027692	-0.0531095	0.0177489	0.0900543	rs2498861	8	RP11-308N19.1:RP11-540H22.2	0:0	ncRNA_intronic	5.082	6	5	15	0	0	1
rs6477533	9	109364579	A	G	0.3837	0.00832537	-0.0463971	0.0175841	0.122643	rs2498861	8	RP11-308N19.1	0	ncRNA_intronic	5.081	7	5	15	0	1	1
rs11246339	11	896718	G	C	0.4871	NA	NA	NA	0.34545	rs28655651	9	CHID1	0	intronic	5.079	5	5	5	1	1	1
rs111370985	17	43852742	T	C	0.2396	NA	NA	NA	0.994629	rs62063174	14	CRHR1:RP11-105N13.4	0:0	ncRNA_intronic	5.079	5	5	14	1	1	0
rs62062769	17	44019643	G	A	0.2396	7.39133e-06	0.103076	0.0229972	0.994629	rs62063174	14	MAPT	0	intronic	5.079	2b	2	14	1	1	1
rs59800107	3	169556383	T	C	0.2555	2.53572e-10	-0.122417	0.0193552	0.632708	rs2293607	2	LRRC31	583	downstream	5.078	5	5	15	1	1	1
rs547777785	17	43669923	T	C	0.2386	NA	NA	NA	0.989292	rs62063174	14	DND1P1	5627	intergenic	5.076	NA	5	15	0	1	1
rs2316956	17	44162056	T	A	0.2256	NA	NA	NA	0.923378	rs62063174	14	KANSL1	0	intronic	5.076	6	4	5	1	1	1
rs10445371	17	44065410	G	A	0.2406	8.08954e-06	0.102616	0.0229935	1	rs62063174	14	MAPT	0	intronic	5.075	1f	4	15	1	1	1
rs9303521	17	43805194	G	T	0.4722	NA	NA	NA	0.333367	rs62063174	14	CRHR1:RP11-105N13.4	0:0	ncRNA_intronic	5.074	6	9	14	1	1	1
rs4881745	11	1398316	C	T	0.175	0.0399408	0.0455336	0.0221644	0.0572917	rs11604075	9	BRSK2	12812	intergenic	5.072	NA	5	15	0	1	1
rs4306559	17	44090236	T	C	0.2406	1.51197e-06	0.113613	0.0236219	1	rs62063174	14	MAPT	0	intronic	5.072	5	4	15	1	1	1
rs7120670	11	1129499	T	C	0.1998	2.16604e-08	-0.128476	0.0229496	0.126083	rs7478899	9	MUC5AC	22080	intergenic	5.071	NA	5	9	0	0	0
rs17652036	17	44073027	G	A	0.2406	NA	NA	NA	1	rs62063174	14	MAPT	0	intronic	5.071	1f	4	15	1	1	1
rs4075290	11	830487	C	T	0.335	1.29779e-08	0.108121	0.019014	0.911253	rs28655651	9	AP006621.8:EFCAB4A	0:0	ncRNA_intronic	5.069	4	1	11	1	1	1
rs413917	17	43723189	G	A	0.2396	1.7528e-06	0.111151	0.0232532	0.994629	rs62063174	14	CRHR1-IT1:CRHR1:RP11-105N13.4	0:0:0	ncRNA_exonic	5.069	1f	5	15	1	1	1
rs35685805	3	46202778	T	C	0.09443	NA	NA	NA	0.242337	rs71615437	1	CCR3	2317	intergenic	5.068	6	5	15	1	1	1
rs1379933	4	89801156	T	C	0.2386	1.85861e-10	-0.12391	0.0194442	0.653694	rs2464520	3	FAM13A	0	intronic	5.064	5	5	15	1	1	1
rs374316043	17	43675431	T	A	0.2058	NA	NA	NA	0.835277	rs62063174	14	RP11-707O23.5	2803	intergenic	5.064	6	5	15	0	1	1
rs12150570	17	44126218	G	A	0.2406	7.35002e-06	0.103154	0.0230085	1	rs62063174	14	KANSL1	0	intronic	5.064	6	4	4	1	1	1
rs62022925	15	86236066	A	G	0.1968	2.18158e-07	-0.115898	0.0223604	0.974292	rs17637411	13	AKAP13	0	intronic	5.062	4	2	5	1	1	1
rs241044	17	43712464	G	A	0.2396	NA	NA	NA	0.994629	rs62063174	14	CRHR1-IT1:CRHR1:RP11-105N13.4	0:0:0	ncRNA_intronic	5.062	NA	4	5	1	1	1
rs757401	12	113429468	A	G	0.3191	2.59815e-06	0.096043	0.0204335	0.601395	rs1154970	10	RP1-71H24.1:OAS2	0:0	ncRNA_intronic	5.06	NA	4	15	1	1	0
rs62063665	17	44122345	A	G	0.2376	0.00818903	0.083517	0.0315853	0.983989	rs62063174	14	KANSL1	0	intronic	5.058	NA	4	5	1	1	1
rs200780996	5	1332030	TCTC	T	0.02783	NA	NA	NA	0.0502747	rs7725218	4	CLPTM1L	0	intronic	5.057	NA	3	4	1	0	1
rs858512	7	99824453	A	G	0.2674	0.0190287	-0.0451148	0.019239	0.211947	rs73158411	6	GATS:GATS	0:0	ncRNA_intronic	5.054	4	4	5	1	1	1
rs34203322	3	46436956	A	G	0.09344	4.9323e-06	0.140867	0.0308403	0.152908	rs71615437	1	RP11-24F11.2	0	ncRNA_intronic	5.053	4	5	15	0	1	1
rs16941349	15	86098390	A	G	0.3121	0.000212276	-0.0668621	0.0180516	0.0751796	rs17637411	13	AKAP13	0	intronic	5.053	4	2	5	1	1	1
rs2532364	17	44332970	A	G	0.2416	0.00141675	0.11412	0.0357607	0.983852	rs62063174	14	RP11-259G18.3	3946	intergenic	5.053	NA	5	15	0	1	1
rs76304484	3	44877209	A	C	0.05666	5.27183e-07	-0.187812	0.0374415	0.943281	rs113636684	1	KIF15	0	intronic	5.052	7	4	5	1	1	1
rs374106232	17	43579176	C	T	0.1958	NA	NA	NA	0.055452	rs62063174	14	LRRC37A4P	0	ncRNA_exonic	5.051	6	1	15	0	1	1
rs2532392	17	44309856	G	A	0.2406	0.044276	0.070303	0.0349511	0.989251	rs62063174	14	KANSL1	7122	intergenic	5.051	5	5	15	1	1	1
rs62062274	17	44093319	G	A	0.2406	7.94667e-06	0.102753	0.0230047	1	rs62063174	14	MAPT	0	intronic	5.05	5	1	15	1	1	1
rs4555592	4	89892972	T	C	0.4672	1.73926e-07	-0.0867991	0.0166115	0.153226	rs2464520	3	FAM13A	0	intronic	5.049	5	5	15	1	1	1
rs7110854	11	1470175	T	C	0.1769	0.00302309	-0.0663881	0.0223877	0.0554373	rs4963049	9	BRSK2	0	intronic	5.048	5	4	15	1	1	1
rs668708	15	41129248	C	T	0.2704	0.00138065	-0.075218	0.0235154	0.138415	rs28647196	12	RP11-532F12.5	0	ncRNA_intronic	5.047	7	5	15	1	1	1
rs2004260	17	43822398	T	C	0.2396	NA	NA	NA	0.994629	rs62063174	14	CRHR1:RP11-105N13.4	0:0	ncRNA_intronic	5.045	NA	5	14	1	1	1
rs62063685	17	44132379	A	G	0.2406	1.49719e-06	0.113537	0.0235964	1	rs62063174	14	KANSL1	0	intronic	5.045	NA	4	5	1	1	1
rs4743005	9	109327591	G	A	0.1928	0.000115028	-0.0815126	0.0211365	0.0931556	rs2498861	8	RP11-308N19.1	0	ncRNA_intronic	5.044	7	9	15	0	0	1
rs34563738	17	44132221	C	CT	0.05567	NA	NA	NA	0.0735248	rs62063174	14	KANSL1	0	intronic	5.043	NA	4	5	1	1	1
rs6467231	7	128767969	A	G	0.1024	0.0120607	-0.0630764	0.0251264	0.335135	rs4731542	7	RP11-286H14.4	0	ncRNA_intronic	5.042	5	5	15	0	1	1
rs16940681	17	43912159	G	C	0.2396	NA	NA	NA	0.994629	rs62063174	14	CRHR1	0	exonic	5.04	4	5	15	1	1	1
rs12185235	17	43923703	C	T	0.2396	NA	NA	NA	0.994629	rs62063174	14	MAPT-AS1:SPPL2C	0:0	exonic	5.04	1f	5	15	1	1	1
rs9824886	3	46108247	G	A	0.3628	NA	NA	NA	0.161909	rs71615437	1	XCR1	39012	intergenic	5.036	5	5	15	0	1	1
rs113322852	17	43569245	T	A	0.1988	NA	NA	NA	0.76624	rs62063174	14	PLEKHM1	1129	intergenic	5.036	6	2	15	1	1	1
rs3750919	11	1292831	G	A	0.1988	1.67795e-10	0.131085	0.0205197	0.430195	rs4963074	9	TOLLIP	2769	intergenic	5.032	5	4	5	1	1	1
rs62061820	17	44185431	T	C	0.2465	0.00044606	0.126758	0.0361009	0.968522	rs62063174	14	KANSL1	0	intronic	5.032	5	2	7	1	1	1
rs13084175	3	46184639	G	C	0.09443	NA	NA	NA	0.242337	rs71615437	1	FLT1P1	0	ncRNA_exonic	5.03	7	2	15	0	1	1
rs199443	17	44819565	C	T	0.2227	2.09336e-06	0.116941	0.0246493	0.874927	rs62063174	14	NSF	0	intronic	5.03	1d	4	5	1	1	1
rs10416073	19	10625796	A	C	0.04871	0.000179157	-0.145225	0.0387606	0.410525	rs142770866	15	S1PR5	0	intronic	5.03	4	1	13	1	1	1
rs4414533	17	43809844	C	T	0.1799	NA	NA	NA	0.0535743	rs62063174	14	CRHR1:RP11-105N13.4:RP11-293E1.2	0:0:0	ncRNA_intronic	5.027	7	5	14	1	1	1
rs7624804	3	46463229	T	C	0.1421	NA	NA	NA	0.11344	rs71615437	1	CCRL2	8740	intergenic	5.026	5	4	15	1	1	1
rs72872136	4	89761775	A	C	0.03976	0.000619593	-0.146118	0.0426886	0.061143	rs2464520	3	FAM13A	0	intronic	5.025	7	5	15	1	1	1
rs77924424	17	44012915	T	C	0.2396	1.26701e-06	0.115914	0.0239252	0.994629	rs62063174	14	MAPT	0	intronic	5.024	4	1	14	1	1	1
rs2696535	17	44355130	A	G	0.2127	NA	NA	NA	0.847301	rs62063174	14	ARL17B	0	intronic	5.023	NA	5	15	1	1	1
rs62060916	17	44251582	T	C	0.2406	3.12813e-06	0.110792	0.0237639	1	rs62063174	14	KANSL1	0	intronic	5.021	NA	4	5	1	1	1
rs12150141	17	43775145	G	A	0.2396	NA	NA	NA	0.994629	rs62063174	14	CRHR1:RP11-105N13.4	0:0	ncRNA_intronic	5.02	6	9	14	1	1	1
rs113098443	3	46374798	A	C	0.4294	0.000867764	-0.0588965	0.0176855	0.0631853	rs71615437	1	CCR2	20426	intergenic	5.019	7	7	15	0	1	1
rs563711744	11	1555100	CTTT	C	0.3936	NA	NA	NA	0.200211	rs11604075	9	DUSP8	20173	intergenic	5.017	NA	4	5	0	1	1
rs7652478	3	46090477	G	A	0.1441	NA	NA	NA	0.571458	rs71615437	1	XCR1	21242	intergenic	5.016	7	5	15	0	1	1
rs17689966	17	43910455	A	G	0.4443	NA	NA	NA	0.402546	rs62063174	14	CRHR1	0	intronic	5.015	5	5	15	1	1	1
rs12223324	11	772701	A	G	0.4453	NA	NA	NA	0.140965	rs28655651	9	PDDC1	0	intronic	5.014	5	2	4	1	1	1
rs11453701	3	46295942	G	GA	0.3489	NA	NA	NA	0.135873	rs71615437	1	CCR3	0	intronic	5.012	NA	13	15	1	1	1
rs17576534	15	86285740	C	T	0.1958	4.75946e-08	-0.118675	0.0217351	0.980754	rs17637411	13	AKAP13	0	intronic	5.012	5	1	4	1	1	1
rs1078269	17	44075837	T	C	0.2406	1.38357e-06	0.11394	0.0236031	1	rs62063174	14	MAPT	0	intronic	5.011	5	4	15	1	1	1
rs8034416	15	40703339	C	T	0.3718	2.60041e-09	-0.11281	0.0189437	0.536651	rs59424629	12	IVD	0	intronic	5.009	5	4	4	1	1	1
rs4616318	17	43928810	A	G	0.4761	NA	NA	NA	0.330527	rs62063174	14	MAPT-AS1	0	ncRNA_intronic	5.009	5	5	14	1	1	1
rs62055956	17	43854449	C	T	0.2406	NA	NA	NA	0.989337	rs62063174	14	CRHR1:RP11-105N13.4	0:0	ncRNA_intronic	5.008	7	5	14	1	1	0
rs17576842	17	44179992	A	G	0.2406	1.87553e-06	0.112664	0.0236371	1	rs62063174	14	KANSL1	0	intronic	5.007	1f	2	5	1	1	1
rs2696590	17	44221602	G	C	0.2416	2.67431e-06	0.111011	0.0236477	0.994688	rs62063174	14	KANSL1	0	intronic	5.007	NA	2	5	1	1	1
rs2532275	17	44246997	G	A	0.2406	4.05027e-07	0.125966	0.0248621	1	rs62063174	14	KANSL1	0	intronic	5.007	NA	4	5	1	1	1
rs4682992	3	44786946	T	A	0.05467	2.24592e-07	-0.201553	0.0389268	0.98043	rs113636684	1	KIAA1143	0	intergenic	5.006	7	5	15	1	1	1
rs11413041	15	86021585	AG	A	0.4165	NA	NA	NA	0.190208	rs17637411	13	AKAP13	0	intronic	5.006	NA	5	5	1	1	1
rs62022118	15	86036331	A	G	0.165	4.24701e-06	-0.106744	0.0232107	0.44385	rs17637411	13	AKAP13	0	intronic	5.005	6	5	5	1	1	1
rs34121119	15	86290212	G	T	0.497	NA	NA	NA	0.283825	rs17637411	13	AKAP13:RP11-158M2.3	0:0	ncRNA_intronic	5.005	NA	4	4	1	1	1
rs2532273	17	44247314	C	T	0.2416	3.52762e-07	0.126691	0.0248764	0.994688	rs62063174	14	KANSL1	0	intronic	5.004	NA	4	4	1	1	1
rs2257995	3	44770943	C	T	0.4046	0.0199962	-0.0417076	0.0179278	0.0632123	rs113636684	1	ZNF501	144	upstream	5.003	2b	1	1	1	1	1
rs111875435	21	34581544	T	C	0.1511	0.0282356	0.0490235	0.0223444	0.171714	rs6517153	17	IFNAR2	20661	intergenic	5.003	7	5	15	0	1	1
rs2528900	7	99805319	A	G	0.2684	0.0137022	-0.0457851	0.0185742	0.211048	rs73158411	6	STAG3:GATS:GATS	0:0:0	ncRNA_intronic	5.002	6	5	15	1	1	1
rs55969052	7	99650317	T	C	0.328	0.000228413	-0.0665893	0.0180688	0.346149	rs73158411	6	ZSCAN21	0	intronic	5	5	4	5	1	1	1
rs11919884	3	46301423	T	A	0.0835	NA	NA	NA	0.213023	rs71615437	1	CCR3	0	intronic	4.998	5	5	15	1	1	1
rs62056806	17	43983801	A	G	0.2396	4.99799e-06	0.104916	0.0229834	0.994629	rs62063174	14	MAPT	0	intronic	4.998	5	2	13	1	1	1
rs73360211	21	34580435	G	A	0.1511	0.0272846	0.0493205	0.022343	0.171714	rs6517153	17	IFNAR2	21770	intergenic	4.998	4	2	15	0	1	1
rs17215008	3	46012279	T	C	0.1223	NA	NA	NA	0.711712	rs71615437	1	FYCO1	0	intronic	4.996	6	4	5	1	1	1
rs2704571	4	89960285	A	G	0.2903	1.18308e-08	-0.103153	0.0180901	0.0787452	rs2464520	3	FAM13A	0	intronic	4.996	6	5	15	1	1	1
rs72847210	11	830383	G	T	0.05268	0.00333834	-0.128822	0.0438956	0.0797771	rs28655651	9	AP006621.8:EFCAB4A	0:0	ncRNA_intronic	4.995	4	1	11	1	1	1
rs41432345	3	46250374	T	C	0.09841	NA	NA	NA	0.245471	rs71615437	1	CCR3	0	intronic	4.993	NA	2	15	1	1	1
rs12150469	17	44092497	T	C	0.2406	1.48263e-06	0.113703	0.0236214	1	rs62063174	14	MAPT	0	intronic	4.992	7	5	15	1	1	1
rs72020951	9	109482749	A	AGTGTGCT	0.4692	NA	NA	NA	0.914902	rs2498861	8	RP11-308N19.5	1881	intergenic	4.991	NA	5	15	0	1	1
rs143559543	11	1480955	C	T	0.01988	3.51379e-13	-0.465087	0.0639464	0.182428	rs5743973	9	BRSK2	0	intronic	4.99	5	1	15	1	1	1
rs373607110	17	43525166	C	CT	0.1909	NA	NA	NA	0.648042	rs62063174	14	PLEKHM1	0	intronic	4.99	NA	4	5	1	1	1
rs199526	17	44847707	G	C	0.2366	NA	NA	NA	0.754622	rs62063174	14	WNT3	0	intronic	4.99	3a	1	12	1	1	1
rs4244577	15	40643706	A	G	0.08549	0.00204599	-0.0824437	0.0267373	0.0981567	rs59424629	12	PHGR1	0	intronic	4.987	5	1	15	1	1	1
rs75898026	13	113561082	G	A	0.1829	3.6948e-19	0.197555	0.0220837	1	rs75898026	11	MCF2L	0	intronic	4.984	5	4	14	1	1	1
rs338539	15	86196704	G	A	0.4493	0.0108474	-0.0425846	0.0167157	0.197519	rs17637411	13	AKAP13:RP11-815J21.4	0:0	ncRNA_intronic	4.983	NA	4	5	1	1	1
rs2334648	11	1426078	G	C	0.2048	3.3099e-21	-0.205743	0.0217661	0.500922	rs11604075	9	BRSK2	0	intronic	4.981	5	5	15	1	1	1
rs62054826	17	43930700	C	A	0.1173	NA	NA	NA	0.0521439	rs62063174	14	MAPT-AS1	0	ncRNA_intronic	4.977	4	5	14	1	1	1
rs62055462	17	43941476	A	C	0.2396	NA	NA	NA	0.994629	rs62063174	14	MAPT-AS1	0	ncRNA_intronic	4.977	7	5	14	0	1	1
rs5030789	15	40986355	A	G	0.4225	0.000203674	-0.0693604	0.0186733	0.69091	rs28647196	12	RAD51-AS1	0	ncRNA_exonic	4.975	3a	1	2	1	1	1
rs145758764	3	44708112	G	GT	0.1491	NA	NA	NA	0.283548	rs113636684	1	RP11-944L7.4	0	ncRNA_intronic	4.973	NA	5	15	1	1	1
rs11368872	3	169595120	A	AT	0.4066	NA	NA	NA	0.25159	rs2293607	2	LRRC31	7401	intergenic	4.971	NA	5	15	1	1	1
rs12417219	11	1355309	T	C	0.04374	NA	NA	NA	0.27551	rs56293203	9	TOLLIP-AS1	23371	intergenic	4.969	5	5	15	0	1	1
rs3743335	15	86302853	T	C	0.2147	0.00165541	0.0647284	0.0205751	0.0551156	rs17637411	13	KLHL25	0	UTR3	4.969	NA	4	5	1	1	1
rs4682994	3	44803130	G	A	0.05467	3.62545e-07	-0.196113	0.0385469	0.98043	rs113636684	1	KIAA1143	0	UTR5	4.968	4	1	1	1	1	1
rs111446248	17	44355173	T	C	0.1918	NA	NA	NA	0.755607	rs62063174	14	ARL17B	0	intronic	4.968	7	5	15	1	1	1
rs4535266	3	44555187	T	C	0.1421	NA	NA	NA	0.291367	rs113636684	1	AC099669.1	1520	intergenic	4.966	2b	5	15	1	1	1
rs34326463	3	45899651	A	G	0.07952	NA	NA	NA	0.529673	rs71615437	1	LZTFL1	0	intronic	4.966	5	5	15	1	1	1
rs150237807	4	89834173	GGAA	G	0.2018	NA	NA	NA	0.620566	rs2464520	3	FAM13A	0	intronic	4.964	NA	5	15	1	1	1
rs2614674	15	86329510	A	G	0.496	0.00107055	-0.0545753	0.0166831	0.219555	rs17637411	13	KLHL25	0	intronic	4.956	4	2	7	1	1	1
rs12150260	17	44090538	T	G	0.2406	0.0152997	0.074725	0.0308118	1	rs62063174	14	MAPT	0	intronic	4.956	NA	2	15	1	1	1
rs4624468	21	34577165	C	T	0.1501	NA	NA	NA	0.175181	rs6517153	17	IFNAR2	25040	intergenic	4.956	5	2	15	0	1	1
rs2696652	17	43653398	A	G	0.4811	NA	NA	NA	0.292754	rs62063174	14	DND1P1	9838	intergenic	4.955	5	3	5	0	1	1
rs55802590	17	44201344	G	C	0.2406	1.65897e-06	0.113287	0.0236454	1	rs62063174	14	KANSL1	0	intronic	4.955	6	4	5	1	1	1
rs187228148	17	44238559	T	A	0.02187	NA	NA	NA	0.0690239	rs62063174	14	KANSL1	0	intronic	4.954	7	4	5	1	1	1
rs61734215	11	1281932	C	T	0.01193	NA	NA	NA	0.143373	rs5743973	9	MUC5B	0	exonic	4.951	4	4	15	1	0	1
rs11631714	15	86121678	A	G	0.3847	0.000726573	-0.0581074	0.0171948	0.133109	rs17637411	13	AKAP13	0	intronic	4.951	7	4	5	1	1	1
rs413778	17	43716885	A	G	0.2396	1.35211e-05	0.100089	0.0230011	0.994629	rs62063174	14	CRHR1-IT1:CRHR1:RP11-105N13.4	0:0:0	ncRNA_exonic	4.949	NA	4	5	1	1	1
rs2532420	17	44369224	A	G	0.2376	0.0144121	0.103888	0.0424583	0.962435	rs62063174	14	ARL17B	0	intronic	4.947	NA	2	15	1	1	1
rs545089385	17	44342404	A	C	0.2107	NA	NA	NA	0.836784	rs62063174	14	RP11-259G18.1	1998	intergenic	4.945	NA	2	7	1	1	1
rs62062285	17	44095661	T	G	0.2406	7.92933e-06	0.102766	0.0230052	0.989251	rs62063174	14	MAPT	0	intronic	4.944	4	4	5	1	1	1
rs73842248	4	89746821	A	G	0.2664	7.61507e-08	-0.104801	0.0194941	0.385533	rs2464520	3	FAM13A	0	intronic	4.943	6	5	15	1	1	1
rs2732593	17	44267164	C	T	0.2435	0.0124509	0.07871	0.0314953	0.984509	rs62063174	14	KANSL1	0	intronic	4.943	NA	1	7	1	1	1
3:44942807:C:G	3	44942807	C	G	0.4145	NA	NA	NA	0.0682797	rs113636684	1	TGM4	0	intronic	4.94	NA	5	14	1	1	1
rs62054761	17	43909008	C	T	0.2366	NA	NA	NA	0.97872	rs62063174	14	CRHR1	0	intronic	4.938	5	5	14	1	1	0
rs17573245	17	44072854	T	C	0.2416	6.26298e-06	0.103779	0.0229736	0.99463	rs62063174	14	MAPT	0	intronic	4.937	5	4	15	1	1	1
rs17782618	3	46440045	C	A	0.09344	NA	NA	NA	0.152908	rs71615437	1	RP11-24F11.2	0	ncRNA_intronic	4.934	7	5	15	1	1	1
rs2412525	15	40867122	A	T	0.4702	5.39313e-07	0.0885629	0.017671	0.903797	rs28647196	12	RPUSD2	462	downstream	4.934	6	4	4	1	1	1
rs13065964	3	45900369	A	G	0.4394	NA	NA	NA	0.0800162	rs71615437	1	LZTFL1	0	intronic	4.933	5	5	15	1	1	1
rs28673870	15	85861117	G	A	0.3529	0.000222318	-0.0631004	0.0170902	0.248625	rs17637411	13	ADAMTS7P4	0	ncRNA_intronic	4.932	6	5	15	0	1	1
rs56323722	17	43798015	A	C	0.2396	NA	NA	NA	0.994629	rs62063174	14	CRHR1:RP11-105N13.4	0:0	ncRNA_intronic	4.932	5	5	14	1	1	1
rs62063780	17	44056238	A	G	0.2406	8.65383e-06	0.102215	0.0229783	1	rs62063174	14	MAPT	0	intronic	4.932	7	4	15	1	1	1
rs4683164	3	46084461	A	G	0.1441	NA	NA	NA	0.571458	rs71615437	1	XCR1	15226	intergenic	4.93	6	9	15	0	1	1
rs17687504	17	43746721	A	G	0.2396	NA	NA	NA	0.994629	rs62063174	14	CRHR1:RP11-105N13.4	0:0	ncRNA_intronic	4.93	6	5	14	1	1	1
rs6776028	3	46168694	A	C	0.3658	NA	NA	NA	0.159622	rs71615437	1	FLT1P1	15155	intergenic	4.928	7	5	15	0	1	1
rs1025576	7	99473624	T	G	0.4573	0.028287	0.0386785	0.017635	0.18572	rs73158411	6	OR2AE1	0	UTR3	4.928	1f	5	15	1	1	1
rs12284920	11	1372811	G	A	0.3121	5.74303e-17	-0.157674	0.0188371	0.547357	rs4963074	9	BRSK2	38317	intergenic	4.928	2b	5	14	0	1	1
rs2002909	15	86314744	A	C	0.4135	1.90608e-05	-0.0759685	0.0177678	0.32996	rs17637411	13	KLHL25	0	intronic	4.928	5	5	5	1	1	1
rs2696610	17	44291820	A	G	0.2406	3.54229e-06	0.110701	0.0238757	1	rs62063174	14	KANSL1	0	intronic	4.926	NA	4	5	1	1	1
rs11028999	11	1480023	G	A	0.0666	0.00501791	0.080491	0.0286865	0.081798	rs56293203	9	BRSK2	0	intronic	4.925	5	1	7	1	1	1
rs7105132	11	1599867	G	A	0.4662	NA	NA	NA	0.220815	rs11604075	9	KRTAP5-AS1	0	ncRNA_intronic	4.925	4	5	9	1	1	1
rs1631850	17	43749942	G	A	0.2664	NA	NA	NA	0.867336	rs62063174	14	CRHR1:RP11-105N13.4	0:0	ncRNA_intronic	4.924	NA	5	14	1	1	1
rs2404976	7	99562155	C	A	0.2734	0.000951794	-0.0721452	0.0218331	0.174629	rs73158411	6	AZGP1	2187	intergenic	4.923	7	5	14	1	1	1
rs56100710	17	43939395	A	T	0.2396	NA	NA	NA	0.994629	rs62063174	14	MAPT-AS1	0	ncRNA_intronic	4.922	7	5	14	0	1	1
rs727425	17	44195495	G	A	0.2406	1.11078e-07	0.131601	0.0247947	1	rs62063174	14	KANSL1	0	intronic	4.922	NA	2	5	1	1	1
rs57293835	11	1586323	G	A	0.4682	0.00134473	-0.053812	0.0167834	0.227153	rs11604075	9	DUSP8	0	intronic	4.921	4	2	7	1	1	1
rs62306424	4	90076233	A	T	0.339	4.93751e-05	0.0720653	0.0177564	0.0557048	rs2464520	3	RNU6-907P	24128	intergenic	4.92	4	5	15	0	1	1
rs34194160	3	46265854	G	A	0.07952	NA	NA	NA	0.269551	rs71615437	1	CCR3	0	intronic	4.918	7	5	15	1	1	1
rs150325706	17	44369749	T	A	0.3091	NA	NA	NA	0.0664475	rs62063174	14	ARL17B	0	intronic	4.918	7	5	15	1	1	1
rs1918798	17	44222335	G	A	0.2416	2.80481e-06	0.110647	0.0236192	0.994688	rs62063174	14	KANSL1	0	intronic	4.917	NA	2	5	1	1	1
rs574155664	17	44337986	CTTTTTTT	C	0.2406	NA	NA	NA	1	rs62063174	14	RP11-259G18.3	13	upstream	4.917	NA	1	1	0	1	1
rs739903	12	113408874	A	G	0.2565	0.00433666	0.0544486	0.0190875	0.162722	rs1154970	10	RP1-71H24.1:OAS3	0:0	ncRNA_intronic	4.915	NA	4	5	1	1	0
rs62056859	17	43994435	A	G	0.2396	7.10893e-06	0.103325	0.0230103	0.994629	rs62063174	14	MAPT	0	intronic	4.915	5	4	15	1	1	1
rs2532292	17	44237068	A	T	0.2416	2.00561e-06	0.112491	0.0236682	0.994688	rs62063174	14	KANSL1	0	intronic	4.915	NA	4	7	1	1	1
rs34245951	3	46469384	T	C	0.09344	NA	NA	NA	0.152908	rs71615437	1	LTF	7751	intergenic	4.914	3a	4	15	1	1	1
rs1635135	12	113454896	A	G	0.2276	0.00530386	0.0531393	0.0190602	0.0963311	rs1154970	10	RP1-71H24.1	0	ncRNA_intronic	4.914	NA	5	15	1	1	1
rs2234358	3	45989044	G	T	0.4692	NA	NA	NA	0.0777255	rs71615437	1	FYCO1:CXCR6	0:0	UTR3	4.913	4	4	4	1	1	1
rs4766673	12	113365161	A	G	0.3658	1.48674e-07	0.0948242	0.0180473	0.978932	rs1154970	10	OAS1:RP1-71H24.1	0:0	ncRNA_intronic	4.913	6	5	15	1	1	0
rs55881134	17	44109248	G	A	0.2406	7.60237e-06	0.102979	0.0230064	1	rs62063174	14	KANSL1	0	intronic	4.913	5	3	4	1	1	1
rs79287260	15	86081278	A	T	0.1461	8.70473e-07	-0.125438	0.0255014	0.568775	rs17637411	13	AKAP13	0	intronic	4.912	5	4	5	1	1	1
rs531756820	17	44322960	A	G	0.09443	NA	NA	NA	0.426315	rs62063174	14	RP11-259G18.2	549	downstream	4.912	NA	5	15	0	1	1
rs28615295	15	85799249	A	C	0.4056	NA	NA	NA	0.12543	rs17637411	13	ADAMTS7P4	0	ncRNA_intronic	4.911	5	5	15	0	0	1
rs13096325	3	46186838	A	G	0.09443	NA	NA	NA	0.242337	rs71615437	1	FLT1P1	1668	intergenic	4.909	6	5	15	0	1	1
rs13096371	3	46247096	A	T	0.09245	NA	NA	NA	0.250103	rs71615437	1	CCR3:CCR1	0:0	intronic	4.908	1f	1	15	1	1	1
rs75104593	17	43913557	T	G	0.2416	NA	NA	NA	0.984026	rs62063174	14	CRHR1	362	downstream	4.908	2b	5	15	1	1	1
rs754513	17	44055638	T	A	0.2406	8.94303e-06	0.102183	0.0230077	1	rs62063174	14	MAPT	0	UTR5	4.908	3a	4	15	1	1	1
rs17661015	17	44192957	T	C	0.2406	1.32493e-07	0.134366	0.0254704	1	rs62063174	14	KANSL1	0	intronic	4.906	6	2	5	1	1	1
rs73176483	3	169610961	G	A	0.4394	0.0270485	-0.0473473	0.0214162	0.0595077	rs2293607	2	KRT18P43	9806	intergenic	4.903	7	5	15	0	1	1
rs6769817	3	46590446	T	C	0.08549	0.000785826	0.098262	0.0292643	0.106201	rs71615437	1	LRRC2	0	intronic	4.902	7	2	15	1	1	1
rs55738239	7	128735773	A	C	0.0338	0.00824513	0.11341	0.0429282	0.0882651	rs4731542	7	RP11-286H14.2	0	ncRNA_exonic	4.902	4	5	15	0	1	1
rs7321764	13	113520820	C	T	0.3608	0.000795808	-0.0640492	0.0190949	0.0862162	rs75898026	11	ATP11A	0	intronic	4.902	5	4	5	1	1	1
rs6792918	3	44857004	A	C	0.05666	6.07335e-07	-0.186655	0.0374142	0.943281	rs113636684	1	KIF15	0	intronic	4.901	5	4	15	1	1	1
rs11855785	15	85890585	A	G	0.3539	0.000520062	-0.0610978	0.0176064	0.252326	rs17637411	13	ADAMTS7P4	17019	intergenic	4.901	4	5	15	0	1	1
rs12913739	15	40882965	G	A	0.4573	1.48467e-06	0.0851702	0.0176948	0.848561	rs28647196	12	CASC5	3252	intergenic	4.896	3a	1	15	1	1	1
rs4843086	15	86162874	G	A	0.2922	0.0259708	0.0467094	0.0209774	0.0671111	rs17637411	13	AKAP13:RP11-815J21.4	0:0	ncRNA_exonic	4.895	5	1	1	1	1	1
rs2243967	17	44329636	T	C	0.2346	NA	NA	NA	0.957508	rs62063174	14	RP11-259G18.2	7225	intergenic	4.894	7	5	15	0	1	1
rs34194057	3	169549551	G	T	0.2565	1.86931e-08	-0.109843	0.0195322	0.637131	rs2293607	2	LRRIQ4	0	intronic	4.893	6	5	15	1	1	1
rs13075758	3	46025048	G	A	0.1223	NA	NA	NA	0.711712	rs71615437	1	FYCO1	0	intronic	4.891	4	3	4	1	1	1
rs75595815	15	86338955	C	G	0.08052	0.0012729	-0.100266	0.0311191	0.265299	rs17637411	13	KLHL25	693	upstream	4.891	4	1	7	1	1	1
rs67974075	17	43525346	TAG	T	0.1938	NA	NA	NA	0.724145	rs62063174	14	PLEKHM1	0	intronic	4.891	NA	4	5	1	1	1
rs138775846	11	1433743	C	G	0.4423	NA	NA	NA	0.120474	rs11604075	9	BRSK2	0	intronic	4.89	5	5	15	1	1	1
rs11857046	15	85846769	G	A	0.3658	0.000243452	-0.0622787	0.0169741	0.242065	rs17637411	13	ADAMTS7P4	0	ncRNA_intronic	4.889	7	5	15	0	1	1
rs952662	3	44944556	A	G	0.3996	0.0196179	-0.0397764	0.0170453	0.075578	rs113636684	1	TGM4	0	intronic	4.887	NA	2	15	1	1	1
rs79348289	17	44172698	T	C	0.2406	1.46796e-07	0.130637	0.0248523	1	rs62063174	14	KANSL1	0	intronic	4.885	6	4	5	1	1	1
rs1388238	9	109359781	A	G	0.3837	0.00390453	-0.050638	0.0175474	0.121676	rs2498861	8	RP11-308N19.1	0	ncRNA_intronic	4.882	6	7	15	0	1	1
rs7223609	17	44368776	C	T	0.1531	NA	NA	NA	0.0575374	rs62063174	14	ARL17B	0	intronic	4.881	NA	2	15	1	1	1
rs1230069	17	43466654	C	G	0.4881	NA	NA	NA	0.144302	rs62063174	14	ARHGAP27	4620	intergenic	4.88	4	5	14	1	1	1
rs576899681	17	44360071	A	C	0.2008	NA	NA	NA	0.798273	rs62063174	14	ARL17B	0	intronic	4.88	NA	5	15	1	1	1
rs2672803	11	1257867	T	C	0.498	2.88744e-26	0.178721	0.0168557	0.203806	rs4963074	9	MUC5B	0	intronic	4.878	NA	2	15	1	1	1
rs112197756	17	44154105	A	G	0.2406	8.76245e-05	0.095492	0.0243445	1	rs62063174	14	KANSL1	0	intronic	4.875	6	4	5	1	1	1
rs76147580	17	44330106	T	C	0.2237	NA	NA	NA	0.913177	rs62063174	14	RP11-259G18.3	6810	intergenic	4.875	6	5	15	0	1	1
rs62054427	17	43821062	A	G	0.2396	NA	NA	NA	0.994629	rs62063174	14	CRHR1:RP11-105N13.4	0:0	ncRNA_intronic	4.874	5	5	14	1	1	1
rs571506818	17	43977748	G	GGCTGGCCCATA	0.2386	NA	NA	NA	0.989292	rs62063174	14	MAPT	0	intronic	4.873	NA	5	13	1	1	1
rs116291817	11	1115155	A	T	0.1044	1.91243e-57	-0.45495	0.0284791	0.157854	rs147713286	9	MUC2	10735	intergenic	4.867	5	7	15	0	1	1
rs74759276	17	44069768	A	G	0.2406	7.31082e-06	0.103124	0.022996	1	rs62063174	14	MAPT	0	intronic	4.865	3a	4	15	1	1	1
rs78611791	15	40648077	T	G	0.05765	3.55016e-05	-0.160105	0.0387199	0.0673145	rs59424629	12	PHGR1	0	intronic	4.864	5	4	5	1	1	1
rs17571078	15	86140479	A	G	0.1968	1.15883e-07	-0.114279	0.0215627	0.97448	rs17637411	13	AKAP13	0	intronic	4.864	7	4	5	1	1	1
rs10744791	12	113410316	G	A	0.328	5.68266e-07	0.0952165	0.0190368	0.771917	rs1154970	10	RP1-71H24.1:OAS3	0:0	ncRNA_intronic	4.863	6	4	5	1	1	0
rs4239141	17	43554902	A	T	0.2753	NA	NA	NA	0.136832	rs62063174	14	PLEKHM1	0	intronic	4.861	6	4	4	1	1	1
rs10562400	3	169574031	CTA	C	0.1004	NA	NA	NA	0.147559	rs2293607	2	LRRC31	0	intronic	4.86	NA	4	14	1	1	1
rs3176825	3	46248224	G	T	0.09245	NA	NA	NA	0.250103	rs71615437	1	CCR3:CCR1	0:0	intronic	4.859	NA	1	15	1	1	1
rs10445362	17	43914554	C	A	0.2396	NA	NA	NA	0.994629	rs62063174	14	CRHR1	1359	intergenic	4.857	5	5	15	1	1	1
rs557336560	17	43659355	A	C	0.499	NA	NA	NA	0.31595	rs62063174	14	DND1P1	3881	intergenic	4.856	NA	3	5	0	1	1
rs7682317	4	89860830	C	T	0.3996	5.40685e-12	0.11961	0.0173487	0.131373	rs2464520	3	FAM13A	0	intronic	4.855	4	5	15	1	1	1
rs201474071	17	44113197	G	GA	0.2406	NA	NA	NA	1	rs62063174	14	KANSL1	0	intronic	4.854	NA	2	4	1	1	1
rs34146031	9	109416054	CT	C	0.3698	NA	NA	NA	0.104523	rs2498861	8	RP11-308N19.4	0	ncRNA_intronic	4.853	NA	7	15	0	0	1
rs72846316	11	1139039	T	A	0.1352	3.0128e-35	-0.31913	0.02576	0.126007	rs147713286	9	MUC5AC	12540	intergenic	4.852	7	5	15	0	1	0
rs62057069	17	43859065	T	C	0.2396	NA	NA	NA	0.994629	rs62063174	14	CRHR1:RP11-105N13.4	0:0	ncRNA_intronic	4.852	5	5	13	1	1	0
rs532600730	17	44283479	T	C	0.2435	NA	NA	NA	0.984509	rs62063174	14	KANSL1	0	intronic	4.851	NA	4	5	1	1	1
rs12496322	3	46127591	C	A	0.4254	NA	NA	NA	0.0640302	rs71615437	1	FLT1P1	56258	intergenic	4.85	5	5	15	0	1	1
rs45507396	15	41024305	A	G	0.07356	NA	NA	NA	0.0676304	rs28647196	12	RAD51	0	UTR3	4.85	NA	4	5	1	1	1
rs10978585	9	109423874	G	A	0.3201	4.0106e-05	-0.0777937	0.0189423	0.350211	rs2498861	8	RP11-308N19.4	0	ncRNA_intronic	4.849	7	14	15	0	0	1
rs565248751	15	85924717	C	CT	0.3718	NA	NA	NA	0.0787026	rs17637411	13	AKAP13	0	intronic	4.849	NA	1	1	1	1	0
rs138431687	11	1070346	T	TCATCCATCCATCCATCCATC	0.2435	NA	NA	NA	0.179099	rs10794278	9	MUC2	4528	intergenic	4.847	NA	5	14	1	0	1
rs139058053	11	1127213	T	A	0.03479	1.22019e-05	0.225395	0.0515311	0.347552	rs7478899	9	MUC2	22793	intergenic	4.846	6	5	15	0	1	0
rs6421031	11	1387009	T	C	0.2336	2.49416e-11	-0.148683	0.022279	0.753281	rs4963074	9	BRSK2	24119	intergenic	4.846	5	8	9	0	1	0
rs2266456	17	44340506	C	G	0.2485	0.00819444	0.083434	0.0315566	0.949564	rs62063174	14	RP11-259G18.3	2533	intergenic	4.845	NA	5	5	0	1	1
rs3796178	3	44772815	C	T	0.4046	0.0207717	-0.0414724	0.0179371	0.0632123	rs113636684	1	ZNF501	0	intronic	4.844	7	4	8	1	1	1
rs974294	17	44150163	T	G	0.2406	0.00737317	0.084332	0.031473	1	rs62063174	14	KANSL1	0	intronic	4.844	NA	2	5	1	1	1
rs2412513	15	40670742	T	C	0.09245	0.000189603	-0.0946849	0.0253678	0.102265	rs59424629	12	RP11-64K12.10	2549	intergenic	4.843	7	5	15	1	1	1
rs35203745	3	46322289	T	C	0.08052	NA	NA	NA	0.213081	rs71615437	1	CCR3	14091	intergenic	4.842	6	5	15	0	1	1
rs201112291	11	356606	C	A	0.2684	NA	NA	NA	0.0620565	rs116995469	9	B4GALNT4	13189	NA	4.841	4	1	14	0	1	1
rs2696654	17	43653824	C	A	0.2435	NA	NA	NA	0.117006	rs62063174	14	DND1P1	9412	intergenic	4.841	5	2	5	0	1	1
rs543622396	17	44355376	G	A	0.1998	NA	NA	NA	0.793399	rs62063174	14	ARL17B	0	intronic	4.841	NA	5	15	1	1	1
rs117854388	11	1275148	G	A	0.03777	0.00711885	0.153433	0.0570122	0.051029	rs113948005	9	MUC5B	0	intronic	4.84	2b	4	15	1	0	1
rs2077551	17	44214888	T	C	0.2127	5.17218e-06	0.151802	0.0333069	0.868499	rs62063174	14	KANSL1	0	intronic	4.839	NA	4	5	1	1	1
rs62060768	17	44134984	G	A	0.2406	1.62778e-06	0.113328	0.0236353	1	rs62063174	14	KANSL1	0	intronic	4.838	5	2	5	1	1	1
rs116111303	7	128739415	A	T	0.4036	NA	NA	NA	0.192125	rs4731542	7	RP11-286H14.1	2625	intergenic	4.836	6	5	15	0	1	1
rs77017444	17	44028796	T	C	0.2396	6.51111e-06	0.103636	0.0229839	0.994629	rs62063174	14	MAPT	0	intronic	4.836	2b	5	14	1	1	1
rs35587265	3	46259296	A	G	0.09245	NA	NA	NA	0.250103	rs71615437	1	CCR3	0	intronic	4.835	7	5	15	1	1	1
rs908229	11	1253942	T	C	0.498	5.62138e-14	0.158349	0.0210665	0.203806	rs4963074	9	MUC5B	0	exonic	4.834	NA	5	15	1	1	1
rs754512	17	44055647	A	T	0.2406	8.6391e-06	0.102347	0.023006	1	rs62063174	14	MAPT	0	exonic	4.834	1d	4	15	1	1	1
rs34011530	11	1689461	C	G	0.1581	NA	NA	NA	0.056492	rs34830395	9	FAM99A	374	downstream	4.833	3a	2	14	0	0	1
rs59049733	17	44237744	A	C	0.1441	NA	NA	NA	0.0715126	rs62063174	14	KANSL1	0	intronic	4.831	4	3	7	1	1	1
rs17014661	4	89763718	A	G	0.03976	0.000872682	-0.142125	0.0426975	0.061143	rs2464520	3	FAM13A	0	intronic	4.829	6	5	15	1	1	1
rs2957321	17	44336594	A	G	0.2425	NA	NA	NA	0.978519	rs62063174	14	RP11-259G18.3	322	downstream	4.829	NA	5	15	0	1	1
rs4682755	3	44940326	C	T	0.07952	0.0107866	-0.0762679	0.0299144	0.29358	rs113636684	1	TGM4	0	intronic	4.825	5	5	14	1	1	1
rs62054378	17	43799667	C	A	0.2396	NA	NA	NA	0.994629	rs62063174	14	CRHR1:RP11-105N13.4	0:0	ncRNA_intronic	4.825	2b	9	14	1	1	1
rs546616364	17	44338503	C	A	0.2714	NA	NA	NA	0.874176	rs62063174	14	RP11-259G18.3	530	upstream	4.825	NA	5	5	0	1	1
rs17576200	17	44159988	G	A	0.2406	8.76926e-06	0.102325	0.0230178	1	rs62063174	14	KANSL1	0	intronic	4.824	5	3	5	1	1	1
rs2696694	17	44343370	C	G	0.3579	0.00886534	-0.078215	0.0298849	0.573284	rs62063174	14	RP11-259G18.1	1032	intergenic	4.824	4	1	7	1	1	1
rs142039684	3	46371793	T	C	0.07455	NA	NA	NA	0.226297	rs71615437	1	UQCRC2P1	18379	intergenic	4.822	7	13	15	0	1	1
rs10978554	9	109363570	C	T	0.1839	0.000670751	-0.0757025	0.0222572	0.101987	rs2498861	8	RP11-308N19.1	0	ncRNA_intronic	4.822	6	7	15	0	0	1
rs7626072	3	46333661	A	T	0.4374	0.000546726	-0.059648	0.0172555	0.0691101	rs71615437	1	UQCRC2P1	18420	intergenic	4.82	6	5	15	0	1	1
rs56012908	3	169591866	A	T	0.2674	0.0134321	-0.0461607	0.0186727	0.362076	rs2293607	2	LRRC31	4147	intergenic	4.819	6	5	15	1	1	1
rs62073314	17	44603950	G	T	0.3986	NA	NA	NA	0.184391	rs62063174	14	LRRC37A2:ARL17A	0:0	intronic	4.817	7	5	15	1	1	0
rs4075255	15	86123924	C	T	0.3847	0.000560807	-0.0593001	0.017189	0.133109	rs17637411	13	AKAP13	0	exonic	4.815	NA	1	4	1	1	1
rs12150254	17	44090455	T	C	0.2406	NA	NA	NA	1	rs62063174	14	MAPT	0	intronic	4.815	NA	2	15	1	1	1
rs55981798	15	86144100	C	G	0.1968	1.42128e-07	-0.113619	0.0215904	0.97448	rs17637411	13	AKAP13	0	intronic	4.814	7	4	5	1	1	1
rs2696605	17	44213921	A	C	0.2416	0.00717054	0.084402	0.03139	0.994688	rs62063174	14	KANSL1	0	intronic	4.813	NA	2	5	1	1	1
rs62063278	17	44036914	C	T	0.2396	4.65047e-06	0.10554	0.0230439	0.994629	rs62063174	14	MAPT	0	intronic	4.812	5	5	14	1	1	1
rs2532270	17	44249800	G	A	0.2406	4.14905e-06	0.109423	0.0237681	1	rs62063174	14	KANSL1	0	intronic	4.812	NA	4	5	1	1	1
rs1293755	12	113435450	A	T	0.3181	3.83425e-07	0.104242	0.0205322	0.586864	rs1154970	10	RP1-71H24.1:OAS2	0:0	exonic	4.81	7	4	15	1	1	0
rs2163129	17	44056433	T	C	0.2406	8.25722e-06	0.102448	0.0229787	1	rs62063174	14	MAPT	0	intronic	4.81	6	4	15	1	1	1
rs9862186	3	46504226	A	G	0.2753	NA	NA	NA	0.0744627	rs71615437	1	LTF	0	intronic	4.803	5	1	14	1	1	1
rs2696576	17	44228770	A	G	0.2406	3.39635e-06	0.110008	0.0236817	1	rs62063174	14	KANSL1	0	intronic	4.802	NA	2	7	1	1	1
rs12150658	17	43826305	G	A	0.2396	NA	NA	NA	0.994629	rs62063174	14	CRHR1:RP11-105N13.4	0:0	ncRNA_intronic	4.801	1f	5	14	1	1	1
rs11603496	11	1576283	G	A	0.4672	0.00318645	-0.0505571	0.0171429	0.237802	rs11604075	9	DUSP8	0	UTR3	4.798	5	4	14	1	1	1
rs79641193	17	44330105	A	G	0.2237	NA	NA	NA	0.913177	rs62063174	14	RP11-259G18.3	6811	intergenic	4.797	6	5	15	0	1	1
rs28636471	11	840639	T	A	0.338	1.63335e-07	0.10251	0.0195748	0.99592	rs28655651	9	POLR2L	0	intronic	4.793	4	1	6	1	1	1
rs11635368	15	85898016	C	T	0.3926	0.00144587	0.0587755	0.0184519	0.0811071	rs17637411	13	ADAMTS7P4	24450	intergenic	4.793	2b	5	15	0	1	1
rs35539222	3	46154272	T	C	0.1223	NA	NA	NA	0.639681	rs71615437	1	FLT1P1	29577	intergenic	4.792	4	5	15	0	1	1
rs34736493	4	89746367	AT	A	0.3797	NA	NA	NA	0.0657432	rs2464520	3	FAM13A	0	intronic	4.792	NA	5	15	1	0	1
rs33944124	11	748427	AT	A	0.332	NA	NA	NA	0.266266	rs28655651	9	TALDO1	0	intronic	4.792	NA	1	2	1	1	1
rs7165541	15	40654217	C	T	0.08946	0.000271387	-0.0936252	0.0257129	0.100035	rs59424629	12	DISP2	0	intronic	4.792	5	5	5	1	1	1
rs11070272	15	40725263	A	G	0.3688	2.05785e-09	-0.113541	0.0189451	0.551857	rs59424629	12	IVD	0	intronic	4.792	7	5	14	1	1	1
rs17214952	3	46011436	A	G	0.1233	NA	NA	NA	0.705052	rs71615437	1	FYCO1	0	intronic	4.791	5	4	4	1	1	1
rs4074035	11	1421716	T	C	0.4722	9.49069e-11	-0.115311	0.0178091	0.186499	rs11604075	9	BRSK2	0	intronic	4.791	NA	2	15	1	1	1
rs17659731	17	44144634	G	A	0.2406	8.45552e-06	0.102498	0.0230161	1	rs62063174	14	KANSL1	0	intronic	4.791	1f	4	4	1	1	1
rs10832955	11	1250696	C	T	0.338	5.59227e-18	0.155636	0.0180122	0.217062	rs4963074	9	MUC5B	0	intronic	4.789	4	2	15	1	1	1
rs12164925	15	86103060	G	A	0.339	4.34341e-07	-0.0888133	0.0175755	0.406191	rs17637411	13	AKAP13	0	intronic	4.785	5	4	5	1	1	1
rs72628328	17	44215859	A	G	0.1431	NA	NA	NA	0.071214	rs62063174	14	KANSL1	0	intronic	4.785	5	2	7	1	1	1
rs1293783	12	113462659	T	C	0.2286	0.00442815	0.0542881	0.0190757	0.0985696	rs1154970	10	RP1-71H24.1	7102	intergenic	4.784	NA	5	15	0	1	1
rs3837734	15	86202735	AT	A	0.3022	NA	NA	NA	0.078373	rs17637411	13	AKAP13:RP11-815J21.4	0:0	ncRNA_intronic	4.781	NA	4	5	1	1	1
rs1859331	12	113376331	A	C	0.3698	NA	NA	NA	0.987211	rs1154970	10	RP1-71H24.1:OAS3	0:0	ncRNA_intronic	4.777	4	1	1	1	1	0
rs62053954	17	43749949	G	A	0.2396	NA	NA	NA	0.994629	rs62063174	14	CRHR1:RP11-105N13.4	0:0	ncRNA_intronic	4.777	3a	5	14	1	1	1
rs78209533	17	43989909	A	G	0.2396	1.14875e-06	0.114846	0.0236102	0.994629	rs62063174	14	MAPT	0	intronic	4.777	5	4	9	1	1	1
rs77114624	17	43818657	T	C	0.2396	NA	NA	NA	0.994629	rs62063174	14	CRHR1:RP11-105N13.4	0:0	ncRNA_intronic	4.776	5	1	14	1	1	1
rs554385595	17	44279371	TCAAA	T	0.2406	NA	NA	NA	1	rs62063174	14	KANSL1	0	intronic	4.776	NA	5	5	1	1	1
rs62065448	17	43569770	C	T	0.1998	NA	NA	NA	0.74987	rs62063174	14	PLEKHM1	1654	intergenic	4.775	5	5	15	1	1	1
rs79545140	17	43840935	T	C	0.2396	NA	NA	NA	0.994629	rs62063174	14	CRHR1:RP11-105N13.4	0:0	ncRNA_intronic	4.773	5	5	14	1	1	0
rs7848728	9	109426594	G	A	0.4215	6.82094e-05	-0.0685957	0.0172245	0.410988	rs2498861	8	RP11-308N19.4	0	ncRNA_intronic	4.77	6	5	15	0	0	1
rs71307495	15	40929521	C	CT	0.3936	NA	NA	NA	0.457809	rs28647196	12	CASC5	0	intronic	4.769	NA	4	15	1	1	1
rs17585012	17	44227510	A	T	0.2425	0.00849979	0.082666	0.0314135	0.989526	rs62063174	14	KANSL1	0	intronic	4.769	NA	4	5	1	1	1
rs529274065	17	44338536	T	C	0.2704	NA	NA	NA	0.875022	rs62063174	14	RP11-259G18.3	563	upstream	4.769	NA	5	5	0	1	1
rs13087776	3	46079871	A	G	0.1441	NA	NA	NA	0.571458	rs71615437	1	XCR1	10636	intergenic	4.768	7	13	15	0	1	1
rs544076796	17	44246405	C	A	0.2416	NA	NA	NA	0.984026	rs62063174	14	KANSL1	0	intronic	4.767	NA	4	5	1	1	1
rs12904187	15	40693062	G	A	0.4085	2.08566e-09	-0.103673	0.0173048	0.691416	rs59424629	12	IVD	4623	intergenic	4.766	7	5	5	1	1	1
rs12442560	15	41017911	A	G	0.4334	0.000101408	-0.0697825	0.0179519	0.71765	rs28647196	12	RAD51	0	intronic	4.766	7	4	5	1	1	1
rs2672785	11	1246941	A	G	0.2406	0.000966563	0.0671292	0.0203417	0.0709396	rs72846383	9	MUC5B	0	exonic	4.763	NA	5	15	1	1	1
rs367637729	17	43666002	AT	A	0.2435	NA	NA	NA	0.984509	rs62063174	14	DND1P1	1706	intergenic	4.763	NA	5	15	0	1	1
rs13074382	3	46061840	A	G	0.1243	NA	NA	NA	0.627474	rs71615437	1	XCR1	0	UTR3	4.761	5	5	15	1	1	1
rs4507326	4	89916739	T	G	0.3111	4.23837e-08	-0.096998	0.0176984	0.0837955	rs2464520	3	FAM13A	0	intronic	4.761	5	4	15	1	1	1
rs67091203	3	46528114	C	T	0.08946	NA	NA	NA	0.121988	rs71615437	1	LTF	1389	intergenic	4.76	7	5	14	1	1	1
rs113100008	17	43789710	C	G	0.08648	NA	NA	NA	0.324881	rs62063174	14	CRHR1:RP11-105N13.4	0:0	ncRNA_intronic	4.76	7	5	14	1	1	1
rs62061728	17	44017180	T	G	0.2396	6.35842e-06	0.103718	0.0229765	0.994629	rs62063174	14	MAPT	0	intronic	4.759	5	5	14	1	1	1
rs80125764	15	85921555	G	A	0.1014	0.00753997	-0.0673186	0.0251941	0.183585	rs17637411	13	AKAP13	2246	intergenic	4.758	5	5	15	1	1	0
rs11821786	11	321283	C	A	0.3797	NA	NA	NA	0.097062	rs116995469	9	RP11-326C3.11:IFITM3	0:0	ncRNA_intronic	4.755	5	1	5	1	1	1
rs1026721	15	86119420	T	C	0.3837	0.000702352	-0.0582785	0.0171981	0.135061	rs17637411	13	AKAP13	0	intronic	4.755	NA	4	5	1	1	1
rs34000020	15	41109810	CT	C	0.3936	NA	NA	NA	0.0790556	rs28647196	12	PPP1R14D	0	intronic	4.753	NA	5	15	1	1	1
rs79978234	7	128754241	G	A	0.0835	0.00908976	0.088291	0.0338453	0.278843	rs4731542	7	CYCSP20	3325	intergenic	4.752	7	5	15	0	1	1
rs62055549	17	43965595	G	C	0.2396	NA	NA	NA	0.994629	rs62063174	14	MAPT-AS1	0	ncRNA_intronic	4.752	7	13	14	1	1	1
rs62063791	17	44062993	A	G	0.2406	8.06857e-06	0.102547	0.0229753	1	rs62063174	14	MAPT	0	intronic	4.752	NA	4	15	1	1	1
rs2532226	17	44277867	G	A	0.2435	2.97006e-06	0.11139	0.0238376	0.984509	rs62063174	14	KANSL1	0	intronic	4.752	NA	5	5	1	1	1
rs62054393	17	43809264	T	G	0.2396	NA	NA	NA	0.994629	rs62063174	14	CRHR1:RP11-105N13.4:RP11-293E1.2	0:0:0	ncRNA_exonic	4.751	5	8	9	1	1	1
rs35436377	7	99843724	C	CT	0.2913	NA	NA	NA	0.232253	rs73158411	6	GATS:GATS	0:0	ncRNA_intronic	4.75	NA	5	15	1	1	1
rs7395698	11	1390636	C	T	0.2326	3.26495e-08	-0.108643	0.0196582	0.758054	rs4963074	9	BRSK2	20492	intergenic	4.745	5	7	15	0	1	1
rs571793650	15	85722892	GA	G	0.3559	NA	NA	NA	0.0510916	rs17637411	13	RP11-561C5.1	854	upstream	4.744	NA	5	15	0	1	1
rs2942165	17	43715619	G	C	0.2396	1.551e-05	0.0994998	0.0230253	0.994629	rs62063174	14	CRHR1-IT1:CRHR1:RP11-105N13.4	0:0:0	ncRNA_intronic	4.743	7	4	5	1	1	1
rs79974469	17	44262581	A	C	0.1849	NA	NA	NA	0.723451	rs62063174	14	KANSL1	0	intronic	4.74	5	2	7	1	1	1
rs4792849	17	43395178	A	G	0.2714	0.022772	-0.0429309	0.0188522	0.0879391	rs62063174	14	MAP3K14	763	upstream	4.738	4	1	2	0	1	1
rs543681455	17	43777835	TATCCTGCTTCCC	T	0.2396	NA	NA	NA	0.994629	rs62063174	14	CRHR1:RP11-105N13.4	0:0	ncRNA_intronic	4.738	NA	5	14	1	1	1
rs62057109	17	43896637	T	C	0.2396	NA	NA	NA	0.994629	rs62063174	14	CRHR1	0	intronic	4.738	5	5	15	1	1	0
rs34494467	3	169397077	A	T	0.3469	0.000312691	-0.0655605	0.0181883	0.256497	rs2293607	2	MECOM	15670	intergenic	4.735	6	1	15	0	1	1
rs201758601	17	43798790	TTTC	T	0.2386	NA	NA	NA	0.989292	rs62063174	14	CRHR1:RP11-105N13.4	0:0	ncRNA_intronic	4.735	NA	5	14	1	1	1
rs62053948	17	43748046	C	T	0.2396	NA	NA	NA	0.994629	rs62063174	14	CRHR1:RP11-105N13.4	0:0	ncRNA_intronic	4.733	7	5	14	1	1	1
rs4963037	11	1335744	G	T	0.1272	0.00161348	-0.0755703	0.0239643	0.076551	rs5743973	9	TOLLIP-AS1	3806	intergenic	4.732	6	5	15	1	1	1
rs79782347	17	44146567	T	C	0.2406	8.03686e-06	0.102756	0.0230178	1	rs62063174	14	KANSL1	0	intronic	4.732	6	4	5	1	1	1
rs570136507	17	44357297	G	T	0.2386	NA	NA	NA	0.967743	rs62063174	14	ARL17B	0	intronic	4.732	NA	2	15	1	1	1
rs34416056	17	43951220	T	G	0.2396	NA	NA	NA	0.994629	rs62063174	14	MAPT-AS1	0	ncRNA_intronic	4.731	2b	2	14	0	1	1
rs12916082	15	40895600	A	G	0.1252	1.35955e-05	0.0966617	0.0222196	0.124798	rs28647196	12	CASC5	0	intronic	4.729	7	4	15	1	1	1
rs9942061	3	169393336	T	G	0.4215	0.0118226	-0.0442498	0.0175776	0.135613	rs2293607	2	MECOM	11929	intergenic	4.727	5	5	14	0	1	1
rs6792420	3	46546940	C	T	0.08847	NA	NA	NA	0.124538	rs71615437	1	RTP3	4500	intergenic	4.726	3a	5	15	1	1	1
rs59447026	4	89764571	T	C	0.03976	0.000763493	-0.144274	0.0428661	0.061143	rs2464520	3	FAM13A	0	intronic	4.726	2b	1	15	1	1	1
rs2158257	17	44104343	A	C	0.2406	7.20712e-06	0.103237	0.0230055	1	rs62063174	14	MAPT	0	UTR3	4.725	NA	4	4	1	1	1
rs62055754	17	43768230	C	G	0.2396	NA	NA	NA	0.994629	rs62063174	14	CRHR1:RP11-105N13.4	0:0	ncRNA_intronic	4.722	5	7	13	1	1	1
rs55957626	15	86316717	G	A	0.1988	4.15448e-08	-0.116754	0.0212893	0.91268	rs17637411	13	KLHL25	0	intronic	4.721	5	5	5	1	1	1
rs5015750	3	46499403	G	A	0.08549	NA	NA	NA	0.182905	rs71615437	1	LTF	0	intronic	4.719	6	5	14	1	1	1
rs2176025	11	1366668	A	T	0.329	1.20355e-11	-0.122942	0.0181336	0.309966	rs72846383	9	TOLLIP-AS1	34730	intergenic	4.719	4	5	15	0	1	1
rs62063797	17	44068294	G	C	0.2416	6.83734e-06	0.103363	0.0229762	0.99463	rs62063174	14	MAPT	0	intronic	4.719	4	4	15	1	1	1
rs1976367	3	46154253	C	T	0.325	NA	NA	NA	0.176488	rs71615437	1	FLT1P1	29596	intergenic	4.718	NA	5	15	0	1	1
rs10491144	17	43773124	A	C	0.2396	NA	NA	NA	0.994629	rs62063174	14	CRHR1:RP11-105N13.4	0:0	ncRNA_intronic	4.718	NA	13	14	1	1	1
rs564676144	17	44346751	T	G	0.2008	NA	NA	NA	0.798273	rs62063174	14	RP11-259G18.1	690	downstream	4.718	NA	5	15	1	1	1
rs55972157	17	43768703	C	T	0.2396	NA	NA	NA	0.994629	rs62063174	14	CRHR1:RP11-105N13.4	0:0	ncRNA_intronic	4.715	5	7	13	1	1	1
rs1358438	17	44279760	G	A	0.2406	2.3232e-06	0.11262	0.0238448	1	rs62063174	14	KANSL1	0	intronic	4.715	NA	2	5	1	1	1
rs62063200	17	44206482	C	T	0.2406	1.78154e-06	0.113013	0.0236589	1	rs62063174	14	KANSL1	0	intronic	4.714	5	4	5	1	1	1
rs2696466	17	44289832	A	G	0.4404	NA	NA	NA	0.39461	rs62063174	14	KANSL1	0	intronic	4.714	6	4	5	1	1	1
rs56070245	17	43847868	T	C	0.2396	NA	NA	NA	0.994629	rs62063174	14	CRHR1:RP11-105N13.4	0:0	ncRNA_intronic	4.711	6	5	14	1	1	0
rs34468847	9	109328508	C	T	0.2624	0.000252949	-0.0694098	0.0189683	0.0602194	rs2498861	8	RP11-308N19.1	0	ncRNA_intronic	4.71	7	9	15	0	0	1
rs62022915	15	86213596	G	A	0.1968	2.39019e-07	-0.111916	0.0216635	0.974292	rs17637411	13	AKAP13:RP11-815J21.4	0:0	ncRNA_intronic	4.709	7	4	4	1	1	1
rs7049106	9	109326440	A	G	0.3062	0.00287477	-0.0550362	0.0184634	0.0723441	rs2498861	8	RP11-308N19.1	0	ncRNA_intronic	4.708	6	9	15	0	0	1
rs62055894	17	43843943	G	A	0.2396	NA	NA	NA	0.994629	rs62063174	14	CRHR1:RP11-105N13.4	0:0	ncRNA_intronic	4.708	6	5	14	1	1	0
rs7952154	11	1109183	T	C	0.1928	1.22872e-06	-0.119676	0.0246707	0.055843	rs12802931	9	MUC2	4763	intergenic	4.706	NA	5	15	1	1	1
rs575393176	17	44334818	C	CA	0.1074	NA	NA	NA	0.0544646	rs62063174	14	RP11-259G18.3	2098	intergenic	4.706	NA	5	15	0	1	1
rs148233765	17	45032914	A	G	0.02187	NA	NA	NA	0.0532293	rs62063174	14	GOSR2:RP11-156P1.2	0:0	intronic	4.706	7	4	14	1	0	1
rs7653372	3	45927759	T	C	0.1402	NA	NA	NA	0.571998	rs71615437	1	LZTFL1	0	intronic	4.704	2b	2	15	1	1	1
rs2384071	12	113367343	A	G	0.3648	4.05576e-07	0.0942252	0.0185984	0.974812	rs1154970	10	OAS1:RP1-71H24.1	0:0	ncRNA_intronic	4.704	6	5	15	1	1	0
rs2572005	7	99494030	G	A	0.4662	0.0227437	0.0388413	0.0170528	0.188506	rs73158411	6	TRIM4	0	intronic	4.703	NA	5	5	1	1	1
rs147319425	17	44003133	A	AAAG	0.2396	NA	NA	NA	0.994629	rs62063174	14	MAPT	0	intronic	4.701	NA	5	15	1	1	1
rs17687667	17	43754099	G	A	0.2396	NA	NA	NA	0.994629	rs62063174	14	CRHR1:RP11-105N13.4	0:0	ncRNA_intronic	4.699	1f	5	14	1	1	1
rs111535660	17	44314148	T	A	0.1998	NA	NA	NA	0.793399	rs62063174	14	RP11-259G18.2	6823	intergenic	4.698	6	5	15	0	1	1
rs10741659	11	1370320	T	C	0.3082	5.42746e-12	-0.125049	0.018139	0.553698	rs4963074	9	TOLLIP-AS1	38382	intergenic	4.695	5	5	15	0	1	1
rs6492953	15	40858091	C	A	0.07157	NA	NA	NA	0.0653254	rs28647196	12	C15orf57	834	upstream	4.694	5	1	5	1	1	1
rs4683163	3	46084372	A	C	0.1441	NA	NA	NA	0.571458	rs71615437	1	XCR1	15137	intergenic	4.693	7	9	15	0	1	1
rs76173114	7	128732104	A	C	0.08847	0.00974052	0.0933651	0.0361193	0.291135	rs4731542	7	RP11-286H14.2	3250	intergenic	4.693	5	5	15	0	0	1
rs147847566	15	86134860	T	TAAGTTCAGAAA	0.3082	NA	NA	NA	0.0708024	rs17637411	13	AKAP13	0	intronic	4.69	NA	4	5	1	1	1
rs62308745	4	89801303	T	C	0.2227	1.19607e-08	0.109137	0.0191459	0.0660467	rs2464520	3	FAM13A	0	intronic	4.689	5	5	15	1	1	1
rs28880374	11	1622012	A	T	0.2087	NA	NA	NA	0.132271	rs34830395	9	KRTAP5-AS1	1597	intergenic	4.688	5	5	14	1	1	1
rs2532265	17	44252197	G	T	0.2406	3.73193e-06	0.110039	0.0237883	1	rs62063174	14	KANSL1	0	intronic	4.686	NA	4	5	1	1	1
rs55667081	11	1279881	C	T	0.0159	0.0026955	0.217089	0.0723514	0.130547	rs4963049	9	MUC5B	0	intronic	4.684	5	5	15	1	1	1
rs541455835	17	44177304	TA	T	0.2406	NA	NA	NA	1	rs62063174	14	KANSL1	0	intronic	4.684	NA	2	5	1	1	1
rs17723234	9	109488924	T	A	0.05467	0.00870589	0.107127	0.0408354	0.0624046	rs2498861	8	RP11-308N19.5	3712	intergenic	4.683	7	2	15	0	1	1
rs12911691	15	40667815	A	G	0.3519	2.86833e-09	-0.12291	0.0206955	0.463954	rs59424629	12	RP11-64K12.10	0	ncRNA_exonic	4.683	7	5	15	1	1	1
rs35577626	3	46355641	T	A	0.07455	NA	NA	NA	0.226297	rs71615437	1	UQCRC2P1	2227	intergenic	4.682	6	5	15	0	1	1
rs7177311	15	85856090	A	G	0.3658	0.000249566	-0.0621469	0.0169675	0.245193	rs17637411	13	ADAMTS7P4	0	ncRNA_intronic	4.68	4	2	15	0	1	1
rs1795722	4	89942863	C	T	0.1928	3.73952e-07	-0.104472	0.0205583	0.0566719	rs2464520	3	FAM13A	0	intronic	4.678	NA	5	5	1	1	1
rs70602	17	44859715	C	T	0.2177	NA	NA	NA	0.820208	rs62063174	14	WNT3	0	intronic	4.678	1f	5	14	1	1	1
rs146338862	15	86167720	CAACAA	C	0.1958	NA	NA	NA	0.980754	rs17637411	13	AKAP13:RP11-815J21.4:RP11-815J21.3	0:0:0	ncRNA_exonic	4.677	NA	1	7	1	1	1
rs3972613	17	43566931	A	G	0.1958	NA	NA	NA	0.752898	rs62063174	14	PLEKHM1	0	intronic	4.677	5	1	5	1	1	1
rs62055463	17	43941491	A	G	0.2396	NA	NA	NA	0.994629	rs62063174	14	MAPT-AS1	0	ncRNA_intronic	4.676	5	5	14	0	1	1
rs7612402	3	46039599	T	C	0.3698	0.00023809	-0.0674737	0.0183615	0.171558	rs71615437	1	FYCO1	2282	intergenic	4.675	5	5	15	1	1	1
rs112247610	17	43671986	T	C	0.1024	NA	NA	NA	0.440337	rs62063174	14	RP11-707O23.5	6248	intergenic	4.674	6	5	15	0	1	1
rs886453	7	99588225	G	A	0.4056	1.28984e-08	-0.0990652	0.0174183	0.719038	rs73158411	6	RP4-604G5.3	1794	intergenic	4.673	5	1	15	0	1	1
rs71615445	3	46377005	C	T	0.07455	NA	NA	NA	0.226297	rs71615437	1	CCR2	18219	intergenic	4.672	5	5	15	0	1	1
rs6948729	7	99787372	A	G	0.2684	0.00998833	0.0480599	0.0186551	0.211048	rs73158411	6	STAG3	0	intronic	4.672	6	5	15	1	1	1
rs72001664	15	86148017	C	CAGA	0.4006	NA	NA	NA	0.157798	rs17637411	13	AKAP13	0	intronic	4.671	NA	4	5	1	1	1
rs4766671	12	113365065	A	G	0.3658	1.39095e-07	0.0950391	0.0180462	0.978932	rs1154970	10	OAS1:RP1-71H24.1	0:0	ncRNA_intronic	4.67	6	5	15	1	1	0
rs56062621	17	43798903	A	G	0.2396	NA	NA	NA	0.994629	rs62063174	14	CRHR1:RP11-105N13.4	0:0	ncRNA_intronic	4.67	5	5	14	1	1	1
rs62055934	17	43848638	G	A	0.2386	NA	NA	NA	0.989265	rs62063174	14	CRHR1:RP11-105N13.4	0:0	ncRNA_intronic	4.669	5	2	14	1	1	0
rs10510750	3	46274886	T	C	0.07853	NA	NA	NA	0.227472	rs71615437	1	CCR3	0	intronic	4.666	5	5	15	1	1	1
rs9860874	3	169486271	C	A	0.2644	4.70687e-12	-0.127563	0.0184496	0.891432	rs2293607	2	ACTRT3	0	intronic	4.666	6	5	5	1	1	1
rs62055900	17	43845002	C	G	0.2396	NA	NA	NA	0.994629	rs62063174	14	CRHR1:RP11-105N13.4	0:0	ncRNA_intronic	4.666	6	5	14	1	1	0
rs4637320	3	46101266	A	G	0.3608	0.000904594	-0.0622589	0.0187604	0.151143	rs71615437	1	XCR1	32031	intergenic	4.665	2b	5	15	0	1	1
rs10816417	9	109424164	T	C	0.4215	3.03704e-05	-0.0718542	0.0172285	0.410988	rs2498861	8	RP11-308N19.4	0	ncRNA_intronic	4.665	7	14	15	0	0	1
rs17553734	15	86013059	G	C	0.4712	0.00757962	0.0479575	0.01796	0.124924	rs17637411	13	AKAP13	0	intronic	4.664	7	5	15	1	1	1
rs150186050	11	1089403	C	CAT	0.09742	NA	NA	NA	0.537351	rs7478899	9	MUC2	0	intronic	4.662	NA	1	15	1	1	0
rs8026938	15	86069118	T	G	0.4314	0.00718267	0.0467136	0.0173769	0.182061	rs17637411	13	AKAP13	0	intronic	4.66	4	2	5	1	1	1
rs564310304	17	43991553	A	G	0.3608	NA	NA	NA	0.560517	rs62063174	14	MAPT	0	intronic	4.659	NA	4	14	1	1	1
rs34940840	3	46485955	G	T	0.338	NA	NA	NA	0.114765	rs71615437	1	LTF	0	intronic	4.658	7	4	15	1	1	1
rs3935637	17	43928573	T	C	0.4761	NA	NA	NA	0.330527	rs62063174	14	MAPT-AS1	0	ncRNA_intronic	4.658	NA	5	14	1	1	1
rs17653836	17	44128876	T	A	0.2406	9.39497e-06	0.102048	0.0230323	1	rs62063174	14	KANSL1	0	intronic	4.658	6	2	5	1	1	1
rs9849400	3	46574256	C	T	0.3728	NA	NA	NA	0.0611081	rs71615437	1	LRRC2	0	intronic	4.657	6	4	15	1	1	1
rs11603658	11	1473987	C	T	0.4831	1.87624e-06	-0.086869	0.0182256	0.365648	rs11604075	9	BRSK2	0	intronic	4.657	5	4	15	1	1	1
rs67937868	3	46049827	G	T	0.1252	NA	NA	NA	0.656286	rs71615437	1	XCR1	8688	intergenic	4.656	5	5	15	1	1	1
rs2141595	3	169503432	C	T	0.2664	1.30742e-12	-0.131149	0.0184886	0.882609	rs2293607	2	MYNN	0	intronic	4.655	7	4	4	1	1	1
rs7967461	12	113369759	C	G	0.3658	NA	NA	NA	0.978932	rs1154970	10	OAS1:RP1-71H24.1	0:0	ncRNA_intronic	4.655	1f	5	15	1	1	0
rs7304898	12	113365667	T	C	0.3658	1.46047e-07	0.0948886	0.0180483	0.978932	rs1154970	10	OAS1:RP1-71H24.1	0:0	ncRNA_intronic	4.654	6	4	15	1	1	0
rs199454	17	44800110	A	G	0.2594	NA	NA	NA	0.709178	rs62063174	14	NSF	0	intronic	4.654	1f	2	5	1	1	1
rs62063281	17	44038785	A	G	0.2416	1.57648e-05	0.100217	0.0232106	0.983852	rs62063174	14	MAPT	0	intronic	4.648	5	5	14	1	1	1
rs41338844	3	46272951	G	A	0.0169	NA	NA	NA	0.0938527	rs71615437	1	CCR3	0	intronic	4.647	5	5	15	1	1	1
rs199536	17	44820425	C	T	0.2575	NA	NA	NA	0.698175	rs62063174	14	NSF	0	intronic	4.647	1d	2	5	1	1	1
rs2532269	17	44250108	T	C	0.2406	7.26641e-07	0.116932	0.023603	1	rs62063174	14	KANSL1	0	intronic	4.646	NA	2	5	1	1	1
rs56397077	17	43788419	C	A	0.2396	NA	NA	NA	0.994629	rs62063174	14	CRHR1:RP11-105N13.4	0:0	ncRNA_intronic	4.643	5	5	14	1	1	1
rs35209528	3	46003496	T	C	0.1213	NA	NA	NA	0.694771	rs71615437	1	FYCO1	0	intronic	4.641	4	4	4	1	1	1
rs2075854	11	1248731	A	G	0.4205	2.47665e-05	-0.07674	0.0181981	0.30217	rs72846383	9	MUC5B	0	intronic	4.64	5	4	15	1	1	1
rs35438577	3	46372378	A	T	0.07455	NA	NA	NA	0.226297	rs71615437	1	UQCRC2P1	18964	intergenic	4.639	5	7	15	0	1	1
rs62062280	17	44093993	C	T	0.2406	0.0148215	0.075023	0.0307886	1	rs62063174	14	MAPT	0	intronic	4.638	7	5	15	1	1	1
rs6597984	11	780410	T	G	0.4732	0.0328308	-0.0381299	0.0178666	0.135932	rs28655651	9	AP006621.5:AP006621.1	0:0	ncRNA_exonic	4.635	NA	3	5	1	1	1
rs7130809	11	1545656	C	A	0.3141	NA	NA	NA	0.147856	rs11604075	9	MOB2	23178	intergenic	4.633	4	4	5	0	1	1
rs4450885	4	89919795	T	A	0.2048	2.28134e-06	-0.0999542	0.0211465	0.0528738	rs2464520	3	FAM13A	0	intronic	4.632	7	5	15	1	1	1
rs11637650	15	85949914	T	C	0.3847	0.0137591	0.0456952	0.0185489	0.0868042	rs17637411	13	AKAP13	0	intronic	4.63	6	5	5	1	1	0
rs3889489	15	86026767	T	G	0.4135	0.0171639	0.0550469	0.0230981	0.19545	rs17637411	13	AKAP13	0	intronic	4.629	NA	5	5	1	1	1
rs112003673	3	44650106	C	T	0.1431	NA	NA	NA	0.288904	rs113636684	1	RP11-944L7.4:ZNF197	0:0	ncRNA_intronic	4.628	6	5	15	1	1	1
rs147310575	20	62247501	G	A	0.03082	2.57631e-08	-0.310466	0.0557587	0.965696	rs57612798	16	GMEB2	0	intronic	4.628	6	4	4	1	1	0
rs62065453	17	43573419	C	T	0.2396	4.74771e-07	0.121018	0.0240295	0.973131	rs62063174	14	LRRC37A4P	5265	intergenic	4.627	6	5	15	1	1	1
rs148485212	13	113567486	GTGTC	G	0.1899	NA	NA	NA	0.654691	rs75898026	11	MCF2L	0	intronic	4.625	NA	5	15	1	0	1
rs13060901	3	46072006	G	A	0.341	NA	NA	NA	0.179772	rs71615437	1	XCR1	2771	intergenic	4.624	6	5	15	1	1	1
rs541205576	17	44357412	TC	T	0.2386	NA	NA	NA	0.967743	rs62063174	14	ARL17B	0	intronic	4.624	NA	5	15	1	1	1
rs41289616	3	45997263	T	C	0.1223	NA	NA	NA	0.688087	rs71615437	1	FYCO1	0	intronic	4.623	7	3	4	1	1	1
rs143134995	4	89534825	C	T	0.01392	NA	NA	NA	0.0767191	rs2464520	3	HERC3	0	intronic	4.623	4	1	7	1	0	1
rs1388234	9	109428601	G	A	0.4215	9.42431e-05	-0.069635	0.0178325	0.410988	rs2498861	8	RP11-308N19.4	0	ncRNA_intronic	4.623	NA	5	15	0	0	1
rs36179283	11	1069766	C	G	0.34	1.40031e-05	-0.122169	0.0281248	0.970671	rs10794278	9	MUC2	5108	intergenic	4.621	5	5	14	1	1	0
rs962885	17	43935631	C	T	0.3161	NA	NA	NA	0.165	rs62063174	14	MAPT-AS1	0	ncRNA_intronic	4.615	1f	5	14	0	1	1
rs4960331	6	7616320	A	C	0.171	0.0175269	0.0503574	0.021199	0.0945988	rs2076295	5	SNRNP48	4119	intergenic	4.614	4	1	5	1	1	1
rs10978621	9	109514943	C	G	0.2157	1.12473e-09	-0.125767	0.0206493	0.243367	rs2498861	8	RP11-308N19.5	29731	intergenic	4.613	5	5	15	0	1	1
rs56226437	17	44042361	T	C	0.2406	8.57553e-07	0.116203	0.0236099	1	rs62063174	14	MAPT	0	intronic	4.613	5	4	14	1	1	1
rs13228694	7	99940307	C	T	0.1103	NA	NA	NA	0.189511	rs73158411	6	STAG3L5P:STAG3L5P-PVRIG2P-PILRB:PILRB	0:0:0	ncRNA_intronic	4.612	6	4	4	1	1	1
rs56173973	15	85586326	TCTG	T	0.1243	NA	NA	NA	0.0528718	rs17637411	13	PDE8A	0	intronic	4.612	NA	5	15	1	1	1
rs28654696	15	86136728	G	A	0.2266	0.00144649	0.0635639	0.0199559	0.0618284	rs17637411	13	AKAP13	0	intronic	4.611	7	4	5	1	1	1
rs62057061	17	43856639	C	G	0.2396	NA	NA	NA	0.994629	rs62063174	14	CRHR1:RP11-105N13.4	0:0	ncRNA_intronic	4.609	7	5	14	1	1	0
rs138628515	17	44289781	T	A	0.1431	NA	NA	NA	0.071214	rs62063174	14	KANSL1	0	intronic	4.609	7	4	5	1	1	1
rs57776775	4	89762359	T	A	0.03976	0.00062641	-0.145878	0.0426556	0.061143	rs2464520	3	FAM13A	0	intronic	4.608	6	5	15	1	1	1
rs140820821	7	99646233	CTAT	C	0.2604	NA	NA	NA	0.510996	rs73158411	6	ZSCAN21	1156	intergenic	4.607	NA	5	5	1	1	1
rs62054394	17	43810608	T	A	0.2396	NA	NA	NA	0.994629	rs62063174	14	CRHR1:RP11-105N13.4	0:0	ncRNA_intronic	4.606	5	5	14	1	1	1
rs56236914	17	43483551	C	T	0.1938	0.000633687	0.0842216	0.0246495	0.705766	rs62063174	14	ARHGAP27	0	intronic	4.604	5	1	5	1	1	1
rs4345106	3	46460494	T	C	0.1421	NA	NA	NA	0.11344	rs71615437	1	CCRL2	6005	intergenic	4.602	7	4	15	1	1	1
rs138132222	3	46589346	TTAGTTTTATAACCA	T	0.08549	NA	NA	NA	0.106201	rs71615437	1	LRRC2	0	intronic	4.602	NA	5	15	1	1	1
rs2609275	4	89894626	A	G	0.3091	1.36687e-08	-0.100508	0.0177028	0.084595	rs2464520	3	FAM13A	0	intronic	4.602	6	5	15	1	1	1
rs149586816	17	44494110	T	G	0.2525	NA	NA	NA	0.869128	rs62063174	14	NSFP1	0	ncRNA_intronic	4.602	6	5	15	0	1	1
rs55960528	17	43968994	T	C	0.2396	NA	NA	NA	0.994629	rs62063174	14	MAPT-AS1	0	ncRNA_intronic	4.601	7	5	14	1	1	1
rs28670418	3	46591693	T	A	0.08549	0.000725527	0.098974	0.0292844	0.106201	rs71615437	1	LRRC2	0	intronic	4.6	4	2	15	1	1	1
rs201103889	17	44626773	A	C	0.2753	NA	NA	NA	0.0671566	rs62063174	14	LRRC37A2:ARL17A	0:0	exonic	4.599	7	4	15	1	1	0
7:99956290:C:G	7	99956290	C	G	0.1113	NA	NA	NA	0.0823125	rs73158411	6	STAG3L5P-PVRIG2P-PILRB:PILRB	0:0	ncRNA_intronic	4.598	NA	2	4	1	1	1
rs4490403	3	46101257	T	C	0.3618	0.00051811	-0.0650225	0.0187319	0.150405	rs71615437	1	XCR1	32022	intergenic	4.597	3a	5	15	0	1	1
rs12453264	17	44330438	A	G	0.1909	NA	NA	NA	0.757674	rs62063174	14	RP11-259G18.3	6478	intergenic	4.597	7	5	15	0	1	1
rs72872123	4	89757848	G	C	0.03976	0.000824305	-0.142816	0.0427017	0.061143	rs2464520	3	FAM13A	0	intronic	4.595	7	5	15	1	1	1
rs34847985	3	45949753	A	G	0.2982	NA	NA	NA	0.211299	rs71615437	1	LZTFL1	0	intronic	4.594	5	2	15	1	1	1
rs117376279	4	89685994	C	T	0.01491	NA	NA	NA	0.0917432	rs2464520	3	FAM13A	0	intronic	4.594	7	4	5	1	1	1
rs192254656	11	368333	A	G	0.01392	NA	NA	NA	0.0548868	rs116995469	9	B4GALNT4	1462	intergenic	4.594	4	1	13	1	0	1
rs35218998	3	46328715	T	C	0.07654	NA	NA	NA	0.22365	rs71615437	1	CCR3	20517	intergenic	4.593	5	5	15	0	1	1
rs2532247	17	44262403	C	T	0.2406	0.0116862	0.079435	0.0315033	1	rs62063174	14	KANSL1	0	intronic	4.591	NA	2	7	1	1	1
rs150327716	11	1489056	G	GCACAGCACAGTCCCCTCAGCC	0.2724	NA	NA	NA	0.0991588	rs11604075	9	MOB2	1630	intergenic	4.59	NA	4	5	1	1	1
rs74863825	17	43963120	C	T	0.2396	NA	NA	NA	0.994629	rs62063174	14	MAPT-AS1	0	ncRNA_intronic	4.589	5	9	14	1	1	1
rs111906684	15	86221936	A	G	0.1978	2.78837e-07	-0.110904	0.0215883	0.968123	rs17637411	13	AKAP13	0	intronic	4.586	6	4	5	1	1	1
rs62062284	17	44095570	G	A	0.2406	7.75205e-06	0.102877	0.0230052	1	rs62063174	14	MAPT	0	intronic	4.586	4	5	5	1	1	1
rs199449	17	44808902	G	A	0.2555	NA	NA	NA	0.706495	rs62063174	14	NSF	0	intronic	4.584	6	4	5	1	1	1
rs35420565	3	46100138	C	G	0.1223	NA	NA	NA	0.639681	rs71615437	1	XCR1	30903	intergenic	4.583	7	2	15	0	1	1
rs6489866	12	113363408	A	G	0.3658	1.00473e-07	0.0960971	0.0180435	0.978932	rs1154970	10	OAS1:RP1-71H24.1	0:0	ncRNA_intronic	4.583	7	5	15	1	1	0
rs431380	15	86191980	A	G	0.3767	0.00107264	-0.0564312	0.0172533	0.133405	rs17637411	13	AKAP13:RP11-815J21.4	0:0	ncRNA_intronic	4.583	NA	4	5	1	1	1
rs7172947	15	40877322	A	G	0.1421	2.34566e-05	-0.0908767	0.0214881	0.0847933	rs28647196	12	CASC5	8895	intergenic	4.582	7	5	15	1	1	1
rs2284549	21	34618043	T	A	0.2972	NA	NA	NA	0.834289	rs6517153	17	IFNAR2	0	intronic	4.582	3a	4	4	1	1	1
rs13069424	3	46525508	C	G	0.09046	NA	NA	NA	0.125238	rs71615437	1	LTF	0	intronic	4.581	4	1	15	1	1	1
rs2904259	4	89885714	T	C	0.494	8.11286e-10	0.106389	0.0173195	0.202149	rs2464520	3	FAM13A	0	intronic	4.579	4	5	15	1	1	1
rs17691466	17	43968219	A	G	0.2396	NA	NA	NA	0.994629	rs62063174	14	MAPT-AS1	0	ncRNA_intronic	4.578	6	5	14	1	1	1
rs1994491	3	45960420	G	C	0.1193	NA	NA	NA	0.689808	rs71615437	1	FYCO1	0	UTR3	4.576	4	4	5	1	1	1
rs2869952	4	89806057	A	C	0.2406	1.42698e-12	-0.134772	0.0190318	0.66634	rs2464520	3	FAM13A	0	intronic	4.576	NA	5	15	1	1	1
rs2704576	4	89894602	T	C	0.3101	1.22558e-08	-0.100838	0.017703	0.0858767	rs2464520	3	FAM13A	0	intronic	4.576	NA	5	15	1	1	1
rs532625333	17	44355532	G	A	0.1988	NA	NA	NA	0.788559	rs62063174	14	ARL17B	0	intronic	4.575	NA	5	15	1	1	1
rs62063792	17	44063787	A	G	0.2406	8.12746e-06	0.102504	0.0229738	1	rs62063174	14	MAPT	0	intronic	4.571	NA	4	15	1	1	1
rs17653255	17	44112743	C	A	0.2406	7.86517e-06	0.102804	0.0230047	1	rs62063174	14	KANSL1:RP11-669E14.6	0:0	ncRNA_intronic	4.571	1d	4	4	1	1	1
rs61868971	11	1446577	C	T	0.2763	4.6515e-11	-0.13643	0.0207287	0.466328	rs11604075	9	BRSK2	0	intronic	4.569	5	5	15	1	1	1
rs55640412	15	40851930	T	C	0.1302	5.52934e-06	-0.0990733	0.0218049	0.126815	rs28647196	12	C15orf57	0	intronic	4.569	4	2	5	1	1	1
rs7510029	21	34578706	G	A	0.1511	NA	NA	NA	0.171714	rs6517153	17	IFNAR2	23499	intergenic	4.569	7	5	15	0	1	1
rs2252639	21	34617729	G	A	0.333	NA	NA	NA	0.982885	rs6517153	17	IFNAR2	0	intronic	4.568	4	4	4	1	1	1
rs75569002	13	113397197	C	T	0.1133	0.014538	0.078148	0.0319795	0.113693	rs75898026	11	ATP11A	0	intronic	4.567	7	5	5	1	1	1
rs7926304	11	1425237	C	T	0.2545	0.000669363	0.0723737	0.0212749	0.121055	rs4963074	9	BRSK2	0	intronic	4.565	5	5	15	1	1	1
rs62055943	17	43851018	T	C	0.2396	NA	NA	NA	0.994629	rs62063174	14	CRHR1:RP11-105N13.4	0:0	ncRNA_intronic	4.564	6	5	14	1	1	0
rs41374248	17	44120442	A	G	0.2406	8.14683e-06	0.102633	0.0230052	1	rs62063174	14	KANSL1	0	intronic	4.559	5	4	4	1	1	1
rs2834143	21	34579832	A	G	0.1511	NA	NA	NA	0.171714	rs6517153	17	IFNAR2	22373	intergenic	4.559	7	2	15	0	1	1
rs9978157	21	34611708	A	G	0.1093	0.000751125	-0.104488	0.0310033	0.0831181	rs6517153	17	IFNAR2	0	intronic	4.559	2b	2	5	1	1	1
rs2469927	17	44310164	T	C	0.2406	4.62678e-05	0.150958	0.0370565	0.989251	rs62063174	14	KANSL1	7430	intergenic	4.558	NA	5	15	1	1	1
rs10978533	9	109315899	A	G	0.328	0.00649647	-0.0501153	0.0184139	0.0606393	rs2498861	8	RP11-308N19.1	0	ncRNA_intronic	4.556	5	9	15	0	0	1
rs2696559	17	44346674	T	C	0.2256	NA	NA	NA	0.911038	rs62063174	14	RP11-259G18.1	613	downstream	4.556	NA	5	15	1	1	1
rs56258206	15	85714002	C	T	0.09046	0.0357887	-0.0564841	0.0269059	0.121112	rs17637411	13	RP11-561C5.1	7856	intergenic	4.555	7	5	9	0	1	1
rs1467962	17	43978604	A	G	0.2396	5.19596e-06	0.104738	0.0229855	0.994629	rs62063174	14	MAPT	0	intronic	4.555	2b	5	14	1	1	1
rs62061718	17	44012260	T	C	0.2396	0.000278028	0.176667	0.0486022	0.994629	rs62063174	14	MAPT	0	intronic	4.555	6	2	14	1	1	1
rs4561442	15	85864848	T	C	0.3738	0.00336456	-0.0544657	0.0185744	0.0734539	rs17637411	13	ADAMTS7P4	0	ncRNA_intronic	4.554	5	5	15	0	1	1
rs17563718	17	43811673	C	T	0.2396	NA	NA	NA	0.994629	rs62063174	14	CRHR1:RP11-105N13.4:RP11-293E1.1	0:0:0	ncRNA_exonic	4.554	6	5	14	1	1	1
rs35462017	3	46165252	T	C	0.328	NA	NA	NA	0.173693	rs71615437	1	FLT1P1	18597	intergenic	4.553	5	2	15	0	1	1
rs28429550	11	1218631	C	G	0.1918	NA	NA	NA	0.0825044	rs12802931	9	MUC5AC	0	intergenic	4.551	4	4	15	1	1	0
rs62055468	17	43943000	A	C	0.2396	NA	NA	NA	0.994629	rs62063174	14	MAPT-AS1	0	ncRNA_intronic	4.551	5	5	14	0	1	1
rs62056839	17	43989221	T	C	0.2396	5.75988e-06	0.104241	0.0229857	0.994629	rs62063174	14	MAPT	0	intronic	4.549	6	5	14	1	1	1
rs7169749	15	85845458	T	C	0.3718	0.00770618	-0.0515714	0.0193537	0.0749592	rs17637411	13	ADAMTS7P4	0	ncRNA_intronic	4.548	7	5	15	0	1	1
rs530421535	17	44228621	T	A	0.1998	NA	NA	NA	0.793399	rs62063174	14	KANSL1	0	intronic	4.548	NA	2	7	1	1	1
rs2869986	4	89984656	G	T	0.1998	NA	NA	NA	0.0522119	rs2464520	3	FAM13A	0	intergenic	4.547	7	9	15	1	1	1
rs7182639	15	85871743	T	C	0.3718	0.00684526	-0.0523968	0.0193755	0.077187	rs17637411	13	ADAMTS7P4	0	ncRNA_intronic	4.547	5	1	15	0	1	1
rs530785468	17	44360580	C	G	0.2137	NA	NA	NA	0.840442	rs62063174	14	ARL17B	0	intronic	4.547	NA	5	15	1	1	1
rs2609279	4	89855495	T	C	0.2376	4.66282e-13	0.138255	0.0191097	0.700104	rs2464520	3	FAM13A	0	intronic	4.545	NA	1	15	1	1	1
rs62054823	17	43929029	A	G	0.2406	NA	NA	NA	0.978703	rs62063174	14	MAPT-AS1	0	ncRNA_intronic	4.545	5	5	14	1	1	1
rs112310745	17	44082432	G	A	0.2406	0.00587574	0.086626	0.0314473	1	rs62063174	14	MAPT	0	intronic	4.545	7	5	15	1	1	1
rs2291470	3	45962942	C	T	0.4076	NA	NA	NA	0.0652997	rs71615437	1	FYCO1	0	UTR3	4.543	4	4	4	1	1	1
rs12908316	15	40930868	T	C	0.4583	1.64e-06	0.0851827	0.0177709	0.844284	rs28647196	12	CASC5	0	intronic	4.54	6	4	15	1	1	1
rs28699476	11	1160038	A	G	0.2068	NA	NA	NA	0.265634	rs12802931	9	MUC5AC	0	intronic	4.539	5	4	15	1	0	1
rs2672794	11	1241005	C	T	0.3867	NA	NA	NA	0.236127	rs4963049	9	MUC5B	3290	intergenic	4.538	4	5	14	1	1	1
rs2171529	3	46047032	A	G	0.3698	NA	NA	NA	0.171558	rs71615437	1	FYCO1	9715	intergenic	4.535	NA	5	15	1	1	1
rs35883205	3	46053968	A	G	0.1243	NA	NA	NA	0.662505	rs71615437	1	XCR1	4547	intergenic	4.535	3a	5	15	1	1	1
rs17649954	17	44001661	A	G	0.2396	1.16556e-06	0.116268	0.0239165	0.994629	rs62063174	14	MAPT	0	intronic	4.535	1f	2	15	1	1	1
rs2532279	17	44365050	G	A	0.2425	0.0116244	0.106865	0.0423505	0.946889	rs62063174	14	ARL17B	0	intronic	4.535	NA	1	15	1	1	1
rs59042994	17	44120287	A	AT	0.1928	NA	NA	NA	0.054426	rs62063174	14	KANSL1	0	intronic	4.531	NA	4	4	1	1	1
rs4479288	17	43793828	G	A	0.2406	NA	NA	NA	0.989251	rs62063174	14	CRHR1:RP11-105N13.4	0:0	ncRNA_intronic	4.53	5	5	14	1	1	1
rs7686954	4	89904156	C	T	0.3101	2.7283e-08	-0.0983408	0.0176934	0.0858767	rs2464520	3	FAM13A	0	intronic	4.529	5	5	15	1	1	1
rs149913283	3	44601818	AGAG	A	0.1491	NA	NA	NA	0.283548	rs113636684	1	ZKSCAN7:RP11-944L7.4	0:0	ncRNA_intronic	4.528	NA	4	5	1	1	1
rs33989060	9	109514566	CA	C	0.2127	NA	NA	NA	0.249464	rs2498861	8	RP11-308N19.5	29354	intergenic	4.528	NA	5	15	0	1	1
rs62055713	17	43764685	C	T	0.2396	NA	NA	NA	0.994629	rs62063174	14	CRHR1:RP11-105N13.4	0:0	ncRNA_intronic	4.525	7	5	14	1	1	1
rs9674888	17	44224272	A	G	0.4195	NA	NA	NA	0.214894	rs62063174	14	KANSL1	0	intronic	4.525	1b	2	5	1	1	1
rs9899964	17	44314342	T	C	0.2396	0.0194489	0.095514	0.0408736	0.994629	rs62063174	14	RP11-259G18.2	6629	intergenic	4.525	NA	5	15	0	1	1
rs2458203	17	44336651	T	C	0.3479	NA	NA	NA	0.60282	rs62063174	14	RP11-259G18.3	265	downstream	4.525	NA	1	15	0	1	1
rs539614277	11	1631103	AT	A	0.1352	NA	NA	NA	0.171042	rs11604075	9	KRTAP5-3	1409	intergenic	4.524	NA	5	14	1	1	1
rs3833025	15	86262129	TA	T	0.07157	NA	NA	NA	0.955131	rs17637411	13	AKAP13	0	intronic	4.524	NA	3	4	1	0	1
rs62073172	17	44365374	C	T	0.2306	0.0106528	0.109027	0.0426906	0.925836	rs62063174	14	ARL17B	0	intronic	4.524	NA	5	15	1	1	1
rs9657649	9	109478105	T	A	0.4583	NA	NA	NA	0.693519	rs2498861	8	RP11-308N19.5	6525	intergenic	4.523	6	5	15	0	1	1
rs551332342	15	40946771	T	TAA	0.4573	NA	NA	NA	0.839889	rs28647196	12	CASC5	0	intronic	4.52	NA	4	5	1	1	1
rs2950706	17	44343004	C	T	0.2097	NA	NA	NA	0.831581	rs62063174	14	RP11-259G18.1	1398	intergenic	4.519	NA	5	7	1	1	1
rs71327015	3	46102173	G	C	0.1223	NA	NA	NA	0.639681	rs71615437	1	XCR1	32938	intergenic	4.518	7	5	15	0	1	1
rs4729562	7	99583650	G	A	0.3519	0.00391212	-0.0528211	0.0183078	0.232884	rs73158411	6	AZGP1P1	0	ncRNA_exonic	4.517	1f	5	15	1	1	1
rs567080103	9	109314618	T	TA	0.3509	NA	NA	NA	0.0685933	rs2498861	8	RP11-308N19.1	0	ncRNA_intronic	4.517	NA	15	15	0	0	1
rs12366207	11	1649822	T	G	0.2276	NA	NA	NA	0.0829004	rs34830395	9	KRTAP5-5	1210	intergenic	4.517	5	5	14	1	1	1
rs62022086	15	86007627	C	T	0.171	5.52417e-06	-0.101393	0.0223144	0.473395	rs17637411	13	AKAP13	0	intronic	4.517	6	2	15	1	1	1
rs143205428	15	86202654	C	CTT	0.04076	NA	NA	NA	0.198025	rs17637411	13	AKAP13:RP11-815J21.4	0:0	ncRNA_intronic	4.516	NA	4	5	1	0	1
rs2249550	11	1279486	A	G	0.495	2.40527e-25	0.178557	0.0171642	0.211207	rs4963074	9	MUC5B	0	intronic	4.514	5	5	15	1	1	1
rs62074562	17	44334768	A	G	0.2425	2.42364e-05	0.156109	0.0369769	0.978519	rs62063174	14	RP11-259G18.3	2148	intergenic	4.514	6	5	15	0	1	1
rs7947250	11	1596448	G	T	0.3449	NA	NA	NA	0.126998	rs11604075	9	KRTAP5-AS1	0	ncRNA_intronic	4.512	5	1	13	1	1	1
rs2532293	17	44233589	T	C	0.2406	1.9569e-06	0.112611	0.0236687	1	rs62063174	14	KANSL1	0	intronic	4.511	NA	2	5	1	1	1
rs2525856	12	113468769	T	C	0.3728	3.19121e-05	0.0807944	0.0194246	0.409254	rs1154970	10	RP1-71H24.1	13212	intergenic	4.51	NA	2	15	0	1	1
rs112596352	17	44170238	G	A	0.2406	1.8498e-06	0.112597	0.0236093	1	rs62063174	14	KANSL1	0	intronic	4.51	6	4	5	1	1	1
rs9971581	11	1611598	G	C	0.1859	NA	NA	NA	0.0813627	rs11604075	9	KRTAP5-AS1	0	ncRNA_intronic	4.509	7	2	14	1	1	1
rs2532246	17	44262418	G	A	0.2406	0.0116771	0.079439	0.0315015	1	rs62063174	14	KANSL1	0	intronic	4.509	NA	2	7	1	1	1
rs12796869	11	1422147	C	T	0.1928	NA	NA	NA	0.168198	rs61867592	9	BRSK2	0	intronic	4.508	5	2	15	1	1	1
rs62065438	17	43558092	C	T	0.1958	NA	NA	NA	0.752898	rs62063174	14	PLEKHM1	0	intronic	4.508	7	4	5	1	1	1
rs72843211	11	1430461	G	A	0.2048	NA	NA	NA	0.500922	rs11604075	9	BRSK2	0	intronic	4.505	5	2	15	1	1	1
rs4766664	12	113362997	T	G	0.3648	3.3337e-07	0.0946837	0.0185526	0.974743	rs1154970	10	OAS1:RP1-71H24.1	0:0	ncRNA_intronic	4.505	1a	1	15	1	1	0
rs2299036	6	7549628	C	T	0.2177	3.40762e-06	-0.0947253	0.0203948	0.289533	rs2076295	5	DSP	0	intronic	4.504	7	2	14	1	1	1
rs62055940	17	43849896	A	G	0.2396	NA	NA	NA	0.994629	rs62063174	14	CRHR1:RP11-105N13.4	0:0	ncRNA_intronic	4.504	7	5	14	1	1	0
rs1293766	12	113425282	T	G	0.166	0.037597	0.0456488	0.0219547	0.124938	rs1154970	10	RP1-71H24.1:OAS2	0:0	ncRNA_intronic	4.503	NA	4	15	1	1	0
rs17760631	17	43743045	T	C	0.2396	NA	NA	NA	0.994629	rs62063174	14	CRHR1:RP11-105N13.4	0:0	ncRNA_intronic	4.503	1f	5	14	1	1	1
rs66672743	17	43837594	G	T	0.2684	NA	NA	NA	0.135848	rs62063174	14	CRHR1:RP11-105N13.4	0:0	ncRNA_intronic	4.502	7	5	14	1	1	1
rs12437696	15	40878474	A	G	0.4712	2.51466e-06	-0.0803038	0.0170607	0.598946	rs28647196	12	CASC5	7743	intergenic	4.501	6	5	15	1	1	1
rs13434336	3	46119791	T	C	0.331	NA	NA	NA	0.174146	rs71615437	1	XCR1	50556	intergenic	4.495	6	5	15	0	1	1
rs62062798	17	44027383	A	G	0.2396	3.94708e-06	0.106287	0.023035	0.994629	rs62063174	14	MAPT	0	intronic	4.494	4	5	13	1	1	1
rs1122381	17	44205839	A	G	0.2406	1.65504e-06	0.113373	0.023661	1	rs62063174	14	KANSL1	0	intronic	4.494	NA	2	5	1	1	1
rs199497	17	44866602	T	C	0.1809	NA	NA	NA	0.182939	rs62063174	14	WNT3	0	intronic	4.494	5	5	14	1	1	1
rs61867657	11	1431083	C	T	0.4612	NA	NA	NA	0.143238	rs11604075	9	BRSK2	0	UTR5	4.493	5	1	15	1	1	1
rs62056935	17	43790446	A	G	0.2396	NA	NA	NA	0.994629	rs62063174	14	CRHR1:RP11-105N13.4	0:0	ncRNA_intronic	4.493	7	5	14	1	1	1
rs151131666	17	43975360	ATTACTGTATAAGCTGCTTATAT	A	0.2406	NA	NA	NA	0.989251	rs62063174	14	MAPT	0	intronic	4.491	NA	1	13	1	1	1
rs79889833	17	43937633	A	G	0.2396	NA	NA	NA	0.994629	rs62063174	14	MAPT-AS1	0	ncRNA_intronic	4.49	7	5	14	0	1	1
rs2525534	7	99543002	T	C	0.4543	0.00426195	0.0484195	0.0169412	0.330729	rs73158411	6	RP4-604G5.1	0	ncRNA_intronic	4.487	6	5	14	0	1	1
rs11032488	11	1561227	G	A	0.4344	NA	NA	NA	0.244974	rs11604075	9	DUSP8	14046	intergenic	4.486	5	5	14	0	1	1
rs12947764	17	44004442	T	G	0.2942	0.0123955	-0.0513201	0.0205225	0.112202	rs62063174	14	MAPT	0	intronic	4.485	7	5	14	1	1	1
rs199531	17	44830414	T	C	0.2565	0.000133985	0.0773844	0.0202629	0.702322	rs62063174	14	NSF	0	intronic	4.485	6	4	5	1	1	1
rs3976762	17	43659061	C	T	0.498	NA	NA	NA	0.306958	rs62063174	14	DND1P1	4175	intergenic	4.484	NA	3	5	0	1	1
rs13076697	3	46592156	C	T	0.08549	0.000546529	0.101304	0.0293053	0.106201	rs71615437	1	LRRC2	0	intronic	4.483	6	4	15	1	1	1
rs12440317	15	40704394	G	A	0.1014	1.52733e-09	-0.182466	0.0302023	0.126411	rs59424629	12	IVD	0	intronic	4.483	6	4	4	1	1	1
rs28513455	11	1159984	C	A	0.2048	NA	NA	NA	0.271346	rs12802931	9	MUC5AC	0	intronic	4.482	5	4	15	1	0	1
rs67850063	4	89954004	C	T	0.09245	1.57238e-07	-0.133008	0.0253645	0.432469	rs2464520	3	FAM13A	0	intronic	4.48	5	5	15	1	1	1
rs2672807	11	1252047	C	T	0.3091	NA	NA	NA	0.184842	rs61867592	9	MUC5B	0	intronic	4.48	NA	5	15	1	1	1
rs7660385	4	89860819	T	C	0.2217	1.88142e-11	0.13274	0.0197678	0.0641644	rs2464520	3	FAM13A	0	intronic	4.478	4	5	15	1	1	1
rs62056775	17	43969952	T	C	0.2396	4.4105e-06	0.105537	0.0229876	0.994629	rs62063174	14	MAPT-AS1	0	ncRNA_intronic	4.478	7	5	14	1	1	1
rs77926909	17	43994252	T	C	0.2406	1.09194e-05	0.101165	0.0230019	0.989251	rs62063174	14	MAPT	0	intronic	4.478	5	4	15	1	1	1
rs13086773	3	169601046	A	G	0.3519	0.00612257	-0.0488156	0.0178085	0.158347	rs2293607	2	LRRC31	13327	intergenic	4.477	7	5	15	0	1	1
rs11771331	7	99605588	G	A	0.3429	0.00169553	-0.0558002	0.0177767	0.341363	rs73158411	6	ZKSCAN1	7615	intergenic	4.476	1f	5	15	1	1	1
rs737452	3	46027410	G	A	0.4324	NA	NA	NA	0.0825296	rs71615437	1	FYCO1	0	intronic	4.475	5	2	7	1	1	1
rs62060765	17	44133648	A	C	0.2406	7.09137e-06	0.10334	0.0230108	1	rs62063174	14	KANSL1	0	intronic	4.471	7	4	5	1	1	1
rs7631598	3	46106614	A	G	0.4006	NA	NA	NA	0.0562579	rs71615437	1	XCR1	37379	intergenic	4.47	5	2	15	0	1	1
rs56052107	11	1284031	A	G	0.07654	3.40403e-06	0.20943	0.0450891	0.184104	rs5743973	9	MUC5B	624	downstream	4.47	1f	1	2	1	1	1
rs62058964	17	43999406	A	G	0.2406	1.41068e-06	0.11551	0.0239474	0.989251	rs62063174	14	MAPT	0	intronic	4.469	5	4	14	1	1	1
rs7210219	17	44018519	T	C	0.2406	NA	NA	NA	0.926396	rs62063174	14	MAPT	0	intronic	4.469	5	2	14	1	1	1
rs2532421	17	44369214	A	C	0.2376	0.0114665	0.10739	0.0424777	0.962435	rs62063174	14	ARL17B	0	intronic	4.467	NA	2	15	1	1	1
rs34198855	3	169360587	CA	C	0.3946	NA	NA	NA	0.158233	rs2293607	2	MECOM	0	intronic	4.463	NA	1	15	1	0	1
rs2297801	13	113532224	C	T	0.3708	0.00107877	-0.0590023	0.0180483	0.0937624	rs75898026	11	ATP11A	0	intronic	4.462	5	4	4	1	1	1
rs2614665	15	86293503	G	C	0.4225	0.0035003	-0.0491781	0.0168418	0.181289	rs17637411	13	RP11-158M2.3	0	ncRNA_exonic	4.462	6	1	5	1	1	1
rs11631667	15	86121615	A	G	0.3847	0.00067964	-0.0584192	0.0171939	0.133109	rs17637411	13	AKAP13	0	intronic	4.461	7	4	5	1	1	1
rs62567838	9	109505998	C	T	0.08748	0.0310457	-0.0627695	0.0291073	0.0505764	rs2498861	8	RP11-308N19.5	20786	intergenic	4.46	6	14	15	0	1	1
rs71327066	3	46486292	G	A	0.08549	NA	NA	NA	0.182905	rs71615437	1	LTF	0	intronic	4.457	5	4	15	1	1	1
rs77566074	17	44048936	C	A	0.2396	0.00763884	0.110624	0.041469	0.994629	rs62063174	14	MAPT	0	intronic	4.456	5	4	14	1	1	1
rs62062279	17	44093964	T	C	0.2406	0.0075692	0.083951	0.031434	1	rs62063174	14	MAPT	0	intronic	4.455	7	5	15	1	1	1
rs11630878	15	40712072	C	T	0.4831	1.89725e-15	-0.142959	0.017987	0.961884	rs59424629	12	IVD	0	UTR3	4.453	6	4	5	1	1	1
rs78516009	7	128712446	T	C	0.02783	0.00314787	0.156263	0.0529183	0.0775316	rs4731542	7	RP11-128A6.3	5929	intergenic	4.452	4	1	15	0	1	1
rs60811897	7	128737399	G	T	0.04573	0.00362638	0.0924245	0.0317724	0.116359	rs4731542	7	RP11-286H14.1	609	upstream	4.452	5	2	15	0	1	1
rs4924503	15	41045329	G	A	0.4901	0.000234571	-0.0630431	0.0171381	0.468585	rs28647196	12	RMDN3	0	intronic	4.452	7	2	5	1	1	1
rs1392291	3	46018277	G	A	0.4423	NA	NA	NA	0.0728833	rs71615437	1	FYCO1	0	intronic	4.45	4	3	4	1	1	1
rs10739223	9	109315268	T	G	0.328	0.00729692	-0.0494561	0.0184333	0.0606393	rs2498861	8	RP11-308N19.1	0	ncRNA_intronic	4.45	6	15	15	0	0	1
rs2191031	3	45910870	G	A	0.2068	NA	NA	NA	0.267916	rs71615437	1	LZTFL1	0	intronic	4.445	NA	3	15	1	1	1
rs1961979	4	89922437	G	C	0.2048	9.42545e-08	-0.106976	0.0200424	0.0528738	rs2464520	3	FAM13A	0	intronic	4.445	4	5	15	1	1	1
rs35624987	4	90045646	G	T	0.3519	4.18282e-06	0.0829999	0.0180353	0.0646994	rs2464520	3	RP11-84C13.2	4623	intergenic	4.445	4	2	15	1	1	1
rs75033119	17	44357360	G	A	0.1998	NA	NA	NA	0.793399	rs62063174	14	ARL17B	0	intronic	4.445	4	2	15	1	1	1
rs1476127	17	43999793	G	A	0.2396	2.33254e-07	0.126574	0.0244793	0.994629	rs62063174	14	MAPT	0	intronic	4.444	5	4	14	1	1	1
rs7659904	4	89918312	T	C	0.1998	4.68647e-08	-0.111984	0.0204993	0.0522119	rs2464520	3	FAM13A	0	intronic	4.443	5	4	15	1	1	1
rs12575836	11	1477081	G	A	0.338	4.20025e-05	-0.0761301	0.0185856	0.571733	rs11604075	9	BRSK2	0	intronic	4.443	4	2	15	1	1	1
rs36091554	9	109654802	A	AT	0.1879	NA	NA	NA	0.0528327	rs2498861	8	ZNF462	0	intronic	4.442	NA	2	7	1	1	1
rs538506995	17	43667792	C	T	0.2455	NA	NA	NA	0.964557	rs62063174	14	DND1P1	3496	intergenic	4.442	NA	5	15	0	1	1
rs34629133	3	46462551	A	C	0.1421	NA	NA	NA	0.11344	rs71615437	1	CCRL2	8062	intergenic	4.437	5	4	15	1	1	1
rs7940065	11	770007	C	T	0.4433	NA	NA	NA	0.146106	rs28655651	9	PDDC1	0	UTR3	4.437	NA	3	4	1	1	1
rs11632326	15	86079834	A	C	0.4344	0.00180604	0.0527453	0.0169034	0.181376	rs17637411	13	AKAP13	0	UTR3	4.437	7	2	5	1	1	1
rs35578911	15	86251032	G	GA	0.2326	NA	NA	NA	0.0556371	rs17637411	13	AKAP13	0	intronic	4.437	NA	1	2	1	1	1
rs17650335	17	44012343	G	A	0.2396	NA	NA	NA	0.994629	rs62063174	14	MAPT	0	intronic	4.437	6	2	14	1	1	1
rs62063164	17	44201887	C	T	0.2376	1.73814e-07	0.129741	0.024829	0.983989	rs62063174	14	KANSL1	0	intronic	4.436	7	2	5	1	1	1
rs4907465	13	113525613	T	C	0.3668	0.000383175	-0.0606982	0.0170913	0.0972734	rs75898026	11	ATP11A	0	intronic	4.435	5	4	5	1	1	1
rs112401617	17	44209474	A	T	0.2406	1.53754e-07	0.125375	0.02389	1	rs62063174	14	KANSL1	0	intronic	4.434	7	4	5	1	1	1
rs199529	17	44837217	A	C	0.2425	NA	NA	NA	0.767555	rs62063174	14	NSF	2386	intergenic	4.434	6	4	5	1	1	1
rs12150438	17	44113963	C	T	0.2406	8.02121e-06	0.1027	0.0230031	1	rs62063174	14	KANSL1	0	intronic	4.433	5	4	4	1	1	1
rs199504614	17	43781720	T	TAAAAAAAAGAG	0.2396	NA	NA	NA	0.994629	rs62063174	14	CRHR1:RP11-105N13.4	0:0	ncRNA_intronic	4.432	NA	5	14	1	1	1
rs62019924	15	40965037	A	G	0.1441	0.0160261	0.064809	0.0269105	0.0877883	rs28647196	12	CASC5	8496	intergenic	4.431	5	5	15	1	1	1
rs62071596	17	44349169	T	C	0.2008	NA	NA	NA	0.798273	rs62063174	14	ARL17B	2980	intergenic	4.431	7	5	15	1	1	1
rs539064712	17	44734604	CAAGTGTA	C	0.2207	NA	NA	NA	0.825349	rs62063174	14	NSF	0	intronic	4.431	NA	15	15	1	1	0
rs72872191	4	89783994	C	T	0.03976	0.000364345	-0.150875	0.0423255	0.061143	rs2464520	3	FAM13A	0	intronic	4.43	5	5	15	1	1	1
rs280497	19	10464687	G	A	0.4821	NA	NA	NA	0.0735282	rs142770866	15	TYK2	0	UTR5	4.428	2c	1	4	1	1	1
rs35779873	11	1218708	C	T	0.2038	5.0803e-12	-0.175436	0.0254133	0.31143	rs12802931	9	MUC5AC	0	intergenic	4.426	2b	4	15	1	0	0
rs10459683	15	86121199	A	G	0.3837	0.000740365	-0.0580815	0.0172135	0.135061	rs17637411	13	AKAP13	0	intronic	4.426	7	4	5	1	1	1
rs62019925	15	40965039	T	C	0.1441	0.0173187	0.06402	0.0269006	0.0877883	rs28647196	12	CASC5	8498	intergenic	4.425	5	5	15	1	1	1
rs17689824	17	43904397	C	T	0.2396	NA	NA	NA	0.994629	rs62063174	14	CRHR1	0	intronic	4.425	1f	5	14	1	1	0
rs184734983	11	844715	G	T	0.02286	NA	NA	NA	0.0861203	rs28655651	9	TSPAN4	0	intronic	4.424	2b	1	1	1	1	1
rs55721252	17	43958099	T	C	0.2396	NA	NA	NA	0.994629	rs62063174	14	MAPT-AS1	0	ncRNA_intronic	4.424	7	9	14	0	1	1
rs56384960	17	43817608	G	A	0.2396	NA	NA	NA	0.994629	rs62063174	14	CRHR1:RP11-105N13.4	0:0	ncRNA_intronic	4.422	4	2	14	1	1	1
rs57958928	11	1365877	T	C	0.2495	NA	NA	NA	0.467184	rs72846383	9	TOLLIP-AS1	33939	intergenic	4.421	5	5	15	0	0	1
rs78929339	17	44189910	A	G	0.2396	1.39826e-06	0.11432	0.0236921	0.994629	rs62063174	14	KANSL1	0	intronic	4.421	7	5	5	1	1	1
rs552545212	17	44347557	G	A	0.2008	NA	NA	NA	0.798273	rs62063174	14	RP11-259G18.1	1496	intergenic	4.421	NA	5	15	1	1	1
rs141032741	11	859420	TCTCACACGCACCCCGG	T	0.4841	NA	NA	NA	0.382619	rs28655651	9	TSPAN4:RP11-1391J7.1	0:0	ncRNA_intronic	4.42	NA	1	15	1	1	1
rs740710	17	44214815	C	G	0.2406	2.56138e-06	0.11118	0.0236393	1	rs62063174	14	KANSL1	0	intronic	4.419	NA	4	5	1	1	1
rs3874942	17	44572073	G	A	0.497	NA	NA	NA	0.278381	rs62063174	14	NSFP1	7565	intergenic	4.414	7	5	15	0	1	0
rs12666425	7	99790677	A	G	0.2684	0.0136201	0.0460775	0.0186765	0.211048	rs73158411	6	STAG3	0	intronic	4.413	1f	5	15	1	1	1
rs55794067	17	44188764	T	C	0.2406	1.48108e-07	0.130468	0.0248279	1	rs62063174	14	KANSL1	0	intronic	4.413	6	5	5	1	1	1
rs73360209	21	34580334	G	A	0.1511	NA	NA	NA	0.171714	rs6517153	17	IFNAR2	21871	intergenic	4.413	4	2	15	0	1	1
rs59252891	4	89787878	T	A	0.04076	0.000647103	-0.143731	0.0421367	0.0574567	rs2464520	3	FAM13A	0	intronic	4.412	7	5	15	1	1	1
rs61867656	11	1430799	G	C	0.4583	NA	NA	NA	0.141862	rs11604075	9	BRSK2	0	UTR5	4.412	5	1	15	1	1	1
rs62063668	17	44122484	C	T	0.2406	7.11335e-06	0.103304	0.0230062	1	rs62063174	14	KANSL1	0	intronic	4.41	NA	4	4	1	1	1
rs76597151	3	46001227	G	A	0.1223	NA	NA	NA	0.688087	rs71615437	1	FYCO1	0	intronic	4.409	5	4	4	1	1	1
rs17563965	17	43990919	A	G	0.2396	5.73368e-06	0.104235	0.0229796	0.994629	rs62063174	14	MAPT	0	intronic	4.407	1f	4	14	1	1	1
rs9549573	13	113508839	G	C	0.3956	1.08976e-05	-0.0789508	0.0179493	0.0623479	rs75898026	11	ATP11A	0	exonic	4.406	5	4	4	1	0	1
rs114715203	11	1357328	T	C	0.03678	0.00761816	0.136129	0.0510126	0.388547	rs5743973	9	TOLLIP-AS1	25390	intergenic	4.405	2b	1	2	0	1	1
rs4767059	12	113489032	G	T	0.3539	0.0358893	0.0379808	0.0181018	0.0725315	rs1154970	10	RPS15AP32	2834	intergenic	4.403	5	5	14	1	1	0
rs1765871	13	113533651	A	C	0.4881	NA	NA	NA	0.215492	rs75898026	11	ATP11A	0	intronic	4.403	5	4	4	1	1	1
rs4766670	12	113364873	A	G	0.3658	8.51012e-06	0.100543	0.0225841	0.978932	rs1154970	10	OAS1:RP1-71H24.1	0:0	ncRNA_intronic	4.402	5	5	15	1	1	0
rs2880855	15	86105586	A	G	0.3131	0.000872313	-0.0611971	0.0183843	0.0771956	rs17637411	13	AKAP13	0	intronic	4.4	6	4	5	1	1	1
rs62022865	15	86169724	A	C	0.1183	NA	NA	NA	0.544499	rs17637411	13	AKAP13:RP11-815J21.4:RP11-815J21.3	0:0:0	ncRNA_intronic	4.399	7	2	5	1	1	1
rs62061716	17	44012096	A	G	0.2396	1.57631e-06	0.114964	0.0239443	0.994629	rs62063174	14	MAPT	0	intronic	4.399	5	2	14	1	1	1
rs76539714	17	43758887	A	G	0.2396	NA	NA	NA	0.994629	rs62063174	14	CRHR1:RP11-105N13.4	0:0	ncRNA_intronic	4.395	NA	5	14	1	1	1
rs35590603	9	109409300	T	G	0.2932	1.31889e-05	-0.0856519	0.0196587	0.0830803	rs2498861	8	RP11-308N19.4	0	ncRNA_intronic	4.393	7	14	15	0	0	1
rs551599993	17	43695709	A	T	0.171	NA	NA	NA	0.0704515	rs62063174	14	CRHR1-IT1	1984	intergenic	4.393	NA	14	15	1	1	1
rs75412750	17	44172773	C	T	0.2406	1.80753e-06	0.11292	0.023654	1	rs62063174	14	KANSL1	0	intronic	4.393	7	4	5	1	1	1
rs34158148	3	46425960	C	G	0.09245	5.97557e-05	0.120438	0.0300062	0.155619	rs71615437	1	RP11-24F11.2	0	ncRNA_intronic	4.39	4	5	15	1	1	1
rs56387266	17	43847912	T	C	0.2396	NA	NA	NA	0.994629	rs62063174	14	CRHR1:RP11-105N13.4	0:0	ncRNA_intronic	4.389	6	5	14	1	1	0
rs12907126	15	86171357	A	G	0.3052	0.0482641	0.0394621	0.0199804	0.0732197	rs17637411	13	AKAP13:RP11-815J21.4	0:0	ncRNA_intronic	4.388	6	4	5	1	1	1
rs532289559	17	44630843	TTCTTC	T	0.03976	NA	NA	NA	0.255179	rs62063174	14	LRRC37A2:ARL17A	0:0	intronic	4.387	NA	5	15	1	1	0
rs555179559	17	44342752	C	T	0.02982	NA	NA	NA	0.106089	rs62063174	14	RP11-259G18.1	1650	intergenic	4.386	NA	2	7	1	0	1
rs370558872	17	44086726	T	C	0.2406	NA	NA	NA	1	rs62063174	14	MAPT	0	intronic	4.384	6	5	15	1	1	1
rs17330872	3	46035097	A	G	0.1213	NA	NA	NA	0.699971	rs71615437	1	FYCO1	0	intronic	4.383	4	2	7	1	1	1
rs28742153	11	1227846	T	C	0.4712	5.19246e-38	-0.254713	0.0197621	0.227661	rs12802931	9	MUC5AC	5481	intergenic	4.383	4	5	15	1	1	1
rs10936592	3	169425402	A	G	0.332	1.33482e-05	-0.079777	0.0183214	0.323702	rs2293607	2	RP11-3K16.1	1680	intergenic	4.382	6	9	15	0	1	1
rs4728149	7	128731693	A	G	0.04871	0.0065903	0.0848514	0.0312313	0.130182	rs4731542	7	RP11-286H14.2	3661	intergenic	4.382	3a	1	15	0	1	1
11:746992:C:T	11	746992	T	C	0.4493	NA	NA	NA	0.135713	rs28655651	9	TALDO1	336	upstream	4.381	2b	1	1	1	1	1
rs55653963	17	43799509	A	C	0.2396	NA	NA	NA	0.994629	rs62063174	14	CRHR1:RP11-105N13.4	0:0	ncRNA_intronic	4.381	4	5	14	1	1	1
rs1406068	17	44234526	C	T	0.2416	2.02687e-06	0.112451	0.0236703	0.994688	rs62063174	14	KANSL1	0	intronic	4.381	NA	2	7	1	1	1
rs71327027	3	46173210	T	G	0.1243	NA	NA	NA	0.627474	rs71615437	1	FLT1P1	10639	intergenic	4.378	6	1	15	0	1	1
rs566831243	17	43668455	T	G	0.2465	NA	NA	NA	0.960024	rs62063174	14	DND1P1	4159	intergenic	4.378	NA	5	15	0	1	1
rs62061809	17	44178839	T	C	0.2406	1.85103e-06	0.112733	0.0236385	1	rs62063174	14	KANSL1	0	intronic	4.378	4	1	7	1	1	1
rs12150104	17	44015929	G	A	0.2396	6.56325e-06	0.103555	0.0229746	0.994629	rs62063174	14	MAPT	0	intronic	4.376	1f	5	14	1	1	1
rs10978546	9	109333288	G	T	0.2356	0.0050834	-0.0569839	0.020339	0.102267	rs2498861	8	RP11-308N19.1	0	ncRNA_intronic	4.375	6	9	15	0	0	1
rs75194112	11	1114195	G	A	0.0338	9.41434e-06	0.22949	0.0518012	0.338799	rs7478899	9	MUC2	9775	intergenic	4.375	5	1	15	1	1	1
rs62056789	17	43975415	A	C	0.2396	4.56258e-06	0.105411	0.0229957	0.994629	rs62063174	14	MAPT	0	intronic	4.374	2b	2	13	1	1	1
rs7647589	3	169582223	A	G	0.4254	0.000216629	-0.0669924	0.018112	0.326635	rs2293607	2	LRRC31	0	intronic	4.373	4	5	15	1	1	1
rs7809681	7	128767490	T	C	0.1024	0.00883255	-0.0657861	0.0251239	0.335135	rs4731542	7	RP11-286H14.4	0	ncRNA_exonic	4.372	5	5	15	0	1	1
rs2344438	15	86105318	G	A	0.3131	0.000512858	-0.0624659	0.0179812	0.0741536	rs17637411	13	AKAP13	0	intronic	4.372	6	4	5	1	1	1
rs3934561	11	1424400	T	C	0.4881	3.02796e-09	-0.104298	0.017588	0.128312	rs11604075	9	BRSK2	0	intronic	4.37	2b	5	15	1	1	1
rs58089049	17	43845480	C	T	0.2883	NA	NA	NA	0.781319	rs62063174	14	CRHR1:RP11-105N13.4	0:0	ncRNA_intronic	4.369	4	5	14	1	1	0
rs56332428	3	45989873	C	T	0.1223	NA	NA	NA	0.688087	rs71615437	1	FYCO1	0	intronic	4.367	4	4	4	1	1	1
rs56814154	11	1624961	C	T	0.4612	NA	NA	NA	0.206495	rs11604075	9	KRTAP5-3	3833	intergenic	4.366	6	5	14	1	1	1
rs35524223	17	44192590	T	A	0.2406	0.000747554	0.123082	0.0365064	0.989251	rs62063174	14	KANSL1	0	intronic	4.366	6	5	5	1	1	1
rs2732677	17	44342123	G	C	0.3588	NA	NA	NA	0.588073	rs62063174	14	RP11-259G18.1	2279	intergenic	4.366	4	2	7	0	1	1
rs78491445	3	46430589	T	C	0.09344	1.33231e-05	0.135543	0.0311255	0.152908	rs71615437	1	RP11-24F11.2	0	ncRNA_intronic	4.365	2b	5	15	0	1	1
rs1138417	7	99807146	C	G	0.2674	0.0273181	-0.0412422	0.0186875	0.211947	rs73158411	6	STAG3:GATS:GATS	0:0:0	ncRNA_intronic	4.364	1f	2	15	1	1	1
rs73467261	7	128738568	G	A	0.04573	0.00380294	0.091739	0.031699	0.116359	rs4731542	7	RP11-286H14.1	1778	intergenic	4.36	4	5	15	0	1	1
rs2428628	12	113459618	G	T	0.2276	0.0056451	0.0527523	0.0190599	0.0963311	rs1154970	10	RP1-71H24.1	4061	intergenic	4.359	NA	5	15	0	1	1
rs62057110	17	43896734	T	C	0.2396	NA	NA	NA	0.994629	rs62063174	14	CRHR1	0	intronic	4.358	5	5	15	1	1	0
rs7395319	11	331326	C	T	0.1829	0.0160239	0.062487	0.0259458	0.226829	rs116995469	9	RP11-326C3.12	1203	intergenic	4.357	NA	2	15	1	1	1
rs8037941	15	40685508	T	C	0.1431	0.000654217	0.0845589	0.0248113	0.172153	rs59424629	12	KNSTRN	0	UTR3	4.357	4	4	4	1	1	1
rs76924476	17	44199029	T	C	0.2416	2.00853e-07	0.129131	0.0248399	0.99463	rs62063174	14	KANSL1	0	intronic	4.355	6	2	7	1	1	1
rs4471726	17	43807134	T	C	0.2396	NA	NA	NA	0.994629	rs62063174	14	CRHR1:RP11-105N13.4	0:0	ncRNA_intronic	4.354	1f	7	14	1	1	1
rs562433512	17	43669704	C	A	0.2386	NA	NA	NA	0.989292	rs62063174	14	DND1P1	5408	intergenic	4.353	NA	5	15	0	1	1
rs560044525	17	44228619	C	T	0.2117	NA	NA	NA	0.864805	rs62063174	14	KANSL1	0	intronic	4.353	NA	2	7	1	1	1
rs117168068	15	86303855	G	C	0.03976	NA	NA	NA	0.141169	rs17637411	13	KLHL25	0	UTR3	4.352	2b	4	5	1	1	1
rs7652654	3	169593626	A	G	0.4066	0.00297861	-0.0522539	0.0175943	0.25159	rs2293607	2	LRRC31	5907	intergenic	4.351	6	5	15	1	1	1
rs5743955	11	1311197	G	T	0.03479	5.56963e-05	0.178755	0.0443524	0.223092	rs4963049	9	TOLLIP	0	intronic	4.348	NA	4	4	1	1	1
rs7247198	19	10590508	C	G	0.07157	0.000620987	-0.122607	0.0358262	0.708967	rs142770866	15	KEAP1	6287	intergenic	4.348	5	1	5	1	1	0
rs11245952	11	1098522	C	T	0.07753	1.13904e-07	0.179118	0.0337766	0.78842	rs7478899	9	MUC2	0	intronic	4.346	5	5	15	1	1	0
rs11561564	15	40965044	A	G	0.1451	0.0125669	0.072501	0.029049	0.087203	rs28647196	12	CASC5	8503	intergenic	4.345	5	5	15	1	1	1
rs66494554	17	44170077	TTTTTGGG	T	0.4374	NA	NA	NA	0.404685	rs62063174	14	KANSL1	0	intronic	4.345	NA	4	5	1	1	1
rs34872226	3	46068389	AT	A	0.1531	NA	NA	NA	0.468987	rs71615437	1	XCR1	0	intronic	4.344	NA	5	15	1	1	1
rs62332591	5	1290319	G	T	0.4245	NA	NA	NA	0.153356	rs7725218	4	TERT	0	intronic	4.343	5	5	14	1	0	1
rs2158072	17	43950195	T	C	0.2396	NA	NA	NA	0.994629	rs62063174	14	MAPT-AS1	0	ncRNA_intronic	4.343	NA	5	14	0	1	1
rs2373255	3	46574877	C	A	0.3728	NA	NA	NA	0.0611081	rs71615437	1	LRRC2	0	intronic	4.342	5	4	15	1	1	1
rs62053942	17	43742298	T	A	0.02982	NA	NA	NA	0.0908368	rs62063174	14	CRHR1:RP11-105N13.4	0:0	ncRNA_intronic	4.342	2b	5	14	1	1	1
rs544780187	17	44263923	T	C	0.2107	NA	NA	NA	0.859544	rs62063174	14	KANSL1	0	intronic	4.342	NA	2	5	1	1	1
rs6489864	12	113360025	G	A	0.3449	NA	NA	NA	0.88779	rs1154970	10	OAS1:RP1-71H24.1	0:0	ncRNA_intronic	4.341	1f	4	5	1	1	0
rs1293759	12	113431643	A	G	0.3171	1.73257e-06	0.0978861	0.0204682	0.596424	rs1154970	10	RP1-71H24.1:OAS2	0:0	ncRNA_intronic	4.34	NA	4	15	1	1	0
rs11655470	17	43795433	C	T	0.4016	NA	NA	NA	0.201274	rs62063174	14	CRHR1:RP11-105N13.4	0:0	ncRNA_intronic	4.34	6	5	14	1	1	1
rs17653162	17	44111827	C	A	0.2406	7.7987e-06	0.102848	0.0230052	1	rs62063174	14	KANSL1	0	intronic	4.34	6	4	4	1	1	1
rs1989591	11	1628514	G	A	0.4751	NA	NA	NA	0.169547	rs11604075	9	KRTAP5-3	280	downstream	4.337	5	5	14	1	1	1
rs6804179	3	46591201	C	T	0.08549	0.000741133	0.0987369	0.029265	0.106201	rs71615437	1	LRRC2	0	intronic	4.336	4	2	15	1	1	1
rs2097760	17	44168677	A	G	0.2465	4.86511e-07	0.115406	0.0229364	0.968522	rs62063174	14	KANSL1	0	intronic	4.336	NA	4	5	1	1	1
rs34162554	17	44808342	CA	C	0.2575	NA	NA	NA	0.698175	rs62063174	14	NSF	0	intronic	4.336	NA	4	5	1	1	1
rs13068410	3	46080176	T	A	0.1441	NA	NA	NA	0.571458	rs71615437	1	XCR1	10941	intergenic	4.334	5	13	15	0	1	1
rs6517152	21	34607223	G	A	0.3529	NA	NA	NA	0.251314	rs6517153	17	IFNAR2	0	intronic	4.332	4	2	5	1	1	1
rs36056379	3	46462239	C	T	0.1431	NA	NA	NA	0.116837	rs71615437	1	CCRL2	7750	intergenic	4.331	7	4	15	1	1	1
rs56180487	11	1278019	T	C	0.03777	0.00892582	0.130028	0.0497262	0.051029	rs113948005	9	MUC5B	0	intronic	4.331	5	5	15	1	0	1
rs62061824	17	44188755	T	C	0.2406	1.66703e-07	0.12985	0.0248132	1	rs62063174	14	KANSL1	0	intronic	4.331	6	5	5	1	1	1
rs2732626	17	43669800	A	G	0.2386	NA	NA	NA	0.989292	rs62063174	14	DND1P1	5504	intergenic	4.328	4	5	15	0	1	1
rs55886302	17	43936011	A	G	0.2396	NA	NA	NA	0.994629	rs62063174	14	MAPT-AS1	0	ncRNA_intronic	4.328	5	5	14	0	1	1
rs62242985	3	46385638	A	G	0.3917	NA	NA	NA	0.0576181	rs71615437	1	CCR2	9586	intergenic	4.327	7	9	15	1	1	1
rs35760835	3	46532741	G	A	0.08946	NA	NA	NA	0.121988	rs71615437	1	LTF	6016	intergenic	4.327	2b	2	15	1	1	1
rs1230068	17	43466648	T	C	0.4881	NA	NA	NA	0.144302	rs62063174	14	ARHGAP27	4626	intergenic	4.327	4	5	14	1	1	1
rs9990063	3	46123839	T	G	0.3241	NA	NA	NA	0.182413	rs71615437	1	XCR1	54604	intergenic	4.325	7	5	15	0	1	1
rs34473395	3	46392976	C	T	0.07455	NA	NA	NA	0.226297	rs71615437	1	CCR2	2248	intergenic	4.324	6	5	14	1	1	1
rs2668724	17	44347638	C	T	0.2445	0.0119383	0.079912	0.0317873	0.937344	rs62063174	14	RP11-259G18.1	1577	intergenic	4.324	NA	5	15	1	1	1
rs67412466	4	90036697	T	C	0.09145	7.76929e-08	-0.136376	0.0253845	0.380926	rs2464520	3	TIGD2	646	downstream	4.323	7	4	15	1	1	1
rs2261016	17	44349899	G	A	0.2008	NA	NA	NA	0.798273	rs62063174	14	ARL17B	2250	intergenic	4.323	NA	5	15	1	1	1
rs413393	20	62228664	T	C	0.1113	0.00446088	0.084903	0.0298577	0.216007	rs57612798	16	GMEB2	0	intronic	4.322	5	4	4	1	1	1
rs12480026	20	62251882	C	T	0.1133	0.00858713	-0.0750693	0.0285645	0.211493	rs57612798	16	GMEB2	0	intronic	4.322	5	4	5	1	1	1
rs2088690	3	46072839	C	T	0.1243	NA	NA	NA	0.627474	rs71615437	1	XCR1	3604	intergenic	4.321	5	5	15	1	1	1
rs6492964	15	41053250	G	A	0.4354	0.00024176	-0.0705841	0.0192283	0.677384	rs28647196	12	SUMO2P15	177	downstream	4.319	1f	5	15	1	1	1
rs416917	15	86192412	G	A	0.3757	0.00116879	-0.0559969	0.017249	0.132725	rs17637411	13	AKAP13:RP11-815J21.4	0:0	ncRNA_intronic	4.319	NA	4	5	1	1	1
rs556965428	17	44339153	A	G	0.2107	NA	NA	NA	0.847395	rs62063174	14	RP11-259G18.3	1180	intergenic	4.319	NA	5	5	0	1	1
rs2668719	17	44345090	C	A	0.2008	NA	NA	NA	0.798273	rs62063174	14	RP11-259G18.1	0	ncRNA_intronic	4.319	1b	1	2	1	1	1
rs10833663	11	1440385	A	G	0.4364	NA	NA	NA	0.0667927	rs61867592	9	BRSK2	0	intronic	4.318	5	5	9	1	1	1
rs527437752	17	44281821	A	C	0.1988	NA	NA	NA	0.788559	rs62063174	14	KANSL1	0	intronic	4.315	NA	4	5	1	1	1
rs2744369	6	7553470	G	T	0.2515	NA	NA	NA	0.0845815	rs2076295	5	DSP	0	intronic	4.314	5	2	14	1	1	1
rs41490145	17	44334288	C	G	0.2425	3.61517e-05	0.154804	0.0374756	0.989296	rs62063174	14	RP11-259G18.3	2628	intergenic	4.313	NA	5	15	0	1	1
rs1560312	17	43978988	A	G	0.3638	0.0124506	0.0484431	0.0193842	0.546269	rs62063174	14	MAPT	0	intronic	4.311	6	5	14	1	1	1
rs62074564	17	44335818	A	G	0.2425	6.69635e-05	0.145701	0.0365456	0.978519	rs62063174	14	RP11-259G18.3	1098	intergenic	4.308	NA	5	15	0	1	1
rs62388072	6	7546842	C	T	0.1451	2.39495e-08	-0.136907	0.0245321	0.115107	rs2076295	5	DSP	0	intronic	4.307	4	1	14	1	1	1
rs77729114	7	128729699	A	C	0.02485	0.00712171	0.134489	0.0499756	0.0811064	rs4731542	7	RP11-286H14.2	5655	intergenic	4.307	2b	2	15	0	1	1
rs11245920	11	1062519	T	C	0.07654	7.18061e-05	0.123007	0.0309825	0.220585	rs7478899	9	RP13-870H17.3	7234	intergenic	4.307	5	5	9	0	1	0
rs2696527	17	44356433	G	T	0.2127	NA	NA	NA	0.847301	rs62063174	14	ARL17B	0	intronic	4.307	NA	5	15	1	1	1
rs2254306	12	113510037	G	C	0.3569	0.000860256	-0.0595003	0.0178538	0.0568553	rs1154970	10	DTX1	0	intronic	4.305	3a	3	14	1	1	0
rs62055662	17	43752566	C	T	0.2396	NA	NA	NA	0.994629	rs62063174	14	CRHR1:RP11-105N13.4	0:0	ncRNA_intronic	4.305	5	5	14	1	1	1
rs2429439	17	44348221	A	G	0.2445	0.0124435	0.079531	0.0318212	0.937344	rs62063174	14	RP11-259G18.1	2160	intergenic	4.304	NA	5	15	1	1	1
rs75848779	21	34578113	G	C	0.1511	NA	NA	NA	0.171714	rs6517153	17	IFNAR2	24092	intergenic	4.304	4	2	15	0	1	1
rs555329451	17	44239639	C	A	0.1998	NA	NA	NA	0.793399	rs62063174	14	KANSL1	0	intronic	4.303	NA	4	5	1	1	1
rs10152731	15	86113716	C	T	0.3827	0.000525495	-0.0597048	0.0172188	0.134367	rs17637411	13	AKAP13	0	intronic	4.298	5	2	5	1	1	1
rs1920016	3	44592305	A	T	0.1501	NA	NA	NA	0.281256	rs113636684	1	ZKSCAN7	4379	intergenic	4.297	2c	9	14	1	1	1
rs2014486	11	1258803	A	G	0.496	3.27417e-26	0.178389	0.0168432	0.209983	rs4963074	9	MUC5B	0	intronic	4.297	5	5	15	1	1	1
rs76154201	17	44154033	T	C	0.2406	0.00772598	0.084118	0.031578	1	rs62063174	14	KANSL1	0	intronic	4.297	7	4	5	1	1	1
rs79882507	17	43837782	A	G	0.2396	NA	NA	NA	0.994629	rs62063174	14	CRHR1:RP11-105N13.4	0:0	ncRNA_intronic	4.296	5	5	14	1	1	1
rs2696551	17	44349234	C	T	0.2127	NA	NA	NA	0.847301	rs62063174	14	ARL17B	2915	intergenic	4.295	NA	5	15	1	1	1
rs2334660	11	1234671	T	C	0.2276	7.0846e-07	0.125675	0.0253427	0.0570037	rs4963049	9	MUC5B	9624	intergenic	4.293	7	5	15	1	0	1
rs4244580	15	40741973	C	A	0.5	0.000305332	-0.0671729	0.0186037	0.655913	rs28647196	12	BAHD1	0	intronic	4.292	7	4	5	1	1	1
rs532138150	11	1266696	A	C	0.2575	NA	NA	NA	0.157283	rs4963074	9	MUC5B:RP11-532E4.2	0:0	exonic	4.291	NA	5	15	1	0	1
rs55896111	17	43799048	G	A	0.2396	NA	NA	NA	0.994629	rs62063174	14	CRHR1:RP11-105N13.4	0:0	ncRNA_intronic	4.29	5	5	14	1	1	1
rs138442810	11	1023045	GTGAA	G	0.1193	NA	NA	NA	0.137848	rs149883855	9	MUC6	0	intronic	4.288	NA	4	15	1	1	1
rs2248412	21	34605531	A	G	0.174	0.0097161	-0.0612875	0.0237018	0.120001	rs6517153	17	IFNAR2	0	intronic	4.287	5	1	5	1	1	1
rs11070282	15	40884007	G	T	0.3996	NA	NA	NA	0.509783	rs28647196	12	CASC5	2210	intergenic	4.285	5	5	5	1	1	1
rs566617135	17	44223593	T	C	0.1998	NA	NA	NA	0.793399	rs62063174	14	KANSL1	0	intronic	4.285	NA	2	7	1	1	1
rs1795739	4	89930313	A	G	0.3976	2.97107e-05	-0.0708331	0.0169633	0.105178	rs2464520	3	FAM13A	0	intronic	4.284	NA	1	5	1	1	1
rs62055525	17	43958736	G	A	0.2396	NA	NA	NA	0.994629	rs62063174	14	MAPT-AS1	0	ncRNA_intronic	4.284	7	9	14	0	1	1
rs35335084	3	46259958	A	T	0.09245	NA	NA	NA	0.250103	rs71615437	1	CCR3	0	intronic	4.28	5	5	15	1	1	1
rs2957316	17	44331214	T	C	0.2326	1.09864e-07	0.167231	0.0314959	0.936618	rs62063174	14	RP11-259G18.3	5702	intergenic	4.279	NA	1	15	0	1	1
rs547806241	17	44283571	C	T	0.2107	NA	NA	NA	0.859544	rs62063174	14	KANSL1	0	intronic	4.277	NA	4	5	1	1	1
rs36050210	17	44353414	A	G	0.2435	0.00258815	0.108152	0.035897	0.942047	rs62063174	14	ARL17B	0	intronic	4.277	6	5	15	1	1	1
rs6441867	3	44810107	C	T	0.4056	0.0249899	-0.0402119	0.0179393	0.0633417	rs113636684	1	KIF15	0	intronic	4.274	1f	4	15	1	1	1
rs62060769	17	44135026	G	C	0.2406	7.1686e-06	0.103286	0.0230106	1	rs62063174	14	KANSL1	0	intronic	4.271	5	2	5	1	1	1
rs72877685	4	90073908	A	T	0.07853	1.06032e-06	-0.130535	0.0267484	0.296701	rs2464520	3	RNU6-907P	21803	intergenic	4.269	6	5	15	0	1	1
rs2316954	17	44156167	G	A	0.2406	0.0066157	0.085331	0.0314226	1	rs62063174	14	KANSL1	0	intronic	4.269	1a	2	5	1	1	1
rs2735940	5	1296486	A	G	0.4891	7.50011e-11	-0.110109	0.016913	0.251352	rs7725218	4	TERT	1301	intergenic	4.268	NA	5	13	1	1	1
rs2732686	17	44338735	C	T	0.2634	3.84602e-06	0.140305	0.0303721	0.895251	rs62063174	14	RP11-259G18.3	762	upstream	4.268	NA	5	5	0	1	1
rs6496174	15	86237936	A	G	0.2962	0.00419487	0.0523	0.0182668	0.123402	rs17637411	13	AKAP13	0	intronic	4.266	7	4	4	1	1	1
rs242925	17	43888866	C	T	0.4761	NA	NA	NA	0.253975	rs62063174	14	CRHR1:RP11-105N13.4	0:0	ncRNA_intronic	4.266	NA	5	14	1	1	0
rs2034650	15	40717302	G	A	0.4881	2.71599e-14	-0.130192	0.0171054	0.980707	rs59424629	12	IVD	0	intronic	4.265	6	4	5	1	1	1
rs113475307	17	44330398	A	G	0.1918	NA	NA	NA	0.76166	rs62063174	14	RP11-259G18.3	6518	intergenic	4.264	7	5	15	0	1	1
rs199460	17	44764775	A	C	0.2187	7.20475e-08	0.174563	0.0324105	0.620922	rs62063174	14	NSF	0	intronic	4.262	6	15	15	1	1	0
rs143458189	7	99891355	CA	C	0.2903	NA	NA	NA	0.0830615	rs73158411	6	SPDYE3	13969	intergenic	4.261	NA	4	15	0	1	1
rs55930887	17	43548321	T	C	0.1958	NA	NA	NA	0.752898	rs62063174	14	PLEKHM1	0	intronic	4.26	7	4	5	1	1	0
rs62055690	17	43754576	C	G	0.2396	NA	NA	NA	0.983908	rs62063174	14	CRHR1:RP11-105N13.4	0:0	ncRNA_intronic	4.26	7	5	14	1	1	1
rs564556129	6	7544724	CTTTT	C	0.03777	NA	NA	NA	0.271136	rs2076295	5	DSP	0	intronic	4.259	NA	1	13	1	0	1
rs3912063	17	44165049	A	G	0.2406	8.76619e-06	0.102573	0.023073	1	rs62063174	14	KANSL1	0	intronic	4.259	NA	4	5	1	1	1
rs7731934	5	1237435	A	T	0.335	0.0010347	0.0650191	0.0198173	0.0579678	rs7725218	4	SLC6A18	0	intronic	4.257	5	8	15	1	0	1
rs41382552	17	44118999	A	G	0.2406	8.55053e-06	0.102484	0.0230255	1	rs62063174	14	KANSL1	0	intronic	4.257	7	4	4	1	1	1
rs113077929	11	1489077	G	C	0.3062	NA	NA	NA	0.121183	rs11604075	9	MOB2	1609	intergenic	4.256	5	4	5	1	1	1
rs662236	15	41142292	T	C	0.2177	NA	NA	NA	0.0866611	rs28647196	12	SPINT1	0	intronic	4.256	7	4	5	1	1	1
rs75344264	12	113350105	A	G	0.2137	0.0138618	0.0547092	0.022232	0.169812	rs1154970	10	OAS1:RP1-71H24.1	0:0	ncRNA_intronic	4.255	7	4	5	1	1	0
rs143585858	4	90056587	TCTATTAGAA	T	0.4503	NA	NA	NA	0.0605922	rs2464520	3	RNU6-907P	4482	intergenic	4.254	NA	2	15	0	0	1
rs62062768	17	44019479	C	G	0.2396	5.4661e-06	0.104479	0.0229823	0.994629	rs62063174	14	MAPT	0	intronic	4.254	5	5	14	1	1	1
rs11822087	11	1418877	A	C	0.2495	0.00241491	0.066038	0.0217674	0.110975	rs4963074	9	BRSK2	0	intronic	4.253	5	2	14	1	1	1
rs4340365	17	43930980	C	T	0.2396	NA	NA	NA	0.994629	rs62063174	14	MAPT-AS1	0	ncRNA_intronic	4.253	7	5	14	1	1	1
rs12425514	12	113425537	G	A	0.2753	0.0349244	0.0421712	0.0199936	0.15003	rs1154970	10	RP1-71H24.1:OAS2	0:0	ncRNA_intronic	4.252	6	4	15	1	1	0
rs76056163	15	86014875	A	G	0.167	7.47244e-06	-0.102428	0.0228646	0.443554	rs17637411	13	AKAP13	0	intronic	4.252	5	5	15	1	1	1
rs34016485	15	41011596	TA	T	0.493	NA	NA	NA	0.461069	rs28647196	12	RAD51	0	intronic	4.249	NA	4	5	1	1	1
rs8077487	17	44115440	T	C	0.2465	NA	NA	NA	0.968522	rs62063174	14	KANSL1	0	intronic	4.247	1b	4	4	1	1	1
rs35543515	11	1124106	TC	T	0.1899	NA	NA	NA	0.134424	rs7478899	9	MUC2	19686	intergenic	4.244	NA	5	15	0	0	0
17:43502012:A:T	17	43502012	T	A	0.05865	NA	NA	NA	0.712846	rs62063174	14	ARHGAP27	0	intronic	4.244	6	1	15	1	1	1
rs4046524	11	1271891	C	T	0.03678	NA	NA	NA	0.0531448	rs113948005	9	MUC5B	0	exonic	4.243	NA	5	15	1	0	1
rs10850098	12	113362058	G	C	0.3658	1.18231e-07	0.0955804	0.0180469	0.978932	rs1154970	10	OAS1:RP1-71H24.1	0:0	ncRNA_intronic	4.242	6	4	5	1	1	0
rs544121088	17	44635919	A	AT	0.2058	NA	NA	NA	0.425075	rs62063174	14	ARL17A	0	intronic	4.242	NA	5	15	1	1	0
rs558011060	17	44239225	G	A	0.1998	NA	NA	NA	0.793399	rs62063174	14	KANSL1	0	intronic	4.241	NA	4	5	1	1	1
rs7180577	15	85825409	A	G	0.4294	NA	NA	NA	0.071973	rs17637411	13	ADAMTS7P4	0	ncRNA_intronic	4.24	6	5	15	0	1	1
rs13061783	3	46543848	G	A	0.08847	NA	NA	NA	0.124538	rs71615437	1	RTP3	1408	intergenic	4.239	7	5	15	1	1	1
rs73842249	4	89746849	C	G	0.2664	7.23125e-08	-0.105168	0.0195287	0.385533	rs2464520	3	FAM13A	0	intronic	4.235	7	5	15	1	1	1
rs376108245	20	62239230	G	C	0.1123	NA	NA	NA	0.241616	rs57612798	16	GMEB2	0	intronic	4.235	6	5	5	1	0	1
rs71615441	3	46268577	A	T	0.07952	NA	NA	NA	0.269551	rs71615437	1	CCR3	0	intronic	4.234	7	5	15	1	1	1
rs17552971	15	85971935	C	T	0.3847	0.00981755	0.0479859	0.0185834	0.0868042	rs17637411	13	AKAP13	0	intronic	4.234	7	5	15	1	1	1
rs2732712	17	44348932	T	G	0.2485	0.0145381	0.077707	0.0317991	0.929865	rs62063174	14	RP11-259G18.1	2871	intergenic	4.234	NA	5	15	1	1	1
rs71327055	3	46382017	A	C	0.07455	NA	NA	NA	0.226297	rs71615437	1	CCR2	13207	intergenic	4.233	7	5	15	0	1	1
rs34214798	9	109428822	GT	G	0.4036	NA	NA	NA	0.377965	rs2498861	8	RP11-308N19.4	0	ncRNA_intronic	4.233	NA	5	15	0	0	1
rs112997627	17	43695263	T	G	0.2147	NA	NA	NA	0.87617	rs62063174	14	CRHR1-IT1	2430	intergenic	4.231	6	14	15	1	1	1
rs78074121	17	43896690	T	C	0.2396	NA	NA	NA	0.994629	rs62063174	14	CRHR1	0	intronic	4.229	5	5	15	1	1	0
rs2842691	6	7578823	G	A	0.1998	0.00110456	-0.0666402	0.0204265	0.105363	rs2076295	5	DSP	0	intronic	4.227	NA	4	14	1	1	1
rs6062292	20	62264325	G	T	0.2018	0.0209114	0.0479876	0.0207776	0.121117	rs57612798	16	CTD-3184A7.4	4147	intergenic	4.226	5	5	15	1	1	1
rs1345471	3	169412878	A	C	0.4145	0.00566016	-0.0466277	0.0168523	0.159026	rs2293607	2	RP11-3K16.1	14204	intergenic	4.225	5	5	15	0	1	1
rs17761387	17	43765450	G	A	0.2396	NA	NA	NA	0.994629	rs62063174	14	CRHR1:RP11-105N13.4	0:0	ncRNA_intronic	4.225	1f	7	14	1	1	1
rs62062292	17	44099809	A	C	0.2406	7.5591e-06	0.103005	0.0230061	1	rs62063174	14	MAPT	0	intronic	4.225	7	4	5	1	1	1
rs397898	20	62230791	A	G	0.1143	0.00708174	0.0815856	0.0302957	0.209291	rs57612798	16	GMEB2	0	intronic	4.225	5	4	4	1	1	1
rs13094262	3	46080912	C	T	0.1441	NA	NA	NA	0.571458	rs71615437	1	XCR1	11677	intergenic	4.224	NA	13	15	0	1	1
rs17689182	17	43783573	C	T	0.2366	NA	NA	NA	0.97864	rs62063174	14	CRHR1:RP11-105N13.4	0:0	ncRNA_intronic	4.224	6	5	14	1	1	1
rs34200189	17	44343125	C	T	0.2475	0.0122882	0.079202	0.0316332	0.954052	rs62063174	14	RP11-259G18.1	1277	intergenic	4.223	NA	5	7	1	1	1
rs62063846	17	44071674	A	G	0.2406	6.90139e-06	0.103313	0.0229752	1	rs62063174	14	MAPT	0	intronic	4.222	2b	4	15	1	1	1
rs11097216	4	90046660	A	T	0.08748	4.87789e-07	-0.125735	0.0249918	0.374488	rs2464520	3	RNU6-907P	5342	intergenic	4.221	5	5	15	0	1	1
rs34191594	12	113499503	CT	C	0.3618	NA	NA	NA	0.0895788	rs1154970	10	DTX1	0	intronic	4.219	NA	2	14	1	1	1
rs62060809	17	44148613	G	A	0.2416	1.01136e-05	0.101701	0.0230367	0.994688	rs62063174	14	KANSL1	0	intronic	4.219	5	4	5	1	1	1
rs62062294	17	44100666	A	C	0.2416	6.68256e-06	0.10363	0.0230107	0.994688	rs62063174	14	MAPT	0	intronic	4.218	5	4	5	1	1	1
rs7623460	3	46068764	A	C	0.339	NA	NA	NA	0.176631	rs71615437	1	XCR1	0	intronic	4.214	5	7	15	1	1	1
rs34831688	11	1220171	C	T	0.2048	1.83395e-11	-0.174988	0.026045	0.315929	rs12802931	9	MUC5AC	0	intergenic	4.214	5	4	15	1	0	1
rs6774742	3	46173446	C	A	0.334	NA	NA	NA	0.169916	rs71615437	1	FLT1P1	10403	intergenic	4.213	7	1	15	0	1	1
rs17651134	17	44050340	G	A	0.2406	8.58132e-06	0.102263	0.0229798	1	rs62063174	14	MAPT	0	UTR5	4.213	1f	4	15	1	1	1
rs11133699	5	1227115	C	T	0.3429	NA	NA	NA	0.0687615	rs7725218	4	SLC6A18	0	intronic	4.212	5	5	15	1	0	1
rs4548242	9	109530689	T	C	0.2416	0.0381971	0.0420764	0.0203	0.0780112	rs2498861	8	RP11-308N19.5	45477	intergenic	4.212	5	5	15	0	0	1
rs17688773	17	43777710	T	C	0.2396	NA	NA	NA	0.994629	rs62063174	14	CRHR1:RP11-105N13.4	0:0	ncRNA_intronic	4.212	1f	7	14	1	1	1
rs1546078	3	46150136	T	C	0.3648	NA	NA	NA	0.160381	rs71615437	1	FLT1P1	33713	intergenic	4.211	NA	5	15	0	1	1
rs543612789	6	7563546	CT	C	0.175	NA	NA	NA	0.149547	rs2076295	5	DSP	0	intronic	4.21	NA	4	14	1	0	1
rs7113714	11	1129342	A	T	0.1988	1.61605e-08	-0.126941	0.0224723	0.127313	rs7478899	9	MUC5AC	22237	intergenic	4.21	5	5	9	0	0	0
rs62056879	17	43781426	T	C	0.2396	NA	NA	NA	0.994629	rs62063174	14	CRHR1:RP11-105N13.4	0:0	ncRNA_intronic	4.21	4	5	14	1	1	1
rs41400347	11	1088642	C	T	0.02485	3.73334e-13	-0.468917	0.0645456	0.137116	rs5743973	9	MUC2	0	intronic	4.209	4	4	15	1	1	0
rs146973681	13	113539510	TATC	T	0.03082	NA	NA	NA	0.12198	rs75898026	11	ATP11A	0	UTR3	4.208	NA	4	5	1	0	1
rs34874462	15	86150931	TA	T	0.3837	NA	NA	NA	0.138814	rs17637411	13	AKAP13	0	intronic	4.208	NA	2	5	1	1	1
rs532193457	17	44368404	C	T	0.2366	NA	NA	NA	0.957085	rs62063174	14	ARL17B	0	intronic	4.208	NA	1	15	1	1	1
rs57437758	3	46070353	A	C	0.1252	NA	NA	NA	0.621502	rs71615437	1	XCR1	1118	intergenic	4.205	7	9	15	1	1	1
rs10850108	12	113414040	T	C	0.1909	0.0384257	0.0499752	0.0241393	0.124668	rs1154970	10	RP1-71H24.1	0	ncRNA_intronic	4.204	6	5	5	1	1	0
rs690467	15	41141972	G	A	0.2187	NA	NA	NA	0.0838732	rs28647196	12	SPINT1	0	intronic	4.203	5	4	5	1	1	1
rs273535	17	44410243	T	A	0.3847	NA	NA	NA	0.0684318	rs62063174	14	ARL17B:LRRC37A	0:0	intronic	4.203	6	5	15	1	1	0
rs34869341	4	89916004	T	G	0.3101	4.70636e-09	-0.107018	0.0182712	0.0858767	rs2464520	3	FAM13A	0	intronic	4.202	6	4	15	1	1	1
rs76827804	15	85642278	C	T	0.1213	NA	NA	NA	0.055147	rs17637411	13	PDE8A	0	intronic	4.202	7	4	5	1	1	1
rs62055486	17	43949092	T	G	0.2396	NA	NA	NA	0.994629	rs62063174	14	MAPT-AS1	0	ncRNA_intronic	4.201	7	5	14	0	1	1
rs142948617	17	44477277	C	T	0.2744	NA	NA	NA	0.81452	rs62063174	14	NSFP1	0	ncRNA_intronic	4.201	7	5	15	0	1	0
rs7167174	15	86144443	G	A	0.3827	0.00091328	-0.0570289	0.0171983	0.140801	rs17637411	13	AKAP13	0	intronic	4.2	7	4	5	1	1	1
rs58765911	3	44769736	G	A	0.4155	0.0154896	-0.0433616	0.0179127	0.0678872	rs113636684	1	ZNF501	1351	intergenic	4.198	6	5	9	1	1	1
rs62062803	17	44028183	T	C	0.2396	5.92452e-06	0.104087	0.0229819	0.994629	rs62063174	14	MAPT	0	intronic	4.198	7	5	13	1	1	1
rs10514898	17	44119636	A	C	0.2406	8.26612e-06	0.102559	0.0230047	1	rs62063174	14	KANSL1	0	intronic	4.198	6	4	4	1	1	1
rs7690839	4	89819324	G	A	0.4215	1.99133e-08	0.0941419	0.0167729	0.275179	rs2464520	3	FAM13A	0	intronic	4.197	7	5	15	1	1	1
rs10902122	11	321239	T	C	0.1561	NA	NA	NA	0.254462	rs116995469	9	RP11-326C3.11:IFITM3	0:0	ncRNA_intronic	4.197	4	1	5	1	1	1
rs113554546	21	34590138	G	GTTCAGAGGAAGTA	0.2416	NA	NA	NA	0.0630209	rs6517153	17	IFNAR2	12067	intergenic	4.197	NA	2	15	0	1	1
rs574307253	17	43667635	A	G	0.2525	NA	NA	NA	0.934449	rs62063174	14	DND1P1	3339	intergenic	4.196	NA	5	15	0	1	1
rs62054822	17	43927708	A	G	0.2406	NA	NA	NA	0.989337	rs62063174	14	MAPT-AS1	0	ncRNA_intronic	4.196	5	5	14	1	1	1
rs56040418	17	43958079	C	T	0.2406	NA	NA	NA	0.989337	rs62063174	14	MAPT-AS1	0	ncRNA_intronic	4.194	7	9	14	0	1	1
rs17764980	3	45939016	G	A	0.1203	NA	NA	NA	0.664807	rs71615437	1	LZTFL1:CCR9	0:0	intronic	4.193	4	4	15	1	1	1
rs2141299	17	44240986	C	A	0.2406	2.7571e-06	0.110999	0.0236766	1	rs62063174	14	KANSL1	0	intronic	4.193	1d	2	7	1	1	1
rs10850095	12	113360575	T	C	0.3449	1.42349e-07	0.0956147	0.0181701	0.88779	rs1154970	10	OAS1:RP1-71H24.1	0:0	ncRNA_intronic	4.191	6	4	5	1	1	0
rs62063296	17	44046202	C	T	0.2406	8.70103e-06	0.102192	0.0229792	1	rs62063174	14	MAPT	0	intronic	4.191	7	4	14	1	1	1
rs62056856	17	43992939	T	C	0.2396	NA	NA	NA	0.994629	rs62063174	14	MAPT	0	intronic	4.189	4	2	14	1	1	1
rs1293762	12	113430836	T	G	0.4563	0.00136293	0.05933	0.0185268	0.421758	rs1154970	10	RP1-71H24.1:OAS2	0:0	ncRNA_intronic	4.187	NA	4	15	1	1	0
rs533511475	17	43840726	C	CTT	0.2396	NA	NA	NA	0.994629	rs62063174	14	CRHR1:RP11-105N13.4	0:0	ncRNA_intronic	4.187	NA	5	14	1	1	0
rs2732589	17	44266022	A	G	0.2406	2.93635e-06	0.111331	0.023813	1	rs62063174	14	KANSL1	0	intronic	4.187	NA	1	7	1	1	1
rs145931135	7	99811114	G	GA	0.0666	NA	NA	NA	0.0646062	rs73158411	6	STAG3:GATS:GATS	0:0:0	ncRNA_intronic	4.18	NA	5	5	1	1	0
rs138368730	15	40642610	GC	G	0.08052	NA	NA	NA	0.0948546	rs59424629	12	PHGR1	623	upstream	4.18	NA	1	15	1	1	1
rs76155390	17	44335752	T	C	0.2425	NA	NA	NA	0.978519	rs62063174	14	RP11-259G18.3	1164	intergenic	4.18	NA	5	15	0	1	1
rs1974518	12	113389603	A	T	0.2584	0.0146788	0.0470687	0.0192888	0.138849	rs1154970	10	RP1-71H24.1:OAS3	0:0	ncRNA_intronic	4.179	7	4	5	1	1	1
rs17661045	17	44194152	T	A	0.2406	1.88371e-06	0.112655	0.0236397	1	rs62063174	14	KANSL1	0	intronic	4.178	1f	1	5	1	1	1
rs6496967	15	85850581	G	A	0.3658	0.000248023	-0.0621857	0.0169707	0.242065	rs17637411	13	ADAMTS7P4	0	ncRNA_intronic	4.174	5	5	15	0	1	1
rs62063165	17	44202147	A	G	0.2406	1.86271e-06	0.112772	0.023653	1	rs62063174	14	KANSL1	0	intronic	4.174	5	4	5	1	1	1
3:45843439:G:T	3	45843439	G	T	0.07853	NA	NA	NA	0.503443	rs71615437	1	SLC6A20	5411	intergenic	4.173	5	4	14	1	1	1
rs7649905	3	46316005	T	C	0.08052	NA	NA	NA	0.213081	rs71615437	1	CCR3	7807	intergenic	4.173	6	5	15	1	1	1
rs34668230	3	46530458	A	G	0.08946	NA	NA	NA	0.121988	rs71615437	1	LTF	3733	intergenic	4.173	2c	1	7	1	1	1
rs56108300	17	44077851	T	A	0.2406	5.42826e-06	0.104862	0.0230591	1	rs62063174	14	MAPT	0	intronic	4.173	5	4	15	1	1	1
rs572543580	17	43914981	C	G	0.2406	NA	NA	NA	0.989337	rs62063174	14	CRHR1	1786	intergenic	4.172	NA	5	15	1	1	1
rs10816408	9	109386961	G	A	0.497	2.82913e-05	-0.0708016	0.0169107	0.232035	rs2498861	8	RP11-308N19.4	0	ncRNA_intronic	4.171	7	5	15	0	1	1
rs374242426	17	44358812	G	A	0.1938	NA	NA	NA	0.753154	rs62063174	14	ARL17B	0	intronic	4.17	7	5	15	1	1	1
rs80143279	17	43776742	T	C	0.2396	NA	NA	NA	0.994629	rs62063174	14	CRHR1:RP11-105N13.4	0:0	ncRNA_intronic	4.168	NA	9	14	1	1	1
rs571516577	17	44356949	T	C	0.2386	NA	NA	NA	0.967743	rs62063174	14	ARL17B	0	intronic	4.168	NA	5	15	1	1	1
rs9846026	3	46588813	C	A	0.08549	0.000964997	0.0963745	0.0291996	0.106201	rs71615437	1	LRRC2	0	intronic	4.167	3a	5	15	1	1	1
rs551011992	17	43928629	GCACA	G	0.2406	NA	NA	NA	0.989337	rs62063174	14	MAPT-AS1	0	ncRNA_intronic	4.167	NA	5	14	1	1	1
rs34448949	3	46389166	A	T	0.07455	NA	NA	NA	0.226297	rs71615437	1	CCR2	6058	intergenic	4.166	5	5	15	1	1	1
rs11079724	17	43841912	C	T	0.2396	NA	NA	NA	0.994629	rs62063174	14	CRHR1:RP11-105N13.4	0:0	ncRNA_intronic	4.166	1f	5	14	1	1	0
rs7046786	9	109455606	G	A	0.492	0.000220818	-0.079285	0.0214636	0.703721	rs2498861	8	RP11-308N19.4	0	ncRNA_intronic	4.164	6	5	15	0	1	1
rs372917938	15	41027450	C	CA	0.3241	NA	NA	NA	0.231222	rs28647196	12	RMDN3	631	downstream	4.163	NA	4	4	1	1	1
rs1864325	17	43977827	C	T	0.2396	4.26114e-06	0.105667	0.02298	0.994629	rs62063174	14	MAPT	0	intronic	4.16	1f	5	13	1	1	1
rs56373114	17	44213015	A	G	0.1441	NA	NA	NA	0.0726735	rs62063174	14	KANSL1	0	intronic	4.159	7	5	5	1	1	1
rs3092957	3	46403961	G	A	0.07455	3.99072e-05	0.138936	0.0338207	0.226297	rs71615437	1	CCR2	1541	intergenic	4.158	4	2	14	1	1	1
rs2304420	15	85652486	G	C	0.1252	NA	NA	NA	0.0513226	rs17637411	13	PDE8A	0	intronic	4.158	5	4	5	1	1	1
rs62062324	17	44114362	A	T	0.2406	0.00718023	0.084743	0.0315221	1	rs62063174	14	KANSL1	0	intronic	4.158	7	4	4	1	1	1
rs574251995	17	44357655	G	C	0.1829	NA	NA	NA	0.71551	rs62063174	14	ARL17B	0	intronic	4.157	NA	5	15	1	1	1
rs11245928	11	1080846	A	G	0.09344	0.00804232	0.0791044	0.0298475	0.41523	rs7478899	9	MUC2	0	intronic	4.155	7	4	15	1	1	0
rs7028386	9	109353538	C	A	0.2952	0.0152345	-0.0460662	0.0189826	0.0563186	rs2498861	8	RP11-308N19.1:RP11-540H22.2	0:0	ncRNA_intronic	4.152	5	5	15	0	0	1
rs199509	17	44858728	A	G	0.2197	NA	NA	NA	0.829563	rs62063174	14	WNT3	0	intronic	4.152	6	5	14	1	1	1
rs17660464	17	44177993	C	A	0.2406	1.71203e-06	0.113124	0.0236425	1	rs62063174	14	KANSL1	0	intronic	4.151	1f	5	5	1	1	1
rs35951367	3	46118439	T	C	0.1541	NA	NA	NA	0.523567	rs71615437	1	XCR1	49204	intergenic	4.15	3a	5	15	0	1	1
rs11707471	3	46498865	T	G	0.3489	NA	NA	NA	0.108995	rs71615437	1	LTF	0	intronic	4.15	6	4	15	1	1	1
rs80206909	11	1078866	T	G	0.2475	NA	NA	NA	0.0783839	rs10794278	9	MUC2	0	intronic	4.15	5	1	15	1	0	1
rs740711	17	44214814	G	A	0.2406	0.00899043	0.082004	0.0313901	1	rs62063174	14	KANSL1	0	intronic	4.15	NA	4	5	1	1	1
rs11384843	7	99700053	TC	T	0.175	NA	NA	NA	0.12758	rs73158411	6	AP4M1	0	intronic	4.149	NA	1	2	1	1	1
rs566423185	17	44277168	ATTTAC	A	0.1978	NA	NA	NA	0.783753	rs62063174	14	KANSL1	0	intronic	4.149	NA	2	5	1	1	1
rs75450786	13	113445126	T	C	0.1143	0.0158021	0.0803455	0.0332907	0.113211	rs75898026	11	ATP11A	0	intronic	4.146	5	4	5	1	1	1
rs113395365	17	44025650	T	C	0.2396	6.38626e-06	0.103702	0.0229776	0.994629	rs62063174	14	MAPT	0	intronic	4.146	5	5	14	1	1	1
rs35232147	4	89916224	T	C	0.3101	2.84677e-08	-0.108031	0.0194629	0.0858767	rs2464520	3	FAM13A	0	intronic	4.145	5	4	15	1	1	1
rs62056773	17	43969833	A	G	0.2396	NA	NA	NA	0.994629	rs62063174	14	MAPT-AS1	0	ncRNA_intronic	4.145	6	5	14	1	1	1
rs1881195	17	44257473	T	C	0.2416	0.0110672	0.081501	0.0320798	0.994688	rs62063174	14	KANSL1	0	intronic	4.143	NA	2	5	1	1	1
rs34504976	15	86147888	T	G	0.2286	0.00200586	0.0617187	0.0199778	0.0634927	rs17637411	13	AKAP13	0	intronic	4.138	7	4	5	1	1	1
rs35116560	17	43804186	T	C	0.4016	NA	NA	NA	0.201274	rs62063174	14	CRHR1:RP11-105N13.4	0:0	ncRNA_intronic	4.137	5	9	14	1	1	1
rs34254987	3	46083634	G	A	0.1441	NA	NA	NA	0.571458	rs71615437	1	XCR1	14399	intergenic	4.134	6	9	15	0	1	1
rs10978526	9	109309407	T	C	0.3131	0.0456863	-0.0389823	0.0195079	0.0503601	rs2498861	8	RP11-308N19.1	0	ncRNA_intronic	4.134	7	9	15	0	0	1
rs68087193	3	46072630	C	T	0.1243	NA	NA	NA	0.627474	rs71615437	1	XCR1	3395	intergenic	4.132	5	5	15	1	1	1
rs1795729	4	89937870	T	C	0.3857	2.85705e-05	-0.0718773	0.0171767	0.126482	rs2464520	3	FAM13A	0	intronic	4.131	7	4	5	1	1	1
rs2181110	6	7613103	G	A	0.17	0.0111765	0.0537838	0.0211987	0.0920182	rs2076295	5	SNRNP48	902	downstream	4.131	7	4	4	1	1	1
rs371996525	17	44183317	C	A	0.2435	NA	NA	NA	0.984115	rs62063174	14	KANSL1	0	intronic	4.131	5	4	5	1	1	1
rs2527888	7	99550661	G	A	0.3827	0.0240801	0.0438084	0.0194199	0.1679	rs73158411	6	SNORA40	879	downstream	4.13	NA	5	14	0	1	1
rs34847467	15	41012029	C	CA	0.4732	NA	NA	NA	0.427101	rs28647196	12	RAD51	0	intronic	4.129	NA	4	5	1	1	1
rs10768031	11	1559825	A	G	0.3141	NA	NA	NA	0.147856	rs11604075	9	DUSP8	15448	intergenic	4.128	7	5	14	0	1	1
rs2873269	17	43931122	C	T	0.2396	NA	NA	NA	0.994629	rs62063174	14	MAPT-AS1	0	ncRNA_intronic	4.123	6	5	14	1	1	1
rs62055467	17	43942820	T	C	0.2396	NA	NA	NA	0.994629	rs62063174	14	MAPT-AS1	0	ncRNA_intronic	4.123	6	5	14	0	1	1
rs6963943	7	128776892	T	C	0.09642	0.00761726	-0.0770418	0.02887	0.300289	rs4731542	7	RP11-286H14.4	6044	intergenic	4.12	5	2	15	1	1	1
rs1918794	17	44224782	A	T	0.2107	NA	NA	NA	0.859544	rs62063174	14	KANSL1	0	intronic	4.12	5	2	5	1	1	1
rs62055939	17	43849787	A	T	0.2396	NA	NA	NA	0.994629	rs62063174	14	CRHR1:RP11-105N13.4	0:0	ncRNA_intronic	4.119	5	5	14	1	1	0
rs17650633	17	44030231	T	C	0.2396	7.1276e-06	0.103169	0.0229783	0.994629	rs62063174	14	MAPT	0	intronic	4.118	6	5	14	1	1	1
rs7613140	3	46460192	A	G	0.1421	NA	NA	NA	0.11344	rs71615437	1	CCRL2	5703	intergenic	4.117	6	4	15	1	1	1
11:1264292:C:T	11	1264292	C	T	0.0497	NA	NA	NA	0.123286	rs5743973	9	MUC5B:RP11-532E4.2	0:0	exonic	4.117	NA	5	15	1	1	1
rs117443497	11	847530	G	T	0.05268	0.000920232	-0.139112	0.0419789	0.104693	rs28655651	9	TSPAN4	0	intronic	4.115	5	3	5	1	1	1
rs17577159	17	44188477	T	G	0.2406	1.9323e-06	0.112521	0.023637	1	rs62063174	14	KANSL1	0	intronic	4.113	1f	5	5	1	1	1
rs62063279	17	44036936	G	A	0.2396	8.7145e-07	0.116341	0.0236531	0.994629	rs62063174	14	MAPT	0	intronic	4.112	6	5	14	1	1	1
rs71327057	3	46402645	A	C	0.07455	NA	NA	NA	0.226297	rs71615437	1	CCR2	225	downstream	4.111	4	3	7	1	1	1
rs58412690	7	128761775	G	T	0.1262	0.000598366	0.0848605	0.0247237	0.40056	rs4731542	7	CYCSP20	3893	intergenic	4.111	5	7	15	0	1	1
rs11825971	11	1449373	G	A	0.2495	0.00101993	0.0713792	0.021729	0.0926537	rs4963074	9	BRSK2	0	intronic	4.111	5	4	15	1	1	1
rs1061230	7	99807265	G	A	0.2684	0.0129718	-0.0461428	0.018572	0.211048	rs73158411	6	STAG3:GATS:GATS	0:0:0	ncRNA_intronic	4.109	1f	2	5	1	1	1
rs2532252	17	44257783	A	G	0.2465	0.00810509	0.080695	0.0304779	0.968522	rs62063174	14	KANSL1	0	intronic	4.109	NA	4	5	1	1	1
rs2458204	17	44293963	T	A	0.2406	NA	NA	NA	1	rs62063174	14	KANSL1	0	intronic	4.108	6	4	5	1	1	1
rs113210418	12	113400824	CA	C	0.2604	NA	NA	NA	0.142595	rs1154970	10	RP1-71H24.1:OAS3	0:0	ncRNA_intronic	4.106	NA	4	4	1	1	0
rs62056874	17	43777578	C	T	0.2396	NA	NA	NA	0.994629	rs62063174	14	CRHR1:RP11-105N13.4	0:0	ncRNA_intronic	4.106	5	7	14	1	1	1
rs10902084	11	1081392	T	C	0.2207	1.61949e-05	0.0853886	0.0198036	0.308589	rs7478899	9	MUC2	0	intronic	4.105	5	5	15	1	0	0
rs560687157	17	43686351	T	TA	0.3917	NA	NA	NA	0.182947	rs62063174	14	RPS26P8	1	downstream	4.105	NA	14	15	0	1	1
rs71325098	3	46012391	A	G	0.1223	NA	NA	NA	0.711712	rs71615437	1	FYCO1	0	intronic	4.103	6	4	5	1	1	1
rs2037738	7	128768413	A	G	0.16	0.00449398	-0.0679978	0.0239325	0.560566	rs4731542	7	RP11-286H14.4	0	ncRNA_intronic	4.102	NA	5	15	0	1	1
rs11638033	15	40710108	A	T	0.3887	2.62378e-12	-0.120909	0.0172813	0.650609	rs59424629	12	IVD	0	intronic	4.102	7	4	4	1	1	1
rs112466992	15	86022078	ATTG	A	0.339	NA	NA	NA	0.14154	rs17637411	13	AKAP13	0	intronic	4.102	NA	2	7	1	1	1
rs72872134	4	89761702	T	C	0.03976	0.000651856	-0.145409	0.0426536	0.061143	rs2464520	3	FAM13A	0	intronic	4.101	6	5	15	1	1	1
rs72872141	4	89762280	T	A	0.03976	0.00062425	-0.145921	0.0426562	0.061143	rs2464520	3	FAM13A	0	intronic	4.101	6	5	15	1	1	1
rs11826309	11	1054625	T	C	0.1183	1.13182e-09	-0.175372	0.0287986	0.11915	rs149883855	9	RP13-870H17.3	0	ncRNA_intronic	4.1	5	1	14	0	1	1
rs2283017	7	99574758	A	G	0.4115	5.84921e-07	-0.0850515	0.0170235	0.59063	rs73158411	6	AZGP1	977	upstream	4.099	6	5	14	1	1	1
rs34796940	6	7604322	CT	C	0.3549	NA	NA	NA	0.0516773	rs2076295	5	SNRNP48	0	intronic	4.098	NA	4	4	1	1	1
rs1635291	17	43751913	A	G	0.2664	NA	NA	NA	0.867336	rs62063174	14	CRHR1:RP11-105N13.4	0:0	ncRNA_intronic	4.098	NA	5	14	1	1	1
rs62057071	17	43859691	C	G	0.2396	NA	NA	NA	0.994629	rs62063174	14	CRHR1:RP11-105N13.4	0:0	ncRNA_intronic	4.098	5	5	13	1	1	0
rs8034845	15	40973675	T	C	0.4294	NA	NA	NA	0.712405	rs28647196	12	RAD51-AS1	5246	intergenic	4.097	7	5	15	0	1	1
rs2888422	3	44911097	T	C	0.4115	0.0174684	-0.0427724	0.0179966	0.0673655	rs113636684	1	KIF15	0	intronic	4.096	7	5	15	1	1	1
rs377050860	3	46549968	A	G	0.08847	NA	NA	NA	0.124538	rs71615437	1	LRRC2	6944	intergenic	4.096	7	5	15	1	1	1
rs17571739	17	44032915	T	C	0.2396	NA	NA	NA	0.994629	rs62063174	14	MAPT	0	intronic	4.096	NA	5	14	1	1	1
rs28710291	11	805302	G	A	0.3608	0.0443089	0.0373334	0.0185631	0.243716	rs28655651	9	PIDD	0	upstream	4.094	2b	1	1	1	1	1
rs12705071	7	99682026	T	C	0.2753	0.00545649	0.0542997	0.0195409	0.26412	rs73158411	6	ZNF3	1854	intergenic	4.093	7	5	5	1	1	1
rs12906095	15	40964393	T	C	0.1441	6.26147e-06	0.104185	0.0230631	0.0877883	rs28647196	12	CASC5	7852	intergenic	4.093	6	5	15	1	1	1
rs79252344	17	44120608	A	G	0.2406	8.1099e-06	0.102653	0.0230047	1	rs62063174	14	KANSL1	0	intronic	4.093	6	4	4	1	1	1
rs11606722	11	1476662	T	G	0.338	9.30705e-05	-0.0736373	0.0188428	0.571733	rs11604075	9	BRSK2	0	intronic	4.092	5	1	15	1	1	1
rs62055935	17	43848750	T	C	0.2396	NA	NA	NA	0.994629	rs62063174	14	CRHR1:RP11-105N13.4	0:0	ncRNA_intronic	4.092	5	2	14	1	1	0
rs55996632	17	43935888	C	T	0.2396	NA	NA	NA	0.994629	rs62063174	14	MAPT-AS1	0	ncRNA_intronic	4.091	5	5	14	0	1	1
rs74872829	17	43938394	A	G	0.2396	NA	NA	NA	0.994629	rs62063174	14	MAPT-AS1	0	ncRNA_intronic	4.091	5	5	14	0	1	1
rs56180212	17	43960911	A	G	0.2406	NA	NA	NA	0.989337	rs62063174	14	MAPT-AS1	0	ncRNA_intronic	4.09	5	7	14	0	1	1
rs55856604	15	85614345	C	T	0.1262	NA	NA	NA	0.0531238	rs17637411	13	PDE8A	0	intronic	4.089	5	4	5	1	1	1
rs6778415	3	46590528	G	A	0.08648	0.000540634	0.101146	0.0292348	0.103863	rs71615437	1	LRRC2	0	intronic	4.088	5	2	15	1	1	1
rs1278766	13	113534382	C	T	0.4881	NA	NA	NA	0.215492	rs75898026	11	ATP11A	0	intronic	4.088	5	4	4	1	1	1
rs137992395	11	1085304	C	A	0.1252	NA	NA	NA	0.180974	rs10794278	9	MUC2	0	intronic	4.087	2b	5	15	1	1	0
rs17572795	17	44063393	G	A	0.2406	7.9121e-06	0.102632	0.0229727	1	rs62063174	14	MAPT	0	intronic	4.086	NA	4	15	1	1	1
rs3823642	7	99796072	T	C	0.2704	0.012019	0.0466676	0.0185809	0.200797	rs73158411	6	STAG3	0	intronic	4.085	NA	5	15	1	1	1
rs571822645	17	44326619	A	G	0.2634	NA	NA	NA	0.895251	rs62063174	14	RP11-259G18.2	4208	intergenic	4.085	NA	4	15	0	1	1
rs7174448	15	40643379	C	T	0.08052	0.00577972	-0.0873845	0.0316608	0.0948546	rs59424629	12	PHGR1	0	intronic	4.084	4	1	15	1	1	1
rs2554	15	86302643	T	C	0.2038	1.70405e-07	-0.11055	0.0211417	0.884063	rs17637411	13	KLHL25	0	UTR3	4.083	NA	4	5	1	1	1
rs62055529	17	43960020	A	G	0.2396	NA	NA	NA	0.994629	rs62063174	14	MAPT-AS1	0	ncRNA_intronic	4.082	6	7	14	0	1	1
rs4843043	15	85846191	A	T	0.3718	0.00784967	-0.0514454	0.0193515	0.0749592	rs17637411	13	ADAMTS7P4	0	ncRNA_intronic	4.081	5	7	15	0	1	1
rs56328224	17	43572419	C	T	0.2396	NA	NA	NA	0.973131	rs62063174	14	PLEKHM1	4303	intergenic	4.081	7	5	15	1	1	1
rs2696549	17	44349372	C	A	0.2107	NA	NA	NA	0.836784	rs62063174	14	ARL17B	2777	intergenic	4.081	NA	5	15	1	1	1
rs113856644	17	43932277	G	A	0.2396	NA	NA	NA	0.994629	rs62063174	14	MAPT-AS1	0	ncRNA_intronic	4.078	7	5	14	1	1	1
rs571742017	17	44280697	T	C	0.2107	NA	NA	NA	0.858012	rs62063174	14	KANSL1	0	intronic	4.078	NA	2	5	1	1	1
rs34134191	3	46221531	T	C	0.09443	NA	NA	NA	0.242337	rs71615437	1	CCR3	0	intronic	4.075	6	5	15	1	1	1
rs6799189	3	169393676	C	G	0.4195	0.0129998	-0.0436694	0.0175819	0.135841	rs2293607	2	MECOM	12269	intergenic	4.075	5	5	14	0	1	1
rs7165064	15	86252870	G	T	0.2107	0.00278271	0.0633774	0.021191	0.0514776	rs17637411	13	AKAP13	0	intronic	4.074	6	4	5	1	1	1
rs545864384	17	43667915	T	C	0.2445	NA	NA	NA	0.969219	rs62063174	14	DND1P1	3619	intergenic	4.072	NA	5	15	0	1	1
rs77672898	11	1430856	G	A	0.05865	0.0403089	-0.074093	0.0361329	0.0706815	rs4963074	9	BRSK2	0	UTR5	4.071	5	1	15	1	1	1
rs62022948	15	86275429	C	T	0.2714	1.02866e-08	-0.106411	0.0185841	0.623744	rs17637411	13	AKAP13	0	intronic	4.071	7	4	4	1	1	1
rs372266239	19	10568107	C	CGGGG	0.4056	NA	NA	NA	0.0781531	rs142770866	15	PDE4A	0	intronic	4.071	NA	4	5	1	1	1
rs13069750	3	46224850	C	T	0.09443	NA	NA	NA	0.242337	rs71615437	1	CCR3	0	intronic	4.068	4	2	15	1	1	1
rs113677423	17	44355750	C	T	0.2376	NA	NA	NA	0.962385	rs62063174	14	ARL17B	0	intronic	4.068	6	5	15	1	1	1
rs151136561	3	44689023	C	T	0.01292	NA	NA	NA	0.251406	rs113636684	1	RP11-944L7.4:ZNF197	0:0	ncRNA_intronic	4.067	5	1	5	1	0	1
rs62017973	15	40622182	C	T	0.07555	0.00125167	-0.103305	0.0320142	0.0502623	rs59424629	12	C15orf52	1470	intergenic	4.067	5	5	5	1	1	1
rs112602322	3	44546641	A	C	0.1421	NA	NA	NA	0.29613	rs113636684	1	ZNF852	0	intronic	4.066	5	5	5	1	1	1
rs72877639	4	90040207	C	T	0.2406	0.00171994	-0.0828003	0.0264136	0.0899283	rs2464520	3	RP11-84C13.2	227	upstream	4.065	7	5	15	1	1	1
rs2446300	4	89831727	T	G	0.2346	1.2169e-12	0.136055	0.0191534	0.690907	rs2464520	3	FAM13A	0	intronic	4.063	NA	5	15	1	1	1
rs76344126	17	43503284	G	A	0.1938	0.000335415	0.0890071	0.0248187	0.724145	rs62063174	14	ARHGAP27	0	intronic	4.063	4	1	7	1	1	1
rs11435393	15	86206540	CA	C	0.4702	NA	NA	NA	0.156177	rs17637411	13	AKAP13:RP11-815J21.4	0:0	ncRNA_intronic	4.06	NA	4	4	1	1	1
rs4728148	7	128731560	T	C	0.2416	2.93596e-08	0.109156	0.0196848	0.982489	rs4731542	7	RP11-286H14.2	3794	intergenic	4.059	4	2	15	0	1	1
rs76577728	11	1155156	G	A	0.02684	0.00114476	0.214624	0.0659916	0.0907953	rs12802931	9	MUC5AC	0	exonic	4.059	5	4	15	1	1	1
rs1877197	15	85873177	C	T	0.3718	0.00618382	-0.0530337	0.0193704	0.077187	rs17637411	13	ADAMTS7P4	0	ncRNA_intronic	4.058	NA	1	1	0	1	1
rs1467970	17	43998574	T	G	0.2396	1.14144e-06	0.116368	0.0239167	0.994629	rs62063174	14	MAPT	0	intronic	4.058	1f	4	15	1	1	1
rs4606752	17	44192618	A	G	0.2396	1.60654e-07	0.130045	0.0248182	0.994629	rs62063174	14	KANSL1	0	intronic	4.058	7	5	5	1	1	1
rs2834158	21	34617213	C	T	0.334	NA	NA	NA	0.97865	rs6517153	17	IFNAR2	0	intronic	4.058	1f	4	4	1	1	1
rs6578294	11	1390114	A	G	0.2326	2.6122e-08	-0.109398	0.019656	0.758054	rs4963074	9	BRSK2	21014	intergenic	4.056	5	8	15	0	1	1
rs62060792	17	44141955	T	A	0.2406	8.19219e-06	0.102647	0.0230144	1	rs62063174	14	KANSL1	0	intronic	4.056	5	4	4	1	1	1
rs6775046	3	46268772	A	T	0.08946	NA	NA	NA	0.24951	rs71615437	1	CCR3	0	intronic	4.054	6	5	15	1	1	1
rs148397497	15	40832551	TTTTTTC	T	0.3419	NA	NA	NA	0.393513	rs28647196	12	RP11-111A22.1:C15orf57	0:0	ncRNA_intronic	4.053	NA	4	5	1	1	1
rs3799525	6	7557248	A	G	0.2614	7.41569e-05	0.0821581	0.0207337	0.256503	rs2076295	5	DSP	0	intronic	4.052	5	4	14	1	1	1
rs142682197	17	43893146	CCCAGTTCAGTGTGT	C	0.2396	NA	NA	NA	0.994629	rs62063174	14	CRHR1:RP11-105N13.4	0:0	ncRNA_intronic	4.052	NA	5	14	1	1	0
rs62055544	17	43964539	A	G	0.2406	NA	NA	NA	0.989251	rs62063174	14	MAPT-AS1	0	ncRNA_intronic	4.051	6	14	14	1	1	1
rs2806166	6	7550345	A	G	0.2515	0.0338128	0.0447096	0.0210666	0.0809825	rs2076295	5	DSP	0	intronic	4.047	NA	1	14	1	1	1
