## Supplementary material for "Disentangling the Shared and Differential Genetic Architecture Between COVID-19 and Other Respiratory Disorders: A Multi-Omics Genome-Wide Analysis": B2_IPF.xlsx (part 3 of 3)

### Sheet: T4.candidate_snps (continued)
Table 4. Functional annotations of candidate SNPs in LD of independent significant SNPs at r2 theshold 0.05
rs563671821	17	44287006	T	G	0.1988	NA	NA	NA	0.788559	rs62063174	14	KANSL1	0	intronic	4.047	NA	4	5	1	1	1
rs73315879	20	62237125	T	C	0.1133	0.00538515	-0.0800641	0.0287686	0.211493	rs57612798	16	GMEB2	0	intronic	4.047	7	4	5	1	1	1
rs12373139	17	43924130	G	A	0.2396	NA	NA	NA	0.994629	rs62063174	14	MAPT-AS1:SPPL2C	0:0	exonic	4.046	1f	5	15	1	1	1
rs2950658	17	43657083	G	A	0.496	NA	NA	NA	0.318073	rs62063174	14	DND1P1	6153	intergenic	4.045	4	2	5	0	1	1
rs62056933	17	43789978	G	A	0.2386	NA	NA	NA	0.989292	rs62063174	14	CRHR1:RP11-105N13.4	0:0	ncRNA_intronic	4.045	5	5	14	1	1	1
rs1876830	17	43911352	C	T	0.2396	NA	NA	NA	0.994629	rs62063174	14	CRHR1	0	intronic	4.044	NA	5	15	1	1	1
rs1352755	9	109488759	C	T	0.4791	NA	NA	NA	0.199314	rs2498861	8	RP11-308N19.5	3547	intergenic	4.042	7	5	15	0	0	1
rs56298110	17	43815336	A	G	0.2396	NA	NA	NA	0.994629	rs62063174	14	CRHR1:RP11-105N13.4	0:0	ncRNA_intronic	4.042	6	5	14	1	1	1
rs7935063	11	1127160	G	A	0.1988	1.02653e-08	-0.128636	0.0224641	0.127313	rs7478899	9	MUC2	22740	intergenic	4.038	NA	5	15	0	0	0
rs62055945	17	43851851	G	A	0.2396	NA	NA	NA	0.994629	rs62063174	14	CRHR1:RP11-105N13.4	0:0	ncRNA_intronic	4.038	7	5	14	1	1	0
rs1727133	7	99812870	C	T	0.2684	0.0142665	-0.0455174	0.0185749	0.211048	rs73158411	6	STAG3:GATS:GATS	0:0:0	ncRNA_intronic	4.037	1f	5	5	1	1	0
15:85897432:A:T	15	85897432	T	A	0.3539	NA	NA	NA	0.252326	rs17637411	13	ADAMTS7P4	23866	intergenic	4.037	2b	5	15	0	1	1
rs4682799	3	45993606	C	T	0.4712	NA	NA	NA	0.0757348	rs71615437	1	FYCO1	0	intronic	4.036	5	4	4	1	1	1
rs6492944	15	40681676	T	A	0.1441	0.000664444	0.084477	0.0248181	0.168807	rs59424629	12	KNSTRN	0	intronic	4.036	5	2	4	1	1	1
rs73158411	7	99610127	G	A	0.3857	3.89515e-10	-0.112912	0.0180423	1	rs73158411	6	ZKSCAN1	3076	intergenic	4.034	6	2	15	1	1	1
rs11079717	17	43835351	T	C	0.2396	NA	NA	NA	0.994629	rs62063174	14	CRHR1:RP11-105N13.4	0:0	ncRNA_intronic	4.034	1f	5	14	1	1	1
rs71452596	11	320991	T	G	0.4672	NA	NA	NA	0.0533649	rs116995469	9	RP11-326C3.11:IFITM3	0:0	ncRNA_intronic	4.032	2b	1	1	1	1	1
rs7218457	17	43802506	A	G	0.3082	NA	NA	NA	0.136487	rs62063174	14	CRHR1:RP11-105N13.4	0:0	ncRNA_intronic	4.032	5	9	14	1	1	1
rs572539273	17	44353505	C	T	0.2008	NA	NA	NA	0.798273	rs62063174	14	ARL17B	0	intronic	4.03	NA	5	15	1	1	1
rs370621955	17	44448320	C	G	0.4364	NA	NA	NA	0.0677631	rs62063174	14	NSFP1	1900	intergenic	4.028	7	15	15	1	1	0
rs13089544	3	46183561	T	C	0.1024	NA	NA	NA	0.232862	rs71615437	1	FLT1P1	288	downstream	4.026	5	5	15	0	1	1
rs7132797	12	113375036	A	C	0.3658	4.09453e-07	0.0913893	0.018045	0.970478	rs1154970	10	RP1-71H24.1	0	ncRNA_intronic	4.026	1f	2	15	1	1	0
rs112214969	15	85903656	CT	C	0.3529	NA	NA	NA	0.232	rs17637411	13	AKAP13	20145	intergenic	4.026	NA	5	15	0	1	1
rs4523963	17	43570226	G	T	0.2694	NA	NA	NA	0.139384	rs62063174	14	PLEKHM1	2110	intergenic	4.024	6	2	15	1	1	1
rs62073094	17	44316219	C	T	0.3658	NA	NA	NA	0.185638	rs62063174	14	RP11-259G18.2	4752	intergenic	4.024	7	5	15	0	1	1
rs201378782	4	89918717	A	AAATTAT	0.4612	NA	NA	NA	0.132095	rs2464520	3	FAM13A	0	intronic	4.023	NA	4	15	1	0	1
rs6817766	4	90045776	G	T	0.08748	4.15099e-07	-0.126527	0.024996	0.374488	rs2464520	3	RP11-84C13.2	4753	intergenic	4.023	5	2	15	1	1	1
rs542893855	17	44242637	C	T	0.2117	NA	NA	NA	0.864805	rs62063174	14	KANSL1	0	intronic	4.022	NA	4	5	1	1	1
rs149307778	11	960566	C	T	0.1173	NA	NA	NA	0.125446	rs28655651	9	AP2A2	0	intronic	4.021	7	4	4	1	1	1
rs17573509	17	44081224	G	A	0.2406	4.83104e-05	0.10152	0.0249825	1	rs62063174	14	MAPT	0	intronic	4.021	5	2	15	1	1	1
rs62063297	17	44047802	A	T	0.2406	9.0264e-06	0.102011	0.0229793	1	rs62063174	14	MAPT	0	intronic	4.02	7	4	14	1	1	1
rs3778338	6	7566168	T	A	0.2763	2.50658e-11	-0.126908	0.0190182	0.546607	rs2076295	5	DSP	0	intronic	4.019	6	4	14	1	1	1
rs4383188	17	44197603	T	C	0.2406	9.36095e-07	0.11567	0.0235839	1	rs62063174	14	KANSL1	0	intronic	4.019	1f	2	5	1	1	1
rs386477048	17	44245171	G	T	0.2117	NA	NA	NA	0.864805	rs62063174	14	KANSL1	0	intronic	4.019	NA	2	5	1	1	1
rs2696572	17	44231617	A	T	0.2406	1.97441e-06	0.112549	0.0236645	1	rs62063174	14	KANSL1	0	intronic	4.018	NA	2	7	1	1	1
rs546129596	17	44236209	G	A	0.1988	NA	NA	NA	0.788559	rs62063174	14	KANSL1	0	intronic	4.018	NA	2	7	1	1	1
rs7947690	11	833589	T	G	0.336	9.3408e-08	0.104062	0.0194905	0.931242	rs28655651	9	CD151	0	intronic	4.017	NA	1	1	1	1	1
rs1803956	11	838672	C	T	0.08151	0.0318386	0.0564267	0.0262886	0.0570415	rs28655651	9	CD151:POLR2L	0:0	UTR3	4.017	3a	3	4	1	1	1
rs4975624	5	1228458	G	A	0.3877	7.45598e-05	0.0673591	0.0170045	0.109575	rs7725218	4	SLC6A18	0	intronic	4.016	NA	5	15	1	0	1
rs539081995	17	44341627	G	T	0.2087	NA	NA	NA	0.838528	rs62063174	14	RP11-259G18.1	2775	intergenic	4.016	NA	2	7	0	1	1
rs2285934	12	113351520	T	G	0.3489	1.30121e-06	0.0910464	0.0188129	0.910794	rs1154970	10	OAS1:RP1-71H24.1	0:0	ncRNA_intronic	4.014	NA	4	5	1	1	0
rs2532349	17	44339473	A	G	0.2465	0.00666447	0.0856	0.0315499	0.958669	rs62063174	14	RP11-259G18.3	1500	intergenic	4.014	NA	5	5	0	1	1
rs199502	17	44862347	G	A	0.2326	NA	NA	NA	0.73368	rs62063174	14	WNT3	0	intronic	4.014	5	5	14	1	1	1
rs111866084	3	46292161	A	T	0.3499	NA	NA	NA	0.134004	rs71615437	1	CCR3	0	intronic	4.013	6	1	15	1	1	1
rs62055955	17	43854340	A	G	0.2406	NA	NA	NA	0.989337	rs62063174	14	CRHR1:RP11-105N13.4	0:0	ncRNA_intronic	4.012	5	5	14	1	1	0
rs1807309	15	86211757	G	A	0.1968	2.16658e-07	-0.112308	0.0216625	0.974292	rs17637411	13	AKAP13:RP11-815J21.4	0:0	ncRNA_intronic	4.011	4	2	7	1	1	1
rs10123603	9	109416530	A	T	0.4881	1.37149e-05	-0.0788242	0.0181273	0.629543	rs2498861	8	RP11-308N19.4	0	ncRNA_intronic	4.01	7	7	15	0	1	1
rs35712668	3	46216969	A	T	0.09443	0.000736075	0.139409	0.0412969	0.242337	rs71615437	1	CCR3	0	intronic	4.009	6	5	15	1	1	1
rs62055885	17	43838014	A	G	0.2396	NA	NA	NA	0.994629	rs62063174	14	CRHR1:RP11-105N13.4	0:0	ncRNA_intronic	4.008	6	5	14	1	1	1
rs242948	17	43913544	T	G	0.4453	NA	NA	NA	0.406291	rs62063174	14	CRHR1	349	downstream	4.008	NA	5	15	1	1	1
rs17577094	17	44187492	A	G	0.2406	1.80604e-06	0.115322	0.0241564	1	rs62063174	14	KANSL1	0	intronic	4.008	1f	4	7	1	1	1
rs2076297	6	7568354	G	T	0.2356	3.86872e-10	-0.132798	0.0212163	0.231501	rs2076295	5	DSP	0	intronic	4.007	5	4	4	1	1	1
rs113130019	17	44357172	C	T	0.1998	NA	NA	NA	0.793399	rs62063174	14	ARL17B	0	intronic	4.003	3a	2	15	1	1	1
rs8078967	17	44008101	C	T	0.4095	NA	NA	NA	0.240384	rs62063174	14	MAPT	0	intronic	4.002	1f	2	15	1	1	1
rs187569173	11	1269707	C	T	0.06362	NA	NA	NA	0.0501535	rs4963074	9	MUC5B:RP11-532E4.2	0:0	exonic	4.001	5	5	15	1	1	1
rs2532262	17	44252510	T	C	0.2406	0.0107003	0.080399	0.0315002	1	rs62063174	14	KANSL1	0	intronic	4.001	NA	4	5	1	1	1
rs1318321	11	1253856	T	C	0.497	3.17828e-15	0.162921	0.0206656	0.202217	rs4963074	9	MUC5B	0	intronic	3.999	NA	5	15	1	1	1
rs1622896	12	113455235	C	T	0.2276	0.00514557	0.0533291	0.0190612	0.0963311	rs1154970	10	RP1-71H24.1	0	ncRNA_exonic	3.999	NA	5	15	1	1	1
rs1608956	17	43815820	T	A	0.2396	NA	NA	NA	0.994629	rs62063174	14	CRHR1:RP11-105N13.4	0:0	ncRNA_intronic	3.999	7	5	14	1	1	1
rs372556391	11	1462520	GC	G	0.2256	NA	NA	NA	0.592735	rs11604075	9	BRSK2	0	intronic	3.998	NA	4	15	1	1	1
rs2696656	17	44319971	C	G	0.06262	NA	NA	NA	0.285085	rs62063174	14	RP11-259G18.2	1000	intergenic	3.998	7	7	15	0	1	1
rs116055491	3	46573675	A	G	0.02485	NA	NA	NA	0.130271	rs71615437	1	LRRC2	0	intronic	3.997	7	4	15	1	1	1
rs35106163	15	85907510	G	A	0.3807	0.00925402	0.0499229	0.0191825	0.0813018	rs17637411	13	AKAP13	16291	intergenic	3.997	7	5	15	0	1	1
rs1027241	3	46312539	G	A	0.4374	NA	NA	NA	0.0691101	rs71615437	1	CCR3	4341	intergenic	3.996	NA	5	15	1	1	1
rs117367662	11	967822	C	T	0.05368	NA	NA	NA	0.0578204	rs10794278	9	AP2A2	0	intronic	3.995	5	4	5	1	1	1
rs62055548	17	43964899	A	G	0.2396	NA	NA	NA	0.994629	rs62063174	14	MAPT-AS1	0	ncRNA_intronic	3.995	6	14	14	1	1	1
rs2542595	15	86320644	A	G	0.4235	0.00114907	-0.0548203	0.0168614	0.292292	rs17637411	13	KLHL25	0	intronic	3.993	NA	2	5	1	1	1
rs35396393	11	1155265	G	A	0.1998	3.59919e-12	-0.180392	0.0259479	0.282579	rs12802931	9	MUC5AC	0	intronic	3.992	5	4	15	1	1	1
rs575591650	20	62239575	T	C	0.1133	NA	NA	NA	0.225262	rs57612798	16	GMEB2	0	intronic	3.992	NA	5	5	1	1	1
rs62062282	17	44094374	A	G	0.2406	7.67771e-06	0.102923	0.0230047	1	rs62063174	14	MAPT	0	intronic	3.991	5	5	15	1	1	1
rs2744365	6	7552020	A	G	0.2515	0.0211481	0.0471699	0.0204613	0.0818639	rs2076295	5	DSP	0	intronic	3.99	2b	2	14	1	1	1
rs936580	15	40924578	G	A	0.1431	NA	NA	NA	0.0862893	rs28647196	12	CASC5	0	intronic	3.99	7	4	15	1	1	1
rs5848711	3	44840612	AT	A	0.4145	NA	NA	NA	0.0677545	rs113636684	1	KIF15	0	intronic	3.987	NA	4	4	1	1	1
rs10835712	11	1529353	G	T	0.4304	0.0385462	-0.0359273	0.0173646	0.240923	rs11604075	9	MOB2	6875	intergenic	3.987	5	2	7	1	1	1
rs62060794	17	44142566	C	T	0.2406	7.17815e-06	0.10332	0.0230197	1	rs62063174	14	KANSL1	0	intronic	3.987	5	4	4	1	1	1
11:746992:G:T	11	746992	T	G	0.1978	NA	NA	NA	0.135713	rs28655651	9	TALDO1	336	NA	3.986	NA	1	1	1	1	1
rs62061810	17	44178884	G	A	0.2406	1.66611e-06	0.113228	0.0236374	1	rs62063174	14	KANSL1	0	intronic	3.986	2b	1	7	1	1	1
rs45495393	12	113352708	C	A	0.2187	0.00032591	0.0809979	0.0225383	0.155553	rs1154970	10	OAS1:RP1-71H24.1	0:0	ncRNA_intronic	3.985	6	4	5	1	1	0
rs2158393	12	113398422	A	G	0.2346	0.0171356	0.0454984	0.0190866	0.180688	rs1154970	10	RP1-71H24.1:OAS3	0:0	ncRNA_intronic	3.985	NA	4	5	1	1	0
rs541694781	17	44230097	C	T	0.2107	NA	NA	NA	0.859544	rs62063174	14	KANSL1	0	intronic	3.985	NA	2	7	1	1	1
rs1859788	7	99971834	G	A	0.3211	NA	NA	NA	0.0632469	rs73158411	6	PILRA	0	exonic	3.984	NA	1	15	1	1	1
rs338541	15	86207519	G	A	0.3807	0.000503969	-0.0599308	0.0172282	0.128242	rs17637411	13	AKAP13:RP11-815J21.4	0:0	ncRNA_intronic	3.984	NA	4	4	1	1	1
rs4792874	17	43653892	T	G	0.5	NA	NA	NA	0.319458	rs62063174	14	DND1P1	9344	intergenic	3.984	4	2	5	0	1	1
rs9989992	3	45975486	A	T	0.4066	0.0388106	-0.0404909	0.0195969	0.0650033	rs71615437	1	FYCO1	0	intronic	3.983	6	4	4	1	1	1
rs61867618	11	1422838	C	T	0.2068	NA	NA	NA	0.501742	rs11604075	9	BRSK2	0	intronic	3.982	4	2	15	1	1	1
rs28429209	15	40716408	C	A	0.09245	0.0028807	0.0984941	0.0330496	0.071845	rs59424629	12	IVD	0	exonic	3.982	7	4	5	1	1	1
rs73360229	21	34582003	T	C	0.1491	0.0313566	0.048158	0.0223729	0.181192	rs6517153	17	IFNAR2	20202	intergenic	3.982	6	5	15	0	1	1
rs34997818	3	46468467	G	A	0.09344	NA	NA	NA	0.152908	rs71615437	1	LTF	8668	intergenic	3.981	4	2	15	1	1	1
rs17014685	4	89766553	T	C	0.03976	0.000831316	-0.140834	0.0421387	0.061143	rs2464520	3	FAM13A	0	intronic	3.981	6	5	15	1	1	1
rs147108255	4	90008396	AT	A	0.09046	NA	NA	NA	0.387551	rs2464520	3	FAM13A	0	intergenic	3.981	NA	5	15	1	0	1
rs12915109	15	40908207	A	C	0.1252	3.99786e-05	0.0939927	0.0228826	0.124798	rs28647196	12	CASC5	0	intronic	3.981	7	4	15	1	1	1
rs17659743	17	44146165	C	G	0.2406	1.51477e-07	0.130258	0.0248074	1	rs62063174	14	KANSL1	0	intronic	3.981	7	4	5	1	1	1
rs12150625	17	44149448	C	G	0.2406	1.94577e-06	0.112507	0.023641	1	rs62063174	14	KANSL1	0	intronic	3.98	5	2	5	1	1	1
rs147431626	17	44335635	G	A	0.2475	NA	NA	NA	0.93254	rs62063174	14	RP11-259G18.3	1281	intergenic	3.98	7	5	15	0	1	1
rs138768311	4	89765700	T	C	0.02286	NA	NA	NA	0.143287	rs2464520	3	FAM13A	0	intronic	3.979	6	5	15	1	1	1
rs62244227	3	44833742	T	C	0.4135	0.0143318	-0.0438899	0.0179227	0.0670689	rs113636684	1	KIF15	0	intronic	3.977	6	4	5	1	1	1
rs575478100	17	44236108	T	C	0.2097	NA	NA	NA	0.854319	rs62063174	14	KANSL1	0	intronic	3.977	NA	2	7	1	1	1
rs143708303	7	128732777	C	G	0.2127	0.0108249	-0.0578808	0.0227135	0.0965237	rs4731542	7	RP11-286H14.2	2577	intergenic	3.973	7	5	15	0	1	1
rs62061854	17	44198080	C	T	0.2406	1.87287e-06	0.112707	0.0236448	1	rs62063174	14	KANSL1	0	intronic	3.973	7	2	5	1	1	1
rs242556	17	44002250	T	A	0.2137	NA	NA	NA	0.102755	rs62063174	14	MAPT	0	intronic	3.971	1f	2	14	1	1	1
rs7403641	15	41175967	A	G	0.2396	0.00567372	-0.0608572	0.0220014	0.0573755	rs28647196	12	AC025166.1	8358	intergenic	3.969	7	5	15	1	1	1
rs62062774	17	44021463	T	C	0.2396	6.28252e-06	0.103777	0.0229765	0.994629	rs62063174	14	MAPT	0	intronic	3.969	4	4	14	1	1	1
rs146130607	3	44671360	CA	C	0.1491	NA	NA	NA	0.283548	rs113636684	1	RP11-944L7.4:ZNF197	0:0	ncRNA_intronic	3.968	NA	4	4	1	1	1
rs7501759	17	44009921	A	G	0.2396	2.25835e-05	0.107391	0.0253419	0.994629	rs62063174	14	MAPT	0	intronic	3.968	6	2	14	1	1	1
rs2696585	17	44226030	G	A	0.2406	0.0001013	0.0944469	0.0242953	1	rs62063174	14	KANSL1	0	intronic	3.968	NA	4	5	1	1	1
rs10744948	15	40961189	T	C	0.1491	3.5526e-06	0.0998668	0.0215417	0.0782954	rs28647196	12	CASC5	4648	intergenic	3.967	6	5	15	1	1	1
rs62056932	17	43789971	G	C	0.2386	NA	NA	NA	0.989292	rs62063174	14	CRHR1:RP11-105N13.4	0:0	ncRNA_intronic	3.967	5	5	14	1	1	1
rs1046790	13	113540004	T	C	0.2744	0.00240102	0.0604656	0.0199192	0.0523321	rs75898026	11	ATP11A	0	UTR3	3.966	4	1	7	1	1	1
rs1293763	12	113426632	T	C	0.166	0.0207956	0.0513393	0.0222087	0.130642	rs1154970	10	RP1-71H24.1:OAS2	0:0	ncRNA_intronic	3.963	NA	4	15	1	1	0
rs11631456	15	86154839	A	G	0.3827	0.0011873	-0.0557577	0.017199	0.140801	rs17637411	13	AKAP13	0	intronic	3.962	5	4	5	1	1	1
rs1513819	4	90080937	T	G	0.3936	0.000457221	-0.0625958	0.0178608	0.0687379	rs2464520	3	RNU6-907P	28832	intergenic	3.961	NA	5	15	0	1	1
rs13227498	7	128754323	T	C	0.2396	7.57131e-05	0.0764539	0.0193184	0.726446	rs4731542	7	CYCSP20	3243	intergenic	3.961	6	5	15	0	1	1
17:43502012:C:T	17	43502012	T	C	0.1958	NA	NA	NA	0.712846	rs62063174	14	ARHGAP27	0	NA	3.961	NA	1	15	1	1	1
rs896796	15	40841686	C	A	0.1252	1.75559e-05	-0.0987673	0.0230018	0.120438	rs28647196	12	RP11-111A22.1:C15orf57	0:0	ncRNA_intronic	3.96	7	2	5	1	1	1
rs4752770	11	1651830	G	T	0.4483	0.0344762	-0.0357337	0.0168997	0.0692973	rs11604075	9	KRTAP5-5	0	UTR3	3.958	NA	5	13	1	1	1
rs10744793	12	113453863	G	A	0.3966	0.0318945	0.036616	0.0170646	0.1549	rs1154970	10	RP1-71H24.1:RP1-71H24.4	0:0	ncRNA_exonic	3.957	6	5	15	1	1	1
rs72092511	3	46176394	ATTGTTT	A	0.1213	NA	NA	NA	0.59404	rs71615437	1	FLT1P1	7455	intergenic	3.954	NA	2	15	0	1	1
rs1933202	13	113523123	A	G	0.3608	0.000332743	-0.0621015	0.0173063	0.0920827	rs75898026	11	ATP11A	0	intronic	3.953	7	4	5	1	1	1
rs13239703	7	128727843	T	A	0.3449	NA	NA	NA	0.415128	rs4731542	7	RP11-286H14.2	7511	intergenic	3.95	6	5	15	0	1	1
rs62054429	17	43823125	G	A	0.2396	NA	NA	NA	0.994629	rs62063174	14	CRHR1:RP11-105N13.4	0:0	ncRNA_intronic	3.95	5	5	14	1	1	1
rs563221237	17	44103927	C	CT	0.2406	NA	NA	NA	1	rs62063174	14	MAPT	0	UTR3	3.95	NA	4	4	1	1	1
rs573890487	17	44241797	T	C	0.1998	NA	NA	NA	0.793399	rs62063174	14	KANSL1	0	intronic	3.95	NA	2	7	1	1	1
rs2269442	3	46491073	A	C	0.3469	NA	NA	NA	0.111356	rs71615437	1	LTF	0	intronic	3.948	5	4	15	1	1	1
rs1876827	17	43911832	T	C	0.2396	NA	NA	NA	0.994629	rs62063174	14	CRHR1	0	intronic	3.947	NA	5	15	1	1	1
rs62055466	17	43942656	G	A	0.2396	NA	NA	NA	0.994629	rs62063174	14	MAPT-AS1	0	ncRNA_intronic	3.945	6	5	14	0	1	1
rs1468240	17	44196447	T	A	0.2396	NA	NA	NA	0.983908	rs62063174	14	KANSL1	0	intronic	3.945	5	2	5	1	1	1
rs10816407	9	109386759	G	A	0.494	7.81098e-05	-0.067251	0.017025	0.224266	rs2498861	8	RP11-308N19.4	0	ncRNA_intronic	3.944	5	5	15	0	1	1
rs62061798	17	44173812	G	A	0.2396	0.00108115	0.115625	0.0353754	0.994629	rs62063174	14	KANSL1	0	intronic	3.943	7	5	5	1	1	1
rs539219056	17	44326712	T	C	0.1928	NA	NA	NA	0.760217	rs62063174	14	RP11-259G18.2	4301	intergenic	3.943	NA	4	15	0	1	1
rs10978532	9	109315886	A	G	0.328	0.00772647	-0.0490629	0.0184184	0.0606393	rs2498861	8	RP11-308N19.1	0	ncRNA_intronic	3.942	5	9	15	0	0	1
rs35358918	7	99815152	C	CAA	0.2684	NA	NA	NA	0.211048	rs73158411	6	STAG3:GATS:GATS	0:0:0	ncRNA_intronic	3.941	NA	1	5	1	1	0
rs7966314	12	113372539	A	G	0.3668	2.74299e-07	0.0927358	0.0180409	0.974607	rs1154970	10	RP1-71H24.1	0	ncRNA_intronic	3.941	1f	5	15	1	1	0
rs2525854	12	113471813	T	G	0.2237	0.0142856	0.0474865	0.0193822	0.0888144	rs1154970	10	RP1-71H24.1	16256	intergenic	3.941	NA	5	15	0	1	1
rs919461	17	44065669	A	T	0.2406	1.51209e-06	0.11343	0.023584	1	rs62063174	14	MAPT	0	intronic	3.941	1f	4	15	1	1	1
rs1982742	15	86068750	A	G	0.4324	0.00863642	0.0443402	0.0168843	0.180877	rs17637411	13	AKAP13	0	intronic	3.94	6	4	5	1	1	1
rs242947	17	43917136	A	G	0.4443	NA	NA	NA	0.40521	rs62063174	14	MAPT-AS1	3880	intergenic	3.94	NA	5	15	1	1	1
rs73383135	15	40701966	G	A	0.1412	0.00793274	0.0679073	0.0255779	0.171596	rs59424629	12	IVD	0	intronic	3.939	2c	4	4	1	1	1
rs113955100	17	44161522	A	C	0.2406	NA	NA	NA	1	rs62063174	14	KANSL1	0	intronic	3.939	6	4	5	1	1	1
rs7717443	5	1283486	C	T	0.4831	NA	NA	NA	0.570231	rs7725218	4	TERT	0	intronic	3.935	5	5	15	1	0	1
rs79301522	17	44207932	A	G	0.2406	1.77146e-07	0.129733	0.0248443	1	rs62063174	14	KANSL1	0	intronic	3.932	5	2	7	1	1	1
rs62063266	17	44033488	C	T	0.2396	4.52814e-06	0.105507	0.0230087	0.994629	rs62063174	14	MAPT	0	intronic	3.931	5	5	14	1	1	1
rs35560301	3	46220506	T	G	0.09443	NA	NA	NA	0.242337	rs71615437	1	CCR3	0	intronic	3.929	6	5	15	1	1	1
rs112493812	17	44314179	G	A	0.2416	0.00102054	0.118088	0.0359498	0.99463	rs62063174	14	RP11-259G18.2	6792	intergenic	3.929	7	5	15	0	1	1
rs576332145	19	10490181	CAATAAATA	C	0.01392	NA	NA	NA	0.124816	rs142770866	15	TYK2	0	intronic	3.929	NA	1	5	1	0	1
rs6950205	7	99665834	C	T	0.2793	0.0028467	0.0549993	0.0184325	0.258593	rs73158411	6	ZNF3	0	intronic	3.928	6	4	5	1	1	1
rs1981557	12	113372866	G	C	0.3668	2.73223e-07	0.0927274	0.0180367	0.974607	rs1154970	10	RP1-71H24.1	0	ncRNA_intronic	3.928	5	5	15	1	1	0
rs2942175	17	44348825	C	G	0.2008	NA	NA	NA	0.798273	rs62063174	14	RP11-259G18.1	2764	intergenic	3.926	7	5	15	1	1	1
rs10678686	11	780321	CTG	C	0.4423	NA	NA	NA	0.153107	rs28655651	9	AP006621.5:AP006621.1	0:0	ncRNA_exonic	3.923	NA	3	5	1	1	1
rs1491099	9	109508320	C	A	0.4622	9.02229e-10	-0.107689	0.0175795	0.322358	rs2498861	8	RP11-308N19.5	23108	intergenic	3.922	4	5	15	0	1	1
rs112268545	21	34592463	T	C	0.03976	0.00242886	0.152794	0.0503928	0.0740868	rs6517153	17	IFNAR2	9742	intergenic	3.921	5	5	15	1	1	1
rs148828295	7	128763709	AAC	A	0.2316	NA	NA	NA	0.0931587	rs4731542	7	RP11-286H14.4	2862	intergenic	3.919	NA	2	15	0	1	1
rs571886519	17	44341609	T	C	0.2087	NA	NA	NA	0.838528	rs62063174	14	RP11-259G18.1	2793	intergenic	3.918	NA	2	7	0	1	1
rs189423538	20	62439961	G	A	0.02584	7.83233e-08	-0.340658	0.063426	0.18846	rs57612798	16	ZBTB46:RP4-583P15.11	0:0	ncRNA_intronic	3.918	4	1	15	1	1	1
rs62056837	17	43988884	T	C	0.2396	5.58879e-06	0.104402	0.0229892	0.994629	rs62063174	14	MAPT	0	intronic	3.916	7	5	14	1	1	1
rs9882101	3	169548655	G	A	0.3986	1.8762e-05	-0.0767633	0.017939	0.377533	rs2293607	2	LRRIQ4	0	intronic	3.914	7	5	15	1	1	1
rs11032217	11	1553866	C	T	0.3111	NA	NA	NA	0.146357	rs11604075	9	DUSP8	21407	intergenic	3.914	2b	2	7	0	1	1
rs1293756	12	113435293	C	A	0.3181	6.93194e-07	0.101852	0.0205213	0.586864	rs1154970	10	RP1-71H24.1:OAS2	0:0	ncRNA_intronic	3.913	NA	4	15	1	1	0
rs189110596	21	34606840	A	G	0.0338	0.0100813	0.151422	0.0588496	0.0686166	rs6517153	17	IFNAR2	0	intronic	3.912	3a	2	5	1	1	1
rs13085367	3	46172824	T	C	0.1243	NA	NA	NA	0.627474	rs71615437	1	FLT1P1	11025	intergenic	3.91	6	1	15	0	1	1
rs141461397	17	43653129	A	G	0.02386	NA	NA	NA	0.0986366	rs62063174	14	DND1P1	10107	intergenic	3.91	2b	3	5	0	1	1
rs75115093	17	43761381	A	G	0.2396	NA	NA	NA	0.994629	rs62063174	14	CRHR1:RP11-105N13.4	0:0	ncRNA_intronic	3.91	7	5	14	1	1	1
rs80072429	17	43818611	G	A	0.2396	NA	NA	NA	0.994629	rs62063174	14	CRHR1:RP11-105N13.4	0:0	ncRNA_intronic	3.91	5	1	14	1	1	1
rs35118578	3	46463884	A	C	0.09443	2.7186e-06	0.146393	0.0312072	0.150248	rs71615437	1	CCRL2	9395	intergenic	3.908	6	4	15	1	1	1
rs16996143	4	89897359	A	G	0.3101	1.04503e-08	-0.101244	0.01769	0.0858767	rs2464520	3	FAM13A	0	intronic	3.907	4	1	15	1	1	1
rs11919269	3	169574465	T	G	0.2913	1.01067e-05	-0.0997039	0.0225836	0.53389	rs2293607	2	LRRC31	0	intronic	3.905	5	4	14	1	1	1
rs73205247	12	113412555	C	T	0.2594	0.00564424	0.0528066	0.0190792	0.161876	rs1154970	10	RP1-71H24.1	0	ncRNA_intronic	3.905	5	5	5	1	1	0
rs10163195	15	85872428	T	G	0.3718	0.00643667	-0.0527917	0.0193755	0.077187	rs17637411	13	ADAMTS7P4	0	ncRNA_intronic	3.905	7	1	15	0	1	1
rs41280116	17	43902842	C	T	0.2396	NA	NA	NA	0.994629	rs62063174	14	CRHR1	0	intronic	3.905	5	5	14	1	1	0
rs62022940	15	86252520	T	C	0.1998	4.26112e-08	-0.11733	0.0214118	0.993555	rs17637411	13	AKAP13	0	intronic	3.904	6	4	5	1	1	1
rs558031693	17	44218044	A	T	0.2117	NA	NA	NA	0.864805	rs62063174	14	KANSL1	0	intronic	3.904	NA	2	5	1	1	1
rs113788190	17	44161302	A	G	0.2406	8.49659e-06	0.102487	0.023019	1	rs62063174	14	KANSL1	0	intronic	3.903	6	4	5	1	1	1
rs36036607	17	44339651	T	C	0.2117	NA	NA	NA	0.82853	rs62063174	14	RP11-259G18.3	1678	intergenic	3.903	6	5	5	0	1	1
rs3779046	7	99779243	A	G	0.2684	0.00835751	0.0492259	0.0186655	0.211048	rs73158411	6	STAG3	0	intronic	3.902	NA	5	15	1	1	1
rs1636987	7	99816275	C	G	0.2952	NA	NA	NA	0.171642	rs73158411	6	STAG3:GATS:GATS:PVRIG	0:0:0:0	exonic	3.901	5	1	5	1	1	0
rs566127718	17	43575452	A	G	0.2416	NA	NA	NA	0.983911	rs62063174	14	LRRC37A4P	3232	intergenic	3.901	NA	5	15	1	1	1
rs4486953	17	43763007	T	C	0.2396	NA	NA	NA	0.994629	rs62063174	14	CRHR1:RP11-105N13.4	0:0	ncRNA_intronic	3.9	6	5	14	1	1	1
17:44298631:A:G	17	44298631	A	G	0.2087	NA	NA	NA	0.843094	rs62063174	14	KANSL1	0	intronic	3.9	7	4	5	1	1	1
rs1076237	7	99585441	A	C	0.2952	NA	NA	NA	0.193081	rs73158411	6	AZGP1P1	282	downstream	3.898	NA	5	15	0	1	1
rs4683002	3	44941860	C	G	0.4145	0.0217741	-0.0389584	0.0169806	0.0682797	rs113636684	1	TGM4:RP11-272D20.2	0:0	ncRNA_intronic	3.896	7	2	14	1	1	1
rs542946828	17	43811990	CTTAG	C	0.2396	NA	NA	NA	0.994629	rs62063174	14	CRHR1:RP11-105N13.4:RP11-293E1.1	0:0:0	ncRNA_exonic	3.893	NA	5	14	1	1	1
rs4683190	3	46292338	T	C	0.4344	0.0368142	0.038374	0.0183799	0.0702528	rs71615437	1	CCR3	0	intronic	3.891	6	1	15	1	1	1
rs4046908	11	1483117	GTC	G	0.1988	NA	NA	NA	0.100822	rs34830395	9	BRSK2	0	UTR3	3.888	NA	4	5	1	1	1
rs570433184	17	43856321	T	A	0.1402	NA	NA	NA	0.0645723	rs62063174	14	CRHR1:RP11-105N13.4	0:0	ncRNA_intronic	3.885	NA	5	14	1	1	0
rs5743922	11	1320672	C	T	0.07654	0.014304	0.0840552	0.0343147	0.139642	rs4963074	9	TOLLIP	0	intronic	3.882	NA	2	5	1	1	1
rs74025655	15	86217550	C	A	0.1978	1.07765e-06	-0.104178	0.0213615	0.967886	rs17637411	13	AKAP13	0	intronic	3.882	6	4	5	1	1	1
rs7483044	11	1340048	T	C	0.4692	4.43011e-22	-0.160849	0.0166499	0.247778	rs4963074	9	TOLLIP-AS1	8110	intergenic	3.879	7	2	15	1	1	1
rs11029977	11	1494775	T	C	0.3887	0.0372723	-0.0358902	0.0172319	0.233345	rs11604075	9	MOB2	0	intronic	3.879	5	4	4	1	1	1
rs2464287	12	113459168	A	C	0.3569	2.23918e-05	0.0820694	0.0193578	0.416686	rs1154970	10	RP1-71H24.1	3611	intergenic	3.879	7	5	15	1	1	1
rs242940	17	43892600	A	G	0.4801	NA	NA	NA	0.255255	rs62063174	14	CRHR1:RP11-105N13.4	0:0	ncRNA_intronic	3.878	NA	5	14	1	1	0
rs17650818	17	44036787	T	C	0.2396	5.96796e-06	0.10566	0.0233374	0.994629	rs62063174	14	MAPT	0	intronic	3.878	1f	5	14	1	1	1
rs9838444	3	169547573	A	G	0.3966	1.08284e-05	-0.0784502	0.0178299	0.378613	rs2293607	2	LRRIQ4	0	intronic	3.876	7	5	15	1	1	1
rs9784182	20	62263201	A	G	0.1173	0.00243576	-0.0882366	0.0291094	0.211735	rs57612798	16	CTD-3184A7.4	3023	intergenic	3.876	6	5	15	1	1	1
rs1879581	17	43545893	T	C	0.1958	NA	NA	NA	0.752898	rs62063174	14	PLEKHM1	0	exonic	3.875	4	4	5	1	1	0
rs62054430	17	43823585	A	G	0.2276	NA	NA	NA	0.0807615	rs62063174	14	CRHR1:RP11-105N13.4	0:0	ncRNA_intronic	3.875	2b	7	14	1	1	1
rs5812158	15	40636250	AC	A	0.2038	NA	NA	NA	0.0540125	rs59424629	12	C15orf52	3081	intergenic	3.874	NA	2	7	1	1	1
rs6789719	3	46174694	A	G	0.329	NA	NA	NA	0.153807	rs71615437	1	FLT1P1	9155	intergenic	3.872	7	2	15	0	1	1
rs76627340	17	43937460	G	A	0.2396	NA	NA	NA	0.994629	rs62063174	14	MAPT-AS1	0	ncRNA_intronic	3.872	7	5	14	0	1	1
rs4963159	11	918793	C	T	0.1083	0.0101372	0.0856238	0.0333022	0.0650449	rs28655651	9	CHID1	3734	intergenic	3.869	7	5	15	1	1	1
rs12345680	9	109422412	T	C	0.4205	3.61985e-05	-0.0711468	0.0172248	0.410129	rs2498861	8	RP11-308N19.4	0	ncRNA_intronic	3.867	6	14	15	0	0	1
rs111295615	17	44184428	T	C	0.2406	1.57526e-06	0.113555	0.0236502	1	rs62063174	14	KANSL1	0	intronic	3.867	4	2	7	1	1	1
rs11070270	15	40708422	A	G	0.3738	5.93542e-10	-0.112838	0.0182229	0.538824	rs59424629	12	IVD	0	intronic	3.866	3a	4	4	1	1	1
rs1467966	17	43984399	C	T	0.2396	4.97477e-06	0.104941	0.0229839	0.994629	rs62063174	14	MAPT	0	intronic	3.864	5	2	14	1	1	1
rs111576376	3	46461917	T	A	0.1421	NA	NA	NA	0.11344	rs71615437	1	CCRL2	7428	intergenic	3.862	7	4	15	1	1	1
rs2696668	17	44318184	A	G	0.2435	9.56041e-06	0.109634	0.0247656	0.984286	rs62063174	14	RP11-259G18.2	2787	intergenic	3.862	NA	5	15	0	1	1
rs1795738	4	89930434	C	T	0.2048	1.19065e-06	-0.0969806	0.0199664	0.0591839	rs2464520	3	FAM13A	0	intronic	3.86	NA	2	5	1	1	1
rs1724422	17	43777313	A	G	0.4672	NA	NA	NA	0.365072	rs62063174	14	CRHR1:RP11-105N13.4	0:0	ncRNA_intronic	3.859	6	9	14	1	1	1
rs62056863	17	43770595	A	G	0.2396	NA	NA	NA	0.994629	rs62063174	14	CRHR1:RP11-105N13.4	0:0	ncRNA_intronic	3.858	7	13	14	1	1	1
rs2696464	17	44287310	A	G	0.2416	3.14427e-06	0.11124	0.0238654	0.994688	rs62063174	14	KANSL1	0	intronic	3.857	NA	4	5	1	1	1
rs5743911	11	1321949	C	T	0.2982	5.91829e-09	-0.105087	0.0180592	0.114115	rs72846383	9	TOLLIP	0	intronic	3.855	NA	2	5	1	1	1
rs111680066	11	1595958	C	A	0.3449	NA	NA	NA	0.126998	rs11604075	9	KRTAP5-AS1	0	ncRNA_intronic	3.855	2b	1	1	1	1	1
rs557680344	17	43994508	GAGA	G	0.2396	NA	NA	NA	0.994629	rs62063174	14	MAPT	0	intronic	3.855	NA	4	15	1	1	1
rs1859333	12	113370966	T	C	0.3658	1.83588e-07	0.0941537	0.0180536	0.978932	rs1154970	10	RP1-71H24.1	0	ncRNA_intronic	3.854	NA	2	15	1	1	0
rs10837407	11	1625363	C	T	0.336	NA	NA	NA	0.102428	rs11604075	9	KRTAP5-3	3431	intergenic	3.853	5	5	14	1	1	1
rs56318865	17	44147411	G	A	0.2406	7.53607e-06	0.103123	0.0230291	1	rs62063174	14	KANSL1	0	intronic	3.852	7	4	5	1	1	1
rs13088143	3	46080024	A	T	0.1441	NA	NA	NA	0.571458	rs71615437	1	XCR1	10789	intergenic	3.851	6	13	15	0	1	1
rs10445366	17	43932797	G	C	0.2028	NA	NA	NA	0.814746	rs62063174	14	MAPT-AS1	0	ncRNA_intronic	3.849	5	5	14	1	1	1
rs10936605	3	169611411	A	G	0.1402	NA	NA	NA	0.0541137	rs2293607	2	KRT18P43	9356	intergenic	3.847	7	5	15	0	1	1
rs12629632	3	46165994	G	A	0.328	NA	NA	NA	0.173693	rs71615437	1	FLT1P1	17855	intergenic	3.846	5	5	15	0	1	1
rs117017076	11	1484491	C	G	0.1113	0.00414563	0.0902224	0.0314708	0.0614752	rs11604075	9	BRSK2	571	downstream	3.846	2b	3	5	1	1	1
rs753235	17	43946223	G	A	0.2435	NA	NA	NA	0.973512	rs62063174	14	MAPT-AS1	0	ncRNA_intronic	3.846	7	5	14	0	1	1
rs2696603	17	44215823	A	G	0.2416	2.70225e-06	0.111004	0.023657	0.994688	rs62063174	14	KANSL1	0	intronic	3.845	NA	2	7	1	1	1
rs555075975	17	44343192	G	A	0.2117	NA	NA	NA	0.82991	rs62063174	14	RP11-259G18.1	1210	intergenic	3.845	NA	5	7	1	1	1
rs62060856	17	44161875	A	C	0.2406	1.77412e-06	0.112925	0.0236363	1	rs62063174	14	KANSL1	0	intronic	3.844	7	4	5	1	1	1
rs62056916	17	43785938	C	T	0.2396	NA	NA	NA	0.994629	rs62063174	14	CRHR1:RP11-105N13.4	0:0	ncRNA_intronic	3.843	5	5	14	1	1	1
rs6766515	3	46095235	T	G	0.339	0.00845555	0.0493904	0.018756	0.0990026	rs71615437	1	XCR1	26000	intergenic	3.842	6	5	15	0	1	1
rs7811201	7	99591617	A	T	0.2406	0.00370424	0.0572633	0.0197303	0.199284	rs73158411	6	RP4-604G5.3	943	downstream	3.842	5	2	15	0	1	1
rs8042386	15	40962499	T	G	0.4573	1.12884e-05	0.0834778	0.0190116	0.848561	rs28647196	12	CASC5	5958	intergenic	3.842	6	5	15	1	1	1
rs2082745	7	99481344	T	G	0.4652	0.0284491	0.0373269	0.0170362	0.192436	rs73158411	6	TRIM4	0	intronic	3.841	NA	5	15	1	1	1
rs17660132	17	44165803	T	C	0.2406	1.58426e-06	0.113495	0.0236434	1	rs62063174	14	KANSL1	0	intronic	3.841	1f	4	5	1	1	1
rs1727124	7	99804104	T	G	0.2674	0.0193869	-0.0505142	0.0216057	0.211947	rs73158411	6	STAG3:GATS:GATS	0:0:0	ncRNA_intronic	3.84	6	5	15	1	1	1
rs7127282	11	1561484	C	T	0.1968	NA	NA	NA	0.144274	rs34830395	9	DUSP8	13789	intergenic	3.839	5	5	14	0	1	1
rs16927505	11	1714464	G	A	0.08052	NA	NA	NA	0.106351	rs34830395	9	KRTAP5-6	3960	intergenic	3.838	4	1	14	1	0	1
rs2532294	17	44233433	G	C	0.2425	1.92203e-06	0.112695	0.0236681	0.989526	rs62063174	14	KANSL1	0	intronic	3.837	NA	2	5	1	1	1
rs35991721	7	99728790	G	T	0.2744	0.0156773	0.0452167	0.0187129	0.256608	rs73158411	6	AC073842.19	0	ncRNA_intronic	3.836	2a	1	7	1	1	1
rs78885558	11	1349118	T	G	0.0169	NA	NA	NA	0.220586	rs5743973	9	TOLLIP-AS1	17180	intergenic	3.835	7	9	9	0	0	1
rs570285046	17	44305199	T	C	0.2396	NA	NA	NA	0.994629	rs62063174	14	KANSL1	2465	intergenic	3.835	NA	5	15	1	1	1
rs12222144	11	1088207	G	C	0.09742	0.00383662	0.0853545	0.0295212	0.537351	rs7478899	9	MUC2	0	intronic	3.834	5	5	15	1	1	0
rs1971374	17	43659738	T	C	0.1998	NA	NA	NA	0.793399	rs62063174	14	DND1P1	3498	intergenic	3.834	NA	3	5	0	1	1
rs76402917	17	44126477	G	A	0.2465	0.000269581	0.128453	0.0352612	0.968522	rs62063174	14	KANSL1	0	intronic	3.833	NA	4	4	1	1	1
rs2220678	3	46151982	T	C	0.4254	NA	NA	NA	0.0640302	rs71615437	1	FLT1P1	31867	intergenic	3.829	NA	5	15	0	1	1
rs7642229	3	46090557	A	G	0.1441	NA	NA	NA	0.571458	rs71615437	1	XCR1	21322	intergenic	3.828	7	5	15	0	1	1
rs1230074	17	43468128	T	A	0.3012	NA	NA	NA	0.109513	rs62063174	14	ARHGAP27	3146	intergenic	3.827	7	5	14	1	1	1
rs73407432	11	1399965	T	C	0.1431	0.00490643	0.0640441	0.0227663	0.0809712	rs4963074	9	BRSK2	11163	intergenic	3.826	7	5	15	0	1	1
rs9303471	17	43456342	C	A	0.3668	NA	NA	NA	0.114918	rs62063174	14	CTB-39G8.2	6918	intergenic	3.826	5	2	15	0	1	1
rs36078103	3	46311782	C	T	0.07654	7.56681e-06	0.151281	0.0337901	0.22365	rs71615437	1	CCR3	3584	intergenic	3.823	6	5	15	1	1	1
rs6773018	3	46318051	G	A	0.4374	NA	NA	NA	0.0691101	rs71615437	1	CCR3	9853	intergenic	3.823	1f	5	15	1	1	1
rs111259120	17	44133534	C	T	0.2406	8.51192e-06	0.102529	0.0230305	1	rs62063174	14	KANSL1	0	intronic	3.822	7	4	5	1	1	1
rs2696494	17	44365000	C	G	0.2386	NA	NA	NA	0.95696	rs62063174	14	ARL17B	0	intronic	3.822	7	5	15	1	1	1
rs1293769	12	113422751	T	G	0.3976	0.0151877	0.048826	0.0201106	0.214405	rs1154970	10	RP1-71H24.1:OAS2	0:0	ncRNA_intronic	3.821	NA	4	15	1	1	0
rs112746008	17	44126650	C	T	0.2406	9.50305e-06	0.113751	0.025688	1	rs62063174	14	KANSL1	0	intronic	3.821	6	4	4	1	1	1
rs2735719	11	1254940	G	A	0.4195	1.00106e-15	0.145354	0.0181088	0.13444	rs4963074	9	MUC5B	0	intronic	3.82	4	2	15	1	1	1
rs111664122	17	43857990	T	C	0.2386	NA	NA	NA	0.989292	rs62063174	14	CRHR1:RP11-105N13.4	0:0	ncRNA_intronic	3.82	7	5	14	1	1	0
rs2448027	15	86184343	A	T	0.3777	0.000868479	-0.057485	0.0172628	0.131441	rs17637411	13	AKAP13:RP11-815J21.4	0:0	ncRNA_intronic	3.819	7	4	5	1	1	1
rs2880763	15	86056109	G	A	0.4334	0.00576524	0.050077	0.0181383	0.182554	rs17637411	13	AKAP13	0	intronic	3.818	5	5	5	1	1	1
rs1546079	3	46150119	T	C	0.4523	NA	NA	NA	0.0687313	rs71615437	1	FLT1P1	33730	intergenic	3.817	NA	5	15	0	1	1
rs4693974	4	89810395	A	G	0.4314	6.01528e-06	0.0801905	0.0177183	0.271166	rs2464520	3	FAM13A	0	intronic	3.817	7	5	15	1	1	1
rs62056803	17	43982159	A	G	0.2396	4.88571e-06	0.105037	0.022986	0.994629	rs62063174	14	MAPT	0	intronic	3.817	7	5	14	1	1	1
rs56079299	21	34589811	A	G	0.2952	NA	NA	NA	0.835506	rs6517153	17	IFNAR2	12394	intergenic	3.814	5	5	15	0	1	1
17:44355634:A:C	17	44355634	C	A	0.1193	NA	NA	NA	0.491248	rs62063174	14	ARL17B	0	intronic	3.813	NA	5	15	1	1	1
rs73845459	4	89765537	C	T	0.03976	0.00067798	-0.144901	0.042639	0.061143	rs2464520	3	FAM13A	0	intronic	3.812	6	5	15	1	1	1
rs12913077	15	85824534	A	G	0.3738	0.00657715	-0.0527077	0.0193954	0.0685285	rs17637411	13	ADAMTS7P4	0	ncRNA_intronic	3.812	5	5	15	0	1	1
rs10160661	11	334703	C	A	0.1769	0.0120152	0.075183	0.0299332	0.239406	rs116995469	9	RP11-326C3.15	1014	intergenic	3.811	4	1	7	1	1	1
rs4766675	12	113365453	A	T	0.3658	1.43008e-07	0.0949556	0.0180478	0.978932	rs1154970	10	OAS1:RP1-71H24.1	0:0	ncRNA_intronic	3.811	6	4	15	1	1	0
rs10850117	12	113460885	A	G	0.3956	0.0293148	0.0372071	0.0170735	0.155382	rs1154970	10	RP1-71H24.1	5328	intergenic	3.811	5	5	15	0	1	1
rs1873000	3	46029458	C	G	0.325	NA	NA	NA	0.217571	rs71615437	1	FYCO1	0	intronic	3.81	2b	2	7	1	1	1
rs1921679	4	89890784	T	C	0.3101	6.62424e-09	-0.10313	0.0177806	0.0858767	rs2464520	3	FAM13A	0	intronic	3.81	7	5	15	1	1	1
rs28514396	11	1220760	T	C	0.4076	NA	NA	NA	0.0982854	rs7478899	9	MUC5AC	0	intergenic	3.809	5	4	15	1	1	1
rs8034676	15	86159262	A	G	0.3131	2.8089e-07	-0.0900136	0.0175266	0.484976	rs17637411	13	AKAP13	0	intronic	3.809	2a	4	7	1	1	1
rs1585258	4	89879196	G	T	0.174	2.02432e-14	0.154961	0.0202588	0.972052	rs2464520	3	FAM13A	0	intronic	3.803	7	2	15	1	1	1
rs7730878	5	1228719	C	A	0.3867	9.6672e-05	0.0664068	0.0170326	0.111014	rs7725218	4	SLC6A18	0	intronic	3.801	5	5	15	1	0	1
rs112893440	17	44179969	G	A	0.2406	1.88865e-06	0.112633	0.0236377	1	rs62063174	14	KANSL1	0	intronic	3.8	5	2	5	1	1	1
rs12053895	3	46044619	A	T	0.3698	NA	NA	NA	0.171558	rs71615437	1	FYCO1	7302	intergenic	3.799	7	5	15	1	1	1
rs148072025	11	356606	CCACA	C	0.3539	NA	NA	NA	0.0620565	rs116995469	9	B4GALNT4	13189	intergenic	3.799	NA	1	14	0	0	1
rs1918787	17	44279252	A	G	0.2406	2.45995e-06	0.112311	0.0238381	1	rs62063174	14	KANSL1	0	intronic	3.797	5	5	5	1	1	1
rs444071	17	43707951	C	T	0.2396	NA	NA	NA	0.994629	rs62063174	14	CRHR1-IT1:CRHR1:RP11-105N13.4	0:0:0	ncRNA_exonic	3.796	NA	4	4	1	1	1
17:44063723:A:C	17	44063723	A	C	0.2406	NA	NA	NA	1	rs62063174	14	MAPT	0	intronic	3.796	NA	4	15	1	1	1
rs11822524	11	1429162	G	A	0.2545	0.0031177	0.0617187	0.0208799	0.121055	rs4963074	9	BRSK2	0	intronic	3.795	5	5	15	1	1	1
rs17660228	17	44166500	G	A	0.2406	2.94137e-06	0.110475	0.0236317	1	rs62063174	14	KANSL1	0	intronic	3.795	6	4	5	1	1	1
rs62055545	17	43964561	C	T	0.2396	NA	NA	NA	0.994629	rs62063174	14	MAPT-AS1	0	ncRNA_intronic	3.794	6	14	14	1	1	1
rs10902100	11	1137937	A	G	0.1948	1.93839e-08	-0.130692	0.0232655	0.111113	rs7478899	9	MUC5AC	13642	intergenic	3.792	3a	5	9	0	0	0
rs6489880	12	113380271	C	T	0.3628	3.44239e-07	0.0920938	0.0180666	0.949496	rs1154970	10	RP1-71H24.1:OAS3	0:0	ncRNA_intronic	3.792	7	4	5	1	1	1
rs535159971	17	44102741	TCA	T	0.2406	NA	NA	NA	1	rs62063174	14	MAPT	0	UTR3	3.792	NA	4	5	1	1	1
rs1246634	4	89823798	G	A	0.2356	4.36142e-13	0.138219	0.0190808	0.687026	rs2464520	3	FAM13A	0	intronic	3.791	7	5	15	1	1	1
rs34985947	3	46260008	C	T	0.1024	NA	NA	NA	0.237618	rs71615437	1	CCR3	0	intronic	3.79	5	5	15	1	1	1
rs6841580	4	89760417	G	A	0.03976	0.000568492	-0.146853	0.0426129	0.061143	rs2464520	3	FAM13A	0	intronic	3.79	7	5	15	1	1	1
rs7928098	11	1104296	G	C	0.09145	NA	NA	NA	0.965786	rs7478899	9	MUC2	0	UTR3	3.79	5	5	15	1	1	1
rs17689918	17	43910088	G	A	0.2396	NA	NA	NA	0.994629	rs62063174	14	CRHR1	0	intronic	3.79	1f	5	15	1	1	1
rs79649865	17	44130587	T	G	0.2406	8.73311e-06	0.102411	0.0230324	1	rs62063174	14	KANSL1	0	intronic	3.79	7	4	5	1	1	1
rs3176824	3	46248385	T	C	0.09344	NA	NA	NA	0.246182	rs71615437	1	CCR3:CCR1	0:0	intronic	3.788	NA	1	15	1	1	1
rs17673703	15	40848351	G	A	0.4742	2.86959e-07	0.0909047	0.017714	0.922275	rs28647196	12	RP11-111A22.1:C15orf57	0:0	ncRNA_intronic	3.787	1f	3	4	1	1	1
rs62061802	17	44174351	T	A	0.2406	1.94158e-06	0.112499	0.0236371	1	rs62063174	14	KANSL1	0	intronic	3.787	5	5	5	1	1	1
rs1491122	9	109515712	C	T	0.4592	1.99531e-09	-0.107241	0.0178788	0.317673	rs2498861	8	RP11-308N19.5	30500	intergenic	3.786	4	2	15	0	1	1
rs13082280	3	46169160	G	C	0.328	NA	NA	NA	0.173693	rs71615437	1	FLT1P1	14689	intergenic	3.785	4	5	15	0	1	1
rs2055797	17	44002632	T	A	0.3042	NA	NA	NA	0.155246	rs62063174	14	MAPT	0	intronic	3.785	5	5	15	1	1	1
rs13071258	3	45843242	G	A	0.08052	NA	NA	NA	0.505928	rs71615437	1	SLC6A20	5214	intergenic	3.784	6	4	14	1	1	1
rs6442003	3	46587456	A	C	0.08549	0.000934187	0.0967215	0.0292242	0.106201	rs71615437	1	LRRC2	0	intronic	3.782	1f	2	15	1	1	1
rs112439933	17	44005226	A	C	0.2406	0.00446449	0.096112	0.0338026	0.989337	rs62063174	14	MAPT	0	intronic	3.782	7	5	9	1	1	1
rs77370070	17	43800404	T	G	0.2396	NA	NA	NA	0.994629	rs62063174	14	CRHR1:RP11-105N13.4	0:0	ncRNA_intronic	3.781	5	13	14	1	1	1
rs71327041	3	46267582	C	T	0.07952	NA	NA	NA	0.269551	rs71615437	1	CCR3	0	intronic	3.78	7	5	15	1	1	1
rs10118456	9	109354385	T	C	0.3877	0.00368145	-0.0508347	0.0175036	0.120347	rs2498861	8	RP11-308N19.1	0	ncRNA_intronic	3.78	5	5	15	0	1	1
rs2732646	17	44254379	C	T	0.2406	3.3734e-06	0.110588	0.0237994	1	rs62063174	14	KANSL1	0	intronic	3.78	NA	4	5	1	1	1
rs2696705	17	44263965	T	C	0.2416	3.3116e-06	0.110727	0.0238098	0.994688	rs62063174	14	KANSL1	0	intronic	3.78	NA	2	5	1	1	1
rs201746845	17	44325782	CCT	C	0.2107	NA	NA	NA	0.848955	rs62063174	14	RP11-259G18.2	3371	intergenic	3.779	NA	5	15	0	1	1
rs77399277	3	46096798	T	C	0.1223	NA	NA	NA	0.639681	rs71615437	1	XCR1	27563	intergenic	3.776	6	5	15	0	1	1
rs12150610	17	43775479	T	C	0.2396	NA	NA	NA	0.994629	rs62063174	14	CRHR1:RP11-105N13.4	0:0	ncRNA_intronic	3.776	1f	9	14	1	1	1
rs6773335	3	46082102	C	T	0.3499	5.45445e-06	0.0822653	0.0180942	0.168882	rs71615437	1	XCR1	12867	intergenic	3.774	6	13	15	0	1	1
rs3092982	15	41004822	C	G	0.499	0.000482062	-0.0619228	0.0177402	0.445516	rs28647196	12	RAD51	0	intronic	3.773	1f	4	5	1	1	1
rs17649518	17	43994386	C	A	0.2396	6.87544e-06	0.103515	0.023016	0.994629	rs62063174	14	MAPT	0	intronic	3.773	1f	4	15	1	1	1
rs546307573	17	44257923	G	A	0.2087	NA	NA	NA	0.849132	rs62063174	14	KANSL1	0	intronic	3.773	NA	4	5	1	1	1
rs10850097	12	113361117	C	T	0.3459	9.55908e-07	0.0882009	0.0179983	0.883218	rs1154970	10	OAS1:RP1-71H24.1	0:0	ncRNA_intronic	3.772	6	4	5	1	1	0
rs2701624	12	113510652	G	T	0.3569	0.00142813	-0.0575531	0.0180479	0.0568553	rs1154970	10	DTX1	0	intronic	3.772	NA	5	14	1	1	0
rs56301449	17	43960918	T	C	0.2396	NA	NA	NA	0.994629	rs62063174	14	MAPT-AS1	0	ncRNA_intronic	3.772	5	7	14	0	1	1
rs12417016	11	1612925	C	G	0.1859	NA	NA	NA	0.0813627	rs11604075	9	KRTAP5-AS1	0	ncRNA_intronic	3.771	6	5	14	1	1	1
rs112333322	17	44126673	A	G	0.2406	1.61574e-05	0.111025	0.0257461	1	rs62063174	14	KANSL1	0	intronic	3.771	6	4	4	1	1	1
rs111286120	11	1427608	G	A	0.2048	4.34591e-21	-0.204925	0.0217453	0.500922	rs11604075	9	BRSK2	0	intronic	3.77	7	5	15	1	1	1
rs559416171	17	44639603	C	CA	0.3569	NA	NA	NA	0.151524	rs62063174	14	ARL17A:FAM215B	0:0	ncRNA_intronic	3.77	NA	5	15	1	1	0
rs2186277	21	34593122	C	T	0.4632	NA	NA	NA	0.422865	rs6517153	17	IFNAR2	9083	intergenic	3.77	7	5	15	1	1	1
rs41377945	11	1087129	A	G	0.09841	0.00909497	0.076743	0.0294208	0.530578	rs7478899	9	MUC2	0	intronic	3.769	2a	5	15	1	1	0
rs547329246	17	44161091	GCTCCCCTGGTAAGTCCTAAA	G	0.2406	NA	NA	NA	1	rs62063174	14	KANSL1	0	intronic	3.768	NA	4	5	1	1	1
rs62054841	17	43937104	G	A	0.2396	NA	NA	NA	0.994629	rs62063174	14	MAPT-AS1	0	ncRNA_intronic	3.767	7	5	14	0	1	1
rs4280192	15	86043020	G	A	0.4165	0.00992897	0.0437363	0.0169633	0.190208	rs17637411	13	AKAP13	0	intronic	3.766	NA	1	7	1	1	1
rs79501144	17	43900697	C	T	0.2396	NA	NA	NA	0.994629	rs62063174	14	CRHR1	0	intronic	3.766	4	5	15	1	1	0
rs1708667	4	89929610	T	G	0.3976	2.61482e-05	-0.0713613	0.016972	0.105178	rs2464520	3	FAM13A	0	intronic	3.765	NA	2	5	1	1	1
rs10902089	11	1094357	G	A	0.495	5.34918e-24	0.189978	0.0188038	0.111295	rs12802931	9	MUC2	0	intronic	3.764	5	5	15	1	1	0
rs112054649	15	85763440	C	T	0.4473	NA	NA	NA	0.0631757	rs17637411	13	RP11-561C5.4	0	ncRNA_intronic	3.764	7	15	15	0	1	0
rs62063298	17	44048323	G	T	0.2406	6.8512e-06	0.103638	0.0230397	1	rs62063174	14	MAPT	0	intronic	3.761	5	4	15	1	1	1
rs78587102	17	43897246	A	G	0.2396	NA	NA	NA	0.994629	rs62063174	14	CRHR1	0	intronic	3.76	5	5	15	1	1	0
rs62054398	17	43812599	A	G	0.2396	NA	NA	NA	0.994629	rs62063174	14	CRHR1:RP11-105N13.4	0:0	ncRNA_intronic	3.759	7	5	14	1	1	1
rs4493469	3	46177992	T	C	0.1103	NA	NA	NA	0.388342	rs71615437	1	FLT1P1	5857	intergenic	3.758	7	5	15	0	1	1
rs34338823	3	45928769	G	A	0.1233	NA	NA	NA	0.633533	rs71615437	1	LZTFL1:CCR9	0:0	intronic	3.755	5	1	15	1	1	1
rs8080903	17	43996140	C	T	0.4066	NA	NA	NA	0.240344	rs62063174	14	MAPT	0	intronic	3.755	6	4	14	1	1	1
rs62059005	17	44004472	A	G	0.2396	1.66607e-06	0.116202	0.0242582	0.994629	rs62063174	14	MAPT	0	intronic	3.755	5	5	14	1	1	1
rs569900381	17	44214518	C	T	0.1998	NA	NA	NA	0.793399	rs62063174	14	KANSL1	0	intronic	3.755	NA	4	5	1	1	1
rs7942190	11	1582994	G	A	0.4642	0.000872431	-0.0558721	0.0167848	0.23461	rs11604075	9	DUSP8	0	intronic	3.754	5	2	5	1	1	1
15:85897432:C:T	15	85897432	T	C	0.3936	NA	NA	NA	0.252326	rs17637411	13	ADAMTS7P4	23866	NA	3.753	NA	5	15	0	1	1
rs17143007	6	7573455	C	T	0.07058	NA	NA	NA	0.0636878	rs2076295	5	DSP	0	intronic	3.751	7	4	14	1	1	1
rs1618851	7	99810643	T	G	0.2684	0.00975595	-0.0493426	0.0190928	0.211048	rs73158411	6	STAG3:GATS:GATS	0:0:0	ncRNA_exonic	3.75	5	4	5	1	1	0
rs2071172	11	1073227	G	A	0.1362	5.6051e-05	0.0947044	0.0235066	0.213136	rs7478899	9	MUC2	1647	intergenic	3.747	5	2	7	1	1	1
rs12482733	21	34582271	T	C	0.1481	NA	NA	NA	0.182686	rs6517153	17	IFNAR2	19934	intergenic	3.747	7	5	15	0	1	1
rs76053890	12	113500468	C	T	0.06163	0.00845375	-0.0969039	0.0367982	0.0722925	rs1154970	10	DTX1	0	intronic	3.746	3a	2	14	1	1	1
rs55797856	11	1277485	T	C	0.03777	0.00422403	0.170702	0.0596667	0.051029	rs113948005	9	MUC5B	0	intronic	3.745	5	5	15	1	0	1
rs113277432	17	44033169	T	C	0.2396	5.86235e-06	0.104706	0.0231073	0.994629	rs62063174	14	MAPT	0	intronic	3.744	6	5	14	1	1	1
3:46147945:C:CT	3	46147945	C	CT	0.05666	NA	NA	NA	0.184095	rs71615437	1	FLT1P1	35904	intergenic	3.743	NA	5	15	0	0	1
rs80348388	17	43952634	A	T	0.2396	NA	NA	NA	0.994629	rs62063174	14	MAPT-AS1	0	ncRNA_intronic	3.743	6	13	14	0	1	1
rs2004828	11	1627926	T	C	0.3946	NA	NA	NA	0.320805	rs11604075	9	KRTAP5-3	868	downstream	3.741	5	5	14	1	1	1
rs2527907	7	99521448	C	T	0.4672	0.030145	0.0369655	0.0170491	0.189915	rs73158411	6	GJC3	0	intronic	3.74	NA	5	14	1	1	1
rs7299132	12	113376913	T	A	0.3638	3.38409e-07	0.0921434	0.0180649	0.962042	rs1154970	10	RP1-71H24.1:OAS3	0:0	ncRNA_intronic	3.74	1f	1	2	1	1	0
rs8042729	15	40845302	G	A	0.1243	1.99773e-06	-0.104587	0.0220013	0.127968	rs28647196	12	RP11-111A22.1:C15orf57	0:0	ncRNA_exonic	3.739	5	3	4	1	1	1
rs528330857	17	44315987	G	A	0.1899	NA	NA	NA	0.746481	rs62063174	14	RP11-259G18.2	4984	intergenic	3.739	NA	5	15	0	1	1
rs7660000	4	89751858	C	T	0.2972	6.70918e-07	-0.0889009	0.0178889	0.330244	rs2464520	3	FAM13A	0	intronic	3.738	6	5	15	1	1	1
rs2525542	7	99548569	A	G	0.496	0.00779374	0.0446612	0.0167844	0.283868	rs73158411	6	SNORA40	1086	intergenic	3.738	4	5	14	0	1	1
rs62056867	17	43771627	A	G	0.2396	NA	NA	NA	0.994629	rs62063174	14	CRHR1:RP11-105N13.4	0:0	ncRNA_intronic	3.737	6	13	14	1	1	1
rs6841494	4	89760590	C	T	0.03976	0.000510993	-0.149195	0.0429348	0.061143	rs2464520	3	FAM13A	0	intronic	3.736	7	5	15	1	1	1
rs7924643	11	833821	C	G	0.3658	NA	NA	NA	0.827826	rs28655651	9	CD151	0	intronic	3.736	NA	1	2	1	1	1
rs34437291	11	1306897	CAG	C	0.03877	NA	NA	NA	0.411084	rs5743973	9	TOLLIP	0	intronic	3.736	NA	4	4	1	0	1
rs62064664	17	44081462	T	C	0.2406	8.02674e-06	0.102782	0.0230222	1	rs62063174	14	MAPT	0	intronic	3.736	4	2	15	1	1	1
rs1808189	17	43484903	T	C	0.1938	0.0325196	0.089579	0.0418992	0.705766	rs62063174	14	ARHGAP27	0	intronic	3.735	6	2	5	1	1	1
rs4792817	17	43556734	T	A	0.4732	NA	NA	NA	0.146334	rs62063174	14	PLEKHM1	0	intronic	3.735	6	4	5	1	1	1
rs74424378	9	109331094	T	G	0.2744	0.00545764	-0.0539287	0.0194079	0.106846	rs2498861	8	RP11-308N19.1	0	ncRNA_intronic	3.733	7	9	15	0	0	1
rs731760	15	86101975	A	T	0.3161	0.000447985	-0.0631712	0.0179971	0.0766223	rs17637411	13	AKAP13	0	intronic	3.733	5	3	5	1	1	1
rs547521667	11	1405053	AT	A	0.1173	NA	NA	NA	0.0555298	rs5743973	9	BRSK2	6075	intergenic	3.732	NA	1	14	1	0	1
rs58717304	4	90077881	GA	G	0.1451	NA	NA	NA	0.11736	rs2464520	3	RNU6-907P	25776	intergenic	3.731	NA	5	15	0	0	1
rs11923653	3	169580463	A	C	0.4225	6.16191e-05	-0.0733646	0.0183113	0.334307	rs2293607	2	LRRC31	0	intronic	3.73	7	5	15	1	1	1
rs7169632	15	86044667	T	G	0.4165	0.00906154	0.0442452	0.016954	0.190208	rs17637411	13	AKAP13	0	intronic	3.73	7	4	5	1	1	1
rs143687404	21	34606972	GGGTTTGTCT	G	0.2952	NA	NA	NA	0.851544	rs6517153	17	IFNAR2	0	intronic	3.73	NA	2	5	1	1	1
rs35508621	3	45880481	T	C	0.08052	NA	NA	NA	0.520818	rs71615437	1	LZTFL1	0	intronic	3.728	6	4	5	1	1	1
rs72901034	3	46085321	A	G	0.1441	NA	NA	NA	0.571458	rs71615437	1	XCR1	16086	intergenic	3.728	6	9	15	0	1	1
rs2240187	12	113403995	A	G	0.2604	0.0245632	0.0426213	0.0189579	0.149381	rs1154970	10	RP1-71H24.1:OAS3	0:0	ncRNA_intronic	3.727	NA	4	4	1	1	0
rs143837899	11	1421887	CG	C	0.2038	NA	NA	NA	0.498177	rs11604075	9	BRSK2	0	intronic	3.726	NA	2	15	1	1	1
rs1491100	9	109354827	T	C	0.3867	0.00848246	-0.0481427	0.0182897	0.121149	rs2498861	8	RP11-308N19.1	0	ncRNA_intronic	3.725	7	5	15	0	0	1
rs36078910	17	43487217	G	A	0.1968	0.000653725	0.0838898	0.0246135	0.708305	rs62063174	14	ARHGAP27	0	intronic	3.725	4	1	1	1	1	1
rs556130006	17	43658516	C	T	0.1948	NA	NA	NA	0.769533	rs62063174	14	DND1P1	4720	intergenic	3.724	NA	3	5	0	1	1
rs9906974	17	43822772	T	C	0.2406	NA	NA	NA	0.989251	rs62063174	14	CRHR1:RP11-105N13.4	0:0	ncRNA_intronic	3.724	5	5	14	1	1	1
rs62073178	17	44368431	C	T	0.2346	NA	NA	NA	0.946499	rs62063174	14	ARL17B	0	intronic	3.723	4	1	15	1	1	1
rs1809667	11	1619859	C	A	0.1421	NA	NA	NA	0.0553286	rs11604075	9	KRTAP5-AS1	0	ncRNA_exonic	3.722	3a	5	14	1	1	1
rs368941118	3	46259830	CA	C	0.1243	NA	NA	NA	0.198797	rs71615437	1	CCR3	0	intronic	3.721	NA	5	15	1	1	1
rs530695172	17	43856322	C	T	0.1412	NA	NA	NA	0.0659833	rs62063174	14	CRHR1:RP11-105N13.4	0:0	ncRNA_intronic	3.721	NA	5	14	1	1	0
rs2732603	17	44367288	G	C	0.2406	0.00128257	0.117872	0.0366079	0.95689	rs62063174	14	ARL17B	0	intronic	3.721	NA	4	15	1	1	1
rs7163068	15	86072466	T	C	0.4324	0.00654873	0.0459244	0.0168904	0.180877	rs17637411	13	AKAP13	0	intronic	3.72	6	4	5	1	1	1
rs17659881	17	44157597	A	G	0.2406	1.98445e-06	0.11263	0.0236867	1	rs62063174	14	KANSL1	0	intronic	3.72	1d	4	5	1	1	1
rs566628150	17	44259539	A	C	0.2087	NA	NA	NA	0.849132	rs62063174	14	KANSL1	0	intronic	3.72	NA	3	5	1	1	1
rs112243618	17	44355284	G	A	0.1988	NA	NA	NA	0.788559	rs62063174	14	ARL17B	0	intronic	3.72	5	5	15	1	1	1
rs13242417	7	128727855	T	A	0.04672	NA	NA	NA	0.10529	rs4731542	7	RP11-286H14.2	7499	intergenic	3.719	6	5	15	0	1	1
rs6975827	7	99585798	C	G	0.4632	1.57171e-07	0.0880794	0.0167964	0.59171	rs73158411	6	AZGP1P1	639	downstream	3.718	5	5	15	0	1	1
rs2076296	6	7567970	C	T	0.2356	1.50049e-09	-0.124634	0.02062	0.231501	rs2076295	5	DSP	0	intronic	3.712	7	4	14	1	1	1
rs188370271	11	1267253	C	T	0.03777	NA	NA	NA	0.051029	rs113948005	9	MUC5B:RP11-532E4.2	0:0	exonic	3.71	5	5	15	1	0	1
rs36127773	3	46216245	A	G	0.09443	0.000238927	0.137883	0.037531	0.242337	rs71615437	1	CCR3	0	intronic	3.708	7	5	15	1	1	1
rs57208444	4	89763056	T	C	0.03976	0.000604203	-0.146353	0.0426721	0.061143	rs2464520	3	FAM13A	0	intronic	3.708	4	5	15	1	1	1
rs241035	17	43731896	C	T	0.2396	NA	NA	NA	0.994629	rs62063174	14	CRHR1:RP11-105N13.4	0:0	ncRNA_intronic	3.708	NA	5	14	1	1	1
rs533383357	11	849866	GT	G	0.05268	NA	NA	NA	0.104693	rs28655651	9	TSPAN4	0	UTR5	3.707	NA	1	1	1	1	1
rs11942875	4	89768576	G	T	0.03976	0.000637023	-0.143833	0.0421138	0.061143	rs2464520	3	FAM13A	0	intronic	3.705	5	5	15	1	1	1
rs62308574	4	89929224	A	T	0.2117	NA	NA	NA	0.0549561	rs2464520	3	FAM13A	0	intronic	3.704	5	2	5	1	1	1
rs567996834	17	44338534	C	T	0.2694	NA	NA	NA	0.879025	rs62063174	14	RP11-259G18.3	561	upstream	3.704	NA	5	5	0	1	1
rs112169475	17	43760192	A	G	0.2396	NA	NA	NA	0.994629	rs62063174	14	CRHR1:RP11-105N13.4	0:0	ncRNA_intronic	3.703	7	5	14	1	1	1
rs35369717	11	1146852	C	G	0.06859	0.00124679	0.123875	0.0383756	0.227256	rs12802931	9	MUC5AC	4727	intergenic	3.702	2b	2	15	1	1	1
rs1421017	3	169407224	T	A	0.4175	0.00349454	-0.0505166	0.0172971	0.164838	rs2293607	2	RP11-3K16.1	19858	intergenic	3.701	7	13	15	0	1	1
rs117801051	17	43962575	C	T	0.1223	NA	NA	NA	0.0512227	rs62063174	14	MAPT-AS1	0	ncRNA_intronic	3.7	7	9	14	1	1	1
rs2569703	19	10404227	G	C	0.4105	NA	NA	NA	0.0749653	rs142770866	15	ICAM5	0	intronic	3.7	2b	3	13	1	1	0
rs112174476	21	34578682	T	C	0.1511	NA	NA	NA	0.171714	rs6517153	17	IFNAR2	23523	intergenic	3.7	7	5	15	0	1	1
rs551853349	17	44090536	G	A	0.2406	NA	NA	NA	1	rs62063174	14	MAPT	0	intronic	3.699	NA	2	15	1	1	1
rs573855916	17	44353318	G	A	0.2008	NA	NA	NA	0.798273	rs62063174	14	ARL17B	0	intronic	3.699	NA	5	15	1	1	1
rs4817554	21	34625998	G	T	0.4881	NA	NA	NA	0.461131	rs6517153	17	IFNAR2:AP000295.9	0:0	intronic	3.699	5	4	4	1	1	1
rs7479101	11	802115	A	G	0.3777	0.0404833	0.0367517	0.0179383	0.218386	rs28655651	9	PIDD	0	intronic	3.697	NA	3	4	1	1	1
rs4608377	17	44113359	T	C	0.2406	8.02474e-06	0.102707	0.0230052	1	rs62063174	14	KANSL1	0	intronic	3.697	6	4	4	1	1	1
rs3936578	9	109482027	A	C	0.4523	NA	NA	NA	0.317579	rs2498861	8	RP11-308N19.5	2603	intergenic	3.695	NA	5	15	0	0	1
rs75900172	11	1119714	A	G	0.1392	6.91777e-33	-0.307171	0.0257161	0.121608	rs147713286	9	MUC2	15294	intergenic	3.693	5	5	15	0	1	1
rs146022866	15	85975329	C	CT	0.168	NA	NA	NA	0.454574	rs17637411	13	AKAP13	0	intronic	3.692	NA	5	15	1	1	1
rs78568882	17	43784935	C	G	0.2396	NA	NA	NA	0.994629	rs62063174	14	CRHR1:RP11-105N13.4	0:0	ncRNA_intronic	3.692	6	5	14	1	1	1
rs2696550	17	44349290	C	G	0.2127	NA	NA	NA	0.847301	rs62063174	14	ARL17B	2859	intergenic	3.692	6	5	15	1	1	1
rs3946880	15	85863697	T	C	0.3738	0.00422767	-0.0531839	0.0185915	0.0734539	rs17637411	13	ADAMTS7P4	0	ncRNA_intronic	3.691	6	5	15	0	1	1
rs2696522	17	44356890	T	C	0.2386	NA	NA	NA	0.967743	rs62063174	14	ARL17B	0	intronic	3.691	NA	5	15	1	1	1
rs4683175	3	46122972	C	T	0.4245	NA	NA	NA	0.0668352	rs71615437	1	XCR1	53737	intergenic	3.689	3a	5	15	0	1	1
rs67651822	15	86137027	C	CT	0.3827	NA	NA	NA	0.140801	rs17637411	13	AKAP13	0	intronic	3.689	NA	4	5	1	1	1
rs2373090	3	46042073	G	T	0.3698	NA	NA	NA	0.171558	rs71615437	1	FYCO1	4756	intergenic	3.687	7	5	15	1	1	1
rs6011931	20	62249084	A	G	0.06362	NA	NA	NA	0.065804	rs57612798	16	GMEB2	0	intronic	3.687	4	4	4	1	0	0
rs17014687	4	89766563	A	G	0.03976	0.000767002	-0.141722	0.0421235	0.061143	rs2464520	3	FAM13A	0	intronic	3.686	7	5	15	1	1	1
rs28973102	11	1149295	T	C	0.2356	9.15813e-09	0.133225	0.0231871	0.0682088	rs12802931	9	MUC5AC	2284	intergenic	3.686	5	5	15	1	1	1
rs72652900	11	1079757	G	A	0.01292	NA	NA	NA	0.0826321	rs7478899	9	MUC2	0	exonic	3.685	5	1	15	1	0	1
rs10902104	11	1138624	C	T	0.1958	7.90912e-09	-0.131434	0.0227773	0.109953	rs7478899	9	MUC5AC	12955	intergenic	3.685	6	5	15	0	1	0
rs1903006	4	89891874	A	G	0.3101	1.29701e-08	-0.100723	0.0177127	0.0858767	rs2464520	3	FAM13A	0	intronic	3.684	6	5	15	1	1	1
rs533250683	17	43933190	GTTTTTA	G	0.2376	NA	NA	NA	0.983989	rs62063174	14	MAPT-AS1	0	ncRNA_intronic	3.682	NA	5	14	1	1	1
rs35678986	11	1642602	T	G	0.02883	2.15476e-15	-0.453146	0.0571281	0.811146	rs34830395	9	KRTAP5-4	0	UTR3	3.681	5	5	14	1	0	1
rs2732595	17	44267227	A	G	0.2435	4.13721e-07	0.1267	0.025027	0.984509	rs62063174	14	KANSL1	0	intronic	3.681	NA	1	7	1	1	1
rs12673075	7	128736219	G	A	0.04573	0.00587499	0.0870181	0.0315892	0.116359	rs4731542	7	RP11-286H14.1	0	ncRNA_intronic	3.68	6	5	15	0	1	1
rs11245935	11	1083946	C	T	0.07753	0.00784043	0.0854671	0.0321442	0.285409	rs7478899	9	MUC2	0	intronic	3.68	5	5	15	1	1	0
rs62057122	17	43901001	C	T	0.2396	NA	NA	NA	0.994629	rs62063174	14	CRHR1	0	intronic	3.68	5	5	15	1	1	0
rs17650973	17	44044220	A	T	0.2406	8.43451e-06	0.102356	0.0229815	1	rs62063174	14	MAPT	0	intronic	3.68	1f	5	14	1	1	1
rs17652961	17	44108355	G	A	0.2406	7.79909e-06	0.102848	0.0230052	1	rs62063174	14	KANSL1	0	UTR3	3.68	1f	3	4	1	1	1
rs112074397	17	44131022	T	C	0.2406	8.27665e-06	0.102577	0.0230103	1	rs62063174	14	KANSL1	0	intronic	3.68	6	4	5	1	1	1
rs4907549	13	113520668	C	T	0.3241	0.0067565	-0.0496778	0.0183407	0.0705244	rs75898026	11	ATP11A	0	intronic	3.679	5	4	5	1	1	1
rs183211	17	44788310	G	A	0.2584	1.0436e-05	0.0865895	0.019644	0.713308	rs62063174	14	NSF	0	intronic	3.679	6	4	5	1	1	0
3:46147945:C:CTT	3	46147945	C	CTT	0.3072	NA	NA	NA	0.184095	rs71615437	1	FLT1P1	35904	NA	3.678	NA	5	15	0	1	1
rs34406035	3	46278919	C	T	0.07654	NA	NA	NA	0.22365	rs71615437	1	CCR3	0	intronic	3.678	7	5	15	1	1	1
rs1568951	17	43792895	T	G	0.2396	NA	NA	NA	0.994629	rs62063174	14	CRHR1:RP11-105N13.4	0:0	ncRNA_intronic	3.678	NA	5	14	1	1	1
rs919462	17	44065740	C	T	0.2406	7.66653e-06	0.102789	0.0229732	1	rs62063174	14	MAPT	0	intronic	3.678	5	4	15	1	1	1
rs72872131	4	89760966	C	T	0.03976	0.000778591	-0.143299	0.0426447	0.061143	rs2464520	3	FAM13A	0	intronic	3.675	7	5	15	1	1	1
rs2334656	11	1402008	T	C	0.1451	0.00086012	0.0754032	0.0226254	0.0882879	rs4963074	9	BRSK2	9120	intergenic	3.674	NA	5	14	1	0	1
rs2532401	17	44305817	T	C	0.2227	NA	NA	NA	0.908352	rs62063174	14	KANSL1	3083	intergenic	3.674	7	5	15	1	1	1
rs13091821	3	45980115	A	T	0.4076	NA	NA	NA	0.0728954	rs71615437	1	FYCO1	0	intronic	3.672	7	4	5	1	1	1
rs55920693	3	45983476	T	A	0.1223	NA	NA	NA	0.688087	rs71615437	1	FYCO1:CXCR6	0:0	intronic	3.671	5	4	5	1	1	1
rs56126947	7	128726468	C	T	0.0825	0.00531665	0.0928124	0.0332996	0.247011	rs4731542	7	RP11-286H14.2	8886	intergenic	3.671	6	5	15	0	1	1
rs10004888	4	89910687	A	T	0.3101	3.31784e-08	-0.0977619	0.0176984	0.0858767	rs2464520	3	FAM13A	0	intronic	3.67	6	4	15	1	1	1
rs1880949	7	99722266	G	T	0.2744	0.0161616	0.0473598	0.0196902	0.256608	rs73158411	6	RP11-506M12.1:CNPY4	0:0	ncRNA_intronic	3.67	NA	2	5	1	1	1
rs62054820	17	43926755	A	G	0.2406	NA	NA	NA	0.989337	rs62063174	14	MAPT-AS1	0	ncRNA_intronic	3.67	5	5	14	1	1	1
rs28540701	4	89898186	A	G	0.3101	8.93471e-09	-0.101883	0.0177194	0.0858767	rs2464520	3	FAM13A	0	intronic	3.667	6	5	15	1	1	1
rs61867619	11	1424062	C	G	0.2048	NA	NA	NA	0.487532	rs11604075	9	BRSK2	0	intronic	3.666	4	5	15	1	1	1
rs11458507	15	40912414	ATT	A	0.493	NA	NA	NA	0.73854	rs28647196	12	CASC5	0	intronic	3.666	NA	4	15	1	1	1
rs11636764	15	86079751	G	A	0.4344	0.00203655	0.0536668	0.0173969	0.181376	rs17637411	13	AKAP13	0	UTR3	3.665	6	2	5	1	1	1
rs9869609	3	46144451	G	A	0.336	NA	NA	NA	0.172913	rs71615437	1	FLT1P1	39398	intergenic	3.664	3a	5	15	0	1	1
rs7132404	12	113368605	T	C	0.3658	1.39413e-07	0.0950415	0.0180481	0.978932	rs1154970	10	OAS1:RP1-71H24.1	0:0	ncRNA_intronic	3.663	1f	4	15	1	1	0
rs1861858	15	86226920	T	C	0.1968	1.69714e-07	-0.112651	0.0215403	0.974292	rs17637411	13	AKAP13	0	intronic	3.663	6	4	4	1	1	1
rs79772576	17	44106220	A	G	0.2416	NA	NA	NA	0.99463	rs62063174	14	MAPT	519	downstream	3.663	5	4	4	1	1	1
rs546608798	17	44369596	A	G	0.2396	NA	NA	NA	0.553206	rs62063174	14	ARL17B	0	intronic	3.663	NA	5	15	1	1	1
rs10766376	11	1392021	T	C	0.2326	3.22138e-08	-0.10864	0.0196493	0.758054	rs4963074	9	BRSK2	19107	intergenic	3.662	5	5	15	0	1	1
rs13311259	7	99486000	C	T	0.4682	NA	NA	NA	0.189867	rs73158411	6	TRIM4	0	intronic	3.661	6	5	5	1	1	1
rs28558973	11	1224089	G	A	0.2038	1.27754e-06	0.119628	0.0247001	0.0965002	rs7478899	9	MUC5AC	1724	intergenic	3.66	4	5	14	1	1	1
rs2668656	17	44283022	A	G	0.2435	2.58943e-06	0.112493	0.0239298	0.984286	rs62063174	14	KANSL1	0	intronic	3.658	NA	4	5	1	1	1
rs11981263	7	128756493	T	C	0.2256	0.0148345	0.0504687	0.0207145	0.083637	rs4731542	7	CYCSP20	1073	intergenic	3.656	6	7	15	0	1	1
rs34857279	15	86291445	A	AG	0.2962	NA	NA	NA	0.0617627	rs17637411	13	AKAP13:RP11-158M2.3	0:0	ncRNA_intronic	3.656	NA	4	4	1	1	1
17:44355634:C:G	17	44355634	C	G	0.1451	NA	NA	NA	0.491248	rs62063174	14	ARL17B	0	NA	3.656	1f	5	15	1	1	1
rs10902256	11	973542	C	T	0.4274	NA	NA	NA	0.0608601	rs28655651	9	AP2A2	0	intronic	3.654	5	4	4	1	1	1
rs34046424	17	44339513	A	C	0.2097	NA	NA	NA	0.843722	rs62063174	14	RP11-259G18.3	1540	intergenic	3.654	7	5	5	0	1	1
rs10751637	11	1063027	C	T	0.4135	3.1158e-08	-0.101084	0.0182634	0.733067	rs10794278	9	RP13-870H17.3	7742	intergenic	3.653	5	5	14	0	1	0
rs62061766	17	44167464	G	A	0.2406	1.85083e-06	0.112711	0.0236338	1	rs62063174	14	KANSL1	0	intronic	3.653	6	4	5	1	1	1
rs2527892	7	99542949	A	G	0.4543	0.00195597	0.0538345	0.0173837	0.330729	rs73158411	6	RP4-604G5.1	0	ncRNA_intronic	3.652	NA	5	14	0	1	1
rs66791338	15	40714431	TGAAAG	T	0.4841	NA	NA	NA	0.965538	rs59424629	12	IVD	0	intronic	3.65	NA	1	5	1	1	1
rs199498	17	44865603	T	C	0.2247	NA	NA	NA	0.634019	rs62063174	14	WNT3	0	intronic	3.65	1f	5	14	1	1	1
rs3890609	17	44291980	A	G	0.4185	NA	NA	NA	0.216535	rs62063174	14	KANSL1	0	intronic	3.649	7	4	5	1	1	1
rs528392237	17	44338404	G	A	0.2097	NA	NA	NA	0.843722	rs62063174	14	RP11-259G18.3	431	upstream	3.649	NA	5	5	0	1	1
rs1131668	21	34634878	G	A	0.3231	NA	NA	NA	0.915795	rs6517153	17	IFNAR2:AP000295.9	0:0	exonic	3.649	7	4	5	1	1	1
rs4344716	15	85868268	A	T	0.3738	0.00568078	-0.0531275	0.0192097	0.0734539	rs17637411	13	ADAMTS7P4	0	ncRNA_intronic	3.648	5	5	15	0	1	1
rs17688682	17	43775929	C	G	0.2396	NA	NA	NA	0.994629	rs62063174	14	CRHR1:RP11-105N13.4	0:0	ncRNA_intronic	3.648	6	9	14	1	1	1
rs56369036	17	43841571	T	A	0.2396	NA	NA	NA	0.994629	rs62063174	14	CRHR1:RP11-105N13.4	0:0	ncRNA_intronic	3.648	7	5	14	1	1	0
rs56268325	17	43847741	T	C	0.2396	NA	NA	NA	0.994629	rs62063174	14	CRHR1:RP11-105N13.4	0:0	ncRNA_intronic	3.648	7	5	14	1	1	0
rs2532386	17	44313757	G	A	0.2416	8.18203e-07	0.123439	0.0250334	0.99463	rs62063174	14	RP11-259G18.2	7214	intergenic	3.648	NA	5	15	0	1	1
rs2236756	21	34616923	A	C	0.333	NA	NA	NA	0.982885	rs6517153	17	IFNAR2	0	intronic	3.648	4	2	5	1	1	1
rs12150547	17	43775546	A	G	0.2396	NA	NA	NA	0.994629	rs62063174	14	CRHR1:RP11-105N13.4	0:0	ncRNA_intronic	3.644	1f	9	14	1	1	1
rs7163838	15	86207621	T	C	0.1998	3.69418e-07	-0.109463	0.0215305	0.943048	rs17637411	13	AKAP13:RP11-815J21.4	0:0	ncRNA_intronic	3.643	7	4	4	1	1	1
rs2293607	3	169482335	T	C	0.2416	1.75454e-15	-0.155569	0.0195498	1	rs2293607	2	TERC	0	ncRNA_exonic	3.641	NA	1	1	1	1	1
rs10523210	11	1078764	T	G	0.2058	NA	NA	NA	0.133434	rs113948005	9	MUC2	0	intronic	3.639	5	1	15	1	0	1
rs62057112	17	43897202	T	A	0.2396	NA	NA	NA	0.994629	rs62063174	14	CRHR1	0	intronic	3.637	5	5	15	1	1	0
rs117355168	11	1409555	C	T	0.02286	0.0250569	0.128919	0.0575399	0.0563714	rs113948005	9	BRSK2	1573	intergenic	3.636	2b	1	13	1	1	1
rs241026	17	43735555	G	A	0.2396	NA	NA	NA	0.994629	rs62063174	14	CRHR1:RP11-105N13.4	0:0	ncRNA_intronic	3.636	NA	5	14	1	1	1
rs62061808	17	44177337	C	T	0.2406	1.62521e-06	0.113442	0.0236574	1	rs62063174	14	KANSL1	0	intronic	3.634	4	2	5	1	1	1
rs138440673	11	1252648	G	A	0.02286	0.0202111	0.142456	0.06134	0.0778059	rs113948005	9	MUC5B	0	intronic	3.633	2b	5	15	1	1	1
rs2696682	17	44310101	A	G	0.2435	0.00710082	0.111581	0.0414479	0.984286	rs62063174	14	KANSL1	7367	intergenic	3.632	NA	5	15	1	1	1
rs80290584	17	44339375	A	G	0.2097	NA	NA	NA	0.843722	rs62063174	14	RP11-259G18.3	1402	intergenic	3.632	5	5	5	0	1	1
rs111962225	17	43934016	G	C	0.2396	NA	NA	NA	0.994629	rs62063174	14	MAPT-AS1	0	ncRNA_intronic	3.625	6	5	14	1	1	1
rs4335809	17	43902216	C	T	0.2396	NA	NA	NA	0.994629	rs62063174	14	CRHR1	0	intronic	3.622	5	5	14	1	1	0
rs62071573	17	44342994	C	T	0.2485	NA	NA	NA	0.949564	rs62063174	14	RP11-259G18.1	1408	intergenic	3.622	7	5	5	1	1	1
rs35288652	3	46209427	T	C	0.09245	NA	NA	NA	0.250103	rs71615437	1	CCR3	0	intronic	3.621	7	5	15	1	1	1
rs35842610	15	40882316	A	G	0.4573	4.68453e-05	0.0793742	0.0194983	0.848561	rs28647196	12	CASC5	3901	intergenic	3.62	3a	1	1	1	1	1
rs74024800	15	85620827	G	A	0.1252	NA	NA	NA	0.0513226	rs17637411	13	PDE8A	0	intronic	3.619	7	4	5	1	1	1
rs1344557	3	169390262	G	A	0.4215	0.0212738	-0.0406167	0.0176357	0.131005	rs2293607	2	MECOM	8855	intergenic	3.618	6	5	14	1	1	1
rs35832231	7	98890583	T	TA	0.3837	NA	NA	NA	0.0641304	rs73158411	6	MYH16	0	ncRNA_intronic	3.618	NA	5	15	0	0	1
rs62063800	17	44069198	C	T	0.2406	1.3521e-06	0.113781	0.0235477	1	rs62063174	14	MAPT	0	intronic	3.618	6	4	15	1	1	1
rs62063686	17	44132458	G	A	0.2406	NA	NA	NA	1	rs62063174	14	KANSL1	0	intronic	3.616	7	4	5	1	1	1
rs28663568	11	1161335	T	G	0.2038	1.06957e-10	0.145455	0.0225276	0.105852	rs7478899	9	MUC5AC	0	intronic	3.615	5	1	15	1	1	1
rs4792843	17	44243179	A	G	0.2406	2.65357e-07	0.130504	0.0253577	1	rs62063174	14	KANSL1	0	intronic	3.615	NA	4	5	1	1	1
rs4843070	15	86107752	A	G	0.2356	0.00359089	0.0574183	0.0197176	0.0714594	rs17637411	13	AKAP13	0	intronic	3.614	7	4	5	1	1	1
rs4843091	15	86226693	C	T	0.4513	0.000289407	-0.0617984	0.0170497	0.211599	rs17637411	13	AKAP13	0	intronic	3.614	6	4	4	1	1	1
rs61667602	17	43785349	T	C	0.2406	NA	NA	NA	0.989251	rs62063174	14	CRHR1:RP11-105N13.4	0:0	ncRNA_intronic	3.614	6	5	14	1	1	1
rs7929444	11	1584297	C	T	0.4642	0.00121985	-0.0542662	0.0167789	0.23461	rs11604075	9	DUSP8	0	intronic	3.613	5	4	5	1	1	1
rs574917819	17	43951599	CAGAT	C	0.2396	NA	NA	NA	0.994629	rs62063174	14	MAPT-AS1	0	ncRNA_intronic	3.613	NA	2	14	0	1	1
rs62063672	17	44125288	A	G	0.2406	0.00503586	0.088846	0.0316772	1	rs62063174	14	KANSL1	0	intronic	3.613	5	4	4	1	1	1
rs140713557	17	43953179	A	G	0.2406	NA	NA	NA	0.989251	rs62063174	14	MAPT-AS1	0	ncRNA_intronic	3.612	7	13	14	0	1	1
rs71327047	3	46310840	T	C	0.07555	NA	NA	NA	0.228157	rs71615437	1	CCR3	2642	intergenic	3.61	4	5	15	1	1	1
rs13010	11	1222277	A	C	0.2048	1.57314e-12	-0.17876	0.0252919	0.315929	rs12802931	9	MUC5AC	0	intergenic	3.609	5	5	15	1	0	1
rs35173354	17	44212633	TA	T	0.4324	NA	NA	NA	0.227389	rs62063174	14	KANSL1	0	intronic	3.606	NA	4	5	1	1	1
rs7642843	3	44827793	T	C	0.4135	0.0118748	-0.0449887	0.0178822	0.0670689	rs113636684	1	KIF15	0	intronic	3.604	6	4	15	1	1	1
rs142490933	11	763204	G	GC	0.2883	NA	NA	NA	0.114784	rs28655651	9	TALDO1	0	intronic	3.603	NA	3	4	1	1	1
rs72849408	11	1371647	C	G	0.1004	1.16194e-49	-0.497286	0.0335651	0.388505	rs72846383	9	BRSK2	39481	intergenic	3.603	5	5	15	0	1	1
rs62057117	17	43899657	C	G	0.2396	NA	NA	NA	0.994629	rs62063174	14	CRHR1	0	intronic	3.603	5	5	15	1	1	0
rs1727134	7	99813672	T	C	0.2674	0.0348869	-0.039557	0.0187504	0.211947	rs73158411	6	STAG3:GATS:GATS	0:0:0	ncRNA_intronic	3.601	1f	5	5	1	1	0
rs869563	9	109324097	A	T	0.3062	0.00385129	-0.0533412	0.0184566	0.0723441	rs2498861	8	RP11-308N19.1	0	ncRNA_intronic	3.6	7	15	15	0	0	1
rs371279043	15	40685206	AT	A	0.1471	NA	NA	NA	0.174232	rs59424629	12	KNSTRN	0	intronic	3.6	NA	4	4	1	1	1
rs338540	15	86195731	A	G	0.2475	1.56029e-05	-0.0797808	0.0184678	0.726168	rs17637411	13	AKAP13:RP11-815J21.4	0:0	ncRNA_intronic	3.6	NA	4	5	1	1	1
rs2316773	17	43946536	C	T	0.2396	NA	NA	NA	0.994629	rs62063174	14	MAPT-AS1	0	ncRNA_intronic	3.6	7	5	14	0	1	1
rs2672809	11	1251530	C	T	0.03777	0.00753588	0.13495	0.0505018	0.051029	rs113948005	9	MUC5B	0	intronic	3.598	NA	4	15	1	0	1
rs62057156	17	43904948	G	C	0.2396	NA	NA	NA	0.994629	rs62063174	14	CRHR1	0	intronic	3.598	4	5	14	1	1	0
rs2521811	17	43934044	C	T	0.2704	NA	NA	NA	0.136941	rs62063174	14	MAPT-AS1	0	ncRNA_intronic	3.598	NA	5	14	1	1	1
rs62063781	17	44058691	G	T	0.2406	0.000971713	0.116063	0.0351856	1	rs62063174	14	MAPT	0	intronic	3.598	5	4	15	1	1	1
rs2469922	17	44298178	A	G	0.2406	0.0187659	0.095774	0.0407523	1	rs62063174	14	KANSL1	0	intronic	3.597	NA	4	5	1	1	1
rs35029535	5	1284976	C	T	0.3678	0.00017064	-0.083363	0.0221773	0.338692	rs7725218	4	TERT	0	intronic	3.596	5	4	15	1	0	1
rs75928798	3	45962603	A	G	0.1183	NA	NA	NA	0.696661	rs71615437	1	FYCO1	0	UTR3	3.595	4	4	4	1	1	1
rs527799322	12	113479924	CA	C	0.09742	NA	NA	NA	0.0593235	rs1154970	10	RPS15AP32	11942	intergenic	3.594	NA	5	14	0	1	1
rs79923630	17	44167661	G	T	0.2406	1.57407e-06	0.113347	0.0236061	1	rs62063174	14	KANSL1	0	intronic	3.594	7	4	5	1	1	1
rs546983754	17	44336237	C	T	0.2465	NA	NA	NA	0.958669	rs62063174	14	RP11-259G18.3	679	downstream	3.594	NA	5	15	0	1	1
rs56168907	17	43837091	T	C	0.2396	NA	NA	NA	0.994629	rs62063174	14	CRHR1:RP11-105N13.4	0:0	ncRNA_intronic	3.592	2b	5	14	1	1	1
rs62063851	17	44074435	C	G	0.2406	7.52536e-06	0.102901	0.0229779	1	rs62063174	14	MAPT	0	intronic	3.592	5	4	15	1	1	1
rs11602061	11	1474210	G	A	0.2803	1.78151e-14	-0.152982	0.0199572	0.991023	rs11604075	9	BRSK2	0	intronic	3.591	5	4	15	1	1	1
rs6785091	3	45985347	C	G	0.1252	NA	NA	NA	0.668618	rs71615437	1	FYCO1:CXCR6	0:0	intronic	3.59	6	1	5	1	1	1
rs369234167	17	44611782	T	C	0.2227	NA	NA	NA	0.896194	rs62063174	14	LRRC37A2:ARL17A	0:0	intronic	3.589	7	5	15	1	1	0
rs4767042	12	113393284	T	A	0.2584	0.00518363	0.0521245	0.0186466	0.138849	rs1154970	10	RP1-71H24.1:OAS3	0:0	ncRNA_intronic	3.588	6	4	5	1	1	0
rs577997128	17	44353344	C	A	0.2008	NA	NA	NA	0.798273	rs62063174	14	ARL17B	0	intronic	3.588	NA	5	15	1	1	1
rs28677778	3	46322171	A	G	0.08052	NA	NA	NA	0.213081	rs71615437	1	CCR3	13973	intergenic	3.586	7	2	15	0	1	1
rs149958156	15	85970601	A	AT	0.166	NA	NA	NA	0.45751	rs17637411	13	AKAP13	0	intronic	3.586	NA	5	15	1	1	1
rs10816422	9	109470527	A	G	0.4602	NA	NA	NA	0.172415	rs2498861	8	RP11-308N19.4	5583	intergenic	3.585	5	2	15	0	0	1
rs6489867	12	113363550	C	T	0.3668	3.01969e-07	0.0914396	0.0178516	0.974607	rs1154970	10	OAS1:RP1-71H24.1	0:0	ncRNA_intronic	3.585	7	5	15	1	1	0
rs117097688	11	1046316	A	G	0.02783	9.72881e-07	-0.264466	0.0540053	0.153788	rs147713286	9	RP13-870H17.3	3563	intergenic	3.584	5	5	14	1	1	1
rs112836774	17	44084002	T	C	0.2366	NA	NA	NA	0.978653	rs62063174	14	MAPT	0	intronic	3.584	7	5	15	1	1	1
rs73845453	4	89761707	G	A	0.04274	0.00264238	-0.12607	0.0419319	0.0568932	rs2464520	3	FAM13A	0	intronic	3.583	6	5	15	1	1	1
rs78917479	17	43899611	C	T	0.2396	NA	NA	NA	0.994629	rs62063174	14	CRHR1	0	intronic	3.581	5	5	15	1	1	0
rs34671664	3	46464017	A	C	0.1064	NA	NA	NA	0.132939	rs71615437	1	CCRL2	9528	intergenic	3.58	5	4	15	1	1	1
rs576229248	17	43766497	T	C	0.2396	NA	NA	NA	0.994629	rs62063174	14	CRHR1:RP11-105N13.4	0:0	ncRNA_intronic	3.58	NA	7	14	1	1	1
rs55702815	7	128712925	T	C	0.02485	NA	NA	NA	0.0811064	rs4731542	7	RP11-128A6.3	6408	intergenic	3.579	2b	1	15	0	1	1
rs68077738	11	1072994	ACT	A	0.1362	NA	NA	NA	0.213136	rs7478899	9	MUC2	1880	intergenic	3.579	NA	2	15	1	1	1
rs548565913	17	43651905	AT	A	0.494	NA	NA	NA	0.31373	rs62063174	14	RP11-798G7.6	11308	intergenic	3.578	NA	2	5	0	1	1
rs62054384	17	43804306	T	C	0.2396	NA	NA	NA	0.994629	rs62063174	14	CRHR1:RP11-105N13.4	0:0	ncRNA_intronic	3.578	7	9	14	1	1	1
rs117666717	11	1780061	C	T	0.02584	3.48528e-18	-0.585452	0.0673364	0.16753	rs34830395	9	RP11-295K3.1:CTSD	0:0	intronic	3.577	4	2	4	1	0	1
rs8038164	15	85850040	T	G	0.3728	0.0326899	-0.0423529	0.0198293	0.0734052	rs17637411	13	ADAMTS7P4	0	ncRNA_intronic	3.577	5	4	15	0	1	1
rs62062276	17	44093627	A	G	0.2406	8.34583e-06	0.102613	0.0230274	1	rs62063174	14	MAPT	0	intronic	3.577	6	4	15	1	1	1
rs79346219	17	44184375	A	G	0.2406	1.51856e-06	0.113744	0.0236534	1	rs62063174	14	KANSL1	0	intronic	3.577	5	2	5	1	1	1
rs1881500	11	1539391	G	A	0.4304	0.0440374	-0.0349674	0.0173644	0.240923	rs11604075	9	MOB2	16913	intergenic	3.575	5	4	5	0	1	1
rs79947689	17	44339608	A	G	0.2117	NA	NA	NA	0.82853	rs62063174	14	RP11-259G18.3	1635	intergenic	3.575	NA	5	5	0	1	1
rs13061548	3	46226646	T	C	0.1024	NA	NA	NA	0.231311	rs71615437	1	CCR3	0	intronic	3.574	6	5	15	1	1	1
rs62055950	17	43853133	T	C	0.2396	NA	NA	NA	0.994629	rs62063174	14	CRHR1:RP11-105N13.4	0:0	ncRNA_intronic	3.573	2a	5	14	1	1	0
rs2619680	15	40988418	C	A	0.499	0.000412997	0.0626811	0.0177484	0.447499	rs28647196	12	RAD51	0	intronic	3.572	5	1	1	1	1	1
rs410522	15	86207044	G	T	0.3171	4.24678e-07	-0.087619	0.0173244	0.458515	rs17637411	13	AKAP13:RP11-815J21.4	0:0	ncRNA_intronic	3.572	NA	4	4	1	1	1
rs4609898	17	43794182	G	A	0.2396	NA	NA	NA	0.994629	rs62063174	14	CRHR1:RP11-105N13.4	0:0	ncRNA_intronic	3.572	6	5	14	1	1	1
rs55907036	17	44042366	G	A	0.2406	8.74398e-07	0.116111	0.0236094	1	rs62063174	14	MAPT	0	intronic	3.572	5	4	14	1	1	1
rs1392295	3	46101104	A	T	0.3618	NA	NA	NA	0.150405	rs71615437	1	XCR1	31869	intergenic	3.57	4	2	15	0	1	1
rs10744789	12	113396010	T	C	0.33	2.7277e-07	0.0963526	0.0187407	0.770398	rs1154970	10	RP1-71H24.1:OAS3	0:0	ncRNA_intronic	3.57	7	4	5	1	1	0
rs16940806	17	44103826	G	A	0.2406	NA	NA	NA	1	rs62063174	14	MAPT	0	UTR3	3.569	4	4	4	1	1	1
rs62056800	17	43979468	T	A	0.2396	4.95808e-06	0.104974	0.0229876	0.994629	rs62063174	14	MAPT	0	intronic	3.567	7	5	14	1	1	1
rs28540254	11	1446047	A	G	0.3091	0.00145107	-0.089487	0.0281026	0.373565	rs11604075	9	BRSK2	0	intronic	3.566	5	5	15	1	1	1
rs1063098	13	113539523	G	A	0.493	NA	NA	NA	0.204879	rs75898026	11	ATP11A	0	UTR3	3.566	5	4	5	1	1	1
rs2696586	17	44225234	T	C	0.2406	0.00914321	0.081897	0.0314185	1	rs62063174	14	KANSL1	0	intronic	3.564	NA	2	5	1	1	1
rs113138968	17	44314261	C	T	0.2396	0.000134034	0.13924	0.0364605	0.994629	rs62063174	14	RP11-259G18.2	6710	intergenic	3.564	7	5	15	0	1	1
rs13063527	3	46135690	G	A	0.1223	NA	NA	NA	0.639681	rs71615437	1	FLT1P1	48159	intergenic	3.563	5	5	15	0	1	1
rs7623190	3	46068325	T	C	0.341	NA	NA	NA	0.179772	rs71615437	1	XCR1	0	intronic	3.557	6	5	15	1	1	1
rs8029274	15	85920647	T	C	0.1014	0.00632558	-0.0688869	0.0252295	0.183585	rs17637411	13	AKAP13	3154	intergenic	3.557	4	5	15	1	1	0
rs1724437	17	43655912	T	C	0.496	NA	NA	NA	0.328732	rs62063174	14	DND1P1	7324	intergenic	3.557	5	4	5	0	1	1
rs2248420	21	34605778	C	T	0.2942	NA	NA	NA	0.84815	rs6517153	17	IFNAR2	0	intronic	3.557	5	1	5	1	1	1
rs3927227	4	90072700	G	A	0.339	0.00315571	0.063019	0.0213468	0.0557048	rs2464520	3	RNU6-907P	20595	intergenic	3.556	7	5	15	0	1	1
rs10751635	11	1062990	A	G	0.4135	5.77948e-07	-0.0867986	0.0173651	0.733067	rs10794278	9	RP13-870H17.3	7705	intergenic	3.556	5	5	14	0	1	0
rs62054762	17	43909022	G	T	0.2366	NA	NA	NA	0.97872	rs62063174	14	CRHR1	0	intronic	3.556	5	5	14	1	1	0
rs34150314	15	40946070	GT	G	0.4533	NA	NA	NA	0.824404	rs28647196	12	CASC5	0	intronic	3.555	NA	4	15	1	1	1
rs62062278	17	44093860	A	G	0.2406	8.21953e-06	0.102591	0.0230056	1	rs62063174	14	MAPT	0	intronic	3.555	7	5	15	1	1	1
rs111788055	3	44833973	A	T	0.05567	2.51256e-06	-0.193998	0.0412138	0.961536	rs113636684	1	KIF15	0	intronic	3.554	5	4	5	1	1	1
rs36059115	11	1614173	AT	A	0.2535	NA	NA	NA	0.0616854	rs11604075	9	KRTAP5-AS1	0	ncRNA_intronic	3.552	NA	5	14	1	0	1
rs74556844	15	40985945	T	A	0.3728	NA	NA	NA	0.552283	rs28647196	12	RAD51-AS1	0	ncRNA_exonic	3.552	5	1	5	1	1	1
rs430688	17	43685707	T	C	0.2376	NA	NA	NA	0.984005	rs62063174	14	RPS26P8	201	upstream	3.552	NA	14	15	0	1	1
rs2217394	17	44053448	A	G	0.2406	1.09633e-05	0.102548	0.0233209	1	rs62063174	14	MAPT	0	UTR5	3.552	1f	4	15	1	1	1
rs575657041	17	44183232	C	G	0.2406	NA	NA	NA	1	rs62063174	14	KANSL1	0	intronic	3.552	NA	4	5	1	1	1
rs589650	15	40778303	A	G	0.07157	NA	NA	NA	0.0782133	rs28647196	12	RP11-111A22.1	1936	intergenic	3.551	NA	1	15	0	1	0
rs62062272	17	44092108	T	C	0.2406	0.0134836	0.07625	0.0308613	1	rs62063174	14	MAPT	0	intronic	3.551	7	5	15	1	1	1
rs2668658	17	44282472	T	C	0.2097	NA	NA	NA	0.854319	rs62063174	14	KANSL1	0	intronic	3.551	NA	4	5	1	1	1
rs7645961	3	46460263	C	T	0.1421	NA	NA	NA	0.11344	rs71615437	1	CCRL2	5774	intergenic	3.55	6	4	15	1	1	1
rs13243708	7	99616291	T	C	0.3857	0.000216157	-0.077387	0.0209191	1	rs73158411	6	ZKSCAN1	0	intronic	3.55	7	1	5	1	1	1
rs12150363	17	43826351	A	G	0.2396	NA	NA	NA	0.994629	rs62063174	14	CRHR1:RP11-105N13.4	0:0	ncRNA_intronic	3.55	2c	5	14	1	1	1
rs2704582	4	89818521	T	C	0.2356	6.67986e-13	0.137198	0.0190928	0.687026	rs2464520	3	FAM13A	0	intronic	3.549	4	4	15	1	1	1
rs1860264	3	45923085	A	C	0.3757	NA	NA	NA	0.144311	rs71615437	1	LZTFL1	0	intronic	3.548	4	2	15	1	1	1
rs35525815	3	46006269	C	T	0.1233	NA	NA	NA	0.705052	rs71615437	1	FYCO1	0	intronic	3.548	5	4	4	1	1	1
rs8024961	15	41173206	A	C	0.2336	0.00341616	-0.0708265	0.0241929	0.0592982	rs28647196	12	AC025166.1	5597	intergenic	3.548	6	5	15	1	1	1
rs62055718	17	43766418	C	T	0.2386	NA	NA	NA	0.989292	rs62063174	14	CRHR1:RP11-105N13.4	0:0	ncRNA_intronic	3.548	5	7	14	1	1	1
rs7134391	12	113366691	G	A	0.3708	3.62975e-07	0.0909143	0.0178704	0.958215	rs1154970	10	OAS1:RP1-71H24.1	0:0	ncRNA_intronic	3.547	6	4	15	1	1	0
rs569755890	17	43796396	TG	T	0.2396	NA	NA	NA	0.994629	rs62063174	14	CRHR1:RP11-105N13.4	0:0	ncRNA_intronic	3.547	NA	5	14	1	1	1
rs4963050	11	1249536	G	T	0.2893	3.28276e-11	0.127605	0.0192371	0.32979	rs4963074	9	MUC5B	0	intronic	3.544	5	4	15	1	1	1
rs11632436	15	86295286	G	C	0.492	NA	NA	NA	0.271403	rs17637411	13	RP11-158M2.4	0	ncRNA_intronic	3.542	5	1	7	1	1	1
rs199436	17	44789285	A	G	0.2575	1.12729e-05	0.0865425	0.0197082	0.717463	rs62063174	14	NSF	0	intronic	3.542	6	4	5	1	1	0
rs7674313	4	89777061	G	C	0.03976	0.000735885	-0.14432	0.0427508	0.061143	rs2464520	3	FAM13A	0	UTR3	3.541	5	5	15	1	1	1
rs66747391	11	1399953	A	G	0.1431	0.00412798	0.0649042	0.0226288	0.0809712	rs4963074	9	BRSK2	11175	intergenic	3.541	7	5	15	0	0	1
17:44018488:C:T	17	44018488	T	C	0.2396	NA	NA	NA	0.952094	rs62063174	14	MAPT	0	intronic	3.541	4	2	14	1	1	1
rs530884105	17	44705517	CA	C	0.2416	NA	NA	NA	0.67588	rs62063174	14	NSF	0	intronic	3.541	NA	5	15	1	1	0
rs7624805	3	46463424	A	G	0.1421	NA	NA	NA	0.11344	rs71615437	1	CCRL2	8935	intergenic	3.538	5	4	15	1	1	1
rs12150125	17	43986432	G	A	0.2396	4.16468e-06	0.105849	0.0229957	0.994629	rs62063174	14	MAPT:RP11-669E14.4	0:0	ncRNA_intronic	3.538	5	2	14	1	1	1
rs4134898	7	99711614	C	T	0.1203	NA	NA	NA	0.112453	rs73158411	6	TAF6	0	intronic	3.537	1f	3	4	1	1	1
rs150907605	11	1669953	C	T	0.01491	NA	NA	NA	0.0619929	rs4963049	9	AP006285.7	13860	intergenic	3.536	5	3	14	0	1	1
rs12791023	11	1134837	A	G	0.331	6.30882e-06	0.0856142	0.0189589	0.187676	rs7478899	9	MUC5AC	16742	intergenic	3.535	4	5	15	0	1	0
rs56162163	17	43774497	A	T	0.2396	NA	NA	NA	0.994629	rs62063174	14	CRHR1:RP11-105N13.4	0:0	ncRNA_intronic	3.535	7	9	14	1	1	1
rs34517924	17	44193713	G	A	0.1431	NA	NA	NA	0.071214	rs62063174	14	KANSL1	0	intronic	3.534	5	1	5	1	1	1
rs142167	17	44795234	A	G	0.2575	5.43042e-06	0.0946508	0.0208141	0.717463	rs62063174	14	NSF	0	intronic	3.534	6	4	5	1	1	0
rs1732780	12	113471619	A	G	0.3618	0.000122866	0.0740212	0.0192747	0.400736	rs1154970	10	RP1-71H24.1	16062	intergenic	3.533	NA	5	15	0	1	1
rs180778619	11	1363101	C	T	0.0338	NA	NA	NA	0.084984	rs4963074	9	TOLLIP-AS1	31163	intergenic	3.532	5	5	14	0	1	1
rs91755	19	10473570	G	T	0.492	NA	NA	NA	0.0904062	rs142770866	15	TYK2	0	intronic	3.532	5	4	4	1	1	1
rs140661424	11	1579561	G	A	0.01392	0.0155748	0.188773	0.0780465	0.0694517	rs4963049	9	DUSP8	0	intronic	3.53	4	1	7	1	1	1
rs4425336	4	89753225	A	G	0.2406	1.04484e-05	-0.0877504	0.0199085	0.27739	rs2464520	3	FAM13A	0	intronic	3.529	6	5	15	1	1	1
rs2316784	17	44021699	G	T	0.2396	8.11319e-06	0.1043	0.0233743	0.994629	rs62063174	14	MAPT	0	intronic	3.529	1f	4	14	1	1	1
rs28368633	11	1224144	C	T	0.2028	1.38213e-06	0.119246	0.0247011	0.0975907	rs7478899	9	MUC5AC	1779	intergenic	3.528	5	5	14	1	1	1
rs5026246	17	43572896	T	G	0.2396	NA	NA	NA	0.973131	rs62063174	14	PLEKHM1	4780	intergenic	3.527	7	5	15	1	1	1
rs113952577	17	44010661	A	G	0.2396	1.09674e-05	0.112752	0.025642	0.994629	rs62063174	14	MAPT	0	intronic	3.527	7	1	14	1	1	1
rs10031518	4	89892798	T	A	0.3509	NA	NA	NA	0.33674	rs2464520	3	FAM13A	0	intronic	3.524	5	5	15	1	1	1
rs12705070	7	99656927	A	G	0.2773	0.00422888	0.0526626	0.0184099	0.264958	rs73158411	6	ZSCAN21	0	intronic	3.524	4	4	4	1	1	1
rs60078451	11	1478552	T	A	0.06561	0.00862793	0.0762851	0.0290449	0.0832403	rs56293203	9	BRSK2	0	intronic	3.524	5	4	15	1	1	1
rs62060835	17	44152390	C	T	0.2406	8.22394e-06	0.102634	0.0230158	1	rs62063174	14	KANSL1	0	intronic	3.524	5	4	5	1	1	1
rs2464522	4	89860843	G	A	0.2366	2.7025e-13	0.143957	0.0196973	0.703992	rs2464520	3	FAM13A	0	intronic	3.523	4	5	15	1	1	1
rs1933201	13	113523066	C	T	0.3588	0.0012364	-0.0576533	0.0178474	0.0968578	rs75898026	11	ATP11A	0	intronic	3.522	5	4	5	1	1	1
rs62054431	17	43823880	C	T	0.2396	NA	NA	NA	0.994629	rs62063174	14	CRHR1:RP11-105N13.4	0:0	ncRNA_intronic	3.521	5	5	14	1	1	1
rs2258587	17	44303564	C	T	0.2286	NA	NA	NA	0.93724	rs62063174	14	KANSL1	830	upstream	3.52	5	5	15	1	1	1
rs6578298	11	1391261	T	C	0.2276	3.03345e-08	-0.109443	0.0197569	0.729885	rs4963074	9	BRSK2	19867	intergenic	3.519	5	5	15	0	1	1
rs12914710	15	40713849	G	A	0.3748	3.56997e-10	-0.114277	0.0182208	0.546093	rs59424629	12	IVD	0	intronic	3.519	4	2	7	1	1	1
rs242951	17	43909412	T	C	0.4463	NA	NA	NA	0.404714	rs62063174	14	CRHR1	0	intronic	3.519	NA	5	14	1	1	0
rs67044455	3	46028791	G	A	0.4324	NA	NA	NA	0.0825296	rs71615437	1	FYCO1	0	intronic	3.518	7	2	7	1	1	1
rs7112488	11	1134288	A	G	0.1869	1.88717e-07	-0.119402	0.0229173	0.116513	rs7478899	9	MUC5AC	17291	intergenic	3.518	NA	5	15	0	0	0
rs35968147	11	1221264	T	C	0.2048	2.66618e-12	-0.177679	0.0254035	0.312452	rs12802931	9	MUC5AC	0	intergenic	3.518	4	4	15	1	0	1
rs12912742	15	40968531	T	C	0.4722	3.40113e-06	0.0796137	0.0171397	0.602211	rs28647196	12	RAD51-AS1	10390	intergenic	3.516	4	5	15	0	1	1
rs2878210	11	1587970	C	A	0.4642	0.00161222	-0.0529397	0.0167866	0.23461	rs11604075	9	DUSP8	0	intronic	3.514	5	4	5	1	1	1
rs147268270	17	44101849	T	TC	0.2406	NA	NA	NA	1	rs62063174	14	MAPT	0	UTR3	3.513	NA	4	5	1	1	1
rs9863204	3	46050343	A	G	0.3539	NA	NA	NA	0.16255	rs71615437	1	XCR1	8172	intergenic	3.511	6	5	15	1	1	1
rs76294809	17	43849327	G	A	0.2396	NA	NA	NA	0.994629	rs62063174	14	CRHR1:RP11-105N13.4	0:0	ncRNA_intronic	3.511	5	2	14	1	1	0
rs112560196	17	44200078	A	T	0.2406	1.95289e-06	0.112523	0.023648	1	rs62063174	14	KANSL1	0	intronic	3.511	5	2	5	1	1	1
rs17577447	17	44194381	T	A	0.2406	1.95067e-06	0.112499	0.0236418	1	rs62063174	14	KANSL1	0	intronic	3.51	6	5	5	1	1	1
rs117890987	20	62163012	C	T	0.03678	0.000962859	-0.203582	0.0616699	0.135895	rs57612798	16	PTK6	0	intronic	3.51	5	4	15	1	1	1
rs11633604	15	86031579	T	G	0.4135	0.00727184	0.0455217	0.0169596	0.19545	rs17637411	13	AKAP13	0	intronic	3.509	7	4	5	1	1	1
rs35282504	17	43832618	G	A	0.2396	NA	NA	NA	0.994629	rs62063174	14	CRHR1:RP11-105N13.4	0:0	ncRNA_intronic	3.509	5	5	14	1	1	1
rs56253145	19	10641575	GC	G	0.04672	NA	NA	NA	0.242935	rs142770866	15	S1PR5	12967	intergenic	3.509	NA	14	15	0	1	1
rs2704573	4	89896413	T	C	0.3091	7.51208e-09	-0.102685	0.0177685	0.084595	rs2464520	3	FAM13A	0	intronic	3.508	NA	5	15	1	1	1
rs11608241	11	1416325	C	T	0.01491	0.000678379	0.239145	0.0703746	0.10679	rs4963049	9	BRSK2	0	intronic	3.508	5	5	14	1	1	1
rs5814213	15	86230441	GTCACACAACC	G	0.2793	NA	NA	NA	0.0563575	rs17637411	13	AKAP13	0	intronic	3.508	NA	2	4	1	1	1
rs575067355	17	44230166	G	A	0.1998	NA	NA	NA	0.793399	rs62063174	14	KANSL1	0	intronic	3.508	NA	2	7	1	1	1
rs12505427	4	89927062	T	C	0.3608	5.39548e-07	-0.086643	0.0172882	0.269493	rs2464520	3	FAM13A	0	intronic	3.507	6	4	5	1	1	1
rs143345476	11	1057907	CA	C	0.1163	NA	NA	NA	0.121702	rs149883855	9	RP13-870H17.3	2622	intergenic	3.507	NA	5	14	0	1	1
rs13064616	3	46038644	C	T	0.3688	NA	NA	NA	0.172295	rs71615437	1	FYCO1	1327	intergenic	3.506	4	5	15	1	1	1
rs36057789	3	46117096	A	G	0.1223	NA	NA	NA	0.639681	rs71615437	1	XCR1	47861	intergenic	3.505	6	5	15	0	1	1
rs62054831	17	43932381	C	T	0.2396	NA	NA	NA	0.994629	rs62063174	14	MAPT-AS1	0	ncRNA_intronic	3.505	6	5	14	1	1	1
rs9307057	4	89900718	G	A	0.3111	3.39245e-09	-0.107732	0.0182245	0.0863498	rs2464520	3	FAM13A	0	intronic	3.503	4	5	15	1	1	1
rs4924491	15	40963034	A	T	0.1441	9.08941e-06	0.0968361	0.0218209	0.0877883	rs28647196	12	CASC5	6493	intergenic	3.503	7	5	15	1	1	1
rs7395884	11	1389916	A	G	0.2326	2.57545e-08	-0.109419	0.019651	0.758054	rs4963074	9	BRSK2	21212	intergenic	3.502	5	8	15	0	1	0
rs538608894	15	40944653	CTT	C	0.3887	NA	NA	NA	0.22142	rs28647196	12	CASC5	0	intronic	3.502	NA	4	15	1	1	1
rs62025262	15	86293233	G	A	0.2058	1.80046e-07	-0.110725	0.0212165	0.920572	rs17637411	13	RP11-158M2.3	0	ncRNA_intronic	3.502	5	1	5	1	1	1
rs58569430	11	1070605	G	A	0.1083	NA	NA	NA	0.159596	rs7478899	9	MUC2	4269	intergenic	3.501	5	5	14	1	0	1
rs2525848	12	113439622	A	G	0.3121	1.77238e-06	0.09962	0.0208507	0.549892	rs1154970	10	RP1-71H24.1:OAS2	0:0	ncRNA_intronic	3.501	NA	4	5	1	1	0
rs72842418	11	1033561	A	G	0.1223	1.41214e-06	-0.124595	0.025832	0.133652	rs149883855	9	MUC6	0	intronic	3.5	7	5	15	1	1	1
rs531845455	17	44328668	A	G	0.2107	NA	NA	NA	0.847395	rs62063174	14	RP11-259G18.2	6257	intergenic	3.5	NA	5	15	0	1	1
rs10583362	3	46110273	CGTGT	C	0.2038	NA	NA	NA	0.0534182	rs71615437	1	XCR1	41038	intergenic	3.499	NA	1	15	0	1	1
rs10461165	4	89770583	G	A	0.2505	3.12887e-08	-0.104595	0.0189001	0.456282	rs2464520	3	FAM13A	0	intronic	3.498	7	4	15	1	1	1
rs571816976	4	90084648	A	AT	0.332	NA	NA	NA	0.10239	rs2464520	3	RNU6-907P	32543	intergenic	3.497	NA	5	15	0	0	1
rs3418	17	43723462	C	T	0.2396	1.91621e-06	0.114845	0.0241167	0.994629	rs62063174	14	CRHR1-IT1:CRHR1:RP11-105N13.4	0:0:0	ncRNA_exonic	3.497	NA	5	15	1	1	1
rs62055492	17	43951345	C	A	0.2396	NA	NA	NA	0.994629	rs62063174	14	MAPT-AS1	0	ncRNA_intronic	3.497	4	2	14	0	1	1
rs12715416	3	46297260	T	A	0.3489	NA	NA	NA	0.135873	rs71615437	1	CCR3	0	intronic	3.494	7	13	15	1	1	1
rs34920132	3	46226769	A	G	0.1024	NA	NA	NA	0.231311	rs71615437	1	CCR3	0	intronic	3.493	5	5	15	1	1	1
rs62056939	17	43791332	T	C	0.2396	NA	NA	NA	0.994629	rs62063174	14	CRHR1:RP11-105N13.4	0:0	ncRNA_intronic	3.493	6	5	14	1	1	1
rs17860252	21	34608830	TC	T	0.03579	NA	NA	NA	0.0543903	rs6517153	17	IFNAR2	0	intronic	3.492	NA	2	5	1	1	1
rs577973995	17	44296845	A	C	0.2416	NA	NA	NA	0.994688	rs62063174	14	KANSL1	0	intronic	3.491	NA	4	5	1	1	1
rs1635137	12	113454256	C	T	0.2276	0.00492042	0.0536276	0.0190696	0.0963311	rs1154970	10	RP1-71H24.1	0	ncRNA_intronic	3.49	NA	5	15	1	1	1
rs368934625	7	128756839	AAAT	A	0.1849	NA	NA	NA	0.677625	rs4731542	7	CYCSP20	727	downstream	3.489	NA	9	15	0	1	1
rs11601642	11	1062509	A	C	0.4135	5.12087e-08	-0.0921421	0.0169159	0.733067	rs10794278	9	RP13-870H17.3	7224	intergenic	3.489	5	5	9	0	1	0
rs35525357	11	1220519	GA	G	0.2048	NA	NA	NA	0.315929	rs12802931	9	MUC5AC	0	intergenic	3.489	NA	4	15	1	0	1
rs546811720	17	43666431	T	C	0.2406	NA	NA	NA	0.989251	rs62063174	14	DND1P1	2135	intergenic	3.489	NA	5	15	0	1	1
rs4881729	11	1408590	G	T	0.4364	1.53105e-06	0.0855376	0.0177939	0.219555	rs72846383	9	BRSK2	2538	intergenic	3.488	5	5	14	1	1	1
rs34717593	11	1543434	G	GCTTT	0.4294	NA	NA	NA	0.239826	rs11604075	9	MOB2	20956	intergenic	3.488	NA	4	5	0	1	1
rs2732682	17	44339675	T	C	0.2117	NA	NA	NA	0.82853	rs62063174	14	RP11-259G18.3	1702	intergenic	3.487	NA	5	5	0	1	1
rs1995641	3	44943389	G	A	0.4026	0.0156249	-0.0411366	0.0170157	0.0739527	rs113636684	1	TGM4	0	exonic	3.485	1f	5	14	1	1	1
rs17282238	3	46174605	A	G	0.1213	NA	NA	NA	0.59404	rs71615437	1	FLT1P1	9244	intergenic	3.485	7	2	15	0	1	1
rs7929032	11	839078	G	A	0.334	2.2362e-06	0.0944613	0.0199672	0.987872	rs28655651	9	CD151:POLR2L	0:0	intronic	3.485	NA	3	4	1	1	1
rs10850094	12	113360563	T	C	0.3449	1.47477e-07	0.0955319	0.0181769	0.88779	rs1154970	10	OAS1:RP1-71H24.1	0:0	ncRNA_intronic	3.483	6	4	5	1	1	0
rs4924489	15	40923938	G	A	0.1143	0.0168121	0.0696058	0.0291141	0.114145	rs28647196	12	CASC5	0	intronic	3.483	7	4	15	1	1	1
rs8066525	17	43655924	T	C	0.4294	NA	NA	NA	0.0519529	rs62063174	14	DND1P1	7312	intergenic	3.483	5	4	5	0	1	1
rs36019450	11	1478680	A	AG	0.337	NA	NA	NA	0.574531	rs11604075	9	BRSK2	0	intronic	3.482	NA	4	15	1	1	1
rs35260614	3	46433508	T	C	0.09245	NA	NA	NA	0.155619	rs71615437	1	RP11-24F11.2	0	ncRNA_intronic	3.481	5	5	15	0	1	1
rs61869026	11	1459094	C	A	0.2376	1.2334e-15	-0.176582	0.0220698	0.620102	rs11604075	9	BRSK2	0	intronic	3.481	2b	4	15	1	1	1
rs9862388	3	46504316	A	G	0.3509	NA	NA	NA	0.106681	rs71615437	1	LTF	0	intronic	3.48	5	1	14	1	1	1
rs2942167	17	43715018	T	C	0.2396	2.70623e-06	0.11067	0.0235871	0.994629	rs62063174	14	CRHR1-IT1:CRHR1:RP11-105N13.4	0:0:0	ncRNA_exonic	3.48	NA	4	5	1	1	1
rs111323271	11	1085300	A	G	0.1779	NA	NA	NA	0.224585	rs7478899	9	MUC2	0	intronic	3.478	4	5	15	1	0	0
rs17662235	17	44233776	T	C	0.2416	1.81199e-06	0.112973	0.0236676	0.994688	rs62063174	14	KANSL1	0	intronic	3.478	NA	2	7	1	1	1
rs2696606	17	44318863	T	C	0.2535	0.00193247	0.10996	0.0354662	0.935953	rs62063174	14	RP11-259G18.2	2108	intergenic	3.478	NA	5	15	0	1	1
rs62063673	17	44125484	T	G	0.2406	1.52383e-06	0.113586	0.023624	1	rs62063174	14	KANSL1	0	intronic	3.477	7	4	4	1	1	1
rs35212812	4	89759341	AAT	A	0.3757	NA	NA	NA	0.0565734	rs2464520	3	FAM13A	0	intronic	3.476	NA	5	15	1	0	1
rs79523636	17	44359499	C	T	0.2386	NA	NA	NA	0.967743	rs62063174	14	ARL17B	0	intronic	3.476	7	5	15	1	1	1
rs7943732	11	1478638	A	G	0.337	0.000102844	-0.0705533	0.0181661	0.574531	rs11604075	9	BRSK2	0	intronic	3.475	5	4	15	1	1	1
rs7170901	15	86129639	T	C	0.3817	0.00280991	-0.0528258	0.0176805	0.137429	rs17637411	13	AKAP13	0	intronic	3.475	3a	4	5	1	1	1
rs111374028	17	43846820	G	A	0.2396	NA	NA	NA	0.994629	rs62063174	14	CRHR1:RP11-105N13.4	0:0	ncRNA_intronic	3.475	7	5	14	1	1	0
rs34420985	15	85936434	G	A	0.3857	0.00376934	0.0537152	0.0185426	0.0798838	rs17637411	13	AKAP13	0	intronic	3.474	7	2	5	1	1	0
rs62062270	17	44091195	T	C	0.2406	7.07084e-06	0.103333	0.0230061	1	rs62063174	14	MAPT	0	intronic	3.474	2b	2	15	1	1	1
rs4728150	7	128731795	A	G	0.2873	0.00322386	0.0571636	0.0194068	0.514935	rs4731542	7	RP11-286H14.2	3559	intergenic	3.471	4	1	15	0	1	1
rs55831269	11	1284409	C	T	0.03877	0.0103854	0.12852	0.0501497	0.411084	rs5743973	9	MUC5B	1002	intergenic	3.471	5	1	7	1	1	1
rs62060855	17	44161860	C	T	0.2406	9.17087e-06	0.102104	0.0230179	1	rs62063174	14	KANSL1	0	intronic	3.471	7	4	5	1	1	1
rs62061858	17	44200033	T	C	0.2396	0.00806067	0.083393	0.0314748	0.994629	rs62063174	14	KANSL1	0	intronic	3.471	5	2	5	1	1	1
rs62055556	17	43966749	T	C	0.2396	NA	NA	NA	0.994629	rs62063174	14	MAPT-AS1	0	ncRNA_intronic	3.47	7	13	14	1	1	1
rs2609282	4	89850263	A	G	0.1759	4.86338e-16	0.164871	0.0203171	1	rs2464520	3	FAM13A	0	intronic	3.468	NA	5	15	1	1	1
rs4842890	15	86117372	A	G	0.3847	0.000542271	-0.0595208	0.0172077	0.133109	rs17637411	13	AKAP13	0	intronic	3.468	7	4	5	1	1	1
rs451737	17	43683392	A	G	0.2416	NA	NA	NA	0.99463	rs62063174	14	RPS26P8	2516	intergenic	3.468	NA	5	15	0	1	1
rs12639224	3	45916222	C	T	0.2684	NA	NA	NA	0.250917	rs71615437	1	LZTFL1	0	intronic	3.466	4	3	15	1	1	1
9:109359345:A:C	9	109359345	A	C	0.3827	NA	NA	NA	0.120686	rs2498861	8	RP11-308N19.1	0	ncRNA_intronic	3.466	NA	7	15	0	1	1
rs41486547	11	1077147	G	T	0.1352	3.23445e-06	0.117466	0.0252325	0.215672	rs7478899	9	MUC2	0	intronic	3.465	5	1	15	1	1	1
rs201340467	15	40896431	G	GGAA	0.4175	NA	NA	NA	0.710144	rs28647196	12	CASC5	0	intronic	3.464	NA	4	15	1	1	1
rs241027	17	43735478	A	G	0.2396	NA	NA	NA	0.994629	rs62063174	14	CRHR1:RP11-105N13.4	0:0	ncRNA_intronic	3.464	NA	5	14	1	1	1
rs11246310	11	782563	G	C	0.3499	0.0111827	0.0494215	0.0194808	0.253084	rs28655651	9	AP006621.5	0	intronic	3.463	5	2	5	1	1	1
rs6578443	11	1526100	C	T	0.4314	0.018695	-0.0398954	0.0169655	0.235678	rs11604075	9	MOB2	3622	intergenic	3.463	5	4	5	1	1	1
rs72748863	15	85895119	C	T	0.3797	0.0108219	0.0489124	0.0191934	0.0829057	rs17637411	13	ADAMTS7P4	21553	intergenic	3.463	6	1	15	0	1	1
rs2696528	17	44356320	C	T	0.2117	NA	NA	NA	0.842023	rs62063174	14	ARL17B	0	intronic	3.462	NA	5	15	1	1	1
rs2467096	15	86210678	G	A	0.3171	6.83356e-07	-0.0860136	0.0173204	0.466052	rs17637411	13	AKAP13:RP11-815J21.4	0:0	ncRNA_intronic	3.461	NA	2	5	1	1	1
rs35650714	3	169429647	T	C	0.2793	2.30987e-05	-0.0791852	0.0187083	0.429038	rs2293607	2	RP11-3K16.1	2093	intergenic	3.46	7	14	15	0	1	1
rs72755309	15	86352643	A	G	0.2455	0.0159264	-0.0500281	0.0207534	0.170453	rs17637411	13	RNU6-231P	12442	intergenic	3.458	7	14	15	0	1	1
rs34533690	6	7564885	A	G	0.2753	7.74078e-11	-0.119244	0.0183296	0.545242	rs2076295	5	DSP	0	intronic	3.456	6	4	14	1	1	1
rs112996625	4	90041999	A	G	0.02187	0.00140806	-0.177462	0.0555784	0.0585483	rs2464520	3	RP11-84C13.2	976	downstream	3.453	7	5	15	1	1	1
rs4766674	12	113365201	T	G	0.3658	NA	NA	NA	0.978932	rs1154970	10	OAS1:RP1-71H24.1	0:0	ncRNA_intronic	3.452	6	4	15	1	1	0
rs17653193	17	44112441	G	A	0.2406	6.92576e-06	0.103422	0.0230033	1	rs62063174	14	KANSL1	0	intronic	3.45	1b	4	4	1	1	1
rs2696441	17	44274985	C	A	0.2406	0.0122355	0.078983	0.0315266	1	rs62063174	14	KANSL1	0	intronic	3.45	NA	2	5	1	1	1
rs2284551	21	34618313	G	A	0.2972	NA	NA	NA	0.834289	rs6517153	17	IFNAR2	0	intronic	3.45	5	4	4	1	1	1
rs28421731	7	99551776	C	T	0.2207	NA	NA	NA	0.0701348	rs73158411	6	SNORA40	1994	intergenic	3.449	6	2	14	0	1	1
rs77017717	15	86025963	A	G	0.171	7.35896e-06	-0.100209	0.022353	0.464123	rs17637411	13	AKAP13	0	intronic	3.449	7	5	7	1	1	1
rs546539025	17	43769819	AAAATT	A	0.2396	NA	NA	NA	0.994629	rs62063174	14	CRHR1:RP11-105N13.4	0:0	ncRNA_intronic	3.449	NA	13	14	1	1	1
rs242926	17	43966105	G	C	0.08748	NA	NA	NA	0.0640663	rs62063174	14	MAPT-AS1	0	ncRNA_intronic	3.449	7	13	14	1	1	1
rs62063775	17	44050823	G	T	0.2406	8.94425e-06	0.102059	0.0229798	1	rs62063174	14	MAPT	0	UTR5	3.449	2b	4	15	1	1	1
rs17284138	3	46331852	A	C	0.07654	1.06421e-05	0.148968	0.033828	0.22365	rs71615437	1	UQCRC2P1	20229	intergenic	3.448	7	2	15	0	1	1
rs6441992	3	46484499	C	A	0.337	NA	NA	NA	0.116519	rs71615437	1	LTF	0	intronic	3.447	5	2	15	1	1	1
rs7982121	13	113523707	C	T	0.3748	1.24599e-09	0.110152	0.0181344	0.24002	rs75898026	11	ATP11A	0	intronic	3.447	5	4	5	1	1	1
rs28795799	17	43688905	A	G	0.2425	NA	NA	NA	0.989384	rs62063174	14	RPS26P8	2555	intergenic	3.447	6	14	15	0	1	1
rs6489870	12	113363972	G	A	0.3648	1.27257e-07	0.0953037	0.0180405	0.974812	rs1154970	10	OAS1:RP1-71H24.1	0:0	ncRNA_intronic	3.446	6	5	15	1	1	0
rs62057121	17	43900760	G	A	0.2396	NA	NA	NA	0.994629	rs62063174	14	CRHR1	0	intronic	3.446	2b	5	15	1	1	0
rs532281699	17	44101775	A	AT	0.2416	NA	NA	NA	0.99463	rs62063174	14	MAPT	0	UTR3	3.446	NA	4	5	1	1	1
rs338526	15	86261840	C	T	0.2972	2.05353e-05	-0.0783047	0.0183857	0.0753708	rs17637411	13	AKAP13	0	intronic	3.445	NA	3	4	1	1	1
rs62054399	17	43812624	G	A	0.2396	NA	NA	NA	0.994629	rs62063174	14	CRHR1:RP11-105N13.4	0:0	ncRNA_intronic	3.445	6	5	14	1	1	1
rs78381082	17	44182983	A	G	0.1759	NA	NA	NA	0.696726	rs62063174	14	KANSL1	0	intronic	3.445	NA	4	5	1	1	1
rs7427952	3	46386132	A	G	0.07455	NA	NA	NA	0.226297	rs71615437	1	CCR2	9092	intergenic	3.444	7	9	15	1	1	1
rs566002249	17	43669931	T	C	0.2435	NA	NA	NA	0.963247	rs62063174	14	DND1P1	5635	intergenic	3.444	NA	5	15	0	1	1
rs2869967	4	89869332	T	C	0.3996	8.03399e-10	0.103689	0.0168758	0.131373	rs2464520	3	FAM13A	0	intronic	3.443	6	5	15	1	1	1
rs1048705	7	99488940	A	T	0.4672	0.0129629	0.0442431	0.0178056	0.188459	rs73158411	6	TRIM4	0	UTR3	3.443	6	4	5	1	1	1
rs4683143	3	45855172	C	T	0.3618	NA	NA	NA	0.0943309	rs71615437	1	LZTFL1	9635	intergenic	3.441	6	4	15	1	1	1
rs371117134	17	44776768	G	GAC	0.4702	NA	NA	NA	0.234156	rs62063174	14	NSF	0	intronic	3.438	NA	5	15	1	1	0
rs67962987	3	46528340	C	T	0.08946	NA	NA	NA	0.121988	rs71615437	1	LTF	1615	intergenic	3.437	7	5	14	1	1	1
rs5744034	11	1296237	A	G	0.1909	2.14677e-52	-0.348575	0.0228834	0.973296	rs72846383	9	TOLLIP	0	UTR3	3.436	5	4	4	1	1	1
rs62055708	17	43761974	C	A	0.2396	NA	NA	NA	0.994629	rs62063174	14	CRHR1:RP11-105N13.4	0:0	ncRNA_intronic	3.436	5	5	14	1	1	1
rs2732608	17	44365980	A	T	0.2674	0.0365034	0.087063	0.0416315	0.860365	rs62063174	14	ARL17B	0	intronic	3.435	7	5	15	1	1	1
rs564747901	11	840578	A	AC	0.05467	NA	NA	NA	0.0851257	rs28655651	9	POLR2L	0	intronic	3.434	NA	2	6	1	1	1
rs113414067	17	43955093	T	C	0.2396	NA	NA	NA	0.994629	rs62063174	14	MAPT-AS1	0	ncRNA_intronic	3.434	5	9	14	0	1	1
rs1881984	3	169464459	A	G	0.332	6.22515e-08	-0.0952863	0.0176058	0.603698	rs2293607	2	TERC	17848	intergenic	3.433	NA	13	15	0	1	1
rs12577347	11	1477080	T	C	0.34	7.33668e-05	-0.07365	0.0185746	0.574502	rs11604075	9	BRSK2	0	intronic	3.433	4	2	15	1	1	1
rs62071370	17	44444802	A	G	0.2614	NA	NA	NA	0.0891506	rs62063174	14	NSFP1	5418	intergenic	3.432	6	15	15	1	1	0
rs4388012	3	45996501	A	G	0.1223	NA	NA	NA	0.688087	rs71615437	1	FYCO1	0	intronic	3.431	5	4	4	1	1	1
rs57542549	3	46039152	C	T	0.3688	NA	NA	NA	0.172295	rs71615437	1	FYCO1	1835	intergenic	3.431	6	5	15	1	1	1
rs11718804	3	169458572	C	T	0.3449	1.0299e-05	-0.0818565	0.0185582	0.506111	rs2293607	2	RNU6-637P	20490	intergenic	3.43	7	5	15	0	1	1
rs577622857	17	43834846	C	CA	0.2863	NA	NA	NA	0.145423	rs62063174	14	CRHR1:RP11-105N13.4	0:0	ncRNA_intronic	3.426	NA	5	14	1	1	1
rs34579278	17	43833981	A	G	0.2396	NA	NA	NA	0.994629	rs62063174	14	CRHR1:RP11-105N13.4	0:0	ncRNA_intronic	3.424	5	5	14	1	1	1
rs34191675	3	46189448	A	G	0.09443	NA	NA	NA	0.242337	rs71615437	1	FLT1P1	4278	intergenic	3.423	6	5	15	0	1	1
rs2316763	17	43895530	C	T	0.2396	NA	NA	NA	0.994629	rs62063174	14	CRHR1	0	intronic	3.423	3a	5	15	1	1	0
rs2873268	17	43930955	G	A	0.2396	NA	NA	NA	0.994629	rs62063174	14	MAPT-AS1	0	ncRNA_intronic	3.423	7	5	14	1	1	1
rs626681	15	86228858	G	A	0.3072	0.000571518	-0.0624818	0.0181381	0.0762155	rs17637411	13	AKAP13	0	intronic	3.422	5	4	4	1	1	1
rs12796421	11	1135129	A	G	0.1869	2.06534e-07	-0.118926	0.0228997	0.116513	rs7478899	9	MUC5AC	16450	intergenic	3.421	5	5	15	0	0	0
rs733969	17	44089727	G	A	0.2406	7.49251e-06	0.10316	0.0230309	1	rs62063174	14	MAPT	0	intronic	3.421	5	2	15	1	1	1
rs58105847	3	44941532	C	A	0.3996	0.00777	-0.0453691	0.0170439	0.0761857	rs113636684	1	TGM4:RP11-272D20.2	0:0	ncRNA_intronic	3.42	5	2	14	1	1	1
rs6489879	12	113377822	G	A	0.3628	3.12201e-07	0.0924023	0.0180617	0.949496	rs1154970	10	RP1-71H24.1:OAS3	0:0	ncRNA_intronic	3.419	4	1	2	1	1	0
rs56294117	17	44042783	G	A	0.2406	1.06647e-07	0.131791	0.024796	1	rs62063174	14	MAPT	0	intronic	3.419	7	4	14	1	1	1
rs572171337	17	44459139	TA	T	0.1978	NA	NA	NA	0.783753	rs62063174	14	NSFP1	0	ncRNA_intronic	3.419	NA	5	15	0	1	0
rs139856769	15	40996868	A	ATT	0.4294	NA	NA	NA	0.697935	rs28647196	12	RAD51	0	intronic	3.418	NA	4	5	1	1	1
rs12150344	17	44143484	G	A	0.2406	7.87968e-06	0.102836	0.0230139	1	rs62063174	14	KANSL1	0	intronic	3.418	7	4	4	1	1	1
rs34047458	3	46253599	C	G	0.09245	4.43294e-08	0.172671	0.0315514	0.250103	rs71615437	1	CCR3	0	intronic	3.417	7	5	15	1	1	1
rs9824651	3	46108285	C	T	0.1252	NA	NA	NA	0.621502	rs71615437	1	XCR1	39050	intergenic	3.416	5	5	15	0	1	1
rs12422313	12	113424060	C	T	0.2753	0.0441636	0.0401416	0.0199458	0.15003	rs1154970	10	RP1-71H24.1:OAS2	0:0	ncRNA_intronic	3.415	5	2	15	1	1	0
rs75945623	17	43937505	C	T	0.2396	NA	NA	NA	0.994629	rs62063174	14	MAPT-AS1	0	ncRNA_intronic	3.415	7	5	14	0	1	1
rs2532277	17	44246527	T	C	0.2117	NA	NA	NA	0.864805	rs62063174	14	KANSL1	0	intronic	3.415	NA	4	5	1	1	1
rs4881744	11	1399402	A	G	0.2217	6.26674e-06	0.0891276	0.0197308	0.0873263	rs4963074	9	BRSK2	11726	intergenic	3.414	5	5	15	0	1	1
rs10468112	15	86073424	G	C	0.4324	0.00465895	0.0493123	0.0174266	0.180877	rs17637411	13	AKAP13	0	intronic	3.411	5	2	5	1	1	1
rs35076622	17	43856458	G	A	0.3767	NA	NA	NA	0.535875	rs62063174	14	CRHR1:RP11-105N13.4	0:0	ncRNA_intronic	3.411	5	5	14	1	1	0
rs182821552	17	44330410	G	A	0.1909	NA	NA	NA	0.757674	rs62063174	14	RP11-259G18.3	6506	intergenic	3.41	6	5	15	0	1	1
rs56995152	9	109618865	ATT	A	0.3131	NA	NA	NA	0.0593423	rs2498861	8	ZNF462	6512	intergenic	3.409	NA	13	15	1	0	1
rs527900036	11	1569996	T	TGGG	0.1461	NA	NA	NA	0.0742065	rs11604075	9	DUSP8	5277	intergenic	3.409	NA	2	12	1	0	1
rs16940633	17	43710371	G	A	0.2396	NA	NA	NA	0.994629	rs62063174	14	CRHR1-IT1:CRHR1:RP11-105N13.4	0:0:0	ncRNA_intronic	3.408	5	4	5	1	1	1
rs2704577	4	89894446	T	C	0.3101	1.09613e-08	-0.1012	0.0177073	0.0858767	rs2464520	3	FAM13A	0	intronic	3.407	NA	5	15	1	1	1
rs78005814	17	44125175	A	C	0.3161	NA	NA	NA	0.143266	rs62063174	14	KANSL1	0	intronic	3.407	6	4	4	1	1	1
rs2269440	3	46487546	C	T	0.338	NA	NA	NA	0.114765	rs71615437	1	LTF	0	intronic	3.405	5	4	15	1	1	1
rs59581325	9	109360208	G	A	0.2952	0.0176974	-0.0449187	0.0189379	0.0630841	rs2498861	8	RP11-308N19.1	0	ncRNA_intronic	3.405	7	14	15	0	0	1
rs75534191	17	44091724	G	A	0.2406	8.54374e-06	0.102489	0.0230255	1	rs62063174	14	MAPT	0	intronic	3.403	5	2	15	1	1	1
rs2572013	7	99484295	G	A	0.4682	0.0236884	0.0385384	0.0170362	0.189867	rs73158411	6	TRIM4	0	intronic	3.4	NA	5	15	1	1	1
rs11761383	7	99519995	G	T	0.06561	0.0258126	-0.0881549	0.0395487	0.107825	rs73158411	6	GJC3	896	downstream	3.4	7	5	5	1	1	1
rs73205246	12	113411672	A	C	0.2565	0.00480095	0.0541193	0.0191906	0.162722	rs1154970	10	RP1-71H24.1	0	ncRNA_intronic	3.399	4	2	5	1	1	0
3:44405902:C:T	3	44405902	T	C	0.2306	NA	NA	NA	0.0840726	rs113636684	1	TCAIM	0	intronic	3.392	7	5	5	1	1	1
rs115102354	3	46222037	A	G	0.04771	NA	NA	NA	0.261406	rs71615437	1	CCR3	0	intronic	3.392	7	5	15	1	1	1
rs531546106	17	44179168	AACC	A	0.2406	NA	NA	NA	1	rs62063174	14	KANSL1	0	intronic	3.391	NA	1	5	1	1	1
rs7163958	15	86045215	G	A	0.4165	0.00900132	0.0442783	0.0169519	0.190208	rs17637411	13	AKAP13	0	intronic	3.39	7	5	5	1	1	1
rs16943120	15	86226297	A	G	0.1968	2.10479e-07	-0.111804	0.021543	0.974292	rs17637411	13	AKAP13	0	intronic	3.39	7	4	5	1	1	1
rs7396273	11	1390433	T	G	0.2326	2.31624e-08	-0.109826	0.019659	0.758054	rs4963074	9	BRSK2	20695	intergenic	3.389	5	8	15	0	1	1
rs1026723	15	86119326	C	T	0.3847	0.00053705	-0.0595057	0.0171904	0.133109	rs17637411	13	AKAP13	0	intronic	3.386	NA	4	5	1	1	1
rs556062956	17	44261613	T	TCC	0.2416	NA	NA	NA	0.994688	rs62063174	14	KANSL1	0	intronic	3.386	NA	2	7	1	1	1
rs11633367	15	41020083	A	G	0.1292	0.000497452	-0.0851351	0.0244492	0.109107	rs28647196	12	RAD51	0	intronic	3.385	5	4	5	1	1	1
rs62054434	17	43824382	T	G	0.2396	NA	NA	NA	0.994629	rs62063174	14	CRHR1:RP11-105N13.4	0:0	ncRNA_intronic	3.385	6	5	14	1	1	1
rs73067779	3	46526387	C	T	0.08946	NA	NA	NA	0.121988	rs71615437	1	LTF	0	intronic	3.384	5	1	15	1	1	1
rs9307059	4	89900751	T	C	0.4632	1.19311e-06	-0.0806873	0.0166133	0.151912	rs2464520	3	FAM13A	0	intronic	3.383	5	5	15	1	1	1
rs3038120	12	113376543	CCAAAGGG	C	0.3658	NA	NA	NA	0.961868	rs1154970	10	RP1-71H24.1:OAS3	0:0	ncRNA_intronic	3.383	NA	1	1	1	1	0
rs875767	15	40707456	C	T	0.1421	0.00670553	0.0694162	0.0256042	0.170923	rs59424629	12	IVD	0	intronic	3.383	5	4	4	1	1	1
rs8025883	15	41042592	A	G	0.4891	0.000296957	-0.0619601	0.0171258	0.47115	rs28647196	12	RMDN3	0	intronic	3.382	6	4	4	1	1	1
rs62055493	17	43952944	T	C	0.2406	NA	NA	NA	0.989337	rs62063174	14	MAPT-AS1	0	ncRNA_intronic	3.381	7	13	14	0	1	1
rs62062281	17	44094112	A	G	0.2406	7.24529e-06	0.103214	0.0230061	1	rs62063174	14	MAPT	0	intronic	3.381	7	5	15	1	1	1
rs7613132	3	46460163	A	G	0.1421	NA	NA	NA	0.11344	rs71615437	1	CCRL2	5674	intergenic	3.38	5	4	15	1	1	1
rs111957446	17	44179723	T	C	0.2406	0.00732132	0.084425	0.03148	1	rs62063174	14	KANSL1	0	intronic	3.379	7	2	5	1	1	1
rs7479183	11	801776	T	G	0.498	0.0475719	0.0482815	0.0243702	0.168658	rs28655651	9	PIDD	0	intronic	3.378	NA	3	4	1	1	1
rs74521229	17	44173215	T	C	0.1948	NA	NA	NA	0.0713324	rs62063174	14	KANSL1	0	intronic	3.378	7	4	5	1	1	1
rs7646971	3	45035756	A	G	0.2326	NA	NA	NA	0.0648495	rs113636684	1	EXOSC7	0	intronic	3.377	NA	4	5	1	1	1
rs35703809	3	169406610	T	A	0.339	0.000317253	-0.079689	0.022131	0.276653	rs2293607	2	RP11-3K16.1	20472	intergenic	3.377	6	13	15	0	1	1
rs62055502	17	43954284	G	A	0.2396	NA	NA	NA	0.994629	rs62063174	14	MAPT-AS1	0	ncRNA_intronic	3.377	7	2	14	0	1	1
rs10978528	9	109309604	C	T	0.3131	0.0202139	-0.0439076	0.0189065	0.0503601	rs2498861	8	RP11-308N19.1	0	ncRNA_intronic	3.376	7	9	15	0	0	1
rs6963345	7	99618606	G	A	0.3857	4.1654e-09	-0.102232	0.0173939	1	rs73158411	6	ZKSCAN1	0	intronic	3.375	5	4	5	1	1	1
rs11041133	11	1291254	G	C	0.4781	1.23575e-23	-0.176106	0.0175741	0.27318	rs4963074	9	TOLLIP	4346	intergenic	3.375	5	5	5	1	1	1
rs9651657	11	1641039	G	A	0.2932	NA	NA	NA	0.0725056	rs11604075	9	KRTAP5-4	1148	intergenic	3.374	4	5	14	1	1	1
rs62056774	17	43969901	G	A	0.2396	NA	NA	NA	0.994629	rs62063174	14	MAPT-AS1	0	ncRNA_intronic	3.374	7	5	14	1	1	1
rs62065441	17	43563093	A	G	0.1958	NA	NA	NA	0.752898	rs62063174	14	PLEKHM1	0	intronic	3.373	6	5	5	1	1	1
rs1859334	12	113367332	C	T	0.3648	2.50992e-05	0.097282	0.0230859	0.974812	rs1154970	10	OAS1:RP1-71H24.1	0:0	ncRNA_intronic	3.371	NA	5	15	1	1	0
rs10230329	7	99476160	A	T	0.4344	NA	NA	NA	0.189156	rs73158411	6	TRIM4	0	intronic	3.37	5	5	15	1	1	1
rs2043306	19	10698334	T	A	0.04573	0.0041241	-0.125382	0.0437098	0.233766	rs142770866	15	AP1M2	342	upstream	3.37	5	1	13	1	1	1
rs9851060	3	46143288	C	T	0.4841	NA	NA	NA	0.0556096	rs71615437	1	FLT1P1	40561	intergenic	3.369	5	2	15	0	1	1
rs201591430	7	128732682	A	T	0.4195	NA	NA	NA	0.197958	rs4731542	7	RP11-286H14.2	2672	intergenic	3.369	7	5	15	0	1	1
rs242935	17	43936410	C	T	0.3211	NA	NA	NA	0.176753	rs62063174	14	MAPT-AS1	0	ncRNA_intronic	3.369	NA	5	14	0	1	1
rs17576631	17	44170018	G	C	0.2406	1.26861e-05	0.112169	0.0256948	1	rs62063174	14	KANSL1	0	intronic	3.369	1f	4	5	1	1	1
rs17761581	17	43769088	T	C	0.2396	NA	NA	NA	0.994629	rs62063174	14	CRHR1:RP11-105N13.4	0:0	ncRNA_intronic	3.367	7	12	14	1	1	1
rs3181078	3	46250584	A	C	0.09245	2.55229e-08	0.174164	0.03127	0.250103	rs71615437	1	CCR3	0	intronic	3.366	NA	2	15	1	1	1
rs2521840	17	43537168	C	G	0.3062	NA	NA	NA	0.131652	rs62063174	14	PLEKHM1:AC091132.1	0:0	ncRNA_intronic	3.363	6	4	5	1	1	1
rs74639158	11	1290894	G	A	0.0169	NA	NA	NA	0.0740481	rs4963049	9	TOLLIP	4706	intergenic	3.362	5	5	5	1	0	1
rs2668676	17	43658570	G	A	0.498	NA	NA	NA	0.31662	rs62063174	14	DND1P1	4666	intergenic	3.362	5	3	5	0	1	1
rs57399532	7	128775022	T	C	0.04374	0.0212768	0.0802679	0.0348531	0.112434	rs4731542	7	RP11-286H14.4	4174	intergenic	3.36	5	1	15	1	1	1
rs34000569	3	45999209	A	G	0.1213	NA	NA	NA	0.694771	rs71615437	1	FYCO1	0	intronic	3.358	4	1	4	1	1	1
rs9991237	4	89918687	G	C	0.2048	2.3359e-07	-0.102627	0.0198489	0.0528738	rs2464520	3	FAM13A	0	intronic	3.358	6	4	15	1	1	1
rs12417955	11	1284227	A	G	0.496	9.50238e-27	0.17958	0.0167732	0.209983	rs4963074	9	MUC5B	820	downstream	3.357	2b	1	2	1	1	1
rs1557865	12	113342598	G	T	0.167	NA	NA	NA	0.255207	rs1154970	10	OAS1	1983	intergenic	3.356	NA	2	15	1	1	1
rs7169872	15	40819558	C	T	0.07157	NA	NA	NA	0.0782133	rs28647196	12	RP11-111A22.1	0	ncRNA_intronic	3.355	NA	5	15	1	1	1
rs1230073	17	43467025	G	T	0.4881	NA	NA	NA	0.144302	rs62063174	14	ARHGAP27	4249	intergenic	3.354	5	5	5	1	1	1
rs4792844	17	44242969	T	C	0.2416	3.0311e-06	0.110469	0.0236617	0.994688	rs62063174	14	KANSL1	0	intronic	3.354	NA	4	5	1	1	1
rs4767023	12	113352159	T	C	0.3479	1.217e-06	0.091042	0.0187605	0.906845	rs1154970	10	OAS1:RP1-71H24.1	0:0	ncRNA_intronic	3.353	7	4	5	1	1	0
rs10609713	7	99605866	C	CTG	0.3429	NA	NA	NA	0.341363	rs73158411	6	ZKSCAN1	7337	intergenic	3.351	NA	5	15	1	1	1
rs11657882	17	43945416	G	A	0.3201	NA	NA	NA	0.17612	rs62063174	14	MAPT-AS1	0	ncRNA_intronic	3.35	4	5	14	0	1	1
rs62060840	17	44153258	A	G	0.2406	1.81877e-06	0.112796	0.0236341	1	rs62063174	14	KANSL1	0	intronic	3.349	5	4	5	1	1	1
rs4767030	12	113359577	C	T	0.3449	1.79599e-07	0.0948081	0.0181649	0.88779	rs1154970	10	OAS1:RP1-71H24.1	0:0	ncRNA_intronic	3.348	6	4	5	1	1	0
rs142707435	11	833818	C	CCCG	0.3141	NA	NA	NA	0.849967	rs28655651	9	CD151	0	intronic	3.346	NA	1	2	1	1	1
rs56347602	17	43939255	T	C	0.2396	NA	NA	NA	0.994629	rs62063174	14	MAPT-AS1	0	ncRNA_intronic	3.346	6	5	14	0	1	1
rs56212100	17	43501940	G	A	0.1968	0.000336327	0.088143	0.0245826	0.707267	rs62063174	14	ARHGAP27	0	intronic	3.345	5	1	15	1	1	1
rs10774676	12	113362407	A	G	0.3658	1.53441e-07	0.0947194	0.0180474	0.978932	rs1154970	10	OAS1:RP1-71H24.1	0:0	ncRNA_intronic	3.344	6	1	5	1	1	0
rs11634589	15	86063681	A	G	0.3757	0.0473881	0.0404437	0.0203971	0.0949302	rs17637411	13	AKAP13	0	intronic	3.342	7	5	5	1	1	1
rs2316955	17	44161985	T	G	0.2406	1.88256e-06	0.112846	0.0236791	1	rs62063174	14	KANSL1	0	intronic	3.341	6	4	5	1	1	1
rs7697900	4	89908624	C	T	0.3101	1.77956e-08	-0.0999571	0.0177475	0.0858767	rs2464520	3	FAM13A	0	intronic	3.34	5	4	15	1	1	1
rs13138280	4	90046848	G	A	0.3509	4.41529e-06	0.0812586	0.0177003	0.0663981	rs2464520	3	RNU6-907P	5154	intergenic	3.34	5	5	15	0	1	1
rs7172952	15	86347374	A	T	0.2903	0.0129489	-0.0469871	0.018907	0.128305	rs17637411	13	KLHL25	9112	intergenic	3.34	5	5	15	1	1	1
rs56013908	17	43836920	T	C	0.2396	NA	NA	NA	0.994629	rs62063174	14	CRHR1:RP11-105N13.4	0:0	ncRNA_intronic	3.339	5	5	14	1	1	1
rs76885724	17	43850519	C	T	0.2396	NA	NA	NA	0.994629	rs62063174	14	CRHR1:RP11-105N13.4	0:0	ncRNA_intronic	3.339	5	5	14	1	1	0
rs141425020	17	43462700	C	CTTCTCTTGGGAGAGGGA	0.4861	NA	NA	NA	0.152596	rs62063174	14	ARHGAP27	8574	intergenic	3.338	NA	5	7	1	1	1
rs12422608	12	113424458	C	T	0.2763	0.046791	0.0396594	0.0199475	0.145507	rs1154970	10	RP1-71H24.1:OAS2	0:0	ncRNA_intronic	3.337	6	4	15	1	1	0
rs11541641	15	40686087	T	C	0.1431	0.000746502	0.0836857	0.0248185	0.172153	rs59424629	12	KNSTRN	0	UTR3	3.337	NA	4	4	1	1	1
rs57631148	17	44304740	A	T	0.2406	0.0200641	0.094786	0.0407656	1	rs62063174	14	KANSL1	2006	intergenic	3.337	NA	5	15	1	1	1
rs2696580	17	44227196	T	C	0.2406	0.00163708	0.111188	0.0353065	1	rs62063174	14	KANSL1	0	intronic	3.336	NA	4	5	1	1	1
rs34774687	3	46073314	T	C	0.1243	NA	NA	NA	0.627474	rs71615437	1	XCR1	4079	intergenic	3.335	7	5	15	1	1	1
rs35646896	3	46320120	G	T	0.07654	NA	NA	NA	0.22365	rs71615437	1	CCR3	11922	intergenic	3.333	7	5	15	0	1	1
rs59742125	11	1285955	T	C	0.07654	4.08879e-05	0.143417	0.0349592	0.184104	rs5743973	9	MUC5B	2548	intergenic	3.332	4	5	5	1	1	1
rs2272345	7	99797031	C	G	0.2704	NA	NA	NA	0.200797	rs73158411	6	STAG3	0	intronic	3.33	7	5	15	1	1	1
rs241022	17	43737730	T	C	0.2396	NA	NA	NA	0.994629	rs62063174	14	CRHR1:RP11-105N13.4	0:0	ncRNA_intronic	3.329	NA	5	14	1	1	1
rs184837332	17	44359783	G	T	0.2376	NA	NA	NA	0.940996	rs62063174	14	ARL17B	0	intronic	3.329	6	5	15	1	1	1
rs17076938	3	44761729	A	G	0.05368	NA	NA	NA	1	rs113636684	1	ZNF502	0	UTR5	3.328	7	4	8	1	1	1
rs80138399	11	1716216	G	A	0.08151	0.000221633	-0.116662	0.0315901	0.119217	rs34830395	9	KRTAP5-6	2208	intergenic	3.328	5	5	14	1	0	1
rs62055888	17	43838720	C	T	0.2366	NA	NA	NA	0.978653	rs62063174	14	CRHR1:RP11-105N13.4	0:0	ncRNA_intronic	3.328	7	5	14	1	1	1
rs75543806	17	44297459	G	A	0.1819	NA	NA	NA	0.711205	rs62063174	14	KANSL1	0	intronic	3.326	7	4	5	1	1	1
rs6772051	3	46143059	A	G	0.4841	NA	NA	NA	0.0556096	rs71615437	1	FLT1P1	40790	intergenic	3.324	5	2	15	0	1	1
rs62061792	17	44171554	G	A	0.2406	1.73701e-06	0.113125	0.0236573	1	rs62063174	14	KANSL1	0	intronic	3.324	5	4	5	1	1	1
rs1450876	7	128755017	T	G	0.2386	7.03568e-05	0.0768592	0.0193353	0.731352	rs4731542	7	CYCSP20	2549	intergenic	3.321	6	5	15	0	1	1
rs113313727	17	44338594	G	A	0.2594	NA	NA	NA	0.907628	rs62063174	14	RP11-259G18.3	621	upstream	3.32	6	5	5	0	1	1
rs61869032	11	1477797	C	T	0.2833	5.75909e-10	-0.130689	0.0210895	0.759789	rs11604075	9	BRSK2	0	intronic	3.319	5	2	15	1	1	1
rs77513497	17	44045474	A	G	0.2406	9.30202e-06	0.101869	0.0229808	1	rs62063174	14	MAPT	0	intronic	3.319	6	4	15	1	1	1
rs62063302	17	44048943	G	A	0.2406	0.0113758	0.102684	0.0405715	1	rs62063174	14	MAPT	0	intronic	3.317	4	4	14	1	1	1
rs75010486	17	44103825	T	C	0.2406	6.83362e-06	0.10392	0.0230995	1	rs62063174	14	MAPT	0	UTR3	3.314	NA	4	4	1	1	1
rs1859332	12	113371114	T	C	0.3658	5.57248e-07	0.0941449	0.0188084	0.978932	rs1154970	10	RP1-71H24.1	0	ncRNA_intronic	3.313	NA	5	15	1	1	0
rs61867510	11	1486535	G	C	0.4245	0.0303234	-0.0369097	0.0170417	0.243405	rs11604075	9	BRSK2	2615	intergenic	3.312	5	4	5	1	1	1
rs4792835	17	44219555	A	G	0.1928	NA	NA	NA	0.054426	rs62063174	14	KANSL1	0	intronic	3.311	1f	2	5	1	1	1
rs112674766	17	44130924	A	T	0.2406	1.55979e-06	0.113489	0.0236267	1	rs62063174	14	KANSL1	0	intronic	3.309	6	4	5	1	1	1
rs56131176	11	1258060	C	T	0.03777	0.00853232	0.13187	0.0501361	0.051029	rs113948005	9	MUC5B	0	intronic	3.308	5	5	15	1	0	1
rs1962268	7	100072772	T	A	0.05865	0.0066209	-0.117982	0.0434502	0.118908	rs73158411	6	TSC22D4	0	intronic	3.306	6	3	5	1	1	1
rs10978543	9	109328165	A	G	0.3121	0.0047092	-0.0522534	0.0184884	0.0786736	rs2498861	8	RP11-308N19.1	0	ncRNA_intronic	3.305	7	9	15	0	0	1
rs56388190	15	86314896	C	G	0.1998	4.35647e-08	-0.115282	0.0210531	0.907438	rs17637411	13	KLHL25	0	intronic	3.305	4	2	7	1	1	1
rs28514678	4	89768821	C	T	0.2565	1.90331e-06	-0.0923794	0.0193935	0.253141	rs2464520	3	FAM13A	0	intronic	3.304	7	5	15	1	1	1
rs35104813	15	40989044	TTAA	T	0.3449	NA	NA	NA	0.250689	rs28647196	12	RAD51	0	intronic	3.302	NA	1	5	1	1	1
rs117706662	13	113548483	G	C	0.332	0.0192658	0.086288	0.0368697	0.36334	rs75898026	11	MCF2L	208	upstream	3.301	2b	1	1	1	1	1
rs7952095	11	774982	C	A	0.4642	NA	NA	NA	0.149879	rs28655651	9	PDDC1	0	intronic	3.3	NA	2	5	1	1	1
rs2532298	17	44231295	G	A	0.2416	2.22441e-07	0.128717	0.024851	0.994688	rs62063174	14	KANSL1	0	intronic	3.3	NA	2	7	1	1	1
rs2696673	17	44315803	A	C	0.2247	0.000951627	0.108237	0.0327549	0.896607	rs62063174	14	RP11-259G18.2	5168	intergenic	3.3	NA	5	15	0	1	1
rs12592882	15	40874385	C	T	0.1312	8.81465e-06	-0.0970984	0.0218475	0.125917	rs28647196	12	RPUSD2	7725	intergenic	3.299	3a	1	5	1	1	1
rs566503719	17	44369605	T	G	0.2396	NA	NA	NA	0.553206	rs62063174	14	ARL17B	0	intronic	3.299	NA	5	15	1	1	1
rs71468110	15	86051682	A	AT	0.3817	NA	NA	NA	0.0949549	rs17637411	13	AKAP13	0	intronic	3.298	NA	5	15	1	1	1
rs2090848	17	43554795	G	A	0.2753	NA	NA	NA	0.136832	rs62063174	14	PLEKHM1	0	intronic	3.297	6	4	4	1	1	1
rs77459448	17	44166080	T	A	0.2376	0.0190499	0.119871	0.0511275	0.983989	rs62063174	14	KANSL1	0	intronic	3.297	NA	4	5	1	1	1
rs77716148	4	89757171	T	C	0.03976	0.00110497	-0.139595	0.04279	0.061143	rs2464520	3	FAM13A	0	intronic	3.295	6	4	15	1	1	1
rs550466211	17	44242759	C	T	0.1998	NA	NA	NA	0.793399	rs62063174	14	KANSL1	0	intronic	3.295	NA	4	5	1	1	1
rs7851632	9	109322114	C	T	0.3837	0.00284777	-0.0518916	0.0173917	0.109085	rs2498861	8	RP11-308N19.1	0	ncRNA_intronic	3.293	5	9	15	0	1	1
rs10832859	11	1398921	A	G	0.175	0.0154664	0.052239	0.021575	0.0572917	rs11604075	9	BRSK2	12207	intergenic	3.293	5	5	15	0	1	1
rs2334658	11	1401342	T	A	0.1431	0.00220534	0.0712119	0.0232636	0.0850866	rs4963074	9	BRSK2	9786	intergenic	3.293	7	5	14	1	1	1
rs66570798	15	40876346	GT	G	0.4573	NA	NA	NA	0.848561	rs28647196	12	RPUSD2	9686	intergenic	3.293	NA	1	15	1	1	1
rs1382536	15	86165931	A	G	0.3797	0.0176946	-0.049596	0.0209094	0.142994	rs17637411	13	AKAP13:RP11-815J21.4:RP11-815J21.3	0:0:0	ncRNA_intronic	3.293	NA	1	5	1	1	1
rs2240759	17	44247415	C	T	0.1431	NA	NA	NA	0.071214	rs62063174	14	KANSL1	0	intronic	3.293	NA	4	4	1	1	1
rs17585426	17	44238966	T	C	0.2445	2.85772e-06	0.110815	0.0236745	0.979633	rs62063174	14	KANSL1	0	intronic	3.291	NA	4	5	1	1	1
rs34341150	3	169406611	TC	T	0.337	NA	NA	NA	0.275622	rs2293607	2	RP11-3K16.1	20471	intergenic	3.289	NA	13	15	0	1	1
rs2236758	21	34625413	G	A	0.3231	NA	NA	NA	0.949647	rs6517153	17	IFNAR2:AP000295.9	0:0	intronic	3.289	6	4	4	1	1	1
rs12054012	3	169406666	T	C	0.341	5.02324e-05	-0.0732138	0.0180572	0.272606	rs2293607	2	RP11-3K16.1	20416	intergenic	3.287	7	13	15	0	1	1
rs17859812	11	1151406	C	T	0.1909	4.71224e-08	0.120828	0.0221223	0.0941216	rs7478899	9	MUC5AC	173	upstream	3.287	4	5	15	1	1	1
rs7110103	11	1381793	T	C	0.2326	1.39533e-08	-0.114554	0.0201894	0.758054	rs4963074	9	BRSK2	29335	intergenic	3.287	5	5	15	0	1	0
rs12150455	17	43827508	A	G	0.2396	NA	NA	NA	0.994629	rs62063174	14	CRHR1:RP11-105N13.4	0:0	ncRNA_intronic	3.287	1f	5	14	1	1	1
rs62057143	17	43901528	T	C	0.2396	NA	NA	NA	0.994629	rs62063174	14	CRHR1	0	intronic	3.287	5	5	15	1	1	0
rs559577744	15	41097573	CAAAAAAAA	C	0.3976	NA	NA	NA	0.171113	rs28647196	12	DNAJC17	0	intronic	3.286	NA	4	5	1	1	1
rs199507	17	44858855	G	A	0.2197	NA	NA	NA	0.829563	rs62063174	14	WNT3	0	intronic	3.286	1f	5	14	1	1	1
rs7118115	11	1417398	G	A	0.09245	0.00322955	-0.151503	0.0514442	0.0555628	rs5743973	9	BRSK2	0	intronic	3.285	5	4	14	1	1	1
rs739643	17	43946707	T	C	0.2396	NA	NA	NA	0.994629	rs62063174	14	MAPT-AS1	0	ncRNA_intronic	3.285	NA	5	14	0	1	1
rs2060452	7	99475473	C	T	0.4592	NA	NA	NA	0.187014	rs73158411	6	TRIM4	0	intronic	3.284	NA	5	15	1	1	1
rs72849439	11	1400174	A	G	0.1412	0.00250828	0.0682342	0.0225766	0.0860903	rs4963074	9	BRSK2	10954	intergenic	3.284	7	5	15	0	1	1
rs2532402	17	44304130	C	G	0.2356	0.0066678	0.112171	0.0413458	0.973378	rs62063174	14	KANSL1	1396	intergenic	3.284	NA	5	15	1	1	1
rs17425565	7	128755306	C	A	0.2256	0.0156772	-0.0500235	0.0207022	0.083637	rs4731542	7	CYCSP20	2260	intergenic	3.283	7	7	15	0	1	1
rs2129881	3	46040678	G	A	0.3698	NA	NA	NA	0.171558	rs71615437	1	FYCO1	3361	intergenic	3.282	5	5	15	1	1	1
rs10023099	4	89759700	T	C	0.2992	2.23635e-08	-0.12177	0.0217732	0.332815	rs2464520	3	FAM13A	0	intronic	3.282	7	5	15	1	1	1
rs6578295	11	1390211	C	A	0.3141	8.02474e-15	-0.136765	0.017608	0.489261	rs4963074	9	BRSK2	20917	intergenic	3.282	5	8	15	0	1	1
rs35489312	17	43517252	T	C	0.1938	NA	NA	NA	0.724145	rs62063174	14	PLEKHM1	0	intronic	3.279	5	4	4	1	1	1
rs60069474	11	1359791	G	A	0.03777	0.00799395	0.134579	0.05074	0.399791	rs5743973	9	TOLLIP-AS1	27853	intergenic	3.278	5	5	14	0	1	1
rs1000354	17	43413451	G	A	0.2863	NA	NA	NA	0.0887885	rs62063174	14	RNA5SP443	8587	intergenic	3.277	1f	5	15	0	1	1
rs10853050	17	43445792	G	A	0.3509	NA	NA	NA	0.120313	rs62063174	14	CTB-39G8.2	2975	intergenic	3.276	7	5	15	0	1	1
rs113387657	3	46160917	C	CTCCA	0.327	NA	NA	NA	0.17462	rs71615437	1	FLT1P1	22932	intergenic	3.275	NA	5	15	0	1	1
rs10520595	15	86128717	C	T	0.2654	9.16572e-08	-0.102124	0.0191153	0.635248	rs17637411	13	AKAP13	0	intronic	3.275	7	1	5	1	1	1
rs2668617	17	44351285	A	G	0.2406	4.2542e-07	0.133528	0.0264034	0.957008	rs62063174	14	ARL17B	864	downstream	3.275	NA	5	15	1	1	1
rs17650597	17	44030195	A	T	0.2396	7.02778e-06	0.103245	0.0229799	0.994629	rs62063174	14	MAPT	0	intronic	3.274	6	5	14	1	1	1
rs62056794	17	43977049	A	G	0.2396	4.78245e-06	0.105137	0.0229853	0.994629	rs62063174	14	MAPT	0	intronic	3.273	4	5	13	1	1	1
rs11858817	15	86031260	C	T	0.4135	0.00212653	0.054003	0.0175793	0.19545	rs17637411	13	AKAP13	0	intronic	3.272	5	4	5	1	1	1
rs17687625	17	43750238	A	G	0.2396	NA	NA	NA	0.994629	rs62063174	14	CRHR1:RP11-105N13.4	0:0	ncRNA_exonic	3.272	1f	5	14	1	1	1
rs1876831	17	43907745	C	T	0.2396	NA	NA	NA	0.994629	rs62063174	14	CRHR1	0	intronic	3.27	NA	5	15	1	1	0
rs77747656	17	44099827	C	G	0.2406	1.45128e-06	0.113808	0.0236223	1	rs62063174	14	MAPT	0	intronic	3.27	5	4	5	1	1	1
rs142979414	11	1475388	G	GGGGGGGCTCACCTGT	0.2445	NA	NA	NA	0.132439	rs11604075	9	BRSK2	0	intronic	3.269	NA	4	15	1	0	1
rs10850105	12	113391363	A	G	0.331	1.57713e-06	0.11743	0.0244584	0.765788	rs1154970	10	RP1-71H24.1:OAS3	0:0	ncRNA_intronic	3.269	7	5	5	1	1	0
rs6778305	3	46590403	G	A	0.08549	0.000668621	0.0994514	0.0292321	0.106201	rs71615437	1	LRRC2	0	intronic	3.268	7	2	15	1	1	1
rs112950348	17	44033188	G	A	0.2396	1.1932e-06	0.11509	0.0236968	0.994629	rs62063174	14	MAPT	0	intronic	3.268	7	5	14	1	1	1
rs2696655	17	43653911	G	A	0.496	NA	NA	NA	0.317708	rs62063174	14	DND1P1	9325	intergenic	3.267	3a	2	5	0	1	1
rs1406070	17	44225802	C	T	0.2416	2.92435e-06	0.110579	0.0236478	0.99463	rs62063174	14	KANSL1	0	intronic	3.267	NA	2	5	1	1	1
rs35657218	3	46094462	A	G	0.3231	NA	NA	NA	0.173415	rs71615437	1	XCR1	25227	intergenic	3.266	7	5	15	0	1	1
rs690660	15	41139165	T	C	0.2435	0.0252996	-0.0457127	0.0204367	0.120813	rs28647196	12	SPINT1	0	intronic	3.265	4	1	7	1	1	1
rs8067056	17	44083948	T	C	0.4056	0.0103199	0.0461181	0.0179803	0.424825	rs62063174	14	MAPT	0	intronic	3.265	6	5	15	1	1	1
rs150391471	3	46217740	G	A	0.09443	NA	NA	NA	0.242337	rs71615437	1	CCR3	0	intronic	3.264	7	5	15	1	1	1
rs78637438	17	43945855	G	A	0.2396	NA	NA	NA	0.994629	rs62063174	14	MAPT-AS1	0	ncRNA_intronic	3.264	5	5	14	0	1	1
rs9876587	3	46114376	T	C	0.331	NA	NA	NA	0.174146	rs71615437	1	XCR1	45141	intergenic	3.263	7	5	15	0	1	1
rs28688695	3	169554781	A	G	0.3887	1.25473e-05	-0.0763421	0.0174782	0.387155	rs2293607	2	LRRIQ4	0	intronic	3.261	2b	5	15	1	1	1
rs2028078	17	43475929	G	A	0.1938	0.00122244	0.0799099	0.0247124	0.705766	rs62063174	14	ARHGAP27	0	intronic	3.261	7	4	5	1	1	1
rs34256128	7	99601979	CTG	C	0.2734	NA	NA	NA	0.240749	rs73158411	6	ZKSCAN1	11224	intergenic	3.26	NA	2	15	0	1	1
rs35296905	4	89876491	CAT	C	0.3101	NA	NA	NA	0.101872	rs2464520	3	FAM13A	0	intronic	3.259	NA	5	15	1	1	1
rs11130085	3	46127199	G	A	0.4254	NA	NA	NA	0.0640302	rs71615437	1	FLT1P1	56650	intergenic	3.258	5	5	15	0	1	1
rs11245946	11	1089836	C	T	0.09742	0.00336208	0.0883783	0.0301372	0.537351	rs7478899	9	MUC2	0	intronic	3.258	5	4	15	1	1	0
rs757503	17	43756466	T	C	0.2406	NA	NA	NA	0.989251	rs62063174	14	CRHR1:RP11-105N13.4	0:0	ncRNA_intronic	3.258	NA	5	14	1	1	1
rs2668662	17	44290759	T	C	0.2406	3.56677e-06	0.110459	0.0238308	1	rs62063174	14	KANSL1	0	intronic	3.258	NA	4	5	1	1	1
rs11935610	4	89910593	A	C	0.3101	2.48452e-08	-0.0985004	0.0176703	0.0858767	rs2464520	3	FAM13A	0	intronic	3.255	7	4	15	1	1	1
rs1278757	13	113530772	C	T	0.3608	2.39506e-10	0.112552	0.0177706	0.259648	rs75898026	11	ATP11A	0	intronic	3.255	5	4	5	1	1	1
rs551124966	17	44487793	G	C	0.2416	NA	NA	NA	0.984026	rs62063174	14	NSFP1	0	ncRNA_intronic	3.253	NA	5	15	0	1	0
rs1131964	21	34610487	C	T	0.4563	NA	NA	NA	0.425046	rs6517153	17	IFNAR2	0	intronic	3.253	1f	1	5	1	1	1
rs35482426	3	45914585	CTT	C	0.1223	NA	NA	NA	0.639681	rs71615437	1	LZTFL1	0	intronic	3.252	NA	2	15	1	1	1
rs59770913	3	46259485	CA	C	0.1064	NA	NA	NA	0.235205	rs71615437	1	CCR3	0	intronic	3.252	NA	5	15	1	1	1
rs75743061	17	44068112	C	G	0.2416	7.79626e-07	0.114652	0.023207	0.984026	rs62063174	14	MAPT	0	intronic	3.251	5	4	15	1	1	1
rs4924493	15	40973228	A	T	0.494	0.000236626	0.0647627	0.0176162	0.468262	rs28647196	12	RAD51-AS1	5693	intergenic	3.25	5	5	15	0	1	1
rs111609686	11	833629	A	G	0.05268	0.00325863	-0.127608	0.0433712	0.0797771	rs28655651	9	CD151	0	intronic	3.249	2b	1	1	1	1	1
rs2532276	17	44246624	C	A	0.2425	NA	NA	NA	0.978949	rs62063174	14	KANSL1	0	intronic	3.249	NA	4	5	1	1	1
rs6145664	15	86099046	TTGTATCATATACATA	T	0.2296	NA	NA	NA	0.0615849	rs17637411	13	AKAP13	0	intronic	3.248	NA	1	5	1	1	1
rs8039929	15	86080962	C	T	0.4344	0.00171131	0.0546038	0.0174106	0.181376	rs17637411	13	AKAP13	0	intronic	3.247	6	4	5	1	1	1
rs76935189	4	90104537	G	A	0.1292	0.00726764	-0.0692919	0.0258135	0.110722	rs2464520	3	RNU6-907P	52432	intergenic	3.246	6	13	15	0	1	1
rs34022779	7	99039313	A	AT	0.1133	NA	NA	NA	0.051204	rs73158411	6	PTCD1:ATP5J2-PTCD1:CPSF4	0:0:0	intronic	3.246	NA	2	5	1	1	1
rs62054439	17	43825725	G	T	0.2396	NA	NA	NA	0.994629	rs62063174	14	CRHR1:RP11-105N13.4	0:0	ncRNA_intronic	3.246	5	5	14	1	1	1
rs10902225	11	835065	C	T	0.4076	2.06323e-06	0.0917495	0.0193274	0.278382	rs28655651	9	CD151	0	UTR5	3.244	4	1	7	1	1	1
rs111913701	17	44159631	T	G	0.2406	1.81788e-06	0.112803	0.0236352	1	rs62063174	14	KANSL1	0	intronic	3.243	7	4	5	1	1	1
rs57987710	4	90077522	G	A	0.07853	NA	NA	NA	0.296701	rs2464520	3	RNU6-907P	25417	intergenic	3.242	5	5	15	0	1	1
rs6465766	7	99785671	A	G	0.2684	0.0112432	0.0473663	0.0186846	0.211048	rs73158411	6	STAG3	0	intronic	3.242	6	5	15	1	1	1
rs2571996	7	99515100	T	C	0.4642	0.0419397	0.0347296	0.0170735	0.192495	rs73158411	6	TRIM4	0	intronic	3.241	NA	1	6	1	1	1
rs35669916	11	1597108	CAG	C	0.01392	NA	NA	NA	0.0694517	rs4963049	9	KRTAP5-AS1	0	ncRNA_intronic	3.238	NA	5	14	1	1	1
rs55838058	17	43798902	C	T	0.2396	NA	NA	NA	0.994629	rs62063174	14	CRHR1:RP11-105N13.4	0:0	ncRNA_intronic	3.237	5	5	14	1	1	1
rs34452002	3	46143187	C	T	0.1223	NA	NA	NA	0.639681	rs71615437	1	FLT1P1	40662	intergenic	3.236	6	2	15	0	1	1
rs34911116	7	99598997	G	A	0.2416	0.0430517	0.049743	0.0245862	0.202438	rs73158411	6	RP4-604G5.3	8323	intergenic	3.236	5	5	15	0	1	1
rs17860250	21	34605644	G	C	0.03976	NA	NA	NA	0.117144	rs6517153	17	IFNAR2	0	intronic	3.235	5	1	5	1	1	1
rs12632251	3	44930014	C	T	0.2843	0.000475777	-0.0666545	0.0190767	0.114077	rs113636684	1	TGM4	0	intronic	3.234	5	5	14	1	1	1
rs563364166	17	44335865	A	G	0.2217	NA	NA	NA	0.872625	rs62063174	14	RP11-259G18.3	1051	intergenic	3.234	NA	5	15	0	1	1
rs10162620	15	86136356	C	T	0.3837	0.00273857	-0.0526379	0.0175714	0.138814	rs17637411	13	AKAP13	0	intronic	3.233	6	4	5	1	1	1
rs2732628	17	44288284	G	A	0.2117	NA	NA	NA	0.864805	rs62063174	14	KANSL1	0	intronic	3.233	1f	4	5	1	1	1
rs10794359	11	1051715	T	C	0.4871	0.000154292	-0.0719756	0.0190208	0.0717703	rs10794278	9	RP13-870H17.3	0	ncRNA_exonic	3.232	5	5	14	0	1	1
rs11034930	11	1608229	C	A	0.4662	NA	NA	NA	0.220815	rs11604075	9	KRTAP5-AS1	0	ncRNA_intronic	3.232	4	5	14	1	1	1
rs11634707	15	86151867	A	G	0.3022	0.0426376	0.0404482	0.0199523	0.0790846	rs17637411	13	AKAP13	0	intronic	3.232	7	4	7	1	1	1
rs35853889	17	44104612	T	TG	0.1938	NA	NA	NA	0.0529972	rs62063174	14	MAPT	0	UTR3	3.232	NA	4	4	1	1	1
rs573699659	17	44139487	AC	A	0.4702	NA	NA	NA	0.31562	rs62063174	14	KANSL1	0	intronic	3.232	NA	4	5	1	1	1
rs35386789	3	46463874	G	A	0.09344	NA	NA	NA	0.152908	rs71615437	1	CCRL2	9385	intergenic	3.231	6	4	15	1	1	1
rs535668753	17	43857292	C	CTTTTTTT	0.4414	NA	NA	NA	0.232475	rs62063174	14	CRHR1:RP11-105N13.4	0:0	ncRNA_intronic	3.231	NA	5	14	1	1	0
rs376334563	17	44537611	C	T	0.3449	NA	NA	NA	0.793515	rs62063174	14	NSFP1	0	ncRNA_intronic	3.231	5	5	15	0	1	0
rs13098366	3	46116787	G	A	0.165	NA	NA	NA	0.488407	rs71615437	1	XCR1	47552	intergenic	3.23	7	5	15	0	1	1
rs1724400	17	43755871	C	A	0.2664	NA	NA	NA	0.867336	rs62063174	14	CRHR1:RP11-105N13.4	0:0	ncRNA_intronic	3.23	6	5	14	1	1	1
rs34155121	3	46084742	G	A	0.1441	NA	NA	NA	0.571458	rs71615437	1	XCR1	15507	intergenic	3.229	7	9	15	0	1	1
rs2532305	17	44223060	G	A	0.2406	2.713e-06	0.110945	0.0236483	1	rs62063174	14	KANSL1	0	intronic	3.229	NA	2	7	1	1	1
rs10850103	12	113385000	A	T	0.327	3.67934e-07	0.0966901	0.0190154	0.768829	rs1154970	10	RP1-71H24.1:OAS3	0:0	ncRNA_intronic	3.228	7	4	4	1	1	1
rs4924492	15	40973213	A	C	0.4294	3.74664e-05	0.0742885	0.0180199	0.712405	rs28647196	12	RAD51-AS1	5708	intergenic	3.226	5	5	15	0	1	1
rs117365970	17	43893259	G	A	0.2396	NA	NA	NA	0.994629	rs62063174	14	CRHR1:RP11-105N13.4	0:0	ncRNA_intronic	3.226	3a	5	14	1	1	0
rs12898964	15	86161277	G	A	0.3042	0.0410435	0.0407636	0.019952	0.0755998	rs17637411	13	AKAP13	0	intronic	3.225	5	2	7	1	1	1
rs17651213	17	44051924	G	A	0.2406	8.75955e-06	0.102162	0.0229798	1	rs62063174	14	MAPT	0	UTR5	3.224	1f	3	15	1	1	1
rs138190012	17	44197417	T	TGAA	0.2406	NA	NA	NA	1	rs62063174	14	KANSL1	0	intronic	3.221	NA	2	5	1	1	1
rs1354767	3	44945121	G	A	0.4016	0.018919	-0.040019	0.0170503	0.0742938	rs113636684	1	TGM4	0	intronic	3.22	NA	5	15	1	1	1
rs10902223	11	817786	C	T	0.4473	0.0305872	0.0374608	0.0173237	0.267581	rs28655651	9	PNPLA2	1115	intergenic	3.22	5	1	5	1	1	1
rs35624420	15	86123851	C	T	0.02485	0.0457457	-0.121227	0.0606823	0.109643	rs17637411	13	AKAP13	0	exonic	3.22	4	1	4	1	1	1
rs2372830	3	44829526	C	T	0.4135	0.0137192	-0.0441233	0.0179033	0.0670689	rs113636684	1	KIF15	0	intronic	3.219	7	4	5	1	1	1
rs945977	13	113524554	T	C	0.3618	0.000918216	-0.0573976	0.0173173	0.0934936	rs75898026	11	ATP11A	0	intronic	3.216	4	4	5	1	1	1
rs143234563	17	44277404	T	TACACACACACAC	0.1531	NA	NA	NA	0.576831	rs62063174	14	KANSL1	0	intronic	3.215	NA	5	5	1	1	1
rs36123991	17	44359663	G	T	0.2157	NA	NA	NA	0.858837	rs62063174	14	ARL17B	0	intronic	3.215	7	5	15	1	1	1
17:44273448:A:C	17	44273448	C	A	0.2396	NA	NA	NA	0.994629	rs62063174	14	KANSL1:KANSL1-AS1	0:0	ncRNA_exonic	3.213	NA	2	5	1	1	1
rs4683167	3	46092288	A	T	0.3598	NA	NA	NA	0.164228	rs71615437	1	XCR1	23053	intergenic	3.212	6	5	15	0	1	1
rs371456541	17	43696532	A	G	0.05865	NA	NA	NA	0.279147	rs62063174	14	CRHR1-IT1	1161	intergenic	3.212	7	14	15	1	1	1
rs79556692	3	46585769	G	A	0.08549	0.0256947	0.0688157	0.030848	0.106201	rs71615437	1	LRRC2	0	intronic	3.211	6	4	15	1	1	1
rs17572613	17	44058004	A	G	0.2406	NA	NA	NA	1	rs62063174	14	MAPT	0	intronic	3.211	NA	4	15	1	1	1
rs1918785	17	44276330	T	C	0.2425	2.8269e-06	0.114312	0.0244099	0.989526	rs62063174	14	KANSL1	0	intronic	3.211	NA	5	5	1	1	1
rs9549597	13	113533113	G	A	0.4414	4.61853e-05	0.0700814	0.0172015	0.138852	rs75898026	11	ATP11A	0	intronic	3.21	5	4	4	1	1	1
rs56220242	17	43792326	C	T	0.2396	NA	NA	NA	0.994629	rs62063174	14	CRHR1:RP11-105N13.4	0:0	ncRNA_intronic	3.21	6	5	14	1	1	1
rs9834860	3	45933647	A	C	0.4105	NA	NA	NA	0.12288	rs71615437	1	LZTFL1:CCR9	0:0	intronic	3.209	5	3	15	1	1	1
rs138560577	15	86191256	A	AT	0.2465	NA	NA	NA	0.728171	rs17637411	13	AKAP13:RP11-815J21.4	0:0	ncRNA_intronic	3.209	NA	4	5	1	1	1
rs2946365	15	86332964	G	A	0.3519	0.0381105	-0.0359523	0.0173376	0.369409	rs17637411	13	KLHL25	0	intronic	3.207	4	4	5	1	1	1
rs199513	17	44856932	G	A	0.2167	NA	NA	NA	0.815574	rs62063174	14	WNT3	0	intronic	3.207	1f	1	14	1	1	1
rs9849015	3	46056120	T	C	0.3419	NA	NA	NA	0.177237	rs71615437	1	XCR1	2395	intergenic	3.204	7	5	15	1	1	1
rs1130698	11	838542	C	T	0.337	5.35187e-08	0.107582	0.0197791	1	rs28655651	9	CD151:POLR2L	0:0	UTR3	3.204	1f	3	4	1	1	1
rs60218791	20	62217276	G	T	0.03678	1.61977e-08	-0.28513	0.0504801	0.798811	rs57612798	16	GMEB2	1678	intergenic	3.204	5	1	5	1	1	1
rs10774681	12	113450032	G	A	0.4155	0.0190564	0.0392857	0.0167571	0.172217	rs1154970	10	RP1-71H24.1	0	ncRNA_intronic	3.202	6	4	15	1	1	1
rs35620540	4	89854787	TA	T	0.3549	NA	NA	NA	0.100498	rs2464520	3	FAM13A	0	intronic	3.201	NA	1	15	1	1	1
rs365825	17	43705601	A	G	0.2416	NA	NA	NA	0.984026	rs62063174	14	CRHR1-IT1:CRHR1:RP11-105N13.4	0:0:0	ncRNA_intronic	3.201	NA	4	5	1	1	1
17:44409905:T:TG	17	44409905	T	TG	0.06064	NA	NA	NA	0.0554592	rs62063174	14	ARL17B:LRRC37A	0:0	intronic	3.201	NA	5	15	1	1	0
rs2054866	3	45990217	A	G	0.4066	NA	NA	NA	0.0687511	rs71615437	1	FYCO1	0	intronic	3.2	5	2	4	1	1	1
rs7162168	15	86124946	T	C	0.3847	0.001681	-0.0555715	0.0176896	0.133109	rs17637411	13	AKAP13	0	exonic	3.197	4	1	4	1	1	1
rs3835195	11	320115	G	A	0.1481	4.55387e-05	0.149741	0.0367245	0.245894	rs116995469	9	RP11-326C3.11:IFITM3	0:0	ncRNA_intronic	3.196	5	1	1	1	1	1
rs6503453	17	44062603	A	G	0.4284	0.00543835	-0.0523155	0.0188195	0.213935	rs62063174	14	MAPT	0	intronic	3.196	6	4	15	1	1	1
rs117717044	19	10744243	C	T	0.01392	NA	NA	NA	0.0536084	rs142770866	15	SLC44A2	0	intronic	3.196	7	4	4	1	1	1
rs17765882	3	46416216	C	T	0.09245	NA	NA	NA	0.155619	rs71615437	1	RP11-24F11.2:CCR5	0:0	ncRNA_intronic	3.194	6	1	15	1	1	1
rs11066457	12	113386245	T	G	0.2584	0.00672596	0.0564042	0.0208125	0.138849	rs1154970	10	RP1-71H24.1:OAS3	0:0	ncRNA_intronic	3.194	7	4	4	1	1	1
rs62019879	15	40877516	G	A	0.4573	1.05442e-05	0.0801599	0.0181946	0.848561	rs28647196	12	CASC5	8701	intergenic	3.193	6	5	15	1	1	1
rs55978005	17	44031540	G	T	0.2396	6.78226e-06	0.10341	0.0229779	0.994629	rs62063174	14	MAPT	0	intronic	3.192	3a	5	14	1	1	1
rs7687	17	44103296	T	C	0.2406	6.77891e-06	0.103562	0.0230112	1	rs62063174	14	MAPT	0	UTR3	3.192	1d	4	5	1	1	1
rs4086987	3	46293490	A	C	0.3489	NA	NA	NA	0.135873	rs71615437	1	CCR3	0	intronic	3.191	NA	14	15	1	1	1
rs8032911	15	85727128	G	A	0.4891	NA	NA	NA	0.0988297	rs17637411	13	NIFKP8	1813	intergenic	3.191	6	5	15	0	1	1
rs149187563	17	44285982	CAA	C	0.2455	NA	NA	NA	0.962736	rs62063174	14	KANSL1	0	intronic	3.19	NA	4	5	1	1	1
rs9975538	21	34626854	T	C	0.3221	NA	NA	NA	0.937048	rs6517153	17	IFNAR2:AP000295.9	0:0	intronic	3.19	7	4	4	1	1	1
rs78430826	15	40695891	T	C	0.1382	0.010358	0.0673644	0.0262768	0.168957	rs59424629	12	IVD	1794	intergenic	3.187	6	5	5	1	1	1
rs4792816	17	43541129	T	C	0.2972	NA	NA	NA	0.131956	rs62063174	14	PLEKHM1:AC091132.1	0:0	ncRNA_exonic	3.186	6	4	5	1	1	0
rs2054980	9	109385024	T	C	0.3032	NA	NA	NA	0.0628216	rs2498861	8	RP11-308N19.4	0	ncRNA_intronic	3.185	NA	5	15	0	0	1
rs71325102	3	46015933	T	C	0.1233	NA	NA	NA	0.705052	rs71615437	1	FYCO1	0	intronic	3.184	5	4	4	1	1	1
rs13093758	3	46591359	T	C	0.08549	0.000660716	0.0997466	0.0292909	0.106201	rs71615437	1	LRRC2	0	intronic	3.184	4	2	15	1	1	1
rs2074404	17	44865439	T	G	0.2664	NA	NA	NA	0.607151	rs62063174	14	WNT3	0	intronic	3.184	1f	5	14	1	1	1
rs2704596	4	89888092	C	T	0.3082	9.64573e-09	-0.10196	0.0177729	0.0875162	rs2464520	3	FAM13A	0	intronic	3.183	7	5	15	1	1	1
rs71325101	3	46015569	T	C	0.1233	NA	NA	NA	0.705052	rs71615437	1	FYCO1	0	intronic	3.182	7	4	5	1	1	1
rs2169878	15	86098317	T	C	0.2793	0.000905231	0.0613988	0.0185023	0.0660733	rs17637411	13	AKAP13	0	intronic	3.182	5	2	5	1	1	1
rs529814250	17	43834873	G	A	0.2416	NA	NA	NA	0.983911	rs62063174	14	CRHR1:RP11-105N13.4	0:0	ncRNA_intronic	3.182	NA	5	14	1	1	1
rs1158660	17	43945288	G	A	0.3012	NA	NA	NA	0.118741	rs62063174	14	MAPT-AS1	0	ncRNA_intronic	3.182	NA	5	14	0	1	1
rs4683166	3	46089341	G	C	0.1441	NA	NA	NA	0.571458	rs71615437	1	XCR1	20106	intergenic	3.181	5	5	15	0	1	1
rs2046343	15	85896054	T	A	0.3549	0.00196153	-0.0559318	0.0180659	0.256067	rs17637411	13	ADAMTS7P4	22488	intergenic	3.181	6	5	15	0	1	1
rs111404933	17	44821987	G	GA	0.2177	NA	NA	NA	0.828144	rs62063174	14	NSF	0	intronic	3.181	NA	4	5	1	1	1
rs28407005	13	113519636	G	A	0.3718	NA	NA	NA	0.0780327	rs75898026	11	ATP11A	0	intronic	3.18	5	4	5	1	0	1
rs72755314	15	86355505	T	G	0.2455	0.0359836	-0.0444601	0.0212006	0.170453	rs17637411	13	RNU6-231P	9580	intergenic	3.18	6	14	15	0	1	1
rs7298184	12	113368249	C	A	0.3658	1.46612e-07	0.0948845	0.01805	0.978932	rs1154970	10	OAS1:RP1-71H24.1	0:0	ncRNA_intronic	3.177	1f	4	15	1	1	0
rs112373695	15	40698805	A	AG	0.1421	NA	NA	NA	0.175637	rs59424629	12	IVD	0	intronic	3.177	NA	1	7	1	1	1
rs1293737	12	113476434	G	C	0.3628	0.000867701	0.0666665	0.0200185	0.399508	rs1154970	10	RPS15AP32	15432	intergenic	3.176	6	5	15	0	1	1
rs117623090	11	1348576	C	T	0.03777	0.00883873	0.131527	0.050235	0.051029	rs113948005	9	TOLLIP-AS1	16638	intergenic	3.175	5	2	14	0	1	1
rs12150542	17	44115730	G	A	0.2406	7.77015e-06	0.102862	0.0230043	1	rs62063174	14	KANSL1	0	intronic	3.174	6	4	4	1	1	1
rs79443949	15	86142632	C	T	0.04175	NA	NA	NA	0.158938	rs17637411	13	AKAP13	0	intronic	3.173	6	4	5	1	1	1
rs757501	17	43756685	A	G	0.2396	NA	NA	NA	0.994629	rs62063174	14	CRHR1:RP11-105N13.4	0:0	ncRNA_intronic	3.173	NA	5	14	1	1	1
rs2334657	11	1401723	C	T	0.3767	1.78514e-13	-0.131624	0.017874	0.349718	rs4963074	9	BRSK2	9405	intergenic	3.172	NA	5	14	1	1	1
rs6825998	4	90011642	C	T	0.4284	8.00018e-07	-0.0829559	0.0168085	0.201205	rs2464520	3	FAM13A	0	intergenic	3.171	5	5	15	1	1	1
rs551460558	20	62238858	C	CA	0.3479	NA	NA	NA	0.0528228	rs57612798	16	GMEB2	0	intronic	3.171	NA	5	5	1	1	1
rs2542600	15	86308808	G	T	0.3529	0.0192539	0.051668	0.0220749	0.158652	rs17637411	13	KLHL25	0	intronic	3.17	NA	4	5	1	1	1
rs62056876	17	43778752	C	T	0.2406	NA	NA	NA	0.989251	rs62063174	14	CRHR1:RP11-105N13.4	0:0	ncRNA_intronic	3.17	6	5	14	1	1	1
rs62063201	17	44207360	C	T	0.2406	0.00137738	0.113407	0.0354469	1	rs62063174	14	KANSL1	0	intronic	3.17	7	4	5	1	1	1
rs7174323	15	86049719	A	C	0.4145	0.00900102	0.0443	0.0169601	0.189811	rs17637411	13	AKAP13	0	intronic	3.169	5	5	5	1	1	1
rs371368156	15	40985940	T	A	0.3698	NA	NA	NA	0.525341	rs28647196	12	RAD51-AS1	0	ncRNA_exonic	3.168	5	1	5	1	1	1
rs78773690	17	44126478	T	C	0.2465	0.000259743	0.128789	0.0352609	0.968522	rs62063174	14	KANSL1	0	intronic	3.168	NA	4	4	1	1	1
rs5743900	11	1323284	G	C	0.1759	2.09857e-10	0.147471	0.0232093	0.543066	rs4963074	9	TOLLIP	0	intronic	3.167	5	2	5	1	1	1
rs35861033	3	46269652	CT	C	0.1252	NA	NA	NA	0.145927	rs71615437	1	CCR3	0	intronic	3.166	NA	5	15	1	1	1
rs565309367	7	128729496	A	AT	0.03777	NA	NA	NA	0.0878377	rs4731542	7	RP11-286H14.2	5858	intergenic	3.165	NA	7	15	0	1	1
rs28882411	3	46291353	G	A	0.4344	0.00253409	0.0582176	0.0192822	0.0702528	rs71615437	1	CCR3	0	intronic	3.164	7	1	15	1	1	1
rs55834009	11	1279795	A	C	0.03777	0.00900639	0.129889	0.0497315	0.051029	rs113948005	9	MUC5B	0	intronic	3.163	5	5	15	1	0	1
rs111941646	17	43966608	A	T	0.2396	NA	NA	NA	0.994629	rs62063174	14	MAPT-AS1	0	ncRNA_intronic	3.163	6	13	14	1	1	1
rs17733719	15	40720786	G	A	0.3956	2.81791e-13	-0.126104	0.0172678	0.678804	rs59424629	12	IVD	0	intronic	3.162	4	5	14	1	1	1
rs4286084	15	85880776	C	T	0.3738	0.00483771	-0.0545173	0.0193485	0.0791566	rs17637411	13	ADAMTS7P4	7210	intergenic	3.162	4	2	15	0	1	1
rs41457044	17	43911424	C	T	0.2396	NA	NA	NA	0.983908	rs62063174	14	CRHR1	0	intronic	3.162	5	5	15	1	1	1
rs10470936	4	89900452	A	G	0.3559	6.06533e-09	-0.0999661	0.0171912	0.325828	rs2464520	3	FAM13A	0	intronic	3.161	7	5	15	1	1	1
rs28520579	11	1223036	A	G	0.2028	4.37762e-06	0.113482	0.0247098	0.0975907	rs7478899	9	MUC5AC	671	intergenic	3.161	2b	5	14	1	1	1
rs80106408	11	1399979	A	G	0.1421	0.00451191	0.0646258	0.0227559	0.0835046	rs4963074	9	BRSK2	11149	intergenic	3.16	6	5	15	0	1	1
rs11857574	15	85837960	A	G	0.3718	0.00647067	-0.0527123	0.0193587	0.0749592	rs17637411	13	ADAMTS7P4	0	ncRNA_intronic	3.16	7	5	15	0	1	1
rs17661141	17	44196015	C	G	0.2396	1.93799e-06	0.112557	0.0236474	0.994629	rs62063174	14	KANSL1	0	intronic	3.16	1f	2	7	1	1	1
rs3087251	3	46418342	G	A	0.4543	NA	NA	NA	0.0615642	rs71615437	1	RP11-24F11.2	0	ncRNA_intronic	3.159	5	5	14	1	1	1
rs9995465	4	89900992	T	C	0.3101	2.87176e-08	-0.0981829	0.0176935	0.0858767	rs2464520	3	FAM13A	0	intronic	3.159	6	5	15	1	1	1
rs28542750	11	1159150	T	A	0.2048	NA	NA	NA	0.285615	rs12802931	9	MUC5AC	0	intronic	3.157	5	4	15	1	0	1
rs62056869	17	43773447	T	C	0.2396	NA	NA	NA	0.994629	rs62063174	14	CRHR1:RP11-105N13.4	0:0	ncRNA_intronic	3.157	6	13	14	1	1	1
rs56150806	17	43919301	T	C	0.2396	NA	NA	NA	0.994629	rs62063174	14	MAPT-AS1	1715	intergenic	3.157	3a	5	15	1	1	1
rs2002641	15	85827643	C	T	0.341	0.000170553	-0.0647387	0.017222	0.194563	rs17637411	13	ADAMTS7P4	0	ncRNA_intronic	3.155	5	5	15	0	1	1
rs5498	19	10395683	A	G	0.4662	NA	NA	NA	0.056993	rs142770866	15	CTD-2369P2.5:ICAM1	0:0	exonic	3.154	4	4	4	1	1	1
rs4683148	3	45956060	C	T	0.4066	NA	NA	NA	0.0650033	rs71615437	1	LZTFL1	0	intronic	3.153	7	1	5	1	1	1
rs61869668	11	1562719	C	T	0.493	NA	NA	NA	0.297081	rs11604075	9	DUSP8	12554	intergenic	3.153	3a	5	14	0	1	1
rs557994680	17	44182845	T	TG	0.2406	NA	NA	NA	1	rs62063174	14	KANSL1	0	intronic	3.153	NA	4	5	1	1	1
rs117860519	11	1275318	G	A	0.03777	0.0067071	0.134658	0.0496702	0.051029	rs113948005	9	MUC5B	0	intronic	3.152	4	4	15	1	0	1
rs4843078	15	86130504	A	G	0.2286	0.00189272	0.0620595	0.0199769	0.0634927	rs17637411	13	AKAP13	0	intronic	3.15	7	2	5	1	1	1
rs139870786	11	1238817	T	TA	0.0328	NA	NA	NA	0.0693531	rs35619543	9	MUC5B	5478	intergenic	3.149	NA	5	14	1	0	1
rs56331711	11	1290560	A	C	0.03777	0.010312	0.128843	0.0502275	0.051029	rs113948005	9	TOLLIP	5040	intergenic	3.149	7	5	5	1	0	1
rs116134544	11	1069762	G	T	0.34	1.36674e-05	-0.122927	0.0282647	0.970671	rs10794278	9	MUC2	5112	intergenic	3.148	5	5	14	1	1	0
rs547862429	17	44305026	G	A	0.2416	NA	NA	NA	0.994688	rs62063174	14	KANSL1	2292	intergenic	3.148	NA	5	15	1	1	1
rs4975538	5	1280830	G	C	0.3797	1.60394e-17	0.163121	0.019147	0.621826	rs7725218	4	TERT	0	intronic	3.147	5	4	15	1	0	1
rs2527925	7	99479638	G	A	0.4672	0.0215405	0.0391138	0.017018	0.188459	rs73158411	6	TRIM4	0	intronic	3.147	NA	5	15	1	1	1
rs146726147	9	109477146	G	GACTT	0.09245	NA	NA	NA	0.0846245	rs2498861	8	RP11-308N19.5	7484	intergenic	3.147	NA	5	15	0	1	1
rs74571696	17	44123685	G	A	0.2406	7.91513e-06	0.102878	0.0230282	1	rs62063174	14	KANSL1	0	intronic	3.147	5	4	4	1	1	1
rs535893493	17	44285475	C	CA	0.2078	NA	NA	NA	0.716082	rs62063174	14	KANSL1	0	intronic	3.147	NA	4	5	1	1	1
rs151024769	11	1293533	C	T	0.03777	0.0077578	0.133791	0.0502513	0.051029	rs113948005	9	TOLLIP	2067	intergenic	3.146	5	4	5	1	0	1
rs140110899	11	1454329	A	G	0.2843	NA	NA	NA	0.110355	rs4963074	9	BRSK2	0	intronic	3.146	7	5	15	1	0	1
rs35083825	21	34611079	T	TA	0.4523	NA	NA	NA	0.3705	rs6517153	17	IFNAR2	0	intronic	3.146	NA	1	5	1	1	1
rs7030140	9	109325254	T	C	0.2624	0.000335834	-0.068055	0.0189781	0.0602194	rs2498861	8	RP11-308N19.1	0	ncRNA_intronic	3.144	7	9	15	0	0	1
rs34840348	15	41080893	C	CA	0.2793	NA	NA	NA	0.128566	rs28647196	12	DNAJC17	0	intronic	3.144	NA	5	5	1	1	1
rs148583745	20	62254696	A	G	0.03082	1.59682e-08	-0.31518	0.055776	0.965696	rs57612798	16	GMEB2	0	intronic	3.144	7	4	5	1	1	1
rs77167348	11	1391617	T	C	0.1829	1.06753e-36	-0.288927	0.0228334	0.691971	rs72846383	9	BRSK2	19511	intergenic	3.143	5	5	15	0	1	1
rs56141817	15	86285824	A	C	0.2704	1.55764e-08	-0.10497	0.018562	0.615235	rs17637411	13	AKAP13	0	intronic	3.143	4	1	4	1	1	1
rs73462919	7	128775799	A	G	0.04374	0.0147773	0.0845209	0.0346711	0.112434	rs4731542	7	RP11-286H14.4	4951	intergenic	3.142	6	5	15	1	1	1
rs6578412	11	1482582	T	C	0.04573	0.00421939	-0.130057	0.0454543	0.0771145	rs4963049	9	BRSK2	0	UTR3	3.142	5	1	15	1	1	1
rs7964503	12	113421362	G	A	0.2753	0.0461549	0.0396935	0.0199067	0.15003	rs1154970	10	RP1-71H24.1:OAS2	0:0	ncRNA_intronic	3.14	7	4	15	1	1	0
rs6780163	3	46071550	G	T	0.2028	NA	NA	NA	0.42381	rs71615437	1	XCR1	2315	intergenic	3.139	3a	5	15	1	1	1
rs200588992	15	85782283	A	G	0.4901	NA	NA	NA	0.0689976	rs17637411	13	GOLGA6L3	1419	intergenic	3.136	6	14	15	0	0	0
rs12715417	3	46297271	T	G	0.3489	NA	NA	NA	0.135873	rs71615437	1	CCR3	0	intronic	3.135	7	13	15	1	1	1
rs4683152	3	45974886	C	T	0.4066	NA	NA	NA	0.0650033	rs71615437	1	FYCO1	0	intronic	3.133	6	4	4	1	1	1
rs17660488	17	44178337	T	C	0.2406	2.00099e-06	0.112347	0.0236355	1	rs62063174	14	KANSL1	0	intronic	3.133	1d	2	7	1	1	1
rs35827997	3	46001720	T	G	0.1223	NA	NA	NA	0.688087	rs71615437	1	FYCO1	0	intronic	3.132	5	4	4	1	1	1
rs199883901	17	43504525	A	AC	0.1998	NA	NA	NA	0.702567	rs62063174	14	ARHGAP27	0	intronic	3.132	NA	4	5	1	1	1
rs4617909	17	43806451	C	T	0.2396	NA	NA	NA	0.994629	rs62063174	14	CRHR1:RP11-105N13.4	0:0	ncRNA_intronic	3.132	6	7	14	1	1	1
rs11631660	15	86215412	A	C	0.3002	0.0391269	0.0413586	0.0200493	0.0735687	rs17637411	13	AKAP13	0	intronic	3.13	5	4	4	1	1	1
rs2316767	17	43919070	T	C	0.2376	NA	NA	NA	0.983989	rs62063174	14	MAPT-AS1	1946	intergenic	3.13	5	5	15	1	1	1
rs4767029	12	113359318	G	A	0.3449	1.72894e-07	0.094989	0.018175	0.88779	rs1154970	10	OAS1:RP1-71H24.1	0:0	ncRNA_intronic	3.129	6	4	5	1	1	0
rs1122380	17	44206079	C	T	0.2406	1.46931e-06	0.116554	0.0242047	1	rs62063174	14	KANSL1	0	intronic	3.129	NA	2	7	1	1	1
rs2412551	15	41054551	A	G	0.2058	0.0119892	-0.0631054	0.025117	0.209059	rs28647196	12	SUMO2P15	1478	intergenic	3.128	7	5	15	1	1	1
rs62056791	17	43976064	T	C	0.2396	4.65124e-06	0.105272	0.0229856	0.994629	rs62063174	14	MAPT	0	intronic	3.128	5	5	13	1	1	1
rs7625734	3	169508915	T	C	0.2654	4.58498e-12	-0.12823	0.0185361	0.887007	rs2293607	2	MYNN	1410	intergenic	3.127	3a	4	5	1	1	1
rs199961335	17	44607497	T	C	0.1789	NA	NA	NA	0.0597347	rs62063174	14	LRRC37A2:ARL17A	0:0	intronic	3.126	7	5	15	1	1	0
rs11602217	11	1644612	G	A	0.01392	0.00951343	0.193791	0.0747353	0.0694517	rs4963049	9	KRTAP5-4	1243	intergenic	3.125	6	5	14	1	1	1
rs147862782	17	44278509	C	G	0.0338	NA	NA	NA	0.0796174	rs62063174	14	KANSL1	0	intronic	3.125	6	5	5	1	1	1
rs6517153	21	34607436	G	A	0.331	4.47961e-09	0.106698	0.018191	1	rs6517153	17	IFNAR2	0	intronic	3.125	2b	2	5	1	1	1
rs7117701	11	835622	A	G	0.341	2.07342e-06	0.0975208	0.0205474	0.951713	rs28655651	9	CD151	0	UTR5	3.123	NA	1	5	1	1	1
rs62062323	17	44113224	C	T	0.2406	0.00984883	0.080252	0.0310923	1	rs62063174	14	KANSL1	0	intronic	3.122	5	4	4	1	1	1
rs10049456	3	169563523	T	G	0.3907	1.65209e-05	-0.0776562	0.0180287	0.379987	rs2293607	2	LRRC31	0	intronic	3.121	6	5	15	1	1	1
rs2464514	4	89948639	A	C	0.1918	1.05001e-07	-0.113469	0.0213375	0.0556022	rs2464520	3	FAM13A	0	intronic	3.119	6	4	15	1	1	1
rs62063277	17	44036462	T	A	0.2396	5.40823e-06	0.10459	0.0229955	0.994629	rs62063174	14	MAPT	0	intronic	3.119	6	5	14	1	1	1
rs1844775	9	109344987	G	A	0.3728	0.00696077	-0.0475073	0.0176037	0.108684	rs2498861	8	RP11-308N19.1	0	ncRNA_intronic	3.118	6	5	15	0	0	1
rs62055701	17	43758787	G	A	0.2396	NA	NA	NA	0.994629	rs62063174	14	CRHR1:RP11-105N13.4	0:0	ncRNA_intronic	3.118	5	5	14	1	1	1
rs35321809	17	44235827	C	A	0.3648	NA	NA	NA	0.191338	rs62063174	14	KANSL1	0	intronic	3.118	5	2	7	1	1	1
rs374677700	15	85982077	A	C	0.3777	NA	NA	NA	0.0906802	rs17637411	13	AKAP13	0	intronic	3.117	7	5	15	1	1	1
rs17770150	17	43964163	G	A	0.2396	NA	NA	NA	0.994629	rs62063174	14	MAPT-AS1	0	ncRNA_intronic	3.117	1f	14	14	1	1	1
rs549599956	17	44247164	A	G	0.2465	NA	NA	NA	0.968522	rs62063174	14	KANSL1	0	intronic	3.116	NA	4	4	1	1	1
rs559754274	17	44285531	G	A	0.2406	NA	NA	NA	1	rs62063174	14	KANSL1	0	intronic	3.115	NA	4	5	1	1	1
rs281420	19	10437954	A	G	0.4751	0.0161466	-0.0414081	0.0172133	0.0866242	rs142770866	15	RAVER1	0	intronic	3.114	6	4	4	1	1	0
rs35814488	3	46073923	A	G	0.1243	NA	NA	NA	0.627474	rs71615437	1	XCR1	4688	intergenic	3.113	7	5	15	1	1	1
rs4924490	15	40961371	C	T	0.1292	1.07669e-05	0.0976179	0.02218	0.108781	rs28647196	12	CASC5	4830	intergenic	3.112	6	5	15	1	1	1
rs145372015	15	85914935	T	C	0.2207	NA	NA	NA	0.481533	rs17637411	13	AKAP13	8866	intergenic	3.11	6	5	15	1	1	1
rs34376347	3	46253979	A	C	0.1034	NA	NA	NA	0.234217	rs71615437	1	CCR3	0	intronic	3.109	7	2	15	1	1	1
rs12672695	7	99580426	C	A	0.4115	6.42531e-07	-0.0850838	0.0170921	0.592033	rs73158411	6	AZGP1P1	0	ncRNA_intronic	3.108	5	3	15	1	1	1
rs8034859	15	40680061	T	C	0.3111	4.56336e-07	-0.089069	0.017659	0.424343	rs59424629	12	KNSTRN	0	intronic	3.108	5	4	5	1	1	1
rs561678956	17	44259261	T	G	0.2256	NA	NA	NA	0.900462	rs62063174	14	KANSL1	0	intronic	3.108	NA	2	5	1	1	1
rs12419563	11	1463200	A	G	0.2495	NA	NA	NA	0.602309	rs11604075	9	BRSK2	0	intronic	3.107	5	4	15	1	1	1
rs17563827	17	43818222	C	A	0.2396	NA	NA	NA	0.994629	rs62063174	14	CRHR1:RP11-105N13.4	0:0	ncRNA_intronic	3.106	1f	1	14	1	1	1
rs112102887	17	44179749	G	A	0.2406	1.60508e-06	0.113273	0.02361	1	rs62063174	14	KANSL1	0	intronic	3.106	6	2	5	1	1	1
rs9635398	15	86346055	G	A	0.2893	0.0106157	-0.0482673	0.0188906	0.131017	rs17637411	13	KLHL25	7793	intergenic	3.105	2a	5	15	1	1	1
rs550593002	17	44259313	T	TA	0.1988	NA	NA	NA	0.788559	rs62063174	14	KANSL1	0	intronic	3.105	NA	2	5	1	1	1
rs35019968	4	89746220	C	G	0.2664	8.22128e-08	-0.104614	0.0195095	0.385533	rs2464520	3	FAM13A	0	intronic	3.103	7	5	15	1	1	1
rs117311539	17	43462127	C	A	0.02982	NA	NA	NA	0.0807982	rs62063174	14	ARHGAP27	9147	intergenic	3.103	5	5	7	1	1	1
rs2158391	12	113422684	A	G	0.2763	0.0422101	0.0406129	0.0199922	0.14916	rs1154970	10	RP1-71H24.1:OAS2	0:0	ncRNA_intronic	3.101	NA	4	15	1	1	0
rs62064671	17	44086100	T	C	0.2406	7.26699e-06	0.103169	0.0229995	1	rs62063174	14	MAPT	0	intronic	3.101	5	5	15	1	1	1
rs4963059	11	1272858	C	T	0.2853	2.70832e-12	0.126553	0.0180994	0.324903	rs4963074	9	MUC5B	0	exonic	3.1	5	5	15	1	1	1
rs11858744	15	85883064	C	T	0.3549	0.000219155	-0.065112	0.0176176	0.253797	rs17637411	13	ADAMTS7P4	9498	intergenic	3.1	5	5	15	0	1	1
rs3796145	3	169524862	A	C	0.2425	4.09126e-13	-0.139919	0.0192925	0.994688	rs2293607	2	LRRC34	0	intronic	3.099	5	4	5	1	1	1
rs72872120	4	89756792	T	C	0.03976	0.0008174	-0.14292	0.0427031	0.061143	rs2464520	3	FAM13A	0	intronic	3.099	6	4	15	1	1	1
rs4963040	11	1423619	A	G	0.2356	NA	NA	NA	0.37131	rs11604075	9	BRSK2	0	intronic	3.099	4	5	15	1	1	1
rs17691556	17	43969168	T	A	0.2396	NA	NA	NA	0.994629	rs62063174	14	MAPT-AS1	0	ncRNA_intronic	3.099	1f	5	14	1	1	1
rs34973802	11	1554083	G	GC	0.4334	NA	NA	NA	0.239736	rs11604075	9	DUSP8	21190	intergenic	3.098	NA	2	7	0	1	1
rs4842889	15	86096398	A	G	0.3131	0.000726409	0.0624537	0.0184806	0.0734597	rs17637411	13	AKAP13	0	intronic	3.098	7	4	5	1	1	1
rs113802622	15	86276596	A	C	0.02982	0.000346526	-0.195833	0.054736	0.136606	rs17637411	13	AKAP13	0	intronic	3.098	4	4	8	1	0	1
rs3833026	15	86290602	T	TATCA	0.2266	NA	NA	NA	0.0706784	rs17637411	13	AKAP13:RP11-158M2.3	0:0	ncRNA_intronic	3.097	NA	4	4	1	1	1
rs3898072	3	44644198	C	T	0.1431	NA	NA	NA	0.288904	rs113636684	1	RP11-944L7.4:ZNF197	0:0	ncRNA_intronic	3.095	6	5	15	1	1	1
rs572865475	17	44340021	C	T	0.2097	NA	NA	NA	0.843722	rs62063174	14	RP11-259G18.3	2048	intergenic	3.095	NA	5	5	0	1	1
rs12915034	15	85838950	A	G	0.3718	0.00829535	-0.0511003	0.0193576	0.0749592	rs17637411	13	ADAMTS7P4	0	ncRNA_intronic	3.094	7	5	15	0	1	1
rs75791454	19	10293803	T	A	0.09344	NA	NA	NA	0.0510929	rs142770866	15	DNMT1	0	intronic	3.093	6	4	5	1	1	1
rs4955573	3	169388322	T	C	0.3966	0.0413936	-0.0363685	0.0178315	0.157292	rs2293607	2	MECOM	6915	intergenic	3.092	5	5	13	1	1	1
rs11025492	11	1424342	T	C	0.2336	0.000108315	-0.0792083	0.0204611	0.0572672	rs4963049	9	BRSK2	0	intronic	3.092	5	5	15	1	1	1
rs62055499	17	43953991	C	G	0.2396	NA	NA	NA	0.994629	rs62063174	14	MAPT-AS1	0	ncRNA_intronic	3.091	5	7	14	0	1	1
rs1060703	3	44710521	G	A	0.1491	NA	NA	NA	0.283548	rs113636684	1	RP11-944L7.4:RP11-348P10.2	0:0	ncRNA_exonic	3.089	7	5	15	1	1	1
rs12668956	7	128730951	A	G	0.1879	0.0109595	0.0773362	0.0303996	0.705636	rs4731542	7	RP11-286H14.2	4403	intergenic	3.089	6	5	15	0	1	1
rs2532329	17	44350090	G	A	0.2515	8.18148e-06	0.11136	0.0249665	0.907929	rs62063174	14	ARL17B	2059	intergenic	3.086	NA	5	15	1	1	1
rs7632991	3	169538612	G	A	0.2545	1.31692e-08	-0.110363	0.019417	0.662196	rs2293607	2	LRRIQ4	1097	intergenic	3.085	5	1	15	1	1	1
rs62024513	15	85932267	A	G	0.2197	8.17345e-05	-0.0752288	0.0190972	0.508988	rs17637411	13	AKAP13	0	intronic	3.085	5	2	5	1	1	0
rs74348235	17	44165852	A	G	0.2406	1.92631e-06	0.112516	0.0236328	1	rs62063174	14	KANSL1	0	intronic	3.083	7	4	5	1	1	1
rs113245127	3	44686005	C	T	0.1491	NA	NA	NA	0.283548	rs113636684	1	RP11-944L7.4:ZNF197	0:0	ncRNA_intronic	3.081	7	4	5	1	1	1
rs2289326	15	40746748	A	C	0.498	1.22345e-06	-0.0837423	0.01726	0.648774	rs28647196	12	BAHD1:RP11-64K12.9	0:0	ncRNA_exonic	3.081	NA	1	7	1	1	1
rs72430786	17	44030369	T	TATGATG	0.498	NA	NA	NA	0.326256	rs62063174	14	MAPT	0	intronic	3.081	NA	5	14	1	1	1
rs142045106	17	44514788	C	T	0.3012	NA	NA	NA	0.80013	rs62063174	14	NSFP1	0	ncRNA_intronic	3.081	7	15	15	0	1	0
rs33999280	15	40933595	A	T	0.1143	0.0114919	0.0736427	0.029138	0.114145	rs28647196	12	CASC5	0	intronic	3.08	7	4	15	1	1	1
rs1601867	3	46002962	C	T	0.4692	NA	NA	NA	0.0777255	rs71615437	1	FYCO1	0	intronic	3.079	6	4	4	1	1	1
rs34018381	4	89766334	GA	G	0.03976	NA	NA	NA	0.061143	rs2464520	3	FAM13A	0	intronic	3.079	NA	5	15	1	0	1
rs9651643	11	1462217	C	T	0.4553	0.049718	0.0378647	0.0192953	0.139766	rs11604075	9	BRSK2	0	intronic	3.079	5	4	15	1	1	1
rs56384849	15	85587594	GAA	G	0.1233	NA	NA	NA	0.0510712	rs17637411	13	PDE8A	0	intronic	3.079	NA	2	15	1	1	1
rs34312198	7	99674870	C	A	0.1014	0.00339023	-0.0838111	0.028605	0.199496	rs73158411	6	ZNF3	0	UTR5	3.078	5	4	4	1	1	1
rs61869697	11	1598901	C	A	0.3449	NA	NA	NA	0.126998	rs11604075	9	KRTAP5-AS1	0	ncRNA_intronic	3.078	7	5	14	1	1	1
rs62055887	17	43838710	T	C	0.2396	NA	NA	NA	0.994629	rs62063174	14	CRHR1:RP11-105N13.4	0:0	ncRNA_intronic	3.077	7	5	14	1	1	1
rs6808074	3	46143098	C	T	0.4841	NA	NA	NA	0.0556096	rs71615437	1	FLT1P1	40751	intergenic	3.076	5	2	15	0	1	1
rs62073105	17	44322922	A	G	0.2425	7.29441e-05	0.144488	0.0364273	0.989384	rs62063174	14	RP11-259G18.2	511	downstream	3.076	NA	5	15	0	1	1
rs12910373	15	86046802	G	C	0.4165	0.00930271	0.0440889	0.0169525	0.190208	rs17637411	13	AKAP13	0	intronic	3.074	4	4	5	1	1	1
rs34570200	3	46220500	C	T	0.09443	NA	NA	NA	0.242337	rs71615437	1	CCR3	0	intronic	3.072	7	5	15	1	1	1
rs35984988	3	46261256	A	G	0.1024	NA	NA	NA	0.237618	rs71615437	1	CCR3	0	intronic	3.071	7	5	15	1	1	1
rs1987580	7	99570586	A	C	0.2972	0.0195531	0.0435266	0.0186424	0.184218	rs73158411	6	AZGP1	0	intronic	3.07	NA	5	14	1	1	1
rs2279479	11	1586478	C	T	0.4642	0.00131134	-0.0539185	0.0167788	0.23461	rs11604075	9	DUSP8	0	intronic	3.07	NA	2	5	1	1	1
rs4907548	13	113520111	T	C	0.3926	NA	NA	NA	0.227387	rs75898026	11	ATP11A	0	intronic	3.069	7	4	5	1	1	1
rs1230070	17	43466714	C	T	0.4881	NA	NA	NA	0.144302	rs62063174	14	ARHGAP27	4560	intergenic	3.069	5	5	14	1	1	1
rs62054392	17	43808945	C	T	0.2396	NA	NA	NA	0.994629	rs62063174	14	CRHR1:RP11-105N13.4	0:0	ncRNA_intronic	3.069	5	8	9	1	1	1
rs11654111	17	44236005	C	T	0.3648	NA	NA	NA	0.184851	rs62063174	14	KANSL1	0	intronic	3.069	7	2	7	1	1	1
rs35176006	11	810791	GA	G	0.4513	NA	NA	NA	0.078869	rs28655651	9	RPLP2	0	intronic	3.065	NA	1	1	1	1	1
rs62063682	17	44131622	G	A	0.2406	7.94977e-06	0.102882	0.023034	1	rs62063174	14	KANSL1	0	intronic	3.063	5	4	5	1	1	1
rs4767036	12	113369177	T	G	0.3658	5.10784e-07	0.0933323	0.0185839	0.978932	rs1154970	10	OAS1:RP1-71H24.1	0:0	ncRNA_intronic	3.062	6	4	15	1	1	0
rs34409708	15	85883027	C	T	0.3678	0.00188897	-0.0558635	0.017979	0.25265	rs17637411	13	ADAMTS7P4	9461	intergenic	3.062	5	5	15	0	1	1
rs4963076	11	1423176	C	T	0.4881	8.61721e-10	-0.104931	0.0171089	0.128312	rs11604075	9	BRSK2	0	intronic	3.061	4	2	15	1	1	1
rs9851306	3	46143289	G	C	0.3936	0.0148658	0.0522797	0.0214645	0.0802052	rs71615437	1	FLT1P1	40560	intergenic	3.057	5	2	15	0	1	1
rs9910284	17	44200191	C	T	0.3887	NA	NA	NA	0.488833	rs62063174	14	KANSL1	0	intronic	3.057	5	2	5	1	1	1
rs7108019	11	1638044	G	A	0.4414	NA	NA	NA	0.17527	rs11604075	9	KRTAP5-4	4143	intergenic	3.056	5	5	14	1	1	1
rs13070740	3	46503214	G	A	0.08449	7.21756e-05	0.126328	0.0318286	0.186409	rs71615437	1	LTF	0	intronic	3.055	6	5	14	1	1	1
rs28972401	11	1162517	C	T	0.2038	6.37296e-11	0.149175	0.022828	0.105852	rs7478899	9	MUC5AC	0	downstream	3.055	5	5	15	1	1	1
rs36082746	3	46461621	C	T	0.1421	NA	NA	NA	0.11344	rs71615437	1	CCRL2	7132	intergenic	3.054	7	4	15	1	1	1
rs4682810	3	46152501	G	A	0.3628	NA	NA	NA	0.161909	rs71615437	1	FLT1P1	31348	intergenic	3.051	4	1	15	0	1	1
rs10902236	11	941844	C	T	0.05467	NA	NA	NA	0.0583783	rs10794278	9	AP2A2	0	intronic	3.051	6	5	5	1	1	0
rs527380101	11	1349839	T	TA	0.3141	NA	NA	NA	0.104711	rs72846383	9	TOLLIP-AS1	17901	intergenic	3.051	NA	9	9	0	0	1
rs55790407	17	43512439	G	C	0.1938	NA	NA	NA	0.724145	rs62063174	14	ARHGAP27	651	upstream:downstream	3.05	5	4	5	1	1	1
rs41493045	11	1090731	T	C	0.0994	0.00870108	0.0779175	0.0296989	0.523928	rs7478899	9	MUC2	0	intronic	3.049	5	5	15	1	1	0
rs682129	15	41172695	T	C	0.2336	0.0170997	-0.0517186	0.021689	0.0592982	rs28647196	12	AC025166.1	5086	intergenic	3.049	7	5	15	1	1	1
rs541540306	17	44235989	C	T	0.02485	NA	NA	NA	0.0508464	rs62063174	14	KANSL1	0	intronic	3.049	NA	2	7	1	1	1
rs13063033	3	46082481	G	A	0.1223	NA	NA	NA	0.639681	rs71615437	1	XCR1	13246	intergenic	3.047	6	9	15	0	1	1
rs13093282	3	46565341	C	T	0.08549	1.1259e-05	0.136509	0.031085	0.106201	rs71615437	1	LRRC2	0	intronic	3.047	6	4	15	1	1	1
rs62019923	15	40965035	C	T	0.1441	0.0138614	0.066033	0.0268336	0.0877883	rs28647196	12	CASC5	8494	intergenic	3.047	5	5	15	1	1	1
rs7028638	9	109374085	C	G	0.2823	0.00450323	-0.0543721	0.0191412	0.0696444	rs2498861	8	RP11-308N19.3	3273	intergenic	3.044	5	5	15	0	0	1
rs1392298	3	46144184	T	C	0.336	NA	NA	NA	0.172913	rs71615437	1	FLT1P1	39665	intergenic	3.043	4	5	15	0	1	1
rs11947819	4	89768863	T	A	0.03976	0.000912925	-0.140116	0.0422535	0.061143	rs2464520	3	FAM13A	0	intronic	3.043	6	5	15	1	1	1
rs57380219	11	1571345	C	T	0.3459	NA	NA	NA	0.150713	rs11604075	9	DUSP8	3928	intergenic	3.042	5	1	14	1	1	1
rs2525849	12	113439568	C	T	0.1829	0.0419867	0.0429085	0.0210993	0.0768488	rs1154970	10	RP1-71H24.1:OAS2	0:0	ncRNA_intronic	3.042	NA	4	5	1	1	0
rs548924244	17	44413000	G	C	0.1918	NA	NA	NA	0.0887359	rs62063174	14	ARL17B:LRRC37A	0:0	intronic	3.042	NA	5	15	1	1	0
rs562669018	17	43809559	GT	G	0.2406	NA	NA	NA	0.989251	rs62063174	14	CRHR1:RP11-105N13.4:RP11-293E1.2	0:0:0	ncRNA_intronic	3.041	NA	9	9	1	1	1
rs150592114	17	44333331	A	G	0.2396	1.23009e-05	0.164225	0.0375613	0.99463	rs62063174	14	RP11-259G18.3	3585	intergenic	3.04	6	5	15	0	1	1
rs858514	7	99825748	A	G	0.2674	0.0321298	-0.0401952	0.0187583	0.211947	rs73158411	6	GATS:GATS	0:0	ncRNA_intronic	3.039	6	4	5	1	1	1
rs546745122	17	44253951	G	A	0.2058	NA	NA	NA	0.820535	rs62063174	14	KANSL1	0	intronic	3.039	NA	4	5	1	1	1
rs17574796	17	44115074	T	C	0.2406	7.95371e-06	0.102749	0.0230048	1	rs62063174	14	KANSL1	0	intronic	3.037	1f	4	4	1	1	1
rs7947858	11	1236098	C	T	0.2455	3.61444e-11	0.154347	0.0233185	0.165652	rs35619543	9	MUC5B	8197	intergenic	3.036	6	5	15	1	1	1
rs888370	15	86324337	A	G	0.497	0.000813965	-0.0558295	0.0166755	0.216723	rs17637411	13	KLHL25	0	intronic	3.036	NA	2	5	1	1	1
rs60770708	4	90021586	A	G	0.09046	1.202e-07	-0.137807	0.0260348	0.387551	rs2464520	3	FAM13A	0	intergenic	3.035	7	5	15	1	1	1
rs544255850	17	44260933	A	G	0.2376	NA	NA	NA	0.984005	rs62063174	14	KANSL1	0	intronic	3.035	NA	2	7	1	1	1
rs2668654	17	44366315	T	C	0.2406	0.000258128	0.135634	0.0371187	0.957008	rs62063174	14	ARL17B	0	intronic	3.035	NA	5	15	1	1	1
rs6789386	3	46174395	G	C	0.328	0.00105964	-0.0633261	0.019341	0.154667	rs71615437	1	FLT1P1	9454	intergenic	3.034	5	2	15	0	1	1
rs2071174	11	1073712	T	C	0.3429	0.000193014	0.0687792	0.0184494	0.0984941	rs10794278	9	MUC2	1162	intergenic	3.034	5	2	7	1	1	1
rs138418863	17	44662221	C	G	0.2724	NA	NA	NA	0.0994455	rs62063174	14	ARL17A	5132	intergenic	3.034	7	15	15	1	1	0
rs76526953	3	44881909	A	G	0.05666	4.80629e-07	-0.189614	0.0376675	0.943281	rs113636684	1	KIF15	0	exonic	3.033	5	4	15	1	1	1
rs59463930	15	40623728	CAG	C	0.2803	NA	NA	NA	0.0715441	rs59424629	12	C15orf52	0	UTR3	3.032	NA	4	5	1	1	1
rs7167768	15	40906197	T	C	0.1441	4.5558e-06	0.105606	0.0230366	0.0877883	rs28647196	12	CASC5	0	intronic	3.032	7	4	15	1	1	1
rs1574179	11	1421069	A	G	0.2336	6.53033e-05	-0.0807573	0.0202258	0.0572672	rs4963049	9	BRSK2	0	intronic	3.031	5	5	15	1	1	1
rs1299753	12	113510713	T	C	0.3569	0.001644	-0.0567231	0.0180189	0.0568553	rs1154970	10	DTX1	0	intronic	3.03	NA	5	14	1	1	0
rs338523	15	86213172	A	G	0.3827	0.00109529	-0.0561002	0.0171832	0.137026	rs17637411	13	AKAP13:RP11-815J21.4	0:0	ncRNA_intronic	3.029	NA	4	5	1	1	1
rs34782143	15	85988947	CAGAG	C	0.4751	NA	NA	NA	0.148673	rs17637411	13	AKAP13	0	intronic	3.028	NA	5	15	1	1	1
rs139788272	11	1057516	G	A	0.1173	1.64681e-11	-0.206706	0.0306944	0.12277	rs149883855	9	RP13-870H17.3	2231	intergenic	3.026	4	5	14	0	1	1
rs6421044	11	1588110	C	T	0.4642	0.00237493	-0.0521094	0.0171478	0.23461	rs11604075	9	DUSP8	0	intronic	3.026	3a	2	5	1	1	1
rs11066490	12	113516446	G	A	0.05964	0.0300895	0.0841487	0.0387977	0.0529999	rs1154970	10	DTX1	0	intronic	3.026	5	4	13	1	1	0
rs529897519	17	44358561	G	A	0.2336	NA	NA	NA	0.96282	rs62063174	14	ARL17B	0	intronic	3.025	NA	5	15	1	1	1
rs311492	20	62226343	T	C	0.1113	0.00434357	0.0850372	0.029816	0.216007	rs57612798	16	GMEB2	0	intronic	3.024	6	4	4	1	1	1
rs74710229	4	89796154	T	C	0.2117	3.13304e-05	-0.0911001	0.0218803	0.388801	rs2464520	3	FAM13A	0	intronic	3.023	6	5	15	1	1	1
21:34624386:C:CATCT	21	34624386	C	CATCT	0.06262	NA	NA	NA	0.0601717	rs6517153	17	IFNAR2:AP000295.9	0:0	NA	3.023	NA	4	4	1	0	1
rs10978530	9	109312710	A	T	0.3151	0.0281636	-0.0413576	0.0188417	0.0517747	rs2498861	8	RP11-308N19.1	0	ncRNA_intronic	3.022	6	15	15	0	0	1
rs1859335	12	113367325	C	T	0.3648	2.76046e-05	0.096785	0.0230859	0.974812	rs1154970	10	OAS1:RP1-71H24.1	0:0	ncRNA_intronic	3.022	NA	5	15	1	1	0
rs62054802	17	43914598	G	C	0.2396	NA	NA	NA	0.994629	rs62063174	14	CRHR1	1403	intergenic	3.022	5	5	15	1	1	1
rs386386169	17	44215416	A	AG	0.2406	NA	NA	NA	1	rs62063174	14	KANSL1	0	intronic	3.022	NA	2	7	1	1	1
rs62057155	17	43904673	C	T	0.2396	NA	NA	NA	0.994629	rs62063174	14	CRHR1	0	intronic	3.019	4	5	14	1	1	0
rs549273578	17	44393298	T	TC	0.2097	NA	NA	NA	0.821833	rs62063174	14	ARL17B:LRRC37A	0:0	intronic	3.019	NA	15	15	1	1	1
rs241031	17	43734304	T	C	0.2396	NA	NA	NA	0.994629	rs62063174	14	CRHR1:RP11-105N13.4	0:0	ncRNA_intronic	3.018	NA	5	14	1	1	1
rs11023856	11	1382607	C	T	0.325	9.50033e-17	-0.150562	0.0181162	0.301309	rs72846383	9	BRSK2	28521	intergenic	3.017	5	9	15	0	1	0
rs35980047	11	1647434	T	C	0.4702	NA	NA	NA	0.162818	rs11604075	9	KRTAP5-5	3598	intergenic	3.017	6	5	14	1	1	1
rs6441944	3	46161833	G	A	0.3648	NA	NA	NA	0.160381	rs71615437	1	FLT1P1	22016	intergenic	3.016	6	5	15	0	1	1
rs10433949	4	90038053	T	C	0.09145	2.10529e-07	-0.135089	0.0260297	0.380926	rs2464520	3	TIGD2	2002	intergenic	3.015	7	5	15	1	1	1
rs11024390	11	1398628	C	T	0.174	9.07443e-08	0.128155	0.0239796	0.538896	rs4963074	9	BRSK2	12500	intergenic	3.015	5	5	15	0	1	1
rs1623865	17	43778768	C	T	0.4423	NA	NA	NA	0.417043	rs62063174	14	CRHR1:RP11-105N13.4	0:0	ncRNA_intronic	3.015	NA	5	14	1	1	1
rs77116118	3	46326848	T	C	0.01392	5.09094e-05	0.291992	0.0720717	0.103891	rs71615437	1	CCR3	18650	intergenic	3.013	3a	2	15	0	1	1
rs112915466	17	43958744	A	G	0.2396	NA	NA	NA	0.994629	rs62063174	14	MAPT-AS1	0	ncRNA_intronic	3.013	6	9	14	0	1	1
rs2384074	12	113382977	C	T	0.3499	2.21797e-06	0.0903471	0.0190909	0.880892	rs1154970	10	RP1-71H24.1:OAS3	0:0	ncRNA_intronic	3.012	7	4	5	1	1	1
rs34143380	15	86254241	C	CT	0.4592	NA	NA	NA	0.221036	rs17637411	13	AKAP13	0	intronic	3.012	NA	3	4	1	1	1
rs112637166	17	43751101	A	G	0.2396	NA	NA	NA	0.994629	rs62063174	14	CRHR1:RP11-105N13.4	0:0	ncRNA_intronic	3.012	7	5	14	1	1	1
rs10902103	11	1138558	A	G	0.1958	4.10177e-07	-0.126523	0.0249839	0.109953	rs7478899	9	MUC5AC	13021	intergenic	3.011	6	5	15	0	1	0
rs62060847	17	44154946	C	T	0.2406	9.28126e-06	0.102042	0.0230174	1	rs62063174	14	KANSL1	0	intronic	3.011	7	4	5	1	1	1
rs2008748	6	7551678	T	G	0.2505	0.0372439	0.0437582	0.0210065	0.0823236	rs2076295	5	DSP	0	intronic	3.009	NA	2	14	1	1	1
rs140525084	15	85980701	C	T	0.4881	NA	NA	NA	0.144214	rs17637411	13	AKAP13	0	intronic	3.009	6	5	15	1	1	1
rs7172359	15	86347147	A	G	0.2893	0.0213497	-0.0500312	0.0217362	0.131017	rs17637411	13	KLHL25	8885	intergenic	3.009	6	5	15	1	1	1
rs2257575	17	44326063	T	G	0.2107	NA	NA	NA	0.848955	rs62063174	14	RP11-259G18.2	3652	intergenic	3.009	6	5	15	0	1	1
rs62053945	17	43746839	T	C	0.2396	NA	NA	NA	0.994629	rs62063174	14	CRHR1:RP11-105N13.4	0:0	ncRNA_intronic	3.007	6	5	14	1	1	1
rs17563861	17	43818906	A	G	0.2396	NA	NA	NA	0.994629	rs62063174	14	CRHR1:RP11-105N13.4	0:0	ncRNA_intronic	3.007	6	5	14	1	1	1
rs7628435	3	46586378	G	C	0.08549	0.00166701	0.0915445	0.0291179	0.106201	rs71615437	1	LRRC2	0	intronic	3.006	7	4	15	1	1	1
rs60144837	11	1032596	C	T	0.09642	0.00433002	0.103545	0.0362926	0.0504455	rs28655651	9	MUC6	0	intronic	3.006	2b	5	15	1	1	1
rs732589	17	43470760	C	T	0.2932	NA	NA	NA	0.109032	rs62063174	14	ARHGAP27	514	downstream	3.006	1f	4	5	1	1	1
rs113193302	17	44330362	C	T	0.0497	NA	NA	NA	0.371551	rs62063174	14	RP11-259G18.3	6554	intergenic	3.006	7	5	15	0	1	1
rs13092030	3	46123055	C	T	0.1223	NA	NA	NA	0.639681	rs71615437	1	XCR1	53820	intergenic	3.004	5	5	15	0	1	1
rs62073110	17	44324048	A	G	0.2256	NA	NA	NA	0.857906	rs62063174	14	RP11-259G18.2	1637	intergenic	3.004	6	5	15	0	1	1
rs7865692	9	109373529	A	G	0.2942	0.0163091	-0.0454601	0.0189265	0.0615529	rs2498861	8	RP11-308N19.3	3829	intergenic	3.002	7	5	15	0	0	1
rs2099151	17	43979822	A	T	0.2396	5.11141e-06	0.104818	0.0229855	0.994629	rs62063174	14	MAPT	0	intronic	3.001	6	5	14	1	1	1
rs576983657	17	44612339	T	C	0.493	NA	NA	NA	0.297403	rs62063174	14	LRRC37A2:ARL17A	0:0	intronic	3.001	NA	5	15	1	1	0
rs62055691	17	43754850	T	C	0.2396	NA	NA	NA	0.994629	rs62063174	14	CRHR1:RP11-105N13.4	0:0	ncRNA_intronic	2.998	7	5	14	1	1	1
rs17713054	3	45859651	G	A	0.08052	NA	NA	NA	0.520818	rs71615437	1	LZTFL1	5156	intergenic	2.996	4	4	5	1	1	1
rs35039758	12	113474140	CTG	C	0.4046	NA	NA	NA	0.148023	rs1154970	10	RPS15AP32	17726	intergenic	2.994	NA	5	15	0	1	1
rs28429443	15	85847593	C	T	0.3658	0.000309255	-0.0612569	0.0169808	0.242065	rs17637411	13	ADAMTS7P4	0	ncRNA_intronic	2.994	6	5	15	0	1	1
rs62022112	15	86009608	T	G	0.171	0.00839428	-0.0797245	0.030247	0.473395	rs17637411	13	AKAP13	0	intronic	2.994	7	5	15	1	1	1
rs12150604	17	43828221	T	A	0.2396	NA	NA	NA	0.994629	rs62063174	14	CRHR1:RP11-105N13.4	0:0	ncRNA_intronic	2.993	1f	5	14	1	1	1
rs8031343	15	86097079	A	G	0.3191	0.000189014	0.0670275	0.0179541	0.0775017	rs17637411	13	AKAP13	0	intronic	2.992	7	3	5	1	1	1
rs574878319	17	44185427	A	AT	0.2406	NA	NA	NA	1	rs62063174	14	KANSL1	0	intronic	2.99	NA	2	7	1	1	1
rs564307311	17	44287373	G	C	0.1988	NA	NA	NA	0.788559	rs62063174	14	KANSL1	0	intronic	2.99	NA	4	5	1	1	1
rs338534	15	86252077	C	T	0.3529	0.000182765	-0.0645463	0.0172504	0.375123	rs17637411	13	AKAP13	0	intronic	2.989	2b	2	5	1	1	1
rs62061821	17	44186055	G	A	0.2406	1.17248e-07	0.126653	0.0239069	1	rs62063174	14	KANSL1	0	intronic	2.989	2b	2	7	1	1	1
rs2138100	11	1396140	G	A	0.173	1.86187e-08	0.140759	0.0250267	0.542425	rs4963074	9	BRSK2	14988	intergenic	2.988	NA	5	15	0	1	1
rs72073640	15	40645311	GGTGTGTGT	G	0.2237	NA	NA	NA	0.251882	rs59424629	12	PHGR1	0	intronic	2.985	NA	1	15	1	1	1
rs11928433	3	169563450	T	C	0.2575	2.60394e-08	-0.104379	0.0187524	0.624797	rs2293607	2	LRRC31	0	intronic	2.984	6	5	15	1	1	1
rs11936725	4	89915191	T	C	0.4642	3.13335e-06	-0.0774593	0.0166155	0.137085	rs2464520	3	FAM13A	0	intronic	2.983	6	4	15	1	1	1
rs2527915	7	99498018	A	C	0.4662	0.0236406	0.038579	0.0170483	0.188506	rs73158411	6	TRIM4	0	intronic	2.983	NA	4	4	1	1	1
rs2878232	11	1534755	C	T	0.4304	0.0244881	-0.0382088	0.0169863	0.240923	rs11604075	9	MOB2	12277	intergenic	2.983	5	4	5	0	1	1
rs79857651	17	44013475	G	A	0.2396	1.69943e-06	0.114722	0.0239692	0.994629	rs62063174	14	MAPT	0	intronic	2.983	4	1	14	1	1	1
rs62062788	17	44024906	A	G	0.2396	6.0185e-06	0.104095	0.0230006	0.994629	rs62063174	14	MAPT	0	intronic	2.982	5	5	14	1	1	1
rs2279578	15	41164344	T	C	0.2425	NA	NA	NA	0.0573099	rs28647196	12	RHOV	67	downstream	2.981	3a	1	14	1	1	1
rs572794734	17	44324257	G	T	0.2525	NA	NA	NA	0.932062	rs62063174	14	RP11-259G18.2	1846	intergenic	2.981	NA	5	15	0	1	1
rs62057113	17	43897449	A	T	0.2396	NA	NA	NA	0.994629	rs62063174	14	CRHR1	0	intronic	2.98	5	5	15	1	1	0
rs62062799	17	44027521	G	T	0.2396	1.23272e-06	0.114435	0.0235934	0.994629	rs62063174	14	MAPT	0	intronic	2.978	5	5	13	1	1	1
rs647423	15	41141317	G	A	0.2435	NA	NA	NA	0.120813	rs28647196	12	SPINT1	0	intronic	2.977	6	4	5	1	1	1
rs74982493	3	46316615	A	C	0.4374	NA	NA	NA	0.0691101	rs71615437	1	CCR3	8417	intergenic	2.976	7	5	15	1	1	1
rs55939347	17	44013964	T	TC	0.2386	NA	NA	NA	0.989292	rs62063174	14	MAPT	0	intronic	2.976	NA	2	14	1	1	1
rs3169121	15	86291548	T	G	0.2475	0.0373362	0.0417123	0.0200341	0.101653	rs17637411	13	AKAP13:RP11-158M2.3	0:0	ncRNA_intronic	2.975	5	4	4	1	1	1
rs28404903	11	841763	G	C	0.34	4.65505e-07	0.101621	0.0201629	0.97969	rs28655651	9	POLR2L	0	intronic	2.974	5	1	1	1	1	1
rs117764428	11	1448166	C	T	0.2276	NA	NA	NA	0.587135	rs11604075	9	BRSK2	0	intronic	2.974	5	5	15	1	1	1
rs3793966	11	1302948	C	T	0.494	7.4751e-22	-0.163607	0.0170301	0.250473	rs4963074	9	TOLLIP	0	intronic	2.972	5	4	4	1	1	1
rs1166510	15	40714841	T	C	0.3748	0.00162973	-0.082695	0.0262479	0.546093	rs59424629	12	IVD	0	intronic	2.972	NA	5	5	1	1	1
rs34001666	3	46461944	C	T	0.1431	NA	NA	NA	0.111848	rs71615437	1	CCRL2	7455	intergenic	2.97	7	4	15	1	1	1
rs28655651	11	837121	G	C	0.337	7.90643e-09	0.107932	0.0187042	1	rs28655651	9	CD151	0	intronic	2.97	2b	3	4	1	1	1
rs2572010	7	99488543	C	T	0.4682	0.0255682	0.0380357	0.0170357	0.189867	rs73158411	6	TRIM4	0	UTR3	2.968	6	4	5	1	1	1
rs5814188	15	85816754	ATCT	A	0.4254	NA	NA	NA	0.149337	rs17637411	13	ADAMTS7P4	0	ncRNA_intronic	2.968	NA	5	15	0	1	1
rs10152160	15	86132825	G	A	0.4543	NA	NA	NA	0.203463	rs17637411	13	AKAP13	0	intronic	2.968	6	1	5	1	1	1
rs190701903	11	1008157	C	T	0.0159	NA	NA	NA	0.144429	rs147713286	9	AP2A2	0	intronic	2.967	5	4	4	1	1	1
rs10445335	17	43934896	T	A	0.2396	NA	NA	NA	0.994629	rs62063174	14	MAPT-AS1	0	ncRNA_intronic	2.967	6	5	14	0	1	1
11:1370400:C:T	11	1370400	C	T	0.3181	NA	NA	NA	0.533069	rs4963074	9	TOLLIP-AS1	38462	intergenic	2.965	5	5	15	0	1	1
rs537702327	11	1574833	C	CA	0.4612	NA	NA	NA	0.091324	rs11604075	9	DUSP8	440	downstream	2.965	NA	1	14	1	1	1
rs13146548	4	89924725	A	C	0.4513	0.000231243	-0.0619078	0.0168128	0.180497	rs2464520	3	FAM13A	0	intronic	2.964	7	5	5	1	1	1
rs62060786	17	44136763	C	T	0.2406	7.72171e-06	0.102944	0.0230158	1	rs62063174	14	KANSL1	0	intronic	2.964	6	4	5	1	1	1
rs62062773	17	44020545	A	G	0.2396	6.32257e-06	0.103741	0.0229754	0.994629	rs62063174	14	MAPT	0	intronic	2.963	5	2	14	1	1	1
rs7624932	3	46543272	C	G	0.08847	NA	NA	NA	0.124538	rs71615437	1	RTP3	832	downstream	2.961	5	5	15	1	1	1
rs192560669	19	10408439	A	C	0.07555	0.00743783	0.132304	0.0494303	0.493601	rs142770866	15	ICAM5	984	downstream	2.961	7	5	14	1	1	0
rs12908284	15	40999504	T	G	0.499	0.000374576	-0.0695501	0.019551	0.445516	rs28647196	12	RAD51	0	intronic	2.958	6	4	5	1	1	1
rs4727444	7	99614851	T	A	0.3837	5.22637e-09	-0.137538	0.0235518	0.992121	rs73158411	6	ZKSCAN1	0	intronic	2.957	6	1	7	1	1	1
rs557435762	17	43665809	C	T	0.2406	NA	NA	NA	0.989251	rs62063174	14	DND1P1	1513	intergenic	2.957	NA	5	15	0	1	1
rs4767037	12	113372804	A	C	0.3668	7.48532e-07	0.0919429	0.0185806	0.974607	rs1154970	10	RP1-71H24.1	0	ncRNA_intronic	2.955	1f	5	15	1	1	0
rs62063174	17	44205122	C	G	0.2406	7.60079e-09	0.145008	0.0251006	1	rs62063174	14	KANSL1	0	intronic	2.955	7	4	5	1	1	1
rs374470873	17	44328919	T	C	0.2038	NA	NA	NA	0.800632	rs62063174	14	RP11-259G18.2	6508	intergenic	2.955	5	5	15	0	1	1
rs10162994	15	86107393	G	A	0.3131	0.00102398	-0.0608045	0.0185162	0.0771956	rs17637411	13	AKAP13	0	intronic	2.954	6	4	5	1	1	1
rs10902096	11	1117281	T	C	0.1879	5.46143e-07	-0.115766	0.02311	0.138695	rs7478899	9	MUC2	12861	intergenic	2.953	5	5	14	0	0	1
rs10518693	15	40700022	C	T	0.3897	1.54789e-11	-0.119467	0.0177163	0.64673	rs59424629	12	IVD	0	intronic	2.953	1f	3	4	1	1	1
rs757405	12	113406945	T	A	0.328	7.35809e-07	0.0942434	0.0190327	0.771917	rs1154970	10	RP1-71H24.1:OAS3	0:0	ncRNA_intronic	2.952	5	4	5	1	1	0
rs4367140	4	90044292	A	C	0.2406	0.000297642	-0.0762013	0.0210655	0.0899283	rs2464520	3	RP11-84C13.2	3269	intergenic	2.951	4	2	15	1	1	1
rs10768602	11	1237213	C	T	0.3131	NA	NA	NA	0.292977	rs4963049	9	MUC5B	7082	intergenic	2.95	6	5	15	1	1	1
rs2527909	7	99512224	G	T	0.4662	0.0260017	0.0390311	0.0175327	0.188506	rs73158411	6	TRIM4	0	intronic	2.949	NA	4	5	1	1	1
rs3858077	9	109437374	A	T	0.4394	1.62673e-06	-0.0851291	0.0177537	0.44452	rs2498861	8	RP11-308N19.4	0	ncRNA_intronic	2.949	5	5	15	0	0	1
rs13223792	7	99675659	T	G	0.2763	0.00457168	0.0524339	0.0184903	0.265866	rs73158411	6	ZNF3	0	intronic	2.947	7	4	5	1	1	1
rs7936322	11	745884	C	T	0.4493	NA	NA	NA	0.143392	rs28655651	9	TALDO1	1444	intergenic	2.947	5	1	15	1	1	1
rs190801308	17	45171966	A	G	0.05765	NA	NA	NA	0.0742091	rs62063174	14	RP11-156P1.3	0	ncRNA_intronic	2.947	7	5	5	0	0	1
rs4843044	15	85846233	T	A	0.3738	0.00527499	-0.0536944	0.0192471	0.0712692	rs17637411	13	ADAMTS7P4	0	ncRNA_intronic	2.946	6	7	15	0	1	1
rs17689378	17	43881790	C	T	0.2396	NA	NA	NA	0.983908	rs62063174	14	CRHR1:RP11-105N13.4	0:0	ncRNA_intronic	2.946	5	5	14	1	1	0
rs10470886	4	89902397	A	G	0.4632	1.03025e-06	-0.0811186	0.016603	0.14511	rs2464520	3	FAM13A	0	intronic	2.945	6	5	15	1	1	1
rs540028890	17	43667934	C	G	0.2445	NA	NA	NA	0.969219	rs62063174	14	DND1P1	3638	intergenic	2.945	NA	5	15	0	1	1
rs13064632	3	46083357	G	C	0.1441	NA	NA	NA	0.571458	rs71615437	1	XCR1	14122	intergenic	2.944	5	9	15	0	1	1
rs62055707	17	43761482	T	C	0.2396	NA	NA	NA	0.994629	rs62063174	14	CRHR1:RP11-105N13.4	0:0	ncRNA_intronic	2.944	5	5	14	1	1	1
rs543551801	17	44107487	GT	G	0.2435	NA	NA	NA	0.973222	rs62063174	14	KANSL1	0	UTR3	2.944	NA	4	4	1	1	1
rs10978529	9	109311483	C	T	0.337	0.00666698	-0.062825	0.0231567	0.0580338	rs2498861	8	RP11-308N19.1	0	ncRNA_intronic	2.943	7	15	15	0	0	1
rs4627822	4	90024739	A	G	0.1501	1.37447e-06	-0.106436	0.0220425	0.207162	rs2464520	3	FAM13A	0	intergenic	2.94	5	5	15	1	1	1
rs560505426	17	43670337	C	CT	0.2475	NA	NA	NA	0.954052	rs62063174	14	DND1P1	6041	intergenic	2.94	NA	4	15	0	1	1
rs62055517	17	43956425	C	T	0.2396	NA	NA	NA	0.994629	rs62063174	14	MAPT-AS1	0	ncRNA_intronic	2.94	6	14	14	0	1	1
rs2525540	7	99545614	A	C	0.3837	0.0147114	0.0424257	0.0173918	0.167512	rs73158411	6	RP4-604G5.1	0	ncRNA_intronic	2.939	7	5	15	0	1	1
rs35416242	15	40744475	G	GCT	0.5	NA	NA	NA	0.655913	rs28647196	12	BAHD1	0	intronic	2.938	NA	2	7	1	1	1
rs1293738	12	113473446	A	G	0.3628	0.000709659	0.0675774	0.0199589	0.399508	rs1154970	10	RP1-71H24.1	17889	intergenic	2.937	NA	5	15	0	1	1
rs6766188	3	46493428	C	T	0.162	NA	NA	NA	0.175547	rs71615437	1	LTF	0	intronic	2.935	7	4	15	1	1	1
rs62060764	17	44133633	A	G	0.2406	7.49788e-06	0.103062	0.0230098	1	rs62063174	14	KANSL1	0	intronic	2.935	7	4	5	1	1	1
rs28386994	11	1564472	A	T	0.2078	NA	NA	NA	0.134581	rs34830395	9	DUSP8	10801	intergenic	2.934	7	5	14	0	1	1
rs2696443	17	44276821	G	A	0.2416	2.40319e-06	0.112422	0.0238376	0.994688	rs62063174	14	KANSL1	0	intronic	2.934	NA	2	5	1	1	1
rs17654016	17	44137925	T	C	0.2406	8.07949e-06	0.102712	0.0230137	1	rs62063174	14	KANSL1	0	intronic	2.933	1f	4	5	1	1	1
rs376991420	17	44183315	A	C	0.3748	NA	NA	NA	0.20589	rs62063174	14	KANSL1	0	intronic	2.933	5	4	5	1	1	1
rs111769986	17	44368266	T	TA	0.2306	NA	NA	NA	0.947195	rs62063174	14	ARL17B	0	intronic	2.933	NA	1	15	1	1	1
rs11754421	6	7563564	A	T	0.2972	5.93815e-05	-0.107148	0.0266852	0.620184	rs2076295	5	DSP	0	intronic	2.932	6	4	14	1	0	1
rs2090192	11	1401890	G	A	0.1451	0.000275925	0.0801639	0.0220417	0.0882879	rs4963074	9	BRSK2	9238	intergenic	2.931	5	5	14	1	0	1
rs2696467	17	43657437	G	A	0.494	NA	NA	NA	0.317144	rs62063174	14	DND1P1	5799	intergenic	2.931	4	2	5	0	1	1
rs12150230	17	44015464	A	G	0.2396	6.40196e-06	0.105325	0.02334	0.994629	rs62063174	14	MAPT	0	intronic	2.931	6	5	14	1	1	1
rs200093124	3	44784039	T	A	0.0835	NA	NA	NA	0.0652038	rs113636684	1	KIAA1143	0	intergenic	2.93	6	5	9	1	0	1
rs7311182	12	113379123	T	C	0.3628	3.74529e-07	0.0918275	0.0180711	0.949496	rs1154970	10	RP1-71H24.1:OAS3	0:0	ncRNA_intronic	2.93	7	3	5	1	1	0
4:90027534:A:C	4	90027534	C	A	0.0835	NA	NA	NA	0.174053	rs2464520	3	FAM13A	0	intergenic	2.929	5	5	15	1	0	1
rs62060810	17	44148674	A	G	0.2416	8.47705e-06	0.102484	0.0230158	0.994688	rs62063174	14	KANSL1	0	intronic	2.928	5	4	5	1	1	1
rs76723223	17	44089108	T	C	0.2425	8.23395e-06	0.102589	0.023007	0.989384	rs62063174	14	MAPT	0	intronic	2.927	5	4	15	1	1	1
rs149101566	3	46216624	C	T	0.1004	NA	NA	NA	0.227034	rs71615437	1	CCR3	0	intronic	2.924	7	5	15	1	1	1
rs1708669	4	89947352	C	T	0.1889	6.54085e-07	-0.103564	0.020819	0.0572835	rs2464520	3	FAM13A	0	intronic	2.924	NA	4	15	1	1	1
rs8034177	15	40642854	G	A	0.3708	2.74303e-08	-0.108318	0.0194918	0.478517	rs59424629	12	PHGR1	379	upstream	2.923	4	1	15	1	1	1
21:34624386:C:CATCTATCT	21	34624386	C	CATCTATCT	0.04473	NA	NA	NA	0.0601717	rs6517153	17	IFNAR2:AP000295.9	0:0	intronic	2.921	NA	4	4	1	0	1
rs6442004	3	46587606	C	T	0.08549	0.00133803	0.0940723	0.0293271	0.106201	rs71615437	1	LRRC2	0	intronic	2.919	4	2	15	1	1	1
rs11853293	15	40645347	T	C	0.2237	NA	NA	NA	0.251882	rs59424629	12	PHGR1	0	intronic	2.919	3a	1	15	1	1	1
rs62065400	17	43546853	A	G	0.4771	NA	NA	NA	0.14877	rs62063174	14	PLEKHM1	0	intronic	2.919	5	4	5	1	1	0
rs397877986	3	44895864	GA	G	0.1829	NA	NA	NA	0.256332	rs113636684	1	KIF15	0	intronic	2.918	NA	4	15	1	1	1
rs11066451	12	113361443	G	A	0.3479	2.61809e-07	0.0934053	0.0181403	0.899346	rs1154970	10	OAS1:RP1-71H24.1	0:0	ncRNA_intronic	2.918	6	4	5	1	1	0
rs34211041	15	40908323	C	CT	0.4304	NA	NA	NA	0.718526	rs28647196	12	CASC5	0	intronic	2.918	NA	4	15	1	1	1
rs62060837	17	44152760	T	G	0.2406	0.00757974	0.083998	0.0314571	1	rs62063174	14	KANSL1	0	intronic	2.917	6	4	5	1	1	1
rs62053949	17	43748101	A	G	0.2396	NA	NA	NA	0.994629	rs62063174	14	CRHR1:RP11-105N13.4	0:0	ncRNA_intronic	2.916	7	5	14	1	1	1
rs3108507	17	44310234	T	C	0.2406	0.0162766	0.09808	0.0408215	0.989251	rs62063174	14	KANSL1	7500	intergenic	2.916	NA	5	15	1	1	1
rs382362	17	43691377	T	C	0.2416	NA	NA	NA	0.984026	rs62063174	14	RPS26P8	5027	intergenic	2.915	NA	14	15	1	1	1
rs17572495	17	44054596	T	G	0.2406	1.75373e-06	0.112742	0.0235867	1	rs62063174	14	MAPT	0	UTR5	2.914	1a	2	15	1	1	1
rs11246379	11	1009307	C	T	0.08648	NA	NA	NA	0.093861	rs148989610	9	AP2A2	0	intronic	2.913	5	4	4	1	1	1
rs62060864	17	44235893	C	T	0.2416	1.02485e-08	0.143861	0.0251217	0.994688	rs62063174	14	KANSL1	0	intronic	2.913	NA	2	7	1	1	1
rs5848773	3	45902703	G	GA	0.4453	NA	NA	NA	0.0771634	rs71615437	1	LZTFL1	0	intronic	2.912	NA	2	15	1	1	1
rs139385377	3	169513706	TAA	T	0.2425	NA	NA	NA	0.994688	rs2293607	2	LRRC34:RP11-362K14.6	0:0	ncRNA_exonic	2.912	NA	4	5	1	1	1
rs1635145	12	113470116	A	G	0.3648	0.000123577	0.073928	0.0192575	0.393116	rs1154970	10	RP1-71H24.1	14559	intergenic	2.912	NA	5	15	0	1	1
15:41030579:C:CA	15	41030579	C	CA	0.494	NA	NA	NA	0.462487	rs28647196	12	RMDN3	0	intronic	2.91	NA	4	4	1	1	1
rs7621327	3	169607577	T	C	0.4751	0.0237327	-0.0406302	0.0179666	0.0761622	rs2293607	2	KRT18P43	13190	intergenic	2.907	6	5	15	0	1	1
rs72850165	11	968356	C	T	0.1083	NA	NA	NA	0.146927	rs28655651	9	AP2A2	0	intronic	2.906	5	4	5	1	1	1
rs1033198	11	1346802	T	G	0.4712	6.04786e-22	-0.16094	0.0167146	0.253074	rs4963074	9	TOLLIP-AS1	14864	intergenic	2.903	NA	5	14	0	1	1
rs76647202	3	46117960	A	G	0.1223	NA	NA	NA	0.639681	rs71615437	1	XCR1	48725	intergenic	2.901	7	5	15	0	1	1
rs10850114	12	113454978	C	T	0.3966	0.0297308	0.0368704	0.0169624	0.15694	rs1154970	10	RP1-71H24.1	0	ncRNA_intronic	2.901	5	5	15	1	1	1
rs8079387	17	43926777	A	T	0.2366	NA	NA	NA	0.108785	rs62063174	14	MAPT-AS1	0	ncRNA_intronic	2.901	5	5	14	1	1	1
rs67455089	11	1399801	A	G	0.1431	0.00321355	0.0682461	0.0231615	0.0850866	rs4963074	9	BRSK2	11327	intergenic	2.9	7	5	15	0	1	1
rs11613438	12	113480510	G	A	0.3509	0.000861667	-0.0654734	0.0196488	0.234317	rs1154970	10	RPS15AP32	11356	intergenic	2.9	1f	5	14	0	1	0
rs12705067	7	99594726	T	C	0.2942	0.00669134	0.050416	0.0185911	0.19181	rs73158411	6	RP4-604G5.3	4052	intergenic	2.899	5	2	7	0	1	1
rs2373245	3	46470534	C	A	0.09344	3.13118e-06	0.146817	0.0314921	0.152908	rs71615437	1	LTF	6601	intergenic	2.898	7	2	15	1	1	1
rs56406982	15	86036379	G	A	0.4165	0.0096694	0.0439291	0.0169779	0.190208	rs17637411	13	AKAP13	0	intronic	2.898	6	5	5	1	1	1
rs2106785	17	43919105	C	T	0.2386	NA	NA	NA	0.989292	rs62063174	14	MAPT-AS1	1911	intergenic	2.898	NA	5	15	1	1	1
rs4809317	20	62263747	G	A	0.2018	0.0353738	0.0447782	0.0212819	0.121117	rs57612798	16	CTD-3184A7.4	3569	intergenic	2.898	5	5	15	1	1	1
rs146399201	4	90073972	ATTGT	A	0.07853	NA	NA	NA	0.296701	rs2464520	3	RNU6-907P	21867	intergenic	2.897	NA	5	15	0	0	1
rs1998323	6	7546404	A	G	0.3837	9.37181e-12	-0.121347	0.0178037	0.242878	rs2076295	5	DSP	0	intronic	2.897	3a	1	14	1	1	1
rs35479331	3	46435292	C	G	0.09443	0.0001774	0.11012	0.0293716	0.156136	rs71615437	1	RP11-24F11.2	0	ncRNA_intronic	2.896	2b	5	15	0	1	1
rs34927844	3	46493167	C	T	0.08549	NA	NA	NA	0.182905	rs71615437	1	LTF	0	intronic	2.896	7	4	15	1	1	1
rs10768561	11	1620367	A	G	0.4722	NA	NA	NA	0.221521	rs11604075	9	KRTAP5-AS1	0	ncRNA_exonic	2.896	5	5	14	1	1	1
rs1985463	3	45940636	A	C	0.2992	NA	NA	NA	0.210232	rs71615437	1	LZTFL1:CCR9	0:0	intronic	2.895	7	5	15	1	1	1
rs140611047	11	1293982	G	GT	0.1918	NA	NA	NA	0.967052	rs72846383	9	TOLLIP	1618	intergenic	2.895	NA	4	5	1	1	1
rs11755954	6	7569326	C	T	0.1352	3.32574e-07	-0.132553	0.0259705	0.183473	rs2076295	5	DSP	0	intronic	2.893	7	4	4	1	1	1
rs5789185	11	902036	TACAC	T	0.4831	NA	NA	NA	0.357059	rs28655651	9	CHID1	0	intronic	2.893	NA	4	4	1	1	1
rs35960905	15	86169698	CA	C	0.3827	NA	NA	NA	0.140801	rs17637411	13	AKAP13:RP11-815J21.4:RP11-815J21.3	0:0:0	ncRNA_intronic	2.893	NA	2	5	1	1	1
rs71327014	3	46101466	C	T	0.1223	NA	NA	NA	0.639681	rs71615437	1	XCR1	32231	intergenic	2.892	5	2	15	0	1	1
rs2732602	17	44367453	G	C	0.2386	0.0170233	0.076458	0.0320417	0.95696	rs62063174	14	ARL17B	0	intronic	2.892	NA	4	15	1	1	1
rs9814802	3	169532377	A	G	0.4076	7.72608e-05	-0.0706399	0.0178711	0.349365	rs2293607	2	LRRC34	1602	intergenic	2.891	7	1	15	1	1	1
rs559269485	4	89791272	T	TA	0.4374	NA	NA	NA	0.171312	rs2464520	3	FAM13A	0	intronic	2.891	NA	5	15	1	0	1
rs12666107	7	99778019	G	C	0.2416	0.0230861	0.0452797	0.0199294	0.176423	rs73158411	6	STAG3	0	intronic	2.891	6	5	15	1	1	1
rs4843054	15	85921648	C	T	0.3847	0.00267005	0.0558065	0.0185813	0.0830898	rs17637411	13	AKAP13	2153	intergenic	2.891	7	5	15	1	1	0
rs55673092	17	43938882	G	A	0.2396	NA	NA	NA	0.994629	rs62063174	14	MAPT-AS1	0	ncRNA_intronic	2.891	4	5	14	0	1	1
rs191674933	3	169488691	A	T	0.2386	NA	NA	NA	0.973453	rs2293607	2	RP11-816J6.3	0	ncRNA_intronic	2.89	6	5	5	1	1	1
rs11347214	4	89884114	TG	T	0.494	NA	NA	NA	0.202149	rs2464520	3	FAM13A	0	intronic	2.89	NA	5	15	1	1	1
rs61867527	11	1153029	A	T	0.1541	4.85068e-05	0.117709	0.028973	0.117412	rs7478899	9	MUC5AC	0	intronic	2.89	5	1	15	1	1	1
rs527841438	17	44221476	A	T	0.2117	NA	NA	NA	0.864805	rs62063174	14	KANSL1	0	intronic	2.89	NA	2	5	1	1	1
rs2668660	17	44280523	A	G	0.2406	2.5422e-06	0.112014	0.023809	1	rs62063174	14	KANSL1	0	intronic	2.889	NA	2	5	1	1	1
rs149346826	21	34606362	GTT	G	0.1093	NA	NA	NA	0.0831181	rs6517153	17	IFNAR2	0	intronic	2.889	NA	1	5	1	1	1
rs2696555	17	44348370	A	G	0.2425	0.00248413	0.109752	0.0362784	0.946889	rs62063174	14	RP11-259G18.1	2309	intergenic	2.885	NA	5	15	1	1	1
rs62062289	17	44097235	G	C	0.2406	1.48132e-06	0.113719	0.0236239	1	rs62063174	14	MAPT	0	intronic	2.884	6	4	5	1	1	1
rs1907437	9	109348766	A	G	0.3877	0.0058846	-0.048218	0.0175074	0.118546	rs2498861	8	RP11-308N19.1:RP11-540H22.2	0:0	ncRNA_intronic	2.883	6	5	15	0	1	1
rs187047327	3	169488718	A	T	0.2356	NA	NA	NA	0.957759	rs2293607	2	RP11-816J6.3	0	ncRNA_intronic	2.882	6	5	5	1	1	1
rs7623238	3	46460351	G	A	0.1421	NA	NA	NA	0.11344	rs71615437	1	CCRL2	5862	intergenic	2.881	7	4	15	1	1	1
rs4683159	3	46025013	G	A	0.326	NA	NA	NA	0.216611	rs71615437	1	FYCO1	0	intronic	2.88	5	3	4	1	1	1
rs11085735	19	10602180	A	C	0.06759	0.00053775	-0.131543	0.0380049	0.663071	rs142770866	15	KEAP1	0	intronic	2.88	5	4	4	1	1	1
rs111905143	17	44184808	C	G	0.2396	0.00109245	0.117254	0.0359062	0.994629	rs62063174	14	KANSL1	0	intronic	2.879	5	2	7	1	1	1
rs113048611	20	62241714	A	G	0.1133	0.00703668	-0.0770882	0.0286031	0.211493	rs57612798	16	GMEB2	0	intronic	2.879	6	4	5	1	1	0
rs7660314	4	89918546	T	G	0.2048	2.3687e-07	-0.102798	0.0198921	0.0528738	rs2464520	3	FAM13A	0	intronic	2.877	7	4	15	1	1	1
rs560265250	17	43779031	C	CCTCCCCA	0.2346	NA	NA	NA	0.9682	rs62063174	14	CRHR1:RP11-105N13.4	0:0	ncRNA_intronic	2.877	NA	5	14	1	1	1
rs2214258	17	43953719	G	C	0.2396	NA	NA	NA	0.994629	rs62063174	14	MAPT-AS1	0	ncRNA_intronic	2.876	7	7	14	0	1	1
rs11929489	3	46259915	C	A	0.1024	NA	NA	NA	0.237618	rs71615437	1	CCR3	0	intronic	2.875	5	5	15	1	1	1
rs1006879	13	113515575	C	T	0.4443	1.3485e-08	-0.100921	0.0177684	0.184299	rs75898026	11	ATP11A	0	intronic	2.875	NA	4	4	1	1	1
rs7106238	11	1381790	A	G	0.2326	9.17444e-09	-0.115892	0.0201715	0.758054	rs4963074	9	BRSK2	29338	intergenic	2.874	5	5	15	0	1	0
rs571140993	15	86310225	A	AT	0.4095	NA	NA	NA	0.0678064	rs17637411	13	KLHL25	0	intronic	2.874	NA	4	5	1	0	1
rs17770186	17	43964191	C	A	0.2396	NA	NA	NA	0.994629	rs62063174	14	MAPT-AS1	0	ncRNA_intronic	2.874	1f	14	14	1	1	1
rs62054833	17	43933673	T	C	0.2406	NA	NA	NA	0.989251	rs62063174	14	MAPT-AS1	0	ncRNA_intronic	2.872	6	5	14	1	1	1
rs76374459	3	45900634	G	C	0.06064	NA	NA	NA	0.404272	rs71615437	1	LZTFL1	0	intronic	2.871	4	5	15	1	1	1
rs72849425	11	1384689	T	C	0.1839	6.70495e-37	-0.288745	0.0227535	0.697712	rs72846383	9	BRSK2	26439	intergenic	2.871	5	8	9	0	1	0
rs10832241	11	1364189	T	C	0.2237	6.52237e-10	-0.124081	0.0200867	0.809003	rs4963074	9	TOLLIP-AS1	32251	intergenic	2.87	7	5	14	0	1	1
rs62019876	15	40869650	A	G	0.4712	5.12463e-07	0.08874	0.0176717	0.908393	rs28647196	12	RPUSD2	2990	intergenic	2.87	6	5	5	1	1	1
rs548216148	17	44358562	C	T	0.2336	NA	NA	NA	0.96282	rs62063174	14	ARL17B	0	intronic	2.869	NA	5	15	1	1	1
rs8036891	15	40962298	C	T	0.4523	1.71789e-06	0.0848326	0.0177323	0.828739	rs28647196	12	CASC5	5757	intergenic	2.868	7	5	15	1	1	1
rs79101738	15	86298107	T	C	0.03678	0.0137056	-0.116752	0.0473662	0.13533	rs17637411	13	RP11-158M2.5	64	downstream	2.867	4	4	5	1	1	1
rs199442	17	44820122	G	A	0.2555	NA	NA	NA	0.706495	rs62063174	14	NSF	0	intronic	2.864	1f	2	5	1	1	1
rs6477536	9	109395477	T	C	0.3996	0.00137677	-0.0557815	0.0174346	0.127749	rs2498861	8	RP11-308N19.4	0	ncRNA_intronic	2.859	6	7	15	0	1	1
rs12915998	15	85995411	T	A	0.3877	0.0154698	0.0449497	0.0185652	0.0849332	rs17637411	13	AKAP13	0	intronic	2.859	4	5	15	1	1	1
rs6578492	11	1555244	G	A	0.2694	NA	NA	NA	0.144859	rs11604075	9	DUSP8	20029	intergenic	2.857	7	4	5	0	1	1
rs7120886	11	1238828	T	G	0.2614	1.29606e-10	0.144146	0.022426	0.145847	rs7478899	9	MUC5B	5467	intergenic	2.856	5	5	14	1	0	1
rs7166642	15	86061271	A	G	0.4314	0.012123	0.0423496	0.0168821	0.182061	rs17637411	13	AKAP13	0	intronic	2.854	6	4	5	1	1	1
rs386382813	15	41170288	A	ATT	0.2346	NA	NA	NA	0.05882	rs28647196	12	AC025166.1	2679	intergenic	2.853	NA	2	15	1	1	1
rs62063293	17	44043819	G	A	0.2406	8.73368e-06	0.102183	0.0229813	1	rs62063174	14	MAPT	0	intronic	2.853	7	2	14	1	1	1
rs959064	9	109519630	T	C	0.171	0.00639302	-0.0670568	0.0245908	0.0595489	rs2498861	8	RP11-308N19.5	34418	intergenic	2.851	NA	5	15	0	0	1
rs61079448	3	46157111	C	T	0.3638	NA	NA	NA	0.161143	rs71615437	1	FLT1P1	26738	intergenic	2.85	5	5	15	0	1	1
rs11639291	15	86064130	G	A	0.3757	0.0280244	0.0416414	0.0189542	0.0949302	rs17637411	13	AKAP13	0	intronic	2.848	5	4	5	1	1	1
rs12292861	11	1061381	C	T	0.4145	5.63506e-07	-0.088151	0.0176185	0.731397	rs10794278	9	RP13-870H17.3	6096	intergenic	2.847	5	2	14	0	1	0
rs440778	17	43686420	A	G	0.2406	NA	NA	NA	1	rs62063174	14	RPS26P8	70	downstream	2.846	NA	14	15	0	1	1
rs76717812	17	43754010	T	C	0.2396	NA	NA	NA	0.994629	rs62063174	14	CRHR1:RP11-105N13.4	0:0	ncRNA_intronic	2.846	5	5	14	1	1	1
rs2157055	3	46472575	T	C	0.09344	NA	NA	NA	0.152908	rs71615437	1	LTF	4560	intergenic	2.845	6	4	15	1	1	1
rs61478890	12	113364375	A	G	0.3648	2.1126e-05	0.098462	0.0231531	0.974812	rs1154970	10	OAS1:RP1-71H24.1	0:0	ncRNA_intronic	2.845	4	5	15	1	1	0
rs11246302	11	754157	A	G	0.333	0.0118342	0.0510858	0.0202959	0.278954	rs28655651	9	TALDO1	0	intronic	2.844	6	4	5	1	1	1
rs7109972	11	1381721	T	C	0.2326	2.18356e-08	-0.109877	0.0196322	0.758054	rs4963074	9	BRSK2	29407	intergenic	2.844	5	5	15	0	1	0
rs192856660	17	44359779	G	T	0.2435	NA	NA	NA	0.941013	rs62063174	14	ARL17B	0	intronic	2.844	6	5	15	1	1	1
rs75824352	3	46085208	C	G	0.1441	NA	NA	NA	0.571458	rs71615437	1	XCR1	15973	intergenic	2.843	7	9	15	0	1	1
rs117080013	11	1002236	C	T	0.03976	NA	NA	NA	0.0608915	rs28655651	9	AP2A2	0	intronic	2.843	5	4	4	1	1	1
rs148833680	11	893708	GC	G	0.1093	NA	NA	NA	0.139804	rs28655651	9	CHID1	0	intronic	2.841	NA	4	5	1	1	1
rs113186715	11	1142330	C	T	0.3429	NA	NA	NA	0.171148	rs7478899	9	MUC5AC	9249	intergenic	2.841	5	1	15	1	0	1
rs12952301	17	43852487	T	C	0.4702	NA	NA	NA	0.277334	rs62063174	14	CRHR1:RP11-105N13.4	0:0	ncRNA_intronic	2.841	5	5	14	1	1	0
rs528622077	17	43551546	C	T	0.1958	NA	NA	NA	0.752898	rs62063174	14	PLEKHM1	0	intronic	2.84	NA	4	5	1	1	1
rs535514148	17	43954982	TTCTCTTCCTCA	T	0.2396	NA	NA	NA	0.994629	rs62063174	14	MAPT-AS1	0	ncRNA_intronic	2.84	NA	9	14	0	1	1
rs8029170	15	86137115	C	T	0.3817	0.00101527	-0.0565351	0.0172035	0.140111	rs17637411	13	AKAP13	0	intronic	2.839	6	4	5	1	1	1
rs62054387	17	43805525	A	C	0.2396	NA	NA	NA	0.994629	rs62063174	14	CRHR1:RP11-105N13.4	0:0	ncRNA_intronic	2.839	5	9	14	1	1	1
rs17770108	17	43961292	G	T	0.2396	NA	NA	NA	0.994629	rs62063174	14	MAPT-AS1	0	ncRNA_intronic	2.839	6	7	14	0	1	1
rs2834141	21	34577967	C	G	0.1501	NA	NA	NA	0.175181	rs6517153	17	IFNAR2	24238	intergenic	2.839	4	2	15	0	1	1
rs3742232	13	113537311	C	T	0.496	NA	NA	NA	0.204498	rs75898026	11	ATP11A	0	UTR3	2.838	4	4	4	1	1	1
rs2696671	17	44316888	A	G	0.2416	0.0116937	0.079573	0.0315609	0.99463	rs62063174	14	RP11-259G18.2	4083	intergenic	2.838	NA	5	15	0	1	1
rs7627175	3	46463418	T	A	0.1421	NA	NA	NA	0.11344	rs71615437	1	CCRL2	8929	intergenic	2.837	5	4	15	1	1	1
rs62061822	17	44186894	A	C	0.2416	1.49027e-06	0.11393	0.0236735	0.99463	rs62063174	14	KANSL1	0	intronic	2.837	6	2	7	1	1	1
rs74781401	3	44765979	T	C	0.05368	2.77361e-07	-0.199934	0.0389111	1	rs113636684	1	ZNF502	655	downstream	2.836	5	5	9	1	1	1
rs375112071	17	44366624	C	CTA	0.1282	NA	NA	NA	0.485254	rs62063174	14	ARL17B	0	intronic	2.836	NA	4	15	1	1	1
rs56205560	17	43804389	T	A	0.2396	NA	NA	NA	0.994629	rs62063174	14	CRHR1:RP11-105N13.4	0:0	ncRNA_intronic	2.835	7	9	14	1	1	1
rs10816398	9	109328866	A	T	0.3897	0.00223641	-0.053452	0.0174857	0.11611	rs2498861	8	RP11-308N19.1	0	ncRNA_intronic	2.834	6	9	15	0	1	1
rs4924471	15	40744046	G	T	0.07555	7.62343e-05	-0.105516	0.0266729	0.0559494	rs28647196	12	BAHD1	0	intronic	2.834	4	1	7	1	1	1
rs62055712	17	43764565	A	G	0.2396	NA	NA	NA	0.994629	rs62063174	14	CRHR1:RP11-105N13.4	0:0	ncRNA_intronic	2.833	6	5	14	1	1	1
rs2853677	5	1287194	G	A	0.4135	7.02927e-12	-0.117183	0.0170894	0.147786	rs7725218	4	TERT	0	intronic	2.832	5	4	15	1	1	1
rs11023590	11	1375960	C	T	0.3936	1.41541e-19	-0.153524	0.0169619	0.347722	rs4963074	9	BRSK2	35168	intergenic	2.831	5	5	15	0	1	1
rs74918686	17	43840899	G	C	0.2396	NA	NA	NA	0.994629	rs62063174	14	CRHR1:RP11-105N13.4	0:0	ncRNA_intronic	2.831	5	5	14	1	1	0
rs6578280	11	1379199	A	G	0.2316	6.86196e-09	-0.116747	0.0201488	0.76286	rs4963074	9	BRSK2	31929	intergenic	2.83	5	5	14	0	1	1
rs34366630	15	40695293	G	GA	0.2376	NA	NA	NA	0.353424	rs59424629	12	IVD	2392	intergenic	2.83	NA	5	5	1	1	1
rs11070265	15	40634236	A	G	0.336	0.0370019	0.04042	0.0193792	0.102873	rs59424629	12	C15orf52	1067	intergenic	2.829	6	5	5	1	1	1
rs17691508	17	43968463	C	G	0.2396	NA	NA	NA	0.994629	rs62063174	14	MAPT-AS1	0	ncRNA_intronic	2.828	6	5	14	1	1	1
rs28455964	4	89770909	T	G	0.3419	2.53291e-08	0.0966308	0.0173453	0.104136	rs2464520	3	FAM13A	0	intronic	2.827	7	4	15	1	1	1
rs17660294	17	44167101	T	C	0.2406	1.7348e-07	0.132337	0.0253241	1	rs62063174	14	KANSL1	0	intronic	2.826	1f	4	5	1	1	1
rs72169174	17	44092729	TAAA	T	0.2416	NA	NA	NA	0.99463	rs62063174	14	MAPT	0	intronic	2.825	NA	5	15	1	1	1
rs1296372	12	113427626	T	G	0.3201	7.29291e-06	0.0933625	0.0208168	0.60391	rs1154970	10	RP1-71H24.1:OAS2	0:0	ncRNA_intronic	2.824	NA	4	15	1	1	0
rs56119705	17	44209985	T	C	0.2396	1.48704e-06	0.113738	0.0236315	0.994629	rs62063174	14	KANSL1	0	intronic	2.824	7	4	5	1	1	1
rs242934	17	43936664	G	C	0.4354	NA	NA	NA	0.217526	rs62063174	14	MAPT-AS1	0	ncRNA_intronic	2.823	7	5	14	0	1	1
rs551188177	17	43907641	C	CAGGTGG	0.2396	NA	NA	NA	0.994629	rs62063174	14	CRHR1	0	intronic	2.822	NA	5	15	1	1	0
rs28767574	4	89795609	C	T	0.2107	7.94115e-05	-0.0829654	0.0210243	0.384066	rs2464520	3	FAM13A	0	intronic	2.821	6	5	15	1	1	1
rs28521823	17	43561058	T	C	0.4781	NA	NA	NA	0.147582	rs62063174	14	PLEKHM1	0	intronic	2.821	5	5	5	1	1	1
rs1500003	3	46033819	G	A	0.3429	NA	NA	NA	0.203887	rs71615437	1	FYCO1	0	intronic	2.82	4	2	7	1	1	1
rs200575327	17	44325216	TAA	T	0.04871	NA	NA	NA	0.219311	rs62063174	14	RP11-259G18.2	2805	intergenic	2.82	NA	5	15	0	0	1
rs7209436	17	43870142	C	T	0.4274	NA	NA	NA	0.217347	rs62063174	14	CRHR1:RP11-105N13.4	0:0	ncRNA_intronic	2.818	5	5	13	1	1	0
rs2942163	17	44282007	T	C	0.2406	0.0109344	0.080291	0.0315511	1	rs62063174	14	KANSL1	0	intronic	2.818	NA	4	5	1	1	1
rs56398500	17	43947488	A	G	0.2396	NA	NA	NA	0.994629	rs62063174	14	MAPT-AS1	0	ncRNA_intronic	2.817	4	5	14	0	1	1
rs10794279	11	1061781	C	T	0.337	1.92353e-16	-0.147351	0.0179112	1	rs10794278	9	RP13-870H17.3	6496	intergenic	2.816	5	5	14	0	1	0
rs561247534	17	43568928	T	A	0.1958	NA	NA	NA	0.752108	rs62063174	14	PLEKHM1	812	upstream	2.816	NA	1	1	1	1	1
rs2732685	17	44339408	C	T	0.2505	0.0069412	0.08515	0.0315411	0.940958	rs62063174	14	RP11-259G18.3	1435	intergenic	2.816	NA	5	5	0	1	1
rs1151621	20	62219837	A	G	0.1113	0.00435943	0.0850889	0.0298462	0.216007	rs57612798	16	GMEB2	0	UTR3	2.816	3a	2	5	1	1	1
rs55780786	17	44209875	T	C	0.2406	1.53085e-06	0.113616	0.0236346	1	rs62063174	14	KANSL1	0	intronic	2.814	7	4	5	1	1	1
rs7171498	15	86244247	T	C	0.4533	0.000117081	-0.0653728	0.0169704	0.21034	rs17637411	13	AKAP13	0	intronic	2.813	3a	4	5	1	1	1
rs117974143	11	1275133	A	G	0.03777	0.0254072	0.142726	0.0638553	0.051029	rs113948005	9	MUC5B	0	intronic	2.81	4	4	15	1	0	1
rs10850124	12	113480864	T	C	0.3966	0.0205054	0.0415176	0.0179189	0.118925	rs1154970	10	RPS15AP32	11002	intergenic	2.81	6	5	14	0	1	0
rs41392245	11	1077445	C	T	0.07753	NA	NA	NA	0.233947	rs7478899	9	MUC2	0	intronic	2.809	6	1	15	1	1	1
rs945971	13	113522676	G	A	0.3598	0.000705493	-0.0585575	0.0172867	0.0940503	rs75898026	11	ATP11A	0	intronic	2.808	5	4	5	1	1	1
rs144435489	13	113518476	C	A	0.4871	NA	NA	NA	0.161332	rs75898026	11	ATP11A	0	intronic	2.807	6	4	5	1	0	1
rs28600923	4	89972465	T	C	0.2903	7.01608e-09	-0.10485	0.0181072	0.0787452	rs2464520	3	FAM13A	0	intronic	2.806	5	5	15	1	1	1
rs10832442	11	1375531	C	T	0.3926	2.09143e-19	-0.153092	0.0169945	0.352695	rs4963074	9	BRSK2	35597	intergenic	2.806	3a	5	15	0	1	1
rs2532225	17	44277923	G	A	0.2425	4.12177e-06	0.109481	0.0237737	0.989526	rs62063174	14	KANSL1	0	intronic	2.806	NA	5	5	1	1	1
rs1293748	12	113444024	T	C	0.3082	4.09268e-06	0.0921125	0.0199957	0.505821	rs1154970	10	RP1-71H24.1:OAS2	0:0	ncRNA_intronic	2.804	NA	4	4	1	1	1
rs62064666	17	44082514	T	C	0.2406	7.71986e-06	0.102942	0.023015	1	rs62063174	14	MAPT	0	intronic	2.804	6	5	15	1	1	1
rs569444411	17	44286218	CA	C	0.2694	NA	NA	NA	0.614212	rs62063174	14	KANSL1	0	intronic	2.801	NA	4	5	1	1	1
rs62056911	17	43784624	T	C	0.2396	NA	NA	NA	0.994629	rs62063174	14	CRHR1:RP11-105N13.4	0:0	ncRNA_intronic	2.8	5	5	14	1	1	1
rs281436	19	10397131	G	A	0.2753	0.00718195	0.051622	0.0192026	0.113616	rs142770866	15	ICAM1:CTD-2369P2.8	0:0	ncRNA_exonic	2.799	2b	2	7	1	1	1
rs7809747	7	99515982	C	G	0.4642	0.042702	0.0346073	0.0170764	0.192495	rs73158411	6	TRIM4	0	intronic	2.797	3a	1	2	1	1	1
rs2672792	11	1240338	T	C	0.2425	NA	NA	NA	0.161215	rs35619543	9	MUC5B	3957	intergenic	2.797	5	2	15	1	1	1
rs56173013	7	99600405	A	T	0.4225	1.23403e-08	-0.105624	0.0185469	0.794366	rs73158411	6	RP4-604G5.3	9731	intergenic	2.796	7	5	15	0	1	1
rs7172006	15	86053359	A	G	0.334	0.0269515	0.0385877	0.017443	0.149334	rs17637411	13	AKAP13	0	intronic	2.796	5	5	15	1	1	1
rs79444678	3	44743577	T	C	0.1282	NA	NA	NA	0.356469	rs113636684	1	SOCS5P3	7225	intergenic	2.795	7	9	15	0	1	1
rs62065384	17	43532804	C	T	0.1938	NA	NA	NA	0.724145	rs62063174	14	PLEKHM1:AC091132.1	0:0	ncRNA_intronic	2.795	5	4	5	1	1	1
rs541461716	11	1021368	CTTTTTTTTT	C	0.09245	NA	NA	NA	0.100555	rs148989610	9	MUC6	0	intronic	2.794	NA	4	15	1	1	1
rs34249758	15	85885741	CTGA	C	0.3549	NA	NA	NA	0.253797	rs17637411	13	ADAMTS7P4	12175	intergenic	2.792	NA	5	15	0	1	1
rs9838450	3	46123333	A	C	0.1551	NA	NA	NA	0.513217	rs71615437	1	XCR1	54098	intergenic	2.79	6	5	15	0	1	1
rs72842416	11	1023682	G	A	0.1193	9.62096e-07	-0.121723	0.0248453	0.137848	rs149883855	9	MUC6	0	intronic	2.79	5	4	15	1	1	1
rs9806221	15	40887985	C	A	0.1441	3.61732e-06	0.0997037	0.0215239	0.0877883	rs28647196	12	CASC5	0	intronic	2.79	2b	1	15	1	1	1
rs2532313	17	44217293	G	A	0.2416	3.17424e-06	0.110189	0.0236497	0.994688	rs62063174	14	KANSL1	0	intronic	2.79	NA	2	5	1	1	1
rs77963846	4	89960213	T	C	0.08648	0.0133666	-0.076233	0.0308155	0.210442	rs2464520	3	FAM13A	0	intronic	2.789	7	5	15	1	1	1
rs12913268	15	86116121	A	G	0.3847	0.00103929	-0.0580188	0.0176905	0.133109	rs17637411	13	AKAP13	0	intronic	2.789	6	5	5	1	1	1
rs17687571	17	43750010	G	A	0.2396	NA	NA	NA	0.994629	rs62063174	14	CRHR1:RP11-105N13.4	0:0	ncRNA_intronic	2.789	1f	5	14	1	1	1
rs111164082	17	44047037	T	A	0.2406	NA	NA	NA	1	rs62063174	14	MAPT	0	intronic	2.789	5	4	14	1	1	1
rs142070390	3	44450071	G	GT	0.2346	NA	NA	NA	0.100013	rs113636684	1	TCAIM	0	UTR3	2.788	NA	4	5	1	1	1
rs182998925	4	90040127	C	T	0.2406	0.0371401	-0.0475	0.0227903	0.0899283	rs2464520	3	RP11-84C13.2	307	upstream	2.788	7	5	15	1	1	1
rs12574439	11	1057948	G	C	0.1163	1.15424e-12	-0.215093	0.030249	0.121702	rs149883855	9	RP13-870H17.3	2663	intergenic	2.787	2b	5	14	0	1	1
rs532764039	17	44305689	A	G	0.2237	NA	NA	NA	0.913177	rs62063174	14	KANSL1	2955	intergenic	2.787	NA	5	15	1	1	1
rs138664384	11	1089161	TATGCATGG	T	0.09742	NA	NA	NA	0.537351	rs7478899	9	MUC2	0	intronic	2.785	NA	1	15	1	1	0
rs1912151	17	43902944	C	T	0.2396	NA	NA	NA	0.994629	rs62063174	14	CRHR1	0	UTR3	2.785	NA	5	14	1	1	0
rs1378358	17	44787312	C	T	0.2247	1.71343e-05	0.100825	0.0234516	0.885021	rs62063174	14	NSF	0	intronic	2.785	NA	4	5	1	1	0
rs34013035	3	46220682	G	A	0.1004	NA	NA	NA	0.227034	rs71615437	1	CCR3	0	intronic	2.783	6	5	15	1	1	1
rs34425120	11	1226592	G	C	0.1332	6.41873e-15	-0.22024	0.0282524	0.361184	rs12802931	9	MUC5AC	4227	intergenic	2.783	4	5	15	1	0	1
rs2880764	15	86056408	A	G	0.4334	0.00466919	0.0478161	0.0169021	0.182554	rs17637411	13	AKAP13	0	intronic	2.783	6	5	5	1	1	1
rs2942176	17	44348848	G	A	0.2008	NA	NA	NA	0.798273	rs62063174	14	RP11-259G18.1	2787	intergenic	2.783	7	5	15	1	1	1
rs35316253	15	86065560	T	C	0.3757	0.0309426	0.040896	0.0189525	0.0949302	rs17637411	13	AKAP13	0	intronic	2.782	7	4	5	1	1	1
rs76025593	11	1400146	T	C	0.1412	0.00332084	0.0775926	0.0264247	0.0860903	rs4963074	9	BRSK2	10982	intergenic	2.781	7	5	15	0	0	1
rs2668683	17	43660196	G	A	0.4473	NA	NA	NA	0.0526635	rs62063174	14	DND1P1	3040	intergenic	2.781	1f	3	5	0	1	1
rs148889170	17	43689297	G	A	0.2674	NA	NA	NA	0.111068	rs62063174	14	RPS26P8	2947	intergenic	2.781	7	14	15	1	1	1
rs28469016	11	1151320	G	A	0.05368	0.00411408	0.120685	0.042061	0.312638	rs7478899	9	MUC5AC	259	upstream	2.78	2b	5	15	1	0	1
rs60637941	9	109360207	G	C	0.3847	0.00429832	-0.0501248	0.0175544	0.120864	rs2498861	8	RP11-308N19.1	0	ncRNA_intronic	2.779	7	14	15	0	1	1
rs2668695	17	44292126	T	C	0.2406	NA	NA	NA	1	rs62063174	14	KANSL1	0	intronic	2.779	NA	4	5	1	1	1
9:109426158:C:CAT	9	109426158	C	CAT	0.09443	NA	NA	NA	0.323833	rs2498861	8	RP11-308N19.4	0	NA	2.778	NA	5	15	0	0	1
rs10850096	12	113360786	T	C	0.3449	1.68978e-07	0.095091	0.0181798	0.88779	rs1154970	10	OAS1:RP1-71H24.1	0:0	ncRNA_intronic	2.778	6	4	5	1	1	0
rs367820416	17	43982069	T	G	0.2396	0.00464506	0.116399	0.0411207	0.994629	rs62063174	14	MAPT	0	intronic	2.778	6	5	14	1	1	1
rs4077758	11	1105963	C	T	0.09443	8.82554e-09	0.178814	0.031088	1	rs7478899	9	MUC2	1543	intergenic	2.776	5	5	15	1	1	1
rs28669075	15	40856521	C	T	0.4742	2.22032e-07	0.0922992	0.0178188	0.922275	rs28647196	12	C15orf57	0	intronic	2.776	3a	1	2	1	1	1
rs74450848	17	44082441	T	C	0.2406	0.00534403	0.087684	0.0314784	1	rs62063174	14	MAPT	0	intronic	2.776	NA	5	15	1	1	1
rs7796893	7	128746881	T	C	0.2386	6.57827e-05	0.07713	0.0193258	0.731352	rs4731542	7	RP11-286H14.1	10091	intergenic	2.775	7	5	15	0	1	1
rs151272471	11	1303747	C	T	0.03479	0.00292179	0.160872	0.0540592	0.0577506	rs113948005	9	TOLLIP	0	intronic	2.775	7	4	5	1	0	1
rs242933	17	43938470	G	A	0.2783	NA	NA	NA	0.145375	rs62063174	14	MAPT-AS1	0	ncRNA_intronic	2.774	NA	5	14	0	1	1
rs111853996	17	44130878	A	G	0.2406	8.12242e-06	0.102679	0.0230123	1	rs62063174	14	KANSL1	0	intronic	2.774	6	4	5	1	1	1
rs2878211	11	1588239	C	T	0.3439	NA	NA	NA	0.137782	rs11604075	9	DUSP8	0	intronic	2.773	4	2	5	1	1	1
rs72893671	3	45850783	T	A	0.08748	NA	NA	NA	0.469855	rs71615437	1	SLC6A20	12755	intergenic	2.772	6	4	15	0	1	1
rs62065385	17	43534694	C	T	0.1958	NA	NA	NA	0.722563	rs62063174	14	PLEKHM1:AC091132.1	0:0	ncRNA_intronic	2.772	6	4	5	1	1	1
rs7672716	4	90077367	A	G	0.4354	4.16804e-05	-0.0718274	0.0175276	0.0748817	rs2464520	3	RNU6-907P	25262	intergenic	2.771	7	5	15	0	1	1
rs7958379	12	113363284	A	G	0.3658	1.23465e-07	0.0954291	0.0180454	0.978932	rs1154970	10	OAS1:RP1-71H24.1	0:0	ncRNA_intronic	2.771	5	2	15	1	1	0
rs66500341	4	90042402	C	A	0.08946	3.89258e-07	-0.128857	0.0253948	0.383176	rs2464520	3	RP11-84C13.2	1379	intergenic	2.769	7	5	15	1	1	1
rs113311910	17	43681738	C	T	0.2167	NA	NA	NA	0.879464	rs62063174	14	RP11-707O23.5	2031	intergenic	2.769	6	5	15	0	1	1
rs62063684	17	44132269	T	C	0.2406	1.65034e-06	0.113405	0.0236649	1	rs62063174	14	KANSL1	0	intronic	2.769	5	4	5	1	1	1
rs71327059	3	46420781	C	T	0.09245	NA	NA	NA	0.155619	rs71615437	1	RP11-24F11.2	0	ncRNA_intronic	2.768	6	5	5	1	1	1
rs416916	15	86192416	G	A	0.2465	1.51822e-06	-0.0892779	0.0185654	0.728171	rs17637411	13	AKAP13:RP11-815J21.4	0:0	ncRNA_intronic	2.767	NA	4	5	1	1	1
rs13071283	3	46010007	T	C	0.1243	NA	NA	NA	0.698488	rs71615437	1	FYCO1	0	exonic	2.766	2c	4	4	1	1	1
rs146011659	15	86293496	G	A	0.04076	NA	NA	NA	0.146437	rs17637411	13	RP11-158M2.3	0	ncRNA_exonic	2.766	6	1	5	1	1	1
rs547555547	15	86308852	C	CA	0.3738	NA	NA	NA	0.213084	rs17637411	13	KLHL25	0	intronic	2.766	NA	4	5	1	1	1
rs111972148	17	43973121	G	C	0.2396	1.31131e-06	0.114253	0.0236156	0.994629	rs62063174	14	MAPT	0	intronic	2.766	2b	1	11	1	1	1
rs17650842	17	44037491	A	G	0.2396	7.96638e-06	0.104242	0.0233408	0.994629	rs62063174	14	MAPT	0	intronic	2.766	6	5	14	1	1	1
rs35831747	3	45970391	G	A	0.1203	NA	NA	NA	0.683058	rs71615437	1	FYCO1	0	intronic	2.765	5	4	4	1	1	1
rs35884427	17	43495216	G	A	0.1968	7.84321e-05	0.0993605	0.02516	0.708305	rs62063174	14	ARHGAP27	0	intronic	2.764	7	4	15	1	1	1
rs56041778	17	44147511	G	C	0.2406	1.58286e-06	0.113558	0.0236555	1	rs62063174	14	KANSL1	0	intronic	2.764	5	4	5	1	1	1
rs62061764	17	44166197	A	G	0.2406	1.76147e-06	0.112965	0.0236377	1	rs62063174	14	KANSL1	0	intronic	2.764	7	4	5	1	1	1
rs139515384	3	44338869	TAAG	T	0.2296	NA	NA	NA	0.0847524	rs113636684	1	TOPAZ1	0	intronic	2.763	NA	13	15	1	1	1
rs568891131	11	1454069	A	G	0.2575	NA	NA	NA	0.0973769	rs4963074	9	BRSK2	0	intronic	2.763	NA	5	15	1	0	1
17:43668539:G:T	17	43668539	T	G	0.2396	NA	NA	NA	0.994629	rs62063174	14	DND1P1	4243	intergenic	2.762	NA	5	15	0	1	1
rs144497087	9	109424360	GTATGT	G	0.02684	NA	NA	NA	0.0557332	rs2498861	8	RP11-308N19.4	0	ncRNA_intronic	2.761	NA	14	15	0	0	1
rs36078818	15	85835274	A	AG	0.2724	NA	NA	NA	0.0519752	rs17637411	13	ADAMTS7P4	0	ncRNA_intronic	2.761	NA	5	15	0	1	1
rs7180588	15	85851741	G	A	0.3658	0.000246247	-0.0622582	0.016982	0.242065	rs17637411	13	ADAMTS7P4	0	ncRNA_intronic	2.761	6	5	15	0	1	1
rs62056910	17	43784222	T	C	0.2396	NA	NA	NA	0.994629	rs62063174	14	CRHR1:RP11-105N13.4	0:0	ncRNA_intronic	2.761	4	5	14	1	1	1
rs4843103	15	86346146	G	A	0.4254	NA	NA	NA	0.0509841	rs17637411	13	KLHL25	7884	intergenic	2.76	2b	5	15	1	1	1
rs62055697	17	43758148	C	T	0.2396	NA	NA	NA	0.994629	rs62063174	14	CRHR1:RP11-105N13.4	0:0	ncRNA_intronic	2.759	7	5	14	1	1	1
rs62057146	17	43903106	A	G	0.2396	NA	NA	NA	0.994629	rs62063174	14	CRHR1	0	intronic	2.759	5	5	14	1	1	0
rs2301160	11	1063767	T	C	0.4135	1.0328e-07	-0.0900038	0.0169153	0.733067	rs10794278	9	RP13-870H17.3	8482	intergenic	2.757	5	5	14	0	1	0
rs561617862	17	44260845	G	A	0.1978	NA	NA	NA	0.783753	rs62063174	14	KANSL1	0	intronic	2.757	NA	2	7	1	1	1
rs1979189	15	40723451	G	A	0.165	8.92319e-10	-0.13334	0.0217607	0.215482	rs59424629	12	IVD	0	intronic	2.756	NA	5	14	1	1	1
rs2111560	3	169409777	T	C	0.34	0.000178317	-0.0662032	0.017664	0.277285	rs2293607	2	RP11-3K16.1	17305	intergenic	2.755	7	13	15	0	1	1
rs79065019	17	44124535	T	C	0.2406	8.16792e-06	0.102627	0.0230067	1	rs62063174	14	KANSL1	0	intronic	2.755	4	4	4	1	1	1
rs116995469	11	332759	C	T	0.04573	3.99209e-09	-0.333035	0.0565951	1	rs116995469	9	RP11-326C3.15	432	upstream	2.754	4	5	15	1	1	1
rs117642368	17	43399058	G	C	0.1014	NA	NA	NA	0.21667	rs62063174	14	MAP3K14	4643	intergenic	2.753	4	2	7	0	1	1
rs149079649	17	44203806	C	CA	0.2396	NA	NA	NA	0.994629	rs62063174	14	KANSL1	0	intronic	2.753	NA	4	5	1	1	1
rs34739056	15	40966380	C	T	0.4573	1.54278e-06	0.085226	0.0177347	0.848561	rs28647196	12	CASC5	9839	intergenic	2.752	6	5	15	1	1	1
rs75690239	17	43941710	C	T	0.2396	NA	NA	NA	0.994629	rs62063174	14	MAPT-AS1	0	ncRNA_intronic	2.751	5	5	14	0	1	1
rs79264942	11	1393645	A	G	0.01093	NA	NA	NA	0.127363	rs61867592	9	BRSK2	17483	intergenic	2.75	5	1	15	0	1	1
rs242928	17	43943051	G	A	0.4404	NA	NA	NA	0.223598	rs62063174	14	MAPT-AS1	0	ncRNA_intronic	2.75	NA	5	14	0	1	1
rs11926557	3	44777796	T	C	0.4046	0.0224574	-0.0409141	0.0179248	0.0632123	rs113636684	1	ZNF501	0	UTR3	2.749	5	4	9	1	1	1
rs3785879	17	43985636	C	A	0.4652	0.016403	-0.0436719	0.018198	0.249252	rs62063174	14	MAPT:RP11-669E14.4	0:0	ncRNA_exonic	2.749	5	2	14	1	1	1
rs376200741	17	44227431	C	CA	0.3738	NA	NA	NA	0.285815	rs62063174	14	KANSL1	0	intronic	2.748	NA	4	5	1	1	1
rs55895732	17	43968937	T	C	0.2396	NA	NA	NA	0.994629	rs62063174	14	MAPT-AS1	0	ncRNA_intronic	2.746	7	5	14	1	1	1
rs7181909	15	40835654	T	C	0.341	0.027987	-0.0440362	0.0200395	0.395228	rs28647196	12	RP11-111A22.1:C15orf57	0:0	ncRNA_intronic	2.745	2b	5	5	1	1	1
rs62061705	17	44006252	T	C	0.2396	1.37594e-06	0.115515	0.0239239	0.994629	rs62063174	14	MAPT	0	intronic	2.745	7	5	14	1	1	1
rs553193973	7	99851627	CTTTTTTTTTTTTTTTTTTTTTT	C	0.3648	NA	NA	NA	0.0577626	rs73158411	6	GATS:GATS	0:0	ncRNA_intronic	2.744	NA	5	15	1	1	1
rs5743892	11	1325333	G	T	0.03877	0.00632549	0.136686	0.0500604	0.411084	rs5743973	9	TOLLIP	0	intronic	2.743	NA	2	5	1	1	1
rs2917953	15	41131916	T	C	0.2425	0.0143456	-0.0528379	0.0215798	0.117162	rs28647196	12	RP11-532F12.5	0	ncRNA_intronic	2.743	7	4	15	1	1	1
rs1879585	17	43567175	T	G	0.1968	NA	NA	NA	0.757877	rs62063174	14	PLEKHM1	0	intronic	2.743	5	1	5	1	1	1
rs558930042	17	44198962	T	TA	0.2406	NA	NA	NA	1	rs62063174	14	KANSL1	0	intronic	2.743	NA	2	7	1	1	1
rs7127272	11	835719	A	G	0.2853	7.60755e-05	-0.0845175	0.021362	0.795967	rs28655651	9	CD151	0	UTR5	2.74	NA	1	5	1	1	1
rs11245930	11	1082520	A	G	0.2177	NA	NA	NA	0.305438	rs7478899	9	MUC2	0	intronic	2.74	5	5	15	1	1	0
rs60107342	17	43461258	C	T	0.2286	NA	NA	NA	0.0676791	rs62063174	14	ARHGAP27	10016	intergenic	2.74	7	5	15	0	1	1
rs55673340	17	43948733	C	T	0.2396	NA	NA	NA	0.994629	rs62063174	14	MAPT-AS1	0	ncRNA_intronic	2.74	7	5	14	0	1	1
11:1117495:C:G	11	1117495	G	C	0.1968	NA	NA	NA	0.131296	rs7478899	9	MUC2	13075	intergenic	2.739	NA	5	14	0	0	1
rs3885074	17	43902738	C	A	0.2396	NA	NA	NA	0.994629	rs62063174	14	CRHR1	0	intronic	2.739	NA	5	14	1	1	0
rs62063779	17	44054671	C	T	0.2406	9.55865e-06	0.10173	0.0229798	1	rs62063174	14	MAPT	0	UTR5	2.739	4	2	15	1	1	1
rs7478765	11	752059	A	C	0.334	0.00158375	0.0603739	0.0191124	0.276361	rs28655651	9	TALDO1	0	intronic	2.736	6	4	5	1	1	1
rs10491143	17	43773248	A	T	0.2396	NA	NA	NA	0.994629	rs62063174	14	CRHR1:RP11-105N13.4	0:0	ncRNA_intronic	2.735	6	13	14	1	1	1
rs142321830	15	41173990	T	TTTTTA	0.2396	NA	NA	NA	0.0573755	rs28647196	12	AC025166.1	6381	intergenic	2.734	NA	5	15	1	1	1
rs62057103	17	43887480	T	C	0.2396	NA	NA	NA	0.994629	rs62063174	14	CRHR1:RP11-105N13.4	0:0	ncRNA_intronic	2.734	6	5	14	1	1	0
rs62057148	17	43903485	G	C	0.2396	NA	NA	NA	0.983908	rs62063174	14	CRHR1	0	intronic	2.734	5	5	14	1	1	0
rs55735727	3	169488148	A	T	0.2555	7.57955e-05	-0.127399	0.0321933	0.910627	rs2293607	2	RP11-816J6.3	0	ncRNA_intronic	2.733	6	5	5	1	1	1
rs12505696	4	89931070	C	T	0.3608	5.95133e-07	-0.0863004	0.017285	0.269493	rs2464520	3	FAM13A	0	intronic	2.733	3a	2	5	1	1	1
rs72842470	11	1114778	T	G	0.1044	2.20648e-57	-0.454542	0.0284694	0.157854	rs147713286	9	MUC2	10358	intergenic	2.733	5	2	15	0	0	1
rs200424521	15	86040912	TTCA	T	0.02883	NA	NA	NA	0.101738	rs17637411	13	AKAP13	0	intronic	2.733	NA	4	5	1	1	1
rs7671261	4	89883818	A	G	0.4463	NA	NA	NA	0.242869	rs2464520	3	FAM13A	0	intronic	2.731	5	5	15	1	1	1
rs79928920	17	44338967	T	C	0.2575	0.00233134	0.108165	0.035529	0.90586	rs62063174	14	RP11-259G18.3	994	upstream	2.731	7	5	5	0	1	1
rs11040060	11	1712069	A	G	0.2256	NA	NA	NA	0.0515782	rs34830395	9	AP006285.6	1782	intergenic	2.73	4	2	14	1	1	1
rs62066460	17	43574935	C	T	0.2416	NA	NA	NA	0.983911	rs62063174	14	LRRC37A4P	3749	intergenic	2.73	3a	5	15	1	1	1
rs373294137	17	44332200	GT	G	0.2127	NA	NA	NA	0.855029	rs62063174	14	RP11-259G18.3	4716	intergenic	2.73	NA	5	15	0	1	1
rs77652965	17	43941608	C	G	0.2396	NA	NA	NA	0.994629	rs62063174	14	MAPT-AS1	0	ncRNA_intronic	2.729	5	5	14	0	1	1
rs55653657	17	43956778	A	G	0.2396	NA	NA	NA	0.994629	rs62063174	14	MAPT-AS1	0	ncRNA_intronic	2.729	7	14	14	0	1	1
rs62055460	17	43940825	G	C	0.2396	NA	NA	NA	0.994629	rs62063174	14	MAPT-AS1	0	ncRNA_intronic	2.728	7	5	14	0	1	1
rs62242571	3	44931214	A	T	0.3072	0.000241957	-0.0691163	0.0188296	0.105926	rs113636684	1	TGM4	0	intronic	2.726	5	5	15	1	1	1
rs77727624	17	43790770	A	G	0.2386	NA	NA	NA	0.989265	rs62063174	14	CRHR1:RP11-105N13.4	0:0	ncRNA_intronic	2.726	6	5	14	1	1	1
rs2668713	17	44342513	T	C	0.2097	NA	NA	NA	0.843722	rs62063174	14	RP11-259G18.1	1889	intergenic	2.726	4	2	7	1	1	1
rs7481815	11	1624689	A	G	0.4612	NA	NA	NA	0.206495	rs11604075	9	KRTAP5-3	4105	intergenic	2.725	5	5	14	1	1	1
rs1526125	17	43812177	C	T	0.2396	NA	NA	NA	0.994629	rs62063174	14	CRHR1:RP11-105N13.4	0:0	ncRNA_intronic	2.724	1b	5	14	1	1	1
rs565514971	17	44107513	GT	G	0.2406	NA	NA	NA	0.989222	rs62063174	14	KANSL1	0	UTR3	2.724	NA	4	4	1	1	1
rs4234453	3	46084949	C	A	0.1441	NA	NA	NA	0.571458	rs71615437	1	XCR1	15714	intergenic	2.723	5	9	15	0	1	1
rs12502115	4	90027777	G	C	0.09046	1.22083e-07	-0.137537	0.0259977	0.387551	rs2464520	3	FAM13A	0	intergenic	2.722	7	5	15	1	1	1
rs6421032	11	1387392	G	A	0.2356	8.93403e-08	-0.147858	0.0276517	0.753613	rs4963074	9	BRSK2	23736	intergenic	2.722	7	8	9	0	1	0
rs13095717	3	46128542	G	A	0.1223	NA	NA	NA	0.639681	rs71615437	1	FLT1P1	55307	intergenic	2.721	5	5	15	0	1	1
rs71634447	3	169560827	AT	A	0.2575	NA	NA	NA	0.624797	rs2293607	2	LRRC31	0	intronic	2.721	NA	5	15	1	1	1
rs34824658	15	40894153	C	T	0.4573	2.65709e-05	0.086492	0.0205883	0.848561	rs28647196	12	CASC5	0	intronic	2.72	5	1	15	1	1	1
rs7181464	15	86147848	C	T	0.4006	0.00281075	-0.0509436	0.0170511	0.157798	rs17637411	13	AKAP13	0	intronic	2.717	7	4	5	1	1	1
rs62055702	17	43758790	C	T	0.2396	NA	NA	NA	0.994629	rs62063174	14	CRHR1:RP11-105N13.4	0:0	ncRNA_intronic	2.717	5	5	14	1	1	1
rs1635144	12	113471515	T	C	0.2256	0.0173905	0.0456442	0.0191916	0.0921275	rs1154970	10	RP1-71H24.1	15958	intergenic	2.715	NA	5	15	0	1	1
rs11631806	15	86121935	A	G	0.3837	0.000881617	-0.0572351	0.0172094	0.135061	rs17637411	13	AKAP13	0	intronic	2.715	6	4	5	1	1	1
rs143014574	11	902668	A	AGGGTT	0.4831	NA	NA	NA	0.357059	rs28655651	9	CHID1	0	intronic	2.714	NA	4	4	1	1	1
rs35727345	15	86182856	CT	C	0.3777	NA	NA	NA	0.131441	rs17637411	13	AKAP13:RP11-815J21.4	0:0	ncRNA_intronic	2.712	NA	4	5	1	1	1
rs6815970	4	89813284	T	C	0.2416	1.59463e-11	0.129467	0.0192116	0.662687	rs2464520	3	FAM13A	0	intronic	2.711	5	5	15	1	1	1
15:41436999:A:G	15	41436999	G	A	0.1213	NA	NA	NA	0.0598405	rs28647196	12	FAM92A1P1	18360	intergenic	2.711	5	5	15	0	1	1
rs7403474	15	85602479	C	T	0.1193	NA	NA	NA	0.0584887	rs17637411	13	PDE8A	0	intronic	2.711	7	4	15	1	1	1
rs2906006	17	43685021	C	T	0.2366	NA	NA	NA	0.978751	rs62063174	14	RPS26P8	887	upstream	2.711	NA	14	15	0	1	1
rs9303525	17	44187257	A	G	0.2465	4.58103e-07	0.117687	0.0233364	0.968522	rs62063174	14	KANSL1	0	intronic	2.711	1b	2	7	1	1	1
rs62062780	17	44022593	C	T	0.2396	6.82124e-06	0.103609	0.0230284	0.994629	rs62063174	14	MAPT	0	intronic	2.709	6	4	14	1	1	1
rs4907468	13	113530905	C	T	0.3817	9.71614e-10	-0.108455	0.0177388	0.243338	rs75898026	11	ATP11A	0	intronic	2.708	5	4	5	1	1	1
rs155765	17	44539479	A	G	0.2773	NA	NA	NA	0.542877	rs62063174	14	NSFP1	0	ncRNA_intronic	2.708	6	5	15	0	1	0
rs146100083	11	1090105	G	A	0.01193	NA	NA	NA	0.126415	rs56293203	9	MUC2	0	intronic	2.707	5	4	15	1	0	0
rs9311387	3	46115590	A	C	0.3638	NA	NA	NA	0.165829	rs71615437	1	XCR1	46355	intergenic	2.706	6	5	15	0	1	1
rs7653134	3	169594110	A	G	0.4066	0.00870393	-0.0446817	0.0170315	0.25159	rs2293607	2	LRRC31	6391	intergenic	2.706	6	5	15	1	1	1
rs2704570	4	89812418	A	T	0.2406	2.04056e-11	0.133045	0.0198483	0.66634	rs2464520	3	FAM13A	0	intronic	2.706	6	5	15	1	1	1
rs62053958	17	43751223	A	T	0.2396	NA	NA	NA	0.994629	rs62063174	14	CRHR1:RP11-105N13.4	0:0	ncRNA_intronic	2.705	7	5	14	1	1	1
rs199445	17	44817408	C	T	0.2227	7.52398e-06	0.104845	0.0234119	0.874927	rs62063174	14	NSF	0	intronic	2.705	1f	4	5	1	1	1
rs148354414	15	40794467	C	CTTT	0.3996	NA	NA	NA	0.508727	rs28647196	12	RP11-111A22.1	0	ncRNA_intronic	2.703	NA	5	14	0	1	1
rs12788517	11	1120197	G	C	0.2227	9.8922e-08	-0.119676	0.0224589	0.134513	rs7478899	9	MUC2	15777	intergenic	2.702	5	5	15	0	0	0
rs35700143	15	40715153	C	T	0.4851	2.57626e-14	-0.130696	0.0171562	0.969333	rs59424629	12	IVD	0	intronic	2.702	7	5	5	1	1	1
rs408724	13	113480356	A	T	0.4423	0.000836988	-0.06129	0.0183489	0.0519604	rs75898026	11	ATP11A	0	intronic	2.7	5	4	4	1	0	1
rs62054835	17	43934672	A	C	0.2396	NA	NA	NA	0.994629	rs62063174	14	MAPT-AS1	0	ncRNA_intronic	2.7	7	5	14	0	1	1
rs71327043	3	46268342	A	G	0.08946	NA	NA	NA	0.24951	rs71615437	1	CCR3	0	intronic	2.699	7	5	15	1	1	1
rs372380700	12	113450409	C	CA	0.3628	NA	NA	NA	0.138446	rs1154970	10	RP1-71H24.1	0	ncRNA_intronic	2.699	NA	5	15	1	1	1
rs7175747	15	40953185	G	A	0.4533	2.27117e-06	0.0839956	0.0177668	0.824404	rs28647196	12	CASC5	0	intronic	2.699	4	4	15	1	1	1
rs7109046	11	1067616	C	G	0.34	8.01979e-16	-0.142214	0.0176578	0.987302	rs10794278	9	MUC2	7258	intergenic	2.697	5	5	14	1	1	0
rs12324277	15	86041735	G	A	0.4165	0.0127239	0.0424353	0.0170327	0.190208	rs17637411	13	AKAP13	0	intronic	2.697	5	5	5	1	1	1
rs62062795	17	44027090	C	T	0.2396	5.89304e-06	0.104095	0.0229781	0.994629	rs62063174	14	MAPT	0	intronic	2.697	4	2	13	1	1	1
rs72846326	11	1147712	C	T	0.1024	5.27724e-61	-0.479869	0.0291217	0.142046	rs147713286	9	MUC5AC	3867	intergenic	2.696	4	2	15	1	0	1
rs28415193	11	1216440	C	G	0.4115	NA	NA	NA	0.0996402	rs7478899	9	MUC5AC	0	intergenic	2.696	5	4	15	1	1	0
rs17156180	11	1010876	C	T	0.08648	NA	NA	NA	0.093861	rs148989610	9	AP2A2	0	UTR3	2.695	NA	4	4	1	1	1
rs6477537	9	109462270	G	C	0.4831	8.45186e-08	-0.09448	0.0176361	0.818955	rs2498861	8	RP11-308N19.4	0	ncRNA_intronic	2.694	7	5	15	0	1	1
rs62060787	17	44136803	G	T	0.2406	1.58989e-06	0.113258	0.0235974	1	rs62063174	14	KANSL1	0	intronic	2.693	7	4	5	1	1	1
rs11245918	11	1061385	T	C	0.4145	6.94814e-08	-0.0924852	0.0171507	0.731397	rs10794278	9	RP13-870H17.3	6100	intergenic	2.692	5	2	14	0	1	0
rs12150551	17	44150920	T	C	0.2406	1.78605e-06	0.115518	0.024186	1	rs62063174	14	KANSL1	0	intronic	2.691	7	2	5	1	1	1
rs2240757	17	44250433	T	C	0.1421	NA	NA	NA	0.069767	rs62063174	14	KANSL1	0	intronic	2.691	NA	4	5	1	1	1
rs2158392	12	113471125	C	T	0.3628	0.000119366	0.074286	0.019308	0.399508	rs1154970	10	RP1-71H24.1	15568	intergenic	2.69	NA	5	15	0	1	1
rs12493969	3	169565076	T	C	0.2575	2.79266e-08	-0.104168	0.0187556	0.624797	rs2293607	2	LRRC31	0	intronic	2.689	7	5	15	1	1	1
rs41350844	11	1091751	C	T	0.08549	0.000649939	0.106227	0.0311527	0.633114	rs7478899	9	MUC2	0	intronic	2.689	5	4	15	1	1	0
rs368771840	11	1405209	A	AT	0.4016	NA	NA	NA	0.171436	rs4963074	9	BRSK2	5919	intergenic	2.689	NA	5	14	1	0	1
rs34856500	15	41163043	C	CACAG	0.2406	NA	NA	NA	0.061704	rs28647196	12	RHOV	1368	intergenic	2.689	NA	2	15	1	1	1
rs570962190	17	44250236	T	G	0.1998	NA	NA	NA	0.793399	rs62063174	14	KANSL1	0	intronic	2.689	NA	4	5	1	1	1
rs1458551	4	89812242	T	C	0.2406	8.59762e-12	0.131211	0.0192159	0.66634	rs2464520	3	FAM13A	0	intronic	2.688	7	5	15	1	1	1
rs147340559	11	1255089	CCCCTG	C	0.4215	NA	NA	NA	0.128414	rs4963074	9	MUC5B	0	intronic	2.687	NA	5	15	1	1	1
rs71325100	3	46013832	C	T	0.1223	NA	NA	NA	0.711712	rs71615437	1	FYCO1	0	intronic	2.686	5	2	5	1	1	1
rs7316586	12	113365828	C	T	0.3658	1.43047e-07	0.0949628	0.0180493	0.978932	rs1154970	10	OAS1:RP1-71H24.1	0:0	ncRNA_intronic	2.686	1f	4	15	1	1	0
rs17631906	15	86085120	A	G	0.159	1.19673e-05	-0.101669	0.0232217	0.610922	rs17637411	13	AKAP13	0	intronic	2.686	4	5	5	1	1	1
rs2373151	3	46169631	G	A	0.328	NA	NA	NA	0.173693	rs71615437	1	FLT1P1	14218	intergenic	2.684	6	5	15	0	1	1
rs562047763	17	44362865	A	C	0.2416	NA	NA	NA	0.951875	rs62063174	14	ARL17B	0	intronic	2.684	NA	5	15	1	1	1
rs17014707	4	89767663	T	C	0.03976	0.000629609	-0.146402	0.0428262	0.061143	rs2464520	3	FAM13A	0	intronic	2.683	4	2	15	1	1	1
rs28653550	11	1161201	G	A	0.2048	1.21815e-10	0.144613	0.0224656	0.108849	rs7478899	9	MUC5AC	0	intronic	2.683	5	1	15	1	1	1
rs34474200	3	46460083	C	T	0.1421	NA	NA	NA	0.11344	rs71615437	1	CCRL2	5594	intergenic	2.681	3a	4	15	1	1	1
rs2525855	12	113468809	C	G	0.3767	7.47931e-06	0.0855618	0.0191004	0.416841	rs1154970	10	RP1-71H24.1	13252	intergenic	2.681	3a	5	15	0	1	1
rs1046793	13	113539894	C	T	0.492	NA	NA	NA	0.203946	rs75898026	11	ATP11A:AL356740.1	0:0	ncRNA_exonic	2.681	2b	2	5	1	1	1
rs17552700	15	85959986	C	T	0.3837	0.011925	0.0466941	0.018571	0.0884558	rs17637411	13	AKAP13	0	intronic	2.681	5	2	15	1	1	0
rs67145662	17	43964396	TTTTA	T	0.3837	NA	NA	NA	0.20623	rs62063174	14	MAPT-AS1	0	ncRNA_intronic	2.681	NA	14	14	1	1	1
rs12150242	17	44015816	A	G	0.2396	1.23061e-06	0.11442	0.0235887	0.994629	rs62063174	14	MAPT	0	intronic	2.681	1f	5	14	1	1	1
rs1107820	17	44135359	T	C	0.2406	7.65533e-06	0.102955	0.0230087	1	rs62063174	14	KANSL1	0	intronic	2.681	NA	2	5	1	1	1
rs73360220	21	34581737	A	C	0.1511	NA	NA	NA	0.171714	rs6517153	17	IFNAR2	20468	intergenic	2.681	6	5	15	0	1	1
rs564213689	17	43666244	A	G	0.2406	NA	NA	NA	0.989251	rs62063174	14	DND1P1	1948	intergenic	2.68	NA	5	15	0	1	1
rs6780236	3	44792040	T	C	0.4076	NA	NA	NA	0.0636049	rs113636684	1	KIAA1143	0	UTR3	2.679	7	4	5	1	1	1
rs6764042	3	46059139	T	G	0.341	NA	NA	NA	0.179772	rs71615437	1	XCR1	0	UTR3	2.679	5	2	15	1	1	1
rs2619681	15	40989021	T	C	0.1491	2.29145e-05	0.090513	0.0213755	0.0771025	rs28647196	12	RAD51	0	intronic	2.675	5	1	5	1	1	1
rs553262858	15	41033818	ATTTT	A	0.1581	NA	NA	NA	0.110193	rs28647196	12	RMDN3	0	intronic	2.675	NA	4	5	1	1	1
rs17426174	17	43830938	G	C	0.2396	NA	NA	NA	0.994629	rs62063174	14	CRHR1:RP11-105N13.4	0:0	ncRNA_intronic	2.675	6	5	14	1	1	1
rs376340824	21	34595263	C	T	0.03678	NA	NA	NA	0.0548181	rs6517153	17	IFNAR2	6942	intergenic	2.675	7	5	15	1	0	1
rs74045622	11	1049989	T	C	0.1223	4.28883e-08	-0.14294	0.026091	0.131104	rs149883855	9	RP13-870H17.3	0	ncRNA_intronic	2.674	5	5	14	0	1	1
rs571601713	17	44323046	C	T	0.3638	NA	NA	NA	0.147828	rs62063174	14	RP11-259G18.2	635	downstream	2.674	NA	5	15	0	1	1
rs2269439	3	46487439	C	T	0.338	NA	NA	NA	0.114765	rs71615437	1	LTF	0	intronic	2.672	5	4	15	1	1	1
rs878887	17	43912582	C	T	0.2396	NA	NA	NA	0.994629	rs62063174	14	CRHR1	0	UTR3	2.672	1d	5	15	1	1	1
rs6503457	17	44208312	G	T	0.2455	NA	NA	NA	0.952368	rs62063174	14	KANSL1	0	intronic	2.672	1f	2	7	1	1	1
rs56364632	17	43956642	T	C	0.2396	NA	NA	NA	0.994629	rs62063174	14	MAPT-AS1	0	ncRNA_intronic	2.671	7	14	14	0	1	1
rs2701617	12	113467810	A	G	0.3708	3.90058e-05	0.0796114	0.0193547	0.404795	rs1154970	10	RP1-71H24.1	12253	intergenic	2.67	7	13	15	0	1	1
rs35440013	15	86158665	TG	T	0.3817	NA	NA	NA	0.142801	rs17637411	13	AKAP13	0	intronic	2.67	NA	4	5	1	1	1
rs57389672	17	44009456	GA	G	0.06461	NA	NA	NA	0.946763	rs62063174	14	MAPT	0	intronic	2.67	NA	5	14	1	1	1
rs377762376	17	44328921	T	G	0.2038	NA	NA	NA	0.800632	rs62063174	14	RP11-259G18.2	6510	intergenic	2.67	5	5	15	0	1	1
rs11854802	15	85798994	G	T	0.3986	NA	NA	NA	0.148228	rs17637411	13	ADAMTS7P4	0	ncRNA_intronic	2.669	5	5	15	0	1	1
rs10445369	17	43934776	A	G	0.2396	NA	NA	NA	0.994629	rs62063174	14	MAPT-AS1	0	ncRNA_intronic	2.669	7	5	14	0	1	1
rs13110699	4	89815695	T	G	0.172	4.20598e-15	0.165938	0.0211423	0.958461	rs2464520	3	FAM13A	0	intronic	2.667	5	5	15	1	1	1
rs62055957	17	43854536	C	A	0.2406	NA	NA	NA	0.989337	rs62063174	14	CRHR1:RP11-105N13.4	0:0	ncRNA_intronic	2.667	6	5	14	1	1	0
rs79290980	17	43985662	T	C	0.2396	5.14303e-06	0.10478	0.0229839	0.994629	rs62063174	14	MAPT:RP11-669E14.4	0:0	ncRNA_exonic	2.666	5	2	14	1	1	1
rs13236234	7	99963018	T	C	0.163	0.0289765	-0.0494288	0.0226342	0.136024	rs73158411	6	STAG3L5P-PVRIG2P-PILRB:PILRB	0:0	ncRNA_intronic	2.665	6	2	5	1	1	1
rs559270667	9	109497289	G	GT	0.1809	NA	NA	NA	0.145391	rs2498861	8	RP11-308N19.5	12077	intergenic	2.665	NA	5	15	0	0	1
rs74644072	11	1012616	C	T	0.1203	NA	NA	NA	0.136428	rs149883855	9	MUC6	204	downstream	2.665	4	4	5	1	1	1
rs10400825	15	40881116	A	G	0.1421	3.65062e-05	-0.104909	0.0254107	0.0847933	rs28647196	12	CASC5	5101	intergenic	2.664	6	5	15	1	1	1
rs71104734	15	41048578	GTA	G	0.3171	NA	NA	NA	0.232024	rs28647196	12	RMDN3	528	upstream	2.664	NA	5	15	1	1	1
rs28440013	15	85939155	T	A	0.2237	0.00016994	-0.0711823	0.0189317	0.496032	rs17637411	13	AKAP13	0	intronic	2.664	5	5	5	1	1	0
rs7277142	21	34620747	G	C	0.03579	0.00273613	0.15526	0.0518238	0.0543903	rs6517153	17	IFNAR2:AP000295.9	0:0	intronic	2.663	6	4	4	1	1	1
rs56142040	11	1219797	T	G	0.04374	2.03781e-07	0.248647	0.0478549	0.171702	rs7478899	9	MUC5AC	0	intergenic	2.662	4	4	15	1	0	0
rs560744251	17	44230269	G	C	0.1978	NA	NA	NA	0.783753	rs62063174	14	KANSL1	0	intronic	2.662	NA	2	7	1	1	1
rs62018005	15	40691052	C	A	0.3111	3.01048e-07	-0.0970819	0.018951	0.430044	rs59424629	12	KNSTRN	4604	intergenic	2.661	4	2	5	1	1	1
rs62057070	17	43859640	A	G	0.2396	NA	NA	NA	0.994629	rs62063174	14	CRHR1:RP11-105N13.4	0:0	ncRNA_intronic	2.661	5	5	13	1	1	0
rs2344080	15	85901589	C	G	0.3807	0.00133655	0.0597467	0.0186242	0.0813018	rs17637411	13	AKAP13	22212	intergenic	2.66	2b	2	15	0	1	1
rs17282797	3	46232765	A	G	0.09443	NA	NA	NA	0.242337	rs71615437	1	CCR3	0	intronic	2.659	5	5	15	1	1	1
9:109426158:C:CATAT	9	109426158	C	CATAT	0.3121	NA	NA	NA	0.323833	rs2498861	8	RP11-308N19.4	0	ncRNA_intronic	2.659	NA	5	15	0	0	1
rs61008086	11	854496	CCT	C	0.2575	NA	NA	NA	0.344877	rs28655651	9	TSPAN4	0	intronic	2.659	NA	3	15	1	1	1
rs78631163	11	1636371	G	GA	0.2873	NA	NA	NA	0.0897792	rs11604075	9	KRTAP5-4	5816	intergenic	2.658	NA	5	14	1	1	1
rs62064673	17	44087136	G	C	0.03082	0.0478899	0.175314	0.0886163	0.0867919	rs62063174	14	MAPT	0	intronic	2.657	5	4	15	1	1	1
rs2257213	7	99810113	T	C	0.2674	0.0266191	-0.0414471	0.0186946	0.211947	rs73158411	6	STAG3:GATS:GATS	0:0:0	ncRNA_exonic	2.655	NA	4	5	1	1	0
rs55902810	11	1248723	C	T	0.07157	0.00205549	0.119868	0.0388916	0.0802614	rs5743973	9	MUC5B	0	intronic	2.655	5	4	15	1	0	1
rs62054419	17	43816605	A	C	0.2396	NA	NA	NA	0.994629	rs62063174	14	CRHR1:RP11-105N13.4	0:0	ncRNA_intronic	2.655	6	5	14	1	1	1
rs415430	17	44859144	T	C	0.2167	NA	NA	NA	0.815574	rs62063174	14	WNT3	0	intronic	2.655	NA	5	14	1	1	1
rs2609259	4	89837808	A	C	0.2346	6.24224e-13	0.137733	0.0191426	0.690907	rs2464520	3	FAM13A	0	intronic	2.654	NA	5	15	1	1	1
rs55725840	17	43844486	T	A	0.2396	NA	NA	NA	0.994629	rs62063174	14	CRHR1:RP11-105N13.4	0:0	ncRNA_intronic	2.654	5	5	14	1	1	0
rs12532238	7	99663516	A	G	0.327	0.000222088	-0.0779825	0.0211193	0.347629	rs73158411	6	ZNF3	0	intronic	2.653	4	2	4	1	1	1
7:99780282:C:G	7	99780282	C	G	0.2684	NA	NA	NA	0.211048	rs73158411	6	STAG3	0	intronic	2.653	NA	5	15	1	1	1
rs6577116	13	113497586	T	C	0.3151	9.99109e-06	-0.0868631	0.019664	0.0721196	rs75898026	11	ATP11A	0	intronic	2.653	5	2	4	1	0	1
rs647930	15	41141459	A	G	0.2435	NA	NA	NA	0.120813	rs28647196	12	SPINT1	0	intronic	2.653	6	4	5	1	1	1
rs140858177	4	89759755	G	A	0.1849	7.96562e-07	0.130322	0.0264012	0.0606407	rs2464520	3	FAM13A	0	intronic	2.652	7	5	15	1	1	1
rs7180022	15	86072434	C	T	0.4334	0.00616935	0.0462693	0.016895	0.179697	rs17637411	13	AKAP13	0	intronic	2.651	7	4	5	1	1	1
rs9891103	17	44091886	C	T	0.2465	NA	NA	NA	0.968522	rs62063174	14	MAPT	0	intronic	2.651	6	5	15	1	1	1
rs7306146	12	113412928	C	T	0.2555	0.0036577	0.0558536	0.0192183	0.163724	rs1154970	10	RP1-71H24.1	0	ncRNA_intronic	2.649	6	1	5	1	1	0
rs4683162	3	46083941	G	T	0.1451	NA	NA	NA	0.566761	rs71615437	1	XCR1	14706	intergenic	2.647	7	9	15	0	1	1
rs2668714	17	44343291	C	G	0.2594	0.00271251	0.106532	0.0355276	0.916049	rs62063174	14	RP11-259G18.1	1111	intergenic	2.647	NA	1	7	1	1	1
rs756345	4	90073214	G	A	0.339	2.09254e-05	0.0745401	0.0175191	0.0557048	rs2464520	3	RNU6-907P	21109	intergenic	2.646	5	5	15	0	1	1
rs9942870	9	109479162	G	A	0.4573	NA	NA	NA	0.178952	rs2498861	8	RP11-308N19.5	5468	intergenic	2.645	3a	5	15	0	0	1
rs17633959	15	86144181	A	T	0.1968	1.26155e-07	-0.113985	0.0215703	0.97448	rs17637411	13	AKAP13	0	intronic	2.644	6	4	5	1	1	1
rs8080583	17	44162597	C	A	0.2465	3.71684e-06	0.103808	0.0224372	0.968522	rs62063174	14	KANSL1	0	intronic	2.644	1d	4	5	1	1	1
rs571088452	17	44227393	T	A	0.332	NA	NA	NA	0.64183	rs62063174	14	KANSL1	0	intronic	2.642	NA	4	5	1	1	1
rs34289272	3	46263244	C	T	0.07952	7.85901e-07	0.164078	0.033222	0.269551	rs71615437	1	CCR3	0	intronic	2.641	5	2	15	1	1	1
rs10794284	11	1067011	G	A	0.34	9.31379e-16	-0.141721	0.0176366	0.987302	rs10794278	9	MUC2	7863	intergenic	2.64	7	5	14	1	1	0
rs57614263	11	1124575	C	T	0.1362	2.41459e-34	-0.315896	0.0258496	0.124884	rs147713286	9	MUC2	20155	intergenic	2.64	5	1	15	0	0	0
rs554698361	17	44229708	GACAA	G	0.2097	NA	NA	NA	0.854319	rs62063174	14	KANSL1	0	intronic	2.64	NA	2	5	1	1	1
rs2464527	4	89817450	T	C	0.1859	NA	NA	NA	0.0592951	rs2464520	3	FAM13A	0	intronic	2.638	7	5	15	1	1	1
rs7998551	13	113540649	G	T	0.2147	1.31231e-18	0.187259	0.0212681	0.693562	rs75898026	11	ATP11A	0	UTR3	2.638	4	1	5	1	1	1
rs145058391	15	41131620	GAAAAGAAAAGAA	G	0.2425	NA	NA	NA	0.117162	rs28647196	12	RP11-532F12.5	0	ncRNA_intronic	2.638	NA	4	15	1	1	1
rs539456495	17	43667365	T	C	0.2435	NA	NA	NA	0.974015	rs62063174	14	DND1P1	3069	intergenic	2.634	NA	5	15	0	1	1
rs5743898	11	1323744	G	A	0.03877	0.00652613	0.135795	0.0499225	0.411084	rs5743973	9	TOLLIP	0	intronic	2.631	NA	2	5	1	1	1
rs62022873	15	86180227	C	G	0.1183	8.9818e-06	-0.12041	0.0271172	0.544499	rs17637411	13	AKAP13:RP11-815J21.4	0:0	ncRNA_intronic	2.631	7	4	5	1	1	1
rs1109746	11	1445235	T	C	0.4712	2.86328e-06	-0.0830677	0.017748	0.143496	rs11604075	9	BRSK2	0	intronic	2.63	NA	5	15	1	1	1
rs2701618	12	113471860	C	T	0.2256	0.0212933	0.0441142	0.0191573	0.0921275	rs1154970	10	RP1-71H24.1	16303	intergenic	2.628	6	5	15	0	1	1
rs66869930	4	90060531	C	T	0.08847	1.12285e-06	-0.125473	0.0257709	0.370333	rs2464520	3	RNU6-907P	8426	intergenic	2.625	7	5	15	0	1	1
rs10774685	12	113463046	G	A	0.3936	0.0303368	0.0369911	0.0170807	0.150966	rs1154970	10	RP1-71H24.1	7489	intergenic	2.625	7	5	15	0	1	1
rs62063275	17	44036287	A	G	0.2396	4.35373e-06	0.105645	0.0229976	0.994629	rs62063174	14	MAPT	0	intronic	2.624	7	5	14	1	1	1
rs503115	7	99459144	T	C	0.4583	0.0239846	0.0404467	0.0179176	0.178494	rs73158411	6	CYP3A43	0	intronic	2.623	NA	4	15	1	1	1
rs138033946	17	44527102	T	C	0.3419	NA	NA	NA	0.767627	rs62063174	14	NSFP1	0	ncRNA_intronic	2.621	7	5	15	0	1	0
rs61867581	11	1651540	G	C	0.4473	NA	NA	NA	0.0678731	rs11604075	9	KRTAP5-5	0	exonic	2.619	5	5	14	1	1	1
rs34932765	3	46461950	G	A	0.1431	NA	NA	NA	0.111848	rs71615437	1	CCRL2	7461	intergenic	2.618	7	4	15	1	1	1
rs117200772	11	1258421	G	C	0.03777	0.0062252	0.137633	0.0503102	0.051029	rs113948005	9	MUC5B	0	intronic	2.617	5	5	15	1	0	1
rs55925547	17	43556807	T	C	0.1978	NA	NA	NA	0.741507	rs62063174	14	PLEKHM1	0	intronic	2.617	7	5	5	1	1	1
rs17688922	17	43779351	G	A	0.2396	NA	NA	NA	0.994629	rs62063174	14	CRHR1:RP11-105N13.4	0:0	ncRNA_intronic	2.617	6	5	14	1	1	1
rs2004771	15	41045720	A	G	0.4901	0.000303574	-0.0713716	0.0197583	0.468585	rs28647196	12	RMDN3	0	intronic	2.616	NA	3	5	1	1	1
rs62053950	17	43748412	A	G	0.2396	NA	NA	NA	0.994629	rs62063174	14	CRHR1:RP11-105N13.4	0:0	ncRNA_intronic	2.616	5	5	14	1	1	1
rs59812780	4	89773699	A	C	0.03976	0.00133151	-0.135627	0.0422632	0.061143	rs2464520	3	FAM13A	0	intronic	2.615	7	5	15	1	1	1
rs2429444	17	44298279	C	T	0.2425	0.015005	0.076719	0.0315423	0.989526	rs62063174	14	KANSL1	0	intronic	2.613	NA	4	5	1	1	1
rs116886189	19	10773224	C	G	0.0169	NA	NA	NA	0.0502917	rs142770866	15	ILF3	0	intronic	2.613	4	2	6	1	0	1
rs113925422	17	44046934	T	A	0.2336	NA	NA	NA	0.963115	rs62063174	14	MAPT	0	intronic	2.612	5	4	14	1	1	1
rs1828481	15	85840912	A	C	0.3559	0.000153208	-0.0646664	0.0170812	0.244599	rs17637411	13	ADAMTS7P4	0	ncRNA_intronic	2.611	5	2	15	0	1	1
rs544566362	17	44351249	C	A	0.2008	NA	NA	NA	0.798273	rs62063174	14	ARL17B	900	downstream	2.611	NA	5	15	1	1	1
rs10247566	7	128767410	A	G	0.1014	0.00963489	-0.0665828	0.0257209	0.342088	rs4731542	7	RP11-286H14.4	0	ncRNA_exonic	2.609	5	5	15	0	1	1
rs374385850	11	1704697	CG	C	0.06362	NA	NA	NA	0.184928	rs34830395	9	FAM99B	0	ncRNA_exonic	2.609	NA	5	14	0	0	1
rs79730878	17	43849415	T	C	0.2455	NA	NA	NA	0.952651	rs62063174	14	CRHR1:RP11-105N13.4	0:0	ncRNA_intronic	2.608	5	5	14	1	1	0
rs67959919	3	45871908	G	A	0.08052	NA	NA	NA	0.520818	rs71615437	1	LZTFL1	0	intronic	2.607	5	4	4	1	1	1
rs149000267	3	44836326	C	T	0.0338	1.19302e-05	-0.215912	0.0493079	0.578766	rs113636684	1	KIF15	0	intronic	2.606	7	4	15	1	1	1
rs13149209	4	89750668	T	C	0.2416	1.7434e-06	-0.0951762	0.0199068	0.281638	rs2464520	3	FAM13A	0	intronic	2.606	5	5	15	1	1	1
rs17664048	17	44278742	A	G	0.2406	NA	NA	NA	1	rs62063174	14	KANSL1	0	intronic	2.606	6	5	5	1	1	1
rs6477532	9	109364501	T	G	0.3837	0.00521075	-0.0490263	0.0175488	0.121676	rs2498861	8	RP11-308N19.1	0	ncRNA_intronic	2.605	6	5	15	0	1	1
rs1921681	4	89904124	T	C	0.4632	9.74614e-07	-0.0813116	0.0166054	0.153062	rs2464520	3	FAM13A	0	intronic	2.602	5	5	15	1	1	1
rs55885063	17	44202952	C	G	0.2406	1.89317e-06	0.112705	0.0236552	1	rs62063174	14	KANSL1	0	intronic	2.602	7	2	5	1	1	1
rs545178846	17	44327712	C	T	0.2495	NA	NA	NA	0.945201	rs62063174	14	RP11-259G18.2	5301	intergenic	2.602	NA	5	15	0	1	1
rs113136187	5	1276050	T	C	0.165	NA	NA	NA	0.207994	rs7725218	4	TERT	0	intronic	2.601	5	5	15	1	0	1
rs75839508	17	44022319	G	A	0.2396	5.72242e-06	0.104251	0.022981	0.994629	rs62063174	14	MAPT	0	intronic	2.6	5	4	14	1	1	1
rs556191214	17	44258938	G	A	0.1988	NA	NA	NA	0.776726	rs62063174	14	KANSL1	0	intronic	2.6	NA	4	5	1	1	1
rs62061807	17	44177097	C	T	0.2406	0.000793059	0.107567	0.0320597	1	rs62063174	14	KANSL1	0	intronic	2.599	4	2	5	1	1	1
rs740707	17	44258231	A	G	0.2406	1.27081e-05	0.108088	0.0247621	1	rs62063174	14	KANSL1	0	intronic	2.597	NA	4	5	1	1	1
rs146285477	3	46033167	G	GCCTTACCCACAGACTCCTTCAC	0.1223	NA	NA	NA	0.711712	rs71615437	1	FYCO1	0	intronic	2.596	NA	2	5	1	1	1
rs11635471	15	85902641	T	C	0.3807	0.00171671	0.058426	0.0186348	0.0813018	rs17637411	13	AKAP13	21160	intergenic	2.595	5	5	15	0	1	1
rs143699161	17	43748712	A	G	0.2296	NA	NA	NA	0.0938682	rs62063174	14	CRHR1:RP11-105N13.4	0:0	ncRNA_intronic	2.595	7	5	14	1	1	1
rs79420166	17	44666792	C	T	0.2336	NA	NA	NA	0.0646669	rs62063174	14	NSF	1242	intergenic	2.594	7	15	15	1	1	0
rs113927637	17	43807911	A	G	0.2396	NA	NA	NA	0.994629	rs62063174	14	CRHR1:RP11-105N13.4	0:0	ncRNA_intronic	2.592	6	9	9	1	1	1
rs11574442	3	46449391	A	G	0.09344	NA	NA	NA	0.152908	rs71615437	1	CCRL2	0	UTR5	2.591	5	1	2	1	1	1
rs529064668	17	44354569	TA	T	0.1809	NA	NA	NA	0.695521	rs62063174	14	ARL17B	0	intronic	2.591	NA	5	15	1	1	1
rs6421027	11	1380284	G	A	0.2326	2.19016e-08	-0.109875	0.0196337	0.758054	rs4963074	9	BRSK2	30844	intergenic	2.59	5	5	15	0	1	0
rs12904047	15	86212866	A	G	0.3002	0.0391942	0.0413194	0.0200371	0.0735687	rs17637411	13	AKAP13:RP11-815J21.4	0:0	ncRNA_intronic	2.59	5	4	5	1	1	1
rs13086063	3	46200860	T	C	0.1014	NA	NA	NA	0.223645	rs71615437	1	CCR3	4235	intergenic	2.589	7	5	15	1	1	1
rs10978540	9	109325756	T	A	0.2366	0.00210965	-0.0617776	0.0200945	0.10211	rs2498861	8	RP11-308N19.1	0	ncRNA_intronic	2.589	7	9	15	0	0	1
rs1388233	9	109483663	A	G	0.4672	NA	NA	NA	0.915546	rs2498861	8	RP11-308N19.5	967	upstream	2.587	5	5	15	0	1	1
rs8041467	15	86120001	A	G	0.3837	0.000816942	-0.057612	0.0172131	0.135061	rs17637411	13	AKAP13	0	intronic	2.587	5	4	5	1	1	1
rs115014984	3	44731332	A	G	0.1272	NA	NA	NA	0.359711	rs113636684	1	RP11-944L7.4	4186	intergenic	2.586	7	9	15	0	1	1
rs2462835	17	43671739	A	G	0.2624	NA	NA	NA	0.906334	rs62063174	14	RP11-707O23.5	6495	intergenic	2.586	5	5	15	0	1	1
rs11737016	4	89908727	T	C	0.3101	2.90599e-08	-0.0984198	0.0177429	0.0858767	rs2464520	3	FAM13A	0	intronic	2.585	6	4	15	1	1	1
rs10751636	11	1062998	A	G	0.4135	3.42264e-07	-0.0881703	0.0172932	0.733067	rs10794278	9	RP13-870H17.3	7713	intergenic	2.585	5	5	14	0	1	0
rs2048438	15	85864459	T	C	0.3738	0.00440617	-0.0529814	0.0186062	0.0734539	rs17637411	13	ADAMTS7P4	0	ncRNA_intronic	2.585	6	5	15	0	1	1
rs4417527	15	41021280	C	G	0.1501	1.43517e-05	-0.0952226	0.0219487	0.0786191	rs28647196	12	RAD51	0	intronic	2.584	6	4	5	1	1	1
rs3216172	21	34635053	G	GT	0.328	NA	NA	NA	0.894449	rs6517153	17	IFNAR2:AP000295.9	0:0	UTR3	2.584	NA	4	5	1	1	1
3:169447787:A:T	3	169447787	T	A	0.0507	NA	NA	NA	0.426787	rs2293607	2	RNU6-637P	9705	intergenic	2.582	7	9	15	0	0	1
rs34743317	13	113552288	C	T	0.3161	5.71102e-05	-0.0806357	0.0200365	0.077722	rs75898026	11	MCF2L	0	intronic	2.582	5	5	14	1	1	1
rs35030447	15	40778717	C	T	0.34	0.0287532	-0.0395133	0.0180686	0.37955	rs28647196	12	RP11-111A22.1	1522	intergenic	2.582	5	1	15	0	1	0
rs62060812	17	44151667	A	G	0.2406	7.86285e-06	0.102857	0.0230163	1	rs62063174	14	KANSL1	0	intronic	2.582	6	4	5	1	1	1
rs2525543	7	99548648	A	G	0.3827	0.0120312	0.0437148	0.0174078	0.1679	rs73158411	6	SNORA40	1007	intergenic	2.581	4	5	14	0	1	1
rs55735563	17	44165596	C	T	0.2396	0.00121455	0.115105	0.0355763	0.994629	rs62063174	14	KANSL1	0	intronic	2.581	5	4	5	1	1	1
rs10464703	7	128769030	T	C	0.16	0.00343922	-0.068934	0.0235633	0.560566	rs4731542	7	RP11-286H14.4	0	ncRNA_intronic	2.58	5	5	15	0	1	1
rs733968	17	44089715	C	T	0.2406	1.26626e-06	0.114341	0.0235999	1	rs62063174	14	MAPT	0	intronic	2.58	5	2	15	1	1	1
rs2075843	11	1219632	G	A	0.2018	2.84266e-06	0.115448	0.0246585	0.0895722	rs7478899	9	MUC5AC	0	intergenic	2.579	3a	4	15	1	1	0
rs2316764	17	43895602	T	G	0.2396	NA	NA	NA	0.994629	rs62063174	14	CRHR1	0	intronic	2.579	5	5	15	1	1	0
rs34272024	3	46292339	G	A	0.0835	NA	NA	NA	0.213023	rs71615437	1	CCR3	0	intronic	2.578	6	1	15	1	1	1
rs11707464	3	169407738	G	A	0.34	5.42971e-05	-0.0735538	0.018223	0.277285	rs2293607	2	RP11-3K16.1	19344	intergenic	2.578	6	13	15	0	1	1
rs928738	21	34576385	G	A	0.1531	NA	NA	NA	0.169352	rs6517153	17	IFNAR2	25820	intergenic	2.578	4	2	7	0	1	1
rs575315831	3	169570022	TAAAAA	T	0.2913	NA	NA	NA	0.53389	rs2293607	2	LRRC31	0	intronic	2.577	NA	4	15	1	1	1
rs59863842	7	128726665	G	A	0.03777	0.00167147	0.105357	0.0335197	0.0878377	rs4731542	7	RP11-286H14.2	8689	intergenic	2.577	6	5	15	0	1	1
rs7038341	9	109461021	G	T	0.4284	NA	NA	NA	0.548384	rs2498861	8	RP11-308N19.4	0	ncRNA_intronic	2.576	6	2	15	0	0	1
rs241023	17	43737040	G	A	0.2396	NA	NA	NA	0.994629	rs62063174	14	CRHR1:RP11-105N13.4	0:0	ncRNA_intronic	2.576	NA	5	14	1	1	1
rs41375149	11	1081141	C	T	0.09344	0.00928084	0.079644	0.0306143	0.41523	rs7478899	9	MUC2	0	exonic	2.575	5	4	15	1	1	0
rs17078348	3	45847241	A	G	0.1034	NA	NA	NA	0.353883	rs71615437	1	SLC6A20	9213	intergenic	2.574	7	4	15	1	1	1
rs376063023	17	44533576	G	A	0.3917	NA	NA	NA	0.137812	rs62063174	14	NSFP1	0	ncRNA_intronic	2.574	6	5	15	0	1	0
rs7629258	3	169590305	C	T	0.4841	0.0232869	-0.0635869	0.028028	0.168882	rs2293607	2	LRRC31	2586	intergenic	2.573	6	5	15	1	1	1
rs17425752	17	43906726	A	C	0.2386	NA	NA	NA	0.989292	rs62063174	14	CRHR1	0	intronic	2.573	5	5	15	1	1	0
rs12493251	3	169416038	T	A	0.4364	NA	NA	NA	0.172823	rs2293607	2	RP11-3K16.1	11044	intergenic	2.571	6	5	15	0	1	1
rs62055665	17	43754505	A	C	0.2396	NA	NA	NA	0.994629	rs62063174	14	CRHR1:RP11-105N13.4	0:0	ncRNA_intronic	2.571	5	5	14	1	1	1
rs62056864	17	43770995	G	A	0.2396	NA	NA	NA	0.994629	rs62063174	14	CRHR1:RP11-105N13.4	0:0	ncRNA_intronic	2.571	7	13	14	1	1	1
rs2668687	17	44339712	T	G	0.2097	NA	NA	NA	0.843722	rs62063174	14	RP11-259G18.3	1739	intergenic	2.571	NA	5	5	0	1	1
rs376145	15	86200591	G	C	0.3757	0.000951545	-0.0569533	0.0172352	0.131663	rs17637411	13	AKAP13:RP11-815J21.4	0:0	ncRNA_intronic	2.57	5	4	5	1	1	1
rs11385942	3	45876459	G	GA	0.08052	NA	NA	NA	0.520818	rs71615437	1	LZTFL1	0	intronic	2.568	NA	4	5	1	1	1
rs73407434	11	1400100	T	C	0.1412	0.000914022	0.073457	0.022154	0.0860903	rs4963074	9	BRSK2	11028	intergenic	2.568	6	5	15	0	1	1
rs59244061	15	41005530	T	C	0.4284	0.00039077	-0.0684412	0.0192997	0.702393	rs28647196	12	RAD51	0	intronic	2.568	7	4	5	1	1	1
rs55933304	17	43992305	G	A	0.2396	3.58894e-06	0.10662	0.0230087	0.994629	rs62063174	14	MAPT	0	intronic	2.568	7	4	14	1	1	1
rs17860143	21	34608104	G	A	0.1093	0.0016638	-0.0986572	0.0313747	0.0831181	rs6517153	17	IFNAR2	0	intronic	2.568	7	4	5	1	1	1
rs7671167	4	89883979	C	T	0.494	2.22897e-11	0.110748	0.0165538	0.202149	rs2464520	3	FAM13A	0	intronic	2.565	6	5	15	1	1	1
rs10739228	9	109528889	C	T	0.4761	8.18924e-05	0.0671598	0.0170509	0.189667	rs2498861	8	RP11-308N19.5	43677	intergenic	2.565	7	5	15	0	0	1
rs78572940	15	86239770	A	C	0.1958	8.97898e-08	-0.116008	0.021699	0.980754	rs17637411	13	AKAP13	0	intronic	2.565	7	4	4	1	1	1
rs62018033	15	40778266	G	A	0.34	NA	NA	NA	0.37955	rs28647196	12	RP11-111A22.1	1973	intergenic	2.564	4	1	15	0	1	0
rs199447	17	44812188	C	T	0.2227	1.23731e-05	0.102788	0.0235164	0.864495	rs62063174	14	NSF	0	intronic	2.564	7	4	5	1	1	1
rs79129758	4	89897870	G	C	0.3121	NA	NA	NA	0.0884787	rs2464520	3	FAM13A	0	intronic	2.563	5	4	15	1	1	1
rs10902222	11	810882	G	T	0.3559	0.0079654	0.0558405	0.0210438	0.25983	rs28655651	9	RPLP2	0	intronic	2.563	1d	1	2	1	1	1
rs571446752	15	40858478	C	CA	0.4036	NA	NA	NA	0.119347	rs28647196	12	C15orf57	1221	intergenic	2.563	NA	5	5	1	1	1
rs62056918	17	43786676	T	G	0.2396	NA	NA	NA	0.994629	rs62063174	14	CRHR1:RP11-105N13.4	0:0	ncRNA_intronic	2.563	7	5	14	1	1	1
rs55875328	3	46051702	G	A	0.1262	NA	NA	NA	0.650156	rs71615437	1	XCR1	6813	intergenic	2.562	5	5	15	1	1	1
rs7712562	5	1296072	A	G	0.1561	7.30931e-08	-0.140066	0.0260181	0.206594	rs7725218	4	TERT	887	upstream	2.562	5	1	13	1	1	1
rs71327021	3	46120517	A	G	0.1223	NA	NA	NA	0.639681	rs71615437	1	XCR1	51282	intergenic	2.561	4	1	15	0	1	1
rs4924472	15	40788704	G	T	0.4036	NA	NA	NA	0.498727	rs28647196	12	RP11-111A22.1	0	ncRNA_intronic	2.561	6	5	14	0	1	0
rs57399937	12	113411594	AT	A	0.2584	NA	NA	NA	0.162859	rs1154970	10	RP1-71H24.1	0	ncRNA_intronic	2.56	NA	2	5	1	1	0
rs4766682	12	113485794	T	C	0.3499	0.0228345	0.0402995	0.0177048	0.0733799	rs1154970	10	RPS15AP32	6072	intergenic	2.56	7	5	14	1	1	0
rs7162509	15	40863292	A	T	0.1312	1.75253e-05	-0.0986927	0.0229823	0.125917	rs28647196	12	RPUSD2	0	intronic	2.559	7	1	5	1	1	1
rs62054417	17	43815859	A	C	0.2396	NA	NA	NA	0.994629	rs62063174	14	CRHR1:RP11-105N13.4	0:0	ncRNA_intronic	2.558	6	5	14	1	1	1
rs4238034	12	113397143	T	C	0.33	2.18616e-07	0.0970709	0.0187296	0.770398	rs1154970	10	RP1-71H24.1:OAS3	0:0	ncRNA_intronic	2.556	7	4	5	1	1	0
rs10689372	15	40837671	CCTTTA	C	0.07256	NA	NA	NA	0.0770202	rs28647196	12	RP11-111A22.1:C15orf57	0:0	ncRNA_intronic	2.554	NA	5	5	1	1	1
rs6503448	17	43842473	A	G	0.4453	NA	NA	NA	0.251724	rs62063174	14	CRHR1:RP11-105N13.4	0:0	ncRNA_intronic	2.554	6	5	14	1	1	0
rs34254263	11	1069598	A	T	0.34	9.9411e-14	-0.156	0.020963	0.987302	rs10794278	9	MUC2	5276	intergenic	2.553	5	5	14	1	1	0
rs12639314	3	46141504	A	C	0.1809	NA	NA	NA	0.48014	rs71615437	1	FLT1P1	42345	intergenic	2.552	6	1	15	0	1	1
rs112710233	11	1545198	T	C	0.1223	NA	NA	NA	0.242376	rs11604075	9	MOB2	22720	intergenic	2.552	4	2	5	0	1	1
rs12577756	11	1127412	C	T	0.335	1.32002e-05	0.0841028	0.019304	0.207525	rs7478899	9	MUC2	22992	intergenic	2.549	7	5	9	0	1	0
rs62063670	17	44123248	T	C	0.2406	7.09554e-06	0.103316	0.0230062	1	rs62063174	14	KANSL1	0	intronic	2.549	3a	4	4	1	1	1
rs2417713	9	109417359	A	G	0.4215	5.65876e-05	-0.0683441	0.0169731	0.410988	rs2498861	8	RP11-308N19.4	0	ncRNA_intronic	2.548	6	14	15	0	0	1
rs28649421	11	799670	G	C	0.3598	0.0124301	0.0451987	0.0180817	0.246022	rs28655651	9	PIDD	0	intronic	2.548	5	3	4	1	1	1
rs4907556	13	113529783	A	G	0.3658	0.000103723	-0.0708438	0.0182506	0.099291	rs75898026	11	ATP11A	0	intronic	2.547	5	3	5	1	1	1
rs62022085	15	86005873	C	G	0.169	6.02671e-06	-0.101802	0.0224954	0.464341	rs17637411	13	AKAP13	0	intronic	2.547	6	5	5	1	1	1
rs12911430	15	86011264	A	T	0.4712	0.0078308	0.0477613	0.0179602	0.124924	rs17637411	13	AKAP13	0	intronic	2.547	6	5	15	1	1	1
rs62061713	17	44010405	A	G	0.2396	1.47063e-06	0.115204	0.0239252	0.994629	rs62063174	14	MAPT	0	intronic	2.546	5	1	14	1	1	1
rs2527899	7	99529181	A	G	0.4662	0.0149304	0.0444568	0.0182644	0.195346	rs73158411	6	RP4-604G5.1	0	ncRNA_intronic	2.545	NA	5	14	1	1	1
rs2249073	11	1273833	T	C	0.496	1.29054e-26	0.179057	0.0167688	0.209983	rs4963074	9	MUC5B	0	intronic	2.544	NA	5	15	1	1	1
rs36047693	17	43833824	G	C	0.2396	NA	NA	NA	0.994629	rs62063174	14	CRHR1:RP11-105N13.4	0:0	ncRNA_intronic	2.543	5	5	14	1	1	1
rs4767033	12	113364382	T	A	0.3648	3.43574e-07	0.0949506	0.0186257	0.974812	rs1154970	10	OAS1:RP1-71H24.1	0:0	ncRNA_intronic	2.542	4	5	15	1	1	0
rs13379946	15	86116144	T	C	0.2654	7.08845e-08	-0.0994435	0.0184533	0.635248	rs17637411	13	AKAP13	0	intronic	2.542	6	5	5	1	1	1
rs1131476	12	113357209	A	G	0.3449	NA	NA	NA	0.88779	rs1154970	10	OAS1:RP1-71H24.1	0:0	exonic	2.541	1f	4	4	1	1	0
rs34121272	15	85843595	A	ATT	0.3539	NA	NA	NA	0.246955	rs17637411	13	ADAMTS7P4	0	ncRNA_intronic	2.541	NA	5	15	0	1	1
rs199726619	17	44306628	G	GAA	0.1382	NA	NA	NA	0.550409	rs62063174	14	KANSL1	3894	intergenic	2.541	NA	5	15	1	1	1
rs11639292	15	41129528	A	G	0.2425	0.00955335	-0.0559286	0.0215808	0.117162	rs28647196	12	RP11-532F12.5	0	ncRNA_intronic	2.54	7	5	15	1	1	1
rs56323832	17	43768633	G	A	0.2396	NA	NA	NA	0.994629	rs62063174	14	CRHR1:RP11-105N13.4	0:0	ncRNA_intronic	2.54	5	7	13	1	1	1
rs2704587	4	89850005	C	T	0.2366	4.41763e-13	0.138417	0.0191128	0.703992	rs2464520	3	FAM13A	0	intronic	2.539	NA	5	15	1	1	1
rs1293774	12	113419177	C	T	0.325	1.01835e-06	0.0928784	0.0190011	0.745074	rs1154970	10	RP1-71H24.1:OAS2	0:0	ncRNA_intronic	2.539	NA	1	15	1	1	0
rs11854763	15	40904071	G	A	0.1441	6.30042e-06	0.0973392	0.0215541	0.0877883	rs28647196	12	CASC5	0	intronic	2.538	7	4	15	1	1	1
rs1467968	17	43986396	C	T	0.2396	7.87064e-07	0.119175	0.0241316	0.994629	rs62063174	14	MAPT:RP11-669E14.4	0:0	ncRNA_intronic	2.538	5	2	14	1	1	1
rs399560	15	86187174	A	G	0.3767	0.000932929	-0.0571399	0.0172627	0.12971	rs17637411	13	AKAP13:RP11-815J21.4	0:0	ncRNA_intronic	2.537	NA	4	5	1	1	1
rs7788301	7	99782753	C	G	0.2684	0.00839618	0.0491945	0.0186646	0.211048	rs73158411	6	STAG3	0	intronic	2.536	5	5	15	1	1	1
rs149197001	17	44500095	A	G	0.3469	NA	NA	NA	0.813113	rs62063174	14	NSFP1	0	ncRNA_intronic	2.535	7	15	15	0	1	0
rs141021902	11	1337072	C	CT	0.1014	NA	NA	NA	0.364054	rs4963074	9	TOLLIP-AS1	5134	intergenic	2.534	NA	5	15	1	1	1
rs8037180	15	40962325	G	A	0.4573	1.78328e-06	0.0846998	0.0177324	0.848561	rs28647196	12	CASC5	5784	intergenic	2.533	7	5	15	1	1	1
rs62064364	17	43654468	C	T	0.2366	NA	NA	NA	0.957099	rs62063174	14	DND1P1	8768	intergenic	2.533	4	2	5	0	1	1
rs4955678	3	169574912	T	C	0.2903	3.49417e-07	-0.101409	0.019905	0.537047	rs2293607	2	LRRC31	0	intronic	2.532	5	4	14	1	1	1
rs62055709	17	43762429	C	T	0.2396	NA	NA	NA	0.994629	rs62063174	14	CRHR1:RP11-105N13.4	0:0	ncRNA_intronic	2.532	6	5	14	1	1	1
rs17860183	21	34616549	A	T	0.174	NA	NA	NA	0.116272	rs6517153	17	IFNAR2	0	intronic	2.53	3a	2	5	1	1	1
rs111246437	15	40650784	GC	G	0.2117	NA	NA	NA	0.111075	rs28647196	12	DISP2	0	intronic	2.529	NA	1	1	1	1	1
rs10794296	11	1117611	T	C	0.1968	5.99573e-08	-0.121176	0.0223616	0.131296	rs7478899	9	MUC2	13191	intergenic	2.528	5	5	14	0	1	1
rs533805910	15	40864463	C	CA	0.4523	NA	NA	NA	0.786195	rs28647196	12	RPUSD2	0	intronic	2.528	NA	4	4	1	1	1
rs17763515	17	43917818	G	A	0.2396	NA	NA	NA	0.994629	rs62063174	14	MAPT-AS1	3198	intergenic	2.528	5	5	15	1	1	1
rs62062137	17	44118848	G	A	0.2406	9.89306e-06	0.101716	0.0230153	1	rs62063174	14	KANSL1	0	intronic	2.528	5	4	4	1	1	1
rs62063683	17	44131717	G	A	0.2406	8.05502e-06	0.102709	0.0230097	1	rs62063174	14	KANSL1	0	intronic	2.526	7	4	5	1	1	1
rs56156644	11	1313242	C	T	0.01093	NA	NA	NA	0.308527	rs34830395	9	TOLLIP	0	intronic	2.524	4	4	5	1	0	1
rs113642707	11	1401309	G	A	0.1431	0.000548634	0.0780338	0.0225805	0.0850866	rs4963074	9	BRSK2	9819	intergenic	2.524	7	5	14	1	1	1
rs3803511	15	86295787	G	A	0.2883	0.0414817	0.0372777	0.0182852	0.104291	rs17637411	13	RP11-158M2.4	0	ncRNA_intronic	2.524	4	1	7	1	1	1
rs11737657	4	90078476	A	G	0.4364	NA	NA	NA	0.0697734	rs2464520	3	RNU6-907P	26371	intergenic	2.523	6	5	15	0	1	1
rs12185115	15	86100405	A	G	0.3121	0.000303838	-0.06518	0.0180454	0.0751796	rs17637411	13	AKAP13	0	intronic	2.523	5	2	5	1	1	1
rs111985258	17	43795859	A	G	0.2396	NA	NA	NA	0.994629	rs62063174	14	CRHR1:RP11-105N13.4	0:0	ncRNA_intronic	2.523	7	5	14	1	1	1
rs1918799	17	44218242	C	T	0.2406	2.70461e-06	0.110925	0.023641	1	rs62063174	14	KANSL1	0	intronic	2.521	NA	2	5	1	1	1
rs6497004	15	85872055	G	A	0.3678	0.000274888	-0.0617278	0.0169681	0.250432	rs17637411	13	ADAMTS7P4	0	ncRNA_intronic	2.52	5	1	15	0	1	1
rs140857099	17	44690424	A	G	0.3141	NA	NA	NA	0.101854	rs62063174	14	NSF	0	intronic	2.52	6	15	15	1	1	0
rs2055795	17	43951995	C	T	0.2396	NA	NA	NA	0.994629	rs62063174	14	MAPT-AS1	0	ncRNA_intronic	2.517	7	7	14	0	1	1
rs77209743	20	62239772	G	C	0.3241	NA	NA	NA	0.0548068	rs57612798	16	GMEB2	0	intronic	2.517	6	5	5	1	1	1
rs12899600	15	40948886	G	C	0.1491	6.94847e-06	0.0967323	0.0215187	0.0782954	rs28647196	12	CASC5	0	intronic	2.516	6	4	5	1	1	1
rs151012614	7	99486032	C	T	0.4801	NA	NA	NA	0.192596	rs73158411	6	TRIM4	0	intronic	2.515	7	5	5	1	1	1
rs729856	15	86142589	G	C	0.3827	0.00105818	-0.0563097	0.017196	0.140801	rs17637411	13	AKAP13	0	intronic	2.513	6	4	5	1	1	1
rs61650989	3	46054156	G	T	0.1262	NA	NA	NA	0.650156	rs71615437	1	XCR1	4359	intergenic	2.512	6	5	15	1	1	1
rs62063852	17	44074581	A	G	0.2406	7.30559e-06	0.103069	0.0229829	1	rs62063174	14	MAPT	0	intronic	2.512	5	4	15	1	1	1
rs10514901	17	44194735	G	T	0.2406	2.05862e-06	0.112243	0.0236422	1	rs62063174	14	KANSL1	0	intronic	2.512	1f	5	5	1	1	1
rs2458210	17	44298102	G	A	0.2406	0.00215667	0.108772	0.0354564	1	rs62063174	14	KANSL1	0	intronic	2.512	NA	4	5	1	1	1
rs55981864	3	169468509	C	A	0.02783	0.014282	-0.118093	0.0481996	0.086416	rs2293607	2	TERC	13798	intergenic	2.511	5	5	14	0	0	1
rs62055704	17	43760577	G	A	0.2396	NA	NA	NA	0.994629	rs62063174	14	CRHR1:RP11-105N13.4	0:0	ncRNA_intronic	2.511	7	5	14	1	1	1
rs138086911	11	1273160	G	A	0.03479	NA	NA	NA	0.0577506	rs113948005	9	MUC5B	0	intronic	2.51	5	5	15	1	0	1
rs12148758	15	85999854	C	T	0.3877	0.0118944	0.0468215	0.018615	0.0849332	rs17637411	13	AKAP13	0	intronic	2.51	3b	5	5	1	1	1
rs4842895	15	86182364	C	T	0.4245	0.00158354	-0.0543284	0.0171984	0.168783	rs17637411	13	AKAP13:RP11-815J21.4	0:0	ncRNA_intronic	2.51	7	4	5	1	1	1
rs2744372	6	7554466	A	G	0.2515	0.012329	0.0532472	0.0212769	0.0845815	rs2076295	5	DSP	0	intronic	2.509	2b	1	14	1	1	1
rs142022042	15	41154842	A	ATT	0.2296	NA	NA	NA	0.0616975	rs28647196	12	SPINT1	4436	intergenic	2.507	NA	5	15	1	1	1
rs2037442	17	43551672	T	C	0.4732	NA	NA	NA	0.146334	rs62063174	14	PLEKHM1	0	intronic	2.507	NA	4	5	1	1	1
rs62054418	17	43816306	G	A	0.2396	NA	NA	NA	0.994629	rs62063174	14	CRHR1:RP11-105N13.4	0:0	ncRNA_intronic	2.506	7	5	14	1	1	1
rs554105021	17	44482352	T	G	0.34	NA	NA	NA	0.783186	rs62063174	14	NSFP1	0	ncRNA_intronic	2.506	NA	5	15	0	1	0
rs28434354	11	836227	A	G	0.05169	0.00119952	0.131537	0.0406103	0.116368	rs28655651	9	CD151	0	intronic	2.505	2b	3	5	1	1	1
rs66840715	15	40860210	T	TTTTG	0.1938	NA	NA	NA	0.221785	rs28647196	12	RPUSD2	1288	intergenic	2.505	NA	5	5	1	1	1
rs5820592	17	43804772	TCC	T	0.325	NA	NA	NA	0.120014	rs62063174	14	CRHR1:RP11-105N13.4	0:0	ncRNA_intronic	2.505	NA	9	14	1	1	1
rs533462217	20	62725855	T	C	0.01491	NA	NA	NA	0.160025	rs57612798	16	OPRL1	0	intronic	2.505	NA	5	14	1	0	0
rs7629884	3	169396797	G	A	0.3469	0.000248807	-0.0667296	0.0182148	0.256497	rs2293607	2	MECOM	15390	intergenic	2.504	5	5	15	0	1	1
rs11635783	15	85931402	G	T	0.3837	0.00312891	0.0547824	0.0185402	0.0837934	rs17637411	13	AKAP13	0	intronic	2.503	2b	2	5	1	1	0
rs113537106	17	44016462	A	G	0.2396	6.3948e-06	0.103688	0.022976	0.994629	rs62063174	14	MAPT	0	intronic	2.502	6	5	14	1	1	1
rs311494	20	62223371	A	G	0.1113	0.00450529	0.0847588	0.0298402	0.216007	rs57612798	16	GMEB2	0	intronic	2.501	5	4	4	1	1	1
rs144850809	3	46439846	A	G	0.09344	NA	NA	NA	0.152908	rs71615437	1	RP11-24F11.2	0	ncRNA_intronic	2.5	7	5	15	1	1	1
rs2429440	17	44342563	A	G	0.2097	NA	NA	NA	0.843722	rs62063174	14	RP11-259G18.1	1839	intergenic	2.5	NA	2	7	1	1	1
rs12440468	15	40844648	C	T	0.1302	0.000172463	-0.0958276	0.0255113	0.126815	rs28647196	12	RP11-111A22.1:C15orf57	0:0	ncRNA_intronic	2.499	7	4	5	1	1	1
rs56184523	11	1280099	T	A	0.03777	NA	NA	NA	0.051029	rs113948005	9	MUC5B	0	intronic	2.498	5	1	15	1	0	1
rs557006396	17	44533574	G	A	0.3917	NA	NA	NA	0.137812	rs62063174	14	NSFP1	0	ncRNA_intronic	2.493	NA	5	15	0	1	0
4:89745856:A:ATTAT	4	89745856	A	ATTAT	0.2664	NA	NA	NA	0.378204	rs2464520	3	FAM13A	0	intronic	2.492	NA	5	15	1	1	1
rs4627402	17	43932741	C	T	0.2376	NA	NA	NA	0.983989	rs62063174	14	MAPT-AS1	0	ncRNA_intronic	2.492	5	5	14	1	1	1
rs62058968	17	44001228	G	A	0.2396	1.11199e-06	0.116492	0.0239169	0.994629	rs62063174	14	MAPT	0	intronic	2.492	4	2	14	1	1	1
rs76167437	17	44356436	T	C	0.1938	NA	NA	NA	0.753154	rs62063174	14	ARL17B	0	intronic	2.492	NA	5	15	1	1	1
rs144364641	4	89759747	G	A	0.03877	0.00614867	-0.160248	0.0584901	0.0581323	rs2464520	3	FAM13A	0	intronic	2.491	7	5	15	1	1	1
rs1732774	12	113467806	T	C	0.3708	3.687e-05	0.0798652	0.0193553	0.404795	rs1154970	10	RP1-71H24.1	12249	intergenic	2.491	7	13	15	0	1	1
rs7166913	15	86209392	A	C	0.2714	NA	NA	NA	0.614431	rs17637411	13	AKAP13:RP11-815J21.4	0:0	ncRNA_intronic	2.491	7	4	5	1	1	1
rs8071011	17	43488382	C	T	0.1968	0.000483219	0.085867	0.0246045	0.708305	rs62063174	14	ARHGAP27	0	intronic	2.491	2b	1	7	1	1	1
rs56100031	17	44155157	C	T	0.2406	9.31885e-07	0.118802	0.0242182	1	rs62063174	14	KANSL1	0	intronic	2.491	6	4	5	1	1	1
rs149186597	21	34617239	TTTC	T	0.03479	NA	NA	NA	0.0688212	rs6517153	17	IFNAR2	0	intronic	2.491	NA	4	4	1	1	1
rs11771266	7	99581408	C	A	0.4115	5.36247e-07	-0.0857015	0.0170963	0.592033	rs73158411	6	AZGP1P1	0	ncRNA_exonic	2.49	5	6	15	1	1	1
rs2834138	21	34575721	G	A	0.1531	NA	NA	NA	0.169352	rs6517153	17	IFNAR2	26484	intergenic	2.49	5	2	7	0	1	1
rs900573	15	86037993	T	G	0.4165	0.0123982	0.042377	0.0169467	0.190208	rs17637411	13	AKAP13	0	intronic	2.489	NA	2	7	1	1	1
rs17760817	17	43750137	G	C	0.2396	NA	NA	NA	0.994629	rs62063174	14	CRHR1:RP11-105N13.4	0:0	ncRNA_intronic	2.489	5	5	14	1	1	1
rs10484325	6	7557048	T	C	0.1421	3.45003e-08	-0.130594	0.0236716	0.151177	rs2076295	5	DSP	0	intronic	2.488	7	4	14	1	1	1
rs2272344	7	99786819	C	T	0.2684	0.00965857	0.0482746	0.0186546	0.211048	rs73158411	6	STAG3	0	intronic	2.488	4	5	15	1	1	1
rs201144914	15	85866888	TTG	T	0.4026	NA	NA	NA	0.189101	rs17637411	13	ADAMTS7P4	0	ncRNA_intronic	2.487	NA	5	15	0	1	1
rs7175905	15	41041292	A	G	0.4344	8.39611e-05	-0.0705954	0.0179504	0.713219	rs28647196	12	RMDN3	0	intronic	2.485	7	4	4	1	1	1
rs12054436	3	169417755	A	C	0.2863	1.95656e-05	-0.0786932	0.0184302	0.424131	rs2293607	2	RP11-3K16.1	9327	intergenic	2.484	2b	2	14	0	1	1
rs28617572	3	46592895	G	A	0.08748	0.000314215	0.100459	0.0278797	0.101578	rs71615437	1	LRRC2	0	intronic	2.482	5	4	15	1	1	1
rs62064670	17	44085852	T	A	0.2406	1.41905e-06	0.113892	0.0236178	1	rs62063174	14	MAPT	0	intronic	2.482	5	5	15	1	1	1
rs1246632	4	89822166	C	T	0.2356	5.05398e-13	0.137841	0.0190814	0.687026	rs2464520	3	FAM13A	0	intronic	2.481	7	5	15	1	1	1
rs7479474	11	1106566	A	G	0.09443	5.85652e-09	0.178285	0.0306289	1	rs7478899	9	MUC2	2146	intergenic	2.481	NA	5	15	1	1	1
rs12905350	15	86074351	C	G	0.4344	0.00360299	0.0503874	0.0173094	0.181376	rs17637411	13	AKAP13	0	intronic	2.481	5	4	5	1	1	1
rs62060853	17	44160592	G	A	0.2406	8.88518e-06	0.102258	0.0230174	1	rs62063174	14	KANSL1	0	intronic	2.481	7	2	5	1	1	1
3:169447787:G:T	3	169447787	T	G	0.2823	NA	NA	NA	0.426787	rs2293607	2	RNU6-637P	9705	NA	2.48	NA	9	15	0	1	1
rs62073157	17	44334052	G	A	0.2416	5.85467e-06	0.112582	0.024844	0.983852	rs62063174	14	RP11-259G18.3	2864	intergenic	2.479	5	5	15	0	1	1
rs60040877	11	1141251	AGTGT	A	0.3489	NA	NA	NA	0.145006	rs7478899	9	MUC5AC	10328	intergenic	2.478	NA	5	15	0	0	1
rs11066479	12	113480096	C	T	0.4115	0.0206511	0.0414947	0.0179297	0.133852	rs1154970	10	RPS15AP32	11770	intergenic	2.478	1f	5	14	0	1	0
rs10850102	12	113378835	A	T	0.2028	0.0188258	0.0515853	0.0219609	0.162918	rs1154970	10	RP1-71H24.1:OAS3	0:0	ncRNA_intronic	2.477	5	3	5	1	1	0
rs1528075	17	44220454	T	G	0.2416	2.8867e-06	0.110512	0.0236202	0.984026	rs62063174	14	KANSL1	0	intronic	2.477	NA	2	5	1	1	1
rs7209664	17	44687411	T	C	0.3201	NA	NA	NA	0.114747	rs62063174	14	NSF	0	intronic	2.477	6	15	15	1	1	0
rs10460793	3	169414042	T	A	0.34	9.11618e-05	-0.0688302	0.0175902	0.264527	rs2293607	2	RP11-3K16.1	13040	intergenic	2.476	5	5	15	0	1	1
rs72846383	11	1312518	C	T	0.1889	6.37731e-56	-0.356618	0.0226357	1	rs72846383	9	TOLLIP	0	intronic	2.476	5	4	4	1	1	1
rs3918362	3	46395930	A	T	0.07455	3.66269e-05	0.139707	0.0338456	0.226297	rs71615437	1	CCR2	0	intronic	2.473	5	1	14	1	1	1
rs74682426	5	1289975	C	A	0.1531	NA	NA	NA	0.210544	rs7725218	4	TERT	0	intronic	2.473	6	5	14	1	0	1
rs2668657	17	44282892	T	C	0.2425	0.0025191	0.107	0.0354183	0.989526	rs62063174	14	KANSL1	0	intronic	2.473	6	4	5	1	1	1
rs7796006	7	99648606	G	A	0.327	0.000195488	-0.0692157	0.0185825	0.347629	rs73158411	6	ZSCAN21	0	intronic	2.472	6	1	5	1	1	1
rs62062797	17	44027366	T	G	0.2396	4.27521e-06	0.105899	0.0230339	0.994629	rs62063174	14	MAPT	0	intronic	2.47	2b	5	13	1	1	1
rs34523728	3	46219833	C	A	0.09443	NA	NA	NA	0.242337	rs71615437	1	CCR3	0	intronic	2.469	6	5	15	1	1	1
rs60367946	11	1370070	GCACA	G	0.06262	NA	NA	NA	0.21764	rs5743973	9	TOLLIP-AS1	38132	intergenic	2.468	NA	5	15	0	1	1
rs116957266	17	44243312	C	G	0.1928	NA	NA	NA	0.054426	rs62063174	14	KANSL1	0	intronic	2.467	7	4	5	1	1	1
rs2532272	17	44247673	G	A	0.2416	3.49247e-06	0.110004	0.0237103	0.994688	rs62063174	14	KANSL1	0	intronic	2.466	NA	4	4	1	1	1
rs2696581	17	44227186	G	A	0.2406	0.00857141	0.082579	0.0314145	1	rs62063174	14	KANSL1	0	intronic	2.465	NA	4	5	1	1	1
rs79193046	17	43967562	T	C	0.2396	NA	NA	NA	0.994629	rs62063174	14	MAPT-AS1	0	ncRNA_intronic	2.464	6	5	14	1	1	1
rs7023136	9	109344650	C	G	0.3738	0.0072981	-0.0472196	0.0176	0.108789	rs2498861	8	RP11-308N19.1	0	ncRNA_intronic	2.463	7	5	15	0	0	1
rs61867524	11	1148527	T	C	0.4672	NA	NA	NA	0.0916775	rs4963049	9	MUC5AC	3052	intergenic	2.463	3a	2	15	1	0	1
rs11406092	15	86308562	TA	T	0.3658	NA	NA	NA	0.372147	rs17637411	13	KLHL25	0	intronic	2.462	NA	4	5	1	0	1
rs55943606	17	43968874	A	G	0.2396	NA	NA	NA	0.994629	rs62063174	14	MAPT-AS1	0	ncRNA_intronic	2.462	6	5	14	1	1	1
rs2237102	6	7552145	A	G	0.2505	0.0335652	0.0435051	0.0204705	0.0823236	rs2076295	5	DSP	0	intronic	2.461	4	2	14	1	1	1
rs10978542	9	109328021	C	T	0.4085	0.00451514	-0.0510043	0.0179609	0.0989411	rs2498861	8	RP11-308N19.1	0	ncRNA_intronic	2.461	7	9	15	0	0	1
rs2301161	11	1063961	G	A	0.4095	2.94424e-07	-0.0868983	0.0169492	0.720879	rs10794278	9	RP13-870H17.3	8676	intergenic	2.461	5	5	14	0	1	0
rs4767028	12	113359188	G	A	0.3449	NA	NA	NA	0.88779	rs1154970	10	OAS1:RP1-71H24.1	0:0	ncRNA_intronic	2.461	1f	4	5	1	1	0
rs61028684	17	43548388	T	TG	0.4702	NA	NA	NA	0.140344	rs62063174	14	PLEKHM1	0	intronic	2.46	NA	4	5	1	1	0
rs78229200	15	86015328	A	G	0.166	6.67925e-06	-0.102992	0.0228685	0.448276	rs17637411	13	AKAP13	0	intronic	2.459	7	5	5	1	1	1
rs17573607	17	44083081	G	A	0.2396	7.78715e-06	0.102973	0.0230315	0.994629	rs62063174	14	MAPT	0	intronic	2.458	6	4	15	1	1	1
rs34610609	3	46081707	C	T	0.1441	NA	NA	NA	0.571458	rs71615437	1	XCR1	12472	intergenic	2.457	5	13	15	0	1	1
rs192252295	17	43702296	T	C	0.2386	NA	NA	NA	0.989292	rs62063174	14	CRHR1-IT1:CRHR1:RP11-105N13.4	0:0:0	ncRNA_intronic	2.457	7	4	5	1	1	1
rs2316783	17	44010118	G	C	0.2396	NA	NA	NA	0.994629	rs62063174	14	MAPT	0	intronic	2.457	6	5	14	1	1	1
rs10514903	17	44206646	C	G	0.2406	2.16071e-06	0.112064	0.0236532	1	rs62063174	14	KANSL1	0	intronic	2.457	1f	2	5	1	1	1
rs56110538	17	43768727	G	A	0.2396	NA	NA	NA	0.994629	rs62063174	14	CRHR1:RP11-105N13.4	0:0	ncRNA_intronic	2.455	5	7	13	1	1	1
rs12002898	9	109478331	A	G	0.4583	NA	NA	NA	0.693519	rs2498861	8	RP11-308N19.5	6299	intergenic	2.454	6	5	15	0	1	1
rs140219473	11	1454111	T	C	0.341	NA	NA	NA	0.276395	rs11604075	9	BRSK2	0	intronic	2.454	6	5	15	1	0	1
rs6062977	20	62246727	C	G	0.1978	0.016876	0.0490957	0.0205473	0.118339	rs57612798	16	GMEB2	0	intronic	2.454	6	4	4	1	1	0
rs199505	17	44859410	G	A	0.2177	NA	NA	NA	0.820208	rs62063174	14	WNT3	0	intronic	2.453	1f	4	14	1	1	1
rs558426456	17	44099856	G	GC	0.2406	NA	NA	NA	1	rs62063174	14	MAPT	0	intronic	2.451	NA	4	5	1	1	1
rs280526	19	10481532	G	A	0.493	NA	NA	NA	0.0855307	rs142770866	15	TYK2	0	intronic	2.451	7	4	5	1	1	1
rs41401046	11	1082424	G	A	0.09443	0.00648683	0.0825215	0.0303154	0.394634	rs7478899	9	MUC2	0	intronic	2.45	5	5	15	1	1	0
rs1724435	17	43658139	T	A	0.496	NA	NA	NA	0.308519	rs62063174	14	DND1P1	5097	intergenic	2.449	6	3	5	0	1	1
rs59522362	4	89764521	C	T	0.03976	0.000646231	-0.145436	0.042632	0.061143	rs2464520	3	FAM13A	0	intronic	2.448	2b	1	15	1	1	1
rs149574814	11	1461077	C	T	0.02783	5.34543e-22	-0.583253	0.0604946	0.270465	rs5743973	9	BRSK2	0	intronic	2.448	5	4	15	1	0	1
rs550841458	17	43714190	A	T	0.2396	NA	NA	NA	0.994629	rs62063174	14	CRHR1-IT1:CRHR1:RP11-105N13.4	0:0:0	ncRNA_exonic	2.448	NA	4	4	1	1	1
rs34409248	3	46198071	G	A	0.09245	NA	NA	NA	0.250103	rs71615437	1	CCR3	7024	intergenic	2.447	7	5	15	1	1	1
rs80058880	11	1213311	C	A	0.05765	NA	NA	NA	0.084831	rs12802931	9	MUC5AC	0	intergenic	2.446	4	3	13	1	0	0
rs146539054	11	1274003	T	C	0.03777	0.00723534	0.133392	0.0496655	0.051029	rs113948005	9	MUC5B	0	intronic	2.446	4	5	15	1	0	1
rs62054383	17	43802907	T	C	0.2396	NA	NA	NA	0.994629	rs62063174	14	CRHR1:RP11-105N13.4	0:0	ncRNA_intronic	2.444	5	9	14	1	1	1
rs1542756	3	46272162	G	T	0.08052	NA	NA	NA	0.26454	rs71615437	1	CCR3	0	intronic	2.443	NA	5	15	1	1	1
rs12647781	4	90056378	A	T	0.08946	3.89007e-07	-0.128384	0.0253011	0.363922	rs2464520	3	RNU6-907P	4273	intergenic	2.443	4	2	15	0	1	1
rs2834145	21	34581804	G	A	0.1511	0.0282176	0.0490665	0.0223614	0.171714	rs6517153	17	IFNAR2	20401	intergenic	2.443	7	5	15	0	1	1
rs62055516	17	43956390	T	C	0.2396	NA	NA	NA	0.994629	rs62063174	14	MAPT-AS1	0	ncRNA_intronic	2.442	7	14	14	0	1	1
rs1795734	4	89933630	A	C	0.3986	5.98384e-05	-0.0685703	0.0170851	0.131245	rs2464520	3	FAM13A	0	intronic	2.441	NA	4	5	1	1	1
rs6465759	7	99587980	T	C	0.4632	1.23184e-07	0.088788	0.0167882	0.59171	rs73158411	6	RP4-604G5.3	2039	intergenic	2.441	5	1	15	0	1	1
rs3110331	17	44318575	T	G	0.2465	NA	NA	NA	0.969833	rs62063174	14	RP11-259G18.2	2396	intergenic	2.441	NA	5	15	0	1	1
rs570804960	17	44347561	T	C	0.2008	NA	NA	NA	0.798273	rs62063174	14	RP11-259G18.1	1500	intergenic	2.441	NA	5	15	1	1	1
rs11097204	4	89887281	G	A	0.4652	1.02859e-07	-0.0885246	0.016635	0.154573	rs2464520	3	FAM13A	0	intronic	2.439	6	5	15	1	1	1
rs12324474	15	86145311	A	C	0.4553	0.0125917	-0.0417269	0.0167235	0.2014	rs17637411	13	AKAP13	0	intronic	2.439	6	4	5	1	1	1
rs2907478	17	44331297	G	T	0.2406	0.0123968	0.102118	0.0408367	0.978474	rs62063174	14	RP11-259G18.3	5619	intergenic	2.439	NA	1	15	0	1	1
rs2619683	15	40981343	G	C	0.4881	0.000331034	0.0614613	0.0171215	0.479471	rs28647196	12	RAD51-AS1	0	ncRNA_intronic	2.438	1f	4	5	1	1	1
rs562767898	15	86029970	CT	C	0.2982	NA	NA	NA	0.215974	rs17637411	13	AKAP13	0	intronic	2.438	NA	4	5	1	0	1
rs2285933	12	113386779	C	G	0.2565	0.0131033	0.0473109	0.0190697	0.14897	rs1154970	10	RP1-71H24.1:OAS3	0:0	exonic	2.437	5	4	4	1	1	1
rs143074493	12	113479837	G	C	0.05666	0.0394886	-0.0904458	0.0439258	0.0709538	rs1154970	10	RPS15AP32	12029	intergenic	2.437	7	5	14	0	1	1
rs3975750	17	43685291	CA	C	0.2485	NA	NA	NA	0.9583	rs62063174	14	RPS26P8	617	upstream	2.437	NA	14	15	0	1	1
rs1298962	12	113418850	G	C	0.325	8.68424e-07	0.0934096	0.0189883	0.745074	rs1154970	10	RP1-71H24.1:OAS2	0:0	ncRNA_intronic	2.436	4	1	15	1	1	0
rs112888321	21	34578601	G	A	0.1511	NA	NA	NA	0.171714	rs6517153	17	IFNAR2	23604	intergenic	2.436	7	5	15	0	1	1
rs56299858	17	43939659	G	A	0.2396	NA	NA	NA	0.994629	rs62063174	14	MAPT-AS1	0	ncRNA_intronic	2.435	4	5	14	0	1	1
rs7641466	3	46338475	A	G	0.4374	0.0158203	-0.0426544	0.0176767	0.0691101	rs71615437	1	UQCRC2P1	13606	intergenic	2.434	5	5	15	0	1	1
rs62063680	17	44131559	C	A	0.2406	1.74832e-06	0.113044	0.0236468	1	rs62063174	14	KANSL1	0	intronic	2.433	5	4	5	1	1	1
rs7649353	3	46330422	C	T	0.4374	NA	NA	NA	0.0691101	rs71615437	1	UQCRC2P1	21659	intergenic	2.432	7	5	15	0	1	1
rs10766340	11	1388199	C	T	0.2336	1.80297e-08	-0.110524	0.0196315	0.753281	rs4963074	9	BRSK2	22929	intergenic	2.432	2b	9	9	0	1	0
rs35560431	15	86294211	A	G	0.4026	0.0449586	-0.0362191	0.018064	0.0619446	rs17637411	13	RP11-158M2.4	0	ncRNA_intronic	2.432	4	2	7	1	1	1
rs35446435	17	44290493	T	TA	0.1431	NA	NA	NA	0.071214	rs62063174	14	KANSL1	0	intronic	2.432	NA	2	5	1	1	1
rs149161917	3	46408695	TATC	T	0.07455	NA	NA	NA	0.226297	rs71615437	1	RP11-24F11.2	0	ncRNA_intronic	2.431	NA	5	14	1	1	1
rs62054814	17	43921572	T	A	0.2396	NA	NA	NA	0.994629	rs62063174	14	MAPT-AS1	0	ncRNA_intronic	2.431	5	5	15	1	1	1
rs8032871	15	85847183	G	A	0.3658	0.000227856	-0.0625661	0.0169742	0.242065	rs17637411	13	ADAMTS7P4	0	ncRNA_intronic	2.428	7	5	15	0	1	1
rs2004673	17	44075099	T	C	0.2406	8.78447e-06	0.102239	0.0230004	1	rs62063174	14	MAPT	0	intronic	2.427	4	4	15	1	1	1
rs10751634	11	1062974	G	A	0.4135	4.25807e-07	-0.0874419	0.0172911	0.733067	rs10794278	9	RP13-870H17.3	7689	intergenic	2.426	5	5	14	0	1	0
rs11630850	15	40712039	C	G	0.4831	3.08618e-14	-0.133557	0.0175856	0.961884	rs59424629	12	IVD	0	UTR3	2.426	7	4	5	1	1	1
rs61572747	17	43460891	A	G	0.2893	NA	NA	NA	0.363991	rs62063174	14	ARHGAP27	10383	intergenic	2.426	5	5	15	0	1	1
rs62061823	17	44188645	C	T	0.2406	1.79019e-06	0.112883	0.0236365	1	rs62063174	14	KANSL1	0	intronic	2.426	7	5	5	1	1	1
rs79772780	17	44189855	G	A	0.2296	2.5734e-07	0.128546	0.0249493	0.942503	rs62063174	14	KANSL1	0	intronic	2.426	7	5	5	1	1	1
rs1351196	15	86077404	T	C	0.4334	0.00391288	0.0487626	0.0169015	0.182554	rs17637411	13	AKAP13	0	UTR3	2.425	4	2	4	1	1	1
rs553855497	17	44132237	G	T	0.04473	NA	NA	NA	0.129257	rs62063174	14	KANSL1	0	intronic	2.425	NA	4	5	1	0	1
rs4683153	3	45974968	T	G	0.4175	NA	NA	NA	0.0764677	rs71615437	1	FYCO1	0	intronic	2.423	6	4	4	1	1	1
rs4727455	7	100070680	G	A	0.163	0.0240442	-0.0524473	0.0232436	0.13998	rs73158411	6	TSC22D4	0	intronic	2.423	2b	2	6	1	1	1
rs241042	17	43712657	T	C	0.2396	NA	NA	NA	0.994629	rs62063174	14	CRHR1-IT1:CRHR1:RP11-105N13.4	0:0:0	ncRNA_intronic	2.423	NA	4	5	1	1	1
rs56234850	17	44060248	G	A	0.2406	6.20058e-06	0.103907	0.0229912	1	rs62063174	14	MAPT	0	intronic	2.423	5	4	15	1	1	1
rs34073838	3	46337692	A	C	0.07654	NA	NA	NA	0.22365	rs71615437	1	UQCRC2P1	14389	intergenic	2.421	5	5	15	0	1	1
rs72842410	11	1010649	C	T	0.1213	NA	NA	NA	0.119973	rs149883855	9	AP2A2	0	exonic	2.421	5	4	4	1	1	1
rs62025297	15	86316939	G	C	0.1988	1.5798e-08	-0.124658	0.022053	0.91268	rs17637411	13	KLHL25	0	intronic	2.419	5	5	5	1	1	1
rs78721871	11	983626	G	A	0.01988	NA	NA	NA	0.442543	rs148989610	9	AP2A2	0	intronic	2.418	2b	4	4	1	1	1
rs62064646	17	43500587	G	A	0.1958	NA	NA	NA	0.712846	rs62063174	14	ARHGAP27	0	intronic	2.418	6	4	15	1	1	1
rs1194098	19	10567212	T	A	0.07952	0.0489584	0.101515	0.0515578	0.712039	rs142770866	15	PDE4A	0	intronic	2.418	6	4	5	1	1	1
rs2045517	4	89870964	C	T	0.4006	8.47799e-10	0.103697	0.0169006	0.131986	rs2464520	3	FAM13A	0	intronic	2.417	3a	5	15	1	1	1
rs568460657	11	1373840	T	C	0.1113	NA	NA	NA	0.102594	rs56293203	9	BRSK2	37288	intergenic	2.417	NA	5	14	0	0	1
rs147650581	17	44305800	C	A	0.1421	NA	NA	NA	0.069767	rs62063174	14	KANSL1	3066	intergenic	2.417	7	5	15	1	1	1
rs66604210	6	7610922	GATTGAAAATGTT	G	0.17	NA	NA	NA	0.0920182	rs2076295	5	SNRNP48	0	UTR3	2.416	NA	4	5	1	1	1
rs113934115	17	43847039	C	T	0.2396	NA	NA	NA	0.994629	rs62063174	14	CRHR1:RP11-105N13.4	0:0	ncRNA_intronic	2.416	7	5	14	1	1	0
rs62062813	17	44032956	G	A	0.2396	4.5182e-06	0.105512	0.0230075	0.994629	rs62063174	14	MAPT	0	intronic	2.416	4	5	14	1	1	1
rs6496044	15	86067306	G	A	0.2942	0.000139728	0.0667913	0.0175368	0.362901	rs17637411	13	AKAP13	0	intronic	2.415	7	4	5	1	1	1
rs1528074	17	44234060	A	G	0.2406	1.48004e-06	0.113526	0.0235829	1	rs62063174	14	KANSL1	0	intronic	2.415	NA	2	7	1	1	1
rs11097208	4	89919199	G	C	0.2048	2.44635e-07	-0.102475	0.0198527	0.0528738	rs2464520	3	FAM13A	0	intronic	2.413	7	4	15	1	1	1
rs10766341	11	1388220	G	T	0.2336	1.75585e-08	-0.110622	0.019633	0.753281	rs4963074	9	BRSK2	22908	intergenic	2.412	5	9	9	0	1	0
rs536095762	3	169538323	CT	C	0.3618	NA	NA	NA	0.434824	rs2293607	2	LRRIQ4	1386	intergenic	2.411	NA	13	15	1	1	1
rs77084869	17	43982903	A	G	0.2396	0.000235534	0.0870755	0.0236779	0.994629	rs62063174	14	MAPT	0	intronic	2.411	6	5	14	1	1	1
rs549266378	17	44573873	G	T	0.3131	NA	NA	NA	0.117187	rs62063174	14	RP11-995C19.2	7438	intergenic	2.409	NA	4	15	0	1	0
rs10512348	9	109446610	T	A	0.3201	1.82059e-05	-0.081186	0.0189429	0.35504	rs2498861	8	RP11-308N19.4	0	ncRNA_intronic	2.408	7	5	15	0	0	1
rs146712066	17	43970012	C	CAG	0.2396	NA	NA	NA	0.994629	rs62063174	14	MAPT-AS1	0	ncRNA_intronic	2.408	NA	5	14	1	1	1
rs2693363	17	43651422	T	C	0.494	NA	NA	NA	0.314527	rs62063174	14	RP11-798G7.6	10825	intergenic	2.407	2b	2	15	0	1	1
rs62054843	17	43937184	T	C	0.2396	NA	NA	NA	0.994629	rs62063174	14	MAPT-AS1	0	ncRNA_intronic	2.407	6	5	14	0	1	1
rs241029	17	43734643	T	C	0.2396	NA	NA	NA	0.994629	rs62063174	14	CRHR1:RP11-105N13.4	0:0	ncRNA_intronic	2.406	NA	5	14	1	1	1
rs17660251	17	44166646	C	T	0.2406	2.15565e-06	0.112011	0.0236396	1	rs62063174	14	KANSL1	0	intronic	2.406	6	4	5	1	1	1
rs553066030	17	43881123	CGTGTGTGTGT	C	0.4652	NA	NA	NA	0.147836	rs62063174	14	CRHR1:RP11-105N13.4	0:0	ncRNA_intronic	2.405	NA	5	14	1	1	0
rs2696571	17	44237372	G	C	0.2406	1.79416e-06	0.113031	0.0236699	1	rs62063174	14	KANSL1	0	intronic	2.405	NA	4	7	1	1	1
rs543661713	17	44394420	C	T	0.3897	NA	NA	NA	0.0564091	rs62063174	14	ARL17B:LRRC37A	0:0	intronic	2.405	NA	9	15	1	1	1
rs724348	7	128762096	G	A	0.06262	0.0408135	0.0740929	0.0362238	0.218044	rs4731542	7	CYCSP20	4214	intergenic	2.404	4	2	15	0	1	1
rs137876410	17	44047449	CCCAT	C	0.2435	NA	NA	NA	0.983999	rs62063174	14	MAPT	0	intronic	2.404	NA	4	14	1	1	1
rs539635061	17	44128754	G	GA	0.2406	NA	NA	NA	1	rs62063174	14	KANSL1	0	intronic	2.404	NA	4	4	1	1	1
rs35448029	15	40927248	AT	A	0.4205	NA	NA	NA	0.473176	rs28647196	12	CASC5	0	intronic	2.402	NA	4	15	1	1	1
rs9841667	3	169438409	T	C	0.332	9.60366e-05	-0.0693837	0.0177889	0.323702	rs2293607	2	RNU6-637P	327	upstream	2.401	7	14	15	0	1	1
4:89791982:A:T	4	89791982	T	A	0.3956	NA	NA	NA	0.0835288	rs2464520	3	FAM13A	0	intronic	2.401	NA	5	15	1	1	1
rs643024	17	43690468	C	T	0.2406	NA	NA	NA	1	rs62063174	14	RPS26P8	4118	intergenic	2.4	5	14	15	1	1	1
rs530297086	17	43933223	TAAC	T	0.1938	NA	NA	NA	0.100321	rs62063174	14	MAPT-AS1	0	ncRNA_intronic	2.4	NA	5	14	1	1	1
rs12185116	15	86100429	A	C	0.3091	4.32855e-06	-0.0835429	0.0181815	0.461253	rs17637411	13	AKAP13	0	intronic	2.399	6	2	5	1	1	1
rs71325092	3	45947018	A	G	0.1203	NA	NA	NA	0.664807	rs71615437	1	LZTFL1	0	intronic	2.398	5	5	15	1	1	1
rs1293767	12	113425154	G	C	0.325	NA	NA	NA	0.745074	rs1154970	10	RP1-71H24.1:OAS2	0:0	exonic	2.398	7	4	15	1	1	0
rs543893750	17	43675489	A	T	0.2724	NA	NA	NA	0.834822	rs62063174	14	RP11-707O23.5	2745	intergenic	2.397	NA	5	15	0	1	1
rs62063687	17	44132592	A	G	0.2406	1.64592e-06	0.113112	0.0236011	1	rs62063174	14	KANSL1	0	intronic	2.397	6	4	5	1	1	1
rs6489882	12	113381376	G	A	0.3628	3.383e-07	0.0921432	0.0180646	0.949496	rs1154970	10	RP1-71H24.1:OAS3	0:0	ncRNA_intronic	2.396	7	4	5	1	1	1
rs62057063	17	43856730	C	T	0.2396	NA	NA	NA	0.994629	rs62063174	14	CRHR1:RP11-105N13.4	0:0	ncRNA_intronic	2.396	7	5	14	1	1	0
rs3774639	3	45983654	G	A	0.4046	0.0453724	-0.0351307	0.0175549	0.071434	rs71615437	1	FYCO1:CXCR6	0:0	intronic	2.395	NA	4	5	1	1	1
rs11638204	15	41000508	C	T	0.1471	2.44016e-05	-0.100144	0.0237293	0.0729232	rs28647196	12	RAD51	0	intronic	2.395	6	4	5	1	1	1
rs73205270	12	113485169	G	A	0.2803	NA	NA	NA	0.0888731	rs1154970	10	RPS15AP32	6697	intergenic	2.394	6	5	14	1	1	0
rs1861857	15	86226781	C	A	0.1978	1.56779e-06	-0.107423	0.0223687	0.980674	rs17637411	13	AKAP13	0	intronic	2.394	7	4	4	1	1	1
rs60019065	3	46064618	G	C	0.1243	NA	NA	NA	0.627474	rs71615437	1	XCR1	0	intronic	2.393	3a	1	15	1	1	1
rs13379676	15	85840167	T	C	0.3559	0.000148494	-0.0648062	0.0170832	0.244599	rs17637411	13	ADAMTS7P4	0	ncRNA_intronic	2.393	4	1	2	0	1	1
rs413519	17	43685826	A	G	0.2406	NA	NA	NA	1	rs62063174	14	RPS26P8	82	upstream	2.393	NA	14	15	0	1	1
rs11028763	11	1476691	C	T	0.3857	0.0320211	-0.0403956	0.0188399	0.243173	rs11604075	9	BRSK2	0	intronic	2.392	5	1	15	1	1	1
rs12902310	15	40715427	T	C	0.3897	2.54514e-12	-0.120961	0.0172783	0.659898	rs59424629	12	IVD	0	intronic	2.391	7	5	5	1	1	1
rs1814542	15	40879108	A	G	0.4573	1.23054e-06	0.0860284	0.0177354	0.848561	rs28647196	12	CASC5	7109	intergenic	2.391	NA	5	15	1	1	1
rs76761706	17	43776741	T	C	0.2396	NA	NA	NA	0.994629	rs62063174	14	CRHR1:RP11-105N13.4	0:0	ncRNA_intronic	2.391	NA	9	14	1	1	1
rs62055903	17	43846668	C	A	0.2396	NA	NA	NA	0.994629	rs62063174	14	CRHR1:RP11-105N13.4	0:0	ncRNA_intronic	2.391	7	5	14	1	1	0
rs17688205	17	43766352	G	C	0.2406	NA	NA	NA	0.978703	rs62063174	14	CRHR1:RP11-105N13.4	0:0	ncRNA_intronic	2.39	1f	7	14	1	1	1
rs62057101	17	43885291	G	A	0.2396	NA	NA	NA	0.994629	rs62063174	14	CRHR1:RP11-105N13.4	0:0	ncRNA_intronic	2.39	7	5	14	1	1	0
rs5743859	11	1329275	G	A	0.1759	NA	NA	NA	0.54491	rs4963074	9	TOLLIP	0	intronic	2.389	NA	1	7	1	1	1
rs369209138	17	43680850	G	C	0.2406	NA	NA	NA	1	rs62063174	14	RP11-707O23.5	1143	intergenic	2.389	7	5	15	0	1	1
rs17688767	17	43777542	A	G	0.2396	NA	NA	NA	0.994629	rs62063174	14	CRHR1:RP11-105N13.4	0:0	ncRNA_intronic	2.389	1f	7	14	1	1	1
rs528886893	17	44412993	C	T	0.4722	NA	NA	NA	0.113722	rs62063174	14	ARL17B:LRRC37A	0:0	intronic	2.389	NA	5	15	1	1	0
rs150031415	4	90095203	C	G	0.01392	NA	NA	NA	0.0767191	rs2464520	3	RNU6-907P	43098	intergenic	2.388	6	5	15	0	0	1
rs62061720	17	44013189	C	T	0.2396	1.4848e-06	0.115155	0.0239245	0.994629	rs62063174	14	MAPT	0	intronic	2.388	5	1	14	1	1	1
rs2532413	17	44294983	C	A	0.2406	NA	NA	NA	1	rs62063174	14	KANSL1	0	intronic	2.388	NA	4	5	1	1	1
rs573314899	17	43665379	T	C	0.2425	NA	NA	NA	0.958727	rs62063174	14	DND1P1	1083	intergenic	2.387	NA	5	15	0	1	1
rs7394830	11	1408892	G	A	0.33	1.94486e-12	0.123375	0.0175289	0.29237	rs72846383	9	BRSK2	2236	intergenic	2.386	4	5	13	1	1	1
rs62024521	15	85952596	A	T	0.166	3.297e-05	-0.0947242	0.0228146	0.418368	rs17637411	13	AKAP13	0	intronic	2.386	7	5	5	1	1	0
rs12603479	17	44339636	G	C	0.1064	0.0335572	-0.0818248	0.0384994	0.0518953	rs62063174	14	RP11-259G18.3	1663	intergenic	2.381	6	5	5	0	1	1
rs142834416	17	44472833	A	G	0.2565	NA	NA	NA	0.0890142	rs62063174	14	NSFP1	0	ncRNA_intronic	2.381	6	5	15	0	1	0
rs2075785	5	1278584	C	T	0.1193	NA	NA	NA	0.0784302	rs7725218	4	TERT	0	intronic	2.379	NA	4	15	1	0	1
rs138708159	11	1065015	C	T	0.03579	0.0143349	0.159033	0.0649445	0.189916	rs7478899	9	RP13-870H17.3	9730	intergenic	2.378	2b	5	14	1	0	0
rs7104241	11	1393490	A	G	0.2823	3.68846e-12	-0.132183	0.0190229	0.566096	rs4963074	9	BRSK2	17638	intergenic	2.378	5	2	15	0	1	1
rs28475869	11	1512848	G	A	0.3042	NA	NA	NA	0.135471	rs11604075	9	MOB2	0	intergenic	2.378	4	5	5	1	1	1
rs28649851	3	169489312	A	G	0.2724	NA	NA	NA	0.853043	rs2293607	2	RP11-816J6.3	0	ncRNA_intronic	2.377	6	1	5	1	1	1
rs56178230	17	43817832	G	A	0.2396	NA	NA	NA	0.994629	rs62063174	14	CRHR1:RP11-105N13.4	0:0	ncRNA_intronic	2.377	4	5	14	1	1	1
rs148985894	21	34621648	C	CAAA	0.4632	NA	NA	NA	0.509047	rs6517153	17	IFNAR2:AP000295.9	0:0	intronic	2.377	NA	4	4	1	1	1
rs140997625	17	44412252	T	C	0.34	NA	NA	NA	0.662749	rs62063174	14	ARL17B:LRRC37A	0:0	intronic	2.376	6	5	15	1	1	0
rs2525550	7	99533178	C	T	0.3419	0.0481884	0.0349776	0.0177039	0.140575	rs73158411	6	RP4-604G5.1	0	ncRNA_intronic	2.374	1f	4	14	1	1	1
rs28678421	11	1229005	A	G	0.2366	7.14305e-09	0.137266	0.0237176	0.182982	rs7478899	9	MUC5AC	6640	intergenic	2.373	4	5	15	1	0	1
rs12443155	15	85825823	G	A	0.3738	0.00553045	-0.0537766	0.0193832	0.0685285	rs17637411	13	ADAMTS7P4	0	ncRNA_intronic	2.373	5	2	15	0	1	1
rs140211481	11	948677	G	A	0.02485	NA	NA	NA	0.174143	rs147713286	9	AP2A2	0	intronic	2.372	6	4	5	1	1	0
rs74610824	4	89760151	T	C	0.1849	1.468e-08	0.127977	0.0225899	0.0606407	rs2464520	3	FAM13A	0	intronic	2.371	6	5	15	1	1	1
rs7697921	4	89908661	C	G	0.3101	2.24875e-09	-0.109392	0.0182968	0.0858767	rs2464520	3	FAM13A	0	intronic	2.371	7	4	15	1	1	1
rs4283261	17	44089921	C	T	0.2416	6.45993e-06	0.103785	0.0230084	0.994688	rs62063174	14	MAPT	0	intronic	2.371	5	2	15	1	1	1
rs1969352	3	46582712	G	A	0.3718	NA	NA	NA	0.0584848	rs71615437	1	LRRC2	0	intronic	2.37	6	4	5	1	1	1
rs55944295	9	109496982	CA	C	0.1918	NA	NA	NA	0.135091	rs2498861	8	RP11-308N19.5	11770	intergenic	2.37	NA	5	15	0	0	1
rs34805614	11	1473882	C	A	0.4831	2.62991e-06	-0.0857994	0.0182638	0.365648	rs11604075	9	BRSK2	0	intronic	2.37	4	4	15	1	1	1
rs8041443	15	40939652	G	A	0.1441	1.24358e-05	0.0952511	0.0217976	0.0877883	rs28647196	12	CASC5	0	intronic	2.37	7	4	5	1	1	1
rs6772936	3	169566453	C	G	0.2565	1.68225e-08	-0.106042	0.0187955	0.62874	rs2293607	2	LRRC31	0	intronic	2.369	7	5	15	1	1	1
rs6489868	12	113363692	G	C	0.3658	1.25252e-07	0.0953794	0.0180449	0.978932	rs1154970	10	OAS1:RP1-71H24.1	0:0	ncRNA_intronic	2.368	6	5	15	1	1	0
rs577302474	17	43681824	A	G	0.2097	NA	NA	NA	0.847545	rs62063174	14	RP11-707O23.5	2117	intergenic	2.368	NA	5	15	0	1	1
rs78454137	17	43785096	G	A	0.2366	NA	NA	NA	0.97872	rs62063174	14	CRHR1:RP11-105N13.4	0:0	ncRNA_intronic	2.368	6	5	14	1	1	1
rs73360208	21	34580230	A	C	0.1511	NA	NA	NA	0.171714	rs6517153	17	IFNAR2	21975	intergenic	2.368	4	2	15	0	1	1
rs896151	7	128743075	T	C	0.2266	0.00475219	0.0583426	0.0206642	0.0818638	rs4731542	7	RP11-286H14.1	6285	intergenic	2.365	NA	2	15	0	1	1
rs7394747	11	1413058	C	T	0.331	1.05924e-12	0.127896	0.0179564	0.299774	rs72846383	9	BRSK2	0	intronic	2.365	4	1	13	1	1	1
rs556791536	17	44184819	CAAAGGT	C	0.2396	NA	NA	NA	0.994629	rs62063174	14	KANSL1	0	intronic	2.365	NA	2	7	1	1	1
rs78903072	17	44338966	A	C	0.2575	NA	NA	NA	0.90586	rs62063174	14	RP11-259G18.3	993	upstream	2.365	7	5	5	0	1	1
rs17860165	21	34611730	C	T	0.2982	NA	NA	NA	0.837698	rs6517153	17	IFNAR2	0	intronic	2.365	3a	2	5	1	1	1
rs2736099	5	1287340	A	G	0.332	1.19051e-09	-0.113599	0.0186793	0.163831	rs7725218	4	TERT	0	intronic	2.363	NA	4	15	1	1	1
rs112896206	11	1400234	A	G	0.1421	0.00254359	0.0679726	0.0225216	0.0876909	rs4963074	9	BRSK2	10894	intergenic	2.363	6	5	14	0	1	1
rs28432192	15	85795675	T	C	0.1133	NA	NA	NA	0.139206	rs17637411	13	ADAMTS7P4	2924	intergenic	2.363	7	5	15	0	1	1
rs2668670	17	44289628	A	C	0.2416	3.25543e-06	0.11093	0.0238355	0.994688	rs62063174	14	KANSL1	0	intronic	2.362	NA	4	5	1	1	1
rs112476419	13	113466614	C	T	0.1163	0.00536426	0.0856616	0.0307659	0.116776	rs75898026	11	ATP11A	0	intronic	2.361	5	4	5	1	1	1
rs4609899	17	43807113	C	T	0.2396	NA	NA	NA	0.994629	rs62063174	14	CRHR1:RP11-105N13.4	0:0	ncRNA_intronic	2.361	3a	7	14	1	1	1
rs7220839	17	43815145	T	C	0.4781	NA	NA	NA	0.371673	rs62063174	14	CRHR1:RP11-105N13.4	0:0	ncRNA_intronic	2.361	7	5	14	1	1	1
rs62063269	17	44034833	G	A	0.2396	4.67106e-06	0.105324	0.0230013	0.994629	rs62063174	14	MAPT	0	intronic	2.361	5	5	14	1	1	1
rs9810242	3	46313334	A	G	0.08052	NA	NA	NA	0.213081	rs71615437	1	CCR3	5136	intergenic	2.358	7	5	15	1	1	1
rs28551040	11	840740	G	A	0.337	1.52027e-07	0.102981	0.0196152	1	rs28655651	9	POLR2L	0	intronic	2.357	1b	1	6	1	1	1
rs11635152	15	86149159	G	A	0.4553	0.00591856	-0.0460739	0.0167404	0.2014	rs17637411	13	AKAP13	0	intronic	2.357	7	4	5	1	1	1
rs13098271	3	46093858	G	A	0.3241	NA	NA	NA	0.172475	rs71615437	1	XCR1	24623	intergenic	2.354	7	5	15	0	1	1
rs35321277	9	109379995	ATTTC	A	0.2525	NA	NA	NA	0.0718544	rs2498861	8	RP11-308N19.4	0	ncRNA_intronic	2.354	NA	5	15	0	0	1
rs17761985	17	43776787	C	T	0.2396	NA	NA	NA	0.994629	rs62063174	14	CRHR1:RP11-105N13.4	0:0	ncRNA_intronic	2.354	6	9	14	1	1	1
rs113173628	17	43794899	C	T	0.2396	NA	NA	NA	0.994629	rs62063174	14	CRHR1:RP11-105N13.4	0:0	ncRNA_intronic	2.353	6	5	14	1	1	1
rs58514600	11	1376883	C	T	0.07952	NA	NA	NA	0.0597001	rs4963074	9	BRSK2	34245	intergenic	2.352	7	5	14	0	1	1
rs2542594	15	86321907	C	T	0.4235	0.000208799	-0.0667094	0.0179901	0.130277	rs17637411	13	KLHL25	0	intronic	2.352	NA	1	5	1	1	1
rs534205707	17	44296846	G	A	0.2416	NA	NA	NA	0.994688	rs62063174	14	KANSL1	0	intronic	2.351	NA	4	5	1	1	1
rs12578009	11	1486406	C	T	0.4254	0.029201	-0.0371638	0.0170417	0.24638	rs11604075	9	BRSK2	2486	intergenic	2.35	5	4	5	1	1	1
rs4588023	17	43535952	T	C	0.2992	NA	NA	NA	0.134527	rs62063174	14	PLEKHM1:AC091132.1	0:0	ncRNA_intronic	2.35	7	4	5	1	1	1
rs62055879	17	43836578	G	A	0.2396	NA	NA	NA	0.994629	rs62063174	14	CRHR1:RP11-105N13.4	0:0	ncRNA_intronic	2.35	6	5	14	1	1	1
rs1392297	3	46143942	G	A	0.336	NA	NA	NA	0.172913	rs71615437	1	FLT1P1	39907	intergenic	2.349	5	5	15	0	1	1
rs6442001	3	46547482	T	C	0.08847	NA	NA	NA	0.124538	rs71615437	1	RTP3	5042	intergenic	2.349	7	5	15	1	1	1
rs142822273	17	43706428	A	G	0.01491	NA	NA	NA	0.0605109	rs62063174	14	CRHR1-IT1:CRHR1:RP11-105N13.4	0:0:0	ncRNA_intronic	2.348	6	4	5	1	1	1
rs17652502	17	44094471	G	A	0.2416	6.93062e-06	0.103433	0.0230066	0.99463	rs62063174	14	MAPT	0	intronic	2.348	1f	5	15	1	1	1
rs71277212	11	1450948	T	C	0.3121	NA	NA	NA	0.365472	rs11604075	9	BRSK2	0	intronic	2.344	6	5	15	1	0	1
rs11029890	11	1493609	A	G	0.4284	0.0440008	-0.03421	0.0169854	0.243236	rs11604075	9	MOB2	0	intronic	2.344	5	4	4	1	1	1
rs9630413	15	40976110	C	T	0.4294	NA	NA	NA	0.712405	rs28647196	12	RAD51-AS1	2811	intergenic	2.344	7	5	15	0	1	1
rs531160164	17	43797157	TA	T	0.2396	NA	NA	NA	0.994629	rs62063174	14	CRHR1:RP11-105N13.4	0:0	ncRNA_intronic	2.344	NA	5	14	1	1	1
rs13096307	3	46246953	C	T	0.09245	NA	NA	NA	0.250103	rs71615437	1	CCR3:CCR1	0:0	intronic	2.343	1f	1	15	1	1	1
rs7039517	9	109353647	G	C	0.2227	0.00437502	-0.0605726	0.0212552	0.0900529	rs2498861	8	RP11-308N19.1:RP11-540H22.2	0:0	ncRNA_intronic	2.343	5	5	15	0	0	1
rs7396228	11	1387905	G	A	0.3121	4.47377e-15	-0.140377	0.0179032	0.487315	rs4963074	9	BRSK2	23223	intergenic	2.343	5	9	9	0	1	0
rs7168860	15	86037030	G	A	0.4165	0.0127116	0.0422246	0.0169458	0.190208	rs17637411	13	AKAP13	0	intronic	2.342	5	5	5	1	1	1
rs59619317	15	85931270	C	CT	0.3867	NA	NA	NA	0.145284	rs17637411	13	AKAP13	0	intronic	2.341	NA	5	5	1	1	0
rs117621789	4	89639067	A	C	0.01789	NA	NA	NA	0.12613	rs2464520	3	FAM13A-AS1	0	ncRNA_intronic	2.34	7	4	8	1	1	1
rs55653937	17	44316076	G	T	0.2425	1.03278e-05	0.109213	0.0247637	0.989384	rs62063174	14	RP11-259G18.2	4895	intergenic	2.34	7	5	15	0	1	1
rs9651638	11	1641051	A	G	0.3022	NA	NA	NA	0.0772465	rs11604075	9	KRTAP5-4	1136	intergenic	2.339	4	5	14	1	1	1
rs2704589	4	89848583	T	C	0.2366	3.85628e-11	0.161409	0.0244208	0.703992	rs2464520	3	FAM13A	0	intronic	2.337	NA	5	15	1	1	1
rs34195569	17	43833921	G	A	0.2396	NA	NA	NA	0.994629	rs62063174	14	CRHR1:RP11-105N13.4	0:0	ncRNA_intronic	2.337	5	5	14	1	1	1
rs534145818	17	44367939	G	A	0.2346	NA	NA	NA	0.957276	rs62063174	14	ARL17B	0	intronic	2.337	NA	4	15	1	1	1
rs27065	5	1359255	G	A	0.4652	0.047788	-0.0360013	0.0181894	0.0768075	rs7725218	4	RP11-325I22.2	4441	intergenic	2.336	NA	5	14	0	1	1
rs11384782	15	40766363	G	GT	0.07853	NA	NA	NA	0.0746262	rs28647196	12	CHST14	1009	intergenic	2.336	NA	4	15	1	1	0
rs17577954	17	44209628	T	C	0.2406	1.93963e-06	0.11261	0.0236594	1	rs62063174	14	KANSL1	0	intronic	2.336	6	4	5	1	1	1
rs11245968	11	1121247	G	A	0.3588	0.00115542	0.062939	0.0193679	0.193391	rs7478899	9	MUC2	16827	intergenic	2.334	5	5	15	0	1	0
rs11023369	11	1369851	G	A	0.3101	2.22676e-12	-0.125804	0.0179221	0.547846	rs4963074	9	TOLLIP-AS1	37913	intergenic	2.334	5	5	15	0	1	1
rs35338528	11	1074635	T	G	0.03579	0.00400608	0.143624	0.0499096	0.189916	rs7478899	9	MUC2	239	upstream	2.333	5	5	15	1	1	1
rs16941157	15	86086733	A	G	0.2734	1.06196e-06	-0.0982649	0.0201371	0.577556	rs17637411	13	AKAP13	0	intronic	2.333	4	1	5	1	1	1
rs62054424	17	43819384	G	A	0.2396	NA	NA	NA	0.994629	rs62063174	14	CRHR1:RP11-105N13.4	0:0	ncRNA_intronic	2.333	5	5	14	1	1	1
rs1058480	12	113449116	G	C	0.3579	8.03422e-05	0.0760608	0.0192882	0.415314	rs1154970	10	RP1-71H24.1:OAS2	0:0	ncRNA_intronic	2.332	5	4	9	1	1	1
rs4767040	12	113374017	G	C	0.3668	3.47204e-07	0.0919234	0.0180389	0.974607	rs1154970	10	RP1-71H24.1	0	ncRNA_intronic	2.331	1f	5	15	1	1	0
rs1963541	15	85885043	T	C	0.3549	0.000530631	-0.0609737	0.0175981	0.253797	rs17637411	13	ADAMTS7P4	11477	intergenic	2.33	6	5	15	0	1	1
rs75735056	11	1367989	G	A	0.2475	2.55525e-19	-0.265638	0.0295601	0.473529	rs72846383	9	TOLLIP-AS1	36051	intergenic	2.329	5	5	15	0	1	1
rs139077859	17	44335579	G	A	0.2087	NA	NA	NA	0.826416	rs62063174	14	RP11-259G18.3	1337	intergenic	2.329	5	5	15	0	1	1
rs78380307	3	46174331	T	C	0.1213	NA	NA	NA	0.59404	rs71615437	1	FLT1P1	9518	intergenic	2.328	5	2	15	0	1	1
rs2684670	17	43574016	A	G	0.2386	NA	NA	NA	0.967822	rs62063174	14	LRRC37A4P	4668	intergenic	2.328	7	5	15	1	1	1
rs3837088	7	99707266	CAT	C	0.175	NA	NA	NA	0.123842	rs73158411	6	AP4M1:TAF6	0:0	intronic	2.327	NA	4	4	1	1	1
rs12940792	17	43492357	C	T	0.1968	3.43402e-05	0.10778	0.0260174	0.708305	rs62063174	14	ARHGAP27	0	intronic	2.327	5	5	15	1	1	1
rs2316951	17	44139083	G	C	0.2416	7.00856e-06	0.103422	0.0230162	0.99463	rs62063174	14	KANSL1	0	intronic	2.327	1f	4	5	1	1	1
rs35715502	4	89808058	CA	C	0.4354	NA	NA	NA	0.11335	rs2464520	3	FAM13A	0	intronic	2.326	NA	5	15	1	0	1
rs11276875	17	43732780	C	CCCCTATGT	0.2763	NA	NA	NA	0.81916	rs62063174	14	CRHR1:RP11-105N13.4	0:0	ncRNA_intronic	2.326	NA	5	14	1	1	1
rs116852504	15	85500932	C	T	0.02286	0.0430944	-0.118614	0.0586385	0.0767913	rs17637411	13	SLC28A1	0	intronic	2.325	7	5	15	1	1	1
rs55818489	17	43841308	G	C	0.3588	NA	NA	NA	0.190389	rs62063174	14	CRHR1:RP11-105N13.4	0:0	ncRNA_intronic	2.324	6	5	14	1	1	0
rs62022082	15	86003694	C	G	0.171	3.86939e-06	-0.103132	0.0223313	0.473395	rs17637411	13	AKAP13	0	intronic	2.323	5	5	15	1	1	1
rs62063783	17	44059215	C	T	0.2406	7.27749e-06	0.103052	0.0229749	1	rs62063174	14	MAPT	0	intronic	2.322	5	4	15	1	1	1
rs62023285	17	44611778	T	C	0.494	NA	NA	NA	0.235864	rs62063174	14	LRRC37A2:ARL17A	0:0	intronic	2.322	NA	5	15	1	1	0
rs7621311	3	169607540	T	A	0.4751	0.0348941	-0.0378302	0.0179325	0.0761622	rs2293607	2	KRT18P43	13227	intergenic	2.321	7	5	15	0	1	1
rs202057632	15	40692327	C	CTTTTTTTTTTTTTTT	0.08648	NA	NA	NA	0.0896042	rs59424629	12	IVD	5358	intergenic	2.321	NA	5	5	1	0	1
rs62063306	17	44050395	C	A	0.2406	9.17766e-06	0.101929	0.0229793	1	rs62063174	14	MAPT	0	UTR5	2.321	5	4	15	1	1	1
rs61869029	11	1472204	G	A	0.1968	9.25464e-08	-0.129072	0.0241673	0.541798	rs11604075	9	BRSK2	0	intronic	2.32	4	4	15	1	1	1
rs566584286	17	44113787	T	TG	0.2406	NA	NA	NA	1	rs62063174	14	KANSL1	0	intronic	2.32	NA	4	4	1	1	1
rs72842465	11	1111347	A	C	0.04473	1.37545e-07	0.236372	0.0448651	0.248664	rs7478899	9	MUC2	6927	intergenic	2.319	5	5	15	1	0	1
rs5744025	11	1297335	C	T	0.01988	0.0308522	0.145969	0.0676104	0.198613	rs61867592	9	TOLLIP	0	UTR3	2.319	NA	4	4	1	1	1
rs146448643	15	86375300	CTT	C	0.2475	NA	NA	NA	0.162884	rs17637411	13	MIR548AP	6338	intergenic	2.319	NA	2	15	0	1	1
rs62055494	17	43953016	C	T	0.2406	NA	NA	NA	0.989337	rs62063174	14	MAPT-AS1	0	ncRNA_intronic	2.319	7	13	14	0	1	1
rs111691253	11	1365876	G	GC	0.2366	NA	NA	NA	0.475746	rs72846383	9	TOLLIP-AS1	33938	intergenic	2.318	NA	5	15	0	0	1
rs62073155	17	44333121	G	A	0.2416	0.00143446	0.113477	0.0355992	0.983852	rs62063174	14	RP11-259G18.3	3795	intergenic	2.318	6	5	15	0	1	1
rs145791733	3	44515114	A	AAAC	0.1412	NA	NA	NA	0.298681	rs113636684	1	ZNF445	0	intronic	2.317	NA	5	5	1	1	1
rs10902098	11	1127884	C	G	0.1988	1.05158e-08	-0.128544	0.0224641	0.127313	rs7478899	9	MUC2	23464	intergenic	2.317	7	5	9	0	0	0
rs7940618	11	1064691	C	T	0.4165	1.02077e-07	-0.0899628	0.0169008	0.724555	rs10794278	9	RP13-870H17.3	9406	intergenic	2.316	NA	5	14	0	1	0
rs62057157	17	43905313	G	C	0.2396	NA	NA	NA	0.994629	rs62063174	14	CRHR1	0	intronic	2.316	5	5	14	1	1	0
rs11633269	15	41019867	A	G	0.492	0.00027921	-0.0622665	0.0171351	0.475229	rs28647196	12	RAD51	0	intronic	2.315	6	4	5	1	1	1
rs33977858	7	99813988	CAG	C	0.2684	NA	NA	NA	0.211048	rs73158411	6	STAG3:GATS:GATS	0:0:0	ncRNA_intronic	2.314	NA	5	5	1	1	0
rs35606069	11	1116931	T	TTCTA	0.3439	NA	NA	NA	0.192688	rs7478899	9	MUC2	12511	intergenic	2.314	NA	5	15	0	0	1
rs201665028	7	99626787	C	CAAAAAAAA	0.2863	NA	NA	NA	0.261695	rs73158411	6	ZKSCAN1	0	intronic	2.313	NA	4	4	1	1	1
rs570824030	21	34609388	G	A	0.2117	NA	NA	NA	0.141219	rs6517153	17	IFNAR2	0	intronic	2.312	NA	3	5	1	1	1
rs2856762	3	46413334	C	T	0.09245	NA	NA	NA	0.155619	rs71615437	1	RP11-24F11.2:CCR5	0:0	ncRNA_intronic	2.311	5	1	14	1	1	1
rs34282166	7	128744432	A	G	0.1938	0.00799206	0.0579211	0.0218372	0.521561	rs4731542	7	RP11-286H14.1	7642	intergenic	2.311	7	5	15	0	1	1
rs571667294	17	44266975	G	A	0.2117	NA	NA	NA	0.864805	rs62063174	14	KANSL1	0	intronic	2.311	NA	1	7	1	1	1
rs72849414	11	1376091	C	T	0.171	1.88201e-41	-0.314749	0.0233384	0.769869	rs72846383	9	BRSK2	35037	intergenic	2.31	5	5	14	0	1	1
rs113434679	17	44126765	C	A	0.2028	NA	NA	NA	0.791476	rs62063174	14	KANSL1	0	intronic	2.31	6	4	4	1	1	1
rs59099192	3	169562718	CAAA	C	0.2793	NA	NA	NA	0.593607	rs2293607	2	LRRC31	0	intronic	2.309	NA	5	15	1	1	1
rs55780945	17	44040120	C	T	0.2406	6.48981e-06	0.103706	0.0229958	1	rs62063174	14	MAPT	0	intronic	2.309	7	4	14	1	1	1
11:1372936:C:T	11	1372936	C	T	0.3608	NA	NA	NA	0.420557	rs4963074	9	BRSK2	38192	intergenic	2.308	2b	5	14	0	1	1
rs62023860	15	86049865	G	A	0.162	4.66757e-06	-0.106993	0.0233649	0.418967	rs17637411	13	AKAP13	0	intronic	2.308	6	5	15	1	1	1
rs7018542	9	109326371	G	T	0.2624	0.00051418	-0.0678326	0.01953	0.0602194	rs2498861	8	RP11-308N19.1	0	ncRNA_intronic	2.307	7	9	15	0	0	1
rs577589101	3	46334399	G	GA	0.08151	NA	NA	NA	0.184719	rs71615437	1	UQCRC2P1	17682	intergenic	2.306	NA	5	15	0	1	1
rs10902074	11	1065730	T	A	0.4165	5.72419e-09	-0.103118	0.0177038	0.724555	rs10794278	9	MUC2	9144	intergenic	2.306	4	5	14	1	1	0
rs6496093	15	86104757	T	C	0.3141	0.000726068	-0.0608038	0.0179917	0.0777809	rs17637411	13	AKAP13	0	intronic	2.306	6	4	5	1	1	1
rs2572006	7	99493811	G	A	0.4662	0.0123431	0.0445549	0.0178064	0.188506	rs73158411	6	TRIM4	0	intronic	2.305	NA	5	5	1	1	1
rs11027445	11	1458131	A	G	0.2028	0.00165127	-0.0687506	0.0218485	0.0552437	rs11604075	9	BRSK2	0	intronic	2.304	4	2	15	1	1	1
rs9303523	17	43976684	T	C	0.3638	0.0170436	0.0455979	0.0191125	0.546269	rs62063174	14	MAPT	0	intronic	2.304	5	5	13	1	1	1
rs550396226	17	43996716	GC	G	0.2396	NA	NA	NA	0.994629	rs62063174	14	MAPT	0	intronic	2.304	NA	5	14	1	1	1
rs17575850	17	44144387	C	A	0.2406	8.47853e-06	0.102482	0.0230155	1	rs62063174	14	KANSL1	0	intronic	2.304	6	3	4	1	1	1
rs2732660	17	44272679	G	C	0.2416	2.26213e-06	0.112714	0.0238372	0.994688	rs62063174	14	KANSL1:KANSL1-AS1	0:0	ncRNA_intronic	2.304	NA	1	5	1	1	1
rs3733448	4	90036463	G	A	0.09145	1.42867e-07	-0.136824	0.0260046	0.380926	rs2464520	3	TIGD2	412	downstream	2.303	NA	4	15	1	1	1
rs35788011	3	46468543	GAA	G	0.1064	NA	NA	NA	0.149617	rs71615437	1	LTF	8592	intergenic	2.302	NA	2	15	1	1	1
rs112116311	17	43989898	T	G	0.2396	5.53952e-06	0.104469	0.0229944	0.994629	rs62063174	14	MAPT	0	intronic	2.302	5	4	9	1	1	1
rs902609	9	109420935	G	T	0.4205	4.61063e-05	-0.0701509	0.0172169	0.410129	rs2498861	8	RP11-308N19.4	0	ncRNA_intronic	2.301	NA	9	15	0	0	1
rs7102279	11	1434680	T	C	0.2336	2.3931e-05	-0.081685	0.0193353	0.0572672	rs4963049	9	BRSK2	0	intronic	2.301	5	5	15	1	1	1
rs367600103	15	40718165	A	T	0.1421	0.0181524	0.118841	0.0503032	0.170923	rs59424629	12	IVD	0	intronic	2.301	6	4	5	1	1	1
rs62062772	17	44020314	C	T	0.2396	1.41278e-06	0.1138	0.0235944	0.994629	rs62063174	14	MAPT	0	intronic	2.301	4	2	14	1	1	1
rs1468241	17	44196153	A	G	0.2406	1.64282e-07	0.129957	0.024821	1	rs62063174	14	KANSL1	0	intronic	2.301	NA	2	7	1	1	1
rs34068524	15	85847446	A	AT	0.3658	NA	NA	NA	0.242065	rs17637411	13	ADAMTS7P4	0	ncRNA_intronic	2.3	NA	5	15	0	1	1
rs2430836	15	86323263	G	A	0.2793	1.81085e-05	-0.0798836	0.0186338	0.534606	rs17637411	13	KLHL25	0	intronic	2.3	NA	1	5	1	1	1
rs9880534	3	169442363	A	G	0.335	0.000209044	-0.0656193	0.0176975	0.316878	rs2293607	2	RNU6-637P	4281	intergenic	2.299	6	13	15	0	1	1
rs56999573	11	1372920	C	CT	0.3141	NA	NA	NA	0.54431	rs4963074	9	BRSK2	38208	intergenic	2.299	NA	5	14	0	1	1
rs62062265	17	44090035	C	G	0.2406	6.08166e-07	0.120773	0.0242098	1	rs62063174	14	MAPT	0	intronic	2.299	5	4	15	1	1	1
rs199501	17	44862613	G	A	0.2525	NA	NA	NA	0.676851	rs62063174	14	WNT3	0	intronic	2.299	1f	5	14	1	1	1
rs111416587	4	89758623	T	C	0.03976	0.000759486	-0.162256	0.0481879	0.061143	rs2464520	3	FAM13A	0	intronic	2.298	6	5	15	1	1	1
rs2102989	17	43492416	G	A	0.5	0.00364553	-0.0571951	0.0196729	0.1278	rs62063174	14	ARHGAP27	0	intronic	2.298	5	2	15	1	1	1
rs9838470	3	169612578	G	A	0.1362	NA	NA	NA	0.0538444	rs2293607	2	KRT18P43	8189	intergenic	2.297	7	5	15	0	1	1
rs17078577	3	46121526	G	A	0.4245	NA	NA	NA	0.0668352	rs71615437	1	XCR1	52291	intergenic	2.296	7	5	15	0	1	1
rs11079723	17	43841729	T	C	0.2406	NA	NA	NA	0.989251	rs62063174	14	CRHR1:RP11-105N13.4	0:0	ncRNA_intronic	2.296	1f	5	14	1	1	0
rs1625475	13	113527111	T	G	0.3867	0.000502156	0.066219	0.0190306	0.0975933	rs75898026	11	ATP11A	0	intronic	2.294	4	2	5	1	1	1
rs112813897	17	44196799	G	A	0.2406	1.71099e-07	0.129747	0.0248165	1	rs62063174	14	KANSL1	0	intronic	2.294	7	5	5	1	1	1
rs12347590	9	109415094	A	G	0.3479	0.00100938	-0.0628668	0.0191207	0.22298	rs2498861	8	RP11-308N19.4	0	ncRNA_intronic	2.292	7	7	15	0	0	1
rs4421725	11	1534188	C	G	0.3151	NA	NA	NA	0.144344	rs11604075	9	MOB2	11710	intergenic	2.292	2b	5	5	0	1	1
rs56252897	7	99684271	C	A	0.09642	0.0030358	-0.100825	0.0340156	0.167735	rs73158411	6	COPS6	2305	intergenic	2.291	7	5	5	1	1	1
rs143331068	17	44210247	T	TGCAGTGAGCCATCATCATA	0.2406	NA	NA	NA	1	rs62063174	14	KANSL1	0	intronic	2.291	NA	4	5	1	1	1
rs33998492	3	46273598	G	A	0.07753	NA	NA	NA	0.279949	rs71615437	1	CCR3	0	intronic	2.289	6	5	15	1	1	1
rs2950520	7	99827148	T	C	0.2664	0.0336601	-0.0398696	0.0187699	0.208563	rs73158411	6	GATS:GATS	0:0	ncRNA_intronic	2.289	1f	4	5	1	1	1
rs117965048	19	10901564	C	T	0.01491	NA	NA	NA	0.0616616	rs142770866	15	DNM2	0	intronic	2.288	6	4	4	1	0	1
rs34127208	3	46103680	G	T	0.1223	NA	NA	NA	0.639681	rs71615437	1	XCR1	34445	intergenic	2.287	3a	5	15	0	1	1
rs58281712	4	89810956	G	C	0.2217	1.30937e-09	0.116556	0.0192139	0.0649276	rs2464520	3	FAM13A	0	intronic	2.287	6	4	15	1	1	1
rs2903705	17	43573231	C	G	0.2396	0.00499373	0.087958	0.0313303	0.973131	rs62063174	14	PLEKHM1	5115	intergenic	2.287	6	5	15	1	1	1
rs12221827	11	1450323	T	C	0.2962	4.75196e-05	-0.0913443	0.0224571	0.406391	rs11604075	9	BRSK2	0	intronic	2.286	5	1	15	1	1	1
rs5743973	11	1309447	G	T	0.07555	9.74479e-09	-0.226208	0.0394426	1	rs5743973	9	TOLLIP	0	intronic	2.285	NA	4	4	1	0	1
rs77136835	3	44874693	A	G	0.05666	5.25968e-07	-0.188865	0.0376481	0.943281	rs113636684	1	KIF15	0	intronic	2.284	7	1	5	1	1	1
rs34079335	3	46485959	C	CT	0.338	NA	NA	NA	0.114765	rs71615437	1	LTF	0	intronic	2.284	NA	4	15	1	1	1
rs6492958	15	40936606	A	G	0.1252	2.22543e-05	0.0942302	0.022219	0.124798	rs28647196	12	CASC5:CTD-2339L15.3	0:0	ncRNA_intronic	2.284	7	4	15	1	1	1
rs28866515	15	40971835	T	A	0.4523	0.000296243	0.0759533	0.0209899	0.721754	rs28647196	12	RAD51-AS1	7086	intergenic	2.284	6	5	15	0	1	1
rs17691328	17	43955487	C	T	0.2396	NA	NA	NA	0.983908	rs62063174	14	MAPT-AS1	0	ncRNA_intronic	2.284	1f	9	14	0	1	1
rs80000030	20	62572270	C	T	0.02982	0.00801778	-0.175383	0.0661495	0.0610075	rs57612798	16	UCKL1	0	intronic	2.284	5	1	4	1	1	1
rs4963043	11	1441400	G	A	0.2167	NA	NA	NA	0.511982	rs11604075	9	BRSK2	0	intronic	2.281	3a	5	9	1	1	1
rs1230090	17	43468865	A	G	0.2992	NA	NA	NA	0.105849	rs62063174	14	ARHGAP27	2409	intergenic	2.281	5	5	5	1	1	1
rs2696570	17	44237790	G	A	0.2406	2.53602e-06	0.111312	0.0236571	1	rs62063174	14	KANSL1	0	intronic	2.28	NA	3	7	1	1	1
rs13073976	3	46286663	T	C	0.07654	NA	NA	NA	0.22365	rs71615437	1	CCR3	0	intronic	2.279	6	5	15	1	1	1
rs1706722	17	43684094	T	C	0.2425	NA	NA	NA	0.989296	rs62063174	14	RPS26P8	1814	intergenic	2.278	NA	14	15	0	1	1
rs56159231	17	43556862	C	T	0.1958	NA	NA	NA	0.752898	rs62063174	14	PLEKHM1	0	intronic	2.277	7	5	5	1	1	1
rs2463523	17	43671737	A	C	0.2624	NA	NA	NA	0.906334	rs62063174	14	RP11-707O23.5	6497	intergenic	2.276	5	5	15	0	1	1
rs2696594	17	44220790	A	G	0.2416	0.0116106	0.079246	0.0313999	0.994688	rs62063174	14	KANSL1	0	intronic	2.275	NA	4	5	1	1	1
rs2084654	7	128729128	A	G	0.3499	0.0125557	0.0449238	0.0179974	0.437374	rs4731542	7	RP11-286H14.2	6226	intergenic	2.274	7	7	15	0	1	1
4:89758800:C:T	4	89758800	C	T	0.03976	NA	NA	NA	0.061143	rs2464520	3	FAM13A	0	intronic	2.273	7	5	15	1	1	1
4:89745856:A:ATTATTTAT	4	89745856	A	ATTATTTAT	0.2187	NA	NA	NA	0.378204	rs2464520	3	FAM13A	0	NA	2.272	NA	5	15	1	0	1
rs9651637	11	1641031	A	G	0.2932	NA	NA	NA	0.0725056	rs11604075	9	KRTAP5-4	1156	intergenic	2.271	2b	5	14	1	1	1
rs62055518	17	43956505	A	C	0.2396	NA	NA	NA	0.994629	rs62063174	14	MAPT-AS1	0	ncRNA_intronic	2.271	7	14	14	0	1	1
rs2471738	17	44076063	C	T	0.2396	0.0163497	-0.0478901	0.0199458	0.0899481	rs62063174	14	MAPT	0	intronic	2.271	1f	4	15	1	1	1
rs541175865	17	44360168	C	G	0.2008	NA	NA	NA	0.798273	rs62063174	14	ARL17B	0	intronic	2.269	NA	5	15	1	1	1
rs56315019	11	1245136	C	A	0.0159	0.000225736	0.285577	0.0774272	0.130547	rs4963049	9	MUC5B	0	intronic	2.266	3a	1	15	1	1	1
rs564014870	17	44362633	G	T	0.2286	NA	NA	NA	0.905589	rs62063174	14	ARL17B	0	intronic	2.265	NA	5	15	1	1	1
rs62055692	17	43754909	A	G	0.2396	NA	NA	NA	0.994629	rs62063174	14	CRHR1:RP11-105N13.4	0:0	ncRNA_intronic	2.263	7	5	14	1	1	1
rs544055237	17	43959596	CT	C	0.2396	NA	NA	NA	0.929965	rs62063174	14	MAPT-AS1	0	ncRNA_intronic	2.263	NA	9	14	0	1	1
rs77917260	17	44339607	C	T	0.2107	NA	NA	NA	0.856611	rs62063174	14	RP11-259G18.3	1634	intergenic	2.263	NA	5	5	0	1	1
rs4682993	3	44795238	G	T	0.05467	2.45647e-07	-0.200716	0.038891	0.98043	rs113636684	1	KIAA1143	0	intronic	2.262	6	4	4	1	1	1
rs6809381	3	46156005	G	A	0.3648	NA	NA	NA	0.160381	rs71615437	1	FLT1P1	27844	intergenic	2.262	4	5	15	0	1	1
rs10467972	15	40848724	G	A	0.1302	4.24894e-06	-0.0997885	0.0216987	0.126815	rs28647196	12	RP11-111A22.1:C15orf57	0:0	ncRNA_intronic	2.262	6	4	5	1	1	1
rs75617973	17	43983159	T	C	0.2396	5.45921e-06	0.10449	0.0229834	0.994629	rs62063174	14	MAPT	0	intronic	2.262	5	5	14	1	1	1
rs10759197	9	109541447	T	G	0.1978	NA	NA	NA	0.0557765	rs2498861	8	RP11-308N19.5	56235	intergenic	2.261	7	5	15	0	1	1
rs543398310	17	43714179	C	CT	0.2386	NA	NA	NA	0.989292	rs62063174	14	CRHR1-IT1:CRHR1:RP11-105N13.4	0:0:0	ncRNA_exonic	2.261	NA	4	4	1	1	1
rs10816393	9	109309931	A	T	0.4304	0.016355	-0.042408	0.0176634	0.0981248	rs2498861	8	RP11-308N19.1	0	ncRNA_intronic	2.259	7	9	15	0	0	1
rs10836478	11	1581028	C	T	0.4652	0.0012256	-0.0542348	0.0167761	0.233594	rs11604075	9	DUSP8	0	intronic	2.259	3a	2	7	1	1	1
rs151172887	17	44515243	C	T	0.3449	NA	NA	NA	0.813006	rs62063174	14	NSFP1	0	ncRNA_intronic	2.259	5	15	15	0	1	0
rs113312829	3	44802177	G	T	0.01193	NA	NA	NA	0.195118	rs113636684	1	KIAA1143	0	intronic	2.258	6	1	5	1	0	1
rs75257002	17	43843395	C	T	0.2406	NA	NA	NA	0.989251	rs62063174	14	CRHR1:RP11-105N13.4	0:0	ncRNA_intronic	2.258	5	5	14	1	1	0
rs4743022	9	109445271	T	C	0.4851	5.70271e-05	-0.070719	0.0175709	0.266879	rs2498861	8	RP11-308N19.4	0	ncRNA_intronic	2.257	7	5	15	0	0	1
rs10735079	12	113380008	G	A	0.3638	7.53534e-07	0.0886097	0.0179117	0.945135	rs1154970	10	RP1-71H24.1:OAS3	0:0	ncRNA_intronic	2.257	1f	4	5	1	1	1
rs535598311	17	43522775	TTGTG	T	0.1859	NA	NA	NA	0.685443	rs62063174	14	PLEKHM1	0	intronic	2.257	NA	4	5	1	1	1
rs62055557	17	43966795	C	A	0.2396	NA	NA	NA	0.994629	rs62063174	14	MAPT-AS1	0	ncRNA_intronic	2.257	6	13	14	1	1	1
rs17688944	17	43779419	T	A	0.2396	NA	NA	NA	0.994629	rs62063174	14	CRHR1:RP11-105N13.4	0:0	ncRNA_intronic	2.256	6	5	14	1	1	1
rs12940065	17	43865871	G	A	0.1541	NA	NA	NA	0.0607437	rs62063174	14	CRHR1:RP11-105N13.4	0:0	ncRNA_intronic	2.255	5	5	13	1	1	0
rs138280094	7	100266060	TA	T	0.06461	NA	NA	NA	0.0621814	rs73158411	6	GNB2	5093	intergenic	2.254	NA	5	15	1	1	1
17:44151005:C:T	17	44151005	T	C	0.1471	NA	NA	NA	0.0724688	rs62063174	14	KANSL1	0	intronic	2.254	NA	2	5	1	1	1
rs60539039	3	46046469	A	C	0.2157	0.0458521	-0.0397346	0.0198996	0.0530604	rs71615437	1	FYCO1	9152	intergenic	2.253	5	5	15	1	1	1
rs149183994	13	113529806	GTTTT	G	0.3062	NA	NA	NA	0.133096	rs75898026	11	ATP11A	0	intronic	2.253	NA	4	5	1	0	1
rs35684830	15	40713490	CA	C	0.4831	NA	NA	NA	0.961884	rs59424629	12	IVD	0	UTR3	2.253	NA	2	5	1	1	1
rs62064641	17	43488792	T	C	0.1968	0.0006331	0.084	0.0245828	0.708305	rs62063174	14	ARHGAP27	0	intronic	2.253	5	2	7	1	1	1
rs59166269	3	46070337	C	G	0.1252	NA	NA	NA	0.621502	rs71615437	1	XCR1	1102	intergenic	2.252	6	9	15	1	1	1
rs925412	15	85840440	A	C	0.3718	0.0078916	-0.0514292	0.0193585	0.0749592	rs17637411	13	ADAMTS7P4	0	ncRNA_intronic	2.25	5	1	15	0	1	1
rs12150627	17	44149537	C	G	0.2406	1.60737e-06	0.113394	0.0236365	1	rs62063174	14	KANSL1	0	intronic	2.25	5	2	5	1	1	1
rs11922470	3	44777795	C	T	0.4085	0.0229359	-0.0419333	0.0184363	0.0612694	rs113636684	1	ZNF501	0	UTR3	2.249	5	4	9	1	1	1
rs74579538	17	43791652	G	A	0.2396	NA	NA	NA	0.994629	rs62063174	14	CRHR1:RP11-105N13.4	0:0	ncRNA_intronic	2.247	7	5	14	1	1	1
rs55719714	17	43939638	G	A	0.2396	NA	NA	NA	0.994629	rs62063174	14	MAPT-AS1	0	ncRNA_intronic	2.246	3a	5	14	0	1	1
rs1987590	9	109313851	C	T	0.3171	0.00756263	-0.0483713	0.0181098	0.0556634	rs2498861	8	RP11-308N19.1	0	ncRNA_intronic	2.245	NA	15	15	0	0	1
rs12385982	15	40894835	C	A	0.4573	1.58174e-05	0.0779438	0.0180551	0.848561	rs28647196	12	CASC5	0	intronic	2.245	7	4	15	1	1	1
rs112842175	3	44788306	G	C	0.05467	2.51591e-07	-0.201133	0.0390056	0.98043	rs113636684	1	KIAA1143	0	intergenic	2.244	6	5	15	1	1	1
rs11070269	15	40680682	T	A	0.4483	0.000100963	-0.0671087	0.0172593	0.281863	rs59424629	12	KNSTRN	0	intronic	2.244	6	4	5	1	1	1
rs62054857	17	43939936	G	A	0.2396	NA	NA	NA	0.994629	rs62063174	14	MAPT-AS1	0	ncRNA_intronic	2.244	7	5	14	0	1	1
rs12148523	15	41176188	G	C	0.2396	0.00446001	-0.0625578	0.0219991	0.0573755	rs28647196	12	AC025166.1	8579	intergenic	2.243	7	5	15	1	1	1
rs10438778	17	43467987	A	G	0.4901	NA	NA	NA	0.139758	rs62063174	14	ARHGAP27	3287	intergenic	2.243	6	5	14	1	1	1
rs183833736	11	1355991	T	C	0.03678	0.00851285	0.132789	0.0504704	0.0531448	rs113948005	9	TOLLIP-AS1	24053	intergenic	2.242	7	1	15	0	1	1
rs386346	15	86194559	A	T	0.2455	2.57064e-06	-0.0870744	0.0185168	0.732337	rs17637411	13	AKAP13:RP11-815J21.4	0:0	ncRNA_intronic	2.242	6	4	5	1	1	1
rs111976319	17	44095335	C	A	0.2406	2.07655e-06	0.11208	0.0236166	1	rs62063174	14	MAPT	0	intronic	2.242	7	5	15	1	1	1
17:44633053:A:C	17	44633053	A	C	0.2416	NA	NA	NA	0.663317	rs62063174	14	ARL17A	0	UTR3	2.242	6	5	15	1	1	0
rs62061717	17	44012248	T	A	0.2396	0.00195747	0.106319	0.034334	0.994629	rs62063174	14	MAPT	0	intronic	2.241	6	2	14	1	1	1
rs183817891	3	46095222	C	T	0.09642	NA	NA	NA	0.494814	rs71615437	1	XCR1	25987	intergenic	2.24	NA	5	15	0	1	1
rs564995122	15	40637026	C	CTCTGTTGTTCCAAGTCCCTCCCCCAAG	0.1173	NA	NA	NA	0.0602542	rs59424629	12	C15orf52	3857	intergenic	2.24	NA	2	7	1	1	1
rs7175731	15	86154346	C	T	0.3131	8.47503e-07	-0.0854797	0.0173595	0.484976	rs17637411	13	AKAP13	0	intronic	2.24	6	4	5	1	1	1
rs56971664	17	43918613	T	C	0.2396	NA	NA	NA	0.994629	rs62063174	14	MAPT-AS1	2403	intergenic	2.24	5	5	15	1	1	1
rs1732779	12	113471744	T	G	0.2256	0.0198636	0.0446925	0.0191903	0.0921275	rs1154970	10	RP1-71H24.1	16187	intergenic	2.239	NA	5	15	0	1	1
rs4842873	15	85866065	G	T	0.3728	0.00709888	-0.0503598	0.018706	0.0756181	rs17637411	13	ADAMTS7P4	0	ncRNA_intronic	2.239	5	5	15	0	1	1
rs4291869	15	86054523	G	A	0.4155	0.0157206	0.0410059	0.0169773	0.197516	rs17637411	13	AKAP13	0	intronic	2.239	NA	5	15	1	1	1
rs62054840	17	43936812	G	A	0.2396	NA	NA	NA	0.994629	rs62063174	14	MAPT-AS1	0	ncRNA_intronic	2.238	7	5	14	0	1	1
rs117512405	20	62574274	G	A	0.03479	1.16798e-05	-0.280424	0.0639729	0.100768	rs57612798	16	UCKL1	0	intronic	2.238	5	2	6	1	1	1
rs62022919	15	86218310	C	A	0.1978	2.56746e-07	-0.11547	0.0224095	0.968123	rs17637411	13	AKAP13	0	intronic	2.237	7	4	5	1	1	1
rs2532382	17	44319369	T	C	0.2416	5.81892e-05	0.104358	0.0259595	0.984026	rs62063174	14	RP11-259G18.2	1602	intergenic	2.236	NA	7	15	0	1	1
rs757055	17	43946875	C	T	0.2396	NA	NA	NA	0.994629	rs62063174	14	MAPT-AS1	0	ncRNA_intronic	2.235	NA	5	14	0	1	1
rs368703876	7	99024766	C	T	0.1282	NA	NA	NA	0.0514706	rs73158411	6	PTCD1:ATP5J2-PTCD1	0:0	intronic	2.234	6	4	5	1	1	1
rs12420940	11	1139875	T	C	0.1958	2.00497e-08	-0.130633	0.0232791	0.109953	rs7478899	9	MUC5AC	11704	intergenic	2.233	7	5	15	0	1	0
rs62065437	17	43557612	G	A	0.1958	NA	NA	NA	0.752898	rs62063174	14	PLEKHM1	0	intronic	2.232	7	5	5	1	1	1
rs552290972	17	43947883	T	G	0.2137	NA	NA	NA	0.86297	rs62063174	14	MAPT-AS1	0	ncRNA_intronic	2.232	NA	5	14	0	1	1
rs62055883	17	43837446	C	G	0.2396	NA	NA	NA	0.994629	rs62063174	14	CRHR1:RP11-105N13.4	0:0	ncRNA_intronic	2.231	4	5	14	1	1	1
rs545737636	17	44362552	C	T	0.2425	NA	NA	NA	0.946889	rs62063174	14	ARL17B	0	intronic	2.23	NA	5	15	1	1	1
rs2957297	17	44368212	C	A	0.2008	NA	NA	NA	0.798273	rs62063174	14	ARL17B	0	intronic	2.23	NA	1	15	1	1	1
rs2072138	12	113424893	C	G	0.2753	NA	NA	NA	0.15003	rs1154970	10	RP1-71H24.1:OAS2	0:0	exonic	2.229	6	4	15	1	1	0
rs148570921	15	41014727	AGTT	A	0.05268	NA	NA	NA	0.0507803	rs28647196	12	RAD51	0	intronic	2.229	NA	4	5	1	1	1
rs16854266	3	169360455	T	C	0.3429	0.00929661	-0.0458148	0.0176146	0.194689	rs2293607	2	MECOM	0	intronic	2.227	5	1	15	1	1	1
rs600072	15	41170839	A	G	0.2356	NA	NA	NA	0.0566337	rs28647196	12	AC025166.1	3230	intergenic	2.227	5	2	15	1	1	1
rs12804326	11	1114837	T	C	0.2316	1.409e-12	-0.149361	0.0210868	0.340065	rs7478899	9	MUC2	10417	intergenic	2.224	5	5	15	0	1	1
rs6974305	7	99620759	G	A	0.2773	0.00526569	0.0518837	0.0185942	0.280842	rs73158411	6	ZKSCAN1	0	intronic	2.223	3a	1	4	1	1	1
rs758523	17	44258422	G	T	0.2416	3.56783e-06	0.112949	0.0243683	0.994688	rs62063174	14	KANSL1	0	intronic	2.223	NA	4	5	1	1	1
rs551793055	17	43668239	T	C	0.2396	NA	NA	NA	0.983851	rs62063174	14	DND1P1	3943	intergenic	2.222	NA	5	15	0	1	1
rs5743894	11	1324772	T	C	0.1899	NA	NA	NA	0.953385	rs72846383	9	TOLLIP	0	intronic	2.221	NA	2	7	1	1	1
rs17563599	17	43807955	A	C	0.2396	NA	NA	NA	0.994629	rs62063174	14	CRHR1:RP11-105N13.4	0:0	ncRNA_intronic	2.221	6	9	9	1	1	1
rs77138434	17	44159555	C	A	0.2406	8.64675e-06	0.102395	0.0230178	1	rs62063174	14	KANSL1	0	intronic	2.22	5	4	5	1	1	1
rs76728632	17	43818160	A	C	0.2396	NA	NA	NA	0.994629	rs62063174	14	CRHR1:RP11-105N13.4	0:0	ncRNA_intronic	2.219	2a	1	14	1	1	1
rs10438417	15	86166396	T	G	0.3787	0.00385112	-0.0512478	0.0177321	0.145008	rs17637411	13	AKAP13:RP11-815J21.4:RP11-815J21.3	0:0:0	ncRNA_intronic	2.218	6	1	5	1	1	1
rs12909648	15	86224570	G	A	0.4761	0.00679227	-0.0476385	0.0175992	0.2858	rs17637411	13	AKAP13	0	intronic	2.218	7	4	5	1	1	1
rs546081116	17	44368055	G	C	0.2376	NA	NA	NA	0.962385	rs62063174	14	ARL17B	0	intronic	2.218	NA	2	15	1	1	1
rs62062786	17	44024660	G	C	0.2406	1.39076e-06	0.113881	0.0235957	0.989251	rs62063174	14	MAPT	0	intronic	2.217	2b	5	14	1	1	1
rs117252725	11	1111169	A	T	0.03479	1.59329e-05	0.22054	0.0511057	0.347552	rs7478899	9	MUC2	6749	intergenic	2.216	5	5	15	1	1	1
rs2141160	7	99784704	G	T	0.2674	0.0198254	0.0438893	0.0188395	0.211947	rs73158411	6	STAG3	0	intronic	2.215	6	5	15	1	1	1
rs415943	15	86174204	A	G	0.3837	0.00109016	-0.0562204	0.017213	0.138814	rs17637411	13	AKAP13:RP11-815J21.4	0:0	ncRNA_intronic	2.215	NA	4	5	1	1	1
rs12150978	19	10408318	A	G	0.4632	NA	NA	NA	0.0562376	rs142770866	15	ICAM5	863	downstream	2.215	5	5	14	1	1	0
rs60699956	7	128751838	C	T	0.04374	0.00436927	0.0938513	0.0329281	0.112434	rs4731542	7	CYCSP20	5728	intergenic	2.214	7	5	15	0	1	1
rs2316768	17	43919073	G	T	0.2376	NA	NA	NA	0.983989	rs62063174	14	MAPT-AS1	1943	intergenic	2.213	5	5	15	1	1	1
rs76513925	21	34576846	T	C	0.1501	NA	NA	NA	0.175181	rs6517153	17	IFNAR2	25359	intergenic	2.213	5	5	15	0	1	1
rs2542607	15	86329428	C	T	0.2873	8.72428e-05	-0.070689	0.0180165	0.550438	rs17637411	13	KLHL25	0	intronic	2.212	2b	2	7	1	1	1
rs62053952	17	43749261	T	C	0.2396	NA	NA	NA	0.994629	rs62063174	14	CRHR1:RP11-105N13.4	0:0	ncRNA_intronic	2.212	5	5	14	1	1	1
rs76632867	3	46151558	A	G	0.02187	NA	NA	NA	0.199109	rs71615437	1	FLT1P1	32291	intergenic	2.211	6	2	15	0	1	1
rs55746869	17	43551083	C	T	0.1958	NA	NA	NA	0.752898	rs62063174	14	PLEKHM1	0	intronic	2.21	7	4	5	1	1	1
rs113790915	17	43810782	G	C	0.2396	NA	NA	NA	0.994629	rs62063174	14	CRHR1:RP11-105N13.4:RP11-293E1.1	0:0:0	ncRNA_exonic	2.208	5	5	14	1	1	1
rs62056776	17	43969995	C	T	0.2396	9.03372e-07	0.115895	0.0235961	0.994629	rs62063174	14	MAPT-AS1	0	ncRNA_intronic	2.208	6	5	14	1	1	1
rs113224173	11	1116683	AAGAC	A	0.2416	NA	NA	NA	0.322485	rs7478899	9	MUC2	12263	intergenic	2.207	NA	5	15	0	1	1
rs2696670	17	44317103	T	C	0.2416	0.00159529	0.101595	0.0321833	0.99463	rs62063174	14	RP11-259G18.2	3868	intergenic	2.207	NA	5	15	0	1	1
rs10766332	11	1386835	A	G	0.2326	1.86124e-08	-0.110421	0.0196324	0.758054	rs4963074	9	BRSK2	24293	intergenic	2.206	7	8	9	0	1	0
rs7118474	11	1633238	A	G	0.2038	NA	NA	NA	0.0592649	rs11604075	9	KRTAP5-3	3544	intergenic	2.206	5	5	14	1	1	1
rs576307	11	1709606	C	T	0.07952	NA	NA	NA	0.142486	rs34830395	9	AP006285.6	0	ncRNA_intronic	2.206	NA	1	14	1	1	1
rs13302553	9	109327642	A	G	0.3101	0.00687391	-0.0516039	0.0190921	0.0786963	rs2498861	8	RP11-308N19.1	0	ncRNA_intronic	2.205	7	9	15	0	0	1
rs28681306	15	85795204	C	T	0.2286	0.0182969	-0.0621704	0.0263484	0.30747	rs17637411	13	ADAMTS7P4	3395	intergenic	2.205	7	5	15	0	1	1
rs10445336	17	43934948	A	G	0.2396	NA	NA	NA	0.994629	rs62063174	14	MAPT-AS1	0	ncRNA_intronic	2.205	7	5	14	0	1	1
rs17782636	3	46440072	T	G	0.09344	NA	NA	NA	0.152908	rs71615437	1	RP11-24F11.2	0	ncRNA_intronic	2.203	7	5	15	1	1	1
rs6597982	11	788007	G	A	0.3459	0.0113547	0.0474445	0.018741	0.273652	rs28655651	9	CEND1	0	UTR3	2.203	NA	2	5	1	1	1
rs55898663	11	1216866	GGAA	G	0.2008	NA	NA	NA	0.0945971	rs7478899	9	MUC5AC	0	intergenic	2.203	NA	4	14	1	0	0
rs190462043	11	1076609	C	T	0.163	NA	NA	NA	0.186055	rs7478899	9	MUC2	0	intronic	2.201	4	1	15	1	0	1
rs76204898	15	86294126	G	A	0.09046	0.0256455	-0.0643659	0.0288437	0.255978	rs17637411	13	RP11-158M2.4	0	ncRNA_intronic	2.201	3a	1	7	1	1	1
rs145487105	17	44499795	T	C	0.3469	NA	NA	NA	0.813113	rs62063174	14	NSFP1	0	ncRNA_intronic	2.201	7	5	15	0	1	1
rs138116430	4	89648113	A	G	0.0169	NA	NA	NA	0.13849	rs2464520	3	FAM13A-AS1:FAM13A	0:0	ncRNA_intronic	2.199	5	4	4	1	1	1
rs113479612	7	99648959	T	C	0.328	0.000968507	-0.0689702	0.0209031	0.344291	rs73158411	6	ZSCAN21	0	intronic	2.198	7	1	5	1	1	1
rs75142856	15	86230147	G	A	0.01392	NA	NA	NA	0.0517748	rs17637411	13	AKAP13	0	intronic	2.198	5	4	4	1	0	1
rs34595903	11	1230393	C	T	0.3082	NA	NA	NA	0.28044	rs4963049	9	MUC5AC	8028	intergenic	2.197	5	5	15	1	1	1
rs551059895	17	44369320	C	T	0.2376	NA	NA	NA	0.951603	rs62063174	14	ARL17B	0	intronic	2.197	NA	2	15	1	1	1
rs12790564	11	728992	G	C	0.4732	NA	NA	NA	0.136852	rs28655651	9	EPS8L2	1264	intergenic	2.195	5	2	7	1	1	1
rs2735703	11	1250183	A	G	0.1163	3.18703e-07	-0.145364	0.0284356	0.091249	rs5743973	9	MUC5B	0	intronic	2.195	5	4	15	1	1	1
rs4275827	15	85882105	A	G	0.3738	0.0153196	-0.0482472	0.0198979	0.0791566	rs17637411	13	ADAMTS7P4	8539	intergenic	2.195	7	5	15	0	1	1
rs12649385	4	90010941	C	T	0.1998	5.4276e-07	0.100825	0.0201225	0.0522119	rs2464520	3	FAM13A	0	intergenic	2.193	6	9	15	1	1	1
rs3092978	15	40926979	A	G	0.1441	1.19397e-05	0.0969094	0.0221321	0.0877883	rs28647196	12	CASC5	0	intronic	2.193	7	4	15	1	1	1
rs538486513	17	44330295	A	AC	0.1948	NA	NA	NA	0.0541827	rs62063174	14	RP11-259G18.3	6621	intergenic	2.192	NA	5	15	0	1	1
rs57460067	12	113470989	CAAA	C	0.2276	NA	NA	NA	0.0924098	rs1154970	10	RP1-71H24.1	15432	intergenic	2.191	NA	5	15	0	1	1
rs1491950	3	46138107	G	A	0.1223	NA	NA	NA	0.639681	rs71615437	1	FLT1P1	45742	intergenic	2.19	5	2	15	0	1	1
rs75916548	11	1389203	G	A	0.175	3.59819e-09	0.134448	0.0227813	0.533551	rs4963074	9	BRSK2	21925	intergenic	2.19	5	8	15	0	1	0
rs968739	12	113474299	C	T	0.3648	0.000181203	0.0722169	0.0192894	0.393116	rs1154970	10	RPS15AP32	17567	intergenic	2.189	NA	5	15	0	1	1
rs17577650	17	44205500	A	G	0.2406	NA	NA	NA	1	rs62063174	14	KANSL1	0	intronic	2.189	1f	2	5	1	1	1
rs141830665	11	1658131	T	C	0.0338	NA	NA	NA	0.0577398	rs11604075	9	KRTAP5-5	5970	intergenic	2.188	6	5	14	1	0	1
rs12946900	17	43512206	A	G	0.1938	NA	NA	NA	0.724145	rs62063174	14	ARHGAP27	418	upstream	2.186	2c	4	5	1	1	1
rs2525541	7	99547530	G	A	0.4543	0.00369336	0.0498081	0.0171561	0.330729	rs73158411	6	RP4-604G5.1	1286	intergenic	2.185	1f	5	14	0	1	1
rs2880765	15	86056462	A	T	0.4334	0.00477636	0.0476812	0.0168978	0.182554	rs17637411	13	AKAP13	0	intronic	2.185	7	5	5	1	1	1
rs7122378	11	1437758	C	G	0.2535	0.000519793	0.0738047	0.0212673	0.117807	rs4963074	9	BRSK2	0	intronic	2.184	5	4	9	1	1	1
rs2900422	9	109395489	A	G	0.498	0.000114485	-0.0675368	0.0175072	0.236468	rs2498861	8	RP11-308N19.4	0	ncRNA_intronic	2.183	7	7	15	0	1	1
rs17660936	17	44191159	C	T	0.2406	1.94183e-06	0.115045	0.0241722	1	rs62063174	14	KANSL1	0	intronic	2.183	1f	5	5	1	1	1
rs200653535	11	357386	CAT	C	0.09344	NA	NA	NA	0.0588976	rs116995469	9	B4GALNT4	12409	intergenic	2.182	NA	4	14	0	0	1
rs77711029	7	99507354	G	T	0.4722	NA	NA	NA	0.183417	rs73158411	6	TRIM4	0	intronic	2.181	6	4	4	1	1	1
rs2334553	11	1509421	G	A	0.4304	0.0410747	-0.0346807	0.0169773	0.240923	rs11604075	9	MOB2	0	intergenic	2.181	NA	2	7	1	1	1
rs7176722	15	40676913	G	A	0.4761	0.000308899	-0.0636964	0.0176556	0.224087	rs59424629	12	KNSTRN	0	intronic	2.181	1f	1	5	1	1	1
rs974293	17	44150233	G	A	0.2406	8.90942e-06	0.102236	0.0230154	1	rs62063174	14	KANSL1	0	intronic	2.181	NA	2	5	1	1	1
rs2448023	15	86200480	G	C	0.3757	0.00330924	-0.0529367	0.0180213	0.131663	rs17637411	13	AKAP13:RP11-815J21.4	0:0	ncRNA_intronic	2.18	7	4	5	1	1	1
rs7931068	11	1122210	A	C	0.4046	NA	NA	NA	0.189063	rs7478899	9	MUC2	17790	intergenic	2.179	NA	5	15	0	0	0
rs28514987	11	1487024	C	G	0.1133	0.00162993	0.0963971	0.0305974	0.0579712	rs11604075	9	BRSK2	3104	intergenic	2.179	5	4	5	1	1	1
rs56046792	17	43797246	C	T	0.2396	NA	NA	NA	0.994629	rs62063174	14	CRHR1:RP11-105N13.4	0:0	ncRNA_intronic	2.179	4	5	14	1	1	1
rs17651483	17	44058861	C	A	0.2406	6.42589e-06	0.103746	0.0229941	1	rs62063174	14	MAPT	0	intronic	2.179	1f	4	15	1	1	1
rs67722888	3	46252293	GAGGCCAT	G	0.09245	NA	NA	NA	0.250103	rs71615437	1	CCR3	0	UTR5	2.178	NA	5	15	1	1	1
rs10514879	17	43802971	C	T	0.2396	NA	NA	NA	0.994629	rs62063174	14	CRHR1:RP11-105N13.4	0:0	ncRNA_intronic	2.178	NA	9	14	1	1	1
rs1293743	12	113447572	C	T	0.3588	0.000110736	0.0745684	0.0192894	0.421413	rs1154970	10	RP1-71H24.1:OAS2	0:0	ncRNA_intronic	2.177	NA	4	4	1	1	1
rs35342525	3	46216897	G	C	0.1004	0.0292619	0.090715	0.0416135	0.227034	rs71615437	1	CCR3	0	intronic	2.176	7	5	15	1	1	1
rs55680540	11	1152019	G	A	0.1233	5.93906e-05	0.13557	0.0337639	0.0955957	rs10794278	9	MUC5AC	0	intronic	2.176	5	1	15	1	1	1
rs2693368	17	43654652	C	A	0.496	NA	NA	NA	0.305974	rs62063174	14	DND1P1	8584	intergenic	2.176	7	2	5	0	1	1
rs182568265	20	62390086	T	A	0.02485	0.0465265	-0.221487	0.111267	0.331015	rs57612798	16	ZBTB46	0	intronic	2.176	6	4	15	1	0	1
rs13100243	3	46317898	A	T	0.08052	NA	NA	NA	0.213081	rs71615437	1	CCR3	9700	intergenic	2.174	5	5	15	1	1	1
rs3857043	4	89882590	T	C	0.4463	4.86676e-14	0.129807	0.0172262	0.242869	rs2464520	3	FAM13A	0	intronic	2.174	5	5	15	1	1	1
rs767004	7	128714846	A	C	0.05666	0.00409522	0.08916	0.0310583	0.14395	rs4731542	7	RP11-128A6.3	8329	intergenic	2.174	3a	5	15	0	1	1
rs7175401	15	40998904	C	A	0.5	0.000372708	-0.0632229	0.0177658	0.442169	rs28647196	12	RAD51	0	intronic	2.174	6	4	5	1	1	1
rs17688249	17	43766754	C	T	0.2396	NA	NA	NA	0.994629	rs62063174	14	CRHR1:RP11-105N13.4	0:0	ncRNA_intronic	2.173	4	7	14	1	1	1
rs147316571	3	45998058	GTTC	G	0.1213	NA	NA	NA	0.694771	rs71615437	1	FYCO1	0	intronic	2.172	NA	1	4	1	1	1
rs10768578	11	1622153	C	T	0.1402	NA	NA	NA	0.0543468	rs11604075	9	KRTAP5-AS1	1738	intergenic	2.172	5	5	14	1	1	1
rs146195331	20	62295243	G	A	0.02286	4.87429e-07	-0.332898	0.0661667	0.446557	rs57612798	16	RTEL1:RTEL1-TNFRSF6B	0:0	intronic	2.172	5	4	4	1	1	1
rs11698434	20	62508305	C	T	0.0328	2.6534e-06	-0.308388	0.0656707	0.139906	rs57612798	16	TPD52L2	0	intronic	2.172	5	4	4	1	1	1
rs35283688	3	46042413	T	A	0.3698	NA	NA	NA	0.171558	rs71615437	1	FYCO1	5096	intergenic	2.171	7	5	15	1	1	1
rs2090847	17	43550107	A	G	0.1958	NA	NA	NA	0.752898	rs62063174	14	PLEKHM1	0	intronic	2.169	5	4	5	1	1	1
rs7625793	3	46585932	G	C	0.08549	0.00144619	0.0931703	0.0292504	0.106201	rs71615437	1	LRRC2	0	intronic	2.167	7	4	15	1	1	1
rs6847562	4	89892118	G	A	0.4672	1.51704e-07	-0.0872543	0.0166184	0.153226	rs2464520	3	FAM13A	0	intronic	2.167	7	5	15	1	1	1
rs11033802	11	1588851	C	T	0.4652	0.00372867	-0.0497883	0.0171669	0.233594	rs11604075	9	DUSP8	0	intronic	2.167	5	2	5	1	1	1
rs67602483	11	1399992	T	C	0.1441	NA	NA	NA	0.0852018	rs4963074	9	BRSK2	11136	intergenic	2.166	6	5	15	0	1	1
rs11855750	15	85821837	C	A	0.3917	0.00394498	-0.052977	0.0183787	0.181752	rs17637411	13	ADAMTS7P4	0	ncRNA_intronic	2.166	7	5	15	0	1	1
rs34940297	15	85910221	A	T	0.3807	0.00195193	0.0577345	0.0186394	0.0813018	rs17637411	13	AKAP13	13580	intergenic	2.166	7	5	15	0	1	1
rs72452772	3	46638491	A	ATT	0.1302	NA	NA	NA	0.0549624	rs71615437	1	TDGF1	0	intergenic	2.165	NA	5	15	1	0	1
rs62057116	17	43899655	T	C	0.2396	NA	NA	NA	0.994629	rs62063174	14	CRHR1	0	intronic	2.165	5	5	15	1	1	0
rs9944484	17	43990662	G	A	0.2396	5.07997e-06	0.10475	0.0229641	0.994629	rs62063174	14	MAPT	0	intronic	2.165	7	4	14	1	1	1
rs563555797	17	43956305	CTT	C	0.2416	NA	NA	NA	0.984026	rs62063174	14	MAPT-AS1	0	ncRNA_intronic	2.164	NA	14	14	0	1	1
rs34835245	3	46069070	TGA	T	0.4215	NA	NA	NA	0.0622713	rs71615437	1	XCR1	0	UTR5	2.163	NA	7	9	1	1	1
rs367643153	17	44130160	TAAA	T	0.3052	NA	NA	NA	0.733322	rs62063174	14	KANSL1	0	intronic	2.162	NA	4	5	1	1	1
rs199514	17	44856881	A	G	0.2187	NA	NA	NA	0.824871	rs62063174	14	WNT3	0	intronic	2.162	1f	1	14	1	1	1
rs62054760	17	43908989	C	T	0.2366	NA	NA	NA	0.97872	rs62063174	14	CRHR1	0	intronic	2.161	5	5	14	1	1	0
rs117207353	11	1349860	C	A	0.175	NA	NA	NA	0.550346	rs4963074	9	TOLLIP-AS1	17922	intergenic	2.16	5	9	9	0	1	1
rs11246371	11	983529	G	C	0.4493	NA	NA	NA	0.0576192	rs28655651	9	AP2A2	0	intronic	2.159	5	4	5	1	1	1
rs10433948	4	90037951	G	A	0.09145	1.73858e-07	-0.13499	0.0258338	0.380926	rs2464520	3	TIGD2	1900	intergenic	2.158	5	4	15	1	1	1
rs10774677	12	113362421	G	A	0.3658	1.3543e-07	0.0951249	0.0180457	0.978932	rs1154970	10	OAS1:RP1-71H24.1	0:0	ncRNA_intronic	2.158	6	1	5	1	1	0
rs34008514	17	43834314	A	G	0.2396	NA	NA	NA	0.994629	rs62063174	14	CRHR1:RP11-105N13.4	0:0	ncRNA_intronic	2.158	5	5	14	1	1	1
rs35859077	11	1402080	G	A	0.1431	0.000148818	-0.101882	0.0268604	0.600557	rs61867592	9	BRSK2	9048	intergenic	2.157	7	5	14	1	0	1
rs77044114	17	43482264	C	T	0.0497	NA	NA	NA	0.0894757	rs62063174	14	ARHGAP27	0	intronic	2.157	4	1	4	1	1	1
rs2696599	17	44217226	A	G	0.2406	1.38697e-05	0.107015	0.0246244	1	rs62063174	14	KANSL1	0	intronic	2.155	NA	2	5	1	1	1
rs4743023	9	109540851	T	C	0.4284	0.000797645	0.0601662	0.0179407	0.181947	rs2498861	8	RP11-308N19.5	55639	intergenic	2.154	6	5	15	0	1	1
rs6813090	4	89827071	A	C	0.2356	4.70296e-13	0.138048	0.0190842	0.687026	rs2464520	3	FAM13A	0	intronic	2.153	6	4	15	1	1	1
rs12906184	15	86127408	A	G	0.3837	0.000912398	-0.057684	0.0173944	0.138814	rs17637411	13	AKAP13	0	intronic	2.153	4	1	2	1	1	1
rs7121682	11	1088940	C	T	0.09742	NA	NA	NA	0.537351	rs7478899	9	MUC2	0	intronic	2.151	NA	4	15	1	1	0
rs1846615	3	46032388	C	G	0.3439	NA	NA	NA	0.20972	rs71615437	1	FYCO1	0	intronic	2.15	7	4	5	1	1	1
rs7977345	12	113380708	A	T	0.3638	7.53484e-07	0.088692	0.0179283	0.945135	rs1154970	10	RP1-71H24.1:OAS3	0:0	ncRNA_intronic	2.15	6	4	5	1	1	1
rs572380762	17	43684425	AT	A	0.2515	NA	NA	NA	0.824826	rs62063174	14	RPS26P8	1483	intergenic	2.15	NA	14	15	0	1	1
rs56319902	17	43871982	C	T	0.2396	NA	NA	NA	0.994629	rs62063174	14	CRHR1:RP11-105N13.4	0:0	ncRNA_intronic	2.15	5	5	14	1	1	0
rs75330746	17	44182955	C	T	0.2386	0.00133927	0.114004	0.0355437	0.989265	rs62063174	14	KANSL1	0	intronic	2.15	6	4	5	1	1	1
rs17661027	17	44193097	C	A	0.2406	1.21491e-06	0.114887	0.0236725	1	rs62063174	14	KANSL1	0	intronic	2.15	1f	2	5	1	1	1
rs62055869	17	43830685	G	A	0.2396	NA	NA	NA	0.994629	rs62063174	14	CRHR1:RP11-105N13.4	0:0	ncRNA_intronic	2.147	5	5	14	1	1	1
rs139901862	3	46012542	T	TA	0.1233	NA	NA	NA	0.705052	rs71615437	1	FYCO1	0	intronic	2.146	NA	4	5	1	1	1
rs199758798	11	1274321	AATGGTGGGGC	A	0.03777	NA	NA	NA	0.051029	rs113948005	9	MUC5B	0	intronic	2.146	NA	5	15	1	0	1
rs76969039	17	43784363	TG	T	0.4175	NA	NA	NA	0.208684	rs62063174	14	CRHR1:RP11-105N13.4	0:0	ncRNA_intronic	2.146	NA	5	14	1	1	1
rs60568503	9	109472166	G	A	0.3509	1.411e-10	0.113384	0.0176757	0.591275	rs2498861	8	RP11-308N19.4	7222	intergenic	2.145	7	5	15	0	1	1
rs62061859	17	44201109	C	G	0.2416	1.41764e-06	0.113902	0.0236188	0.994688	rs62063174	14	KANSL1	0	intronic	2.145	7	2	5	1	1	1
rs17765307	3	46385161	G	T	0.07455	4.49205e-05	0.138108	0.0338452	0.226297	rs71615437	1	CCR2	10063	intergenic	2.144	5	9	15	0	1	1
rs12577765	11	1127457	G	C	0.4433	NA	NA	NA	0.13762	rs7478899	9	MUC2	23037	intergenic	2.144	7	5	9	0	0	0
rs49363	15	86230029	T	C	0.3708	0.000821816	-0.0575544	0.0172043	0.132521	rs17637411	13	AKAP13	0	intronic	2.143	6	4	4	1	1	1
rs8068916	17	43926987	T	G	0.4761	NA	NA	NA	0.330527	rs62063174	14	MAPT-AS1	0	ncRNA_intronic	2.143	4	5	14	1	1	1
rs62061712	17	44009876	C	A	0.2396	2.37552e-05	0.107082	0.0253369	0.994629	rs62063174	14	MAPT	0	intronic	2.141	7	2	14	1	1	1
rs2429438	17	44348265	G	C	0.2435	0.00184255	0.11153	0.0358099	0.942047	rs62063174	14	RP11-259G18.1	2204	intergenic	2.14	6	5	15	1	1	1
rs199793799	15	40671280	C	CA	0.4394	NA	NA	NA	0.167926	rs59424629	12	RP11-64K12.10	3087	intergenic	2.139	NA	5	15	1	1	1
rs62056812	17	43987154	G	A	0.2396	6.1015e-05	0.0974506	0.0243089	0.994629	rs62063174	14	MAPT:RP11-669E14.4	0:0	ncRNA_intronic	2.139	7	5	14	1	1	1
rs11245970	11	1128168	C	G	0.1988	6.04417e-09	-0.131112	0.0225451	0.127313	rs7478899	9	MUC5AC	23411	intergenic	2.138	6	5	9	0	0	0
rs12903603	15	41160970	T	C	0.2425	NA	NA	NA	0.0603443	rs28647196	12	RHOV	3441	intergenic	2.138	7	5	15	1	1	1
rs10978545	9	109333234	C	G	0.2356	0.0050873	-0.0569788	0.020339	0.102267	rs2498861	8	RP11-308N19.1	0	ncRNA_intronic	2.137	7	9	15	0	0	1
rs575310615	17	44339174	C	T	0.2107	NA	NA	NA	0.847395	rs62063174	14	RP11-259G18.3	1201	intergenic	2.137	NA	5	5	0	1	1
rs393838	17	43705756	G	C	0.2416	NA	NA	NA	0.984026	rs62063174	14	CRHR1-IT1:CRHR1:RP11-105N13.4	0:0:0	ncRNA_intronic	2.135	7	4	5	1	1	1
rs3793970	11	1318897	C	T	0.2972	3.64984e-08	-0.102019	0.0185252	0.116453	rs72846383	9	TOLLIP	0	intronic	2.134	4	2	5	1	1	1
rs7396384	11	1386218	A	G	0.2326	2.13114e-08	-0.109933	0.0196275	0.758054	rs4963074	9	BRSK2	24910	intergenic	2.134	7	8	9	0	1	0
rs553997634	15	40983733	CT	C	0.1034	NA	NA	NA	0.0779854	rs28647196	12	RAD51-AS1	0	ncRNA_intronic	2.134	NA	4	5	1	1	1
rs35879086	17	43830382	G	A	0.2396	NA	NA	NA	0.994629	rs62063174	14	CRHR1:RP11-105N13.4	0:0	ncRNA_intronic	2.132	7	5	14	1	1	1
rs113728380	17	43760199	C	T	0.2396	NA	NA	NA	0.994629	rs62063174	14	CRHR1:RP11-105N13.4	0:0	ncRNA_intronic	2.131	6	5	14	1	1	1
rs62055893	17	43842494	A	G	0.2396	NA	NA	NA	0.994629	rs62063174	14	CRHR1:RP11-105N13.4	0:0	ncRNA_intronic	2.131	6	5	14	1	1	0
rs143463326	21	34593382	A	AT	0.0825	NA	NA	NA	0.184436	rs6517153	17	IFNAR2	8823	intergenic	2.131	NA	5	15	1	1	1
rs150041168	20	62364388	ATGTG	A	0.02485	NA	NA	NA	0.406653	rs57612798	16	ZGPAT:RP4-583P15.15	0:0	intronic	2.13	NA	1	5	1	0	1
rs62064597	17	43473307	C	G	0.1909	0.000823704	0.0832644	0.0248944	0.693818	rs62063174	14	ARHGAP27	0	intronic	2.129	5	1	5	1	1	1
rs35481399	3	46265580	C	A	0.09046	0.000161041	0.11588	0.0307099	0.245359	rs71615437	1	CCR3	0	intronic	2.128	6	5	15	1	1	1
rs7123590	11	1523019	C	A	0.4304	0.0402053	-0.0348356	0.0169795	0.240923	rs11604075	9	MOB2	541	intergenic	2.128	5	2	5	1	1	1
rs2732673	17	44280902	G	C	0.2406	3.19803e-06	0.111257	0.0238869	1	rs62063174	14	KANSL1	0	intronic	2.128	NA	5	5	1	1	1
rs10794287	11	1084585	A	G	0.2167	NA	NA	NA	0.307288	rs7478899	9	MUC2	0	intronic	2.126	5	5	15	1	1	0
rs12365253	11	1116034	T	C	0.2256	3.88034e-12	-0.150705	0.0217108	0.340223	rs7478899	9	MUC2	11614	intergenic	2.126	5	7	15	0	1	1
rs62057097	17	43873284	C	T	0.1133	NA	NA	NA	0.0501904	rs62063174	14	CRHR1:RP11-105N13.4	0:0	ncRNA_intronic	2.125	7	5	14	1	1	0
rs142958693	17	44133950	CTGATAGAACATTTACCATCAAACT	C	0.2127	NA	NA	NA	0.861693	rs62063174	14	KANSL1	0	intronic	2.125	NA	2	5	1	1	1
rs6578476	11	1545251	A	G	0.3181	NA	NA	NA	0.127888	rs11604075	9	MOB2	22773	intergenic	2.123	4	2	5	0	1	1
rs577386308	17	44114090	CT	C	0.2783	NA	NA	NA	0.825038	rs62063174	14	KANSL1	0	intronic	2.123	NA	4	4	1	1	1
rs112073200	17	44201791	G	C	0.2406	1.75919e-06	0.113158	0.0236768	1	rs62063174	14	KANSL1	0	intronic	2.123	5	4	5	1	1	1
rs17285143	3	46475406	T	C	0.09344	NA	NA	NA	0.152908	rs71615437	1	LTF	1729	intergenic	2.12	3a	2	15	1	1	1
rs34904359	3	46503906	T	G	0.08549	NA	NA	NA	0.182905	rs71615437	1	LTF	0	intronic	2.117	4	2	14	1	1	1
rs61867472	11	1110308	T	C	0.1809	NA	NA	NA	0.103575	rs113948005	9	MUC2	5888	intergenic	2.117	5	5	15	1	0	1
rs568475466	17	44104410	TCTC	T	0.2406	NA	NA	NA	1	rs62063174	14	MAPT	0	UTR3	2.117	NA	4	4	1	1	1
rs574315253	17	43981536	TTATA	T	0.2018	NA	NA	NA	0.0553323	rs62063174	14	MAPT	0	intronic	2.116	NA	5	14	1	1	1
rs56162738	4	89875694	A	G	0.2316	0.0252161	0.0479876	0.0214414	0.0575574	rs2464520	3	FAM13A	0	intronic	2.114	6	5	15	1	1	1
rs28692469	11	839675	T	C	0.337	2.57702e-07	0.100961	0.0195965	1	rs28655651	9	CD151:POLR2L	0:0	intronic	2.114	4	3	4	1	1	1
rs4528616	17	43683597	T	G	0.2406	NA	NA	NA	1	rs62063174	14	RPS26P8	2311	intergenic	2.114	6	14	15	0	1	1
rs375212497	17	44409900	G	T	0.09642	NA	NA	NA	0.1195	rs62063174	14	ARL17B:LRRC37A	0:0	intronic	2.114	6	5	15	1	1	0
rs2404978	7	99562328	T	C	0.4245	3.8882e-05	-0.0767756	0.0186619	0.470408	rs73158411	6	AZGP1	2014	intergenic	2.113	7	5	14	1	1	1
rs12221966	11	1090343	T	C	0.1163	0.00872208	0.0721376	0.0275045	0.446524	rs7478899	9	MUC2	0	exonic	2.112	5	5	15	1	1	0
rs2107418	12	113398139	C	A	0.4841	7.50845e-07	0.0859933	0.0173804	0.435511	rs1154970	10	RP1-71H24.1:OAS3	0:0	ncRNA_intronic	2.112	NA	4	5	1	1	0
rs419216	15	86228557	C	G	0.3718	0.00038113	-0.0611186	0.0172028	0.130546	rs17637411	13	AKAP13	0	intronic	2.112	5	4	4	1	1	1
rs71132183	15	40741035	C	CT	0.4821	NA	NA	NA	0.512476	rs28647196	12	BAHD1	0	intronic	2.111	NA	4	5	1	1	1
rs4605208	17	43794209	G	C	0.2396	NA	NA	NA	0.994629	rs62063174	14	CRHR1:RP11-105N13.4	0:0	ncRNA_intronic	2.111	6	5	14	1	1	1
4:90027534:C:T	4	90027534	C	T	0.1928	NA	NA	NA	0.174053	rs2464520	3	FAM13A	0	NA	2.11	NA	5	15	1	0	1
rs576108805	17	43687181	CT	C	0.2803	NA	NA	NA	0.808622	rs62063174	14	RPS26P8	831	downstream	2.11	NA	14	15	0	1	1
rs62063271	17	44036047	G	A	0.2396	3.41475e-06	0.106653	0.022965	0.994629	rs62063174	14	MAPT	0	intronic	2.11	5	5	14	1	1	1
rs2463514	17	44338869	C	T	0.1988	NA	NA	NA	0.764982	rs62063174	14	RP11-259G18.3	896	upstream	2.11	7	5	5	0	1	1
rs7102167	11	1438103	T	C	0.2336	7.40607e-06	-0.0863886	0.019276	0.0572672	rs4963049	9	BRSK2	0	intronic	2.109	7	5	9	1	1	1
rs34627782	15	85977977	C	T	0.3847	NA	NA	NA	0.0868042	rs17637411	13	AKAP13	0	intronic	2.109	7	5	15	1	1	1
rs527325496	17	43668512	C	CAAA	0.1958	NA	NA	NA	0.779295	rs62063174	14	DND1P1	4216	intergenic	2.109	NA	5	15	0	1	1
rs35081325	3	45889921	A	T	0.07952	NA	NA	NA	0.529673	rs71615437	1	LZTFL1	0	intronic	2.108	7	4	14	1	1	1
rs4314213	3	46093343	T	C	0.3598	NA	NA	NA	0.164228	rs71615437	1	XCR1	24108	intergenic	2.108	7	5	15	0	1	1
rs62054389	17	43808321	G	A	0.2396	NA	NA	NA	0.994629	rs62063174	14	CRHR1:RP11-105N13.4	0:0	ncRNA_intronic	2.108	7	9	9	1	1	1
rs7103979	11	1545535	C	T	0.3052	NA	NA	NA	0.136596	rs11604075	9	MOB2	23057	intergenic	2.107	4	4	5	0	1	1
rs10794277	11	1061057	A	T	0.4523	6.7841e-06	-0.0774415	0.0172079	0.627231	rs10794278	9	RP13-870H17.3	5772	intergenic	2.106	3a	2	14	0	1	0
rs17650579	17	44030115	C	T	0.2396	7.66957e-06	0.102836	0.0229841	0.994629	rs62063174	14	MAPT	0	intronic	2.106	6	5	14	1	1	1
rs117926221	11	1378874	G	T	0.07157	0.0222336	0.0797045	0.034861	0.14871	rs4963074	9	BRSK2	32254	intergenic	2.104	5	5	14	0	1	1
rs2123534	15	40814324	T	C	0.337	0.0462383	-0.0356882	0.0179049	0.38283	rs28647196	12	RP11-111A22.1	0	ncRNA_intronic	2.103	1f	5	15	1	1	1
rs548401838	17	43719829	G	T	0.2306	NA	NA	NA	0.947805	rs62063174	14	CRHR1-IT1:CRHR1:RP11-105N13.4	0:0:0	ncRNA_intronic	2.103	NA	5	5	1	1	1
rs55788678	17	43992233	C	T	0.2396	3.48715e-06	0.106804	0.023019	0.994629	rs62063174	14	MAPT	0	intronic	2.103	7	4	14	1	1	1
rs12416873	11	1081577	G	A	0.2187	NA	NA	NA	0.312281	rs7478899	9	MUC2	0	intronic	2.102	5	5	15	1	1	0
rs7122456	11	1101536	C	T	0.07853	2.82881e-06	0.159611	0.0340841	0.82243	rs7478899	9	MUC2	0	intronic	2.102	NA	5	15	1	1	1
rs1352312	17	43376761	T	G	0.3161	NA	NA	NA	0.0798896	rs62063174	14	MAP3K14	0	ncRNA_intronic	2.101	NA	2	7	0	1	1
rs62065450	17	43570407	C	T	0.1988	NA	NA	NA	0.76624	rs62063174	14	PLEKHM1	2291	intergenic	2.101	3b	5	15	1	1	1
rs9971885	12	113371646	A	C	0.3668	7.96682e-07	0.0914619	0.0185289	0.974607	rs1154970	10	RP1-71H24.1	0	ncRNA_intronic	2.099	6	5	15	1	1	0
rs62061801	17	44174235	A	G	0.2406	0.00688707	0.085026	0.0314648	1	rs62063174	14	KANSL1	0	intronic	2.098	7	5	5	1	1	1
rs9943674	11	786577	A	G	0.3469	0.0038749	0.0532711	0.0184446	0.271164	rs28655651	9	CEND1	526	downstream	2.097	4	3	5	1	1	1
rs71327023	3	46131225	C	G	0.1223	NA	NA	NA	0.639681	rs71615437	1	FLT1P1	52624	intergenic	2.096	3a	2	15	0	1	1
rs945970	13	113531096	G	A	0.3797	4.71252e-08	-0.0995138	0.0182199	0.242851	rs75898026	11	ATP11A	0	intronic	2.096	5	4	5	1	1	1
rs55947022	17	44147574	G	A	0.2406	8.626e-06	0.102469	0.0230318	1	rs62063174	14	KANSL1	0	intronic	2.096	5	4	5	1	1	1
rs13074500	3	169565571	T	C	0.2555	9.25396e-09	-0.108429	0.0188774	0.632708	rs2293607	2	LRRC31	0	intronic	2.095	4	5	15	1	1	1
rs2856111	11	1075747	T	C	0.1362	0.000137041	0.0890807	0.0233596	0.213136	rs7478899	9	MUC2	0	exonic	2.094	5	1	15	1	1	1
rs36090208	3	46351964	T	TAA	0.3976	NA	NA	NA	0.0640422	rs71615437	1	UQCRC2P1	117	downstream	2.093	NA	7	15	0	1	1
rs62055938	17	43849656	C	A	0.2396	NA	NA	NA	0.994629	rs62063174	14	CRHR1:RP11-105N13.4	0:0	ncRNA_intronic	2.093	5	5	14	1	1	0
rs72733428	15	40684289	T	C	0.1431	6.90462e-05	0.101716	0.0255596	0.172153	rs59424629	12	KNSTRN	0	intronic	2.092	7	4	4	1	1	1
rs11638454	15	85958438	C	G	0.3847	0.0125966	0.0463482	0.0185766	0.0868042	rs17637411	13	AKAP13	0	intronic	2.092	4	5	15	1	1	0
rs7319456	13	113525619	C	T	0.3887	0.000108782	0.0666971	0.0172339	0.0971218	rs75898026	11	ATP11A	0	intronic	2.091	5	4	5	1	1	1
rs7926756	11	896845	G	T	0.4781	NA	NA	NA	0.357971	rs28655651	9	CHID1	0	intronic	2.088	NA	5	5	1	1	1
rs4881750	11	1413235	T	G	0.4314	1.0231e-05	0.0767053	0.0173847	0.209664	rs72846383	9	BRSK2	0	intronic	2.088	NA	1	13	1	1	1
rs113343751	17	44333532	C	G	0.2406	NA	NA	NA	0.978474	rs62063174	14	RP11-259G18.3	3384	intergenic	2.088	7	5	15	0	1	1
rs12417749	11	1465261	C	T	0.1213	9.74624e-08	-0.154443	0.0289685	0.215733	rs11604075	9	BRSK2	0	intronic	2.087	5	4	15	1	1	1
rs562024573	15	85804108	C	T	0.3976	NA	NA	NA	0.172521	rs17637411	13	ADAMTS7P4	0	ncRNA_intronic	2.087	NA	5	15	0	1	1
rs4682996	3	44819436	T	C	0.05467	6.80754e-07	-0.195066	0.0392741	0.98043	rs113636684	1	KIF15	0	intronic	2.086	6	4	15	1	1	1
rs113506032	11	1142311	C	T	0.4274	NA	NA	NA	0.135527	rs7478899	9	MUC5AC	9268	intergenic	2.086	5	1	15	1	0	1
rs17762769	17	43893403	G	A	0.2396	NA	NA	NA	0.994629	rs62063174	14	CRHR1:RP11-105N13.4	0:0	ncRNA_intronic	2.086	1f	5	14	1	1	0
rs55967721	17	43948977	G	A	0.2396	NA	NA	NA	0.994629	rs62063174	14	MAPT-AS1	0	ncRNA_intronic	2.084	6	5	14	0	1	1
rs577191345	17	44285436	C	T	0.1998	NA	NA	NA	0.793399	rs62063174	14	KANSL1	0	intronic	2.084	NA	4	5	1	1	1
rs10714149	7	99881803	C	CT	0.2575	NA	NA	NA	0.0913795	rs73158411	6	GATS	11947	intergenic	2.083	NA	4	15	0	1	1
rs540184751	17	44104576	CCTT	C	0.2445	NA	NA	NA	0.978882	rs62063174	14	MAPT	0	UTR3	2.083	NA	4	4	1	1	1
rs199505547	17	43696837	TC	T	0.2406	NA	NA	NA	1	rs62063174	14	CRHR1-IT1	856	upstream	2.082	NA	7	15	1	1	1
rs241038	17	43730598	G	A	0.2396	NA	NA	NA	0.994629	rs62063174	14	CRHR1:RP11-105N13.4	0:0	ncRNA_intronic	2.082	NA	5	14	1	1	1
rs112003311	17	44042939	G	A	0.2386	0.00146554	0.113296	0.0356117	0.989292	rs62063174	14	MAPT	0	intronic	2.082	7	4	14	1	1	1
rs556681657	17	44219978	TCAAAA	T	0.1988	NA	NA	NA	0.788559	rs62063174	14	KANSL1	0	intronic	2.082	NA	2	5	1	1	1
rs5743984	11	1306284	C	T	0.03877	0.00874066	0.13225	0.050438	0.411084	rs5743973	9	TOLLIP	0	intronic	2.081	NA	4	4	1	0	1
rs118085196	11	1309135	C	A	0.0338	NA	NA	NA	0.124184	rs72846383	9	TOLLIP	0	intronic	2.081	5	4	4	1	0	1
rs12913296	15	40844222	G	A	0.4742	5.63522e-07	0.0886494	0.0177181	0.922275	rs28647196	12	RP11-111A22.1:C15orf57	0:0	ncRNA_intronic	2.08	6	4	5	1	1	1
rs2261201	17	44354549	C	G	0.2535	3.85824e-06	0.140272	0.0303692	0.91023	rs62063174	14	ARL17B	0	intronic	2.08	NA	5	15	1	1	1
rs3828477	3	46483717	T	G	0.2813	NA	NA	NA	0.0780193	rs71615437	1	LTF	0	intronic	2.079	2b	4	15	1	1	1
rs6827857	4	89917266	G	A	0.3101	3.42941e-08	-0.0976612	0.0176988	0.0858767	rs2464520	3	FAM13A	0	intronic	2.079	5	4	15	1	1	1
rs6578292	11	1389464	C	T	0.2336	5.8859e-09	-0.117001	0.0201033	0.753281	rs4963074	9	BRSK2	21664	intergenic	2.078	5	8	15	0	1	0
rs569562314	17	44145512	CAAG	C	0.2406	NA	NA	NA	1	rs62063174	14	KANSL1	0	intronic	2.078	NA	4	5	1	1	1
rs11326553	17	44155890	T	TA	0.1928	NA	NA	NA	0.054426	rs62063174	14	KANSL1	0	intronic	2.078	NA	2	5	1	1	1
rs11073374	15	86049444	A	G	0.4165	0.0104941	0.043386	0.0169536	0.190208	rs17637411	13	AKAP13	0	intronic	2.077	7	5	5	1	1	1
rs62057147	17	43903298	G	A	0.2396	NA	NA	NA	0.994629	rs62063174	14	CRHR1	0	intronic	2.075	5	5	14	1	1	0
rs113896715	17	44356746	T	C	0.1998	NA	NA	NA	0.793399	rs62063174	14	ARL17B	0	intronic	2.075	6	5	15	1	1	1
rs12907442	15	40968386	C	T	0.4523	1.32039e-06	0.0859317	0.0177667	0.828739	rs28647196	12	RAD51-AS1	10535	intergenic	2.074	7	5	15	0	1	1
rs62061731	17	44017666	C	A	0.2396	1.27449e-06	0.114264	0.0235902	0.994629	rs62063174	14	MAPT	0	intronic	2.074	6	2	14	1	1	1
rs2141300	17	44258914	A	G	0.2425	0.0104213	0.080766	0.0315304	0.989526	rs62063174	14	KANSL1	0	intronic	2.074	NA	4	5	1	1	1
rs1055815	13	113564616	G	A	0.4284	0.0177808	0.0408443	0.0172328	0.157507	rs75898026	11	MCF2L	0	UTR3	2.073	3a	4	14	1	0	1
rs7180135	15	41024094	G	A	0.4304	8.97974e-05	-0.0703456	0.0179608	0.707938	rs28647196	12	RAD51	0	UTR3	2.073	6	4	4	1	1	1
rs56790977	15	85847959	T	A	0.3658	NA	NA	NA	0.242065	rs17637411	13	ADAMTS7P4	0	ncRNA_intronic	2.072	6	5	15	0	1	1
rs2572019	7	99478804	T	C	0.4672	0.0215725	0.0391063	0.017019	0.188459	rs73158411	6	TRIM4	0	intronic	2.071	NA	5	15	1	1	1
rs80298251	9	109320169	G	A	0.3827	NA	NA	NA	0.0962204	rs2498861	8	RP11-308N19.1	0	ncRNA_intronic	2.071	7	9	15	0	1	1
rs11066467	12	113450038	A	G	0.3897	0.0337631	0.045276	0.0213275	0.155698	rs1154970	10	RP1-71H24.1	0	ncRNA_intronic	2.071	6	4	15	1	1	1
rs116692426	3	46094853	C	T	0.3211	NA	NA	NA	0.17042	rs71615437	1	XCR1	25618	intergenic	2.07	3a	5	15	0	1	1
rs540358971	17	43681304	G	A	0.2406	NA	NA	NA	1	rs62063174	14	RP11-707O23.5	1597	intergenic	2.07	NA	5	15	0	1	1
rs531195924	17	43682098	A	C	0.2296	NA	NA	NA	0.942763	rs62063174	14	RP11-707O23.5	2391	intergenic	2.07	NA	5	15	0	1	1
rs199446	17	44813169	A	G	0.2575	NA	NA	NA	0.698175	rs62063174	14	NSF	0	intronic	2.07	7	5	5	1	1	1
rs8069449	17	43831562	T	C	0.4404	NA	NA	NA	0.222496	rs62063174	14	CRHR1:RP11-105N13.4	0:0	ncRNA_intronic	2.069	5	5	14	1	1	1
rs1637001	7	99808151	G	A	0.2684	0.0184618	-0.0437937	0.0185864	0.211048	rs73158411	6	STAG3:GATS:GATS	0:0:0	ncRNA_intronic	2.068	1f	2	5	1	1	1
rs4535265	3	45977866	C	T	0.4066	NA	NA	NA	0.0650033	rs71615437	1	FYCO1	0	intronic	2.067	7	4	4	1	1	1
rs10836116	11	1559396	C	T	0.2724	NA	NA	NA	0.146021	rs11604075	9	DUSP8	15877	intergenic	2.067	5	5	13	0	1	1
rs35438915	15	86222114	TA	T	0.2207	NA	NA	NA	0.0522739	rs17637411	13	AKAP13	0	intronic	2.067	NA	4	5	1	1	1
rs2532228	17	44277818	A	G	0.2425	2.69233e-07	0.131541	0.0255726	0.989526	rs62063174	14	KANSL1	0	intronic	2.066	NA	5	5	1	1	1
rs34340501	3	46225216	G	T	0.09443	NA	NA	NA	0.242337	rs71615437	1	CCR3	0	intronic	2.065	7	5	15	1	1	1
rs690305	15	41122525	A	G	0.2654	0.00845537	-0.0542145	0.0205879	0.113176	rs28647196	12	PPP1R14D	1617	intergenic	2.063	7	4	15	1	1	1
rs11245940	11	1088145	G	A	0.09742	0.0047488	0.0852818	0.0302032	0.537351	rs7478899	9	MUC2	0	intronic	2.061	3a	5	15	1	1	0
rs35684277	15	40955069	G	A	0.4533	1.14035e-05	0.0801504	0.0182629	0.824404	rs28647196	12	CASC5	0	UTR3	2.061	7	4	15	1	1	1
rs10833730	11	1443779	C	A	0.2346	3.30173e-05	-0.0805564	0.0194037	0.055848	rs4963049	9	BRSK2	0	intronic	2.06	2b	5	15	1	1	1
rs10739227	9	109495224	C	T	0.2058	1.11047e-08	-0.120279	0.0210538	0.24581	rs2498861	8	RP11-308N19.5	10012	intergenic	2.059	6	5	15	0	0	1
rs557976427	11	1353373	CA	C	0.07555	NA	NA	NA	0.21332	rs5743973	9	TOLLIP-AS1	21435	intergenic	2.058	NA	5	15	0	0	1
rs10163090	15	86193756	G	A	0.3757	NA	NA	NA	0.131144	rs17637411	13	AKAP13:RP11-815J21.4	0:0	ncRNA_intronic	2.058	5	4	5	1	1	1
rs35761618	3	46468546	GA	G	0.1064	NA	NA	NA	0.149617	rs71615437	1	LTF	8589	intergenic	2.057	NA	2	15	1	1	1
rs62304448	4	90007492	C	T	0.4284	6.64625e-07	-0.0835572	0.0168075	0.201205	rs2464520	3	FAM13A	0	intergenic	2.056	7	5	15	1	1	1
rs139595872	17	43677664	G	A	0.06362	NA	NA	NA	0.0509579	rs62063174	14	RP11-707O23.5	570	downstream	2.056	5	5	15	0	1	1
rs545560200	17	44352432	AT	A	0.2058	NA	NA	NA	0.811139	rs62063174	14	ARL17B	0	UTR3	2.056	NA	5	15	1	1	1
rs2412554	15	41075944	T	C	0.3688	0.00193245	-0.0609159	0.0196476	0.502512	rs28647196	12	DNAJC17	0	intronic	2.055	7	4	5	1	1	1
rs543121955	17	44250883	C	A	0.2107	NA	NA	NA	0.859544	rs62063174	14	KANSL1	0	intronic	2.055	NA	4	5	1	1	1
rs55668297	11	1084144	C	T	0.2167	1.51754e-06	0.0987647	0.0205378	0.307288	rs7478899	9	MUC2	0	intronic	2.054	5	5	15	1	1	0
rs36039366	3	46003537	G	A	0.1223	NA	NA	NA	0.688087	rs71615437	1	FYCO1	0	intronic	2.053	4	4	4	1	1	1
9:109537879:A:AT	9	109537879	A	AT	0.1412	NA	NA	NA	0.0588677	rs2498861	8	RP11-308N19.5	52667	intergenic	2.053	NA	5	15	0	0	1
rs138349237	11	864299	C	T	0.0338	0.016872	-0.13109	0.0548611	0.053022	rs147713286	9	TSPAN4	0	intronic	2.053	4	3	5	1	1	0
rs149019131	11	1142289	T	A	0.4583	NA	NA	NA	0.0993043	rs7478899	9	MUC5AC	9290	intergenic	2.053	5	1	15	1	0	1
rs7108515	11	1124696	T	C	0.335	9.44303e-06	0.0859792	0.0194104	0.207525	rs7478899	9	MUC2	20276	intergenic	2.052	NA	1	15	0	1	0
rs10832369	11	1372854	G	A	0.3956	1.12085e-20	-0.15803	0.0169488	0.353163	rs4963074	9	BRSK2	38274	intergenic	2.052	4	5	14	0	1	1
rs1554856	11	1433896	G	T	0.2346	1.666e-05	-0.0852361	0.019797	0.0564575	rs4963049	9	BRSK2	0	intronic	2.052	NA	2	15	1	1	1
rs17651700	17	44066634	C	G	0.2406	7.21224e-07	0.119835	0.024182	1	rs62063174	14	MAPT	0	intronic	2.052	1f	4	15	1	1	1
rs34158984	3	46461245	C	T	0.1421	NA	NA	NA	0.11344	rs71615437	1	CCRL2	6756	intergenic	2.05	7	4	15	1	1	1
rs35847220	12	113361706	C	CA	0.3658	NA	NA	NA	0.978932	rs1154970	10	OAS1:RP1-71H24.1	0:0	ncRNA_intronic	2.049	NA	4	5	1	1	0
rs2942170	17	43711312	C	T	0.2396	NA	NA	NA	0.994629	rs62063174	14	CRHR1-IT1:CRHR1:RP11-105N13.4	0:0:0	ncRNA_intronic	2.047	NA	4	5	1	1	1
rs112347948	17	44263725	G	T	0.2078	NA	NA	NA	0.843981	rs62063174	14	KANSL1	0	intronic	2.047	6	4	5	1	1	1
11:1354530:C:T	11	1354530	T	C	0.01491	NA	NA	NA	0.158418	rs61867592	9	TOLLIP-AS1	22592	intergenic	2.046	3a	2	15	0	1	1
rs9549595	13	113531357	A	G	0.3668	0.000138638	-0.0654707	0.0171813	0.10078	rs75898026	11	ATP11A	0	intronic	2.046	5	4	5	1	1	1
rs6503430	17	43278732	C	T	0.492	NA	NA	NA	0.0531635	rs62063174	14	CTD-2020K17.1	0	ncRNA_intronic	2.046	5	2	15	0	1	1
rs10794283	11	1066621	C	A	0.34	4.6947e-16	-0.143455	0.0176687	0.987302	rs10794278	9	MUC2	8253	intergenic	2.045	5	5	14	1	1	0
11:1387629:A:G	11	1387629	A	G	0.2664	NA	NA	NA	0.632227	rs4963074	9	BRSK2	23499	intergenic	2.045	5	9	9	0	1	0
rs546715241	17	44361075	C	G	0.2475	NA	NA	NA	0.924019	rs62063174	14	ARL17B	0	intronic	2.045	NA	5	15	1	1	1
rs60745286	11	1473417	C	T	0.2376	0.0101558	0.0527603	0.0205255	0.120633	rs11604075	9	BRSK2	0	intronic	2.043	4	4	15	1	1	1
rs945972	13	113522717	C	T	0.3588	0.000637573	-0.0589201	0.0172528	0.0968578	rs75898026	11	ATP11A	0	intronic	2.043	5	4	5	1	1	1
15:85910584:C:CA	15	85910584	C	CA	0.327	NA	NA	NA	0.241432	rs17637411	13	AKAP13	13217	intergenic	2.043	NA	5	15	0	1	1
rs56354807	17	43920378	C	T	0.2396	NA	NA	NA	0.994629	rs62063174	14	MAPT-AS1	638	downstream	2.043	7	5	15	1	1	1
rs66475381	4	90043784	G	T	0.08946	2.89622e-07	-0.130217	0.025383	0.383176	rs2464520	3	RP11-84C13.2	2761	intergenic	2.042	4	1	15	1	1	1
rs62064668	17	44082981	G	A	0.2406	1.87606e-06	0.112708	0.0236467	1	rs62063174	14	MAPT	0	intronic	2.042	6	4	15	1	1	1
rs62055946	17	43851971	C	A	0.2396	NA	NA	NA	0.994629	rs62063174	14	CRHR1:RP11-105N13.4	0:0	ncRNA_intronic	2.041	5	5	14	1	1	0
rs62308746	4	89805969	T	C	0.2217	9.32944e-11	0.128111	0.0197781	0.0649276	rs2464520	3	FAM13A	0	intronic	2.04	6	5	15	1	1	1
rs8041095	15	40939448	G	A	0.1441	7.15069e-06	0.0967968	0.0215624	0.0877883	rs28647196	12	CASC5	0	intronic	2.04	6	4	5	1	1	1
rs62063264	17	44033401	C	T	0.2396	4.59008e-06	0.105654	0.0230549	0.994629	rs62063174	14	MAPT	0	intronic	2.04	7	5	14	1	1	1
rs3733103	3	45962595	C	G	0.4076	0.0478658	-0.0348573	0.0176175	0.0652997	rs71615437	1	FYCO1	0	UTR3	2.039	4	4	4	1	1	1
rs8023985	15	86212295	C	T	0.1968	4.25591e-07	-0.109565	0.0216654	0.974292	rs17637411	13	AKAP13:RP11-815J21.4	0:0	ncRNA_intronic	2.039	6	4	5	1	1	1
rs2532414	17	44294105	C	T	0.2107	NA	NA	NA	0.847395	rs62063174	14	KANSL1	0	intronic	2.039	NA	4	5	1	1	1
rs370969870	21	34595350	A	G	0.03678	0.00657698	0.204648	0.0753064	0.0548181	rs6517153	17	IFNAR2	6855	intergenic	2.039	7	5	15	1	0	1
rs12630450	3	169480204	A	G	0.2644	7.39682e-12	-0.126146	0.0184161	0.891432	rs2293607	2	TERC	2103	intergenic	2.038	7	5	15	1	1	1
rs143345600	7	99486165	T	C	0.4712	NA	NA	NA	0.18113	rs73158411	6	TRIM4	0	intronic	2.038	6	5	5	1	1	1
rs111521887	11	1312706	C	G	0.1879	1.43268e-53	-0.373177	0.0242187	0.979861	rs72846383	9	TOLLIP	0	intronic	2.038	5	4	5	1	1	1
rs12364973	11	1110148	T	C	0.1899	3.34839e-06	-0.105762	0.0227532	0.136001	rs7478899	9	MUC2	5728	intergenic	2.037	5	5	15	1	0	1
rs35342448	15	40970384	AT	A	0.4732	NA	NA	NA	0.776235	rs28647196	12	RAD51-AS1	8537	intergenic	2.037	NA	5	15	0	1	1
rs11412325	15	41085375	GC	G	0.1382	NA	NA	NA	0.0732629	rs28647196	12	DNAJC17	0	intronic	2.037	NA	4	5	1	1	1
rs117581586	21	34584055	G	A	0.01988	NA	NA	NA	0.0569612	rs6517153	17	IFNAR2	18150	intergenic	2.037	7	2	15	0	1	1
rs62061852	17	44195424	A	C	0.2406	2.00778e-06	0.11236	0.0236417	1	rs62063174	14	KANSL1	0	intronic	2.036	2b	2	5	1	1	1
rs6592	7	99668107	G	T	0.327	0.000294381	-0.0655001	0.018093	0.347629	rs73158411	6	ZNF3	0	UTR3	2.034	4	4	8	1	1	1
rs1967981	17	43999785	C	G	0.2396	2.42373e-07	0.126575	0.0245134	0.994629	rs62063174	14	MAPT	0	intronic	2.034	7	4	14	1	1	1
rs62056908	17	43783590	G	A	0.2366	NA	NA	NA	0.97864	rs62063174	14	CRHR1:RP11-105N13.4	0:0	ncRNA_intronic	2.032	6	5	14	1	1	1
rs144225263	11	1032746	TTG	T	0.1213	NA	NA	NA	0.135029	rs149883855	9	MUC6	0	intronic	2.031	NA	5	15	1	1	1
rs62055936	17	43848761	T	A	0.2406	NA	NA	NA	0.989251	rs62063174	14	CRHR1:RP11-105N13.4	0:0	ncRNA_intronic	2.031	5	2	14	1	1	0
rs4729573	7	99665798	C	T	0.2972	0.000151161	-0.0734029	0.0193718	0.377866	rs73158411	6	ZNF3	0	intronic	2.03	6	4	5	1	1	1
rs28654232	11	1229227	C	T	0.2883	0.0196242	0.0490408	0.0210164	0.0539994	rs12802931	9	MUC5AC	6862	intergenic	2.03	5	5	15	1	1	1
rs77182671	12	113394019	G	T	0.328	NA	NA	NA	0.771917	rs1154970	10	RP1-71H24.1:OAS3	0:0	ncRNA_intronic	2.03	7	4	5	1	1	0
rs2732701	17	44354103	A	G	0.2435	0.00276156	0.108801	0.0363506	0.942047	rs62063174	14	ARL17B	0	intronic	2.029	NA	5	15	1	1	1
rs62055876	17	43832940	A	G	0.2406	NA	NA	NA	0.989251	rs62063174	14	CRHR1:RP11-105N13.4	0:0	ncRNA_intronic	2.028	7	5	14	1	1	1
rs113979255	11	1316284	A	G	0.09046	NA	NA	NA	0.130204	rs5743973	9	TOLLIP	0	intronic	2.027	5	4	4	1	0	1
rs8040128	15	40717393	G	A	0.4881	2.56799e-14	-0.130437	0.0171213	0.980707	rs59424629	12	IVD	0	intronic	2.027	7	4	5	1	1	1
rs6496040	15	86064129	C	G	0.4314	0.0498209	0.0408598	0.0208309	0.182061	rs17637411	13	AKAP13	0	intronic	2.027	5	4	5	1	1	1
rs139854824	7	99486175	T	C	0.4722	NA	NA	NA	0.182507	rs73158411	6	TRIM4	0	intronic	2.026	7	5	5	1	1	1
rs28532970	11	1227939	G	T	0.2972	NA	NA	NA	0.0764565	rs4963074	9	MUC5AC	5574	intergenic	2.026	5	5	15	1	1	1
rs35329349	17	43520675	T	C	0.1799	NA	NA	NA	0.677845	rs62063174	14	PLEKHM1	0	intronic	2.026	5	4	5	1	1	1
rs140175175	17	44428245	A	G	0.3907	NA	NA	NA	0.0822001	rs62063174	14	ARL17B	0	intronic	2.026	7	5	15	1	1	0
rs34280313	3	46252505	G	C	0.09245	NA	NA	NA	0.250103	rs71615437	1	CCR3	0	intronic	2.025	7	5	15	1	1	1
rs576026789	17	44097378	AC	A	0.05567	NA	NA	NA	0.328245	rs62063174	14	MAPT	0	intronic	2.025	NA	4	5	1	1	1
rs7953402	12	113390748	C	T	0.4851	1.07409e-06	0.0846709	0.0173593	0.433108	rs1154970	10	RP1-71H24.1:OAS3	0:0	ncRNA_intronic	2.024	7	4	5	1	1	0
rs533186280	3	44600016	C	CAA	0.04871	NA	NA	NA	0.111129	rs113636684	1	ZKSCAN7:RP11-944L7.4	0:0	ncRNA_intronic	2.023	NA	4	5	1	0	1
rs6497146	15	85977178	A	T	0.4612	NA	NA	NA	0.161602	rs17637411	13	AKAP13	0	intronic	2.023	5	1	15	1	0	1
rs16854453	3	169559234	G	A	0.2555	6.88028e-09	-0.109278	0.0188612	0.632708	rs2293607	2	LRRC31	0	intronic	2.022	4	2	15	1	1	1
rs34002450	5	1280940	GAGCCCACC	G	0.3907	NA	NA	NA	0.633267	rs7725218	4	TERT	0	intronic	2.022	NA	4	15	1	0	1
rs10978527	9	109309478	C	T	0.3131	0.0167249	-0.0450427	0.0188251	0.0503601	rs2498861	8	RP11-308N19.1	0	ncRNA_intronic	2.022	7	9	15	0	0	1
rs34250715	15	86063402	T	TA	0.3738	NA	NA	NA	0.0951293	rs17637411	13	AKAP13	0	intronic	2.022	NA	5	5	1	1	1
rs36023124	3	46039060	G	C	0.1223	NA	NA	NA	0.675216	rs71615437	1	FYCO1	1743	intergenic	2.021	7	5	15	1	1	1
9:109327617:C:G	9	109327617	C	G	0.3897	NA	NA	NA	0.11611	rs2498861	8	RP11-308N19.1	0	ncRNA_intronic	2.021	NA	9	15	0	1	1
rs7173125	15	86055445	C	G	0.4125	NA	NA	NA	0.202945	rs17637411	13	AKAP13	0	intronic	2.021	7	5	15	1	1	1
rs62073146	17	44328871	A	G	0.2058	NA	NA	NA	0.789561	rs62063174	14	RP11-259G18.2	6460	intergenic	2.021	5	5	15	0	1	1
rs12150229	17	44015446	A	G	0.2396	5.4177e-06	0.104592	0.0229976	0.994629	rs62063174	14	MAPT	0	intronic	2.019	6	5	14	1	1	1
rs41289594	3	44945694	T	C	0.01193	0.0235528	-0.184808	0.0816165	0.195118	rs113636684	1	TGM4	0	intronic	2.018	5	5	15	1	1	1
rs4449583	5	1284135	C	T	0.3489	NA	NA	NA	0.895597	rs7725218	4	TERT	0	intronic	2.018	NA	4	15	1	1	1
rs62063845	17	44071294	T	C	0.2406	6.56921e-06	0.103564	0.0229776	1	rs62063174	14	MAPT	0	exonic	2.018	5	4	15	1	1	1
rs1907636	3	46293299	G	A	0.3489	NA	NA	NA	0.135873	rs71615437	1	CCR3	0	intronic	2.015	NA	14	15	1	1	1
rs6503440	17	43656591	C	T	0.495	NA	NA	NA	0.310568	rs62063174	14	DND1P1	6645	intergenic	2.015	3a	2	5	0	1	1
rs67647205	3	46532212	A	T	0.08946	NA	NA	NA	0.121988	rs71615437	1	LTF	5487	intergenic	2.014	4	5	15	1	1	1
rs35228488	7	99617852	G	C	0.3857	2.28879e-08	-0.0965256	0.0172718	1	rs73158411	6	ZKSCAN1	0	intronic	2.014	5	4	5	1	1	1
rs546997548	17	43688317	A	G	0.2425	NA	NA	NA	0.989384	rs62063174	14	RPS26P8	1967	intergenic	2.014	NA	14	15	0	1	1
rs8034125	15	86109582	A	G	0.2515	9.06811e-07	-0.0915783	0.0186481	0.55737	rs17637411	13	AKAP13	0	intronic	2.011	5	4	5	1	1	1
rs34360797	7	99498332	A	AT	0.4235	NA	NA	NA	0.169891	rs73158411	6	TRIM4	0	intronic	2.01	NA	4	4	1	1	1
rs56199221	11	1142621	C	T	0.05567	0.000396625	0.142856	0.0403283	0.466269	rs7478899	9	MUC5AC	8958	intergenic	2.01	4	5	15	1	1	1
rs112528980	17	44342482	GT	G	0.2028	NA	NA	NA	0.796183	rs62063174	14	RP11-259G18.1	1920	intergenic	2.009	NA	2	7	1	1	1
rs538530693	17	44225886	G	A	0.2127	NA	NA	NA	0.868499	rs62063174	14	KANSL1	0	intronic	2.008	NA	2	5	1	1	1
rs2527920	7	99493880	G	C	0.4235	0.0358623	0.0369543	0.01761	0.169891	rs73158411	6	TRIM4	0	intronic	2.007	5	5	5	1	1	1
rs59373058	11	1264710	A	G	0.2107	NA	NA	NA	0.1712	rs4963074	9	MUC5B:RP11-532E4.2	0:0	exonic	2.007	5	5	15	1	1	1
rs2304417	15	85626457	C	T	0.1252	NA	NA	NA	0.0513226	rs17637411	13	PDE8A	0	intronic	2.007	5	4	5	1	1	1
rs450237	17	43709225	T	C	0.2416	NA	NA	NA	0.984026	rs62063174	14	CRHR1-IT1:CRHR1:RP11-105N13.4	0:0:0	ncRNA_intronic	2.007	NA	4	4	1	1	1
rs4607147	3	46460649	G	C	0.1421	NA	NA	NA	0.11344	rs71615437	1	CCRL2	6160	intergenic	2.006	6	4	15	1	1	1
rs12289590	11	1377915	C	T	0.3141	NA	NA	NA	0.214555	rs4963074	9	BRSK2	33213	intergenic	2.006	5	5	14	0	0	1
rs8032899	15	85869053	C	T	0.3559	8.74982e-05	-0.066937	0.0170632	0.255273	rs17637411	13	ADAMTS7P4	0	ncRNA_intronic	2.006	5	5	15	0	1	1
11:1017783:A:G	11	1017783	A	G	0.2266	NA	NA	NA	0.0502762	rs10794278	9	MUC6	0	exonic	2.005	7	3	9	1	1	1
rs2057778	12	113350796	G	T	0.3439	8.34329e-07	0.0929769	0.0188703	0.883863	rs1154970	10	OAS1:RP1-71H24.1	0:0	ncRNA_intronic	2.005	NA	4	9	1	1	0
rs9975738	21	34602246	T	G	0.4642	4.06933e-05	0.0802071	0.019546	0.427877	rs6517153	17	IFNAR2	0	UTR5	2.005	4	1	1	1	1	1
rs144542431	4	89759523	CTCTA	C	0.03976	NA	NA	NA	0.061143	rs2464520	3	FAM13A	0	intronic	2.004	NA	5	15	1	0	1
rs858508	7	99821381	C	G	0.2674	0.0196824	-0.0448579	0.0192329	0.211947	rs73158411	6	GATS:GATS	0:0	ncRNA_intronic	2.004	4	3	4	1	1	1
rs376120	17	43705518	A	G	0.2396	NA	NA	NA	0.994629	rs62063174	14	CRHR1-IT1:CRHR1:RP11-105N13.4	0:0:0	ncRNA_intronic	2.004	NA	4	5	1	1	1
rs62060790	17	44137676	A	T	0.2406	0.016151	0.074171	0.0308341	1	rs62063174	14	KANSL1	0	intronic	2.004	NA	4	5	1	1	1
rs6441933	3	45932847	A	G	0.4105	NA	NA	NA	0.12288	rs71615437	1	LZTFL1:CCR9	0:0	intronic	2.003	6	1	15	1	1	1
rs2532250	17	44366410	T	C	0.2416	7.24966e-05	0.14953	0.0376845	0.941618	rs62063174	14	ARL17B	0	intronic	2.003	NA	5	15	1	1	1
17:43704235:C:T	17	43704235	T	C	0.2217	NA	NA	NA	0.883105	rs62063174	14	CRHR1-IT1:CRHR1:RP11-105N13.4	0:0:0	ncRNA_intronic	2.002	7	4	5	1	1	1
rs2253488	17	44304910	G	C	0.2416	NA	NA	NA	0.994688	rs62063174	14	KANSL1	2176	intergenic	2.001	6	5	15	1	1	1
rs199943765	15	85857311	TAAA	T	0.3529	NA	NA	NA	0.248625	rs17637411	13	ADAMTS7P4	0	ncRNA_intronic	2	NA	5	15	0	1	1
rs56168933	17	43512318	G	A	0.1938	NA	NA	NA	0.724145	rs62063174	14	ARHGAP27	530	upstream:downstream	2	7	4	5	1	1	1
rs35146811	7	99720994	A	C	0.2744	0.0459982	0.0431404	0.0216198	0.256608	rs73158411	6	RP11-506M12.1:CNPY4	0:0	ncRNA_intronic	1.999	6	3	5	1	1	1
rs2525537	7	99544633	T	C	0.4543	0.00423081	0.0484642	0.016943	0.330729	rs73158411	6	RP4-604G5.1	0	ncRNA_intronic	1.998	6	5	14	0	1	1
rs62060795	17	44142663	C	T	0.2406	7.73491e-06	0.102916	0.0230113	1	rs62063174	14	KANSL1	0	intronic	1.998	5	4	4	1	1	1
rs1293780	12	113464946	A	C	0.3598	6.66625e-05	0.0764074	0.0191598	0.406753	rs1154970	10	RP1-71H24.1	9389	intergenic	1.997	NA	5	15	0	1	1
rs62059008	17	44006085	A	G	0.2396	7.16926e-07	0.120093	0.0242284	0.994629	rs62063174	14	MAPT	0	intronic	1.997	7	5	9	1	1	1
rs62063855	17	44075535	T	C	0.2406	1.56998e-06	0.113141	0.0235607	1	rs62063174	14	MAPT	0	intronic	1.997	5	4	15	1	1	1
rs35696090	3	169626731	AC	A	0.3738	NA	NA	NA	0.0650861	rs2293607	2	SAMD7	2628	intergenic	1.996	NA	7	15	1	0	1
rs757402	12	113429102	G	T	0.3191	2.87809e-06	0.0955442	0.0204183	0.601395	rs1154970	10	RP1-71H24.1:OAS2	0:0	ncRNA_intronic	1.996	NA	4	15	1	1	0
rs531234794	17	43814930	GCGTA	G	0.2396	NA	NA	NA	0.994629	rs62063174	14	CRHR1:RP11-105N13.4	0:0	ncRNA_intronic	1.995	NA	5	14	1	1	1
rs571862917	15	40877961	A	AT	0.3678	NA	NA	NA	0.528014	rs28647196	12	CASC5	8256	intergenic	1.994	NA	5	15	1	1	1
rs61867574	11	1643228	A	G	0.4573	NA	NA	NA	0.101982	rs11604075	9	KRTAP5-4	0	exonic	1.993	7	5	14	1	1	1
rs574698994	17	43491978	AT	A	0.332	NA	NA	NA	0.166666	rs62063174	14	ARHGAP27	0	intronic	1.993	NA	2	15	1	1	1
rs2670623	4	89973910	G	A	0.1918	6.37205e-07	-0.102071	0.0204979	0.0589295	rs2464520	3	FAM13A	0	intronic	1.992	6	5	15	1	1	1
rs372781737	17	43883941	A	ACC	0.1123	NA	NA	NA	0.0532209	rs62063174	14	CRHR1:RP11-105N13.4	0:0	ncRNA_intronic	1.992	NA	5	14	1	1	0
rs6597975	11	838842	C	G	0.4712	0.0140021	0.0418054	0.0170134	0.603035	rs28655651	9	CD151:POLR2L	0:0	intronic	1.991	NA	3	4	1	1	1
11:1372936:G:T	11	1372936	T	G	0.04771	NA	NA	NA	0.420557	rs4963074	9	BRSK2	38192	NA	1.991	NA	5	14	0	0	1
rs2462839	17	43659497	G	T	0.497	NA	NA	NA	0.317328	rs62063174	14	DND1P1	3739	intergenic	1.991	NA	3	5	0	1	1
rs113486004	17	43751427	T	C	0.2396	NA	NA	NA	0.994629	rs62063174	14	CRHR1:RP11-105N13.4	0:0	ncRNA_intronic	1.991	7	5	14	1	1	1
rs7646264	3	46086224	T	C	0.3419	3.5908e-06	0.0840277	0.0181338	0.177237	rs71615437	1	XCR1	16989	intergenic	1.99	7	5	15	0	1	1
rs5854355	3	169554271	AAGAG	A	0.2584	NA	NA	NA	0.620879	rs2293607	2	LRRIQ4	0	intronic	1.99	NA	2	15	1	1	1
rs190682753	3	46549918	C	A	0.08847	NA	NA	NA	0.124538	rs71615437	1	LRRC2	6994	intergenic	1.989	7	5	15	1	1	1
rs7182210	15	86265782	A	C	0.1988	2.10234e-08	-0.120315	0.021472	1	rs17637411	13	AKAP13	0	intronic	1.989	5	4	4	1	1	1
rs11245961	11	1105296	G	A	0.09344	1.94522e-05	0.149048	0.0348969	0.988541	rs7478899	9	MUC2	876	downstream	1.988	4	5	15	1	1	1
rs11632800	15	86121733	T	C	0.3847	0.0220149	-0.048944	0.0213719	0.133109	rs17637411	13	AKAP13	0	intronic	1.988	7	4	5	1	1	1
rs539288087	17	43671099	C	A	0.2356	NA	NA	NA	0.962629	rs62063174	14	DND1P1	6803	intergenic	1.988	NA	5	15	0	1	1
rs11637422	15	40860709	T	A	0.4722	5.69664e-07	0.0927858	0.0185526	0.913005	rs28647196	12	RPUSD2	789	upstream	1.987	7	1	5	1	1	1
rs12150608	17	43775402	T	C	0.2396	NA	NA	NA	0.994629	rs62063174	14	CRHR1:RP11-105N13.4	0:0	ncRNA_intronic	1.987	5	9	14	1	1	1
rs565970852	17	44570355	C	T	0.4185	NA	NA	NA	0.062559	rs62063174	14	NSFP1	5847	intergenic	1.987	NA	5	15	0	1	0
rs2532387	17	44313522	G	T	0.2326	0.00116406	0.105254	0.0324104	0.957793	rs62063174	14	RP11-259G18.2	7449	intergenic	1.986	7	5	15	0	1	1
rs10850120	12	113467570	G	T	0.3907	0.0259558	0.0379437	0.017039	0.149124	rs1154970	10	RP1-71H24.1	12013	intergenic	1.985	7	13	15	0	1	1
rs1846619	3	46106532	G	A	0.3618	NA	NA	NA	0.150405	rs71615437	1	XCR1	37297	intergenic	1.984	7	5	15	0	1	1
rs4963051	11	1264965	G	A	0.1918	1.21158e-29	-0.366991	0.032457	0.967052	rs72846383	9	MUC5B:RP11-532E4.2	0:0	exonic	1.984	5	5	15	1	1	1
rs62057114	17	43899401	C	T	0.2396	NA	NA	NA	0.994629	rs62063174	14	CRHR1	0	intronic	1.984	5	5	15	1	1	0
rs79115768	17	44021061	C	T	0.2396	5.68591e-06	0.104289	0.0229826	0.994629	rs62063174	14	MAPT	0	intronic	1.984	7	2	14	1	1	1
rs12640018	4	90003726	G	A	0.1998	1.0002e-06	0.107946	0.0220676	0.0522119	rs2464520	3	FAM13A	0	intergenic	1.982	6	5	15	1	1	1
rs142770499	17	44853211	C	T	0.02684	NA	NA	NA	0.0844461	rs62063174	14	WNT3	0	intronic	1.982	7	5	14	1	1	1
rs35821444	3	46433243	G	T	0.09245	NA	NA	NA	0.155619	rs71615437	1	RP11-24F11.2	0	ncRNA_intronic	1.981	5	5	15	0	1	1
rs9667239	11	1143101	C	T	0.1362	9.34915e-36	-0.320651	0.0256889	0.124884	rs147713286	9	MUC5AC	8478	intergenic	1.981	5	5	15	1	0	1
rs10775121	15	41016970	A	G	0.4901	0.000336478	-0.0705944	0.019689	0.468585	rs28647196	12	RAD51	0	intronic	1.981	7	4	5	1	1	1
rs8067527	17	43813186	G	A	0.4254	NA	NA	NA	0.449535	rs62063174	14	CRHR1:RP11-105N13.4	0:0	ncRNA_intronic	1.98	5	5	14	1	1	1
rs2078438	6	7553229	G	A	0.2515	0.0266041	0.0454836	0.0205133	0.0845815	rs2076295	5	DSP	0	intronic	1.979	NA	1	14	1	1	1
rs72842467	11	1112021	C	T	0.1044	6.40818e-34	-0.39874	0.0328426	0.157854	rs147713286	9	MUC2	7601	intergenic	1.978	5	5	15	1	1	1
rs35948116	15	86214869	AT	A	0.4423	NA	NA	NA	0.427131	rs17637411	13	AKAP13	0	intronic	1.978	NA	4	4	1	0	1
rs146746626	11	1387051	TGAA	T	0.02584	NA	NA	NA	0.318319	rs5743973	9	BRSK2	24077	intergenic	1.977	NA	8	9	0	1	0
rs7180213	15	86021187	G	A	0.4165	0.00825132	0.044717	0.0169279	0.190208	rs17637411	13	AKAP13	0	intronic	1.977	4	5	7	1	1	1
rs2085600	4	89779909	G	A	0.2107	1.11203e-05	-0.0917906	0.0208892	0.357524	rs2464520	3	FAM13A	0	intronic	1.976	4	2	15	1	1	1
rs10794281	11	1063149	T	C	0.4135	7.78547e-08	-0.0907978	0.0169019	0.733067	rs10794278	9	RP13-870H17.3	7864	intergenic	1.976	5	5	14	0	1	0
rs1920120	3	169502180	T	C	0.2654	6.67255e-12	-0.126905	0.0184872	0.887007	rs2293607	2	MYNN	0	intronic	1.975	6	4	4	1	1	1
rs143143028	17	44170129	C	CAA	0.2406	NA	NA	NA	1	rs62063174	14	KANSL1	0	intronic	1.975	NA	4	5	1	1	1
rs56367860	17	44034673	T	G	0.2396	0.000557755	0.110678	0.0320679	0.994629	rs62063174	14	MAPT	0	intronic	1.974	6	5	14	1	1	1
rs79861768	17	44290910	A	G	0.2406	NA	NA	NA	1	rs62063174	14	KANSL1	0	intronic	1.974	NA	4	5	1	1	1
rs1563304	17	44874453	C	T	0.1829	NA	NA	NA	0.167675	rs62063174	14	WNT3	0	intronic	1.974	5	5	14	1	1	1
rs143284294	11	1069715	CCACT	C	0.1302	NA	NA	NA	0.353293	rs10794278	9	MUC2	5159	intergenic	1.973	NA	5	14	1	0	0
rs11245969	11	1125151	G	C	0.3608	0.000124989	0.0733519	0.0191213	0.214971	rs7478899	9	MUC2	20731	intergenic	1.973	5	7	15	0	1	0
rs62057152	17	43904110	G	C	0.2396	NA	NA	NA	0.994629	rs62063174	14	CRHR1	0	intronic	1.973	6	5	14	1	1	0
rs4465978	3	46638223	G	T	0.02982	NA	NA	NA	0.0845667	rs71615437	1	TDGF1	0	intergenic	1.972	5	5	15	1	1	1
rs4731542	7	128730606	C	A	0.2386	1.09845e-08	0.112849	0.0197469	1	rs4731542	7	RP11-286H14.2	4748	intergenic	1.971	7	5	15	0	1	1
17:44333499:A:G	17	44333499	G	A	0.1928	NA	NA	NA	0.054426	rs62063174	14	RP11-259G18.3	3417	intergenic	1.971	7	5	15	0	1	1
rs13089855	3	46052263	G	C	0.1262	NA	NA	NA	0.650156	rs71615437	1	XCR1	6252	intergenic	1.97	4	5	15	1	1	1
rs12788690	11	1110583	T	C	0.336	4.98559e-06	0.0863098	0.0189052	0.208438	rs7478899	9	MUC2	6163	intergenic	1.97	5	5	15	1	1	1
rs593720	17	43707848	G	T	0.2396	NA	NA	NA	0.994629	rs62063174	14	CRHR1-IT1:CRHR1:RP11-105N13.4	0:0:0	ncRNA_intronic	1.97	NA	4	4	1	1	1
rs73315842	20	62214124	G	A	0.02982	3.48059e-09	-0.310317	0.0525324	0.863236	rs57612798	16	GMEB2	4830	intergenic	1.969	2b	5	5	1	1	1
rs201157832	3	169520606	C	CA	0.01889	NA	NA	NA	0.0577291	rs2293607	2	LRRC34	0	intronic	1.968	NA	4	5	1	0	1
rs62061818	17	44182917	C	G	0.2386	1.9579e-07	0.129235	0.0248372	0.989265	rs62063174	14	KANSL1	0	intronic	1.968	6	4	5	1	1	1
rs4693975	4	89821884	C	T	0.2217	8.1269e-10	0.117957	0.0192036	0.0649276	rs2464520	3	FAM13A	0	intronic	1.967	5	5	15	1	1	1
rs41310328	11	1296357	C	T	0.0328	6.33556e-05	0.204378	0.0510951	0.0752585	rs4963074	9	TOLLIP	0	UTR3	1.967	5	4	4	1	1	1
rs6782771	3	169435032	A	G	0.331	0.000121756	-0.085197	0.0221719	0.320341	rs2293607	2	RNU6-637P	2942	intergenic	1.966	7	9	15	0	1	1
rs11820653	11	1082419	G	A	0.2167	2.04583e-06	0.101028	0.0212743	0.307288	rs7478899	9	MUC2	0	intronic	1.966	5	5	15	1	0	0
rs151195502	11	1610150	GGGCTGTGTCTT	G	0.3439	NA	NA	NA	0.121977	rs11604075	9	KRTAP5-AS1	0	ncRNA_intronic	1.966	NA	2	14	1	1	1
rs62053944	17	43744347	G	A	0.04076	NA	NA	NA	0.05048	rs62063174	14	CRHR1:RP11-105N13.4	0:0	ncRNA_intronic	1.966	5	5	14	1	1	1
rs62062133	17	44114372	T	C	0.2406	NA	NA	NA	1	rs62063174	14	KANSL1	0	intronic	1.966	5	4	4	1	1	1
rs10865935	3	44810576	T	A	0.4056	0.0244361	-0.040363	0.0179375	0.0633417	rs113636684	1	KIF15	0	intronic	1.965	7	4	15	1	1	1
rs7036275	9	109506245	G	T	0.2068	NA	NA	NA	0.25026	rs2498861	8	RP11-308N19.5	21033	intergenic	1.965	6	14	15	0	0	1
rs181438543	4	89867543	T	A	0.01491	NA	NA	NA	0.104352	rs2464520	3	FAM13A	0	intronic	1.964	7	5	15	1	0	1
rs1849597	4	89934550	A	G	0.2117	1.92048e-06	-0.0934397	0.0196235	0.0549561	rs2464520	3	FAM13A	0	intronic	1.964	NA	4	5	1	1	1
rs200791233	17	44137009	AAAAAAGAG	A	0.2465	NA	NA	NA	0.968775	rs62063174	14	KANSL1	0	intronic	1.963	NA	4	5	1	1	1
rs35249116	20	62240322	C	T	0.1352	NA	NA	NA	0.0502306	rs57612798	16	GMEB2	0	intronic	1.963	6	5	5	1	1	0
rs61868970	11	1444914	G	A	0.2515	NA	NA	NA	0.425334	rs11604075	9	BRSK2	0	intronic	1.962	5	5	15	1	1	1
rs62055899	17	43844977	T	A	0.2396	NA	NA	NA	0.994629	rs62063174	14	CRHR1:RP11-105N13.4	0:0	ncRNA_intronic	1.962	5	5	14	1	1	0
rs541393171	17	43848646	AG	A	0.2396	NA	NA	NA	0.994629	rs62063174	14	CRHR1:RP11-105N13.4	0:0	ncRNA_intronic	1.962	NA	2	14	1	1	0
rs111952193	21	34578612	G	A	0.1511	NA	NA	NA	0.171714	rs6517153	17	IFNAR2	23593	intergenic	1.961	7	5	15	0	1	1
rs560806845	17	44277825	C	T	0.2107	NA	NA	NA	0.859544	rs62063174	14	KANSL1	0	intronic	1.96	NA	5	5	1	1	1
rs7176221	15	40969222	C	G	0.1441	6.96044e-06	0.105221	0.023409	0.0877883	rs28647196	12	RAD51-AS1	9699	intergenic	1.958	7	5	15	0	1	1
rs34474233	11	1219152	G	A	0.04374	6.10439e-55	-0.751213	0.0481201	0.107833	rs149883855	9	MUC5AC	0	intergenic	1.955	2b	4	15	1	1	0
rs647483	17	43729432	C	T	0.2396	NA	NA	NA	0.994629	rs62063174	14	CRHR1:RP11-105N13.4	0:0	ncRNA_intronic	1.955	6	5	14	1	1	1
rs36114837	3	46505315	G	C	0.08648	NA	NA	NA	0.179478	rs71615437	1	LTF	0	intronic	1.954	4	2	13	1	1	1
rs61867536	11	1513700	T	C	0.4831	0.000224033	-0.067465	0.018282	0.292734	rs11604075	9	MOB2	0	intergenic	1.954	5	5	5	1	1	1
rs36101881	11	1613583	G	A	0.4672	NA	NA	NA	0.2237	rs11604075	9	KRTAP5-AS1	0	ncRNA_intronic	1.954	6	5	14	1	1	1
rs563232701	12	113422750	G	GT	0.2734	NA	NA	NA	0.143923	rs1154970	10	RP1-71H24.1:OAS2	0:0	ncRNA_intronic	1.954	NA	4	15	1	1	0
rs66887322	3	169356787	CTGTT	C	0.3787	NA	NA	NA	0.176385	rs2293607	2	MECOM	0	intronic	1.953	NA	4	15	1	1	1
rs1890202	13	113555050	G	A	0.4404	0.00087752	-0.0590633	0.0177521	0.18883	rs75898026	11	MCF2L	0	intronic	1.953	5	1	14	1	1	1
rs34849862	3	46001367	C	A	0.1213	NA	NA	NA	0.694771	rs71615437	1	FYCO1	0	intronic	1.952	7	4	4	1	1	1
rs529292270	11	1373104	A	AC	0.01193	NA	NA	NA	0.0966911	rs5743973	9	BRSK2	38024	intergenic	1.952	NA	5	14	0	0	1
rs1801321	15	40987565	G	T	0.4225	NA	NA	NA	0.69091	rs28647196	12	RAD51	0	UTR5	1.951	NA	1	1	1	1	1
rs10019681	4	89832532	C	T	0.2227	2.4086e-10	0.123373	0.0194818	0.0652709	rs2464520	3	FAM13A	0	intronic	1.95	3a	5	15	1	1	1
rs56314414	17	43536970	G	A	0.1938	NA	NA	NA	0.724145	rs62063174	14	PLEKHM1:AC091132.1	0:0	ncRNA_intronic	1.95	7	4	5	1	1	1
rs62063287	17	44041992	G	T	0.1928	NA	NA	NA	0.0744202	rs62063174	14	MAPT	0	intronic	1.95	7	4	14	1	1	1
rs2279520	9	109377742	C	T	0.2575	0.00262919	-0.0582538	0.0193659	0.0645152	rs2498861	8	RP11-308N19.3	0	ncRNA_exonic	1.949	7	5	15	0	0	1
rs36008044	11	1024803	TG	T	0.08847	NA	NA	NA	0.11284	rs148989610	9	MUC6	0	intronic	1.949	NA	4	15	1	1	1
rs75911589	17	44183002	C	A	0.2406	NA	NA	NA	1	rs62063174	14	KANSL1	0	intronic	1.949	6	4	5	1	1	1
rs13225556	7	128751955	G	C	0.1948	0.00786784	0.0579495	0.0218045	0.525452	rs4731542	7	CYCSP20	5611	intergenic	1.948	7	5	15	0	1	1
rs1732773	12	113465611	T	G	0.3569	3.54686e-05	0.080209	0.0193968	0.416686	rs1154970	10	RP1-71H24.1	10054	intergenic	1.948	5	1	15	0	1	1
rs9549578	13	113526670	G	A	0.3668	0.000334239	-0.0613495	0.0171023	0.10078	rs75898026	11	ATP11A	0	intronic	1.948	6	2	5	1	1	1
rs5743937	11	1316387	A	G	0.174	NA	NA	NA	0.0544436	rs72846383	9	TOLLIP	0	intronic	1.947	NA	4	4	1	1	1
rs373407627	21	34592761	AT	A	0.03678	NA	NA	NA	0.0548181	rs6517153	17	IFNAR2	9444	intergenic	1.947	NA	5	15	1	0	1
rs11767968	7	99790971	G	A	0.2684	0.0115456	0.0469788	0.0186001	0.211048	rs73158411	6	STAG3	0	intronic	1.946	7	5	15	1	1	1
rs9549594	13	113528501	C	G	0.3648	NA	NA	NA	0.090986	rs75898026	11	ATP11A	0	intronic	1.946	2b	2	5	1	1	1
rs7725218	5	1282414	G	A	0.3668	7.34712e-25	0.186603	0.0181239	1	rs7725218	4	TERT	0	intronic	1.945	5	4	15	1	1	1
rs2075841	11	1214924	C	T	0.2028	1.83158e-10	0.143969	0.022584	0.101639	rs7478899	9	MUC5AC	0	intergenic	1.944	4	1	14	1	0	0
rs79179383	15	85545916	A	G	0.02286	NA	NA	NA	0.0767913	rs17637411	13	PDE8A	0	intronic	1.943	4	5	7	1	1	1
rs12905449	15	85824618	T	C	0.4274	NA	NA	NA	0.0753119	rs17637411	13	ADAMTS7P4	0	ncRNA_intronic	1.943	5	5	15	0	1	1
rs4842883	15	86035173	T	C	0.4135	0.0179867	0.0412419	0.0174318	0.19545	rs17637411	13	AKAP13	0	intronic	1.943	5	5	5	1	1	1
rs72485539	17	44335895	CAT	C	0.2107	NA	NA	NA	0.824701	rs62063174	14	RP11-259G18.3	1021	intergenic	1.943	NA	5	15	0	1	1
rs144848361	17	44515566	C	T	0.3469	NA	NA	NA	0.813113	rs62063174	14	NSFP1	0	ncRNA_intronic	1.943	7	15	15	0	1	0
rs1297597	12	113450200	A	G	0.3579	7.54705e-05	0.0763928	0.0192992	0.415314	rs1154970	10	RP1-71H24.1	0	ncRNA_intronic	1.942	NA	4	15	1	1	1
rs8024869	15	85727182	G	C	0.4821	NA	NA	NA	0.0992884	rs17637411	13	NIFKP8	1867	intergenic	1.942	6	5	15	0	0	1
rs2344084	15	85899038	C	G	0.2515	NA	NA	NA	0.0508228	rs17637411	13	AKAP13	24763	intergenic	1.942	7	5	15	0	1	1
rs62056861	17	43770443	T	C	0.2396	NA	NA	NA	0.994629	rs62063174	14	CRHR1:RP11-105N13.4	0:0	ncRNA_intronic	1.942	5	13	14	1	1	1
rs11732617	4	89908740	C	T	0.3101	1.46015e-08	-0.102951	0.0181694	0.0858767	rs2464520	3	FAM13A	0	intronic	1.941	7	4	15	1	1	1
rs56249311	17	44003599	C	T	0.2396	1.33166e-06	0.115671	0.0239239	0.994629	rs62063174	14	MAPT	0	intronic	1.941	6	5	15	1	1	1
rs113201171	17	44082249	A	T	0.2406	6.19714e-06	0.103969	0.0230042	1	rs62063174	14	MAPT	0	intronic	1.941	7	5	15	1	1	1
rs11023334	11	1368906	A	G	0.3101	1.61251e-12	-0.126777	0.0179458	0.547846	rs4963074	9	TOLLIP-AS1	36968	intergenic	1.94	5	5	14	0	1	1
rs55669046	17	43768501	C	T	0.2396	NA	NA	NA	0.994629	rs62063174	14	CRHR1:RP11-105N13.4	0:0	ncRNA_intronic	1.94	5	7	13	1	1	1
rs4963074	11	1364644	G	A	0.2286	2.59353e-12	-0.139221	0.019894	1	rs4963074	9	TOLLIP-AS1	32706	intergenic	1.938	7	5	15	0	1	1
rs8032408	15	40693814	A	G	0.3569	2.73736e-09	-0.122847	0.0206584	0.492625	rs59424629	12	IVD	3871	intergenic	1.938	7	5	5	1	1	1
rs4480750	15	86027621	T	C	0.4165	0.0253755	0.0389777	0.0174347	0.190208	rs17637411	13	AKAP13	0	intronic	1.937	NA	5	5	1	1	1
rs372526058	17	43704419	T	C	0.2396	NA	NA	NA	0.994629	rs62063174	14	CRHR1-IT1:CRHR1:RP11-105N13.4	0:0:0	ncRNA_intronic	1.937	7	4	5	1	1	1
rs62054395	17	43811060	T	G	0.2396	NA	NA	NA	0.994629	rs62063174	14	CRHR1:RP11-105N13.4:RP11-293E1.1	0:0:0	ncRNA_intronic	1.937	6	5	14	1	1	1
rs562766960	11	1086546	A	G	0.08847	NA	NA	NA	0.495297	rs7478899	9	MUC2	0	intronic	1.936	NA	5	15	1	0	0
rs7395835	11	1408731	C	T	0.33	1.48695e-12	0.124447	0.017588	0.29237	rs72846383	9	BRSK2	2397	intergenic	1.936	5	5	14	1	1	1
rs28783382	11	1232702	A	T	0.3171	NA	NA	NA	0.285052	rs4963049	9	MUC5AC	10337	intergenic	1.934	6	5	9	0	1	1
rs78007534	15	86270187	C	T	0.02982	0.000269746	-0.195036	0.0535409	0.136606	rs17637411	13	AKAP13:RP11-158M2.2	0:0	ncRNA_intronic	1.934	6	2	4	1	0	1
rs34970124	3	45896057	C	CA	0.3618	NA	NA	NA	0.0698469	rs71615437	1	LZTFL1	0	intronic	1.933	NA	4	14	1	1	1
rs556968294	17	43664978	A	G	0.2406	NA	NA	NA	0.978703	rs62063174	14	DND1P1	682	downstream	1.932	NA	5	15	0	1	1
rs4491797	21	34577411	T	C	0.1501	NA	NA	NA	0.175181	rs6517153	17	IFNAR2	24794	intergenic	1.932	2b	1	15	0	1	1
rs62055555	17	43966282	G	T	0.2396	NA	NA	NA	0.994629	rs62063174	14	MAPT-AS1	0	ncRNA_intronic	1.931	NA	13	14	1	1	1
rs9822153	3	45966422	A	T	0.3917	NA	NA	NA	0.0601736	rs71615437	1	FYCO1	0	intronic	1.93	6	4	5	1	1	1
rs34759782	3	46260444	G	A	0.1024	NA	NA	NA	0.237618	rs71615437	1	CCR3	0	intronic	1.93	7	5	15	1	1	1
rs6578589	11	1638000	C	A	0.4414	NA	NA	NA	0.17527	rs11604075	9	KRTAP5-4	4187	intergenic	1.93	5	5	14	1	1	1
rs55979424	17	43900081	C	T	0.2396	NA	NA	NA	0.994629	rs62063174	14	CRHR1	0	intronic	1.93	6	5	15	1	1	0
rs60276171	21	34589663	C	CAAAA	0.1392	NA	NA	NA	0.0540609	rs6517153	17	IFNAR2	12542	intergenic	1.928	NA	2	15	0	1	1
rs4843056	15	85921907	C	G	0.3847	0.0140707	0.0468846	0.0190941	0.0830898	rs17637411	13	AKAP13	1894	intergenic	1.927	7	5	15	1	1	0
rs17672016	15	40720904	G	A	0.2445	9.07149e-14	-0.143217	0.019214	0.36599	rs59424629	12	IVD	0	intronic	1.925	7	5	14	1	1	1
rs61869666	11	1560428	G	A	0.3141	NA	NA	NA	0.147856	rs11604075	9	DUSP8	14845	intergenic	1.924	7	5	14	0	1	1
rs4683170	3	46092793	A	C	0.3598	NA	NA	NA	0.153163	rs71615437	1	XCR1	23558	intergenic	1.923	7	5	15	0	1	1
rs7631551	3	46186310	C	A	0.1004	NA	NA	NA	0.227034	rs71615437	1	FLT1P1	1140	intergenic	1.923	7	5	15	0	1	1
rs2451951	9	109496630	T	C	0.495	8.93212e-09	-0.101445	0.017643	0.240189	rs2498861	8	RP11-308N19.5	11418	intergenic	1.922	7	5	15	0	0	1
rs565244003	17	44304884	C	T	0.2694	NA	NA	NA	0.866026	rs62063174	14	KANSL1	2150	intergenic	1.922	NA	5	15	1	1	1
rs551064647	21	34575541	T	TAC	0.1541	NA	NA	NA	0.169112	rs6517153	17	IFNAR2	26664	intergenic	1.921	NA	2	5	0	0	1
rs76595950	9	109385369	ATTT	A	0.02485	NA	NA	NA	0.0512329	rs2498861	8	RP11-308N19.4	0	ncRNA_intronic	1.92	NA	5	15	0	0	1
rs531207746	17	43511281	TGGCTAACACGGTGAAACCCC	T	0.1541	NA	NA	NA	0.569471	rs62063174	14	ARHGAP27	0	intronic	1.92	NA	4	5	1	1	1
rs392116	17	43703555	A	G	0.2396	NA	NA	NA	0.994629	rs62063174	14	CRHR1-IT1:CRHR1:RP11-105N13.4	0:0:0	ncRNA_intronic	1.92	6	4	5	1	1	1
rs150235920	11	1625007	CACAT	C	0.3588	NA	NA	NA	0.0953881	rs11604075	9	KRTAP5-3	3787	intergenic	1.918	NA	5	14	1	1	1
rs6578554	11	1626718	T	C	0.2465	NA	NA	NA	0.110506	rs11604075	9	KRTAP5-3	2076	intergenic	1.918	5	5	14	1	1	1
rs72663482	4	89711319	C	T	0.06561	0.000526521	-0.127227	0.0366978	0.0541645	rs2464520	3	FAM13A	0	intronic	1.917	6	4	5	1	1	1
rs2904262	4	89917060	C	T	0.4891	1.05482e-05	-0.0732075	0.0166168	0.176062	rs2464520	3	FAM13A	0	intronic	1.917	NA	4	15	1	1	1
rs28891195	15	40971802	A	G	0.4791	0.000672367	0.063979	0.018814	0.632707	rs28647196	12	RAD51-AS1	7119	intergenic	1.917	7	5	15	0	1	1
rs546735951	17	43495119	C	CAA	0.1551	NA	NA	NA	0.520409	rs62063174	14	ARHGAP27	0	intronic	1.917	NA	4	15	1	1	1
rs1989480	17	43820893	T	G	0.1789	NA	NA	NA	0.055151	rs62063174	14	CRHR1:RP11-105N13.4	0:0	ncRNA_intronic	1.917	NA	5	14	1	1	1
rs6444872	3	169436342	T	C	0.331	0.00918248	-0.0625143	0.0239961	0.320341	rs2293607	2	RNU6-637P	1632	intergenic	1.916	7	9	15	0	1	1
rs2075857	11	1250221	G	A	0.16	0.00107392	-0.0837814	0.025618	0.0823652	rs5743973	9	MUC5B	0	intronic	1.916	5	4	15	1	1	1
rs1528072	17	44236725	C	A	0.2406	2.0542e-06	0.112379	0.0236687	1	rs62063174	14	KANSL1	0	intronic	1.916	NA	4	7	1	1	1
rs576712993	17	44246330	T	C	0.1998	NA	NA	NA	0.793399	rs62063174	14	KANSL1	0	intronic	1.916	NA	4	5	1	1	1
rs35700114	11	1219094	A	G	0.1988	1.47705e-11	-0.177125	0.0262402	0.319812	rs12802931	9	MUC5AC	0	intergenic	1.915	3a	4	15	1	0	0
rs12626584	21	34554795	G	A	0.02485	NA	NA	NA	0.0664851	rs6517153	17	C21orf54	12253	intergenic	1.915	7	5	14	0	1	1
rs6764293	3	44782237	C	T	0.4046	0.0187236	-0.0421202	0.0179159	0.0632123	rs113636684	1	KIAA1143	0	intergenic	1.914	5	5	9	1	1	1
rs6789792	3	46252890	T	A	0.09344	NA	NA	NA	0.185828	rs71615437	1	CCR3	0	intronic	1.914	6	5	15	1	1	1
rs72872196	4	89789655	C	T	0.04076	0.000693302	-0.142907	0.0421279	0.0574567	rs2464520	3	FAM13A	0	intronic	1.914	5	5	15	1	1	1
rs71816272	15	40943488	T	TTA	0.1491	NA	NA	NA	0.0782954	rs28647196	12	CASC5	0	intronic	1.914	NA	4	15	1	1	1
rs62063774	17	44050463	T	C	0.2406	9.18934e-06	0.101925	0.0229799	1	rs62063174	14	MAPT	0	UTR5	1.914	5	4	15	1	1	1
rs55997602	11	1359848	T	C	0.1759	2.02354e-10	0.14697	0.0231101	0.55434	rs4963074	9	TOLLIP-AS1	27910	intergenic	1.913	7	5	14	0	1	1
rs34227041	3	46592587	G	T	0.08549	0.0357409	0.063296	0.0301429	0.106201	rs71615437	1	LRRC2	0	intronic	1.912	5	4	15	1	1	1
rs73845448	4	89759159	C	T	0.03976	0.000624984	-0.149616	0.0437406	0.061143	rs2464520	3	FAM13A	0	intronic	1.912	6	5	15	1	1	1
rs138518657	4	89863813	A	AC	0.3638	NA	NA	NA	0.128274	rs2464520	3	FAM13A	0	intronic	1.912	NA	5	15	1	0	1
rs3785880	17	43993376	T	G	0.4592	NA	NA	NA	0.232072	rs62063174	14	MAPT	0	intronic	1.912	5	4	14	1	1	1
rs34766893	7	99621579	T	A	0.1153	0.00269902	-0.0817734	0.027257	0.240715	rs73158411	6	ZKSCAN1	0	intronic	1.911	5	3	4	1	1	1
rs7926201	11	1428780	A	G	0.2336	1.10903e-05	-0.0851417	0.0193735	0.0572672	rs4963049	9	BRSK2	0	intronic	1.91	5	5	15	1	1	1
rs17572823	17	44063563	T	C	0.2406	9.11854e-06	0.103455	0.0233159	1	rs62063174	14	MAPT	0	intronic	1.91	NA	4	15	1	1	1
rs111314258	17	44296522	T	C	0.2406	NA	NA	NA	1	rs62063174	14	KANSL1	0	intronic	1.91	6	4	5	1	1	1
rs155766	17	44539382	T	C	0.3638	NA	NA	NA	0.155749	rs62063174	14	NSFP1	0	ncRNA_intronic	1.91	6	5	15	0	1	0
rs7124479	11	1370672	G	A	0.174	NA	NA	NA	0.548229	rs4963074	9	TOLLIP-AS1	38734	intergenic	1.909	5	5	15	0	1	1
rs147088623	15	40835339	T	TA	0.341	NA	NA	NA	0.383716	rs28647196	12	RP11-111A22.1:C15orf57	0:0	ncRNA_intronic	1.909	NA	2	5	1	1	1
rs4564621	17	43895501	G	C	0.2396	NA	NA	NA	0.994629	rs62063174	14	CRHR1	0	intronic	1.908	4	5	15	1	1	0
rs12150064	17	44128407	C	A	0.2406	1.39228e-06	0.114023	0.0236263	1	rs62063174	14	KANSL1	0	intronic	1.908	1f	4	4	1	1	1
rs10978531	9	109312714	G	A	0.34	0.0244221	-0.0414297	0.0184097	0.0570555	rs2498861	8	RP11-308N19.1	0	ncRNA_intronic	1.907	6	15	15	0	0	1
rs7310667	12	113392182	A	G	0.331	2.82789e-07	0.0960146	0.0186996	0.765788	rs1154970	10	RP1-71H24.1:OAS3	0:0	ncRNA_intronic	1.906	7	4	5	1	1	0
rs35754688	3	46187706	C	T	0.09245	NA	NA	NA	0.250103	rs71615437	1	FLT1P1	2536	intergenic	1.905	4	5	15	0	1	1
9:109322755:A:AAAACAAAC	9	109322755	A	AAAACAAAC	0.3867	NA	NA	NA	0.118488	rs2498861	8	RP11-308N19.1	0	ncRNA_intronic	1.904	NA	9	15	0	0	1
rs551673608	17	44334840	T	G	0.1074	NA	NA	NA	0.0544646	rs62063174	14	RP11-259G18.3	2076	intergenic	1.904	NA	5	15	0	1	1
rs13328032	4	89809873	G	A	0.2227	1.17297e-09	0.116789	0.0191964	0.0627714	rs2464520	3	FAM13A	0	intronic	1.903	7	5	15	1	1	1
rs35669129	3	46055250	G	A	0.1243	NA	NA	NA	0.627474	rs71615437	1	XCR1	3265	intergenic	1.902	5	5	15	1	1	1
rs12805704	11	1626985	T	A	0.2147	NA	NA	NA	0.125327	rs34830395	9	KRTAP5-3	1809	intergenic	1.902	5	5	14	1	1	1
rs858513	7	99825558	G	A	0.2674	0.0254521	-0.041788	0.0187015	0.211947	rs73158411	6	GATS:GATS	0:0	ncRNA_intronic	1.901	1f	4	5	1	1	1
rs76397059	17	43330645	C	T	0.02982	0.0176617	0.152536	0.0642896	0.0682905	rs62063174	14	MAP3K14-AS1	0	ncRNA_intronic	1.901	5	5	5	1	1	1
rs77805183	3	44797277	G	A	0.05467	2.59541e-07	-0.201151	0.0390532	0.98043	rs113636684	1	KIAA1143	0	intronic	1.9	6	4	5	1	1	1
rs1546077	3	46150400	T	C	0.3658	NA	NA	NA	0.158176	rs71615437	1	FLT1P1	33449	intergenic	1.9	NA	5	15	0	1	1
rs557048086	17	43688579	A	G	0.2406	NA	NA	NA	1	rs62063174	14	RPS26P8	2229	intergenic	1.9	NA	14	15	0	1	1
rs111952388	17	44181454	C	T	0.2406	1.84584e-06	0.112755	0.0236404	1	rs62063174	14	KANSL1	0	intronic	1.9	6	5	5	1	1	1
rs2527894	7	99538841	A	G	0.4523	0.00369897	0.0490789	0.0169077	0.322282	rs73158411	6	RP4-604G5.1	0	ncRNA_intronic	1.899	NA	5	14	0	1	1
rs144409456	15	86307697	G	A	0.01193	NA	NA	NA	0.0578197	rs17637411	13	KLHL25	0	intronic	1.899	4	2	7	1	0	1
rs537386175	17	44082955	A	AT	0.2386	NA	NA	NA	0.989298	rs62063174	14	MAPT	0	intronic	1.899	NA	4	15	1	1	1
rs10902101	11	1138100	C	T	0.1948	1.04389e-08	-0.130049	0.0227221	0.111113	rs7478899	9	MUC5AC	13479	intergenic	1.897	4	5	9	0	0	0
rs241028	17	43735276	C	T	0.2396	NA	NA	NA	0.994629	rs62063174	14	CRHR1:RP11-105N13.4	0:0	ncRNA_intronic	1.897	NA	5	14	1	1	1
rs35921206	3	46057233	C	A	0.1243	NA	NA	NA	0.627474	rs71615437	1	XCR1	1282	intergenic	1.896	5	5	15	1	1	1
rs62306364	4	90024793	A	G	0.2932	5.3098e-08	0.0982356	0.018056	0.0612386	rs2464520	3	FAM13A	0	intergenic	1.896	5	5	15	1	1	1
rs113779580	11	329960	TTTTG	T	0.165	NA	NA	NA	0.210441	rs116995469	9	RP11-326C3.12	0	ncRNA_intronic	1.896	NA	2	15	1	1	1
rs744860	15	86102261	A	C	0.2286	0.00155007	0.0706649	0.022326	0.0627406	rs17637411	13	AKAP13	0	intronic	1.896	5	1	5	1	1	1
rs2154582	21	34581201	G	A	0.1511	NA	NA	NA	0.171714	rs6517153	17	IFNAR2	21004	intergenic	1.896	5	5	15	0	1	1
rs1491951	3	46141844	G	A	0.1302	NA	NA	NA	0.592879	rs71615437	1	FLT1P1	42005	intergenic	1.895	7	2	15	0	1	1
21:34624386:C:CATCTATCTATCT	21	34624386	C	CATCTATCTATCT	0.09245	NA	NA	NA	0.0601717	rs6517153	17	IFNAR2:AP000295.9	0:0	NA	1.895	NA	4	4	1	0	1
rs137980975	4	89985924	TTAAG	T	0.1998	NA	NA	NA	0.0522119	rs2464520	3	FAM13A	0	intergenic	1.893	NA	7	15	1	1	1
rs6960458	7	99783714	G	T	0.2684	0.00822916	0.0493093	0.0186599	0.211048	rs73158411	6	STAG3	0	intronic	1.893	5	5	15	1	1	1
rs17714101	3	45939802	G	A	0.1203	NA	NA	NA	0.664807	rs71615437	1	LZTFL1:CCR9	0:0	intronic	1.892	7	5	15	1	1	1
rs371618052	17	44003580	GA	G	0.2396	NA	NA	NA	0.994629	rs62063174	14	MAPT	0	intronic	1.892	NA	5	15	1	1	1
rs569429385	17	44106515	AAAG	A	0.2406	NA	NA	NA	1	rs62063174	14	KANSL1	766	downstream	1.892	NA	4	4	1	1	1
rs2777939	20	62243810	C	T	0.1382	0.000906421	0.075816	0.0228494	0.156803	rs57612798	16	GMEB2	0	intronic	1.892	4	2	5	1	1	1
rs9914138	17	43837912	C	T	0.4215	NA	NA	NA	0.212865	rs62063174	14	CRHR1:RP11-105N13.4	0:0	ncRNA_intronic	1.891	NA	5	14	1	1	1
rs6849540	4	90005076	G	A	0.4284	6.09557e-07	-0.0839134	0.0168225	0.201205	rs2464520	3	FAM13A	0	intergenic	1.89	7	5	15	1	1	1
rs9307054	4	89899483	G	A	0.3101	2.13794e-08	-0.0990765	0.0176908	0.0858767	rs2464520	3	FAM13A	0	intronic	1.889	6	5	15	1	1	1
rs2732605	17	44291381	A	G	0.2406	NA	NA	NA	0.989251	rs62063174	14	KANSL1	0	intronic	1.888	NA	4	5	1	1	1
rs9392904	6	7555854	G	C	0.1133	0.00924197	0.0668634	0.0256874	0.112059	rs2076295	5	DSP	0	intronic	1.887	7	4	14	1	1	1
rs11035295	11	1615861	T	G	0.2018	NA	NA	NA	0.138791	rs34830395	9	KRTAP5-AS1	0	ncRNA_intronic	1.886	6	5	14	1	1	1
rs78011262	17	43837917	T	C	0.3082	NA	NA	NA	0.708216	rs62063174	14	CRHR1:RP11-105N13.4	0:0	ncRNA_intronic	1.885	6	5	14	1	1	1
rs10978544	9	109328354	G	C	0.2624	0.000300861	-0.0685725	0.0189712	0.0602194	rs2498861	8	RP11-308N19.1	0	ncRNA_intronic	1.884	6	9	15	0	0	1
rs540884489	15	41021570	CAA	C	0.4135	NA	NA	NA	0.123419	rs28647196	12	RAD51	0	intronic	1.884	NA	4	5	1	1	1
rs557885236	17	44275230	G	T	0.2117	NA	NA	NA	0.864805	rs62063174	14	KANSL1	0	intronic	1.883	NA	2	5	1	1	1
rs7651539	3	46268079	C	T	0.08946	NA	NA	NA	0.24951	rs71615437	1	CCR3	0	intronic	1.882	5	5	15	1	1	1
rs16927507	11	1716749	T	C	0.08151	0.000280351	-0.115122	0.0316894	0.119217	rs34830395	9	KRTAP5-6	1675	intergenic	1.882	5	5	14	1	1	1
rs7179371	15	86167786	T	A	0.4215	NA	NA	NA	0.15461	rs17637411	13	AKAP13:RP11-815J21.4:RP11-815J21.3	0:0:0	ncRNA_exonic	1.882	4	1	7	1	1	1
rs7653098	3	169362201	C	T	0.3459	0.0233703	-0.0426849	0.0188261	0.194601	rs2293607	2	MECOM	0	intronic	1.881	6	5	15	1	1	1
rs62022071	15	85982387	G	A	0.16	0.010714	-0.084115	0.0329618	0.437586	rs17637411	13	AKAP13	0	intronic	1.881	7	5	15	1	1	1
rs7220421	17	43945726	G	A	0.4404	NA	NA	NA	0.223598	rs62063174	14	MAPT-AS1	0	ncRNA_intronic	1.881	5	5	14	0	1	1
rs1052551	17	44068924	G	A	0.2406	NA	NA	NA	1	rs62063174	14	MAPT	0	exonic	1.881	5	4	15	1	1	1
rs2023335	19	10695959	G	A	0.0507	NA	NA	NA	0.202411	rs142770866	15	AP1M2	0	intronic	1.881	NA	5	14	1	1	1
rs7930250	11	1388792	C	T	0.2336	2.08533e-08	-0.11007	0.0196386	0.753281	rs4963074	9	BRSK2	22336	intergenic	1.88	7	9	15	0	1	0
rs75890212	15	86337055	G	A	0.0825	0.00266968	-0.091953	0.0306162	0.26259	rs17637411	13	KLHL25	0	intronic	1.88	2b	1	2	1	1	1
rs7862503	9	109417703	C	T	0.4881	5.05747e-06	-0.0800217	0.0175394	0.629543	rs2498861	8	RP11-308N19.4	0	ncRNA_intronic	1.878	6	14	15	0	1	1
rs2668665	17	44290047	G	A	0.2416	3.04195e-06	0.111406	0.023866	0.994688	rs62063174	14	KANSL1	0	intronic	1.878	NA	2	5	1	1	1
rs73411405	11	1473052	A	G	0.2485	0.00989604	0.0523456	0.0202934	0.129788	rs11604075	9	BRSK2	0	intronic	1.877	5	4	15	1	1	1
rs11637726	15	86059271	A	G	0.3757	0.0381087	0.0402868	0.0194276	0.0949302	rs17637411	13	AKAP13	0	intronic	1.877	7	5	5	1	1	1
rs4277389	17	43895653	A	G	0.2396	NA	NA	NA	0.994629	rs62063174	14	CRHR1	0	intronic	1.876	1f	5	15	1	1	0
rs17637411	15	86246447	C	G	0.1988	5.24757e-09	-0.130235	0.0223038	1	rs17637411	13	AKAP13	0	intronic	1.874	5	1	5	1	1	1
rs75201173	11	1062030	A	C	0.07654	0.000117703	0.119348	0.0309926	0.220585	rs7478899	9	RP13-870H17.3	6745	intergenic	1.873	4	5	9	0	1	0
rs77129180	17	43963046	G	A	0.2396	NA	NA	NA	0.994629	rs62063174	14	MAPT-AS1	0	ncRNA_intronic	1.873	5	9	14	1	1	1
rs79509816	3	46375657	G	A	0.07455	NA	NA	NA	0.226297	rs71615437	1	CCR2	19567	intergenic	1.872	6	5	15	0	1	1
rs79645252	11	1123443	C	G	0.1014	3.9446e-60	-0.476673	0.0291437	0.16333	rs147713286	9	MUC2	19023	intergenic	1.872	5	6	15	0	1	0
rs2901548	3	169549113	G	A	0.2555	5.07896e-07	-0.109713	0.0218408	0.649597	rs2293607	2	LRRIQ4	0	intronic	1.871	NA	5	15	1	1	1
rs9942941	9	109479134	C	T	0.4304	NA	NA	NA	0.377114	rs2498861	8	RP11-308N19.5	5496	intergenic	1.871	4	5	15	0	0	1
rs118039349	11	1351308	A	G	0.0338	7.8516e-05	0.194044	0.0491389	0.084984	rs4963074	9	TOLLIP-AS1	19370	intergenic	1.87	6	7	15	0	1	1
rs1635285	17	43684209	C	G	0.2425	NA	NA	NA	0.989384	rs62063174	14	RPS26P8	1699	intergenic	1.87	6	14	15	0	1	1
rs2880252	15	85854021	C	T	0.3658	0.0002036	-0.0630471	0.0169732	0.245193	rs17637411	13	ADAMTS7P4	0	ncRNA_intronic	1.869	7	5	15	0	1	1
rs62073222	17	44374710	G	A	0.3211	NA	NA	NA	0.72144	rs62063174	14	ARL17B:LRRC37A	0:0	exonic	1.868	7	15	15	1	1	1
rs9851798	3	44577613	C	A	0.2366	0.0380523	0.0401691	0.0193652	0.150887	rs113636684	1	EI24P3	10315	intergenic	1.867	7	13	14	0	1	1
rs537416581	9	109406190	TACACAC	T	0.01889	NA	NA	NA	0.133433	rs2498861	8	RP11-308N19.4	0	ncRNA_intronic	1.867	NA	5	15	0	0	1
rs35563400	11	1515552	AGAG	A	0.3111	NA	NA	NA	0.146357	rs11604075	9	MOB2	0	intergenic	1.866	NA	5	5	1	1	1
rs28442065	17	43604278	G	A	0.03777	NA	NA	NA	0.25259	rs62063174	14	LRRC37A4P:RP11-798G7.5	0:0	ncRNA_intronic	1.866	7	5	15	0	1	0
rs62061726	17	44016341	G	A	0.2396	6.10386e-06	0.103902	0.0229732	0.994629	rs62063174	14	MAPT	0	intronic	1.866	7	5	14	1	1	1
rs1976366	3	46154492	G	C	0.3628	NA	NA	NA	0.161909	rs71615437	1	FLT1P1	29357	intergenic	1.865	6	5	15	0	1	1
rs62062783	17	44023520	T	G	0.2396	5.70939e-06	0.104252	0.0229789	0.994629	rs62063174	14	MAPT	0	intronic	1.865	5	5	14	1	1	1
rs142526941	11	1688903	GTGGC	G	0.159	NA	NA	NA	0.055933	rs34830395	9	FAM99A:AP006285.1	0:0	ncRNA_exonic	1.864	NA	1	14	0	0	1
rs112583797	17	43918418	A	G	0.2396	NA	NA	NA	0.994629	rs62063174	14	MAPT-AS1	2598	intergenic	1.863	7	5	15	1	1	1
rs62056913	17	43784994	C	T	0.2396	NA	NA	NA	0.994629	rs62063174	14	CRHR1:RP11-105N13.4	0:0	ncRNA_intronic	1.861	7	5	14	1	1	1
rs538414914	17	44652651	C	G	0.4175	NA	NA	NA	0.0838788	rs62063174	14	ARL17A	0	intronic	1.861	NA	4	15	1	1	0
rs10033824	4	89808739	T	C	0.2008	1.58015e-09	0.123898	0.0205266	0.0647158	rs2464520	3	FAM13A	0	intronic	1.86	4	5	15	1	1	1
rs113082675	4	89769032	G	A	0.03976	0.000770793	-0.141812	0.0421673	0.061143	rs2464520	3	FAM13A	0	intronic	1.859	7	5	15	1	1	1
15:40815217:A:T	15	40815217	A	T	0.07157	NA	NA	NA	0.0782133	rs28647196	12	RP11-111A22.1	0	ncRNA_intronic	1.859	7	5	15	1	1	1
rs530443907	15	40844680	C	CAAA	0.2247	NA	NA	NA	0.253365	rs28647196	12	RP11-111A22.1:C15orf57	0:0	ncRNA_intronic	1.859	NA	4	5	1	1	1
rs4843081	15	86153044	T	C	0.3032	0.045324	0.0399327	0.0199501	0.0773325	rs17637411	13	AKAP13	0	intronic	1.858	5	4	5	1	1	1
rs926411	6	7571874	G	A	0.2336	6.70552e-09	-0.121675	0.0209852	0.228555	rs2076295	5	DSP	0	intronic	1.857	6	4	4	1	1	1
rs1491109	9	109406507	G	T	0.4911	NA	NA	NA	0.290482	rs2498861	8	RP11-308N19.4	0	ncRNA_intronic	1.857	NA	5	15	0	1	1
rs2880279	15	85869147	G	C	0.3718	0.00609517	-0.0531652	0.0193848	0.077187	rs17637411	13	ADAMTS7P4	0	ncRNA_intronic	1.857	5	5	15	0	1	1
rs62065457	17	43574611	G	A	0.2406	NA	NA	NA	0.978561	rs62063174	14	LRRC37A4P	4073	intergenic	1.857	6	5	15	1	1	1
rs13084541	3	46038447	A	G	0.3688	NA	NA	NA	0.172295	rs71615437	1	FYCO1	1130	intergenic	1.855	7	5	15	1	1	1
rs7105198	11	1140041	G	C	0.1869	2.39596e-07	-0.118829	0.0230037	0.116513	rs7478899	9	MUC5AC	11538	intergenic	1.855	7	5	15	0	1	1
rs72872148	4	89764330	G	A	0.03976	0.000509801	-0.148142	0.0426239	0.061143	rs2464520	3	FAM13A	0	intronic	1.854	5	5	15	1	1	1
rs9809306	3	44570182	T	C	0.2416	0.0479572	0.0380486	0.0192383	0.144646	rs113636684	1	EI24P3	2884	intergenic	1.853	5	9	14	0	1	1
rs150553773	11	1289139	G	T	0.03479	NA	NA	NA	0.0577506	rs113948005	9	MUC5B	5732	intergenic	1.853	5	5	15	1	0	1
rs2004674	17	44075110	A	T	0.2406	8.08085e-06	0.102656	0.0230014	1	rs62063174	14	MAPT	0	intronic	1.853	4	4	15	1	1	1
rs4924487	15	40922915	G	C	0.1441	1.52263e-05	0.0933713	0.0215868	0.0877883	rs28647196	12	CASC5	0	intronic	1.852	7	4	15	1	1	1
rs6953441	7	99617067	G	A	0.2773	0.00544563	0.0517241	0.0186097	0.280842	rs73158411	6	ZKSCAN1	0	intronic	1.85	6	4	5	1	1	1
rs555123328	17	43553564	TTA	T	0.2018	NA	NA	NA	0.72895	rs62063174	14	PLEKHM1	0	intronic	1.848	NA	4	4	1	1	1
rs3181038	3	46420799	G	C	0.09245	1.00118e-05	0.137825	0.031204	0.155619	rs71615437	1	RP11-24F11.2	0	ncRNA_intronic	1.846	7	5	5	1	1	1
rs28707071	11	1157476	C	G	0.4046	NA	NA	NA	0.112297	rs7478899	9	MUC5AC	0	intronic	1.846	5	4	15	1	0	1
rs62055497	17	43953529	A	G	0.2396	NA	NA	NA	0.994629	rs62063174	14	MAPT-AS1	0	ncRNA_intronic	1.846	6	13	14	0	1	1
rs1317395	13	113558220	G	A	0.4602	0.0113662	0.0450105	0.017782	0.15231	rs75898026	11	MCF2L	0	intronic	1.845	NA	4	15	1	1	1
rs62062781	17	44022632	G	A	0.2396	6.22533e-06	0.103957	0.0230066	0.994629	rs62063174	14	MAPT	0	intronic	1.845	5	5	14	1	1	1
rs148606226	17	44281159	G	GA	0.1968	NA	NA	NA	0.77898	rs62063174	14	KANSL1	0	intronic	1.845	NA	5	5	1	1	1
rs56334064	11	1280441	T	C	0.03877	NA	NA	NA	0.411084	rs5743973	9	MUC5B	0	intronic	1.844	2b	5	15	1	1	1
rs59950134	17	43791248	G	C	0.1859	NA	NA	NA	0.0691956	rs62063174	14	CRHR1:RP11-105N13.4	0:0	ncRNA_intronic	1.844	7	5	14	1	1	1
rs1105569	17	43793388	C	T	0.2396	NA	NA	NA	0.994629	rs62063174	14	CRHR1:RP11-105N13.4	0:0	ncRNA_intronic	1.844	NA	5	14	1	1	1
rs2696706	17	44264045	T	C	0.2406	3.47708e-06	0.11049	0.0238104	1	rs62063174	14	KANSL1	0	intronic	1.844	NA	1	7	1	1	1
rs575173587	17	44331074	A	AGCTTCGGCTCG	0.09841	NA	NA	NA	0.453838	rs62063174	14	RP11-259G18.3	5842	intergenic	1.844	NA	5	15	0	1	1
rs13065041	3	46289403	G	T	0.07654	NA	NA	NA	0.22365	rs71615437	1	CCR3	0	intronic	1.842	6	14	15	1	1	1
rs4242819	11	1516836	C	T	0.4304	0.0327737	-0.0362057	0.0169594	0.240923	rs11604075	9	MOB2	0	intergenic	1.842	7	5	5	1	1	1
rs13082995	3	46242477	T	C	0.1004	1.35691e-06	0.143187	0.0296378	0.238264	rs71615437	1	CCR3	0	intronic	1.841	5	4	15	1	1	1
rs12815873	12	113512585	A	C	0.06064	0.0324056	0.0828319	0.0387179	0.0513669	rs1154970	10	DTX1	0	intronic	1.84	5	4	14	1	1	0
rs7179917	15	86265644	G	A	0.1988	4.22383e-08	-0.118096	0.0215455	1	rs17637411	13	AKAP13	0	intronic	1.84	7	4	4	1	1	1
rs2111559	3	169405145	G	A	0.4165	0.00401305	-0.0498379	0.0173221	0.166219	rs2293607	2	RP11-3K16.1	21937	intergenic	1.839	7	7	15	0	1	1
rs8036817	15	40970724	C	A	0.4732	1.30984e-05	0.0768965	0.0176431	0.603968	rs28647196	12	RAD51-AS1	8197	intergenic	1.839	7	5	15	0	1	1
rs2316948	17	44094667	C	G	0.2406	9.20518e-06	0.10222	0.0230483	1	rs62063174	14	MAPT	0	intronic	1.839	5	5	15	1	1	1
rs13089543	3	46183560	T	G	0.1024	NA	NA	NA	0.232862	rs71615437	1	FLT1P1	289	downstream	1.837	5	5	15	0	1	1
rs12796384	11	1135055	A	G	0.1869	2.15279e-07	-0.118747	0.0228992	0.116513	rs7478899	9	MUC5AC	16524	intergenic	1.835	4	5	15	0	0	0
rs113762994	17	43847095	C	T	0.2396	NA	NA	NA	0.994629	rs62063174	14	CRHR1:RP11-105N13.4	0:0	ncRNA_intronic	1.835	7	5	14	1	1	0
rs13075528	3	46128709	T	C	0.1223	NA	NA	NA	0.639681	rs71615437	1	FLT1P1	55140	intergenic	1.834	4	5	15	0	1	1
rs28639518	11	1154827	A	G	0.2068	4.77962e-10	0.143773	0.0230917	0.102492	rs7478899	9	MUC5AC	0	intronic	1.834	5	4	15	1	1	1
rs546818130	15	40844970	C	CAAAAAAAAAAAA	0.493	NA	NA	NA	0.787646	rs28647196	12	RP11-111A22.1:C15orf57	0:0	ncRNA_intronic	1.834	NA	4	5	1	1	1
rs62055661	17	43752039	C	T	0.2396	NA	NA	NA	0.994629	rs62063174	14	CRHR1:RP11-105N13.4	0:0	ncRNA_intronic	1.834	7	5	14	1	1	1
rs62056925	17	43788649	T	C	0.2396	NA	NA	NA	0.994629	rs62063174	14	CRHR1:RP11-105N13.4	0:0	ncRNA_intronic	1.834	5	5	14	1	1	1
rs1880750	17	43796541	T	A	0.2396	NA	NA	NA	0.983908	rs62063174	14	CRHR1:RP11-105N13.4	0:0	ncRNA_intronic	1.834	1f	5	14	1	1	1
rs2527919	7	99494513	C	T	0.4662	0.0211971	0.0392823	0.0170463	0.188506	rs73158411	6	TRIM4	0	intronic	1.833	NA	5	5	1	1	1
rs6441995	3	46496340	C	T	0.3469	NA	NA	NA	0.111356	rs71615437	1	LTF	0	intronic	1.832	5	4	15	1	1	1
rs138411331	3	44770366	G	GTTTGA	0.4046	NA	NA	NA	0.0632123	rs113636684	1	ZNF501	721	upstream	1.831	NA	1	9	1	1	1
rs453823	15	86173610	G	A	0.3827	0.00102213	-0.0565662	0.0172229	0.140801	rs17637411	13	AKAP13:RP11-815J21.4	0:0	ncRNA_intronic	1.831	NA	4	5	1	1	1
rs62056873	17	43776945	T	C	0.2396	NA	NA	NA	0.994629	rs62063174	14	CRHR1:RP11-105N13.4	0:0	ncRNA_intronic	1.831	5	9	14	1	1	1
rs62056930	17	43789640	A	C	0.2406	NA	NA	NA	0.989251	rs62063174	14	CRHR1:RP11-105N13.4	0:0	ncRNA_intronic	1.831	7	5	14	1	1	1
rs1552489	3	45993973	C	T	0.4066	NA	NA	NA	0.0687511	rs71615437	1	FYCO1	0	intronic	1.829	5	4	4	1	1	1
rs2240189	12	113403497	G	A	0.2565	0.00600133	0.0525838	0.0191373	0.162722	rs1154970	10	RP1-71H24.1:OAS3	0:0	ncRNA_intronic	1.829	NA	4	4	1	1	0
rs2412549	15	41015079	C	T	0.4911	0.000449203	-0.0616932	0.0175797	0.471902	rs28647196	12	RAD51	0	intronic	1.829	7	4	5	1	1	1
rs12108042	3	46086083	A	G	0.1441	NA	NA	NA	0.571458	rs71615437	1	XCR1	16848	intergenic	1.827	6	5	15	0	1	1
rs140272582	11	1235429	ACTGGTTAATT	A	0.2366	NA	NA	NA	0.154159	rs35619543	9	MUC5B	8866	intergenic	1.827	NA	5	15	1	0	1
rs1608955	17	43815713	C	T	0.2396	NA	NA	NA	0.994629	rs62063174	14	CRHR1:RP11-105N13.4	0:0	ncRNA_intronic	1.827	7	5	14	1	1	1
rs2696578	17	44227623	T	C	0.2465	7.09345e-08	0.126947	0.0235576	0.968522	rs62063174	14	KANSL1	0	intronic	1.827	NA	4	5	1	1	1
rs7698458	4	89842077	T	C	0.2366	2.80496e-09	0.141382	0.0237911	0.685896	rs2464520	3	FAM13A	0	intronic	1.826	6	5	15	1	1	1
rs11638762	15	86160441	A	T	0.4225	NA	NA	NA	0.15148	rs17637411	13	AKAP13	0	intronic	1.826	7	1	7	1	1	1
rs113871181	17	43852733	G	A	0.2396	NA	NA	NA	0.994629	rs62063174	14	CRHR1:RP11-105N13.4	0:0	ncRNA_intronic	1.826	5	5	14	1	1	0
rs543604393	17	44342461	A	AGCTT	0.2097	NA	NA	NA	0.843722	rs62063174	14	RP11-259G18.1	1941	intergenic	1.826	NA	2	7	1	1	1
rs12112428	7	99623442	C	T	0.2714	0.000756152	0.0670949	0.0199191	0.256765	rs73158411	6	ZKSCAN1	0	intronic	1.825	7	4	4	1	1	1
rs62653069	11	1119148	G	A	0.1978	NA	NA	NA	0.128553	rs7478899	9	MUC2	14728	intergenic	1.825	6	5	14	0	0	1
rs117107041	11	1393104	G	A	0.04871	1.21427e-05	0.176331	0.0403042	0.111269	rs4963049	9	BRSK2	18024	intergenic	1.825	5	5	15	0	1	1
rs7164190	15	85946356	G	A	0.2376	0.000189376	-0.072054	0.019303	0.456641	rs17637411	13	AKAP13	0	intronic	1.825	5	5	5	1	1	0
rs199530	17	44836653	A	G	0.2604	NA	NA	NA	0.689236	rs62063174	14	NSF	1822	intergenic	1.825	1f	2	5	1	1	1
rs1026722	15	86119399	T	C	0.2416	6.72837e-06	-0.0836226	0.0185741	0.726448	rs17637411	13	AKAP13	0	intronic	1.824	NA	4	5	1	1	1
rs2532289	17	44238571	C	G	0.2465	2.77388e-05	0.10015	0.0238948	0.968522	rs62063174	14	KANSL1	0	intronic	1.822	NA	4	5	1	1	1
rs13084057	3	46184725	C	G	0.09443	NA	NA	NA	0.242337	rs71615437	1	FLT1P1	0	ncRNA_exonic	1.821	5	2	15	0	1	1
rs7948539	11	775651	T	A	0.4493	NA	NA	NA	0.143392	rs28655651	9	PDDC1	0	intronic	1.821	4	1	7	1	1	1
rs529781901	15	41019110	C	CA	0.4563	NA	NA	NA	0.382826	rs28647196	12	RAD51	0	intronic	1.821	NA	4	5	1	1	1
rs572756998	17	44365521	A	ACTTTTTT	0.08847	NA	NA	NA	0.384899	rs62063174	14	ARL17B	0	intronic	1.821	NA	5	15	1	1	1
rs10118378	9	109423202	G	A	0.4205	3.98173e-05	-0.0707353	0.0172167	0.410129	rs2498861	8	RP11-308N19.4	0	ncRNA_intronic	1.82	6	14	15	0	0	1
rs10832362	11	1372195	A	T	0.3121	1.5768e-07	-0.102428	0.0195347	0.547357	rs4963074	9	BRSK2	38933	intergenic	1.82	7	5	15	0	1	1
rs62055696	17	43758125	A	G	0.2396	NA	NA	NA	0.994629	rs62063174	14	CRHR1:RP11-105N13.4	0:0	ncRNA_intronic	1.819	7	5	14	1	1	1
rs17691610	17	43970662	G	T	0.2396	5.12686e-06	0.104797	0.0229841	0.994629	rs62063174	14	MAPT-AS1	0	ncRNA_intronic	1.819	1f	5	14	1	1	1
rs377735149	11	1266252	T	C	0.06958	NA	NA	NA	0.158834	rs5743973	9	MUC5B:RP11-532E4.2	0:0	exonic	1.818	5	5	15	1	0	1
rs1901775	15	40874660	G	A	0.1312	1.04215e-05	-0.0963162	0.0218491	0.125917	rs28647196	12	RPUSD2	8000	intergenic	1.818	NA	1	5	1	1	1
rs146794389	17	43497661	TTTTTG	T	0.5	NA	NA	NA	0.128831	rs62063174	14	ARHGAP27	0	intronic	1.818	NA	4	15	1	1	1
rs2082744	7	99481416	C	T	0.4652	0.0294054	0.038158	0.0175197	0.192436	rs73158411	6	TRIM4	0	intronic	1.817	NA	5	15	1	1	1
rs1278763	13	113533594	C	G	0.4881	NA	NA	NA	0.215492	rs75898026	11	ATP11A	0	intronic	1.817	5	4	4	1	1	1
rs12911989	15	40968552	G	A	0.1113	0.0113225	0.0737188	0.0291081	0.110413	rs28647196	12	RAD51-AS1	10369	intergenic	1.817	4	5	15	0	1	1
rs9635397	15	86345990	G	A	0.2903	0.0111779	-0.0479976	0.0189184	0.129524	rs17637411	13	KLHL25	7728	intergenic	1.817	4	5	15	1	1	1
rs983826	9	109394251	G	A	0.498	2.59342e-05	-0.0716263	0.0170275	0.226983	rs2498861	8	RP11-308N19.4	0	ncRNA_intronic	1.816	NA	5	15	0	1	1
rs4306472	15	40912611	A	G	0.1441	4.43521e-06	0.0988996	0.0215474	0.0877883	rs28647196	12	CASC5	0	intronic	1.815	7	4	15	1	1	1
rs1526127	17	43812398	C	G	0.2406	NA	NA	NA	0.978561	rs62063174	14	CRHR1:RP11-105N13.4	0:0	ncRNA_intronic	1.815	7	5	14	1	1	1
rs539386657	17	43498316	CA	C	0.4672	NA	NA	NA	0.154966	rs62063174	14	ARHGAP27	0	intronic	1.814	NA	4	15	1	1	1
rs62066086	17	43688387	A	G	0.2406	NA	NA	NA	1	rs62063174	14	RPS26P8	2037	intergenic	1.814	7	14	15	0	1	1
rs140835879	21	34615020	C	CTCT	0.4592	NA	NA	NA	0.422447	rs6517153	17	IFNAR2	0	intronic	1.814	NA	4	5	1	1	1
rs12708401	15	40895440	C	T	0.1441	NA	NA	NA	0.0877883	rs28647196	12	CASC5	0	intronic	1.813	7	4	15	1	1	1
rs62055541	17	43962017	G	C	0.2396	NA	NA	NA	0.994629	rs62063174	14	MAPT-AS1	0	ncRNA_intronic	1.813	7	9	14	1	1	1
rs56240678	17	44176170	C	G	0.2406	1.59628e-07	0.130026	0.0248089	1	rs62063174	14	KANSL1	0	intronic	1.812	5	5	5	1	1	1
rs422112	17	43728137	G	A	0.2396	NA	NA	NA	0.994629	rs62063174	14	CRHR1:RP11-105N13.4	0:0	ncRNA_intronic	1.811	1f	5	15	1	1	1
rs2178585	4	89891411	A	T	0.3101	1.33931e-08	-0.10062	0.0177118	0.0858767	rs2464520	3	FAM13A	0	intronic	1.81	5	5	15	1	1	1
rs571186452	17	44061608	GT	G	0.2396	NA	NA	NA	0.994629	rs62063174	14	MAPT	0	intronic	1.81	NA	4	15	1	1	1
rs554427370	15	40846140	T	C	0.3062	NA	NA	NA	0.512242	rs28647196	12	RP11-111A22.1:C15orf57	0:0	ncRNA_intronic	1.809	NA	1	4	1	1	1
rs10252884	7	99780655	T	C	0.2684	0.0326463	0.0482341	0.0225772	0.213012	rs73158411	6	STAG3	0	intronic	1.808	6	5	15	1	1	1
rs111541901	17	43994358	C	T	0.2396	7.58698e-06	0.103072	0.0230251	0.994629	rs62063174	14	MAPT	0	intronic	1.808	5	4	15	1	1	1
rs7633750	3	169509244	G	A	0.2664	4.43938e-13	-0.133824	0.0184803	0.882609	rs2293607	2	MYNN	1739	intergenic	1.807	5	4	5	1	1	1
rs9872023	3	46322713	C	T	0.07654	0.000173018	0.125247	0.0333506	0.22365	rs71615437	1	CCR3	14515	intergenic	1.806	6	5	15	0	1	1
rs541941751	17	43707838	TG	T	0.2406	NA	NA	NA	0.989337	rs62063174	14	CRHR1-IT1:CRHR1:RP11-105N13.4	0:0:0	ncRNA_intronic	1.806	NA	4	4	1	1	1
rs563326240	17	44234064	G	A	0.2117	NA	NA	NA	0.864805	rs62063174	14	KANSL1	0	intronic	1.806	NA	2	7	1	1	1
rs7167417	15	40893518	C	A	0.1441	3.69251e-06	0.0998035	0.0215652	0.0877883	rs28647196	12	CASC5	0	intronic	1.805	5	4	15	1	1	1
rs242932	17	43939136	A	T	0.3151	NA	NA	NA	0.169892	rs62063174	14	MAPT-AS1	0	ncRNA_intronic	1.805	6	5	14	0	1	1
rs71022994	11	1039046	C	CGT	0.08151	NA	NA	NA	0.12635	rs148989610	9	MUC6	2339	intergenic	1.804	NA	2	15	1	1	1
rs34397346	11	1602992	G	A	0.2475	NA	NA	NA	0.119628	rs34830395	9	KRTAP5-AS1	0	ncRNA_intronic	1.804	5	5	14	1	1	1
rs1994489	3	45993226	C	G	0.4712	NA	NA	NA	0.0757348	rs71615437	1	FYCO1	0	intronic	1.801	5	4	4	1	1	1
rs112995489	17	43563305	T	G	0.1948	NA	NA	NA	0.748761	rs62063174	14	PLEKHM1	0	intronic	1.801	6	5	5	1	1	1
rs147776497	7	100292672	CTATT	C	0.06362	NA	NA	NA	0.0620059	rs73158411	6	GIGYF1	5600	intergenic	1.8	NA	1	7	1	1	1
rs35894037	15	85900399	A	G	0.3827	0.00139026	0.0595344	0.0186239	0.0833335	rs17637411	13	AKAP13	23402	intergenic	1.8	7	5	15	0	1	1
rs1293740	12	113451109	G	A	0.2187	0.0274262	0.0425969	0.0193149	0.0820461	rs1154970	10	RP1-71H24.1	0	ncRNA_intronic	1.799	NA	5	15	1	1	1
rs146753246	3	44859164	C	T	0.05666	0.00432122	-0.13021	0.0456284	0.943281	rs113636684	1	KIF15	0	intronic	1.798	7	4	5	1	1	1
rs57527954	3	45933344	C	G	0.4105	NA	NA	NA	0.12288	rs71615437	1	LZTFL1:CCR9	0:0	intronic	1.797	5	2	15	1	1	1
rs12609868	19	10642945	T	C	0.0497	NA	NA	NA	0.223098	rs142770866	15	ATG4D	11625	intergenic	1.797	5	5	15	0	1	1
rs145724524	21	34633306	TATCTGTGC	T	0.3241	NA	NA	NA	0.945305	rs6517153	17	IFNAR2:AP000295.9	0:0	intronic	1.797	NA	4	5	1	1	1
rs201443147	17	44299864	A	AC	0.2942	NA	NA	NA	0.773173	rs62063174	14	KANSL1	0	intronic	1.796	NA	5	5	1	1	1
rs12150621	17	43838482	G	T	0.2396	NA	NA	NA	0.994629	rs62063174	14	CRHR1:RP11-105N13.4	0:0	ncRNA_intronic	1.795	6	5	14	1	1	1
rs2696607	17	44319167	G	A	0.2425	0.00914396	0.10818	0.041502	0.989384	rs62063174	14	RP11-259G18.2	1804	intergenic	1.794	7	7	15	0	1	1
rs71327010	3	46068835	G	T	0.1223	NA	NA	NA	0.639681	rs71615437	1	XCR1	0	intronic	1.792	5	7	15	1	1	1
rs11023746	11	1379719	G	A	0.175	3.56597e-08	0.133629	0.0242472	0.542828	rs4963074	9	BRSK2	31409	intergenic	1.792	4	5	15	0	1	1
rs148033495	17	44313224	A	G	0.1968	NA	NA	NA	0.77898	rs62063174	14	RP11-259G18.2	7747	intergenic	1.791	4	5	15	0	1	1
rs1872074	15	86033184	T	G	0.4135	0.00662975	0.0460314	0.0169551	0.19545	rs17637411	13	AKAP13	0	intronic	1.79	NA	4	5	1	1	1
rs10718461	3	46590461	GC	G	0.08549	NA	NA	NA	0.106201	rs71615437	1	LRRC2	0	intronic	1.789	NA	2	15	1	1	1
rs6496940	15	85829667	C	T	0.339	0.000153237	-0.065452	0.017289	0.1977	rs17637411	13	ADAMTS7P4	0	ncRNA_intronic	1.789	6	5	15	0	1	1
rs17636096	15	86218734	C	G	0.1968	4.39662e-07	-0.109188	0.0216174	0.974292	rs17637411	13	AKAP13	0	intronic	1.789	7	4	5	1	1	1
rs13080979	3	46233690	A	G	0.09443	NA	NA	NA	0.242337	rs71615437	1	CCR3	0	intronic	1.788	5	2	15	1	1	1
rs72709458	5	1283755	C	T	0.2306	8.68567e-16	0.260284	0.032357	0.53317	rs7725218	4	TERT	0	intronic	1.788	5	1	15	1	1	1
rs141130902	15	40937115	CT	C	0.06958	NA	NA	NA	0.0633108	rs28647196	12	CASC5:CTD-2339L15.3	0:0	ncRNA_intronic	1.788	NA	4	15	1	1	1
rs41334652	3	46294120	T	A	0.3489	NA	NA	NA	0.135873	rs71615437	1	CCR3	0	intronic	1.787	6	9	15	1	1	1
rs1293751	12	113438413	T	C	0.3121	2.28993e-05	0.0961652	0.0227096	0.549892	rs1154970	10	RP1-71H24.1:OAS2	0:0	ncRNA_intronic	1.787	NA	4	4	1	1	0
rs72757359	15	86380919	T	C	0.2525	0.0336036	-0.0432973	0.0203772	0.151846	rs17637411	13	MIR548AP	11957	intergenic	1.785	5	2	15	0	1	1
rs142722130	3	46082175	C	CTG	0.1441	NA	NA	NA	0.571458	rs71615437	1	XCR1	12940	intergenic	1.784	NA	13	15	0	1	1
rs2106786	17	43919096	A	G	0.2386	NA	NA	NA	0.989292	rs62063174	14	MAPT-AS1	1920	intergenic	1.781	NA	5	15	1	1	1
rs557433399	17	44318665	T	C	0.2117	NA	NA	NA	0.854225	rs62063174	14	RP11-259G18.2	2306	intergenic	1.78	NA	5	15	0	1	1
rs12800914	11	1312937	T	C	0.3221	NA	NA	NA	0.165709	rs61867592	9	TOLLIP	0	intronic	1.779	2b	4	5	1	1	1
rs1724436	17	43657892	C	T	0.167	NA	NA	NA	0.0653188	rs62063174	14	DND1P1	5344	intergenic	1.779	NA	3	5	0	1	1
rs2173641	3	46102786	G	T	0.3618	NA	NA	NA	0.150405	rs71615437	1	XCR1	33551	intergenic	1.778	5	5	15	0	1	1
rs4924459	15	40669532	T	A	0.2913	NA	NA	NA	0.113581	rs28647196	12	RP11-64K12.10	1339	intergenic	1.778	6	5	15	1	1	1
rs17762535	17	43787130	T	C	0.2396	NA	NA	NA	0.994629	rs62063174	14	CRHR1:RP11-105N13.4	0:0	ncRNA_intronic	1.778	1f	7	14	1	1	1
rs945973	13	113522745	G	A	0.3598	0.000284291	-0.0632132	0.0174179	0.0899231	rs75898026	11	ATP11A	0	intronic	1.777	5	4	5	1	1	1
rs74996219	3	44663066	C	A	0.1491	NA	NA	NA	0.283548	rs113636684	1	RP11-944L7.4:ZNF197:ZNF197-AS1	0:0:0	ncRNA_intronic	1.776	7	4	15	1	1	1
rs955396	11	1288876	G	A	0.06163	0.0145669	0.0817338	0.0334567	0.0501055	rs4963074	9	MUC5B	5469	intergenic	1.776	5	5	15	1	1	1
rs12290264	11	1110237	T	A	0.09841	0.000543914	0.105621	0.0305427	0.310023	rs7478899	9	MUC2	5817	intergenic	1.775	5	5	15	1	1	1
rs17653889	17	44133070	A	T	0.2406	7.64339e-06	0.103052	0.0230287	1	rs62063174	14	KANSL1	0	intronic	1.775	6	4	5	1	1	1
rs1142468	15	40978726	A	G	0.1282	4.76977e-05	0.0898124	0.0220852	0.107725	rs28647196	12	RAD51-AS1	195	downstream	1.774	NA	5	15	1	1	1
rs273534	17	44410179	C	T	0.2505	NA	NA	NA	0.0828421	rs62063174	14	ARL17B:LRRC37A	0:0	intronic	1.774	6	5	15	1	1	0
15:86114499:C:CT	15	86114499	C	CT	0.06958	NA	NA	NA	0.191692	rs17637411	13	AKAP13	0	NA	1.773	NA	4	5	1	0	1
rs8038207	15	86316570	G	T	0.4095	1.7104e-05	-0.0764247	0.0177745	0.338694	rs17637411	13	KLHL25	0	intronic	1.773	5	2	5	1	1	1
rs908228	11	1383289	G	A	0.3111	5.62127e-15	-0.139583	0.0178674	0.490217	rs4963074	9	BRSK2	27839	intergenic	1.772	5	9	15	0	1	0
rs61868973	11	1450695	T	C	0.327	0.0102612	-0.065185	0.0253944	0.331814	rs11604075	9	BRSK2	0	intronic	1.772	5	1	15	1	1	1
rs73315845	20	62214159	G	A	0.02982	6.87346e-09	-0.305195	0.0526744	0.863236	rs57612798	16	GMEB2	4795	intergenic	1.772	3a	5	5	1	1	1
rs4682806	3	46132281	C	T	0.3628	NA	NA	NA	0.161909	rs71615437	1	FLT1P1	51568	intergenic	1.771	7	2	15	0	1	1
rs5030779	11	837772	C	T	0.2266	5.7243e-06	-0.102186	0.0225261	0.615913	rs28655651	9	CD151:POLR2L	0:0	intronic	1.771	4	3	4	1	1	1
rs62057153	17	43904528	T	C	0.2396	NA	NA	NA	0.994629	rs62063174	14	CRHR1	0	intronic	1.771	5	5	14	1	1	0
rs13095940	3	46246816	A	G	0.09245	NA	NA	NA	0.250103	rs71615437	1	CCR3:CCR1	0:0	intronic	1.77	5	1	15	1	1	1
rs7945912	11	750849	A	T	0.4433	NA	NA	NA	0.146106	rs28655651	9	TALDO1	0	intronic	1.77	7	2	5	1	1	1
rs62061710	17	44007727	C	T	0.2396	0.00286475	0.101814	0.0341441	0.994629	rs62063174	14	MAPT	0	intronic	1.77	7	5	15	1	1	1
rs2247607	7	99574738	T	A	0.2922	0.00207056	-0.0563501	0.018296	0.170476	rs73158411	6	AZGP1	957	upstream	1.769	7	5	14	1	1	1
rs7165813	15	85906315	G	A	0.335	0.000337253	-0.0635669	0.017732	0.263351	rs17637411	13	AKAP13	17486	intergenic	1.769	5	5	15	0	1	1
rs62070949	17	44308053	A	G	0.1879	NA	NA	NA	0.756495	rs62063174	14	KANSL1	5319	intergenic	1.769	7	5	15	1	1	1
rs9990710	4	89795644	A	G	0.2147	4.4435e-09	0.121026	0.020629	0.0704298	rs2464520	3	FAM13A	0	intronic	1.767	6	5	15	1	1	1
rs35620790	15	86184974	T	C	0.3767	0.00207967	-0.0543927	0.0176679	0.133405	rs17637411	13	AKAP13:RP11-815J21.4	0:0	ncRNA_intronic	1.766	7	4	5	1	1	1
rs147693146	3	44778981	C	T	0.01392	0.0106049	-0.18721	0.0732591	0.228568	rs113636684	1	KIAA1143	171	downstream	1.765	7	5	9	1	1	1
rs2261360	7	99692993	G	T	0.2575	NA	NA	NA	0.484731	rs73158411	6	MCM7	0	intronic	1.765	NA	4	4	1	1	1
rs149448680	17	43669110	C	T	0.1233	NA	NA	NA	0.0506685	rs62063174	14	DND1P1	4814	intergenic	1.765	6	5	15	0	1	1
rs138250117	7	128720585	A	AGTTTTGTTTT	0.2117	NA	NA	NA	0.0628534	rs4731542	7	RP11-128A6.3	14068	intergenic	1.764	NA	5	15	0	1	1
rs2532395	17	44307193	C	T	0.2296	NA	NA	NA	0.942763	rs62063174	14	KANSL1	4459	intergenic	1.763	7	5	15	1	1	1
rs28647196	15	40833379	C	T	0.4573	3.64297e-08	0.0996191	0.0180884	1	rs28647196	12	RP11-111A22.1:C15orf57	0:0	ncRNA_intronic	1.762	5	4	5	1	1	1
rs11070283	15	40884719	T	C	0.4583	4.05217e-06	0.0815626	0.0176976	0.844284	rs28647196	12	CASC5	1498	intergenic	1.762	1f	2	5	1	1	1
rs9910319	17	43540437	G	A	0.2276	NA	NA	NA	0.08207	rs62063174	14	PLEKHM1:AC091132.1	0:0	ncRNA_intronic	1.762	7	4	5	1	1	0
rs79959255	17	44077708	G	T	0.2406	7.19234e-06	0.103141	0.022982	1	rs62063174	14	MAPT	0	intronic	1.762	5	4	15	1	1	1
rs28620453	11	836971	G	C	0.337	1.5349e-08	0.105795	0.0186996	1	rs28655651	9	CD151	0	intronic	1.761	4	3	4	1	1	1
rs35081132	15	40641305	G	T	0.08052	0.0320872	-0.0698205	0.0325759	0.0948546	rs59424629	12	PHGR1	1928	intergenic	1.761	4	2	15	1	1	1
rs55980621	17	43768496	C	T	0.2396	NA	NA	NA	0.994629	rs62063174	14	CRHR1:RP11-105N13.4	0:0	ncRNA_intronic	1.761	5	7	13	1	1	1
rs57312077	17	43799850	A	AGCGGTGG	0.3091	NA	NA	NA	0.134751	rs62063174	14	CRHR1:RP11-105N13.4	0:0	ncRNA_intronic	1.761	NA	9	14	1	1	1
rs55809726	11	321274	C	T	0.3797	NA	NA	NA	0.097062	rs116995469	9	RP11-326C3.11:IFITM3	0:0	ncRNA_intronic	1.758	5	1	5	1	1	1
rs62053955	17	43749980	T	C	0.2396	NA	NA	NA	0.994629	rs62063174	14	CRHR1:RP11-105N13.4	0:0	ncRNA_intronic	1.758	4	5	14	1	1	1
rs10575036	3	169542796	CTT	C	0.3966	NA	NA	NA	0.378613	rs2293607	2	LRRIQ4	0	intronic	1.757	NA	14	15	1	1	1
rs62022066	15	85970402	G	A	0.16	1.83972e-06	-0.114305	0.0239619	0.437586	rs17637411	13	AKAP13	0	intronic	1.757	7	5	15	1	1	1
rs146279012	3	46082321	A	AATTGTGCC	0.1441	NA	NA	NA	0.571458	rs71615437	1	XCR1	13086	intergenic	1.756	NA	9	15	0	1	1
rs34739559	17	43949342	G	A	0.2396	NA	NA	NA	0.983851	rs62063174	14	MAPT-AS1	0	ncRNA_intronic	1.756	5	5	14	0	1	1
rs338535	15	86251590	G	T	0.3757	0.00169368	0.0548247	0.0174641	0.194974	rs17637411	13	AKAP13	0	intronic	1.754	NA	2	5	1	1	1
rs62060767	17	44134910	G	A	0.2406	7.84824e-06	0.102877	0.0230186	1	rs62063174	14	KANSL1	0	intronic	1.753	4	2	5	1	1	1
rs139384060	19	10979320	G	T	0.01392	NA	NA	NA	0.0536084	rs142770866	15	C19orf38	0	intronic	1.753	6	2	5	1	1	1
rs59908764	3	169416247	G	A	0.3012	2.37296e-05	-0.0781306	0.0184857	0.38185	rs2293607	2	RP11-3K16.1	10835	intergenic	1.752	6	5	15	0	1	1
rs907248	15	85874921	G	A	0.3718	0.0218216	-0.0455737	0.0198712	0.077187	rs17637411	13	ADAMTS7P4	1355	intergenic	1.751	NA	2	7	0	1	1
rs6959965	7	128725722	C	T	0.3449	0.0266755	0.0387663	0.017492	0.415128	rs4731542	7	RP11-286H14.2	9632	intergenic	1.75	6	5	15	0	1	1
rs2696651	17	43653165	G	A	0.496	NA	NA	NA	0.300396	rs62063174	14	DND1P1	10071	intergenic	1.749	4	3	5	0	1	1
rs62061849	17	44193882	C	T	0.2406	1.7052e-07	0.129848	0.0248327	1	rs62063174	14	KANSL1	0	intronic	1.749	5	1	5	1	1	1
rs2856092	11	1075194	G	T	0.3439	0.000216895	0.0681646	0.0184304	0.0951677	rs10794278	9	MUC2	0	intronic	1.748	5	1	15	1	0	1
rs62057066	17	43858307	T	C	0.2406	NA	NA	NA	0.989251	rs62063174	14	CRHR1:RP11-105N13.4	0:0	ncRNA_intronic	1.748	7	5	14	1	1	0
rs62054412	17	43813002	G	A	0.2396	NA	NA	NA	0.994629	rs62063174	14	CRHR1:RP11-105N13.4	0:0	ncRNA_intronic	1.747	5	5	14	1	1	1
rs71327006	3	46058908	G	A	0.1223	NA	NA	NA	0.639681	rs71615437	1	XCR1	0	UTR3	1.746	7	5	15	1	1	1
rs34265215	3	46474902	C	A	0.09344	NA	NA	NA	0.152908	rs71615437	1	LTF	2233	intergenic	1.746	3a	4	15	1	1	1
rs1907440	9	109373874	T	C	0.3837	0.00548686	-0.0487417	0.0175521	0.122643	rs2498861	8	RP11-308N19.3	3484	intergenic	1.746	7	5	15	0	1	1
rs55908339	11	1277578	A	C	0.03777	0.00488389	0.17445	0.0619805	0.051029	rs113948005	9	MUC5B	0	intronic	1.746	5	5	15	1	0	1
rs79057596	11	1388171	A	G	0.04672	0.0296492	0.110161	0.0506546	0.306106	rs5743973	9	BRSK2	22957	intergenic	1.746	5	9	9	0	1	0
rs137941099	17	44003625	T	TAA	0.2396	NA	NA	NA	0.994629	rs62063174	14	MAPT	0	intronic	1.745	NA	5	15	1	1	1
rs11603558	11	1129917	T	C	0.1998	5.11718e-05	-0.124554	0.0307526	0.126083	rs7478899	9	MUC5AC	21662	intergenic	1.744	6	5	15	0	0	0
rs2693333	17	44311200	T	C	0.2306	NA	NA	NA	0.947803	rs62063174	14	KANSL1	8466	intergenic	1.744	6	5	15	1	1	1
rs71104715	15	40961599	G	GT	0.3847	NA	NA	NA	0.458576	rs28647196	12	CASC5	5058	intergenic	1.743	NA	5	15	1	1	1
rs62073098	17	44316449	A	C	0.2425	NA	NA	NA	0.989384	rs62063174	14	RP11-259G18.2	4522	intergenic	1.743	7	5	15	0	1	1
rs9502619	6	7544451	C	G	0.3797	0.000303894	-0.0625366	0.0173138	0.118735	rs2076295	5	DSP	0	intronic	1.742	2b	1	13	1	1	1
rs4077757	11	1105834	T	A	0.09443	9.36596e-09	0.172607	0.0300613	1	rs7478899	9	MUC2	1414	intergenic	1.742	5	5	15	1	1	1
rs34340587	3	46096043	G	A	0.1223	NA	NA	NA	0.639681	rs71615437	1	XCR1	26808	intergenic	1.741	6	5	15	0	1	1
3:46298442:G:GCA	3	46298442	G	GCA	0.327	NA	NA	NA	0.109655	rs71615437	1	CCR3	0	intronic	1.741	NA	7	15	1	1	1
rs2301806	7	99580907	C	G	0.4115	6.6933e-07	-0.0848313	0.0170685	0.592033	rs73158411	6	AZGP1P1	0	ncRNA_exonic	1.741	5	3	15	1	1	1
rs143975805	3	46222236	C	T	0.0994	NA	NA	NA	0.230485	rs71615437	1	CCR3	0	intronic	1.74	6	5	15	1	1	1
rs945976	13	113523118	G	C	0.3608	0.000758122	-0.0581583	0.0172697	0.0920827	rs75898026	11	ATP11A	0	intronic	1.74	7	4	5	1	1	1
rs12492658	3	169562083	C	T	0.2575	2.83227e-08	-0.104108	0.0187532	0.624797	rs2293607	2	LRRC31	0	intronic	1.739	6	5	15	1	1	1
rs7179363	15	85902818	G	A	0.336	0.000122295	-0.0659007	0.017155	0.26154	rs17637411	13	AKAP13	20983	intergenic	1.739	5	5	15	0	1	1
rs2141302	17	44259040	G	C	0.2416	3.66864e-06	0.11017	0.0237984	0.994688	rs62063174	14	KANSL1	0	intronic	1.739	NA	4	5	1	1	1
rs199437	17	44786336	T	A	0.2575	1.18977e-05	0.086336	0.0197139	0.717463	rs62063174	14	NSF	0	intronic	1.739	7	4	5	1	1	0
rs2057766	7	99546938	G	A	0.4543	0.00411299	0.0486423	0.0169523	0.330729	rs73158411	6	RP4-604G5.1	694	downstream	1.738	7	5	15	0	1	1
rs139397294	11	1531279	G	C	0.2416	NA	NA	NA	0.618957	rs11604075	9	MOB2	8801	intergenic	1.738	5	5	5	1	1	1
rs370310421	17	44124206	T	TA	0.3509	NA	NA	NA	0.0820201	rs62063174	14	KANSL1	0	intronic	1.738	NA	4	4	1	1	1
rs34037174	15	86332387	C	CTT	0.2187	NA	NA	NA	0.0519523	rs17637411	13	KLHL25	0	intronic	1.737	NA	2	5	1	1	1
rs34024447	3	46375737	C	T	0.07455	NA	NA	NA	0.226297	rs71615437	1	CCR2	19487	intergenic	1.735	7	5	15	0	1	1
rs56214516	17	43836953	A	C	0.1988	NA	NA	NA	0.774135	rs62063174	14	CRHR1:RP11-105N13.4	0:0	ncRNA_intronic	1.735	5	5	14	1	1	1
rs17762165	17	43778602	C	T	0.2396	NA	NA	NA	0.994629	rs62063174	14	CRHR1:RP11-105N13.4	0:0	ncRNA_intronic	1.734	1f	5	14	1	1	1
rs12226463	11	781076	C	T	0.3499	0.00105942	0.0602115	0.0183894	0.253084	rs28655651	9	AP006621.5	0	intronic	1.733	7	4	5	1	1	1
rs55688739	17	43741136	C	T	0.2416	NA	NA	NA	0.983911	rs62063174	14	CRHR1:RP11-105N13.4	0:0	ncRNA_intronic	1.733	5	5	14	1	1	1
rs139139132	4	89783880	TTC	T	0.03976	NA	NA	NA	0.061143	rs2464520	3	FAM13A	0	intronic	1.732	NA	5	15	1	0	1
rs7726159	5	1282319	C	A	0.3499	3.40787e-23	0.183211	0.0184689	0.899616	rs7725218	4	TERT	0	intronic	1.732	5	4	15	1	0	1
rs12479460	20	62245930	G	A	0.1133	0.000591068	-0.118986	0.0346325	0.211493	rs57612798	16	GMEB2	0	intronic	1.732	4	4	5	1	1	0
rs242923	17	43945981	G	A	0.2793	NA	NA	NA	0.147282	rs62063174	14	MAPT-AS1	0	ncRNA_intronic	1.731	NA	5	14	0	1	1
rs199737620	17	44215065	T	TA	0.2396	NA	NA	NA	0.994629	rs62063174	14	KANSL1	0	intronic	1.731	NA	4	5	1	1	1
rs1901774	15	40797205	C	T	0.3241	0.0319942	-0.039375	0.0183611	0.338127	rs28647196	12	RP11-111A22.1	0	ncRNA_intronic	1.73	5	5	14	0	1	1
rs34168660	3	46056162	G	A	0.1243	NA	NA	NA	0.627474	rs71615437	1	XCR1	2353	intergenic	1.729	7	5	15	1	1	1
rs11946625	4	89768117	T	A	0.03976	0.000569575	-0.146589	0.0425425	0.061143	rs2464520	3	FAM13A	0	intronic	1.729	7	5	15	1	1	1
rs113225949	11	1423859	AG	A	0.2545	NA	NA	NA	0.121055	rs4963074	9	BRSK2	0	intronic	1.729	NA	5	15	1	1	1
rs10850118	12	113461613	G	A	0.3956	0.0284138	0.0374189	0.0170744	0.155382	rs1154970	10	RP1-71H24.1	6056	intergenic	1.729	7	5	15	0	1	1
15:86114499:C:CTT	15	86114499	CTT	C	0.4543	NA	NA	NA	0.191692	rs17637411	13	AKAP13	0	intronic	1.729	NA	4	5	1	1	1
rs338500	15	86184118	G	A	0.4185	NA	NA	NA	0.160256	rs17637411	13	AKAP13:RP11-815J21.4	0:0	ncRNA_intronic	1.729	NA	4	5	1	1	1
rs10580461	3	44944155	CCT	C	0.4036	NA	NA	NA	0.0730295	rs113636684	1	TGM4	0	intronic	1.728	NA	5	15	1	1	1
rs4987053	3	46306700	T	C	0.08052	NA	NA	NA	0.213081	rs71615437	1	CCR3	0	exonic	1.728	5	5	15	1	1	1
rs6496086	15	86090203	G	A	0.3141	0.000255949	0.0662704	0.0181253	0.0740459	rs17637411	13	AKAP13	0	intronic	1.728	6	2	5	1	1	1
rs4792860	17	43556878	T	C	0.4781	NA	NA	NA	0.147582	rs62063174	14	PLEKHM1	0	intronic	1.728	7	5	5	1	1	1
rs7628447	3	46030003	T	C	0.326	NA	NA	NA	0.216611	rs71615437	1	FYCO1	0	intronic	1.726	4	2	7	1	1	1
rs13096905	3	46274766	G	A	0.07654	1.78795e-05	0.145659	0.0339544	0.236529	rs71615437	1	CCR3	0	intronic	1.726	5	5	15	1	1	1
rs77399952	4	89758168	G	A	0.03976	0.00108517	-0.139839	0.0427976	0.061143	rs2464520	3	FAM13A	0	intronic	1.726	7	5	15	1	1	1
rs62130660	19	10386599	T	G	0.3678	0.0140145	0.048199	0.0196179	0.0557613	rs142770866	15	CTD-2369P2.5:ICAM1	0:0	ncRNA_intronic	1.726	7	4	5	1	1	1
rs2942003	17	44576704	G	T	0.2455	NA	NA	NA	0.0850632	rs62063174	14	RP11-995C19.2	4607	intergenic	1.725	6	5	15	0	1	0
rs72842487	11	1123507	T	C	0.06759	0.00012263	0.176406	0.0459295	0.420752	rs4963049	9	MUC2	19087	intergenic	1.724	4	6	15	0	1	0
rs4924500	15	41015751	A	G	0.1491	1.12277e-05	-0.0938479	0.0213676	0.0771025	rs28647196	12	RAD51	0	intronic	1.724	5	4	5	1	1	1
rs72842493	11	1127503	A	C	0.1362	4.31685e-34	-0.313942	0.0257895	0.124884	rs147713286	9	MUC2	23083	intergenic	1.723	5	5	9	0	0	0
rs1551970	15	86143436	G	A	0.3837	0.00112057	-0.0560094	0.0171894	0.138814	rs17637411	13	AKAP13	0	intronic	1.723	5	4	5	1	1	1
rs59738559	21	34626337	C	CT	0.17	NA	NA	NA	0.0670765	rs6517153	17	IFNAR2:AP000295.9	0:0	intronic	1.722	NA	4	4	1	1	1
rs36076592	3	46370804	G	A	0.4294	0.000277488	-0.0628234	0.0172807	0.0631853	rs71615437	1	UQCRC2P1	17390	intergenic	1.721	5	9	15	0	1	1
rs117013919	15	85937610	G	C	0.03579	0.012415	-0.118596	0.0474361	0.0638076	rs17637411	13	AKAP13	0	intronic	1.721	5	2	7	1	1	0
rs55643511	17	43556982	G	A	0.1958	NA	NA	NA	0.752898	rs62063174	14	PLEKHM1	0	intronic	1.721	7	5	5	1	1	1
rs369979812	3	44582880	GAAAAAAAAA	G	0.4274	NA	NA	NA	0.0606298	rs113636684	1	ZKSCAN7	13804	intergenic	1.72	NA	9	14	0	1	1
rs34360926	11	1406922	C	T	0.498	7.15686e-07	0.0956821	0.0193022	0.210895	rs72846383	9	BRSK2	4206	intergenic	1.72	5	5	14	1	1	1
rs34781927	15	86081821	T	C	0.4334	0.00113825	0.0594963	0.0182845	0.183969	rs17637411	13	AKAP13	0	intronic	1.72	7	5	5	1	1	1
rs4471725	17	43683611	G	T	0.2406	NA	NA	NA	1	rs62063174	14	RPS26P8	2297	intergenic	1.72	6	14	15	0	1	1
rs17573447	17	44079567	C	T	0.2425	9.11419e-06	0.102085	0.0230067	0.989384	rs62063174	14	MAPT	0	intronic	1.72	4	4	15	1	1	1
rs10775404	17	44167366	A	C	0.1918	0.0169264	-0.051647	0.021625	0.0558771	rs62063174	14	KANSL1	0	intronic	1.72	6	4	5	1	1	1
rs34733758	9	109306041	G	GT	0.4245	NA	NA	NA	0.0921059	rs2498861	8	RP11-308N19.1	0	ncRNA_intronic	1.718	NA	9	15	0	0	1
rs2304645	15	40716253	G	C	0.4851	1.1467e-13	-0.126393	0.0170277	0.969333	rs59424629	12	IVD	0	intronic	1.718	6	4	5	1	1	1
rs1293747	12	113444845	G	A	0.2097	0.0106967	0.0503705	0.0197341	0.118056	rs1154970	10	RP1-71H24.1:OAS2	0:0	ncRNA_intronic	1.717	NA	2	4	1	1	1
rs17650258	17	44011073	G	A	0.2396	1.58211e-06	0.114856	0.0239254	0.994629	rs62063174	14	MAPT	0	intronic	1.717	5	1	14	1	1	1
rs4682800	3	46002005	A	C	0.4692	0.000438909	0.0622438	0.0177055	0.0777255	rs71615437	1	FYCO1	0	intronic	1.716	5	4	4	1	1	1
rs11338292	3	46026209	C	CA	0.326	NA	NA	NA	0.216611	rs71615437	1	FYCO1	0	intronic	1.716	NA	2	4	1	1	1
rs12903517	15	85997849	G	C	0.3877	0.0363171	0.0400176	0.0191165	0.0849332	rs17637411	13	AKAP13	0	intronic	1.716	4	1	15	1	1	1
rs535372857	4	89948663	T	TA	0.1909	NA	NA	NA	0.16788	rs2464520	3	FAM13A	0	intronic	1.715	NA	4	15	1	0	1
rs78229689	17	44106806	G	A	0.2406	0.000208287	0.087827	0.023681	1	rs62063174	14	KANSL1	475	downstream	1.714	5	4	4	1	1	1
rs2527893	7	99539786	A	G	0.4523	0.00518773	0.0473537	0.0169414	0.322282	rs73158411	6	RP4-604G5.1	0	ncRNA_intronic	1.713	NA	5	14	0	1	1
rs60131725	20	62244115	GCC	G	0.1392	NA	NA	NA	0.166564	rs57612798	16	GMEB2	0	intronic	1.713	NA	2	5	1	1	0
rs150047702	17	44687393	T	C	0.01988	NA	NA	NA	0.195235	rs62063174	14	NSF	0	intronic	1.712	6	15	15	1	1	0
rs2097285	3	46441176	T	G	0.09443	NA	NA	NA	0.156136	rs71615437	1	RP11-24F11.2	0	ncRNA_intronic	1.711	4	5	15	1	1	1
rs35204395	17	43379533	GT	G	0.3161	NA	NA	NA	0.0798896	rs62063174	14	MAP3K14	0	ncRNA_intronic	1.711	NA	2	5	0	1	1
rs75916678	17	43849366	T	C	0.2396	NA	NA	NA	0.994629	rs62063174	14	CRHR1:RP11-105N13.4	0:0	ncRNA_intronic	1.711	5	2	14	1	1	0
rs557231036	17	44347931	TTAACTCAGGCA	T	0.1809	NA	NA	NA	0.684206	rs62063174	14	RP11-259G18.1	1870	intergenic	1.71	NA	5	15	1	1	1
rs34493660	3	46052800	G	A	0.1262	NA	NA	NA	0.650156	rs71615437	1	XCR1	5715	intergenic	1.709	7	5	15	1	1	1
rs56410621	11	1372335	T	G	0.174	5.99198e-09	0.132606	0.0227964	0.548229	rs4963074	9	BRSK2	38793	intergenic	1.709	6	5	14	0	1	1
rs6517156	21	34634045	C	G	0.3211	NA	NA	NA	0.924482	rs6517153	17	IFNAR2:AP000295.9	0:0	intronic	1.709	2b	4	5	1	1	1
rs28533997	11	1144901	T	C	0.2386	NA	NA	NA	0.0722795	rs12802931	9	MUC5AC	6678	intergenic	1.708	4	2	15	1	0	1
rs546389384	17	44166362	G	GA	0.2396	NA	NA	NA	0.994629	rs62063174	14	KANSL1	0	intronic	1.708	NA	4	5	1	1	1
rs4731555	7	128776716	A	T	0.09642	0.00319919	0.110883	0.037614	0.300289	rs4731542	7	RP11-286H14.4	5868	intergenic	1.706	7	5	15	1	1	1
rs373943708	17	44183231	TCACACACACACACA	T	0.1431	NA	NA	NA	0.071214	rs62063174	14	KANSL1	0	intronic	1.706	NA	4	5	1	1	1
rs1995952	15	85822549	C	T	0.3668	0.00125071	-0.0568545	0.0176181	0.228012	rs17637411	13	ADAMTS7P4	0	ncRNA_intronic	1.705	7	5	15	0	1	1
rs12640274	4	89778554	G	A	0.2107	1.04774e-05	-0.0920448	0.0208857	0.357524	rs2464520	3	FAM13A	0	intronic	1.704	7	5	15	1	1	1
rs9307060	4	89913550	C	T	0.3101	3.33735e-08	-0.0977471	0.017699	0.0858767	rs2464520	3	FAM13A	0	intronic	1.704	7	5	15	1	1	1
rs199780446	11	1089798	GA	G	0.09642	NA	NA	NA	0.539779	rs7478899	9	MUC2	0	intronic	1.703	NA	1	15	1	1	0
rs1491113	9	109394613	G	A	0.497	3.48622e-05	-0.0705617	0.0170475	0.226258	rs2498861	8	RP11-308N19.4	0	ncRNA_intronic	1.702	NA	5	15	0	1	1
rs142155407	19	10539033	CGAGAGA	C	0.4195	NA	NA	NA	0.104629	rs142770866	15	PDE4A	0	intronic	1.702	NA	2	14	1	1	0
rs11608022	11	1309050	C	A	0.1789	NA	NA	NA	0.34761	rs4963074	9	TOLLIP	0	intronic	1.701	5	4	4	1	1	1
rs188387473	13	113499919	C	T	0.0159	NA	NA	NA	0.0578353	rs75898026	11	ATP11A	0	intronic	1.701	4	4	5	1	1	1
rs7245722	19	10645430	T	A	0.04672	0.0152566	-0.104836	0.0432096	0.242935	rs142770866	15	ATG4D	9140	intergenic	1.701	7	5	15	1	1	1
rs10978552	9	109358037	A	G	0.3847	0.00394816	-0.0505911	0.0175525	0.121818	rs2498861	8	RP11-308N19.1	0	ncRNA_intronic	1.7	7	5	15	0	1	1
rs1296371	12	113449705	T	C	0.2177	0.0308002	0.0417053	0.0193112	0.0799903	rs1154970	10	RP1-71H24.1	0	ncRNA_intronic	1.7	NA	4	9	1	1	1
rs148660429	3	44775133	CCTT	C	0.05467	NA	NA	NA	0.98043	rs113636684	1	ZNF501	0	intronic	1.699	NA	4	8	1	1	1
rs36039445	15	86191510	TA	T	0.3052	NA	NA	NA	0.0822571	rs17637411	13	AKAP13:RP11-815J21.4	0:0	ncRNA_intronic	1.699	NA	4	5	1	1	1
rs117654829	11	1639941	A	T	0.02485	NA	NA	NA	0.137116	rs5743973	9	KRTAP5-4	2246	intergenic	1.698	5	5	14	1	0	1
rs112538459	17	43527323	C	T	0.1938	3.24967e-05	0.127704	0.0307334	0.724145	rs62063174	14	PLEKHM1	0	intronic	1.698	6	4	5	1	1	1
rs111751251	17	44042951	C	T	0.2386	0.00830872	0.083323	0.0315706	0.989292	rs62063174	14	MAPT	0	intronic	1.697	7	4	14	1	1	1
rs12150162	17	44114218	T	C	0.2406	7.88542e-06	0.102791	0.0230047	1	rs62063174	14	KANSL1	0	intronic	1.696	5	4	4	1	1	1
rs892080	19	10680734	G	T	0.04573	0.0221589	-0.09983	0.043639	0.233766	rs142770866	15	CDKN2D	998	upstream	1.696	NA	1	5	1	1	1
rs11074117	15	85875881	G	A	0.3718	0.005253	-0.0540739	0.0193737	0.077187	rs17637411	13	ADAMTS7P4	2315	intergenic	1.695	6	5	5	0	1	1
rs78220999	12	113395457	C	T	0.33	3.06883e-06	0.110997	0.0237877	0.770398	rs1154970	10	RP1-71H24.1:OAS3	0:0	ncRNA_intronic	1.694	6	4	5	1	1	0
rs75403953	17	43798546	A	G	0.2396	NA	NA	NA	0.994629	rs62063174	14	CRHR1:RP11-105N13.4	0:0	ncRNA_intronic	1.694	6	5	14	1	1	1
rs2075625	15	40711270	C	G	0.4841	8.87334e-15	-0.136549	0.0176091	0.957822	rs59424629	12	IVD	0	UTR3	1.693	6	4	5	1	1	1
rs36044792	15	86146551	A	G	0.3022	0.0445127	0.0400704	0.0199432	0.0790846	rs17637411	13	AKAP13	0	intronic	1.693	5	4	5	1	1	1
rs34975568	3	46295166	CT	C	0.3489	NA	NA	NA	0.135873	rs71615437	1	CCR3	0	intronic	1.691	NA	13	15	1	1	1
rs41345745	11	1081112	G	C	0.2197	NA	NA	NA	0.310429	rs7478899	9	MUC2	0	exonic	1.69	5	4	15	1	1	0
rs56394097	11	1248384	G	T	0.03777	0.00531028	0.146633	0.0526022	0.051029	rs113948005	9	MUC5B	0	intronic	1.69	4	5	15	1	0	1
rs561609355	15	41158026	CA	C	0.2495	NA	NA	NA	0.0563371	rs28647196	12	RHOV	6385	intergenic	1.69	NA	5	15	1	1	1
rs77686669	7	99744572	T	C	0.2783	0.00721006	-0.0510549	0.0190008	0.360389	rs73158411	6	LAMTOR4	1957	intergenic	1.689	5	5	15	1	1	1
rs201213675	17	44313835	G	GT	0.02883	NA	NA	NA	0.300659	rs62063174	14	RP11-259G18.2	7136	intergenic	1.689	NA	5	15	0	1	1
rs142024611	7	99498557	A	ATTTCT	0.3549	NA	NA	NA	0.14752	rs73158411	6	TRIM4	0	intronic	1.688	NA	4	4	1	1	1
rs567113841	11	1119568	ATGGATGGGAATGAG	A	0.341	NA	NA	NA	0.069697	rs7478899	9	MUC2	15148	intergenic	1.688	NA	5	15	0	0	1
rs7180923	15	86050890	A	T	0.4254	0.0135358	0.0418259	0.016938	0.18206	rs17637411	13	AKAP13	0	intronic	1.688	5	5	15	1	1	1
rs690165	15	41141211	A	G	0.2724	NA	NA	NA	0.134225	rs28647196	12	SPINT1	0	intronic	1.686	6	4	5	1	1	1
rs16940668	17	43907966	G	A	0.2396	NA	NA	NA	0.994629	rs62063174	14	CRHR1	0	intronic	1.686	5	5	15	1	1	0
rs12004286	9	109478483	G	A	0.3648	NA	NA	NA	0.47493	rs2498861	8	RP11-308N19.5	6147	intergenic	1.685	6	5	15	0	0	1
rs201835173	7	128727853	AAT	A	0.1769	NA	NA	NA	0.632459	rs4731542	7	RP11-286H14.2	7501	intergenic	1.684	NA	5	15	0	0	1
rs2075858	11	1250242	G	T	0.1541	0.000825857	-0.0836334	0.0250102	0.0533413	rs4963074	9	MUC5B	0	intronic	1.684	5	4	15	1	1	1
rs7169412	15	85837397	A	G	0.3549	0.000203743	-0.06346	0.0170852	0.243118	rs17637411	13	ADAMTS7P4	0	ncRNA_intronic	1.684	6	5	15	0	1	1
rs12150460	17	44014137	G	T	0.2396	1.30811e-06	0.114135	0.0235889	0.994629	rs62063174	14	MAPT	0	intronic	1.684	1d	2	14	1	1	1
rs2744362	6	7551208	A	C	0.2505	0.0285191	0.0448158	0.0204632	0.0823236	rs2076295	5	DSP	0	intronic	1.682	7	2	14	1	1	1
rs12806058	11	1693052	C	T	0.07753	NA	NA	NA	0.146905	rs34830395	9	FAM99A	3965	intergenic	1.682	4	5	14	0	1	1
rs2344437	15	86102376	G	C	0.3161	0.000395761	-0.063718	0.0179847	0.0766223	rs17637411	13	AKAP13	0	intronic	1.682	5	1	5	1	1	1
rs62056905	17	43782693	A	G	0.2416	NA	NA	NA	0.983911	rs62063174	14	CRHR1:RP11-105N13.4	0:0	ncRNA_intronic	1.682	4	5	14	1	1	1
rs61869715	11	1372610	C	T	0.08052	3.7124e-06	0.142693	0.0308401	0.0611714	rs4963074	9	BRSK2	38518	intergenic	1.681	5	5	14	0	1	1
rs12708553	15	86046833	G	C	0.4165	0.00936237	0.044051	0.0169523	0.190208	rs17637411	13	AKAP13	0	intronic	1.681	4	4	5	1	1	1
rs56026232	17	43939399	A	C	0.2396	NA	NA	NA	0.994629	rs62063174	14	MAPT-AS1	0	ncRNA_intronic	1.681	7	5	14	0	1	1
rs10866498	5	1285162	C	T	0.4821	NA	NA	NA	0.543114	rs7725218	4	TERT	0	intronic	1.68	5	4	15	1	0	1
rs76333921	17	43759426	C	T	0.2396	NA	NA	NA	0.994629	rs62063174	14	CRHR1:RP11-105N13.4	0:0	ncRNA_intronic	1.68	5	5	14	1	1	1
rs62023881	15	86069327	C	T	0.08946	0.000210192	-0.110939	0.0299313	0.301316	rs17637411	13	AKAP13	0	intronic	1.678	3a	2	5	1	1	1
rs17577496	17	44194835	T	C	0.2406	2.15928e-06	0.112045	0.0236486	1	rs62063174	14	KANSL1	0	intronic	1.678	1f	2	5	1	1	1
rs149883855	11	1031602	C	T	0.02286	2.76722e-19	-0.688599	0.0767019	1	rs149883855	9	MUC6	0	intronic	1.676	6	4	15	1	1	1
rs35179278	11	1090501	C	A	0.1978	NA	NA	NA	0.135044	rs113948005	9	MUC2	0	intronic	1.676	3a	5	15	1	0	0
rs55929190	17	44147599	G	C	0.2406	8.77188e-06	0.102386	0.0230318	1	rs62063174	14	KANSL1	0	intronic	1.676	5	4	5	1	1	1
rs538174453	17	44781030	G	C	0.2028	NA	NA	NA	0.780764	rs62063174	14	NSF	0	intronic	1.676	NA	5	15	1	1	0
rs150832455	4	89501937	T	C	0.01789	NA	NA	NA	0.12613	rs2464520	3	HERC3	0	intronic	1.674	6	5	15	1	1	0
rs13115763	4	89750105	C	T	0.2982	1.3676e-07	-0.0946551	0.0179627	0.33485	rs2464520	3	FAM13A	0	intronic	1.674	4	5	15	1	1	1
rs7934037	11	1583540	A	T	0.4642	0.0018585	-0.0522423	0.0167876	0.23461	rs11604075	9	DUSP8	0	intronic	1.673	5	4	5	1	1	1
rs113640277	15	40649020	C	T	0.04573	0.0279713	-0.0855063	0.0389073	0.0543883	rs59424629	12	PHGR1	384	downstream	1.673	5	3	5	1	1	1
15:40894501:A:AT	15	40894501	A	AT	0.02187	NA	NA	NA	0.484601	rs28647196	12	CASC5	0	intronic	1.673	NA	1	15	1	0	1
rs4482334	17	43912830	T	C	0.2396	NA	NA	NA	0.994629	rs62063174	14	CRHR1	0	UTR3	1.673	5	5	15	1	1	1
rs542087094	17	44254993	GT	G	0.2406	NA	NA	NA	1	rs62063174	14	KANSL1	0	intronic	1.673	NA	5	5	1	1	1
17:44633053:C:T	17	44633053	C	T	0.2117	NA	NA	NA	0.663317	rs62063174	14	ARL17A	0	NA	1.673	NA	5	15	1	1	0
rs12916629	15	40682860	A	G	0.4483	9.76167e-05	-0.0673883	0.0172948	0.281863	rs59424629	12	KNSTRN	0	intronic	1.672	6	4	4	1	1	1
rs34656297	15	40922168	C	CT	0.3986	NA	NA	NA	0.502637	rs28647196	12	CASC5	0	intronic	1.672	NA	4	15	1	1	1
rs4955677	3	169568510	T	C	0.2903	2.00425e-07	-0.0980985	0.0188689	0.537047	rs2293607	2	LRRC31	0	intronic	1.67	4	4	15	1	1	1
rs6578485	11	1549697	C	T	0.1968	NA	NA	NA	0.142471	rs34830395	9	DUSP8	25576	intergenic	1.67	5	4	5	0	1	1
rs11073516	15	86285227	G	C	0.1968	4.35938e-08	-0.122173	0.0223121	0.974292	rs17637411	13	AKAP13	0	intronic	1.67	7	2	4	1	1	1
rs36114997	17	43515885	A	G	0.1938	NA	NA	NA	0.724145	rs62063174	14	PLEKHM1	0	intronic	1.67	7	4	4	1	1	1
rs11790	15	40712737	T	C	0.3748	4.66331e-10	-0.113572	0.0182297	0.546093	rs59424629	12	IVD	0	UTR3	1.669	NA	4	5	1	1	1
rs55672909	11	1283512	A	G	0.07654	4.67385e-05	0.146471	0.035976	0.184104	rs5743973	9	MUC5B	105	downstream	1.668	4	1	2	1	1	1
rs34861137	15	41174830	AT	A	0.2396	NA	NA	NA	0.0573755	rs28647196	12	AC025166.1	7221	intergenic	1.668	NA	5	15	1	1	1
rs4485406	17	43683627	C	G	0.2416	NA	NA	NA	0.994688	rs62063174	14	RPS26P8	2281	intergenic	1.668	6	14	15	0	1	1
rs540279850	17	44365897	C	T	0.2157	NA	NA	NA	0.846917	rs62063174	14	ARL17B	0	intronic	1.668	NA	5	15	1	1	1
rs11914814	3	44260702	A	G	0.2316	NA	NA	NA	0.0783821	rs113636684	1	TOPAZ1	22675	intergenic	1.667	7	9	14	0	1	1
rs12482301	21	34615488	A	C	0.03579	0.00192987	0.170081	0.0548504	0.0543903	rs6517153	17	IFNAR2	0	intronic	1.667	6	4	5	1	1	1
rs4743017	9	109377235	G	T	0.4016	NA	NA	NA	0.132615	rs2498861	8	RP11-308N19.3	123	downstream	1.665	3a	5	15	0	0	1
rs4923880	15	40925936	G	A	0.4573	2.19721e-06	0.0838043	0.0177012	0.848561	rs28647196	12	CASC5	0	intronic	1.664	7	4	15	1	1	1
rs5743987	11	1305846	C	T	0.07356	4.49737e-05	0.144984	0.0355325	0.195756	rs5743973	9	TOLLIP	0	intronic	1.663	NA	4	4	1	1	1
rs144341208	4	89784475	TGGTGAATACATGGA	T	0.2127	NA	NA	NA	0.0698557	rs2464520	3	FAM13A	0	intronic	1.662	NA	5	15	1	1	1
rs7175361	15	41048058	G	A	0.1471	1.37808e-05	-0.094055	0.0216351	0.0718052	rs28647196	12	RMDN3	8	upstream	1.662	4	1	2	1	1	1
rs146997182	3	169476991	CAA	C	0.2455	NA	NA	NA	0.979301	rs2293607	2	TERC	5316	intergenic	1.661	NA	5	15	1	1	1
rs34904135	15	40942715	GT	G	0.3698	NA	NA	NA	0.280357	rs28647196	12	CASC5	0	intronic	1.661	NA	2	15	1	1	1
rs11275501	15	85706207	GCTGAGGCAGGTGGATCAC	G	0.3678	NA	NA	NA	0.0614597	rs17637411	13	RP11-561C5.1	15651	intergenic	1.661	NA	9	15	0	1	1
rs559816018	17	44283858	G	A	0.1948	NA	NA	NA	0.78022	rs62063174	14	KANSL1	0	intronic	1.661	NA	4	5	1	1	1
rs56159668	11	1272793	C	T	0.01093	NA	NA	NA	0.160334	rs5743973	9	MUC5B	0	exonic	1.66	5	4	15	1	0	1
rs1230094	17	43470156	G	A	0.2972	NA	NA	NA	0.109165	rs62063174	14	ARHGAP27	1118	intergenic	1.659	1f	5	5	1	1	1
rs368983412	17	44284877	AAAAAAAAAAAAAAG	A	0.2555	NA	NA	NA	0.934043	rs62063174	14	KANSL1	0	intronic	1.659	NA	5	5	1	1	1
rs112552912	11	1740981	T	TA	0.2167	NA	NA	NA	0.0626167	rs34830395	9	IFITM10	12658	intergenic	1.658	NA	5	14	0	0	1
rs1293752	12	113437814	C	T	0.3121	6.16228e-06	0.0942565	0.0208498	0.549892	rs1154970	10	RP1-71H24.1:OAS2	0:0	ncRNA_intronic	1.658	NA	4	5	1	1	0
rs11867549	17	44013235	A	G	0.2763	0.00594452	-0.0585572	0.0212871	0.109484	rs62063174	14	MAPT	0	intronic	1.658	4	1	14	1	1	1
rs62061725	17	44016157	G	C	0.2396	6.58502e-06	0.103648	0.0229988	0.994629	rs62063174	14	MAPT	0	intronic	1.658	7	5	14	1	1	1
rs10766283	11	1378662	C	T	0.2316	3.75409e-05	-0.10267	0.0249071	0.76286	rs4963074	9	BRSK2	32466	intergenic	1.657	6	5	14	0	1	1
rs62055483	17	43948040	C	T	0.2396	NA	NA	NA	0.994629	rs62063174	14	MAPT-AS1	0	ncRNA_intronic	1.657	5	5	14	0	1	1
rs80020809	17	44172391	C	T	0.2406	1.42216e-07	0.130614	0.0248204	1	rs62063174	14	KANSL1	0	intronic	1.657	7	4	5	1	1	1
rs573867767	17	44207415	G	GGTGGCAT	0.2406	NA	NA	NA	1	rs62063174	14	KANSL1	0	intronic	1.656	NA	2	5	1	1	1
rs149888477	3	169553152	C	CTTTGTGTGTGTG	0.2525	NA	NA	NA	0.617783	rs2293607	2	LRRIQ4	0	intronic	1.655	NA	5	15	1	1	1
rs2693364	17	43651511	C	G	0.497	NA	NA	NA	0.314432	rs62063174	14	RP11-798G7.6	10914	intergenic	1.655	4	2	15	0	1	1
rs77009866	17	44110888	A	T	0.2406	8.26659e-06	0.102559	0.0230047	1	rs62063174	14	KANSL1	0	intronic	1.654	5	4	4	1	1	1
rs8036728	15	85868821	G	A	0.3857	0.0140556	-0.0478726	0.0194934	0.0732832	rs17637411	13	ADAMTS7P4	0	ncRNA_intronic	1.653	5	5	15	0	1	1
rs10816415	9	109417814	C	T	0.4205	0.000114092	-0.0716621	0.0185726	0.410129	rs2498861	8	RP11-308N19.4	0	ncRNA_intronic	1.651	7	14	15	0	0	1
rs73158420	7	99636947	A	G	0.2455	NA	NA	NA	0.214216	rs73158411	6	ZKSCAN1	0	UTR3	1.65	6	4	5	1	1	1
rs1757752	20	62200860	G	A	0.1909	NA	NA	NA	0.11802	rs57612798	16	HELZ2	0	exonic	1.65	5	3	5	1	1	1
rs17689653	17	43898963	A	T	0.2396	NA	NA	NA	0.994629	rs62063174	14	CRHR1	0	intronic	1.648	1f	5	15	1	1	0
rs10560481	3	44515329	GAATAA	G	0.1421	NA	NA	NA	0.29613	rs113636684	1	ZNF445	0	intronic	1.647	NA	5	5	1	1	1
rs563025886	17	44127471	GTGGTTTCACCA	G	0.2396	NA	NA	NA	0.99463	rs62063174	14	KANSL1	0	intronic	1.647	NA	4	4	1	1	1
rs112155389	17	43758078	G	A	0.2396	NA	NA	NA	0.994629	rs62063174	14	CRHR1:RP11-105N13.4	0:0	ncRNA_intronic	1.646	7	5	14	1	1	1
rs11605482	11	1136167	G	A	0.1958	5.67322e-09	-0.131566	0.0225821	0.109953	rs7478899	9	MUC5AC	15412	intergenic	1.645	7	5	15	0	0	0
rs12577046	11	1601770	G	A	0.4662	NA	NA	NA	0.220815	rs11604075	9	KRTAP5-AS1	0	ncRNA_intronic	1.645	7	5	14	1	1	1
rs2696640	17	43651233	G	A	0.5	NA	NA	NA	0.315871	rs62063174	14	RP11-798G7.6	10636	intergenic	1.645	4	2	15	0	1	1
rs34498313	3	46255796	G	C	0.1024	NA	NA	NA	0.237618	rs71615437	1	CCR3	0	intronic	1.644	7	5	15	1	1	1
rs28730484	15	85799935	G	A	0.3032	NA	NA	NA	0.278685	rs17637411	13	ADAMTS7P4	0	ncRNA_intronic	1.644	5	5	15	0	1	1
rs574499127	17	43587708	A	G	0.02187	NA	NA	NA	0.182128	rs62063174	14	LRRC37A4P:RP11-798G7.5	0:0	ncRNA_intronic	1.644	NA	5	15	0	0	1
rs3136668	3	46244280	G	A	0.09543	NA	NA	NA	0.238565	rs71615437	1	CCR3:CCR1	0:0	UTR3	1.643	6	3	15	1	1	1
17:43773514:C:CA	17	43773514	C	CA	0.2276	NA	NA	NA	0.0884825	rs62063174	14	CRHR1:RP11-105N13.4	0:0	NA	1.642	NA	13	14	1	1	1
rs62061799	17	44174068	T	C	0.2416	0.00123172	0.116167	0.0359491	0.994688	rs62063174	14	KANSL1	0	intronic	1.642	6	5	5	1	1	1
rs147329675	11	1115232	A	ACCCAGTG	0.2316	NA	NA	NA	0.340065	rs7478899	9	MUC2	10812	intergenic	1.641	NA	2	15	0	1	1
17:44080408:C:G	17	44080408	G	C	0.2406	NA	NA	NA	1	rs62063174	14	MAPT	0	intronic	1.641	7	2	15	1	1	1
rs4471723	17	44205690	C	T	0.2465	1.65925e-07	0.12942	0.024727	0.968522	rs62063174	14	KANSL1	0	intronic	1.641	6	2	5	1	1	1
rs533813183	17	44278661	G	A	0.2107	NA	NA	NA	0.859544	rs62063174	14	KANSL1	0	intronic	1.641	NA	5	5	1	1	1
rs113042517	17	44139453	G	A	0.3579	NA	NA	NA	0.173495	rs62063174	14	KANSL1	0	intronic	1.64	6	4	5	1	1	1
rs549814054	17	44149348	A	C	0.2406	NA	NA	NA	0.978474	rs62063174	14	KANSL1	0	intronic	1.64	NA	4	5	1	1	1
rs549226896	17	43668815	A	G	0.2336	NA	NA	NA	0.95226	rs62063174	14	DND1P1	4519	intergenic	1.639	NA	5	15	0	1	1
rs112275793	17	43563304	A	C	0.1948	NA	NA	NA	0.748761	rs62063174	14	PLEKHM1	0	intronic	1.638	6	5	5	1	1	1
rs62063681	17	44131592	A	G	0.2406	8.33225e-06	0.102627	0.0230288	1	rs62063174	14	KANSL1	0	intronic	1.638	5	4	5	1	1	1
rs567263606	3	46535577	A	AT	0.08449	NA	NA	NA	0.108593	rs71615437	1	RTP3	3403	intergenic	1.637	NA	5	15	1	1	1
rs62064652	17	43509310	A	G	0.1928	6.33189e-05	0.0997093	0.0249268	0.720081	rs62063174	14	ARHGAP27	0	intronic	1.637	4	1	1	1	1	1
rs11631726	15	86121740	A	G	0.3847	0.0223469	-0.048823	0.0213722	0.133109	rs17637411	13	AKAP13	0	intronic	1.636	6	4	5	1	1	1
rs338510	15	86223695	C	T	0.3052	0.000461616	-0.0638158	0.0182222	0.0736471	rs17637411	13	AKAP13	0	intronic	1.636	NA	4	5	1	1	1
rs13063635	3	46173072	G	C	0.1243	NA	NA	NA	0.627474	rs71615437	1	FLT1P1	10777	intergenic	1.634	6	1	15	0	1	1
rs4907552	13	113523990	T	C	0.3618	0.000396446	-0.0639858	0.0180626	0.0909091	rs75898026	11	ATP11A	0	intronic	1.634	5	4	5	1	1	1
rs1104633	4	89879212	C	T	0.3579	2.91999e-06	0.0959428	0.0205165	0.357791	rs2464520	3	FAM13A	0	intronic	1.632	NA	2	15	1	1	1
rs539726587	17	44233699	C	T	0.1998	NA	NA	NA	0.793399	rs62063174	14	KANSL1	0	intronic	1.632	NA	2	7	1	1	1
rs151305933	17	44335186	C	CA	0.1213	NA	NA	NA	0.0537816	rs62063174	14	RP11-259G18.3	1730	intergenic	1.632	NA	5	15	0	1	1
rs7871327	9	109362226	G	A	0.3837	0.00460788	-0.0497122	0.0175461	0.121676	rs2498861	8	RP11-308N19.1	0	ncRNA_intronic	1.631	7	14	15	0	1	1
15:40894501:A:ATT	15	40894501	A	ATT	0.3807	NA	NA	NA	0.484601	rs28647196	12	CASC5	0	NA	1.631	NA	1	15	1	1	1
rs189826733	15	85530763	T	C	0.02584	0.000145427	-0.233951	0.0615864	0.0554135	rs17637411	13	PDE8A	0	intronic	1.631	7	5	5	1	1	1
rs17564948	17	44011749	A	G	0.2396	1.48502e-06	0.115149	0.0239233	0.994629	rs62063174	14	MAPT	0	intronic	1.631	1f	1	14	1	1	1
rs241030	17	43734503	A	G	0.2396	NA	NA	NA	0.994629	rs62063174	14	CRHR1:RP11-105N13.4	0:0	ncRNA_intronic	1.63	NA	5	14	1	1	1
rs4255816	17	44010364	C	G	0.2396	1.37574e-06	0.115525	0.0239257	0.994629	rs62063174	14	MAPT	0	intronic	1.63	6	5	14	1	1	1
rs140242328	11	1393032	TGGATG	T	0.2336	NA	NA	NA	0.753281	rs4963074	9	BRSK2	18096	intergenic	1.629	NA	5	15	0	1	1
rs62055488	17	43950394	C	T	0.2396	NA	NA	NA	0.994629	rs62063174	14	MAPT-AS1	0	ncRNA_intronic	1.629	7	5	14	0	1	1
rs1604069	3	46112185	C	T	0.3628	NA	NA	NA	0.166599	rs71615437	1	XCR1	42950	intergenic	1.628	5	1	15	0	1	1
rs7104956	11	993745	C	G	0.2038	NA	NA	NA	0.0662881	rs28655651	9	AP2A2	0	intronic	1.628	5	4	4	1	1	1
rs55689943	3	46548305	A	G	0.08847	0.022553	0.0687723	0.0301511	0.124538	rs71615437	1	RTP3	5865	intergenic	1.626	4	5	15	1	1	1
rs1458557	4	89887545	G	A	0.3082	9.49089e-09	-0.102015	0.0177739	0.0875162	rs2464520	3	FAM13A	0	intronic	1.626	7	5	15	1	1	1
rs11722033	4	89906750	A	C	0.3549	1.4031e-09	-0.106897	0.017654	0.327433	rs2464520	3	FAM13A	0	intronic	1.626	4	4	15	1	1	1
rs7396030	11	1083364	G	A	0.2177	3.63152e-06	0.0972048	0.0209881	0.305438	rs7478899	9	MUC2	0	intronic	1.626	NA	5	15	1	0	0
rs661488	15	40721420	G	C	0.3708	1.88246e-09	-0.116469	0.0193869	0.560234	rs59424629	12	IVD	0	intronic	1.626	7	5	14	1	1	1
rs12150332	17	43824908	C	T	0.2396	NA	NA	NA	0.994629	rs62063174	14	CRHR1:RP11-105N13.4	0:0	ncRNA_intronic	1.626	7	5	14	1	1	1
rs4411920	3	46077525	A	G	0.341	NA	NA	NA	0.179772	rs71615437	1	XCR1	8290	intergenic	1.625	5	13	15	1	1	1
rs71022974	11	787828	T	TG	0.3539	NA	NA	NA	0.275372	rs28655651	9	CEND1	0	UTR3	1.625	NA	2	5	1	1	1
rs531291107	17	43671066	G	GA	0.2346	NA	NA	NA	0.924944	rs62063174	14	DND1P1	6770	intergenic	1.625	NA	5	15	0	1	1
rs1500005	3	46102620	G	A	0.4006	NA	NA	NA	0.0562579	rs71615437	1	XCR1	33385	intergenic	1.624	5	5	15	0	1	1
rs143540607	3	169671798	TGTGA	T	0.1441	NA	NA	NA	0.0506823	rs2293607	2	RP11-379K17.4	0	ncRNA_intronic	1.624	NA	2	15	0	0	1
rs11245979	11	1139111	C	T	0.329	3.75877e-06	0.0877605	0.0189781	0.191141	rs7478899	9	MUC5AC	12468	intergenic	1.624	6	5	15	0	1	0
rs2732683	17	44339665	C	G	0.2117	NA	NA	NA	0.82853	rs62063174	14	RP11-259G18.3	1692	intergenic	1.624	7	5	5	0	1	1
rs73833520	3	46057867	A	G	0.1243	NA	NA	NA	0.627474	rs71615437	1	XCR1	648	downstream	1.623	5	5	15	1	1	1
rs11602802	11	1133367	C	A	0.332	6.68087e-06	0.085186	0.0189151	0.186784	rs7478899	9	MUC5AC	18212	intergenic	1.623	4	5	15	0	1	0
rs62061732	17	44017941	G	T	0.2396	5.54471e-06	0.104387	0.0229774	0.994629	rs62063174	14	MAPT	0	intronic	1.623	4	5	14	1	1	1
rs36111470	3	46159598	G	A	0.4235	NA	NA	NA	0.0633993	rs71615437	1	FLT1P1	24251	intergenic	1.622	7	5	15	0	1	1
rs11422239	3	169685669	C	CT	0.166	NA	NA	NA	0.052712	rs2293607	2	SEC62	0	intronic	1.622	NA	1	2	1	0	1
rs730372	15	86038193	T	G	0.4135	0.00741499	0.0454096	0.016959	0.19545	rs17637411	13	AKAP13	0	intronic	1.622	NA	2	7	1	1	1
rs56278545	17	43530550	A	G	0.499	NA	NA	NA	0.130975	rs62063174	14	PLEKHM1:AC091132.1	0:0	ncRNA_intronic	1.622	5	1	5	1	1	1
rs17761124	17	43760516	A	T	0.2396	NA	NA	NA	0.994629	rs62063174	14	CRHR1:RP11-105N13.4	0:0	ncRNA_intronic	1.622	6	5	14	1	1	1
rs117041473	11	1391382	G	A	0.07256	0.0172901	0.0895036	0.0375989	0.144024	rs4963074	9	BRSK2	19746	intergenic	1.62	5	5	15	0	1	1
rs7116204	11	1612011	A	G	0.4543	NA	NA	NA	0.213682	rs11604075	9	KRTAP5-AS1	0	ncRNA_intronic	1.62	7	5	14	1	1	1
rs17571781	17	44033802	T	C	0.2396	5.48914e-06	0.106128	0.0233497	0.994629	rs62063174	14	MAPT	0	intronic	1.62	1d	5	14	1	1	1
rs71619652	3	46545105	T	TG	0.08847	NA	NA	NA	0.124538	rs71615437	1	RTP3	2665	intergenic	1.619	NA	5	15	1	1	1
rs56340663	7	128724019	T	C	0.0825	0.00804599	0.0854751	0.0322531	0.247011	rs4731542	7	RP11-286H14.2	11335	intergenic	1.619	5	7	15	0	1	1
rs17334797	17	43825912	A	G	0.2396	NA	NA	NA	0.994629	rs62063174	14	CRHR1:RP11-105N13.4	0:0	ncRNA_intronic	1.619	1f	5	14	1	1	1
20:62209700:C:G	20	62209700	G	C	0.3867	NA	NA	NA	0.053046	rs57612798	16	HELZ2	4107	intergenic	1.619	NA	5	14	1	1	1
rs7680864	4	89921899	T	C	0.2048	1.74077e-06	-0.101164	0.0211577	0.0528738	rs2464520	3	FAM13A	0	intronic	1.618	5	5	15	1	1	1
rs902223	11	1590667	G	A	0.341	NA	NA	NA	0.135198	rs11604075	9	DUSP8	0	intronic	1.618	5	1	7	1	1	1
rs10850092	12	113359703	C	G	0.3449	1.50739e-07	0.0954571	0.0181766	0.88779	rs1154970	10	OAS1:RP1-71H24.1	0:0	ncRNA_intronic	1.618	1f	4	5	1	1	0
rs574482777	17	43693462	C	T	0.2177	NA	NA	NA	0.888327	rs62063174	14	CRHR1-IT1	4231	intergenic	1.618	NA	14	15	1	1	1
rs1967280	15	85878191	C	T	0.3668	0.000831022	-0.0584985	0.0175027	0.248901	rs17637411	13	ADAMTS7P4	4625	intergenic	1.617	6	5	5	0	1	1
rs144080837	15	86144043	G	GC	0.3022	NA	NA	NA	0.0790846	rs17637411	13	AKAP13	0	intronic	1.617	NA	4	5	1	1	1
rs566356848	17	44285460	G	GA	0.2465	NA	NA	NA	0.970281	rs62063174	14	KANSL1	0	intronic	1.617	NA	4	5	1	1	1
rs12551168	9	109510128	T	C	0.4493	NA	NA	NA	0.296969	rs2498861	8	RP11-308N19.5	24916	intergenic	1.616	6	5	15	0	0	1
rs529150199	3	44434015	G	T	0.01093	NA	NA	NA	0.178494	rs113636684	1	TCAIM	0	intronic	1.615	NA	4	5	1	1	1
rs6496027	15	86049988	C	T	0.4165	0.0129532	0.0422045	0.0169833	0.190208	rs17637411	13	AKAP13	0	intronic	1.615	6	5	15	1	1	1
rs140288713	17	44690708	G	A	0.2137	NA	NA	NA	0.814787	rs62063174	14	NSF	0	intronic	1.615	6	15	15	1	1	0
rs541888769	17	43664335	C	G	0.2376	NA	NA	NA	0.973323	rs62063174	14	DND1P1	39	downstream	1.614	NA	1	15	0	1	1
rs17652748	17	44103616	C	T	0.2406	9.29622e-06	0.103535	0.0233558	1	rs62063174	14	MAPT	0	UTR3	1.614	1f	4	4	1	1	1
rs368590121	17	44657901	CA	C	0.4125	NA	NA	NA	0.0823082	rs62063174	14	ARL17A	812	upstream	1.613	NA	15	15	1	1	0
rs142776600	15	85731812	G	A	0.4225	NA	NA	NA	0.0815836	rs17637411	13	CSPG4P12	2856	intergenic	1.612	6	5	15	0	1	1
rs4072884	11	1482720	C	T	0.4324	0.0313898	-0.0393174	0.0182693	0.230043	rs11604075	9	BRSK2	0	UTR3	1.611	4	1	5	1	1	1
rs9854278	3	169444840	C	T	0.331	0.000122492	-0.0682846	0.0177774	0.320341	rs2293607	2	RNU6-637P	6758	intergenic	1.61	7	9	15	0	1	1
rs79048757	4	89985478	T	C	0.08847	0.014282	-0.0755857	0.0308501	0.209532	rs2464520	3	FAM13A	0	intergenic	1.61	7	7	15	1	1	1
rs71462099	11	583731	TCAAA	T	0.2147	NA	NA	NA	0.0507444	rs147713286	9	PHRF1	0	intronic	1.61	NA	3	4	1	1	1
rs7944723	11	1093710	G	C	0.1909	NA	NA	NA	0.163354	rs12802931	9	MUC2	0	exonic	1.61	NA	4	9	1	1	0
rs201023952	11	1705485	T	C	0.171	NA	NA	NA	0.0655641	rs34830395	9	FAM99B	0	ncRNA_exonic	1.61	5	1	14	0	0	1
rs559241210	17	43900215	T	TAA	0.2366	NA	NA	NA	0.978653	rs62063174	14	CRHR1	0	intronic	1.61	NA	5	15	1	1	0
rs28520914	11	1157238	C	T	0.2048	2.18243e-10	0.142402	0.0224328	0.103487	rs7478899	9	MUC5AC	0	intronic	1.609	5	4	15	1	1	1
rs145912121	11	1476232	G	A	0.01491	0.0388511	-0.144102	0.0697571	0.26935	rs56293203	9	BRSK2	0	intronic	1.609	5	4	15	1	1	1
rs6496771	15	85705328	G	A	0.336	NA	NA	NA	0.0603499	rs17637411	13	RP11-561C5.1	16530	intergenic	1.609	7	9	15	0	1	1
rs2696588	17	44222424	C	G	0.4185	NA	NA	NA	0.216535	rs62063174	14	KANSL1	0	intronic	1.609	1f	2	5	1	1	1
rs603104	15	40757035	A	C	0.4732	1.09224e-05	-0.0787357	0.0179024	0.586374	rs28647196	12	BAHD1:RP11-64K12.8	0:0	ncRNA_intronic	1.608	NA	4	4	1	1	1
rs28694634	11	808423	G	A	0.3569	0.0285271	0.0468146	0.0213769	0.246873	rs28655651	9	PIDD	0	intergenic	1.607	3a	1	5	1	1	1
11:1401358:G:GA	11	1401358	GA	G	0.3807	NA	NA	NA	0.344554	rs4963074	9	BRSK2	9770	intergenic	1.607	NA	5	14	1	0	1
rs73205248	12	113415796	G	A	0.08946	0.0404028	-0.0897977	0.0438122	0.164746	rs1154970	10	RP1-71H24.1	0	ncRNA_intronic	1.607	4	1	2	1	1	0
rs201647884	17	43666848	A	AAGAAG	0.08052	NA	NA	NA	0.412257	rs62063174	14	DND1P1	2552	intergenic	1.607	NA	5	15	0	1	1
rs146715079	17	44494386	T	C	0.4175	NA	NA	NA	0.363205	rs62063174	14	NSFP1	0	ncRNA_intronic	1.607	6	5	15	0	1	1
rs72444646	7	99600227	T	TTATG	0.4871	NA	NA	NA	0.657259	rs73158411	6	RP4-604G5.3	9553	intergenic	1.606	NA	5	15	0	1	1
rs10816403	9	109371518	T	C	0.3827	0.00568928	-0.060859	0.0220091	0.1225	rs2498861	8	RP11-308N19.1	4441	intergenic	1.606	6	5	15	0	1	1
rs199744036	9	109618865	A	T	0.06859	NA	NA	NA	0.0593423	rs2498861	8	ZNF462	6512	NA	1.602	6	13	15	1	0	1
rs2735707	11	1251899	C	T	0.03777	0.0127167	0.130684	0.0524496	0.051029	rs113948005	9	MUC5B	0	intronic	1.602	2b	5	15	1	0	1
rs1795727	4	89974722	C	T	0.1998	5.54392e-07	-0.100865	0.020147	0.0522119	rs2464520	3	FAM13A	0	intronic	1.601	NA	5	15	1	1	1
rs59424629	15	40720542	G	T	0.493	1.25934e-16	-0.145197	0.0175415	1	rs59424629	12	IVD	0	intronic	1.601	3a	4	14	1	1	1
rs385691	17	43726125	A	C	0.2396	NA	NA	NA	0.994629	rs62063174	14	CRHR1:RP11-105N13.4	0:0	ncRNA_intronic	1.6	NA	5	15	1	1	1
rs35122867	7	99792549	G	GA	0.2306	NA	NA	NA	0.191243	rs73158411	6	STAG3	0	intronic	1.599	NA	5	15	1	1	1
rs72849411	11	1375132	C	T	0.171	1.51526e-39	-0.318208	0.0241822	0.769869	rs72846383	9	BRSK2	35996	intergenic	1.599	4	5	15	0	1	1
rs113314714	15	86276903	T	A	0.02982	0.000281922	-0.193948	0.053409	0.136606	rs17637411	13	AKAP13	0	intronic	1.599	2b	4	5	1	0	1
rs34363898	17	43515846	C	T	0.1938	NA	NA	NA	0.724145	rs62063174	14	PLEKHM1	0	intronic	1.599	7	4	4	1	1	1
rs6503443	17	43765881	T	C	0.2654	NA	NA	NA	0.871725	rs62063174	14	CRHR1:RP11-105N13.4	0:0	ncRNA_intronic	1.599	1f	7	14	1	1	1
rs13062049	3	46544131	C	A	0.08847	0.0211105	0.0695061	0.0301414	0.124538	rs71615437	1	RTP3	1691	intergenic	1.598	5	5	15	1	1	1
rs3775383	4	89732752	G	C	0.1332	0.00321205	-0.0822459	0.0279114	0.0712888	rs2464520	3	FAM13A	0	intronic	1.598	6	4	15	1	1	1
rs7395465	11	1384920	C	T	0.2326	2.42282e-08	-0.109399	0.0196101	0.758054	rs4963074	9	BRSK2	26208	intergenic	1.598	5	8	9	0	1	0
rs35915583	7	99562824	A	AC	0.4672	NA	NA	NA	0.312184	rs73158411	6	AZGP1	1518	intergenic	1.597	NA	5	14	1	1	1
rs148465502	4	89868993	CATAG	C	0.1958	NA	NA	NA	0.0633838	rs2464520	3	FAM13A	0	intronic	1.596	NA	5	15	1	1	1
rs10835085	11	1259016	T	C	0.2883	2.4822e-11	0.125046	0.0187351	0.329397	rs4963074	9	MUC5B	0	intronic	1.596	7	5	15	1	1	1
rs533036291	17	44188672	G	GTT	0.2406	NA	NA	NA	1	rs62063174	14	KANSL1	0	intronic	1.596	NA	5	5	1	1	1
rs35775079	3	46262111	C	T	0.09245	NA	NA	NA	0.250103	rs71615437	1	CCR3	0	intronic	1.595	7	5	15	1	1	1
rs62056912	17	43784948	G	T	0.2396	NA	NA	NA	0.994629	rs62063174	14	CRHR1:RP11-105N13.4	0:0	ncRNA_intronic	1.594	6	5	14	1	1	1
rs2373156	3	46266379	A	T	0.08946	NA	NA	NA	0.24951	rs71615437	1	CCR3	0	intronic	1.593	5	5	15	1	1	1
rs7109045	11	1067618	C	T	0.34	2.92115e-16	-0.144839	0.017714	0.987302	rs10794278	9	MUC2	7256	intergenic	1.593	NA	5	14	1	1	0
rs141455452	17	44019083	T	G	0.4334	NA	NA	NA	0.233143	rs62063174	14	MAPT	0	intronic	1.593	5	5	14	1	1	1
rs7130629	11	1381807	C	T	0.2326	8.33543e-09	-0.116266	0.0201797	0.758054	rs4963074	9	BRSK2	29321	intergenic	1.592	5	5	15	0	1	0
rs55679082	15	40691089	G	C	0.4513	2.08283e-05	-0.075183	0.0176659	0.284101	rs59424629	12	KNSTRN	4641	intergenic	1.592	4	2	5	1	1	1
rs8038416	15	40900719	C	G	0.1252	1.14395e-05	0.0974485	0.0222079	0.124798	rs28647196	12	CASC5	0	intronic	1.592	6	4	15	1	1	1
rs4683146	3	45898221	A	G	0.496	NA	NA	NA	0.0641021	rs71615437	1	LZTFL1	0	intronic	1.591	6	5	14	1	1	1
rs201069466	4	89776858	CAA	C	0.2475	NA	NA	NA	0.417022	rs2464520	3	FAM13A	0	UTR3	1.591	NA	5	15	1	1	1
rs12438650	15	86100820	G	A	0.4095	NA	NA	NA	0.142824	rs17637411	13	AKAP13	0	intronic	1.591	5	2	5	1	1	1
rs372494195	17	43716229	G	T	0.165	NA	NA	NA	0.669501	rs62063174	14	CRHR1-IT1:CRHR1:RP11-105N13.4	0:0:0	ncRNA_intronic	1.591	6	4	5	1	1	1
rs12637023	3	46121192	C	A	0.4245	NA	NA	NA	0.0668352	rs71615437	1	XCR1	51957	intergenic	1.59	7	5	15	0	1	1
rs9831336	3	169558373	G	C	0.2575	1.04696e-07	-0.10447	0.0196432	0.624797	rs2293607	2	LRRC31	0	intronic	1.589	7	5	15	1	1	1
rs370739771	17	44255146	C	CT	0.2515	NA	NA	NA	0.932456	rs62063174	14	KANSL1	0	intronic	1.587	NA	5	5	1	1	1
rs112616926	11	1430009	TTGGC	T	0.498	NA	NA	NA	0.100102	rs11604075	9	BRSK2	0	intronic	1.586	NA	5	15	1	0	1
rs4683147	3	45948264	G	A	0.3926	NA	NA	NA	0.0517691	rs71615437	1	LZTFL1	0	intronic	1.585	5	2	15	1	1	1
rs181332597	11	1643287	C	T	0.02485	NA	NA	NA	0.120732	rs5743973	9	KRTAP5-4	0	exonic	1.585	7	5	14	1	0	1
rs10850112	12	113450150	A	G	0.4145	0.0284921	0.0379419	0.0173216	0.172648	rs1154970	10	RP1-71H24.1	0	ncRNA_intronic	1.584	6	4	15	1	1	1
rs58640922	20	62506507	T	A	0.02783	NA	NA	NA	0.053717	rs57612798	16	TPD52L2	0	intronic	1.582	5	4	4	1	0	1
rs562566755	17	43894485	G	GA	0.2396	NA	NA	NA	0.994629	rs62063174	14	CRHR1	0	intronic	1.58	NA	5	15	1	1	0
rs72615159	7	99674286	G	A	0.2594	6.87937e-05	-0.0751986	0.0188921	0.508219	rs73158411	6	ZNF3	0	intronic	1.579	7	4	4	1	1	1
rs2942164	17	43721283	G	C	0.2396	1.32896e-05	0.100178	0.0230015	0.994629	rs62063174	14	CRHR1-IT1:CRHR1:RP11-105N13.4	0:0:0	ncRNA_intronic	1.579	6	5	15	1	1	1
rs11070267	15	40653819	A	G	0.3708	9.07208e-09	-0.106338	0.0185026	0.492503	rs59424629	12	DISP2	0	intronic	1.578	5	5	5	1	1	1
rs77310586	17	43765381	G	C	0.2396	NA	NA	NA	0.994629	rs62063174	14	CRHR1:RP11-105N13.4	0:0	ncRNA_intronic	1.578	5	5	14	1	1	1
rs7625839	3	45908148	T	C	0.4414	NA	NA	NA	0.0824576	rs71615437	1	LZTFL1	0	intronic	1.577	6	5	15	1	1	1
rs34159880	15	85966900	G	T	0.3847	0.0103452	0.0475268	0.0185357	0.0868042	rs17637411	13	AKAP13	0	intronic	1.577	5	5	15	1	1	1
rs2572008	7	99490956	A	T	0.4672	0.0202269	0.0395802	0.0170449	0.188459	rs73158411	6	TRIM4	0	intronic	1.576	6	4	5	1	1	1
rs11826815	11	1258826	G	A	0.03877	0.00999047	0.129895	0.0504221	0.411084	rs5743973	9	MUC5B	0	intronic	1.576	5	5	15	1	1	1
rs34910367	15	41020653	GA	G	0.3618	NA	NA	NA	0.234602	rs28647196	12	RAD51	0	intronic	1.576	NA	4	5	1	1	1
rs113297103	11	1089937	A	AATGCACAC	0.08052	NA	NA	NA	0.438912	rs7478899	9	MUC2	0	intronic	1.575	NA	4	15	1	1	0
rs7176054	15	86140739	T	C	0.3827	0.00427039	-0.0527918	0.018475	0.140801	rs17637411	13	AKAP13	0	intronic	1.575	5	4	5	1	1	1
rs62054441	17	43828749	C	T	0.2654	NA	NA	NA	0.106559	rs62063174	14	CRHR1:RP11-105N13.4	0:0	ncRNA_intronic	1.575	5	5	14	1	1	1
rs77319632	17	43543083	T	A	0.1938	NA	NA	NA	0.743046	rs62063174	14	PLEKHM1	0	intronic	1.574	6	4	5	1	1	0
rs2088692	3	46077332	A	G	0.1243	NA	NA	NA	0.627474	rs71615437	1	XCR1	8097	intergenic	1.572	5	7	15	1	1	1
rs7952569	11	774608	G	A	0.4443	NA	NA	NA	0.144467	rs28655651	9	PDDC1	0	intronic	1.572	NA	3	5	1	1	1
rs111511018	17	43794828	T	C	0.2396	NA	NA	NA	0.994629	rs62063174	14	CRHR1:RP11-105N13.4	0:0	ncRNA_intronic	1.572	7	5	14	1	1	1
rs2532297	17	44231326	G	A	0.2416	2.23366e-06	0.111879	0.0236479	0.994688	rs62063174	14	KANSL1	0	intronic	1.572	NA	2	7	1	1	1
rs17078346	3	45845748	A	C	0.1024	NA	NA	NA	0.373462	rs71615437	1	SLC6A20	7720	intergenic	1.571	7	4	15	1	1	1
rs532869080	17	44016601	A	AG	0.2396	NA	NA	NA	0.994629	rs62063174	14	MAPT	0	intronic	1.571	NA	5	14	1	1	1
rs549070773	11	1604473	T	G	0.09841	NA	NA	NA	0.126202	rs34830395	9	KRTAP5-AS1	0	NA	1.57	NA	5	14	1	0	1
rs4630979	3	46460718	G	C	0.1421	NA	NA	NA	0.11344	rs71615437	1	CCRL2	6229	intergenic	1.569	6	4	15	1	1	1
rs9798965	3	169623240	C	T	0.4761	0.00450941	-0.0490313	0.0172637	0.0591044	rs2293607	2	KRT18P43	1191	intergenic	1.569	7	13	15	1	1	1
rs146104641	15	41171570	C	CAA	0.2326	NA	NA	NA	0.0622546	rs28647196	12	AC025166.1	3961	intergenic	1.569	NA	5	15	1	1	1
rs116301886	11	1443297	G	A	0.2545	0.000436938	0.0747716	0.0212618	0.119843	rs4963074	9	BRSK2	0	intronic	1.568	5	5	15	1	1	1
11:1401358:G:GAA	11	1401358	G	GAA	0.1103	NA	NA	NA	0.344554	rs4963074	9	BRSK2	9770	NA	1.567	NA	5	14	1	1	1
rs2158390	12	113343375	G	C	0.1968	NA	NA	NA	0.160749	rs1154970	10	OAS1	1206	intergenic	1.567	1f	5	15	1	1	1
rs7223853	17	43384632	A	T	0.3042	0.00147355	0.0674342	0.0212068	0.0878865	rs62063174	14	MAP3K14	0	ncRNA_intronic	1.567	5	2	7	0	1	1
rs2950517	7	99803412	G	C	0.2684	0.0138542	-0.0471148	0.0191444	0.211048	rs73158411	6	STAG3:GATS:GATS	0:0:0	ncRNA_intronic	1.566	7	5	15	1	1	1
rs730439	15	85934531	G	C	0.4801	0.0289612	0.0368997	0.0168954	0.146328	rs17637411	13	AKAP13	0	intronic	1.565	7	4	5	1	1	0
rs545132494	17	43792493	T	TAAAC	0.2396	NA	NA	NA	0.994629	rs62063174	14	CRHR1:RP11-105N13.4	0:0	ncRNA_intronic	1.565	NA	5	14	1	1	1
rs73358293	21	34578421	A	G	0.1511	NA	NA	NA	0.171714	rs6517153	17	IFNAR2	23784	intergenic	1.565	6	5	15	0	1	1
rs12295766	11	1589989	G	A	0.4642	0.0018933	-0.0521694	0.0167937	0.23461	rs11604075	9	DUSP8	0	intronic	1.564	5	1	7	1	1	1
rs62055705	17	43760599	A	C	0.2396	NA	NA	NA	0.994629	rs62063174	14	CRHR1:RP11-105N13.4	0:0	ncRNA_intronic	1.564	6	5	14	1	1	1
rs1812329	4	89869918	G	A	0.3996	3.79625e-10	0.105946	0.0169184	0.131373	rs2464520	3	FAM13A	0	intronic	1.563	6	5	15	1	1	1
rs554168372	15	40911553	A	AAT	0.4036	NA	NA	NA	0.474476	rs28647196	12	CASC5	0	intronic	1.563	NA	4	15	1	1	1
rs1635299	17	43743079	C	T	0.1551	NA	NA	NA	0.06212	rs62063174	14	CRHR1:RP11-105N13.4	0:0	ncRNA_intronic	1.563	NA	5	14	1	1	1
rs62054817	17	43925966	G	A	0.2406	NA	NA	NA	0.989337	rs62063174	14	MAPT-AS1	0	ncRNA_intronic	1.563	4	5	14	1	1	1
3:46051908:A:G	3	46051908	A	G	0.1262	NA	NA	NA	0.650156	rs71615437	1	XCR1	6607	intergenic	1.562	7	5	15	1	1	1
rs1491959	3	46120400	G	A	0.3638	NA	NA	NA	0.165829	rs71615437	1	XCR1	51165	intergenic	1.562	NA	1	15	0	1	1
rs4767056	12	113479646	C	T	0.3966	0.0144775	0.0438584	0.0179366	0.118925	rs1154970	10	RPS15AP32	12220	intergenic	1.562	6	5	14	0	1	1
rs2696470	17	43658123	C	T	0.4483	NA	NA	NA	0.051276	rs62063174	14	DND1P1	5113	intergenic	1.562	6	3	5	0	1	1
rs139726379	11	1689635	T	C	0.01889	NA	NA	NA	0.0653183	rs148989610	9	FAM99A	548	downstream	1.561	5	5	14	0	1	1
17:43773514:C:CAAA	17	43773514	C	CAAA	0.2386	NA	NA	NA	0.0884825	rs62063174	14	CRHR1:RP11-105N13.4	0:0	ncRNA_intronic	1.561	NA	13	14	1	1	1
rs62310476	4	89832328	T	A	0.2237	9.0828e-10	0.117638	0.019207	0.0656172	rs2464520	3	FAM13A	0	intronic	1.56	7	5	15	1	1	1
rs4693980	4	89885988	A	G	0.4463	NA	NA	NA	0.242869	rs2464520	3	FAM13A	0	intronic	1.56	5	5	15	1	1	1
rs4743016	9	109377233	G	T	0.325	NA	NA	NA	0.0978887	rs2498861	8	RP11-308N19.3	125	downstream	1.56	3a	5	15	0	0	1
rs2664006	17	44041771	C	T	0.3917	0.0464164	-0.0419473	0.0210622	0.221102	rs62063174	14	MAPT	0	intronic	1.56	NA	4	14	1	1	1
rs385383	17	43704031	C	A	0.2396	NA	NA	NA	0.994629	rs62063174	14	CRHR1-IT1:CRHR1:RP11-105N13.4	0:0:0	ncRNA_intronic	1.559	5	4	5	1	1	1
rs2897075	7	99630342	C	T	0.3857	1.9585e-08	-0.0962701	0.0171432	1	rs73158411	6	ZKSCAN1	0	intronic	1.558	7	4	4	1	1	1
rs55711631	17	43958431	T	C	0.2396	NA	NA	NA	0.994629	rs62063174	14	MAPT-AS1	0	ncRNA_intronic	1.558	6	9	14	0	1	1
rs8065800	17	44010478	A	G	0.3052	NA	NA	NA	0.157295	rs62063174	14	MAPT	0	intronic	1.558	5	1	14	1	1	1
rs9831315	3	45956362	G	C	0.4066	NA	NA	NA	0.0650033	rs71615437	1	LZTFL1	0	intronic	1.557	2b	1	15	1	1	1
rs7648827	3	46586179	C	T	0.08549	0.00180712	0.0908718	0.0291235	0.106201	rs71615437	1	LRRC2	0	intronic	1.556	1f	4	15	1	1	1
rs10660824	9	109511310	C	CTT	0.4205	NA	NA	NA	0.0681747	rs2498861	8	RP11-308N19.5	26098	intergenic	1.556	NA	5	15	0	0	1
rs10734456	11	1607346	A	C	0.2823	NA	NA	NA	0.0866865	rs34830395	9	KRTAP5-AS1	0	ncRNA_intronic	1.556	5	5	14	1	1	1
rs199805444	17	44275786	A	AT	0.1918	NA	NA	NA	0.053239	rs62063174	14	KANSL1	0	intronic	1.556	NA	5	5	1	1	1
rs12490581	3	169565030	G	A	0.337	5.37794e-06	-0.0834637	0.0183458	0.491001	rs2293607	2	LRRC31	0	intronic	1.555	3a	5	15	1	1	1
rs35454877	3	46059484	T	C	0.1243	NA	NA	NA	0.627474	rs71615437	1	XCR1	0	UTR3	1.554	4	5	15	1	1	1
rs372228208	17	44340153	GAA	G	0.2406	NA	NA	NA	1	rs62063174	14	RP11-259G18.3	2180	intergenic	1.553	NA	5	5	0	1	1
rs17564780	17	44005413	A	G	0.2406	NA	NA	NA	0.989337	rs62063174	14	MAPT	0	intronic	1.552	NA	5	9	1	1	1
rs34668658	3	45844198	A	C	0.08151	NA	NA	NA	0.51688	rs71615437	1	SLC6A20	6170	intergenic	1.551	7	4	15	1	1	1
rs7972033	12	113363283	C	T	0.3658	1.23451e-05	0.098449	0.0225211	0.978932	rs1154970	10	OAS1:RP1-71H24.1	0:0	ncRNA_intronic	1.551	5	2	15	1	1	0
rs150434441	19	10409323	A	G	0.4642	0.00129084	-0.0606686	0.0188528	0.0570017	rs142770866	15	ICAM5	1868	intergenic	1.551	5	5	14	1	1	0
rs116842373	20	62629389	A	G	0.02783	7.25543e-05	-0.270974	0.0682941	0.0864823	rs57612798	16	ZNF512B:PRPF6	0:0	intronic	1.551	7	4	4	1	1	1
rs111963714	7	99948655	T	G	0.1998	NA	NA	NA	0.0549806	rs73158411	6	STAG3L5P:STAG3L5P-PVRIG2P-PILRB:PILRB	0:0:0	ncRNA_intronic	1.55	7	4	4	1	1	1
rs62022157	15	86039808	C	T	0.172	8.35568e-06	-0.0996127	0.0223554	0.468654	rs17637411	13	AKAP13	0	intronic	1.55	5	2	5	1	1	1
rs34767161	3	46592517	C	T	0.08549	0.000696021	0.0993312	0.0292914	0.106201	rs71615437	1	LRRC2	0	intronic	1.549	6	4	15	1	1	1
rs11042646	11	1242227	C	T	0.1581	NA	NA	NA	0.0672858	rs35619543	9	MUC5B	2068	intergenic	1.549	4	5	15	1	0	1
rs4074344	11	872529	C	T	0.3012	0.0108932	0.0489768	0.019236	0.111781	rs28655651	9	CHID1	0	intronic	1.548	5	4	5	1	1	0
rs35489130	15	40965802	C	CA	0.1551	NA	NA	NA	0.0690848	rs28647196	12	CASC5	9261	intergenic	1.548	NA	5	15	1	1	1
rs565882203	17	44229415	T	C	0.2097	NA	NA	NA	0.854319	rs62063174	14	KANSL1	0	intronic	1.548	NA	2	5	1	1	1
rs11070289	15	41014616	A	C	0.338	NA	NA	NA	0.255607	rs28647196	12	RAD51	0	intronic	1.547	6	4	5	1	1	1
rs374569899	17	44494339	C	T	0.3032	NA	NA	NA	0.81361	rs62063174	14	NSFP1	0	ncRNA_intronic	1.546	7	5	15	0	1	1
rs1846616	3	46032441	T	A	0.3499	NA	NA	NA	0.20775	rs71615437	1	FYCO1	0	intronic	1.545	6	4	5	1	1	1
rs112425426	17	43963416	C	G	0.2396	NA	NA	NA	0.994629	rs62063174	14	MAPT-AS1	0	ncRNA_intronic	1.545	6	9	14	1	1	1
rs372352470	17	44410631	G	T	0.2296	NA	NA	NA	0.553691	rs62063174	14	ARL17B:LRRC37A	0:0	intronic	1.545	7	5	15	1	1	0
rs538628	17	44787313	G	C	0.2247	NA	NA	NA	0.885021	rs62063174	14	NSF	0	intronic	1.545	6	4	5	1	1	0
rs67676925	3	46274259	T	C	0.08052	NA	NA	NA	0.218843	rs71615437	1	CCR3	0	intronic	1.544	7	5	15	1	1	1
rs62061796	17	44173408	G	A	0.2406	2.2002e-06	0.111952	0.0236479	1	rs62063174	14	KANSL1	0	intronic	1.544	7	4	5	1	1	1
rs56254732	17	43932049	C	T	0.2396	NA	NA	NA	0.994629	rs62063174	14	MAPT-AS1	0	ncRNA_intronic	1.543	6	5	14	1	1	1
rs1920123	3	169506173	C	T	0.2654	8.36264e-12	-0.12647	0.0185109	0.887007	rs2293607	2	MYNN	0	UTR3	1.542	7	4	5	1	1	1
rs7210728	17	43968415	G	A	0.3638	NA	NA	NA	0.546269	rs62063174	14	MAPT-AS1	0	ncRNA_intronic	1.542	7	5	14	1	1	1
rs1879586	17	43567337	C	G	0.1968	NA	NA	NA	0.757877	rs62063174	14	PLEKHM1	0	intronic	1.541	5	1	1	1	1	1
rs62062297	17	44101004	A	G	0.2406	7.08089e-06	0.103326	0.023006	1	rs62063174	14	MAPT	0	intronic	1.541	6	4	5	1	1	1
rs9871405	3	46589972	T	C	0.08549	0.000939281	0.0966009	0.0292012	0.106201	rs71615437	1	LRRC2	0	intronic	1.54	6	5	15	1	1	1
rs112544636	11	1432949	C	T	0.2515	0.000256208	0.0770992	0.0210886	0.122444	rs4963074	9	BRSK2	0	intronic	1.54	5	2	15	1	1	1
rs137928204	17	43650834	A	AAAACAAAC	0.2674	NA	NA	NA	0.449371	rs62063174	14	RP11-798G7.6	10237	intergenic	1.539	NA	4	15	0	1	1
rs62054380	17	43800987	C	A	0.2396	NA	NA	NA	0.994629	rs62063174	14	CRHR1:RP11-105N13.4	0:0	ncRNA_intronic	1.539	7	9	14	1	1	1
rs12150195	17	44014263	T	C	0.2396	7.33769e-06	0.104553	0.0233188	0.994629	rs62063174	14	MAPT	0	intronic	1.538	1f	5	14	1	1	1
rs35125400	7	99785015	CTT	C	0.2724	NA	NA	NA	0.168015	rs73158411	6	STAG3	0	intronic	1.537	NA	5	15	1	1	1
12:113470855:A:T	12	113470855	T	A	0.3926	NA	NA	NA	0.158886	rs1154970	10	RP1-71H24.1	15298	intergenic	1.537	6	5	15	0	1	1
rs9883242	3	169430638	G	A	0.331	1.87225e-05	-0.0783201	0.0183008	0.320341	rs2293607	2	RP11-3K16.1	3084	intergenic	1.536	7	14	15	0	1	1
rs10978537	9	109321180	T	C	0.2634	0.00242324	-0.0586691	0.0193451	0.055194	rs2498861	8	RP11-308N19.1	0	ncRNA_intronic	1.536	7	7	15	0	0	1
rs11536777	9	109329190	C	T	0.2624	0.000502992	-0.0663267	0.019064	0.0602194	rs2498861	8	RP11-308N19.1	0	ncRNA_intronic	1.536	7	9	15	0	0	1
rs11245971	11	1128210	T	A	0.1988	1.08162e-08	-0.128433	0.0224635	0.127313	rs7478899	9	MUC5AC	23369	intergenic	1.536	7	5	9	0	0	0
rs12917296	15	85979905	C	T	0.3837	NA	NA	NA	0.0891936	rs17637411	13	AKAP13	0	intronic	1.536	7	5	15	1	1	1
rs113891384	15	86009559	C	A	0.164	0.0028208	-0.092445	0.0309531	0.448615	rs17637411	13	AKAP13	0	intronic	1.536	7	5	15	1	1	1
rs1491962	3	46304606	T	C	0.4344	NA	NA	NA	0.0702528	rs71615437	1	CCR3	0	intronic	1.535	6	5	15	1	1	1
rs11713015	3	46573318	C	T	0.3728	NA	NA	NA	0.0611081	rs71615437	1	LRRC2	0	intronic	1.535	5	4	15	1	1	1
rs6772291	3	46587018	A	C	0.08549	0.000954742	0.0964503	0.0291961	0.106201	rs71615437	1	LRRC2	0	intronic	1.535	6	2	15	1	1	1
rs11633883	15	40714401	A	G	0.3887	4.46388e-13	-0.128712	0.0177761	0.657216	rs59424629	12	IVD	0	intronic	1.535	1f	1	5	1	1	1
rs544670953	17	44016011	A	AT	0.2396	NA	NA	NA	0.994629	rs62063174	14	MAPT	0	intronic	1.535	NA	5	14	1	1	1
rs112275277	17	43981958	C	T	0.2396	7.67102e-08	0.133099	0.0247639	0.994629	rs62063174	14	MAPT	0	intronic	1.534	6	5	14	1	1	1
rs546564131	17	44348753	T	C	0.2018	NA	NA	NA	0.801936	rs62063174	14	RP11-259G18.1	2692	intergenic	1.534	NA	5	15	1	1	1
rs141202698	7	128765503	A	AT	0.1014	NA	NA	NA	0.315513	rs4731542	7	RP11-286H14.4	1068	intergenic	1.533	NA	5	15	0	1	1
rs6477538	9	109467571	C	T	0.4334	NA	NA	NA	0.376077	rs2498861	8	RP11-308N19.4	2627	intergenic	1.533	6	5	15	0	0	1
rs4842877	15	85904044	A	G	0.3807	0.00160071	0.0588138	0.0186369	0.0813018	rs17637411	13	AKAP13	19757	intergenic	1.533	7	5	15	0	1	1
rs1724404	17	44323425	C	T	0.2505	NA	NA	NA	0.938677	rs62063174	14	RP11-259G18.2	1014	intergenic	1.533	6	5	15	0	1	1
rs12787736	11	1373011	C	T	0.162	0.000307105	-0.0992432	0.027497	0.49584	rs61867592	9	BRSK2	38117	intergenic	1.532	4	5	14	0	1	1
rs142978644	15	86379700	G	GA	0.2465	NA	NA	NA	0.164806	rs17637411	13	MIR548AP	10738	intergenic	1.532	NA	5	15	0	1	1
rs76892054	11	839767	CCT	C	0.337	NA	NA	NA	1	rs28655651	9	CD151:POLR2L	0:0	UTR3	1.531	NA	3	4	1	1	1
rs2696587	17	44222460	T	G	0.2425	3.1316e-07	0.126964	0.0248203	0.989526	rs62063174	14	KANSL1	0	intronic	1.531	NA	2	5	1	1	1
rs2696518	17	44357885	T	G	0.2087	NA	NA	NA	0.826416	rs62063174	14	ARL17B	0	intronic	1.531	NA	5	15	1	1	1
rs77728810	3	44829824	A	G	0.05567	1.08953e-06	-0.190635	0.0391068	0.961536	rs113636684	1	KIF15	0	intronic	1.53	6	4	5	1	1	1
rs548425727	17	43682010	C	T	0.2107	NA	NA	NA	0.852023	rs62063174	14	RP11-707O23.5	2303	intergenic	1.53	NA	5	15	0	1	1
rs11636818	15	86130356	T	C	0.3837	0.00165321	-0.0555911	0.0176684	0.138814	rs17637411	13	AKAP13	0	intronic	1.529	7	2	5	1	1	1
rs145783026	20	62237079	G	A	0.03181	7.68519e-09	-0.313634	0.0543068	0.933536	rs57612798	16	GMEB2	0	intronic	1.529	7	4	5	1	1	1
rs189609565	11	1709886	C	A	0.02386	4.68721e-06	-0.452052	0.0987375	0.393867	rs34830395	9	AP006285.6	0	ncRNA_exonic	1.527	5	1	14	1	0	1
rs573525900	15	86136762	A	AT	0.3777	NA	NA	NA	0.131909	rs17637411	13	AKAP13	0	intronic	1.527	NA	4	5	1	1	1
rs1594424	7	128759091	G	A	0.04374	0.00406031	0.095001	0.0330618	0.112434	rs4731542	7	CYCSP20	1209	intergenic	1.525	6	9	15	0	1	1
rs17860184	21	34616857	G	C	0.1093	0.00711092	-0.0831426	0.0308896	0.0831181	rs6517153	17	IFNAR2	0	intronic	1.525	5	2	5	1	1	1
rs4683207	3	46335887	C	T	0.4374	0.000595101	-0.059245	0.0172533	0.0691101	rs71615437	1	UQCRC2P1	16194	intergenic	1.524	4	2	15	0	1	1
rs1534309	7	99696370	G	C	0.1759	NA	NA	NA	0.126456	rs73158411	6	MCM7	0	intronic	1.524	1f	1	4	1	1	1
11:1081151:C:T	11	1081151	T	C	0.2207	NA	NA	NA	0.308589	rs7478899	9	MUC2	0	intronic	1.524	5	4	15	1	0	0
rs10978626	9	109526852	G	A	0.4751	9.81464e-05	0.0665755	0.017092	0.192679	rs2498861	8	RP11-308N19.5	41640	intergenic	1.523	7	5	15	0	0	1
rs41537946	3	46260860	C	T	0.1024	NA	NA	NA	0.237618	rs71615437	1	CCR3	0	intronic	1.519	7	5	15	1	1	1
rs56249780	17	43957328	C	T	0.2396	NA	NA	NA	0.994629	rs62063174	14	MAPT-AS1	0	ncRNA_intronic	1.519	7	14	14	0	1	1
11:1014835:G:T	11	1014835	G	T	0.08648	NA	NA	NA	0.093861	rs148989610	9	MUC6	0	intronic	1.518	3a	4	5	1	1	1
rs11073395	15	86070185	A	AT	0.2704	NA	NA	NA	0.0522757	rs17637411	13	AKAP13	0	intronic	1.518	NA	4	5	1	0	1
rs564462030	20	62725854	G	A	0.01491	NA	NA	NA	0.160025	rs57612798	16	OPRL1	0	intronic	1.518	NA	5	14	1	0	0
rs530412509	11	1144593	T	G	0.2386	NA	NA	NA	0.0722795	rs12802931	9	MUC5AC	6986	intergenic	1.517	NA	5	15	1	0	1
rs56042757	15	40976752	A	G	0.494	0.000218771	0.0697231	0.018863	0.468262	rs28647196	12	RAD51-AS1	2169	intergenic	1.517	5	5	15	0	1	1
rs35613615	3	46265243	T	C	0.07952	NA	NA	NA	0.269551	rs71615437	1	CCR3	0	intronic	1.515	5	2	15	1	1	1
rs11130091	3	46504531	G	C	0.2724	NA	NA	NA	0.0774513	rs71615437	1	LTF	0	intronic	1.515	5	1	14	1	1	1
rs11603559	11	1129919	C	T	0.1998	NA	NA	NA	0.126083	rs7478899	9	MUC5AC	21660	intergenic	1.515	6	5	15	0	0	0
rs2188888	17	43953695	T	C	0.2396	NA	NA	NA	0.994629	rs62063174	14	MAPT-AS1	0	ncRNA_intronic	1.515	NA	7	14	0	1	1
rs6477541	9	109506168	C	A	0.3926	8.22944e-09	-0.102298	0.0177488	0.547806	rs2498861	8	RP11-308N19.5	20956	intergenic	1.514	7	14	15	0	1	1
rs56307039	15	40944951	A	ACT	0.3976	NA	NA	NA	0.500078	rs28647196	12	CASC5	0	intronic	1.514	NA	4	15	1	1	1
rs574735237	17	44346666	G	A	0.2008	NA	NA	NA	0.798273	rs62063174	14	RP11-259G18.1	605	downstream	1.514	NA	5	15	1	1	1
rs56115465	11	1440548	G	A	0.2535	0.000555539	0.0731861	0.0211984	0.117807	rs4963074	9	BRSK2	0	intronic	1.513	5	5	9	1	1	1
rs543238633	17	44278110	AAT	A	0.2594	NA	NA	NA	0.905009	rs62063174	14	KANSL1	0	intronic	1.513	NA	5	5	1	1	1
rs111423688	17	43538523	G	A	0.1938	NA	NA	NA	0.724145	rs62063174	14	PLEKHM1:AC091132.1	0:0	ncRNA_intronic	1.512	7	4	5	1	1	1
rs17770337	17	43969779	G	T	0.2396	NA	NA	NA	0.994629	rs62063174	14	MAPT-AS1	0	ncRNA_intronic	1.512	6	5	14	1	1	1
rs7946354	11	787679	T	G	0.4702	NA	NA	NA	0.210253	rs28655651	9	CEND1	0	UTR3	1.511	NA	3	5	1	1	1
rs682130	15	41172697	A	G	0.2336	0.0174502	-0.0515674	0.0216935	0.0592982	rs28647196	12	AC025166.1	5088	intergenic	1.51	7	5	15	1	1	1
rs16941432	15	86103176	A	G	0.339	3.98766e-07	-0.0890575	0.0175672	0.406191	rs17637411	13	AKAP13	0	intronic	1.51	6	4	5	1	1	1
rs168108	15	86183873	G	C	0.3787	NA	NA	NA	0.134772	rs17637411	13	AKAP13:RP11-815J21.4	0:0	ncRNA_intronic	1.51	7	4	5	1	1	1
rs36104322	15	40874795	G	GA	0.3877	NA	NA	NA	0.47158	rs28647196	12	RPUSD2	8135	intergenic	1.509	NA	1	5	1	1	1
rs11915754	3	169406986	C	G	0.339	4.21586e-05	-0.074609	0.0182181	0.276653	rs2293607	2	RP11-3K16.1	20096	intergenic	1.508	7	13	15	0	1	1
rs62060799	17	44144251	G	T	0.2406	8.51685e-06	0.102452	0.0230139	0.989251	rs62063174	14	KANSL1	0	intronic	1.508	7	3	4	1	1	1
rs2412548	15	41012792	T	C	0.4911	0.000387738	-0.0606986	0.0171064	0.471902	rs28647196	12	RAD51	0	intronic	1.507	7	4	5	1	1	1
rs78328427	17	43916932	G	A	0.2396	NA	NA	NA	0.994629	rs62063174	14	CRHR1	3737	intergenic	1.506	5	5	15	1	1	1
rs62063857	17	44076665	A	G	0.2406	8.79463e-06	0.102093	0.0229687	1	rs62063174	14	MAPT:STH	0:0	exonic	1.506	7	4	15	1	1	1
rs280525	19	10481511	G	A	0.493	0.00108632	0.0575755	0.0176225	0.0855307	rs142770866	15	TYK2	0	intronic	1.506	6	4	5	1	1	1
rs6795629	3	46149162	T	C	0.3618	NA	NA	NA	0.162678	rs71615437	1	FLT1P1	34687	intergenic	1.505	5	5	15	0	1	1
rs35431271	3	46265312	C	G	0.08946	NA	NA	NA	0.24951	rs71615437	1	CCR3	0	intronic	1.505	4	2	15	1	1	1
rs6785618	3	169562797	G	A	0.2575	3.01892e-08	-0.103912	0.0187555	0.624797	rs2293607	2	LRRC31	0	intronic	1.505	7	5	15	1	1	1
rs5744026	11	1297319	G	A	0.03479	0.00853513	0.142632	0.0542299	0.0577506	rs113948005	9	TOLLIP	0	UTR3	1.505	NA	4	4	1	0	1
rs72733434	15	40686687	A	G	0.1441	0.00127093	0.0957937	0.0297268	0.168807	rs59424629	12	KNSTRN	239	downstream	1.505	7	4	5	1	1	1
rs143534444	15	40957640	C	T	0.03777	0.0312576	0.133744	0.0620975	0.0530263	rs28647196	12	CASC5	1099	intergenic	1.505	6	4	15	1	1	1
rs6497202	15	86021375	T	C	0.4165	0.0135415	0.0429938	0.017412	0.190208	rs17637411	13	AKAP13	0	intronic	1.504	5	5	5	1	1	1
rs61867505	11	1123363	T	G	0.09841	0.000308218	0.111572	0.030921	0.310023	rs7478899	9	MUC2	18943	intergenic	1.502	5	2	15	0	0	0
rs4924465	15	40702287	A	G	0.3509	5.77326e-09	-0.118532	0.0203552	0.48908	rs59424629	12	IVD	0	intronic	1.502	7	4	4	1	1	1
rs139412757	15	40867730	G	GAA	0.3976	NA	NA	NA	0.371838	rs28647196	12	RPUSD2	1070	intergenic	1.502	NA	4	5	1	1	1
rs1533293	4	90047976	T	G	0.09046	3.706e-07	-0.132292	0.026024	0.365715	rs2464520	3	RNU6-907P	4026	intergenic	1.501	6	5	15	0	1	1
rs2527913	7	99499872	A	T	0.4662	0.0291912	0.0376053	0.0172431	0.188506	rs73158411	6	TRIM4	0	intronic	1.501	6	4	4	1	1	1
rs76890188	15	85913002	T	C	0.2177	0.000114261	-0.0738048	0.0191297	0.507927	rs17637411	13	AKAP13	10799	intergenic	1.501	6	5	15	0	1	1
rs10445368	17	43933171	C	T	0.2376	NA	NA	NA	0.983989	rs62063174	14	MAPT-AS1	0	ncRNA_intronic	1.501	1f	5	14	1	1	1
rs78585428	3	44487545	C	T	0.1392	0.000452372	-0.0950008	0.0270852	0.254136	rs113636684	1	ZNF445	0	UTR3	1.5	7	4	4	1	1	1
rs1379932	4	89800892	C	T	0.2376	2.25638e-10	-0.123311	0.0194411	0.657365	rs2464520	3	FAM13A	0	intronic	1.5	5	5	15	1	1	1
rs10741680	11	1376818	T	C	0.2316	3.74297e-08	-0.108039	0.0196342	0.76286	rs4963074	9	BRSK2	34310	intergenic	1.5	6	5	14	0	1	1
rs62064667	17	44082528	A	T	0.2406	NA	NA	NA	1	rs62063174	14	MAPT	0	intronic	1.5	5	5	15	1	1	1
rs573045769	17	44220785	G	A	0.2425	NA	NA	NA	0.989526	rs62063174	14	KANSL1	0	intronic	1.5	NA	4	5	1	1	1
rs12638862	3	169477506	A	G	0.2545	5.48183e-13	-0.133701	0.0185366	0.935433	rs2293607	2	TERC	4801	intergenic	1.499	5	2	15	1	1	1
rs62054811	17	43918651	C	G	0.2396	NA	NA	NA	0.994629	rs62063174	14	MAPT-AS1	2365	intergenic	1.499	5	5	15	1	1	1
rs55762625	11	1111182	C	T	0.1034	6.31143e-57	-0.454724	0.0285986	0.159646	rs147713286	9	MUC2	6762	intergenic	1.498	5	5	15	1	0	1
3:46146128:G:GC	3	46146128	G	GC	0.4205	NA	NA	NA	0.0619592	rs71615437	1	FLT1P1	37721	intergenic	1.497	NA	5	15	0	1	1
rs528932892	7	99776455	C	CTT	0.2684	NA	NA	NA	0.211048	rs73158411	6	STAG3	0	intronic	1.496	NA	5	15	1	1	1
rs111608548	15	86255550	G	A	0.04871	4.30748e-05	-0.180826	0.044208	0.188931	rs17637411	13	AKAP13	0	intronic	1.496	6	4	4	1	0	1
rs2040845	17	43767188	G	C	0.2396	NA	NA	NA	0.994629	rs62063174	14	CRHR1:RP11-105N13.4	0:0	ncRNA_intronic	1.496	1f	7	14	1	1	1
rs62060785	17	44136634	G	A	0.2406	8.0801e-06	0.102718	0.0230153	1	rs62063174	14	KANSL1	0	intronic	1.495	7	4	5	1	1	1
rs11027629	11	1460639	A	C	0.2048	0.0014128	-0.0686964	0.0215213	0.0560851	rs11604075	9	BRSK2	0	intronic	1.494	5	4	15	1	1	1
rs561883056	4	89897867	TGTA	T	0.3121	NA	NA	NA	0.0884787	rs2464520	3	FAM13A	0	intronic	1.493	NA	4	15	1	1	1
rs4923884	15	41036448	G	A	0.4901	0.000241541	-0.0646434	0.0176089	0.474466	rs28647196	12	RMDN3	0	intronic	1.493	1f	2	4	1	1	1
rs72236846	3	46574094	CA	C	0.3718	NA	NA	NA	0.0616419	rs71615437	1	LRRC2	0	intronic	1.492	NA	4	15	1	1	1
rs34107533	15	40963008	C	CT	0.3986	NA	NA	NA	0.502637	rs28647196	12	CASC5	6467	intergenic	1.492	NA	5	15	1	1	1
rs17761046	17	43758382	T	C	0.2396	NA	NA	NA	0.994629	rs62063174	14	CRHR1:RP11-105N13.4	0:0	ncRNA_intronic	1.491	1f	5	14	1	1	1
rs572673643	4	90063175	GC	G	0.01093	NA	NA	NA	0.0542758	rs2464520	3	RNU6-907P	11070	intergenic	1.49	NA	5	15	0	0	1
rs55938083	6	7565376	C	T	0.2753	5.0847e-09	-0.115277	0.0197244	0.545242	rs2076295	5	DSP	0	intronic	1.49	7	4	14	1	1	1
rs10751650	11	332094	A	C	0.1789	0.0177494	0.0697772	0.0294319	0.236197	rs116995469	9	RP11-326C3.15	1097	intergenic	1.49	5	5	15	1	1	1
rs55821155	17	44032470	C	G	0.2396	1.38614e-06	0.11388	0.0235924	0.994629	rs62063174	14	MAPT	0	intronic	1.489	3a	5	14	1	1	1
rs62074061	17	44662558	C	G	0.2714	NA	NA	NA	0.098808	rs62063174	14	ARL17A	5469	intergenic	1.488	7	15	15	1	1	0
rs16941035	17	43761519	T	G	0.2654	NA	NA	NA	0.871725	rs62063174	14	CRHR1:RP11-105N13.4	0:0	ncRNA_intronic	1.487	1f	5	14	1	1	1
rs527806223	3	44801386	CAAAA	C	0.4056	NA	NA	NA	0.0593553	rs113636684	1	KIAA1143	0	intronic	1.486	NA	4	5	1	1	1
rs9991039	4	89765872	A	T	0.2982	5.31461e-09	-0.104574	0.0179157	0.33485	rs2464520	3	FAM13A	0	intronic	1.485	7	5	15	1	1	1
rs12438955	15	40890510	G	T	0.1441	6.10825e-06	0.0974852	0.0215551	0.0877883	rs28647196	12	CASC5	0	intronic	1.483	5	4	15	1	1	1
rs118164013	20	62225228	C	T	0.01988	3.17194e-07	-0.355109	0.0694531	0.585283	rs57612798	16	GMEB2	0	intronic	1.483	5	2	4	1	1	1
rs874646	6	7550691	A	G	0.2515	0.0366636	0.0427633	0.0204659	0.0809825	rs2076295	5	DSP	0	intronic	1.482	2b	1	14	1	1	1
rs140897498	7	99567858	TTTTTTTG	T	0.4672	NA	NA	NA	0.312184	rs73158411	6	AZGP1	0	intronic	1.482	NA	5	14	1	1	1
rs12591489	15	85870367	A	G	0.3678	0.000312086	-0.0611661	0.0169667	0.250432	rs17637411	13	ADAMTS7P4	0	ncRNA_intronic	1.482	5	5	15	0	1	1
rs67199558	15	40883542	A	AG	0.3996	NA	NA	NA	0.509783	rs28647196	12	CASC5	2675	intergenic	1.481	NA	1	5	1	1	1
rs61661087	15	40720543	T	C	0.493	3.6335e-07	-0.108582	0.0213441	1	rs59424629	12	IVD	0	intronic	1.476	3a	4	14	1	1	1
rs547430065	17	43898073	TC	T	0.1123	NA	NA	NA	0.0521734	rs62063174	14	CRHR1	0	intronic	1.476	NA	5	15	1	1	0
rs71126304	7	99652580	CT	C	0.4533	NA	NA	NA	0.0667245	rs73158411	6	ZSCAN21	0	intronic	1.475	NA	5	5	1	1	1
rs2857476	11	1281134	T	C	0.5	2.59548e-28	0.185671	0.0168259	0.22034	rs4963074	9	MUC5B	0	intronic	1.475	5	5	15	1	1	1
rs373895581	17	44663746	TCA	T	0.171	NA	NA	NA	0.0597976	rs62063174	14	NSF	4288	intergenic	1.475	NA	15	15	1	1	0
rs2064061	3	45871203	A	G	0.4901	NA	NA	NA	0.0589913	rs71615437	1	LZTFL1	0	intronic	1.474	5	4	5	1	1	1
rs113695188	11	1089321	C	CAT	0.2167	NA	NA	NA	0.342977	rs7478899	9	MUC2	0	intronic	1.474	NA	1	15	1	0	0
rs12593725	15	40686766	G	A	0.3111	9.00327e-08	-0.0969258	0.0181313	0.430044	rs59424629	12	KNSTRN	318	downstream	1.474	6	4	5	1	1	1
rs56020111	11	1280334	C	A	0.03777	NA	NA	NA	0.051029	rs113948005	9	MUC5B	0	intronic	1.473	2b	5	15	1	0	1
rs574672233	17	44288593	C	CA	0.4135	NA	NA	NA	0.190935	rs62063174	14	KANSL1	0	intronic	1.473	NA	4	5	1	1	1
rs74532081	3	46200925	T	A	0.1004	NA	NA	NA	0.227034	rs71615437	1	CCR3	4170	intergenic	1.472	7	5	15	1	1	1
rs34051876	4	89927372	TG	T	0.4592	NA	NA	NA	0.136502	rs2464520	3	FAM13A	0	intronic	1.47	NA	4	5	1	1	1
rs11245929	11	1080954	G	A	0.09344	0.00936662	0.0775666	0.029852	0.41523	rs7478899	9	MUC2	0	exonic	1.47	6	4	15	1	1	0
rs576999337	15	40851005	CT	C	0.4046	NA	NA	NA	0.509478	rs28647196	12	C15orf57	0	intronic	1.47	NA	2	5	1	1	1
rs62226130	21	34590623	A	G	0.2962	NA	NA	NA	0.830904	rs6517153	17	IFNAR2	11582	intergenic	1.47	7	5	15	0	1	1
rs41412948	3	46410507	C	T	0.09245	0.0145031	0.119691	0.0489624	0.146429	rs71615437	1	RP11-24F11.2	0	ncRNA_intronic	1.469	3a	1	14	1	1	1
rs200948102	11	1268064	C	T	0.2853	NA	NA	NA	0.334495	rs4963074	9	MUC5B:RP11-532E4.2	0:0	exonic	1.469	5	5	15	1	1	1
rs75231016	19	10420982	G	C	0.09344	1.77038e-05	0.141776	0.0330324	0.758446	rs142770866	15	CTD-2369P2.10:FDX1L	0:0	UTR3	1.469	5	3	4	1	1	1
rs35314980	11	1583921	GCA	G	0.4513	NA	NA	NA	0.228003	rs11604075	9	DUSP8	0	intronic	1.468	NA	4	5	1	1	1
rs144898150	15	86231256	GT	G	0.2783	NA	NA	NA	0.0579629	rs17637411	13	AKAP13	0	intronic	1.468	NA	4	5	1	1	1
rs1982829	11	1640465	A	G	0.4592	NA	NA	NA	0.157427	rs11604075	9	KRTAP5-4	1722	intergenic	1.467	6	5	14	1	1	1
rs573196578	17	44312278	G	A	0.4225	NA	NA	NA	0.220294	rs62063174	14	RP11-259G18.2	8693	intergenic	1.467	NA	5	15	1	1	1
rs6778559	3	46493078	T	C	0.3549	NA	NA	NA	0.1098	rs71615437	1	LTF	0	intronic	1.466	6	4	15	1	1	1
rs368765726	17	44356156	C	CATTATTTTT	0.1133	NA	NA	NA	0.432857	rs62063174	14	ARL17B	0	intronic	1.466	NA	5	15	1	1	1
rs368084345	19	10391716	A	AT	0.3728	NA	NA	NA	0.0524311	rs142770866	15	CTD-2369P2.5:ICAM1	0:0	ncRNA_intronic	1.465	NA	4	5	1	1	1
rs34493855	15	85928550	T	TA	0.3837	NA	NA	NA	0.0837934	rs17637411	13	AKAP13	0	intronic	1.464	NA	1	5	1	1	0
rs146092449	17	43516175	G	A	0.02386	NA	NA	NA	0.0718234	rs62063174	14	PLEKHM1	0	intronic	1.464	6	4	4	1	1	1
rs534396161	17	44339003	G	T	0.2555	NA	NA	NA	0.912723	rs62063174	14	RP11-259G18.3	1030	intergenic	1.464	NA	5	5	0	1	1
rs13070099	3	46253214	T	C	0.09245	NA	NA	NA	0.250103	rs71615437	1	CCR3	0	intronic	1.463	6	5	15	1	1	1
rs10794299	11	1127669	G	T	0.335	6.6089e-06	0.0851967	0.0189078	0.207525	rs7478899	9	MUC2	23249	intergenic	1.463	5	5	9	0	1	0
rs117573628	11	1275135	A	G	0.03777	0.0177524	0.151015	0.0636995	0.051029	rs113948005	9	MUC5B	0	intronic	1.463	4	4	15	1	0	1
rs11040063	11	1712132	G	A	0.2107	NA	NA	NA	0.0516916	rs34830395	9	AP006285.6	1845	intergenic	1.462	4	2	14	1	1	1
rs1809477	15	85889352	A	G	0.3827	0.00237176	0.0566733	0.0186472	0.0833335	rs17637411	13	ADAMTS7P4	15786	intergenic	1.462	NA	5	15	0	1	1
rs2169877	15	86085802	A	G	0.2883	NA	NA	NA	0.205806	rs17637411	13	AKAP13	0	intronic	1.462	5	2	5	1	1	1
rs56200760	17	43772018	G	T	0.2396	NA	NA	NA	0.994629	rs62063174	14	CRHR1:RP11-105N13.4	0:0	ncRNA_intronic	1.462	7	9	14	1	1	1
rs56313499	4	89929151	T	TC	0.3976	NA	NA	NA	0.105178	rs2464520	3	FAM13A	0	intronic	1.461	NA	4	5	1	1	1
rs2035783	9	109479279	C	T	0.4304	NA	NA	NA	0.377114	rs2498861	8	RP11-308N19.5	5351	intergenic	1.461	NA	5	15	0	0	1
rs28677123	11	840604	C	G	0.337	2.08873e-07	0.101728	0.0195961	1	rs28655651	9	POLR2L	0	intronic	1.461	4	1	6	1	1	1
rs242559	17	44025888	A	C	0.2505	NA	NA	NA	0.939182	rs62063174	14	MAPT	0	intronic	1.461	1b	2	14	1	1	1
rs62063859	17	44078616	G	A	0.2406	8.26284e-06	0.102449	0.0229797	1	rs62063174	14	MAPT	0	intronic	1.461	7	4	15	1	1	1
rs1406071	17	44225485	T	C	0.2406	3.20348e-06	0.110133	0.0236473	1	rs62063174	14	KANSL1	0	intronic	1.461	NA	2	5	1	1	1
rs11320127	15	86148355	A	AG	0.3827	NA	NA	NA	0.140801	rs17637411	13	AKAP13	0	intronic	1.46	NA	4	5	1	1	1
rs62063671	17	44124837	A	G	0.2406	7.62755e-07	0.119687	0.0242052	1	rs62063174	14	KANSL1	0	intronic	1.46	7	4	4	1	1	1
rs4553897	21	34599084	G	A	0.2972	NA	NA	NA	0.826327	rs6517153	17	IFNAR2	3121	intergenic	1.459	7	5	15	1	1	1
rs55738258	15	86316231	A	G	0.1988	4.37981e-08	-0.116559	0.0212901	0.91268	rs17637411	13	KLHL25	0	intronic	1.458	4	2	5	1	1	1
rs200133133	17	43576046	T	TG	0.2406	NA	NA	NA	0.978561	rs62063174	14	LRRC37A4P	2638	intergenic	1.458	NA	5	15	1	1	1
rs368385820	17	44106792	T	TA	0.3867	NA	NA	NA	0.486196	rs62063174	14	KANSL1	489	downstream	1.458	NA	4	4	1	1	1
rs145850810	3	46264832	AAAAC	A	0.08052	NA	NA	NA	0.250978	rs71615437	1	CCR3	0	intronic	1.457	NA	2	15	1	1	1
rs2906009	17	43684563	T	C	0.2406	NA	NA	NA	1	rs62063174	14	RPS26P8	1345	intergenic	1.457	NA	14	15	0	1	1
rs142077500	19	10693506	C	CT	0.1054	NA	NA	NA	0.112949	rs142770866	15	AP1M2	0	intronic	1.457	NA	4	14	1	1	1
rs11614358	12	113485599	G	A	0.2793	0.0220238	-0.0478347	0.0208889	0.090893	rs1154970	10	RPS15AP32	6267	intergenic	1.456	7	5	14	1	1	0
rs3837735	15	86202847	T	TA	0.2734	NA	NA	NA	0.610319	rs17637411	13	AKAP13:RP11-815J21.4	0:0	ncRNA_intronic	1.456	NA	4	5	1	1	1
rs542210302	17	43669049	A	AC	0.2396	NA	NA	NA	0.994629	rs62063174	14	DND1P1	4753	intergenic	1.456	NA	5	15	0	1	1
rs4767031	12	113362751	C	G	0.3658	1.39705e-07	0.0950538	0.0180517	0.978932	rs1154970	10	OAS1:RP1-71H24.1	0:0	ncRNA_intronic	1.455	3a	1	15	1	1	0
rs979825	15	86080625	A	T	0.4344	0.00186413	0.0526207	0.016914	0.181376	rs17637411	13	AKAP13	0	intronic	1.454	4	4	5	1	1	1
rs2696524	17	44356793	A	G	0.2386	NA	NA	NA	0.967743	rs62063174	14	ARL17B	0	intronic	1.454	NA	5	15	1	1	1
rs7101510	11	1377805	C	G	0.05865	NA	NA	NA	0.23787	rs5743973	9	BRSK2	33323	intergenic	1.453	5	5	14	0	0	1
rs61868974	11	1450760	C	T	0.328	NA	NA	NA	0.329387	rs11604075	9	BRSK2	0	intronic	1.453	6	1	15	1	1	1
rs1293750	12	113438718	A	T	0.1839	0.0312873	0.0451698	0.020976	0.0818945	rs1154970	10	RP1-71H24.1:OAS2	0:0	ncRNA_intronic	1.453	7	4	4	1	1	0
rs17770296	17	43969136	C	T	0.2396	NA	NA	NA	0.994629	rs62063174	14	MAPT-AS1	0	ncRNA_intronic	1.453	1f	5	14	1	1	1
rs2732606	17	44291365	C	T	0.2406	NA	NA	NA	1	rs62063174	14	KANSL1	0	intronic	1.453	NA	4	5	1	1	1
rs558271878	11	768473	CA	C	0.4513	NA	NA	NA	0.123531	rs28655651	9	PDDC1	0	UTR3	1.452	NA	4	5	1	1	1
rs11299163	15	40827809	CA	C	0.3509	NA	NA	NA	0.347562	rs28647196	12	RP11-111A22.1:C15orf57	0:0	ncRNA_intronic	1.451	NA	4	15	1	1	1
rs549810804	17	43913360	TGAGGGCAGGAGG	T	0.2396	NA	NA	NA	0.994629	rs62063174	14	CRHR1	165	downstream	1.451	NA	5	15	1	1	1
rs199995459	17	43989149	A	AAC	0.2396	NA	NA	NA	0.994629	rs62063174	14	MAPT	0	intronic	1.451	NA	5	14	1	1	1
rs6806065	3	169413625	G	A	0.4165	0.00486515	-0.0473865	0.0168286	0.158714	rs2293607	2	RP11-3K16.1	13457	intergenic	1.45	6	5	15	0	1	1
rs17714228	3	45945132	A	C	0.1203	NA	NA	NA	0.664807	rs71615437	1	LZTFL1	0	intronic	1.449	7	4	15	1	1	1
rs1268481	4	89843445	A	G	0.2346	1.57043e-09	0.145126	0.0240396	0.690907	rs2464520	3	FAM13A	0	intronic	1.449	NA	5	15	1	1	1
rs4792824	17	43750910	T	C	0.2664	NA	NA	NA	0.867336	rs62063174	14	CRHR1:RP11-105N13.4	0:0	ncRNA_intronic	1.449	6	5	14	1	1	1
rs12482582	21	34582176	A	G	0.1491	0.0293684	0.0487515	0.0223784	0.181192	rs6517153	17	IFNAR2	20029	intergenic	1.449	6	5	15	0	1	1
rs28662106	11	1118675	C	T	0.1879	5.00429e-06	-0.107011	0.0234435	0.138695	rs7478899	9	MUC2	14255	intergenic	1.448	5	5	14	0	1	1
rs4963042	11	1426834	G	A	0.4583	NA	NA	NA	0.141862	rs11604075	9	BRSK2	0	intronic	1.448	4	5	15	1	1	1
rs201679950	17	43918301	GCCAGGAGTTCGAGA	G	0.2396	NA	NA	NA	0.994629	rs62063174	14	MAPT-AS1	2715	intergenic	1.447	NA	5	15	1	1	1
rs2571992	7	99519916	A	G	0.4672	0.0279842	0.0374663	0.0170495	0.189915	rs73158411	6	GJC3	975	downstream	1.446	NA	5	5	1	1	1
rs11602009	11	766069	T	G	0.341	0.0067858	0.0514766	0.0190149	0.260619	rs28655651	9	TALDO1	1044	intergenic	1.446	4	3	4	1	1	1
rs62019934	15	40969640	G	A	0.327	NA	NA	NA	0.351306	rs28647196	12	RAD51-AS1	9281	intergenic	1.446	7	5	15	0	1	1
rs2005283	15	85718458	G	A	0.4105	0.049021	-0.0392565	0.0199433	0.157408	rs17637411	13	RP11-561C5.1	3400	intergenic	1.446	NA	5	15	0	1	1
17:44333499:G:T	17	44333499	G	T	0.2366	NA	NA	NA	0.054426	rs62063174	14	RP11-259G18.3	3417	NA	1.446	NA	5	15	0	1	1
rs375524395	9	109507030	A	G	0.4563	NA	NA	NA	0.200544	rs2498861	8	RP11-308N19.5	21818	intergenic	1.445	6	5	15	0	0	1
rs35266960	21	34576920	A	G	0.1531	NA	NA	NA	0.169352	rs6517153	17	IFNAR2	25285	intergenic	1.445	6	5	15	0	1	1
3:46199680:C:G	3	46199680	G	C	0.1014	NA	NA	NA	0.223645	rs71615437	1	CCR3	5415	intergenic	1.443	7	5	15	1	1	1
rs2853676	5	1288547	T	C	0.2753	2.38595e-09	-0.120441	0.0201774	0.116249	rs7725218	4	TERT	0	intronic	1.443	NA	4	15	1	1	1
rs582639	15	41144016	G	C	0.2177	NA	NA	NA	0.0836844	rs28647196	12	SPINT1	0	intronic	1.443	6	4	5	1	1	1
rs60261153	20	62227357	G	A	0.03181	1.25215e-09	-0.31996	0.0526821	0.933536	rs57612798	16	GMEB2	0	intronic	1.443	5	4	4	1	1	1
rs7182499	15	41020610	G	A	0.4324	0.000142474	-0.0682971	0.0179548	0.712428	rs28647196	12	RAD51	0	intronic	1.442	7	4	5	1	1	1
rs62054825	17	43930033	G	A	0.2406	NA	NA	NA	0.989251	rs62063174	14	MAPT-AS1	0	ncRNA_intronic	1.442	2b	1	14	1	1	1
rs147020359	3	169400908	T	C	0.338	NA	NA	NA	0.273589	rs2293607	2	MECOM	19501	intergenic	1.441	7	14	15	0	1	1
rs34462515	11	1218478	G	A	0.2038	3.61232e-12	-0.1767	0.0254187	0.31143	rs12802931	9	MUC5AC	0	intergenic	1.441	5	4	15	1	0	0
rs2316769	17	43930798	A	G	0.2396	NA	NA	NA	0.994629	rs62063174	14	MAPT-AS1	0	ncRNA_intronic	1.441	7	5	14	1	1	1
rs1358904	6	7564461	C	T	0.2753	3.09908e-11	-0.121771	0.0183341	0.545242	rs2076295	5	DSP	0	intronic	1.44	4	4	14	1	1	1
rs12280761	11	1313195	T	C	0.2097	4.36549e-08	0.112885	0.0206169	0.0654422	rs72846383	9	TOLLIP	0	intronic	1.44	2b	4	5	1	1	1
rs56220387	17	43476807	A	G	0.1918	0.000641489	0.0849242	0.0248794	0.717006	rs62063174	14	ARHGAP27	0	intronic	1.44	6	4	5	1	1	1
rs2609265	4	89826966	T	C	0.2356	4.9554e-13	0.137914	0.0190844	0.687026	rs2464520	3	FAM13A	0	intronic	1.439	NA	4	15	1	1	1
rs112473390	17	43702474	G	A	0.07455	NA	NA	NA	0.34183	rs62063174	14	CRHR1-IT1:CRHR1:RP11-105N13.4	0:0:0	ncRNA_intronic	1.439	7	4	5	1	1	1
rs534811419	17	43746187	TC	T	0.2396	NA	NA	NA	0.994629	rs62063174	14	CRHR1:RP11-105N13.4	0:0	ncRNA_intronic	1.439	NA	5	14	1	1	1
rs58735824	4	89771979	C	G	0.03976	0.00116284	-0.137342	0.0422872	0.061143	rs2464520	3	FAM13A	0	intronic	1.438	6	4	15	1	1	1
rs474229	7	99466558	G	T	0.4573	0.0155396	0.0428849	0.0177243	0.18572	rs73158411	6	CTD-3244O18.5	905	upstream	1.437	NA	5	15	1	1	1
rs11028686	11	1475499	G	A	0.09742	0.00116476	0.0977036	0.030087	0.0596594	rs11604075	9	BRSK2	0	intronic	1.437	5	4	15	1	1	1
rs7628489	3	46267875	G	A	0.08946	NA	NA	NA	0.24951	rs71615437	1	CCR3	0	intronic	1.436	7	5	15	1	1	1
rs10836120	11	1559590	A	C	0.2724	NA	NA	NA	0.146021	rs11604075	9	DUSP8	15683	intergenic	1.436	6	5	13	0	1	1
rs62060858	17	44164090	G	C	0.2406	9.53679e-06	0.10191	0.0230178	1	rs62063174	14	KANSL1	0	intronic	1.436	7	4	5	1	1	1
rs10759195	9	109509402	C	T	0.2137	3.46725e-09	-0.122106	0.0206687	0.24904	rs2498861	8	RP11-308N19.5	24190	intergenic	1.435	7	5	15	0	0	1
rs71468118	15	86109857	C	CT	0.4453	NA	NA	NA	0.0728745	rs17637411	13	AKAP13	0	intronic	1.435	NA	4	5	1	1	1
3:46415742:C:G	3	46415742	G	C	0.01193	NA	NA	NA	0.0514675	rs71615437	1	RP11-24F11.2:CCR5	0:0	ncRNA_intronic	1.434	7	5	14	1	0	1
rs7372678	3	169424520	G	T	0.33	0.00113888	-0.078586	0.0241524	0.3115	rs2293607	2	RP11-3K16.1	2562	intergenic	1.434	7	14	15	0	1	1
rs35441198	4	89916251	A	G	0.3101	3.02622e-08	-0.1077	0.0194408	0.0858767	rs2464520	3	FAM13A	0	intronic	1.434	5	4	15	1	1	1
rs77136019	11	1345385	A	G	0.03877	0.00842338	0.133749	0.0507661	0.387332	rs5743973	9	TOLLIP-AS1	13447	intergenic	1.434	6	2	14	0	1	1
rs4094197	3	46099428	C	G	0.3956	NA	NA	NA	0.051153	rs71615437	1	XCR1	30193	intergenic	1.433	5	5	15	0	1	1
rs2082068	17	43979971	C	T	0.2396	4.69622e-06	0.105233	0.022987	0.994629	rs62063174	14	MAPT	0	intronic	1.433	6	5	14	1	1	1
rs35867288	15	85881846	CA	C	0.2624	NA	NA	NA	0.0547877	rs17637411	13	ADAMTS7P4	8280	intergenic	1.432	NA	5	15	0	0	1
rs2455560	15	86325900	G	A	0.2843	3.64015e-05	-0.0742199	0.0179744	0.547983	rs17637411	13	KLHL25	0	intronic	1.432	5	4	5	1	1	1
rs199438	17	44791643	G	A	0.2575	NA	NA	NA	0.717463	rs62063174	14	NSF	0	intronic	1.432	6	4	5	1	1	0
rs12236951	9	109407344	A	G	0.2913	1.02214e-05	-0.0857412	0.0194317	0.0814449	rs2498861	8	RP11-308N19.4	0	ncRNA_intronic	1.431	7	5	15	0	0	1
rs36067928	15	86357408	TA	T	0.3817	NA	NA	NA	0.065035	rs17637411	13	RNU6-231P	7677	intergenic	1.431	NA	14	15	0	0	1
rs7649837	3	46330872	C	T	0.4374	0.00044691	-0.0605685	0.0172525	0.0691101	rs71615437	1	UQCRC2P1	21209	intergenic	1.43	5	5	15	0	1	1
rs10836096	11	1557767	A	G	0.1968	NA	NA	NA	0.142471	rs34830395	9	DUSP8	17506	intergenic	1.43	5	4	5	0	1	1
rs10837527	11	1630342	A	T	0.2147	NA	NA	NA	0.125327	rs34830395	9	KRTAP5-3	648	upstream	1.43	5	5	14	1	1	1
rs4843053	15	85921559	T	G	0.4861	0.0186449	0.0396395	0.0168496	0.146915	rs17637411	13	AKAP13	2242	intergenic	1.43	5	5	15	1	1	0
rs560445861	17	44358347	TAG	T	0.1899	NA	NA	NA	0.746481	rs62063174	14	ARL17B	0	intronic	1.43	NA	5	15	1	1	1
rs28462048	15	85727804	G	C	0.4771	NA	NA	NA	0.0998901	rs17637411	13	NIFKP8	2489	intergenic	1.429	7	5	15	0	1	1
rs885639	17	43928614	T	G	0.2406	NA	NA	NA	0.989337	rs62063174	14	MAPT-AS1	0	ncRNA_intronic	1.429	NA	5	14	1	1	1
rs10936590	3	169406484	C	T	0.339	5.78514e-05	-0.0732143	0.0182061	0.276653	rs2293607	2	RP11-3K16.1	20598	intergenic	1.428	6	13	15	0	1	1
rs484199	7	100320151	C	T	0.06064	NA	NA	NA	0.0518522	rs73158411	6	EPO	0	intronic	1.428	NA	2	13	1	1	0
rs4743015	9	109377220	A	G	0.2942	0.00867865	-0.0509812	0.0194254	0.0615529	rs2498861	8	RP11-308N19.3	138	downstream	1.428	4	5	15	0	0	1
rs35348278	15	86200340	G	A	0.3022	0.0441115	0.0420203	0.0208742	0.078373	rs17637411	13	AKAP13:RP11-815J21.4	0:0	ncRNA_intronic	1.428	6	4	4	1	1	1
rs34271073	15	41103797	T	TGTG	0.3837	NA	NA	NA	0.218581	rs28647196	12	ZFYVE19	0	intronic	1.427	NA	4	4	1	1	1
rs858506	7	99820050	T	C	0.2674	0.0095561	-0.0523289	0.0201926	0.211947	rs73158411	6	GATS:GATS	0:0	ncRNA_intronic	1.426	4	2	4	1	1	1
rs12279786	11	1598279	G	C	0.3449	NA	NA	NA	0.126998	rs11604075	9	KRTAP5-AS1	0	ncRNA_intronic	1.426	3a	5	14	1	1	1
rs375332238	17	45125413	C	CT	0.4622	NA	NA	NA	0.0538863	rs62063174	14	LRRC37A17P:RP11-156P1.3	0:0	ncRNA_intronic	1.425	NA	5	15	1	0	1
rs11246131	11	367139	G	T	0.08449	0.0135335	-0.0988813	0.0400425	0.0619225	rs116995469	9	B4GALNT4	2656	intergenic	1.424	5	5	13	1	1	1
rs12802800	11	1018436	C	T	0.08748	NA	NA	NA	0.114221	rs148989610	9	MUC6	0	exonic	1.423	5	4	15	1	1	1
rs11604075	11	1474386	C	T	0.2783	1.48007e-15	-0.16517	0.0207016	1	rs11604075	9	BRSK2	0	intronic	1.423	5	4	15	1	1	1
rs2906657	7	99984089	T	C	0.332	NA	NA	NA	0.0557486	rs73158411	6	PILRA	0	intronic	1.422	NA	5	15	1	1	1
rs74046951	11	1449821	A	G	0.2495	0.00160679	0.0686082	0.0217481	0.0926537	rs4963074	9	BRSK2	0	intronic	1.422	5	5	15	1	1	1
rs17014672	4	89765487	T	C	0.03976	0.00044103	-0.15267	0.0434434	0.061143	rs2464520	3	FAM13A	0	intronic	1.421	7	5	15	1	1	1
rs10759186	9	109315310	C	T	0.341	0.0161542	-0.0440812	0.0183258	0.0590572	rs2498861	8	RP11-308N19.1	0	ncRNA_intronic	1.421	6	15	15	0	0	1
rs200582580	3	45975485	T	TA	0.1203	NA	NA	NA	0.683058	rs71615437	1	FYCO1	0	intronic	1.42	NA	4	4	1	1	1
rs73984391	17	43484598	G	T	0.1938	4.70627e-05	0.101429	0.0249227	0.705766	rs62063174	14	ARHGAP27	0	intronic	1.42	3a	1	5	1	1	1
rs17650860	17	44039008	G	A	0.2406	1.01403e-06	0.115757	0.0236776	1	rs62063174	14	MAPT	0	intronic	1.42	1f	5	14	1	1	1
rs117336883	11	1275554	C	T	0.03777	0.00881526	0.130244	0.0497279	0.051029	rs113948005	9	MUC5B	0	exonic	1.419	4	5	15	1	0	1
11:1387629:C:G	11	1387629	G	C	0.0328	NA	NA	NA	0.632227	rs4963074	9	BRSK2	23499	NA	1.418	NA	9	9	0	0	0
rs11034977	11	1609753	A	G	0.4672	NA	NA	NA	0.222036	rs11604075	9	KRTAP5-AS1	0	ncRNA_intronic	1.418	7	5	14	1	1	1
rs35087034	17	43947262	CA	C	0.2833	NA	NA	NA	0.141086	rs62063174	14	MAPT-AS1	0	ncRNA_intronic	1.417	NA	5	14	0	1	1
rs1038723	11	1562713	A	G	0.4344	NA	NA	NA	0.244974	rs11604075	9	DUSP8	12560	intergenic	1.416	3a	5	14	0	1	1
rs11822200	11	1107565	C	T	0.3817	2.01254e-07	-0.0974543	0.0187478	0.221026	rs7478899	9	MUC2	3145	intergenic	1.415	4	5	15	1	1	1
rs55905252	17	43955365	C	A	0.2396	NA	NA	NA	0.994629	rs62063174	14	MAPT-AS1	0	ncRNA_intronic	1.415	5	9	14	0	1	1
rs61867506	11	1129935	C	T	0.2038	NA	NA	NA	0.119913	rs7478899	9	MUC5AC	21644	intergenic	1.414	6	5	15	0	0	0
rs1818537	11	1351123	A	T	0.3211	NA	NA	NA	0.173833	rs61867592	9	TOLLIP-AS1	19185	intergenic	1.414	6	9	15	0	0	1
rs566689014	11	1615891	A	C	0.2843	NA	NA	NA	0.098614	rs34830395	9	KRTAP5-AS1	0	ncRNA_intronic	1.414	6	5	14	1	1	1
rs549207733	7	99534660	A	ATT	0.3708	NA	NA	NA	0.15682	rs73158411	6	RP4-604G5.1	0	ncRNA_intronic	1.412	NA	5	14	1	1	1
rs549934062	17	43931855	GAGAGAGAC	G	0.2416	NA	NA	NA	0.983911	rs62063174	14	MAPT-AS1	0	ncRNA_intronic	1.412	NA	5	14	1	1	1
rs7653392	3	44805876	C	T	0.4056	0.0210631	-0.0413321	0.0179171	0.0633417	rs113636684	1	KIF15	0	intronic	1.411	7	3	5	1	1	1
rs10751649	11	329159	G	C	0.07157	0.000154681	0.172936	0.0457087	0.635819	rs116995469	9	RP11-326C3.12	0	ncRNA_exonic	1.411	5	1	5	1	1	1
rs5743942	11	1314028	A	G	0.4851	2.64665e-06	0.0796885	0.0169677	0.255235	rs72846383	9	TOLLIP	0	intronic	1.41	NA	4	4	1	1	1
rs140648465	15	40800492	CTTTA	C	0.1064	NA	NA	NA	0.103824	rs28647196	12	RP11-111A22.1	0	ncRNA_intronic	1.41	NA	5	14	0	1	1
rs139916822	17	44066252	AAAACAAAC	A	0.2406	NA	NA	NA	1	rs62063174	14	MAPT	0	intronic	1.41	NA	4	15	1	1	1
rs3838784	11	1472475	T	TG	0.1948	NA	NA	NA	0.0938003	rs34830395	9	BRSK2	0	intronic	1.409	NA	4	15	1	1	1
rs138997259	11	1222930	GTGAA	G	0.2028	NA	NA	NA	0.0975907	rs7478899	9	MUC5AC	565	intergenic	1.408	NA	5	14	1	0	1
rs6578288	11	1386069	G	C	0.2326	1.74162e-08	-0.110662	0.0196353	0.758054	rs4963074	9	BRSK2	25059	intergenic	1.405	5	8	9	0	1	0
rs364308	17	43723929	G	A	0.2346	0.00702449	0.085078	0.0315609	0.9682	rs62063174	14	CRHR1-IT1:CRHR1:RP11-105N13.4	0:0:0	ncRNA_exonic	1.405	NA	2	15	1	1	1
rs439945	17	43726659	C	A	0.2763	NA	NA	NA	0.81916	rs62063174	14	CRHR1:RP11-105N13.4	0:0	ncRNA_intronic	1.405	1f	5	15	1	1	1
rs36219298	11	1104896	ATGTGTGTGTG	A	0.09543	NA	NA	NA	0.966574	rs7478899	9	MUC2	476	downstream	1.404	NA	5	15	1	0	1
rs2467098	15	86191154	A	G	0.3767	0.00113152	-0.0561601	0.0172503	0.133405	rs17637411	13	AKAP13:RP11-815J21.4	0:0	ncRNA_intronic	1.404	NA	4	5	1	1	1
rs112387158	19	10377929	C	T	0.07853	0.0117663	0.0907142	0.0360109	0.207419	rs142770866	15	CTD-2369P2.5	0	ncRNA_intronic	1.404	7	5	5	1	1	1
rs5843592	21	34581129	GA	G	0.1511	NA	NA	NA	0.171714	rs6517153	17	IFNAR2	21076	intergenic	1.404	NA	5	15	0	1	1
rs111584555	21	34597293	G	A	0.1103	0.00112894	-0.10978	0.0337138	0.0814302	rs6517153	17	IFNAR2	4912	intergenic	1.404	7	5	15	1	1	1
rs1491103	9	109468107	G	A	0.3509	2.18088e-10	0.112048	0.0176508	0.591275	rs2498861	8	RP11-308N19.4	3163	intergenic	1.403	NA	5	15	0	1	1
rs116865438	11	1539561	C	T	0.01392	0.0111303	0.192142	0.0756889	0.0694517	rs4963049	9	MOB2	17083	intergenic	1.403	5	4	5	0	1	1
rs17649635	17	43995990	A	G	0.2396	6.28686e-06	0.103937	0.0230126	0.994629	rs62063174	14	MAPT	0	intronic	1.403	5	4	14	1	1	1
rs36189995	3	46190064	A	G	0.09443	NA	NA	NA	0.242337	rs71615437	1	FLT1P1	4894	intergenic	1.402	7	5	15	0	1	1
rs11718385	3	46327588	C	T	0.4374	NA	NA	NA	0.0691101	rs71615437	1	CCR3	19390	intergenic	1.402	1f	5	15	0	1	1
rs12592524	15	41003463	G	A	0.4284	0.000235466	-0.068669	0.0186724	0.702393	rs28647196	12	RAD51	0	intronic	1.402	6	4	4	1	1	1
rs5743931	11	1318895	C	T	0.1879	1.40017e-51	-0.35338	0.0233878	0.979861	rs72846383	9	TOLLIP	0	intronic	1.401	NA	2	5	1	1	1
rs6954978	7	99582212	A	G	0.4085	0.000888652	-0.069361	0.0208693	0.708901	rs73158411	6	AZGP1P1	0	ncRNA_intronic	1.4	5	6	15	1	1	1
rs141174046	3	44474023	TGA	T	0.2396	NA	NA	NA	0.141639	rs113636684	1	ZNF445	7238	intergenic	1.399	NA	4	15	1	1	1
rs11718668	3	169458199	C	T	0.2922	5.86882e-05	-0.0743507	0.0185043	0.461614	rs2293607	2	RNU6-637P	20117	intergenic	1.399	7	5	15	0	1	1
rs200243273	11	1266716	T	C	0.2266	NA	NA	NA	0.241322	rs4963074	9	MUC5B:RP11-532E4.2	0:0	exonic	1.399	5	5	15	1	0	1
rs17692129	17	44793283	C	T	0.34	0.0190915	-0.0467223	0.0199349	0.138815	rs62063174	14	NSF	0	intronic	1.397	7	4	5	1	1	0
rs10540623	15	85868593	A	AAT	0.3728	NA	NA	NA	0.0756181	rs17637411	13	ADAMTS7P4	0	ncRNA_intronic	1.396	NA	5	15	0	1	1
rs62061719	17	44012989	C	T	0.2396	NA	NA	NA	0.994629	rs62063174	14	MAPT	0	intronic	1.396	5	1	14	1	1	1
rs557428914	21	34610985	G	GT	0.33	NA	NA	NA	0.987116	rs6517153	17	IFNAR2	0	intronic	1.396	NA	1	5	1	1	1
rs9997652	4	89846749	T	A	0.2346	1.0574e-08	0.133989	0.0234195	0.690907	rs2464520	3	FAM13A	0	intronic	1.395	7	5	15	1	1	1
rs62577122	9	109367563	G	A	0.06163	0.00292818	0.115136	0.038699	0.051996	rs2498861	8	RP11-308N19.1	486	downstream	1.395	7	5	15	0	0	1
rs10902094	11	1113133	G	A	0.336	1.74892e-05	0.0832084	0.0193745	0.206616	rs7478899	9	MUC2	8713	intergenic	1.395	5	5	15	1	1	1
rs3054061	15	85894860	C	CTT	0.332	NA	NA	NA	0.0851915	rs17637411	13	ADAMTS7P4	21294	intergenic	1.395	NA	1	15	0	0	1
rs541130252	17	43766494	A	AC	0.2406	NA	NA	NA	0.989337	rs62063174	14	CRHR1:RP11-105N13.4	0:0	ncRNA_intronic	1.395	NA	7	14	1	1	1
rs62056870	17	43773784	C	A	0.2396	NA	NA	NA	0.994629	rs62063174	14	CRHR1:RP11-105N13.4	0:0	ncRNA_intronic	1.395	5	13	14	1	1	1
rs7642778	3	46039667	T	C	0.3708	NA	NA	NA	0.169448	rs71615437	1	FYCO1	2350	intergenic	1.394	6	5	15	1	1	1
rs555203107	17	44324572	A	G	0.2485	NA	NA	NA	0.949564	rs62063174	14	RP11-259G18.2	2161	intergenic	1.394	NA	5	15	0	1	1
rs10902092	11	1112472	A	G	0.336	2.28937e-05	0.0816134	0.0192729	0.208438	rs7478899	9	MUC2	8052	intergenic	1.393	6	5	15	1	1	1
rs71495907	9	109448677	C	T	0.02584	NA	NA	NA	0.0520394	rs2498861	8	RP11-308N19.4	0	ncRNA_intronic	1.392	7	5	15	0	0	1
rs11637239	15	40852381	G	A	0.1252	1.39972e-05	-0.096697	0.0222604	0.120438	rs28647196	12	C15orf57	0	intronic	1.392	6	4	5	1	1	1
rs6852947	4	89892604	A	C	0.3101	1.40547e-08	-0.100457	0.0177088	0.0858767	rs2464520	3	FAM13A	0	intronic	1.39	7	5	15	1	1	1
rs4130436	15	86357264	G	C	0.2445	0.0362158	-0.0428874	0.0204763	0.172449	rs17637411	13	RNU6-231P	7821	intergenic	1.39	7	14	15	0	1	1
rs188561431	11	1276542	C	T	0.02684	0.0154696	0.139829	0.057752	0.0624801	rs113948005	9	MUC5B	0	intronic	1.389	5	4	15	1	0	1
rs62062802	17	44028045	G	T	0.2396	3.02969e-05	0.0998154	0.0239295	0.994629	rs62063174	14	MAPT	0	intronic	1.389	6	5	13	1	1	1
rs2088693	3	46077390	T	C	0.1441	NA	NA	NA	0.571458	rs71615437	1	XCR1	8155	intergenic	1.388	5	7	15	1	1	1
rs13067058	3	46273766	G	A	0.07753	NA	NA	NA	0.252003	rs71615437	1	CCR3	0	intronic	1.388	7	5	15	1	1	1
rs113399561	17	44205350	A	ATT	0.2386	NA	NA	NA	0.989265	rs62063174	14	KANSL1	0	intronic	1.388	NA	4	5	1	1	1
rs11538725	11	993907	C	G	0.08847	NA	NA	NA	0.0528324	rs147713286	9	AP2A2	0	exonic	1.387	5	4	4	1	1	1
rs72847917	11	1610076	C	T	0.0159	NA	NA	NA	0.0738262	rs61867592	9	KRTAP5-AS1	0	ncRNA_intronic	1.387	5	2	14	1	1	1
rs16974889	15	85660053	G	T	0.1203	NA	NA	NA	0.053294	rs17637411	13	PDE8A	0	intronic	1.386	5	4	4	1	1	1
rs62061814	17	44181508	T	G	0.2406	1.90582e-06	0.112603	0.0236404	1	rs62063174	14	KANSL1	0	intronic	1.386	7	5	5	1	1	1
rs17688296	17	43767815	C	T	0.2396	NA	NA	NA	0.994629	rs62063174	14	CRHR1:RP11-105N13.4	0:0	ncRNA_intronic	1.385	1f	7	13	1	1	1
rs28634261	11	785219	C	T	0.3469	0.0162274	0.0456891	0.0190073	0.271164	rs28655651	9	AP006621.5	921	intergenic	1.384	5	4	5	1	1	1
rs117543662	11	1277642	C	T	0.03777	0.00395107	0.179027	0.0621181	0.051029	rs113948005	9	MUC5B	0	intronic	1.384	5	5	15	1	0	1
rs4767025	12	113358794	C	T	0.3439	1.79593e-07	0.0948828	0.0181792	0.884193	rs1154970	10	OAS1:RP1-71H24.1	0:0	ncRNA_intronic	1.384	5	4	5	1	1	0
rs2696666	17	44251972	G	A	0.2406	3.25345e-06	0.110697	0.0237846	1	rs62063174	14	KANSL1	0	intronic	1.384	NA	4	5	1	1	1
rs142602366	21	34580145	GA	G	0.1511	NA	NA	NA	0.171714	rs6517153	17	IFNAR2	22060	intergenic	1.384	NA	5	15	0	1	1
rs10836926	11	1601185	G	A	0.4662	NA	NA	NA	0.220815	rs11604075	9	KRTAP5-AS1	0	ncRNA_intronic	1.383	7	5	14	1	1	1
rs2525853	12	113472014	G	T	0.3628	0.000122382	0.0741688	0.0193082	0.399508	rs1154970	10	RP1-71H24.1	16457	intergenic	1.382	NA	5	15	0	1	1
rs34047440	3	169471988	T	C	0.341	4.60679e-06	-0.0995191	0.0217199	0.600866	rs2293607	2	TERC	10319	intergenic	1.381	6	5	14	0	1	1
rs75677156	15	85994505	G	A	0.161	1.7302e-05	-0.0994671	0.0231473	0.432769	rs17637411	13	AKAP13	0	intronic	1.381	4	4	9	1	1	1
rs13097028	3	169464942	C	T	0.336	5.32122e-08	-0.094578	0.0173849	0.602434	rs2293607	2	TERC	17365	intergenic	1.379	5	7	15	0	1	1
rs10902075	11	1065791	C	T	0.4165	9.84859e-08	-0.0902054	0.0169257	0.724555	rs10794278	9	MUC2	9083	intergenic	1.379	4	5	14	1	1	0
rs556106195	17	43693341	A	G	0.2406	NA	NA	NA	1	rs62063174	14	CRHR1-IT1	4352	intergenic	1.379	NA	14	15	1	1	1
rs62060801	17	44145860	A	G	0.2406	7.95027e-06	0.102811	0.0230182	1	rs62063174	14	KANSL1	0	intronic	1.379	7	4	5	1	1	1
rs9819419	3	46137363	A	G	0.3917	NA	NA	NA	0.0790384	rs71615437	1	FLT1P1	46486	intergenic	1.378	4	2	15	0	1	1
rs17563986	17	43991272	A	G	0.2396	4.37553e-06	0.105571	0.0229868	0.994629	rs62063174	14	MAPT	0	intronic	1.378	1f	4	14	1	1	1
rs7310791	12	113392065	T	G	0.4851	6.0746e-07	0.0896176	0.0179637	0.433108	rs1154970	10	RP1-71H24.1:OAS3	0:0	ncRNA_intronic	1.377	6	4	5	1	1	0
rs28874135	15	86031503	G	A	0.4135	0.00700825	0.045727	0.0169582	0.19545	rs17637411	13	AKAP13	0	intronic	1.377	6	4	5	1	1	1
rs57213017	17	43666906	G	C	0.2416	NA	NA	NA	0.984026	rs62063174	14	DND1P1	2610	intergenic	1.377	6	5	15	0	1	1
rs199510	17	44857929	C	A	0.2197	NA	NA	NA	0.829563	rs62063174	14	WNT3	0	intronic	1.377	6	5	14	1	1	1
rs77834682	21	34589235	CAT	C	0.2982	NA	NA	NA	0.799655	rs6517153	17	IFNAR2	12970	intergenic	1.376	NA	2	15	0	1	1
rs554512702	7	99538312	T	TA	0.4871	NA	NA	NA	0.262592	rs73158411	6	RP4-604G5.1	0	ncRNA_intronic	1.375	NA	5	14	0	1	1
rs7927882	11	1104508	G	A	0.09344	4.27412e-09	0.182896	0.0311406	0.988541	rs7478899	9	MUC2	88	downstream	1.375	NA	5	15	1	1	1
12:113470855:C:T	12	113470855	T	C	0.01392	NA	NA	NA	0.158886	rs1154970	10	RP1-71H24.1	15298	NA	1.375	NA	5	15	0	1	1
rs2532423	17	44285952	T	C	0.2475	NA	NA	NA	0.965798	rs62063174	14	KANSL1	0	intronic	1.375	NA	4	5	1	1	1
rs58596679	3	46169956	T	TAC	0.4155	NA	NA	NA	0.0749451	rs71615437	1	FLT1P1	13893	intergenic	1.374	NA	5	15	0	1	1
rs35343117	15	86079115	C	G	0.3748	0.0120746	0.0476178	0.0189715	0.0934934	rs17637411	13	AKAP13	0	UTR3	1.374	4	4	5	1	1	1
rs62074125	17	44852612	A	C	0.2306	NA	NA	NA	0.0832958	rs62063174	14	WNT3	0	intronic	1.374	4	5	14	1	1	1
rs67795055	3	169529895	C	A	0.2296	5.56942e-10	-0.126567	0.020407	0.568833	rs2293607	2	LRRC34	0	intronic	1.373	4	1	1	1	1	1
rs62064595	17	43460374	A	G	0.16	NA	NA	NA	0.484471	rs62063174	14	ARHGAP27	10900	intergenic	1.373	6	5	15	0	1	1
rs557845234	17	43665343	T	G	0.2435	NA	NA	NA	0.954103	rs62063174	14	DND1P1	1047	intergenic	1.373	NA	5	15	0	1	1
rs62054390	17	43808443	A	C	0.2396	NA	NA	NA	0.983908	rs62063174	14	CRHR1:RP11-105N13.4	0:0	ncRNA_intronic	1.373	7	9	9	1	1	1
rs11929281	3	46124330	G	A	0.4245	NA	NA	NA	0.0668352	rs71615437	1	XCR1	55095	intergenic	1.372	4	5	15	0	1	1
rs10936598	3	169469201	A	C	0.3181	5.38694e-08	-0.0979646	0.0180147	0.649628	rs2293607	2	TERC	13106	intergenic	1.372	6	5	14	0	1	1
rs41352846	11	1081277	A	G	0.2197	5.3988e-05	0.0822409	0.0203685	0.310429	rs7478899	9	MUC2	0	intronic	1.372	5	5	15	1	0	0
rs9811301	3	46300548	G	T	0.3519	NA	NA	NA	0.131439	rs71615437	1	CCR3	0	intronic	1.371	6	7	15	1	1	1
rs147029538	3	44901581	GGTA	G	0.03181	NA	NA	NA	0.469112	rs113636684	1	KIF15	0	intronic	1.37	NA	4	15	1	1	1
rs62054382	17	43802525	C	T	0.2396	NA	NA	NA	0.994629	rs62063174	14	CRHR1:RP11-105N13.4	0:0	ncRNA_intronic	1.37	5	9	14	1	1	1
rs71132176	15	40693274	G	GT	0.4851	NA	NA	NA	0.938658	rs59424629	12	IVD	4411	intergenic	1.369	NA	5	5	1	1	1
rs17660595	17	44180954	A	G	0.2406	1.96911e-06	0.112429	0.0236366	1	rs62063174	14	KANSL1	0	intronic	1.368	1f	5	5	1	1	1
rs59799062	4	90039980	C	T	0.2406	0.00287918	-0.0565926	0.0189886	0.0899283	rs2464520	3	RP11-84C13.2	454	upstream	1.367	6	5	15	1	1	1
rs374225373	11	1406990	T	TA	0.3549	NA	NA	NA	0.241078	rs72846383	9	BRSK2	4138	intergenic	1.367	NA	5	14	1	0	1
rs67290858	11	1407008	A	G	0.3976	NA	NA	NA	0.0766692	rs72846383	9	BRSK2	4120	intergenic	1.367	6	5	14	1	0	1
rs383241	17	43705356	G	A	0.2396	NA	NA	NA	0.994629	rs62063174	14	CRHR1-IT1:CRHR1:RP11-105N13.4	0:0:0	ncRNA_intronic	1.367	NA	4	5	1	1	1
rs571576894	17	44356098	A	C	0.2127	NA	NA	NA	0.847301	rs62063174	14	ARL17B	0	intronic	1.366	NA	5	15	1	1	1
rs241045	17	43712337	C	T	0.2396	NA	NA	NA	0.994629	rs62063174	14	CRHR1-IT1:CRHR1:RP11-105N13.4	0:0:0	ncRNA_intronic	1.364	NA	4	5	1	1	1
rs34081316	17	44338782	AT	A	0.2107	NA	NA	NA	0.84597	rs62063174	14	RP11-259G18.3	809	upstream	1.364	NA	5	5	0	1	1
rs2011172	19	10662236	T	C	0.04573	0.0255013	-0.101376	0.0453843	0.250089	rs142770866	15	ATG4D	0	intronic	1.364	NA	4	4	1	1	1
rs12577801	11	835877	C	T	0.3459	1.47275e-05	0.0858456	0.0198133	0.964404	rs28655651	9	CD151	0	UTR5	1.363	7	1	5	1	1	1
rs144132785	15	85914923	T	G	0.4414	NA	NA	NA	0.0758231	rs17637411	13	AKAP13	8878	intergenic	1.362	7	5	15	1	1	1
rs62060791	17	44137678	G	A	0.2406	0.0149166	0.075077	0.0308401	1	rs62063174	14	KANSL1	0	intronic	1.362	NA	4	5	1	1	1
rs71619614	3	45967800	CA	C	0.1203	NA	NA	NA	0.683058	rs71615437	1	FYCO1	0	intronic	1.361	NA	4	5	1	1	1
rs145503157	17	43859929	C	CACG	0.2396	NA	NA	NA	0.994629	rs62063174	14	CRHR1:RP11-105N13.4	0:0	ncRNA_intronic	1.361	NA	5	13	1	1	0
rs55845452	11	1277429	C	A	0.03777	0.00856942	0.130888	0.0497907	0.051029	rs113948005	9	MUC5B	0	exonic	1.36	5	5	15	1	0	1
rs10766600	11	1419437	A	G	0.2286	8.698e-05	-0.0798131	0.0203382	0.0568758	rs4963049	9	BRSK2	0	intronic	1.36	5	5	14	1	1	1
rs36153859	4	90014611	T	C	0.2893	5.59007e-06	0.102939	0.0226672	0.0800549	rs2464520	3	FAM13A	0	intergenic	1.359	7	14	15	1	1	1
rs1727123	7	99803794	C	T	0.2684	0.0105932	-0.0488024	0.0190945	0.211048	rs73158411	6	STAG3:GATS:GATS	0:0:0	ncRNA_intronic	1.358	7	5	15	1	1	1
rs7211983	17	44172679	G	A	0.1928	0.00861753	-0.0564645	0.021495	0.054426	rs62063174	14	KANSL1	0	intronic	1.358	7	4	5	1	1	1
rs1918797	17	44223243	G	A	0.2406	2.52462e-06	0.111289	0.0236478	1	rs62063174	14	KANSL1	0	intronic	1.358	NA	2	7	1	1	1
rs369136006	17	44517763	T	A	0.2952	NA	NA	NA	0.100833	rs62063174	14	NSFP1	0	ncRNA_intronic	1.357	6	15	15	0	1	0
rs12788273	11	1407010	G	A	0.2962	NA	NA	NA	0.335289	rs72846383	9	BRSK2	4118	intergenic	1.355	6	5	14	1	0	1
rs62055716	17	43765778	C	T	0.2396	NA	NA	NA	0.994629	rs62063174	14	CRHR1:RP11-105N13.4	0:0	ncRNA_intronic	1.355	4	7	14	1	1	1
rs13059906	3	46208858	T	C	0.09841	NA	NA	NA	0.233998	rs71615437	1	CCR3	0	intronic	1.354	7	5	15	1	1	1
rs34444973	3	46262723	T	TA	0.1024	NA	NA	NA	0.237618	rs71615437	1	CCR3	0	intronic	1.354	NA	5	15	1	1	1
rs56074359	11	1278115	C	T	0.03777	0.00948894	0.128978	0.0497233	0.051029	rs113948005	9	MUC5B	0	intronic	1.354	5	5	15	1	0	1
rs10633848	12	113438337	TCA	T	0.495	NA	NA	NA	0.216354	rs1154970	10	RP1-71H24.1:OAS2	0:0	ncRNA_intronic	1.354	NA	4	4	1	1	0
rs67067871	15	85914720	G	C	0.3827	0.0113224	0.0484353	0.0191248	0.0810516	rs17637411	13	AKAP13	9081	intergenic	1.354	5	5	15	1	1	1
rs1795736	4	89932273	G	A	0.4145	2.96774e-05	-0.0707702	0.0169472	0.235991	rs2464520	3	FAM13A	0	intronic	1.353	NA	4	5	1	1	1
rs75229280	17	44196653	G	A	0.2406	NA	NA	NA	1	rs62063174	14	KANSL1	0	intronic	1.353	7	5	5	1	1	1
rs372072248	11	1100310	C	CCCAT	0.08946	NA	NA	NA	0.171835	rs7478899	9	MUC2	0	intronic	1.352	NA	4	15	1	0	1
rs62065449	17	43569909	T	C	0.1988	NA	NA	NA	0.76624	rs62063174	14	PLEKHM1	1793	intergenic	1.352	5	5	15	1	1	1
17:44192811:C:CGAGA	17	44192811	C	CGAGA	0.2575	NA	NA	NA	0.0972068	rs62063174	14	KANSL1	0	intronic	1.352	NA	2	5	1	1	1
rs10759191	9	109427915	A	C	0.4742	0.00281136	-0.0522722	0.0174961	0.195064	rs2498861	8	RP11-308N19.4	0	ncRNA_intronic	1.351	6	5	15	0	0	1
rs59714765	15	40692858	T	C	0.4503	2.14431e-05	-0.0730882	0.0172	0.283182	rs59424629	12	IVD	4827	intergenic	1.351	5	5	5	1	1	1
rs5848702	3	44563355	CT	C	0.2654	NA	NA	NA	0.133985	rs113636684	1	EI24P3	2880	intergenic	1.35	NA	5	14	0	1	1
rs35297234	7	128730026	CT	C	0.3618	NA	NA	NA	0.502316	rs4731542	7	RP11-286H14.2	5328	intergenic	1.35	NA	2	15	0	1	1
rs36071599	9	109324804	AT	A	0.2366	NA	NA	NA	0.10211	rs2498861	8	RP11-308N19.1	0	ncRNA_intronic	1.35	NA	15	15	0	0	1
rs62057067	17	43858326	C	T	0.2396	NA	NA	NA	0.994629	rs62063174	14	CRHR1:RP11-105N13.4	0:0	ncRNA_intronic	1.35	7	5	14	1	1	0
rs187569028	17	43716234	G	T	0.165	NA	NA	NA	0.669501	rs62063174	14	CRHR1-IT1:CRHR1:RP11-105N13.4	0:0:0	ncRNA_intronic	1.349	6	4	5	1	1	1
rs142700036	3	46252886	ATATT	A	0.09245	NA	NA	NA	0.250103	rs71615437	1	CCR3	0	intronic	1.346	NA	5	15	1	1	1
rs200481953	9	109507013	T	A	0.08946	NA	NA	NA	0.0810379	rs2498861	8	RP11-308N19.5	21801	intergenic	1.346	7	5	15	0	0	1
rs9905348	17	43571815	A	G	0.4722	NA	NA	NA	0.153599	rs62063174	14	PLEKHM1	3699	intergenic	1.345	7	2	15	1	1	1
rs2572009	7	99489005	A	G	0.4652	0.0327009	0.0364405	0.0170623	0.192436	rs73158411	6	TRIM4	0	UTR3	1.342	NA	4	4	1	1	1
rs560298928	17	43461056	C	CT	0.4324	NA	NA	NA	0.0860447	rs62063174	14	ARHGAP27	10218	intergenic	1.342	NA	5	15	0	1	1
rs62053956	17	43750315	A	G	0.2396	NA	NA	NA	0.994629	rs62063174	14	CRHR1:RP11-105N13.4	0:0	ncRNA_intronic	1.341	5	5	14	1	1	1
rs138939613	17	43841624	G	GATGGATGA	0.2366	NA	NA	NA	0.978653	rs62063174	14	CRHR1:RP11-105N13.4	0:0	ncRNA_intronic	1.341	NA	5	14	1	1	0
rs59710447	4	90077256	G	A	0.07853	6.4821e-06	-0.126567	0.0280635	0.296701	rs2464520	3	RNU6-907P	25151	intergenic	1.34	6	5	15	0	1	1
rs996856	9	109487910	G	A	0.3489	3.11626e-10	0.109588	0.0174146	0.5938	rs2498861	8	RP11-308N19.5	2698	intergenic	1.34	7	5	15	0	0	1
rs17649866	17	44000914	T	C	0.2396	1.18092e-06	0.116203	0.023916	0.994629	rs62063174	14	MAPT	0	intronic	1.34	1f	2	14	1	1	1
rs12627039	21	34600508	G	T	0.2932	NA	NA	NA	0.827661	rs6517153	17	IFNAR2	1697	intergenic	1.339	7	5	15	1	1	1
rs146167647	15	40685021	AG	A	0.09742	NA	NA	NA	0.123776	rs59424629	12	KNSTRN	0	intronic	1.338	NA	4	4	1	1	1
rs62329683	5	1299087	C	T	0.1581	5.83711e-05	-0.0945534	0.0235249	0.0612435	rs7725218	4	TERT	3902	intergenic	1.337	5	5	14	1	1	1
rs2404975	7	99540317	G	A	0.3837	0.0212134	0.0400489	0.0173811	0.167512	rs73158411	6	RP4-604G5.1	0	ncRNA_intronic	1.337	7	5	15	0	1	1
rs34670591	13	113555234	TG	T	0.2346	NA	NA	NA	0.0536833	rs75898026	11	MCF2L	0	intronic	1.337	NA	1	14	1	0	1
rs7165509	15	40945900	T	C	0.4533	2.72043e-06	0.0831144	0.0177183	0.824404	rs28647196	12	CASC5	0	intronic	1.336	7	4	15	1	1	1
rs146257984	7	99826665	C	A	0.2674	NA	NA	NA	0.211947	rs73158411	6	GATS:GATS	0:0	ncRNA_intronic	1.335	6	4	5	1	1	1
rs7112954	11	1137086	T	C	0.1958	4.69329e-09	-0.132303	0.0225862	0.109953	rs7478899	9	MUC5AC	14493	intergenic	1.335	NA	5	9	0	0	0
rs114115904	3	46268664	C	T	0.07952	NA	NA	NA	0.269551	rs71615437	1	CCR3	0	intronic	1.334	6	5	15	1	1	1
rs141232581	11	1239410	AAAAC	A	0.2326	NA	NA	NA	0.0593087	rs7478899	9	MUC5B	4885	intergenic	1.334	NA	5	14	1	0	1
rs79675109	17	43746418	T	A	0.2396	NA	NA	NA	0.994629	rs62063174	14	CRHR1:RP11-105N13.4	0:0	ncRNA_intronic	1.334	6	5	14	1	1	1
rs555638557	17	43883948	C	A	0.1123	NA	NA	NA	0.0532209	rs62063174	14	CRHR1:RP11-105N13.4	0:0	ncRNA_intronic	1.334	NA	5	14	1	0	0
rs62055546	17	43964567	A	C	0.2396	NA	NA	NA	0.994629	rs62063174	14	MAPT-AS1	0	ncRNA_intronic	1.334	6	14	14	1	1	1
rs4342162	4	90013623	C	A	0.1511	NA	NA	NA	0.204242	rs2464520	3	FAM13A	0	intergenic	1.333	5	13	15	1	1	1
rs72877690	4	90081847	G	A	0.09344	6.96178e-06	-0.116823	0.0259903	0.275089	rs2464520	3	RNU6-907P	29742	intergenic	1.333	7	5	15	0	1	1
rs9577176	13	113547246	C	T	0.341	8.14012e-10	0.116657	0.0189928	0.357148	rs75898026	11	MCF2L	1445	intergenic	1.333	2b	1	7	1	1	1
rs55779147	17	43894510	G	A	0.2396	NA	NA	NA	0.994629	rs62063174	14	CRHR1	0	intronic	1.333	5	5	15	1	1	0
rs78826239	17	44290850	T	A	0.2296	0.0406265	0.075095	0.0366796	0.94319	rs62063174	14	KANSL1	0	intronic	1.333	5	4	5	1	1	1
rs338536	15	86197240	G	A	0.2465	2.67972e-06	-0.0869322	0.01852	0.730289	rs17637411	13	AKAP13:RP11-815J21.4	0:0	ncRNA_intronic	1.332	NA	4	5	1	1	1
rs17573266	17	44072881	C	G	0.2406	5.78413e-06	0.104182	0.0229772	1	rs62063174	14	MAPT	0	intronic	1.332	5	4	15	1	1	1
rs1476554	17	44159102	C	T	0.2406	7.5433e-06	0.103131	0.0230319	1	rs62063174	14	KANSL1	0	intronic	1.332	NA	4	5	1	1	1
rs1246629	4	89819423	T	C	0.2356	7.27455e-13	0.136969	0.0190919	0.687026	rs2464520	3	FAM13A	0	intronic	1.331	7	5	15	1	1	1
rs11425034	7	128761098	GA	G	0.3936	NA	NA	NA	0.0578748	rs4731542	7	CYCSP20	3216	intergenic	1.331	NA	8	15	0	1	1
rs7169429	15	86036648	C	T	0.4165	0.0128791	0.0421436	0.0169449	0.190208	rs17637411	13	AKAP13	0	intronic	1.331	2b	5	5	1	1	1
rs11667004	19	10633711	A	T	0.04672	0.00128946	-0.139736	0.0434191	0.25942	rs142770866	15	S1PR5	5103	intergenic	1.331	7	5	14	1	1	1
rs62062134	17	44114432	A	C	0.2406	8.0889e-06	0.102666	0.0230047	1	rs62063174	14	KANSL1	0	intronic	1.33	5	4	4	1	1	1
rs3841658	7	99690267	CTA	C	0.2614	NA	NA	NA	0.490921	rs73158411	6	MCM7	83	downstream	1.329	NA	4	4	1	1	1
rs2054979	9	109386215	C	T	0.2654	0.000986602	-0.0641712	0.0194793	0.0709154	rs2498861	8	RP11-308N19.4	0	ncRNA_intronic	1.329	NA	5	15	0	0	1
rs35942803	3	46208783	T	C	0.09245	NA	NA	NA	0.250103	rs71615437	1	CCR3	0	intronic	1.327	6	5	15	1	1	1
rs2446298	4	89841156	T	C	0.2356	4.22263e-08	0.129057	0.0235451	0.687026	rs2464520	3	FAM13A	0	intronic	1.327	NA	5	15	1	1	1
rs200025483	11	1063849	GAA	G	0.338	NA	NA	NA	0.145532	rs7478899	9	RP13-870H17.3	8564	intergenic	1.327	NA	5	14	0	0	0
rs10850113	12	113450187	T	G	0.4145	0.0195138	0.0401752	0.0172015	0.172648	rs1154970	10	RP1-71H24.1	0	ncRNA_intronic	1.327	7	4	15	1	1	1
rs7164373	15	86265663	T	A	0.1988	2.31746e-08	-0.11996	0.0214733	1	rs17637411	13	AKAP13	0	intronic	1.327	6	4	4	1	1	1
rs556930138	17	43543082	AT	A	0.4811	NA	NA	NA	0.160364	rs62063174	14	PLEKHM1	0	intronic	1.327	NA	4	5	1	1	0
rs569235934	17	43883949	G	A	0.1133	NA	NA	NA	0.0545655	rs62063174	14	CRHR1:RP11-105N13.4	0:0	ncRNA_intronic	1.327	NA	5	14	1	0	0
rs199908605	21	34581606	TAA	T	0.1521	NA	NA	NA	0.168296	rs6517153	17	IFNAR2	20599	intergenic	1.327	NA	5	15	0	1	1
rs13080757	3	46288011	T	C	0.07654	NA	NA	NA	0.22365	rs71615437	1	CCR3	0	intronic	1.326	7	5	15	1	1	1
rs58012608	7	128726050	G	A	0.03777	0.0122805	0.0880259	0.0351544	0.0878377	rs4731542	7	RP11-286H14.2	9304	intergenic	1.326	7	5	15	0	1	1
rs4461961	9	109321818	C	T	0.2932	0.00348021	-0.0560846	0.0191953	0.0714744	rs2498861	8	RP11-308N19.1	0	ncRNA_intronic	1.326	7	9	15	0	0	1
rs2696648	17	43652402	C	T	0.4165	NA	NA	NA	0.21338	rs62063174	14	DND1P1	10834	intergenic	1.325	6	2	5	0	1	1
rs551502648	17	43989159	G	GC	0.2396	NA	NA	NA	0.994629	rs62063174	14	MAPT	0	intronic	1.325	NA	5	14	1	1	1
rs13298691	9	109320074	G	T	0.2833	0.0365397	-0.0417121	0.0199496	0.0650371	rs2498861	8	RP11-308N19.1	0	ncRNA_intronic	1.324	7	9	15	0	0	1
rs55662344	11	1277809	T	C	0.03777	0.015908	0.12671	0.0525545	0.051029	rs113948005	9	MUC5B	0	intronic	1.324	5	5	15	1	0	1
rs35516580	3	46107498	A	G	0.1223	NA	NA	NA	0.639681	rs71615437	1	XCR1	38263	intergenic	1.323	4	2	15	0	1	1
rs13317603	3	169570215	A	C	0.4125	NA	NA	NA	0.244547	rs2293607	2	LRRC31	0	intronic	1.323	6	4	15	1	1	1
rs3784287	15	41044696	C	A	0.2018	NA	NA	NA	0.202255	rs28647196	12	RMDN3	0	intronic	1.323	6	3	5	1	1	1
rs145848989	17	44301546	T	C	0.2406	NA	NA	NA	1	rs62063174	14	KANSL1	0	intronic	1.322	5	1	5	1	1	1
rs1246631	4	89820287	G	A	0.2356	9.54817e-12	0.153352	0.0225083	0.687026	rs2464520	3	FAM13A	0	intronic	1.321	6	5	15	1	1	1
rs62054832	17	43933579	C	A	0.2366	NA	NA	NA	0.97872	rs62063174	14	MAPT-AS1	0	ncRNA_intronic	1.321	4	5	14	1	1	1
rs56123990	15	85614350	T	C	0.1223	NA	NA	NA	0.0570257	rs17637411	13	PDE8A	0	intronic	1.32	5	4	5	1	1	1
rs16940904	17	44186063	C	T	0.2465	3.91283e-07	0.116519	0.0229678	0.968522	rs62063174	14	KANSL1	0	intronic	1.32	4	2	7	1	1	1
rs13081213	3	46055909	C	T	0.1243	NA	NA	NA	0.627474	rs71615437	1	XCR1	2606	intergenic	1.319	6	5	15	1	1	1
rs2701616	12	113465563	C	A	0.2078	0.00932739	0.0519489	0.0199818	0.095843	rs1154970	10	RP1-71H24.1	10006	intergenic	1.318	6	1	15	0	1	1
rs2061821	15	86122654	T	C	0.3847	0.000741358	-0.0580297	0.0172001	0.133109	rs17637411	13	AKAP13:RP11-815J21.2	0:0	exonic	1.317	3a	1	4	1	1	1
rs17563433	17	43800351	A	C	0.2396	NA	NA	NA	0.994629	rs62063174	14	CRHR1:RP11-105N13.4	0:0	ncRNA_intronic	1.317	1f	13	14	1	1	1
rs62331285	5	1224405	A	G	0.3439	0.00159207	-0.0565094	0.0178977	0.068269	rs7725218	4	SLC6A19	0	UTR3	1.316	5	4	15	1	0	1
rs372363877	15	86228692	C	CGT	0.4384	NA	NA	NA	0.189864	rs17637411	13	AKAP13	0	intronic	1.315	NA	4	4	1	1	1
rs5899708	9	109320166	GT	G	0.3837	NA	NA	NA	0.09881	rs2498861	8	RP11-308N19.1	0	ncRNA_intronic	1.314	NA	9	15	0	1	1
rs71022964	11	737320	TA	T	0.4871	NA	NA	NA	0.0688352	rs28655651	9	EPS8L2	9592	intergenic	1.314	NA	2	15	1	1	1
rs62055689	17	43754569	G	A	0.2396	NA	NA	NA	0.994629	rs62063174	14	CRHR1:RP11-105N13.4	0:0	ncRNA_intronic	1.313	7	5	14	1	1	1
rs565858460	17	44119500	C	CTT	0.2386	NA	NA	NA	0.989292	rs62063174	14	KANSL1	0	intronic	1.313	NA	4	4	1	1	1
rs374435362	4	89814977	C	CA	0.4235	NA	NA	NA	0.254798	rs2464520	3	FAM13A	0	intronic	1.312	NA	5	15	1	1	1
rs111645315	11	634406	C	T	0.02684	0.000380154	-0.200592	0.0564493	0.0592729	rs149883855	9	DRD4	2886	intergenic	1.312	7	5	14	1	1	1
rs62054803	17	43914728	G	T	0.2396	NA	NA	NA	0.994629	rs62063174	14	CRHR1	1533	intergenic	1.312	5	5	15	1	1	1
rs62062805	17	44030773	A	G	0.2396	7.21806e-06	0.103117	0.0229806	0.994629	rs62063174	14	MAPT	0	intronic	1.312	3a	5	14	1	1	1
rs12508524	4	89938362	G	A	0.2644	8.9087e-05	-0.0723668	0.0184678	0.431884	rs2464520	3	FAM13A	0	intronic	1.311	6	4	5	1	1	1
rs374111650	11	689381	A	AT	0.2952	NA	NA	NA	0.137305	rs34830395	9	DEAF1	0	intronic	1.311	NA	4	4	1	1	1
rs6578282	11	1379743	T	G	0.2326	6.8929e-12	-0.146997	0.0214285	0.758054	rs4963074	9	BRSK2	31385	intergenic	1.311	2c	5	15	0	1	1
rs62062779	17	44022577	A	C	0.2396	6.25196e-06	0.103938	0.023007	0.994629	rs62063174	14	MAPT	0	intronic	1.311	6	4	14	1	1	1
rs55955207	17	44165594	C	A	0.2396	0.00808329	0.083701	0.0316023	0.994629	rs62063174	14	KANSL1	0	intronic	1.311	5	4	5	1	1	1
rs1533124	15	85873684	C	T	0.3718	0.00817918	-0.0519728	0.0196526	0.077187	rs17637411	13	ADAMTS7P4	118	upstream	1.31	NA	1	2	0	1	1
rs62064654	17	43513896	C	T	0.1938	NA	NA	NA	0.724145	rs62063174	14	PLEKHM1	0	UTR3	1.31	5	4	4	1	1	1
rs4792831	17	44206665	G	A	0.1928	0.0114616	-0.0561753	0.0222186	0.054426	rs62063174	14	KANSL1	0	intronic	1.31	5	2	5	1	1	1
rs3053352	3	46268830	CCT	C	0.2624	NA	NA	NA	0.0573196	rs71615437	1	CCR3	0	intronic	1.309	NA	5	15	1	1	1
rs117072969	11	869159	G	A	0.0497	0.00197168	-0.136562	0.0441309	0.0870309	rs28655651	9	CHID1	0	UTR3	1.308	4	3	4	1	1	0
rs553697096	17	43666251	C	G	0.2406	NA	NA	NA	0.989251	rs62063174	14	DND1P1	1955	intergenic	1.308	NA	5	15	0	1	1
rs4566212	17	43895751	G	A	0.2396	NA	NA	NA	0.994629	rs62063174	14	CRHR1	0	intronic	1.308	5	5	15	1	1	0
11:1017783:A:C	11	1017783	A	C	0.1064	NA	NA	NA	0.0502762	rs10794278	9	MUC6	0	NA	1.307	NA	3	9	1	1	1
rs537940033	17	44617964	TA	T	0.1551	NA	NA	NA	0.541032	rs62063174	14	LRRC37A2:ARL17A	0:0	intronic	1.307	NA	5	15	1	1	0
rs7224296	17	44800046	A	G	0.3022	NA	NA	NA	0.688982	rs62063174	14	NSF	0	intronic	1.307	6	2	5	1	1	1
rs10794282	11	1064611	T	A	0.4165	8.28594e-08	-0.0906412	0.0169082	0.724555	rs10794278	9	RP13-870H17.3	9326	intergenic	1.306	6	5	14	0	1	0
rs12150516	17	43944519	C	T	0.2396	NA	NA	NA	0.994629	rs62063174	14	MAPT-AS1	0	ncRNA_intronic	1.306	6	5	14	0	1	1
rs56042957	17	43992244	G	A	0.2396	7.49624e-07	0.116885	0.0236224	0.994629	rs62063174	14	MAPT	0	intronic	1.306	7	4	14	1	1	1
rs61277979	11	1360927	C	G	0.03777	0.00626291	0.138786	0.0507688	0.399791	rs5743973	9	TOLLIP-AS1	28989	intergenic	1.305	7	5	14	0	1	1
rs113932703	15	85898394	C	A	0.3579	NA	NA	NA	0.0768372	rs17637411	13	ADAMTS7P4	24828	intergenic	1.305	3b	5	15	0	1	1
rs3067807	4	89861504	GGGAA	G	0.3628	NA	NA	NA	0.12669	rs2464520	3	FAM13A	0	intronic	1.304	NA	2	15	1	1	1
rs12221951	11	1090151	T	C	0.09443	0.00709872	0.0810073	0.0300899	0.515577	rs7478899	9	MUC2	0	intronic	1.304	5	4	15	1	1	0
rs338550	15	86230824	T	C	0.3708	0.00092343	-0.0569836	0.0172007	0.132521	rs17637411	13	AKAP13	0	intronic	1.304	4	2	5	1	1	1
rs767056	17	43998910	C	T	0.2396	1.15722e-06	0.118062	0.0242784	0.994629	rs62063174	14	MAPT	0	intronic	1.304	NA	4	15	1	1	1
rs17564619	17	44002138	A	G	0.2396	1.07711e-06	0.116641	0.0239165	0.994629	rs62063174	14	MAPT	0	intronic	1.304	1f	2	15	1	1	1
rs568575845	17	44367296	G	A	0.2127	NA	NA	NA	0.847301	rs62063174	14	ARL17B	0	intronic	1.304	NA	4	15	1	1	1
rs35631660	17	43832337	A	G	0.2396	NA	NA	NA	0.994629	rs62063174	14	CRHR1:RP11-105N13.4	0:0	ncRNA_intronic	1.303	7	5	14	1	1	1
rs78993847	17	43933834	G	T	0.2356	NA	NA	NA	0.973485	rs62063174	14	MAPT-AS1	0	ncRNA_intronic	1.301	5	5	14	1	1	1
rs66515942	17	44127285	CTT	C	0.2406	NA	NA	NA	1	rs62063174	14	KANSL1	0	intronic	1.301	NA	4	4	1	1	1
rs13093063	3	46329368	C	T	0.07654	NA	NA	NA	0.22365	rs71615437	1	CCR3	21170	intergenic	1.3	6	5	15	0	1	1
rs6834787	4	89912464	C	T	0.3101	2.51651e-08	-0.0986228	0.0176993	0.0858767	rs2464520	3	FAM13A	0	intronic	1.3	5	5	15	1	1	1
rs62226131	21	34593673	T	A	0.2972	9.48525e-05	0.0769393	0.0197109	0.826327	rs6517153	17	IFNAR2	8532	intergenic	1.3	6	5	15	1	1	1
rs10025142	4	89899675	G	A	0.3111	2.32651e-08	-0.0985232	0.0176382	0.0837955	rs2464520	3	FAM13A	0	intronic	1.299	6	5	15	1	1	1
rs72733486	15	40858382	C	T	0.1133	3.31751e-05	-0.113116	0.0272536	0.101561	rs28647196	12	C15orf57	1125	intergenic	1.299	5	1	5	1	1	1
rs2571995	7	99518091	C	G	0.4235	NA	NA	NA	0.169891	rs73158411	6	TRIM4	867	upstream	1.298	3a	1	7	1	1	1
rs12002108	9	109393957	C	T	0.2634	0.00117101	-0.0651686	0.0200775	0.0663328	rs2498861	8	RP11-308N19.4	0	ncRNA_intronic	1.298	6	5	15	0	0	1
rs147663497	15	40693443	G	A	0.1412	NA	NA	NA	0.171596	rs59424629	12	IVD	4242	intergenic	1.298	6	5	5	1	1	1
rs570669831	17	43954416	A	AC	0.2406	NA	NA	NA	0.989337	rs62063174	14	MAPT-AS1	0	ncRNA_intronic	1.298	NA	9	14	0	1	1
rs62063842	17	44070111	G	C	0.2406	6.48381e-06	0.103617	0.0229752	1	rs62063174	14	MAPT	0	intronic	1.298	6	4	15	1	1	1
rs62025269	15	86300090	C	T	0.2058	1.53464e-07	-0.11092	0.0211342	0.885513	rs17637411	13	RP11-158M2.5	621	upstream	1.297	4	4	5	1	1	1
rs1903007	4	89892072	G	A	0.3101	1.39131e-08	-0.100505	0.0177119	0.0858767	rs2464520	3	FAM13A	0	intronic	1.296	7	5	15	1	1	1
rs61523648	11	1084005	C	T	0.2177	1.55514e-06	0.0984059	0.0204841	0.305438	rs7478899	9	MUC2	0	intronic	1.296	5	5	15	1	1	0
rs149149939	11	1085172	GATCCTC	G	0.2068	NA	NA	NA	0.303434	rs7478899	9	MUC2	0	intronic	1.295	NA	5	15	1	0	0
rs7794163	7	128741451	T	G	0.2316	0.00890552	0.0539267	0.0206168	0.088697	rs4731542	7	RP11-286H14.1	4661	intergenic	1.294	5	5	15	0	1	1
rs10739224	9	109450946	T	G	0.4225	0.000582168	-0.0617374	0.017948	0.140111	rs2498861	8	RP11-308N19.4	0	ncRNA_intronic	1.294	7	5	15	0	0	1
rs10902093	11	1112997	G	A	0.336	3.34128e-05	0.0799652	0.019274	0.206616	rs7478899	9	MUC2	8577	intergenic	1.294	5	5	15	1	1	1
rs57425832	12	113472393	C	CA	0.3499	NA	NA	NA	0.372643	rs1154970	10	RP1-71H24.1	16836	intergenic	1.294	NA	5	15	0	1	1
rs11073439	15	86145269	A	T	0.3827	0.00096838	-0.0567411	0.0171966	0.140801	rs17637411	13	AKAP13	0	intronic	1.293	6	4	5	1	1	1
rs68102896	17	43476957	CAAAGA	C	0.4304	NA	NA	NA	0.171797	rs62063174	14	ARHGAP27	0	intronic	1.293	NA	4	5	1	1	1
rs62061848	17	44192946	C	T	0.2406	1.19489e-07	0.132052	0.0249424	1	rs62063174	14	KANSL1	0	intronic	1.293	7	2	5	1	1	1
rs1298961	12	113434156	A	C	0.4602	0.000722168	0.0622128	0.0184006	0.410132	rs1154970	10	RP1-71H24.1:OAS2	0:0	ncRNA_intronic	1.292	5	4	15	1	1	0
rs182784716	17	43716244	G	T	0.166	NA	NA	NA	0.663698	rs62063174	14	CRHR1-IT1:CRHR1:RP11-105N13.4	0:0:0	ncRNA_intronic	1.292	6	4	5	1	1	1
rs17764831	3	45918215	G	A	0.1233	NA	NA	NA	0.633533	rs71615437	1	LZTFL1	0	intronic	1.291	7	5	15	1	1	1
rs2016831	12	113406460	G	C	0.328	7.84588e-07	0.0939507	0.0190216	0.771917	rs1154970	10	RP1-71H24.1:OAS3	0:0	ncRNA_intronic	1.291	7	4	5	1	1	0
rs373685009	17	43790598	G	GAA	0.2386	NA	NA	NA	0.978488	rs62063174	14	CRHR1:RP11-105N13.4	0:0	ncRNA_intronic	1.29	NA	5	14	1	1	1
rs2696423	17	44333890	G	A	0.2157	0.00100081	0.117716	0.0357767	0.864654	rs62063174	14	RP11-259G18.3	3026	intergenic	1.29	5	5	15	0	1	1
rs2571999	7	99510850	T	A	0.4662	0.0223485	0.0400584	0.0175357	0.188506	rs73158411	6	TRIM4	0	intronic	1.289	4	4	5	1	1	1
rs34957232	15	85893636	G	A	0.3946	0.0102779	0.0483458	0.0188384	0.0773957	rs17637411	13	ADAMTS7P4	20070	intergenic	1.289	5	1	15	0	1	1
rs62060846	17	44154461	A	C	0.2406	9.34856e-06	0.102011	0.0230183	1	rs62063174	14	KANSL1	0	intronic	1.289	5	2	5	1	1	1
rs558831881	4	89834406	A	G	0.01889	NA	NA	NA	0.0785283	rs2464520	3	FAM13A	0	intronic	1.288	NA	5	15	1	0	1
rs34939299	11	1235807	C	CA	0.336	NA	NA	NA	0.265456	rs4963049	9	MUC5B	8488	intergenic	1.288	NA	5	15	1	0	1
rs10644068	12	113340910	C	CTT	0.1461	NA	NA	NA	0.0504995	rs1154970	10	OAS1	3671	intergenic	1.288	NA	5	15	1	1	1
rs2696575	17	44228824	A	G	0.2416	2.83815e-06	0.110784	0.0236608	0.994688	rs62063174	14	KANSL1	0	intronic	1.288	NA	2	5	1	1	1
rs41437546	11	1103991	G	C	0.09344	9.64787e-09	0.17663	0.0307888	0.988541	rs7478899	9	MUC2	0	intronic	1.287	5	5	15	1	1	1
rs7810529	7	128741211	A	C	0.2316	0.00887915	0.0539412	0.0206144	0.088697	rs4731542	7	RP11-286H14.1	4421	intergenic	1.286	7	5	15	0	1	1
rs6489883	12	113390988	C	T	0.4851	8.30375e-05	0.087564	0.02225	0.433108	rs1154970	10	RP1-71H24.1:OAS3	0:0	ncRNA_intronic	1.286	6	4	5	1	1	0
rs2609255	4	89811195	G	T	0.2406	8.67325e-12	0.131021	0.0191917	0.66634	rs2464520	3	FAM13A	0	intronic	1.285	6	5	15	1	1	1
rs7117296	11	1599670	A	G	0.4662	NA	NA	NA	0.220815	rs11604075	9	KRTAP5-AS1	0	ncRNA_intronic	1.285	3a	5	9	1	1	1
rs62066125	17	43702701	C	G	0.2416	NA	NA	NA	0.984026	rs62063174	14	CRHR1-IT1:CRHR1:RP11-105N13.4	0:0:0	ncRNA_intronic	1.285	6	4	5	1	1	1
rs4683149	3	45967869	C	T	0.4056	NA	NA	NA	0.0641798	rs71615437	1	FYCO1	0	intronic	1.284	6	4	5	1	1	1
rs371395769	3	46190374	T	C	0.09443	0.000537897	0.133477	0.0385645	0.242337	rs71615437	1	FLT1P1	5204	intergenic	1.284	7	5	15	0	1	1
rs13143490	4	89817263	C	T	0.4215	7.15147e-07	0.11621	0.0234426	0.275179	rs2464520	3	FAM13A	0	intronic	1.284	7	5	15	1	1	1
rs2261169	6	7549125	T	G	0.3847	9.65604e-11	-0.11923	0.0184218	0.240698	rs2076295	5	DSP	0	intronic	1.284	2a	1	14	1	1	1
rs7164402	15	40946066	C	T	0.4533	0.0196209	0.0528102	0.0226311	0.824404	rs28647196	12	CASC5	0	intronic	1.284	7	4	15	1	1	1
19:10385743:C:G	19	10385743	C	G	0.3777	NA	NA	NA	0.055545	rs142770866	15	CTD-2369P2.5:ICAM1	0:0	ncRNA_intronic	1.283	NA	3	5	1	1	1
rs12421446	11	1612992	G	T	0.1859	NA	NA	NA	0.0813627	rs11604075	9	KRTAP5-AS1	0	ncRNA_intronic	1.282	6	5	14	1	1	1
rs9290373	3	169431049	C	T	0.331	9.07541e-05	-0.069629	0.0177894	0.320341	rs2293607	2	RP11-3K16.1	3495	intergenic	1.281	3a	14	15	0	1	1
rs6597999	11	1095082	A	C	0.4046	7.34233e-34	0.233279	0.0192319	0.198081	rs12802931	9	MUC2	0	intronic	1.281	NA	5	15	1	1	0
rs2016962	11	1340016	G	C	0.03777	0.000748232	0.182385	0.0540998	0.125378	rs4963049	9	TOLLIP-AS1	8078	intergenic	1.281	7	2	15	1	1	1
rs12574827	11	1598510	T	G	0.3439	NA	NA	NA	0.12302	rs11604075	9	KRTAP5-AS1	0	ncRNA_intronic	1.281	5	5	14	1	1	1
rs35037332	3	44531327	C	CA	0.2654	NA	NA	NA	0.123477	rs113636684	1	ZNF852	9134	intergenic	1.28	NA	5	9	1	1	1
rs11445132	3	44568138	AT	A	0.2425	NA	NA	NA	0.142156	rs113636684	1	EI24P3	840	upstream	1.28	NA	9	14	0	1	1
rs4344688	15	86043007	A	C	0.4165	0.00994231	0.0436965	0.0169509	0.190208	rs17637411	13	AKAP13	0	intronic	1.28	NA	1	7	1	1	1
rs11630392	15	86253288	G	C	0.4235	0.00393672	0.0483269	0.0167616	0.289806	rs17637411	13	AKAP13	0	intronic	1.28	7	3	4	1	1	1
rs35558297	15	86263457	T	TGA	0.4523	NA	NA	NA	0.220089	rs17637411	13	AKAP13	0	intronic	1.28	NA	4	4	1	1	1
rs60084884	11	1265292	G	A	0.03877	0.0112636	0.212723	0.0839339	0.411084	rs5743973	9	MUC5B:RP11-532E4.2	0:0	exonic	1.279	5	5	15	1	1	1
rs1483580	15	85985051	G	C	0.3847	0.0128184	0.0462269	0.0185741	0.0868042	rs17637411	13	AKAP13	0	intronic	1.279	5	5	15	1	1	1
rs4752744	11	1718266	G	A	0.07853	2.05596e-05	0.128359	0.0301402	0.050361	rs34830395	9	KRTAP5-6	158	upstream	1.278	5	5	14	1	0	1
rs6497207	15	86029258	C	A	0.4135	0.00757581	0.0453014	0.0169642	0.19545	rs17637411	13	AKAP13	0	intronic	1.277	3a	4	5	1	1	1
7:99637844:G:T	7	99637844	G	T	0.33	NA	NA	NA	0.341408	rs73158411	6	ZKSCAN1	0	UTR3	1.274	NA	2	5	1	1	1
rs6578277	11	1379100	G	A	0.3141	1.59919e-14	-0.143744	0.0187183	0.489261	rs4963074	9	BRSK2	32028	intergenic	1.274	5	5	14	0	1	1
rs4479290	17	44021744	T	C	0.2396	1.50608e-06	0.113662	0.0236283	0.994629	rs62063174	14	MAPT	0	intronic	1.274	5	4	14	1	1	1
rs57737240	11	1081757	G	C	0.2197	NA	NA	NA	0.310429	rs7478899	9	MUC2	0	exonic	1.272	5	5	15	1	1	0
rs568986330	17	43665090	T	C	0.4533	NA	NA	NA	0.369519	rs62063174	14	DND1P1	794	downstream	1.272	NA	5	15	0	1	1
rs2527917	7	99567908	C	T	0.4672	0.012338	0.0422098	0.0168682	0.312184	rs73158411	6	AZGP1	0	intronic	1.271	NA	5	14	1	1	1
rs8034454	15	86242048	G	A	0.2942	0.00474446	0.0531686	0.0188281	0.123987	rs17637411	13	AKAP13	0	intronic	1.271	6	4	5	1	1	1
rs35439446	3	46462170	A	G	0.1421	NA	NA	NA	0.11344	rs71615437	1	CCRL2	7681	intergenic	1.27	6	4	15	1	1	1
rs11295705	9	109373396	TA	T	0.3101	NA	NA	NA	0.0715969	rs2498861	8	RP11-308N19.3	3962	intergenic	1.27	NA	5	15	0	0	1
rs2684669	17	43573827	T	G	0.3022	NA	NA	NA	0.15902	rs62063174	14	LRRC37A4P	4857	intergenic	1.269	7	5	15	1	1	1
rs56301633	17	44077850	G	A	0.2406	7.7846e-08	0.128482	0.0239167	1	rs62063174	14	MAPT	0	intronic	1.269	5	4	15	1	1	1
rs74330548	11	1050719	C	T	0.1203	4.0939e-06	-0.125698	0.0272869	0.136428	rs149883855	9	RP13-870H17.3	0	ncRNA_intronic	1.268	5	5	14	0	1	1
rs4420508	15	40956681	C	G	0.1441	5.13843e-06	0.0983082	0.0215633	0.0877883	rs28647196	12	CASC5	140	downstream	1.268	7	4	15	1	1	1
rs144018637	15	86283954	A	AAC	0.2893	NA	NA	NA	0.0582594	rs17637411	13	AKAP13	0	intronic	1.268	NA	4	4	1	1	1
rs2993327	13	113563147	C	G	0.3917	0.00290137	-0.0580065	0.0194784	0.136265	rs75898026	11	MCF2L	0	intronic	1.267	5	5	14	1	1	1
rs78681971	17	44106219	C	T	0.2406	NA	NA	NA	1	rs62063174	14	MAPT	518	downstream	1.267	5	4	4	1	1	1
rs35345998	3	46319892	C	CA	0.3479	NA	NA	NA	0.132358	rs71615437	1	CCR3	11694	intergenic	1.266	NA	5	15	0	0	1
rs6444874	3	169457837	G	A	0.2773	7.08861e-06	-0.0841872	0.0187457	0.428318	rs2293607	2	RNU6-637P	19755	intergenic	1.266	6	5	15	0	1	1
rs16944522	15	86332128	C	T	0.0825	0.00222544	-0.0935796	0.0305978	0.272052	rs17637411	13	KLHL25	0	intronic	1.266	5	5	5	1	1	1
rs55637781	15	86247082	A	T	0.3648	NA	NA	NA	0.124315	rs17637411	13	AKAP13	0	intronic	1.265	6	1	5	1	1	1
17:43777881:A:T	17	43777881	T	A	0.2286	NA	NA	NA	0.0890215	rs62063174	14	CRHR1:RP11-105N13.4	0:0	ncRNA_intronic	1.265	5	5	14	1	1	1
rs1991556	17	44083402	G	A	0.2425	2.12125e-05	0.0990662	0.0233002	0.978607	rs62063174	14	MAPT	0	intronic	1.265	1f	4	15	1	1	1
rs62062268	17	44090858	C	T	0.2406	7.15291e-06	0.103274	0.0230056	1	rs62063174	14	MAPT	0	intronic	1.263	5	1	15	1	1	1
rs4682756	3	44942121	C	T	0.3996	0.00532497	-0.0478877	0.0171844	0.0761857	rs113636684	1	TGM4:RP11-272D20.2	0:0	ncRNA_intronic	1.262	1f	5	14	1	1	1
rs12486767	3	169550759	G	A	0.3897	2.18328e-05	-0.0742362	0.0174868	0.385206	rs2293607	2	LRRIQ4	0	intronic	1.261	6	5	15	1	1	1
rs7178486	15	40890341	T	C	0.1441	7.59195e-06	0.0984557	0.0219945	0.0877883	rs28647196	12	CASC5	0	intronic	1.261	7	5	15	1	1	1
rs2668632	17	44319366	C	T	0.2416	5.28301e-05	0.104942	0.025958	0.984026	rs62063174	14	RP11-259G18.2	1605	intergenic	1.26	5	7	15	0	1	1
rs145386897	3	46182203	T	C	0.09245	NA	NA	NA	0.250103	rs71615437	1	FLT1P1	1646	intergenic	1.259	6	5	15	0	1	1
rs76453925	17	43759431	C	T	0.2396	NA	NA	NA	0.994629	rs62063174	14	CRHR1:RP11-105N13.4	0:0	ncRNA_intronic	1.259	5	5	14	1	1	1
rs118152153	11	1275051	A	G	0.03777	0.00883299	0.130266	0.0497493	0.051029	rs113948005	9	MUC5B	0	intronic	1.258	3a	4	15	1	0	1
rs12910372	15	85914955	T	C	0.4394	NA	NA	NA	0.121361	rs17637411	13	AKAP13	8846	intergenic	1.258	7	5	15	1	1	1
rs3168046	11	1296649	G	A	0.4583	1.51739e-32	-0.20296	0.0170853	0.24054	rs72846383	9	TOLLIP	0	UTR3	1.257	NA	4	4	1	1	1
rs3950296	3	169493283	C	G	0.2425	4.8283e-14	-0.142939	0.0189663	0.994688	rs2293607	2	MYNN	0	intronic	1.256	4	3	6	1	1	1
rs72846374	11	1275018	C	A	0.08748	4.19427e-44	-0.490527	0.035215	0.392495	rs72846383	9	MUC5B	0	intronic	1.256	4	4	15	1	1	1
rs563027298	15	40963590	GTTTTTTTTTTT	G	0.1471	NA	NA	NA	0.0860534	rs28647196	12	CASC5	7049	intergenic	1.256	NA	5	15	1	1	1
rs4743021	9	109414561	T	C	0.3529	7.00788e-05	-0.074996	0.0188621	0.148056	rs2498861	8	RP11-308N19.4	0	ncRNA_intronic	1.255	6	14	15	0	1	1
rs199649777	17	43640587	G	T	0.1789	NA	NA	NA	0.232866	rs62063174	14	RP11-798G7.6	0	ncRNA_exonic	1.255	6	5	15	0	1	1
rs41315958	13	113512909	G	A	0.1829	0.0386515	-0.0445086	0.0215238	0.0702169	rs75898026	11	ATP11A	0	intronic	1.254	6	4	4	1	0	1
rs9603992	13	113558599	C	T	0.2843	3.39743e-08	0.109451	0.0198295	0.529352	rs75898026	11	MCF2L	0	intronic	1.254	4	4	14	1	1	1
rs55793500	17	43479748	T	C	0.1938	0.000503533	0.085655	0.0246215	0.705766	rs62063174	14	ARHGAP27	0	intronic	1.254	5	4	4	1	1	1
rs138857279	4	89849504	TTAGTC	T	0.1859	NA	NA	NA	0.0585224	rs2464520	3	FAM13A	0	intronic	1.253	NA	5	15	1	1	1
rs7176245	15	41041228	G	A	0.4344	8.99967e-05	-0.0703045	0.0179527	0.713219	rs28647196	12	RMDN3	0	intronic	1.252	6	4	4	1	1	1
rs12490575	3	45792209	C	T	0.1441	NA	NA	NA	0.0685166	rs71615437	1	SLC6A20	4732	intergenic	1.25	7	5	15	1	1	1
rs3101861	15	40991430	G	C	0.494	0.00066151	0.0620012	0.0182086	0.458622	rs28647196	12	RAD51	0	intronic	1.25	6	4	5	1	1	1
rs548919143	17	44212211	C	CA	0.2266	NA	NA	NA	0.90717	rs62063174	14	KANSL1	0	intronic	1.25	NA	4	5	1	1	1
rs7696391	4	89789287	T	G	0.04076	0.000425618	-0.149829	0.0425209	0.0574567	rs2464520	3	FAM13A	0	intronic	1.249	6	5	15	1	1	1
rs17660907	17	44191085	G	A	0.2406	1.79439e-06	0.112876	0.0236374	1	rs62063174	14	KANSL1	0	intronic	1.249	1f	5	5	1	1	1
rs111974820	3	44784039	TA	T	0.4294	NA	NA	NA	0.0652038	rs113636684	1	KIAA1143	0	NA	1.248	NA	5	9	1	1	1
rs8030276	15	86105990	G	A	0.339	4.86887e-06	-0.0882983	0.0193198	0.406191	rs17637411	13	AKAP13	0	intronic	1.248	7	5	5	1	1	1
rs11630266	15	40666215	A	T	0.325	NA	NA	NA	0.0813257	rs28647196	12	RP11-64K12.10	383	upstream	1.247	6	5	15	1	1	1
rs563583864	17	44358721	C	T	0.1581	NA	NA	NA	0.624672	rs62063174	14	ARL17B	0	intronic	1.247	NA	5	15	1	1	1
rs139437666	15	40992997	CA	C	0.1133	NA	NA	NA	0.0938743	rs28647196	12	RAD51	0	intronic	1.246	NA	4	5	1	1	1
rs111843611	17	43469666	C	CA	0.2942	NA	NA	NA	0.0994138	rs62063174	14	ARHGAP27	1608	intergenic	1.246	NA	5	5	1	1	1
rs62063789	17	44061898	T	C	0.2406	7.85781e-06	0.102666	0.0229728	1	rs62063174	14	MAPT	0	intronic	1.246	NA	4	15	1	1	1
rs9736185	11	332293	A	G	0.1789	0.00545496	0.091702	0.0329998	0.236197	rs116995469	9	RP11-326C3.15	898	upstream	1.245	5	5	15	1	1	1
rs3743321	15	86064968	A	G	0.4314	0.0109966	0.0429224	0.0168799	0.182061	rs17637411	13	AKAP13	0	intronic	1.245	5	4	5	1	1	1
rs112950226	3	44633252	C	A	0.1431	NA	NA	NA	0.288904	rs113636684	1	RP11-944L7.4:RP11-944L7.5:ZNF660:ZNF197	0:0:0:0	ncRNA_intronic	1.244	6	4	5	1	1	1
rs11070268	15	40665430	G	A	0.3688	2.27724e-09	-0.110395	0.018471	0.483362	rs59424629	12	LINC00594	752	downstream	1.244	4	5	15	1	1	1
rs11635104	15	40714782	G	A	0.4831	4.09299e-05	-0.13883	0.033843	0.961758	rs59424629	12	IVD	0	intronic	1.244	6	5	5	1	1	1
rs71788713	15	86347920	CTGGACGT	C	0.2903	NA	NA	NA	0.128305	rs17637411	13	KLHL25	9658	intergenic	1.244	NA	5	15	1	1	1
rs535830552	17	43792091	C	T	0.2376	NA	NA	NA	0.983989	rs62063174	14	CRHR1:RP11-105N13.4	0:0	ncRNA_intronic	1.244	NA	5	14	1	1	1
rs56273589	17	44203131	C	G	0.2416	1.46845e-06	0.113775	0.023627	0.994688	rs62063174	14	KANSL1	0	intronic	1.244	7	2	5	1	1	1
rs28399941	11	1225271	C	T	0.2018	NA	NA	NA	0.0946663	rs7478899	9	MUC5AC	2906	intergenic	1.243	4	2	15	1	1	1
rs55711941	17	44040823	C	T	0.2406	5.49686e-06	0.104491	0.0229911	1	rs62063174	14	MAPT	0	intronic	1.243	5	4	14	1	1	1
rs34686408	9	109310666	A	T	0.3588	0.0110611	-0.0464256	0.0182723	0.0644479	rs2498861	8	RP11-308N19.1	0	ncRNA_intronic	1.242	7	15	15	0	0	1
rs7168873	15	40950163	T	A	0.1491	9.47016e-06	0.0953733	0.0215342	0.0782954	rs28647196	12	CASC5	0	intronic	1.242	3a	4	5	1	1	1
rs66760063	17	43989129	CA	C	0.2396	NA	NA	NA	0.994629	rs62063174	14	MAPT	0	intronic	1.242	NA	5	14	1	1	1
rs62073295	17	44574205	C	T	0.2972	NA	NA	NA	0.105154	rs62063174	14	RP11-995C19.2	7106	intergenic	1.242	6	4	15	0	1	0
rs147561936	11	1122086	TGAA	T	0.01093	NA	NA	NA	0.569534	rs147713286	9	MUC2	17666	intergenic	1.241	NA	5	15	0	1	0
rs200473263	15	85727147	TGTA	T	0.4523	NA	NA	NA	0.0590473	rs17637411	13	NIFKP8	1832	intergenic	1.241	NA	5	15	0	0	1
rs548457389	17	44214386	A	G	0.1998	NA	NA	NA	0.793399	rs62063174	14	KANSL1	0	intronic	1.241	NA	4	5	1	1	1
rs34940111	3	46211920	G	GGCA	0.09344	NA	NA	NA	0.234371	rs71615437	1	CCR3	0	intronic	1.24	NA	5	15	1	1	1
rs139824681	7	128730961	GA	G	0.2396	NA	NA	NA	0.982392	rs4731542	7	RP11-286H14.2	4393	intergenic	1.24	NA	5	15	0	1	1
rs200465472	7	128731068	TTTTC	T	0.2097	NA	NA	NA	0.81665	rs4731542	7	RP11-286H14.2	4286	intergenic	1.24	NA	5	15	0	1	1
rs57099009	4	90003506	ATTG	A	0.1998	NA	NA	NA	0.0522119	rs2464520	3	FAM13A	0	intergenic	1.239	NA	5	15	1	1	1
rs574424283	21	34604959	T	TAA	0.2942	NA	NA	NA	0.847639	rs6517153	17	IFNAR2	0	intronic	1.238	NA	1	5	1	1	1
rs4767026	12	113359132	G	A	0.3449	NA	NA	NA	0.88779	rs1154970	10	OAS1:RP1-71H24.1	0:0	ncRNA_intronic	1.237	5	4	5	1	1	0
rs548580706	9	109528106	C	CA	0.341	NA	NA	NA	0.139029	rs2498861	8	RP11-308N19.5	42894	intergenic	1.236	NA	5	15	0	0	1
rs34709035	15	40976439	T	TA	0.4751	NA	NA	NA	0.453262	rs28647196	12	RAD51-AS1	2482	intergenic	1.236	NA	5	15	0	1	1
rs62065378	17	43522361	T	C	0.1938	NA	NA	NA	0.724145	rs62063174	14	PLEKHM1	0	intronic	1.236	7	4	5	1	1	1
rs7945077	11	1234270	G	T	0.2416	2.65859e-10	0.147626	0.0233679	0.149771	rs35619543	9	MUC5B	10025	intergenic	1.235	6	5	15	0	1	1
rs4924508	15	41143340	C	T	0.2187	NA	NA	NA	0.0838732	rs28647196	12	SPINT1	0	intronic	1.235	1f	4	5	1	1	1
rs62073097	17	44316389	G	A	0.2416	0.00203525	0.109586	0.0355217	0.99463	rs62063174	14	RP11-259G18.2	4582	intergenic	1.235	NA	5	15	0	1	1
rs375679396	3	44475742	C	CAA	0.3817	NA	NA	NA	0.0543782	rs113636684	1	ZNF445	5519	intergenic	1.234	NA	4	15	1	1	1
rs2525548	7	99553167	C	G	0.4543	0.00371367	0.050731	0.0174843	0.330729	rs73158411	6	SNORA40	3385	intergenic	1.234	1d	7	14	0	1	1
rs72842488	11	1123888	C	T	0.1014	2.43741e-60	-0.477349	0.0291328	0.16333	rs147713286	9	MUC2	19468	intergenic	1.234	4	2	15	0	1	0
rs36033613	7	99921243	A	C	0.162	0.0358016	-0.0484094	0.0230612	0.131464	rs73158411	6	PMS2P1	0	ncRNA_intronic	1.233	4	4	5	1	1	1
rs4340287	15	86043737	A	G	0.4165	0.0101445	0.0435999	0.0169592	0.190208	rs17637411	13	AKAP13	0	intronic	1.233	NA	2	5	1	1	1
rs59261051	7	99650429	C	T	0.2744	0.00822093	0.0490901	0.0185746	0.267703	rs73158411	6	ZSCAN21	0	intronic	1.232	5	4	5	1	1	1
rs4439732	15	40858217	G	C	0.1312	8.2984e-06	-0.101783	0.022835	0.130318	rs28647196	12	C15orf57	960	upstream	1.232	5	1	5	1	1	1
rs34520548	15	41098418	CT	C	0.3638	NA	NA	NA	0.180903	rs28647196	12	DNAJC17	0	intronic	1.232	NA	1	5	1	1	1
rs71176544	3	169612634	C	CA	0.1362	NA	NA	NA	0.0538444	rs2293607	2	KRT18P43	8133	intergenic	1.231	NA	5	15	0	1	1
rs73467230	7	128722340	G	T	0.04473	0.00160014	0.102472	0.0324702	0.104047	rs4731542	7	RP11-286H14.2	13014	intergenic	1.231	5	5	15	0	1	1
rs7968145	12	113369644	T	C	0.05865	NA	NA	NA	0.10746	rs1154970	10	OAS1:RP1-71H24.1	0:0	ncRNA_intronic	1.231	7	5	15	1	1	0
rs34573727	15	85927947	GA	G	0.4384	NA	NA	NA	0.0948482	rs17637411	13	AKAP13	0	intronic	1.231	NA	1	5	1	1	0
rs577368988	20	62201468	ATTTTTTTTT	A	0.2813	NA	NA	NA	0.0796513	rs57612798	16	HELZ2	0	intronic	1.231	NA	4	5	1	1	1
rs12950965	17	43551151	C	G	0.1958	NA	NA	NA	0.752898	rs62063174	14	PLEKHM1	0	intronic	1.23	7	4	5	1	1	1
rs140712254	17	44287709	A	AG	0.1978	NA	NA	NA	0.783753	rs62063174	14	KANSL1	0	intronic	1.23	NA	4	5	1	1	1
rs535342277	17	44336619	A	AGGG	0.2425	NA	NA	NA	0.978519	rs62063174	14	RP11-259G18.3	297	downstream	1.23	NA	1	15	0	1	1
rs1053992	15	86288518	G	C	0.4354	7.12956e-06	-0.0793523	0.017674	0.199157	rs17637411	13	AKAP13:RP11-158M2.3	0:0	ncRNA_intronic	1.229	2b	4	4	1	1	1
rs62054438	17	43825711	A	C	0.2396	NA	NA	NA	0.994629	rs62063174	14	CRHR1:RP11-105N13.4	0:0	ncRNA_intronic	1.229	5	5	14	1	1	1
rs4424195	7	99642745	A	G	0.2773	0.00403924	0.0530006	0.0184345	0.264958	rs73158411	6	ZKSCAN1	3432	intergenic	1.228	1b	2	5	1	1	1
rs11070298	15	41155499	G	T	0.2455	0.0307189	-0.0437547	0.0202503	0.0538645	rs28647196	12	SPINT1	5093	intergenic	1.228	5	5	15	1	1	1
rs34768887	3	46064410	GTAAC	G	0.4314	NA	NA	NA	0.0648786	rs71615437	1	XCR1	0	intronic	1.226	NA	1	15	1	1	1
rs555776298	17	43665468	T	G	0.2425	NA	NA	NA	0.968733	rs62063174	14	DND1P1	1172	intergenic	1.226	NA	5	15	0	1	1
rs368066921	15	86231258	C	A	0.2783	NA	NA	NA	0.0579629	rs17637411	13	AKAP13	0	intronic	1.224	6	4	5	1	1	1
rs78506181	17	43897480	A	G	0.2396	NA	NA	NA	0.994629	rs62063174	14	CRHR1	0	intronic	1.224	5	5	15	1	1	0
rs242930	17	43939497	T	C	0.3231	NA	NA	NA	0.180223	rs62063174	14	MAPT-AS1	0	ncRNA_intronic	1.223	NA	5	14	0	1	1
rs4234448	3	44766879	G	C	0.4195	0.0100469	-0.0461462	0.0179263	0.0648807	rs113636684	1	ZNF502	1555	intergenic	1.222	6	5	9	1	1	1
rs7107271	11	784775	T	G	0.4732	NA	NA	NA	0.213126	rs28655651	9	AP006621.5	477	downstream	1.222	NA	4	5	1	1	1
rs2532267	17	44250616	G	A	0.2406	2.88342e-06	0.111169	0.0237594	1	rs62063174	14	KANSL1	0	intronic	1.222	NA	4	5	1	1	1
rs6441948	3	46295777	G	A	0.4344	NA	NA	NA	0.0702528	rs71615437	1	CCR3	0	intronic	1.22	6	13	15	1	1	1
rs9392163	6	7604567	G	A	0.168	0.0077961	0.0547453	0.020575	0.0869547	rs2076295	5	SNRNP48	0	intronic	1.22	7	4	4	1	1	1
rs55893345	11	1370076	C	A	0.05765	NA	NA	NA	0.243331	rs5743973	9	TOLLIP-AS1	38138	intergenic	1.22	5	5	15	0	1	1
rs532055684	12	113451269	G	T	0.2197	NA	NA	NA	0.0675911	rs1154970	10	RP1-71H24.1	0	ncRNA_intronic	1.22	NA	5	15	1	1	1
rs7214514	17	43387104	G	T	0.3141	NA	NA	NA	0.0810277	rs62063174	14	MAP3K14	0	ncRNA_intronic	1.22	5	3	5	0	1	1
rs13240468	7	99842502	C	A	0.1193	NA	NA	NA	0.222587	rs73158411	6	GATS:GATS	0:0	ncRNA_intronic	1.219	7	5	15	1	1	1
rs560470249	17	44362049	T	TA	0.06262	NA	NA	NA	0.354009	rs62063174	14	ARL17B	0	intronic	1.219	NA	5	15	1	1	1
rs2609269	4	89882795	C	G	0.0159	0.000950687	0.220092	0.0665991	0.080853	rs2464520	3	FAM13A	0	intronic	1.218	7	5	15	1	0	1
rs62061800	17	44174109	G	C	0.2406	4.40014e-05	0.151705	0.0371335	1	rs62063174	14	KANSL1	0	intronic	1.217	7	5	5	1	1	1
rs527318161	17	44356770	G	A	0.2127	NA	NA	NA	0.847301	rs62063174	14	ARL17B	0	intronic	1.217	NA	5	15	1	1	1
rs56153788	15	86170992	G	A	0.1968	2.19979e-07	-0.112256	0.0216644	0.97448	rs17637411	13	AKAP13:RP11-815J21.4	0:0	ncRNA_intronic	1.216	6	2	5	1	1	1
rs4963057	11	1269672	T	C	0.4771	5.42778e-14	0.173329	0.0230454	0.228283	rs4963074	9	MUC5B:RP11-532E4.2	0:0	exonic	1.215	5	5	15	1	1	1
rs6578484	11	1549685	C	T	0.1978	NA	NA	NA	0.141722	rs34830395	9	DUSP8	25588	intergenic	1.215	5	4	5	0	1	1
rs71466093	15	85839403	CAGTGAGCCG	C	0.2724	NA	NA	NA	0.0519752	rs17637411	13	ADAMTS7P4	0	ncRNA_intronic	1.215	NA	5	15	0	1	1
rs62054413	17	43813370	G	C	0.2396	NA	NA	NA	0.994629	rs62063174	14	CRHR1:RP11-105N13.4	0:0	ncRNA_intronic	1.215	5	5	14	1	1	1
rs10978557	9	109371116	T	C	0.3817	0.00254721	-0.066065	0.0218927	0.119594	rs2498861	8	RP11-308N19.1	4039	intergenic	1.214	6	5	15	0	0	1
rs7847071	9	109371876	T	C	0.2614	0.0254373	-0.053082	0.0237536	0.0628949	rs2498861	8	RP11-308N19.1	4799	intergenic	1.214	6	5	15	0	0	1
rs7172195	15	40994808	C	T	0.495	0.000625336	-0.0606364	0.017728	0.459991	rs28647196	12	RAD51	0	intronic	1.214	6	4	5	1	1	1
rs2316766	17	43919068	G	T	0.2376	NA	NA	NA	0.983989	rs62063174	14	MAPT-AS1	1948	intergenic	1.214	5	5	15	1	1	1
rs367881532	17	44234265	C	CAAA	0.2396	NA	NA	NA	0.99463	rs62063174	14	KANSL1	0	intronic	1.214	NA	2	7	1	1	1
rs145416558	4	89851186	A	AT	0.06759	NA	NA	NA	0.312446	rs2464520	3	FAM13A	0	intronic	1.213	NA	5	15	1	0	1
rs7609756	3	46086225	G	A	0.3419	NA	NA	NA	0.177237	rs71615437	1	XCR1	16990	intergenic	1.212	7	5	15	0	1	1
rs2905928	12	113454146	A	G	0.2276	0.00503658	0.0534639	0.0190624	0.0963311	rs1154970	10	RP1-71H24.1	0	ncRNA_intronic	1.212	NA	5	15	1	1	1
rs532485304	3	169584786	A	AT	0.2624	NA	NA	NA	0.341448	rs2293607	2	LRRC31	0	intronic	1.211	NA	5	15	1	1	1
rs1636986	7	99816272	G	A	0.2714	NA	NA	NA	0.19737	rs73158411	6	STAG3:GATS:GATS:PVRIG	0:0:0:0	exonic	1.211	5	1	5	1	1	0
rs6953497	7	128731316	A	G	0.2425	2.65068e-08	0.109746	0.0197275	0.976909	rs4731542	7	RP11-286H14.2	4038	intergenic	1.211	6	5	15	0	1	1
rs12288140	11	1138947	T	A	0.09443	0.000229883	0.11509	0.0312432	0.279082	rs7478899	9	MUC5AC	12632	intergenic	1.211	6	5	15	0	0	0
rs12908773	15	86285835	C	T	0.4354	2.53335e-05	-0.0720312	0.0171022	0.199157	rs17637411	13	AKAP13	0	intronic	1.211	4	1	4	1	1	1
rs9666295	11	323222	C	T	0.172	0.0150223	0.0751804	0.030915	0.205522	rs116995469	9	RP11-326C3.11:IFITM3	0:0	ncRNA_intronic	1.21	6	5	5	1	1	1
rs56235667	20	62256306	G	A	0.1153	0.00240358	-0.0889991	0.0293221	0.207123	rs57612798	16	GMEB2	0	intronic	1.21	7	1	5	1	1	1
rs138940209	3	46371581	G	A	0.07455	NA	NA	NA	0.226297	rs71615437	1	UQCRC2P1	18167	intergenic	1.208	7	13	15	0	1	1
rs1981554	12	113371523	G	C	0.3668	1.81196e-07	0.0941781	0.0180499	0.974607	rs1154970	10	RP1-71H24.1	0	ncRNA_intronic	1.208	7	5	15	1	1	0
17:43777881:G:T	17	43777881	T	G	0.2396	NA	NA	NA	0.0890215	rs62063174	14	CRHR1:RP11-105N13.4	0:0	NA	1.208	NA	5	14	1	1	1
rs11070281	15	40869377	C	T	0.07157	NA	NA	NA	0.0653254	rs28647196	12	RPUSD2	2717	intergenic	1.207	7	5	5	1	1	1
rs62063265	17	44033468	G	A	0.2396	4.73762e-06	0.105388	0.0230302	0.994629	rs62063174	14	MAPT	0	intronic	1.207	5	5	14	1	1	1
rs13060802	3	46272511	G	C	0.08052	NA	NA	NA	0.26454	rs71615437	1	CCR3	0	intronic	1.206	7	5	15	1	1	1
rs144161003	17	43378212	T	TA	0.2813	NA	NA	NA	0.0643464	rs62063174	14	MAP3K14	0	ncRNA_intronic	1.206	NA	2	5	0	1	1
rs142925250	17	43563606	A	T	0.2336	NA	NA	NA	0.480095	rs62063174	14	PLEKHM1	0	intronic	1.206	6	5	5	1	1	1
rs62055515	17	43956370	G	T	0.2396	NA	NA	NA	0.994629	rs62063174	14	MAPT-AS1	0	ncRNA_intronic	1.206	5	14	14	0	1	1
rs372321426	5	1277720	T	TG	0.4066	NA	NA	NA	0.123039	rs7725218	4	TERT	0	intronic	1.205	NA	4	15	1	0	1
rs2525553	7	99561548	T	C	0.4622	0.00577633	0.0530441	0.0192174	0.304222	rs73158411	6	AZGP1	2794	intergenic	1.205	7	5	14	1	1	1
rs1542755	3	46272440	G	T	0.07952	NA	NA	NA	0.269551	rs71615437	1	CCR3	0	intronic	1.204	NA	5	15	1	1	1
rs1491106	9	109483517	G	T	0.3539	NA	NA	NA	0.581158	rs2498861	8	RP11-308N19.5	1113	intergenic	1.203	5	5	15	0	0	1
rs34584290	15	85958165	T	TG	0.3847	NA	NA	NA	0.0868042	rs17637411	13	AKAP13	0	intronic	1.202	NA	2	7	1	1	0
rs112609022	15	86049769	ATGTAT	A	0.4165	NA	NA	NA	0.190208	rs17637411	13	AKAP13	0	intronic	1.202	NA	5	5	1	1	1
rs62064643	17	43490853	G	A	0.1948	0.000402603	0.0877692	0.024805	0.719439	rs62063174	14	ARHGAP27	0	intronic	1.202	4	2	15	1	1	1
rs144422261	15	86176599	CG	C	0.1163	NA	NA	NA	0.0870007	rs17637411	13	AKAP13:RP11-815J21.4	0:0	ncRNA_intronic	1.2	NA	4	5	1	0	1
rs58117703	15	86204933	C	CAA	0.4274	NA	NA	NA	0.164258	rs17637411	13	AKAP13:RP11-815J21.4	0:0	ncRNA_intronic	1.2	NA	4	5	1	1	1
rs567247012	17	44192592	A	AT	0.2416	NA	NA	NA	0.99463	rs62063174	14	KANSL1	0	intronic	1.2	NA	5	5	1	1	1
rs72877679	4	90071172	C	G	0.07853	4.89995e-06	-0.125484	0.027464	0.296701	rs2464520	3	RNU6-907P	19067	intergenic	1.199	7	5	15	0	1	1
rs4339140	3	46094762	G	A	0.1571	NA	NA	NA	0.511738	rs71615437	1	XCR1	25527	intergenic	1.198	7	5	15	0	1	1
rs573876951	17	43594575	A	G	0.3877	NA	NA	NA	0.1314	rs62063174	14	LRRC37A4P:RP11-798G7.5	0:0	ncRNA_exonic	1.198	NA	5	15	0	1	1
rs55899824	15	86004091	C	T	0.4722	0.0117907	0.0453527	0.0180089	0.126775	rs17637411	13	AKAP13	0	intronic	1.197	5	5	5	1	1	1
rs17574228	17	44104509	T	C	0.2406	7.38913e-06	0.103112	0.0230051	1	rs62063174	14	MAPT	0	UTR3	1.197	1f	4	4	1	1	1
rs373239677	3	46191026	A	G	0.09344	0.00187113	0.128824	0.041423	0.239795	rs71615437	1	FLT1P1	5856	intergenic	1.196	7	5	15	0	1	1
rs11761882	7	99581469	T	C	0.4115	4.15319e-07	-0.0863149	0.0170522	0.592033	rs73158411	6	AZGP1P1	0	ncRNA_exonic	1.196	5	6	15	1	1	1
rs71466102	15	85930896	CAGTT	C	0.3837	NA	NA	NA	0.0837934	rs17637411	13	AKAP13	0	intronic	1.196	NA	2	5	1	1	0
rs5744003	11	1300794	G	A	0.03877	0.00617128	0.137399	0.0501722	0.411084	rs5743973	9	TOLLIP	0	intronic	1.194	NA	4	4	1	0	1
rs56189701	17	43987801	T	C	0.2386	5.51815e-06	0.104662	0.0230328	0.989292	rs62063174	14	MAPT:RP11-669E14.4	0:0	ncRNA_intronic	1.194	6	5	14	1	1	1
rs72663501	4	89764493	T	C	0.01889	0.000278526	-0.233212	0.0641663	0.0581171	rs2464520	3	FAM13A	0	intronic	1.193	2b	1	15	1	1	1
rs555697252	15	85609814	AACACACACACACACACACACACACACAC	A	0.3171	NA	NA	NA	0.0740907	rs17637411	13	PDE8A	0	intronic	1.193	NA	4	5	1	0	1
rs17651093	17	44049550	G	A	0.2406	1.45319e-06	0.11365	0.0235907	1	rs62063174	14	MAPT	0	intronic	1.193	1f	4	15	1	1	1
rs2527895	7	99538594	A	G	0.4523	0.00378171	0.0489945	0.016919	0.322282	rs73158411	6	RP4-604G5.1	0	ncRNA_intronic	1.191	NA	5	14	0	1	1
rs74760554	11	1522125	C	T	0.02485	NA	NA	NA	0.173008	rs5743973	9	MOB2	0	intergenic	1.191	5	4	5	1	0	1
rs12150435	17	43776391	G	C	0.2396	NA	NA	NA	0.994629	rs62063174	14	CRHR1:RP11-105N13.4	0:0	ncRNA_intronic	1.191	6	9	14	1	1	1
rs62056922	17	43787563	C	G	0.2406	NA	NA	NA	0.978561	rs62063174	14	CRHR1:RP11-105N13.4	0:0	ncRNA_intronic	1.191	5	7	14	1	1	1
rs6805213	3	169448752	G	A	0.331	3.10797e-05	-0.0762708	0.0183105	0.320341	rs2293607	2	RNU6-637P	10670	intergenic	1.19	7	9	15	0	1	1
rs578257	11	1683738	T	C	0.1233	NA	NA	NA	0.114719	rs34830395	9	AP006285.7	75	downstream	1.19	5	5	14	0	0	1
rs1918802	17	44215045	T	C	0.2416	2.65419e-07	0.127679	0.0248091	0.994688	rs62063174	14	KANSL1	0	intronic	1.189	NA	4	5	1	1	1
rs34924300	3	46088336	G	T	0.1441	NA	NA	NA	0.571458	rs71615437	1	XCR1	19101	intergenic	1.188	7	5	15	0	1	1
rs3934895	3	46527141	C	T	0.08847	NA	NA	NA	0.124538	rs71615437	1	LTF	416	upstream	1.188	2b	2	15	1	1	1
rs12512799	4	89905340	A	T	0.3101	3.44135e-08	-0.0974961	0.0176708	0.0858767	rs2464520	3	FAM13A	0	intronic	1.188	7	5	15	1	1	1
rs5743915	11	1321596	G	A	0.3986	NA	NA	NA	0.377129	rs72846383	9	TOLLIP	0	intronic	1.188	NA	4	5	1	1	1
rs1157519	15	86161658	T	G	0.3042	0.0401787	0.0409437	0.019954	0.0755998	rs17637411	13	AKAP13	0	intronic	1.188	NA	1	7	1	1	1
rs876944	17	44134391	G	T	0.2406	1.66453e-06	0.113181	0.0236266	1	rs62063174	14	KANSL1	0	intronic	1.188	1f	2	5	1	1	1
rs34313920	7	99943280	T	G	0.1123	NA	NA	NA	0.184521	rs73158411	6	STAG3L5P:STAG3L5P-PVRIG2P-PILRB:PILRB	0:0:0	ncRNA_intronic	1.187	7	4	5	1	1	1
rs35503180	15	40856025	C	CT	0.2008	NA	NA	NA	0.223809	rs28647196	12	C15orf57	0	intronic	1.187	NA	1	5	1	1	1
rs576695524	17	43704310	T	G	0.2366	NA	NA	NA	0.978653	rs62063174	14	CRHR1-IT1:CRHR1:RP11-105N13.4	0:0:0	ncRNA_intronic	1.187	NA	4	5	1	1	1
rs80209523	17	43933830	G	T	0.2356	NA	NA	NA	0.973485	rs62063174	14	MAPT-AS1	0	ncRNA_intronic	1.187	5	5	14	1	1	1
4:89765007:A:G	4	89765007	G	A	0.03976	NA	NA	NA	0.061143	rs2464520	3	FAM13A	0	intronic	1.186	7	2	15	1	1	1
rs35838521	15	86280143	C	CT	0.2833	NA	NA	NA	0.0760472	rs17637411	13	AKAP13	0	intronic	1.186	NA	4	4	1	0	1
rs9819396	3	46137314	G	A	0.3917	0.00407961	0.0604715	0.021056	0.0790384	rs71615437	1	FLT1P1	46535	intergenic	1.185	5	2	15	0	1	1
rs62056801	17	43979504	G	A	0.2396	5.03515e-06	0.10489	0.0229855	0.994629	rs62063174	14	MAPT	0	intronic	1.184	6	5	14	1	1	1
rs138866612	20	62166153	G	A	0.03579	0.0151427	-0.125919	0.0518411	0.140586	rs57612798	16	PTK6	0	intronic	1.184	5	2	15	1	1	1
rs35161976	3	46240695	TTG	T	0.09642	NA	NA	NA	0.234864	rs71615437	1	CCR3	0	intronic	1.183	NA	5	15	1	1	1
rs35225972	11	1110395	G	A	0.337	0.00130409	0.0690941	0.0214907	0.212194	rs7478899	9	MUC2	5975	intergenic	1.183	5	5	15	1	1	1
rs56695454	15	40680895	CA	C	0.4443	NA	NA	NA	0.551318	rs59424629	12	KNSTRN	0	intronic	1.183	NA	4	5	1	1	1
rs28665346	17	43563609	A	T	0.3837	NA	NA	NA	0.24708	rs62063174	14	PLEKHM1	0	intronic	1.182	6	5	5	1	1	1
rs555339349	17	44251554	ATG	A	0.2435	NA	NA	NA	0.984509	rs62063174	14	KANSL1	0	intronic	1.182	NA	4	5	1	1	1
rs538278649	17	44280598	TC	T	0.1968	NA	NA	NA	0.77898	rs62063174	14	KANSL1	0	intronic	1.182	NA	2	5	1	1	1
rs139936159	3	44390445	G	A	0.1322	NA	NA	NA	0.20732	rs113636684	1	TCAIM	0	intronic	1.181	6	5	5	1	1	1
rs150455959	17	44120673	G	GA	0.1491	NA	NA	NA	0.0639498	rs62063174	14	KANSL1	0	intronic	1.181	NA	4	4	1	1	1
rs60534260	12	113372346	A	G	0.3648	NA	NA	NA	0.966211	rs1154970	10	RP1-71H24.1	0	ncRNA_intronic	1.18	6	5	15	1	1	0
rs11070304	15	41175206	C	T	0.2396	0.0139179	-0.0507237	0.0206246	0.0573755	rs28647196	12	AC025166.1	7597	intergenic	1.18	5	5	15	1	1	1
rs111970616	17	44169581	T	C	0.2406	2.33429e-06	0.114154	0.0241744	1	rs62063174	14	KANSL1	0	intronic	1.18	6	4	5	1	1	1
rs62073356	17	44633530	C	G	0.4861	NA	NA	NA	0.413916	rs62063174	14	ARL17A	0	UTR3	1.18	7	5	15	1	1	0
rs200293445	11	1270215	C	T	0.03777	NA	NA	NA	0.051029	rs113948005	9	MUC5B:RP11-532E4.2	0:0	exonic	1.179	5	5	15	1	0	1
rs1989592	11	1628844	G	A	0.2147	NA	NA	NA	0.125327	rs34830395	9	KRTAP5-3	0	UTR3	1.179	2b	5	14	1	1	1
rs28364021	17	43912282	C	T	0.2396	NA	NA	NA	0.994629	rs62063174	14	CRHR1	0	UTR3	1.179	4	5	15	1	1	1
rs200005277	21	34583891	TAA	T	0.33	NA	NA	NA	0.0631456	rs6517153	17	IFNAR2	18314	intergenic	1.179	NA	5	15	0	0	1
rs62055547	17	43964755	C	T	0.2396	NA	NA	NA	0.994629	rs62063174	14	MAPT-AS1	0	ncRNA_intronic	1.178	7	14	14	1	1	1
rs62062801	17	44028011	T	G	0.2396	3.35801e-05	0.0992272	0.0239233	0.994629	rs62063174	14	MAPT	0	intronic	1.178	6	5	13	1	1	1
rs1732783	12	113469141	T	C	0.2038	0.0237973	0.0471571	0.0208624	0.0883934	rs1154970	10	RP1-71H24.1	13584	intergenic	1.177	NA	5	15	0	1	1
rs3976763	17	43658981	T	C	0.495	NA	NA	NA	0.317605	rs62063174	14	DND1P1	4255	intergenic	1.177	NA	3	5	0	1	1
rs75104997	17	44573874	C	G	0.4553	NA	NA	NA	0.164973	rs62063174	14	RP11-995C19.2	7437	intergenic	1.177	6	4	15	0	1	0
rs116905074	20	62377853	G	A	0.02584	3.92637e-08	-0.334941	0.0609634	0.359819	rs57612798	16	ZBTB46	0	UTR3	1.176	4	2	5	1	1	1
15:85897303:A:AT	15	85897303	A	AT	0.3489	NA	NA	NA	0.256815	rs17637411	13	ADAMTS7P4	23737	intergenic	1.175	NA	5	15	0	1	1
rs7207400	17	43824360	T	C	0.2913	NA	NA	NA	0.770033	rs62063174	14	CRHR1:RP11-105N13.4	0:0	ncRNA_intronic	1.175	7	5	14	1	1	1
rs56080482	17	44032597	G	A	0.2396	5.63208e-06	0.104324	0.0229801	0.994629	rs62063174	14	MAPT	0	intronic	1.175	3a	5	14	1	1	1
rs55690782	17	44137311	G	A	0.2406	8.08712e-06	0.102812	0.0230372	1	rs62063174	14	KANSL1	0	intronic	1.175	5	4	5	1	1	1
rs62063208	17	44212032	C	A	0.2406	1.42312e-05	0.111526	0.0256958	1	rs62063174	14	KANSL1	0	intronic	1.175	6	4	5	1	1	1
rs67902402	17	44904147	CTT	C	0.4632	NA	NA	NA	0.107392	rs62063174	14	WNT3	0	intergenic	1.175	NA	5	14	1	1	0
rs7111408	11	1140666	C	T	0.1968	1.02788e-08	-0.130513	0.0227927	0.114228	rs7478899	9	MUC5AC	10913	intergenic	1.174	NA	5	15	0	1	1
rs571704652	11	913141	G	GC	0.1412	NA	NA	NA	0.143841	rs28655651	9	CHID1	0	intronic	1.172	NA	5	15	1	1	1
rs34470772	15	85716130	C	CT	0.4105	NA	NA	NA	0.153171	rs17637411	13	RP11-561C5.1	5728	intergenic	1.172	NA	5	9	0	1	1
rs2572022	7	99474729	T	C	0.4583	0.0220962	0.0392476	0.0171483	0.189009	rs73158411	6	TRIM4	0	intronic	1.171	NA	4	15	1	1	1
rs7165238	15	85826616	G	C	0.3728	0.00636352	-0.0528782	0.0193804	0.0678782	rs17637411	13	ADAMTS7P4	0	ncRNA_intronic	1.171	5	5	15	0	1	1
rs12898546	15	85909196	G	A	0.3807	0.00262789	0.0561218	0.0186562	0.0813018	rs17637411	13	AKAP13	14605	intergenic	1.171	6	5	15	0	1	1
rs62056804	17	43982286	C	T	0.2396	5.03799e-06	0.104887	0.0229855	0.994629	rs62063174	14	MAPT	0	intronic	1.171	5	5	14	1	1	1
rs199504	17	44861003	T	C	0.2207	NA	NA	NA	0.824697	rs62063174	14	WNT3	0	intronic	1.171	1f	2	14	1	1	1
rs11454857	7	128777305	GT	G	0.2803	NA	NA	NA	0.23466	rs4731542	7	RP11-286H14.4	6457	intergenic	1.17	NA	2	15	1	0	1
rs2493641	9	109489342	A	C	0.3678	NA	NA	NA	0.261264	rs2498861	8	RP11-308N19.5	4130	intergenic	1.17	NA	5	15	0	0	1
rs35365421	3	46298512	CA	C	0.3479	NA	NA	NA	0.136618	rs71615437	1	CCR3	0	intronic	1.169	NA	7	15	1	1	1
rs199580924	3	169564442	AAAAG	A	0.2565	NA	NA	NA	0.62874	rs2293607	2	LRRC31	0	intronic	1.169	NA	1	15	1	1	1
rs3814542	9	109653221	T	C	0.1889	0.045515	-0.0441374	0.0220702	0.0526507	rs2498861	8	ZNF462	0	intronic	1.169	NA	5	5	1	1	1
rs534754110	17	44238616	TAAAAAAAA	T	0.4503	NA	NA	NA	0.389845	rs62063174	14	KANSL1	0	intronic	1.169	NA	4	5	1	1	1
rs6441991	3	46484283	T	A	0.08549	NA	NA	NA	0.182905	rs71615437	1	LTF	0	intronic	1.168	4	4	15	1	1	1
rs17014683	4	89765952	A	G	0.03976	0.000681559	-0.144779	0.0426209	0.061143	rs2464520	3	FAM13A	0	intronic	1.168	7	5	15	1	1	1
rs2299033	6	7548899	G	C	0.3956	1.73824e-10	-0.113315	0.017753	0.25628	rs2076295	5	DSP	0	intronic	1.168	3a	1	14	1	1	1
rs201073737	7	128731069	TTTC	T	0.02982	NA	NA	NA	0.117335	rs4731542	7	RP11-286H14.2	4285	intergenic	1.168	NA	5	15	0	0	1
rs7134788	12	113397066	G	A	0.2565	0.016817	0.0455616	0.019058	0.14897	rs1154970	10	RP1-71H24.1:OAS3	0:0	ncRNA_intronic	1.168	6	4	5	1	1	0
rs76902341	15	86280290	T	C	0.1968	1.13921e-08	-0.126688	0.0221925	0.974292	rs17637411	13	AKAP13	0	intronic	1.167	7	4	4	1	1	1
rs1230064	17	43461460	A	G	0.494	NA	NA	NA	0.141068	rs62063174	14	ARHGAP27	9814	intergenic	1.167	1d	5	15	1	1	1
rs8070723	17	44081064	A	G	0.2406	5.78003e-06	0.10306	0.022729	1	rs62063174	14	MAPT	0	intronic	1.167	6	2	15	1	1	1
rs113046316	7	99744713	T	G	0.2217	NA	NA	NA	0.121152	rs73158411	6	LAMTOR4	1816	intergenic	1.164	6	5	15	1	1	1
rs11330856	12	113469392	AT	A	0.2306	NA	NA	NA	0.0811734	rs1154970	10	RP1-71H24.1	13835	intergenic	1.163	NA	5	15	0	1	1
rs28662502	15	41702510	G	A	0.1014	NA	NA	NA	0.0534656	rs28647196	12	RTF1	0	intergenic	1.163	5	5	15	1	1	0
rs7182001	15	85882725	C	A	0.3738	0.0188672	-0.0467774	0.019921	0.0791566	rs17637411	13	ADAMTS7P4	9159	intergenic	1.163	5	5	15	0	1	1
rs113146341	17	44296097	C	T	0.2097	NA	NA	NA	0.854319	rs62063174	14	KANSL1	0	intronic	1.163	5	4	5	1	1	1
rs35591576	7	99876106	CT	C	0.2843	NA	NA	NA	0.0839554	rs73158411	6	GATS	6250	intergenic	1.162	NA	4	15	1	1	1
rs13097556	3	46061997	T	C	0.1243	NA	NA	NA	0.627474	rs71615437	1	XCR1	0	UTR3	1.161	5	5	15	1	1	1
rs9873043	3	169423082	C	T	0.331	4.1558e-05	-0.089754	0.0218985	0.320341	rs2293607	2	RP11-3K16.1	4000	intergenic	1.161	7	14	15	0	1	1
rs681485	17	43707619	C	A	0.2386	NA	NA	NA	0.989292	rs62063174	14	CRHR1-IT1:CRHR1:RP11-105N13.4	0:0:0	ncRNA_exonic	1.161	NA	4	4	1	1	1
6:7430422:T:TTTGTTGTTGTTG	6	7430422	TTTGTTGTTGTTG	T	0.07157	NA	NA	NA	0.0553268	rs2076295	5	RIOK1	12151	intergenic	1.16	NA	5	15	0	1	1
rs548378176	12	113372339	T	A	0.3648	NA	NA	NA	0.966211	rs1154970	10	RP1-71H24.1	0	ncRNA_intronic	1.16	NA	5	15	1	1	0
rs7979033	12	113372376	A	G	0.3648	NA	NA	NA	0.966211	rs1154970	10	RP1-71H24.1	0	ncRNA_intronic	1.16	6	5	15	1	1	0
rs7982854	13	113520013	G	A	0.341	0.000291134	-0.0663429	0.0183113	0.090602	rs75898026	11	ATP11A	0	intronic	1.16	7	4	5	1	1	1
rs59413551	7	99487152	TA	T	0.4652	NA	NA	NA	0.192436	rs73158411	6	TRIM4	0	intronic	1.159	NA	4	5	1	1	1
rs74931323	7	99649155	G	A	0.328	0.000209136	-0.0686572	0.0185174	0.351096	rs73158411	6	ZSCAN21	0	UTR5	1.159	6	1	5	1	1	1
rs141032511	11	1148806	TTCAC	T	0.2157	NA	NA	NA	0.278875	rs12802931	9	MUC5AC	2773	intergenic	1.159	NA	5	15	1	0	1
rs560966803	4	89808681	T	C	0.2833	NA	NA	NA	0.104634	rs2464520	3	FAM13A	0	intronic	1.158	NA	5	15	1	0	1
rs6815703	4	89909917	G	T	0.3101	2.52131e-08	-0.0988307	0.0177377	0.0858767	rs2464520	3	FAM13A	0	intronic	1.158	7	4	15	1	1	1
rs200912744	7	99667789	G	T	0.0994	NA	NA	NA	0.342586	rs73158411	6	ZNF3	0	UTR3	1.158	6	4	8	1	1	1
rs11034922	11	1608097	T	C	0.3439	NA	NA	NA	0.121977	rs11604075	9	KRTAP5-AS1	0	ncRNA_intronic	1.158	2b	5	14	1	1	1
rs74509629	17	43985597	C	T	0.2396	5.03207e-06	0.104888	0.0229843	0.994629	rs62063174	14	MAPT:RP11-669E14.4	0:0	ncRNA_exonic	1.158	5	2	14	1	1	1
rs77924366	17	44182181	T	C	0.2406	9.18516e-07	0.127361	0.025948	1	rs62063174	14	KANSL1	0	intronic	1.158	5	4	5	1	1	1
rs4955695	3	169633958	A	G	0.4771	0.00278365	-0.0522826	0.0174819	0.0603785	rs2293607	2	SAMD7	0	intronic	1.157	6	14	15	1	1	1
rs2464523	4	89860847	C	T	0.2366	1.11794e-13	0.14571	0.0196211	0.703992	rs2464520	3	FAM13A	0	intronic	1.157	5	5	15	1	1	1
rs1533125	15	85873365	T	C	0.3718	0.00614592	-0.0530809	0.0193734	0.077187	rs17637411	13	ADAMTS7P4	0	ncRNA_exonic	1.157	NA	1	1	0	1	1
rs377695306	17	43495452	CT	C	0.499	NA	NA	NA	0.13659	rs62063174	14	ARHGAP27	0	intronic	1.157	NA	4	15	1	1	1
rs529272927	17	44220863	AAAAT	A	0.2406	NA	NA	NA	1	rs62063174	14	KANSL1	0	intronic	1.157	NA	4	5	1	1	1
rs62072124	17	44544470	C	T	0.3439	NA	NA	NA	0.789264	rs62063174	14	NSFP1	0	ncRNA_intronic	1.157	7	5	15	0	1	0
rs12630101	3	46006158	A	G	0.3976	NA	NA	NA	0.0715648	rs71615437	1	FYCO1	0	intronic	1.155	5	4	4	1	1	1
rs541180128	3	169459363	T	C	0.02286	0.00413591	-0.229359	0.0799826	0.0777154	rs2293607	2	RNU6-637P	21281	intergenic	1.154	NA	1	15	0	1	1
rs62023889	15	86093304	C	T	0.2714	7.23795e-06	-0.0916138	0.0204196	0.575141	rs17637411	13	AKAP13	0	intronic	1.154	7	4	5	1	1	1
rs75500942	17	43816106	C	A	0.2396	NA	NA	NA	0.994629	rs62063174	14	CRHR1:RP11-105N13.4	0:0	ncRNA_intronic	1.154	7	5	14	1	1	1
rs78729125	17	43970108	C	A	0.2396	NA	NA	NA	0.994629	rs62063174	14	MAPT-AS1	0	ncRNA_intronic	1.154	6	5	14	1	1	1
rs9577854	13	113489775	T	A	0.4254	7.36304e-05	0.0701421	0.0176937	0.0527624	rs75898026	11	ATP11A	0	intronic	1.153	5	4	4	1	0	1
rs55726761	17	44099669	G	A	0.2406	6.93737e-05	0.0969226	0.0243621	1	rs62063174	14	MAPT	0	intronic	1.153	7	4	5	1	1	1
rs11130076	3	45853072	C	T	0.4861	NA	NA	NA	0.0554241	rs71615437	1	LZTFL1	11735	intergenic	1.152	7	4	15	0	1	1
rs545835713	17	44318663	G	A	0.2445	NA	NA	NA	0.979331	rs62063174	14	RP11-259G18.2	2308	intergenic	1.152	NA	5	15	0	1	1
rs140794268	15	86217083	AT	A	0.1998	NA	NA	NA	0.955241	rs17637411	13	AKAP13	0	intronic	1.151	NA	4	5	1	1	1
rs113857334	17	44044940	T	C	0.2406	8.74544e-06	0.102179	0.0229818	1	rs62063174	14	MAPT	0	intronic	1.151	5	2	15	1	1	1
rs150188705	3	46268348	AAT	A	0.1034	NA	NA	NA	0.209084	rs71615437	1	CCR3	0	intronic	1.15	NA	5	15	1	1	1
rs150253123	9	109453619	C	T	0.05964	0.029419	-0.10986	0.0504448	0.0673962	rs2498861	8	RP11-308N19.4	0	ncRNA_intronic	1.15	7	5	15	0	0	1
rs1230093	17	43469597	G	A	0.2972	NA	NA	NA	0.109165	rs62063174	14	ARHGAP27	1677	intergenic	1.15	7	5	5	1	1	1
rs62054421	17	43816657	G	A	0.2406	NA	NA	NA	0.989251	rs62063174	14	CRHR1:RP11-105N13.4	0:0	ncRNA_intronic	1.15	7	5	14	1	1	1
rs567580914	17	44266397	C	CAAAAAAAAAAAAAAAAAAAA	0.17	NA	NA	NA	0.0866729	rs62063174	14	KANSL1	0	intronic	1.15	NA	1	7	1	1	1
rs112598146	3	169612994	TGACA	T	0.1342	NA	NA	NA	0.0512506	rs2293607	2	KRT18P43	7773	intergenic	1.149	NA	5	15	0	1	1
rs56371647	17	43855503	C	T	0.2396	0.0116718	0.105787	0.0419471	0.994629	rs62063174	14	CRHR1:RP11-105N13.4	0:0	ncRNA_intronic	1.149	6	5	14	1	1	0
rs12225760	11	1090101	C	T	0.09642	0.00650368	0.0844787	0.0310441	0.535368	rs7478899	9	MUC2	0	intronic	1.148	7	4	15	1	1	0
rs182013736	11	1285230	C	T	0.03479	3.52432e-05	0.185448	0.0448306	0.223092	rs4963049	9	MUC5B	1823	intergenic	1.148	6	5	5	1	1	1
rs11600289	11	1134507	C	A	0.332	6.48352e-06	0.0855242	0.0189633	0.186784	rs7478899	9	MUC5AC	17072	intergenic	1.147	6	5	15	0	1	0
rs72376411	15	40643043	TCACACA	T	0.4692	NA	NA	NA	0.080028	rs59424629	12	PHGR1	190	upstream	1.147	NA	1	15	1	1	1
rs112257723	17	43531926	C	T	0.1938	NA	NA	NA	0.724145	rs62063174	14	PLEKHM1:AC091132.1	0:0	ncRNA_intronic	1.147	5	4	5	1	1	1
rs62055890	17	43840681	C	T	0.2396	NA	NA	NA	0.994629	rs62063174	14	CRHR1:RP11-105N13.4	0:0	ncRNA_intronic	1.147	4	5	14	1	1	0
rs2527884	7	99562842	G	A	0.4672	0.00736572	0.0472567	0.0176341	0.312184	rs73158411	6	AZGP1	1500	intergenic	1.144	NA	5	14	1	1	1
rs57553481	9	109384199	C	A	0.4891	0.0214591	-0.064394	0.0279997	0.214829	rs2498861	8	RP11-308N19.4	0	ncRNA_intronic	1.144	2b	1	15	0	0	1
rs2542596	15	86316860	G	C	0.3678	0.00238002	-0.0528825	0.0174059	0.117842	rs17637411	13	KLHL25	0	intronic	1.143	5	5	5	1	1	1
rs62055490	17	43950533	A	G	0.2396	NA	NA	NA	0.994629	rs62063174	14	MAPT-AS1	0	ncRNA_intronic	1.143	7	5	14	0	1	1
rs62061715	17	44011526	A	G	0.2396	1.45986e-06	0.115235	0.0239242	0.994629	rs62063174	14	MAPT	0	intronic	1.143	6	1	14	1	1	1
rs67379001	17	43708415	CA	C	0.2396	NA	NA	NA	0.994629	rs62063174	14	CRHR1-IT1:CRHR1:RP11-105N13.4	0:0:0	ncRNA_intronic	1.142	NA	4	4	1	1	1
rs55689709	4	89848647	TC	T	0.4235	NA	NA	NA	0.284242	rs2464520	3	FAM13A	0	intronic	1.141	NA	5	15	1	1	1
rs535391973	6	7549385	ATT	A	0.1481	NA	NA	NA	0.0537648	rs2076295	5	DSP	0	intronic	1.141	NA	2	14	1	1	1
rs55771420	11	1254990	G	A	0.03181	2.9683e-26	-0.593683	0.0560059	0.408781	rs5743973	9	MUC5B	0	intronic	1.141	5	2	15	1	1	1
rs79600142	17	43897722	T	C	0.2396	NA	NA	NA	0.994629	rs62063174	14	CRHR1	0	intronic	1.141	5	5	15	1	1	0
rs4683157	3	46004307	C	T	0.4046	NA	NA	NA	0.071434	rs71615437	1	FYCO1	0	intronic	1.14	5	4	4	1	1	1
rs542280359	4	90069537	A	AGCCATCCTCAGTGCCCC	0.337	NA	NA	NA	0.0541699	rs2464520	3	RNU6-907P	17432	intergenic	1.14	NA	5	15	0	1	1
rs7956193	12	113491784	C	T	0.331	0.0222323	-0.0462938	0.0202477	0.107063	rs1154970	10	RPS15AP32	82	upstream	1.14	7	5	14	1	1	1
rs62065376	17	43521161	C	G	0.1948	NA	NA	NA	0.718471	rs62063174	14	PLEKHM1	0	intronic	1.139	5	4	5	1	1	1
rs7212857	17	44132301	C	A	0.1928	0.0318249	-0.0446737	0.0208113	0.054426	rs62063174	14	KANSL1	0	intronic	1.139	5	4	5	1	1	1
rs148856539	11	1363274	A	G	0.1829	1.90409e-07	0.16097	0.0309054	0.494835	rs4963074	9	TOLLIP-AS1	31336	intergenic	1.138	4	1	14	0	1	1
rs66546910	17	44163551	AGT	A	0.2406	NA	NA	NA	1	rs62063174	14	KANSL1	0	intronic	1.137	NA	4	5	1	1	1
rs60363778	3	169394790	G	GT	0.4155	NA	NA	NA	0.12277	rs2293607	2	MECOM	13383	intergenic	1.136	NA	2	15	0	0	1
rs117024494	11	879921	G	A	0.0497	0.00020969	-0.158103	0.0426493	0.0870309	rs28655651	9	CHID1	0	intronic	1.136	5	4	4	1	1	0
rs876668	3	46063753	T	C	0.1243	NA	NA	NA	0.627474	rs71615437	1	XCR1	0	UTR5	1.135	NA	5	15	1	1	1
rs3919995	9	109437968	A	T	0.4374	3.69869e-06	-0.0819913	0.0177178	0.442407	rs2498861	8	RP11-308N19.4	0	ncRNA_intronic	1.135	7	5	15	0	0	1
rs3829223	11	1300406	C	T	0.4911	2.83281e-22	-0.165159	0.0170155	0.256307	rs4963074	9	TOLLIP	0	intronic	1.135	5	4	4	1	1	1
rs370353042	15	40941194	A	AT	0.3748	NA	NA	NA	0.389384	rs28647196	12	CASC5	0	intronic	1.135	NA	4	15	1	1	1
rs17660847	17	44189373	C	T	0.2406	1.54474e-07	0.130201	0.0248136	1	rs62063174	14	KANSL1	0	intronic	1.135	6	5	5	1	1	1
rs62055753	17	43767631	G	A	0.2396	NA	NA	NA	0.994629	rs62063174	14	CRHR1:RP11-105N13.4	0:0	ncRNA_intronic	1.134	5	7	13	1	1	1
rs113834264	17	43979622	G	A	0.2396	6.46181e-06	0.103808	0.0230139	0.994629	rs62063174	14	MAPT	0	intronic	1.134	7	5	14	1	1	1
rs10978556	9	109369233	A	C	0.2883	0.0457747	-0.046284	0.0231714	0.0629672	rs2498861	8	RP11-308N19.1	2156	intergenic	1.133	7	5	15	0	0	1
rs869372	13	113525200	G	A	0.3539	0.000156324	-0.0684199	0.0180967	0.0999592	rs75898026	11	ATP11A	0	intronic	1.13	NA	4	5	1	1	1
rs4453450	15	85865045	C	G	0.3728	0.005409	-0.0520568	0.0187146	0.0756181	rs17637411	13	ADAMTS7P4	0	ncRNA_intronic	1.13	6	5	15	0	1	1
rs6503450	17	43855571	T	C	0.4732	NA	NA	NA	0.277597	rs62063174	14	CRHR1:RP11-105N13.4	0:0	ncRNA_intronic	1.13	6	5	14	1	1	0
rs3046465	3	169495947	TATC	T	0.2425	NA	NA	NA	0.994688	rs2293607	2	MYNN:RP11-362K14.5	0:0	ncRNA_exonic	1.129	NA	4	4	1	1	1
rs870462	9	109323516	G	C	0.3062	0.00381329	-0.0533969	0.018456	0.0723441	rs2498861	8	RP11-308N19.1	0	ncRNA_intronic	1.129	3a	15	15	0	0	1
rs78685930	11	1377653	G	GTCTC	0.2376	NA	NA	NA	0.73966	rs4963074	9	BRSK2	33475	intergenic	1.128	NA	5	15	0	0	1
rs2412524	15	40793261	G	T	0.3241	0.0320462	-0.0393941	0.0183755	0.338127	rs28647196	12	RP11-111A22.1	0	ncRNA_intronic	1.128	1f	5	14	0	1	1
rs73360223	21	34581838	G	A	0.1511	NA	NA	NA	0.171714	rs6517153	17	IFNAR2	20367	intergenic	1.128	6	5	15	0	1	1
rs17860220	21	34623919	A	G	0.07455	0.00500303	0.0864611	0.0308037	0.151785	rs6517153	17	IFNAR2:AP000295.9	0:0	intronic	1.128	5	4	4	1	1	1
rs35688792	7	128739728	AC	A	0.2306	NA	NA	NA	0.0905215	rs4731542	7	RP11-286H14.1	2938	intergenic	1.127	NA	5	15	0	1	1
rs9549316	13	113535630	T	C	0.4662	NA	NA	NA	0.21728	rs75898026	11	ATP11A	0	intronic	1.127	5	4	4	1	1	1
rs34870159	3	46189490	T	C	0.09642	NA	NA	NA	0.234864	rs71615437	1	FLT1P1	4320	intergenic	1.126	7	5	15	0	1	1
rs563688788	7	99622520	TAAA	T	0.2753	NA	NA	NA	0.059513	rs73158411	6	ZKSCAN1	0	intronic	1.126	NA	3	4	1	1	1
rs111960572	17	43563349	G	A	0.1948	NA	NA	NA	0.748761	rs62063174	14	PLEKHM1	0	intronic	1.125	6	5	5	1	1	1
rs62653071	11	1119408	A	G	0.1988	0.000119068	-0.0977256	0.0253962	0.125886	rs7478899	9	MUC2	14988	intergenic	1.124	5	5	15	0	1	1
rs5814196	15	85898795	CTTTA	C	0.3668	NA	NA	NA	0.254266	rs17637411	13	AKAP13	25006	intergenic	1.123	NA	5	15	0	1	1
rs17763634	17	43921754	T	C	0.2396	NA	NA	NA	0.994629	rs62063174	14	MAPT-AS1	0	ncRNA_intronic	1.123	1f	5	15	1	1	1
rs34798089	19	10453641	A	AT	0.4105	NA	NA	NA	0.0595048	rs142770866	15	ICAM3	3141	intergenic	1.123	NA	5	5	1	1	1
rs150936581	11	1149630	T	TC	0.2117	NA	NA	NA	0.279551	rs12802931	9	MUC5AC	1949	intergenic	1.122	NA	5	15	1	0	1
rs9866206	3	46589021	T	C	0.08549	0.000928321	0.0967233	0.0292092	0.106201	rs71615437	1	LRRC2	0	intronic	1.121	5	5	15	1	1	1
rs71813519	15	86050256	C	CTGGG	0.4165	NA	NA	NA	0.190208	rs17637411	13	AKAP13	0	intronic	1.121	NA	2	15	1	1	1
rs56054049	7	99673359	A	C	0.328	0.000695296	-0.0629578	0.0185638	0.344291	rs73158411	6	ZNF3	0	intronic	1.12	5	4	4	1	1	1
rs12419042	11	1062193	G	A	0.341	3.60479e-05	-0.120772	0.0292324	0.983273	rs10794278	9	RP13-870H17.3	6908	intergenic	1.12	4	5	9	0	0	0
rs35217910	11	1548975	CA	C	0.2207	NA	NA	NA	0.120293	rs34830395	9	DUSP8	26298	intergenic	1.12	NA	4	5	0	1	1
rs11034538	11	1600584	A	T	0.4672	NA	NA	NA	0.222036	rs11604075	9	KRTAP5-AS1	0	ncRNA_intronic	1.12	6	5	14	1	1	1
rs572665454	17	44019103	T	G	0.2843	NA	NA	NA	0.782159	rs62063174	14	MAPT	0	intronic	1.12	NA	5	14	1	1	1
rs6578555	11	1626719	C	T	0.2465	NA	NA	NA	0.110506	rs11604075	9	KRTAP5-3	2075	intergenic	1.119	5	5	14	1	1	1
rs8029530	15	40960402	C	T	0.4523	9.65296e-05	0.0779615	0.0199945	0.828739	rs28647196	12	CASC5	3861	intergenic	1.119	5	5	15	1	1	1
rs55991914	17	43854267	C	T	0.2396	NA	NA	NA	0.994629	rs62063174	14	CRHR1:RP11-105N13.4	0:0	ncRNA_intronic	1.119	5	5	14	1	1	0
rs397893900	9	109497509	ATT	A	0.06064	NA	NA	NA	0.370924	rs2498861	8	RP11-308N19.5	12297	intergenic	1.118	NA	5	15	0	0	1
rs2037089	11	1262907	T	C	0.2078	1.26903e-06	0.100823	0.0208117	0.0606527	rs72846383	9	MUC5B	0	exonic	1.118	NA	4	15	1	1	1
rs5812165	15	40836931	A	AT	0.4135	NA	NA	NA	0.554054	rs28647196	12	RP11-111A22.1:C15orf57	0:0	ncRNA_intronic	1.118	NA	5	5	1	1	1
rs8064870	17	43926789	T	C	0.4771	NA	NA	NA	0.331851	rs62063174	14	MAPT-AS1	0	ncRNA_intronic	1.118	5	5	14	1	1	1
rs12793770	11	1023496	G	C	0.08748	NA	NA	NA	0.114221	rs148989610	9	MUC6	0	intronic	1.117	6	4	15	1	1	1
rs55771636	11	1256306	C	G	0.03777	NA	NA	NA	0.051029	rs113948005	9	MUC5B	0	intronic	1.117	5	4	15	1	0	1
rs2880762	15	85901838	G	A	0.3807	0.00148273	0.0591987	0.0186274	0.0813018	rs17637411	13	AKAP13	21963	intergenic	1.117	NA	5	15	0	1	1
rs62024512	15	85932249	G	A	0.2197	8.41171e-05	-0.0751124	0.0191011	0.508988	rs17637411	13	AKAP13	0	intronic	1.117	5	2	5	1	1	0
rs1293768	12	113424501	T	G	0.3231	7.83029e-07	0.0937594	0.0189814	0.739056	rs1154970	10	RP1-71H24.1:OAS2	0:0	ncRNA_intronic	1.116	NA	4	15	1	1	0
rs532248901	17	43693379	TA	T	0.2425	NA	NA	NA	0.989384	rs62063174	14	CRHR1-IT1	4314	intergenic	1.116	NA	14	15	1	1	1
rs190958065	17	43716239	G	T	0.165	NA	NA	NA	0.669501	rs62063174	14	CRHR1-IT1:CRHR1:RP11-105N13.4	0:0:0	ncRNA_intronic	1.116	6	4	5	1	1	1
rs118164172	11	1344328	G	A	0.03777	0.00851916	0.132148	0.0502316	0.051029	rs113948005	9	TOLLIP-AS1	12390	intergenic	1.115	7	5	14	0	1	1
rs112262122	13	113462880	C	T	0.08847	4.98267e-05	0.136215	0.0335801	0.152413	rs75898026	11	ATP11A	0	intronic	1.115	5	4	5	1	1	1
rs8075654	17	43820669	T	G	0.4264	NA	NA	NA	0.444328	rs62063174	14	CRHR1:RP11-105N13.4	0:0	ncRNA_intronic	1.115	7	5	14	1	1	1
20:62209700:C:T	20	62209700	C	T	0.0169	NA	NA	NA	0.053046	rs57612798	16	HELZ2	4107	NA	1.115	NA	5	14	1	0	1
rs10816395	9	109313646	C	A	0.4294	0.0190421	-0.0412415	0.0175892	0.0962595	rs2498861	8	RP11-308N19.1	0	ncRNA_intronic	1.114	6	15	15	0	0	1
rs61869703	11	1614032	G	C	0.4682	NA	NA	NA	0.218816	rs11604075	9	KRTAP5-AS1	0	ncRNA_intronic	1.114	7	5	14	1	1	1
rs10774673	12	113361158	C	T	0.3449	1.37318e-07	0.0957761	0.018178	0.88779	rs1154970	10	OAS1:RP1-71H24.1	0:0	ncRNA_intronic	1.114	6	4	5	1	1	0
rs2732592	17	44266982	C	T	0.4185	NA	NA	NA	0.216535	rs62063174	14	KANSL1	0	intronic	1.114	5	1	7	1	1	1
rs1997392	3	169509652	C	T	0.2654	8.50709e-12	-0.126326	0.0184965	0.887007	rs2293607	2	LRRC34	1563	intergenic	1.113	7	4	5	1	1	1
rs858507	7	99820877	A	G	0.2674	0.029303	-0.0409738	0.0188006	0.211947	rs73158411	6	GATS:GATS	0:0	ncRNA_intronic	1.113	7	3	4	1	1	1
rs112037584	9	109325628	TAGTTATA	T	0.1918	NA	NA	NA	0.0934187	rs2498861	8	RP11-308N19.1	0	ncRNA_intronic	1.113	NA	9	15	0	0	1
rs6489874	12	113367895	A	G	0.3658	1.26475e-07	0.0953704	0.0180493	0.978932	rs1154970	10	OAS1:RP1-71H24.1	0:0	ncRNA_intronic	1.113	6	4	15	1	1	0
rs5814189	15	85841052	TC	T	0.2714	NA	NA	NA	0.053531	rs17637411	13	ADAMTS7P4	0	ncRNA_intronic	1.113	NA	5	15	0	1	1
rs561639754	17	44630070	G	GA	0.2177	NA	NA	NA	0.849427	rs62063174	14	LRRC37A2:ARL17A	0:0	intronic	1.113	NA	5	15	1	1	0
rs570266982	5	1292643	T	TA	0.4871	NA	NA	NA	0.251673	rs7725218	4	TERT	0	intronic	1.112	NA	5	14	1	0	1
rs10832253	11	1365242	C	T	0.3052	1.60314e-12	-0.128431	0.0181779	0.567809	rs4963074	9	TOLLIP-AS1	33304	intergenic	1.112	5	5	15	0	1	1
rs536884306	17	44282519	T	TA	0.1978	NA	NA	NA	0.783753	rs62063174	14	KANSL1	0	intronic	1.112	NA	4	5	1	1	1
rs76468500	12	113450078	C	T	0.4135	0.0349293	0.04421	0.0209608	0.171674	rs1154970	10	RP1-71H24.1	0	ncRNA_intronic	1.111	7	4	15	1	1	1
rs11037449	11	1658135	G	T	0.3728	NA	NA	NA	0.0513733	rs11604075	9	KRTAP5-5	5974	intergenic	1.11	6	5	14	1	1	1
rs386066	15	86188447	G	T	0.4235	NA	NA	NA	0.162622	rs17637411	13	AKAP13:RP11-815J21.4	0:0	ncRNA_intronic	1.11	NA	4	5	1	1	1
rs62060842	17	44153607	T	A	0.2396	1.6091e-06	0.113418	0.0236426	0.994629	rs62063174	14	KANSL1	0	intronic	1.109	5	4	5	1	1	1
rs386477606	17	44222019	G	T	0.2117	NA	NA	NA	0.864805	rs62063174	14	KANSL1	0	intronic	1.109	1d	2	7	1	1	1
rs62055489	17	43950441	C	A	0.2396	NA	NA	NA	0.994629	rs62063174	14	MAPT-AS1	0	ncRNA_intronic	1.108	6	5	14	0	1	1
rs1007177	15	40651838	A	G	0.3688	3.62877e-08	-0.105661	0.0191832	0.489105	rs59424629	12	DISP2	0	intronic	1.107	5	2	5	1	1	1
rs13379832	15	86115900	A	T	0.1948	1.64923e-06	-0.114799	0.0239552	0.974321	rs17637411	13	AKAP13	0	intronic	1.107	6	4	5	1	1	1
rs10152805	15	86131146	T	C	0.3827	0.00120037	-0.0556681	0.0171879	0.140801	rs17637411	13	AKAP13	0	intronic	1.107	7	4	5	1	1	1
rs2696697	17	44257788	T	C	0.2406	0.0105636	0.080555	0.031506	1	rs62063174	14	KANSL1	0	intronic	1.107	NA	4	5	1	1	1
3:169611918:T:TAAAACAAAACA	3	169611918	TAAAACAAAACA	T	0.1372	NA	NA	NA	0.0551609	rs2293607	2	KRT18P43	8849	intergenic	1.106	NA	5	15	0	1	1
rs2464520	4	89851019	C	G	0.1759	3.95386e-16	0.169854	0.0208666	1	rs2464520	3	FAM13A	0	intronic	1.106	7	5	15	1	1	1
rs140032652	7	99506756	G	GGTGTGTGT	0.4125	NA	NA	NA	0.1635	rs73158411	6	TRIM4	0	intronic	1.106	NA	4	4	1	1	1
rs1491112	9	109396731	A	C	0.4891	9.66174e-05	-0.0665172	0.0170604	0.228241	rs2498861	8	RP11-308N19.4	0	ncRNA_intronic	1.106	NA	5	15	0	1	1
rs10794276	11	1061038	C	T	0.4503	6.32709e-06	-0.0775665	0.0171792	0.623988	rs10794278	9	RP13-870H17.3	5753	intergenic	1.106	5	2	14	0	1	0
rs35853942	15	41104817	A	G	0.3837	0.0282946	0.0744891	0.033964	0.218581	rs28647196	12	ZFYVE19	0	intronic	1.106	6	4	4	1	1	1
rs62063777	17	44053171	A	G	0.2406	9.40631e-06	0.101805	0.0229788	1	rs62063174	14	MAPT	0	UTR5	1.105	5	4	15	1	1	1
rs139282381	17	44173878	G	GT	0.2396	NA	NA	NA	0.994629	rs62063174	14	KANSL1	0	intronic	1.105	NA	5	5	1	1	1
rs566269121	17	44296720	AT	A	0.1103	NA	NA	NA	0.375088	rs62063174	14	KANSL1	0	intronic	1.105	NA	4	5	1	1	1
rs2130305	9	109322701	G	A	0.3062	0.00320296	-0.0544093	0.0184591	0.0723441	rs2498861	8	RP11-308N19.1	0	ncRNA_intronic	1.104	NA	9	15	0	0	1
rs28553285	11	1397560	C	A	0.2217	NA	NA	NA	0.0873263	rs4963074	9	BRSK2	13568	intergenic	1.104	7	5	15	0	1	1
rs4683007	3	44944781	T	C	0.4026	0.00652571	-0.0494176	0.0181674	0.0739527	rs113636684	1	TGM4	0	intronic	1.103	5	2	15	1	1	1
rs62060841	17	44153386	A	T	0.2406	8.16284e-06	0.102671	0.0230158	1	rs62063174	14	KANSL1	0	intronic	1.103	5	4	5	1	1	1
rs4727442	7	99574132	C	A	0.4105	8.47997e-07	-0.0841067	0.017081	0.587729	rs73158411	6	AZGP1	351	upstream	1.102	5	2	14	1	1	1
rs140221038	3	45995724	A	AT	0.06461	NA	NA	NA	0.555803	rs71615437	1	FYCO1	0	intronic	1.101	NA	4	4	1	1	1
rs544015613	11	736971	AT	A	0.4831	NA	NA	NA	0.100854	rs28655651	9	EPS8L2	9243	intergenic	1.101	NA	1	15	1	1	1
rs62055706	17	43760685	T	C	0.2396	NA	NA	NA	0.994629	rs62063174	14	CRHR1:RP11-105N13.4	0:0	ncRNA_intronic	1.101	6	5	14	1	1	1
rs112578465	17	44125066	C	T	0.2406	7.93823e-06	0.102766	0.0230063	1	rs62063174	14	KANSL1	0	intronic	1.101	7	4	4	1	1	1
rs1984793	15	40699373	C	A	0.3728	5.08721e-10	-0.113223	0.0182136	0.53773	rs59424629	12	IVD	0	intronic	1.1	5	1	7	1	1	1
rs2525857	12	113468721	G	A	0.3588	4.37497e-05	0.0791136	0.0193586	0.410049	rs1154970	10	RP1-71H24.1	13164	intergenic	1.099	NA	2	15	0	1	1
rs10445364	17	43916356	G	A	0.2396	NA	NA	NA	0.994629	rs62063174	14	CRHR1	3161	intergenic	1.099	1f	5	15	1	1	1
rs111520254	11	1450637	G	GGTGTGCACTGGT	0.2893	NA	NA	NA	0.393095	rs11604075	9	BRSK2	0	intronic	1.098	NA	1	15	1	0	1
rs1293757	12	113435109	A	G	0.3181	6.68417e-07	0.101991	0.0205199	0.586864	rs1154970	10	RP1-71H24.1:OAS2	0:0	ncRNA_intronic	1.098	NA	4	15	1	1	0
rs13077302	3	46329475	T	C	0.07654	NA	NA	NA	0.22365	rs71615437	1	CCR3	21277	intergenic	1.096	6	5	15	0	1	1
rs1293744	12	113446727	G	A	0.2058	0.00722933	0.0535568	0.0199386	0.113115	rs1154970	10	RP1-71H24.1:OAS2	0:0	ncRNA_intronic	1.095	NA	4	4	1	1	1
rs55682376	17	43991888	G	A	0.2396	4.355e-06	0.10562	0.0229924	0.994629	rs62063174	14	MAPT	0	intronic	1.095	4	4	14	1	1	1
rs181370706	20	62272761	G	C	0.02087	8.79857e-08	-0.360796	0.0674393	0.436829	rs57612798	16	STMN3	0	intronic	1.095	2b	1	1	1	1	1
rs79726343	7	99560429	T	C	0.03678	0.00569349	-0.167691	0.0606494	0.0779481	rs73158411	6	AZGP1	3913	intergenic	1.094	5	5	14	1	1	1
rs11424296	11	328565	AT	A	0.2038	NA	NA	NA	0.21834	rs116995469	9	RP11-326C3.12	0	ncRNA_intronic	1.094	NA	2	5	1	1	1
rs55649457	11	1273049	C	G	0.03877	0.00764481	0.133407	0.0500143	0.411084	rs5743973	9	MUC5B	0	intronic	1.093	5	5	15	1	1	1
rs11746101	5	1226876	G	A	0.337	0.00101828	0.057468	0.0174918	0.0811015	rs7725218	4	SLC6A18	0	intronic	1.092	5	5	15	1	0	1
rs1732800	12	113511873	G	T	0.3439	0.00265867	-0.070657	0.0235157	0.0598942	rs1154970	10	DTX1	0	intronic	1.092	6	4	14	1	1	0
rs560674521	15	85868179	CAAAA	C	0.3738	NA	NA	NA	0.0734539	rs17637411	13	ADAMTS7P4	0	ncRNA_intronic	1.091	NA	5	15	0	1	1
rs200110285	20	62269259	AG	A	0.1113	NA	NA	NA	0.239062	rs57612798	16	STMN3	1801	intergenic	1.091	NA	5	5	1	1	1
rs35634348	17	44292021	C	CAAA	0.2416	NA	NA	NA	0.994688	rs62063174	14	KANSL1	0	intronic	1.09	NA	4	5	1	1	1
rs3082589	3	44948802	CAAAA	C	0.3718	NA	NA	NA	0.0594367	rs113636684	1	TGM4	0	intronic	1.088	NA	5	14	1	1	1
rs113271363	17	43996721	C	G	0.2386	0.00971398	0.080507	0.0311337	0.989265	rs62063174	14	MAPT	0	intronic	1.088	5	5	14	1	1	1
rs13174814	5	1299859	G	C	0.2346	0.00841847	-0.054659	0.020745	0.0718778	rs7725218	4	TERT	4674	intergenic	1.087	4	5	14	1	0	1
rs1049598	15	41149824	G	A	0.1988	0.0121135	-0.0520966	0.0207654	0.0577418	rs28647196	12	SPINT1	0	UTR3	1.087	4	2	7	1	1	1
rs8040292	15	85868757	A	T	0.3738	0.00761323	-0.0503014	0.0188483	0.0734539	rs17637411	13	ADAMTS7P4	0	ncRNA_intronic	1.086	7	5	15	0	1	1
rs62022943	15	86259470	G	T	0.1998	5.80323e-08	-0.116611	0.021496	0.993555	rs17637411	13	AKAP13	0	intronic	1.086	6	4	4	1	1	1
rs6794475	3	46160178	A	C	0.4235	NA	NA	NA	0.0633993	rs71615437	1	FLT1P1	23671	intergenic	1.085	6	5	15	0	1	1
rs4843058	15	85986127	G	A	0.3847	0.0123247	0.0465007	0.0185801	0.0868042	rs17637411	13	AKAP13	0	intronic	1.084	7	2	15	1	1	1
rs2668669	17	44284734	G	C	0.2455	0.00274893	0.106172	0.0354556	0.974891	rs62063174	14	KANSL1	0	intronic	1.084	NA	5	5	1	1	1
rs1131454	12	113348870	A	G	0.4254	NA	NA	NA	0.675091	rs1154970	10	OAS1:RP1-71H24.1	0:0	exonic	1.082	5	4	15	1	1	1
rs149885573	13	113533708	C	G	0.02982	0.00933991	0.180935	0.0696076	0.129213	rs75898026	11	ATP11A	0	intronic	1.082	5	4	4	1	0	1
rs149347981	4	90045780	A	AGTTACCCATTGCTCTGGGTT	0.3519	NA	NA	NA	0.0646994	rs2464520	3	RP11-84C13.2	4757	intergenic	1.081	NA	2	15	1	1	1
rs34434009	11	1117166	G	GTC	0.1392	NA	NA	NA	0.121608	rs147713286	9	MUC2	12746	intergenic	1.081	NA	5	15	0	0	1
rs34164706	12	113420388	TG	T	0.2316	NA	NA	NA	0.0509998	rs1154970	10	RP1-71H24.1:OAS2	0:0	ncRNA_intronic	1.081	NA	2	15	1	1	0
rs62056909	17	43783803	A	G	0.2366	NA	NA	NA	0.97864	rs62063174	14	CRHR1:RP11-105N13.4	0:0	ncRNA_intronic	1.081	6	5	14	1	1	1
rs564169048	17	44315946	TTA	T	0.1889	NA	NA	NA	0.741966	rs62063174	14	RP11-259G18.2	5025	intergenic	1.081	NA	5	15	0	1	1
rs28529050	4	89820790	A	G	0.2217	8.80635e-10	0.117708	0.019203	0.0649276	rs2464520	3	FAM13A	0	intronic	1.079	6	5	15	1	1	1
rs78098830	17	44361337	G	T	0.2435	NA	NA	NA	0.942047	rs62063174	14	ARL17B	0	intronic	1.079	6	5	15	1	1	1
rs199441	17	44773783	G	A	0.2306	NA	NA	NA	0.8542	rs62063174	14	NSF	0	intronic	1.079	5	5	15	1	1	0
rs112058117	17	44041562	G	T	0.2406	6.91585e-06	0.111251	0.024743	1	rs62063174	14	MAPT	0	intronic	1.078	2b	4	14	1	1	1
rs1130680	11	838424	C	T	0.338	1.9654e-06	0.0951545	0.0200033	0.995948	rs28655651	9	CD151:POLR2L	0:0	UTR3	1.077	1f	3	4	1	1	1
rs55843113	11	1359853	C	T	0.1759	6.24201e-11	0.155629	0.0238044	0.55434	rs4963074	9	TOLLIP-AS1	27915	intergenic	1.076	6	5	14	0	1	1
rs62022905	15	86184861	T	C	0.3777	0.00164044	-0.0557714	0.017713	0.131441	rs17637411	13	AKAP13:RP11-815J21.4	0:0	ncRNA_intronic	1.076	7	4	5	1	1	1
rs34766361	15	86200396	G	GTAA	0.3002	NA	NA	NA	0.0687574	rs17637411	13	AKAP13:RP11-815J21.4	0:0	ncRNA_intronic	1.076	NA	4	4	1	1	1
rs62061813	17	44181118	G	A	0.2406	1.83593e-06	0.112776	0.0236393	1	rs62063174	14	KANSL1	0	intronic	1.076	NA	5	5	1	1	1
rs7624155	3	46269136	T	C	0.09046	NA	NA	NA	0.245359	rs71615437	1	CCR3	0	intronic	1.075	7	5	15	1	1	1
rs71301357	13	113492000	ACAGACTC	A	0.4781	NA	NA	NA	0.0523164	rs75898026	11	ATP11A	0	intronic	1.075	NA	1	4	1	0	1
rs17690883	17	43928866	C	T	0.1173	NA	NA	NA	0.0521439	rs62063174	14	MAPT-AS1	0	ncRNA_intronic	1.075	5	5	14	1	1	1
rs555584317	17	43702019	G	A	0.04374	NA	NA	NA	0.182063	rs62063174	14	CRHR1-IT1:CRHR1:RP11-105N13.4	0:0:0	ncRNA_intronic	1.074	NA	4	5	1	1	1
rs565667714	17	43908476	GT	G	0.2396	NA	NA	NA	0.994629	rs62063174	14	CRHR1	0	intronic	1.074	NA	1	14	1	1	0
rs62055896	17	43844201	C	T	0.2396	NA	NA	NA	0.994629	rs62063174	14	CRHR1:RP11-105N13.4	0:0	ncRNA_intronic	1.073	5	5	14	1	1	0
rs11363208	7	128725067	CA	C	0.2634	NA	NA	NA	0.102134	rs4731542	7	RP11-286H14.2	10287	intergenic	1.072	NA	5	15	0	1	1
rs17575507	17	44134095	A	G	0.2406	9.33786e-06	0.10351	0.0233553	1	rs62063174	14	KANSL1	0	intronic	1.072	1f	2	5	1	1	1
rs35900559	15	86181115	G	GT	0.3807	NA	NA	NA	0.0824528	rs17637411	13	AKAP13:RP11-815J21.4	0:0	ncRNA_intronic	1.071	NA	4	5	1	1	1
rs561530849	15	86181286	A	AT	0.2396	NA	NA	NA	0.264311	rs17637411	13	AKAP13:RP11-815J21.4	0:0	ncRNA_intronic	1.071	NA	4	5	1	0	1
rs35467774	11	1058179	AT	A	0.1163	NA	NA	NA	0.124093	rs149883855	9	RP13-870H17.3	2894	intergenic	1.07	NA	5	14	0	1	1
rs7181796	15	86233009	G	C	0.1958	2.1355e-07	-0.11306	0.0217962	0.980754	rs17637411	13	AKAP13	0	intronic	1.069	3a	1	2	1	1	1
rs143995536	3	46192270	T	C	0.08549	NA	NA	NA	0.21803	rs71615437	1	FLT1P1	7100	intergenic	1.068	6	5	15	0	1	1
rs34660315	3	46481305	T	C	0.09344	5.64902e-06	0.149138	0.0328561	0.152908	rs71615437	1	LTF	0	intronic	1.068	7	4	15	1	1	1
rs571739025	17	44037106	C	CA	0.2396	NA	NA	NA	0.994629	rs62063174	14	MAPT	0	intronic	1.068	NA	5	14	1	1	1
rs2732631	17	44289232	G	T	0.2455	0.0110472	0.081647	0.0321293	0.974891	rs62063174	14	KANSL1	0	intronic	1.068	1f	4	5	1	1	1
rs4234452	3	46047767	G	C	0.4205	NA	NA	NA	0.0619592	rs71615437	1	FYCO1	10450	intergenic	1.067	5	2	15	0	1	1
rs34278810	3	46123900	T	TAC	0.1252	NA	NA	NA	0.615823	rs71615437	1	XCR1	54665	intergenic	1.067	NA	5	15	0	1	1
rs2284552	21	34644082	G	T	0.2207	0.0172275	0.0472537	0.0198393	0.0723385	rs6517153	17	AP000295.9:IL10RB	0:0	intronic	1.067	5	4	5	1	1	1
rs4963065	11	1344327	C	T	0.2217	NA	NA	NA	0.787649	rs72846383	9	TOLLIP-AS1	12389	intergenic	1.066	7	5	14	0	1	1
rs28587036	11	1446064	T	A	0.3072	3.08288e-08	-0.132667	0.0239615	0.365645	rs11604075	9	BRSK2	0	intronic	1.066	5	5	15	1	1	1
rs6578524	11	1590155	T	C	0.3439	NA	NA	NA	0.137782	rs11604075	9	DUSP8	0	intronic	1.066	5	1	7	1	1	1
rs570839197	17	44232990	T	C	0.1988	NA	NA	NA	0.788559	rs62063174	14	KANSL1	0	intronic	1.066	NA	2	5	1	1	1
rs185508483	11	1076608	G	A	0.163	NA	NA	NA	0.186055	rs7478899	9	MUC2	0	intronic	1.065	4	1	15	1	0	1
rs528442989	17	44057872	T	TA	0.2634	NA	NA	NA	0.0824757	rs62063174	14	MAPT	0	intronic	1.065	NA	4	15	1	1	1
rs7874665	9	109514095	G	A	0.2127	1.23556e-09	-0.125841	0.0207126	0.249464	rs2498861	8	RP11-308N19.5	28883	intergenic	1.064	7	5	15	0	1	1
rs201327759	15	85795567	G	A	0.2734	NA	NA	NA	0.145202	rs17637411	13	ADAMTS7P4	3032	intergenic	1.064	5	5	15	0	0	1
rs12630732	3	45909682	T	A	0.2346	NA	NA	NA	0.168467	rs71615437	1	LZTFL1	0	intronic	1.063	5	5	15	1	1	1
rs13064957	3	46495314	A	G	0.08549	NA	NA	NA	0.182905	rs71615437	1	LTF	0	intronic	1.063	4	4	15	1	1	1
rs3859582	20	62210325	C	T	0.03082	5.8231e-09	-0.307236	0.0527737	0.833354	rs57612798	16	HELZ2	4732	intergenic	1.062	NA	5	14	1	1	1
rs2229207	21	34614250	T	C	0.07356	0.00569176	0.0809646	0.0292816	0.151236	rs6517153	17	IFNAR2	0	exonic	1.062	5	2	5	1	1	1
rs690572	15	41135406	T	C	0.2425	0.0198333	-0.0474569	0.0203723	0.117162	rs28647196	12	RP11-532F12.5	0	ncRNA_intronic	1.06	1f	1	13	1	1	1
rs56023973	17	43917776	G	T	0.2396	NA	NA	NA	0.994629	rs62063174	14	MAPT-AS1	3240	intergenic	1.06	5	5	15	1	1	1
rs116040545	21	34592777	C	A	0.03678	0.0045624	0.171009	0.0602906	0.0548181	rs6517153	17	IFNAR2	9428	intergenic	1.06	6	5	15	1	1	1
rs370163554	17	44690470	CA	C	0.3917	NA	NA	NA	0.059018	rs62063174	14	NSF	0	intronic	1.059	NA	15	15	1	1	0
rs6441932	3	45930222	A	G	0.4105	NA	NA	NA	0.12288	rs71615437	1	LZTFL1:CCR9	0:0	intronic	1.058	5	1	15	1	1	1
rs7395567	11	1413056	T	C	0.2903	7.03922e-09	0.126664	0.0218764	0.341613	rs72846383	9	BRSK2	0	intronic	1.058	4	1	13	1	1	1
rs538155207	11	1564283	T	TAC	0.4821	NA	NA	NA	0.250671	rs11604075	9	DUSP8	10990	intergenic	1.058	NA	5	14	0	1	1
rs2906007	17	43684920	C	T	0.2406	NA	NA	NA	1	rs62063174	14	RPS26P8	988	upstream	1.058	NA	14	15	0	1	1
rs573081337	17	44238130	AT	A	0.2406	NA	NA	NA	1	rs62063174	14	KANSL1	0	intronic	1.058	NA	4	5	1	1	1
rs112327620	17	43669491	A	G	0.2336	NA	NA	NA	0.942057	rs62063174	14	DND1P1	5195	intergenic	1.057	5	5	15	0	1	1
21:34601293:C:CT	21	34601293	C	CT	0.2217	NA	NA	NA	0.572133	rs6517153	17	IFNAR2	912	upstream	1.057	NA	5	15	1	1	1
rs35155656	12	113467959	CTT	C	0.4095	NA	NA	NA	0.36513	rs1154970	10	RP1-71H24.1	12402	intergenic	1.055	NA	13	15	0	1	1
rs56160448	17	43792358	A	G	0.2396	NA	NA	NA	0.994629	rs62063174	14	CRHR1:RP11-105N13.4	0:0	ncRNA_intronic	1.055	7	5	14	1	1	1
rs143191191	17	44341868	CA	C	0.2425	NA	NA	NA	0.989384	rs62063174	14	RP11-259G18.1	2534	intergenic	1.055	NA	2	7	0	1	1
rs374505385	11	1564295	T	TAC	0.4453	NA	NA	NA	0.133595	rs11604075	9	DUSP8	10978	intergenic	1.054	NA	5	14	0	1	1
rs2061824	15	86123019	C	T	0.3847	0.000719788	-0.0581598	0.0171972	0.133109	rs17637411	13	AKAP13:RP11-815J21.2	0:0	exonic	1.054	5	1	4	1	1	1
rs554779172	17	43898362	AAGG	A	0.2396	NA	NA	NA	0.994629	rs62063174	14	CRHR1	0	intronic	1.054	NA	5	15	1	1	0
rs2334551	11	1511404	C	A	0.3002	NA	NA	NA	0.135802	rs11604075	9	MOB2	0	intergenic	1.053	NA	5	5	1	1	1
rs76315991	11	1531473	A	G	0.3191	NA	NA	NA	0.0646325	rs11604075	9	MOB2	8995	intergenic	1.053	5	5	5	1	1	1
rs139356606	11	1377673	G	GTCTC	0.3131	NA	NA	NA	0.489717	rs4963074	9	BRSK2	33455	intergenic	1.052	NA	5	15	0	0	1
rs28539486	3	46588145	C	T	0.08549	0.00100051	0.0960997	0.0292062	0.106201	rs71615437	1	LRRC2	0	intronic	1.051	6	4	15	1	1	1
rs200672076	4	90015445	T	C	0.2893	NA	NA	NA	0.0800549	rs2464520	3	FAM13A	0	intergenic	1.051	6	14	15	1	1	1
rs112939765	15	40624983	CT	C	0.2803	NA	NA	NA	0.0715441	rs59424629	12	C15orf52	0	UTR3	1.051	NA	4	5	1	1	1
rs78491070	11	1360625	A	G	0.03777	0.00822872	0.137111	0.0518862	0.399791	rs5743973	9	TOLLIP-AS1	28687	intergenic	1.05	5	5	14	0	1	1
rs368025013	15	40710761	AGCCCACCTCCCAGGGTAGGCACCTGGGGGCATGCAGGT	A	0.1421	NA	NA	NA	0.170923	rs59424629	12	IVD	0	UTR3	1.05	NA	4	4	1	1	1
rs2950692	17	44348387	A	G	0.2008	NA	NA	NA	0.798273	rs62063174	14	RP11-259G18.1	2326	intergenic	1.05	NA	5	15	1	1	1
rs35261243	15	40779122	C	CT	0.2724	NA	NA	NA	0.272376	rs28647196	12	RP11-111A22.1	1117	intergenic	1.049	NA	7	15	0	1	0
rs4548919	17	44192395	G	T	0.2406	8.02304e-05	0.0959442	0.0243284	1	rs62063174	14	KANSL1	0	intronic	1.049	6	5	5	1	1	1
rs75652502	17	44200510	C	A	0.2406	1.94658e-06	0.112526	0.0236454	1	rs62063174	14	KANSL1	0	intronic	1.049	6	4	5	1	1	1
rs7125627	11	1393384	C	T	0.2326	1.30652e-07	-0.105135	0.0199198	0.758054	rs4963074	9	BRSK2	17744	intergenic	1.048	5	7	15	0	1	1
rs17576709	17	44173356	C	G	0.2406	1.85245e-06	0.112723	0.0236371	1	rs62063174	14	KANSL1	0	intronic	1.048	6	4	5	1	1	1
rs9876206	3	169517436	C	T	0.2525	1.05747e-12	-0.134252	0.0188482	0.944611	rs2293607	2	LRRC34	0	intronic	1.047	7	4	5	1	1	1
rs113898333	11	1615885	AT	A	0.2028	NA	NA	NA	0.139808	rs34830395	9	KRTAP5-AS1	0	ncRNA_intronic	1.047	NA	5	14	1	1	1
rs376749163	15	86047925	CAAAAAAAA	C	0.4473	NA	NA	NA	0.0727039	rs17637411	13	AKAP13	0	intronic	1.047	NA	5	5	1	0	1
rs567497981	17	44206455	G	GA	0.2396	NA	NA	NA	0.99463	rs62063174	14	KANSL1	0	intronic	1.047	NA	4	5	1	1	1
rs116963885	11	1259266	C	T	0.03777	0.00564451	0.136944	0.0494786	0.051029	rs113948005	9	MUC5B	0	intronic	1.046	4	5	15	1	0	1
rs12595766	15	85878488	G	T	0.3549	0.00220422	-0.0552758	0.0180567	0.253797	rs17637411	13	ADAMTS7P4	4922	intergenic	1.046	5	5	15	0	1	1
rs68051473	17	44264269	GT	G	0.2694	NA	NA	NA	0.855381	rs62063174	14	KANSL1	0	intronic	1.046	NA	1	7	1	1	1
rs79294664	11	1085116	G	C	0.2157	NA	NA	NA	0.309152	rs7478899	9	MUC2	0	intronic	1.045	5	5	15	1	0	0
rs1881505	11	1483177	T	C	0.04771	0.00212696	-0.145319	0.0473058	0.0787948	rs4963049	9	BRSK2	0	UTR3	1.044	NA	4	5	1	1	1
rs12485940	3	169567241	A	T	0.2475	7.07234e-07	-0.102503	0.0206685	0.595526	rs2293607	2	LRRC31	0	intronic	1.043	6	4	15	1	1	1
rs138019639	15	86277179	G	GCTCAGC	0.2793	NA	NA	NA	0.0510848	rs17637411	13	AKAP13	0	intronic	1.043	NA	4	4	1	1	1
rs2834140	21	34577291	C	T	0.1501	NA	NA	NA	0.175181	rs6517153	17	IFNAR2	24914	intergenic	1.043	2b	1	15	0	1	1
rs12901440	15	40715375	G	C	0.4851	2.09837e-14	-0.130874	0.0171201	0.969333	rs59424629	12	IVD	0	intronic	1.042	7	5	5	1	1	1
rs73064425	3	45901089	C	T	0.07952	NA	NA	NA	0.529673	rs71615437	1	LZTFL1	0	intronic	1.041	5	5	15	1	1	1
rs2869966	4	89869078	C	T	0.3996	3.775e-10	0.105663	0.0168708	0.131373	rs2464520	3	FAM13A	0	intronic	1.041	5	5	15	1	1	1
rs1708670	4	89947254	G	A	0.2903	9.21068e-09	-0.103918	0.0180895	0.0787452	rs2464520	3	FAM13A	0	intronic	1.041	NA	4	15	1	1	1
rs2521819	17	43543830	C	T	0.2744	NA	NA	NA	0.134895	rs62063174	14	PLEKHM1	0	intronic	1.041	NA	4	5	1	1	0
rs149196599	11	1069718	C	T	0.3459	NA	NA	NA	0.904739	rs10794278	9	MUC2	5156	intergenic	1.04	5	5	14	1	0	0
rs11035766	11	1623976	C	T	0.4612	NA	NA	NA	0.206495	rs11604075	9	KRTAP5-AS1	3561	intergenic	1.04	5	5	14	1	1	1
rs62060800	17	44145592	A	G	0.2406	8.26299e-06	0.102606	0.0230149	1	rs62063174	14	KANSL1	0	intronic	1.04	7	4	5	1	1	1
rs576897317	9	109465720	T	TA	0.4374	NA	NA	NA	0.384033	rs2498861	8	RP11-308N19.4	776	downstream	1.039	NA	5	15	0	0	1
rs7103987	11	1422794	T	C	0.4801	6.44359e-12	-0.117364	0.0170848	0.171985	rs11604075	9	BRSK2	0	intronic	1.039	4	2	15	1	1	1
rs7359225	15	86082147	T	C	0.4344	0.00089931	0.0590084	0.0177722	0.181376	rs17637411	13	AKAP13	0	intronic	1.039	6	5	5	1	1	1
rs62065392	17	43539035	G	A	0.1938	NA	NA	NA	0.724145	rs62063174	14	PLEKHM1:AC091132.1	0:0	ncRNA_intronic	1.039	5	4	5	1	1	1
rs62063301	17	44048941	G	C	0.2406	0.00599244	0.113547	0.0413169	1	rs62063174	14	MAPT	0	intronic	1.038	4	4	14	1	1	1
rs2696573	17	44230647	C	T	0.2406	2.11891e-06	0.112228	0.0236681	1	rs62063174	14	KANSL1	0	intronic	1.038	NA	2	7	1	1	1
rs2171531	3	45981171	C	T	0.1213	NA	NA	NA	0.694771	rs71615437	1	FYCO1	0	intronic	1.037	4	4	5	1	1	1
rs34724655	3	46251567	C	CAT	0.09245	NA	NA	NA	0.250103	rs71615437	1	CCR3	0	intronic	1.037	NA	2	15	1	1	1
rs56321310	11	1245298	C	T	0.1909	4.45103e-54	-0.359723	0.023232	0.908643	rs72846383	9	MUC5B	0	intronic	1.037	5	1	15	1	1	1
rs11636172	15	86121672	G	A	0.3847	0.000745553	-0.0579834	0.0171943	0.133109	rs17637411	13	AKAP13	0	intronic	1.037	7	4	5	1	1	1
rs56931787	7	99603723	T	A	0.3419	NA	NA	NA	0.320927	rs73158411	6	ZKSCAN1	9480	intergenic	1.036	6	5	15	1	1	1
rs532052263	17	44039141	G	GT	0.2773	NA	NA	NA	0.763152	rs62063174	14	MAPT	0	intronic	1.036	NA	5	14	1	1	1
rs144416125	17	44296523	G	A	0.2406	0.00978658	0.081525	0.0315587	1	rs62063174	14	KANSL1	0	intronic	1.036	6	4	5	1	1	1
rs35116724	15	40604469	C	CT	0.3926	NA	NA	NA	0.0584562	rs28647196	12	RP11-133K1.1	83	upstream:downstream	1.035	NA	5	14	1	0	1
rs11337976	15	41073351	G	GA	0.4463	NA	NA	NA	0.182421	rs28647196	12	DNAJC17	0	intronic	1.034	NA	4	5	1	1	1
rs368082655	4	89863744	T	TA	0.3588	NA	NA	NA	0.120414	rs2464520	3	FAM13A	0	intronic	1.033	NA	5	15	1	0	1
rs35354367	3	46250799	A	G	0.09245	NA	NA	NA	0.250103	rs71615437	1	CCR3	0	intronic	1.032	5	2	15	1	1	1
rs73611739	20	62190146	T	C	0.01093	0.00360289	-0.248396	0.0853306	0.132591	rs57612798	16	HELZ2	0	UTR3	1.032	2b	4	5	1	0	0
rs76783907	11	1635404	GTATC	G	0.4801	NA	NA	NA	0.223926	rs11604075	9	KRTAP5-3	5710	intergenic	1.031	NA	5	14	1	1	1
rs541864622	17	43581752	C	T	0.3579	NA	NA	NA	0.363471	rs62063174	14	LRRC37A4P:RP11-798G7.5	0:0	ncRNA_intronic	1.031	NA	5	15	0	1	1
rs13073066	3	169459316	T	C	0.325	6.94916e-06	-0.0975088	0.0216916	0.617164	rs2293607	2	RNU6-637P	21234	intergenic	1.03	4	1	15	0	1	1
rs17334894	17	43827209	G	A	0.2396	NA	NA	NA	0.994629	rs62063174	14	CRHR1:RP11-105N13.4	0:0	ncRNA_intronic	1.03	1f	5	14	1	1	1
21:34601293:C:CTT	21	34601293	C	CTT	0.07455	NA	NA	NA	0.572133	rs6517153	17	IFNAR2	912	NA	1.03	NA	5	15	1	0	1
rs75729130	4	89756589	GT	G	0.2575	NA	NA	NA	0.251041	rs2464520	3	FAM13A	0	intronic	1.029	NA	5	15	1	1	1
rs567784942	17	43768621	AG	A	0.2396	NA	NA	NA	0.994629	rs62063174	14	CRHR1:RP11-105N13.4	0:0	ncRNA_intronic	1.029	NA	7	13	1	1	1
rs11079711	17	43810168	G	A	0.2624	NA	NA	NA	0.104789	rs62063174	14	CRHR1:RP11-105N13.4:RP11-293E1.2	0:0:0	ncRNA_exonic	1.029	5	5	14	1	1	1
rs57307701	19	10680749	A	AT	0.04672	NA	NA	NA	0.22699	rs142770866	15	CDKN2D	1013	intergenic	1.029	NA	1	5	1	1	1
rs2571993	7	99519575	T	C	0.4672	0.0277891	0.0375147	0.0170502	0.189915	rs73158411	6	GJC3	1316	intergenic	1.028	NA	4	5	1	1	1
rs35519908	17	43499328	T	C	0.1958	0.000359325	0.0876811	0.0245723	0.712846	rs62063174	14	ARHGAP27	0	intronic	1.028	7	4	15	1	1	1
rs444967	17	43685698	A	G	0.2406	NA	NA	NA	1	rs62063174	14	RPS26P8	210	upstream	1.028	NA	14	15	0	1	1
rs537027923	3	169576807	G	A	0.3221	NA	NA	NA	0.456877	rs2293607	2	LRRC31	0	intronic	1.027	NA	4	15	1	1	1
rs2464288	12	113459379	A	C	0.2276	0.00503369	0.053476	0.0190654	0.0963311	rs1154970	10	RP1-71H24.1	3822	intergenic	1.027	4	5	15	1	1	1
rs78098881	15	85964821	C	T	0.165	1.56281e-05	-0.0976012	0.0225947	0.450415	rs17637411	13	AKAP13	0	intronic	1.027	5	5	7	1	1	1
rs71327017	3	46111213	T	C	0.1223	NA	NA	NA	0.639681	rs71615437	1	XCR1	41978	intergenic	1.026	6	1	15	0	1	1
rs6145662	15	85676069	CTGTGTGTGTGTGTG	C	0.2644	NA	NA	NA	0.143069	rs17637411	13	PDE8A	0	intronic	1.025	NA	4	5	1	0	1
rs573916124	11	1086543	G	A	0.08847	NA	NA	NA	0.495297	rs7478899	9	MUC2	0	intronic	1.024	NA	5	15	1	0	0
rs141198633	3	46289581	AAAG	A	0.07654	NA	NA	NA	0.22365	rs71615437	1	CCR3	0	intronic	1.023	NA	14	15	1	1	1
rs10902073	11	1060934	C	A	0.336	2.14492e-16	-0.147389	0.0179443	0.995747	rs10794278	9	RP13-870H17.3	5649	intergenic	1.023	5	2	14	0	1	0
rs3740620	11	1585277	C	T	0.4662	0.00136519	-0.053726	0.0167793	0.236573	rs11604075	9	DUSP8	0	intronic	1.023	NA	3	5	1	1	1
rs62072137	17	44563656	G	A	0.3449	NA	NA	NA	0.800224	rs62063174	14	NSFP1	0	ncRNA_intronic	1.023	6	5	15	0	1	1
rs1560712	19	10685859	G	C	0.04573	0.00792906	-0.110592	0.041653	0.233766	rs142770866	15	AP1M2	0	intronic	1.023	5	4	15	1	1	1
rs189729065	11	522561	T	C	0.02883	1.46035e-05	-0.273833	0.0631741	0.0582291	rs116995469	9	RP13-46H24.1	6345	intergenic	1.022	6	5	5	1	1	1
rs2010069	15	85828552	C	G	0.3787	0.00522291	-0.0485014	0.0173656	0.151325	rs17637411	13	ADAMTS7P4	0	ncRNA_intronic	1.022	5	5	15	0	1	1
rs11655764	17	43836477	G	A	0.2704	NA	NA	NA	0.139614	rs62063174	14	CRHR1:RP11-105N13.4	0:0	ncRNA_intronic	1.022	6	5	14	1	1	1
rs17769552	17	43927290	G	A	0.2326	NA	NA	NA	0.947205	rs62063174	14	MAPT-AS1	0	ncRNA_intronic	1.021	1f	5	14	1	1	1
rs62073353	17	44630632	C	T	0.4185	NA	NA	NA	0.263274	rs62063174	14	LRRC37A2:ARL17A	0:0	intronic	1.021	7	5	15	1	1	0
rs560852128	19	10601012	C	CTT	0.2833	NA	NA	NA	0.11718	rs142770866	15	KEAP1	0	intronic	1.021	NA	4	4	1	0	1
rs2735738	11	1244219	T	C	0.2416	0.00012715	0.0766699	0.0200083	0.0689525	rs72846383	9	MUC5B	76	upstream	1.02	2a	2	15	1	1	1
rs76318928	4	89758113	GA	G	0.2614	NA	NA	NA	0.242776	rs2464520	3	FAM13A	0	intronic	1.019	NA	5	15	1	1	1
rs6823536	4	89928532	C	T	0.3976	2.64839e-05	-0.0712772	0.0169636	0.105178	rs2464520	3	FAM13A	0	intronic	1.018	6	2	5	1	1	1
rs140265276	15	41007555	AAAAAAACC	A	0.495	NA	NA	NA	0.459991	rs28647196	12	RAD51	0	intronic	1.018	NA	4	5	1	1	1
rs1987589	9	109313990	G	A	0.3131	0.0122303	-0.0471272	0.01881	0.0503601	rs2498861	8	RP11-308N19.1	0	ncRNA_intronic	1.017	NA	15	15	0	0	1
rs60582557	11	1121615	G	T	0.1382	6.74451e-31	-0.307255	0.0265843	0.122685	rs147713286	9	MUC2	17195	intergenic	1.016	5	5	15	0	0	0
rs112034526	15	41044695	AC	A	0.4891	NA	NA	NA	0.47115	rs28647196	12	RMDN3	0	intronic	1.016	NA	3	5	1	1	1
rs10029674	4	90041853	G	C	0.2425	NA	NA	NA	0.0822224	rs2464520	3	RP11-84C13.2	830	downstream	1.015	6	5	15	1	0	1
rs184968808	11	1076617	T	C	0.17	NA	NA	NA	0.143862	rs7478899	9	MUC2	0	intronic	1.015	3a	1	15	1	1	1
rs112984426	11	1085340	A	G	0.2157	NA	NA	NA	0.309152	rs7478899	9	MUC2	0	intronic	1.015	5	5	15	1	0	0
rs34283254	17	43902861	C	A	0.2396	NA	NA	NA	0.994629	rs62063174	14	CRHR1	0	exonic	1.015	5	5	14	1	1	0
rs1246639	4	89842604	T	G	0.1879	NA	NA	NA	0.0541833	rs2464520	3	FAM13A	0	intronic	1.014	NA	5	15	1	1	1
rs62055698	17	43758238	C	T	0.2396	NA	NA	NA	0.994629	rs62063174	14	CRHR1:RP11-105N13.4	0:0	ncRNA_intronic	1.014	7	5	14	1	1	1
rs62063796	17	44068289	G	A	0.2416	1.51231e-06	0.113445	0.0235871	0.99463	rs62063174	14	MAPT	0	intronic	1.012	4	4	15	1	1	1
rs11602160	11	1131998	C	T	0.1968	2.93297e-08	-0.126975	0.0228975	0.108803	rs7478899	9	MUC5AC	19581	intergenic	1.011	4	5	15	0	0	0
rs7119731	11	1614495	C	T	0.2584	NA	NA	NA	0.0993533	rs11604075	9	KRTAP5-AS1	0	ncRNA_intronic	1.011	7	5	14	1	1	1
rs11605227	11	1644578	T	A	0.01392	0.0115798	0.189711	0.0751422	0.0694517	rs4963049	9	KRTAP5-4	1209	intergenic	1.011	6	5	14	1	1	1
rs539517706	17	43665322	C	T	0.2495	NA	NA	NA	0.925009	rs62063174	14	DND1P1	1026	intergenic	1.011	NA	5	15	0	1	1
rs78487840	17	43757161	C	T	0.2396	NA	NA	NA	0.994629	rs62063174	14	CRHR1:RP11-105N13.4	0:0	ncRNA_intronic	1.011	4	5	14	1	1	1
rs57614304	9	109402094	TA	T	0.2694	NA	NA	NA	0.0557639	rs2498861	8	RP11-308N19.4	0	ncRNA_intronic	1.01	NA	5	15	0	0	1
rs10837376	11	1623879	A	C	0.2207	NA	NA	NA	0.11891	rs34830395	9	KRTAP5-AS1	3464	intergenic	1.01	5	5	14	1	1	1
rs62060922	17	44263729	C	G	0.2406	2.93914e-07	0.128293	0.0250215	1	rs62063174	14	KANSL1	0	intronic	1.01	NA	4	5	1	1	1
rs117431642	11	1328587	C	T	0.03479	NA	NA	NA	0.117143	rs72846383	9	TOLLIP	0	intronic	1.009	4	1	7	1	0	1
rs112431991	17	43758885	A	G	0.2396	NA	NA	NA	0.994629	rs62063174	14	CRHR1:RP11-105N13.4	0:0	ncRNA_intronic	1.009	5	5	14	1	1	1
rs76090253	17	44002969	A	C	0.2396	1.22877e-06	0.116013	0.0239157	0.994629	rs62063174	14	MAPT	0	intronic	1.009	4	5	15	1	1	1
rs60490580	4	89941415	T	G	0.4682	NA	NA	NA	0.057023	rs2464520	3	FAM13A	0	intronic	1.008	6	4	5	1	0	1
rs567440851	11	1036180	GCC	G	0.0825	NA	NA	NA	0.124715	rs148989610	9	MUC6	0	intronic	1.008	NA	2	15	1	1	1
rs7949616	11	1107989	A	G	0.09443	8.70906e-09	0.175973	0.0305821	1	rs7478899	9	MUC2	3569	intergenic	1.008	NA	5	15	1	1	1
rs138142760	3	46651986	A	G	0.02386	NA	NA	NA	0.105514	rs71615437	1	TDGF1	0	intergenic	1.007	5	5	15	1	1	1
rs2417752	9	109443076	G	A	0.492	8.64906e-07	-0.0868286	0.0176477	0.691201	rs2498861	8	RP11-308N19.4	0	ncRNA_intronic	1.007	6	5	15	0	1	1
rs73454414	15	86187849	G	C	0.3777	0.00753404	-0.0505884	0.0189309	0.131441	rs17637411	13	AKAP13:RP11-815J21.4	0:0	ncRNA_intronic	1.007	6	4	5	1	1	1
rs62058965	17	43999529	G	C	0.2396	1.17267e-06	0.11624	0.0239167	0.994629	rs62063174	14	MAPT	0	intronic	1.007	7	4	14	1	1	1
rs17821540	4	90049495	C	T	0.06759	NA	NA	NA	0.0851998	rs2464520	3	RNU6-907P	2507	intergenic	1.006	7	5	15	0	1	1
rs6496234	15	86343355	A	T	0.4394	0.00549709	-0.0492146	0.0177263	0.107006	rs17637411	13	KLHL25	5093	intergenic	1.006	5	5	15	1	1	1
rs9831661	3	169528523	G	T	0.2664	1.22329e-12	-0.132793	0.0186961	0.882609	rs2293607	2	LRRC34	0	intronic	1.005	5	5	5	1	1	1
rs60560894	6	7552634	CAA	C	0.2575	NA	NA	NA	0.0681755	rs2076295	5	DSP	0	intronic	1.005	NA	5	14	1	0	1
rs7479216	11	1390885	G	T	0.2326	9.0837e-09	-0.115658	0.020125	0.758054	rs4963074	9	BRSK2	20243	intergenic	1.005	5	5	15	0	1	1
rs2372831	3	44829536	G	A	0.4135	0.0126354	-0.0445997	0.0178836	0.0670689	rs113636684	1	KIF15	0	intronic	1.004	7	4	5	1	1	1
rs71095080	3	46222328	TA	T	0.3827	NA	NA	NA	0.0754221	rs71615437	1	CCR3	0	intronic	1.004	NA	5	15	1	1	1
rs62244815	3	46357339	C	T	0.4294	0.000204315	-0.0641275	0.0172682	0.0631853	rs71615437	1	UQCRC2P1	3925	intergenic	1.004	7	2	15	0	1	1
rs140190574	4	89795140	G	A	0.03479	0.00380895	-0.14012	0.0484248	0.0751134	rs2464520	3	FAM13A	0	intronic	1.004	7	5	15	1	1	1
rs28429038	11	1226012	A	G	0.2068	NA	NA	NA	0.309619	rs12802931	9	MUC5AC	3647	intergenic	1.004	5	5	15	1	0	1
rs41280118	17	43903089	C	T	0.2396	NA	NA	NA	0.994629	rs62063174	14	CRHR1	0	intronic	1.004	5	5	14	1	1	0
rs4924499	15	41005641	G	A	0.2207	0.0094687	-0.0647296	0.0249473	0.256366	rs28647196	12	RAD51	0	intronic	1.003	7	4	5	1	1	1
rs66982849	15	41112065	AT	A	0.3996	NA	NA	NA	0.183171	rs28647196	12	PPP1R14D	0	intronic	1.003	NA	5	15	1	1	0
rs7172791	15	85942712	T	C	0.4821	NA	NA	NA	0.14859	rs17637411	13	AKAP13	0	intronic	1.003	7	5	5	1	1	0
rs81189	17	43894798	G	C	0.4771	NA	NA	NA	0.262378	rs62063174	14	CRHR1	0	intronic	1.003	5	5	15	1	1	0
rs142406049	3	46190155	G	A	0.09443	NA	NA	NA	0.242337	rs71615437	1	FLT1P1	4985	intergenic	1.002	6	5	15	0	1	1
rs1987448	7	128758080	A	G	0.2256	0.0142627	0.0508135	0.0207353	0.083637	rs4731542	7	CYCSP20	198	upstream	1.002	NA	9	15	0	1	1
rs62478649	7	128759503	G	C	0.2247	0.0436828	-0.0437848	0.0217066	0.085432	rs4731542	7	CYCSP20	1621	intergenic	1.002	6	9	15	0	1	1
rs569601491	17	44354530	T	A	0.2008	NA	NA	NA	0.798273	rs62063174	14	ARL17B	0	intronic	1.002	NA	5	15	1	1	1
rs4975618	5	1252463	G	A	0.333	NA	NA	NA	0.0865194	rs7725218	4	TERT	798	downstream	1.001	NA	2	15	1	0	1
rs34465449	17	43511435	C	A	0.1938	NA	NA	NA	0.724145	rs62063174	14	ARHGAP27	0	intronic	1.001	7	4	5	1	1	1
rs62054437	17	43825576	T	C	0.2406	NA	NA	NA	0.989337	rs62063174	14	CRHR1:RP11-105N13.4	0:0	ncRNA_intronic	1.001	5	5	14	1	1	1
rs62242560	3	44897619	G	T	0.4135	0.0116046	-0.0451664	0.0178952	0.0676233	rs113636684	1	KIF15	0	intronic	1	6	4	5	1	1	1
rs35886570	3	46219388	ATGG	A	0.09443	NA	NA	NA	0.242337	rs71615437	1	CCR3	0	intronic	1	NA	5	15	1	1	1
rs1052587	17	44102604	T	C	0.2406	7.56637e-06	0.102932	0.0229907	1	rs62063174	14	MAPT	0	UTR3	1	1f	4	5	1	1	1
rs2532299	17	44231117	T	C	0.2406	2.11283e-06	0.112242	0.0236681	1	rs62063174	14	KANSL1	0	intronic	1	NA	2	7	1	1	1
rs72847939	11	1635002	C	T	0.01491	NA	NA	NA	0.0815897	rs61867592	9	KRTAP5-3	5308	intergenic	0.999	5	5	14	1	0	1
rs537920412	17	43681149	C	CA	0.2137	NA	NA	NA	0.872288	rs62063174	14	RP11-707O23.5	1442	intergenic	0.999	NA	5	15	0	1	1
rs200759800	3	44545946	C	CAAAAAAAAAAAAAA	0.339	NA	NA	NA	0.0594235	rs113636684	1	ZNF852	0	intronic	0.998	NA	5	5	1	1	1
rs10686383	3	46016302	CCA	C	0.4414	NA	NA	NA	0.0719702	rs71615437	1	FYCO1	0	intronic	0.998	NA	4	4	1	1	1
rs4587394	9	109369348	A	G	0.3847	0.00311215	-0.0518364	0.0175334	0.121818	rs2498861	8	RP11-308N19.1	2271	intergenic	0.998	6	5	15	0	1	1
12:113399896:C:G	12	113399896	C	G	0.4165	NA	NA	NA	0.244572	rs1154970	10	RP1-71H24.1:OAS3	0:0	ncRNA_intronic	0.998	6	4	4	1	1	0
rs12911800	15	86142035	C	A	0.3817	0.00194606	-0.0547902	0.0176837	0.139003	rs17637411	13	AKAP13	0	intronic	0.998	4	4	5	1	1	1
rs7166540	15	86244085	A	G	0.1978	2.62811e-07	-0.110934	0.0215475	0.967886	rs17637411	13	AKAP13	0	intronic	0.998	3a	4	5	1	1	1
rs56406407	17	43792099	T	C	0.2376	NA	NA	NA	0.983989	rs62063174	14	CRHR1:RP11-105N13.4	0:0	ncRNA_intronic	0.998	7	5	14	1	1	1
rs12649945	4	90016711	G	A	0.09245	NA	NA	NA	0.396363	rs2464520	3	FAM13A	0	intergenic	0.997	7	14	15	1	0	1
rs8037546	15	85841803	A	G	0.3559	0.000482671	-0.0613167	0.0175683	0.244599	rs17637411	13	ADAMTS7P4	0	ncRNA_intronic	0.997	7	5	15	0	1	1
rs572771346	17	43681771	C	T	0.2048	NA	NA	NA	0.82412	rs62063174	14	RP11-707O23.5	2064	intergenic	0.997	NA	5	15	0	1	1
rs201658835	17	43683792	ATGG	A	0.2396	NA	NA	NA	0.994629	rs62063174	14	RPS26P8	2116	intergenic	0.997	NA	14	15	0	1	1
rs17690326	17	43920974	T	C	0.2396	NA	NA	NA	0.994629	rs62063174	14	MAPT-AS1	42	downstream	0.997	1f	5	15	1	1	1
rs71882452	3	169522390	GAT	G	0.2425	NA	NA	NA	0.994688	rs2293607	2	LRRC34	0	intronic	0.995	NA	5	5	1	1	1
rs35616610	9	109516832	CA	C	0.3797	NA	NA	NA	0.379364	rs2498861	8	RP11-308N19.5	31620	intergenic	0.995	NA	5	15	0	0	1
rs6578488	11	1550938	C	T	0.1968	NA	NA	NA	0.142471	rs34830395	9	DUSP8	24335	intergenic	0.995	4	4	5	0	1	1
rs11035302	11	1615955	A	C	0.326	NA	NA	NA	0.118827	rs11604075	9	KRTAP5-AS1	0	ncRNA_intronic	0.994	7	5	14	1	1	1
rs13093084	3	169635650	C	T	0.4761	0.00319022	-0.0516502	0.0175157	0.0616384	rs2293607	2	SAMD7	0	intronic	0.993	7	14	15	1	1	1
rs549987485	15	85689870	G	GAA	0.2863	NA	NA	NA	0.0619559	rs17637411	13	PDE8A	7493	intergenic	0.993	NA	5	15	1	0	1
rs577638785	17	43467452	CTGAG	C	0.2972	NA	NA	NA	0.109165	rs62063174	14	ARHGAP27	3822	intergenic	0.993	NA	5	14	1	1	1
rs62060834	17	44151697	A	T	0.2406	8.49999e-06	0.102536	0.0230305	1	rs62063174	14	KANSL1	0	intronic	0.993	7	4	5	1	1	1
rs55992580	11	1145108	C	T	0.01193	0.0101958	0.246319	0.0958767	0.147377	rs4963049	9	MUC5AC	6471	intergenic	0.992	4	2	15	1	1	1
rs574087415	17	44129398	G	GA	0.2406	NA	NA	NA	0.967697	rs62063174	14	KANSL1	0	intronic	0.991	NA	4	5	1	1	1
rs62061816	17	44182336	C	A	0.2406	1.91571e-06	0.112564	0.0236373	1	rs62063174	14	KANSL1	0	intronic	0.991	7	4	5	1	1	1
rs35911093	11	1094868	C	G	0.08549	0.000614183	0.106402	0.0310638	0.667978	rs7478899	9	MUC2	0	intronic	0.99	5	5	15	1	1	0
rs142747022	12	113479223	AT	A	0.2316	NA	NA	NA	0.166633	rs1154970	10	RPS15AP32	12643	intergenic	0.99	NA	5	14	0	1	1
rs568641234	15	85902426	C	CAAAAAA	0.2584	NA	NA	NA	0.0774408	rs17637411	13	AKAP13	21375	intergenic	0.99	NA	5	15	0	0	1
rs1076222	17	44109769	C	G	0.2406	1.36078e-06	0.114153	0.0236309	1	rs62063174	14	KANSL1	0	intronic	0.99	1f	3	4	1	1	1
rs531804347	17	44326396	T	C	0.2107	NA	NA	NA	0.848955	rs62063174	14	RP11-259G18.2	3985	intergenic	0.99	NA	5	15	0	1	1
rs8107703	19	10701259	G	A	0.04573	0.00341264	-0.128036	0.0437297	0.233766	rs142770866	15	AP1M2	3267	intergenic	0.99	7	5	14	1	1	1
rs373411738	4	89782531	CAA	C	0.2127	NA	NA	NA	0.0656209	rs2464520	3	FAM13A	0	intronic	0.989	NA	5	15	1	1	1
rs35747264	4	89850645	T	TA	0.3549	NA	NA	NA	0.100498	rs2464520	3	FAM13A	0	intronic	0.989	NA	5	15	1	1	1
rs6852928	4	89926193	C	T	0.3976	2.43097e-05	-0.0716191	0.0169669	0.105178	rs2464520	3	FAM13A	0	intronic	0.988	6	4	5	1	1	1
rs740706	17	44258354	G	C	0.2406	3.52115e-06	0.110344	0.0237922	1	rs62063174	14	KANSL1	0	intronic	0.988	NA	4	5	1	1	1
rs34585408	3	169445848	C	CTTGT	0.2773	NA	NA	NA	0.425854	rs2293607	2	RNU6-637P	7766	intergenic	0.987	NA	9	15	0	1	1
rs4963044	11	1441443	C	G	0.498	NA	NA	NA	0.125534	rs11604075	9	BRSK2	0	intronic	0.987	3a	5	9	1	1	1
rs12185076	15	40712352	G	C	0.1421	0.0054917	0.0906463	0.0326456	0.170923	rs59424629	12	IVD	0	UTR3	0.987	4	4	5	1	1	1
rs16940677	17	43911898	C	T	0.2396	NA	NA	NA	0.994629	rs62063174	14	CRHR1	0	intronic	0.987	1f	5	15	1	1	1
rs200975719	17	44687397	C	T	0.1759	NA	NA	NA	0.051644	rs62063174	14	NSF	0	intronic	0.987	7	15	15	1	1	0
rs6782665	3	169413590	C	T	0.34	NA	NA	NA	0.264527	rs2293607	2	RP11-3K16.1	13492	intergenic	0.984	7	5	15	0	1	1
rs66748925	7	99589843	A	G	0.4016	5.0342e-08	-0.092658	0.0170012	0.732737	rs73158411	6	RP4-604G5.3	176	upstream	0.984	6	5	15	0	1	1
rs117865496	11	895490	C	T	0.03678	0.00405407	-0.150422	0.0523402	0.0622899	rs147713286	9	CHID1	0	intronic	0.984	5	4	5	1	1	1
rs144673482	15	41033280	AAAAC	A	0.1491	NA	NA	NA	0.0739349	rs28647196	12	RMDN3	0	intronic	0.984	NA	4	4	1	1	1
rs71468117	15	86108473	T	TA	0.3688	NA	NA	NA	0.125373	rs17637411	13	AKAP13	0	intronic	0.983	NA	4	5	1	1	1
rs7650511	3	45818880	G	C	0.1342	NA	NA	NA	0.0785174	rs71615437	1	SLC6A20	0	intronic	0.982	5	5	15	1	1	1
rs4642211	4	90047780	T	C	0.3539	2.50934e-06	0.0831676	0.0176675	0.0603316	rs2464520	3	RNU6-907P	4222	intergenic	0.982	5	5	15	0	1	1
rs34311908	11	1664446	C	T	0.02684	NA	NA	NA	0.741259	rs34830395	9	KRTAP5-5	12285	intergenic	0.982	5	5	14	0	0	1
rs7496289	15	85879704	A	C	0.3668	0.00107467	-0.057349	0.0175368	0.248901	rs17637411	13	ADAMTS7P4	6138	intergenic	0.981	5	5	15	0	1	1
rs1724401	17	43755857	A	C	0.2664	NA	NA	NA	0.867336	rs62063174	14	CRHR1:RP11-105N13.4	0:0	ncRNA_intronic	0.981	NA	5	14	1	1	1
rs9669217	12	113451257	G	T	0.2127	NA	NA	NA	0.0726876	rs1154970	10	RP1-71H24.1	0	ncRNA_intronic	0.98	6	5	15	1	1	1
rs1467969	17	43998328	C	T	0.2396	9.63362e-07	0.117189	0.0239211	0.994629	rs62063174	14	MAPT	0	intronic	0.98	6	4	15	1	1	1
rs56212058	3	44562017	T	A	0.2416	NA	NA	NA	0.135067	rs113636684	1	EI24P3	4218	intergenic	0.979	6	5	14	1	1	1
rs111327992	17	44126691	G	A	0.2406	1.03691e-05	0.113099	0.0256499	1	rs62063174	14	KANSL1	0	intronic	0.979	6	4	4	1	1	1
rs10816416	9	109421835	G	A	0.4205	3.46076e-05	-0.0712566	0.0172083	0.410129	rs2498861	8	RP11-308N19.4	0	ncRNA_intronic	0.978	6	9	15	0	0	1
rs61456986	15	85926254	G	T	0.2197	3.4498e-05	-0.0816866	0.0197237	0.508988	rs17637411	13	AKAP13	0	intronic	0.978	7	1	5	1	1	0
rs568655892	17	43515927	C	T	0.1948	NA	NA	NA	0.718471	rs62063174	14	PLEKHM1	0	intronic	0.978	NA	4	4	1	1	1
rs4963049	11	1236427	G	A	0.1133	1.37697e-10	-0.207726	0.032364	1	rs4963049	9	MUC5B	7868	intergenic	0.976	7	5	15	1	1	1
rs62064649	17	43502111	A	G	0.1958	0.000418731	0.0866704	0.0245665	0.712846	rs62063174	14	ARHGAP27	0	intronic	0.976	7	1	15	1	1	1
rs558738552	17	43751598	GT	G	0.2386	NA	NA	NA	0.989265	rs62063174	14	CRHR1:RP11-105N13.4	0:0	ncRNA_intronic	0.976	NA	5	14	1	1	1
rs562098568	17	43757777	C	T	0.2396	NA	NA	NA	0.994629	rs62063174	14	CRHR1:RP11-105N13.4	0:0	ncRNA_intronic	0.976	NA	5	14	1	1	1
rs111689007	17	43981103	C	A	0.2396	NA	NA	NA	0.994629	rs62063174	14	MAPT	0	intronic	0.976	7	5	14	1	1	1
rs562713697	17	44204299	AC	A	0.2406	NA	NA	NA	1	rs62063174	14	KANSL1	0	intronic	0.976	NA	4	5	1	1	1
rs562451495	17	44263341	GA	G	0.2475	NA	NA	NA	0.963673	rs62063174	14	KANSL1	0	intronic	0.976	NA	2	5	1	1	1
rs4255564	11	1405725	C	T	0.2952	6.73774e-18	0.15972	0.0185306	0.327666	rs72846383	9	BRSK2	5403	intergenic	0.975	4	5	14	1	1	1
rs17650063	17	44002555	A	G	0.2396	1.22652e-06	0.116024	0.0239161	0.994629	rs62063174	14	MAPT	0	intronic	0.975	1f	5	15	1	1	1
rs577688575	17	44281633	G	A	0.2107	NA	NA	NA	0.859544	rs62063174	14	KANSL1	0	intronic	0.975	NA	4	5	1	1	1
rs62022926	15	86239492	C	T	0.1958	1.94495e-07	-0.113412	0.0217911	0.980754	rs17637411	13	AKAP13	0	intronic	0.974	7	4	4	1	1	1
rs112559034	3	44698130	C	G	0.01093	NA	NA	NA	0.178494	rs113636684	1	RP11-944L7.4:ZNF35	0:0	ncRNA_intronic	0.973	6	4	5	1	1	1
rs532777636	3	45995708	T	TGG	0.1213	NA	NA	NA	0.694771	rs71615437	1	FYCO1	0	intronic	0.973	NA	4	4	1	1	1
rs148937240	15	86327785	A	AT	0.1988	NA	NA	NA	0.91268	rs17637411	13	KLHL25	0	intronic	0.973	NA	4	5	1	1	1
rs111322100	21	34600193	TTGTC	T	0.2048	NA	NA	NA	0.141497	rs6517153	17	IFNAR2	2012	intergenic	0.973	NA	2	15	1	1	1
rs72850167	11	970847	C	T	0.1093	NA	NA	NA	0.142718	rs28655651	9	AP2A2	0	intronic	0.972	5	2	4	1	1	1
rs200723181	15	41005079	T	TTC	0.1501	NA	NA	NA	0.121752	rs28647196	12	RAD51	0	intronic	0.972	NA	4	5	1	1	1
rs60331048	15	85847805	TA	T	0.3678	NA	NA	NA	0.230539	rs17637411	13	ADAMTS7P4	0	ncRNA_intronic	0.972	NA	5	15	0	1	1
rs13089676	3	46192785	C	T	0.09443	0.00170677	0.124206	0.0395937	0.242337	rs71615437	1	FLT1P1	7615	intergenic	0.971	7	5	15	0	1	1
rs62055660	17	43751308	T	C	0.2396	NA	NA	NA	0.994629	rs62063174	14	CRHR1:RP11-105N13.4	0:0	ncRNA_intronic	0.971	6	5	14	1	1	1
rs533246868	17	44238490	G	A	0.2107	NA	NA	NA	0.859544	rs62063174	14	KANSL1	0	intronic	0.971	NA	4	5	1	1	1
rs2667932	17	44582284	T	G	0.3101	NA	NA	NA	0.823333	rs62063174	14	RP11-995C19.2	0	ncRNA_intronic	0.971	6	5	15	1	1	0
rs6532091	4	89877367	C	T	0.3101	6.49438e-10	0.113178	0.0183197	0.101872	rs2464520	3	FAM13A	0	intronic	0.97	5	5	15	1	1	1
rs12800942	11	772177	G	T	0.335	0.0272986	0.0462607	0.0209588	0.273781	rs28655651	9	PDDC1	0	intronic	0.97	2b	3	4	1	1	1
rs61867658	11	1431930	C	A	0.2048	NA	NA	NA	0.500922	rs11604075	9	BRSK2	0	UTR5	0.97	2b	1	15	1	1	1
rs55954116	11	1279527	A	T	0.03877	NA	NA	NA	0.411084	rs5743973	9	MUC5B	0	intronic	0.969	5	5	15	1	0	1
rs557236423	17	44517766	T	A	0.2952	NA	NA	NA	0.779614	rs62063174	14	NSFP1	0	ncRNA_intronic	0.969	NA	15	15	0	1	0
rs6766261	3	44573182	A	G	0.2416	0.0415367	0.0391944	0.0192306	0.144646	rs113636684	1	EI24P3	5884	intergenic	0.967	6	5	14	0	1	1
rs61867586	11	1382060	C	A	0.07853	1.83402e-06	0.148465	0.0311189	0.0627828	rs4963074	9	BRSK2	29068	intergenic	0.967	5	7	15	0	1	0
rs60026361	15	86079030	CT	C	0.2873	NA	NA	NA	0.0665961	rs17637411	13	AKAP13	0	UTR3	0.967	NA	4	5	1	0	1
rs199461	17	44762589	G	A	0.2555	2.28822e-06	0.101547	0.0214861	0.724341	rs62063174	14	NSF	0	intronic	0.967	7	15	15	1	1	0
rs35367413	3	46382622	C	G	0.07455	4.64469e-05	0.137844	0.0338447	0.226297	rs71615437	1	CCR2	12602	intergenic	0.966	5	5	15	0	1	1
rs60988411	17	44229559	C	T	0.1431	NA	NA	NA	0.071214	rs62063174	14	KANSL1	0	intronic	0.966	4	2	5	1	1	1
rs199624677	3	169130608	AT	A	0.01093	NA	NA	NA	0.0565697	rs2293607	2	MECOM	0	intronic	0.965	NA	9	15	1	0	1
rs13149750	4	89854994	G	A	0.4235	5.6607e-09	0.0976636	0.016762	0.284242	rs2464520	3	FAM13A	0	intronic	0.965	5	1	15	1	1	1
rs72846309	11	1136928	G	A	0.1352	6.13819e-35	-0.322622	0.0261627	0.126007	rs147713286	9	MUC5AC	14651	intergenic	0.965	7	5	9	0	0	0
rs7961128	12	113385246	C	T	0.4851	6.30167e-07	0.0865223	0.0173679	0.433108	rs1154970	10	RP1-71H24.1:OAS3	0:0	ncRNA_intronic	0.965	6	4	4	1	1	1
rs2525844	12	113453587	C	T	0.3718	2.49123e-05	0.0815874	0.0193537	0.412437	rs1154970	10	RP1-71H24.1:RP1-71H24.4	0:0	ncRNA_exonic	0.965	NA	5	15	1	1	1
rs71891857	15	86220878	GT	G	0.1034	NA	NA	NA	0.0644732	rs17637411	13	AKAP13	0	intronic	0.965	NA	4	5	1	1	1
rs80254317	17	43963282	C	G	0.2396	NA	NA	NA	0.994629	rs62063174	14	MAPT-AS1	0	ncRNA_intronic	0.965	6	9	14	1	1	1
rs62063667	17	44122354	A	G	0.2376	0.00786353	0.08403	0.0316155	0.983989	rs62063174	14	KANSL1	0	intronic	0.965	NA	4	5	1	1	1
rs200403	17	44781143	C	A	0.2604	8.02383e-05	-0.106252	0.0269423	0.70669	rs62063174	14	NSF	0	intronic	0.965	6	5	15	1	1	0
rs2446297	4	89817447	G	C	0.175	NA	NA	NA	0.979083	rs2464520	3	FAM13A	0	intronic	0.963	7	5	15	1	1	1
rs6477543	9	109511002	T	A	0.2137	2.02206e-09	-0.123895	0.0206628	0.24904	rs2498861	8	RP11-308N19.5	25790	intergenic	0.963	7	5	15	0	0	1
rs71469892	11	1416119	A	G	0.492	NA	NA	NA	0.148692	rs72846383	9	BRSK2	0	intronic	0.963	7	5	14	1	0	1
rs5800978	12	113406562	CT	C	0.328	NA	NA	NA	0.771917	rs1154970	10	RP1-71H24.1:OAS3	0:0	ncRNA_intronic	0.963	NA	4	5	1	1	0
rs4843059	15	85997490	A	G	0.3877	0.0154852	0.0449296	0.0185596	0.0849332	rs17637411	13	AKAP13	0	intronic	0.963	5	5	15	1	1	1
rs13061410	3	169579173	G	A	0.4235	NA	NA	NA	0.340869	rs2293607	2	LRRC31	0	intronic	0.962	6	4	15	1	1	1
rs12804877	11	1085189	A	G	0.2396	NA	NA	NA	0.28362	rs7478899	9	MUC2	0	intronic	0.962	5	5	15	1	0	0
rs10716630	12	113365223	C	CG	0.3658	NA	NA	NA	0.978932	rs1154970	10	OAS1:RP1-71H24.1	0:0	ncRNA_intronic	0.962	NA	4	15	1	1	0
rs11336994	3	169363087	AT	A	0.4215	NA	NA	NA	0.152099	rs2293607	2	MECOM	0	intronic	0.961	NA	5	15	1	0	1
rs1278769	13	113536627	G	A	0.2366	NA	NA	NA	0.608218	rs75898026	11	ATP11A	0	UTR3	0.961	5	4	4	1	1	1
rs2248675	15	86318786	G	C	0.497	0.00124052	-0.053885	0.0166858	0.213703	rs17637411	13	KLHL25	0	intronic	0.96	4	2	5	1	1	1
rs570557597	17	44104278	TG	T	0.2406	NA	NA	NA	1	rs62063174	14	MAPT	0	UTR3	0.96	NA	4	4	1	1	1
rs527751731	17	44340942	T	C	0.2495	NA	NA	NA	0.945201	rs62063174	14	RP11-259G18.3	2969	intergenic	0.96	NA	5	5	0	1	1
rs9827710	3	169522387	G	C	0.2654	8.27998e-08	-0.121245	0.0226165	0.887007	rs2293607	2	LRRC34	0	intronic	0.959	6	5	5	1	1	1
rs374913969	11	1383395	GCTGGGTGT	G	0.0159	NA	NA	NA	0.0679982	rs4963049	9	BRSK2	27733	intergenic	0.959	NA	9	15	0	0	0
rs535252916	17	43764027	GGCCGAGGTGAGAGGCT	G	0.2396	NA	NA	NA	0.994629	rs62063174	14	CRHR1:RP11-105N13.4	0:0	ncRNA_intronic	0.959	NA	5	14	1	1	1
rs55661644	3	44869509	G	T	0.05666	5.44597e-07	-0.188521	0.0376297	0.943281	rs113636684	1	KIF15	0	intronic	0.958	7	4	15	1	1	1
rs4963063	11	1342074	G	A	0.2227	NA	NA	NA	0.794066	rs72846383	9	TOLLIP-AS1	10136	intergenic	0.958	7	5	15	0	1	1
rs56385754	17	43927255	G	T	0.2406	NA	NA	NA	0.989337	rs62063174	14	MAPT-AS1	0	ncRNA_intronic	0.958	5	5	14	1	1	1
rs62226155	21	34614987	G	C	0.333	0.00108822	-0.083022	0.0254149	0.982885	rs6517153	17	IFNAR2	0	intronic	0.957	7	4	5	1	1	1
rs7626061	3	46586243	G	A	0.08549	0.00166877	0.0914684	0.0290966	0.106201	rs71615437	1	LRRC2	0	intronic	0.956	5	4	15	1	1	1
rs10751639	11	1087410	G	C	0.2177	NA	NA	NA	0.346515	rs7478899	9	MUC2	0	intronic	0.956	4	5	15	1	1	0
rs7174658	15	85902777	C	T	0.336	0.000112368	-0.0663154	0.0171703	0.26154	rs17637411	13	AKAP13	21024	intergenic	0.956	5	5	15	0	1	1
rs62064645	17	43500477	G	A	0.1938	0.000399943	0.0877839	0.0247969	0.724145	rs62063174	14	ARHGAP27	0	intronic	0.956	7	4	15	1	1	1
rs71242724	17	44571182	C	T	0.2465	NA	NA	NA	0.086003	rs62063174	14	NSFP1	6674	intergenic	0.956	6	5	15	0	1	0
rs575972824	17	44358146	G	A	0.2137	NA	NA	NA	0.847138	rs62063174	14	ARL17B	0	intronic	0.955	NA	5	15	1	1	1
rs201594202	11	741540	CAAAAAAA	C	0.2227	NA	NA	NA	0.107488	rs28655651	9	TALDO1	5788	intergenic	0.954	NA	5	15	1	1	1
rs77294312	17	44296179	G	C	0.2097	NA	NA	NA	0.854319	rs62063174	14	KANSL1	0	intronic	0.954	5	4	5	1	1	1
rs199503	17	44862162	G	A	0.2197	NA	NA	NA	0.829563	rs62063174	14	WNT3	0	intronic	0.954	5	5	14	1	1	1
rs6444880	3	169611037	A	G	0.1352	NA	NA	NA	0.052541	rs2293607	2	KRT18P43	9730	intergenic	0.953	7	5	15	0	1	1
rs71619611	3	45871139	GA	G	0.0835	NA	NA	NA	0.495524	rs71615437	1	LZTFL1	0	intronic	0.951	NA	4	5	1	1	1
rs10978519	9	109303279	T	A	0.3539	NA	NA	NA	0.0592355	rs2498861	8	RP11-308N19.1	0	ncRNA_intronic	0.951	7	15	15	0	0	1
rs7295756	12	113392744	C	T	0.331	1.8763e-07	0.0975718	0.0187235	0.765788	rs1154970	10	RP1-71H24.1:OAS3	0:0	ncRNA_intronic	0.951	6	4	5	1	1	0
rs62061706	17	44006896	T	C	0.2396	3.06157e-07	0.125542	0.0245217	0.994629	rs62063174	14	MAPT	0	intronic	0.951	4	5	14	1	1	1
rs113064942	5	1360241	TTTTGA	T	0.4821	NA	NA	NA	0.0569721	rs7725218	4	RP11-325I22.2	3455	intergenic	0.95	NA	5	14	0	0	1
rs71464129	11	1037014	T	TG	0.08151	NA	NA	NA	0.12635	rs148989610	9	MUC6	307	upstream	0.95	NA	5	15	1	1	1
rs66473925	15	86341309	CT	C	0.4791	NA	NA	NA	0.206771	rs17637411	13	KLHL25	3047	intergenic	0.95	NA	5	15	1	0	1
rs34064730	9	109344238	G	GC	0.3738	NA	NA	NA	0.108789	rs2498861	8	RP11-308N19.1	0	ncRNA_intronic	0.949	NA	5	15	0	0	1
rs71025733	11	1490643	TG	T	0.3708	NA	NA	NA	0.0945175	rs11604075	9	MOB2	43	downstream	0.949	NA	4	4	1	1	1
rs36069973	12	113461146	CT	C	0.4771	NA	NA	NA	0.302851	rs1154970	10	RP1-71H24.1	5589	intergenic	0.949	NA	5	15	0	1	1
rs17572467	17	44054388	T	C	0.2406	9.45596e-06	0.101777	0.0229783	1	rs62063174	14	MAPT	0	UTR5	0.949	1f	2	15	1	1	1
rs538505295	11	1454366	C	CGG	0.2266	NA	NA	NA	0.573971	rs11604075	9	BRSK2	0	intronic	0.948	NA	5	15	1	1	1
rs7161938	15	40908696	C	T	0.1223	9.18241e-06	0.0989893	0.0223171	0.118884	rs28647196	12	CASC5	0	intronic	0.948	7	4	15	1	1	1
rs142767245	17	44129997	AAAC	A	0.2406	NA	NA	NA	1	rs62063174	14	KANSL1	0	intronic	0.947	NA	4	5	1	1	1
rs146453014	17	44172493	A	AT	0.2396	NA	NA	NA	0.994629	rs62063174	14	KANSL1	0	intronic	0.946	NA	4	5	1	1	1
rs200792317	3	46566749	TTC	T	0.1412	NA	NA	NA	0.119714	rs71615437	1	LRRC2	0	intronic	0.945	NA	4	15	1	1	1
rs2107417	12	113343563	G	A	0.1968	NA	NA	NA	0.160749	rs1154970	10	OAS1	1018	intergenic	0.945	NA	1	7	1	1	1
rs8032114	15	40685133	C	G	0.1431	0.000859015	0.0828428	0.024855	0.172153	rs59424629	12	KNSTRN	0	intronic	0.945	7	4	4	1	1	1
rs241039	17	43714673	A	T	0.2396	1.55897e-05	0.0993755	0.0230026	0.994629	rs62063174	14	CRHR1-IT1:CRHR1:RP11-105N13.4	0:0:0	ncRNA_exonic	0.945	1f	4	4	1	1	1
rs13081482	3	45908116	A	T	0.07952	NA	NA	NA	0.529673	rs71615437	1	LZTFL1	0	intronic	0.944	6	5	15	1	1	1
rs113327263	17	43965063	T	C	0.2396	NA	NA	NA	0.994629	rs62063174	14	MAPT-AS1	0	ncRNA_intronic	0.944	7	14	14	1	1	1
rs17638604	3	45481615	C	T	0.01789	NA	NA	NA	0.0570108	rs71615437	1	LARS2	0	intronic	0.943	6	2	5	1	1	1
rs968027	17	43781250	C	T	0.2396	NA	NA	NA	0.994629	rs62063174	14	CRHR1:RP11-105N13.4	0:0	ncRNA_intronic	0.943	NA	5	14	1	1	1
rs1706725	17	44324185	A	G	0.2545	NA	NA	NA	0.925122	rs62063174	14	RP11-259G18.2	1774	intergenic	0.943	7	5	15	0	1	1
rs62064600	17	43480701	G	A	0.1938	0.000667757	0.0838146	0.0246334	0.705766	rs62063174	14	ARHGAP27	0	intronic	0.942	5	4	4	1	1	1
rs11858337	15	41008280	G	A	0.4901	0.000281239	-0.062172	0.0171179	0.474466	rs28647196	12	RAD51	0	intronic	0.941	7	4	5	1	1	1
rs142197235	3	169595262	AAAAAG	A	0.4056	NA	NA	NA	0.255295	rs2293607	2	LRRC31	7543	intergenic	0.94	NA	5	15	1	1	1
rs112166850	11	1378074	TCTCA	T	0.2346	NA	NA	NA	0.748541	rs4963074	9	BRSK2	33054	intergenic	0.94	NA	5	14	0	0	1
rs1293761	12	113430940	C	T	0.3191	1.39247e-06	0.0990293	0.0205196	0.601395	rs1154970	10	RP1-71H24.1:OAS2	0:0	ncRNA_intronic	0.94	NA	4	15	1	1	0
rs34696783	15	41018440	A	AT	0.4523	NA	NA	NA	0.616564	rs28647196	12	RAD51	0	intronic	0.94	NA	4	5	1	1	1
rs62061729	17	44017283	A	G	0.2396	1.26822e-06	0.114284	0.0235896	0.994629	rs62063174	14	MAPT	0	intronic	0.939	5	5	14	1	1	1
rs527879650	17	44351452	T	C	0.2018	NA	NA	NA	0.791268	rs62063174	14	ARL17B	697	downstream	0.939	NA	5	15	1	1	1
rs13062210	3	169549773	A	T	0.2565	5.41695e-05	-0.152776	0.0378452	0.637131	rs2293607	2	LRRIQ4	0	intronic	0.938	5	5	15	1	1	1
rs75093527	3	44680432	T	C	0.1461	NA	NA	NA	0.251642	rs113636684	1	RP11-944L7.4:ZNF197	0:0	ncRNA_intronic	0.937	7	4	4	1	1	1
rs79919383	11	1370071	GAT	G	0.06262	NA	NA	NA	0.21764	rs5743973	9	TOLLIP-AS1	38133	intergenic	0.937	NA	5	15	0	1	1
rs117785419	11	1649742	A	G	0.01392	0.00638777	0.218193	0.0800067	0.0694517	rs4963049	9	KRTAP5-5	1290	intergenic	0.935	5	5	14	1	1	1
rs1015542	12	113344146	G	C	0.1968	NA	NA	NA	0.15661	rs1154970	10	OAS1	435	upstream	0.935	6	1	7	1	1	1
rs5814198	15	86060581	C	CT	0.3827	NA	NA	NA	0.113243	rs17637411	13	AKAP13	0	intronic	0.935	NA	4	5	1	0	1
rs578084760	9	109329755	G	GA	0.2674	NA	NA	NA	0.0572562	rs2498861	8	RP11-308N19.1	0	ncRNA_intronic	0.934	NA	9	15	0	0	1
rs576063188	17	43832139	C	CAA	0.2396	NA	NA	NA	0.994629	rs62063174	14	CRHR1:RP11-105N13.4	0:0	ncRNA_intronic	0.934	NA	5	14	1	1	1
rs34005848	3	46263745	C	T	0.07952	NA	NA	NA	0.269551	rs71615437	1	CCR3	0	intronic	0.933	7	2	15	1	1	1
rs7695732	4	89832791	G	C	0.2227	3.65633e-11	0.130864	0.0197758	0.0652709	rs2464520	3	FAM13A	0	intronic	0.933	5	5	15	1	1	1
17:43560285:A:C	17	43560285	C	A	0.2813	NA	NA	NA	0.13657	rs62063174	14	PLEKHM1	0	intronic	0.933	6	5	5	1	1	1
rs11079718	17	43839951	A	T	0.2435	NA	NA	NA	0.97334	rs62063174	14	CRHR1:RP11-105N13.4	0:0	ncRNA_intronic	0.933	1f	5	14	1	1	1
rs28465436	3	169489082	A	C	0.2425	NA	NA	NA	0.941736	rs2293607	2	RP11-816J6.3	0	ncRNA_intronic	0.932	6	5	5	1	1	1
rs139203747	17	44303606	AG	A	0.2406	NA	NA	NA	1	rs62063174	14	KANSL1	872	upstream	0.932	NA	5	15	1	1	1
rs11287506	21	34613935	AT	A	0.3012	NA	NA	NA	0.824066	rs6517153	17	IFNAR2	0	intronic	0.932	NA	4	5	1	1	1
rs61867538	11	1524506	C	T	0.02684	0.00863419	0.139901	0.0532711	0.0709042	rs11604075	9	MOB2	2028	intergenic	0.931	2b	2	5	1	1	1
rs62065380	17	43527025	C	T	0.1938	NA	NA	NA	0.724145	rs62063174	14	PLEKHM1	0	intronic	0.931	7	4	5	1	1	1
rs35044562	3	45909024	A	G	0.07952	NA	NA	NA	0.529673	rs71615437	1	LZTFL1	0	intronic	0.93	5	5	15	1	1	1
rs58306841	7	99483731	C	CTT	0.4672	NA	NA	NA	0.188459	rs73158411	6	TRIM4	0	intronic	0.93	NA	5	15	1	1	1
rs62055542	17	43963844	C	T	0.2396	NA	NA	NA	0.994629	rs62063174	14	MAPT-AS1	0	ncRNA_intronic	0.93	4	14	14	1	1	1
rs2942187	17	44296355	G	A	0.2097	NA	NA	NA	0.852824	rs62063174	14	KANSL1	0	intronic	0.93	7	4	5	1	1	1
rs568311172	11	1607747	C	CAA	0.4851	NA	NA	NA	0.1852	rs11604075	9	KRTAP5-AS1	0	ncRNA_intronic	0.929	NA	5	14	1	1	1
rs550800950	3	46368898	A	ATGAT	0.07455	NA	NA	NA	0.226297	rs71615437	1	UQCRC2P1	15484	intergenic	0.928	NA	9	15	0	1	1
rs534671173	7	128754759	A	AAAAG	0.1909	NA	NA	NA	0.703853	rs4731542	7	CYCSP20	2807	intergenic	0.928	NA	5	15	0	1	1
rs11821188	11	955094	G	A	0.1879	NA	NA	NA	0.0746355	rs149883855	9	AP2A2	0	intronic	0.928	5	1	5	1	1	1
rs145121272	12	113467519	A	ATTT	0.3767	NA	NA	NA	0.424269	rs1154970	10	RP1-71H24.1	11962	intergenic	0.928	NA	13	15	0	1	1
rs11337096	11	1067535	AT	A	0.34	NA	NA	NA	0.987302	rs10794278	9	MUC2	7339	intergenic	0.927	NA	5	14	1	0	0
rs150037345	3	169397652	C	T	0.3419	NA	NA	NA	0.251602	rs2293607	2	MECOM	16245	intergenic	0.926	7	1	15	0	1	1
rs56382304	15	86155832	C	T	0.3032	0.0432215	0.0403344	0.0199521	0.0773325	rs17637411	13	AKAP13	0	intronic	0.926	6	4	5	1	1	1
rs117581481	15	86333342	C	T	0.02386	0.0356043	-0.128593	0.0611935	0.0986024	rs17637411	13	KLHL25	0	intronic	0.926	7	4	5	1	1	1
rs9868000	3	169510789	G	A	0.2654	9.30906e-13	-0.13597	0.0190425	0.887007	rs2293607	2	LRRC34	426	upstream:downstream	0.925	6	4	5	1	1	1
rs78917495	17	43858482	C	T	0.2396	NA	NA	NA	0.994629	rs62063174	14	CRHR1:RP11-105N13.4	0:0	ncRNA_intronic	0.925	5	5	14	1	1	0
rs368220599	15	40673437	CA	C	0.09742	NA	NA	NA	0.123776	rs59424629	12	KNSTRN	1484	intergenic	0.924	NA	5	5	1	1	1
rs12592539	15	85595207	C	A	0.1243	NA	NA	NA	0.0528718	rs17637411	13	PDE8A	0	intronic	0.923	6	5	15	1	1	1
rs200928462	11	1309203	G	GA	0.03479	NA	NA	NA	0.0577506	rs113948005	9	TOLLIP	0	intronic	0.922	NA	4	4	1	0	1
rs374885	15	86191529	G	T	0.3767	0.00210622	-0.0545358	0.0177362	0.133405	rs17637411	13	AKAP13:RP11-815J21.4	0:0	ncRNA_intronic	0.922	NA	4	5	1	1	1
rs62062789	17	44025033	T	C	0.2396	5.7115e-06	0.104445	0.0230218	0.994629	rs62063174	14	MAPT	0	intronic	0.922	5	5	14	1	1	1
rs550405754	17	44326509	G	A	0.2117	NA	NA	NA	0.852627	rs62063174	14	RP11-259G18.2	4098	intergenic	0.922	NA	5	15	0	1	1
3:44849187:G:GGT	3	44849187	G	GGT	0.06362	NA	NA	NA	0.830993	rs113636684	1	KIF15	0	intronic	0.921	NA	4	5	1	1	1
rs529971147	11	1293648	C	A	0.03777	0.00127384	0.22422	0.0695944	0.051029	rs113948005	9	TOLLIP	1952	intergenic	0.921	NA	4	5	1	0	1
rs7955267	12	113379039	C	T	0.3638	7.19145e-07	0.0888392	0.0179251	0.945135	rs1154970	10	RP1-71H24.1:OAS3	0:0	ncRNA_intronic	0.921	6	3	5	1	1	0
rs2040846	17	43762846	A	G	0.2396	NA	NA	NA	0.994629	rs62063174	14	CRHR1:RP11-105N13.4	0:0	ncRNA_intronic	0.921	NA	5	14	1	1	1
rs199805751	17	44735337	T	A	0.2087	NA	NA	NA	0.0585934	rs62063174	14	NSF	0	intronic	0.921	6	15	15	1	1	0
rs1921684	4	89922143	T	C	0.2048	1.34956e-07	-0.104213	0.0197673	0.0528738	rs2464520	3	FAM13A	0	intronic	0.92	NA	2	15	1	1	1
rs116907984	11	1274242	G	A	0.03777	0.00952472	0.129047	0.0497748	0.051029	rs113948005	9	MUC5B	0	intronic	0.92	5	5	15	1	0	1
rs201475085	15	40778262	TG	T	0.339	NA	NA	NA	0.379362	rs28647196	12	RP11-111A22.1	1977	intergenic	0.92	NA	1	15	0	1	0
rs17651243	17	44052284	G	A	0.2406	9.1251e-06	0.101958	0.0229793	1	rs62063174	14	MAPT	0	UTR5	0.92	1f	2	15	1	1	1
rs8079695	17	44161441	C	T	0.1928	0.0194388	-0.0486144	0.020802	0.054426	rs62063174	14	KANSL1	0	intronic	0.92	7	4	5	1	1	1
rs557129713	17	44351087	T	C	0.2117	NA	NA	NA	0.842023	rs62063174	14	ARL17B	1062	intergenic	0.92	NA	5	15	1	1	1
rs34901975	3	45916786	G	A	0.1233	NA	NA	NA	0.633533	rs71615437	1	LZTFL1	0	intronic	0.919	5	5	15	1	1	1
rs6492961	15	41006939	C	G	0.495	0.000540301	-0.0613358	0.0177274	0.459991	rs28647196	12	RAD51	0	intronic	0.918	7	4	5	1	1	1
rs27062	5	1361400	G	C	0.4712	0.040185	-0.036674	0.0178737	0.0902961	rs7725218	4	RP11-325I22.2	2296	intergenic	0.916	5	5	14	0	1	1
rs931082	15	86129201	T	A	0.3837	0.00108111	-0.056167	0.0171842	0.138814	rs17637411	13	AKAP13	0	intronic	0.916	6	2	5	1	1	1
rs56283089	17	43769321	A	C	0.2396	NA	NA	NA	0.994629	rs62063174	14	CRHR1:RP11-105N13.4	0:0	ncRNA_intronic	0.916	5	13	14	1	1	1
rs17761838	17	43774959	T	C	0.2396	NA	NA	NA	0.994629	rs62063174	14	CRHR1:RP11-105N13.4	0:0	ncRNA_intronic	0.916	6	9	14	1	1	1
rs6122063	20	62758979	C	T	0.01789	NA	NA	NA	0.0717344	rs57612798	16	NPBWR2	20454	intergenic	0.916	7	5	14	0	0	0
rs7165636	15	40692685	G	A	0.4085	7.29905e-09	-0.0972313	0.0168107	0.691416	rs59424629	12	IVD	5000	intergenic	0.915	5	5	5	1	1	1
rs555779317	17	43679860	TTTTC	T	0.3718	NA	NA	NA	0.300021	rs62063174	14	RP11-707O23.5	153	upstream	0.915	NA	5	15	0	1	1
rs114201921	3	46659506	C	T	0.02783	NA	NA	NA	0.0950248	rs71615437	1	TDGF1	0	intergenic	0.914	6	2	14	1	1	1
rs542122120	17	43989509	TA	T	0.2396	NA	NA	NA	0.994629	rs62063174	14	MAPT	0	intronic	0.914	NA	5	14	1	1	1
rs2668623	17	44352361	C	T	0.2475	0.0115631	0.08044	0.0318549	0.924019	rs62063174	14	ARL17B	0	UTR3	0.914	NA	5	15	1	1	1
rs4881748	11	1414580	G	A	0.2197	6.80335e-27	-0.243118	0.0226425	0.433526	rs72846383	9	BRSK2	0	intronic	0.913	NA	2	13	1	1	1
rs558804547	17	43760374	A	AT	0.2396	NA	NA	NA	0.994629	rs62063174	14	CRHR1:RP11-105N13.4	0:0	ncRNA_intronic	0.913	NA	5	14	1	1	1
rs375912859	17	43850037	C	CTT	0.2396	NA	NA	NA	0.994629	rs62063174	14	CRHR1:RP11-105N13.4	0:0	ncRNA_intronic	0.913	NA	5	14	1	1	0
rs536220361	17	44004302	C	T	0.0825	NA	NA	NA	0.329878	rs62063174	14	MAPT	0	intronic	0.912	NA	5	15	1	1	1
rs2131091	3	46157183	C	T	0.4235	NA	NA	NA	0.0633993	rs71615437	1	FLT1P1	26666	intergenic	0.911	NA	5	15	0	1	1
rs62293366	3	169400989	C	T	0.337	NA	NA	NA	0.275622	rs2293607	2	MECOM	19582	intergenic	0.911	6	14	15	0	1	1
rs533978821	17	43502044	AG	A	0.1958	NA	NA	NA	0.712846	rs62063174	14	ARHGAP27	0	intronic	0.911	NA	1	15	1	1	1
rs147152068	6	7555634	G	GTTTA	0.3757	NA	NA	NA	0.145312	rs2076295	5	DSP	0	intronic	0.91	NA	4	14	1	1	1
rs7951820	11	1575068	C	T	0.2147	NA	NA	NA	0.126826	rs34830395	9	DUSP8	205	downstream	0.91	4	5	14	1	1	1
rs757502	17	43756506	C	T	0.2396	NA	NA	NA	0.994629	rs62063174	14	CRHR1:RP11-105N13.4	0:0	ncRNA_intronic	0.91	NA	5	14	1	1	1
rs369487759	21	34609383	GGTGT	G	0.2117	NA	NA	NA	0.141219	rs6517153	17	IFNAR2	0	intronic	0.91	NA	3	5	1	1	1
rs11730277	4	90052870	T	A	0.08748	6.04532e-07	-0.126407	0.0253332	0.36356	rs2464520	3	RNU6-907P	765	downstream	0.909	7	2	15	0	1	1
rs368962324	15	40947788	C	CAAAA	0.1501	NA	NA	NA	0.0810443	rs28647196	12	CASC5	0	intronic	0.909	NA	4	5	1	1	1
rs67912164	17	44349150	CAG	C	0.2008	NA	NA	NA	0.798273	rs62063174	14	ARL17B	2999	intergenic	0.909	NA	5	15	1	1	1
rs138582208	17	44609498	G	C	0.493	NA	NA	NA	0.312287	rs62063174	14	LRRC37A2:ARL17A	0:0	intronic	0.909	7	5	15	1	1	0
rs2342194	15	85842792	T	G	0.3549	0.000194946	-0.0636341	0.0170808	0.248429	rs17637411	13	ADAMTS7P4	0	ncRNA_intronic	0.908	6	5	15	0	1	1
rs143301964	7	128768850	TTGG	T	0.04374	NA	NA	NA	0.112434	rs4731542	7	RP11-286H14.4	0	ncRNA_intronic	0.907	NA	5	15	0	1	1
rs17650991	17	44044508	A	C	0.2406	NA	NA	NA	1	rs62063174	14	MAPT	0	intronic	0.907	1f	5	14	1	1	1
rs62060915	17	44251548	G	A	0.2406	0.0125844	0.078583	0.0314922	1	rs62063174	14	KANSL1	0	intronic	0.907	NA	4	5	1	1	1
rs11771139	7	99736059	G	A	0.2753	0.0202753	0.0431404	0.0185853	0.260259	rs73158411	6	AC073842.19	0	ncRNA_intronic	0.906	1f	2	15	1	1	1
rs56409425	15	41007577	C	T	0.4294	0.000968019	-0.0681364	0.0206495	0.705151	rs28647196	12	RAD51	0	intronic	0.906	6	4	5	1	1	1
rs17014677	4	89765705	C	T	0.03976	0.000701691	-0.144447	0.0426235	0.061143	rs2464520	3	FAM13A	0	intronic	0.905	6	5	15	1	1	1
rs34865316	3	46247456	A	G	0.09245	NA	NA	NA	0.250103	rs71615437	1	CCR3:CCR1	0:0	intronic	0.904	7	1	15	1	1	1
rs78599197	17	44069970	C	G	0.2406	6.67807e-06	0.103467	0.0229737	1	rs62063174	14	MAPT	0	intronic	0.904	5	4	15	1	1	1
rs35680675	3	46095441	TC	T	0.4016	NA	NA	NA	0.0570053	rs71615437	1	XCR1	26206	intergenic	0.903	NA	5	15	0	1	1
rs35659713	5	1362205	GA	G	0.2316	NA	NA	NA	0.0652386	rs7725218	4	RP11-325I22.2	1491	intergenic	0.902	NA	5	14	0	0	1
rs574568279	11	906187	G	GC	0.04175	NA	NA	NA	0.0701367	rs28655651	9	CHID1	0	intronic	0.902	NA	4	5	1	1	1
rs2857474	11	1275767	G	A	0.03777	NA	NA	NA	0.051029	rs113948005	9	MUC5B	0	intronic	0.901	2b	4	15	1	0	1
11:1380145:A:C	11	1380145	C	A	0.2326	NA	NA	NA	0.758054	rs4963074	9	BRSK2	30983	intergenic	0.901	NA	5	15	0	1	0
rs373853	17	43704491	G	A	0.2396	NA	NA	NA	0.994629	rs62063174	14	CRHR1-IT1:CRHR1:RP11-105N13.4	0:0:0	ncRNA_intronic	0.901	7	4	5	1	1	1
rs112597362	17	44152736	G	GCT	0.2406	NA	NA	NA	1	rs62063174	14	KANSL1	0	intronic	0.9	NA	4	5	1	1	1
rs60253270	11	1450435	G	A	0.327	1.034e-07	-0.104821	0.0197008	0.331814	rs11604075	9	BRSK2	0	intronic	0.899	5	2	15	1	1	1
rs2696643	17	43651680	G	A	0.496	NA	NA	NA	0.313924	rs62063174	14	RP11-798G7.6	11083	intergenic	0.899	5	2	15	0	1	1
rs3919455	17	43953707	C	T	0.2396	NA	NA	NA	0.994629	rs62063174	14	MAPT-AS1	0	ncRNA_intronic	0.899	NA	7	14	0	1	1
rs74952624	4	90026886	C	CT	0.09046	NA	NA	NA	0.387551	rs2464520	3	FAM13A	0	intergenic	0.898	NA	5	15	1	0	1
rs28488160	11	1118645	C	T	0.1968	4.99959e-07	-0.116013	0.0230811	0.131296	rs7478899	9	MUC2	14225	intergenic	0.898	5	5	14	0	1	1
rs7183968	15	86048132	C	G	0.3579	0.0108722	-0.0500357	0.0196467	0.160269	rs17637411	13	AKAP13	0	intronic	0.898	3a	1	5	1	1	1
15:86354849:T:TA	15	86354849	T	TA	0.4334	NA	NA	NA	0.158654	rs17637411	13	RNU6-231P	10236	NA	0.898	NA	14	15	0	0	1
rs62054844	17	43937333	T	G	0.2396	NA	NA	NA	0.994629	rs62063174	14	MAPT-AS1	0	ncRNA_intronic	0.898	6	5	14	0	1	1
11:1383837:T:TCAAACAAACAAA	11	1383837	T	TCAAACAAACAAA	0.3221	NA	NA	NA	0.304718	rs72846383	9	BRSK2	27291	intergenic	0.897	NA	9	15	0	0	0
rs199873663	7	99919517	TTAAA	T	0.0994	NA	NA	NA	0.0723443	rs73158411	6	SPDYE3:PMS2P1	0:0	ncRNA_intronic	0.896	NA	5	5	1	1	1
rs538888883	17	43649592	GT	G	0.1372	NA	NA	NA	0.0759279	rs62063174	14	RP11-798G7.6	8995	intergenic	0.896	NA	5	15	0	1	1
rs2696516	17	44358107	G	T	0.2396	NA	NA	NA	0.951694	rs62063174	14	ARL17B	0	intronic	0.896	NA	5	15	1	1	1
rs58552652	3	46078292	C	T	0.1441	NA	NA	NA	0.571458	rs71615437	1	XCR1	9057	intergenic	0.895	7	13	15	1	1	1
rs12952950	17	43456769	C	T	0.4185	NA	NA	NA	0.0565424	rs62063174	14	CTB-39G8.2	7345	intergenic	0.895	5	5	15	0	1	1
rs374891353	17	44328260	TCTTCCTCTTCCTCTC	T	0.2087	NA	NA	NA	0.838528	rs62063174	14	RP11-259G18.2	5849	intergenic	0.895	NA	5	15	0	1	1
rs546223853	17	44348013	A	G	0.2008	NA	NA	NA	0.798273	rs62063174	14	RP11-259G18.1	1952	intergenic	0.895	NA	5	15	1	1	1
rs376907784	17	44858598	C	CA	0.2624	NA	NA	NA	0.591907	rs62063174	14	WNT3	0	intronic	0.895	NA	5	14	1	1	1
rs4843042	15	85843417	A	C	0.3718	0.00777551	-0.051517	0.0193552	0.0749592	rs17637411	13	ADAMTS7P4	0	ncRNA_intronic	0.894	6	5	15	0	1	1
rs406227	15	86175633	A	T	0.3837	0.000930415	-0.0569902	0.0172136	0.138814	rs17637411	13	AKAP13:RP11-815J21.4	0:0	ncRNA_intronic	0.894	3a	4	5	1	1	1
rs142955985	17	43933790	G	T	0.2366	0.0250608	0.079655	0.0355529	0.97872	rs62063174	14	MAPT-AS1	0	ncRNA_intronic	0.894	6	5	14	1	1	1
rs75046472	17	43997499	A	T	0.2396	6.58618e-06	0.103714	0.0230137	0.994629	rs62063174	14	MAPT	0	intronic	0.894	5	2	14	1	1	1
rs13062523	3	46260498	C	G	0.1024	NA	NA	NA	0.237618	rs71615437	1	CCR3	0	intronic	0.892	6	5	15	1	1	1
rs3918365	3	46398364	A	G	0.07455	NA	NA	NA	0.226297	rs71615437	1	CCR2	0	intronic	0.892	7	1	14	1	1	1
rs2285932	12	113386950	T	C	0.328	7.86049e-07	0.0939212	0.019017	0.771917	rs1154970	10	RP1-71H24.1:OAS3	0:0	exonic	0.892	NA	4	4	1	1	1
rs558015156	17	44151969	C	CA	0.2406	NA	NA	NA	1	rs62063174	14	KANSL1	0	intronic	0.892	NA	4	5	1	1	1
rs9833035	3	169553498	G	T	0.2584	4.3485e-09	-0.10939	0.0186343	0.620879	rs2293607	2	LRRIQ4	0	intronic	0.891	4	5	15	1	1	1
rs2130414	11	1630829	G	C	0.4751	NA	NA	NA	0.169547	rs11604075	9	KRTAP5-3	1135	intergenic	0.891	7	5	14	1	1	1
rs67520848	7	99849149	CA	C	0.4672	NA	NA	NA	0.232851	rs73158411	6	GATS:GATS	0:0	ncRNA_intronic	0.89	NA	5	15	1	1	1
rs984551	9	109390820	T	C	0.494	1.94163e-05	-0.071673	0.0167793	0.220567	rs2498861	8	RP11-308N19.4	0	ncRNA_intronic	0.89	NA	5	15	0	1	1
rs60707923	11	1473208	G	A	0.2326	0.0171851	0.0490649	0.0205919	0.120678	rs11604075	9	BRSK2	0	intronic	0.89	5	4	15	1	1	1
rs1293778	12	113467127	T	C	0.2316	0.0343563	0.0418075	0.019759	0.0980127	rs1154970	10	RP1-71H24.1	11570	intergenic	0.89	NA	13	15	0	1	1
rs62055871	17	43831112	G	A	0.2396	NA	NA	NA	0.994629	rs62063174	14	CRHR1:RP11-105N13.4	0:0	ncRNA_intronic	0.89	2b	5	14	1	1	1
rs12944712	17	43871147	G	A	0.4682	NA	NA	NA	0.328256	rs62063174	14	CRHR1:RP11-105N13.4	0:0	ncRNA_intronic	0.89	1f	5	14	1	1	0
rs1981998	17	44056833	G	A	0.2406	8.88848e-06	0.10209	0.0229799	1	rs62063174	14	MAPT	0	intronic	0.89	1f	4	15	1	1	1
rs11727482	4	89889093	C	G	0.4652	7.63532e-08	-0.0894593	0.0166419	0.154573	rs2464520	3	FAM13A	0	intronic	0.888	4	5	15	1	1	1
rs338505	15	86178504	G	C	0.3817	NA	NA	NA	0.139003	rs17637411	13	AKAP13:RP11-815J21.4	0:0	ncRNA_intronic	0.888	7	4	5	1	1	1
rs4683006	3	44943962	C	T	0.3459	0.00524731	-0.0501971	0.0179825	0.0877549	rs113636684	1	TGM4	0	intronic	0.887	6	5	15	1	1	1
rs556318285	15	86372067	CAAA	C	0.4563	NA	NA	NA	0.0671536	rs17637411	13	MIR548AP	3105	intergenic	0.887	NA	5	15	0	0	1
rs3946526	17	43541656	C	T	0.1938	NA	NA	NA	0.724145	rs62063174	14	PLEKHM1	0	intronic	0.887	6	4	5	1	1	0
rs11870844	17	44141279	T	A	0.2584	NA	NA	NA	0.0612068	rs62063174	14	KANSL1	0	intronic	0.887	6	4	5	1	1	1
rs6852373	4	89925969	A	T	0.2117	2.28698e-06	-0.0922832	0.0195256	0.0549561	rs2464520	3	FAM13A	0	intronic	0.886	7	4	5	1	1	1
rs2001298	12	113478072	A	C	0.3708	0.000149694	-0.0720634	0.0190062	0.414156	rs1154970	10	RPS15AP32	13794	intergenic	0.886	NA	2	15	0	1	1
rs111306685	17	44025407	C	CT	0.2396	NA	NA	NA	0.994629	rs62063174	14	MAPT	0	intronic	0.886	NA	5	14	1	1	1
rs8181098	9	109334184	C	T	0.1918	0.00102383	-0.0717367	0.021845	0.090378	rs2498861	8	RP11-308N19.1	0	ncRNA_intronic	0.885	6	9	15	0	0	1
rs1051393	21	34614255	T	G	0.333	NA	NA	NA	0.982885	rs6517153	17	IFNAR2	0	exonic	0.885	NA	2	5	1	1	1
rs146175652	3	169162491	C	G	0.01093	NA	NA	NA	0.0565697	rs2293607	2	MECOM	0	intronic	0.884	7	5	15	1	0	1
rs4963079	11	1435379	C	T	0.2336	9.90286e-06	-0.0851364	0.0192648	0.0572672	rs4963049	9	BRSK2	0	intronic	0.884	5	5	15	1	1	1
rs111618684	11	1494620	C	T	0.01392	NA	NA	NA	0.0507564	rs11604075	9	MOB2	0	intronic	0.884	5	4	4	1	0	1
rs112750270	17	44357562	C	T	0.1998	NA	NA	NA	0.793399	rs62063174	14	ARL17B	0	intronic	0.884	5	5	15	1	1	1
rs541641536	3	169547278	G	GTT	0.3986	NA	NA	NA	0.377533	rs2293607	2	LRRIQ4	0	intronic	0.883	NA	5	15	1	1	1
rs61868960	11	1432691	T	C	0.4901	NA	NA	NA	0.104458	rs11604075	9	BRSK2	0	exonic	0.883	5	1	15	1	1	1
rs570699870	11	1611751	CTTTTTTT	C	0.2207	NA	NA	NA	0.11891	rs34830395	9	KRTAP5-AS1	0	ncRNA_intronic	0.883	NA	5	14	1	1	1
rs371972594	15	40723327	C	CT	0.1282	NA	NA	NA	0.152685	rs59424629	12	IVD	0	intronic	0.883	NA	5	14	1	1	1
rs6497206	15	86029225	A	G	0.4135	0.00840079	0.0446956	0.0169589	0.19545	rs17637411	13	AKAP13	0	intronic	0.883	3a	4	5	1	1	1
rs201825478	17	43774408	A	AAGAAAGAAAGAG	0.2396	NA	NA	NA	0.994629	rs62063174	14	CRHR1:RP11-105N13.4	0:0	ncRNA_intronic	0.883	NA	9	14	1	1	1
rs75691080	20	62269750	C	T	0.1093	2.06717e-08	-0.175548	0.0313127	0.24419	rs57612798	16	STMN3	1310	intergenic	0.883	5	2	5	1	1	1
rs35148665	3	46366518	T	A	0.07455	NA	NA	NA	0.226297	rs71615437	1	UQCRC2P1	13104	intergenic	0.882	6	5	15	0	1	1
rs35660873	7	99133610	CAAAT	C	0.1163	NA	NA	NA	0.0551257	rs73158411	6	ZKSCAN5	1286	intergenic	0.882	NA	5	15	1	1	1
rs34914690	7	99510154	T	TA	0.4771	NA	NA	NA	0.164206	rs73158411	6	TRIM4	0	intronic	0.882	NA	4	5	1	1	1
rs199444	17	44818276	T	C	0.2555	NA	NA	NA	0.706495	rs62063174	14	NSF	0	intronic	0.882	7	4	5	1	1	1
rs35334665	3	46061218	T	C	0.1223	NA	NA	NA	0.639681	rs71615437	1	XCR1	0	UTR3	0.881	5	5	15	1	1	1
rs41345548	11	1080223	G	T	0.09245	0.0093735	0.0795093	0.0306026	0.406149	rs7478899	9	MUC2	0	intronic	0.881	5	5	15	1	1	0
rs338520	15	86214798	G	A	0.2445	1.21265e-05	-0.0855542	0.0195539	0.728335	rs17637411	13	AKAP13	0	intronic	0.881	NA	4	4	1	1	1
rs541372368	17	44224569	CAG	C	0.2117	NA	NA	NA	0.864805	rs62063174	14	KANSL1	0	intronic	0.881	NA	2	5	1	1	1
rs143544794	9	109318168	GAA	G	0.4235	NA	NA	NA	0.0862827	rs2498861	8	RP11-308N19.1	0	ncRNA_intronic	0.88	NA	9	15	0	0	1
rs377351806	17	44166764	C	CTTT	0.1849	NA	NA	NA	0.73888	rs62063174	14	KANSL1	0	intronic	0.88	NA	4	5	1	1	1
rs568589031	17	44311099	G	A	0.2336	NA	NA	NA	0.963115	rs62063174	14	KANSL1	8365	intergenic	0.88	NA	5	15	1	1	1
rs67667485	17	44348963	TAG	T	0.2008	NA	NA	NA	0.798273	rs62063174	14	RP11-259G18.1	2902	intergenic	0.88	NA	5	15	1	1	1
19:10385743:C:T	19	10385743	C	T	0.01093	NA	NA	NA	0.055545	rs142770866	15	CTD-2369P2.5:ICAM1	0:0	NA	0.88	NA	3	5	1	0	1
rs9667825	11	1143064	A	G	0.1928	9.69493e-08	-0.123411	0.0231437	0.11479	rs7478899	9	MUC5AC	8515	intergenic	0.879	5	5	15	1	0	1
rs2013593	12	113443222	C	G	0.3101	1.32951e-05	0.0887394	0.0203755	0.497627	rs1154970	10	RP1-71H24.1:OAS2	0:0	ncRNA_intronic	0.879	5	4	4	1	1	1
rs1564719	15	86054266	C	T	0.4135	0.0371359	0.0364114	0.0174696	0.200068	rs17637411	13	AKAP13	0	intronic	0.878	NA	5	15	1	1	1
rs1724402	17	43754914	T	C	0.2664	NA	NA	NA	0.867336	rs62063174	14	CRHR1:RP11-105N13.4	0:0	ncRNA_intronic	0.878	NA	5	14	1	1	1
17:44096541:G:T	17	44096541	T	G	0.2445	NA	NA	NA	0.958099	rs62063174	14	MAPT	0	intronic	0.878	7	4	5	1	1	1
rs72276257	17	44153861	CA	C	0.1074	NA	NA	NA	0.0595331	rs62063174	14	KANSL1	0	intronic	0.878	NA	4	5	1	1	1
rs62073299	17	44580068	C	T	0.01889	NA	NA	NA	0.0566127	rs62063174	14	RP11-995C19.2	1243	intergenic	0.877	7	4	15	1	0	0
rs2087469	9	109319255	T	C	0.4264	0.00727803	-0.0470748	0.01754	0.0916951	rs2498861	8	RP11-308N19.1	0	ncRNA_intronic	0.876	NA	9	15	0	1	1
rs7396585	11	1100905	G	A	0.2873	1.02893e-13	0.156145	0.0209953	0.26044	rs7478899	9	MUC2	0	intronic	0.876	NA	4	15	1	1	1
rs55721146	3	46098151	T	TA	0.4006	NA	NA	NA	0.0562579	rs71615437	1	XCR1	28916	intergenic	0.875	NA	5	15	0	1	1
rs13090848	3	46216084	G	A	0.1004	NA	NA	NA	0.227034	rs71615437	1	CCR3	0	intronic	0.875	7	5	15	1	1	1
rs142781900	11	920851	CTT	C	0.4573	NA	NA	NA	0.0781365	rs28655651	9	AP2A2	4042	intergenic	0.875	NA	5	15	1	1	1
rs34617409	3	46325021	TCA	T	0.4374	NA	NA	NA	0.0691101	rs71615437	1	CCR3	16823	intergenic	0.874	NA	5	15	0	1	1
rs62062806	17	44031420	G	A	0.2396	7.68621e-06	0.102829	0.022985	0.994629	rs62063174	14	MAPT	0	intronic	0.874	5	5	14	1	1	1
rs141716100	17	44316878	CA	C	0.2416	NA	NA	NA	0.99463	rs62063174	14	RP11-259G18.2	4093	intergenic	0.873	NA	5	15	0	1	1
rs112060223	3	44833557	ATC	A	0.4215	NA	NA	NA	0.0679017	rs113636684	1	KIF15	0	intronic	0.872	NA	4	5	1	1	1
rs147067787	7	128712153	AAAAG	A	0.02485	NA	NA	NA	0.0903309	rs4731542	7	RP11-128A6.3	5636	intergenic	0.872	NA	5	15	0	1	1
rs66533944	15	41176451	T	TTCTGACCTCGTGA	0.2336	NA	NA	NA	0.0500283	rs28647196	12	AC025166.1	8842	intergenic	0.872	NA	5	15	1	1	1
rs71141486	15	86318111	CT	C	0.4264	NA	NA	NA	0.158525	rs17637411	13	KLHL25	0	intronic	0.872	NA	5	5	1	1	1
rs56043078	17	43853235	T	G	0.2396	NA	NA	NA	0.994629	rs62063174	14	CRHR1:RP11-105N13.4	0:0	ncRNA_intronic	0.872	4	5	14	1	1	0
rs12222912	11	1090193	G	A	0.09841	0.00358694	0.0867524	0.0297875	0.498086	rs7478899	9	MUC2	0	intronic	0.871	5	4	15	1	1	0
rs34207169	11	1156829	C	T	0.2008	5.12044e-12	-0.176849	0.0256221	0.286837	rs12802931	9	MUC5AC	0	intronic	0.871	5	4	15	1	1	1
rs415159	13	113493317	T	G	0.4185	4.4295e-05	-0.0723489	0.0177158	0.0548104	rs75898026	11	ATP11A	0	intronic	0.871	NA	4	4	1	0	1
rs2542602	15	86308654	T	G	0.3539	0.00132816	0.0622498	0.0193935	0.152232	rs17637411	13	KLHL25	0	intronic	0.871	NA	4	5	1	1	1
rs199534	17	44824213	T	G	0.2227	1.06654e-05	0.103637	0.0235366	0.874927	rs62063174	14	NSF	0	intronic	0.871	6	4	5	1	1	1
rs143911668	17	43847569	TTTTG	T	0.02485	NA	NA	NA	0.786242	rs62063174	14	CRHR1:RP11-105N13.4	0:0	NA	0.87	NA	5	14	1	0	0
rs77625338	17	43937671	C	T	0.2396	NA	NA	NA	0.994629	rs62063174	14	MAPT-AS1	0	ncRNA_intronic	0.87	7	5	14	0	1	1
rs67335396	17	44163547	ACG	A	0.2406	NA	NA	NA	1	rs62063174	14	KANSL1	0	intronic	0.87	NA	4	5	1	1	1
rs62060921	17	44263479	T	C	0.2406	2.98035e-06	0.111247	0.0238105	1	rs62063174	14	KANSL1	0	intronic	0.87	NA	4	5	1	1	1
rs2458208	17	44297728	G	C	0.2565	NA	NA	NA	0.0644579	rs62063174	14	KANSL1	0	intronic	0.87	7	4	5	1	1	1
rs549080390	17	44757058	C	CA	0.2306	NA	NA	NA	0.594022	rs62063174	14	NSF	0	intronic	0.87	NA	15	15	1	1	0
rs12493250	3	169416037	T	A	0.3917	NA	NA	NA	0.135692	rs2293607	2	RP11-3K16.1	11045	intergenic	0.869	6	5	15	0	1	1
rs56219103	7	99865257	CA	C	0.3101	NA	NA	NA	0.0854961	rs73158411	6	GATS:GATS	0:0	ncRNA_intronic	0.869	NA	4	5	1	1	1
rs1293758	12	113433587	T	C	0.4573	0.00155585	0.0582917	0.0184231	0.407224	rs1154970	10	RP1-71H24.1:OAS2	0:0	ncRNA_intronic	0.869	NA	4	15	1	1	0
rs144736948	21	34610646	CTA	C	0.2217	NA	NA	NA	0.581655	rs6517153	17	IFNAR2	0	intronic	0.869	NA	2	5	1	1	1
rs5743926	11	1319741	C	T	0.01093	NA	NA	NA	0.308527	rs34830395	9	TOLLIP	0	intronic	0.868	NA	2	5	1	0	1
rs4843050	15	85892181	C	T	0.3807	0.00226609	0.057264	0.018757	0.0819755	rs17637411	13	ADAMTS7P4	18615	intergenic	0.868	3a	1	15	0	1	1
rs568519571	17	44215896	C	T	0.2117	NA	NA	NA	0.864805	rs62063174	14	KANSL1	0	intronic	0.868	NA	2	7	1	1	1
rs573723140	21	34594406	C	CTTTT	0.4751	NA	NA	NA	0.243114	rs6517153	17	IFNAR2	7799	intergenic	0.868	NA	5	15	1	1	1
rs34612690	4	89850331	GT	G	0.4294	NA	NA	NA	0.267958	rs2464520	3	FAM13A	0	intronic	0.867	NA	5	15	1	1	1
rs4592626	15	85848098	A	G	0.3728	NA	NA	NA	0.0734052	rs17637411	13	ADAMTS7P4	0	ncRNA_intronic	0.867	6	5	15	0	1	1
rs527871451	3	44506557	TA	T	0.4851	NA	NA	NA	0.0888546	rs113636684	1	ZNF445	0	intronic	0.866	NA	4	5	1	1	1
rs60919948	3	44928823	G	A	0.2873	0.000637745	-0.0651356	0.0190732	0.110032	rs113636684	1	TGM4	0	intronic	0.866	5	5	14	1	1	1
rs28464902	11	1009622	T	C	0.4046	NA	NA	NA	0.0596826	rs10794278	9	AP2A2	0	intronic	0.866	4	4	4	1	1	1
rs77372653	11	1070605	G	GA	0.2127	NA	NA	NA	0.159596	rs7478899	9	MUC2	4269	NA	0.865	NA	5	14	1	0	1
rs41361144	11	1093769	G	A	0.0825	NA	NA	NA	0.602874	rs7478899	9	MUC2	0	exonic	0.865	5	4	9	1	1	0
rs138978923	11	1237280	A	AC	0.04771	NA	NA	NA	0.192887	rs12802931	9	MUC5B	7015	intergenic	0.865	NA	5	15	1	1	1
rs56783755	11	1595111	G	C	0.3449	NA	NA	NA	0.126998	rs11604075	9	KRTAP5-AS1	0	ncRNA_intronic	0.865	4	1	2	1	1	1
rs113747761	3	44825075	TATCAAATTG	T	0.4205	NA	NA	NA	0.058071	rs113636684	1	KIF15	0	intronic	0.864	NA	4	5	1	1	1
rs28434250	11	1152293	G	T	0.1909	2.56499e-08	0.123377	0.0221551	0.0941216	rs7478899	9	MUC5AC	0	intronic	0.864	4	1	15	1	1	1
rs66619507	17	43989151	A	AC	0.2396	NA	NA	NA	0.994629	rs62063174	14	MAPT	0	intronic	0.864	6	5	14	1	1	1
rs62063669	17	44122626	C	A	0.2406	0.00398094	0.091079	0.0316283	1	rs62063174	14	KANSL1	0	intronic	0.864	NA	4	4	1	1	1
rs61665313	4	89763087	C	T	0.03976	0.00143362	-0.136227	0.0427339	0.061143	rs2464520	3	FAM13A	0	intronic	0.863	4	5	15	1	1	1
rs56361106	11	1245218	G	C	0.03181	0.0207117	0.135624	0.0586305	0.287424	rs5743973	9	MUC5B	0	intronic	0.863	5	1	15	1	1	1
rs59039089	12	113429331	AAAGGC	A	0.2227	NA	NA	NA	0.161355	rs1154970	10	RP1-71H24.1:OAS2	0:0	ncRNA_intronic	0.863	NA	4	15	1	1	0
rs143227384	15	86222478	AAAC	A	0.2763	NA	NA	NA	0.0584611	rs17637411	13	AKAP13	0	intronic	0.862	NA	4	5	1	1	1
rs11709840	3	169570241	A	C	0.2893	8.56511e-09	-0.117019	0.0203266	0.540221	rs2293607	2	LRRC31	0	intronic	0.861	6	4	15	1	1	1
rs57855142	3	169593583	A	AC	0.4066	NA	NA	NA	0.25159	rs2293607	2	LRRC31	5864	intergenic	0.861	NA	5	15	1	1	1
rs78077519	17	44010984	G	A	0.2396	1.41882e-06	0.115381	0.0239264	0.994629	rs62063174	14	MAPT	0	intronic	0.861	6	1	14	1	1	1
11:769104:A:AAAAT	11	769104	AAAAT	A	0.335	NA	NA	NA	0.278219	rs28655651	9	PDDC1	0	UTR3	0.86	NA	4	5	1	1	1
rs12438182	15	41042660	C	A	0.1243	6.50903e-05	-0.0911792	0.0228316	0.0990386	rs28647196	12	RMDN3	0	intronic	0.86	7	4	4	1	1	1
rs563239060	17	43847569	TTTTGTTTG	T	0.2863	NA	NA	NA	0.786242	rs62063174	14	CRHR1:RP11-105N13.4	0:0	ncRNA_intronic	0.86	NA	5	14	1	1	0
rs6511702	19	10634264	C	T	0.04672	0.000272392	-0.149086	0.040955	0.25942	rs142770866	15	S1PR5	5656	intergenic	0.86	5	5	14	1	1	1
rs7865489	9	109312922	G	T	0.4314	0.0138265	-0.0431712	0.0175369	0.0982956	rs2498861	8	RP11-308N19.1	0	ncRNA_intronic	0.859	6	15	15	0	0	1
rs34275462	15	86058074	G	GT	0.2614	NA	NA	NA	0.0552222	rs17637411	13	AKAP13	0	intronic	0.859	NA	5	5	1	0	1
rs7502718	17	43793651	G	A	0.2396	NA	NA	NA	0.994629	rs62063174	14	CRHR1:RP11-105N13.4	0:0	ncRNA_intronic	0.859	5	5	14	1	1	1
rs73845466	4	89766647	A	C	0.03976	0.00070185	-0.144476	0.0426327	0.061143	rs2464520	3	FAM13A	0	intronic	0.858	5	5	15	1	1	1
rs13232115	7	99670932	T	C	0.2634	0.00669394	0.0508161	0.0187396	0.252803	rs73158411	6	ZNF3	0	intronic	0.858	7	4	8	1	1	1
rs62063294	17	44044157	G	A	0.2416	1.61269e-06	0.113223	0.0236042	0.99463	rs62063174	14	MAPT	0	intronic	0.858	6	5	14	1	1	1
rs2609260	4	89836819	C	T	0.174	4.3648e-16	0.165195	0.0203242	0.986066	rs2464520	3	FAM13A	0	intronic	0.857	NA	5	15	1	1	1
rs144454812	7	99649281	TCTA	T	0.05765	NA	NA	NA	0.108142	rs73158411	6	ZSCAN21	0	intronic	0.857	NA	1	5	1	1	1
rs12372947	15	41038082	C	G	0.4911	0.000223927	-0.063238	0.0171359	0.471902	rs28647196	12	RMDN3	0	intronic	0.857	1f	4	4	1	1	1
rs56004924	15	85935428	A	AT	0.4881	NA	NA	NA	0.142647	rs17637411	13	AKAP13	0	intronic	0.857	NA	5	5	1	1	0
rs76311426	17	43818690	G	T	0.2396	NA	NA	NA	0.994629	rs62063174	14	CRHR1:RP11-105N13.4	0:0	ncRNA_intronic	0.857	5	1	14	1	1	1
rs189780406	4	89762473	T	A	0.03976	0.000816459	-0.143103	0.0427536	0.061143	rs2464520	3	FAM13A	0	intronic	0.856	7	5	15	1	1	1
rs2609258	4	89839594	C	T	0.2346	4.45848e-13	0.138402	0.019114	0.690907	rs2464520	3	FAM13A	0	intronic	0.856	NA	5	15	1	1	1
rs148759448	11	1273646	T	C	0.03777	0.00901471	0.129826	0.0497132	0.051029	rs113948005	9	MUC5B	0	exonic	0.856	4	5	15	1	0	1
rs1861856	15	86198561	G	C	0.2256	0.00143833	0.0640222	0.0200895	0.0645424	rs17637411	13	AKAP13:RP11-815J21.4	0:0	ncRNA_intronic	0.856	5	4	4	1	1	1
rs62062785	17	44024562	G	T	0.2396	5.39698e-06	0.104542	0.0229827	0.994629	rs62063174	14	MAPT	0	intronic	0.856	4	5	14	1	1	1
rs78962882	17	44084844	G	C	0.2406	7.84002e-06	0.102797	0.0229997	1	rs62063174	14	MAPT	0	intronic	0.856	5	5	15	1	1	1
rs17577024	17	44186252	G	A	0.2406	2.06586e-06	0.112216	0.0236399	1	rs62063174	14	KANSL1	0	intronic	0.856	1f	2	7	1	1	1
21:34625590:A:C	21	34625590	A	C	0.165	NA	NA	NA	0.112926	rs6517153	17	IFNAR2:AP000295.9	0:0	intronic	0.856	NA	4	4	1	1	1
rs369654038	9	109507031	G	A	0.4563	NA	NA	NA	0.200544	rs2498861	8	RP11-308N19.5	21819	intergenic	0.855	6	5	15	0	0	1
rs62054440	17	43827391	G	C	0.2396	NA	NA	NA	0.994629	rs62063174	14	CRHR1:RP11-105N13.4	0:0	ncRNA_intronic	0.855	5	5	14	1	1	1
rs13353428	3	46540310	C	T	0.08946	NA	NA	NA	0.121988	rs71615437	1	RTP3	0	intronic	0.854	4	2	15	1	1	1
rs35553532	12	113455808	CAGTT	C	0.3936	NA	NA	NA	0.150966	rs1154970	10	RP1-71H24.1	251	upstream	0.854	NA	5	15	1	1	1
rs200341317	3	44398316	A	AC	0.2296	NA	NA	NA	0.085669	rs113636684	1	TCAIM	0	intronic	0.853	NA	4	5	1	1	1
rs35413141	3	46389649	G	A	0.07455	NA	NA	NA	0.226297	rs71615437	1	CCR2	5575	intergenic	0.853	5	5	15	1	1	1
rs7691363	4	89907604	C	T	0.3549	1.49615e-08	-0.106082	0.0187358	0.327433	rs2464520	3	FAM13A	0	intronic	0.853	6	4	15	1	1	1
rs34757583	15	85930693	T	C	0.4811	0.0311402	0.0363531	0.016867	0.149198	rs17637411	13	AKAP13	0	intronic	0.853	7	4	5	1	1	0
15:86354849:T:TAAA	15	86354849	T	TAAA	0.2425	NA	NA	NA	0.158654	rs17637411	13	RNU6-231P	10236	intergenic	0.852	NA	14	15	0	0	1
rs369452289	15	40922524	ATT	A	0.06958	NA	NA	NA	0.0633108	rs28647196	12	CASC5	0	intronic	0.851	NA	4	15	1	1	1
rs10451283	17	43814020	T	C	0.2406	NA	NA	NA	0.989251	rs62063174	14	CRHR1:RP11-105N13.4	0:0	ncRNA_intronic	0.851	5	5	14	1	1	1
rs11919943	3	46266726	T	C	0.08946	NA	NA	NA	0.24951	rs71615437	1	CCR3	0	intronic	0.85	5	5	15	1	1	1
rs9865911	3	46588901	T	C	0.08549	0.00138384	0.0938035	0.0293319	0.106201	rs71615437	1	LRRC2	0	intronic	0.849	5	5	15	1	1	1
rs35474287	4	89901740	A	ATATAAT	0.3101	NA	NA	NA	0.0858767	rs2464520	3	FAM13A	0	intronic	0.849	NA	5	15	1	1	1
rs1554003	4	90038477	C	T	0.09145	9.45955e-08	-0.132798	0.0248834	0.380926	rs2464520	3	RP11-84C13.2	1957	intergenic	0.849	NA	5	15	1	1	1
rs11036231	11	1632108	T	G	0.2147	NA	NA	NA	0.125327	rs34830395	9	KRTAP5-3	2414	intergenic	0.849	5	5	14	1	1	1
rs1560311	17	43978625	T	C	0.2396	9.26427e-07	0.11838	0.0241264	0.994629	rs62063174	14	MAPT	0	intronic	0.849	4	5	14	1	1	1
rs12290143	11	1372934	C	T	0.3956	7.36157e-20	-0.158926	0.0174219	0.353163	rs4963074	9	BRSK2	38194	intergenic	0.848	2b	5	14	0	1	1
rs1809668	11	1619907	A	G	0.4722	NA	NA	NA	0.221521	rs11604075	9	KRTAP5-AS1	0	ncRNA_exonic	0.848	4	5	14	1	1	1
rs78664072	3	169463032	T	G	0.325	NA	NA	NA	0.627043	rs2293607	2	TERC	19275	intergenic	0.847	6	14	15	0	1	1
rs1491102	9	109468259	C	T	0.3509	2.51753e-10	0.111594	0.0176408	0.591275	rs2498861	8	RP11-308N19.4	3315	intergenic	0.847	NA	5	15	0	1	1
rs62653070	11	1119317	T	A	0.1988	0.00022336	-0.113409	0.0307257	0.125886	rs7478899	9	MUC2	14897	intergenic	0.847	5	5	14	0	1	1
rs75942956	11	1392773	C	T	0.03976	0.0476426	0.109006	0.0550383	0.289858	rs5743973	9	BRSK2	18355	intergenic	0.847	5	5	15	0	1	1
rs527294163	17	44782629	G	GTC	0.0159	NA	NA	NA	0.129605	rs62063174	14	NSF	0	intronic	0.847	NA	4	15	1	1	0
rs2532330	17	44349867	G	A	0.2425	0.000419436	0.12794	0.0362689	0.957404	rs62063174	14	ARL17B	2282	intergenic	0.846	NA	5	15	1	1	1
rs184207057	11	1478607	C	T	0.01491	NA	NA	NA	0.0693291	rs113948005	9	BRSK2	0	intronic	0.845	5	4	15	1	0	1
rs372387165	15	40768749	CTTTCTTT	C	0.4692	NA	NA	NA	0.413932	rs28647196	12	CHST14	3395	intergenic	0.845	NA	5	15	1	1	0
rs3743336	15	86302735	A	T	0.2147	0.0018136	0.0641896	0.0205791	0.0551156	rs17637411	13	KLHL25	0	UTR3	0.845	4	4	5	1	1	1
rs113636684	3	44769603	C	T	0.05368	3.70116e-08	-0.217313	0.0394788	1	rs113636684	1	ZNF501	1484	intergenic	0.844	7	5	9	1	1	1
5:1362849:T:TATC	5	1362849	TATC	T	0.4543	NA	NA	NA	0.0800334	rs7725218	4	RP11-325I22.2	847	downstream	0.844	NA	5	14	0	0	1
rs574730796	17	44312911	G	T	0.2107	NA	NA	NA	0.847395	rs62063174	14	RP11-259G18.2	8060	intergenic	0.844	NA	5	15	0	1	1
rs143155137	20	62345183	A	G	0.01193	NA	NA	NA	0.260849	rs57612798	16	ZGPAT:RP4-583P15.15	0:0	intronic	0.844	7	4	5	1	1	1
rs56005713	17	43536743	C	T	0.1938	NA	NA	NA	0.724145	rs62063174	14	PLEKHM1:AC091132.1	0:0	ncRNA_intronic	0.843	6	4	5	1	1	1
rs6844655	4	89915359	T	C	0.3091	3.85551e-08	-0.0972992	0.0176993	0.0879827	rs2464520	3	FAM13A	0	intronic	0.842	6	4	15	1	1	1
rs10774683	12	113450080	G	T	0.4135	0.0351505	0.044118	0.0209426	0.171674	rs1154970	10	RP1-71H24.1	0	ncRNA_intronic	0.842	7	4	15	1	1	1
rs62025298	15	86317152	T	C	0.1988	3.92118e-08	-0.11696	0.0212873	0.91268	rs17637411	13	KLHL25	0	intronic	0.842	5	5	5	1	1	1
rs2696650	17	43653131	G	A	0.496	NA	NA	NA	0.3097	rs62063174	14	DND1P1	10105	intergenic	0.842	2b	3	5	0	1	1
rs377065179	17	43675426	GT	G	0.3648	NA	NA	NA	0.179957	rs62063174	14	RP11-707O23.5	2808	intergenic	0.841	NA	5	15	0	1	1
rs62057154	17	43904610	C	T	0.2396	NA	NA	NA	0.994629	rs62063174	14	CRHR1	0	intronic	0.841	5	5	14	1	1	0
rs7950165	11	1547624	A	G	0.4324	NA	NA	NA	0.238627	rs11604075	9	MOB2	25146	intergenic	0.84	7	4	5	0	1	1
rs1491108	9	109425609	C	T	0.4205	3.71807e-05	-0.071036	0.0172236	0.410129	rs2498861	8	RP11-308N19.4	0	ncRNA_intronic	0.839	NA	5	15	0	0	1
rs34160651	12	113448897	CT	C	0.2127	NA	NA	NA	0.0910483	rs1154970	10	RP1-71H24.1:OAS2	0:0	ncRNA_intronic	0.838	NA	4	15	1	1	1
rs28524833	11	1152651	C	A	0.1909	NA	NA	NA	0.0941216	rs7478899	9	MUC5AC	0	intronic	0.837	3a	1	15	1	1	1
rs3901227	11	1510076	T	C	0.4831	0.000148995	-0.0693137	0.0182754	0.292734	rs11604075	9	MOB2	0	intergenic	0.837	NA	4	5	1	1	1
rs11032532	11	1562574	T	C	0.07555	NA	NA	NA	0.0516154	rs11604075	9	DUSP8	12699	intergenic	0.837	5	5	14	0	1	1
rs4536419	15	86039471	G	A	0.4145	0.00935425	0.0440566	0.0169525	0.189811	rs17637411	13	AKAP13	0	intronic	0.837	NA	2	5	1	1	1
rs113756354	17	44013483	A	G	0.2396	1.52619e-06	0.115264	0.0239744	0.994629	rs62063174	14	MAPT	0	intronic	0.837	2b	1	14	1	1	1
rs34195376	3	45913166	AT	A	0.3787	NA	NA	NA	0.144645	rs71615437	1	LZTFL1	0	intronic	0.836	NA	1	15	1	0	1
rs17282922	3	46240172	T	G	0.09443	1.8332e-07	0.1627	0.0311955	0.242337	rs71615437	1	CCR3	0	intronic	0.836	5	5	15	1	1	1
rs57596951	9	109453031	C	CTCT	0.09046	NA	NA	NA	0.0553188	rs2498861	8	RP11-308N19.4	0	ncRNA_intronic	0.836	NA	5	15	0	0	1
rs56045301	11	1255335	T	C	0.03777	0.00232251	0.147232	0.0483431	0.051029	rs113948005	9	MUC5B	0	intronic	0.836	5	2	15	1	0	1
rs12440599	15	86110856	T	C	0.3986	0.00881853	-0.0461494	0.0176209	0.0964767	rs17637411	13	AKAP13	0	intronic	0.836	4	4	5	1	1	1
rs2696532	17	44355602	A	G	0.2366	2.14832e-05	0.122786	0.0288983	0.957199	rs62063174	14	ARL17B	0	intronic	0.835	NA	5	15	1	1	1
rs55902629	11	1281544	G	A	0.03877	0.0238025	0.11577	0.0512188	0.411084	rs5743973	9	MUC5B	0	intronic	0.834	2b	5	15	1	1	1
rs35808053	15	85872507	A	AT	0.2584	NA	NA	NA	0.0518515	rs17637411	13	ADAMTS7P4	0	ncRNA_intronic	0.834	NA	1	15	0	1	1
rs554013224	17	44038207	C	CAAA	0.3151	NA	NA	NA	0.643136	rs62063174	14	MAPT	0	intronic	0.834	NA	5	14	1	1	1
rs199470	17	44753025	C	T	0.3777	1.13771e-06	-0.147127	0.0302346	0.359637	rs62063174	14	NSF	0	intronic	0.834	6	15	15	1	1	0
rs10902079	11	1066647	T	A	0.339	1.78346e-13	-0.13863	0.0188251	0.982986	rs10794278	9	MUC2	8227	intergenic	0.833	7	5	14	1	1	0
rs1278774	13	113543884	C	T	0.494	NA	NA	NA	0.194694	rs75898026	11	ATP11A	2401	intergenic	0.833	4	5	14	1	1	1
rs549533582	17	43991252	AC	A	0.2396	NA	NA	NA	0.994629	rs62063174	14	MAPT	0	intronic	0.833	NA	4	14	1	1	1
rs4959444	6	7600134	G	T	0.17	0.00862018	0.054045	0.0205748	0.0920182	rs2076295	5	SNRNP48	0	intronic	0.832	7	4	5	1	1	1
rs56278723	11	1279116	C	G	0.03777	0.00895717	0.130002	0.049739	0.051029	rs113948005	9	MUC5B	0	intronic	0.832	5	5	15	1	0	1
rs4767024	12	113358791	T	C	0.3439	1.9783e-07	0.0945733	0.0181824	0.884193	rs1154970	10	OAS1:RP1-71H24.1	0:0	ncRNA_intronic	0.832	1f	4	5	1	1	0
rs17687534	17	43749579	T	C	0.2396	NA	NA	NA	0.994629	rs62063174	14	CRHR1:RP11-105N13.4	0:0	ncRNA_intronic	0.832	1f	6	14	1	1	1
rs11070271	15	40710101	G	T	0.4841	1.0423e-14	-0.136189	0.0176092	0.957822	rs59424629	12	IVD	0	intronic	0.831	7	4	4	1	1	1
rs71363552	17	43834671	A	AC	0.2396	NA	NA	NA	0.994629	rs62063174	14	CRHR1:RP11-105N13.4	0:0	ncRNA_intronic	0.831	NA	5	14	1	1	1
rs148481039	20	62235990	G	C	0.01093	NA	NA	NA	0.352507	rs57612798	16	GMEB2	0	intronic	0.831	5	4	5	1	0	1
rs3092959	3	46403468	G	A	0.07455	NA	NA	NA	0.226297	rs71615437	1	CCR2	1048	intergenic	0.83	4	2	14	1	1	1
rs2609264	4	89828080	C	T	0.2356	4.60819e-13	0.141852	0.0196026	0.687026	rs2464520	3	FAM13A	0	intronic	0.83	NA	5	15	1	1	1
rs59438556	5	1228235	C	CT	0.3807	NA	NA	NA	0.113101	rs7725218	4	SLC6A18	0	intronic	0.829	NA	2	15	1	0	1
rs61869665	11	1560339	T	G	0.4344	NA	NA	NA	0.244974	rs11604075	9	DUSP8	14934	intergenic	0.829	6	5	14	0	1	1
rs35092054	7	99828851	G	GCA	0.2694	NA	NA	NA	0.20589	rs73158411	6	GATS:GATS	0:0	ncRNA_intronic	0.828	NA	4	5	1	1	1
rs529145986	17	43466608	AT	A	0.4881	NA	NA	NA	0.144302	rs62063174	14	ARHGAP27	4666	intergenic	0.828	NA	5	14	1	1	1
rs6946168	7	99598286	C	T	0.2942	0.00564255	0.0514663	0.0185942	0.19181	rs73158411	6	RP4-604G5.3	7612	intergenic	0.827	6	2	15	0	1	1
rs200569314	15	86130169	A	AAAT	0.3837	NA	NA	NA	0.138814	rs17637411	13	AKAP13	0	intronic	0.827	NA	4	5	1	1	1
rs4381001	9	109370107	C	T	0.2624	0.003656	-0.0559094	0.0192366	0.0628162	rs2498861	8	RP11-308N19.1	3030	intergenic	0.826	6	5	15	0	0	1
rs7110182	11	1102906	G	A	0.09344	9.99552e-09	0.172121	0.0300344	0.988541	rs7478899	9	MUC2	0	intronic	0.826	NA	5	15	1	1	1
rs62066085	17	43688249	G	C	0.2386	NA	NA	NA	0.989298	rs62063174	14	RPS26P8	1899	intergenic	0.826	6	14	15	0	1	1
rs17763596	17	43921210	G	T	0.2396	NA	NA	NA	0.994629	rs62063174	14	MAPT-AS1	0	ncRNA_exonic	0.826	1f	5	15	1	1	1
rs378392	17	43687542	C	G	0.2406	NA	NA	NA	0.989337	rs62063174	14	RPS26P8	1192	intergenic	0.825	7	14	15	0	1	1
rs2135532	3	44939588	A	G	0.3072	0.00174557	-0.0570874	0.0182363	0.0988375	rs113636684	1	TGM4	0	intronic	0.824	7	5	14	1	1	1
rs1708668	4	89951561	G	A	0.1998	3.57375e-07	-0.103286	0.0202905	0.0522119	rs2464520	3	FAM13A	0	intronic	0.824	NA	5	15	1	1	1
rs111832905	15	40647374	C	CAA	0.1471	NA	NA	NA	0.129512	rs59424629	12	PHGR1	0	intronic	0.824	NA	3	5	1	1	1
rs34585639	15	86004837	G	GT	0.4722	NA	NA	NA	0.126775	rs17637411	13	AKAP13	0	intronic	0.824	NA	5	5	1	1	1
rs117615688	17	43798308	G	A	0.07058	NA	NA	NA	0.269171	rs62063174	14	CRHR1:RP11-105N13.4	0:0	ncRNA_intronic	0.824	6	5	14	1	1	1
rs34999640	11	1236031	GA	G	0.4185	NA	NA	NA	0.304465	rs12802931	9	MUC5B	8264	intergenic	0.823	NA	5	15	1	0	1
rs112588484	17	43934587	GT	G	0.2396	NA	NA	NA	0.994629	rs62063174	14	MAPT-AS1	0	ncRNA_intronic	0.823	NA	5	14	0	1	1
rs1894388	3	46392131	C	T	0.07455	NA	NA	NA	0.226297	rs71615437	1	CCR2	3093	intergenic	0.822	7	2	14	1	1	1
rs111163743	11	1415899	T	C	0.3807	NA	NA	NA	0.25179	rs72846383	9	BRSK2	0	intronic	0.822	7	5	14	1	0	1
rs34285050	15	40994584	A	G	0.1491	1.47035e-05	-0.0925697	0.0213635	0.0771025	rs28647196	12	RAD51	0	intronic	0.821	3a	4	5	1	1	1
rs62023931	15	86132752	T	C	0.3032	0.0379473	0.0425066	0.0204809	0.076636	rs17637411	13	AKAP13	0	intronic	0.821	7	1	5	1	1	1
rs530312191	3	46194271	T	TA	0.1024	NA	NA	NA	0.220316	rs71615437	1	FLT1P1	9101	intergenic	0.82	NA	5	15	0	1	1
rs4413345	3	46310921	T	C	0.2793	NA	NA	NA	0.0955344	rs71615437	1	CCR3	2723	intergenic	0.82	4	5	15	1	1	1
rs138586347	7	99893941	T	TG	0.1262	NA	NA	NA	0.0590039	rs73158411	6	SPDYE3	11383	intergenic	0.82	NA	5	15	0	1	1
rs7176974	15	40890297	A	G	0.1441	6.45726e-06	0.097226	0.0215539	0.0877883	rs28647196	12	CASC5	0	intronic	0.82	6	5	15	1	1	1
rs35251316	15	40941027	C	CT	0.1581	NA	NA	NA	0.0868168	rs28647196	12	CASC5	0	intronic	0.82	NA	4	15	1	1	1
rs9897399	17	43804317	G	A	0.2406	NA	NA	NA	0.989337	rs62063174	14	CRHR1:RP11-105N13.4	0:0	ncRNA_intronic	0.82	7	9	14	1	1	1
rs555600910	17	44166992	A	AAAATATG	0.3648	NA	NA	NA	0.180921	rs62063174	14	KANSL1	0	intronic	0.819	NA	4	5	1	1	1
rs2532341	17	44345428	G	A	0.2972	NA	NA	NA	0.138969	rs62063174	14	RP11-259G18.1	0	ncRNA_intronic	0.819	NA	1	15	1	1	1
rs13089907	3	46215710	C	T	0.09841	NA	NA	NA	0.233998	rs71615437	1	CCR3	0	intronic	0.817	7	5	15	1	1	1
rs34666042	11	1219773	C	T	0.161	6.02698e-36	-0.331998	0.0265238	0.491086	rs12802931	9	MUC5AC	0	intergenic	0.817	5	4	15	1	0	0
rs11638594	15	85991084	G	A	0.3877	0.0149389	0.0451639	0.0185565	0.0849332	rs17637411	13	AKAP13	0	intronic	0.817	7	5	15	1	1	1
rs242931	17	43939225	G	A	0.3201	NA	NA	NA	0.17612	rs62063174	14	MAPT-AS1	0	ncRNA_intronic	0.817	NA	5	14	0	1	1
rs73723910	7	128742174	C	T	0.04573	0.00335646	0.0943825	0.0321789	0.116359	rs4731542	7	RP11-286H14.1	5384	intergenic	0.816	5	2	15	0	1	1
rs113155081	17	43752078	A	AC	0.2396	NA	NA	NA	0.994629	rs62063174	14	CRHR1:RP11-105N13.4	0:0	ncRNA_intronic	0.816	NA	5	14	1	1	1
rs62056838	17	43989087	A	G	0.2396	5.68554e-06	0.104304	0.0229857	0.994629	rs62063174	14	MAPT	0	intronic	0.815	6	5	14	1	1	1
rs55793950	11	1278268	T	G	0.03777	0.00904214	0.135573	0.0519344	0.051029	rs113948005	9	MUC5B	0	intronic	0.814	5	4	15	1	0	1
rs111467735	11	1604473	TTTTG	T	0.2157	NA	NA	NA	0.126202	rs34830395	9	KRTAP5-AS1	0	ncRNA_intronic	0.814	NA	5	14	1	0	1
rs35549907	12	113465924	A	AT	0.2495	NA	NA	NA	0.0820674	rs1154970	10	RP1-71H24.1	10367	intergenic	0.813	NA	13	15	0	1	1
rs11635190	15	86148531	C	T	0.3022	0.0476062	0.039503	0.0199423	0.0790846	rs17637411	13	AKAP13	0	intronic	0.813	7	4	5	1	1	1
rs141173816	15	86116777	A	AAAAT	0.3022	NA	NA	NA	0.0767619	rs17637411	13	AKAP13	0	intronic	0.812	NA	5	5	1	1	1
rs6771145	3	44535889	G	C	0.1421	NA	NA	NA	0.29613	rs113636684	1	ZNF852	4572	intergenic	0.81	7	4	9	1	1	1
rs55972730	17	44155707	C	T	0.2406	1.00156e-05	0.101668	0.0230183	1	rs62063174	14	KANSL1	0	intronic	0.81	7	2	5	1	1	1
rs150845478	17	44312248	C	T	0.1402	NA	NA	NA	0.0669105	rs62063174	14	RP11-259G18.2	8723	intergenic	0.81	7	5	15	1	1	1
rs2834164	21	34621948	C	A	0.495	NA	NA	NA	0.489237	rs6517153	17	IFNAR2:AP000295.9	0:0	intronic	0.81	1f	4	4	1	1	1
rs2133660	3	46031957	T	C	0.3429	NA	NA	NA	0.203887	rs71615437	1	FYCO1	0	intronic	0.809	5	2	5	1	1	1
rs140292787	3	46181974	C	T	0.09245	NA	NA	NA	0.250103	rs71615437	1	FLT1P1	1875	intergenic	0.809	7	5	15	0	1	1
rs9603798	13	113552224	G	A	0.327	4.53947e-08	0.104949	0.0191916	0.398039	rs75898026	11	MCF2L	0	intronic	0.809	5	5	14	1	1	1
rs34305357	15	40976933	C	G	0.4294	4.61184e-05	0.0735782	0.0180583	0.712405	rs28647196	12	RAD51-AS1	1988	intergenic	0.809	7	5	15	0	1	1
rs566014437	17	43742454	AC	A	0.2396	NA	NA	NA	0.994629	rs62063174	14	CRHR1:RP11-105N13.4	0:0	ncRNA_intronic	0.808	NA	5	14	1	1	1
rs11344572	3	169527746	CT	C	0.2962	NA	NA	NA	0.763612	rs2293607	2	LRRC34	0	intronic	0.807	NA	5	5	1	1	1
rs2139890	17	43541627	C	A	0.1938	NA	NA	NA	0.724145	rs62063174	14	PLEKHM1	0	intronic	0.807	7	4	5	1	1	0
rs528489003	17	44125277	CT	C	0.2465	NA	NA	NA	0.968522	rs62063174	14	KANSL1	0	intronic	0.807	NA	4	4	1	1	1
rs12710256	19	10642946	T	C	0.04771	NA	NA	NA	0.252175	rs142770866	15	ATG4D	11624	intergenic	0.807	5	5	15	0	1	1
rs1881510	11	1425910	C	T	0.3231	2.84165e-06	-0.0872768	0.0186411	0.0755836	rs11604075	9	BRSK2	0	intronic	0.806	5	5	15	1	1	1
rs376368638	17	44038536	CA	C	0.2485	NA	NA	NA	0.9365	rs62063174	14	MAPT	0	intronic	0.806	NA	5	14	1	1	1
rs571326569	17	44078816	TA	T	0.2396	NA	NA	NA	0.994629	rs62063174	14	MAPT	0	intronic	0.806	NA	4	15	1	1	1
rs12150127	17	44141732	G	A	0.2406	8.61365e-06	0.102405	0.0230158	1	rs62063174	14	KANSL1	0	intronic	0.806	5	4	5	1	1	1
rs371411506	17	44303668	G	T	0.2416	NA	NA	NA	0.994688	rs62063174	14	KANSL1	934	upstream	0.806	7	5	15	1	1	1
rs6835979	4	89912865	G	A	0.4066	2.8916e-06	-0.0784823	0.0167756	0.112528	rs2464520	3	FAM13A	0	intronic	0.804	4	5	15	1	1	1
rs34912438	12	113466546	TA	T	0.4085	NA	NA	NA	0.126452	rs1154970	10	RP1-71H24.1	10989	intergenic	0.804	NA	13	15	0	1	1
rs60673924	15	41041105	A	AT	0.4254	NA	NA	NA	0.373252	rs28647196	12	RMDN3	0	intronic	0.804	NA	4	5	1	1	1
rs74381531	3	44775257	T	G	0.0338	2.28276e-05	-0.208763	0.0492915	0.578766	rs113636684	1	ZNF501	0	intronic	0.802	5	4	8	1	1	1
rs2245511	12	113477503	C	T	0.3678	6.34459e-05	0.0763879	0.0190988	0.410944	rs1154970	10	RPS15AP32	14363	intergenic	0.801	6	5	15	0	1	1
rs62056865	17	43771193	T	C	0.2396	NA	NA	NA	0.994629	rs62063174	14	CRHR1:RP11-105N13.4	0:0	ncRNA_intronic	0.801	6	13	14	1	1	1
rs12150223	17	43944204	T	C	0.2396	NA	NA	NA	0.994629	rs62063174	14	MAPT-AS1	0	ncRNA_intronic	0.801	6	5	14	0	1	1
rs55974837	11	1242244	C	T	0.02883	0.000216465	0.223051	0.0603006	0.0711803	rs35619543	9	MUC5B	2051	intergenic	0.8	2b	5	15	1	1	1
rs55826731	11	1546396	T	C	0.09344	NA	NA	NA	0.335241	rs34830395	9	MOB2	23918	intergenic	0.8	5	4	5	0	1	1
rs1230067	17	43465737	G	A	0.4871	NA	NA	NA	0.146621	rs62063174	14	ARHGAP27	5537	intergenic	0.8	6	5	14	1	1	1
rs9825081	3	46108400	G	A	0.1252	NA	NA	NA	0.621502	rs71615437	1	XCR1	39165	intergenic	0.799	5	5	15	0	1	1
rs56064918	11	1280050	G	A	0.03777	0.00883877	0.131193	0.0501074	0.051029	rs113948005	9	MUC5B	0	intronic	0.799	5	1	15	1	0	1
rs117368726	11	1291548	G	A	0.03479	NA	NA	NA	0.0577506	rs113948005	9	TOLLIP	4052	intergenic	0.798	5	5	5	1	0	1
rs10851395	15	40718534	T	C	0.4911	1.24404e-15	-0.141041	0.0176301	0.992199	rs59424629	12	IVD	0	intronic	0.798	7	4	5	1	1	1
rs2263551	15	40979543	G	A	0.4891	0.000208708	0.0634701	0.017116	0.480866	rs28647196	12	RAD51-AS1	0	ncRNA_intronic	0.798	7	5	15	1	1	1
rs35986825	15	41110366	T	TA	0.4046	NA	NA	NA	0.189719	rs28647196	12	PPP1R14D	0	intronic	0.798	NA	5	15	1	1	0
17:43968718:T:TACACACAC	17	43968718	T	TACACACAC	0.2396	NA	NA	NA	0.994629	rs62063174	14	MAPT-AS1	0	ncRNA_intronic	0.798	NA	5	14	1	1	1
rs12489582	3	169400467	G	A	0.336	NA	NA	NA	0.272579	rs2293607	2	MECOM	19060	intergenic	0.797	7	14	15	0	1	1
rs4955676	3	169568492	A	G	0.2903	1.97525e-07	-0.0981483	0.0188687	0.537047	rs2293607	2	LRRC31	0	intronic	0.797	3a	4	15	1	1	1
rs4416442	4	89866713	T	C	0.3996	3.1569e-10	0.106144	0.0168727	0.131373	rs2464520	3	FAM13A	0	intronic	0.797	7	5	15	1	1	1
rs111441270	11	1373028	G	C	0.172	2.66363e-21	-0.268423	0.0283291	0.775739	rs72846383	9	BRSK2	38100	intergenic	0.797	2b	5	14	0	1	1
rs3925133	11	1393709	A	G	0.2326	7.91296e-08	-0.107014	0.0199314	0.758054	rs4963074	9	BRSK2	17419	intergenic	0.797	NA	1	15	0	1	1
rs150530773	17	43597434	T	G	0.3221	NA	NA	NA	0.0967494	rs62063174	14	LRRC37A4P:RP11-798G7.5	0:0	ncRNA_intronic	0.796	7	5	15	0	1	1
rs531196238	17	43950444	CA	C	0.2396	NA	NA	NA	0.994629	rs62063174	14	MAPT-AS1	0	ncRNA_intronic	0.796	NA	5	14	0	1	1
rs550543185	17	44168295	CTTA	C	0.2406	NA	NA	NA	1	rs62063174	14	KANSL1	0	intronic	0.796	NA	4	5	1	1	1
rs7209589	17	44369420	G	A	0.2465	NA	NA	NA	0.0855701	rs62063174	14	ARL17B	0	intronic	0.796	7	5	15	1	1	1
rs11245931	11	1082857	A	G	0.2177	NA	NA	NA	0.305438	rs7478899	9	MUC2	0	intronic	0.795	5	5	15	1	1	0
rs138021749	11	1559965	CTCTTTT	C	0.3161	NA	NA	NA	0.147268	rs11604075	9	DUSP8	15308	intergenic	0.795	NA	5	14	0	1	1
rs945974	13	113522752	G	A	0.3608	0.000857219	-0.0576444	0.0172918	0.0913058	rs75898026	11	ATP11A	0	intronic	0.795	5	4	5	1	1	1
rs148269941	17	43540472	A	T	0.1938	NA	NA	NA	0.724145	rs62063174	14	PLEKHM1:AC091132.1	0:0	ncRNA_intronic	0.795	6	4	5	1	1	0
rs4630591	17	44192568	C	T	0.2078	1.0525e-05	0.121088	0.0274819	0.824965	rs62063174	14	KANSL1	0	intronic	0.795	6	5	5	1	1	1
rs34600329	12	113447199	GC	G	0.2247	NA	NA	NA	0.0877635	rs1154970	10	RP1-71H24.1:OAS2	0:0	ncRNA_intronic	0.794	NA	4	4	1	1	1
rs17576695	17	44172327	T	A	0.2406	1.50677e-06	0.113566	0.0236087	1	rs62063174	14	KANSL1	0	intronic	0.793	6	4	5	1	1	1
rs414897	20	62229337	G	A	0.1342	0.00245097	0.0706194	0.0233119	0.159869	rs57612798	16	GMEB2	0	intronic	0.793	4	3	4	1	1	1
rs17564591	17	44002062	A	C	0.2396	1.0313e-06	0.116854	0.0239181	0.994629	rs62063174	14	MAPT	0	intronic	0.792	5	2	15	1	1	1
rs2842685	6	7555520	A	G	0.3519	3.19708e-05	-0.0771174	0.0185425	0.106127	rs2076295	5	DSP	0	intronic	0.791	NA	4	14	1	0	1
rs73158413	7	99619540	T	A	0.1133	0.00308583	-0.0807515	0.0272896	0.233003	rs73158411	6	ZKSCAN1	0	intronic	0.791	5	3	5	1	1	1
rs41441953	11	1087070	C	G	0.09841	0.0106133	0.0754777	0.0295391	0.530578	rs7478899	9	MUC2	0	intronic	0.791	2b	5	15	1	1	0
rs11066468	12	113450058	C	T	0.3877	0.0412747	0.043519	0.0213249	0.153389	rs1154970	10	RP1-71H24.1	0	ncRNA_intronic	0.791	7	4	15	1	1	1
rs144141989	4	89784161	A	ATATACATATATATATATG	0.4215	NA	NA	NA	0.0899305	rs2464520	3	FAM13A	0	intronic	0.79	NA	5	15	1	1	1
rs58666899	12	113364366	AG	A	0.3658	NA	NA	NA	0.978932	rs1154970	10	OAS1:RP1-71H24.1	0:0	ncRNA_intronic	0.79	NA	5	15	1	1	0
rs533645111	3	44562077	C	CTTTTTTT	0.1203	NA	NA	NA	0.169409	rs113636684	1	EI24P3	4158	intergenic	0.789	NA	5	14	1	0	1
rs7622258	3	169463195	A	C	0.3439	8.64702e-06	-0.105288	0.0236681	0.595126	rs2293607	2	TERC	19112	intergenic	0.789	6	14	15	0	1	1
rs55839911	11	846744	A	AG	0.2594	NA	NA	NA	0.496543	rs28655651	9	TSPAN4	0	intronic	0.789	NA	2	7	1	1	1
rs117116769	11	1257086	G	A	0.03777	0.00799725	0.139019	0.0524168	0.051029	rs113948005	9	MUC5B	0	intronic	0.789	5	5	15	1	0	1
rs1293753	12	113437706	C	T	0.3131	6.38815e-06	0.0940723	0.0208442	0.560258	rs1154970	10	RP1-71H24.1:OAS2	0:0	ncRNA_intronic	0.789	NA	4	5	1	1	0
rs17014666	4	89764943	C	T	0.03976	0.000571231	-0.146834	0.0426235	0.061143	rs2464520	3	FAM13A	0	intronic	0.788	6	1	15	1	1	1
rs34857774	11	1353897	CA	C	0.04374	NA	NA	NA	0.27551	rs56293203	9	TOLLIP-AS1	21959	intergenic	0.788	NA	5	15	0	0	1
rs7221124	17	43764301	G	A	0.2634	NA	NA	NA	0.0995259	rs62063174	14	CRHR1:RP11-105N13.4	0:0	ncRNA_intronic	0.788	6	5	14	1	1	1
rs200326647	17	43995139	TTTTTTTTTTTC	T	0.2396	NA	NA	NA	0.994629	rs62063174	14	MAPT	0	intronic	0.788	NA	4	14	1	1	1
rs2532261	17	44253203	A	C	0.2406	0.0131633	0.078109	0.0315042	1	rs62063174	14	KANSL1	0	intronic	0.788	NA	4	5	1	1	1
rs551312659	17	44259519	A	G	0.2087	NA	NA	NA	0.849132	rs62063174	14	KANSL1	0	intronic	0.788	NA	3	5	1	1	1
rs67236531	17	44007773	CAAAA	C	0.2396	NA	NA	NA	0.994629	rs62063174	14	MAPT	0	intronic	0.787	NA	5	15	1	1	1
rs376649572	19	10567216	T	A	0.07356	0.0390862	0.138639	0.0671935	0.7792	rs142770866	15	PDE4A	0	intronic	0.787	6	4	5	1	1	1
rs115406246	21	34591170	T	C	0.03678	0.00212033	0.162715	0.0529526	0.0548181	rs6517153	17	IFNAR2	11035	intergenic	0.785	5	5	15	0	1	1
rs368690906	3	169459370	T	G	0.02187	0.00307192	-0.224013	0.0756686	0.0855174	rs2293607	2	RNU6-637P	21288	intergenic	0.783	4	1	15	0	1	1
rs2946364	15	86332641	T	G	0.3529	0.0412972	-0.0354217	0.017359	0.374128	rs17637411	13	KLHL25	0	intronic	0.783	4	4	5	1	1	1
rs10514899	17	44119987	C	G	0.3588	NA	NA	NA	0.171814	rs62063174	14	KANSL1	0	intronic	0.783	6	4	4	1	1	1
rs539980845	17	44218017	C	G	0.1988	NA	NA	NA	0.788559	rs62063174	14	KANSL1	0	intronic	0.783	NA	2	5	1	1	1
rs2735709	11	1252708	G	C	0.498	NA	NA	NA	0.203806	rs4963074	9	MUC5B	0	exonic	0.782	5	5	15	1	1	1
rs59195641	11	1624291	G	GCT	0.34	NA	NA	NA	0.108482	rs11604075	9	KRTAP5-AS1	3876	intergenic	0.782	NA	5	14	1	1	1
rs34849386	15	40871377	G	GT	0.326	NA	NA	NA	0.368037	rs28647196	12	RPUSD2	4717	intergenic	0.782	NA	5	5	1	1	1
rs571125231	17	44229073	G	A	0.1988	NA	NA	NA	0.788559	rs62063174	14	KANSL1	0	intronic	0.782	NA	2	5	1	1	1
rs34558763	3	46189924	C	T	0.09443	1.12133e-07	0.165403	0.0311735	0.242337	rs71615437	1	FLT1P1	4754	intergenic	0.781	7	5	15	0	1	1
rs72846402	11	1360110	G	A	0.1769	2.74713e-40	-0.317776	0.0239159	0.856026	rs72846383	9	TOLLIP-AS1	28172	intergenic	0.78	5	5	14	0	1	1
rs138728946	17	43873634	C	T	0.02883	NA	NA	NA	0.0893172	rs62063174	14	CRHR1:RP11-105N13.4	0:0	ncRNA_intronic	0.779	5	5	14	1	1	0
rs56338487	17	43960812	A	T	0.2396	NA	NA	NA	0.994629	rs62063174	14	MAPT-AS1	0	ncRNA_intronic	0.779	5	7	14	0	1	1
esv3601313	4	89833365	GGGCTGAGTAAGGAAGATCCACTCTCACCAAATGTTGCAGGCACCATCCAATT	G	0.1859	NA	NA	NA	0.0585224	rs2464520	3	FAM13A	0	intronic	0.778	NA	5	15	1	1	1
rs62064598	17	43474668	C	G	0.1938	0.00111267	0.0803441	0.0246426	0.705766	rs62063174	14	ARHGAP27:CTB-39G8.3	0:0	ncRNA_intronic	0.778	5	4	4	1	1	1
rs34792542	17	43498181	A	G	0.1958	4.66085e-05	0.102726	0.0252273	0.712846	rs62063174	14	ARHGAP27	0	intronic	0.778	7	4	15	1	1	1
rs114074976	21	34593582	G	A	0.03678	0.0109228	0.152955	0.0600964	0.0548181	rs6517153	17	IFNAR2	8623	intergenic	0.778	7	5	15	1	1	1
rs78625396	21	34615456	C	G	0.1441	NA	NA	NA	0.0851676	rs6517153	17	IFNAR2	0	intronic	0.778	7	4	5	1	1	1
rs35609212	15	85990520	GTTA	G	0.3877	NA	NA	NA	0.0849332	rs17637411	13	AKAP13	0	intronic	0.777	NA	5	15	1	1	1
rs548621158	7	99507352	G	GT	0.4722	NA	NA	NA	0.183417	rs73158411	6	TRIM4	0	intronic	0.776	NA	4	4	1	1	1
rs2527903	7	99524694	A	G	0.4642	0.0387851	0.0352923	0.0170786	0.192495	rs73158411	6	GJC3	0	intronic	0.776	NA	5	14	1	1	1
rs552185305	17	43688042	C	G	0.2247	NA	NA	NA	0.919266	rs62063174	14	RPS26P8	1692	intergenic	0.776	NA	14	15	0	1	1
rs2008756	6	7551792	T	G	0.2505	0.0496223	0.0412702	0.0210218	0.0823236	rs2076295	5	DSP	0	intronic	0.775	NA	2	14	1	1	1
rs35265482	9	109327100	T	TATAG	0.3101	NA	NA	NA	0.0786963	rs2498861	8	RP11-308N19.1	0	ncRNA_intronic	0.775	NA	9	15	0	0	1
rs532515341	17	43669879	A	G	0.2386	NA	NA	NA	0.989292	rs62063174	14	DND1P1	5583	intergenic	0.775	NA	5	15	0	1	1
rs74046931	11	1419611	C	G	0.2535	0.00408211	0.0624923	0.0217611	0.122783	rs4963074	9	BRSK2	0	intronic	0.774	5	5	14	1	1	1
rs76839282	17	44029178	G	C	0.2396	6.10102e-06	0.103934	0.0229798	0.994629	rs62063174	14	MAPT	0	intronic	0.774	5	5	14	1	1	1
3:45560702:G:T	3	45560702	G	T	0.05964	NA	NA	NA	0.0558146	rs71615437	1	LARS2	0	intronic	0.773	7	4	5	1	1	1
rs9994655	4	90045236	C	T	0.08748	5.94942e-07	-0.124878	0.0250114	0.374488	rs2464520	3	RP11-84C13.2	4213	intergenic	0.773	4	5	15	1	1	1
rs74390346	17	44356410	T	C	0.1938	NA	NA	NA	0.764859	rs62063174	14	ARL17B	0	intronic	0.773	4	5	15	1	1	1
rs62055895	17	43844044	A	G	0.2396	NA	NA	NA	0.994629	rs62063174	14	CRHR1:RP11-105N13.4	0:0	ncRNA_intronic	0.772	5	5	14	1	1	0
rs575646829	17	44221169	CAAAAAAAAAA	C	0.3091	NA	NA	NA	0.720345	rs62063174	14	KANSL1	0	intronic	0.772	NA	4	5	1	1	1
rs34237331	3	169551870	C	A	0.2555	4.56921e-09	-0.113764	0.0194066	0.632708	rs2293607	2	LRRIQ4	0	intronic	0.771	6	5	15	1	1	1
rs9290375	3	169566090	A	G	0.3897	3.27776e-05	-0.074851	0.0180222	0.385206	rs2293607	2	LRRC31	0	intronic	0.771	5	5	15	1	1	1
rs57743736	7	99502673	TA	T	0.4851	NA	NA	NA	0.185233	rs73158411	6	TRIM4	0	intronic	0.77	NA	4	4	1	1	1
rs182226900	11	1277272	C	T	0.07654	NA	NA	NA	0.184104	rs5743973	9	MUC5B	0	intronic	0.77	5	5	15	1	1	1
rs17688090	17	43764987	G	A	0.2396	NA	NA	NA	0.994629	rs62063174	14	CRHR1:RP11-105N13.4	0:0	ncRNA_intronic	0.77	1f	5	14	1	1	1
rs11245965	11	1113450	A	G	0.336	1.40646e-05	0.0820059	0.018883	0.206616	rs7478899	9	MUC2	9030	intergenic	0.769	5	1	15	1	1	1
rs413844	17	43729384	G	A	0.2396	NA	NA	NA	0.994629	rs62063174	14	CRHR1:RP11-105N13.4	0:0	ncRNA_intronic	0.769	6	5	14	1	1	1
rs62055552	17	43965955	A	G	0.2396	NA	NA	NA	0.994629	rs62063174	14	MAPT-AS1	0	ncRNA_intronic	0.769	5	13	14	1	1	1
rs62063849	17	44073062	T	G	0.2406	8.03856e-06	0.102528	0.022967	1	rs62063174	14	MAPT	0	intronic	0.769	5	4	15	1	1	1
rs1135628	11	823809	C	G	0.2644	NA	NA	NA	0.372328	rs28655651	9	PNPLA2:AP006621.8	0:0	exonic	0.768	5	1	4	1	1	1
rs3793969	11	1318884	A	T	0.497	1.56292e-26	-0.183979	0.0172585	0.225339	rs72846383	9	TOLLIP	0	intronic	0.766	4	2	5	1	1	1
rs34304047	11	1354026	TA	T	0.06262	NA	NA	NA	0.183201	rs56293203	9	TOLLIP-AS1	22088	intergenic	0.766	NA	5	15	0	0	1
rs1876828	17	43911525	C	T	0.2396	NA	NA	NA	0.994629	rs62063174	14	CRHR1	0	intronic	0.766	NA	5	15	1	1	1
rs569456595	17	43920219	AAAG	A	0.2396	NA	NA	NA	0.994629	rs62063174	14	MAPT-AS1	797	downstream	0.766	NA	5	15	1	1	1
rs111906193	19	10448133	CCAGGTACAGTGGCT	C	0.4692	NA	NA	NA	0.0595263	rs142770866	15	ICAM3	0	intronic	0.766	NA	3	5	1	1	1
rs12459219	19	10599685	G	A	0.4254	0.00175486	-0.0574698	0.0183677	0.100241	rs142770866	15	KEAP1	0	intronic	0.766	5	4	4	1	1	0
rs12585036	13	113535741	C	T	0.2147	NA	NA	NA	0.687401	rs75898026	11	ATP11A	0	intronic	0.765	5	4	4	1	1	1
rs12898710	15	40692040	G	A	0.3549	1.95637e-10	-0.120317	0.0189037	0.487972	rs59424629	12	KNSTRN	5592	intergenic	0.765	5	5	5	1	1	1
rs72740079	9	109414978	A	G	0.2376	0.00322894	0.0824403	0.0279927	0.0777838	rs2498861	8	RP11-308N19.4	0	ncRNA_intronic	0.764	6	14	15	0	0	1
rs12365278	11	1116154	T	C	0.2316	5.87217e-13	-0.151895	0.0210865	0.340065	rs7478899	9	MUC2	11734	intergenic	0.764	5	7	15	0	1	1
rs338509	15	86223954	G	A	0.2674	9.92968e-05	-0.0727208	0.0186832	0.635082	rs17637411	13	AKAP13	0	intronic	0.764	NA	4	5	1	1	1
rs1903004	4	89886358	G	C	0.2724	NA	NA	NA	0.0784809	rs2464520	3	FAM13A	0	intronic	0.763	4	5	15	1	1	1
rs2527910	7	99568753	T	G	0.2813	0.0112038	-0.0491827	0.0193917	0.157588	rs73158411	6	AZGP1	0	intronic	0.763	NA	4	14	1	1	1
rs3793965	11	1302707	C	T	0.4573	4.81635e-32	-0.201189	0.0170755	0.247065	rs72846383	9	TOLLIP	0	intronic	0.762	5	4	4	1	1	1
rs5820622	17	44877887	TA	T	0.4314	NA	NA	NA	0.0611925	rs62063174	14	WNT3	0	intronic	0.762	NA	4	14	1	1	1
rs62055470	17	43943657	A	G	0.2396	NA	NA	NA	0.994629	rs62063174	14	MAPT-AS1	0	ncRNA_intronic	0.761	5	5	14	0	1	1
rs16977813	15	85938850	C	T	0.3519	0.000136168	-0.0649609	0.0170276	0.244962	rs17637411	13	AKAP13	0	intronic	0.76	7	5	5	1	1	0
rs62062269	17	44091092	G	C	0.2406	7.01059e-06	0.103371	0.0230051	1	rs62063174	14	MAPT	0	intronic	0.76	3a	2	15	1	1	1
rs549229394	17	44153909	A	G	0.2406	NA	NA	NA	1	rs62063174	14	KANSL1	0	intronic	0.76	NA	4	5	1	1	1
rs10936597	3	169468285	C	G	0.341	3.40319e-06	-0.100574	0.0216529	0.593346	rs2293607	2	TERC	14022	intergenic	0.759	7	5	14	0	1	1
rs142735123	11	1273400	G	A	0.03777	0.00960913	0.1375	0.0530972	0.051029	rs113948005	9	MUC5B	0	intronic	0.759	5	5	15	1	0	1
rs61867653	11	1430218	A	G	0.4573	NA	NA	NA	0.143188	rs11604075	9	BRSK2	0	intronic	0.759	5	5	15	1	0	1
rs35034929	15	86202964	GA	G	0.4245	NA	NA	NA	0.16468	rs17637411	13	AKAP13:RP11-815J21.4	0:0	ncRNA_intronic	0.759	NA	4	5	1	1	1
rs62063853	17	44074613	A	G	0.2406	7.25541e-06	0.103228	0.0230109	1	rs62063174	14	MAPT	0	intronic	0.759	5	4	15	1	1	1
rs71469854	11	1215138	C	T	0.16	7.71228e-39	-0.334824	0.0256861	0.485798	rs12802931	9	MUC5AC	0	intergenic	0.758	5	1	14	1	0	0
rs77489223	17	43937736	C	T	0.2396	NA	NA	NA	0.994629	rs62063174	14	MAPT-AS1	0	ncRNA_intronic	0.758	7	5	14	0	1	1
rs141004635	17	44184194	G	GAACTGAGGAGATATGGA	0.2406	NA	NA	NA	1	rs62063174	14	KANSL1	0	intronic	0.758	NA	4	5	1	1	1
rs567142257	17	44610995	G	T	0.2555	NA	NA	NA	0.0879147	rs62063174	14	LRRC37A2:ARL17A	0:0	intronic	0.758	NA	5	15	1	1	0
rs34584867	3	46065963	G	A	0.1243	NA	NA	NA	0.627474	rs71615437	1	XCR1	0	intronic	0.757	5	5	15	1	1	1
rs551298799	12	113302253	CA	C	0.4085	NA	NA	NA	0.0879597	rs1154970	10	RPH3A	0	intronic	0.757	NA	5	14	1	1	1
rs17574425	17	44109188	C	G	0.2406	1.79243e-06	0.112859	0.0236327	1	rs62063174	14	KANSL1	0	intronic	0.757	1f	3	4	1	1	1
rs16940672	17	43908152	C	T	0.2396	NA	NA	NA	0.994629	rs62063174	14	CRHR1	0	intronic	0.756	5	5	15	1	1	0
rs62332588	5	1289880	C	T	0.3917	NA	NA	NA	0.18634	rs7725218	4	TERT	0	intronic	0.755	7	5	14	1	0	1
rs6778422	3	46590552	G	A	0.1014	0.00330211	0.081101	0.027603	0.077595	rs71615437	1	LRRC2	0	intronic	0.754	5	2	15	1	1	1
rs62310498	4	89843108	C	T	0.1899	4.32292e-08	0.155203	0.0283366	0.06013	rs2464520	3	FAM13A	0	intronic	0.754	6	5	15	1	1	1
rs545109440	17	44263782	G	GGTTA	0.1928	NA	NA	NA	0.054426	rs62063174	14	KANSL1	0	intronic	0.754	NA	4	5	1	1	1
rs113685540	3	169397596	G	A	0.341	0.00561187	-0.068059	0.0245733	0.243988	rs2293607	2	MECOM	16189	intergenic	0.753	7	1	15	0	1	1
rs7660885	4	89900182	G	A	0.4612	5.83113e-07	-0.08306	0.0166229	0.14928	rs2464520	3	FAM13A	0	intronic	0.753	7	5	15	1	1	1
rs1382535	15	86172332	A	G	0.2286	0.002435	0.0605294	0.0199681	0.0674797	rs17637411	13	AKAP13:RP11-815J21.4	0:0	ncRNA_intronic	0.753	5	4	5	1	1	1
rs1117253	17	44149297	A	C	0.2406	1.69101e-06	0.113182	0.0236425	1	rs62063174	14	KANSL1	0	intronic	0.753	1f	4	5	1	1	1
rs13093179	3	46146314	G	T	0.1223	NA	NA	NA	0.639681	rs71615437	1	FLT1P1	37535	intergenic	0.752	4	5	15	0	1	1
rs78468756	11	1246769	G	T	0.03181	0.0381825	0.120514	0.0581383	0.287424	rs5743973	9	MUC5B	0	intronic	0.752	2b	5	15	1	1	1
rs56293203	11	1248087	G	A	0.01491	1.17559e-11	-0.610597	0.0900164	1	rs56293203	9	MUC5B	0	exonic	0.752	5	5	15	1	1	1
rs184988532	13	113492422	A	G	0.01292	NA	NA	NA	0.0516037	rs75898026	11	ATP11A	0	intronic	0.752	5	4	4	1	0	1
rs76500077	17	44004076	T	C	0.2396	1.39426e-06	0.11545	0.0239234	0.994629	rs62063174	14	MAPT	0	intronic	0.752	6	5	15	1	1	1
rs17651285	17	44054237	G	A	0.2406	9.8763e-06	0.101655	0.0229995	1	rs62063174	14	MAPT	0	UTR5	0.752	1f	2	15	1	1	1
rs377660109	17	44263022	C	CAT	0.2406	NA	NA	NA	1	rs62063174	14	KANSL1	0	intronic	0.752	NA	4	5	1	1	1
rs2696451	17	44281588	T	C	0.2406	2.76614e-06	0.111774	0.0238452	1	rs62063174	14	KANSL1	0	intronic	0.752	NA	4	5	1	1	1
rs60278495	21	34583128	T	TTTGA	0.3191	NA	NA	NA	0.0634852	rs6517153	17	IFNAR2	19077	intergenic	0.752	NA	5	15	0	1	1
rs6789616	3	46079542	G	T	0.341	NA	NA	NA	0.179772	rs71615437	1	XCR1	10307	intergenic	0.751	6	13	15	0	1	1
rs59089589	4	89759877	C	CA	0.3797	NA	NA	NA	0.058121	rs2464520	3	FAM13A	0	intronic	0.751	NA	5	15	1	0	1
rs140820695	11	1260031	C	G	0.03777	0.00604488	0.144343	0.0525776	0.051029	rs113948005	9	MUC5B	0	intronic	0.751	2b	5	15	1	0	1
rs338537	15	86197228	A	G	0.4483	0.00707495	-0.0450546	0.0167284	0.199578	rs17637411	13	AKAP13:RP11-815J21.4	0:0	ncRNA_intronic	0.75	NA	4	5	1	1	1
rs62061723	17	44014981	G	T	0.2386	0.0158407	0.098398	0.0407856	0.989292	rs62063174	14	MAPT	0	intronic	0.75	6	5	14	1	1	1
rs573496014	17	44198544	C	CT	0.1382	NA	NA	NA	0.0674605	rs62063174	14	KANSL1	0	intronic	0.749	NA	2	5	1	1	1
rs66738511	15	86279655	TG	T	0.3231	NA	NA	NA	0.0709039	rs17637411	13	AKAP13	0	intronic	0.748	NA	4	4	1	1	1
rs12489230	3	169558821	G	A	0.2575	1.84843e-08	-0.105482	0.0187503	0.624797	rs2293607	2	LRRC31	0	intronic	0.747	7	2	15	1	1	1
rs182136430	11	1076614	G	A	0.17	NA	NA	NA	0.143862	rs7478899	9	MUC2	0	intronic	0.747	2b	1	15	1	0	1
rs5812167	15	40879091	C	CTT	0.4006	NA	NA	NA	0.51701	rs28647196	12	CASC5	7126	intergenic	0.747	NA	5	15	1	1	1
15:85877076:A:G	15	85877076	G	A	0.4105	NA	NA	NA	0.193556	rs17637411	13	ADAMTS7P4	3510	intergenic	0.747	4	2	15	0	1	1
rs79860128	17	43990072	A	G	0.2396	5.40928e-06	0.104552	0.0229873	0.994629	rs62063174	14	MAPT	0	intronic	0.747	6	4	9	1	1	1
rs71325095	3	45989921	G	T	0.1223	NA	NA	NA	0.688087	rs71615437	1	FYCO1	0	intronic	0.746	4	4	4	1	1	1
rs17688126	17	43765080	A	G	0.2396	NA	NA	NA	0.994629	rs62063174	14	CRHR1:RP11-105N13.4	0:0	ncRNA_intronic	0.746	5	5	14	1	1	1
rs62055937	17	43848968	G	T	0.2396	NA	NA	NA	0.994629	rs62063174	14	CRHR1:RP11-105N13.4	0:0	ncRNA_intronic	0.746	5	2	14	1	1	0
rs55692232	17	44164323	G	A	0.2406	8.84126e-06	0.102285	0.0230178	1	rs62063174	14	KANSL1	0	intronic	0.746	7	4	5	1	1	1
rs72615157	7	99635967	G	A	0.2008	2.49263e-05	-0.0914016	0.0216824	0.383564	rs73158411	6	ZKSCAN1	0	UTR3	0.745	5	4	5	1	1	1
rs62063262	17	44033002	T	C	0.2396	5.50801e-06	0.104441	0.0229822	0.994629	rs62063174	14	MAPT	0	intronic	0.745	2b	5	14	1	1	1
rs62063207	17	44211902	A	G	0.2406	1.89623e-06	0.112699	0.0236555	1	rs62063174	14	KANSL1	0	intronic	0.744	6	4	5	1	1	1
rs79757171	4	90014916	G	A	0.2893	1.70242e-05	0.105876	0.0246181	0.0800549	rs2464520	3	FAM13A	0	intergenic	0.743	7	14	15	1	1	1
rs72842438	11	1056890	G	A	0.1173	1.78281e-08	-0.163604	0.0290498	0.12277	rs149883855	9	RP13-870H17.3	1605	intergenic	0.743	3a	5	14	0	1	1
rs72842490	11	1125618	G	A	0.1362	5.59124e-34	-0.313554	0.0258025	0.124884	rs147713286	9	MUC2	21198	intergenic	0.743	2a	5	15	0	0	0
rs150254109	15	86218094	A	AAT	0.1948	NA	NA	NA	0.961379	rs17637411	13	AKAP13	0	intronic	0.743	NA	4	5	1	1	1
rs3181076	3	46250733	C	T	0.09245	NA	NA	NA	0.250103	rs71615437	1	CCR3	0	intronic	0.742	NA	2	15	1	1	1
rs78471340	17	43768346	G	A	0.2396	NA	NA	NA	0.994629	rs62063174	14	CRHR1:RP11-105N13.4	0:0	ncRNA_intronic	0.742	NA	7	13	1	1	1
rs111880194	17	44194621	C	G	0.2406	1.86854e-06	0.112711	0.0236432	1	rs62063174	14	KANSL1	0	intronic	0.742	5	5	5	1	1	1
rs2942186	17	44295795	G	A	0.2097	NA	NA	NA	0.854319	rs62063174	14	KANSL1	0	intronic	0.742	5	4	5	1	1	1
rs533465025	17	43668852	C	T	0.2008	NA	NA	NA	0.789756	rs62063174	14	DND1P1	4556	intergenic	0.741	NA	5	15	0	1	1
rs66507706	17	43819413	G	GGA	0.1859	NA	NA	NA	0.0513285	rs62063174	14	CRHR1:RP11-105N13.4	0:0	ncRNA_intronic	0.741	NA	5	14	1	1	1
rs111433752	17	43857989	T	G	0.2386	NA	NA	NA	0.989292	rs62063174	14	CRHR1:RP11-105N13.4	0:0	ncRNA_intronic	0.741	7	5	14	1	1	0
rs36056529	4	89848584	C	CT	0.169	NA	NA	NA	0.0502182	rs2464520	3	FAM13A	0	intronic	0.74	NA	5	15	1	0	1
rs5743944	11	1313909	C	T	0.2068	4.76035e-11	0.141684	0.0215383	0.433837	rs4963074	9	TOLLIP	0	intronic	0.74	NA	4	4	1	1	1
rs80036674	15	86114448	A	G	0.1968	1.22334e-07	-0.113983	0.0215469	0.961537	rs17637411	13	AKAP13	0	intronic	0.74	7	4	5	1	1	1
rs2458193	17	44285467	A	G	0.2475	NA	NA	NA	0.965798	rs62063174	14	KANSL1	0	intronic	0.74	NA	4	5	1	1	1
rs62073099	17	44316491	G	C	0.1978	NA	NA	NA	0.783753	rs62063174	14	RP11-259G18.2	4480	intergenic	0.74	7	5	15	0	1	1
rs76761511	17	44185245	C	A	0.2406	1.69944e-06	0.11299	0.0236072	1	rs62063174	14	KANSL1	0	intronic	0.739	5	2	7	1	1	1
rs60194594	4	89908381	GA	G	0.3549	NA	NA	NA	0.327433	rs2464520	3	FAM13A	0	intronic	0.738	NA	5	15	1	1	1
rs61545278	11	1454428	A	G	0.327	0.000468927	-0.0697235	0.0199329	0.331814	rs11604075	9	BRSK2	0	intronic	0.738	5	5	15	1	1	1
rs548223867	15	41115163	A	AT	0.4304	NA	NA	NA	0.100179	rs28647196	12	PPP1R14D	0	intronic	0.738	NA	5	15	1	1	0
rs201194882	17	44136425	AAAG	A	0.2406	NA	NA	NA	1	rs62063174	14	KANSL1	0	intronic	0.738	NA	4	5	1	1	1
rs57054958	15	40993574	C	CT	0.4284	NA	NA	NA	0.692686	rs28647196	12	RAD51	0	intronic	0.737	NA	4	5	1	1	1
rs111550694	3	169357673	G	C	0.0507	0.0358857	-0.0943726	0.0449774	0.0634877	rs2293607	2	MECOM	0	intronic	0.736	7	5	15	1	0	1
rs34753365	9	109333016	TA	T	0.1909	NA	NA	NA	0.093685	rs2498861	8	RP11-308N19.1	0	ncRNA_intronic	0.736	NA	9	15	0	0	1
rs1568950	17	43792896	T	C	0.2396	NA	NA	NA	0.994629	rs62063174	14	CRHR1:RP11-105N13.4	0:0	ncRNA_intronic	0.736	NA	5	14	1	1	1
rs56233672	17	43920300	T	C	0.2396	NA	NA	NA	0.994629	rs62063174	14	MAPT-AS1	716	downstream	0.736	7	5	15	1	1	1
rs117327216	21	34595745	C	T	0.03678	0.00173378	0.165578	0.0528595	0.0548181	rs6517153	17	IFNAR2	6460	intergenic	0.736	5	5	15	1	1	1
3:45848760:C:G	3	45848760	G	C	0.08151	NA	NA	NA	0.51688	rs71615437	1	SLC6A20	10732	intergenic	0.735	4	4	15	0	1	1
rs3743328	15	86290416	G	C	0.1998	0.000815792	0.0703795	0.0210252	0.0523891	rs17637411	13	AKAP13:RP11-158M2.3	0:0	ncRNA_intronic	0.735	5	4	4	1	1	1
rs556959980	17	44125185	CA	C	0.1849	NA	NA	NA	0.0618721	rs62063174	14	KANSL1	0	intronic	0.735	NA	4	4	1	1	1
rs7855642	9	109410667	G	A	0.2525	7.61159e-05	-0.0818715	0.0206939	0.0910735	rs2498861	8	RP11-308N19.4	0	ncRNA_intronic	0.734	6	14	15	0	0	1
rs1859336	12	113367309	C	T	0.3648	1.10265e-07	0.0958277	0.0180502	0.974812	rs1154970	10	OAS1:RP1-71H24.1	0:0	ncRNA_intronic	0.734	NA	5	15	1	1	0
rs143748932	12	113371687	C	CAAAA	0.05467	NA	NA	NA	0.105596	rs1154970	10	RP1-71H24.1	0	ncRNA_intronic	0.734	NA	5	15	1	1	0
rs10028679	4	89841170	C	T	0.2227	3.00358e-07	0.120691	0.0235576	0.0652709	rs2464520	3	FAM13A	0	intronic	0.733	5	5	15	1	1	1
rs1617406	17	43784777	A	G	0.162	NA	NA	NA	0.0724798	rs62063174	14	CRHR1:RP11-105N13.4	0:0	ncRNA_intronic	0.733	7	5	14	1	1	1
rs17426195	17	43832367	G	A	0.2396	NA	NA	NA	0.994629	rs62063174	14	CRHR1:RP11-105N13.4	0:0	ncRNA_intronic	0.732	6	5	14	1	1	1
rs10978535	9	109319711	T	C	0.337	0.0215077	-0.0422159	0.0183631	0.053625	rs2498861	8	RP11-308N19.1	0	ncRNA_intronic	0.731	7	9	15	0	0	1
rs55754006	11	1143404	G	A	0.02584	0.000517334	0.20308	0.0584973	0.248369	rs7478899	9	MUC5AC	8175	intergenic	0.731	6	5	15	1	1	1
rs2525845	12	113453584	G	T	0.2276	0.0136729	0.0484763	0.0196599	0.0963311	rs1154970	10	RP1-71H24.1:RP1-71H24.4	0:0	ncRNA_exonic	0.731	NA	5	15	1	1	1
rs1965379	3	44835498	G	A	0.4135	0.0119132	-0.0450152	0.0179008	0.0670689	rs113636684	1	KIF15	0	intronic	0.73	7	4	5	1	1	1
rs34108215	4	89937351	A	AC	0.2634	NA	NA	NA	0.423287	rs2464520	3	FAM13A	0	intronic	0.729	NA	4	5	1	1	1
rs139108014	11	1400378	A	AT	0.1412	NA	NA	NA	0.0849168	rs4963074	9	BRSK2	10750	intergenic	0.729	NA	5	14	0	0	1
rs10774682	12	113450073	C	T	0.4135	0.0347749	0.044247	0.0209605	0.171674	rs1154970	10	RP1-71H24.1	0	ncRNA_intronic	0.729	7	4	15	1	1	1
rs367761273	15	86132941	G	GA	0.2495	NA	NA	NA	0.142828	rs17637411	13	AKAP13	0	intronic	0.729	NA	1	5	1	0	1
rs367627274	17	44048939	AG	A	0.2406	NA	NA	NA	1	rs62063174	14	MAPT	0	intronic	0.729	NA	4	14	1	1	1
rs565613360	15	86380013	C	CA	0.3519	NA	NA	NA	0.0769677	rs17637411	13	MIR548AP	11051	intergenic	0.728	NA	5	15	0	0	1
rs17573907	17	44099082	C	T	0.2406	7.21318e-06	0.104794	0.0233534	1	rs62063174	14	MAPT	0	intronic	0.728	7	4	5	1	1	1
rs565864885	17	44155925	TACAA	T	0.2406	NA	NA	NA	1	rs62063174	14	KANSL1	0	intronic	0.728	NA	2	5	1	1	1
rs5744036	11	1295826	C	T	0.03777	NA	NA	NA	0.051029	rs113948005	9	TOLLIP:AC136297.1	0:0	exonic	0.727	NA	4	5	1	0	1
rs3902811	11	1464047	T	G	0.2425	NA	NA	NA	0.628904	rs11604075	9	BRSK2	0	intronic	0.727	5	1	15	1	1	1
rs17660398	17	44170612	C	T	0.2406	1.87993e-06	0.112732	0.0236539	1	rs62063174	14	KANSL1	0	intronic	0.727	1f	4	5	1	1	1
rs430789	17	44295157	A	G	0.2406	0.000111507	0.142872	0.0369744	1	rs62063174	14	KANSL1	0	intronic	0.727	NA	4	5	1	1	1
rs58620180	20	62209313	G	A	0.03082	8.12339e-09	-0.303814	0.0526917	0.833354	rs57612798	16	HELZ2	3720	intergenic	0.727	6	1	14	1	1	1
rs59473955	4	89757082	T	C	0.2575	2.05707e-06	-0.0921132	0.0194015	0.251041	rs2464520	3	FAM13A	0	intronic	0.725	7	4	15	1	1	1
rs148676350	7	99667789	G	GT	0.33	NA	NA	NA	0.342586	rs73158411	6	ZNF3	0	NA	0.724	NA	4	8	1	1	1
rs148989610	11	1023824	G	A	0.01093	1.77881e-11	-0.488051	0.0725929	1	rs148989610	9	MUC6	0	intronic	0.723	5	4	15	1	1	1
rs10834795	11	1478842	C	T	0.337	4.6177e-05	-0.0756417	0.0185661	0.574531	rs11604075	9	BRSK2	0	intronic	0.723	5	4	15	1	1	1
rs2696609	17	44293205	A	G	0.2485	NA	NA	NA	0.958962	rs62063174	14	KANSL1	0	intronic	0.723	NA	4	5	1	1	1
rs12708554	15	86074297	C	G	0.4344	0.00255112	0.05102	0.0169096	0.181376	rs17637411	13	AKAP13	0	intronic	0.722	7	4	5	1	1	1
rs56357543	17	43894547	C	T	0.2396	NA	NA	NA	0.994629	rs62063174	14	CRHR1	0	intronic	0.722	5	5	15	1	1	0
rs113912415	17	44007785	A	G	0.2366	0.0059073	0.113915	0.0413803	0.978653	rs62063174	14	MAPT	0	intronic	0.722	6	5	15	1	1	1
rs200924217	17	44010463	A	AC	0.2396	NA	NA	NA	0.994629	rs62063174	14	MAPT	0	intronic	0.722	NA	1	14	1	1	1
rs551461392	17	44241487	CTT	C	0.2117	NA	NA	NA	0.864805	rs62063174	14	KANSL1	0	intronic	0.722	NA	2	5	1	1	1
rs147863707	17	43795676	CCTTCTT	C	0.2396	NA	NA	NA	0.994629	rs62063174	14	CRHR1:RP11-105N13.4	0:0	ncRNA_intronic	0.72	NA	5	14	1	1	1
rs12418291	11	1271508	G	A	0.2853	1.00632e-07	0.149779	0.0281244	0.325116	rs4963074	9	MUC5B	0	exonic	0.719	5	5	15	1	1	1
rs432259	13	113480282	T	C	0.4175	0.00161156	-0.0586877	0.0186085	0.0569165	rs75898026	11	ATP11A	0	intronic	0.719	4	4	4	1	0	1
rs62056937	17	43791181	A	C	0.2396	NA	NA	NA	0.994629	rs62063174	14	CRHR1:RP11-105N13.4	0:0	ncRNA_intronic	0.719	6	5	14	1	1	1
rs62063299	17	44048336	T	C	0.2406	1.79385e-06	0.11294	0.0236506	1	rs62063174	14	MAPT	0	intronic	0.719	5	4	15	1	1	1
rs72842436	11	1055942	C	T	0.1163	8.30011e-08	-0.156593	0.0292126	0.124093	rs149883855	9	RP13-870H17.3	657	downstream	0.718	4	1	14	0	1	1
rs111750615	17	44156132	T	TTTA	0.2406	NA	NA	NA	1	rs62063174	14	KANSL1	0	intronic	0.718	NA	2	5	1	1	1
rs75342548	17	44356394	T	G	0.1938	NA	NA	NA	0.764859	rs62063174	14	ARL17B	0	intronic	0.718	4	5	15	1	1	1
rs79718133	21	34609526	C	G	0.03579	0.00155455	0.170417	0.0538561	0.0543903	rs6517153	17	IFNAR2	0	intronic	0.718	6	2	5	1	1	1
rs55702201	3	46591865	A	G	0.08549	0.0395291	0.121918	0.0592227	0.106201	rs71615437	1	LRRC2	0	intronic	0.717	6	4	15	1	1	1
rs62065394	17	43540273	C	A	0.1938	NA	NA	NA	0.724145	rs62063174	14	PLEKHM1:AC091132.1	0:0	ncRNA_intronic	0.717	7	4	5	1	1	0
rs72847911	11	1600573	T	C	0.4662	NA	NA	NA	0.220815	rs11604075	9	KRTAP5-AS1	0	ncRNA_intronic	0.716	6	5	14	1	1	1
rs58401709	15	85692667	G	C	0.4155	0.0369353	-0.0418518	0.0200586	0.151243	rs17637411	13	PDE8A	10290	intergenic	0.716	6	5	15	0	1	1
rs62055868	17	43830640	C	T	0.2396	NA	NA	NA	0.994629	rs62063174	14	CRHR1:RP11-105N13.4	0:0	ncRNA_intronic	0.716	5	5	14	1	1	1
rs4566211	17	43895696	G	A	0.2396	NA	NA	NA	0.994629	rs62063174	14	CRHR1	0	intronic	0.716	1f	5	15	1	1	0
rs377300012	3	46191650	A	T	0.09443	0.000823987	0.136994	0.0409596	0.242337	rs71615437	1	FLT1P1	6480	intergenic	0.715	7	5	15	0	1	1
rs7941388	11	1407972	A	T	0.3499	0.00352216	-0.107788	0.0369382	0.279212	rs4963074	9	BRSK2	3156	intergenic	0.715	6	5	14	1	0	1
rs17014693	4	89767035	T	C	0.03976	0.000705288	-0.142868	0.0421748	0.061143	rs2464520	3	FAM13A	0	intronic	0.714	7	5	15	1	1	1
rs1732781	12	113471516	G	A	0.2038	0.0193838	0.0469895	0.0200976	0.0883934	rs1154970	10	RP1-71H24.1	15959	intergenic	0.714	NA	5	15	0	1	1
rs11856227	15	41158588	G	C	0.2425	NA	NA	NA	0.0603443	rs28647196	12	RHOV	5823	intergenic	0.714	1f	2	15	1	1	1
rs35302928	15	85966029	A	AT	0.3837	NA	NA	NA	0.0854047	rs17637411	13	AKAP13	0	intronic	0.714	NA	5	15	1	1	1
rs71535378	3	169397638	C	T	0.341	NA	NA	NA	0.253528	rs2293607	2	MECOM	16231	intergenic	0.713	6	1	15	0	1	1
rs139128222	4	89910359	A	AAAAC	0.3101	NA	NA	NA	0.0858767	rs2464520	3	FAM13A	0	intronic	0.713	NA	4	15	1	1	1
rs13297331	9	109319537	A	C	0.4254	NA	NA	NA	0.0946637	rs2498861	8	RP11-308N19.1	0	ncRNA_intronic	0.713	3a	9	15	0	1	1
rs7207582	17	44210933	A	G	0.2465	4.61765e-07	0.115742	0.0229577	0.968522	rs62063174	14	KANSL1	0	intronic	0.713	1f	4	5	1	1	1
rs71022977	11	808126	TA	T	0.3598	NA	NA	NA	0.239895	rs28655651	9	PIDD	0	intergenic	0.712	NA	1	5	1	1	1
rs62060802	17	44146336	A	C	0.2406	8.9647e-06	0.102213	0.023017	1	rs62063174	14	KANSL1	0	intronic	0.712	7	4	5	1	1	1
rs56307060	3	169411148	TAAAA	T	0.4861	NA	NA	NA	0.153091	rs2293607	2	RP11-3K16.1	15934	intergenic	0.711	NA	14	15	0	0	1
rs12669653	7	128746301	T	C	0.04374	0.00844589	0.0841414	0.0319479	0.112434	rs4731542	7	RP11-286H14.1	9511	intergenic	0.71	6	5	15	0	1	1
rs34367348	11	1077493	C	T	0.3419	NA	NA	NA	0.0947612	rs10794278	9	MUC2	0	intronic	0.71	6	1	15	1	0	1
rs200659192	11	1351109	C	CA	0.4334	NA	NA	NA	0.291517	rs4963074	9	TOLLIP-AS1	19171	intergenic	0.71	NA	9	15	0	0	1
rs573391279	17	44260939	GA	G	0.2396	NA	NA	NA	0.99463	rs62063174	14	KANSL1	0	intronic	0.709	NA	2	7	1	1	1
rs12575943	11	896496	C	T	0.4781	NA	NA	NA	0.351191	rs28655651	9	CHID1	0	intronic	0.708	5	5	5	1	1	1
rs12915503	15	86106558	T	C	0.2893	NA	NA	NA	0.0683353	rs17637411	13	AKAP13	0	intronic	0.708	2b	5	5	1	1	1
rs62064662	17	44079721	A	G	0.2406	7.88457e-06	0.102683	0.0229803	1	rs62063174	14	MAPT	0	intronic	0.708	5	2	15	1	1	1
rs576557090	17	44217905	A	AC	0.1322	NA	NA	NA	0.507757	rs62063174	14	KANSL1	0	intronic	0.708	NA	2	5	1	1	1
rs567725128	7	99667174	C	CA	0.2157	NA	NA	NA	0.0518493	rs73158411	6	ZNF3	0	intronic	0.707	NA	4	5	1	1	1
rs10850104	12	113385375	T	C	0.2336	0.0200682	0.044452	0.0191186	0.177782	rs1154970	10	RP1-71H24.1:OAS3	0:0	ncRNA_intronic	0.707	7	4	4	1	1	1
15:86376920:G:T	15	86376920	G	T	0.3141	NA	NA	NA	0.0871994	rs17637411	13	MIR548AP	7958	intergenic	0.707	NA	5	15	0	1	1
rs55824196	7	128749787	G	A	0.08449	0.00758981	0.0902437	0.0338017	0.281272	rs4731542	7	CYCSP20	7779	intergenic	0.706	6	5	15	0	1	1
rs11604903	11	1446208	C	T	0.3091	8.56585e-09	-0.110848	0.0192547	0.373565	rs11604075	9	BRSK2	0	intronic	0.706	5	5	15	1	1	1
rs112454267	17	44005329	G	A	0.2406	1.16022e-05	0.112539	0.025665	0.989337	rs62063174	14	MAPT	0	intronic	0.706	5	5	9	1	1	1
rs541950188	9	109383605	A	AC	0.3241	NA	NA	NA	0.0731133	rs2498861	8	RP11-308N19.4	0	ncRNA_intronic	0.705	NA	1	15	0	0	1
rs2072136	12	113398919	G	A	0.2346	NA	NA	NA	0.174573	rs1154970	10	RP1-71H24.1:OAS3	0:0	exonic	0.705	NA	4	5	1	1	0
rs12493304	3	169416150	T	C	0.4195	0.00116149	-0.0565414	0.0174072	0.187968	rs2293607	2	RP11-3K16.1	10932	intergenic	0.704	6	5	15	0	1	1
rs61867592	11	1397748	G	A	0.09443	7.29058e-09	-0.194707	0.0336625	1	rs61867592	9	BRSK2	13380	intergenic	0.704	5	5	15	0	0	1
rs559157320	17	44265477	G	C	0.2117	NA	NA	NA	0.864805	rs62063174	14	KANSL1	0	intronic	0.704	NA	2	7	1	1	1
rs199457	17	44795469	C	T	0.2247	1.2161e-05	0.102848	0.0235099	0.885021	rs62063174	14	NSF	0	intronic	0.704	5	4	5	1	1	0
rs61869711	11	1367912	C	T	0.3161	NA	NA	NA	0.52844	rs4963074	9	TOLLIP-AS1	35974	intergenic	0.703	5	5	15	0	1	1
rs201128097	17	43914979	AC	A	0.2406	NA	NA	NA	0.989337	rs62063174	14	CRHR1	1784	intergenic	0.703	NA	5	15	1	1	1
rs149753849	17	44316509	G	C	0.2117	NA	NA	NA	0.854225	rs62063174	14	RP11-259G18.2	4462	intergenic	0.703	7	5	15	0	1	1
rs149176420	3	44739264	C	T	0.1272	NA	NA	NA	0.359711	rs113636684	1	SOCS5P3	11538	intergenic	0.702	7	9	15	0	1	1
rs4234463	3	46501842	G	C	0.3499	NA	NA	NA	0.108302	rs71615437	1	LTF	0	intronic	0.702	5	5	14	1	1	1
rs367970222	17	44388697	G	T	0.2177	NA	NA	NA	0.512031	rs62063174	14	ARL17B:LRRC37A	0:0	intronic	0.702	7	15	15	1	1	1
rs4333119	3	46096501	G	T	0.4006	NA	NA	NA	0.0562579	rs71615437	1	XCR1	27266	intergenic	0.701	6	5	15	0	1	1
rs530614560	15	40655348	C	CA	0.2376	NA	NA	NA	0.160843	rs59424629	12	DISP2	0	intronic	0.701	NA	5	5	1	1	1
rs62054432	17	43823889	C	A	0.2396	NA	NA	NA	0.994629	rs62063174	14	CRHR1:RP11-105N13.4	0:0	ncRNA_intronic	0.701	5	5	14	1	1	1
rs1921685	4	89899861	G	C	0.3101	4.61537e-09	-0.111043	0.0189477	0.0858767	rs2464520	3	FAM13A	0	intronic	0.7	6	5	15	1	1	1
rs2299034	6	7549056	C	A	0.2177	3.70903e-06	-0.0941976	0.020358	0.289533	rs2076295	5	DSP	0	intronic	0.7	4	1	14	1	1	1
rs34709213	15	86326493	A	AT	0.2366	NA	NA	NA	0.0568048	rs17637411	13	KLHL25	0	intronic	0.7	NA	5	5	1	1	1
rs2696665	17	44251769	A	G	0.2406	3.05683e-06	0.111022	0.0237888	1	rs62063174	14	KANSL1	0	intronic	0.7	NA	4	5	1	1	1
rs2571997	7	99514417	A	C	0.4662	0.025498	0.0392664	0.0175785	0.188506	rs73158411	6	TRIM4	0	intronic	0.699	6	1	6	1	1	1
rs2527886	7	99552168	T	C	0.4543	0.00384344	0.0490553	0.0169698	0.330729	rs73158411	6	SNORA40	2386	intergenic	0.699	NA	5	14	0	1	1
rs661745	15	41142188	A	G	0.2187	NA	NA	NA	0.0838732	rs28647196	12	SPINT1	0	intronic	0.699	7	4	5	1	1	1
rs66684261	15	86275688	C	CATAAT	0.4473	NA	NA	NA	0.214175	rs17637411	13	AKAP13	0	intronic	0.699	NA	4	4	1	1	1
rs62055752	17	43767628	G	A	0.2396	NA	NA	NA	0.994629	rs62063174	14	CRHR1:RP11-105N13.4	0:0	ncRNA_intronic	0.699	5	7	13	1	1	1
rs75145092	17	44044823	T	A	0.2406	8.71757e-06	0.102188	0.0229804	1	rs62063174	14	MAPT	0	intronic	0.699	5	2	15	1	1	1
rs4683156	3	45991087	T	C	0.4046	NA	NA	NA	0.071434	rs71615437	1	FYCO1	0	intronic	0.698	5	4	4	1	1	1
rs7682431	4	89765661	G	C	0.326	1.22685e-08	0.103758	0.018216	0.099521	rs2464520	3	FAM13A	0	intronic	0.698	6	5	15	1	1	1
rs6972389	7	128745759	A	G	0.2396	7.72388e-05	0.0784682	0.0198512	0.736363	rs4731542	7	RP11-286H14.1	8969	intergenic	0.698	6	5	15	0	1	1
rs59986769	7	99650402	GCC	G	0.2763	NA	NA	NA	0.265866	rs73158411	6	ZSCAN21	0	intronic	0.697	NA	4	5	1	1	1
rs61559743	7	128728310	C	T	0.04274	0.000665074	0.10915	0.032069	0.121725	rs4731542	7	RP11-286H14.2	7044	intergenic	0.697	7	5	15	0	1	1
rs55668363	17	43892788	G	A	0.2247	NA	NA	NA	0.917004	rs62063174	14	CRHR1:RP11-105N13.4	0:0	ncRNA_intronic	0.697	4	5	14	1	1	0
rs11291391	5	1287612	C	CA	0.172	NA	NA	NA	0.129239	rs7725218	4	TERT	0	intronic	0.696	NA	4	15	1	0	1
rs62567836	9	109504114	G	C	0.08748	0.0373895	-0.0635266	0.0305198	0.0505764	rs2498861	8	RP11-308N19.5	18902	intergenic	0.694	6	14	15	0	0	1
rs11650571	17	43830705	T	A	0.4404	NA	NA	NA	0.218074	rs62063174	14	CRHR1:RP11-105N13.4	0:0	ncRNA_intronic	0.694	5	5	14	1	1	1
rs5820620	17	44872118	CT	C	0.4702	NA	NA	NA	0.0583336	rs62063174	14	WNT3	0	intronic	0.694	NA	5	14	1	1	1
rs7178991	15	86050944	G	C	0.4254	0.0209777	0.0401969	0.0174134	0.18206	rs17637411	13	AKAP13	0	intronic	0.693	4	5	15	1	1	1
rs35032696	15	86161683	C	CT	0.3797	NA	NA	NA	0.141429	rs17637411	13	AKAP13	0	intronic	0.693	NA	1	7	1	1	1
19:10416777:A:ATAT	19	10416777	A	ATAT	0.2545	NA	NA	NA	0.208918	rs142770866	15	ZGLP1:CTD-2369P2.10:FDX1L	0:0:0	intronic	0.693	NA	2	5	1	1	0
rs55649944	17	44119463	C	T	0.2386	0.00297045	0.103695	0.034905	0.989292	rs62063174	14	KANSL1	0	intronic	0.692	7	4	4	1	1	1
rs35373513	3	46312953	C	T	0.07654	NA	NA	NA	0.22365	rs71615437	1	CCR3	4755	intergenic	0.691	4	5	15	1	1	1
rs34890404	3	169534462	CT	C	0.3936	NA	NA	NA	0.382361	rs2293607	2	LRRC34	3687	intergenic	0.691	NA	5	15	1	1	1
rs148304945	6	7598098	C	CTT	0.3688	NA	NA	NA	0.0510899	rs2076295	5	SNRNP48	0	intronic	0.691	NA	4	5	1	1	1
rs141828060	11	1085354	TCCTC	T	0.1421	NA	NA	NA	0.299236	rs7478899	9	MUC2	0	intronic	0.691	NA	5	15	1	0	0
rs62653074	11	1149037	A	C	0.334	NA	NA	NA	0.110138	rs12802931	9	MUC5AC	2542	intergenic	0.691	4	5	15	1	0	1
rs16927462	11	1678532	C	T	0.174	NA	NA	NA	0.108904	rs34830395	9	AP006285.7	5281	intergenic	0.691	6	5	14	0	1	1
rs35810749	15	86090776	CA	C	0.3131	NA	NA	NA	0.0757643	rs17637411	13	AKAP13	0	intronic	0.691	NA	2	5	1	1	1
rs111782905	15	86370005	A	G	0.05268	0.0211247	-0.0950255	0.0412124	0.144917	rs17637411	13	MIR548AP	1043	intergenic	0.691	5	5	15	0	0	1
rs1706748	17	43722509	C	G	0.2406	6.68806e-05	0.0955324	0.0239603	0.989337	rs62063174	14	CRHR1-IT1:CRHR1:RP11-105N13.4	0:0:0	ncRNA_intronic	0.691	7	5	14	1	1	1
rs3774641	3	45937833	G	T	0.2078	NA	NA	NA	0.300444	rs71615437	1	LZTFL1:CCR9	0:0	intronic	0.69	NA	5	15	1	1	1
rs12508371	4	89921288	A	G	0.3539	1.00599e-06	-0.0844188	0.0172619	0.275722	rs2464520	3	FAM13A	0	intronic	0.689	7	4	15	1	1	1
rs957603	15	41009668	A	G	0.4284	8.3801e-05	-0.0706568	0.0179639	0.701152	rs28647196	12	RAD51	0	intronic	0.689	NA	4	5	1	1	1
rs62062295	17	44100906	A	G	0.2406	7.0677e-06	0.103335	0.023006	1	rs62063174	14	MAPT	0	intronic	0.689	6	4	5	1	1	1
rs140562026	7	128728174	A	AAAATT	0.1521	NA	NA	NA	0.216266	rs4731542	7	RP11-286H14.2	7180	intergenic	0.688	NA	5	15	0	0	1
rs10774675	12	113361237	C	T	0.3499	1.25986e-07	0.0958125	0.0181305	0.907023	rs1154970	10	OAS1:RP1-71H24.1	0:0	ncRNA_intronic	0.687	5	4	5	1	1	0
rs71197420	20	62207537	C	CAAA	0.338	NA	NA	NA	0.065556	rs57612798	16	HELZ2	1944	intergenic	0.687	NA	2	14	1	1	1
rs75297960	3	44513210	C	T	0.1421	NA	NA	NA	0.29613	rs113636684	1	ZNF445	0	intronic	0.686	5	4	5	1	1	1
rs17216717	3	46186323	T	C	0.09443	NA	NA	NA	0.242337	rs71615437	1	FLT1P1	1153	intergenic	0.686	7	5	15	0	1	1
rs531492367	3	169459341	C	CA	0.332	NA	NA	NA	0.576624	rs2293607	2	RNU6-637P	21259	intergenic	0.686	NA	1	15	0	1	1
rs62056921	17	43787306	T	C	0.2396	NA	NA	NA	0.994629	rs62063174	14	CRHR1:RP11-105N13.4	0:0	ncRNA_intronic	0.686	3a	7	14	1	1	1
rs62055538	17	43960997	T	C	0.2396	NA	NA	NA	0.994629	rs62063174	14	MAPT-AS1	0	ncRNA_intronic	0.686	5	7	14	0	1	1
rs3851782	17	44901654	G	A	0.4235	NA	NA	NA	0.103644	rs62063174	14	WNT3	0	intergenic	0.686	NA	5	14	1	1	0
rs2252650	21	34617950	T	A	0.333	NA	NA	NA	0.982885	rs6517153	17	IFNAR2	0	intronic	0.686	1f	4	4	1	1	1
rs12287373	11	1376385	C	A	0.173	1.71808e-08	0.137939	0.024465	0.544294	rs4963074	9	BRSK2	34743	intergenic	0.685	6	5	14	0	1	1
rs34952196	15	85999781	G	GT	0.4503	NA	NA	NA	0.129012	rs17637411	13	AKAP13	0	intronic	0.685	NA	5	5	1	1	1
rs113793114	17	44037079	G	A	0.2396	5.19534e-06	0.104761	0.0229903	0.994629	rs62063174	14	MAPT	0	intronic	0.685	7	5	14	1	1	1
rs577640294	7	99644853	A	AT	0.2634	NA	NA	NA	0.21852	rs73158411	6	ZSCAN21	2536	intergenic	0.684	NA	5	5	1	1	1
rs5814216	15	86332618	CT	C	0.4046	NA	NA	NA	0.30979	rs17637411	13	KLHL25	0	intronic	0.684	NA	4	5	1	1	1
rs80157557	17	43817898	G	A	0.2396	NA	NA	NA	0.994629	rs62063174	14	CRHR1:RP11-105N13.4	0:0	ncRNA_intronic	0.684	4	5	14	1	1	1
3:169411842:C:T	3	169411842	T	C	0.4155	NA	NA	NA	0.16516	rs2293607	2	RP11-3K16.1	15240	intergenic	0.683	5	14	15	0	1	1
rs16854335	3	169461571	G	T	0.3211	4.38812e-08	-0.0971802	0.0177515	0.626807	rs2293607	2	TERC	20736	intergenic	0.683	5	5	15	0	1	1
rs146132321	4	90074130	TA	T	0.341	NA	NA	NA	0.0583024	rs2464520	3	RNU6-907P	22025	intergenic	0.683	NA	5	15	0	1	1
rs546098947	11	817327	A	AT	0.4751	NA	NA	NA	0.196652	rs28655651	9	PNPLA2	1574	intergenic	0.683	NA	5	5	1	1	1
rs12786006	11	1123062	C	T	0.3618	5.16655e-05	0.0766293	0.0189303	0.214161	rs7478899	9	MUC2	18642	intergenic	0.683	5	6	15	0	1	0
rs139374739	13	113519272	G	A	0.4483	NA	NA	NA	0.168867	rs75898026	11	ATP11A	0	intronic	0.683	7	4	5	1	0	1
rs6496966	15	85850561	C	T	0.3658	0.00024542	-0.0622122	0.0169655	0.242065	rs17637411	13	ADAMTS7P4	0	ncRNA_intronic	0.683	5	5	15	0	1	1
rs57347534	3	44639634	C	CTT	0.2396	NA	NA	NA	0.0868112	rs113636684	1	RP11-944L7.4:ZNF660:ZNF197	0:0:0	ncRNA_intronic	0.682	NA	4	15	1	1	1
rs875890	3	45945287	T	A	0.2982	NA	NA	NA	0.209404	rs71615437	1	LZTFL1	0	intronic	0.682	5	4	15	1	1	1
rs33999284	3	46404699	TTA	T	0.07555	NA	NA	NA	0.221864	rs71615437	1	RP11-24F11.2	1746	intergenic	0.682	NA	5	14	1	1	1
rs4955675	3	169428821	C	T	0.332	1.67714e-05	-0.0787428	0.0182951	0.323702	rs2293607	2	RP11-3K16.1	1267	intergenic	0.682	5	9	15	0	1	1
rs72872126	4	89758524	C	T	0.2972	2.80764e-09	-0.109547	0.0184347	0.336896	rs2464520	3	FAM13A	0	intronic	0.682	7	5	15	1	1	1
rs148431196	15	40705878	T	TTTTG	0.3738	NA	NA	NA	0.544972	rs59424629	12	IVD	0	intronic	0.682	NA	4	4	1	1	1
rs377082987	17	44243354	A	AG	0.2406	NA	NA	NA	1	rs62063174	14	KANSL1	0	intronic	0.682	NA	4	5	1	1	1
rs150521307	11	1241993	G	A	0.02485	0.0208332	0.190785	0.0825553	0.0585522	rs35619543	9	MUC5B	2302	intergenic	0.681	3a	1	14	1	0	1
rs5743874	11	1327184	G	A	0.04076	0.0132931	0.127244	0.0513946	0.386705	rs5743973	9	TOLLIP	0	intronic	0.681	NA	2	5	1	0	1
rs12790726	11	1624332	T	G	0.2147	NA	NA	NA	0.125327	rs34830395	9	KRTAP5-AS1	3917	intergenic	0.681	5	5	14	1	1	1
rs2667848	17	44408795	A	G	0.4264	NA	NA	NA	0.0853535	rs62063174	14	ARL17B:LRRC37A	0:0	exonic	0.681	7	5	15	1	1	0
rs78764532	5	1273215	G	A	0.3111	NA	NA	NA	0.1207	rs7725218	4	TERT	0	intronic	0.68	5	5	15	1	0	1
rs56185131	11	1152728	G	A	0.1531	9.30771e-06	0.115345	0.0260216	0.106705	rs7478899	9	MUC5AC	0	intronic	0.68	4	1	15	1	1	1
rs2279478	11	1586519	C	G	0.4642	0.00184997	-0.0537259	0.0172568	0.23461	rs11604075	9	DUSP8	0	intronic	0.68	5	2	5	1	1	1
rs60842010	15	41113240	AG	A	0.2445	NA	NA	NA	0.157583	rs28647196	12	PPP1R14D	0	intronic	0.679	NA	5	15	1	1	0
rs8042095	15	41176152	A	G	0.2396	0.00543268	-0.0611673	0.0220011	0.0573755	rs28647196	12	AC025166.1	8543	intergenic	0.679	6	5	15	1	1	1
rs62056940	17	43791344	T	A	0.2396	NA	NA	NA	0.994629	rs62063174	14	CRHR1:RP11-105N13.4	0:0	ncRNA_intronic	0.679	7	5	14	1	1	1
rs557730220	17	44043092	CAA	C	0.2416	NA	NA	NA	0.125042	rs62063174	14	MAPT	0	intronic	0.679	NA	5	14	1	1	1
rs11505847	7	99734661	G	A	0.2763	0.00967929	0.0499669	0.019314	0.250285	rs73158411	6	AC073842.19	0	ncRNA_intronic	0.678	6	5	15	1	1	1
rs385199	17	43686419	A	C	0.2416	NA	NA	NA	0.99463	rs62063174	14	RPS26P8	69	downstream	0.678	NA	14	15	0	1	1
rs62055475	17	43945106	T	C	0.2396	NA	NA	NA	0.994629	rs62063174	14	MAPT-AS1	0	ncRNA_intronic	0.678	4	5	14	0	1	1
rs558257469	17	44252461	C	G	0.1899	NA	NA	NA	0.745594	rs62063174	14	KANSL1	0	intronic	0.677	NA	4	5	1	1	1
rs75140020	4	90062555	C	T	0.04274	0.0116417	-0.101645	0.0402902	0.11676	rs2464520	3	RNU6-907P	10450	intergenic	0.676	5	5	15	0	1	1
rs62054839	17	43936804	A	G	0.2396	NA	NA	NA	0.994629	rs62063174	14	MAPT-AS1	0	ncRNA_intronic	0.676	7	5	14	0	1	1
rs16940799	17	44102933	T	C	0.2406	9.4986e-07	0.118484	0.0241718	1	rs62063174	14	MAPT	0	UTR3	0.676	1f	4	5	1	1	1
rs3865315	17	44165169	C	T	0.2465	0.0378998	0.068784	0.033134	0.968522	rs62063174	14	KANSL1	0	intronic	0.676	6	4	5	1	1	1
rs375723022	3	169459364	G	A	0.02286	NA	NA	NA	0.0777154	rs2293607	2	RNU6-637P	21282	intergenic	0.675	4	1	15	0	1	1
rs58358798	7	99582863	A	T	0.2406	0.00180348	0.0600215	0.0192326	0.199284	rs73158411	6	AZGP1P1	0	ncRNA_intronic	0.675	6	5	15	1	1	1
rs575599122	17	44250669	TA	T	0.2406	NA	NA	NA	1	rs62063174	14	KANSL1	0	intronic	0.675	NA	4	5	1	1	1
rs557945594	17	44260931	GGAGAGA	G	0.2396	NA	NA	NA	0.99463	rs62063174	14	KANSL1	0	intronic	0.675	NA	2	7	1	1	1
rs4955669	3	169396070	T	C	0.4254	0.00766278	-0.0467591	0.0175352	0.151388	rs2293607	2	MECOM	14663	intergenic	0.674	5	5	15	0	1	1
rs60399212	11	782110	TG	T	0.3499	NA	NA	NA	0.253084	rs28655651	9	AP006621.5	0	intronic	0.674	NA	3	5	1	1	1
rs7129482	11	1060165	C	A	0.4046	8.39923e-06	0.0855182	0.0191971	0.507056	rs10794278	9	RP13-870H17.3	4880	intergenic	0.673	NA	5	14	0	1	0
rs367724297	11	1136989	T	TA	0.1859	NA	NA	NA	0.117753	rs7478899	9	MUC5AC	14590	intergenic	0.673	NA	5	9	0	0	0
rs55645418	17	43832115	A	G	0.2396	NA	NA	NA	0.994629	rs62063174	14	CRHR1:RP11-105N13.4	0:0	ncRNA_intronic	0.673	7	5	14	1	1	1
rs35581648	3	46170897	G	T	0.1233	NA	NA	NA	0.633533	rs71615437	1	FLT1P1	12952	intergenic	0.672	7	5	15	0	1	1
rs530372195	17	43965429	TC	T	0.2396	NA	NA	NA	0.994629	rs62063174	14	MAPT-AS1	0	ncRNA_intronic	0.672	NA	13	14	1	1	1
rs111447859	17	43987184	T	C	0.2396	8.45479e-06	0.114118	0.0256253	0.994629	rs62063174	14	MAPT:RP11-669E14.4	0:0	ncRNA_intronic	0.672	7	5	14	1	1	1
rs530564639	17	44027836	GC	G	0.2396	NA	NA	NA	0.994629	rs62063174	14	MAPT	0	intronic	0.672	NA	5	13	1	1	1
rs34047915	3	46100491	C	T	0.1223	NA	NA	NA	0.639681	rs71615437	1	XCR1	31256	intergenic	0.671	4	2	15	0	1	1
rs13096873	3	46194127	G	T	0.09443	NA	NA	NA	0.242337	rs71615437	1	FLT1P1	8957	intergenic	0.671	6	5	15	0	1	1
rs17283712	3	46304064	T	G	0.07654	NA	NA	NA	0.22365	rs71615437	1	CCR3	0	intronic	0.671	6	1	15	1	1	1
rs573245541	17	44218138	C	T	0.2087	NA	NA	NA	0.849132	rs62063174	14	KANSL1	0	intronic	0.671	NA	2	5	1	1	1
rs2527891	7	99544821	A	G	0.4543	0.00373143	0.0490909	0.0169278	0.330729	rs73158411	6	RP4-604G5.1	0	ncRNA_intronic	0.67	NA	5	15	0	1	1
rs10751640	11	1112593	C	T	0.337	NA	NA	NA	0.205713	rs7478899	9	MUC2	8173	intergenic	0.67	6	5	15	1	0	1
rs7109859	11	1381630	T	C	0.2326	1.99639e-08	-0.110209	0.019637	0.758054	rs4963074	9	BRSK2	29498	intergenic	0.67	5	5	15	0	1	0
rs148359169	15	40709575	T	C	0.1421	0.000491146	0.0929205	0.0266588	0.170923	rs59424629	12	IVD	0	intronic	0.67	7	4	4	1	1	1
rs76475392	17	44243351	T	TCG	0.2406	NA	NA	NA	1	rs62063174	14	KANSL1	0	intronic	0.67	NA	4	5	1	1	1
rs35251378	19	10459969	G	A	0.2694	NA	NA	NA	0.247589	rs142770866	15	TYK2	1239	intergenic	0.67	7	4	5	1	1	1
rs57196313	4	89835164	GA	G	0.2266	NA	NA	NA	0.059317	rs2464520	3	FAM13A	0	intronic	0.669	NA	5	15	1	1	1
rs77220413	17	43764378	G	A	0.2396	NA	NA	NA	0.994629	rs62063174	14	CRHR1:RP11-105N13.4	0:0	ncRNA_intronic	0.669	6	5	14	1	1	1
rs7213077	17	44119051	T	C	0.3598	NA	NA	NA	0.173937	rs62063174	14	KANSL1	0	intronic	0.669	7	4	4	1	1	1
rs34827868	3	46493855	G	A	0.08549	NA	NA	NA	0.182905	rs71615437	1	LTF	0	intronic	0.668	6	4	15	1	1	1
rs6962405	7	99557217	T	C	0.4364	1.81494e-05	-0.0823707	0.0192162	0.447204	rs73158411	6	AZGP1	7125	intergenic	0.668	7	5	14	1	1	1
rs11035024	11	1610761	T	C	0.02087	NA	NA	NA	0.151948	rs5743973	9	KRTAP5-AS1	0	ncRNA_intronic	0.668	3a	2	14	1	1	1
rs12915636	15	40908255	G	A	0.4573	9.36762e-06	0.0806263	0.0181948	0.848561	rs28647196	12	CASC5	0	intronic	0.668	7	4	15	1	1	1
rs75252918	3	44742003	C	T	0.1282	NA	NA	NA	0.356469	rs113636684	1	SOCS5P3	8799	intergenic	0.667	6	9	15	0	1	1
rs17631716	3	44915603	C	T	0.2873	0.000170535	-0.0733943	0.0195245	0.115499	rs113636684	1	TGM4	496	upstream:downstream	0.667	6	4	15	1	1	1
rs71619641	3	46378254	GT	G	0.09145	NA	NA	NA	0.190364	rs71615437	1	CCR2	16970	intergenic	0.667	NA	5	15	0	1	1
rs558029215	17	43563594	A	G	0.2753	NA	NA	NA	0.136832	rs62063174	14	PLEKHM1	0	intronic	0.667	NA	5	5	1	1	1
rs10902077	11	1066164	C	A	0.4165	NA	NA	NA	0.724555	rs10794278	9	MUC2	8710	intergenic	0.666	4	5	14	1	1	0
rs7182231	15	40999562	T	C	0.2286	1.97654e-05	-0.0829521	0.019438	0.15738	rs28647196	12	RAD51	0	intronic	0.666	6	4	5	1	1	1
rs9978523	21	34589270	A	G	0.331	0.00433162	0.0562068	0.0197013	0.212744	rs6517153	17	IFNAR2	12935	intergenic	0.666	1d	2	15	0	1	1
rs6441936	3	45997822	T	A	0.4712	NA	NA	NA	0.0757348	rs71615437	1	FYCO1	0	intronic	0.664	5	1	4	1	1	1
rs542440342	7	99842371	C	CA	0.1491	NA	NA	NA	0.149298	rs73158411	6	GATS:GATS	0:0	ncRNA_intronic	0.664	NA	5	15	1	1	1
rs56069229	11	1250909	G	C	0.03777	NA	NA	NA	0.051029	rs113948005	9	MUC5B	0	intronic	0.664	3a	2	15	1	0	1
rs7135577	12	113358106	G	A	0.3449	NA	NA	NA	0.88779	rs1154970	10	OAS1:RP1-71H24.1	0:0	ncRNA_intronic	0.664	6	4	5	1	1	0
rs141698966	17	44113227	T	TG	0.2406	NA	NA	NA	1	rs62063174	14	KANSL1	0	intronic	0.663	NA	4	4	1	1	1
rs6794103	3	46123602	T	C	0.4612	NA	NA	NA	0.066637	rs71615437	1	XCR1	54367	intergenic	0.662	5	5	15	0	1	1
rs111587337	13	113553458	G	A	0.0159	NA	NA	NA	0.0578353	rs75898026	11	MCF2L	0	intronic	0.662	5	5	14	1	0	1
rs35180053	15	40950759	C	CA	0.2584	NA	NA	NA	0.167437	rs28647196	12	CASC5	0	intronic	0.66	NA	4	5	1	1	1
rs338516	15	86218268	G	A	0.3052	0.00151308	-0.059559	0.0187755	0.0736471	rs17637411	13	AKAP13	0	intronic	0.66	NA	4	5	1	1	1
rs17763199	17	43910183	G	A	0.2386	NA	NA	NA	0.989265	rs62063174	14	CRHR1	0	intronic	0.66	5	5	15	1	1	1
rs6477542	9	109507432	C	T	0.2068	NA	NA	NA	0.25026	rs2498861	8	RP11-308N19.5	22220	intergenic	0.659	7	7	15	0	0	1
rs28713701	11	1152217	G	C	0.4016	NA	NA	NA	0.112067	rs7478899	9	MUC5AC	0	intronic	0.659	2b	1	15	1	0	1
3:46498261:A:C	3	46498261	C	A	0.3469	NA	NA	NA	0.111356	rs71615437	1	LTF	0	intronic	0.657	5	4	15	1	1	1
rs28653725	11	1145109	C	T	0.09443	0.00364526	0.0993722	0.0341799	0.297067	rs7478899	9	MUC5AC	6470	intergenic	0.657	4	2	15	1	0	1
rs140843301	17	43939214	T	C	0.01889	NA	NA	NA	0.0650774	rs62063174	14	MAPT-AS1	0	ncRNA_intronic	0.657	7	5	14	0	1	1
rs56249080	17	43939432	G	T	0.2396	NA	NA	NA	0.994629	rs62063174	14	MAPT-AS1	0	ncRNA_intronic	0.657	5	5	14	0	1	1
rs200195727	17	44331761	GTATT	G	0.1054	NA	NA	NA	0.0540838	rs62063174	14	RP11-259G18.3	5155	intergenic	0.657	NA	5	15	0	1	1
rs6578475	11	1545182	T	C	0.3489	NA	NA	NA	0.153755	rs11604075	9	MOB2	22704	intergenic	0.655	2b	2	5	0	1	1
17:43557054:A:AAAAACAAAAC	17	43557054	A	AAAAACAAAAC	0.1889	NA	NA	NA	0.722678	rs62063174	14	PLEKHM1	0	intronic	0.655	NA	5	5	1	1	1
rs199632045	17	44309250	T	TA	0.2068	NA	NA	NA	0.837478	rs62063174	14	KANSL1	6516	intergenic	0.655	NA	7	15	1	1	1
rs2684556	17	44580533	A	G	0.4592	NA	NA	NA	0.304597	rs62063174	14	RP11-995C19.2	778	upstream	0.655	6	4	15	1	1	0
rs3774635	3	45986219	A	C	0.4066	NA	NA	NA	0.0687511	rs71615437	1	FYCO1:CXCR6	0:0	intronic	0.654	NA	1	5	1	1	1
rs6489877	12	113368079	A	G	0.3658	1.36344e-07	0.0951415	0.0180531	0.970478	rs1154970	10	OAS1:RP1-71H24.1	0:0	ncRNA_intronic	0.654	6	4	15	1	1	0
rs7162502	15	86044473	G	T	0.4165	0.00954032	0.0439525	0.0169566	0.190208	rs17637411	13	AKAP13	0	intronic	0.654	7	4	5	1	1	1
rs376183404	17	43667413	CTT	C	0.2485	NA	NA	NA	0.950698	rs62063174	14	DND1P1	3117	intergenic	0.654	NA	5	15	0	1	1
rs34186148	17	43854655	G	C	0.3777	NA	NA	NA	0.536133	rs62063174	14	CRHR1:RP11-105N13.4	0:0	ncRNA_intronic	0.653	7	5	14	1	1	0
rs7650535	3	44827676	G	C	0.4135	0.0137968	-0.0440737	0.0178979	0.0670689	rs113636684	1	KIF15	0	intronic	0.652	6	4	15	1	1	1
rs57973162	4	89756484	T	A	0.03976	0.000819971	-0.142878	0.0427017	0.061143	rs2464520	3	FAM13A	0	intronic	0.652	7	5	15	1	1	1
rs577360216	17	44348535	T	TTTCTTTTCTTTTC	0.2167	NA	NA	NA	0.866296	rs62063174	14	RP11-259G18.1	2474	intergenic	0.652	NA	5	15	1	1	1
rs2300371	21	34632241	C	T	0.2853	NA	NA	NA	0.785972	rs6517153	17	IFNAR2:AP000295.9	0:0	intronic	0.652	1f	4	5	1	1	1
rs144492563	12	113309540	C	CAT	0.164	NA	NA	NA	0.0585151	rs1154970	10	RPH3A	0	intronic	0.651	NA	5	14	1	1	1
rs12910685	15	86295056	A	C	0.2207	0.0010897	0.0679228	0.0207952	0.0690569	rs17637411	13	RP11-158M2.4	0	ncRNA_intronic	0.651	2b	1	7	1	1	1
rs112436750	17	43965129	AT	A	0.2614	NA	NA	NA	0.884311	rs62063174	14	MAPT-AS1	0	ncRNA_intronic	0.651	NA	14	14	1	1	1
rs62064660	17	44078832	G	A	0.2416	8.65437e-06	0.102348	0.0230082	0.99463	rs62063174	14	MAPT	0	intronic	0.651	6	4	15	1	1	1
rs10850122	12	113473271	A	G	0.3936	NA	NA	NA	0.151583	rs1154970	10	RP1-71H24.1	17714	intergenic	0.65	6	5	15	0	1	1
rs62055495	17	43953043	A	C	0.2406	NA	NA	NA	0.989337	rs62063174	14	MAPT-AS1	0	ncRNA_intronic	0.65	7	13	14	0	1	1
rs78659385	11	1150447	A	G	0.01789	0.00436014	0.224685	0.0788132	0.141083	rs7478899	9	MUC5AC	1132	intergenic	0.649	5	5	15	1	0	1
rs6497208	15	86029335	C	T	0.4135	0.0079314	0.0450248	0.0169586	0.19545	rs17637411	13	AKAP13	0	intronic	0.649	2b	4	5	1	1	1
rs9307058	4	89900729	T	G	0.3539	1.6844e-09	-0.106441	0.0176647	0.329045	rs2464520	3	FAM13A	0	intronic	0.648	4	5	15	1	1	1
rs199944532	15	85762588	T	C	0.4344	NA	NA	NA	0.0820229	rs17637411	13	RP11-561C5.4	0	ncRNA_intronic	0.647	7	15	15	0	0	0
rs573336988	17	44326864	A	G	0.2604	NA	NA	NA	0.904407	rs62063174	14	RP11-259G18.2	4453	intergenic	0.647	NA	5	15	0	1	1
rs2609261	4	89835485	A	G	0.2346	1.4364e-12	0.135381	0.0191203	0.690907	rs2464520	3	FAM13A	0	intronic	0.646	NA	5	15	1	1	1
rs1636978	7	99813912	A	G	0.2674	NA	NA	NA	0.211947	rs73158411	6	STAG3:GATS:GATS	0:0:0	ncRNA_intronic	0.646	5	5	5	1	1	0
rs28735718	11	839629	A	G	0.337	2.71831e-07	0.100762	0.019596	1	rs28655651	9	CD151:POLR2L	0:0	intronic	0.646	4	3	4	1	1	1
rs114687104	11	1270965	G	A	0.03877	0.0268452	0.116475	0.0526139	0.411084	rs5743973	9	MUC5B	0	exonic	0.646	5	5	15	1	1	1
rs532787183	17	43758116	AAAAG	A	0.2396	NA	NA	NA	0.994629	rs62063174	14	CRHR1:RP11-105N13.4	0:0	ncRNA_intronic	0.646	NA	5	14	1	1	1
rs530382466	17	44348548	T	TC	0.2167	NA	NA	NA	0.866296	rs62063174	14	RP11-259G18.1	2487	intergenic	0.646	NA	5	15	1	1	1
rs199528	17	44843136	C	T	0.2207	NA	NA	NA	0.834285	rs62063174	14	WNT3	0	intronic	0.646	1f	4	5	1	1	1
rs73064431	3	45909528	C	T	0.08847	NA	NA	NA	0.615681	rs71615437	1	LZTFL1	0	intronic	0.645	7	5	15	1	1	1
rs185857314	3	169489103	G	A	0.2396	NA	NA	NA	0.957511	rs2293607	2	RP11-816J6.3	0	ncRNA_intronic	0.645	6	5	5	1	1	1
rs574580209	17	44360314	A	G	0.1093	NA	NA	NA	0.480316	rs62063174	14	ARL17B	0	intronic	0.645	NA	5	15	1	1	1
rs540667728	17	44362607	CT	C	0.3419	NA	NA	NA	0.517828	rs62063174	14	ARL17B	0	intronic	0.645	NA	5	15	1	1	1
rs1137779	21	34609596	G	T	0.4573	NA	NA	NA	0.424621	rs6517153	17	IFNAR2	0	intronic	0.645	7	2	5	1	1	1
rs6959557	7	128725550	A	G	0.3449	0.021263	0.0414239	0.0179847	0.415128	rs4731542	7	RP11-286H14.2	9804	intergenic	0.644	4	5	15	0	1	1
rs7470132	9	109362138	G	A	0.2614	0.0149143	-0.0473764	0.0194608	0.0628949	rs2498861	8	RP11-308N19.1	0	ncRNA_intronic	0.644	5	14	15	0	0	1
rs538711169	17	43721690	CAAAAAAAA	C	0.2396	NA	NA	NA	0.994629	rs62063174	14	CRHR1-IT1:CRHR1:RP11-105N13.4	0:0:0	ncRNA_intronic	0.644	NA	5	14	1	1	1
rs542837271	17	43785104	C	CTTA	0.2396	NA	NA	NA	0.994629	rs62063174	14	CRHR1:RP11-105N13.4	0:0	ncRNA_intronic	0.644	NA	5	14	1	1	1
rs34306326	3	46521314	G	A	0.159	NA	NA	NA	0.0807769	rs71615437	1	LTF	0	intronic	0.643	5	5	15	1	1	1
rs1529535	17	44064759	A	C	0.2406	9.16411e-06	0.109122	0.0245991	1	rs62063174	14	MAPT	0	intronic	0.643	NA	4	15	1	1	1
rs17284187	3	46332999	G	A	0.07654	NA	NA	NA	0.22365	rs71615437	1	UQCRC2P1	19082	intergenic	0.642	7	5	15	0	1	1
rs200864098	15	40779125	G	T	0.1511	NA	NA	NA	0.194161	rs28647196	12	RP11-111A22.1	1114	intergenic	0.642	5	7	15	0	1	0
rs2959950	17	43511598	C	T	0.2992	NA	NA	NA	0.134527	rs62063174	14	ARHGAP27	0	intronic	0.642	NA	4	5	1	1	1
rs62065393	17	43539437	C	G	0.1938	NA	NA	NA	0.724145	rs62063174	14	PLEKHM1:AC091132.1	0:0	ncRNA_intronic	0.642	4	4	5	1	1	1
rs565170615	17	44137386	T	TAA	0.2396	NA	NA	NA	0.99463	rs62063174	14	KANSL1	0	intronic	0.642	NA	4	5	1	1	1
rs16854488	3	169590002	C	G	0.2604	0.00590415	-0.0523539	0.0190166	0.351549	rs2293607	2	LRRC31	2283	intergenic	0.641	5	5	15	1	1	1
rs6953139	7	128731085	A	T	0.2406	2.64826e-08	0.112422	0.020208	0.988284	rs4731542	7	RP11-286H14.2	4269	intergenic	0.641	6	5	15	0	1	1
rs374903925	17	43961699	C	CT	0.165	NA	NA	NA	0.661428	rs62063174	14	MAPT-AS1	0	ncRNA_intronic	0.641	NA	9	14	0	1	1
rs2869973	4	89904728	T	G	0.3101	2.83531e-08	-0.0982218	0.0176934	0.0858767	rs2464520	3	FAM13A	0	intronic	0.64	7	5	15	1	1	1
rs2853672	5	1292983	C	A	0.4871	3.36441e-11	-0.112029	0.0168981	0.251673	rs7725218	4	TERT	0	intronic	0.64	NA	5	14	1	1	1
rs561511771	6	7552895	G	GT	0.3946	NA	NA	NA	0.445737	rs2076295	5	DSP	0	intronic	0.64	NA	1	14	1	1	1
rs962395	9	109323247	G	T	0.2614	0.000335826	-0.0679901	0.01896	0.0625509	rs2498861	8	RP11-308N19.1	0	ncRNA_intronic	0.64	NA	9	15	0	0	1
rs11032480	11	1561077	G	C	0.3141	NA	NA	NA	0.147856	rs11604075	9	DUSP8	14196	intergenic	0.639	5	5	14	0	1	1
rs62073313	17	44603786	G	C	0.3926	NA	NA	NA	0.199476	rs62063174	14	LRRC37A2:ARL17A	0:0	intronic	0.638	7	5	15	1	1	0
rs12635657	3	46031029	C	T	0.4334	0.0462877	-0.0352164	0.0176722	0.0828469	rs71615437	1	FYCO1	0	intronic	0.637	5	2	7	1	1	1
rs577507799	11	1250068	T	TG	0.34	NA	NA	NA	0.211391	rs4963074	9	MUC5B	0	intronic	0.637	NA	4	15	1	0	1
rs11636147	15	40721128	C	G	0.1511	NA	NA	NA	0.144382	rs59424629	12	IVD	0	intronic	0.636	5	5	14	1	1	1
rs8034931	15	85867873	A	G	0.3728	0.00551364	-0.0519523	0.0187189	0.0756181	rs17637411	13	ADAMTS7P4	0	ncRNA_intronic	0.636	6	5	15	0	1	1
rs3072094	17	43798348	TTTG	T	0.2416	NA	NA	NA	0.984026	rs62063174	14	CRHR1:RP11-105N13.4	0:0	ncRNA_intronic	0.636	NA	5	14	1	1	1
rs565597555	17	43896862	CT	C	0.2028	NA	NA	NA	0.802226	rs62063174	14	CRHR1	0	intronic	0.636	NA	5	15	1	1	0
rs146791601	3	46093532	A	AAAAAC	0.331	NA	NA	NA	0.15799	rs71615437	1	XCR1	24297	intergenic	0.635	NA	5	15	0	1	1
rs5030778	11	836008	T	C	0.333	4.46149e-06	0.0905318	0.0197296	0.983819	rs28655651	9	CD151	0	UTR5	0.635	5	3	5	1	1	1
rs17563501	17	43801695	C	T	0.2396	NA	NA	NA	0.994629	rs62063174	14	CRHR1:RP11-105N13.4	0:0	ncRNA_intronic	0.634	6	9	14	1	1	1
rs10028589	4	89841060	C	T	0.2227	3.87483e-11	0.130234	0.0197062	0.0652709	rs2464520	3	FAM13A	0	intronic	0.633	6	5	15	1	1	1
rs10816404	9	109371811	C	T	0.2515	0.0211667	-0.056025	0.0243059	0.0640805	rs2498861	8	RP11-308N19.1	4734	intergenic	0.633	7	5	15	0	0	1
rs74514268	17	43836191	G	A	0.2396	NA	NA	NA	0.994629	rs62063174	14	CRHR1:RP11-105N13.4	0:0	ncRNA_intronic	0.633	7	5	14	1	1	1
rs543787734	4	89817161	G	A	0.1859	NA	NA	NA	0.0592951	rs2464520	3	FAM13A	0	intronic	0.632	NA	5	15	1	1	1
rs12903817	15	40946234	T	G	0.4583	2.10412e-06	0.0841595	0.0177433	0.844284	rs28647196	12	CASC5	0	intronic	0.632	6	4	15	1	1	1
rs8025492	15	86104914	C	G	0.3141	0.00056931	-0.0619704	0.0179842	0.0777809	rs17637411	13	AKAP13	0	intronic	0.632	5	4	5	1	1	1
rs2696525	17	44356637	C	T	0.2127	NA	NA	NA	0.847301	rs62063174	14	ARL17B	0	intronic	0.632	NA	5	15	1	1	1
rs569741759	17	44045574	AC	A	0.2406	NA	NA	NA	1	rs62063174	14	MAPT	0	intronic	0.631	NA	4	15	1	1	1
rs537074508	17	44126473	AG	A	0.2465	NA	NA	NA	0.968522	rs62063174	14	KANSL1	0	intronic	0.631	NA	4	4	1	1	1
rs77938604	3	44836543	C	G	0.05467	5.90631e-07	-0.195009	0.0390467	0.98043	rs113636684	1	KIF15	0	intronic	0.63	6	4	15	1	1	1
11:1445967:C:CG	11	1445967	C	CG	0.2932	NA	NA	NA	0.327083	rs11604075	9	BRSK2	0	intronic	0.63	NA	5	15	1	0	1
15:40784642:C:CTTATTA	15	40784642	C	CTTATTA	0.2913	NA	NA	NA	0.309019	rs28647196	12	RP11-111A22.1	0	ncRNA_intronic	0.63	NA	13	15	0	1	0
rs4843094	15	86238665	G	A	0.2962	0.00271919	0.0548296	0.0182898	0.12732	rs17637411	13	AKAP13	0	intronic	0.63	7	4	4	1	1	1
rs529862341	17	44232721	G	A	0.1998	NA	NA	NA	0.793399	rs62063174	14	KANSL1	0	intronic	0.63	NA	4	5	1	1	1
rs7116239	11	1641649	T	C	0.2624	NA	NA	NA	0.086081	rs11604075	9	KRTAP5-4	538	downstream	0.629	5	5	14	1	1	1
rs11853972	15	86062440	A	G	0.2932	9.35912e-05	0.068616	0.017564	0.365324	rs17637411	13	AKAP13	0	intronic	0.629	5	5	5	1	1	1
rs113583810	3	44464946	G	A	0.1342	NA	NA	NA	0.218817	rs113636684	1	LINC00694	0	ncRNA_intronic	0.628	7	4	15	0	1	1
rs3749199	3	44796049	G	C	0.4046	0.0225093	-0.0409176	0.0179333	0.0632123	rs113636684	1	KIAA1143	0	intronic	0.628	7	4	4	1	1	1
rs7406746	17	43787353	A	C	0.4066	NA	NA	NA	0.202226	rs62063174	14	CRHR1:RP11-105N13.4	0:0	ncRNA_intronic	0.628	3a	7	14	1	1	1
rs111321973	17	43953170	C	T	0.2396	NA	NA	NA	0.994629	rs62063174	14	MAPT-AS1	0	ncRNA_intronic	0.628	7	13	14	0	1	1
rs148075776	3	46588995	AAG	A	0.08648	NA	NA	NA	0.103863	rs71615437	1	LRRC2	0	intronic	0.627	NA	5	15	1	0	1
rs79865272	11	1085110	T	C	0.2157	NA	NA	NA	0.309152	rs7478899	9	MUC2	0	intronic	0.627	5	5	15	1	1	0
rs57115330	3	46255262	T	C	0.1024	NA	NA	NA	0.237618	rs71615437	1	CCR3	0	intronic	0.626	7	2	15	1	1	1
rs7113558	11	1365859	A	G	0.173	1.18728e-09	0.141794	0.0233139	0.551863	rs4963074	9	TOLLIP-AS1	33921	intergenic	0.626	6	5	15	0	1	1
rs145844672	11	1638933	C	CT	0.2386	NA	NA	NA	0.0661913	rs11604075	9	KRTAP5-4	3254	intergenic	0.625	NA	5	14	1	0	1
rs62055889	17	43838919	G	A	0.2396	NA	NA	NA	0.994629	rs62063174	14	CRHR1:RP11-105N13.4	0:0	ncRNA_intronic	0.625	6	5	14	1	1	1
rs376997656	17	44482245	AAAAT	A	0.3837	NA	NA	NA	0.558431	rs62063174	14	NSFP1	0	ncRNA_intronic	0.625	NA	5	15	0	1	0
rs79932309	3	169463020	T	G	0.3191	NA	NA	NA	0.632772	rs2293607	2	TERC	19287	intergenic	0.624	6	14	15	0	1	1
rs112237454	4	89913424	C	CT	0.3121	NA	NA	NA	0.0850756	rs2464520	3	FAM13A	0	intronic	0.624	NA	5	15	1	1	1
rs12148610	15	86245928	A	G	0.1988	1.23972e-08	-0.127559	0.0224016	1	rs17637411	13	AKAP13:RP11-815J21.1	0:0	ncRNA_exonic	0.624	3a	1	7	1	1	1
rs577019110	17	44356682	G	A	0.2127	NA	NA	NA	0.847301	rs62063174	14	ARL17B	0	intronic	0.624	NA	5	15	1	1	1
rs6597955	11	1126697	T	A	0.2435	1.14736e-09	-0.13394	0.0220027	0.121512	rs7478899	9	MUC2	22277	intergenic	0.623	6	5	15	0	0	0
rs10401005	17	43557805	A	G	0.2773	NA	NA	NA	0.137917	rs62063174	14	PLEKHM1	0	intronic	0.622	6	4	5	1	1	1
rs113052806	11	1142318	G	GGT	0.1362	NA	NA	NA	0.124884	rs147713286	9	MUC5AC	9261	intergenic	0.621	NA	1	15	1	0	1
rs62070952	17	44309255	C	A	0.2068	NA	NA	NA	0.837478	rs62063174	14	KANSL1	6521	intergenic	0.621	6	7	15	1	1	1
rs11434452	11	1067338	C	CT	0.4324	NA	NA	NA	0.654361	rs10794278	9	MUC2	7536	intergenic	0.62	NA	5	14	1	0	0
rs369603609	7	99664197	C	CA	0.2485	NA	NA	NA	0.453809	rs73158411	6	ZNF3	0	intronic	0.619	NA	4	5	1	1	1
rs7106039	11	1103650	C	A	0.09344	7.86081e-09	0.172957	0.0299679	0.988541	rs7478899	9	MUC2	0	intronic	0.619	NA	5	15	1	1	1
rs537321556	17	44305252	G	A	0.2406	NA	NA	NA	1	rs62063174	14	KANSL1	2518	intergenic	0.619	NA	5	15	1	1	1
rs73358277	21	34574463	G	A	0.1541	0.0463427	0.0459455	0.023062	0.16598	rs6517153	17	IFNAR2	27742	intergenic	0.619	5	5	5	0	1	1
rs13091868	3	46123043	A	G	0.1223	NA	NA	NA	0.639681	rs71615437	1	XCR1	53808	intergenic	0.618	5	5	15	0	1	1
rs3759375	12	113373588	A	G	0.3668	2.16688e-07	0.0935663	0.0180476	0.974607	rs1154970	10	RP1-71H24.1	0	ncRNA_intronic	0.618	NA	5	15	1	1	0
rs10571655	15	86167493	CATTA	C	0.4085	NA	NA	NA	0.146599	rs17637411	13	AKAP13:RP11-815J21.4:RP11-815J21.3	0:0:0	ncRNA_intronic	0.618	NA	1	7	1	1	1
rs371005982	15	86319403	CA	C	0.3767	NA	NA	NA	0.355749	rs17637411	13	KLHL25	0	intronic	0.618	NA	5	5	1	1	1
rs34679457	21	34597270	GT	G	0.2356	NA	NA	NA	0.0930889	rs6517153	17	IFNAR2	4935	intergenic	0.618	NA	5	15	1	1	1
esv3640673	17	43856293	G	GCCCCTCCCCTGCAACCCCCCAGCCTCATCCCATCTCCTGTTCCCATCAGACCAGC	0.0825	NA	NA	NA	0.263678	rs62063174	14	CRHR1:RP11-105N13.4	0:0	ncRNA_intronic	0.617	NA	5	14	1	1	0
rs36022388	4	89993170	CT	C	0.2883	NA	NA	NA	0.0588977	rs2464520	3	FAM13A	0	intergenic	0.616	NA	5	15	1	0	1
rs55868788	15	40712348	AG	A	0.4831	NA	NA	NA	0.961884	rs59424629	12	IVD	0	UTR3	0.616	NA	4	5	1	1	1
rs8037417	15	40868799	C	G	0.1312	2.88593e-05	-0.0934249	0.0223382	0.125917	rs28647196	12	RPUSD2	2139	intergenic	0.616	7	4	5	1	1	1
rs616606	15	41172247	A	C	0.2336	0.0169195	-0.0518083	0.0216912	0.0592982	rs28647196	12	AC025166.1	4638	intergenic	0.616	5	5	15	1	1	1
rs34693386	3	46195402	C	T	0.09245	NA	NA	NA	0.250103	rs71615437	1	CCR3	9693	intergenic	0.615	7	5	15	1	1	1
rs12494201	3	169559856	T	C	0.2575	NA	NA	NA	0.624797	rs2293607	2	LRRC31	0	intronic	0.615	6	5	15	1	1	1
rs6578279	11	1379170	T	G	0.2316	7.43131e-09	-0.116156	0.0200931	0.76286	rs4963074	9	BRSK2	31958	intergenic	0.615	5	5	14	0	1	1
rs10936601	3	169528449	C	T	0.2664	1.94362e-12	-0.1315	0.018683	0.882609	rs2293607	2	LRRC34	0	intronic	0.614	5	5	5	1	1	1
rs28691231	11	1158073	T	C	0.2008	3.11335e-12	0.178653	0.0256225	0.286837	rs12802931	9	MUC5AC	0	exonic	0.614	5	4	15	1	1	1
rs10520593	15	86114453	G	A	0.3847	0.000436697	-0.06054	0.0172142	0.133109	rs17637411	13	AKAP13	0	intronic	0.614	7	4	5	1	1	1
rs6465765	7	99785443	G	A	0.2684	0.00683211	0.0518678	0.0191754	0.211048	rs73158411	6	STAG3	0	intronic	0.613	7	5	15	1	1	1
rs7161968	15	40878684	C	T	0.1421	1.81203e-05	-0.0921119	0.0214869	0.0847933	rs28647196	12	CASC5	7533	intergenic	0.613	7	5	15	1	1	1
rs55974014	17	43757450	C	A	0.2316	NA	NA	NA	0.930957	rs62063174	14	CRHR1:RP11-105N13.4	0:0	ncRNA_intronic	0.613	5	5	14	1	1	1
rs9899833	17	43992943	G	A	0.3608	NA	NA	NA	0.560517	rs62063174	14	MAPT	0	intronic	0.613	4	2	14	1	1	1
rs35420583	17	43498180	C	T	0.1958	6.10157e-05	0.100899	0.025169	0.712846	rs62063174	14	ARHGAP27	0	intronic	0.612	7	4	15	1	1	1
rs111364350	17	44168508	C	T	0.2406	1.98072e-06	0.112393	0.0236349	1	rs62063174	14	KANSL1	0	intronic	0.612	5	4	5	1	1	1
rs6824218	4	89841070	C	T	0.4205	5.19918e-10	0.106379	0.017122	0.276391	rs2464520	3	FAM13A	0	intronic	0.611	5	5	15	1	1	1
rs56026134	11	1159470	A	G	0.04374	1.44605e-07	0.243116	0.046226	0.171702	rs7478899	9	MUC5AC	0	intronic	0.611	5	4	15	1	0	1
rs62063678	17	44129949	C	G	0.2406	NA	NA	NA	1	rs62063174	14	KANSL1	0	intronic	0.611	7	4	5	1	1	1
rs36048333	3	46280618	C	G	0.07654	2.64987e-05	0.141316	0.0336335	0.22365	rs71615437	1	CCR3	0	intronic	0.61	6	5	15	1	1	1
rs7941517	11	1429616	G	A	0.4583	2.51669e-07	-0.0925931	0.0179567	0.141862	rs11604075	9	BRSK2	0	intronic	0.609	5	5	15	1	1	1
rs76324386	11	1704361	C	T	0.07853	NA	NA	NA	0.14467	rs34830395	9	FAM99B	137	downstream	0.609	7	5	14	0	0	1
rs573071991	15	41095349	C	CA	0.3499	NA	NA	NA	0.207111	rs28647196	12	DNAJC17	0	intronic	0.609	NA	4	5	1	1	1
rs2373150	3	46169465	T	C	0.3658	NA	NA	NA	0.159622	rs71615437	1	FLT1P1	14384	intergenic	0.608	3a	5	15	0	1	1
rs62060836	17	44152447	G	A	0.2406	8.20759e-06	0.102644	0.0230158	1	rs62063174	14	KANSL1	0	intronic	0.608	5	4	5	1	1	1
rs77437736	21	34581696	A	G	0.1511	0.0286498	0.0489164	0.0223539	0.171714	rs6517153	17	IFNAR2	20509	intergenic	0.608	6	5	15	0	1	1
rs117859322	11	1273017	C	G	0.03777	0.00924325	0.130512	0.0501406	0.051029	rs113948005	9	MUC5B	0	intronic	0.607	5	5	15	1	0	1
rs17687462	17	43744990	C	T	0.2396	NA	NA	NA	0.994629	rs62063174	14	CRHR1:RP11-105N13.4	0:0	ncRNA_intronic	0.607	1f	5	14	1	1	1
rs112857374	3	169397593	G	C	0.341	0.00560171	-0.068076	0.0245742	0.243988	rs2293607	2	MECOM	16186	intergenic	0.606	7	1	15	0	1	1
rs7944103	11	1107529	G	A	0.09443	1.36618e-08	0.17384	0.0306187	1	rs7478899	9	MUC2	3109	intergenic	0.606	NA	5	15	1	1	1
rs76587220	15	86322550	G	T	0.0835	0.0102037	-0.0756174	0.0294363	0.265972	rs17637411	13	KLHL25	0	intronic	0.606	5	1	5	1	1	1
rs434598	17	43725762	G	A	0.2396	NA	NA	NA	0.994629	rs62063174	14	CRHR1:RP11-105N13.4	0:0	ncRNA_intronic	0.606	5	5	15	1	1	1
rs62054809	17	43918239	C	T	0.2396	NA	NA	NA	0.994629	rs62063174	14	MAPT-AS1	2777	intergenic	0.606	7	5	15	1	1	1
rs34232924	17	44023828	C	CGTG	0.2396	NA	NA	NA	0.994629	rs62063174	14	MAPT	0	intronic	0.606	NA	5	14	1	1	1
rs56166491	17	44042221	A	G	0.2406	1.15914e-06	0.114817	0.0236127	1	rs62063174	14	MAPT	0	intronic	0.606	5	4	14	1	1	1
rs79698033	17	44123717	C	T	0.2406	NA	NA	NA	1	rs62063174	14	KANSL1	0	intronic	0.606	NA	4	4	1	1	1
rs55900347	17	44176092	G	A	0.2406	2.04311e-06	0.112263	0.0236388	1	rs62063174	14	KANSL1	0	intronic	0.606	5	5	5	1	1	1
rs116913469	11	1481131	C	T	0.1123	0.00170853	0.0959815	0.0305994	0.0576245	rs11604075	9	BRSK2	0	intronic	0.604	5	1	15	1	1	1
rs6489878	12	113368125	A	G	0.3648	1.35977e-07	0.0951459	0.0180522	0.974812	rs1154970	10	OAS1:RP1-71H24.1	0:0	ncRNA_intronic	0.604	6	4	15	1	1	0
rs199508	17	44858838	G	C	0.2565	NA	NA	NA	0.653896	rs62063174	14	WNT3	0	intronic	0.604	5	5	14	1	1	1
rs10741664	11	1372069	T	C	0.3121	2.5481e-12	-0.125545	0.0179334	0.547357	rs4963074	9	BRSK2	39059	intergenic	0.603	5	5	15	0	1	1
rs2158474	17	43761939	G	C	0.2396	NA	NA	NA	0.994629	rs62063174	14	CRHR1:RP11-105N13.4	0:0	ncRNA_intronic	0.603	1f	5	14	1	1	1
rs62054435	17	43825339	C	G	0.2396	NA	NA	NA	0.994629	rs62063174	14	CRHR1:RP11-105N13.4	0:0	ncRNA_intronic	0.603	5	5	14	1	1	1
rs371083624	17	43841356	CTT	C	0.2445	NA	NA	NA	0.968108	rs62063174	14	CRHR1:RP11-105N13.4	0:0	ncRNA_intronic	0.603	NA	5	14	1	1	0
rs12482014	21	34611318	C	T	0.2982	NA	NA	NA	0.837698	rs6517153	17	IFNAR2	0	intronic	0.603	4	1	5	1	1	1
rs558144603	3	169548165	GAAAAAA	G	0.2227	NA	NA	NA	0.111576	rs2293607	2	LRRIQ4	0	intronic	0.602	NA	5	15	1	1	1
rs2464519	4	89841364	G	C	0.2346	3.81465e-09	0.1404	0.0238288	0.690907	rs2464520	3	FAM13A	0	intronic	0.602	7	5	15	1	1	1
rs62055947	17	43852605	C	T	0.2396	NA	NA	NA	0.994629	rs62063174	14	CRHR1:RP11-105N13.4	0:0	ncRNA_intronic	0.602	5	5	14	1	1	0
rs2532389	17	44311107	G	C	0.2336	NA	NA	NA	0.963115	rs62063174	14	KANSL1	8373	intergenic	0.602	7	5	15	1	1	1
rs9943678	11	786953	C	G	0.3459	0.0036082	0.0536424	0.0184305	0.273652	rs28655651	9	CEND1	150	downstream	0.601	4	3	5	1	1	1
rs12441451	15	40876264	C	T	0.2137	0.00393127	0.0665063	0.0230634	0.171668	rs28647196	12	RPUSD2	9604	intergenic	0.601	5	1	15	1	1	1
rs570142689	15	85703346	A	ATTTTTT	0.332	NA	NA	NA	0.0610646	rs17637411	13	RP11-561C5.1	18512	intergenic	0.601	NA	5	15	0	1	1
rs1237651	17	43469114	T	C	0.2972	NA	NA	NA	0.109165	rs62063174	14	ARHGAP27	2160	intergenic	0.601	5	5	5	1	1	1
rs12502070	4	90027787	C	T	0.1501	2.16869e-06	-0.108695	0.0229457	0.207162	rs2464520	3	FAM13A	0	intergenic	0.6	5	5	15	1	1	1
rs11631563	15	41038439	G	C	0.4891	NA	NA	NA	0.473064	rs28647196	12	RMDN3	0	intronic	0.6	5	4	5	1	1	1
rs67293024	15	86187463	T	TC	0.4394	NA	NA	NA	0.0981541	rs17637411	13	AKAP13:RP11-815J21.4	0:0	ncRNA_intronic	0.6	NA	4	5	1	1	1
rs1918784	17	44276013	G	A	0.2406	2.12009e-06	0.113028	0.0238373	1	rs62063174	14	KANSL1	0	intronic	0.6	NA	5	5	1	1	1
rs868903	11	1242690	T	C	0.496	1.82147e-21	-0.205551	0.0216034	0.11224	rs72846383	9	MUC5B	1605	intergenic	0.599	4	5	15	1	1	1
rs117029704	17	43519760	G	T	0.04374	NA	NA	NA	0.111561	rs62063174	14	PLEKHM1	0	intronic	0.599	5	4	5	1	1	1
rs536720533	17	44265192	AT	A	0.2416	NA	NA	NA	0.994688	rs62063174	14	KANSL1	0	intronic	0.599	NA	2	7	1	1	1
rs71327036	3	46194589	C	A	0.1024	NA	NA	NA	0.220316	rs71615437	1	FLT1P1	9419	intergenic	0.598	7	5	15	0	1	1
rs2757591	6	7582399	A	G	0.3628	NA	NA	NA	0.0653531	rs2076295	5	DSP	0	intronic	0.598	6	4	14	1	1	1
rs385603	15	86193194	C	T	0.3767	0.00119571	-0.0558734	0.0172454	0.133405	rs17637411	13	AKAP13:RP11-815J21.4	0:0	ncRNA_intronic	0.598	7	4	5	1	1	1
rs368284065	17	43855501	AC	A	0.2396	NA	NA	NA	0.994629	rs62063174	14	CRHR1:RP11-105N13.4	0:0	ncRNA_intronic	0.598	NA	5	14	1	1	0
rs75666751	17	44090148	A	C	0.2406	7.7142e-05	0.0961863	0.0243318	1	rs62063174	14	MAPT	0	intronic	0.598	5	4	15	1	1	1
rs1476415	21	34598385	C	A	0.4632	NA	NA	NA	0.422865	rs6517153	17	IFNAR2	3820	intergenic	0.598	6	1	15	1	1	1
rs2704583	4	89818643	A	G	0.2356	5.53243e-13	0.137642	0.0190863	0.687026	rs2464520	3	FAM13A	0	intronic	0.597	5	4	15	1	1	1
15:40636457:A:G	15	40636457	G	A	0.1382	NA	NA	NA	0.0550741	rs59424629	12	C15orf52	3288	intergenic	0.597	3a	2	7	1	1	1
rs11637302	15	85944777	C	T	0.3847	0.0160603	0.0446495	0.0185457	0.0868042	rs17637411	13	AKAP13	0	intronic	0.597	3a	2	7	1	1	0
rs66493267	15	86277373	CA	C	0.2813	NA	NA	NA	0.0521702	rs17637411	13	AKAP13	0	intronic	0.597	NA	4	4	1	1	1
rs56302057	17	44034486	A	G	0.2396	0.000544929	0.110904	0.0320751	0.994629	rs62063174	14	MAPT	0	intronic	0.597	NA	5	14	1	1	1
rs13238380	7	99629061	C	T	0.3857	1.4915e-08	-0.0970869	0.0171455	1	rs73158411	6	ZKSCAN1	0	intronic	0.596	6	4	4	1	1	1
rs8033489	15	86092367	A	G	0.3191	0.000308142	0.0679322	0.0188264	0.0798475	rs17637411	13	AKAP13	0	intronic	0.596	7	2	5	1	1	1
rs2732655	17	44346407	G	C	0.1998	NA	NA	NA	0.793399	rs62063174	14	RP11-259G18.1	346	downstream	0.596	5	5	15	1	1	1
rs67527955	4	90071057	AG	A	0.339	NA	NA	NA	0.0557048	rs2464520	3	RNU6-907P	18952	intergenic	0.595	NA	5	15	0	1	1
rs4766668	12	113364780	T	C	0.3658	1.28394e-07	0.0953074	0.0180468	0.978932	rs1154970	10	OAS1:RP1-71H24.1	0:0	ncRNA_intronic	0.595	5	5	15	1	1	0
rs4767027	12	113359157	C	T	0.3449	NA	NA	NA	0.88779	rs1154970	10	OAS1:RP1-71H24.1	0:0	ncRNA_intronic	0.594	1f	4	5	1	1	0
rs55937610	17	43960283	A	G	0.2396	NA	NA	NA	0.994629	rs62063174	14	MAPT-AS1	0	ncRNA_intronic	0.594	5	7	14	0	1	1
rs113909426	17	44196822	G	A	0.2406	1.77196e-06	0.112975	0.0236456	1	rs62063174	14	KANSL1	0	intronic	0.594	6	5	5	1	1	1
rs62071576	17	44346829	C	T	0.2008	NA	NA	NA	0.798273	rs62063174	14	RP11-259G18.1	768	downstream	0.594	7	5	15	1	1	1
rs2527923	7	99567455	C	T	0.4672	0.012353	0.042143	0.0168444	0.312184	rs73158411	6	AZGP1	0	intronic	0.593	NA	5	14	1	1	1
rs2696702	17	44260416	T	C	0.2406	3.40039e-06	0.110533	0.023796	1	rs62063174	14	KANSL1	0	intronic	0.593	NA	2	7	1	1	1
rs111699817	9	109370285	G	A	0.2932	NA	NA	NA	0.0615921	rs2498861	8	RP11-308N19.1	3208	intergenic	0.591	7	5	15	0	0	1
rs72652899	11	1079624	C	G	0.03181	0.00818858	0.173381	0.0655705	0.0666009	rs4963049	9	MUC2	0	intronic	0.591	7	1	15	1	1	1
rs17564153	17	43995098	G	A	0.2396	5.12982e-06	0.104935	0.0230151	0.994629	rs62063174	14	MAPT	0	intronic	0.591	6	4	14	1	1	1
rs377750291	17	44367737	CCACCT	C	0.0825	NA	NA	NA	0.339397	rs62063174	14	ARL17B	0	intronic	0.591	NA	4	15	1	1	1
rs13081151	3	46055716	G	A	0.1213	NA	NA	NA	0.628385	rs71615437	1	XCR1	2799	intergenic	0.59	7	5	15	1	1	1
rs72850137	11	936711	G	A	0.1173	9.06878e-06	-0.112407	0.0253268	0.125446	rs28655651	9	AP2A2	0	intronic	0.59	7	2	5	1	1	1
rs56006248	17	43815141	A	G	0.2396	NA	NA	NA	0.994629	rs62063174	14	CRHR1:RP11-105N13.4	0:0	ncRNA_intronic	0.59	7	5	14	1	1	1
rs35792686	11	1015201	C	T	0.05467	NA	NA	NA	0.0562472	rs10794278	9	MUC6	0	intronic	0.589	5	4	5	1	1	1
rs77475254	7	128754263	G	A	0.1461	0.00640618	0.071992	0.0264071	0.491821	rs4731542	7	CYCSP20	3303	intergenic	0.588	7	5	15	0	1	1
rs10816402	9	109371487	G	A	0.3837	0.00262448	-0.066044	0.0219517	0.121676	rs2498861	8	RP11-308N19.1	4410	intergenic	0.588	6	5	15	0	1	1
rs13096741	3	46099154	C	T	0.1223	NA	NA	NA	0.639681	rs71615437	1	XCR1	29919	intergenic	0.587	5	5	15	0	1	1
rs8033427	15	86109571	C	T	0.2515	1.04242e-06	-0.0910705	0.0186488	0.55737	rs17637411	13	AKAP13	0	intronic	0.587	5	4	5	1	1	1
rs35446936	3	169486508	G	A	0.2416	1.02844e-13	-0.140791	0.0189307	1	rs2293607	2	ACTRT3	0	intronic	0.585	5	5	5	1	1	1
rs11452878	15	41125789	CA	C	0.3449	NA	NA	NA	0.083277	rs28647196	12	RP11-532F12.5	2216	intergenic	0.585	NA	5	15	1	1	1
rs13511	15	86284817	T	C	0.4344	3.00458e-05	-0.0711883	0.0170588	0.198355	rs17637411	13	AKAP13	0	intronic	0.585	NA	4	4	1	1	1
rs2525549	7	99533111	T	C	0.3837	0.02096	0.0412407	0.0178631	0.167512	rs73158411	6	RP4-604G5.1	0	ncRNA_intronic	0.584	1f	4	14	1	1	1
rs4924501	15	41026994	G	T	0.492	0.000498145	-0.0608844	0.0174867	0.475229	rs28647196	12	RMDN3	1087	intergenic	0.584	6	4	4	1	1	1
rs531559456	17	43569001	CA	C	0.1988	NA	NA	NA	0.76624	rs62063174	14	PLEKHM1	885	upstream	0.584	NA	1	15	1	1	1
rs538800188	17	45171941	AAAAAAAAAAAAAAAAG	A	0.05765	NA	NA	NA	0.0742091	rs62063174	14	RP11-156P1.3	0	ncRNA_intronic	0.584	NA	5	5	0	0	1
rs13095602	3	46128713	A	G	0.1223	NA	NA	NA	0.639681	rs71615437	1	FLT1P1	55136	intergenic	0.583	5	5	15	0	1	1
rs112035892	9	109507038	G	GA	0.4563	NA	NA	NA	0.200544	rs2498861	8	RP11-308N19.5	21826	intergenic	0.583	NA	5	15	0	0	1
rs199872643	12	113469552	T	TAA	0.3767	NA	NA	NA	0.387696	rs1154970	10	RP1-71H24.1	13995	intergenic	0.582	NA	5	15	0	1	1
rs111324579	17	44082181	A	G	0.2406	6.63198e-06	0.103619	0.0230001	1	rs62063174	14	MAPT	0	intronic	0.582	7	5	15	1	1	1
rs67671346	17	44339744	TC	T	0.2018	NA	NA	NA	0.801936	rs62063174	14	RP11-259G18.3	1771	intergenic	0.582	NA	5	5	0	1	1
rs71327044	3	46271454	G	C	0.08946	NA	NA	NA	0.24951	rs71615437	1	CCR3	0	intronic	0.581	5	5	15	1	1	1
rs2744374	6	7554609	G	T	0.2515	0.0124662	0.0531638	0.0212769	0.0845815	rs2076295	5	DSP	0	intronic	0.581	5	1	14	1	1	1
rs34575685	15	40982714	C	CT	0.4652	NA	NA	NA	0.0688021	rs28647196	12	RAD51-AS1	0	ncRNA_intronic	0.581	NA	4	5	1	1	1
rs17860241	21	34631133	A	G	0.325	NA	NA	NA	0.940985	rs6517153	17	IFNAR2:AP000295.9	0:0	intronic	0.581	5	4	5	1	1	1
rs2446303	4	89826058	C	T	0.2356	NA	NA	NA	0.687026	rs2464520	3	FAM13A	0	intronic	0.579	NA	4	15	1	1	1
rs17563787	17	43813252	C	G	0.2396	NA	NA	NA	0.994629	rs62063174	14	CRHR1:RP11-105N13.4	0:0	ncRNA_intronic	0.579	1f	5	14	1	1	1
rs112123127	17	43785098	C	T	0.2366	NA	NA	NA	0.97872	rs62063174	14	CRHR1:RP11-105N13.4	0:0	ncRNA_intronic	0.578	6	5	14	1	1	1
rs34258265	17	44212908	A	AT	0.4871	NA	NA	NA	0.350771	rs62063174	14	KANSL1	0	intronic	0.578	NA	4	5	1	1	1
rs67404079	17	44339747	TC	T	0.2018	NA	NA	NA	0.801936	rs62063174	14	RP11-259G18.3	1774	intergenic	0.578	NA	5	5	0	1	1
rs17763742	3	45846769	A	G	0.08052	NA	NA	NA	0.505928	rs71615437	1	SLC6A20	8741	intergenic	0.577	7	4	15	1	1	1
rs7665826	4	89846092	G	A	0.1859	NA	NA	NA	0.0585224	rs2464520	3	FAM13A	0	intronic	0.577	7	5	15	1	1	1
rs10274982	7	99581874	C	G	0.4175	0.0166081	-0.050795	0.0212064	0.32131	rs73158411	6	AZGP1P1	0	ncRNA_intronic	0.577	3a	6	15	1	1	1
rs147713286	11	1116872	C	G	0.01889	2.52012e-11	-0.542592	0.0813214	1	rs147713286	9	MUC2	12452	intergenic	0.577	5	5	15	0	1	1
rs62061772	17	44169437	T	C	0.2406	1.98152e-06	0.112451	0.0236476	1	rs62063174	14	KANSL1	0	intronic	0.577	7	4	5	1	1	1
rs618916	15	41172773	T	C	0.2336	0.0415846	-0.0432208	0.0212111	0.0592982	rs28647196	12	AC025166.1	5164	intergenic	0.576	7	5	15	1	1	1
rs35430874	4	89973411	T	TTTTTTTC	0.2903	NA	NA	NA	0.0787452	rs2464520	3	FAM13A	0	intronic	0.575	NA	5	15	1	1	1
rs10119347	9	109411743	A	C	0.497	6.56581e-05	-0.0710663	0.0178044	0.278083	rs2498861	8	RP11-308N19.4	0	ncRNA_intronic	0.575	6	14	15	0	1	1
rs28653192	11	1213806	T	C	0.2038	4.65302e-12	-0.176418	0.0255095	0.31143	rs12802931	9	MUC5AC	0	intergenic	0.575	5	4	14	1	0	0
rs140194136	11	1383852	A	AACAAACAAACAT	0.3638	NA	NA	NA	0.149048	rs61867592	9	BRSK2	27276	intergenic	0.575	NA	9	15	0	1	0
rs10459685	15	86121406	G	C	0.3847	0.000851383	-0.0573782	0.0172021	0.133109	rs17637411	13	AKAP13	0	intronic	0.575	7	4	5	1	1	1
rs2525555	7	99568736	T	C	0.2823	0.0087318	-0.050798	0.019371	0.158834	rs73158411	6	AZGP1	0	intronic	0.574	7	4	14	1	1	1
rs2078200	17	43541834	T	C	0.2992	NA	NA	NA	0.136989	rs62063174	14	PLEKHM1	0	intronic	0.574	1f	4	5	1	1	0
rs4843068	15	86096379	G	A	0.3141	0.000862858	0.0619933	0.0186065	0.0717591	rs17637411	13	AKAP13	0	intronic	0.573	7	4	5	1	1	1
rs143748853	15	86103902	GTATT	G	0.3141	NA	NA	NA	0.0777809	rs17637411	13	AKAP13	0	intronic	0.573	NA	4	5	1	1	1
rs2421772	3	169415294	C	T	0.4195	0.00176023	-0.0541798	0.0173211	0.185462	rs2293607	2	RP11-3K16.1	11788	intergenic	0.572	5	5	15	0	1	1
rs10015415	4	89928203	T	C	0.3976	2.62859e-05	-0.0713056	0.0169635	0.105178	rs2464520	3	FAM13A	0	intronic	0.572	6	4	15	1	1	1
rs10766380	11	1392615	C	T	0.2326	1.72818e-07	-0.103837	0.0198676	0.758054	rs4963074	9	BRSK2	18513	intergenic	0.572	5	5	15	0	1	1
rs143196316	17	43836109	A	AATT	0.2396	NA	NA	NA	0.994629	rs62063174	14	CRHR1:RP11-105N13.4	0:0	ncRNA_intronic	0.572	NA	5	14	1	1	1
rs55915917	17	43892784	T	G	0.2256	NA	NA	NA	0.911147	rs62063174	14	CRHR1:RP11-105N13.4	0:0	ncRNA_intronic	0.572	4	5	14	1	1	0
rs375332767	13	113458756	TC	T	0.2704	NA	NA	NA	0.0594585	rs75898026	11	ATP11A	0	intronic	0.571	NA	5	5	1	0	1
rs11287205	15	40848072	TC	T	0.325	NA	NA	NA	0.367965	rs28647196	12	RP11-111A22.1:C15orf57	0:0	ncRNA_intronic	0.571	NA	3	4	1	1	1
rs535162871	17	44355315	AT	A	0.2386	NA	NA	NA	0.967743	rs62063174	14	ARL17B	0	intronic	0.571	NA	5	15	1	1	1
rs58517182	4	90013697	T	TA	0.2873	NA	NA	NA	0.0511917	rs2464520	3	FAM13A	0	intergenic	0.57	NA	13	15	1	1	1
rs72842489	11	1125601	C	T	0.1362	4.14823e-34	-0.314234	0.0258066	0.124884	rs147713286	9	MUC2	21181	intergenic	0.57	4	5	15	0	0	0
rs138030605	11	1361769	TATG	T	0.3161	NA	NA	NA	0.48604	rs4963074	9	TOLLIP-AS1	29831	intergenic	0.57	NA	5	14	0	0	1
rs200725727	15	85892404	GT	G	0.3529	NA	NA	NA	0.249981	rs17637411	13	ADAMTS7P4	18838	intergenic	0.57	NA	5	15	0	1	1
rs56406462	17	44119474	T	C	0.2386	0.0201708	0.072555	0.0312312	0.989292	rs62063174	14	KANSL1	0	intronic	0.57	7	4	4	1	1	1
rs1392290	3	46069210	G	A	0.341	NA	NA	NA	0.179772	rs71615437	1	XCR1	0	UTR5	0.569	5	7	9	1	1	1
rs11822148	11	1419145	A	G	0.4652	8.69788e-07	-0.0920562	0.0187143	0.131606	rs11604075	9	BRSK2	0	intronic	0.569	5	2	14	1	1	1
rs139724472	15	86177453	T	TCAAA	0.3141	NA	NA	NA	0.477874	rs17637411	13	AKAP13:RP11-815J21.4	0:0	ncRNA_intronic	0.569	NA	4	5	1	1	1
rs146761208	17	44495308	A	G	0.3569	NA	NA	NA	0.816164	rs62063174	14	NSFP1	0	ncRNA_intronic	0.569	5	5	15	0	1	1
rs398119840	17	44329580	AT	A	0.4085	NA	NA	NA	0.190575	rs62063174	14	RP11-259G18.2	7169	intergenic	0.567	NA	5	15	0	1	1
rs200209872	9	109330969	GA	G	0.3708	NA	NA	NA	0.106775	rs2498861	8	RP11-308N19.1	0	ncRNA_intronic	0.566	NA	9	15	0	0	1
rs141118833	15	40790699	TC	T	0.3241	NA	NA	NA	0.338127	rs28647196	12	RP11-111A22.1	0	ncRNA_intronic	0.566	NA	2	14	0	1	1
rs11314757	15	41152457	T	TA	0.2416	NA	NA	NA	0.0554115	rs28647196	12	SPINT1	2051	intergenic	0.566	NA	5	15	1	1	1
rs61742585	20	62197568	G	A	0.04473	0.0037311	-0.138086	0.047615	0.615483	rs57612798	16	HELZ2	0	exonic	0.566	3a	4	5	1	1	0
rs57877062	11	870989	C	CT	0.2694	NA	NA	NA	0.0532658	rs28655651	9	CHID1	0	intronic	0.565	NA	4	5	1	1	0
rs34582600	11	1152220	C	G	0.3976	NA	NA	NA	0.108905	rs7478899	9	MUC5AC	0	intronic	0.565	2b	1	15	1	0	1
rs56280773	3	169463031	G	T	0.325	NA	NA	NA	0.627043	rs2293607	2	TERC	19276	intergenic	0.564	6	14	15	0	1	1
rs1981548	7	99541360	T	C	0.4523	0.00595047	0.046564	0.0169293	0.322282	rs73158411	6	RP4-604G5.1	0	ncRNA_intronic	0.564	1b	1	14	0	1	1
rs9984273	21	34635065	C	T	0.3171	0.000572006	0.0830432	0.0241085	0.274313	rs6517153	17	IFNAR2:AP000295.9	0:0	UTR3	0.564	7	4	5	1	1	1
rs76658708	11	1096778	C	T	0.02684	1.60705e-12	-0.357597	0.0506159	0.634366	rs113948005	9	MUC2	0	intronic	0.563	5	4	15	1	1	0
rs2316953	17	44140341	G	A	0.2406	1.43019e-06	0.114019	0.0236516	1	rs62063174	14	KANSL1	0	intronic	0.563	6	4	5	1	1	1
rs34877151	4	89746379	T	G	0.4414	NA	NA	NA	0.0657553	rs2464520	3	FAM13A	0	intronic	0.562	6	5	15	1	0	1
rs55665964	11	1278948	G	C	0.03777	NA	NA	NA	0.051029	rs113948005	9	MUC5B	0	intronic	0.562	5	5	15	1	0	1
rs55823844	17	43978320	G	A	0.2396	9.06633e-07	0.115858	0.0235921	0.994629	rs62063174	14	MAPT	0	intronic	0.562	4	5	13	1	1	1
rs1560310	17	43978534	G	A	0.2396	3.60981e-07	0.123052	0.0241825	0.994629	rs62063174	14	MAPT	0	intronic	0.562	1f	2	14	1	1	1
rs3213999	15	40777645	A	G	0.341	0.0263869	-0.0401293	0.0180725	0.379746	rs28647196	12	RP11-111A22.1	2594	intergenic	0.561	1f	13	15	0	1	0
rs34736868	15	40976759	G	GA	0.341	NA	NA	NA	0.271269	rs28647196	12	RAD51-AS1	2162	intergenic	0.561	NA	5	15	0	1	1
rs146149698	17	44142491	C	CCA	0.2406	NA	NA	NA	1	rs62063174	14	KANSL1	0	intronic	0.561	NA	4	4	1	1	1
rs62060852	17	44160050	G	A	0.2406	8.26215e-06	0.10274	0.0230447	1	rs62063174	14	KANSL1	0	intronic	0.561	5	2	5	1	1	1
rs2013701	4	89885086	G	T	0.494	1.49437e-11	0.11184	0.0165727	0.202149	rs2464520	3	FAM13A	0	intronic	0.56	4	2	15	1	1	1
rs112069207	7	99837194	TA	T	0.3668	NA	NA	NA	0.163354	rs73158411	6	GATS:GATS	0:0	ncRNA_intronic	0.56	NA	4	5	1	1	1
rs28420199	15	86089388	G	A	0.3141	0.000354128	0.0645351	0.0180664	0.0740459	rs17637411	13	AKAP13	0	intronic	0.56	6	1	5	1	1	1
rs148289385	3	46282646	CAT	C	0.07555	NA	NA	NA	0.215449	rs71615437	1	CCR3	0	intronic	0.559	NA	5	15	1	1	1
rs10023602	4	89905831	T	C	0.4622	1.39083e-06	-0.0801533	0.0166076	0.151161	rs2464520	3	FAM13A	0	intronic	0.559	7	4	15	1	1	1
rs2672812	11	1249372	G	A	0.498	5.99531e-23	0.17628	0.0178721	0.198801	rs72846383	9	MUC5B	0	intronic	0.559	NA	4	15	1	1	1
rs35738751	15	40929373	C	CT	0.4364	NA	NA	NA	0.746411	rs28647196	12	CASC5	0	intronic	0.559	NA	4	15	1	1	1
17:43909435:C:CAAAAAAACAAAA	17	43909435	C	CAAAAAAACAAAA	0.2386	NA	NA	NA	0.989265	rs62063174	14	CRHR1	0	intronic	0.559	NA	5	14	1	1	0
rs4683180	3	46140770	T	C	0.4871	NA	NA	NA	0.0571613	rs71615437	1	FLT1P1	43079	intergenic	0.558	6	2	15	0	1	1
rs8026793	15	85867907	C	T	0.3668	0.000166579	-0.0639222	0.0169782	0.248901	rs17637411	13	ADAMTS7P4	0	ncRNA_intronic	0.558	7	5	15	0	1	1
rs56268833	11	1373064	A	C	0.3897	NA	NA	NA	0.355436	rs4963074	9	BRSK2	38064	intergenic	0.557	4	5	14	0	1	1
rs8024640	15	85825173	T	C	0.3738	0.0055712	-0.0537378	0.0193859	0.0685285	rs17637411	13	ADAMTS7P4	0	ncRNA_intronic	0.557	7	5	15	0	1	1
rs62062273	17	44092243	C	T	0.2406	NA	NA	NA	1	rs62063174	14	MAPT	0	intronic	0.557	5	5	15	1	1	1
rs113700231	11	1130306	G	C	0.1362	7.18681e-34	-0.31288	0.0257906	0.124884	rs147713286	9	MUC5AC	21273	intergenic	0.556	7	5	15	0	0	0
rs111687950	11	1564551	A	ATG	0.07455	NA	NA	NA	0.0501025	rs11604075	9	DUSP8	10722	intergenic	0.556	NA	5	14	0	0	1
rs11448261	15	40775552	A	AT	0.4066	NA	NA	NA	0.521094	rs28647196	12	RP11-64K12.1	2037	intergenic	0.555	NA	13	15	0	1	0
rs139976242	17	43837872	T	TGTTACGTTAC	0.1233	NA	NA	NA	0.105419	rs62063174	14	CRHR1:RP11-105N13.4	0:0	ncRNA_intronic	0.555	NA	5	14	1	1	1
rs2696558	17	44346951	T	A	0.3519	NA	NA	NA	0.561382	rs62063174	14	RP11-259G18.1	890	downstream	0.555	1f	5	15	1	1	1
rs8034217	15	40721700	T	C	0.3698	1.19701e-09	-0.115036	0.0189184	0.559133	rs59424629	12	IVD	0	intronic	0.554	5	5	14	1	1	1
rs1880748	17	43788796	C	T	0.1819	NA	NA	NA	0.0730358	rs62063174	14	CRHR1:RP11-105N13.4	0:0	ncRNA_intronic	0.554	1f	5	14	1	1	1
rs117984222	11	1274267	G	A	0.03777	0.00755802	0.132926	0.0497625	0.051029	rs113948005	9	MUC5B	0	intronic	0.553	5	5	15	1	0	1
rs142637324	11	1437001	GTGGTCCCAGCAGAGGACT	G	0.2555	NA	NA	NA	0.104181	rs61867592	9	BRSK2	0	intronic	0.553	NA	5	9	1	1	1
rs17689608	17	43896528	C	G	0.2396	NA	NA	NA	0.994629	rs62063174	14	CRHR1	0	intronic	0.553	5	5	15	1	1	0
rs142222997	17	44057770	G	GGAGGCAGGAGAATTGTTACT	0.2396	NA	NA	NA	0.99463	rs62063174	14	MAPT	0	intronic	0.553	NA	4	15	1	1	1
rs58094219	4	90052423	CT	C	0.09443	NA	NA	NA	0.333688	rs2464520	3	RNU6-907P	318	downstream	0.552	NA	5	15	0	0	1
rs66670048	11	999764	T	C	0.08748	NA	NA	NA	0.0926729	rs148989610	9	AP2A2	0	intronic	0.552	5	4	5	1	1	1
rs1732775	12	113454202	G	A	0.2276	0.00485915	0.0537074	0.0190707	0.0963311	rs1154970	10	RP1-71H24.1	0	ncRNA_intronic	0.551	7	5	15	1	1	1
rs3169120	15	86291455	C	T	0.498	NA	NA	NA	0.282818	rs17637411	13	AKAP13:RP11-158M2.3	0:0	ncRNA_intronic	0.551	NA	4	4	1	1	1
rs556404689	17	43675189	C	T	0.02982	NA	NA	NA	0.379398	rs62063174	14	RP11-707O23.5	3045	intergenic	0.551	NA	5	15	0	1	1
rs56312737	17	43769516	C	A	0.2396	NA	NA	NA	0.994629	rs62063174	14	CRHR1:RP11-105N13.4	0:0	ncRNA_intronic	0.551	6	13	14	1	1	1
rs12150454	17	43776061	C	T	0.2396	NA	NA	NA	0.994629	rs62063174	14	CRHR1:RP11-105N13.4	0:0	ncRNA_intronic	0.551	6	9	14	1	1	1
rs55781174	17	43944158	C	T	0.2396	NA	NA	NA	0.994629	rs62063174	14	MAPT-AS1	0	ncRNA_intronic	0.551	7	5	14	0	1	1
rs11652003	17	44132659	G	A	0.1928	0.0156636	-0.0519362	0.0214909	0.054426	rs62063174	14	KANSL1	0	intronic	0.551	7	4	5	1	1	1
rs200747020	3	169400299	C	A	0.1421	NA	NA	NA	0.0800988	rs2293607	2	MECOM	18892	intergenic	0.55	6	14	15	0	0	1
rs7102832	11	1435143	T	C	0.2296	1.68637e-05	-0.0848226	0.0197133	0.0554094	rs4963049	9	BRSK2	0	intronic	0.55	5	5	15	1	1	1
rs7315441	12	113365687	G	T	0.3658	1.37459e-07	0.09512	0.0180541	0.978932	rs1154970	10	OAS1:RP1-71H24.1	0:0	ncRNA_intronic	0.55	6	4	15	1	1	0
rs574194744	17	43837868	T	TTTATGTTATG	0.2386	NA	NA	NA	0.989292	rs62063174	14	CRHR1:RP11-105N13.4	0:0	ncRNA_intronic	0.55	NA	5	14	1	1	1
rs55893711	17	44119320	C	T	0.2406	1.22909e-06	0.114711	0.0236474	1	rs62063174	14	KANSL1	0	intronic	0.55	7	4	4	1	1	1
rs9896243	17	44826056	C	G	0.2256	1.33906e-05	0.105001	0.024118	0.85926	rs62063174	14	NSF	0	intronic	0.55	1f	4	5	1	1	1
rs11332275	3	169576805	AG	A	0.3221	NA	NA	NA	0.456877	rs2293607	2	LRRC31	0	intronic	0.549	NA	4	15	1	1	1
rs79430947	4	89934645	TAC	T	0.174	NA	NA	NA	0.752653	rs2464520	3	FAM13A	0	intronic	0.549	NA	4	5	1	1	1
rs7038248	9	109461098	C	G	0.4205	NA	NA	NA	0.531322	rs2498861	8	RP11-308N19.4	0	ncRNA_intronic	0.549	7	2	15	0	0	1
rs372980169	17	44212527	A	G	0.2406	NA	NA	NA	1	rs62063174	14	KANSL1	0	intronic	0.549	5	4	5	1	1	1
rs34378541	3	46239649	C	T	0.09443	NA	NA	NA	0.242337	rs71615437	1	CCR3	0	intronic	0.548	6	5	15	1	1	1
rs72847266	11	896763	C	T	0.1292	NA	NA	NA	0.126272	rs28655651	9	CHID1	0	intronic	0.548	5	5	5	1	1	1
rs145553613	11	1610792	T	C	0.02087	NA	NA	NA	0.151948	rs5743973	9	KRTAP5-AS1	0	ncRNA_intronic	0.548	4	2	14	1	0	1
rs4335177	9	109344059	T	C	0.3738	0.00604979	-0.0482881	0.0175908	0.108789	rs2498861	8	RP11-308N19.1	0	ncRNA_intronic	0.547	5	5	15	0	0	1
rs569213236	12	113455608	G	GAAAAAAAAAA	0.2932	NA	NA	NA	0.0988904	rs1154970	10	RP1-71H24.1	51	upstream	0.547	NA	5	15	1	1	1
rs78777984	15	86014906	C	T	0.166	7.35613e-06	-0.102519	0.0228677	0.448276	rs17637411	13	AKAP13	0	intronic	0.547	5	5	15	1	1	1
rs35886054	15	86050614	C	CAA	0.4175	NA	NA	NA	0.0914924	rs17637411	13	AKAP13	0	intronic	0.547	NA	2	15	1	1	1
rs62061788	17	44169759	G	A	0.2406	2.14031e-06	0.112064	0.0236437	1	rs62063174	14	KANSL1	0	intronic	0.547	7	4	5	1	1	1
rs2186317	21	34593574	G	C	0.4632	1.12469e-05	0.0801921	0.0182599	0.422865	rs6517153	17	IFNAR2	8631	intergenic	0.547	6	5	15	1	1	1
rs528772857	3	45003987	AGAAG	A	0.1869	NA	NA	NA	0.0683457	rs113636684	1	ZDHHC3	0	intronic	0.546	NA	5	5	1	1	1
7:128734192:G:GAGA	7	128734192	G	GAGA	0.2714	NA	NA	NA	0.204903	rs4731542	7	RP11-286H14.2	1162	NA	0.546	NA	5	15	0	1	1
rs12808824	11	1123261	G	A	0.2137	4.74893e-05	-0.0933133	0.0229403	0.108027	rs7478899	9	MUC2	18841	intergenic	0.546	5	2	15	0	0	0
rs2458216	17	44346962	C	T	0.2008	NA	NA	NA	0.798273	rs62063174	14	RP11-259G18.1	901	downstream	0.545	1f	5	15	1	1	1
rs28542213	4	89780985	T	C	0.2038	2.59665e-07	0.101137	0.019636	0.0629761	rs2464520	3	FAM13A	0	intronic	0.544	7	2	15	1	1	1
rs527542765	17	44172205	CA	C	0.2406	NA	NA	NA	1	rs62063174	14	KANSL1	0	intronic	0.544	NA	4	5	1	1	1
rs34421491	3	45966429	A	AT	0.332	NA	NA	NA	0.173156	rs71615437	1	FYCO1	0	intronic	0.543	NA	4	5	1	1	1
rs11034984	11	1610056	G	A	0.4682	NA	NA	NA	0.221038	rs11604075	9	KRTAP5-AS1	0	ncRNA_intronic	0.543	5	2	14	1	1	1
rs449501	17	43724555	G	A	0.2396	NA	NA	NA	0.994629	rs62063174	14	CRHR1-IT1:CRHR1:RP11-105N13.4	0:0:0	ncRNA_exonic	0.543	NA	5	15	1	1	1
rs2250226	21	34632316	T	C	0.326	NA	NA	NA	0.936963	rs6517153	17	IFNAR2:AP000295.9	0:0	intronic	0.543	1d	4	5	1	1	1
rs34079287	3	46300870	G	T	0.07654	1.40084e-05	0.146177	0.0336523	0.22365	rs71615437	1	CCR3	0	intronic	0.542	6	5	15	1	1	1
rs6967287	7	99602022	C	T	0.2028	0.0249764	0.048456	0.0216151	0.162429	rs73158411	6	ZKSCAN1	11181	intergenic	0.542	5	2	15	0	1	1
15:85877076:G:T	15	85877076	G	T	0.2147	NA	NA	NA	0.193556	rs17637411	13	ADAMTS7P4	3510	NA	0.542	NA	2	15	0	0	1
rs530343977	17	44193908	C	CCAACAA	0.2406	NA	NA	NA	1	rs62063174	14	KANSL1	0	intronic	0.542	NA	1	5	1	1	1
rs2696459	17	44285142	G	C	0.2465	0.00254457	0.106873	0.035412	0.970281	rs62063174	14	KANSL1	0	intronic	0.542	NA	4	5	1	1	1
rs200610218	17	44312421	CA	C	0.2575	NA	NA	NA	0.0772657	rs62063174	14	RP11-259G18.2	8550	intergenic	0.542	NA	5	15	1	1	1
rs11855789	15	86066403	G	A	0.4314	0.012027	0.0423966	0.016882	0.182061	rs17637411	13	AKAP13	0	intronic	0.541	5	4	5	1	1	1
rs17573593	17	44082603	A	C	0.2406	7.96829e-06	0.102807	0.0230197	1	rs62063174	14	MAPT	0	intronic	0.541	1f	4	15	1	1	1
rs11246327	11	840034	C	A	0.1262	0.00449641	0.0676335	0.0238057	0.0780352	rs28655651	9	POLR2L	0	UTR3	0.54	NA	3	4	1	1	1
rs12150111	17	44013938	A	G	0.2396	7.39385e-06	0.104513	0.0233183	0.994629	rs62063174	14	MAPT	0	intronic	0.54	1f	2	14	1	1	1
rs10936603	3	169545652	G	T	0.2584	9.22066e-10	-0.124156	0.0202791	0.656284	rs2293607	2	LRRIQ4	0	intronic	0.539	5	5	15	1	1	1
rs111758342	17	43953240	CTATATA	C	0.2396	NA	NA	NA	0.994629	rs62063174	14	MAPT-AS1	0	ncRNA_intronic	0.539	NA	13	14	0	1	1
rs112916880	17	44036129	C	T	0.2396	4.54652e-06	0.105596	0.0230323	0.994629	rs62063174	14	MAPT	0	intronic	0.539	NA	5	14	1	1	1
rs200214427	17	44339725	CTCT	C	0.1004	NA	NA	NA	0.0911856	rs62063174	14	RP11-259G18.3	1752	intergenic	0.539	NA	5	5	0	1	1
rs6441954	3	46332840	T	C	0.4384	NA	NA	NA	0.0694384	rs71615437	1	UQCRC2P1	19241	intergenic	0.538	6	5	15	0	1	1
rs34444275	11	1058675	CA	C	0.2614	NA	NA	NA	0.0597871	rs10794278	9	RP13-870H17.3	3390	intergenic	0.538	NA	5	14	0	1	1
rs56823655	15	85926237	A	G	0.2197	7.95905e-05	-0.0753256	0.0190909	0.508988	rs17637411	13	AKAP13	0	intronic	0.538	7	1	5	1	1	0
rs62061815	17	44181681	A	G	0.2406	1.97609e-06	0.112412	0.0236366	1	rs62063174	14	KANSL1	0	intronic	0.538	5	5	5	1	1	1
rs200194382	17	44574701	ATTTG	A	0.2117	NA	NA	NA	0.842023	rs62063174	14	RP11-995C19.2	6610	intergenic	0.538	NA	4	15	0	1	0
rs151138107	3	169468112	T	TTGTTGTTGG	0.3171	NA	NA	NA	0.63093	rs2293607	2	TERC	14195	intergenic	0.537	NA	5	14	0	1	1
rs142642115	17	43746610	T	TATC	0.2396	NA	NA	NA	0.994629	rs62063174	14	CRHR1:RP11-105N13.4	0:0	ncRNA_intronic	0.537	NA	5	14	1	1	1
rs368506828	11	814458	C	CT	0.3479	NA	NA	NA	0.0720474	rs28655651	9	RPLP2	1577	intergenic	0.536	NA	4	5	1	1	1
rs12903996	15	85998111	G	T	0.3877	0.012751	0.0462363	0.018564	0.0849332	rs17637411	13	AKAP13	0	intronic	0.536	4	5	15	1	1	1
rs576227440	15	86329195	A	AC	0.493	NA	NA	NA	0.235237	rs17637411	13	KLHL25	0	intronic	0.536	NA	1	7	1	1	1
rs3775373	4	89743821	G	T	0.2068	0.000241151	-0.0782669	0.0213175	0.335582	rs2464520	3	FAM13A	0	intronic	0.535	5	1	1	1	1	1
rs56673552	4	89807155	T	TA	0.4602	NA	NA	NA	0.229891	rs2464520	3	FAM13A	0	intronic	0.534	NA	5	15	1	0	1
rs201057210	11	1080880	CACA	C	0.02982	NA	NA	NA	0.624214	rs113948005	9	MUC2	0	exonic	0.534	NA	4	15	1	0	0
rs34351442	3	46355492	G	A	0.07455	NA	NA	NA	0.226297	rs71615437	1	UQCRC2P1	2078	intergenic	0.532	6	2	15	0	1	1
rs79973887	4	89897866	G	C	0.3121	NA	NA	NA	0.0884787	rs2464520	3	FAM13A	0	intronic	0.532	NA	4	15	1	1	1
rs12898520	15	86161039	G	A	0.3817	0.00174404	-0.0538832	0.0172114	0.142801	rs17637411	13	AKAP13	0	intronic	0.532	5	1	7	1	1	1
rs2757633	6	7566415	T	C	0.2336	2.76476e-09	-0.128066	0.0215419	0.228555	rs2076295	5	DSP	0	intronic	0.531	5	4	14	1	1	1
rs5743869	11	1327752	C	A	0.03877	0.0153022	0.121686	0.0501767	0.411084	rs5743973	9	TOLLIP	0	intronic	0.531	NA	2	5	1	1	1
rs16940676	17	43911036	G	A	0.2386	NA	NA	NA	0.989292	rs62063174	14	CRHR1	0	intronic	0.531	5	5	15	1	1	1
rs577444432	17	43915854	C	CT	0.4105	NA	NA	NA	0.469443	rs62063174	14	CRHR1	2659	intergenic	0.531	NA	5	15	1	1	1
rs11245964	11	1113278	T	C	0.336	1.42512e-05	0.0819453	0.0188816	0.206616	rs7478899	9	MUC2	8858	intergenic	0.53	5	2	15	1	1	1
rs6492945	15	40689947	T	C	0.4085	3.20343e-10	-0.106904	0.0169996	0.691416	rs59424629	12	KNSTRN	3499	intergenic	0.53	6	5	5	1	1	1
rs62061845	17	44190156	T	C	0.2386	0.00137797	0.11421	0.0356993	0.989265	rs62063174	14	KANSL1	0	intronic	0.53	7	5	5	1	1	1
rs11606152	11	767750	T	C	0.334	NA	NA	NA	0.276361	rs28655651	9	PDDC1	0	UTR3	0.529	NA	3	4	1	1	1
rs10426276	19	10690557	G	C	0.04573	0.00827105	-0.110318	0.0417745	0.233766	rs142770866	15	AP1M2	0	intronic	0.529	7	4	15	1	1	1
rs7650048	3	44774720	C	A	0.4046	0.0241422	-0.041521	0.018414	0.0632123	rs113636684	1	ZNF501	0	intronic	0.528	7	4	8	1	1	1
rs147325898	7	99770260	GTA	G	0.2674	NA	NA	NA	0.203179	rs73158411	6	GPC2	0	intronic	0.528	NA	4	5	1	1	1
rs71327040	3	46263208	G	T	0.07952	9.25326e-07	0.163037	0.0332262	0.269551	rs71615437	1	CCR3	0	intronic	0.527	4	2	15	1	1	1
rs4766676	12	113365581	C	T	0.3658	1.57884e-07	0.0946716	0.0180564	0.978932	rs1154970	10	OAS1:RP1-71H24.1	0:0	ncRNA_intronic	0.527	6	4	15	1	1	0
rs35059249	3	46268528	A	ATT	0.07952	NA	NA	NA	0.269551	rs71615437	1	CCR3	0	intronic	0.526	NA	5	15	1	1	1
rs370956308	11	739741	C	CT	0.3847	NA	NA	NA	0.0591239	rs28655651	9	TALDO1	7587	intergenic	0.526	NA	5	15	1	1	1
rs2316770	17	43934256	G	A	0.4414	NA	NA	NA	0.233711	rs62063174	14	MAPT-AS1	0	ncRNA_intronic	0.526	7	5	14	1	1	1
rs199538350	3	46079524	T	TTTTTG	0.0994	NA	NA	NA	0.531925	rs71615437	1	XCR1	10289	intergenic	0.525	NA	13	15	0	1	1
rs13242458	7	99695131	G	A	0.1193	0.00308704	-0.0795068	0.0268701	0.235631	rs73158411	6	MCM7	0	intronic	0.525	1f	3	4	1	1	1
rs7396970	11	1390273	G	C	0.2316	1.9022e-08	-0.110451	0.0196509	0.751442	rs4963074	9	BRSK2	20855	intergenic	0.525	5	8	15	0	1	1
rs7116333	11	1607470	C	A	0.4662	NA	NA	NA	0.220815	rs11604075	9	KRTAP5-AS1	0	ncRNA_intronic	0.525	7	5	14	1	1	1
rs202107349	3	44688779	C	CT	0.1541	NA	NA	NA	0.272349	rs113636684	1	RP11-944L7.4:ZNF197	0:0	ncRNA_intronic	0.524	NA	4	5	1	1	1
rs17217831	3	46305441	C	A	0.07654	NA	NA	NA	0.22365	rs71615437	1	CCR3	0	intronic	0.524	7	5	15	1	1	1
rs34576455	4	89820264	CAT	C	0.1968	NA	NA	NA	0.0706722	rs2464520	3	FAM13A	0	intronic	0.524	NA	5	15	1	0	1
rs6841272	4	89760453	C	T	0.03976	0.000698756	-0.144491	0.0426219	0.061143	rs2464520	3	FAM13A	0	intronic	0.523	7	5	15	1	1	1
rs1873001	3	46032847	T	C	0.3439	NA	NA	NA	0.20972	rs71615437	1	FYCO1	0	intronic	0.522	5	2	5	1	1	1
rs9795167	11	1431651	G	A	0.4583	NA	NA	NA	0.141862	rs11604075	9	BRSK2	0	intronic	0.522	5	1	15	1	1	1
rs11634361	15	86194281	A	G	0.3767	NA	NA	NA	0.132907	rs17637411	13	AKAP13:RP11-815J21.4	0:0	ncRNA_intronic	0.522	6	4	5	1	1	1
rs28502344	15	86238559	T	G	0.2316	0.00198418	0.061499	0.0198859	0.0704623	rs17637411	13	AKAP13	0	intronic	0.522	7	4	4	1	1	1
rs2421830	3	169554129	G	A	0.2584	3.832e-09	-0.109824	0.0186418	0.620879	rs2293607	2	LRRIQ4	0	intronic	0.52	NA	2	15	1	1	1
rs67287708	4	90053874	C	G	0.08748	5.02569e-07	-0.128265	0.0255238	0.36356	rs2464520	3	RNU6-907P	1769	intergenic	0.52	6	5	15	0	1	1
rs10751638	11	1063247	C	G	0.4533	2.10641e-05	-0.0743423	0.0174787	0.632875	rs10794278	9	RP13-870H17.3	7962	intergenic	0.52	5	5	14	0	1	0
rs12480691	20	62254918	G	A	0.1133	0.00535937	-0.0804619	0.0288953	0.211493	rs57612798	16	GMEB2	0	intronic	0.52	6	4	5	1	1	1
rs13092887	3	45909644	C	A	0.08648	NA	NA	NA	0.613184	rs71615437	1	LZTFL1	0	intronic	0.519	5	5	15	1	1	1
rs4988618	12	113363178	G	A	0.3658	1.23707e-07	0.0954229	0.0180454	0.978932	rs1154970	10	OAS1:RP1-71H24.1	0:0	ncRNA_intronic	0.519	1f	1	15	1	1	0
rs878886	17	43912490	C	G	0.2396	NA	NA	NA	0.994629	rs62063174	14	CRHR1	0	UTR3	0.519	1c	5	15	1	1	1
rs2869969	4	89893911	T	C	0.3101	1.6027e-07	-0.0976784	0.0186397	0.0858767	rs2464520	3	FAM13A	0	intronic	0.518	6	5	15	1	1	1
rs61307181	9	109314945	CA	C	0.3539	NA	NA	NA	0.0644012	rs2498861	8	RP11-308N19.1	0	ncRNA_intronic	0.518	NA	15	15	0	0	1
rs11343913	15	41019330	T	C	0.3419	NA	NA	NA	0.259849	rs28647196	12	RAD51	0	intronic	0.518	6	4	5	1	1	1
rs56306380	17	43978306	G	A	0.2396	0.000615182	0.121145	0.0353725	0.994629	rs62063174	14	MAPT	0	intronic	0.518	5	5	13	1	1	1
rs62064637	17	43485551	T	G	0.1938	0.000134181	0.0963517	0.0252318	0.705766	rs62063174	14	ARHGAP27	0	intronic	0.517	5	1	5	1	1	1
rs4308665	7	99666641	G	C	0.328	0.000416899	-0.0637825	0.0180731	0.344291	rs73158411	6	ZNF3	0	intronic	0.516	5	4	5	1	1	1
rs12801744	11	1493132	C	T	0.09344	0.000164096	-0.108881	0.0288908	0.335241	rs34830395	9	MOB2	0	intronic	0.516	4	4	4	1	1	1
rs56340658	17	43689090	T	C	0.2416	NA	NA	NA	0.983911	rs62063174	14	RPS26P8	2740	intergenic	0.515	7	14	15	0	1	1
rs113886936	3	44730911	G	T	0.1272	NA	NA	NA	0.359711	rs113636684	1	RP11-944L7.4	3765	intergenic	0.514	7	9	15	0	1	1
rs6496039	15	86061963	A	T	0.4314	0.0117376	0.0425427	0.0168825	0.182061	rs17637411	13	AKAP13	0	intronic	0.514	7	4	5	1	1	1
rs2527911	7	99503625	A	G	0.4642	0.034426	0.0371257	0.0175531	0.192495	rs73158411	6	TRIM4	0	intronic	0.513	NA	4	4	1	1	1
rs1963304	7	99625796	T	G	0.3419	0.00529862	-0.0497095	0.0178279	0.341922	rs73158411	6	ZKSCAN1	0	intronic	0.513	5	4	4	1	1	1
rs62023935	15	86148835	G	A	0.1958	9.874e-08	-0.115106	0.0215998	0.980754	rs17637411	13	AKAP13	0	intronic	0.513	7	4	5	1	1	1
rs3976765	17	43658895	C	T	0.4682	NA	NA	NA	0.0839244	rs62063174	14	DND1P1	4341	intergenic	0.513	NA	3	5	0	1	1
rs67492300	17	43837777	G	A	0.2763	NA	NA	NA	0.134436	rs62063174	14	CRHR1:RP11-105N13.4	0:0	ncRNA_intronic	0.513	5	5	14	1	1	1
rs8070420	17	44185479	G	T	0.3658	NA	NA	NA	0.177826	rs62063174	14	KANSL1	0	intronic	0.513	1f	2	7	1	1	1
rs2300370	21	34604557	G	A	0.33	NA	NA	NA	0.995716	rs6517153	17	IFNAR2	0	intronic	0.513	5	1	5	1	1	1
rs145453701	11	1573266	TATCC	T	0.4254	NA	NA	NA	0.102124	rs11604075	9	DUSP8	2007	intergenic	0.511	NA	5	14	1	1	1
rs1230072	17	43466961	C	T	0.4881	NA	NA	NA	0.144302	rs62063174	14	ARHGAP27	4313	intergenic	0.511	5	5	5	1	1	1
rs1635298	17	43744344	A	T	0.2664	NA	NA	NA	0.867336	rs62063174	14	CRHR1:RP11-105N13.4	0:0	ncRNA_intronic	0.511	1f	5	14	1	1	1
rs4458044	17	43873727	G	C	0.2624	NA	NA	NA	0.12017	rs62063174	14	CRHR1:RP11-105N13.4	0:0	ncRNA_intronic	0.511	5	5	14	1	1	0
rs17631676	17	43549526	A	G	0.1958	NA	NA	NA	0.752898	rs62063174	14	PLEKHM1	0	intronic	0.51	6	4	5	1	1	0
rs1724418	17	43672331	T	G	0.09344	NA	NA	NA	0.429693	rs62063174	14	RP11-707O23.5	5903	intergenic	0.51	5	5	15	0	1	1
rs75076131	17	43790649	C	A	0.2396	NA	NA	NA	0.994629	rs62063174	14	CRHR1:RP11-105N13.4	0:0	ncRNA_intronic	0.51	7	5	14	1	1	1
rs56127111	17	43913315	C	T	0.2396	NA	NA	NA	0.994629	rs62063174	14	CRHR1	120	downstream	0.51	5	5	15	1	1	1
rs201828261	11	1265817	C	T	0.01292	NA	NA	NA	0.100854	rs61867592	9	MUC5B:RP11-532E4.2	0:0	exonic	0.509	5	5	15	1	0	1
rs62060843	17	44153626	C	T	0.2406	7.01821e-07	0.115466	0.0232753	1	rs62063174	14	KANSL1	0	intronic	0.509	6	4	5	1	1	1
4:90000570:A:AAT	4	90000570	A	AAT	0.2863	NA	NA	NA	0.0779343	rs2464520	3	FAM13A	0	intergenic	0.508	NA	5	15	1	1	1
rs146887813	12	113390347	TG	T	0.2336	NA	NA	NA	0.177782	rs1154970	10	RP1-71H24.1:OAS3	0:0	ncRNA_intronic	0.508	NA	4	5	1	1	0
rs1765762	13	113533653	T	G	0.4881	NA	NA	NA	0.215492	rs75898026	11	ATP11A	0	intronic	0.508	5	4	4	1	1	1
rs45469491	20	62195726	G	A	0.04672	0.0052715	-0.132568	0.0475163	0.587768	rs57612798	16	HELZ2	0	exonic	0.508	5	3	4	1	1	0
rs369762169	17	43493398	G	GTT	0.1909	NA	NA	NA	0.699501	rs62063174	14	ARHGAP27	0	intronic	0.507	NA	2	15	1	1	1
rs12952764	17	43497210	G	A	0.1958	0.000443226	0.0863692	0.0245862	0.712846	rs62063174	14	ARHGAP27	0	intronic	0.507	5	4	15	1	1	1
rs6421966	11	1126979	G	T	0.1988	1.33473e-08	-0.127264	0.0223995	0.127313	rs7478899	9	MUC2	22559	intergenic	0.506	5	5	15	0	0	0
11:1213804:C:T	11	1213804	T	C	0.16	NA	NA	NA	0.485798	rs12802931	9	MUC5AC	0	intergenic	0.506	5	4	14	1	0	0
rs2055794	17	43951717	G	A	0.2396	NA	NA	NA	0.994629	rs62063174	14	MAPT-AS1	0	ncRNA_intronic	0.506	1f	7	14	0	1	1
rs62060838	17	44153144	A	G	0.2406	9.41287e-06	0.101968	0.0230164	1	rs62063174	14	KANSL1	0	intronic	0.506	7	4	5	1	1	1
rs2672810	11	1251301	C	T	0.03777	0.00783036	0.134313	0.050507	0.051029	rs113948005	9	MUC5B	0	exonic	0.505	NA	4	15	1	0	1
rs4924549	15	41799711	C	T	0.163	NA	NA	NA	0.0637997	rs28647196	12	LTK	0	splicing	0.505	5	2	14	1	1	1
rs62056931	17	43789698	G	A	0.2366	NA	NA	NA	0.978617	rs62063174	14	CRHR1:RP11-105N13.4	0:0	ncRNA_intronic	0.505	6	5	14	1	1	1
rs4792837	17	44286384	C	A	0.3648	NA	NA	NA	0.184851	rs62063174	14	KANSL1	0	intronic	0.505	6	4	5	1	1	1
rs547813077	17	44326845	A	G	0.2634	NA	NA	NA	0.895251	rs62063174	14	RP11-259G18.2	4434	intergenic	0.505	NA	5	15	0	1	1
3:169406720:A:G	3	169406720	A	G	0.34	NA	NA	NA	0.277285	rs2293607	2	RP11-3K16.1	20362	intergenic	0.504	NA	13	15	0	1	1
rs12787723	11	1372995	G	C	0.3141	NA	NA	NA	0.488097	rs4963074	9	BRSK2	38133	intergenic	0.504	4	5	14	0	1	1
rs391338	17	43687268	G	A	0.2117	NA	NA	NA	0.864805	rs62063174	14	RPS26P8	918	downstream	0.504	NA	14	15	0	1	1
rs6554754	5	1297258	T	C	0.1402	1.03503e-07	-0.144696	0.0271961	0.172002	rs7725218	4	TERT	2073	intergenic	0.503	6	5	14	1	1	1
rs7947734	11	1632180	T	G	0.4751	NA	NA	NA	0.169547	rs11604075	9	KRTAP5-3	2486	intergenic	0.503	5	5	14	1	1	1
rs2614676	15	86322246	C	T	0.1998	0.0128236	-0.0543709	0.0218477	0.21099	rs17637411	13	KLHL25	0	intronic	0.503	NA	1	5	1	1	1
rs375606901	17	44033097	T	TTTTTTTTTTTC	0.2366	NA	NA	NA	0.978653	rs62063174	14	MAPT	0	intronic	0.503	NA	5	14	1	1	1
rs570664517	17	44310961	A	AT	0.2157	NA	NA	NA	0.855427	rs62063174	14	KANSL1	8227	intergenic	0.503	NA	5	15	1	1	1
rs28439383	11	1221038	C	T	0.2028	NA	NA	NA	0.0975907	rs7478899	9	MUC5AC	0	intergenic	0.502	2b	4	15	1	1	1
rs2269899	12	113381956	C	T	0.3569	2.79224e-07	0.0956125	0.0186127	0.916812	rs1154970	10	RP1-71H24.1:OAS3	0:0	ncRNA_intronic	0.502	NA	4	5	1	1	1
rs4244579	15	40702294	C	T	0.3499	1.10513e-09	-0.120049	0.0197014	0.494173	rs59424629	12	IVD	0	intronic	0.502	6	4	4	1	1	1
rs56323408	17	44147721	C	T	0.2406	8.50437e-06	0.102523	0.0230281	1	rs62063174	14	KANSL1	0	intronic	0.502	6	4	5	1	1	1
rs4374450	21	34580600	C	T	0.1511	NA	NA	NA	0.171714	rs6517153	17	IFNAR2	21605	intergenic	0.502	7	2	15	0	1	1
rs34786814	15	85952036	C	T	0.3847	0.0120462	0.0466131	0.0185651	0.0868042	rs17637411	13	AKAP13	0	intronic	0.501	7	2	5	1	1	0
rs1706746	17	43721457	C	T	0.2396	1.4615e-05	0.0997885	0.0230224	0.994629	rs62063174	14	CRHR1-IT1:CRHR1:RP11-105N13.4	0:0:0	ncRNA_intronic	0.501	6	5	15	1	1	1
rs144494414	4	89834602	G	GGAA	0.4215	NA	NA	NA	0.272891	rs2464520	3	FAM13A	0	intronic	0.5	NA	5	15	1	1	1
rs8180279	4	89914043	G	A	0.4662	2.47742e-06	-0.078255	0.0166147	0.135823	rs2464520	3	FAM13A	0	intronic	0.5	5	5	15	1	1	1
rs59435462	17	43750921	TA	T	0.2664	NA	NA	NA	0.867336	rs62063174	14	CRHR1:RP11-105N13.4	0:0	ncRNA_intronic	0.5	NA	5	14	1	1	1
rs546885732	17	44025678	G	GCT	0.2396	NA	NA	NA	0.994629	rs62063174	14	MAPT	0	intronic	0.5	NA	5	14	1	1	1
rs7622757	3	44236328	C	G	0.167	NA	NA	NA	0.122974	rs113636684	1	TOPAZ1	47049	intergenic	0.499	7	5	15	0	1	1
rs35895909	3	46460967	C	T	0.1421	NA	NA	NA	0.11344	rs71615437	1	CCRL2	6478	intergenic	0.499	7	4	15	1	1	1
rs60021514	5	1240103	C	G	0.336	0.00133373	0.06563	0.0204543	0.0586119	rs7725218	4	SLC6A18	0	intronic	0.499	4	2	15	1	0	1
rs56288604	17	43931380	A	G	0.2396	NA	NA	NA	0.994629	rs62063174	14	MAPT-AS1	0	ncRNA_intronic	0.499	5	5	14	1	1	1
rs112364920	17	44161360	A	T	0.2396	9.01999e-06	0.102183	0.0230173	0.99463	rs62063174	14	KANSL1	0	intronic	0.499	6	4	5	1	1	1
rs34980032	20	62194510	T	C	0.0497	0.00119772	-0.151837	0.0468716	0.550193	rs57612798	16	HELZ2	0	exonic	0.499	NA	3	4	1	1	0
rs79983612	3	46190327	G	C	0.09443	0.00102417	0.132191	0.0402555	0.242337	rs71615437	1	FLT1P1	5157	intergenic	0.498	7	5	15	0	1	1
rs62022067	15	85970429	G	A	0.166	NA	NA	NA	0.45751	rs17637411	13	AKAP13	0	intronic	0.498	7	5	15	1	1	1
rs66506858	3	169555162	TTC	T	0.2565	NA	NA	NA	0.62874	rs2293607	2	LRRIQ4	0	intronic	0.497	NA	5	15	1	1	1
rs13098597	3	169599567	T	A	0.334	0.000795758	-0.0628465	0.0187363	0.272207	rs2293607	2	LRRC31	11848	intergenic	0.497	5	5	15	0	1	1
rs71022988	11	921972	C	CAAAG	0.4523	NA	NA	NA	0.0828445	rs28655651	9	AP2A2	2921	intergenic	0.497	NA	2	15	1	1	1
rs5027026	15	86346373	T	C	0.2863	0.00376082	-0.0564104	0.0194683	0.136853	rs17637411	13	KLHL25	8111	intergenic	0.497	6	5	15	1	1	1
rs190186756	11	1363239	G	A	0.04374	0.0112086	-0.131092	0.0516899	0.27551	rs56293203	9	TOLLIP-AS1	31301	intergenic	0.496	3a	1	14	0	1	1
rs200714673	17	43773525	T	TAAAA	0.2386	NA	NA	NA	0.989292	rs62063174	14	CRHR1:RP11-105N13.4	0:0	ncRNA_intronic	0.496	NA	13	14	1	1	1
rs80028338	17	44161470	A	C	0.2406	2.34983e-05	0.0997397	0.0235861	1	rs62063174	14	KANSL1	0	intronic	0.496	7	4	5	1	1	1
rs199521	17	44853456	C	G	0.2555	NA	NA	NA	0.657886	rs62063174	14	WNT3	0	intronic	0.496	5	5	14	1	1	1
rs11245950	11	1094629	T	C	0.4901	1.86585e-24	0.190973	0.0187121	0.118259	rs12802931	9	MUC2	0	intronic	0.495	5	5	15	1	1	0
rs11635886	15	85886055	C	G	0.3728	0.00223831	0.057153	0.018698	0.0784928	rs17637411	13	ADAMTS7P4	12489	intergenic	0.495	6	5	15	0	1	1
rs34286926	17	43495852	A	G	0.1958	0.00143941	0.0807541	0.0253415	0.712846	rs62063174	14	ARHGAP27	0	intronic	0.495	2b	4	15	1	1	1
rs443147	20	62230585	T	G	0.1133	0.00354534	0.0877292	0.0300853	0.211493	rs57612798	16	GMEB2	0	intronic	0.495	5	4	4	1	1	1
rs118109180	11	1483180	A	G	0.1123	0.00568032	0.0869953	0.0314552	0.0597041	rs11604075	9	BRSK2	0	UTR3	0.494	5	4	5	1	1	1
rs563837504	17	43798584	CA	C	0.2396	NA	NA	NA	0.994629	rs62063174	14	CRHR1:RP11-105N13.4	0:0	ncRNA_intronic	0.494	NA	5	14	1	1	1
rs564905548	17	44213712	G	A	0.2406	NA	NA	NA	1	rs62063174	14	KANSL1	0	intronic	0.494	NA	4	5	1	1	1
rs41308092	20	62324391	G	A	0.02783	1.29024e-07	-0.32051	0.0607	0.292901	rs57612798	16	RTEL1:RTEL1-TNFRSF6B	0:0	intronic	0.494	4	2	5	1	1	1
rs2186356	21	34581365	T	C	0.1511	0.0263642	0.0496194	0.022343	0.171714	rs6517153	17	IFNAR2	20840	intergenic	0.494	5	5	15	0	1	1
rs7318323	13	113523843	C	A	0.3588	0.000633773	-0.0590875	0.0172936	0.0968578	rs75898026	11	ATP11A	0	intronic	0.493	5	4	5	1	1	1
rs4975617	5	1252475	C	G	0.333	NA	NA	NA	0.0865194	rs7725218	4	TERT	786	downstream	0.492	4	2	15	1	0	1
rs377170197	12	113372352	G	GA	0.3648	NA	NA	NA	0.966211	rs1154970	10	RP1-71H24.1	0	ncRNA_intronic	0.492	NA	5	15	1	1	0
rs4843073	15	86124419	C	T	0.3847	0.000867705	-0.0588664	0.0176763	0.133109	rs17637411	13	AKAP13	0	exonic	0.492	4	1	4	1	1	1
rs3885075	17	43902799	A	G	0.2396	NA	NA	NA	0.994629	rs62063174	14	CRHR1	0	intronic	0.492	NA	5	14	1	1	0
rs2696658	17	44245766	G	A	0.2406	0.0106849	0.080334	0.0314685	1	rs62063174	14	KANSL1	0	intronic	0.492	NA	2	5	1	1	1
rs4437212	4	89894010	T	C	0.3101	1.30717e-07	-0.0982742	0.0186202	0.0858767	rs2464520	3	FAM13A	0	intronic	0.491	6	5	15	1	1	1
rs531825373	17	44283046	CA	C	0.3887	NA	NA	NA	0.162199	rs62063174	14	KANSL1	0	intronic	0.491	NA	4	5	1	1	1
rs9756189	3	44735066	C	T	0.1272	NA	NA	NA	0.359711	rs113636684	1	RP11-944L7.4	7920	intergenic	0.49	6	9	15	0	1	1
rs6787643	3	46487671	G	A	0.338	NA	NA	NA	0.114765	rs71615437	1	LTF	0	intronic	0.49	5	4	15	1	1	1
rs2172111	9	109513291	G	T	0.2137	1.09868e-09	-0.12618	0.0207043	0.24904	rs2498861	8	RP11-308N19.5	28079	intergenic	0.49	7	5	15	0	1	1
rs2463521	17	43659678	G	T	0.498	NA	NA	NA	0.314273	rs62063174	14	DND1P1	3558	intergenic	0.49	7	3	5	0	1	1
rs17575773	17	44142879	C	T	0.2406	9.76438e-06	0.103314	0.023362	1	rs62063174	14	KANSL1	0	intronic	0.49	6	4	4	1	1	1
rs569529188	3	44722196	C	CTT	0.2396	NA	NA	NA	0.163106	rs113636684	1	RP11-944L7.4	0	ncRNA_intronic	0.489	NA	5	15	0	1	1
rs35145480	11	1400576	AT	A	0.1441	NA	NA	NA	0.086681	rs4963074	9	BRSK2	10552	intergenic	0.489	NA	5	14	0	0	1
rs34791483	15	40646143	CA	C	0.1471	NA	NA	NA	0.129512	rs59424629	12	PHGR1	0	intronic	0.489	NA	1	15	1	1	1
rs200826208	15	86156923	A	ATAT	0.495	NA	NA	NA	0.120672	rs17637411	13	AKAP13	0	intronic	0.489	NA	4	5	1	1	1
rs3136672	3	46242785	T	C	0.1034	NA	NA	NA	0.227926	rs71615437	1	CCR3	0	intronic	0.488	NA	5	15	1	1	1
rs10832805	11	1396920	G	C	0.2217	8.93794e-06	0.0878337	0.0197762	0.0873263	rs4963074	9	BRSK2	14208	intergenic	0.488	5	1	15	0	1	1
rs757404	12	113407192	G	A	0.2604	0.0288234	0.0414341	0.0189552	0.149381	rs1154970	10	RP1-71H24.1:OAS3	0:0	ncRNA_intronic	0.488	NA	4	5	1	1	0
rs56015792	17	43551321	G	C	0.1958	NA	NA	NA	0.752898	rs62063174	14	PLEKHM1	0	intronic	0.488	7	4	5	1	1	1
rs74373419	17	44047609	C	T	0.2406	9.35703e-06	0.101857	0.0229846	1	rs62063174	14	MAPT	0	intronic	0.488	6	4	14	1	1	1
rs147946810	19	10693663	G	A	0.01093	NA	NA	NA	0.0772668	rs142770866	15	AP1M2	0	intronic	0.488	7	4	14	1	1	1
rs4505789	4	89825615	C	A	0.4235	2.0823e-08	0.0939788	0.0167669	0.284242	rs2464520	3	FAM13A	0	intronic	0.487	6	4	15	1	1	1
rs577446525	7	99666261	C	CA	0.2783	NA	NA	NA	0.249135	rs73158411	6	ZNF3	0	intronic	0.487	NA	4	5	1	1	1
rs62063798	17	44068543	G	A	0.2406	7.42811e-06	0.102955	0.0229758	1	rs62063174	14	MAPT	0	intronic	0.487	3a	4	15	1	1	1
rs67911076	17	44161478	CTCACACCTGTAATCCCAGCACTTTGGGAAGCTGAGGCGGGTGGA	C	0.2406	NA	NA	NA	1	rs62063174	14	KANSL1	0	intronic	0.487	NA	4	5	1	1	1
rs28529389	15	40906141	G	A	0.4573	1.7217e-06	0.0854626	0.0178657	0.848561	rs28647196	12	CASC5	0	intronic	0.486	7	4	15	1	1	1
rs61611883	15	41126307	T	C	0.2952	NA	NA	NA	0.124582	rs28647196	12	RP11-532F12.5	1698	intergenic	0.486	NA	5	15	1	1	1
rs539128391	17	43792090	G	C	0.2376	NA	NA	NA	0.983989	rs62063174	14	CRHR1:RP11-105N13.4	0:0	ncRNA_intronic	0.486	NA	5	14	1	1	1
rs545449730	9	109313753	C	CT	0.4026	NA	NA	NA	0.0971719	rs2498861	8	RP11-308N19.1	0	ncRNA_intronic	0.485	NA	15	15	0	0	1
rs148605293	4	89753037	A	AT	0.327	NA	NA	NA	0.0973807	rs2464520	3	FAM13A	0	intronic	0.484	NA	5	15	1	1	1
rs10850100	12	113364512	T	C	0.3658	1.59862e-07	0.0945698	0.0180448	0.978932	rs1154970	10	OAS1:RP1-71H24.1	0:0	ncRNA_intronic	0.484	1f	5	15	1	1	0
rs370988756	15	40870409	CT	C	0.3439	NA	NA	NA	0.338324	rs28647196	12	RPUSD2	3749	intergenic	0.484	NA	5	5	1	1	1
rs396593	17	43707955	C	A	0.2396	NA	NA	NA	0.994629	rs62063174	14	CRHR1-IT1:CRHR1:RP11-105N13.4	0:0:0	ncRNA_exonic	0.484	NA	4	4	1	1	1
rs56367042	11	1283511	C	T	0.03877	0.00862072	0.133615	0.0508671	0.411084	rs5743973	9	MUC5B	104	downstream	0.483	1f	1	2	1	1	1
rs35214157	11	1538653	G	A	0.09344	0.00025965	-0.105726	0.0289458	0.335241	rs34830395	9	MOB2	16175	intergenic	0.483	5	4	5	0	1	1
rs558710130	17	44652348	G	C	0.3201	NA	NA	NA	0.113436	rs62063174	14	ARL17A	0	intronic	0.483	NA	5	15	1	1	0
rs12150451	17	43827431	A	G	0.2396	NA	NA	NA	0.994629	rs62063174	14	CRHR1:RP11-105N13.4	0:0	ncRNA_intronic	0.482	1f	5	14	1	1	1
rs62063276	17	44036408	T	G	0.2406	1.27841e-05	0.103479	0.0237131	0.989337	rs62063174	14	MAPT	0	intronic	0.482	6	5	14	1	1	1
rs10837570	11	1632168	G	C	0.2147	NA	NA	NA	0.125327	rs34830395	9	KRTAP5-3	2474	intergenic	0.481	5	5	14	1	1	1
rs533717295	17	43733707	GC	G	0.2396	NA	NA	NA	0.994629	rs62063174	14	CRHR1:RP11-105N13.4	0:0	ncRNA_intronic	0.481	NA	5	14	1	1	1
rs78136862	17	44085743	T	C	0.2406	1.48068e-06	0.113846	0.0236497	1	rs62063174	14	MAPT	0	intronic	0.481	7	5	15	1	1	1
rs548707287	3	44330974	A	AT	0.2306	NA	NA	NA	0.0840726	rs113636684	1	TOPAZ1	0	intronic	0.48	NA	13	15	1	1	1
rs12497151	3	44760717	A	G	0.4046	0.0219706	-0.0410975	0.0179397	0.0626935	rs113636684	1	ZNF502	0	intronic	0.48	7	4	8	1	1	1
rs66702674	3	46552044	C	G	0.08549	0.000867455	0.0986793	0.0296306	0.106201	rs71615437	1	LRRC2	4868	intergenic	0.48	6	4	15	1	1	1
rs28731161	11	1225232	G	A	0.2018	NA	NA	NA	0.0946663	rs7478899	9	MUC5AC	2867	intergenic	0.48	2b	2	15	1	1	1
11:1430286:A:G	11	1430286	A	G	0.3091	NA	NA	NA	0.0883699	rs61867592	9	BRSK2	0	intronic	0.48	NA	5	15	1	0	1
15:85985757:A:AT	15	85985757	A	AT	0.1392	NA	NA	NA	0.361706	rs17637411	13	AKAP13	0	intronic	0.48	NA	5	15	1	1	1
rs112900578	17	43883953	A	G	0.1133	NA	NA	NA	0.0511926	rs62063174	14	CRHR1:RP11-105N13.4	0:0	ncRNA_intronic	0.48	5	5	14	1	1	0
rs56327054	17	43943957	G	C	0.2396	NA	NA	NA	0.994629	rs62063174	14	MAPT-AS1	0	ncRNA_intronic	0.48	7	5	14	0	1	1
rs11915664	3	45623999	A	T	0.1471	NA	NA	NA	0.0544327	rs71615437	1	LIMD1	0	intergenic	0.479	5	2	15	1	1	1
rs34068335	3	45954339	C	T	0.1183	NA	NA	NA	0.696661	rs71615437	1	LZTFL1	0	intronic	0.479	5	3	15	1	1	1
rs2237105	6	7552555	G	A	0.2505	0.0300284	0.0444835	0.020502	0.0823236	rs2076295	5	DSP	0	intronic	0.479	6	5	14	1	1	1
rs55933911	11	1263687	C	T	0.04771	NA	NA	NA	0.214935	rs72846383	9	MUC5B:RP11-532E4.2	0:0	exonic	0.479	NA	4	15	1	1	1
rs3742233	13	113537448	G	A	0.4592	NA	NA	NA	0.225446	rs75898026	11	ATP11A	0	UTR3	0.479	4	4	5	1	1	1
rs540143715	7	99932353	C	CT	0.1352	NA	NA	NA	0.110194	rs73158411	6	PMS2P1	0	ncRNA_intronic	0.478	NA	1	5	1	1	1
rs55943044	17	43872228	G	A	0.2396	NA	NA	NA	0.994629	rs62063174	14	CRHR1:RP11-105N13.4	0:0	ncRNA_intronic	0.478	4	5	14	1	1	0
rs12112642	7	99625199	G	A	0.2724	0.000565739	0.0680546	0.0197401	0.255845	rs73158411	6	ZKSCAN1	0	intronic	0.477	7	4	4	1	1	1
rs12270802	11	1104123	C	T	0.09344	8.81701e-09	0.17299	0.0300745	0.988541	rs7478899	9	MUC2	0	exonic	0.477	5	5	15	1	1	1
rs146502607	11	1111689	C	T	0.04374	1.69432e-07	0.234679	0.0448709	0.256669	rs7478899	9	MUC2	7269	intergenic	0.477	7	5	15	1	0	1
rs74046949	11	1443684	C	T	0.2525	0.000418738	0.0729462	0.0206765	0.120714	rs4963074	9	BRSK2	0	intronic	0.477	3a	5	15	1	1	1
rs190988664	13	113518119	G	C	0.3419	NA	NA	NA	0.0862156	rs75898026	11	ATP11A	0	intronic	0.477	7	4	5	1	0	1
rs553536798	15	85985755	T	TA	0.1392	NA	NA	NA	0.361706	rs17637411	13	AKAP13	0	intronic	0.477	NA	5	15	1	1	1
rs1382538	15	86165896	G	C	0.2893	0.017919	0.0492639	0.0208103	0.0692813	rs17637411	13	AKAP13:RP11-815J21.4:RP11-815J21.3	0:0:0	ncRNA_intronic	0.477	5	1	5	1	1	1
rs111415173	17	43795573	C	T	0.2396	NA	NA	NA	0.994629	rs62063174	14	CRHR1:RP11-105N13.4	0:0	ncRNA_intronic	0.477	6	5	14	1	1	1
rs538603006	17	44687766	C	T	0.0507	NA	NA	NA	0.286144	rs62063174	14	NSF	0	intronic	0.476	NA	15	15	1	1	0
rs1545985	3	46005478	A	G	0.3489	NA	NA	NA	0.211804	rs71615437	1	FYCO1	0	intronic	0.475	7	4	4	1	1	1
rs13073861	3	46150156	C	A	0.4235	NA	NA	NA	0.0633993	rs71615437	1	FLT1P1	33693	intergenic	0.475	6	5	15	0	1	1
rs3793964	11	1301982	T	C	0.3469	3.74885e-11	-0.120253	0.0181824	0.257315	rs4963074	9	TOLLIP	0	intronic	0.475	5	4	4	1	1	1
rs592976	15	40737476	A	C	0.4175	NA	NA	NA	0.479039	rs28647196	12	BAHD1	0	intronic	0.475	NA	5	7	1	1	1
rs1894387	3	46392089	G	T	0.07455	NA	NA	NA	0.226297	rs71615437	1	CCR2	3135	intergenic	0.474	7	2	14	1	1	1
rs78104015	17	44052733	A	G	0.2406	9.27598e-06	0.101871	0.0229782	1	rs62063174	14	MAPT	0	UTR5	0.474	4	4	15	1	1	1
rs35391505	3	44697885	AT	A	0.4076	NA	NA	NA	0.0533446	rs113636684	1	RP11-944L7.4:ZNF35	0:0	ncRNA_intronic	0.473	NA	4	5	1	1	1
rs72842466	11	1111826	C	T	0.04374	1.22502e-07	0.237342	0.0448685	0.256669	rs7478899	9	MUC2	7406	intergenic	0.473	5	5	15	1	0	1
rs11638498	15	86023018	T	C	0.4165	0.00593736	0.046571	0.0169274	0.190208	rs17637411	13	AKAP13	0	intronic	0.473	4	5	5	1	1	1
rs71373572	17	43525022	G	A	0.1938	NA	NA	NA	0.724145	rs62063174	14	PLEKHM1	0	intronic	0.472	5	4	5	1	1	1
rs563555863	17	44025359	TTTG	T	0.2396	NA	NA	NA	0.994629	rs62063174	14	MAPT	0	intronic	0.472	NA	5	14	1	1	1
rs73069952	3	46582367	G	C	0.08549	0.000481944	0.10326	0.0295822	0.106201	rs71615437	1	LRRC2	0	intronic	0.471	5	4	5	1	1	1
rs11347	11	1222325	C	T	0.2048	NA	NA	NA	0.315929	rs12802931	9	MUC5AC	0	intergenic	0.471	5	5	15	1	0	1
rs729857	15	86142745	C	A	0.3062	0.000724168	-0.0616277	0.0182316	0.0749244	rs17637411	13	AKAP13	0	intronic	0.471	7	4	5	1	1	1
rs2532424	17	44368926	C	A	0.2535	NA	NA	NA	0.781264	rs62063174	14	ARL17B	0	intronic	0.471	NA	2	15	1	1	1
11:1640465:A:AAAG	11	1640465	A	AAAG	0.07555	NA	NA	NA	0.157427	rs11604075	9	KRTAP5-4	1722	NA	0.47	NA	5	14	1	0	1
rs78064630	19	10562802	G	A	0.07555	0.00011967	0.137455	0.0357323	0.75572	rs142770866	15	PDE4A	0	intronic	0.47	2b	2	5	1	1	1
rs34167705	3	46585420	T	C	0.08549	0.004625	0.0926167	0.032703	0.106201	rs71615437	1	LRRC2	0	intronic	0.469	7	4	15	1	1	1
rs10936596	3	169467481	T	C	0.3429	3.99033e-08	-0.0982264	0.0178877	0.595545	rs2293607	2	TERC	14826	intergenic	0.468	4	5	14	0	1	1
rs62054806	17	43915312	C	T	0.2396	NA	NA	NA	0.994629	rs62063174	14	CRHR1	2117	intergenic	0.468	5	5	15	1	1	1
rs11483962	20	62233204	CT	C	0.2008	NA	NA	NA	0.116075	rs57612798	16	GMEB2	0	intronic	0.468	NA	4	4	1	1	1
rs528762864	17	44243543	TA	T	0.2406	NA	NA	NA	1	rs62063174	14	KANSL1	0	intronic	0.467	NA	4	5	1	1	1
rs573932258	17	44482592	G	A	0.2763	NA	NA	NA	0.548194	rs62063174	14	NSFP1	0	ncRNA_intronic	0.466	NA	5	15	0	1	0
rs143265539	15	40894586	G	A	0.1133	3.81702e-06	-0.122228	0.0264498	0.10591	rs28647196	12	CASC5	0	intronic	0.465	6	1	15	1	1	1
rs11073962	15	85679984	G	A	0.1133	NA	NA	NA	0.0820032	rs17637411	13	PDE8A	0	intronic	0.465	7	4	4	1	1	1
rs564410162	17	44369591	G	A	0.2396	NA	NA	NA	0.553206	rs62063174	14	ARL17B	0	intronic	0.465	NA	5	15	1	1	1
rs147168893	4	89805354	C	CA	0.2227	NA	NA	NA	0.0627714	rs2464520	3	FAM13A	0	intronic	0.464	NA	5	15	1	1	1
rs10009019	4	89901824	A	G	0.3101	2.54345e-08	-0.0985528	0.0176926	0.0858767	rs2464520	3	FAM13A	0	intronic	0.464	7	5	15	1	1	1
rs858505	7	99819577	G	A	0.2674	0.0253085	-0.0431648	0.0192987	0.211947	rs73158411	6	GATS:GATS	0:0	ncRNA_intronic	0.464	3a	1	4	1	1	0
rs7106709	11	1103100	C	T	0.09344	8.12058e-09	0.173502	0.0300909	0.988541	rs7478899	9	MUC2	0	intronic	0.464	NA	5	15	1	1	1
rs552237243	11	1649667	G	A	0.01392	NA	NA	NA	0.0694517	rs4963049	9	KRTAP5-5	1365	intergenic	0.464	NA	5	14	1	1	1
rs77488920	17	44346589	G	A	0.2008	NA	NA	NA	0.798273	rs62063174	14	RP11-259G18.1	528	downstream	0.464	6	5	15	1	1	1
rs4766666	12	113364332	A	G	0.3648	1.66017e-07	0.0944409	0.0180443	0.974812	rs1154970	10	OAS1:RP1-71H24.1	0:0	ncRNA_intronic	0.463	2c	5	15	1	1	0
rs6852288	4	89925810	C	G	0.3976	7.45466e-07	-0.0863402	0.0174455	0.105178	rs2464520	3	FAM13A	0	intronic	0.462	7	4	5	1	1	1
rs561618054	6	7565035	C	CAACTATAT	0.2753	NA	NA	NA	0.545242	rs2076295	5	DSP	0	intronic	0.462	NA	4	14	1	1	1
rs59677146	11	745301	G	GA	0.335	NA	NA	NA	0.265657	rs28655651	9	TALDO1	2027	intergenic	0.462	NA	5	15	1	1	1
rs75018438	11	1362469	C	A	0.174	4.78689e-10	0.144303	0.0231777	0.536993	rs4963074	9	TOLLIP-AS1	30531	intergenic	0.462	5	5	14	0	1	1
rs35619543	11	1242250	G	T	0.2604	3.97939e-10	-0.162735	0.0260175	1	rs35619543	9	MUC5B	2045	intergenic	0.461	3a	5	15	1	0	1
rs56364057	11	1279764	G	A	0.03777	0.0132378	0.128221	0.0517583	0.051029	rs113948005	9	MUC5B	0	intronic	0.461	5	5	15	1	0	1
rs36006368	15	85995450	G	GT	0.4771	NA	NA	NA	0.157596	rs17637411	13	AKAP13	0	intronic	0.461	NA	5	15	1	1	1
rs62023862	15	86055627	C	G	0.1461	5.34038e-05	-0.0976612	0.0241723	0.547016	rs17637411	13	AKAP13	0	intronic	0.461	5	5	15	1	1	1
rs10445367	17	43932798	G	T	0.2028	NA	NA	NA	0.814746	rs62063174	14	MAPT-AS1	0	ncRNA_intronic	0.461	5	5	14	1	1	1
rs55929431	17	44000202	G	A	0.2396	1.23693e-06	0.115945	0.023908	0.994629	rs62063174	14	MAPT	0	intronic	0.461	5	4	15	1	1	1
rs17577313	17	44191835	A	G	0.2406	1.81292e-06	0.115232	0.0241412	1	rs62063174	14	KANSL1	0	intronic	0.461	1f	5	5	1	1	1
rs12507131	4	90045095	A	T	0.08748	3.05104e-07	-0.129999	0.0253892	0.374488	rs2464520	3	RP11-84C13.2	4072	intergenic	0.46	5	2	15	1	1	1
rs7449190	5	1297918	T	C	0.159	2.19379e-09	-0.152466	0.0254841	0.216032	rs7725218	4	TERT	2733	intergenic	0.46	5	5	14	1	1	1
rs1124564	11	1510142	G	C	0.4304	0.0438584	-0.0342185	0.0169782	0.240923	rs11604075	9	MOB2	0	intergenic	0.46	5	4	5	1	1	1
rs56023266	15	86184564	A	C	0.3777	0.00176048	-0.0552667	0.0176688	0.131441	rs17637411	13	AKAP13:RP11-815J21.4	0:0	ncRNA_intronic	0.46	7	4	5	1	1	1
rs12150464	17	43776371	C	T	0.2396	NA	NA	NA	0.994629	rs62063174	14	CRHR1:RP11-105N13.4	0:0	ncRNA_intronic	0.46	6	9	14	1	1	1
rs148851068	11	1484169	CTT	C	0.1113	NA	NA	NA	0.0582271	rs11604075	9	BRSK2	249	downstream	0.459	NA	4	5	1	1	1
rs9502623	6	7614669	A	G	0.17	0.0109891	0.0539758	0.0212249	0.0920182	rs2076295	5	SNRNP48	2468	intergenic	0.458	7	4	5	1	1	1
rs2334650	11	1534852	C	T	0.4304	0.024477	-0.0381997	0.016981	0.240923	rs11604075	9	MOB2	12374	intergenic	0.458	1f	4	5	0	1	1
11:1640465:A:AAG	11	1640465	A	AAG	0.05567	NA	NA	NA	0.157427	rs11604075	9	KRTAP5-4	1722	NA	0.458	NA	5	14	1	0	1
rs563247091	17	43665906	C	G	0.2416	NA	NA	NA	0.984026	rs62063174	14	DND1P1	1610	intergenic	0.458	NA	5	15	0	1	1
rs10711625	3	44806234	T	TA	0.4056	NA	NA	NA	0.0633417	rs113636684	1	KIF15	0	intronic	0.457	NA	4	5	1	1	1
rs7637201	3	169627767	C	A	0.4632	0.00881853	-0.0745038	0.0284473	0.0695673	rs2293607	2	SAMD7	1592	intergenic	0.457	6	5	15	1	1	1
rs7101802	11	1437782	T	C	0.2336	8.31088e-06	-0.085918	0.019277	0.0572672	rs4963049	9	BRSK2	0	intronic	0.457	5	4	9	1	1	1
rs13099120	3	45970944	C	G	0.1203	NA	NA	NA	0.683058	rs71615437	1	FYCO1	0	intronic	0.456	2b	4	4	1	1	1
rs151281339	15	40882673	T	TC	0.1193	NA	NA	NA	0.0823041	rs28647196	12	CASC5	3544	intergenic	0.456	NA	1	15	1	1	1
15:41172310:G:T	15	41172310	G	T	0.2396	NA	NA	NA	0.0573755	rs28647196	12	AC025166.1	4701	intergenic	0.456	NA	5	15	1	1	1
15:85985757:A:ATAT	15	85985757	A	ATAT	0.06362	NA	NA	NA	0.361706	rs17637411	13	AKAP13	0	NA	0.456	NA	5	15	1	0	1
rs2344436	15	86074906	C	T	0.4324	0.00536746	0.0470616	0.0169036	0.180877	rs17637411	13	AKAP13	0	intronic	0.456	6	4	5	1	1	1
rs17660167	17	44166311	C	T	0.2406	1.98769e-06	0.112396	0.0236391	1	rs62063174	14	KANSL1	0	intronic	0.456	6	4	5	1	1	1
rs12944235	17	43813221	A	G	0.4781	NA	NA	NA	0.366045	rs62063174	14	CRHR1:RP11-105N13.4	0:0	ncRNA_intronic	0.455	1f	5	14	1	1	1
rs13068572	3	46177096	G	A	0.1203	NA	NA	NA	0.583052	rs71615437	1	FLT1P1	6753	intergenic	0.454	5	2	15	0	1	1
rs9920642	15	40894561	C	T	0.4573	1.12321e-06	0.08707	0.0178835	0.848561	rs28647196	12	CASC5	0	intronic	0.454	6	1	15	1	1	1
rs62059009	17	44006130	T	C	0.2396	6.09745e-07	0.120728	0.0242032	0.994629	rs62063174	14	MAPT	0	intronic	0.454	6	5	9	1	1	1
rs76357066	17	44067046	G	A	0.2406	7.37767e-06	0.102977	0.0229732	1	rs62063174	14	MAPT	0	intronic	0.454	5	4	15	1	1	1
rs34238768	4	89737137	TA	T	0.1431	NA	NA	NA	0.06412	rs2464520	3	FAM13A	0	intronic	0.453	NA	5	5	1	0	1
rs112154062	11	1111791	C	CA	0.2773	NA	NA	NA	0.148127	rs7478899	9	MUC2	7371	intergenic	0.453	NA	5	15	1	0	1
rs4766672	12	113365148	G	A	0.3658	NA	NA	NA	0.978932	rs1154970	10	OAS1:RP1-71H24.1	0:0	ncRNA_intronic	0.452	7	5	15	1	1	0
rs12437932	15	85826886	G	A	0.3549	0.000251942	-0.0626985	0.0171294	0.232668	rs17637411	13	ADAMTS7P4	0	ncRNA_intronic	0.452	5	5	15	0	1	1
rs77527347	17	44058017	G	T	0.2416	1.81795e-06	0.112561	0.0235845	0.99463	rs62063174	14	MAPT	0	intronic	0.452	5	4	15	1	1	1
rs56406843	20	62208820	G	A	0.03082	1.01242e-08	-0.302206	0.0527536	0.833354	rs57612798	16	HELZ2	3227	intergenic	0.452	4	1	15	1	1	1
rs368673667	17	43708418	C	G	0.2396	NA	NA	NA	0.994629	rs62063174	14	CRHR1-IT1:CRHR1:RP11-105N13.4	0:0:0	ncRNA_intronic	0.451	7	4	4	1	1	1
rs78872653	17	43905134	G	A	0.2396	NA	NA	NA	0.994629	rs62063174	14	CRHR1	0	intronic	0.451	5	5	14	1	1	0
rs7610518	3	46161631	G	A	0.327	NA	NA	NA	0.17462	rs71615437	1	FLT1P1	22218	intergenic	0.45	6	5	15	0	1	1
rs201114742	20	62263523	A	AAG	0.3221	NA	NA	NA	0.0626668	rs57612798	16	CTD-3184A7.4	3345	intergenic	0.45	NA	5	15	1	1	1
rs148269468	3	169400629	GAA	G	0.338	NA	NA	NA	0.27093	rs2293607	2	MECOM	19222	intergenic	0.449	NA	14	15	0	1	1
rs5744024	11	1297350	G	A	0.03976	0.00552788	0.138384	0.0498762	0.401728	rs5743973	9	TOLLIP	0	UTR3	0.449	NA	4	4	1	1	1
rs531681320	15	40739759	G	GAATA	0.165	NA	NA	NA	0.0745381	rs59424629	12	BAHD1	0	intronic	0.448	NA	5	5	1	1	1
rs80184151	17	43879308	A	G	0.2396	NA	NA	NA	0.994629	rs62063174	14	CRHR1:RP11-105N13.4	0:0	ncRNA_intronic	0.448	5	5	14	1	1	0
rs2076294	6	7555666	A	G	0.3757	3.37367e-06	-0.0850513	0.0183038	0.145312	rs2076295	5	DSP	0	intronic	0.447	6	4	14	1	1	1
rs2247761	7	99500911	A	G	0.4662	0.0240728	0.038464	0.0170499	0.188506	rs73158411	6	TRIM4	0	exonic	0.446	NA	4	4	1	1	1
rs7039335	9	109454542	G	T	0.492	1.30747e-08	-0.0973685	0.017127	0.703721	rs2498861	8	RP11-308N19.4	0	ncRNA_intronic	0.446	6	5	15	0	1	1
11:1286176:C:T	11	1286176	C	T	0.03479	NA	NA	NA	0.0577506	rs113948005	9	MUC5B	2769	intergenic	0.446	5	5	5	1	0	1
11:1640465:A:AG	11	1640465	A	AG	0.09046	NA	NA	NA	0.157427	rs11604075	9	KRTAP5-4	1722	NA	0.446	NA	5	14	1	0	1
rs10902083	11	1081381	A	G	0.2197	1.27693e-05	0.0865468	0.0198319	0.310429	rs7478899	9	MUC2	0	intronic	0.445	5	5	15	1	1	0
rs7931055	11	1122247	C	T	0.2227	4.98612e-08	-0.121543	0.0222941	0.134513	rs7478899	9	MUC2	17827	intergenic	0.445	NA	5	15	0	0	0
rs55869264	15	40869976	C	CA	0.1789	NA	NA	NA	0.0649677	rs28647196	12	RPUSD2	3316	intergenic	0.445	NA	5	5	1	1	1
rs67322118	17	43961719	CTTTT	C	0.165	NA	NA	NA	0.661428	rs62063174	14	MAPT-AS1	0	ncRNA_intronic	0.445	NA	9	14	0	1	1
rs111724389	17	44209364	G	A	0.2406	1.82214e-06	0.11294	0.0236662	1	rs62063174	14	KANSL1	0	intronic	0.445	5	4	5	1	1	1
rs74839514	17	44357453	G	T	0.2386	NA	NA	NA	0.967743	rs62063174	14	ARL17B	0	intronic	0.445	NA	5	15	1	1	1
rs527936282	15	86117022	G	GA	0.2416	NA	NA	NA	0.726448	rs17637411	13	AKAP13	0	intronic	0.444	NA	5	5	1	1	1
rs62056805	17	43983363	G	A	0.2396	4.44685e-06	0.105498	0.0229877	0.994629	rs62063174	14	MAPT	0	intronic	0.444	2b	2	14	1	1	1
rs369541018	17	44217895	C	CA	0.1431	NA	NA	NA	0.492631	rs62063174	14	KANSL1	0	intronic	0.444	NA	2	5	1	1	1
rs147552413	17	44243579	C	CA	0.2773	NA	NA	NA	0.122956	rs62063174	14	KANSL1	0	intronic	0.444	NA	4	5	1	1	1
rs11708582	3	46333406	C	T	0.4374	NA	NA	NA	0.0691101	rs71615437	1	UQCRC2P1	18675	intergenic	0.442	6	5	15	0	1	1
rs10116910	9	109416375	G	T	0.4205	0.000127778	-0.0679489	0.017738	0.410129	rs2498861	8	RP11-308N19.4	0	ncRNA_intronic	0.442	6	7	15	0	0	1
rs34815853	11	1219153	C	A	0.04374	NA	NA	NA	0.107833	rs149883855	9	MUC5AC	0	intergenic	0.442	2b	4	15	1	1	0
rs9635324	15	40703211	A	G	0.3887	2.69578e-11	-0.118263	0.0177511	0.633259	rs59424629	12	IVD	0	intronic	0.442	6	4	4	1	1	1
rs1475967	3	46490250	A	G	0.3499	NA	NA	NA	0.107367	rs71615437	1	LTF	0	intronic	0.441	5	4	15	1	1	1
rs62056761	17	43969686	T	A	0.2396	NA	NA	NA	0.994629	rs62063174	14	MAPT-AS1	0	ncRNA_intronic	0.441	5	5	14	1	1	1
rs10510749	3	46180416	C	T	0.09443	NA	NA	NA	0.242337	rs71615437	1	FLT1P1	3433	intergenic	0.44	5	5	15	0	1	1
rs6962751	7	128768408	C	T	0.16	0.00803792	-0.0638415	0.0240868	0.560566	rs4731542	7	RP11-286H14.4	0	ncRNA_intronic	0.44	5	5	15	0	1	1
rs10831708	11	1340439	C	A	0.168	3.70211e-05	0.0912741	0.0221253	0.100153	rs4963074	9	TOLLIP-AS1	8501	intergenic	0.44	7	2	15	1	1	1
rs5814209	15	86145085	CATT	C	0.3022	NA	NA	NA	0.0790846	rs17637411	13	AKAP13	0	intronic	0.44	NA	4	5	1	1	1
rs7225384	17	43809096	C	G	0.4195	NA	NA	NA	0.452127	rs62063174	14	CRHR1:RP11-105N13.4:RP11-293E1.2	0:0:0	ncRNA_exonic	0.44	5	8	9	1	1	1
rs62062325	17	44114364	C	A	0.2406	0.00741535	0.084557	0.0315795	1	rs62063174	14	KANSL1	0	intronic	0.44	7	4	4	1	1	1
rs371758411	17	44574284	GA	G	0.2416	NA	NA	NA	0.0999028	rs62063174	14	RP11-995C19.2	7027	intergenic	0.44	NA	4	15	0	1	0
rs3052677	4	89804988	A	AAAT	0.1909	NA	NA	NA	0.0613381	rs2464520	3	FAM13A	0	intronic	0.439	NA	5	15	1	1	1
rs528777286	15	41017087	AT	A	0.4523	NA	NA	NA	0.106127	rs28647196	12	RAD51	0	intronic	0.439	NA	4	5	1	1	1
rs6770574	3	46591104	T	A	0.08549	0.000777127	0.0983446	0.0292621	0.106201	rs71615437	1	LRRC2	0	intronic	0.438	4	2	15	1	1	1
rs1230066	17	43464890	G	C	0.4901	NA	NA	NA	0.143238	rs62063174	14	ARHGAP27	6384	intergenic	0.438	6	5	14	1	1	1
rs552113286	17	43557856	ACAAAAAAA	A	0.1968	NA	NA	NA	0.747179	rs62063174	14	PLEKHM1	0	intronic	0.438	NA	4	5	1	1	1
rs4683178	3	46130097	C	T	0.4254	NA	NA	NA	0.0640302	rs71615437	1	FLT1P1	53752	intergenic	0.437	6	5	15	0	1	1
rs7673818	4	89841933	C	G	0.2346	1.41597e-08	0.133761	0.023585	0.690907	rs2464520	3	FAM13A	0	intronic	0.437	7	5	15	1	1	1
rs1903003	4	89886297	C	T	0.4463	5.44796e-12	0.114715	0.0166413	0.242869	rs2464520	3	FAM13A	0	intronic	0.437	5	5	15	1	1	1
rs74513584	13	113521078	CATT	C	0.3956	NA	NA	NA	0.222683	rs75898026	11	ATP11A	0	intronic	0.437	NA	4	5	1	0	1
rs7396063	11	940631	G	A	0.03877	NA	NA	NA	0.0605663	rs28655651	9	AP2A2	0	intronic	0.436	NA	2	7	1	1	0
rs17762882	17	43898887	T	C	0.2396	NA	NA	NA	0.994629	rs62063174	14	CRHR1	0	intronic	0.436	5	5	15	1	1	0
rs1967982	17	44006223	G	A	0.3042	NA	NA	NA	0.155246	rs62063174	14	MAPT	0	intronic	0.435	6	5	14	1	1	1
rs11364634	4	89871359	C	CT	0.3022	NA	NA	NA	0.466343	rs2464520	3	FAM13A	0	intronic	0.434	NA	5	15	1	0	1
rs1358071	17	43803189	A	C	0.2903	NA	NA	NA	0.773774	rs62063174	14	CRHR1:RP11-105N13.4	0:0	ncRNA_intronic	0.434	6	9	14	1	1	1
rs373615340	17	44010611	C	CTT	0.2038	NA	NA	NA	0.0960366	rs62063174	14	MAPT	0	intronic	0.434	NA	1	14	1	1	1
rs62064669	17	44084676	C	T	0.2406	6.91786e-06	0.103417	0.0230009	1	rs62063174	14	MAPT	0	intronic	0.434	7	5	15	1	1	1
rs576682307	19	10412471	G	GTT	0.4344	NA	NA	NA	0.115144	rs142770866	15	ZGLP1	3007	intergenic	0.434	NA	5	14	1	1	0
rs11337221	3	169578858	CT	C	0.3728	NA	NA	NA	0.302426	rs2293607	2	LRRC31	0	intronic	0.432	NA	4	15	1	1	1
15:40636457:G:T	15	40636457	G	T	0.1143	NA	NA	NA	0.0550741	rs59424629	12	C15orf52	3288	NA	0.432	NA	2	7	1	1	1
rs537884534	17	43947176	AC	A	0.2396	NA	NA	NA	0.994629	rs62063174	14	MAPT-AS1	0	ncRNA_intronic	0.432	NA	5	14	0	1	1
rs532035561	17	44240797	T	C	0.1978	NA	NA	NA	0.783753	rs62063174	14	KANSL1	0	intronic	0.432	NA	2	7	1	1	1
rs9852270	3	45921043	T	C	0.3767	NA	NA	NA	0.147965	rs71615437	1	LZTFL1	0	intronic	0.431	5	5	15	1	1	1
rs56400821	17	43760080	C	A	0.2386	NA	NA	NA	0.978599	rs62063174	14	CRHR1:RP11-105N13.4	0:0	ncRNA_intronic	0.431	6	5	14	1	1	1
rs62054420	17	43816655	C	G	0.2406	NA	NA	NA	0.989251	rs62063174	14	CRHR1:RP11-105N13.4	0:0	ncRNA_intronic	0.431	7	5	14	1	1	1
rs368557302	17	44303525	G	A	0.2406	NA	NA	NA	1	rs62063174	14	KANSL1	791	upstream	0.431	5	5	15	1	1	1
11:1430286:A:T	11	1430286	A	T	0.4563	NA	NA	NA	0.0883699	rs61867592	9	BRSK2	0	NA	0.43	NA	5	15	1	0	1
rs59957953	20	62213202	A	T	0.03082	3.04969e-09	-0.310614	0.0523898	0.833354	rs57612798	16	GMEB2	5752	intergenic	0.43	7	5	5	1	1	1
rs17078930	3	46552413	T	C	0.08549	0.000881053	0.0985039	0.0296164	0.106201	rs71615437	1	LRRC2	4499	intergenic	0.429	6	4	15	1	1	1
rs146908296	4	89934477	G	GTA	0.1531	NA	NA	NA	0.628323	rs2464520	3	FAM13A	0	intronic	0.429	NA	4	5	1	1	1
rs10833729	11	1443748	A	G	0.2326	1.62907e-05	-0.0836324	0.0194021	0.0580842	rs4963049	9	BRSK2	0	intronic	0.429	4	5	15	1	1	1
rs113642918	13	113526066	G	A	0.01491	NA	NA	NA	0.0656715	rs75898026	11	ATP11A	0	exonic	0.429	5	4	5	1	1	1
rs140225690	15	86078114	GT	G	0.1461	NA	NA	NA	0.568775	rs17637411	13	AKAP13	0	UTR3	0.429	NA	2	5	1	1	1
rs5814212	15	86229837	CA	C	0.3042	NA	NA	NA	0.495289	rs17637411	13	AKAP13	0	intronic	0.429	NA	2	4	1	1	1
rs2525554	7	99566407	G	A	0.4682	0.00602678	0.0475509	0.0173144	0.314185	rs73158411	6	AZGP1	0	intronic	0.428	6	4	14	1	1	1
rs10228764	7	99608029	A	G	0.2773	0.00234664	0.0590128	0.0193965	0.280842	rs73158411	6	ZKSCAN1	5174	intergenic	0.428	5	5	15	1	1	1
rs10902078	11	1066165	G	A	0.4165	9.45238e-08	-0.0903238	0.0169242	0.724555	rs10794278	9	MUC2	8709	intergenic	0.428	4	5	14	1	1	0
rs8070942	17	44208674	G	T	0.2465	6.60549e-07	0.11418	0.0229617	0.968522	rs62063174	14	KANSL1	0	intronic	0.428	6	2	5	1	1	1
rs201152467	17	44574542	GAGCCACC	G	0.496	NA	NA	NA	0.284616	rs62063174	14	RP11-995C19.2	6769	intergenic	0.428	NA	4	15	0	1	0
rs2525536	7	99544344	T	C	0.3837	0.0209743	0.0401972	0.0174131	0.167512	rs73158411	6	RP4-604G5.1	0	ncRNA_intronic	0.427	6	5	14	0	1	1
rs11246086	11	343564	G	A	0.1183	0.0213179	-0.0718593	0.0312119	0.11777	rs116995469	9	RP11-326C3.15	9875	intergenic	0.427	7	5	15	0	1	1
rs7970893	12	113390679	T	C	0.4851	3.55311e-06	0.0813066	0.0175383	0.433108	rs1154970	10	RP1-71H24.1:OAS3	0:0	ncRNA_intronic	0.427	6	4	5	1	1	0
rs2048440	15	85842404	T	C	0.3718	0.00770469	-0.051575	0.0193546	0.0749592	rs17637411	13	ADAMTS7P4	0	ncRNA_intronic	0.427	7	5	15	0	1	1
rs118130858	20	62345681	G	C	0.02485	1.77895e-07	-0.332385	0.0636622	0.406653	rs57612798	16	ZGPAT:RP4-583P15.15	0:0	intronic	0.426	4	4	5	1	1	1
rs56141203	11	1275911	T	C	0.03777	0.00871743	0.130442	0.049731	0.051029	rs113948005	9	MUC5B	0	intronic	0.425	5	1	15	1	0	1
rs62055496	17	43953307	C	T	0.2396	NA	NA	NA	0.994629	rs62063174	14	MAPT-AS1	0	ncRNA_intronic	0.425	6	13	14	0	1	1
rs371886929	17	44481020	T	C	0.3608	NA	NA	NA	0.727139	rs62063174	14	NSFP1	0	ncRNA_intronic	0.425	6	5	15	0	1	0
rs549126010	17	43789388	G	GGATCTCA	0.173	NA	NA	NA	0.0674281	rs62063174	14	CRHR1:RP11-105N13.4	0:0	ncRNA_intronic	0.424	NA	5	14	1	1	1
rs4401083	17	43806015	G	A	0.2396	NA	NA	NA	0.994629	rs62063174	14	CRHR1:RP11-105N13.4	0:0	ncRNA_intronic	0.424	1f	7	14	1	1	1
rs71375313	17	43839253	G	A	0.2396	NA	NA	NA	0.994629	rs62063174	14	CRHR1:RP11-105N13.4	0:0	ncRNA_intronic	0.424	5	5	14	1	1	1
rs71904125	17	43914990	AAC	A	0.2396	NA	NA	NA	0.994629	rs62063174	14	CRHR1	1795	intergenic	0.424	NA	5	15	1	1	1
rs155771	17	44531724	C	T	0.3449	NA	NA	NA	0.800224	rs62063174	14	NSFP1	0	ncRNA_intronic	0.424	5	5	15	0	1	0
rs71615438	3	46039868	A	G	0.1223	NA	NA	NA	0.675216	rs71615437	1	FYCO1	2551	intergenic	0.423	6	5	15	1	1	1
rs7939243	11	1388757	T	C	0.2336	1.85873e-08	-0.110492	0.0196443	0.753281	rs4963074	9	BRSK2	22371	intergenic	0.423	7	9	15	0	1	0
rs552509764	15	41150692	TGG	T	0.2197	NA	NA	NA	0.070152	rs28647196	12	SPINT1	286	downstream	0.423	NA	4	5	1	1	1
rs34160606	15	85971550	C	A	0.3847	0.00993895	0.0478902	0.0185769	0.0868042	rs17637411	13	AKAP13	0	intronic	0.422	7	5	15	1	1	1
rs565105107	17	43754752	CTTTT	C	0.4284	NA	NA	NA	0.215753	rs62063174	14	CRHR1:RP11-105N13.4	0:0	ncRNA_intronic	0.422	NA	5	14	1	1	1
rs58879558	17	44095467	T	C	0.2505	0.000409953	0.0771872	0.0218438	0.948571	rs62063174	14	MAPT	0	intronic	0.422	3a	5	5	1	1	1
rs10163064	15	86277520	A	G	0.1978	3.49358e-08	-0.118149	0.0214243	0.980674	rs17637411	13	AKAP13	0	intronic	0.421	7	4	4	1	1	1
rs575020398	17	44316593	CA	C	0.17	NA	NA	NA	0.100974	rs62063174	14	RP11-259G18.2	4378	intergenic	0.421	NA	5	15	0	1	1
rs73830715	3	46095227	A	G	0.1431	NA	NA	NA	0.457051	rs71615437	1	XCR1	25992	intergenic	0.42	7	5	15	0	1	1
rs4526974	15	86024284	C	T	0.4165	0.00647608	0.0461306	0.0169433	0.190208	rs17637411	13	AKAP13	0	intronic	0.42	3a	2	5	1	1	1
rs2834165	21	34622536	G	A	0.496	NA	NA	NA	0.489227	rs6517153	17	IFNAR2:AP000295.9	0:0	intronic	0.42	6	4	4	1	1	1
rs7633268	3	46488246	G	A	0.08549	NA	NA	NA	0.182905	rs71615437	1	LTF	0	intronic	0.419	5	4	15	1	1	1
rs117430166	7	99827531	C	T	0.05368	NA	NA	NA	0.0981997	rs73158411	6	GATS:GATS	0:0	ncRNA_intronic	0.419	7	4	5	1	1	1
rs61326069	11	784527	C	CT	0.4692	NA	NA	NA	0.181582	rs28655651	9	AP006621.5	229	downstream	0.419	NA	4	5	1	1	1
rs448830	17	43725212	G	A	0.2396	NA	NA	NA	0.994629	rs62063174	14	CRHR1-IT1:CRHR1:RP11-105N13.4	0:0:0	ncRNA_exonic	0.419	NA	5	15	1	1	1
rs562641029	17	44279803	T	G	0.2097	NA	NA	NA	0.854319	rs62063174	14	KANSL1	0	intronic	0.419	NA	2	5	1	1	1
rs548461223	17	44357796	C	T	0.1988	NA	NA	NA	0.788559	rs62063174	14	ARL17B	0	intronic	0.419	NA	5	15	1	1	1
rs530345654	17	44815318	A	ATTG	0.4105	NA	NA	NA	0.130429	rs62063174	14	NSF	0	intronic	0.419	NA	4	5	1	1	1
rs1463950	3	44835573	A	G	0.4145	0.0078555	-0.0475951	0.0179049	0.0677545	rs113636684	1	KIF15	0	intronic	0.418	5	4	5	1	1	1
rs77568017	3	44877853	T	A	0.05666	2.8111e-06	-0.187504	0.0400293	0.943281	rs113636684	1	KIF15	0	intronic	0.418	6	4	5	1	1	1
rs374129696	11	1237906	C	CTCTT	0.2157	NA	NA	NA	0.0512346	rs12802931	9	MUC5B	6389	intergenic	0.418	NA	5	15	1	0	1
rs7107545	11	1388836	C	T	0.2336	2.21478e-08	-0.1098	0.0196271	0.753281	rs4963074	9	BRSK2	22292	intergenic	0.417	6	8	15	0	1	0
rs1230097	17	43476606	T	A	0.498	0.0382859	0.0373183	0.0180127	0.12793	rs62063174	14	ARHGAP27	0	intronic	0.417	5	4	5	1	1	1
rs182139567	4	89762474	G	T	0.03976	0.000841442	-0.142748	0.0427545	0.061143	rs2464520	3	FAM13A	0	intronic	0.416	7	5	15	1	1	1
rs6496087	15	86093701	C	A	0.3131	0.000169402	0.0679103	0.0180576	0.0734597	rs17637411	13	AKAP13	0	intronic	0.416	4	2	5	1	1	1
rs4743008	9	109330185	G	C	0.2942	0.00193082	-0.0578861	0.0186689	0.0589958	rs2498861	8	RP11-308N19.1	0	ncRNA_intronic	0.415	7	9	15	0	0	1
rs17426064	17	43828698	C	T	0.2396	NA	NA	NA	0.994629	rs62063174	14	CRHR1:RP11-105N13.4	0:0	ncRNA_intronic	0.415	6	5	14	1	1	1
rs55943825	17	43924776	C	T	0.2396	NA	NA	NA	0.994629	rs62063174	14	MAPT-AS1	0	ncRNA_intronic	0.414	5	5	15	1	1	1
rs77092481	17	43949008	C	T	0.2396	NA	NA	NA	0.994629	rs62063174	14	MAPT-AS1	0	ncRNA_intronic	0.414	6	5	14	0	1	1
rs79923708	17	44183790	G	A	0.2406	1.51514e-06	0.113658	0.0236333	1	rs62063174	14	KANSL1	0	intronic	0.414	7	4	5	1	1	1
rs28666868	11	1225603	T	C	0.2068	NA	NA	NA	0.309619	rs12802931	9	MUC5AC	3238	intergenic	0.413	5	5	15	1	0	1
rs202088302	11	1271784	T	C	0.03777	NA	NA	NA	0.051029	rs113948005	9	MUC5B	0	exonic	0.413	5	5	15	1	0	1
rs17554709	15	86046751	G	T	0.166	7.64885e-06	-0.102548	0.0229168	0.448276	rs17637411	13	AKAP13	0	intronic	0.413	4	2	5	1	1	1
rs10432034	17	43565690	T	C	0.2068	NA	NA	NA	0.0817243	rs62063174	14	PLEKHM1	0	intronic	0.413	5	2	5	1	1	1
rs10445338	17	44067682	G	A	0.2406	1.47698e-06	0.113542	0.0235841	1	rs62063174	14	MAPT	0	intronic	0.413	1f	4	15	1	1	1
rs553682853	17	44759766	G	A	0.166	NA	NA	NA	0.658701	rs62063174	14	NSF	0	intronic	0.413	NA	15	15	1	1	0
rs2011446	3	44931692	C	T	0.3072	NA	NA	NA	0.105926	rs113636684	1	TGM4	0	intronic	0.412	6	5	15	1	1	1
rs34192317	15	40894678	CT	C	0.4443	NA	NA	NA	0.750051	rs28647196	12	CASC5	0	intronic	0.412	NA	4	15	1	1	1
rs55962674	17	43799033	C	T	0.2396	NA	NA	NA	0.994629	rs62063174	14	CRHR1:RP11-105N13.4	0:0	ncRNA_intronic	0.412	5	5	14	1	1	1
rs62060839	17	44153227	A	G	0.2406	9.18895e-06	0.10209	0.0230169	1	rs62063174	14	KANSL1	0	intronic	0.412	5	4	5	1	1	1
rs3846287	4	89883112	T	C	0.4473	NA	NA	NA	0.241794	rs2464520	3	FAM13A	0	intronic	0.411	NA	5	15	1	1	1
rs4907464	13	113525495	C	G	0.3658	0.000322111	-0.0616139	0.01713	0.099291	rs75898026	11	ATP11A	0	intronic	0.411	5	4	5	1	1	1
rs8038122	15	40941242	G	A	0.4573	3.20698e-05	0.080708	0.0194091	0.847971	rs28647196	12	CASC5	0	intronic	0.411	6	4	15	1	1	1
rs528412035	17	44687395	C	CTT	0.01988	NA	NA	NA	0.195235	rs62063174	14	NSF	0	intronic	0.411	NA	15	15	1	1	0
rs7127117	11	1079879	T	C	0.492	9.24362e-21	-0.184298	0.0197229	0.0863585	rs12802931	9	MUC2	0	intronic	0.41	NA	1	15	1	1	1
rs7127108	11	1449995	A	T	0.2962	1.19334e-08	-0.109381	0.0191874	0.406391	rs11604075	9	BRSK2	0	intronic	0.41	5	5	15	1	1	1
rs62064594	17	43460181	G	A	0.1581	NA	NA	NA	0.486791	rs62063174	14	CTB-39G8.2	10757	intergenic	0.41	7	5	15	0	1	1
rs550301416	17	44205143	C	CA	0.3598	NA	NA	NA	0.450885	rs62063174	14	KANSL1	0	intronic	0.41	NA	4	5	1	1	1
rs77220350	7	99557152	C	A	0.1501	NA	NA	NA	0.188163	rs73158411	6	AZGP1	7190	intergenic	0.409	7	5	14	1	1	1
rs72842451	11	1069775	A	C	0.34	1.1225e-05	-0.123918	0.0282137	0.987302	rs10794278	9	MUC2	5099	intergenic	0.409	5	5	14	1	1	0
rs75990322	17	43791468	T	C	0.2396	NA	NA	NA	0.994629	rs62063174	14	CRHR1:RP11-105N13.4	0:0	ncRNA_intronic	0.409	NA	5	14	1	1	1
rs1881966	3	169495940	G	A	0.4642	0.000948219	-0.070807	0.0214212	0.395516	rs2293607	2	MYNN:RP11-362K14.5	0:0	ncRNA_exonic	0.408	7	4	4	1	1	1
rs35896106	3	45841938	C	T	0.08549	NA	NA	NA	0.448655	rs71615437	1	SLC6A20	3910	intergenic	0.407	6	5	14	1	1	1
rs13099992	3	46560744	C	G	0.08549	0.000822386	0.0990174	0.0296003	0.106201	rs71615437	1	LRRC2	0	intronic	0.407	7	4	15	1	1	1
rs6955111	7	99582199	C	T	0.2972	0.0302983	-0.049766	0.0229742	0.237957	rs73158411	6	AZGP1P1	0	ncRNA_intronic	0.407	5	6	15	1	1	1
rs10794339	11	900929	G	C	0.4642	NA	NA	NA	0.255125	rs28655651	9	CHID1	0	intronic	0.407	1f	4	4	1	1	1
rs2289332	15	40683780	G	A	0.4483	0.00011735	-0.0696122	0.0180736	0.281863	rs59424629	12	KNSTRN	0	intronic	0.407	NA	3	4	1	1	1
rs55763795	17	43908773	G	C	0.2396	NA	NA	NA	0.994629	rs62063174	14	CRHR1	0	intronic	0.407	5	5	14	1	1	0
rs114384254	3	46094854	A	G	0.3211	NA	NA	NA	0.17042	rs71615437	1	XCR1	25619	intergenic	0.406	3a	5	15	0	1	1
rs144733372	17	43564222	T	G	0.1958	NA	NA	NA	0.752898	rs62063174	14	PLEKHM1	0	intronic	0.406	7	5	5	1	1	1
rs10510748	3	46178538	A	G	0.1024	NA	NA	NA	0.220316	rs71615437	1	FLT1P1	5311	intergenic	0.405	6	5	15	0	1	1
rs2074567	7	99569225	T	C	0.4195	1.50495e-06	-0.0853905	0.0177506	0.563882	rs73158411	6	AZGP1	0	intronic	0.405	5	4	14	1	1	1
rs4923885	15	41157450	T	C	0.2425	NA	NA	NA	0.0603443	rs28647196	12	RHOV	6961	intergenic	0.405	7	5	15	1	1	1
rs7643115	3	169512241	G	A	0.2425	2.69598e-13	-0.139194	0.0190448	0.994688	rs2293607	2	LRRC34	0	intronic	0.404	7	5	5	1	1	1
rs858511	7	99823621	A	G	0.2674	0.0282961	-0.0410905	0.0187358	0.211947	rs73158411	6	GATS:GATS	0:0	ncRNA_intronic	0.404	6	4	5	1	1	1
rs7112878	11	1545651	A	G	0.4334	NA	NA	NA	0.237486	rs11604075	9	MOB2	23173	intergenic	0.404	4	4	5	0	1	1
rs1920117	3	169581674	A	T	0.08648	0.00515649	-0.104022	0.0371895	0.203753	rs2293607	2	LRRC31	0	intronic	0.403	5	5	15	1	1	1
rs143952271	11	1573197	C	CCCAT	0.3966	NA	NA	NA	0.208612	rs11604075	9	DUSP8	2076	intergenic	0.403	NA	5	14	1	1	1
rs556176202	17	44353343	G	A	0.2008	NA	NA	NA	0.798273	rs62063174	14	ARL17B	0	intronic	0.403	NA	5	15	1	1	1
rs11606681	11	1446304	T	C	0.3072	1.30054e-08	-0.111064	0.019533	0.379029	rs11604075	9	BRSK2	0	intronic	0.402	5	5	15	1	1	1
rs12899946	15	86066082	C	T	0.4314	0.0124418	0.0421912	0.0168808	0.182061	rs17637411	13	AKAP13	0	intronic	0.402	7	4	5	1	1	1
rs77044307	17	44172408	C	G	0.2406	1.31886e-06	0.114443	0.0236604	1	rs62063174	14	KANSL1	0	intronic	0.402	6	4	5	1	1	1
rs200539240	3	44933854	AT	A	0.33	NA	NA	NA	0.0805483	rs113636684	1	TGM4	0	intronic	0.401	NA	5	15	1	1	1
rs56101773	17	43957269	T	C	0.2396	NA	NA	NA	0.994629	rs62063174	14	MAPT-AS1	0	ncRNA_intronic	0.401	7	14	14	0	1	1
rs7961861	12	113385918	C	T	0.4851	6.86647e-07	0.0862366	0.0173685	0.433108	rs1154970	10	RP1-71H24.1:OAS3	0:0	ncRNA_intronic	0.4	6	4	4	1	1	1
rs35639271	9	109407960	TA	T	0.3042	NA	NA	NA	0.103001	rs2498861	8	RP11-308N19.4	0	ncRNA_intronic	0.399	NA	5	15	0	0	1
rs71464128	11	1031058	T	TG	0.08946	NA	NA	NA	0.108891	rs148989610	9	MUC6	0	splicing	0.399	NA	5	15	1	1	1
rs10794297	11	1121970	A	G	0.1978	1.77996e-07	-0.119236	0.022838	0.130029	rs7478899	9	MUC2	17550	intergenic	0.399	5	5	15	0	0	0
rs10742226	11	1517172	A	T	0.4304	0.0349306	-0.0357924	0.01697	0.240923	rs11604075	9	MOB2	0	intergenic	0.399	7	5	5	1	1	1
rs7177192	15	40898643	G	C	0.1441	4.53037e-06	0.0987485	0.0215352	0.0877883	rs28647196	12	CASC5	0	exonic	0.399	7	4	15	1	1	1
rs35195804	3	46260195	A	G	0.1034	NA	NA	NA	0.234217	rs71615437	1	CCR3	0	intronic	0.398	6	5	15	1	1	1
rs2056083	11	1369555	G	A	0.1501	3.03484e-07	0.139731	0.0272845	0.0509043	rs72846383	9	TOLLIP-AS1	37617	intergenic	0.398	5	5	15	0	1	1
rs34518147	3	45920298	T	C	0.1233	NA	NA	NA	0.633533	rs71615437	1	LZTFL1	0	intronic	0.397	6	5	15	1	1	1
rs3825201	12	113469275	A	G	0.3897	0.0239459	0.0397941	0.0176237	0.154969	rs1154970	10	RP1-71H24.1	13718	intergenic	0.397	NA	5	15	0	1	1
rs62056872	17	43775015	T	C	0.2396	NA	NA	NA	0.994629	rs62063174	14	CRHR1:RP11-105N13.4	0:0	ncRNA_intronic	0.396	7	9	14	1	1	1
rs7647824	3	169552381	A	G	0.2584	5.04131e-09	-0.111937	0.0191483	0.620879	rs2293607	2	LRRIQ4	0	intronic	0.395	7	5	15	1	1	1
rs11066489	12	113513769	G	C	0.06064	0.0338154	0.0821705	0.0387183	0.0513669	rs1154970	10	DTX1	0	intronic	0.395	2b	2	14	1	1	0
rs143882095	15	40676574	CA	C	0.1044	NA	NA	NA	0.120459	rs59424629	12	KNSTRN	0	intronic	0.395	NA	1	5	1	1	1
rs16970660	15	40700767	G	A	0.1412	0.0106212	0.0658538	0.0257753	0.171596	rs59424629	12	IVD	0	intronic	0.395	5	3	4	1	1	1
rs34003820	3	46500127	T	G	0.08549	NA	NA	NA	0.182905	rs71615437	1	LTF	0	intronic	0.394	7	5	14	1	1	1
rs7350923	17	43834970	C	T	0.2396	NA	NA	NA	0.994629	rs62063174	14	CRHR1:RP11-105N13.4	0:0	ncRNA_intronic	0.394	5	5	14	1	1	1
rs62063263	17	44033394	G	C	0.2396	4.67241e-06	0.105571	0.0230555	0.994629	rs62063174	14	MAPT	0	intronic	0.394	7	5	14	1	1	1
rs560405337	17	44340880	G	GCA	0.1879	NA	NA	NA	0.703069	rs62063174	14	RP11-259G18.3	2907	intergenic	0.394	NA	5	5	0	1	1
rs531982548	3	44513352	G	GA	0.1431	NA	NA	NA	0.289397	rs113636684	1	ZNF445	0	intronic	0.393	NA	4	5	1	1	1
rs66816184	4	89808684	T	TC	0.2833	NA	NA	NA	0.104634	rs2464520	3	FAM13A	0	intronic	0.393	NA	5	15	1	0	1
rs56986497	11	1109671	G	C	0.1143	NA	NA	NA	0.138635	rs147713286	9	MUC2	5251	intergenic	0.393	6	5	15	1	0	1
rs139090700	15	40930449	GGGGGGA	G	0.3976	NA	NA	NA	0.500078	rs28647196	12	CASC5	0	intronic	0.393	NA	4	15	1	1	1
rs56195271	15	86247084	A	T	0.3648	NA	NA	NA	0.124315	rs17637411	13	AKAP13	0	intronic	0.393	6	1	5	1	1	1
rs79412431	17	43940021	G	A	0.2396	NA	NA	NA	0.994629	rs62063174	14	MAPT-AS1	0	ncRNA_intronic	0.393	5	5	14	0	1	1
rs34749134	4	89879488	C	T	0.3101	1.26021e-08	0.106292	0.0186759	0.101872	rs2464520	3	FAM13A	0	intronic	0.392	5	2	15	1	1	1
rs55805394	15	40824916	T	TC	0.326	NA	NA	NA	0.138158	rs28647196	12	RP11-111A22.1:C15orf57	0:0	ncRNA_intronic	0.392	NA	5	15	1	1	1
rs62063793	17	44064334	T	C	0.2406	6.95905e-06	0.103307	0.022983	1	rs62063174	14	MAPT	0	intronic	0.392	NA	4	15	1	1	1
rs150649471	17	44202370	A	AAAGGG	0.3907	NA	NA	NA	0.18099	rs62063174	14	KANSL1	0	intronic	0.392	NA	4	5	1	1	1
17:43761985:A:T	17	43761985	A	T	0.2396	NA	NA	NA	0.994629	rs62063174	14	CRHR1:RP11-105N13.4	0:0	ncRNA_intronic	0.39	NA	5	14	1	1	1
rs12150087	17	44210988	C	G	0.2406	1.8294e-06	0.112883	0.0236583	1	rs62063174	14	KANSL1	0	intronic	0.39	6	4	5	1	1	1
rs568226663	17	44362355	A	G	0.2266	NA	NA	NA	0.916221	rs62063174	14	ARL17B	0	intronic	0.39	NA	5	15	1	1	1
rs2133663	3	46100294	C	G	0.3618	NA	NA	NA	0.150405	rs71615437	1	XCR1	31059	intergenic	0.388	6	2	15	0	1	1
rs72842479	11	1117707	C	T	0.1392	7.2411e-33	-0.306163	0.0256398	0.121608	rs147713286	9	MUC2	13287	intergenic	0.388	5	5	14	0	1	1
rs7169562	15	85891710	A	T	0.3539	0.00052953	-0.0610947	0.0176301	0.252326	rs17637411	13	ADAMTS7P4	18144	intergenic	0.388	4	2	15	0	1	1
rs66470052	17	43839150	AT	A	0.2425	NA	NA	NA	0.978607	rs62063174	14	CRHR1:RP11-105N13.4	0:0	ncRNA_intronic	0.388	NA	5	14	1	1	1
rs55944735	17	43958172	A	G	0.2396	NA	NA	NA	0.994629	rs62063174	14	MAPT-AS1	0	ncRNA_intronic	0.388	7	9	14	0	1	1
rs1918793	17	44228169	C	T	0.2485	5.99529e-07	0.114401	0.0229199	0.958606	rs62063174	14	KANSL1	0	intronic	0.388	NA	2	5	1	1	1
rs2032101	21	34580474	T	C	0.1511	NA	NA	NA	0.171714	rs6517153	17	IFNAR2	21731	intergenic	0.388	6	2	15	0	1	1
rs13066048	3	45982414	C	T	0.4056	NA	NA	NA	0.072314	rs71615437	1	FYCO1	0	intronic	0.387	5	4	5	1	1	1
rs12373124	17	43924219	T	C	0.2396	NA	NA	NA	0.994629	rs62063174	14	MAPT-AS1:SPPL2C	0:0	exonic	0.387	NA	5	15	1	1	1
rs62060763	17	44133403	T	C	0.2406	6.62709e-06	0.103681	0.0230131	1	rs62063174	14	KANSL1	0	intronic	0.387	7	4	5	1	1	1
rs62022941	15	86256055	G	A	0.1988	1.45223e-08	-0.122289	0.0215787	1	rs17637411	13	AKAP13	0	intronic	0.386	5	4	4	1	1	1
rs35892324	3	46094849	A	G	0.3241	NA	NA	NA	0.172443	rs71615437	1	XCR1	25614	intergenic	0.385	4	5	15	0	1	1
rs57433179	4	89786473	T	C	0.03976	0.000961314	-0.139414	0.042226	0.061143	rs2464520	3	FAM13A	0	intronic	0.385	3a	5	15	1	1	1
rs199930015	7	128739169	TC	T	0.08549	NA	NA	NA	0.293099	rs4731542	7	RP11-286H14.1	2379	intergenic	0.385	NA	5	15	0	1	1
rs10531764	3	44932934	TATC	T	0.3201	NA	NA	NA	0.0961632	rs113636684	1	TGM4	0	intronic	0.384	NA	5	15	1	1	1
rs4388248	5	1229736	G	A	0.3449	0.000129546	0.0717152	0.0187377	0.0836462	rs7725218	4	SLC6A18	0	intronic	0.384	NA	5	15	1	0	1
rs1871285	15	86152487	C	T	0.3022	0.0470435	0.0396201	0.0199506	0.0790846	rs17637411	13	AKAP13	0	intronic	0.384	6	4	5	1	1	1
rs56295996	17	43817557	C	T	0.2396	NA	NA	NA	0.994629	rs62063174	14	CRHR1:RP11-105N13.4	0:0	ncRNA_intronic	0.384	3a	5	14	1	1	1
rs55751924	17	43932155	A	G	0.2396	NA	NA	NA	0.994629	rs62063174	14	MAPT-AS1	0	ncRNA_intronic	0.384	6	5	14	1	1	1
rs34248798	3	46590039	CA	C	0.08549	NA	NA	NA	0.106201	rs71615437	1	LRRC2	0	intronic	0.383	NA	2	15	1	1	1
rs1052482	7	99811836	A	T	0.2684	0.017469	-0.0498244	0.0209638	0.211048	rs73158411	6	STAG3:GATS:GATS	0:0:0	ncRNA_intronic	0.383	5	5	5	1	1	0
rs151234625	11	1454525	G	A	0.0159	0.00114296	0.22803	0.0701038	0.0679982	rs4963049	9	BRSK2	0	intronic	0.383	5	5	15	1	1	1
rs17649019	17	43801593	G	A	0.2396	NA	NA	NA	0.994629	rs62063174	14	CRHR1:RP11-105N13.4	0:0	ncRNA_intronic	0.383	6	9	14	1	1	1
rs62064675	17	44088926	C	T	0.2406	9.46458e-06	0.101925	0.0230128	1	rs62063174	14	MAPT	0	intronic	0.383	5	4	15	1	1	1
rs4792845	17	44242788	C	T	0.2406	2.66254e-06	0.111088	0.0236595	1	rs62063174	14	KANSL1	0	intronic	0.383	NA	4	5	1	1	1
rs7942850	11	1068900	T	C	0.3807	1.14266e-14	-0.135649	0.0175659	0.842576	rs10794278	9	MUC2	5974	intergenic	0.382	NA	5	14	1	1	0
rs34343084	15	86112686	T	TC	0.2127	NA	NA	NA	0.0680197	rs17637411	13	AKAP13	0	intronic	0.382	NA	5	5	1	1	1
rs1879583	17	43570893	C	T	0.1988	NA	NA	NA	0.76624	rs62063174	14	PLEKHM1	2777	intergenic	0.38	7	5	15	1	1	1
rs1015538	7	99626035	A	G	0.3419	0.00456226	-0.0505595	0.0178251	0.341922	rs73158411	6	ZKSCAN1	0	intronic	0.379	NA	4	4	1	1	1
rs13329076	15	40853666	C	T	0.4742	4.47306e-05	0.0813691	0.0199357	0.922275	rs28647196	12	C15orf57	0	intronic	0.379	7	4	5	1	1	1
rs113818057	3	169458840	G	A	0.07753	NA	NA	NA	0.12395	rs2293607	2	RNU6-637P	20758	intergenic	0.378	7	5	15	0	1	1
rs10808114	7	99498499	A	T	0.4662	0.0230103	0.0387563	0.0170488	0.188506	rs73158411	6	TRIM4	0	intronic	0.378	6	4	4	1	1	1
rs4341570	11	1425463	C	T	0.2048	NA	NA	NA	0.500922	rs11604075	9	BRSK2	0	intronic	0.378	NA	5	15	1	1	1
rs61868968	11	1443842	C	T	0.4662	NA	NA	NA	0.165255	rs11604075	9	BRSK2	0	intronic	0.378	4	5	15	1	1	1
rs2693369	17	43654779	C	T	0.497	NA	NA	NA	0.305572	rs62063174	14	DND1P1	8457	intergenic	0.378	6	2	5	0	1	1
rs7620586	3	46267737	T	G	0.08946	NA	NA	NA	0.24951	rs71615437	1	CCR3	0	intronic	0.377	6	5	15	1	1	1
rs2744368	6	7553390	G	T	0.2515	0.0205056	0.047525	0.0205117	0.0845815	rs2076295	5	DSP	0	intronic	0.377	5	1	14	1	1	1
rs113999084	11	1124327	C	T	0.02584	0.000244684	0.21787	0.0594015	0.248369	rs7478899	9	MUC2	19907	intergenic	0.377	5	5	15	0	0	0
rs28502687	11	1220796	T	C	0.4076	NA	NA	NA	0.0982854	rs7478899	9	MUC5AC	0	intergenic	0.377	5	4	15	1	1	1
rs55941427	11	1275742	G	A	0.03777	0.00989083	0.128291	0.0497324	0.051029	rs113948005	9	MUC5B	0	intronic	0.377	2b	4	15	1	0	1
rs139890635	11	1600563	GTT	G	0.4672	NA	NA	NA	0.222036	rs11604075	9	KRTAP5-AS1	0	ncRNA_intronic	0.377	NA	5	14	1	1	1
rs41521547	11	1080391	G	A	0.09145	0.00684545	0.0826351	0.0305573	0.41208	rs7478899	9	MUC2	0	exonic	0.376	7	5	15	1	1	0
rs58117392	15	85894365	TA	T	0.3638	NA	NA	NA	0.254294	rs17637411	13	ADAMTS7P4	20799	intergenic	0.376	NA	1	15	0	1	1
rs7162212	15	86145391	G	A	0.3837	0.000943881	-0.0568419	0.0171897	0.138814	rs17637411	13	AKAP13	0	intronic	0.376	7	4	5	1	1	1
rs561649369	17	43681316	T	C	0.2406	NA	NA	NA	1	rs62063174	14	RP11-707O23.5	1609	intergenic	0.376	NA	5	15	0	1	1
rs535266335	3	169489217	T	TTA	0.1899	NA	NA	NA	0.669697	rs2293607	2	RP11-816J6.3	0	ncRNA_intronic	0.375	NA	1	5	1	1	1
rs61869700	11	1610020	G	T	0.02982	NA	NA	NA	0.0663585	rs11604075	9	KRTAP5-AS1	0	ncRNA_intronic	0.375	5	2	14	1	1	1
rs3774630	3	46244273	C	T	0.09443	NA	NA	NA	0.242337	rs71615437	1	CCR3:CCR1	0:0	UTR3	0.374	NA	3	15	1	1	1
rs200790260	11	1303859	GATAA	G	0.03877	NA	NA	NA	0.411084	rs5743973	9	TOLLIP	0	intronic	0.374	NA	4	5	1	0	1
rs1278760	13	113531675	C	T	0.3787	1.65115e-09	0.107708	0.0178654	0.240928	rs75898026	11	ATP11A	0	intronic	0.374	5	4	4	1	1	1
rs10445363	17	43914558	G	A	0.2396	NA	NA	NA	0.994629	rs62063174	14	CRHR1	1363	intergenic	0.374	5	5	15	1	1	1
rs62063856	17	44076466	A	G	0.2406	8.3573e-06	0.102401	0.0229814	1	rs62063174	14	MAPT	0	intronic	0.372	5	4	15	1	1	1
rs6807063	3	44557126	G	A	0.1421	NA	NA	NA	0.291367	rs113636684	1	AC099669.1	332	upstream	0.371	7	5	15	1	1	1
rs4963078	11	1435329	G	A	0.2336	7.77869e-06	-0.0862609	0.0192926	0.0572672	rs4963049	9	BRSK2	0	intronic	0.371	5	5	15	1	1	1
rs2532295	17	44232408	G	A	0.2127	5.09291e-06	0.151737	0.033269	0.868499	rs62063174	14	KANSL1	0	intronic	0.371	NA	2	5	1	1	1
rs10540281	3	44443912	ATG	A	0.2306	NA	NA	NA	0.0840726	rs113636684	1	TCAIM	0	intronic	0.37	NA	4	5	1	1	1
rs11343326	7	99823236	A	AT	0.2813	NA	NA	NA	0.206087	rs73158411	6	GATS:GATS	0:0	ncRNA_intronic	0.37	NA	4	5	1	1	1
rs561060735	17	44304490	T	C	0.2406	NA	NA	NA	1	rs62063174	14	KANSL1	1756	intergenic	0.37	NA	5	15	1	1	1
rs138732762	3	46263174	T	TGGGTTGGAGTA	0.09245	NA	NA	NA	0.250103	rs71615437	1	CCR3	0	intronic	0.369	NA	2	15	1	1	1
rs57484342	12	113371973	A	G	0.3658	2.29066e-07	0.0933951	0.0180506	0.970478	rs1154970	10	RP1-71H24.1	0	ncRNA_intronic	0.369	7	5	15	1	1	0
rs79447161	17	44067508	A	G	0.2406	8.22271e-06	0.102477	0.0229804	1	rs62063174	14	MAPT	0	intronic	0.369	5	4	15	1	1	1
rs531555626	17	44155299	CT	C	0.2406	NA	NA	NA	1	rs62063174	14	KANSL1	0	intronic	0.369	NA	4	5	1	1	1
rs554944034	17	44227882	C	G	0.2117	NA	NA	NA	0.864805	rs62063174	14	KANSL1	0	intronic	0.369	NA	4	5	1	1	1
rs140980322	3	44902334	AT	A	0.04672	NA	NA	NA	0.746284	rs113636684	1	KIF15	0	intronic	0.368	NA	4	5	1	1	1
rs2040388	3	46408731	A	G	0.4294	NA	NA	NA	0.0595543	rs71615437	1	RP11-24F11.2	0	ncRNA_intronic	0.367	5	5	14	1	1	1
rs111757092	11	1477160	GC	G	0.0666	NA	NA	NA	0.081798	rs56293203	9	BRSK2	0	intronic	0.367	NA	2	15	1	0	1
rs34651099	11	1602764	G	C	0.4662	NA	NA	NA	0.220815	rs11604075	9	KRTAP5-AS1	0	ncRNA_intronic	0.367	5	5	14	1	1	1
rs2696604	17	44214094	A	G	0.2406	2.84321e-06	0.11068	0.0236404	1	rs62063174	14	KANSL1	0	intronic	0.367	NA	2	5	1	1	1
rs191247549	17	44326105	G	C	0.2416	0.00711298	0.111599	0.0414634	0.983852	rs62063174	14	RP11-259G18.2	3694	intergenic	0.367	7	5	15	0	1	1
rs554338050	17	44357654	C	T	0.1829	NA	NA	NA	0.71551	rs62063174	14	ARL17B	0	intronic	0.367	NA	5	15	1	1	1
rs8100756	19	10645996	T	C	0.04672	0.0150795	-0.102586	0.0422085	0.242935	rs142770866	15	ATG4D	8574	intergenic	0.366	6	5	14	1	1	1
rs112984431	7	128755229	T	C	0.06262	0.0334403	0.0779975	0.0366744	0.218044	rs4731542	7	CYCSP20	2337	intergenic	0.365	7	7	15	0	1	1
rs201657714	17	44339109	AAAAAAAG	A	0.2406	NA	NA	NA	0.989337	rs62063174	14	RP11-259G18.3	1136	intergenic	0.365	NA	5	5	0	1	1
rs35832211	3	46460873	C	T	0.1421	NA	NA	NA	0.11344	rs71615437	1	CCRL2	6384	intergenic	0.364	6	4	15	1	1	1
rs35315636	15	85921091	G	C	0.3966	0.0104822	0.048715	0.019033	0.0800265	rs17637411	13	AKAP13	2710	intergenic	0.364	7	5	15	1	1	0
rs2455559	15	86324800	C	T	0.1998	0.0107185	-0.0537729	0.021073	0.21099	rs17637411	13	KLHL25	0	intronic	0.364	5	2	5	1	1	1
rs75788861	17	43822769	C	T	0.2396	NA	NA	NA	0.994629	rs62063174	14	CRHR1:RP11-105N13.4	0:0	ncRNA_intronic	0.364	5	5	14	1	1	1
rs17689471	17	43892973	T	C	0.2396	NA	NA	NA	0.994629	rs62063174	14	CRHR1:RP11-105N13.4	0:0	ncRNA_intronic	0.364	1f	5	14	1	1	0
rs35574157	20	62217379	GA	G	0.3201	NA	NA	NA	0.0738965	rs57612798	16	GMEB2	1575	intergenic	0.364	NA	1	5	1	1	1
rs68181568	3	46228621	CT	C	0.1044	NA	NA	NA	0.224599	rs71615437	1	CCR3	0	intronic	0.362	NA	2	15	1	1	1
rs187310757	11	1392578	G	T	0.1759	0.000252646	0.122006	0.033339	0.530253	rs4963074	9	BRSK2	18550	intergenic	0.362	5	5	15	0	0	1
rs145305706	11	1636739	TC	T	0.01392	NA	NA	NA	0.0694517	rs4963049	9	KRTAP5-4	5448	intergenic	0.362	NA	5	14	1	1	1
rs12947718	17	43493101	G	A	0.1968	0.000498545	0.0856379	0.0245977	0.708305	rs62063174	14	ARHGAP27	0	intronic	0.362	1f	2	15	1	1	1
rs6503437	17	43518152	G	A	0.2982	NA	NA	NA	0.132576	rs62063174	14	PLEKHM1	0	intronic	0.362	1f	2	5	1	1	1
rs2696471	17	43658124	T	G	0.4483	NA	NA	NA	0.051276	rs62063174	14	DND1P1	5112	intergenic	0.362	6	3	5	0	1	1
rs62054381	17	43801185	A	G	0.2406	NA	NA	NA	0.989251	rs62063174	14	CRHR1:RP11-105N13.4	0:0	ncRNA_intronic	0.362	5	9	14	1	1	1
rs9912530	17	44836302	C	T	0.3002	NA	NA	NA	0.666903	rs62063174	14	NSF	1471	intergenic	0.362	4	2	5	1	1	1
rs62056835	17	43988623	G	A	0.2406	4.98854e-06	0.10493	0.0229844	0.989251	rs62063174	14	MAPT	0	intronic	0.361	6	5	14	1	1	1
rs10030965	4	89901415	C	A	0.3101	2.40748e-08	-0.0987231	0.0176928	0.0858767	rs2464520	3	FAM13A	0	intronic	0.36	5	5	15	1	1	1
rs10794292	11	1094753	C	A	0.4046	NA	NA	NA	0.207634	rs12802931	9	MUC2	0	exonic	0.36	5	5	15	1	1	0
rs4963077	11	1423717	T	C	0.2336	8.89736e-05	-0.0790757	0.0201783	0.0572672	rs4963049	9	BRSK2	0	intronic	0.36	4	5	15	1	1	1
rs59992998	15	86149418	C	T	0.3837	0.000793077	-0.0577841	0.0172223	0.138814	rs17637411	13	AKAP13	0	intronic	0.36	7	4	5	1	1	1
rs60886550	20	62208446	G	A	0.02982	1.09554e-08	-0.303055	0.0530259	0.798624	rs57612798	16	HELZ2	2853	intergenic	0.36	7	5	14	1	1	1
rs2527897	7	99534080	A	G	0.4523	0.00307944	0.0500751	0.016919	0.322282	rs73158411	6	RP4-604G5.1	0	ncRNA_intronic	0.359	NA	5	14	1	1	1
rs555608763	17	44219888	C	T	0.1988	NA	NA	NA	0.788559	rs62063174	14	KANSL1	0	intronic	0.359	NA	2	5	1	1	1
rs2527885	7	99560866	G	C	0.4652	0.00983914	0.0455929	0.0176619	0.308198	rs73158411	6	AZGP1	3476	intergenic	0.358	7	5	14	1	1	1
rs28648977	11	772235	G	C	0.336	NA	NA	NA	0.273247	rs28655651	9	PDDC1	0	intronic	0.358	2b	3	4	1	1	1
rs4077759	11	1105976	C	T	0.3817	2.67957e-08	-0.103396	0.0185925	0.221026	rs7478899	9	MUC2	1556	intergenic	0.358	5	5	15	1	0	1
rs62061708	17	44006956	A	G	0.2396	1.19333e-06	0.116517	0.0239908	0.994629	rs62063174	14	MAPT	0	intronic	0.358	4	5	14	1	1	1
rs56303031	17	43853922	G	A	0.2396	NA	NA	NA	0.994629	rs62063174	14	CRHR1:RP11-105N13.4	0:0	ncRNA_intronic	0.357	7	5	14	1	1	0
rs35443051	17	44130328	TC	T	0.2465	NA	NA	NA	0.957749	rs62063174	14	KANSL1	0	intronic	0.357	NA	4	5	1	1	1
rs28737416	11	1151695	C	T	0.1909	1.16183e-07	0.117079	0.022093	0.0941216	rs7478899	9	MUC5AC	0	exonic	0.356	2b	1	15	1	0	1
rs2334757	11	1268931	A	C	0.2078	NA	NA	NA	0.300898	rs4963074	9	MUC5B:RP11-532E4.2	0:0	exonic	0.356	NA	5	15	1	0	1
rs5744038	11	1295436	T	C	0.07654	3.02431e-05	0.145738	0.0349356	0.184104	rs5743973	9	TOLLIP	164	upstream:downstream	0.356	NA	4	5	1	1	1
12:113387034:A:AGG	12	113387034	AGG	A	0.4851	NA	NA	NA	0.433108	rs1154970	10	RP1-71H24.1:OAS3	0:0	ncRNA_intronic	0.356	NA	4	15	1	1	1
rs1382537	15	86165929	T	G	0.3797	NA	NA	NA	0.142994	rs17637411	13	AKAP13:RP11-815J21.4:RP11-815J21.3	0:0:0	ncRNA_intronic	0.356	NA	1	5	1	1	1
rs886249	17	43946291	A	G	0.2247	NA	NA	NA	0.91667	rs62063174	14	MAPT-AS1	0	ncRNA_intronic	0.356	NA	5	14	0	1	1
rs576581426	17	44226331	A	G	0.2078	NA	NA	NA	0.843981	rs62063174	14	KANSL1	0	intronic	0.356	NA	4	5	1	1	1
rs10523374	3	46170674	T	A	0.326	NA	NA	NA	0.177324	rs71615437	1	FLT1P1	13175	intergenic	0.355	6	5	15	0	1	1
rs908225	11	1313229	T	C	0.2932	1.10638e-11	-0.125463	0.0184723	0.337977	rs4963074	9	TOLLIP	0	intronic	0.355	4	4	5	1	1	1
rs10768430	11	1609816	C	T	0.3439	NA	NA	NA	0.121977	rs11604075	9	KRTAP5-AS1	0	ncRNA_intronic	0.355	6	2	14	1	1	1
rs113447281	11	1711218	G	A	0.1163	NA	NA	NA	0.0587852	rs5743973	9	AP006285.6	931	downstream	0.355	4	1	14	1	0	1
rs200442988	17	44566824	TTTTG	T	0.3241	NA	NA	NA	0.124573	rs62063174	14	NSFP1	2316	intergenic	0.355	NA	4	15	0	1	1
rs5848772	3	45885582	A	ATAT	0.4423	NA	NA	NA	0.0819773	rs71615437	1	LZTFL1	0	intronic	0.354	NA	4	14	1	1	1
rs13148188	4	89917987	G	A	0.3111	3.51434e-08	-0.0974874	0.017681	0.0871713	rs2464520	3	FAM13A	0	intronic	0.354	7	4	15	1	1	1
rs11631739	15	86012578	T	C	0.4712	0.00480502	0.0504444	0.0178892	0.124924	rs17637411	13	AKAP13	0	intronic	0.354	5	5	15	1	1	1
rs241041	17	43713925	A	G	0.2396	NA	NA	NA	0.994629	rs62063174	14	CRHR1-IT1:CRHR1:RP11-105N13.4	0:0:0	ncRNA_exonic	0.354	NA	4	4	1	1	1
rs1918796	17	44223387	T	C	0.2406	2.83772e-06	0.110727	0.0236484	1	rs62063174	14	KANSL1	0	intronic	0.354	NA	2	7	1	1	1
rs35584479	11	1632590	A	AT	0.2137	NA	NA	NA	0.117187	rs34830395	9	KRTAP5-3	2896	intergenic	0.353	NA	5	14	1	1	1
rs8037804	15	40941062	G	C	0.1441	0.000108826	0.0916533	0.0236829	0.0877883	rs28647196	12	CASC5	0	intronic	0.353	7	4	15	1	1	1
rs389978	17	43717415	A	G	0.2406	1.31607e-05	0.100229	0.023002	0.989251	rs62063174	14	CRHR1-IT1:CRHR1:RP11-105N13.4	0:0:0	ncRNA_intronic	0.353	7	4	5	1	1	1
rs2429445	17	44298209	T	C	0.2406	0.0177365	0.096782	0.0408178	1	rs62063174	14	KANSL1	0	intronic	0.353	NA	4	5	1	1	1
rs13066516	3	45975443	C	T	0.1203	NA	NA	NA	0.683058	rs71615437	1	FYCO1	0	intronic	0.352	6	4	4	1	1	1
rs1628077	7	99800958	G	A	0.2684	0.00734502	0.0528802	0.0197257	0.211048	rs73158411	6	STAG3:GATS:GATS	0:0:0	ncRNA_intronic	0.352	6	5	15	1	1	1
rs35475924	7	128749587	G	A	0.2247	0.0221087	-0.0560034	0.0244717	0.085432	rs4731542	7	CYCSP20	7979	intergenic	0.352	6	5	15	0	1	1
rs7945160	11	1492994	G	C	0.4324	NA	NA	NA	0.240878	rs11604075	9	MOB2	0	intronic	0.351	2b	4	4	1	1	1
rs56002706	17	44000505	C	T	0.2396	1.07242e-06	0.116631	0.0239104	0.994629	rs62063174	14	MAPT	0	intronic	0.351	5	2	14	1	1	1
rs12324748	15	40864636	G	A	0.4712	4.51013e-07	0.0893131	0.0176996	0.908393	rs28647196	12	RPUSD2	0	intronic	0.35	7	4	4	1	1	1
rs62060845	17	44154393	A	G	0.2406	8.85177e-06	0.102279	0.0230178	1	rs62063174	14	KANSL1	0	intronic	0.35	6	1	5	1	1	1
rs34487315	3	44882327	A	AT	0.4115	NA	NA	NA	0.0668071	rs113636684	1	KIF15	0	intronic	0.349	NA	4	5	1	1	1
rs13077099	3	46125497	C	G	0.4245	NA	NA	NA	0.0668352	rs71615437	1	XCR1	56262	intergenic	0.349	6	5	15	0	1	1
rs144216147	11	1651199	A	G	0.4135	NA	NA	NA	0.0521014	rs11604075	9	KRTAP5-5	0	exonic	0.349	5	5	14	1	0	1
rs62065388	17	43537711	C	T	0.1938	NA	NA	NA	0.724145	rs62063174	14	PLEKHM1:AC091132.1	0:0	ncRNA_intronic	0.349	6	5	5	1	1	1
rs1078268	17	44075901	A	G	0.2406	6.71649e-06	0.103502	0.0229877	1	rs62063174	14	MAPT	0	intronic	0.349	1f	4	15	1	1	1
rs10054203	5	1279964	G	C	0.4264	NA	NA	NA	0.658274	rs7725218	4	TERT	0	intronic	0.348	5	4	15	1	0	1
rs59526485	7	128732622	C	T	0.2117	0.00620925	-0.0581833	0.0212618	0.094909	rs4731542	7	RP11-286H14.2	2732	intergenic	0.348	6	5	15	0	1	1
rs4743018	9	109384846	G	A	0.494	0.000132285	-0.0651636	0.0170489	0.224266	rs2498861	8	RP11-308N19.4	0	ncRNA_intronic	0.348	6	5	15	0	1	1
rs544990728	17	43991515	T	G	0.2366	NA	NA	NA	0.978653	rs62063174	14	MAPT	0	intronic	0.348	NA	4	14	1	1	1
rs9311380	3	45996047	C	T	0.4712	NA	NA	NA	0.0757348	rs71615437	1	FYCO1	0	intronic	0.347	6	4	4	1	1	1
rs117981234	11	959655	A	G	0.02485	NA	NA	NA	0.0510785	rs61867592	9	AP2A2	0	intronic	0.347	5	4	4	1	1	1
rs60033508	12	113431767	T	TGG	0.3171	NA	NA	NA	0.589683	rs1154970	10	RP1-71H24.1:OAS2	0:0	ncRNA_intronic	0.347	NA	4	15	1	1	0
rs2062235	15	85913790	G	A	0.3827	0.0103659	0.0491549	0.0191758	0.0810516	rs17637411	13	AKAP13	10011	intergenic	0.347	NA	5	15	0	1	1
rs4693981	4	89917563	C	T	0.2853	5.87864e-08	0.107911	0.0199007	0.0905334	rs2464520	3	FAM13A	0	intronic	0.346	7	4	15	1	1	1
rs117735462	11	1274269	C	T	0.03777	NA	NA	NA	0.051029	rs113948005	9	MUC5B	0	intronic	0.345	5	5	15	1	0	1
rs62063282	17	44039043	G	A	0.2406	6.56659e-06	0.103663	0.0229991	1	rs62063174	14	MAPT	0	intronic	0.345	7	5	14	1	1	1
rs12481357	20	62251558	G	A	0.1133	0.00858026	-0.0752982	0.0286486	0.211493	rs57612798	16	GMEB2	0	intronic	0.345	6	4	5	1	1	1
rs34637774	3	169405504	TA	T	0.339	NA	NA	NA	0.276653	rs2293607	2	RP11-3K16.1	21578	intergenic	0.344	NA	7	15	0	1	1
rs9379116	6	7617238	A	G	0.16	0.0414495	0.0438098	0.0214858	0.0827751	rs2076295	5	RP3-336K20__B.2	3416	intergenic	0.344	7	5	5	1	1	1
rs4743020	9	109414291	T	C	0.497	7.09151e-05	-0.0707829	0.0178151	0.282309	rs2498861	8	RP11-308N19.4	0	ncRNA_intronic	0.344	7	14	15	0	1	1
rs61869670	11	1567142	C	G	0.493	NA	NA	NA	0.273164	rs11604075	9	DUSP8	8131	intergenic	0.344	5	5	13	1	1	1
rs55927630	17	43772407	C	T	0.2396	NA	NA	NA	0.994629	rs62063174	14	CRHR1:RP11-105N13.4	0:0	ncRNA_intronic	0.344	7	13	14	1	1	1
rs34386754	3	46090013	G	A	0.1441	NA	NA	NA	0.571458	rs71615437	1	XCR1	20778	intergenic	0.343	7	5	15	0	1	1
rs56005156	11	862505	T	C	0.1322	NA	NA	NA	0.137697	rs28655651	9	TSPAN4	0	intronic	0.343	4	1	5	1	1	0
rs7616538	3	44912255	G	T	0.4523	0.0208038	-0.0420352	0.018185	0.0759916	rs113636684	1	KIF15	0	intronic	0.342	4	5	15	1	1	1
rs111452409	11	1064929	A	G	0.07654	4.85783e-05	0.129675	0.031921	0.220585	rs7478899	9	RP13-870H17.3	9644	intergenic	0.342	4	5	14	1	1	0
rs117345403	11	1274493	G	A	0.03777	0.00909292	0.130535	0.0500416	0.051029	rs113948005	9	MUC5B	0	intronic	0.342	4	5	15	1	0	1
rs148967927	11	1274704	A	G	0.03777	0.00386609	0.172385	0.0596718	0.051029	rs113948005	9	MUC5B	0	intronic	0.342	5	5	15	1	0	1
rs2412547	15	41012695	C	A	0.4901	0.000476499	-0.0611641	0.0175073	0.474466	rs28647196	12	RAD51	0	intronic	0.342	6	4	5	1	1	1
rs533038339	17	44369595	A	G	0.2396	NA	NA	NA	0.553206	rs62063174	14	ARL17B	0	intronic	0.342	NA	5	15	1	1	1
rs56158219	4	89769842	G	A	0.2654	1.93755e-07	-0.0962808	0.0184969	0.40198	rs2464520	3	FAM13A	0	intronic	0.341	7	4	15	1	1	1
rs72082874	15	40767889	TCTCTCC	T	0.06759	NA	NA	NA	0.0659193	rs28647196	12	CHST14	2535	intergenic	0.341	NA	5	15	1	1	0
rs2696534	17	44355162	A	G	0.2316	NA	NA	NA	0.931585	rs62063174	14	ARL17B	0	intronic	0.341	NA	5	15	1	1	1
rs62063677	17	44129885	C	T	0.2406	7.84692e-06	0.102835	0.0230091	1	rs62063174	14	KANSL1	0	intronic	0.34	7	4	5	1	1	1
rs9847179	3	169439483	T	C	0.332	0.000110034	-0.0687406	0.0177747	0.323702	rs2293607	2	RNU6-637P	1401	intergenic	0.339	6	14	15	0	1	1
rs242554	17	44039365	C	T	0.3917	0.0223055	-0.0427835	0.0187226	0.217769	rs62063174	14	MAPT	0	intronic	0.339	6	5	14	1	1	1
rs34978240	15	40766974	AC	A	0.336	NA	NA	NA	0.376887	rs28647196	12	CHST14	1620	intergenic	0.338	NA	4	15	1	1	0
rs443744	15	86174344	G	C	0.3837	0.00109395	-0.0562027	0.0172127	0.138814	rs17637411	13	AKAP13:RP11-815J21.4	0:0	ncRNA_intronic	0.338	5	4	5	1	1	1
rs923366	19	10397223	C	T	0.4672	NA	NA	NA	0.0563939	rs142770866	15	ICAM1:CTD-2369P2.8	0:0	ncRNA_exonic	0.338	2b	1	7	1	1	1
rs4683155	3	45985708	G	A	0.3777	NA	NA	NA	0.0628898	rs71615437	1	FYCO1:CXCR6	0:0	intronic	0.337	5	1	5	1	1	1
rs55990534	11	1247404	C	T	0.03777	0.00331341	0.148101	0.0504248	0.051029	rs113948005	9	MUC5B	0	intronic	0.337	2b	4	15	1	0	1
rs34598679	15	86042205	G	A	0.4165	0.0103687	0.0434475	0.0169499	0.190208	rs17637411	13	AKAP13	0	intronic	0.337	7	5	7	1	1	1
rs74807476	17	44355726	T	A	0.2386	NA	NA	NA	0.95696	rs62063174	14	ARL17B	0	intronic	0.336	7	5	15	1	1	1
rs3742238	13	113540425	C	T	0.2137	NA	NA	NA	0.69833	rs75898026	11	ATP11A	0	UTR3	0.335	2b	1	7	1	1	1
rs28379196	15	40685326	A	G	0.1431	0.0010639	0.0822211	0.0251206	0.172153	rs59424629	12	KNSTRN	0	intronic	0.335	4	4	4	1	1	1
rs55767890	15	86004142	C	G	0.4722	0.0132748	0.04457	0.0179985	0.126775	rs17637411	13	AKAP13	0	intronic	0.335	7	5	5	1	1	1
rs117626160	20	62419811	G	A	0.02187	2.60797e-08	-0.375752	0.0675096	0.230174	rs57612798	16	ZBTB46	0	intronic	0.334	5	4	5	1	1	1
rs55814136	3	44818055	A	G	0.4056	0.0236641	-0.0406049	0.0179466	0.0633417	rs113636684	1	KIF15	0	intronic	0.333	5	4	15	1	1	1
rs5899710	9	109336835	T	TA	0.2227	NA	NA	NA	0.0910985	rs2498861	8	RP11-308N19.1	0	ncRNA_intronic	0.332	NA	5	15	0	0	1
rs7470608	9	109368118	C	T	0.2565	0.00131415	-0.0623325	0.0194009	0.0646019	rs2498861	8	RP11-308N19.1	1041	intergenic	0.332	6	5	15	0	0	1
rs10902088	11	1087972	C	T	0.2167	7.76449e-07	0.102207	0.0206846	0.333871	rs7478899	9	MUC2	0	exonic	0.332	5	5	15	1	1	0
rs72846323	11	1144046	C	T	0.1342	NA	NA	NA	0.115918	rs147713286	9	MUC5AC	7533	intergenic	0.332	5	5	15	1	0	1
rs6789970	3	169571810	T	C	0.2913	2.88875e-07	-0.0968461	0.0188763	0.53389	rs2293607	2	LRRC31	0	intronic	0.331	5	4	14	1	1	1
rs6974373	7	99590893	C	G	0.4016	3.26973e-08	-0.0965467	0.0174703	0.732737	rs73158411	6	RP4-604G5.3	219	downstream	0.331	1f	5	15	0	1	1
rs11603670	11	1474081	C	T	0.4831	4.54517e-06	-0.08051	0.0175604	0.365648	rs11604075	9	BRSK2	0	intronic	0.331	5	4	15	1	1	1
rs11070284	15	40911526	T	C	0.1441	5.71509e-06	0.0977661	0.0215502	0.0877883	rs28647196	12	CASC5	0	intronic	0.331	5	4	15	1	1	1
rs76126919	3	44546039	T	C	0.1421	NA	NA	NA	0.29613	rs113636684	1	ZNF852	0	intronic	0.33	7	5	5	1	1	1
rs3087562	11	1221985	C	T	0.2048	1.49543e-12	-0.178846	0.0252789	0.315929	rs12802931	9	MUC5AC	0	intergenic	0.33	NA	4	15	1	0	1
rs35220256	3	46503256	A	AT	0.3509	NA	NA	NA	0.107611	rs71615437	1	LTF	0	intronic	0.329	NA	5	14	1	1	1
rs61867525	11	1148534	C	T	0.3569	NA	NA	NA	0.0688179	rs7478899	9	MUC5AC	3045	intergenic	0.329	3a	2	15	1	0	1
rs59864051	12	113482092	A	AGAGAGAGAGAGG	0.2753	NA	NA	NA	0.0552017	rs1154970	10	RPS15AP32	9774	intergenic	0.329	NA	7	14	0	1	0
rs1284868	12	113507102	G	A	0.4523	0.0058079	-0.0514704	0.0186593	0.0506286	rs1154970	10	DTX1	0	intronic	0.329	NA	4	14	1	1	1
rs78604110	15	40681854	C	G	0.09841	NA	NA	NA	0.124868	rs59424629	12	KNSTRN	0	intronic	0.329	3a	2	4	1	1	1
rs17577611	15	86299707	C	T	0.1163	4.43353e-06	-0.124744	0.0271777	0.523357	rs17637411	13	RP11-158M2.5	238	upstream	0.329	5	4	5	1	1	1
rs62056850	17	43992581	C	T	0.2406	8.93884e-06	0.102002	0.0229664	0.989251	rs62063174	14	MAPT	0	intronic	0.329	4	4	14	1	1	1
rs8037384	15	85921074	C	T	0.4901	0.008216	0.044568	0.0168623	0.141816	rs17637411	13	AKAP13	2727	intergenic	0.328	7	5	15	1	1	0
rs112556326	17	43575946	G	T	0.2416	NA	NA	NA	0.983911	rs62063174	14	LRRC37A4P	2738	intergenic	0.328	6	5	15	1	1	1
rs12150235	17	44015745	A	G	0.2396	6.49585e-06	0.103608	0.022975	0.994629	rs62063174	14	MAPT	0	intronic	0.328	6	5	14	1	1	1
rs79298034	3	46095219	A	G	0.1103	NA	NA	NA	0.575766	rs71615437	1	XCR1	25984	intergenic	0.327	6	5	15	0	1	1
rs241021	17	43738627	T	G	0.2396	NA	NA	NA	0.994629	rs62063174	14	CRHR1:RP11-105N13.4	0:0	ncRNA_intronic	0.327	NA	7	14	1	1	1
rs76563578	17	43933879	C	G	0.2396	NA	NA	NA	0.994629	rs62063174	14	MAPT-AS1	0	ncRNA_intronic	0.327	5	5	14	1	1	1
rs2532240	17	44265839	C	T	0.4423	NA	NA	NA	0.396839	rs62063174	14	KANSL1	0	intronic	0.327	NA	1	7	1	1	1
rs5744009	11	1299757	G	C	0.03479	NA	NA	NA	0.0577506	rs113948005	9	TOLLIP	0	intronic	0.326	5	3	5	1	0	1
rs72846303	11	1133795	G	A	0.1352	1.99261e-34	-0.316179	0.0258398	0.126007	rs147713286	9	MUC5AC	17784	intergenic	0.325	5	2	15	0	0	0
rs11867635	17	43892021	G	A	0.1133	NA	NA	NA	0.0501904	rs62063174	14	CRHR1:RP11-105N13.4	0:0	ncRNA_intronic	0.325	5	5	14	1	1	0
rs76618565	17	44068481	G	A	0.2406	7.27315e-06	0.103082	0.022981	1	rs62063174	14	MAPT	0	intronic	0.325	NA	4	15	1	1	1
rs9505232	6	7573550	G	A	0.2425	5.92142e-06	0.102984	0.0227379	0.210724	rs2076295	5	DSP	0	intronic	0.324	7	4	14	1	1	1
rs56290853	11	1256044	C	T	0.03777	0.00685183	0.142697	0.0527734	0.051029	rs113948005	9	MUC5B	0	intronic	0.324	5	4	15	1	0	1
rs72733445	15	40719442	C	G	0.1382	0.00274184	0.0785665	0.02623	0.178465	rs59424629	12	IVD	0	intronic	0.324	4	2	14	1	1	1
rs62054433	17	43824348	T	C	0.2396	NA	NA	NA	0.994629	rs62063174	14	CRHR1:RP11-105N13.4	0:0	ncRNA_intronic	0.323	7	5	14	1	1	1
rs10445334	17	43934826	T	G	0.2396	NA	NA	NA	0.994629	rs62063174	14	MAPT-AS1	0	ncRNA_intronic	0.323	6	5	14	0	1	1
rs11245932	11	1082982	C	T	0.09443	0.00398094	0.0857804	0.0297883	0.394634	rs7478899	9	MUC2	0	intronic	0.322	5	5	15	1	1	0
rs34647135	12	113386616	T	C	0.2336	0.0228163	0.0435273	0.0191203	0.177782	rs1154970	10	RP1-71H24.1:OAS3	0:0	ncRNA_intronic	0.322	5	4	4	1	1	1
rs41384744	17	44137070	A	G	0.2406	7.77977e-06	0.109824	0.0245628	1	rs62063174	14	KANSL1	0	intronic	0.322	3a	4	5	1	1	1
rs6062470	20	62269607	A	G	0.3688	NA	NA	NA	0.0536444	rs57612798	16	STMN3	1453	intergenic	0.322	6	2	5	1	1	1
rs9976829	21	34614834	G	A	0.333	4.69775e-06	-0.0865119	0.0188979	0.982885	rs6517153	17	IFNAR2	0	intronic	0.322	7	4	5	1	1	1
rs12150672	17	43826637	G	A	0.2396	NA	NA	NA	0.994629	rs62063174	14	CRHR1:RP11-105N13.4	0:0	ncRNA_intronic	0.321	1d	5	14	1	1	1
rs375786745	11	1615895	CT	C	0.2028	NA	NA	NA	0.139808	rs34830395	9	KRTAP5-AS1	0	ncRNA_intronic	0.32	NA	5	14	1	1	1
rs12438724	15	85825293	C	T	0.3539	0.000397469	-0.0627072	0.0177051	0.234294	rs17637411	13	ADAMTS7P4	0	ncRNA_intronic	0.32	7	5	15	0	1	1
rs35141349	15	86004180	GT	G	0.4066	NA	NA	NA	0.206016	rs17637411	13	AKAP13	0	intronic	0.32	NA	5	5	1	1	1
rs60814418	17	43850645	C	T	0.2435	NA	NA	NA	0.973512	rs62063174	14	CRHR1:RP11-105N13.4	0:0	ncRNA_intronic	0.32	5	5	14	1	1	0
rs544541884	17	44353320	G	A	0.2008	NA	NA	NA	0.798273	rs62063174	14	ARL17B	0	intronic	0.32	NA	5	15	1	1	1
rs113379120	3	44467487	C	T	0.1471	0.000632437	-0.0907991	0.0265704	0.283834	rs113636684	1	LINC00694	1987	intergenic	0.319	7	5	15	0	1	1
rs149439386	3	169424043	C	G	0.2773	NA	NA	NA	0.421558	rs2293607	2	RP11-3K16.1	3039	intergenic	0.319	6	14	15	0	1	1
rs11742908	5	1270983	C	G	0.2087	1.07345e-09	0.153495	0.0251709	0.182079	rs7725218	4	TERT	0	intronic	0.319	5	4	15	1	0	1
rs5030370	19	10391535	G	A	0.3101	0.03788	0.059948	0.0288746	0.0866071	rs142770866	15	CTD-2369P2.5:ICAM1	0:0	ncRNA_intronic	0.319	7	4	5	1	1	1
rs17173843	11	1679711	C	T	0.174	NA	NA	NA	0.108904	rs34830395	9	AP006285.7	4102	intergenic	0.318	4	5	14	0	1	1
rs117647460	11	1291891	A	G	0.06859	8.20866e-05	-0.137215	0.0348418	0.301477	rs72846383	9	TOLLIP	3709	intergenic	0.317	5	4	5	1	1	1
rs1293739	12	113452481	G	A	0.2286	0.0097649	0.0490897	0.0189972	0.0974548	rs1154970	10	RP1-71H24.1	0	ncRNA_intronic	0.317	3a	5	15	1	1	1
rs11455136	15	41131846	AT	A	0.2435	NA	NA	NA	0.114097	rs28647196	12	RP11-532F12.5	0	ncRNA_intronic	0.317	NA	4	15	1	1	1
rs56364586	11	780395	C	T	0.2634	4.43061e-05	-0.0877919	0.0214976	0.267774	rs28655651	9	AP006621.5:AP006621.1	0:0	ncRNA_exonic	0.316	4	3	5	1	1	1
rs72842485	11	1122277	G	A	0.1392	2.90038e-32	-0.30467	0.025765	0.121608	rs147713286	9	MUC2	17857	intergenic	0.316	4	5	15	0	0	0
rs112356074	3	45909682	TAA	T	0.4304	NA	NA	NA	0.168467	rs71615437	1	LZTFL1	0	NA	0.315	NA	5	15	1	1	1
rs2736100	5	1286516	C	A	0.499	3.16202e-19	-0.149162	0.0166422	0.543961	rs7725218	4	TERT	0	intronic	0.315	NA	4	15	1	1	1
rs11338572	7	99636938	G	GA	0.1302	NA	NA	NA	0.128688	rs73158411	6	ZKSCAN1	0	UTR3	0.315	NA	4	5	1	1	1
rs200302235	11	1271060	A	C	0.03777	NA	NA	NA	0.051029	rs113948005	9	MUC5B	0	exonic	0.315	5	5	15	1	0	1
rs59068869	15	40812396	T	TTG	0.07157	NA	NA	NA	0.0782133	rs28647196	12	RP11-111A22.1	0	ncRNA_intronic	0.315	NA	1	15	1	1	1
rs62023885	15	86076749	T	G	0.1461	1.03863e-05	-0.107108	0.0242932	0.568775	rs17637411	13	AKAP13	0	intronic	0.315	7	2	5	1	1	1
rs17760577	17	43741452	C	T	0.2396	NA	NA	NA	0.994629	rs62063174	14	CRHR1:RP11-105N13.4	0:0	ncRNA_intronic	0.315	1f	5	14	1	1	1
rs143020646	12	113439194	CAT	C	0.3151	NA	NA	NA	0.535796	rs1154970	10	RP1-71H24.1:OAS2	0:0	ncRNA_intronic	0.314	NA	4	5	1	1	0
rs11285126	15	40940640	AT	A	0.4583	NA	NA	NA	0.844284	rs28647196	12	CASC5	0	intronic	0.314	NA	4	15	1	1	1
rs11300441	15	41035615	T	TA	0.4433	NA	NA	NA	0.647406	rs28647196	12	RMDN3	0	intronic	0.314	NA	3	4	1	1	1
rs338547	15	86204203	G	A	0.3787	0.000519102	-0.059807	0.017232	0.132126	rs17637411	13	AKAP13:RP11-815J21.4	0:0	ncRNA_intronic	0.314	NA	4	5	1	1	1
rs17761207	17	43762255	T	C	0.2396	NA	NA	NA	0.994629	rs62063174	14	CRHR1:RP11-105N13.4	0:0	ncRNA_intronic	0.314	6	5	14	1	1	1
rs9826486	3	44780576	A	G	0.4046	0.0228168	-0.0408187	0.0179306	0.0632123	rs113636684	1	KIAA1143	0	intergenic	0.313	7	5	9	1	1	1
rs11575062	3	46402431	A	T	0.07455	NA	NA	NA	0.226297	rs71615437	1	CCR2	11	downstream	0.313	2b	2	7	1	1	1
rs11035171	11	1613537	A	C	0.1869	NA	NA	NA	0.0828907	rs11604075	9	KRTAP5-AS1	0	ncRNA_intronic	0.313	6	5	14	1	1	1
rs12150048	17	43827471	G	C	0.2386	NA	NA	NA	0.989265	rs62063174	14	CRHR1:RP11-105N13.4	0:0	ncRNA_intronic	0.313	1f	5	14	1	1	1
rs2732596	17	44269546	C	T	0.2396	2.09222e-06	0.112982	0.0238143	0.99463	rs62063174	14	KANSL1	0	intronic	0.313	NA	1	1	1	1	1
rs12639598	3	46016464	G	A	0.4314	NA	NA	NA	0.0857143	rs71615437	1	FYCO1	0	intronic	0.312	5	4	4	1	1	1
rs1392296	3	46143930	G	A	0.337	NA	NA	NA	0.170567	rs71615437	1	FLT1P1	39919	intergenic	0.312	5	5	15	0	1	1
rs2905465	17	43540732	T	C	0.1938	NA	NA	NA	0.724145	rs62063174	14	PLEKHM1:AC091132.1	0:0	ncRNA_intronic	0.312	7	4	5	1	1	0
rs1620367	12	113455513	T	C	0.2296	0.00819693	0.0522769	0.019773	0.0946596	rs1154970	10	RP1-71H24.1	0	ncRNA_exonic	0.311	NA	5	15	1	1	1
15:86359683:C:CT	15	86359683	CT	C	0.4732	NA	NA	NA	0.060427	rs17637411	13	RNU6-231P	5402	NA	0.311	NA	14	15	0	0	1
rs7222389	17	43501442	T	C	0.1958	7.53299e-05	0.0996703	0.025177	0.712846	rs62063174	14	ARHGAP27	0	intronic	0.31	1f	1	15	1	1	1
rs55894109	17	43957221	C	T	0.2396	NA	NA	NA	0.994629	rs62063174	14	MAPT-AS1	0	ncRNA_intronic	0.31	7	14	14	0	1	1
rs4683001	3	44933052	C	G	0.3072	0.000464736	-0.0659205	0.0188328	0.100692	rs113636684	1	TGM4	0	intronic	0.309	7	5	15	1	1	1
rs7176590	15	41011311	G	A	0.4334	0.000166804	-0.0692777	0.0184023	0.71765	rs28647196	12	RAD51	0	intronic	0.309	6	4	5	1	1	1
rs12898783	15	86066100	G	C	0.4314	0.0125565	0.0422069	0.0169091	0.182061	rs17637411	13	AKAP13	0	intronic	0.309	6	4	5	1	1	1
rs574201100	17	43855603	G	A	0.3926	NA	NA	NA	0.475617	rs62063174	14	CRHR1:RP11-105N13.4	0:0	ncRNA_intronic	0.309	NA	5	14	1	1	0
rs9870445	3	46114838	A	G	0.3638	NA	NA	NA	0.165829	rs71615437	1	XCR1	45603	intergenic	0.308	6	5	15	0	1	1
rs35510420	3	169607830	A	G	0.4761	0.0344619	-0.0369846	0.0174899	0.0745603	rs2293607	2	KRT18P43	12937	intergenic	0.308	5	5	15	0	1	1
rs4766669	12	113364781	G	A	0.3658	2.14865e-05	0.098011	0.0230676	0.978932	rs1154970	10	OAS1:RP1-71H24.1	0:0	ncRNA_intronic	0.308	5	5	15	1	1	0
rs4924502	15	41027789	T	C	0.4274	0.000155146	-0.0689013	0.0182149	0.698406	rs28647196	12	RMDN3	292	downstream	0.308	7	4	4	1	1	1
rs560050580	17	44297148	G	A	0.2425	NA	NA	NA	0.989526	rs62063174	14	KANSL1	0	intronic	0.308	NA	4	5	1	1	1
rs1814541	15	40879181	C	T	0.4573	1.61188e-06	0.0851468	0.0177506	0.848561	rs28647196	12	CASC5	7036	intergenic	0.307	NA	5	15	1	1	1
rs529177106	17	43666511	A	T	0.2406	NA	NA	NA	0.989251	rs62063174	14	DND1P1	2215	intergenic	0.307	NA	5	15	0	1	1
rs28519516	11	1223573	C	T	0.2028	1.46187e-06	0.118919	0.0246905	0.0975907	rs7478899	9	MUC5AC	1208	intergenic	0.306	4	5	14	1	0	1
rs201326462	11	1271077	G	T	0.03777	NA	NA	NA	0.051029	rs113948005	9	MUC5B	0	exonic	0.306	5	5	15	1	0	1
rs56263934	11	1275896	A	G	0.03777	0.0087793	0.130336	0.0497366	0.051029	rs113948005	9	MUC5B	0	intronic	0.306	5	1	15	1	0	1
rs77604208	17	44177669	C	T	0.2406	1.42402e-07	0.130555	0.0248103	1	rs62063174	14	KANSL1	0	intronic	0.306	4	5	5	1	1	1
rs70600	17	44860021	C	T	0.2177	NA	NA	NA	0.820208	rs62063174	14	WNT3	0	intronic	0.305	2b	2	14	1	1	1
rs35671223	11	1227069	C	T	0.2982	3.79814e-14	-0.186991	0.024709	0.139606	rs12802931	9	MUC5AC	4704	intergenic	0.304	4	5	15	1	0	1
17:43547924:A:C	17	43547924	C	A	0.3986	NA	NA	NA	0.0842983	rs62063174	14	PLEKHM1:RN7SL730P	0:0	ncRNA_exonic	0.304	6	4	5	1	1	0
rs13065737	3	46161037	G	A	0.327	NA	NA	NA	0.17462	rs71615437	1	FLT1P1	22812	intergenic	0.303	7	5	15	0	1	1
rs11824095	11	1259094	T	C	0.03976	0.00979781	0.130251	0.0504286	0.398602	rs5743973	9	MUC5B	0	intronic	0.303	4	5	15	1	1	1
rs62065379	17	43525365	C	T	0.1938	NA	NA	NA	0.724145	rs62063174	14	PLEKHM1	0	intronic	0.303	7	4	5	1	1	1
rs8132172	21	34574057	G	A	0.2654	0.00209455	-0.0617159	0.0200605	0.055605	rs6517153	17	IFNAR2	28148	intergenic	0.303	7	5	5	0	1	1
rs34279623	9	109386432	AT	A	0.498	NA	NA	NA	0.215795	rs2498861	8	RP11-308N19.4	0	ncRNA_intronic	0.302	NA	5	15	0	0	1
rs117195928	11	1275095	C	T	0.03777	0.0138321	0.125996	0.0511846	0.051029	rs113948005	9	MUC5B	0	intronic	0.302	4	4	15	1	0	1
rs7172280	15	41177617	C	G	0.2326	NA	NA	NA	0.0520981	rs28647196	12	VPS18	9010	intergenic	0.302	7	5	15	1	1	1
15:86359683:C:CTT	15	86359683	C	CTT	0.01789	NA	NA	NA	0.060427	rs17637411	13	RNU6-231P	5402	intergenic	0.302	NA	14	15	0	0	1
rs1732776	12	113454212	G	T	0.2276	0.00477458	0.0538345	0.0190777	0.0963311	rs1154970	10	RP1-71H24.1	0	ncRNA_intronic	0.301	6	5	15	1	1	1
rs77575236	15	40951137	A	G	0.2485	NA	NA	NA	0.467284	rs28647196	12	CASC5	0	intronic	0.301	6	4	5	1	1	1
rs2469944	17	44349283	T	C	0.2008	NA	NA	NA	0.798273	rs62063174	14	ARL17B	2866	intergenic	0.301	NA	5	15	1	1	1
rs594591	17	43707620	G	T	0.2396	NA	NA	NA	0.994629	rs62063174	14	CRHR1-IT1:CRHR1:RP11-105N13.4	0:0:0	ncRNA_exonic	0.3	NA	4	4	1	1	1
rs11657611	17	43832139	C	T	0.2704	NA	NA	NA	0.994629	rs62063174	14	CRHR1:RP11-105N13.4	0:0	NA	0.3	6	5	14	1	1	1
3:45979280:A:T	3	45979280	T	A	0.4066	NA	NA	NA	0.0650033	rs71615437	1	FYCO1	0	intronic	0.299	4	4	5	1	1	1
rs150631603	15	85777024	G	A	0.4523	NA	NA	NA	0.0656999	rs17637411	13	RP11-561C5.4	0	ncRNA_intronic	0.299	6	1	15	0	1	0
rs1630095	17	43750172	A	G	0.2664	NA	NA	NA	0.867336	rs62063174	14	CRHR1:RP11-105N13.4	0:0	ncRNA_intronic	0.299	NA	5	14	1	1	1
rs872972	17	43756458	G	A	0.2396	NA	NA	NA	0.994629	rs62063174	14	CRHR1:RP11-105N13.4	0:0	ncRNA_intronic	0.298	NA	5	14	1	1	1
rs17564983	17	44011825	A	C	0.2396	3.33088e-07	0.12517	0.0245254	0.994629	rs62063174	14	MAPT	0	intronic	0.298	6	1	14	1	1	1
rs28668687	11	1218613	A	G	0.4056	NA	NA	NA	0.0949615	rs7478899	9	MUC5AC	0	intergenic	0.297	2b	4	15	1	1	0
rs35509705	15	86241696	C	CA	0.4006	NA	NA	NA	0.244275	rs17637411	13	AKAP13	0	intronic	0.297	NA	4	5	1	1	1
rs1880752	17	43806264	C	T	0.2396	NA	NA	NA	0.994629	rs62063174	14	CRHR1:RP11-105N13.4	0:0	ncRNA_intronic	0.297	6	7	14	1	1	1
rs144678861	4	89855023	T	C	0.01988	0.0409392	-0.144513	0.0706961	0.117717	rs2464520	3	FAM13A	0	intronic	0.296	5	1	15	1	1	1
rs115884297	4	89898103	G	C	0.01292	0.0203105	-0.158285	0.0682098	0.0601376	rs2464520	3	FAM13A	0	intronic	0.296	7	5	15	1	0	1
rs2255284	12	113490077	G	A	0.3519	0.00211622	0.0543345	0.0176788	0.0758483	rs1154970	10	RPS15AP32	1789	intergenic	0.296	NA	2	14	1	1	1
rs7168216	15	86154594	G	A	0.3837	0.00375211	-0.0512635	0.0176875	0.142618	rs17637411	13	AKAP13	0	intronic	0.296	6	4	5	1	1	1
rs62063801	17	44069376	G	T	0.2406	0.0164613	0.073844	0.0307873	1	rs62063174	14	MAPT	0	intronic	0.296	6	4	15	1	1	1
rs62478648	7	128758137	C	A	0.2256	0.0196594	-0.048431	0.020761	0.083637	rs4731542	7	CYCSP20	255	upstream	0.295	6	9	15	0	1	1
rs3912062	17	44165069	A	G	0.2406	9.07989e-07	0.114366	0.0232897	1	rs62063174	14	KANSL1	0	intronic	0.295	NA	4	5	1	1	1
rs73462920	7	128775830	G	A	0.04374	0.0143801	0.084875	0.0346765	0.112434	rs4731542	7	RP11-286H14.4	4982	intergenic	0.294	6	5	15	1	1	1
rs186528789	11	1107329	G	A	0.09443	NA	NA	NA	1	rs7478899	9	MUC2	2909	intergenic	0.294	5	5	15	1	0	1
rs567752859	17	43991468	T	TA	0.2396	NA	NA	NA	0.994629	rs62063174	14	MAPT	0	intronic	0.293	NA	4	14	1	1	1
rs3176826	3	46247584	G	A	0.09245	NA	NA	NA	0.250103	rs71615437	1	CCR3:CCR1	0:0	intronic	0.292	NA	1	15	1	1	1
rs17572147	17	44044985	A	G	0.2406	1.28754e-05	0.10178	0.0233321	1	rs62063174	14	MAPT	0	intronic	0.292	1f	2	15	1	1	1
rs141902868	3	44315898	AAAAAGAAAAG	A	0.2306	NA	NA	NA	0.0840726	rs113636684	1	TOPAZ1	0	intronic	0.291	NA	14	15	1	0	1
rs4441698	3	46094860	A	G	0.3221	NA	NA	NA	0.169528	rs71615437	1	XCR1	25625	intergenic	0.291	3a	5	15	0	1	1
rs17765264	3	46384547	T	A	0.07455	NA	NA	NA	0.226297	rs71615437	1	CCR2	10677	intergenic	0.291	7	9	15	0	1	1
rs79173919	17	44262582	C	A	0.1849	NA	NA	NA	0.723451	rs62063174	14	KANSL1	0	intronic	0.291	5	2	7	1	1	1
rs2696608	17	44293671	A	G	0.2097	NA	NA	NA	0.8422	rs62063174	14	KANSL1	0	intronic	0.291	NA	4	5	1	1	1
rs566242433	17	43754932	A	ATT	0.1998	NA	NA	NA	0.168809	rs62063174	14	CRHR1:RP11-105N13.4	0:0	ncRNA_intronic	0.29	NA	5	14	1	1	1
rs34500736	4	89886723	TA	T	0.328	NA	NA	NA	0.422661	rs2464520	3	FAM13A	0	intronic	0.289	NA	5	15	1	1	1
rs28562881	11	1223442	G	A	0.2048	NA	NA	NA	0.315929	rs12802931	9	MUC5AC	1077	intergenic	0.289	2b	5	14	1	0	1
rs62065452	17	43573061	T	C	0.2396	NA	NA	NA	0.973131	rs62063174	14	PLEKHM1	4945	intergenic	0.289	6	5	15	1	1	1
rs535358515	17	43695967	A	G	0.2406	NA	NA	NA	1	rs62063174	14	CRHR1-IT1	1726	intergenic	0.289	NA	14	15	1	1	1
rs17649553	17	43994648	C	T	0.2406	NA	NA	NA	0.989251	rs62063174	14	MAPT	0	intronic	0.289	NA	4	14	1	1	1
rs117987117	11	1362666	G	A	0.0338	0.000489564	0.206281	0.0591674	0.084984	rs4963074	9	TOLLIP-AS1	30728	intergenic	0.288	5	5	14	0	1	1
15:40944781:A:C	15	40944781	C	A	0.3976	NA	NA	NA	0.500078	rs28647196	12	CASC5	0	intronic	0.288	7	4	15	1	1	1
rs563993701	17	43659526	C	T	0.1988	NA	NA	NA	0.788559	rs62063174	14	DND1P1	3710	intergenic	0.288	NA	3	5	0	1	1
rs55946323	17	44031946	A	G	0.2386	6.71093e-06	0.103468	0.0229793	0.989292	rs62063174	14	MAPT	0	intronic	0.288	7	5	14	1	1	1
rs113751038	17	44080465	C	CGTGTGT	0.2376	NA	NA	NA	0.984005	rs62063174	14	MAPT	0	intronic	0.288	NA	2	15	1	1	1
rs3778337	6	7565885	G	A	0.2763	5.21127e-11	-0.124651	0.0189879	0.546607	rs2076295	5	DSP	0	intronic	0.287	5	4	14	1	1	1
rs117364146	11	1275043	A	T	0.03777	0.0087968	0.13033	0.0497471	0.051029	rs113948005	9	MUC5B	0	intronic	0.287	3a	4	15	1	0	1
rs56330505	11	1279279	C	T	0.03877	0.016163	0.124988	0.0519653	0.411084	rs5743973	9	MUC5B	0	intronic	0.287	5	5	15	1	1	1
rs200512187	15	41126297	TTA	T	0.2942	NA	NA	NA	0.129911	rs28647196	12	RP11-532F12.5	1708	intergenic	0.287	NA	5	15	1	1	1
rs28631111	15	41777898	C	T	0.1024	NA	NA	NA	0.0501782	rs28647196	12	RTF1	2136	intergenic	0.287	7	4	5	1	1	1
rs3087253	3	46418689	T	C	0.4543	NA	NA	NA	0.0615642	rs71615437	1	RP11-24F11.2	0	ncRNA_intronic	0.286	6	5	14	1	1	1
rs10850099	12	113364504	A	G	0.3658	4.71547e-07	0.0936722	0.0185948	0.978932	rs1154970	10	OAS1:RP1-71H24.1	0:0	ncRNA_intronic	0.286	4	5	15	1	1	0
rs2373154	3	46171098	G	A	0.4543	NA	NA	NA	0.0626305	rs71615437	1	FLT1P1	12751	intergenic	0.285	6	2	15	0	1	1
rs7980275	12	113380529	T	A	0.3638	2.91859e-06	0.0924208	0.019763	0.945135	rs1154970	10	RP1-71H24.1:OAS3	0:0	ncRNA_intronic	0.285	6	4	5	1	1	1
rs12946723	17	43496828	C	T	0.1958	0.00126586	0.0816967	0.0253432	0.712846	rs62063174	14	ARHGAP27	0	intronic	0.285	6	4	15	1	1	1
17:43547924:C:G	17	43547924	C	G	0.3936	NA	NA	NA	0.0842983	rs62063174	14	PLEKHM1:RN7SL730P	0:0	NA	0.285	NA	4	5	1	1	0
rs4373103	3	46138455	G	A	0.1223	NA	NA	NA	0.639681	rs71615437	1	FLT1P1	45394	intergenic	0.284	5	2	15	0	1	1
rs34692251	3	46273727	G	A	0.07753	NA	NA	NA	0.279949	rs71615437	1	CCR3	0	intronic	0.284	5	5	15	1	1	1
rs2614675	15	86322344	G	C	0.497	0.00105292	-0.0546842	0.0166924	0.221556	rs17637411	13	KLHL25	0	intronic	0.284	6	1	5	1	1	1
rs555776892	17	43656176	C	A	0.1948	NA	NA	NA	0.769533	rs62063174	14	DND1P1	7060	intergenic	0.284	NA	4	5	0	1	1
rs2373153	3	46170324	A	C	0.4254	NA	NA	NA	0.0640302	rs71615437	1	FLT1P1	13525	intergenic	0.283	6	5	15	0	1	1
rs6790213	3	169578160	A	C	0.4225	0.000142123	-0.0698614	0.0183631	0.342543	rs2293607	2	LRRC31	0	intronic	0.283	7	4	15	1	1	1
rs60491290	3	169607879	G	A	0.4801	0.00340065	-0.0817856	0.0279228	0.0731733	rs2293607	2	KRT18P43	12888	intergenic	0.283	6	5	15	0	1	1
rs7924983	11	1378196	G	A	0.174	3.65748e-07	0.134996	0.0265429	0.538896	rs4963074	9	BRSK2	32932	intergenic	0.283	5	5	14	0	1	1
rs17652520	17	44098967	G	A	0.2435	7.02424e-06	0.102828	0.0228865	0.983999	rs62063174	14	MAPT	0	intronic	0.283	7	4	5	1	1	1
rs75183956	17	44182956	A	G	0.2386	0.00127078	0.114454	0.0355172	0.989265	rs62063174	14	KANSL1	0	intronic	0.283	6	4	5	1	1	1
rs539399180	17	44223491	C	G	0.1998	NA	NA	NA	0.793399	rs62063174	14	KANSL1	0	intronic	0.283	NA	2	7	1	1	1
rs2572024	7	99473229	A	G	0.4592	0.0119575	0.0465766	0.0185313	0.185082	rs73158411	6	OR2AE1	380	downstream	0.282	NA	5	15	1	1	1
rs6953731	7	128731188	G	C	0.2406	5.23913e-08	0.110339	0.0202717	0.988284	rs4731542	7	RP11-286H14.2	4166	intergenic	0.281	7	5	15	0	1	1
rs113991678	17	43795634	C	T	0.2386	NA	NA	NA	0.989292	rs62063174	14	CRHR1:RP11-105N13.4	0:0	ncRNA_intronic	0.281	7	5	14	1	1	1
rs34097347	17	43949448	C	A	0.2396	NA	NA	NA	0.994629	rs62063174	14	MAPT-AS1	0	ncRNA_intronic	0.281	1f	5	14	0	1	1
rs13118052	4	89816598	T	C	0.4215	0.000109946	0.0995905	0.0257505	0.275179	rs2464520	3	FAM13A	0	intronic	0.28	7	5	15	1	1	1
rs7927765	11	1104626	G	A	0.09344	9.03824e-09	0.172827	0.0300681	0.988541	rs7478899	9	MUC2	206	downstream	0.28	NA	5	15	1	1	1
rs2928140	15	40990353	G	C	0.494	0.000446588	0.0622891	0.0177416	0.458622	rs28647196	12	RAD51	0	intronic	0.28	1f	4	5	1	1	1
rs533773027	17	43673792	A	G	0.2326	NA	NA	NA	0.957979	rs62063174	14	RP11-707O23.5	4442	intergenic	0.28	NA	5	15	0	1	1
rs79759317	3	46039671	C	T	0.3817	NA	NA	NA	0.16432	rs71615437	1	FYCO1	2354	intergenic	0.279	7	5	15	1	1	1
rs16854522	3	169617405	T	C	0.4781	0.00710939	-0.0448722	0.0166707	0.0570674	rs2293607	2	KRT18P43	3362	intergenic	0.279	5	9	15	0	1	1
rs151339507	17	44084349	A	T	0.4085	NA	NA	NA	0.210075	rs62063174	14	MAPT	0	intronic	0.279	5	5	15	1	1	1
rs34198655	3	46215107	G	A	0.09841	NA	NA	NA	0.233998	rs71615437	1	CCR3	0	intronic	0.278	7	5	15	1	1	1
rs59720353	11	1489136	C	T	0.326	0.00174298	-0.0593131	0.0189447	0.0668994	rs11604075	9	MOB2	1550	intergenic	0.278	5	4	5	1	1	1
rs4327091	17	44021717	G	A	0.2396	1.60751e-06	0.113429	0.0236438	0.994629	rs62063174	14	MAPT	0	intronic	0.278	1f	4	14	1	1	1
rs41414549	11	1091080	G	A	0.02982	5.06825e-11	-0.323877	0.0493045	0.624214	rs113948005	9	MUC2	0	intronic	0.277	5	5	15	1	1	0
rs5743902	11	1323211	T	C	0.2952	NA	NA	NA	0.114414	rs72846383	9	TOLLIP	0	intronic	0.277	NA	2	5	1	1	1
rs9577175	13	113543355	C	T	0.2316	NA	NA	NA	0.613721	rs75898026	11	ATP11A	1872	intergenic	0.277	5	5	14	1	1	1
rs1724424	17	43779962	T	G	0.2137	NA	NA	NA	0.0797785	rs62063174	14	CRHR1:RP11-105N13.4	0:0	ncRNA_intronic	0.277	4	5	14	1	1	1
rs191989562	11	1272694	G	A	0.03777	NA	NA	NA	0.051029	rs113948005	9	MUC5B	0	exonic	0.276	2b	4	15	1	0	1
rs55766953	17	43614807	T	G	0.1859	NA	NA	NA	0.0866062	rs62063174	14	LRRC37A4P	0	ncRNA_intronic	0.276	6	4	15	0	0	1
rs62063795	17	44068238	C	T	0.2416	7.36045e-06	0.102993	0.0229742	0.99463	rs62063174	14	MAPT	0	intronic	0.276	4	4	15	1	1	1
rs558116414	3	46095226	C	T	0.1103	NA	NA	NA	0.575766	rs71615437	1	XCR1	25991	intergenic	0.275	NA	5	15	0	1	1
rs56036719	17	43943974	C	T	0.2396	NA	NA	NA	0.994629	rs62063174	14	MAPT-AS1	0	ncRNA_intronic	0.275	7	5	14	0	1	1
rs3912060	17	44165435	C	T	0.2396	1.9895e-06	0.112454	0.0236521	0.994629	rs62063174	14	KANSL1	0	intronic	0.275	NA	4	5	1	1	1
rs141634804	7	99597675	G	GA	0.3966	NA	NA	NA	0.717206	rs73158411	6	RP4-604G5.3	7001	intergenic	0.274	NA	5	15	0	1	1
rs2412511	15	40621701	G	A	0.3221	0.0458921	-0.0380602	0.0190646	0.0955854	rs28647196	12	C15orf52	1951	intergenic	0.274	5	2	5	1	1	1
rs12440263	15	85629104	G	T	0.1252	NA	NA	NA	0.0513226	rs17637411	13	PDE8A	0	intronic	0.274	6	4	5	1	1	1
15:86287724:A:G	15	86287724	G	A	0.2793	NA	NA	NA	0.0526361	rs17637411	13	AKAP13:RP11-158M2.3	0:0	ncRNA_exonic	0.274	5	4	4	1	1	1
15:85990359:A:G	15	85990359	G	A	0.161	NA	NA	NA	0.441969	rs17637411	13	AKAP13	0	intronic	0.273	6	5	15	1	1	1
rs145447536	17	43857449	C	T	0.01491	NA	NA	NA	0.051414	rs62063174	14	CRHR1:RP11-105N13.4	0:0	ncRNA_intronic	0.273	6	5	14	1	1	0
rs2435204	17	43988205	A	G	0.2416	1.02851e-06	0.112546	0.0230339	0.983911	rs62063174	14	MAPT	0	intronic	0.273	5	5	14	1	1	1
rs80103986	17	44224940	A	T	0.2376	NA	NA	NA	0.98394	rs62063174	14	KANSL1	0	intronic	0.273	5	2	5	1	1	1
rs8038867	15	86093234	G	A	0.4066	NA	NA	NA	0.145939	rs17637411	13	AKAP13	0	intronic	0.272	7	4	5	1	1	1
rs115811519	17	43677790	T	C	0.07058	NA	NA	NA	0.348779	rs62063174	14	RP11-707O23.5	444	downstream	0.272	5	5	15	0	1	1
rs56323304	17	43932129	C	T	0.2406	NA	NA	NA	0.989337	rs62063174	14	MAPT-AS1	0	ncRNA_intronic	0.271	7	5	14	1	1	1
rs62061709	17	44007493	C	T	0.2396	1.38971e-06	0.115466	0.0239234	0.994629	rs62063174	14	MAPT	0	intronic	0.271	7	5	15	1	1	1
rs192311430	3	46191413	C	A	0.06262	0.00434676	0.122148	0.0428314	0.139051	rs71615437	1	FLT1P1	6243	intergenic	0.27	6	5	15	0	1	1
rs11033798	11	1588762	G	A	0.4642	0.00165091	-0.0528435	0.016793	0.23461	rs11604075	9	DUSP8	0	intronic	0.27	5	2	5	1	1	1
rs62055886	17	43838678	G	A	0.2396	NA	NA	NA	0.994629	rs62063174	14	CRHR1:RP11-105N13.4	0:0	ncRNA_intronic	0.27	7	5	14	1	1	1
rs11654745	17	44131096	G	A	0.3569	NA	NA	NA	0.171384	rs62063174	14	KANSL1	0	intronic	0.27	7	4	5	1	1	1
rs281437	19	10397238	C	T	0.2753	0.00577782	0.0529533	0.0191851	0.113616	rs142770866	15	ICAM1:CTD-2369P2.8	0:0	ncRNA_exonic	0.27	4	1	7	1	1	1
rs72613156	4	89983394	G	A	0.09046	3.99292e-07	-0.133431	0.0263214	0.410021	rs2464520	3	FAM13A	0	intergenic	0.269	7	9	15	1	1	1
rs7117114	11	1627296	T	C	0.3499	NA	NA	NA	0.114119	rs11604075	9	KRTAP5-3	1498	intergenic	0.269	2b	5	14	1	1	1
rs57839496	15	40609731	GA	G	0.4394	NA	NA	NA	0.0535102	rs28647196	12	RP11-133K1.6	895	downstream	0.269	NA	5	14	1	1	1
rs6496050	15	86069250	A	G	0.2942	5.39445e-05	0.0708506	0.0175466	0.362901	rs17637411	13	AKAP13	0	intronic	0.269	4	2	5	1	1	1
rs17213127	3	45798226	C	T	0.05467	NA	NA	NA	0.0830263	rs71615437	1	SLC6A20	0	UTR3	0.268	3a	2	15	1	1	1
rs1278772	13	113543499	T	C	0.493	NA	NA	NA	0.197505	rs75898026	11	ATP11A	2016	intergenic	0.268	5	5	14	1	1	1
rs56100013	17	43768467	C	T	0.2396	NA	NA	NA	0.994629	rs62063174	14	CRHR1:RP11-105N13.4	0:0	ncRNA_intronic	0.268	5	7	13	1	1	1
rs76830096	17	43857129	A	C	0.2396	NA	NA	NA	0.994629	rs62063174	14	CRHR1:RP11-105N13.4	0:0	ncRNA_intronic	0.268	7	5	14	1	1	0
rs569417763	17	44361129	G	A	0.2008	NA	NA	NA	0.798273	rs62063174	14	ARL17B	0	intronic	0.268	NA	5	15	1	1	1
rs555623119	17	43778315	CA	C	0.2396	NA	NA	NA	0.994629	rs62063174	14	CRHR1:RP11-105N13.4	0:0	ncRNA_intronic	0.267	NA	5	14	1	1	1
rs74846646	17	44082446	G	A	0.2406	NA	NA	NA	1	rs62063174	14	MAPT	0	intronic	0.266	7	5	15	1	1	1
rs369268849	17	44708736	A	T	0.2435	NA	NA	NA	0.704654	rs62063174	14	NSF	0	intronic	0.266	7	5	15	1	1	0
rs55846509	11	1154294	G	A	0.02684	8.50125e-27	-0.630242	0.0588095	0.174372	rs5743973	9	MUC5AC	0	exonic	0.265	5	3	15	1	1	1
rs17674454	15	40889824	T	C	0.4573	3.73589e-06	0.081588	0.0176385	0.848561	rs28647196	12	CASC5	0	intronic	0.265	1f	4	15	1	1	1
rs556466432	17	43734255	TA	T	0.2396	NA	NA	NA	0.994629	rs62063174	14	CRHR1:RP11-105N13.4	0:0	ncRNA_intronic	0.265	NA	5	14	1	1	1
rs557445057	17	44152710	T	A	0.03678	NA	NA	NA	0.18447	rs62063174	14	KANSL1	0	intronic	0.265	NA	4	5	1	1	1
rs542941650	17	44367588	TG	T	0.2256	NA	NA	NA	0.923378	rs62063174	14	ARL17B	0	intronic	0.265	NA	4	15	1	1	1
rs148685451	20	62640529	G	T	0.02783	0.000293195	-0.24309	0.0671289	0.0669647	rs57612798	16	ZNF512B:PRPF6	0:0	intronic	0.265	5	4	4	1	1	1
rs35731912	3	45889949	C	T	0.07952	NA	NA	NA	0.529673	rs71615437	1	LZTFL1	0	intronic	0.264	7	4	14	1	1	1
rs35501575	3	45993645	C	T	0.1213	NA	NA	NA	0.694771	rs71615437	1	FYCO1	0	intronic	0.264	5	4	4	1	1	1
rs55795042	17	44325635	G	C	0.2485	NA	NA	NA	0.947839	rs62063174	14	RP11-259G18.2	3224	intergenic	0.264	7	5	15	0	1	1
rs67706608	4	90037231	G	A	0.2406	0.00212759	-0.058355	0.0189969	0.0899283	rs2464520	3	TIGD2	1180	intergenic	0.263	7	4	15	1	1	1
rs2138101	11	1396122	A	C	0.2137	2.38058e-07	-0.107991	0.0209006	0.674818	rs4963074	9	BRSK2	15006	intergenic	0.263	NA	5	15	0	1	1
rs565091479	17	43760759	AT	A	0.2396	NA	NA	NA	0.994629	rs62063174	14	CRHR1:RP11-105N13.4	0:0	ncRNA_intronic	0.263	NA	5	14	1	1	1
rs56139112	11	1257886	C	T	0.03877	0.00912422	0.131441	0.0504115	0.411084	rs5743973	9	MUC5B	0	intronic	0.262	5	2	15	1	1	1
rs201713471	15	40779126	A	G	0.1511	NA	NA	NA	0.194161	rs28647196	12	RP11-111A22.1	1113	intergenic	0.262	5	7	15	0	1	0
rs8072451	17	43893716	C	T	0.2396	NA	NA	NA	0.994629	rs62063174	14	CRHR1:RP11-105N13.4	0:0	ncRNA_intronic	0.262	1f	5	14	1	1	0
rs242944	17	43923180	A	G	0.4443	NA	NA	NA	0.40521	rs62063174	14	MAPT-AS1:SPPL2C	0:0	exonic	0.262	NA	5	15	1	1	1
rs2019816	17	43959661	G	A	0.2396	NA	NA	NA	0.994629	rs62063174	14	MAPT-AS1	0	ncRNA_intronic	0.262	NA	9	14	0	1	1
rs71454095	11	1651169	C	T	0.4473	NA	NA	NA	0.0678731	rs11604075	9	KRTAP5-5	0	exonic	0.261	5	5	14	1	1	1
rs9549317	13	113535742	A	G	0.4662	NA	NA	NA	0.21728	rs75898026	11	ATP11A	0	intronic	0.261	5	4	4	1	1	1
rs370497097	17	43996430	TA	T	0.2644	NA	NA	NA	0.872663	rs62063174	14	MAPT	0	intronic	0.261	NA	5	14	1	1	1
rs12635494	3	46006285	C	T	0.3956	NA	NA	NA	0.0704138	rs71615437	1	FYCO1	0	intronic	0.26	5	4	4	1	1	1
rs551938341	4	89941431	C	CT	0.4543	NA	NA	NA	0.136457	rs2464520	3	FAM13A	0	intronic	0.26	NA	4	5	1	1	1
rs72842486	11	1123100	C	T	0.1362	8.50511e-34	-0.31292	0.0258232	0.124884	rs147713286	9	MUC2	18680	intergenic	0.26	5	6	15	0	0	0
rs35290168	15	41034425	C	CT	0.4901	NA	NA	NA	0.474466	rs28647196	12	RMDN3	0	intronic	0.26	NA	4	4	1	1	1
rs2525858	12	113468711	G	A	0.3728	NA	NA	NA	0.409254	rs1154970	10	RP1-71H24.1	13154	intergenic	0.259	NA	2	15	0	1	1
rs888368	15	86302283	A	G	0.493	0.000437248	-0.0618508	0.0175886	0.268308	rs17637411	13	KLHL25	270	downstream	0.259	5	1	5	1	1	1
rs12634432	3	44899266	T	C	0.4115	0.0167056	-0.0428501	0.0179055	0.0668071	rs113636684	1	KIF15	0	intronic	0.258	7	4	5	1	1	1
rs71327053	3	46381507	C	T	0.07555	4.73561e-05	0.137668	0.0338391	0.221864	rs71615437	1	CCR2	13717	intergenic	0.258	7	5	9	0	1	1
rs12795839	11	1135187	C	T	0.331	5.95042e-06	0.0858268	0.0189541	0.187676	rs7478899	9	MUC5AC	16392	intergenic	0.258	5	5	15	0	1	0
rs11042491	11	1241821	G	A	0.1143	1.26186e-09	0.187072	0.0308081	0.2443	rs7478899	9	MUC5B	2474	intergenic	0.258	2b	1	14	1	0	1
rs12900016	15	86161256	C	T	0.4215	NA	NA	NA	0.15461	rs17637411	13	AKAP13	0	intronic	0.258	5	2	7	1	1	1
rs9636867	21	34609944	A	G	0.332	NA	NA	NA	0.99571	rs6517153	17	IFNAR2	0	intronic	0.257	3a	3	5	1	1	1
rs117525565	11	1275669	C	T	0.03777	0.00905742	0.129836	0.0497478	0.051029	rs113948005	9	MUC5B	0	intronic	0.256	2b	4	15	1	0	1
rs79707157	11	1293867	A	C	0.03877	0.00873648	0.13086	0.0499047	0.411084	rs5743973	9	TOLLIP	1733	intergenic	0.256	5	4	5	1	1	1
rs61867620	11	1424081	G	C	0.2038	NA	NA	NA	0.498177	rs11604075	9	BRSK2	0	intronic	0.256	4	5	15	1	1	1
rs71327035	3	46194528	T	C	0.1024	NA	NA	NA	0.220316	rs71615437	1	FLT1P1	9358	intergenic	0.255	7	5	15	0	1	1
rs5744002	11	1301688	C	T	0.4175	4.58824e-14	-0.133567	0.0177071	0.175073	rs4963074	9	TOLLIP	0	intronic	0.255	NA	4	4	1	1	1
rs561659645	17	43756171	A	AAAAC	0.2396	NA	NA	NA	0.994629	rs62063174	14	CRHR1:RP11-105N13.4	0:0	ncRNA_intronic	0.255	NA	5	14	1	1	1
rs76283907	6	7608819	T	G	0.1342	0.0047789	0.0702069	0.0248822	0.0729417	rs2076295	5	SNRNP48	0	intronic	0.254	6	4	4	1	1	1
rs2066899	17	44155732	C	T	0.2465	NA	NA	NA	0.968522	rs62063174	14	KANSL1	0	intronic	0.254	NA	2	5	1	1	1
rs144462017	17	44443036	G	A	0.2614	NA	NA	NA	0.0848899	rs62063174	14	ARL17B	3905	intergenic	0.253	6	15	15	1	1	0
rs6578293	11	1389469	A	G	0.2336	1.97149e-08	-0.110371	0.0196582	0.753281	rs4963074	9	BRSK2	21659	intergenic	0.252	5	8	15	0	1	0
rs2075856	11	1250175	G	A	0.2883	2.52579e-11	0.128952	0.0193278	0.329397	rs4963074	9	MUC5B	0	intronic	0.251	5	4	15	1	1	1
rs34942530	12	113481117	C	G	0.2326	0.0157332	-0.0583386	0.0241563	0.165698	rs1154970	10	RPS15AP32	10749	intergenic	0.251	6	5	14	0	1	0
rs62057064	17	43857033	C	T	0.2396	NA	NA	NA	0.994629	rs62063174	14	CRHR1:RP11-105N13.4	0:0	ncRNA_intronic	0.251	7	5	14	1	1	0
rs138981448	17	44679414	T	G	0.4274	NA	NA	NA	0.413541	rs62063174	14	NSF	0	intronic	0.251	7	15	15	1	1	0
rs55796551	7	99777422	G	A	0.2416	0.0240952	0.0449517	0.0199288	0.176423	rs73158411	6	STAG3	0	intronic	0.25	6	5	15	1	1	1
rs2542606	15	86298852	A	G	0.4235	0.00620444	-0.0461616	0.0168671	0.177827	rs17637411	13	RP11-158M2.5	0	ncRNA_exonic	0.25	NA	4	5	1	1	1
rs28439278	17	43838071	C	T	0.2396	NA	NA	NA	0.994629	rs62063174	14	CRHR1:RP11-105N13.4	0:0	ncRNA_intronic	0.25	6	5	14	1	1	1
rs62060859	17	44164133	G	A	0.2406	9.00494e-06	0.102196	0.0230183	1	rs62063174	14	KANSL1	0	intronic	0.25	6	4	5	1	1	1
rs551950451	7	99477801	C	CAAA	0.4682	NA	NA	NA	0.134622	rs73158411	6	TRIM4	0	intronic	0.249	NA	5	15	1	1	1
rs7395495	11	1385143	C	T	0.2326	7.64718e-09	-0.116621	0.0201904	0.758054	rs4963074	9	BRSK2	25985	intergenic	0.249	7	8	9	0	1	0
rs62065442	17	43563894	T	C	0.1958	NA	NA	NA	0.752898	rs62063174	14	PLEKHM1	0	intronic	0.248	5	5	5	1	1	1
rs17763533	17	43918190	T	C	0.2396	NA	NA	NA	0.994629	rs62063174	14	MAPT-AS1	2826	intergenic	0.248	1f	5	15	1	1	1
rs529954863	4	90063178	A	T	0.01093	NA	NA	NA	0.0542758	rs2464520	3	RNU6-907P	11073	intergenic	0.247	NA	5	15	0	0	1
rs113264565	11	1078815	C	A	0.1302	NA	NA	NA	0.154415	rs7478899	9	MUC2	0	intronic	0.247	5	1	15	1	0	1
rs5743968	11	1310144	G	A	0.03479	0.0160861	0.125295	0.0520553	0.0577506	rs113948005	9	TOLLIP	0	intronic	0.247	NA	4	4	1	0	1
rs1981555	12	113372977	G	A	0.3668	2.72933e-07	0.0927312	0.0180368	0.974607	rs1154970	10	RP1-71H24.1	0	ncRNA_intronic	0.247	NA	5	15	1	1	0
rs10954217	7	128746313	T	A	0.2366	0.00255855	0.0703023	0.0233072	0.721426	rs4731542	7	RP11-286H14.1	9523	intergenic	0.246	6	5	15	0	1	1
rs12101922	15	85893014	C	T	0.3797	0.00257839	0.0580195	0.0192501	0.0777156	rs17637411	13	ADAMTS7P4	19448	intergenic	0.246	7	1	15	0	1	1
rs4792866	17	43563951	A	T	0.4781	NA	NA	NA	0.147582	rs62063174	14	PLEKHM1	0	intronic	0.246	6	5	5	1	1	1
rs7948910	11	1435965	C	T	0.4583	NA	NA	NA	0.137508	rs11604075	9	BRSK2	0	intronic	0.245	5	5	9	1	1	1
rs35708189	12	113455536	C	CT	0.2276	NA	NA	NA	0.0963311	rs1154970	10	RP1-71H24.1	0	ncRNA_exonic	0.245	NA	5	15	1	1	1
rs1989713	15	85929316	A	G	0.4801	0.0358576	0.0353424	0.0168415	0.146328	rs17637411	13	AKAP13	0	intronic	0.245	6	4	5	1	1	0
rs112411928	17	44139762	C	G	0.2406	1.27389e-05	0.112298	0.0257297	1	rs62063174	14	KANSL1	0	intronic	0.245	5	4	5	1	1	1
rs7705526	5	1285974	C	A	0.337	NA	NA	NA	0.714874	rs7725218	4	TERT	0	intronic	0.244	7	4	15	1	1	1
rs2527921	7	99493270	G	C	0.4662	0.0207416	0.0394233	0.0170468	0.188506	rs73158411	6	TRIM4	0	intronic	0.244	7	5	5	1	1	1
rs17690314	17	43919884	T	G	0.2396	NA	NA	NA	0.994629	rs62063174	14	MAPT-AS1	1132	intergenic	0.244	1f	5	15	1	1	1
rs12482644	21	34582272	G	A	0.1481	NA	NA	NA	0.182686	rs6517153	17	IFNAR2	19933	intergenic	0.244	7	5	15	0	1	1
rs6765904	3	46195881	A	G	0.09543	NA	NA	NA	0.244934	rs71615437	1	CCR3	9214	intergenic	0.243	5	5	15	1	1	1
rs56113656	11	1261906	C	A	0.03777	0.00744367	0.13444	0.0502333	0.051029	rs113948005	9	MUC5B	0	intronic	0.243	5	4	15	1	0	1
rs11023339	11	1369043	A	G	0.3082	5.37772e-12	-0.125076	0.0181395	0.553698	rs4963074	9	TOLLIP-AS1	37105	intergenic	0.243	5	5	15	0	1	1
rs2532264	17	44252416	G	C	0.2406	3.2819e-06	0.110676	0.0237893	1	rs62063174	14	KANSL1	0	intronic	0.243	NA	4	5	1	1	1
rs2240756	17	44259690	T	G	0.1928	NA	NA	NA	0.054426	rs62063174	14	KANSL1	0	intronic	0.243	NA	3	5	1	1	1
rs7690336	4	90062409	G	A	0.4344	NA	NA	NA	0.0736319	rs2464520	3	RNU6-907P	10304	intergenic	0.242	5	5	15	0	1	1
rs2735733	11	1261640	C	T	0.4294	4.55405e-18	0.151931	0.0175358	0.141007	rs72846383	9	MUC5B	0	intronic	0.242	5	4	15	1	1	1
rs12577343	11	1477008	T	C	0.3857	0.0354871	-0.0382728	0.0182013	0.247459	rs11604075	9	BRSK2	0	intronic	0.242	4	2	15	1	1	1
rs2619682	15	40989391	C	T	0.4245	0.000271175	0.0700398	0.0192344	0.689051	rs28647196	12	RAD51	0	intronic	0.242	6	1	5	1	1	1
rs17763537	3	45843315	C	T	0.08052	NA	NA	NA	0.505928	rs71615437	1	SLC6A20	5287	intergenic	0.241	7	4	14	1	1	1
rs17014690	4	89766873	A	G	0.03976	0.00102908	-0.139772	0.0425815	0.061143	rs2464520	3	FAM13A	0	intronic	0.241	7	5	15	1	1	1
rs556011040	15	40875669	A	ATT	0.1968	NA	NA	NA	0.199673	rs28647196	12	RPUSD2	9009	intergenic	0.241	NA	1	15	1	0	1
rs2696569	17	44266290	G	C	0.2425	0.0141477	0.07744	0.0315632	0.989526	rs62063174	14	KANSL1	0	intronic	0.241	7	1	7	1	1	1
rs3932434	11	751726	C	T	0.334	0.0102015	0.0518902	0.0201992	0.276361	rs28655651	9	TALDO1	0	intronic	0.24	7	4	5	1	1	1
rs8033226	15	85828178	G	A	0.3767	0.00175926	-0.0531004	0.0169751	0.155092	rs17637411	13	ADAMTS7P4	0	ncRNA_intronic	0.24	7	5	15	0	1	1
rs8037757	15	85891250	C	T	0.3668	0.000955198	-0.0578407	0.0175094	0.248901	rs17637411	13	ADAMTS7P4	17684	intergenic	0.24	2a	5	15	0	1	1
rs62056841	17	43990041	A	C	0.2396	5.69545e-06	0.104313	0.0229897	0.994629	rs62063174	14	MAPT	0	intronic	0.24	5	4	9	1	1	1
rs117376786	11	1102789	G	A	0.02982	0.000152633	0.212876	0.056216	0.282366	rs7478899	9	MUC2	0	intronic	0.239	5	5	15	1	1	1
rs11245962	11	1111164	C	T	0.337	6.58925e-06	0.0849622	0.0188531	0.205713	rs7478899	9	MUC2	6744	intergenic	0.239	1f	5	15	1	1	1
rs28404876	11	1161713	G	C	0.4095	NA	NA	NA	0.10913	rs7478899	9	MUC5AC	0	intronic	0.239	NA	4	15	1	1	1
rs138625564	15	41120145	AAAAG	A	0.2455	NA	NA	NA	0.154029	rs28647196	12	PPP1R14D	0	intronic	0.239	NA	1	15	1	1	1
rs28710386	15	85860135	G	A	0.3658	0.00025333	-0.0621105	0.0169753	0.245193	rs17637411	13	ADAMTS7P4	0	ncRNA_intronic	0.239	5	2	15	0	1	1
rs113178301	17	44339354	T	C	0.2097	NA	NA	NA	0.843722	rs62063174	14	RP11-259G18.3	1381	intergenic	0.239	5	5	5	0	1	1
rs17860169	21	34613301	A	G	0.333	NA	NA	NA	0.982885	rs6517153	17	IFNAR2	0	intronic	0.239	6	4	5	1	1	1
rs8033829	15	41038693	C	T	0.4891	0.000376966	-0.0628389	0.0176727	0.473064	rs28647196	12	RMDN3	0	intronic	0.238	4	4	5	1	1	1
rs11932513	4	89767803	A	G	0.03976	0.0006783	-0.143273	0.0421614	0.061143	rs2464520	3	FAM13A	0	intronic	0.237	2a	5	15	1	1	1
rs7028154	9	109403952	A	G	0.499	9.33231e-06	-0.0789374	0.0178104	0.267236	rs2498861	8	RP11-308N19.4	0	ncRNA_intronic	0.237	7	5	15	0	1	1
rs7170251	15	86074380	C	T	0.1461	1.17026e-05	-0.106498	0.0242976	0.568775	rs17637411	13	AKAP13	0	intronic	0.237	5	4	5	1	1	1
rs76527351	17	44212526	A	G	0.03579	NA	NA	NA	0.123529	rs62063174	14	KANSL1	0	intronic	0.237	5	4	5	1	0	1
rs145685051	5	1276736	A	G	0.02883	5.62124e-06	0.345246	0.0760428	0.053844	rs7725218	4	TERT	0	intronic	0.236	5	5	15	1	1	1
rs10275052	7	99581799	G	A	0.2952	0.00977166	0.0481089	0.0186194	0.193081	rs73158411	6	AZGP1P1	0	ncRNA_exonic	0.236	5	6	15	1	1	1
rs1907439	9	109421703	T	C	0.4215	3.67829e-05	-0.0710749	0.0172227	0.410988	rs2498861	8	RP11-308N19.4	0	ncRNA_intronic	0.236	NA	9	15	0	0	1
rs11603874	11	896300	C	G	0.173	NA	NA	NA	0.0803943	rs28655651	9	CHID1	0	intronic	0.236	5	5	5	1	1	1
rs4767041	12	113378677	G	A	0.3638	8.5829e-07	0.0882116	0.0179233	0.945135	rs1154970	10	RP1-71H24.1:OAS3	0:0	ncRNA_intronic	0.236	6	3	5	1	1	0
rs62022918	15	86218284	C	G	0.1978	3.42007e-07	-0.109847	0.0215442	0.968123	rs17637411	13	AKAP13	0	intronic	0.236	7	4	5	1	1	1
rs142770866	19	10525372	G	A	0.08549	1.12688e-09	0.202235	0.033206	1	rs142770866	15	CDC37	0	intronic	0.236	5	5	14	1	1	0
rs12786255	11	1123197	C	T	0.3598	3.76344e-05	0.0781657	0.0189652	0.206605	rs7478899	9	MUC2	18777	intergenic	0.235	5	6	15	0	1	0
rs7395006	11	1399428	T	C	0.4026	4.50505e-07	-0.0900445	0.0178438	0.19319	rs72846383	9	BRSK2	11700	intergenic	0.235	7	5	15	0	0	1
rs8028660	15	41156120	A	C	0.2425	0.031649	-0.0436458	0.0203116	0.0603443	rs28647196	12	SPINT1	5714	intergenic	0.235	1b	2	15	1	1	1
rs6496968	15	85850639	T	C	0.3728	0.0316739	-0.042623	0.0198385	0.0734052	rs17637411	13	ADAMTS7P4	0	ncRNA_intronic	0.235	5	4	15	0	1	1
rs199519	17	44853924	A	G	0.2575	NA	NA	NA	0.658378	rs62063174	14	WNT3	0	intronic	0.235	5	5	14	1	1	1
rs13380	11	1222331	A	G	0.2048	NA	NA	NA	0.315929	rs12802931	9	MUC5AC	0	intergenic	0.234	5	5	15	1	0	1
rs55784821	11	1279354	G	A	0.03777	0.00995665	0.129367	0.0501943	0.051029	rs113948005	9	MUC5B	0	exonic	0.234	5	5	15	1	0	1
rs7167854	15	41038214	A	G	0.492	0.000377761	-0.0608633	0.0171198	0.467442	rs28647196	12	RMDN3	0	intronic	0.234	1d	2	5	1	1	1
rs7161906	15	85870720	C	T	0.3688	0.00141688	-0.0558874	0.017513	0.246662	rs17637411	13	ADAMTS7P4	0	ncRNA_intronic	0.234	7	5	15	0	1	1
rs144597561	7	100054937	ATTC	A	0.1024	NA	NA	NA	0.0739778	rs73158411	6	C7orf61	0	intronic	0.233	NA	4	5	1	1	1
rs11012	17	43513441	C	T	0.1948	NA	NA	NA	0.718471	rs62063174	14	PLEKHM1	0	UTR3	0.233	NA	4	4	1	1	1
rs62054436	17	43825568	C	T	0.2396	NA	NA	NA	0.994629	rs62063174	14	CRHR1:RP11-105N13.4	0:0	ncRNA_intronic	0.233	5	5	14	1	1	1
rs74998289	17	43913558	T	G	0.2416	NA	NA	NA	0.984026	rs62063174	14	CRHR1	363	downstream	0.233	2b	5	15	1	1	1
rs62064674	17	44088772	C	A	0.2406	7.3051e-06	0.103146	0.0229999	1	rs62063174	14	MAPT	0	intronic	0.233	6	4	15	1	1	1
rs34956804	11	837084	G	A	0.2853	1.14403e-05	-0.0864448	0.0197003	0.795967	rs28655651	9	CD151	0	intronic	0.232	1f	3	4	1	1	1
rs66885559	15	40875465	T	A	0.1312	9.11526e-06	-0.0961468	0.0216685	0.125917	rs28647196	12	RPUSD2	8805	intergenic	0.232	3a	1	15	1	1	1
rs2942166	17	43715427	T	C	0.2406	4.21295e-07	0.117996	0.0233236	0.989251	rs62063174	14	CRHR1-IT1:CRHR1:RP11-105N13.4	0:0:0	ncRNA_intronic	0.231	NA	4	5	1	1	1
rs202015480	17	44254985	AG	A	0.02187	NA	NA	NA	0.0608705	rs62063174	14	KANSL1	0	intronic	0.231	NA	5	5	1	1	1
rs2571998	7	99511372	A	G	0.4662	0.02885	0.0372717	0.0170538	0.188506	rs73158411	6	TRIM4	0	intronic	0.23	NA	4	5	1	1	1
rs7780686	7	99652922	C	G	0.328	0.000397357	-0.0657588	0.0185663	0.344291	rs73158411	6	ZSCAN21	0	intronic	0.23	6	4	5	1	1	1
rs11028931	11	1478990	A	G	0.337	0.000122893	-0.0698641	0.0181924	0.574531	rs11604075	9	BRSK2	0	intronic	0.23	5	4	15	1	1	1
rs36105923	11	1681144	G	C	0.01889	NA	NA	NA	0.402627	rs34830395	9	AP006285.7	2669	intergenic	0.23	5	2	14	0	0	1
rs1473043	15	85884165	C	T	0.3549	0.00084278	-0.0588783	0.0176369	0.253797	rs17637411	13	ADAMTS7P4	10599	intergenic	0.23	5	5	15	0	1	1
17:43999100:C:G	17	43999100	G	C	0.2396	NA	NA	NA	0.994629	rs62063174	14	MAPT	0	intronic	0.23	1f	4	14	1	1	1
rs72847240	11	862933	G	C	0.1412	9.20284e-05	-0.124146	0.0317452	0.0823003	rs28655651	9	TSPAN4	0	intronic	0.229	2b	1	5	1	1	0
rs338517	15	86218073	A	G	0.2654	3.78614e-05	-0.0886764	0.0215226	0.630147	rs17637411	13	AKAP13	0	intronic	0.228	NA	4	5	1	1	1
rs17660017	17	44160674	G	C	0.2406	9.14045e-06	0.102113	0.0230163	1	rs62063174	14	KANSL1	0	intronic	0.228	6	4	5	1	1	1
rs4975623	5	1232491	C	G	0.07952	NA	NA	NA	0.0504738	rs7725218	4	SLC6A18	0	intronic	0.227	5	5	15	1	1	1
rs74870925	12	113425982	AG	A	0.166	NA	NA	NA	0.124938	rs1154970	10	RP1-71H24.1:OAS2	0:0	ncRNA_intronic	0.227	NA	4	15	1	1	0
rs2090031	4	90005855	C	T	0.2903	2.11533e-08	0.101795	0.0181702	0.0804944	rs2464520	3	FAM13A	0	intergenic	0.226	7	5	15	1	1	1
rs78440279	17	43816052	C	T	0.2406	NA	NA	NA	0.989251	rs62063174	14	CRHR1:RP11-105N13.4	0:0	ncRNA_intronic	0.226	7	5	14	1	1	1
rs6421029	11	1384207	A	G	0.2326	2.05826e-08	-0.110026	0.0196229	0.758054	rs4963074	9	BRSK2	26921	intergenic	0.225	5	8	15	0	1	0
rs10833086	11	1413816	G	A	0.331	3.80364e-13	0.12805	0.017632	0.299774	rs72846383	9	BRSK2	0	intronic	0.225	5	2	13	1	1	1
rs34709208	3	46374653	G	A	0.07455	NA	NA	NA	0.226297	rs71615437	1	CCR2	20571	intergenic	0.224	6	7	15	0	1	1
rs1795720	4	89929254	C	T	0.3976	9.94682e-07	-0.0853992	0.0174544	0.105178	rs2464520	3	FAM13A	0	intronic	0.224	NA	2	5	1	1	1
rs10816420	9	109455890	T	A	0.3191	1.6507e-06	-0.0881435	0.0183936	0.352924	rs2498861	8	RP11-308N19.4	0	ncRNA_intronic	0.224	5	5	15	0	0	1
rs11629608	15	86330124	C	G	0.2147	NA	NA	NA	0.050446	rs17637411	13	KLHL25	0	intronic	0.224	2b	2	7	1	1	1
rs7803714	7	99585150	G	T	0.4056	NA	NA	NA	0.719038	rs73158411	6	AZGP1P1	0	ncRNA_exonic	0.223	5	4	15	0	1	1
rs34739266	11	1264183	G	A	0.1421	0.00867119	-0.0999733	0.0380887	0.549974	rs61867592	9	MUC5B:RP11-532E4.2	0:0	exonic	0.223	5	5	15	1	0	1
rs12441514	15	41029177	G	A	0.4891	0.000285962	-0.063989	0.017639	0.473064	rs28647196	12	RMDN3	0	intronic	0.223	6	4	4	1	1	1
rs140536439	15	41126404	AATATATATC	A	0.4573	NA	NA	NA	0.0934384	rs28647196	12	RP11-532F12.5	1601	intergenic	0.223	NA	5	15	1	1	1
rs35884519	15	86181996	G	GT	0.3042	NA	NA	NA	0.0698543	rs17637411	13	AKAP13:RP11-815J21.4	0:0	ncRNA_intronic	0.223	NA	4	5	1	1	1
rs77925835	17	44159695	C	T	0.2406	NA	NA	NA	1	rs62063174	14	KANSL1	0	intronic	0.223	NA	4	5	1	1	1
rs56255642	3	46591864	C	G	0.08549	NA	NA	NA	0.106201	rs71615437	1	LRRC2	0	intronic	0.222	7	4	15	1	1	1
12:113409981:C:T	12	113409981	C	T	0.2594	NA	NA	NA	0.163996	rs1154970	10	RP1-71H24.1:OAS3	0:0	ncRNA_intronic	0.222	4	4	5	1	1	0
rs7169232	15	86145998	C	T	0.3837	0.000967682	-0.056725	0.0171907	0.138814	rs17637411	13	AKAP13	0	intronic	0.222	7	4	5	1	1	1
rs571944974	17	43670940	A	G	0.2535	NA	NA	NA	0.93881	rs62063174	14	DND1P1	6644	intergenic	0.222	NA	5	15	0	1	1
rs62063666	17	44122348	C	T	0.2376	0.00769328	0.084257	0.0316133	0.983989	rs62063174	14	KANSL1	0	intronic	0.222	NA	4	5	1	1	1
rs60268710	11	1267562	C	T	0.2883	1.26171e-17	0.176641	0.0206667	0.329397	rs4963074	9	MUC5B:RP11-532E4.2	0:0	exonic	0.221	5	5	15	1	1	1
rs3136673	3	46242616	C	T	0.1004	NA	NA	NA	0.238264	rs71615437	1	CCR3	0	intronic	0.22	NA	5	15	1	1	1
rs7374177	3	46469180	A	G	0.4583	NA	NA	NA	0.0566876	rs71615437	1	LTF	7955	intergenic	0.22	4	4	15	1	1	1
rs10902133	11	352045	G	T	0.1093	NA	NA	NA	0.0926999	rs116995469	9	B4GALNT4	17750	intergenic	0.22	6	5	5	0	1	1
rs2905929	12	113454105	T	C	0.2276	0.00580328	0.0525886	0.0190628	0.0963311	rs1154970	10	RP1-71H24.1	0	ncRNA_intronic	0.22	NA	5	15	1	1	1
rs55674494	20	62207650	G	C	0.03479	0.00303374	-0.14963	0.0504773	0.730902	rs57612798	16	HELZ2	2057	intergenic	0.22	7	5	14	1	1	1
rs2102056	3	46072768	G	A	0.1243	NA	NA	NA	0.627474	rs71615437	1	XCR1	3533	intergenic	0.219	5	5	15	1	1	1
rs6803341	3	46315657	A	G	0.08052	NA	NA	NA	0.213081	rs71615437	1	CCR3	7459	intergenic	0.219	5	5	15	1	1	1
rs72120388	15	40796505	TATAC	T	0.4314	NA	NA	NA	0.285274	rs28647196	12	RP11-111A22.1	0	ncRNA_intronic	0.219	NA	5	14	0	1	1
rs619526	15	41084878	G	A	0.1382	3.12279e-06	-0.105991	0.0227323	0.0732629	rs28647196	12	DNAJC17	0	intronic	0.219	7	4	5	1	1	1
rs7164023	15	85882558	G	C	0.3668	NA	NA	NA	0.248901	rs17637411	13	ADAMTS7P4	8992	intergenic	0.219	6	5	15	0	1	1
rs72757358	15	86380850	A	G	0.2525	0.0323545	-0.0436025	0.020375	0.151846	rs17637411	13	MIR548AP	11888	intergenic	0.219	5	2	15	0	1	1
rs13060713	3	46272709	A	C	0.08052	2.15737e-06	0.159147	0.0335888	0.278458	rs71615437	1	CCR3	0	intronic	0.218	7	5	15	1	1	1
rs7924911	11	1104503	C	T	0.09344	3.99597e-09	0.177332	0.0301362	0.988541	rs7478899	9	MUC2	83	downstream	0.218	NA	5	15	1	1	1
rs8031994	15	40685150	A	G	0.1431	0.000628059	0.084853	0.0248166	0.172153	rs59424629	12	KNSTRN	0	intronic	0.218	7	4	4	1	1	1
rs546500728	17	44541232	C	CA	0.3469	NA	NA	NA	0.386938	rs62063174	14	NSFP1	0	ncRNA_intronic	0.218	NA	5	15	0	1	0
rs76281521	3	46049764	G	A	0.1223	NA	NA	NA	0.675216	rs71615437	1	XCR1	8751	intergenic	0.217	5	5	15	1	1	1
rs7113916	11	1378143	C	T	0.2336	1.93934e-07	-0.143151	0.0275022	0.753281	rs4963074	9	BRSK2	32985	intergenic	0.217	5	5	14	0	1	1
rs36115126	15	40951259	C	A	0.3976	NA	NA	NA	0.500078	rs28647196	12	CASC5	0	intronic	0.217	6	4	5	1	1	1
rs8024704	15	85727129	T	C	0.4891	NA	NA	NA	0.0988297	rs17637411	13	NIFKP8	1814	intergenic	0.217	6	5	15	0	1	1
rs4683004	3	44942496	T	C	0.4155	0.0229567	-0.0386076	0.0169767	0.067959	rs113636684	1	TGM4	0	intronic	0.216	7	5	14	1	1	1
rs117811728	11	1292909	C	G	0.03777	0.00997093	0.129443	0.0502332	0.051029	rs113948005	9	TOLLIP	2691	intergenic	0.216	5	4	5	1	0	1
rs2334501	11	1620784	C	T	0.2634	NA	NA	NA	0.115181	rs11604075	9	KRTAP5-AS1	369	downstream	0.216	5	5	14	1	1	1
rs371894855	17	44355304	G	T	0.2117	NA	NA	NA	0.842023	rs62063174	14	ARL17B	0	intronic	0.216	5	5	15	1	1	1
rs28665383	11	1226951	T	C	0.4085	0.026808	-0.0522283	0.0235868	0.0609836	rs10794278	9	MUC5AC	4586	intergenic	0.215	2b	5	15	1	0	1
rs62057151	17	43903842	C	T	0.2465	NA	NA	NA	0.958669	rs62063174	14	CRHR1	0	intronic	0.214	5	5	14	1	1	0
rs114508441	3	44651128	C	T	0.1431	NA	NA	NA	0.288904	rs113636684	1	RP11-944L7.4:ZNF197	0:0	ncRNA_intronic	0.213	7	5	15	1	1	1
rs12645240	4	89912706	A	G	0.3101	2.50963e-08	-0.0986505	0.0177028	0.0858767	rs2464520	3	FAM13A	0	intronic	0.213	6	5	15	1	1	1
rs12907748	15	86255861	G	A	0.2137	0.000384835	0.0728154	0.0205098	0.0610359	rs17637411	13	AKAP13	0	intronic	0.213	7	4	5	1	1	1
rs55989971	17	43798160	G	A	0.2396	NA	NA	NA	0.994629	rs62063174	14	CRHR1:RP11-105N13.4	0:0	ncRNA_intronic	0.213	5	5	14	1	1	1
rs79406732	17	43940497	C	T	0.2396	NA	NA	NA	0.994629	rs62063174	14	MAPT-AS1	0	ncRNA_intronic	0.213	6	5	14	0	1	1
rs2696442	17	44275035	T	G	0.2406	2.62707e-06	0.111976	0.0238347	1	rs62063174	14	KANSL1	0	intronic	0.213	NA	2	5	1	1	1
rs78037141	3	44539991	C	G	0.1402	NA	NA	NA	0.273805	rs113636684	1	ZNF852	470	downstream	0.212	6	4	8	1	1	1
rs730797	7	128730740	T	C	0.2396	1.37242e-08	0.112319	0.0197856	0.994121	rs4731542	7	RP11-286H14.2	4614	intergenic	0.212	NA	5	15	0	1	1
rs41343848	11	1082533	G	A	0.2177	NA	NA	NA	0.305438	rs7478899	9	MUC2	0	intronic	0.212	5	5	15	1	1	0
rs117593061	11	1275274	G	A	0.03777	0.00795581	0.131958	0.0497216	0.051029	rs113948005	9	MUC5B	0	intronic	0.212	3a	4	15	1	0	1
rs11852786	15	41024508	G	C	0.495	0.000345972	-0.0614031	0.0171603	0.465779	rs28647196	12	RAD51	153	downstream	0.212	6	4	5	1	1	1
rs56201245	17	44034340	C	T	0.2396	1.29383e-05	0.160656	0.036838	0.994629	rs62063174	14	MAPT	0	intronic	0.212	7	5	14	1	1	1
rs111678697	17	44197032	T	C	0.2406	1.75876e-06	0.112865	0.0236152	1	rs62063174	14	KANSL1	0	intronic	0.212	5	3	5	1	1	1
rs72114230	7	99644548	C	CT	0.2873	NA	NA	NA	0.359265	rs73158411	6	ZSCAN21	2841	intergenic	0.211	NA	5	5	1	1	1
rs11629	11	840251	G	C	0.05169	NA	NA	NA	0.116368	rs28655651	9	POLR2L	0	UTR3	0.211	4	3	4	1	1	1
rs11824570	11	1288154	A	G	0.03877	0.00471067	0.138485	0.0490006	0.411084	rs5743973	9	MUC5B	4747	intergenic	0.211	7	5	5	1	1	1
rs757058	17	43550521	C	G	0.4732	NA	NA	NA	0.146334	rs62063174	14	PLEKHM1	0	intronic	0.211	7	4	5	1	1	1
rs4074461	17	43855156	T	G	0.4712	NA	NA	NA	0.275772	rs62063174	14	CRHR1:RP11-105N13.4	0:0	ncRNA_intronic	0.211	3a	5	14	1	1	0
rs17574824	17	44115107	C	T	0.2406	8.16058e-06	0.10262	0.0230043	1	rs62063174	14	KANSL1	0	intronic	0.21	1f	4	4	1	1	1
rs2269438	3	46487430	G	A	0.338	NA	NA	NA	0.114765	rs71615437	1	LTF	0	intronic	0.209	5	4	15	1	1	1
rs11246340	11	900809	G	A	0.17	0.0370857	-0.0491707	0.0235851	0.0977399	rs28655651	9	CHID1	0	intronic	0.209	1f	4	4	1	1	1
rs7111003	11	779671	C	T	0.2734	0.0025875	-0.06297	0.0209	0.270785	rs28655651	9	AP006621.5	0	intronic	0.208	NA	3	5	1	1	1
rs11074152	15	85907699	C	G	0.335	0.000413118	-0.0633487	0.0179379	0.263351	rs17637411	13	AKAP13	16102	intergenic	0.208	7	5	15	0	1	1
rs7225082	17	43848495	T	G	0.3171	NA	NA	NA	0.144112	rs62063174	14	CRHR1:RP11-105N13.4	0:0	ncRNA_intronic	0.208	5	2	14	1	1	0
rs739644	17	43895008	C	G	0.2396	NA	NA	NA	0.994629	rs62063174	14	CRHR1	0	intronic	0.208	5	5	15	1	1	0
rs34187891	21	34577006	T	C	0.1531	NA	NA	NA	0.169352	rs6517153	17	IFNAR2	25199	intergenic	0.208	7	2	15	0	1	1
rs202136931	15	40796536	GTGTATATA	G	0.4264	NA	NA	NA	0.402912	rs28647196	12	RP11-111A22.1	0	ncRNA_intronic	0.207	NA	5	14	0	1	1
15:41010542:A:C	15	41010542	C	A	0.4911	NA	NA	NA	0.477791	rs28647196	12	RAD51	0	intronic	0.207	7	4	5	1	1	1
rs2032102	21	34580726	G	A	0.1511	NA	NA	NA	0.171714	rs6517153	17	IFNAR2	21479	intergenic	0.207	5	5	15	0	1	1
rs28759035	11	1598408	A	G	0.4662	NA	NA	NA	0.220815	rs11604075	9	KRTAP5-AS1	0	ncRNA_intronic	0.206	5	5	14	1	1	1
rs4924498	15	41002528	T	C	0.4294	0.0019261	-0.065483	0.021114	0.705151	rs28647196	12	RAD51	0	intronic	0.205	7	4	5	1	1	1
rs4963080	11	1435853	A	G	0.2336	7.69062e-06	-0.0862546	0.0192807	0.0572672	rs4963049	9	BRSK2	0	intronic	0.204	5	5	9	1	1	1
rs729858	15	86142818	G	T	0.3827	0.00108916	-0.0561797	0.0171992	0.140801	rs17637411	13	AKAP13	0	intronic	0.204	6	4	5	1	1	1
rs62055942	17	43850966	A	G	0.2396	NA	NA	NA	0.994629	rs62063174	14	CRHR1:RP11-105N13.4	0:0	ncRNA_intronic	0.204	7	5	14	1	1	0
rs535735118	17	44028469	CA	C	0.2396	NA	NA	NA	0.994629	rs62063174	14	MAPT	0	intronic	0.204	NA	5	14	1	1	1
rs534108118	17	44239556	T	C	0.1998	NA	NA	NA	0.793399	rs62063174	14	KANSL1	0	intronic	0.204	NA	4	5	1	1	1
rs1293782	12	113463594	C	A	0.3638	1.21595e-05	0.0838617	0.0191697	0.421475	rs1154970	10	RP1-71H24.1	8037	intergenic	0.203	NA	5	15	0	1	1
rs7163032	15	86072419	T	A	0.4334	0.00590168	0.0464997	0.0168894	0.179697	rs17637411	13	AKAP13	0	intronic	0.203	6	4	5	1	1	1
rs532077888	17	43682323	T	C	0.2416	NA	NA	NA	0.99463	rs62063174	14	RP11-707O23.5	2616	intergenic	0.203	NA	5	15	0	1	1
rs551522299	17	44157676	CT	C	0.2406	NA	NA	NA	1	rs62063174	14	KANSL1	0	intronic	0.203	NA	4	5	1	1	1
rs4443214	3	46177864	T	C	0.1173	NA	NA	NA	0.363754	rs71615437	1	FLT1P1	5985	intergenic	0.202	6	5	15	0	1	1
rs2901538	3	169594982	G	A	0.4056	0.00186593	-0.0546183	0.0175577	0.255295	rs2293607	2	LRRC31	7263	intergenic	0.202	NA	5	15	1	1	1
rs4547741	3	46500458	C	T	0.08549	NA	NA	NA	0.182905	rs71615437	1	LTF	0	intronic	0.201	6	5	14	1	1	1
rs147338724	7	128733075	G	A	0.02883	0.0129499	0.116446	0.0468568	0.106051	rs4731542	7	RP11-286H14.2	2279	intergenic	0.201	7	5	15	0	1	1
rs72733437	15	40688696	G	A	0.1412	0.00490604	0.0716288	0.0254622	0.171596	rs59424629	12	KNSTRN	2248	intergenic	0.201	5	2	5	1	1	1
rs74903707	17	44028707	G	A	0.2396	6.19926e-06	0.103847	0.0229776	0.994629	rs62063174	14	MAPT	0	intronic	0.2	4	5	14	1	1	1
rs114811833	7	128739414	A	T	0.4135	NA	NA	NA	0.194157	rs4731542	7	RP11-286H14.1	2624	intergenic	0.199	6	5	15	0	1	1
rs11828350	11	321336	A	G	0.2952	NA	NA	NA	0.0979178	rs116995469	9	RP11-326C3.11:IFITM3	0:0	ncRNA_intronic	0.199	5	1	5	1	1	1
rs35705491	11	1214349	A	G	0.2038	9.69609e-13	-0.182858	0.0256292	0.31143	rs12802931	9	MUC5AC	0	intergenic	0.199	5	4	14	1	0	0
rs36098649	15	86056807	C	T	0.3757	0.0300876	0.0421683	0.0194419	0.0949302	rs17637411	13	AKAP13	0	intronic	0.199	7	5	5	1	1	1
rs76640332	17	44189858	G	A	0.2296	2.37495e-07	0.12882	0.0249298	0.942503	rs62063174	14	KANSL1	0	intronic	0.199	7	5	5	1	1	1
rs2609277	4	89895683	T	C	0.3101	1.35541e-08	-0.100529	0.017702	0.0858767	rs2464520	3	FAM13A	0	intronic	0.198	7	5	15	1	1	1
rs1881502	11	1507512	T	C	0.1928	0.000422606	-0.0784088	0.0222402	0.0924907	rs11604075	9	MOB2	0	intronic	0.198	2b	1	7	1	1	1
rs383872	15	86188699	G	T	0.3181	0.00647288	-0.0506079	0.0185866	0.0856138	rs17637411	13	AKAP13:RP11-815J21.4	0:0	ncRNA_intronic	0.198	NA	4	5	1	1	1
rs79679995	4	89778210	C	A	0.04573	0.000182338	-0.159619	0.0426525	0.0985108	rs2464520	3	FAM13A	0	intronic	0.197	7	5	15	1	1	1
rs1964516	4	89875909	C	T	0.492	1.02219e-12	0.121708	0.0170758	0.200461	rs2464520	3	FAM13A	0	intronic	0.197	6	5	15	1	1	1
rs28728088	11	1221592	T	C	0.2038	3.62695e-12	0.176539	0.0253976	0.315654	rs12802931	9	MUC5AC	0	intergenic	0.197	3a	4	15	1	0	1
rs1732765	12	113451273	G	T	0.2197	NA	NA	NA	0.0675911	rs1154970	10	RP1-71H24.1	0	ncRNA_intronic	0.197	6	5	15	1	1	1
rs10518697	15	40910668	C	T	0.4573	2.54122e-06	0.0834768	0.0177429	0.848561	rs28647196	12	CASC5	0	intronic	0.197	6	4	15	1	1	1
rs12912339	15	40931708	A	G	0.1441	1.30788e-05	0.0961423	0.0220571	0.0877883	rs28647196	12	CASC5	0	intronic	0.197	6	4	15	1	1	1
rs12480747	20	62251641	T	A	0.1133	0.00683476	-0.0805051	0.0297639	0.211493	rs57612798	16	GMEB2	0	intronic	0.197	5	4	5	1	1	1
rs7480563	11	1101649	T	C	0.4781	1.59992e-15	0.149505	0.0187609	0.111203	rs7478899	9	MUC2	0	exonic	0.196	5	5	15	1	1	1
rs5743917	11	1321339	G	A	0.03877	0.0157193	0.12192	0.0504767	0.411084	rs5743973	9	TOLLIP	0	intronic	0.196	NA	4	5	1	1	1
rs10520591	15	86089004	G	T	0.2316	0.00269137	0.0601961	0.020059	0.0648668	rs17637411	13	AKAP13	0	intronic	0.196	5	1	5	1	1	1
rs4362758	3	46056911	T	A	0.1243	NA	NA	NA	0.627474	rs71615437	1	XCR1	1604	intergenic	0.195	5	5	15	1	1	1
rs34578126	3	46359938	C	G	0.07455	NA	NA	NA	0.226297	rs71615437	1	UQCRC2P1	6524	intergenic	0.195	3a	2	15	0	1	1
rs9864212	3	169439185	A	G	0.332	0.00010785	-0.0688294	0.0177752	0.318128	rs2293607	2	RNU6-637P	1103	intergenic	0.195	6	14	15	0	1	1
rs9307053	4	89896892	G	A	0.3101	1.02363e-08	-0.10132	0.0176924	0.0858767	rs2464520	3	FAM13A	0	intronic	0.195	7	5	15	1	1	1
rs13068271	3	46332184	G	A	0.07654	NA	NA	NA	0.22365	rs71615437	1	UQCRC2P1	19897	intergenic	0.194	6	5	15	0	1	1
rs7483631	11	930771	C	T	0.1173	1.7198e-05	-0.11272	0.0262232	0.125446	rs28655651	9	AP2A2	0	intronic	0.194	NA	4	5	1	1	1
rs1898884	15	40641447	T	C	0.2078	0.000993014	-0.0681952	0.0207123	0.235334	rs59424629	12	PHGR1	1786	intergenic	0.194	NA	2	15	1	1	1
rs113285274	4	89759751	G	A	0.03877	0.00383899	-0.173665	0.0600689	0.0581323	rs2464520	3	FAM13A	0	intronic	0.193	7	5	15	1	1	1
rs11639125	15	86208213	A	G	0.3022	NA	NA	NA	0.078373	rs17637411	13	AKAP13:RP11-815J21.4	0:0	ncRNA_intronic	0.193	7	4	4	1	1	1
rs431254	15	86244773	C	T	0.3111	0.00117398	0.0589795	0.0181748	0.128883	rs17637411	13	AKAP13:RP11-815J21.1	0:0	ncRNA_intronic	0.193	NA	4	5	1	1	1
rs7207373	17	43770712	C	T	0.2644	NA	NA	NA	0.875216	rs62063174	14	CRHR1:RP11-105N13.4	0:0	ncRNA_intronic	0.193	6	13	14	1	1	1
rs56317731	17	44032073	A	G	0.2396	6.71577e-06	0.103459	0.0229782	0.994629	rs62063174	14	MAPT	0	intronic	0.193	7	5	14	1	1	1
rs576652457	17	44281544	C	T	0.03976	NA	NA	NA	0.0825933	rs62063174	14	KANSL1	0	intronic	0.193	NA	4	5	1	1	1
rs145350784	3	46385616	GC	G	0.07356	NA	NA	NA	0.21811	rs71615437	1	CCR2	9608	intergenic	0.192	NA	9	15	1	1	1
rs191832927	4	89759748	G	A	0.03877	0.0067456	-0.158497	0.0585043	0.0581323	rs2464520	3	FAM13A	0	intronic	0.192	7	5	15	1	1	1
rs2943502	11	1264691	C	T	0.4016	NA	NA	NA	0.188537	rs72846383	9	MUC5B:RP11-532E4.2	0:0	exonic	0.192	NA	5	15	1	0	1
rs375628669	3	46244283	GA	G	0.09543	NA	NA	NA	0.238565	rs71615437	1	CCR3:CCR1	0:0	UTR3	0.191	NA	3	15	1	1	1
rs34455547	3	46424610	G	C	0.09245	NA	NA	NA	0.155619	rs71615437	1	RP11-24F11.2	0	ncRNA_intronic	0.191	7	5	15	1	1	1
rs58771466	11	1292267	A	G	0.07654	1.25527e-05	0.154582	0.0353917	0.184104	rs5743973	9	TOLLIP	3333	intergenic	0.191	4	2	5	1	1	1
rs28420377	15	85727785	A	T	0.4771	NA	NA	NA	0.0998901	rs17637411	13	NIFKP8	2470	intergenic	0.191	6	5	15	0	1	1
rs2446304	4	89825872	C	A	0.2356	5.11902e-13	0.137832	0.0190847	0.687026	rs2464520	3	FAM13A	0	intronic	0.19	NA	4	15	1	1	1
rs11725938	4	90022653	C	G	0.09046	7.7912e-08	-0.136328	0.025378	0.387551	rs2464520	3	FAM13A	0	intergenic	0.19	4	5	15	1	1	1
rs1299532	12	113472513	G	C	0.2237	0.0136865	0.0478249	0.0193985	0.0888144	rs1154970	10	RP1-71H24.1	16956	intergenic	0.19	6	5	15	0	1	1
rs4843085	15	86158499	A	G	0.3042	0.0398566	0.0409966	0.0199474	0.0755998	rs17637411	13	AKAP13	0	intronic	0.19	5	4	5	1	1	1
rs870463	9	109324023	T	C	0.3062	0.00360075	-0.0537301	0.0184565	0.0723441	rs2498861	8	RP11-308N19.1	0	ncRNA_intronic	0.189	6	15	15	0	0	1
rs62056936	17	43790911	A	T	0.2396	NA	NA	NA	0.994629	rs62063174	14	CRHR1:RP11-105N13.4	0:0	ncRNA_intronic	0.189	5	5	14	1	1	1
rs28414902	11	1223488	G	A	0.2087	NA	NA	NA	0.295555	rs12802931	9	MUC5AC	1123	intergenic	0.187	4	5	14	1	0	1
rs6578278	11	1379115	G	T	0.2356	3.75737e-08	-0.109089	0.0198276	0.753613	rs4963074	9	BRSK2	32013	intergenic	0.187	5	5	14	0	1	1
rs12540257	7	99603716	T	C	0.2127	NA	NA	NA	0.123601	rs73158411	6	ZKSCAN1	9487	intergenic	0.186	6	5	15	1	1	1
rs9603802	13	113565428	C	G	0.1889	6.10555e-12	0.152855	0.0222265	0.697808	rs75898026	11	MCF2L	0	intronic	0.186	5	4	15	1	1	1
rs1659563	15	40740713	A	G	0.4702	2.26694e-05	-0.080517	0.019004	0.584574	rs28647196	12	BAHD1	0	intronic	0.186	NA	4	5	1	1	1
rs74977736	17	44126977	G	C	0.2406	7.36523e-06	0.103158	0.0230117	1	rs62063174	14	KANSL1	0	intronic	0.186	7	4	4	1	1	1
rs61867621	11	1428138	G	A	0.2058	2.66953e-11	-0.162578	0.0243975	0.497608	rs11604075	9	BRSK2	0	intronic	0.185	3a	2	15	1	1	1
rs117993727	15	85914683	G	A	0.2177	0.00014726	-0.0727592	0.0191691	0.507927	rs17637411	13	AKAP13	9118	intergenic	0.185	5	5	15	1	1	1
rs3108317	17	43719870	G	A	0.2396	2.59158e-06	0.111332	0.0236838	0.994629	rs62063174	14	CRHR1-IT1:CRHR1:RP11-105N13.4	0:0:0	ncRNA_intronic	0.185	NA	5	5	1	1	1
rs1623264	7	99811204	G	C	0.2684	0.0225178	-0.0425344	0.018643	0.211048	rs73158411	6	STAG3:GATS:GATS	0:0:0	ncRNA_intronic	0.184	1f	5	5	1	1	0
rs7481967	11	1333402	T	C	0.1769	NA	NA	NA	0.0569774	rs72846383	9	TOLLIP-AS1	1464	intergenic	0.184	4	5	9	1	1	1
rs17576779	17	44178272	C	T	0.2406	1.94194e-06	0.115045	0.0241722	1	rs62063174	14	KANSL1	0	intronic	0.184	1f	2	7	1	1	1
rs62053943	17	43744203	C	T	0.17	NA	NA	NA	0.642356	rs62063174	14	CRHR1:RP11-105N13.4	0:0	ncRNA_intronic	0.183	5	5	14	1	1	1
rs80189278	17	44060492	G	A	0.07356	NA	NA	NA	0.0568229	rs62063174	14	MAPT	0	intronic	0.183	5	4	15	1	1	1
rs67200151	3	46051774	G	A	0.1262	NA	NA	NA	0.650156	rs71615437	1	XCR1	6741	intergenic	0.182	6	5	15	1	1	1
rs34867672	3	46088282	T	C	0.1441	NA	NA	NA	0.571458	rs71615437	1	XCR1	19047	intergenic	0.182	5	5	15	0	1	1
rs2527889	7	99549040	C	G	0.341	0.0333069	0.0377647	0.0177436	0.141066	rs73158411	6	SNORA40	615	upstream	0.182	5	5	14	0	1	1
rs11246272	11	701511	C	T	0.0835	0.000145937	0.148459	0.0390899	0.0523315	rs28655651	9	DEAF1:EPS8L2:TMEM80	0:0:0	intronic	0.182	7	4	5	1	1	1
rs6496065	15	86075372	C	T	0.4324	0.00551042	0.0469199	0.0169046	0.180877	rs17637411	13	AKAP13	0	intronic	0.182	5	4	5	1	1	1
rs17650651	17	44030311	T	G	0.2396	7.4693e-06	0.102942	0.0229789	0.994629	rs62063174	14	MAPT	0	intronic	0.182	6	5	14	1	1	1
rs2696463	17	44286128	A	G	0.2475	5.11792e-07	0.12603	0.0250965	0.965798	rs62063174	14	KANSL1	0	intronic	0.182	NA	4	5	1	1	1
rs115658996	3	44546283	G	C	0.1421	NA	NA	NA	0.29613	rs113636684	1	ZNF852	0	intronic	0.181	6	5	5	1	1	1
rs10011267	4	89759734	C	T	0.2584	2.36967e-06	-0.0936434	0.0198438	0.248955	rs2464520	3	FAM13A	0	intronic	0.181	7	5	15	1	1	1
rs72842424	11	1041967	C	A	0.2117	0.00933452	-0.0570204	0.0219347	0.18526	rs28655651	9	MUC6	5260	intergenic	0.181	5	2	15	1	1	1
rs4766667	12	113364633	G	A	0.3658	1.27418e-07	0.0953193	0.0180443	0.978932	rs1154970	10	OAS1:RP1-71H24.1	0:0	ncRNA_intronic	0.181	4	5	15	1	1	0
rs10850123	12	113479666	T	C	0.3489	0.00138366	-0.0628286	0.019646	0.229191	rs1154970	10	RPS15AP32	12200	intergenic	0.181	7	5	14	0	1	1
rs4907467	13	113530725	G	A	0.3708	0.000341455	-0.0625854	0.017474	0.101507	rs75898026	11	ATP11A	0	intronic	0.181	5	4	5	1	1	1
17:43791405:A:C	17	43791405	C	A	0.2396	NA	NA	NA	0.994629	rs62063174	14	CRHR1:RP11-105N13.4	0:0	ncRNA_intronic	0.181	6	5	14	1	1	1
rs61867553	11	1226001	C	T	0.1988	NA	NA	NA	0.103308	rs7478899	9	MUC5AC	3636	intergenic	0.18	5	5	15	1	1	1
rs11599943	11	1416486	C	T	0.02485	0.00354819	0.152105	0.0521664	0.0578111	rs4963049	9	BRSK2	0	intronic	0.18	5	5	14	1	1	1
rs2937955	15	86338985	A	G	0.3539	0.0248622	-0.0402345	0.0179335	0.362181	rs17637411	13	KLHL25	723	upstream	0.18	NA	1	7	1	1	1
rs76667867	17	43799810	G	C	0.2396	NA	NA	NA	0.994629	rs62063174	14	CRHR1:RP11-105N13.4	0:0	ncRNA_intronic	0.18	4	9	14	1	1	1
rs570333647	17	44835367	G	GA	0.2237	NA	NA	NA	0.836739	rs62063174	14	NSF	536	downstream	0.18	NA	4	5	1	1	1
rs16847897	3	169568116	G	C	0.2903	9.60079e-08	-0.100355	0.0188138	0.537047	rs2293607	2	LRRC31	0	intronic	0.179	7	4	15	1	1	1
rs28402197	11	849090	C	G	0.05368	0.000620871	0.147795	0.0431855	0.0993188	rs28655651	9	TSPAN4	0	intronic	0.179	4	1	12	1	1	1
rs6578291	11	1389434	C	G	0.2336	2.34796e-08	-0.109715	0.0196475	0.753281	rs4963074	9	BRSK2	21694	intergenic	0.179	5	8	15	0	1	0
rs112591525	15	85905778	A	G	0.336	NA	NA	NA	0.25915	rs17637411	13	AKAP13	18023	intergenic	0.179	6	5	15	0	1	1
rs2696491	17	44365981	A	T	0.2525	0.0144131	0.103717	0.0423888	0.895477	rs62063174	14	ARL17B	0	intronic	0.179	NA	5	15	1	1	1
rs2532308	17	44220942	G	A	0.2406	2.6043e-06	0.111236	0.0236683	1	rs62063174	14	KANSL1	0	intronic	0.178	NA	4	5	1	1	1
rs2696684	17	44244397	G	A	0.2416	1.12372e-05	0.113096	0.0257511	0.99463	rs62063174	14	KANSL1	0	intronic	0.178	NA	2	5	1	1	1
rs13095946	3	46253812	G	A	0.09245	NA	NA	NA	0.250103	rs71615437	1	CCR3	0	intronic	0.177	1f	2	15	1	1	1
rs59576083	9	109510376	A	G	0.1421	NA	NA	NA	0.0921067	rs2498861	8	RP11-308N19.5	25164	intergenic	0.177	6	5	15	0	0	1
rs12324250	15	86319712	C	T	0.0825	0.00634387	-0.0844732	0.0309487	0.272052	rs17637411	13	KLHL25	0	intronic	0.177	6	5	5	1	1	1
rs4118360	3	169444313	A	G	0.2575	0.00016322	-0.076217	0.0202165	0.348137	rs2293607	2	RNU6-637P	6231	intergenic	0.176	NA	9	15	0	1	1
rs5743936	11	1316431	A	G	0.1243	0.0037443	-0.0713372	0.0246081	0.0865861	rs5743973	9	TOLLIP	0	intronic	0.176	NA	4	4	1	1	1
rs10837857	11	1645885	T	C	0.161	NA	NA	NA	0.0591775	rs11604075	9	KRTAP5-4	2516	intergenic	0.176	6	5	14	1	1	1
rs112972619	17	43776425	C	T	0.2306	NA	NA	NA	0.947549	rs62063174	14	CRHR1:RP11-105N13.4	0:0	ncRNA_intronic	0.176	6	9	14	1	1	1
rs11289249	3	44515223	T	TA	0.3539	NA	NA	NA	0.0511265	rs113636684	1	ZNF445	0	intronic	0.175	NA	5	5	1	1	1
rs71325096	3	46002963	G	C	0.1213	NA	NA	NA	0.694771	rs71615437	1	FYCO1	0	intronic	0.175	6	4	4	1	1	1
rs35709615	4	90043508	CA	C	0.331	NA	NA	NA	0.241874	rs2464520	3	RP11-84C13.2	2485	intergenic	0.175	NA	1	15	1	0	1
rs1635142	12	113434518	A	G	0.3181	8.0385e-07	0.101231	0.0205153	0.586864	rs1154970	10	RP1-71H24.1:OAS2	0:0	ncRNA_intronic	0.175	NA	4	15	1	1	0
rs61942260	12	113470861	G	A	0.2237	0.0205096	0.0465266	0.0200815	0.0888144	rs1154970	10	RP1-71H24.1	15304	intergenic	0.175	6	5	15	0	1	1
rs112515687	3	46364186	C	T	0.4294	0.000227942	-0.0636793	0.0172767	0.0631853	rs71615437	1	UQCRC2P1	10772	intergenic	0.174	6	2	15	0	1	1
rs72872152	4	89764405	G	A	0.03976	0.000606073	-0.149939	0.0437281	0.061143	rs2464520	3	FAM13A	0	intronic	0.174	5	1	15	1	1	1
rs62071595	17	44349167	G	A	0.2008	NA	NA	NA	0.798273	rs62063174	14	ARL17B	2982	intergenic	0.174	7	5	15	1	1	1
rs545131906	17	44497879	C	G	0.1233	NA	NA	NA	0.129006	rs62063174	14	NSFP1	0	ncRNA_intronic	0.174	NA	5	15	0	1	1
rs72613157	4	90036783	G	T	0.09145	9.83612e-08	-0.135426	0.0254096	0.380926	rs2464520	3	TIGD2	732	downstream	0.173	5	4	15	1	1	1
12:113357237:C:G	12	113357237	C	G	0.3479	NA	NA	NA	0.874516	rs1154970	10	OAS1:RP1-71H24.1	0:0	exonic	0.173	6	4	4	1	1	0
rs62062296	17	44100916	C	T	0.2406	6.26754e-06	0.103926	0.023007	1	rs62063174	14	MAPT	0	intronic	0.173	6	4	5	1	1	1
rs11606242	11	1115088	T	C	0.2316	1.34382e-12	-0.149501	0.021087	0.340065	rs7478899	9	MUC2	10668	intergenic	0.172	5	7	15	0	1	1
rs62063787	17	44061036	T	C	0.2406	1.04856e-05	0.10285	0.0233382	1	rs62063174	14	MAPT	0	exonic	0.172	5	4	15	1	1	1
rs4792818	17	43557687	T	C	0.2753	NA	NA	NA	0.136832	rs62063174	14	PLEKHM1	0	intronic	0.171	7	5	5	1	1	1
rs190796367	17	44333293	A	G	0.2416	2.41725e-05	0.158786	0.0376057	0.983852	rs62063174	14	RP11-259G18.3	3623	intergenic	0.171	7	5	15	0	1	1
rs11737182	4	89898476	T	C	0.3101	1.03156e-08	-0.101393	0.0177092	0.0858767	rs2464520	3	FAM13A	0	intronic	0.17	5	5	15	1	1	1
rs117978413	7	128713571	T	G	0.01789	NA	NA	NA	0.0706053	rs4731542	7	RP11-128A6.3	7054	intergenic	0.17	5	2	15	0	1	1
rs11246306	11	761525	C	T	0.337	0.00235614	0.0579537	0.019056	0.281561	rs28655651	9	TALDO1	0	intronic	0.17	4	4	4	1	1	1
rs2444303	15	40782620	C	T	0.3956	1.57038e-06	-0.0991547	0.0206484	0.706758	rs28647196	12	RP11-111A22.1	0	ncRNA_intronic	0.17	6	7	15	0	1	0
rs7176564	15	85852063	C	T	0.3529	0.000212453	-0.0632836	0.0170865	0.248625	rs17637411	13	ADAMTS7P4	0	ncRNA_intronic	0.17	5	5	15	0	1	1
rs68180932	17	44260644	AT	A	0.2445	NA	NA	NA	0.978737	rs62063174	14	KANSL1	0	intronic	0.17	NA	2	7	1	1	1
rs4963046	11	1479985	C	G	0.338	5.29911e-05	-0.0766299	0.0189583	0.567163	rs11604075	9	BRSK2	0	intronic	0.169	5	2	7	1	1	1
rs11337977	15	40833532	A	AT	0.173	NA	NA	NA	0.0774874	rs28647196	12	RP11-111A22.1:C15orf57	0:0	ncRNA_intronic	0.169	NA	4	5	1	1	1
rs370386897	17	43460041	GT	G	0.4384	NA	NA	NA	0.0722859	rs62063174	14	CTB-39G8.2	10617	intergenic	0.169	NA	5	15	0	1	1
rs56380663	17	43804619	C	T	0.2396	NA	NA	NA	0.994629	rs62063174	14	CRHR1:RP11-105N13.4	0:0	ncRNA_intronic	0.169	5	9	14	1	1	1
rs11079725	17	43923934	T	C	0.2396	NA	NA	NA	0.994629	rs62063174	14	MAPT-AS1:SPPL2C	0:0	exonic	0.169	1f	5	15	1	1	1
rs62054824	17	43929992	C	T	0.2396	NA	NA	NA	0.994629	rs62063174	14	MAPT-AS1	0	ncRNA_intronic	0.169	4	2	14	1	1	1
rs112415880	17	44042868	G	A	0.2406	2.67372e-07	0.124641	0.0242252	1	rs62063174	14	MAPT	0	intronic	0.169	6	4	14	1	1	1
rs10221243	17	44212310	G	A	0.2465	5.33502e-07	0.115095	0.0229555	0.968522	rs62063174	14	KANSL1	0	intronic	0.169	6	4	5	1	1	1
rs7941018	11	1107804	G	A	0.09443	7.41226e-09	0.176862	0.030592	1	rs7478899	9	MUC2	3384	intergenic	0.168	NA	5	15	1	1	1
rs11605113	11	1264362	A	G	0.2893	3.15914e-07	0.147429	0.0288302	0.32979	rs4963074	9	MUC5B:RP11-532E4.2	0:0	exonic	0.168	5	5	15	1	1	1
rs7128873	11	1445362	A	G	0.3171	3.20013e-09	-0.11471	0.0193734	0.330657	rs11604075	9	BRSK2	0	intronic	0.168	5	5	15	1	1	1
rs59770379	15	86308867	G	A	0.4394	NA	NA	NA	0.210967	rs17637411	13	KLHL25	0	intronic	0.168	6	4	5	1	1	1
rs143335720	4	89865723	G	GC	0.02783	NA	NA	NA	0.107565	rs2464520	3	FAM13A	0	intronic	0.167	NA	5	15	1	0	1
rs12902625	15	40858158	G	A	0.4712	NA	NA	NA	0.908393	rs28647196	12	C15orf57	901	upstream	0.167	5	1	5	1	1	1
rs62063799	17	44069180	C	G	0.2406	8.70191e-06	0.109134	0.0245402	1	rs62063174	14	MAPT	0	intronic	0.167	6	4	15	1	1	1
rs7734992	5	1280128	T	C	0.4384	3.38579e-23	0.178215	0.017964	0.642883	rs7725218	4	TERT	0	intronic	0.166	5	4	15	1	1	1
rs11074075	15	85836814	G	T	0.3559	0.000218896	-0.0631754	0.0170922	0.244599	rs17637411	13	ADAMTS7P4	0	ncRNA_intronic	0.166	2b	5	15	0	1	1
rs11631449	15	86148653	T	C	0.3022	0.0458325	0.0398255	0.0199433	0.0790846	rs17637411	13	AKAP13	0	intronic	0.166	6	4	5	1	1	1
rs55663797	17	43544379	G	A	0.1958	NA	NA	NA	0.752898	rs62063174	14	PLEKHM1	0	intronic	0.166	5	4	5	1	1	0
rs567022944	17	44327642	AC	A	0.2475	NA	NA	NA	0.954052	rs62063174	14	RP11-259G18.2	5231	intergenic	0.166	NA	5	15	0	1	1
rs954282	3	44753363	C	T	0.4205	0.00805527	-0.0473758	0.0178794	0.0650248	rs113636684	1	ZNF502	771	upstream	0.165	NA	1	9	1	1	1
rs9847067	3	169591250	G	A	0.4125	0.00467992	-0.0503909	0.0178168	0.242605	rs2293607	2	LRRC31	3531	intergenic	0.165	6	5	15	1	1	1
rs138429802	11	871030	G	A	0.1014	0.000113227	-0.132297	0.0342707	0.237807	rs28655651	9	CHID1	0	intronic	0.165	7	4	5	1	1	0
rs10794300	11	1138445	T	C	0.1869	1.07035e-07	-0.121823	0.0229234	0.116513	rs7478899	9	MUC5AC	13134	intergenic	0.165	6	5	15	0	1	0
rs6503451	17	43948347	T	C	0.3757	NA	NA	NA	0.518068	rs62063174	14	MAPT-AS1	0	ncRNA_intronic	0.165	6	5	14	0	1	1
rs561183899	17	44226325	A	T	0.2078	NA	NA	NA	0.843981	rs62063174	14	KANSL1	0	intronic	0.165	NA	4	5	1	1	1
rs116909847	21	34593414	C	T	0.03678	NA	NA	NA	0.0548181	rs6517153	17	IFNAR2	8791	intergenic	0.165	7	5	15	1	1	1
rs1727125	7	99804125	C	T	0.2684	0.0188341	-0.0436585	0.0185876	0.211048	rs73158411	6	STAG3:GATS:GATS	0:0:0	ncRNA_intronic	0.164	7	5	15	1	1	1
rs201173993	11	1149486	C	T	0.2813	NA	NA	NA	0.0572688	rs12802931	9	MUC5AC	2093	intergenic	0.164	5	5	15	1	0	1
rs35234421	11	1492035	GC	G	0.3062	NA	NA	NA	0.147666	rs11604075	9	MOB2	0	intronic	0.164	NA	4	4	1	1	1
rs34830395	11	1506887	C	T	0.02485	1.07273e-18	-0.507578	0.0575012	1	rs34830395	9	MOB2	0	intronic	0.164	2b	1	5	1	0	1
rs561571325	17	43575228	T	C	0.04871	NA	NA	NA	0.193112	rs62063174	14	LRRC37A4P	3456	intergenic	0.164	NA	5	15	1	1	1
rs575384767	17	44349380	C	G	0.2008	NA	NA	NA	0.798273	rs62063174	14	ARL17B	2769	intergenic	0.164	NA	5	15	1	1	1
rs71363536	17	43655190	TA	T	0.497	NA	NA	NA	0.340476	rs62063174	14	DND1P1	8046	intergenic	0.163	NA	3	5	0	1	1
rs199452	17	44801340	C	T	0.2565	1.2758e-05	0.0860166	0.0197095	0.712755	rs62063174	14	NSF	0	intronic	0.163	6	4	5	1	1	1
rs1920116	3	169579971	G	A	0.2903	1.74194e-07	-0.0986432	0.0188792	0.537047	rs2293607	2	LRRC31	0	intronic	0.162	NA	4	15	1	1	1
rs79805129	3	169632062	A	G	0.06859	0.000749458	-0.118567	0.0351744	0.0570332	rs2293607	2	SAMD7	0	intronic	0.162	4	7	15	1	1	1
rs10978568	9	109391579	G	A	0.2962	0.00153842	-0.060194	0.0190046	0.0670695	rs2498861	8	RP11-308N19.4	0	ncRNA_intronic	0.162	7	5	15	0	0	1
rs17564703	17	44002595	C	T	0.2396	1.60379e-06	0.116348	0.02425	0.994629	rs62063174	14	MAPT	0	intronic	0.162	5	5	15	1	1	1
rs71375338	17	44332793	G	A	0.2783	NA	NA	NA	0.683448	rs62063174	14	RP11-259G18.3	4123	intergenic	0.162	7	5	15	0	1	1
3:46490474:A:G	3	46490474	G	A	0.162	NA	NA	NA	0.175547	rs71615437	1	LTF	0	exonic	0.161	NA	4	15	1	1	1
rs28595486	15	85846416	A	G	0.3658	0.000424039	-0.0599171	0.0169994	0.242065	rs17637411	13	ADAMTS7P4	0	ncRNA_intronic	0.161	7	7	15	0	1	1
rs7165300	15	86070069	G	C	0.2942	8.34824e-05	0.0690897	0.0175614	0.362901	rs17637411	13	AKAP13	0	intronic	0.161	6	4	5	1	1	1
rs11085725	19	10462513	C	T	0.2694	NA	NA	NA	0.247589	rs142770866	15	TYK2	0	intronic	0.161	7	4	5	1	1	1
rs6789302	3	169436570	A	G	0.331	0.00131934	-0.081105	0.0252527	0.320341	rs2293607	2	RNU6-637P	1404	intergenic	0.16	6	9	15	0	1	1
rs34858310	4	89926132	G	GTT	0.3976	NA	NA	NA	0.105178	rs2464520	3	FAM13A	0	intronic	0.16	NA	4	5	1	1	1
rs12664272	6	7595126	G	A	0.17	0.014803	0.0500383	0.0205314	0.0920182	rs2076295	5	SNRNP48	0	intronic	0.16	4	4	4	1	1	1
rs8025008	15	41005949	C	T	0.1481	0.0297467	-0.062459	0.0287373	0.0744331	rs28647196	12	RAD51	0	intronic	0.16	7	4	5	1	1	1
rs4842886	15	86035773	G	A	0.4165	0.0126811	0.0422414	0.0169467	0.190208	rs17637411	13	AKAP13	0	intronic	0.16	5	5	5	1	1	1
rs62061714	17	44010452	C	A	0.2396	9.91107e-06	0.110557	0.0250181	0.994629	rs62063174	14	MAPT	0	intronic	0.16	5	1	14	1	1	1
rs6807681	3	169562443	C	T	0.2575	3.04063e-08	-0.103881	0.0187543	0.624797	rs2293607	2	LRRC31	0	intronic	0.159	7	5	15	1	1	1
rs7676814	4	89756135	T	C	0.03976	0.00105488	-0.139243	0.0425108	0.061143	rs2464520	3	FAM13A	0	intronic	0.159	6	5	15	1	1	1
rs115824039	11	1391667	C	T	0.0159	2.16404e-05	-0.29767	0.0700852	0.0637332	rs113948005	9	BRSK2	19461	intergenic	0.159	5	5	15	0	1	1
rs62022910	15	86209006	G	A	0.1958	1.95923e-07	-0.113405	0.0217954	0.980754	rs17637411	13	AKAP13:RP11-815J21.4	0:0	ncRNA_intronic	0.159	7	4	5	1	1	1
rs62064603	17	43484496	C	T	0.1938	0.000722724	0.0832402	0.0246214	0.705766	rs62063174	14	ARHGAP27	0	intronic	0.159	4	1	5	1	1	1
rs113056783	17	44348616	C	T	0.2008	NA	NA	NA	0.798273	rs62063174	14	RP11-259G18.1	2555	intergenic	0.159	7	5	15	1	1	1
rs575122613	17	44364958	G	A	0.2008	NA	NA	NA	0.798273	rs62063174	14	ARL17B	0	intronic	0.159	NA	5	15	1	1	1
rs62242573	3	44933877	G	A	0.3062	0.00492252	-0.0785632	0.0279379	0.101244	rs113636684	1	TGM4	0	intronic	0.158	7	5	15	1	1	1
rs3851781	17	44891301	C	T	0.4583	NA	NA	NA	0.100209	rs62063174	14	WNT3	0	intronic	0.158	5	5	13	1	1	0
rs75101148	11	1267972	A	G	0.05467	NA	NA	NA	0.190097	rs61867592	9	MUC5B:RP11-532E4.2	0:0	exonic	0.157	5	5	15	1	1	1
rs201332455	11	1271062	T	C	0.03777	NA	NA	NA	0.051029	rs113948005	9	MUC5B	0	exonic	0.157	5	5	15	1	0	1
rs117595658	11	1313243	G	A	0.0169	NA	NA	NA	0.0740481	rs4963049	9	TOLLIP	0	intronic	0.156	4	4	5	1	0	1
rs62025272	15	86313622	G	A	0.1998	4.61397e-08	-0.11527	0.0210902	0.907438	rs17637411	13	KLHL25	0	intronic	0.156	5	4	5	1	1	1
rs35163442	17	44023842	G	A	0.2396	0.00185464	0.108408	0.0348291	0.994629	rs62063174	14	MAPT	0	intronic	0.156	7	5	14	1	1	1
rs554998846	17	44113393	T	TA	0.162	NA	NA	NA	0.0829584	rs62063174	14	KANSL1	0	intronic	0.156	NA	4	4	1	1	1
rs62063212	17	44221042	C	T	0.2406	NA	NA	NA	1	rs62063174	14	KANSL1	0	intronic	0.156	7	4	5	1	1	1
rs10902262	11	990250	C	T	0.4235	NA	NA	NA	0.0597621	rs28655651	9	AP2A2	0	intronic	0.155	5	4	4	1	1	1
rs8034616	15	85856843	C	T	0.3658	0.000313612	-0.0611807	0.0169768	0.245193	rs17637411	13	ADAMTS7P4	0	ncRNA_intronic	0.155	5	5	15	0	1	1
rs60697181	7	99642881	T	C	0.329	0.000484401	-0.0648734	0.0185924	0.347762	rs73158411	6	ZKSCAN1	3568	intergenic	0.154	6	1	5	1	1	1
rs61149329	15	40681554	C	T	0.16	9.37152e-10	-0.128497	0.0209971	0.199616	rs59424629	12	KNSTRN	0	intronic	0.154	5	2	4	1	1	1
rs34817041	15	86306797	GA	G	0.2863	NA	NA	NA	0.0914972	rs17637411	13	KLHL25	0	intronic	0.154	NA	2	5	1	1	1
rs2898197	21	34579186	G	A	0.1511	NA	NA	NA	0.171714	rs6517153	17	IFNAR2	23019	intergenic	0.154	5	2	15	0	1	1
rs73903129	21	34580466	A	T	0.1551	NA	NA	NA	0.175979	rs6517153	17	IFNAR2	21739	intergenic	0.154	6	2	15	0	1	1
rs11245966	11	1115732	C	G	0.1879	1.24862e-06	-0.111876	0.0230778	0.138695	rs7478899	9	MUC2	11312	intergenic	0.153	5	7	15	0	1	1
rs111163735	11	1149585	T	C	0.1233	NA	NA	NA	0.10489	rs113948005	9	MUC5AC	1994	intergenic	0.153	6	5	15	1	0	1
rs35633412	15	85907401	A	G	0.3807	0.00129881	0.0599256	0.0186322	0.0813018	rs17637411	13	AKAP13	16400	intergenic	0.153	6	5	15	0	1	1
rs75310534	17	43794286	C	T	0.2396	NA	NA	NA	0.994629	rs62063174	14	CRHR1:RP11-105N13.4	0:0	ncRNA_intronic	0.153	7	5	14	1	1	1
rs55703644	17	44274766	T	C	0.2416	0.0122471	0.078919	0.0315053	0.994688	rs62063174	14	KANSL1	0	intronic	0.153	NA	4	5	1	1	1
rs7122936	11	1374456	C	A	0.3926	4.6089e-26	-0.193593	0.0183342	0.35251	rs4963074	9	BRSK2	36672	intergenic	0.152	5	5	14	0	1	1
rs4077617	11	1555297	T	C	0.4324	NA	NA	NA	0.238627	rs11604075	9	DUSP8	19976	intergenic	0.152	7	4	5	0	1	1
rs62022863	15	86162053	C	G	0.3131	1.43551e-06	-0.0836166	0.0173478	0.484976	rs17637411	13	AKAP13	0	intronic	0.152	4	1	2	1	1	1
rs5030780	11	838110	C	T	0.337	1.9814e-07	0.101958	0.0196033	1	rs28655651	9	CD151:POLR2L	0:0	intronic	0.151	1d	3	4	1	1	1
rs28652890	11	1217084	T	C	0.4056	NA	NA	NA	0.0994357	rs7478899	9	MUC5AC	0	intergenic	0.151	4	4	15	1	1	0
rs338543	15	86205850	G	A	0.3777	0.000921811	-0.0570761	0.017226	0.127769	rs17637411	13	AKAP13:RP11-815J21.4	0:0	ncRNA_intronic	0.151	NA	4	4	1	1	1
rs4792880	17	43855469	A	G	0.4742	NA	NA	NA	0.281399	rs62063174	14	CRHR1:RP11-105N13.4	0:0	ncRNA_intronic	0.151	6	5	14	1	1	0
rs9866116	3	169494627	A	G	0.2664	1.31024e-12	-0.130752	0.0184333	0.882609	rs2293607	2	MYNN	0	intronic	0.15	7	4	5	1	1	1
rs41389046	11	1088835	C	T	0.09742	0.00339042	0.0864776	0.0295153	0.537351	rs7478899	9	MUC2	0	exonic	0.15	1f	4	15	1	1	0
rs139153751	11	1262499	C	T	0.02286	0.0222127	0.139692	0.0610888	0.0778059	rs113948005	9	MUC5B	0	exonic	0.15	5	4	15	1	1	1
rs116913822	11	1444401	T	G	0.02982	9.31925e-23	-0.584283	0.0595048	0.24941	rs5743973	9	BRSK2	0	intronic	0.15	2b	5	15	1	0	1
rs7135260	12	113381749	T	C	0.3559	9.12748e-08	0.0990964	0.018546	0.921109	rs1154970	10	RP1-71H24.1:OAS3	0:0	ncRNA_intronic	0.15	7	4	5	1	1	1
rs7176396	15	85882072	C	T	0.3668	0.000782174	-0.0635668	0.0189242	0.248901	rs17637411	13	ADAMTS7P4	8506	intergenic	0.15	7	5	15	0	1	1
rs241034	17	43733048	A	T	0.2396	NA	NA	NA	0.994629	rs62063174	14	CRHR1:RP11-105N13.4	0:0	ncRNA_intronic	0.15	7	5	14	1	1	1
rs9975448	21	34626855	G	A	0.2863	NA	NA	NA	0.789849	rs6517153	17	IFNAR2:AP000295.9	0:0	intronic	0.15	7	4	4	1	1	1
rs79888072	11	1400131	A	G	0.1412	0.00339835	0.0774037	0.0264249	0.0860903	rs4963074	9	BRSK2	10997	intergenic	0.149	6	5	15	0	0	1
rs11630381	15	86012503	A	G	0.4712	0.00568459	0.049658	0.0179566	0.124924	rs17637411	13	AKAP13	0	intronic	0.148	5	5	15	1	1	1
rs7652331	3	45962752	C	T	0.3231	NA	NA	NA	0.18283	rs71615437	1	FYCO1	0	UTR3	0.147	1f	4	4	1	1	1
rs6838424	4	89896036	G	A	0.3489	2.16255e-09	-0.103025	0.0172135	0.324783	rs2464520	3	FAM13A	0	intronic	0.147	5	4	15	1	1	1
rs34063617	17	43491003	G	A	0.1968	0.000397626	0.0870411	0.0245764	0.708305	rs62063174	14	ARHGAP27	0	intronic	0.147	4	2	15	1	1	1
rs55810795	17	43992283	A	G	0.2396	4.21594e-06	0.105854	0.0230095	0.994629	rs62063174	14	MAPT	0	intronic	0.147	7	4	14	1	1	1
rs67228693	3	46516993	G	C	0.09046	0.0142811	0.122098	0.0498336	0.134111	rs71615437	1	LTF	0	intronic	0.146	7	5	14	1	1	1
rs13093106	3	169392323	T	A	0.2942	0.00282093	-0.067342	0.022548	0.31911	rs2293607	2	MECOM	10916	intergenic	0.146	5	5	9	0	1	1
rs4304978	15	86022078	A	G	0.2883	NA	NA	NA	0.14154	rs17637411	13	AKAP13	0	NA	0.146	NA	2	7	1	1	1
rs338555	15	86236101	G	A	0.3797	0.00106066	-0.0561837	0.017161	0.134956	rs17637411	13	AKAP13	0	intronic	0.146	NA	2	5	1	1	1
rs67962447	17	44349136	CT	C	0.2008	NA	NA	NA	0.798273	rs62063174	14	ARL17B	3013	intergenic	0.146	NA	5	15	1	1	1
rs11036555	11	1638956	T	C	0.2873	NA	NA	NA	0.0897792	rs11604075	9	KRTAP5-4	3231	intergenic	0.145	6	5	14	1	1	1
rs1278768	13	113535949	G	C	0.493	NA	NA	NA	0.204879	rs75898026	11	ATP11A	0	intronic	0.145	4	4	4	1	1	1
rs62053959	17	43751246	C	T	0.2396	NA	NA	NA	0.994629	rs62063174	14	CRHR1:RP11-105N13.4	0:0	ncRNA_intronic	0.145	7	5	14	1	1	1
rs55973918	17	43792252	C	A	0.2396	NA	NA	NA	0.994629	rs62063174	14	CRHR1:RP11-105N13.4	0:0	ncRNA_intronic	0.145	6	5	14	1	1	1
rs561785505	3	46385534	C	G	0.05169	NA	NA	NA	0.154601	rs71615437	1	CCR2	9690	intergenic	0.144	NA	9	15	1	1	1
rs61315828	4	90011393	C	A	0.09046	1.83431e-07	-0.132652	0.0254347	0.387551	rs2464520	3	FAM13A	0	intergenic	0.144	7	7	15	1	1	1
rs10751641	11	1112891	T	G	0.334	1.14824e-05	0.0828678	0.0188886	0.210269	rs7478899	9	MUC2	8471	intergenic	0.144	5	5	15	1	1	1
rs79892630	17	43781505	C	T	0.2396	NA	NA	NA	0.994629	rs62063174	14	CRHR1:RP11-105N13.4	0:0	ncRNA_intronic	0.144	5	5	14	1	1	1
rs10902105	11	1138827	G	A	0.1958	5.46712e-09	-0.133322	0.0228592	0.109953	rs7478899	9	MUC5AC	12752	intergenic	0.143	7	5	15	0	1	0
rs35233598	15	41024564	C	CT	0.4493	NA	NA	NA	0.42105	rs28647196	12	RAD51	209	downstream	0.143	NA	4	5	1	1	1
rs56197117	17	44003446	A	G	0.2396	3.13336e-07	0.125404	0.0245157	0.994629	rs62063174	14	MAPT	0	intronic	0.143	6	5	15	1	1	1
rs62060793	17	44142427	A	G	0.2406	9.12719e-06	0.102209	0.0230362	1	rs62063174	14	KANSL1	0	intronic	0.143	7	4	4	1	1	1
rs12493471	3	45951678	C	T	0.333	NA	NA	NA	0.173827	rs71615437	1	LZTFL1	0	intronic	0.142	6	3	15	1	1	1
rs55990220	9	109510130	C	T	0.2525	NA	NA	NA	0.290441	rs2498861	8	RP11-308N19.5	24918	intergenic	0.142	6	5	15	0	0	1
rs28475448	11	836023	C	T	0.05169	0.000639448	0.147541	0.0432126	0.116368	rs28655651	9	CD151	0	UTR5	0.142	5	3	5	1	1	1
rs67640714	11	1112061	TG	T	0.1889	NA	NA	NA	0.137342	rs7478899	9	MUC2	7641	intergenic	0.142	NA	5	15	1	0	1
rs6801427	3	46545927	A	G	0.08946	NA	NA	NA	0.121988	rs71615437	1	RTP3	3487	intergenic	0.141	6	5	15	1	1	1
rs4955667	3	169362003	C	A	0.3459	0.00275557	-0.0554418	0.0185191	0.194601	rs2293607	2	MECOM	0	intronic	0.141	7	5	15	1	1	1
rs4924484	15	40888753	T	C	0.1441	4.15086e-06	0.0992946	0.0215685	0.0877883	rs28647196	12	CASC5	0	intronic	0.141	6	1	15	1	1	1
rs11852416	15	86352859	G	A	0.2455	0.0119869	-0.0565451	0.0225052	0.170453	rs17637411	13	RNU6-231P	12226	intergenic	0.141	7	14	15	0	1	1
rs919464	17	44065901	C	T	0.2406	7.82827e-06	0.102686	0.0229732	1	rs62063174	14	MAPT	0	intronic	0.141	1b	2	15	1	1	1
rs571702866	17	44660957	G	A	0.4145	NA	NA	NA	0.082102	rs62063174	14	ARL17A	3868	intergenic	0.141	NA	15	15	1	1	0
rs2145262	20	62234241	A	G	0.1133	0.00610266	0.0814736	0.0297109	0.211493	rs57612798	16	GMEB2	0	intronic	0.141	5	4	4	1	1	1
rs11699656	20	62497681	C	T	0.03181	0.000221145	-0.306127	0.0828815	0.145532	rs57612798	16	TPD52L2	0	intronic	0.141	6	1	7	1	1	1
rs545977123	11	735540	G	C	0.2336	NA	NA	NA	0.0653462	rs28655651	9	EPS8L2	7812	intergenic	0.14	NA	5	15	1	1	1
rs10832858	11	1398807	A	G	0.175	0.0159149	0.052016	0.0215757	0.0572917	rs11604075	9	BRSK2	12321	intergenic	0.14	5	5	15	0	1	1
rs59755613	11	1532012	GA	G	0.3111	NA	NA	NA	0.146357	rs11604075	9	MOB2	9534	intergenic	0.14	NA	5	5	1	1	1
rs76277492	15	85639107	T	A	0.1213	NA	NA	NA	0.055147	rs17637411	13	PDE8A	0	intronic	0.14	6	4	5	1	1	1
rs543784320	17	44244639	A	G	0.1978	NA	NA	NA	0.783753	rs62063174	14	KANSL1	0	intronic	0.14	NA	2	5	1	1	1
rs280519	19	10472933	G	A	0.495	NA	NA	NA	0.0881021	rs142770866	15	TYK2	0	intronic	0.14	4	4	4	1	1	1
rs17572893	17	44064208	G	A	0.2406	7.51044e-06	0.102903	0.0229763	1	rs62063174	14	MAPT	0	intronic	0.139	NA	4	15	1	1	1
rs187726344	3	46563790	A	G	0.02386	NA	NA	NA	0.138555	rs71615437	1	LRRC2	0	intronic	0.138	7	4	15	1	1	1
rs10832574	11	1383695	C	T	0.4046	2.14568e-07	-0.087817	0.0169326	0.201872	rs72846383	9	BRSK2	27433	intergenic	0.138	7	9	15	0	0	0
rs12792005	11	1630177	G	A	0.05169	NA	NA	NA	0.49571	rs34830395	9	KRTAP5-3	483	upstream	0.138	5	5	14	1	1	1
rs148512786	13	113506162	A	G	0.01292	NA	NA	NA	0.0719881	rs75898026	11	ATP11A	0	intronic	0.138	5	4	5	1	0	1
rs537304368	17	44156401	T	TA	0.2406	NA	NA	NA	1	rs62063174	14	KANSL1	0	intronic	0.138	NA	2	5	1	1	1
rs1909595	3	46114885	C	G	0.3648	NA	NA	NA	0.163584	rs71615437	1	XCR1	45650	intergenic	0.137	6	5	15	0	1	1
rs1246642	4	89864446	C	T	0.2366	3.64301e-13	0.138977	0.0191212	0.703992	rs2464520	3	FAM13A	0	intronic	0.137	7	5	15	1	1	1
rs871388	13	113524550	A	G	0.3638	0.000871999	-0.0576012	0.0173035	0.0921548	rs75898026	11	ATP11A	0	intronic	0.137	4	4	5	1	1	1
rs7932251	11	1127152	C	G	0.1899	4.41496e-07	-0.114917	0.0227552	0.134424	rs7478899	9	MUC2	22732	intergenic	0.136	5	5	15	0	0	0
rs11635124	15	86121453	G	A	0.4304	0.000858611	-0.0572422	0.0171735	0.167929	rs17637411	13	AKAP13	0	intronic	0.136	6	4	5	1	1	1
rs111243155	20	62262139	G	A	0.1173	0.00273873	-0.089676	0.0299356	0.211735	rs57612798	16	CTD-3184A7.4	1961	intergenic	0.136	7	5	5	1	1	1
rs5874101	6	7551862	CA	C	0.2565	NA	NA	NA	0.0796104	rs2076295	5	DSP	0	intronic	0.135	NA	2	14	1	0	1
rs4881738	11	1517959	C	T	0.4304	0.0345468	-0.0358687	0.0169702	0.240923	rs11604075	9	MOB2	0	intergenic	0.135	5	5	5	1	1	1
rs55703888	17	43536408	C	T	0.1938	NA	NA	NA	0.724145	rs62063174	14	PLEKHM1:AC091132.1	0:0	ncRNA_intronic	0.135	6	4	5	1	1	1
rs11079738	17	44904049	A	G	0.4284	NA	NA	NA	0.107702	rs62063174	14	WNT3	0	intergenic	0.135	5	5	14	1	1	0
rs7170288	15	40858818	G	A	0.4722	9.21383e-07	0.0868219	0.0176909	0.913005	rs28647196	12	C15orf57	1561	intergenic	0.134	7	5	5	1	1	1
rs7164339	15	41025275	G	A	0.4911	0.000755753	-0.0590613	0.0175334	0.477791	rs28647196	12	RAD51	920	downstream	0.134	6	4	5	1	1	1
rs8043071	15	85857133	A	G	0.3658	0.000953426	-0.0573615	0.0173617	0.245193	rs17637411	13	ADAMTS7P4	0	ncRNA_intronic	0.134	7	5	15	0	1	1
rs62065443	17	43564357	C	T	0.1958	NA	NA	NA	0.752898	rs62063174	14	PLEKHM1	0	intronic	0.134	7	5	5	1	1	1
rs241020	17	43738676	C	A	0.2396	NA	NA	NA	0.994629	rs62063174	14	CRHR1:RP11-105N13.4	0:0	ncRNA_intronic	0.134	NA	7	14	1	1	1
rs10069690	5	1279790	C	T	0.2763	2.38363e-22	0.187769	0.0193099	0.513016	rs7725218	4	TERT	0	intronic	0.133	5	4	15	1	1	1
rs13174919	5	1299862	G	C	0.2396	0.00586607	-0.054052	0.0196184	0.0727069	rs7725218	4	TERT	4677	intergenic	0.133	4	5	14	1	0	1
rs45495293	15	41004175	C	T	0.495	0.000740609	-0.0611411	0.0181208	0.459991	rs28647196	12	RAD51	0	intronic	0.133	6	4	5	1	1	1
rs9806777	15	85895164	T	C	0.3549	0.000881415	-0.0585188	0.017595	0.256067	rs17637411	13	ADAMTS7P4	21598	intergenic	0.133	7	1	15	0	1	1
rs554494837	17	43575859	C	G	0.04672	NA	NA	NA	0.189899	rs62063174	14	LRRC37A4P	2825	intergenic	0.133	NA	5	15	1	1	1
rs17859811	11	1150353	G	A	0.1809	8.56008e-07	0.114706	0.0233041	0.103149	rs7478899	9	MUC5AC	1226	intergenic	0.132	5	5	15	1	0	1
rs28766032	11	1608877	A	G	0.2247	NA	NA	NA	0.11533	rs34830395	9	KRTAP5-AS1	0	ncRNA_intronic	0.132	7	5	14	1	1	1
rs12708596	15	85839930	C	G	0.3718	0.00730809	-0.051927	0.0193579	0.0749592	rs17637411	13	ADAMTS7P4	0	ncRNA_intronic	0.132	4	1	15	0	1	1
rs17760733	17	43746276	G	T	0.2386	NA	NA	NA	0.989292	rs62063174	14	CRHR1:RP11-105N13.4	0:0	ncRNA_intronic	0.132	6	5	14	1	1	1
15:86327778:T:TA	15	86327778	T	TA	0.08648	NA	NA	NA	0.0526784	rs17637411	13	KLHL25	0	NA	0.131	NA	4	5	1	1	1
rs527464728	17	43776156	C	CTT	0.4672	NA	NA	NA	0.365072	rs62063174	14	CRHR1:RP11-105N13.4	0:0	ncRNA_intronic	0.131	NA	9	14	1	1	1
rs113316734	17	44084157	T	C	0.2406	0.00227554	0.095995	0.0314563	1	rs62063174	14	MAPT	0	intronic	0.131	7	5	15	1	1	1
rs7350980	17	44110271	G	A	0.2465	NA	NA	NA	0.968522	rs62063174	14	KANSL1	0	intronic	0.131	6	3	4	1	1	1
rs201522029	11	1017596	T	G	0.08449	NA	NA	NA	0.0959675	rs28655651	9	MUC6	0	exonic	0.13	5	3	9	1	1	1
rs17334944	17	43828617	G	A	0.2406	NA	NA	NA	0.989337	rs62063174	14	CRHR1:RP11-105N13.4	0:0	ncRNA_intronic	0.13	1f	5	14	1	1	1
rs62061847	17	44191682	G	A	0.2406	1.87111e-06	0.112757	0.0236543	1	rs62063174	14	KANSL1	0	intronic	0.13	5	5	5	1	1	1
rs1727122	7	99803738	C	T	0.2684	0.0413642	-0.0469188	0.023001	0.211048	rs73158411	6	STAG3:GATS:GATS	0:0:0	ncRNA_intronic	0.129	7	5	15	1	1	1
rs4731552	7	128768817	C	A	0.16	0.00390049	-0.0679829	0.0235553	0.560566	rs4731542	7	RP11-286H14.4	0	ncRNA_intronic	0.129	7	5	15	0	1	1
rs72849433	11	1399334	T	C	0.02286	2.84481e-30	-0.624308	0.0546035	0.236672	rs113948005	9	BRSK2	11794	intergenic	0.129	5	5	15	0	1	1
rs12279661	11	1597985	T	C	0.3449	NA	NA	NA	0.123888	rs11604075	9	KRTAP5-AS1	0	ncRNA_intronic	0.129	5	5	14	1	1	1
rs4843055	15	85921895	C	T	0.3976	0.012559	0.0471851	0.018904	0.0813654	rs17637411	13	AKAP13	1906	intergenic	0.129	7	5	15	1	1	0
rs28364025	17	43894102	T	C	0.2396	NA	NA	NA	0.994629	rs62063174	14	CRHR1	0	intronic	0.129	5	5	15	1	1	0
rs6010970	20	62235279	T	C	0.1133	0.00309743	0.0905108	0.0305997	0.211493	rs57612798	16	GMEB2	0	intronic	0.129	7	4	5	1	1	1
rs34821409	3	46095394	G	GCT	0.3588	NA	NA	NA	0.160332	rs71615437	1	XCR1	26159	intergenic	0.128	NA	5	15	0	1	1
rs6465761	7	99620277	G	C	0.2783	0.00324269	0.0544911	0.0185108	0.279921	rs73158411	6	ZKSCAN1	0	intronic	0.128	2b	2	4	1	1	1
rs12531809	7	99620473	G	T	0.3857	9.61981e-09	-0.098446	0.0171589	1	rs73158411	6	ZKSCAN1	0	intronic	0.128	4	1	4	1	1	1
rs35058260	7	99660232	AC	A	0.2535	NA	NA	NA	0.491399	rs73158411	6	ZSCAN21	0	intronic	0.128	NA	4	5	1	1	1
rs10767876	11	1529351	G	A	0.4304	0.0270782	-0.0375294	0.0169786	0.240923	rs11604075	9	MOB2	6873	intergenic	0.128	5	2	7	1	1	1
15:86327778:T:TAA	15	86327778	T	TAA	0.2078	NA	NA	NA	0.0526784	rs17637411	13	KLHL25	0	intronic	0.128	NA	4	5	1	1	1
rs55662347	17	44070545	G	A	0.2406	6.86331e-06	0.103335	0.0229742	1	rs62063174	14	MAPT	0	intronic	0.128	2b	4	15	1	1	1
rs552174929	17	44030263	A	AC	0.2396	NA	NA	NA	0.994629	rs62063174	14	MAPT	0	intronic	0.127	NA	5	14	1	1	1
rs9848501	3	169614125	G	A	0.1342	NA	NA	NA	0.0512506	rs2293607	2	KRT18P43	6642	intergenic	0.126	7	5	15	0	1	1
rs71575543	5	1291406	A	G	0.3688	NA	NA	NA	0.130819	rs7725218	4	TERT	0	intronic	0.126	5	5	14	1	0	1
rs10794298	11	1125133	G	A	0.2247	2.5749e-08	-0.124895	0.0224303	0.130901	rs7478899	9	MUC2	20713	intergenic	0.126	5	7	15	0	0	0
rs28504415	11	1226069	T	C	0.2058	2.38293e-05	0.144637	0.0342287	0.31276	rs12802931	9	MUC5AC	3704	intergenic	0.126	5	5	15	1	0	1
rs58640104	15	40665860	G	A	0.09245	4.64262e-05	-0.114432	0.0280957	0.102265	rs59424629	12	RP11-64K12.10	738	upstream	0.126	6	5	15	1	1	1
rs11858338	15	41008313	G	A	0.4901	0.000224207	-0.0632046	0.0171284	0.474466	rs28647196	12	RAD51	0	intronic	0.126	6	4	5	1	1	1
rs62065436	17	43556652	G	A	0.1958	NA	NA	NA	0.752898	rs62063174	14	PLEKHM1	0	intronic	0.126	6	4	5	1	1	1
rs565716222	17	43795715	CT	C	0.4702	NA	NA	NA	0.361499	rs62063174	14	CRHR1:RP11-105N13.4	0:0	ncRNA_intronic	0.126	NA	5	14	1	1	1
rs75975083	17	44146357	T	C	0.2406	8.8954e-06	0.102253	0.0230175	1	rs62063174	14	KANSL1	0	intronic	0.126	7	4	5	1	1	1
rs113697967	7	99651169	A	G	0.2992	NA	NA	NA	0.317585	rs73158411	6	ZSCAN21	0	intronic	0.125	3a	4	5	1	1	1
7:128718715:A:C	7	128718715	C	A	0.07058	NA	NA	NA	0.208039	rs4731542	7	RP11-128A6.3	12198	intergenic	0.125	5	7	15	0	1	1
rs7103978	11	1088815	A	G	0.09742	NA	NA	NA	0.537351	rs7478899	9	MUC2	0	exonic	0.125	5	4	15	1	1	0
rs578153522	17	43850932	C	T	0.2396	NA	NA	NA	0.994629	rs62063174	14	CRHR1:RP11-105N13.4	0:0	ncRNA_intronic	0.125	NA	5	14	1	1	0
rs56063221	11	836539	T	TG	0.07555	NA	NA	NA	0.160024	rs28655651	9	CD151	0	intronic	0.124	NA	3	4	1	1	1
rs7104590	11	1078393	T	C	0.3131	3.9231e-12	0.142272	0.0205005	0.0808553	rs7478899	9	MUC2	0	intronic	0.124	NA	1	15	1	1	1
rs10751642	11	1125527	T	C	0.1988	1.3006e-08	-0.127768	0.0224707	0.127313	rs7478899	9	MUC2	21107	intergenic	0.124	4	5	15	0	0	0
rs533151386	17	43668187	A	G	0.2416	NA	NA	NA	0.984026	rs62063174	14	DND1P1	3891	intergenic	0.124	NA	5	15	0	1	1
rs370421664	17	43961694	C	CT	0.165	NA	NA	NA	0.661428	rs62063174	14	MAPT-AS1	0	ncRNA_intronic	0.124	NA	9	14	0	1	1
rs17014701	4	89767451	C	T	0.03976	0.000602152	-0.144688	0.0421753	0.061143	rs2464520	3	FAM13A	0	intronic	0.123	3a	1	15	1	1	1
rs17250196	7	99817196	G	T	0.05467	NA	NA	NA	0.103327	rs73158411	6	STAG3:GATS:GATS:PVRIG	0:0:0:0	ncRNA_intronic	0.123	5	1	5	1	1	0
rs5743983	11	1306510	C	T	0.03877	0.0171864	0.122855	0.0515612	0.411084	rs5743973	9	TOLLIP	0	intronic	0.123	NA	4	4	1	0	1
rs74336389	11	1400139	A	G	0.1412	0.00411905	0.0760424	0.0265058	0.0860903	rs4963074	9	BRSK2	10989	intergenic	0.123	7	5	15	0	0	1
rs376623027	15	85713891	C	T	0.01193	NA	NA	NA	0.111165	rs17637411	13	RP11-561C5.1	7967	intergenic	0.123	5	5	9	0	0	1
rs12148571	15	86267393	G	A	0.1988	2.19116e-08	-0.121257	0.0216677	1	rs17637411	13	AKAP13	0	intronic	0.123	5	1	4	1	1	1
rs61438427	11	1534035	TA	T	0.2674	NA	NA	NA	0.112077	rs11604075	9	MOB2	11557	intergenic	0.122	NA	5	5	0	1	1
rs17860254	21	34613145	AT	A	0.03579	NA	NA	NA	0.0543903	rs6517153	17	IFNAR2	0	intronic	0.122	NA	4	5	1	1	1
rs4963064	11	1343777	G	A	0.1461	2.07457e-07	0.134974	0.0259939	0.0506833	rs72846383	9	TOLLIP-AS1	11839	intergenic	0.121	7	5	14	0	1	1
rs538799696	15	85639108	T	TA	0.1213	NA	NA	NA	0.055147	rs17637411	13	PDE8A	0	intronic	0.121	NA	4	5	1	1	1
rs62056919	17	43786698	C	T	0.2396	NA	NA	NA	0.994629	rs62063174	14	CRHR1:RP11-105N13.4	0:0	ncRNA_intronic	0.121	7	5	14	1	1	1
rs59421827	3	169539272	AT	A	0.2545	NA	NA	NA	0.662196	rs2293607	2	LRRIQ4	437	upstream	0.12	NA	13	15	1	1	1
rs564019716	17	43667922	G	C	0.2425	NA	NA	NA	0.989526	rs62063174	14	DND1P1	3626	intergenic	0.12	NA	5	15	0	1	1
rs544997299	17	43670073	G	T	0.2396	NA	NA	NA	0.951867	rs62063174	14	DND1P1	5777	intergenic	0.12	NA	5	15	0	1	1
rs17860142	21	34607870	C	G	0.2972	8.27878e-06	0.0856153	0.0192055	0.84229	rs6517153	17	IFNAR2	0	intronic	0.12	7	4	5	1	1	1
rs34988015	3	46356048	T	C	0.07455	NA	NA	NA	0.226297	rs71615437	1	UQCRC2P1	2634	intergenic	0.119	3a	5	15	0	1	1
rs55839334	7	128724423	C	T	0.07157	0.0114599	0.0934738	0.0369702	0.221365	rs4731542	7	RP11-286H14.2	10931	intergenic	0.119	7	5	15	0	1	1
rs118034733	11	1136237	G	C	0.03479	1.24187e-05	0.234649	0.0536942	0.347552	rs7478899	9	MUC5AC	15342	intergenic	0.119	7	5	9	0	1	0
rs12289737	11	1681505	C	T	0.1889	NA	NA	NA	0.0518658	rs11604075	9	AP006285.7	2308	intergenic	0.119	5	5	14	0	1	1
rs12440466	15	85854971	C	A	0.3728	0.0204908	-0.0446047	0.0192491	0.0756181	rs17637411	13	ADAMTS7P4	0	ncRNA_intronic	0.119	5	5	15	0	1	1
rs2684641	17	43520118	A	G	0.1938	NA	NA	NA	0.724145	rs62063174	14	PLEKHM1	0	intronic	0.119	5	4	5	1	1	1
rs56026524	17	43939389	C	T	0.2396	NA	NA	NA	0.994629	rs62063174	14	MAPT-AS1	0	ncRNA_intronic	0.119	7	5	14	0	1	1
rs56310743	11	1279854	A	G	0.03777	0.00935365	0.129247	0.0497325	0.051029	rs113948005	9	MUC5B	0	intronic	0.118	5	5	15	1	0	1
rs16943741	15	86278479	G	A	0.499	NA	NA	NA	0.207426	rs17637411	13	AKAP13	0	intronic	0.118	NA	4	4	1	1	1
rs59841453	3	44941150	G	A	0.09642	0.0194584	-0.0713592	0.0305394	0.215948	rs113636684	1	TGM4:RP11-272D20.2	0:0	ncRNA_intronic	0.117	5	5	14	1	1	1
rs61868972	11	1448008	C	T	0.2276	NA	NA	NA	0.587135	rs11604075	9	BRSK2	0	intronic	0.117	5	5	15	1	1	1
rs11352178	15	86190756	C	CT	0.3827	NA	NA	NA	0.132786	rs17637411	13	AKAP13:RP11-815J21.4	0:0	ncRNA_intronic	0.117	NA	4	5	1	1	1
rs13050728	21	34615210	T	C	0.333	5.20917e-06	-0.0863918	0.0189614	0.982885	rs6517153	17	IFNAR2	0	intronic	0.117	5	4	5	1	1	1
rs111720106	7	128725386	G	A	0.07058	0.00958178	0.0901396	0.0347953	0.208039	rs4731542	7	RP11-286H14.2	9968	intergenic	0.116	4	5	15	0	1	1
rs2943512	11	1272226	A	C	0.4831	NA	NA	NA	0.226215	rs4963074	9	MUC5B	0	exonic	0.116	NA	4	15	1	1	1
rs55943660	15	40998302	TA	T	0.07455	NA	NA	NA	0.0706734	rs28647196	12	RAD51	0	intronic	0.116	NA	4	5	1	1	1
rs17763050	17	43903336	G	A	0.2396	NA	NA	NA	0.994629	rs62063174	14	CRHR1	0	intronic	0.116	5	5	14	1	1	0
rs62054804	17	43914809	C	T	0.2396	NA	NA	NA	0.994629	rs62063174	14	CRHR1	1614	intergenic	0.116	5	5	15	1	1	1
rs7710703	5	1287505	T	C	0.1481	6.5497e-06	-0.126344	0.0280277	0.144849	rs7725218	4	TERT	0	intronic	0.115	7	4	15	1	1	1
rs35915689	11	1219151	C	G	0.2078	NA	NA	NA	0.302477	rs12802931	9	MUC5AC	0	intergenic	0.115	2b	4	15	1	0	0
rs570806151	17	44217267	A	T	0.2117	NA	NA	NA	0.864805	rs62063174	14	KANSL1	0	intronic	0.115	NA	2	5	1	1	1
rs9784195	20	62261859	C	T	0.1173	0.00236353	-0.0915849	0.0301238	0.211735	rs57612798	16	CTD-3184A7.4	1681	intergenic	0.114	7	5	5	1	1	1
rs13088766	3	46258226	G	A	0.1024	8.41035e-06	0.130616	0.0293226	0.237618	rs71615437	1	CCR3	0	intronic	0.113	7	5	15	1	1	1
rs41359951	11	1079746	C	T	0.02087	2.06215e-12	-0.45261	0.0643807	0.327021	rs113948005	9	MUC2	0	exonic	0.113	5	1	15	1	0	1
rs10794293	11	1098939	T	C	0.3539	1.23432e-10	0.125835	0.0195547	0.123002	rs12802931	9	MUC2	0	intronic	0.113	5	5	15	1	1	0
rs181203483	11	672858	A	T	0.02982	0.0106485	-0.222526	0.0871276	0.0662572	rs149883855	9	DEAF1:RP11-754B17.1	0:0	ncRNA_intronic	0.112	6	4	5	1	1	1
rs181009192	11	1064916	A	T	0.0159	9.51905e-10	-0.412468	0.0674267	0.311702	rs147713286	9	RP13-870H17.3	9631	intergenic	0.112	3a	5	14	1	1	0
rs11022612	11	1351607	G	A	0.4841	1.41111e-21	-0.164926	0.0172856	0.206934	rs4963074	9	TOLLIP-AS1	19669	intergenic	0.112	7	7	15	0	1	1
rs1732778	12	113456925	G	A	0.2276	0.00551916	0.0528869	0.0190579	0.0963311	rs1154970	10	RP1-71H24.1	1368	intergenic	0.112	1f	2	15	1	1	1
rs11070299	15	41157005	A	G	0.2425	NA	NA	NA	0.0603443	rs28647196	12	SPINT1	6599	intergenic	0.112	5	5	15	1	1	1
rs7170703	15	85709386	A	C	0.4125	0.0358284	-0.0384972	0.0183419	0.152193	rs17637411	13	RP11-561C5.1	12472	intergenic	0.112	7	5	15	0	1	1
rs62054859	17	43940685	G	A	0.2396	NA	NA	NA	0.994629	rs62063174	14	MAPT-AS1	0	ncRNA_intronic	0.112	7	5	14	0	1	1
rs372550912	17	43982062	CTT	C	0.2396	NA	NA	NA	0.994629	rs62063174	14	MAPT	0	intronic	0.112	NA	5	14	1	1	1
rs28671689	15	85849099	C	G	0.3668	NA	NA	NA	0.238342	rs17637411	13	ADAMTS7P4	0	ncRNA_intronic	0.111	6	5	15	0	1	1
rs434805	17	43718336	T	C	0.2416	NA	NA	NA	0.984026	rs62063174	14	CRHR1-IT1:CRHR1:RP11-105N13.4	0:0:0	ncRNA_exonic	0.111	NA	5	5	1	1	1
rs200173537	9	109507044	A	G	0.4563	NA	NA	NA	0.200544	rs2498861	8	RP11-308N19.5	21832	intergenic	0.11	6	5	15	0	0	1
rs573419147	17	44327370	C	A	0.2127	NA	NA	NA	0.844382	rs62063174	14	RP11-259G18.2	4959	intergenic	0.11	NA	4	15	0	1	1
rs35751180	3	46056173	C	T	0.1243	NA	NA	NA	0.627474	rs71615437	1	XCR1	2342	intergenic	0.109	7	5	15	1	1	1
rs6421028	11	1380289	G	A	0.3111	3.04069e-15	-0.141249	0.017904	0.490217	rs4963074	9	BRSK2	30839	intergenic	0.109	5	5	15	0	1	0
rs142136498	12	113362271	TTA	T	0.3688	NA	NA	NA	0.966017	rs1154970	10	OAS1:RP1-71H24.1	0:0	ncRNA_intronic	0.109	NA	4	5	1	1	0
rs199844283	15	85794008	A	G	0.2833	NA	NA	NA	0.207081	rs17637411	13	GOLGA6L3	3597	intergenic	0.109	6	14	15	0	1	1
rs62063782	17	44058716	G	T	0.2406	0.0152758	0.074564	0.0307382	1	rs62063174	14	MAPT	0	intronic	0.109	5	4	15	1	1	1
rs17661428	17	44208144	C	G	0.2396	1.63295e-06	0.113456	0.0236651	0.994629	rs62063174	14	KANSL1	0	intronic	0.109	1f	2	7	1	1	1
rs79948053	3	46211060	G	A	0.09443	NA	NA	NA	0.242337	rs71615437	1	CCR3	0	intronic	0.108	5	5	15	1	1	1
rs80204376	3	169453175	T	C	0.332	0.000521567	-0.0753033	0.0217048	0.323702	rs2293607	2	RNU6-637P	15093	intergenic	0.108	6	9	15	0	1	1
rs4053176	6	7550457	G	T	0.3837	0.000113802	-0.111399	0.0288664	0.245011	rs2076295	5	DSP	0	intronic	0.108	5	1	14	1	0	1
rs79368617	11	1355171	G	T	0.1759	2.31998e-10	0.146291	0.0230798	0.55434	rs4963074	9	TOLLIP-AS1	23233	intergenic	0.108	5	2	15	0	1	1
rs12794622	11	1645736	G	A	0.4652	NA	NA	NA	0.161007	rs11604075	9	KRTAP5-4	2367	intergenic	0.108	6	5	14	1	1	1
rs59803973	15	41025876	AC	A	0.4901	NA	NA	NA	0.474466	rs28647196	12	RAD51	1521	intergenic	0.108	NA	4	5	1	1	1
rs16944491	15	86330886	C	T	0.08449	0.00270166	-0.0910913	0.0303659	0.269369	rs17637411	13	KLHL25	0	intronic	0.108	5	4	5	1	1	1
rs7648370	3	169577111	A	G	0.4245	0.00328497	-0.0668674	0.0227461	0.339201	rs2293607	2	LRRC31	0	intronic	0.107	6	4	15	1	1	1
rs7118481	11	1348338	G	C	0.4712	2.36609e-22	-0.162226	0.0166819	0.253074	rs4963074	9	TOLLIP-AS1	16400	intergenic	0.107	5	2	14	0	1	1
rs11635071	15	40714681	G	A	0.4841	1.11737e-06	-0.107385	0.0220514	0.965538	rs59424629	12	IVD	0	intronic	0.107	7	5	5	1	1	1
rs62057149	17	43903546	A	G	0.2396	NA	NA	NA	0.994629	rs62063174	14	CRHR1	0	intronic	0.107	5	5	14	1	1	0
rs4473594	3	46337356	G	A	0.07654	NA	NA	NA	0.22365	rs71615437	1	UQCRC2P1	14725	intergenic	0.106	5	5	15	0	1	1
rs12277141	11	798865	G	C	0.3579	0.00949678	0.0474368	0.0182897	0.244509	rs28655651	9	PIDD	313	upstream:downstream	0.106	2b	1	5	1	1	1
rs141753287	11	870094	CG	C	0.0328	NA	NA	NA	0.0551434	rs147713286	9	CHID1	0	intronic	0.106	NA	3	5	1	1	0
15:85924827:A:T	15	85924827	A	T	0.2217	NA	NA	NA	0.501059	rs17637411	13	AKAP13	0	intronic	0.106	2b	1	1	1	1	0
rs553709485	17	44138377	G	GA	0.2406	NA	NA	NA	1	rs62063174	14	KANSL1	0	intronic	0.106	NA	4	5	1	1	1
rs12696304	3	169481271	C	G	0.2654	1.03638e-13	-0.136892	0.0184089	0.887007	rs2293607	2	TERC	1036	intergenic	0.105	3a	1	15	1	1	1
rs71629206	3	169611321	T	G	0.1372	NA	NA	NA	0.0520245	rs2293607	2	KRT18P43	9446	intergenic	0.105	7	5	15	0	1	1
rs144942761	3	169612527	CTAAATAAATAAATAAA	C	0.1481	NA	NA	NA	0.052241	rs2293607	2	KRT18P43	8240	intergenic	0.105	NA	5	15	0	0	1
rs35690164	7	99134116	G	GA	0.1083	NA	NA	NA	0.0503633	rs73158411	6	ZKSCAN5	1792	intergenic	0.105	NA	5	15	1	0	1
rs10902102	11	1138236	T	A	0.331	6.87768e-06	0.085544	0.0190206	0.187676	rs7478899	9	MUC5AC	13343	intergenic	0.105	6	5	9	0	1	0
rs7114346	11	1443398	C	T	0.2535	0.000925998	0.0718699	0.0216992	0.121553	rs4963074	9	BRSK2	0	intronic	0.105	5	5	15	1	1	1
rs71629205	3	169611319	T	G	0.1372	NA	NA	NA	0.0520245	rs2293607	2	KRT18P43	9448	intergenic	0.104	6	5	15	0	1	1
rs4727443	7	99593346	C	A	0.4016	2.2006e-08	-0.0978494	0.0174873	0.732737	rs73158411	6	RP4-604G5.3	2672	intergenic	0.104	7	5	5	0	1	1
rs149143933	7	128776675	CAA	C	0.2157	NA	NA	NA	0.162315	rs4731542	7	RP11-286H14.4	5827	intergenic	0.104	NA	5	15	1	0	1
rs55874169	17	44014384	G	A	0.2396	6.07437e-06	0.103929	0.0229738	0.994629	rs62063174	14	MAPT	0	intronic	0.104	4	5	14	1	1	1
rs7221390	17	44116950	T	G	0.2465	3.46591e-07	0.116721	0.0229036	0.968522	rs62063174	14	KANSL1	0	intronic	0.104	1f	4	4	1	1	1
rs199451	17	44801784	G	A	0.2227	1.2751e-05	0.102729	0.0235382	0.874927	rs62063174	14	NSF	0	intronic	0.104	5	4	5	1	1	1
rs61659179	20	62237360	G	A	0.03181	1.42709e-06	-0.315385	0.0654165	0.933536	rs57612798	16	GMEB2	0	intronic	0.104	7	4	5	1	1	1
rs1042073	3	46484964	G	A	0.337	NA	NA	NA	0.116519	rs71615437	1	LTF	0	exonic	0.103	NA	4	15	1	1	1
rs71629204	3	169611315	T	G	0.1372	NA	NA	NA	0.0520245	rs2293607	2	KRT18P43	9452	intergenic	0.103	6	5	15	0	1	1
rs10832803	11	1396906	C	T	0.175	0.0166987	0.0517462	0.0216215	0.0572917	rs11604075	9	BRSK2	14222	intergenic	0.103	5	1	15	0	1	1
rs189601597	3	169611317	T	G	0.1372	NA	NA	NA	0.0520245	rs2293607	2	KRT18P43	9450	intergenic	0.102	6	5	15	0	1	1
rs7934606	11	1093945	T	C	0.4056	7.11896e-34	0.230237	0.0189772	0.204748	rs12802931	9	MUC2	0	intronic	0.102	NA	4	9	1	1	0
rs4963081	11	1439891	G	A	0.2127	NA	NA	NA	0.536155	rs11604075	9	BRSK2	0	intronic	0.102	2b	5	9	1	1	1
rs10445365	17	43932789	C	T	0.2028	NA	NA	NA	0.814746	rs62063174	14	MAPT-AS1	0	ncRNA_intronic	0.102	5	5	14	1	1	1
rs12053666	21	34618439	G	A	0.2982	NA	NA	NA	0.829716	rs6517153	17	IFNAR2	0	intronic	0.102	7	4	4	1	1	1
rs6793160	3	169535266	G	T	0.4046	0.000111508	-0.0690164	0.017861	0.366147	rs2293607	2	LRRIQ4	4443	intergenic	0.101	4	5	15	1	1	1
rs112781328	11	1394257	A	T	0.07952	0.000573896	0.125548	0.0364578	0.0597001	rs4963074	9	BRSK2	16871	intergenic	0.101	5	5	15	0	0	1
rs2008493	11	1582640	C	T	0.4642	0.00137405	-0.0537009	0.0167813	0.23461	rs11604075	9	DUSP8	0	intronic	0.101	NA	4	5	1	1	1
rs1297598	12	113468173	C	A	0.3777	7.54039e-06	0.0853623	0.0190633	0.421106	rs1154970	10	RP1-71H24.1	12616	intergenic	0.101	NA	13	15	0	1	1
rs17662403	17	44238938	T	C	0.2445	2.80509e-06	0.110847	0.023662	0.979633	rs62063174	14	KANSL1	0	intronic	0.101	NA	4	5	1	1	1
rs34549672	3	45949954	C	A	0.4125	NA	NA	NA	0.120756	rs71615437	1	LZTFL1	0	intronic	0.1	5	2	15	1	1	1
rs28534794	11	1162445	T	C	0.4811	3.05217e-07	0.109076	0.0213031	0.0998987	rs12802931	9	MUC5AC	0	downstream	0.1	5	5	15	1	0	1
rs553435810	17	43933802	G	T	0.2386	NA	NA	NA	0.610129	rs62063174	14	MAPT-AS1	0	ncRNA_intronic	0.1	NA	5	14	1	1	1
rs9907738	17	44151546	T	G	0.2465	NA	NA	NA	0.968522	rs62063174	14	KANSL1	0	intronic	0.1	7	2	5	1	1	1
rs62128754	19	10374635	C	T	0.1004	0.0352052	0.0703881	0.0334228	0.164069	rs142770866	15	CTD-2369P2.5	0	ncRNA_intronic	0.1	7	5	5	1	1	1
rs79581402	21	34576902	C	A	0.1501	NA	NA	NA	0.175181	rs6517153	17	IFNAR2	25303	intergenic	0.1	7	5	15	0	1	1
rs13079869	3	46008087	G	A	0.1223	NA	NA	NA	0.711712	rs71615437	1	FYCO1	0	exonic	0.099	5	3	4	1	1	1
rs148428215	11	1122516	C	G	0.03479	9.95041e-06	0.227621	0.0515185	0.347552	rs7478899	9	MUC2	18096	intergenic	0.099	5	5	15	0	1	0
rs12806189	11	1693007	G	C	0.07753	NA	NA	NA	0.146905	rs34830395	9	FAM99A	3920	intergenic	0.099	4	5	14	0	1	1
rs8024861	15	41172894	G	A	0.2336	0.0217494	-0.0482226	0.0210146	0.0592982	rs28647196	12	AC025166.1	5285	intergenic	0.099	6	5	15	1	1	1
rs1560313	17	43996561	G	A	0.4066	NA	NA	NA	0.240344	rs62063174	14	MAPT	0	intronic	0.099	5	5	14	1	1	1
rs34221112	17	44284962	A	AG	0.2386	NA	NA	NA	0.989292	rs62063174	14	KANSL1	0	intronic	0.099	NA	5	5	1	1	1
rs139131472	4	89924434	G	GAA	0.4891	NA	NA	NA	0.140882	rs2464520	3	FAM13A	0	intronic	0.098	NA	5	5	1	1	1
rs12509305	4	89935386	T	C	0.2654	0.000107445	-0.0717522	0.0185256	0.429287	rs2464520	3	FAM13A	0	intronic	0.098	6	4	5	1	1	1
rs56158232	5	1291735	A	G	0.2306	NA	NA	NA	0.174389	rs7725218	4	TERT	0	intronic	0.098	4	5	14	1	0	1
rs2806216	6	7616892	G	A	0.4513	0.00308632	0.051801	0.0175062	0.0986915	rs2076295	5	RP3-336K20__B.2	3762	intergenic	0.098	NA	5	5	1	1	1
rs56306838	11	1279760	A	G	0.03777	0.0085566	0.130783	0.0497408	0.051029	rs113948005	9	MUC5B	0	intronic	0.098	5	5	15	1	0	1
rs5814210	15	86186263	A	AC	0.4175	NA	NA	NA	0.156541	rs17637411	13	AKAP13:RP11-815J21.4	0:0	ncRNA_intronic	0.098	NA	1	5	1	1	1
rs62057065	17	43858187	G	T	0.2396	NA	NA	NA	0.994629	rs62063174	14	CRHR1:RP11-105N13.4	0:0	ncRNA_intronic	0.098	7	5	14	1	1	0
rs9848634	3	169614143	G	A	0.1342	NA	NA	NA	0.0512506	rs2293607	2	KRT18P43	6624	intergenic	0.097	7	5	15	0	1	1
rs2527926	7	99477524	G	A	0.4672	0.0273413	0.0375739	0.0170279	0.193338	rs73158411	6	TRIM4	0	intronic	0.097	NA	5	15	1	1	1
rs4421299	7	99660148	G	A	0.328	0.000485011	-0.063068	0.0180768	0.344291	rs73158411	6	ZSCAN21	0	intronic	0.097	7	4	5	1	1	1
rs111397309	11	1081001	C	CA	0.09344	NA	NA	NA	0.41523	rs7478899	9	MUC2	0	intronic	0.097	NA	4	15	1	0	0
rs11245978	11	1135728	C	T	0.1958	5.53345e-09	-0.13166	0.0225821	0.109953	rs7478899	9	MUC5AC	15851	intergenic	0.097	6	5	15	0	1	0
rs72846376	11	1275106	G	A	0.1899	1.03133e-52	-0.358134	0.0234373	0.966403	rs72846383	9	MUC5B	0	intronic	0.097	4	4	15	1	1	1
rs62062790	17	44025045	C	T	0.2396	5.9729e-06	0.104324	0.0230431	0.994629	rs62063174	14	MAPT	0	intronic	0.097	5	5	14	1	1	1
rs62064672	17	44086521	G	A	0.2406	7.09728e-06	0.103287	0.0229999	1	rs62063174	14	MAPT	0	intronic	0.097	6	5	15	1	1	1
rs41399444	17	44121469	C	T	0.2406	1.5865e-06	0.113367	0.023618	1	rs62063174	14	KANSL1	0	intronic	0.097	NA	2	4	1	1	1
rs71327056	3	46389976	C	G	0.07455	3.84958e-05	0.139337	0.0338499	0.226297	rs71615437	1	CCR2	5248	intergenic	0.096	7	5	15	1	1	1
rs6964754	7	99589404	G	A	0.2952	0.00357565	0.0563858	0.0193542	0.193081	rs73158411	6	RP4-604G5.3	615	upstream	0.096	7	5	15	0	1	1
rs7928925	11	839155	G	A	0.333	2.06008e-06	0.0947862	0.0199657	0.98389	rs28655651	9	CD151:POLR2L	0:0	intronic	0.096	NA	3	4	1	1	1
rs1992272	15	40658970	T	C	0.3698	3.45186e-09	-0.109051	0.0184566	0.490036	rs59424629	12	DISP2	0	intronic	0.096	NA	2	7	1	1	1
rs199499	17	44865498	C	T	0.2078	NA	NA	NA	0.675478	rs62063174	14	WNT3	0	intronic	0.096	5	5	14	1	1	1
rs2943521	11	1269835	G	A	0.4205	NA	NA	NA	0.137998	rs72846383	9	MUC5B:RP11-532E4.2	0:0	exonic	0.095	NA	5	15	1	1	1
rs56036186	11	1278304	G	A	0.03777	0.00887658	0.130134	0.0497309	0.051029	rs113948005	9	MUC5B	0	intronic	0.095	5	4	15	1	0	1
rs61266553	12	113371977	A	G	0.3658	2.19063e-07	0.0935455	0.0180506	0.970478	rs1154970	10	RP1-71H24.1	0	ncRNA_intronic	0.095	7	5	15	1	1	0
rs1293745	12	113446198	G	A	0.2058	0.00270689	0.0621419	0.0207195	0.113115	rs1154970	10	RP1-71H24.1:OAS2	0:0	ncRNA_intronic	0.095	6	4	4	1	1	1
rs113245682	13	113491357	C	T	0.08648	1.40433e-06	0.163401	0.0338699	0.209296	rs75898026	11	ATP11A	0	intronic	0.095	5	1	4	1	1	1
rs555340656	15	85713891	C	CT	0.09344	NA	NA	NA	0.111165	rs17637411	13	RP11-561C5.1	7967	NA	0.095	NA	5	9	0	0	1
rs2061819	15	86175011	C	A	0.3837	0.000898516	-0.0594727	0.0179107	0.138814	rs17637411	13	AKAP13:RP11-815J21.4	0:0	ncRNA_intronic	0.095	NA	4	5	1	1	1
rs28364023	17	43894159	C	T	0.2396	NA	NA	NA	0.994629	rs62063174	14	CRHR1	0	intronic	0.095	5	5	15	1	1	0
rs28753217	17	44084350	T	A	0.4085	NA	NA	NA	0.210075	rs62063174	14	MAPT	0	intronic	0.095	5	5	15	1	1	1
rs36019559	7	99814586	A	G	0.2684	0.0427336	-0.0460966	0.0227491	0.211048	rs73158411	6	STAG3:GATS:GATS	0:0:0	ncRNA_intronic	0.094	2b	2	5	1	1	0
rs9666637	11	324003	A	T	0.1362	0.00573495	0.092069	0.0333274	0.26348	rs116995469	9	RP11-326C3.11:IFITM3	0:0	ncRNA_intronic	0.094	5	5	5	1	1	1
rs7130988	11	1129721	G	A	0.1998	5.24557e-07	-0.120912	0.0240999	0.126083	rs7478899	9	MUC5AC	21858	intergenic	0.094	6	5	15	0	0	0
rs61869689	11	1361543	C	T	0.4801	4.93984e-21	-0.172792	0.0183617	0.203307	rs4963074	9	TOLLIP-AS1	29605	intergenic	0.094	4	5	14	0	1	1
rs28431864	15	85881833	G	A	0.2594	NA	NA	NA	0.0502866	rs17637411	13	ADAMTS7P4	8267	intergenic	0.094	7	5	15	0	0	1
rs4371195	17	43986420	A	G	0.2396	5.1747e-06	0.104782	0.0229907	0.994629	rs62063174	14	MAPT:RP11-669E14.4	0:0	ncRNA_intronic	0.094	5	2	14	1	1	1
rs62062275	17	44093496	A	G	0.2406	7.62388e-06	0.102962	0.0230057	1	rs62063174	14	MAPT	0	intronic	0.094	5	1	15	1	1	1
rs573840384	17	44282744	G	C	0.2406	NA	NA	NA	1	rs62063174	14	KANSL1	0	intronic	0.094	NA	4	5	1	1	1
rs6764267	3	169568670	C	G	0.4235	5.44717e-05	-0.0743211	0.0184165	0.340869	rs2293607	2	LRRC31	0	intronic	0.093	5	4	15	1	1	1
rs1398940	4	89937184	A	G	0.3867	8.53471e-06	-0.0795377	0.0178684	0.124247	rs2464520	3	FAM13A	0	intronic	0.092	7	4	5	1	1	1
rs7121646	11	800485	A	T	0.4612	NA	NA	NA	0.182001	rs28655651	9	PIDD	0	intronic	0.092	5	3	4	1	1	1
rs55768605	17	43956734	C	A	0.2396	NA	NA	NA	0.994629	rs62063174	14	MAPT-AS1	0	ncRNA_intronic	0.091	7	14	14	0	1	1
rs13135897	4	89876032	G	T	0.3111	1.45627e-05	0.127656	0.0294463	0.103306	rs2464520	3	FAM13A	0	intronic	0.09	6	5	15	1	1	1
rs2891413	12	113397125	C	T	0.4841	9.47576e-07	0.0874795	0.0178449	0.435511	rs1154970	10	RP1-71H24.1:OAS3	0:0	ncRNA_intronic	0.09	7	4	5	1	1	0
rs10850119	12	113462096	A	G	0.3936	0.0294523	0.0371852	0.0170779	0.150966	rs1154970	10	RP1-71H24.1	6539	intergenic	0.09	5	5	15	0	1	1
rs550419346	17	43668017	G	A	0.2416	NA	NA	NA	0.984026	rs62063174	14	DND1P1	3721	intergenic	0.09	NA	5	15	0	1	1
rs570618455	17	44048502	GA	G	0.2406	NA	NA	NA	1	rs62063174	14	MAPT	0	intronic	0.09	NA	4	15	1	1	1
rs11245922	11	1078763	T	G	0.2058	NA	NA	NA	0.133434	rs113948005	9	MUC2	0	intronic	0.089	5	1	15	1	0	1
rs147391816	11	1344003	C	T	0.175	NA	NA	NA	0.550346	rs4963074	9	TOLLIP-AS1	12065	intergenic	0.089	7	5	14	0	1	1
rs28541399	15	85509544	T	C	0.496	NA	NA	NA	0.0542689	rs17637411	13	SLC28A1	0	intronic	0.089	7	4	15	1	1	1
rs66488378	17	43850935	CA	C	0.2396	NA	NA	NA	0.994629	rs62063174	14	CRHR1:RP11-105N13.4	0:0	ncRNA_intronic	0.089	NA	5	14	1	1	0
rs374039905	17	43961712	C	T	0.165	NA	NA	NA	0.661428	rs62063174	14	MAPT-AS1	0	ncRNA_intronic	0.089	6	9	14	0	1	1
rs115679256	3	45629287	G	A	0.04573	NA	NA	NA	0.0763844	rs71615437	1	LIMD1	0	intergenic	0.088	7	5	15	1	1	1
rs13068276	3	46332190	G	C	0.07654	NA	NA	NA	0.22365	rs71615437	1	UQCRC2P1	19891	intergenic	0.088	7	5	15	0	1	1
rs57612798	20	62217533	G	A	0.02982	6.51948e-10	-0.322969	0.0522829	1	rs57612798	16	GMEB2	1421	intergenic	0.088	3a	1	5	1	1	1
rs111660852	21	34578595	A	G	0.1511	NA	NA	NA	0.171714	rs6517153	17	IFNAR2	23610	intergenic	0.088	6	5	15	0	1	1
rs28722627	11	1230855	T	C	0.2475	2.36845e-10	0.145453	0.0229591	0.161818	rs7478899	9	MUC5AC	8490	intergenic	0.087	6	5	15	1	1	1
rs200393335	15	40779128	T	A	0.4056	NA	NA	NA	0.510058	rs28647196	12	RP11-111A22.1	1111	intergenic	0.087	5	7	15	0	1	0
rs544075301	17	44369590	T	C	0.2396	NA	NA	NA	0.553206	rs62063174	14	ARL17B	0	intronic	0.087	NA	5	15	1	1	1
rs10816425	9	109477710	C	A	0.4304	NA	NA	NA	0.377114	rs2498861	8	RP11-308N19.5	6920	intergenic	0.086	7	5	15	0	0	1
rs9736417	11	332210	T	C	0.1789	0.0212844	0.0695688	0.0302092	0.236197	rs116995469	9	RP11-326C3.15	981	upstream	0.086	5	5	15	1	1	1
rs4077531	11	1013167	A	G	0.4056	NA	NA	NA	0.05843	rs10794278	9	MUC6	0	UTR3	0.086	NA	4	5	1	1	1
rs6497191	15	86011501	T	C	0.3917	0.0444182	0.0342965	0.0170619	0.223126	rs17637411	13	AKAP13	0	intronic	0.086	7	5	15	1	1	1
rs76007856	17	43795238	G	A	0.2396	NA	NA	NA	0.994629	rs62063174	14	CRHR1:RP11-105N13.4	0:0	ncRNA_intronic	0.086	7	5	14	1	1	1
rs55942528	17	43932028	A	G	0.2396	NA	NA	NA	0.994629	rs62063174	14	MAPT-AS1	0	ncRNA_intronic	0.086	5	5	14	1	1	1
rs55686102	17	44202608	C	T	0.2406	1.48648e-06	0.113743	0.0236323	1	rs62063174	14	KANSL1	0	intronic	0.086	2b	4	5	1	1	1
rs10028596	4	89901274	C	T	0.3101	1.63393e-08	-0.100179	0.0177406	0.0858767	rs2464520	3	FAM13A	0	intronic	0.085	6	5	15	1	1	1
rs10794290	11	1086848	G	A	0.2177	NA	NA	NA	0.341009	rs7478899	9	MUC2	0	intronic	0.085	2b	5	15	1	1	0
rs11073436	15	86138677	A	C	0.3827	0.00101842	-0.0566204	0.017234	0.140801	rs17637411	13	AKAP13	0	intronic	0.085	5	4	5	1	1	1
rs75944932	17	44072423	A	C	0.2406	4.80272e-05	0.0974547	0.0239739	1	rs62063174	14	MAPT	0	intronic	0.085	6	4	15	1	1	1
rs116956554	17	44699851	G	A	0.2197	NA	NA	NA	0.871206	rs62063174	14	NSF	0	intronic	0.085	6	15	15	1	1	0
rs201619114	17	44735336	A	T	0.2087	NA	NA	NA	0.0585934	rs62063174	14	NSF	0	intronic	0.085	6	15	15	1	1	0
rs7698655	4	89756076	G	A	0.04076	0.00118253	-0.137907	0.0425237	0.0545591	rs2464520	3	FAM13A	0	intronic	0.084	6	5	15	1	1	1
rs62308744	4	89782561	C	T	0.2127	1.00818e-07	0.113531	0.0213193	0.0656209	rs2464520	3	FAM13A	0	intronic	0.084	7	5	15	1	1	1
rs551976521	17	44366665	C	T	0.2396	NA	NA	NA	0.951694	rs62063174	14	ARL17B	0	intronic	0.084	NA	4	15	1	1	1
rs74639831	3	44730734	G	A	0.1272	NA	NA	NA	0.359711	rs113636684	1	RP11-944L7.4	3588	intergenic	0.083	7	9	15	0	1	1
rs67222447	3	46533447	G	C	0.08847	NA	NA	NA	0.124538	rs71615437	1	RTP3	5533	intergenic	0.083	5	5	15	1	1	1
rs66627456	3	46563822	G	T	0.08549	0.0272469	0.0677291	0.0306749	0.106201	rs71615437	1	LRRC2	0	intronic	0.083	7	4	15	1	1	1
rs28525288	3	169554872	A	G	0.3887	1.27017e-05	-0.0763004	0.0174793	0.387155	rs2293607	2	LRRIQ4	0	intronic	0.083	4	5	15	1	1	1
rs10674262	15	40951137	A	AAAAG	0.3857	NA	NA	NA	0.467284	rs28647196	12	CASC5	0	NA	0.083	NA	4	5	1	1	1
rs8068589	17	43836665	C	A	0.4314	NA	NA	NA	0.214249	rs62063174	14	CRHR1:RP11-105N13.4	0:0	ncRNA_intronic	0.083	6	5	14	1	1	1
rs530766798	17	44369585	C	A	0.2396	NA	NA	NA	0.553206	rs62063174	14	ARL17B	0	intronic	0.083	NA	5	15	1	1	1
rs34376243	3	46462074	A	G	0.1421	NA	NA	NA	0.11344	rs71615437	1	CCRL2	7585	intergenic	0.082	7	4	15	1	1	1
rs35056755	3	46566242	T	C	0.08549	0.000751822	0.0997571	0.029602	0.106201	rs71615437	1	LRRC2	0	intronic	0.082	6	4	15	1	1	1
rs55987393	3	169559702	G	A	0.2555	9.17507e-09	-0.108401	0.0188678	0.632708	rs2293607	2	LRRC31	0	intronic	0.082	7	5	15	1	1	1
rs75106620	4	89807613	C	T	0.03777	0.000107304	-0.158617	0.0409498	0.200909	rs2464520	3	FAM13A	0	intronic	0.082	6	5	15	1	1	1
rs9577395	13	113534984	C	G	0.2127	4.04134e-19	0.189019	0.0211529	0.691815	rs75898026	11	ATP11A	0	intronic	0.082	5	4	4	1	1	1
rs5899717	9	109610587	GTA	G	0.3668	NA	NA	NA	0.0696035	rs2498861	8	RNA5SP292	4439	intergenic	0.081	NA	14	15	0	0	1
rs111965262	11	1366100	C	T	0.171	1.1036e-42	-0.320613	0.0234128	0.781092	rs72846383	9	TOLLIP-AS1	34162	intergenic	0.081	5	5	15	0	1	1
rs80095037	17	43838237	G	T	0.2555	NA	NA	NA	0.106832	rs62063174	14	CRHR1:RP11-105N13.4	0:0	ncRNA_intronic	0.081	7	5	14	1	1	1
rs78938131	17	44157622	T	G	0.2406	9.30889e-05	0.095123	0.024341	1	rs62063174	14	KANSL1	0	intronic	0.081	4	4	5	1	1	1
rs12673005	7	99576068	G	A	0.4105	8.92234e-07	-0.0839528	0.0170843	0.587729	rs73158411	6	AZGP1	2287	intergenic	0.08	6	5	14	1	1	1
rs49364	15	86229931	T	A	0.3708	0.00167793	-0.0555747	0.0176876	0.132521	rs17637411	13	AKAP13	0	intronic	0.08	7	2	4	1	1	1
rs11322764	15	86347180	CA	C	0.4254	NA	NA	NA	0.0509841	rs17637411	13	KLHL25	8918	intergenic	0.08	NA	5	15	1	1	1
rs642185	17	43690637	T	C	0.2276	NA	NA	NA	0.933459	rs62063174	14	RPS26P8	4287	intergenic	0.08	5	14	15	1	1	1
rs55840731	17	43769277	C	G	0.2396	NA	NA	NA	0.994629	rs62063174	14	CRHR1:RP11-105N13.4	0:0	ncRNA_intronic	0.08	5	13	14	1	1	1
rs4767034	12	113364471	A	G	0.3648	1.36668e-07	0.0950913	0.018045	0.974812	rs1154970	10	OAS1:RP1-71H24.1	0:0	ncRNA_intronic	0.079	3a	5	15	1	1	0
rs62022942	15	86258568	A	T	0.1988	3.52471e-08	-0.123006	0.0223115	0.987095	rs17637411	13	AKAP13	0	intronic	0.079	7	4	5	1	1	1
rs2959992	17	43544206	G	C	0.1958	NA	NA	NA	0.752898	rs62063174	14	PLEKHM1	0	intronic	0.079	6	4	5	1	1	0
rs567642046	17	44358811	G	A	0.1938	NA	NA	NA	0.753154	rs62063174	14	ARL17B	0	intronic	0.079	NA	5	15	1	1	1
rs151191319	11	1081287	G	A	0.03479	0.000183108	0.199702	0.0533784	0.197685	rs7478899	9	MUC2	0	intronic	0.078	5	5	15	1	1	0
rs62065403	17	43551523	T	C	0.1958	NA	NA	NA	0.752898	rs62063174	14	PLEKHM1	0	intronic	0.078	7	4	5	1	1	1
rs9877781	3	46293753	G	A	0.3499	0.019268	0.0478851	0.0204611	0.135132	rs71615437	1	CCR3	0	intronic	0.077	7	9	15	1	1	1
rs28464598	11	1230582	T	C	0.2644	3.47034e-10	0.141231	0.0225028	0.148485	rs7478899	9	MUC5AC	8217	intergenic	0.077	5	5	15	1	1	1
rs10838792	11	1703517	A	G	0.2048	NA	NA	NA	0.0553705	rs34830395	9	FAM99B	981	downstream	0.077	4	5	14	0	1	1
rs34375789	19	10621750	A	AT	0.161	NA	NA	NA	0.26193	rs142770866	15	S1PR5	1872	intergenic	0.077	NA	5	14	1	1	1
rs57389015	20	62255190	T	C	0.0338	1.458e-09	-0.317362	0.0524658	0.874891	rs57612798	16	GMEB2	0	intronic	0.077	6	4	5	1	1	1
rs1159294	7	128765511	A	T	0.2306	NA	NA	NA	0.0706749	rs4731542	7	RP11-286H14.4	1060	intergenic	0.076	6	5	15	0	1	1
rs10816418	9	109447770	G	A	0.3897	NA	NA	NA	0.478026	rs2498861	8	RP11-308N19.4	0	ncRNA_intronic	0.076	6	5	15	0	0	1
rs10902082	11	1081351	A	G	0.2187	1.4465e-05	0.0859732	0.0198246	0.303601	rs7478899	9	MUC2	0	intronic	0.076	5	5	15	1	1	0
rs74046935	11	1422220	A	G	0.2942	0.0190651	0.0482476	0.0205812	0.0872415	rs4963074	9	BRSK2	0	intronic	0.076	5	2	15	1	1	1
rs338512	15	86220866	A	T	0.1034	NA	NA	NA	0.0644732	rs17637411	13	AKAP13	0	intronic	0.076	6	4	5	1	1	1
rs57222984	17	43758898	A	G	0.2654	NA	NA	NA	0.871725	rs62063174	14	CRHR1:RP11-105N13.4	0:0	ncRNA_intronic	0.076	5	5	14	1	1	1
rs58377799	4	90052321	C	A	0.08648	9.05715e-07	-0.127468	0.0259551	0.359269	rs2464520	3	RNU6-907P	216	downstream	0.075	7	5	15	0	1	1
rs576852673	7	128765508	T	A	0.05169	NA	NA	NA	0.16573	rs4731542	7	RP11-286H14.4	1063	intergenic	0.075	NA	5	15	0	0	1
rs7176366	15	85882010	C	T	0.3549	0.00144487	-0.0657953	0.0206544	0.253797	rs17637411	13	ADAMTS7P4	8444	intergenic	0.075	6	5	15	0	1	1
rs560839759	17	44574003	A	T	0.329	NA	NA	NA	0.125044	rs62063174	14	RP11-995C19.2	7308	intergenic	0.075	NA	4	15	0	1	0
rs2141593	3	169555882	T	C	0.2575	1.5362e-08	-0.106044	0.0187441	0.624797	rs2293607	2	LRRIQ4	318	downstream	0.074	NA	5	15	1	1	1
rs543430732	7	128765509	T	A	0.05169	NA	NA	NA	0.16573	rs4731542	7	RP11-286H14.4	1062	intergenic	0.074	NA	5	15	0	0	1
rs111626279	15	40695878	T	C	0.04573	0.0488537	-0.0786145	0.0399086	0.0543883	rs59424629	12	IVD	1807	intergenic	0.074	7	5	5	1	1	1
rs12150091	17	43776242	A	G	0.2396	NA	NA	NA	0.994629	rs62063174	14	CRHR1:RP11-105N13.4	0:0	ncRNA_intronic	0.074	7	9	14	1	1	1
rs2696685	17	44573374	T	G	0.2823	NA	NA	NA	0.0980338	rs62063174	14	RP11-995C19.2	7937	intergenic	0.074	7	5	15	0	1	0
rs73510898	19	10416444	G	A	0.09443	NA	NA	NA	0.749603	rs142770866	15	ZGLP1:CTD-2369P2.10:FDX1L	0:0:0	intronic	0.074	2b	2	5	1	1	0
rs12627474	21	34579895	C	T	0.1511	NA	NA	NA	0.171714	rs6517153	17	IFNAR2	22310	intergenic	0.074	7	2	15	0	1	1
rs2464528	4	89817664	A	C	0.2356	NA	NA	NA	0.687026	rs2464520	3	FAM13A	0	intronic	0.073	7	4	15	1	1	1
rs72842450	11	1069681	A	G	0.329	NA	NA	NA	0.924313	rs10794278	9	MUC2	5193	intergenic	0.073	5	5	14	1	1	0
rs12577983	11	1245152	A	G	0.2416	0.000670228	0.0697519	0.0205063	0.0721377	rs72846383	9	MUC5B	0	intronic	0.073	2b	1	15	1	1	1
rs1594423	7	128759073	T	C	0.04374	0.00398846	0.0929476	0.0322839	0.112434	rs4731542	7	CYCSP20	1191	intergenic	0.072	7	9	15	0	1	1
rs10902099	11	1136977	G	A	0.331	3.83896e-06	0.0911745	0.0197351	0.187676	rs7478899	9	MUC5AC	14602	intergenic	0.072	6	5	9	0	1	0
rs62054442	17	43829353	A	G	0.2406	NA	NA	NA	0.989251	rs62063174	14	CRHR1:RP11-105N13.4	0:0	ncRNA_intronic	0.072	5	5	14	1	1	1
rs201356745	11	1270248	G	A	0.03678	NA	NA	NA	0.0531448	rs113948005	9	MUC5B:RP11-532E4.2	0:0	exonic	0.071	5	5	15	1	0	1
rs1234593	17	43467236	T	C	0.4861	NA	NA	NA	0.145448	rs62063174	14	ARHGAP27	4038	intergenic	0.071	6	5	5	1	1	1
rs7394853	11	1083293	T	C	0.2167	1.61127e-06	0.0999344	0.020833	0.307288	rs7478899	9	MUC2	0	exonic	0.07	NA	5	15	1	1	0
rs55749046	11	1370074	A	C	0.05765	NA	NA	NA	0.243331	rs5743973	9	TOLLIP-AS1	38136	intergenic	0.07	5	5	15	0	1	1
rs73205267	12	113479351	G	C	0.2316	0.0146197	-0.0594211	0.0243363	0.166633	rs1154970	10	RPS15AP32	12515	intergenic	0.07	6	5	14	0	1	1
rs111342401	17	43673025	A	C	0.02187	NA	NA	NA	0.117476	rs62063174	14	RP11-707O23.5	5209	intergenic	0.07	5	5	15	0	0	1
rs112206871	17	44041817	A	G	0.2406	8.14336e-05	0.0957695	0.0243061	1	rs62063174	14	MAPT	0	intronic	0.07	6	4	14	1	1	1
rs2732644	17	44252098	C	T	0.2406	3.19039e-06	0.110858	0.0237987	1	rs62063174	14	KANSL1	0	intronic	0.07	NA	4	5	1	1	1
rs6950176	7	128769369	T	C	0.16	0.00292926	-0.0702959	0.0236284	0.560566	rs4731542	7	RP11-286H14.4	0	ncRNA_intronic	0.069	7	5	15	0	1	1
rs3815178	12	113376320	T	C	0.3648	NA	NA	NA	0.966211	rs1154970	10	RP1-71H24.1:OAS3	0:0	ncRNA_intronic	0.069	NA	1	1	1	1	0
rs138011812	15	85908955	C	T	0.03181	0.00403049	-0.159209	0.0553622	0.0832628	rs17637411	13	AKAP13	14846	intergenic	0.069	6	5	15	0	1	1
rs7169724	15	86145971	A	G	0.3827	0.00116524	-0.0558452	0.0171977	0.140801	rs17637411	13	AKAP13	0	intronic	0.069	7	4	5	1	1	1
rs17690661	17	43924521	G	A	0.2396	NA	NA	NA	0.994629	rs62063174	14	MAPT-AS1	0	ncRNA_intronic	0.069	1f	5	15	1	1	1
rs78834738	17	44022434	G	A	0.2396	4.69221e-06	0.105406	0.023024	0.994629	rs62063174	14	MAPT	0	intronic	0.069	NA	4	14	1	1	1
rs13069079	3	46000870	G	A	0.1213	NA	NA	NA	0.694771	rs71615437	1	FYCO1	0	intronic	0.068	5	4	4	1	1	1
rs28636764	3	169458944	G	A	0.2694	NA	NA	NA	0.355751	rs2293607	2	RNU6-637P	20862	intergenic	0.068	6	5	15	0	1	1
rs7654714	4	89893558	C	T	0.3101	1.66803e-07	-0.0974491	0.0186221	0.0858767	rs2464520	3	FAM13A	0	intronic	0.068	7	5	15	1	1	1
rs13235951	7	100087459	C	T	0.1262	NA	NA	NA	0.227743	rs73158411	6	NYAP1	0	intronic	0.068	4	2	7	1	1	1
rs34692658	11	1077370	G	C	0.2068	NA	NA	NA	0.131148	rs113948005	9	MUC2	0	intronic	0.068	6	1	15	1	0	1
rs7966804	12	113411869	C	T	0.2565	0.00412299	0.0548951	0.0191366	0.162722	rs1154970	10	RP1-71H24.1	0	ncRNA_intronic	0.068	4	5	5	1	1	0
rs2946366	15	86334337	C	G	0.4284	0.0377949	-0.0369366	0.017783	0.160105	rs17637411	13	KLHL25	0	intronic	0.068	6	4	5	1	1	1
rs1724416	17	43671965	G	T	0.1034	NA	NA	NA	0.433011	rs62063174	14	RP11-707O23.5	6269	intergenic	0.068	6	5	15	0	1	1
rs7215239	17	43767773	T	C	0.2654	NA	NA	NA	0.871725	rs62063174	14	CRHR1:RP11-105N13.4	0:0	ncRNA_intronic	0.068	1f	7	13	1	1	1
rs7873974	9	109395810	A	C	0.3072	0.00319616	-0.0571324	0.0193786	0.0625695	rs2498861	8	RP11-308N19.4	0	ncRNA_intronic	0.067	5	5	15	0	0	1
rs56025628	11	1279612	G	C	0.03777	0.00845732	0.130965	0.0497353	0.051029	rs113948005	9	MUC5B	0	intronic	0.067	5	5	15	1	0	1
rs62024516	15	85942898	G	A	0.3857	0.0118491	0.046732	0.0185694	0.0874928	rs17637411	13	AKAP13	0	intronic	0.067	5	5	5	1	1	0
rs113589236	17	43981795	G	A	0.2396	NA	NA	NA	0.994629	rs62063174	14	MAPT	0	intronic	0.067	7	5	14	1	1	1
rs373937826	17	44095513	GA	G	0.3728	NA	NA	NA	0.145552	rs62063174	14	MAPT	0	intronic	0.067	NA	5	5	1	1	1
rs148435172	7	128718170	C	T	0.07058	0.00481776	0.100234	0.035557	0.208039	rs4731542	7	RP11-128A6.3	11653	intergenic	0.066	7	5	15	0	1	1
rs10902076	11	1066044	C	G	0.34	6.70611e-16	-0.142707	0.017671	0.987302	rs10794278	9	MUC2	8830	intergenic	0.066	5	5	14	1	1	0
rs12148515	15	41176211	T	A	0.2396	NA	NA	NA	0.0573755	rs28647196	12	AC025166.1	8602	intergenic	0.066	6	5	15	1	1	1
rs2009845	15	85817773	C	G	0.3926	0.00226612	-0.0542732	0.0177774	0.188056	rs17637411	13	ADAMTS7P4	0	ncRNA_intronic	0.066	5	5	15	0	1	1
rs575822367	17	44346690	C	G	0.2008	NA	NA	NA	0.798273	rs62063174	14	RP11-259G18.1	629	downstream	0.066	NA	5	15	1	1	1
rs2834161	21	34620207	T	C	0.332	NA	NA	NA	0.970252	rs6517153	17	IFNAR2:AP000295.9	0:0	intronic	0.066	4	4	4	1	1	1
rs75981612	11	1056707	G	A	0.1173	2.93186e-09	-0.169234	0.0285128	0.12277	rs149883855	9	RP13-870H17.3	1422	intergenic	0.065	2b	5	14	0	1	1
rs151036016	11	1454351	A	G	0.2843	NA	NA	NA	0.110355	rs4963074	9	BRSK2	0	intronic	0.065	6	5	15	1	0	1
rs36106105	15	41025457	G	A	0.4911	0.000417817	-0.060499	0.0171455	0.477791	rs28647196	12	RAD51	1102	intergenic	0.065	6	4	5	1	1	1
rs7172789	15	85843517	T	C	0.3549	0.000187883	-0.0637298	0.0170639	0.248429	rs17637411	13	ADAMTS7P4	0	ncRNA_intronic	0.065	6	5	15	0	1	1
rs62061724	17	44014982	G	T	0.2386	NA	NA	NA	0.989292	rs62063174	14	MAPT	0	intronic	0.065	6	5	14	1	1	1
rs62062288	17	44096553	G	A	0.2366	6.69048e-05	0.0983094	0.0246573	0.946532	rs62063174	14	MAPT	0	intronic	0.065	7	4	5	1	1	1
rs6782814	3	45936945	G	C	0.1372	NA	NA	NA	0.596088	rs71615437	1	LZTFL1:CCR9	0:0	intronic	0.064	2b	5	15	1	1	1
rs142223502	3	169570210	A	C	0.3678	NA	NA	NA	0.29888	rs2293607	2	LRRC31	0	intronic	0.064	6	4	15	1	1	1
rs2412569	15	41140159	A	G	0.2416	0.0192077	-0.0478254	0.0204253	0.116896	rs28647196	12	SPINT1	0	intronic	0.064	4	1	7	1	1	1
rs2696664	17	44251698	G	A	0.2406	0.0109716	0.080073	0.0314802	1	rs62063174	14	KANSL1	0	intronic	0.064	NA	4	5	1	1	1
rs56307311	3	46162719	G	C	0.4225	NA	NA	NA	0.0625844	rs71615437	1	FLT1P1	21130	intergenic	0.063	5	5	15	0	1	1
rs7649364	3	46330442	C	T	0.4374	NA	NA	NA	0.0691101	rs71615437	1	UQCRC2P1	21639	intergenic	0.063	7	5	15	0	1	1
rs142533703	4	89816790	T	C	0.4215	NA	NA	NA	0.275179	rs2464520	3	FAM13A	0	intronic	0.063	7	5	15	1	1	1
rs866500	7	99840461	A	G	0.2356	0.0346748	-0.0430741	0.0203936	0.170198	rs73158411	6	GATS:GATS	0:0	ncRNA_intronic	0.063	1f	5	5	1	1	1
rs9800926	7	128744606	G	A	0.04374	0.00633685	0.0873717	0.0320064	0.112434	rs4731542	7	RP11-286H14.1	7816	intergenic	0.063	7	5	15	0	1	1
rs10902219	11	758446	G	A	0.335	0.0113134	0.0529039	0.020887	0.273781	rs28655651	9	TALDO1	0	intronic	0.063	6	4	4	1	1	1
rs1635134	12	113456558	C	T	0.2276	0.0413364	0.0422272	0.0206982	0.0963311	rs1154970	10	RP1-71H24.1	1001	intergenic	0.063	NA	5	15	1	1	1
rs200149613	17	43673011	CG	C	0.1153	NA	NA	NA	0.500028	rs62063174	14	RP11-707O23.5	5223	intergenic	0.063	NA	5	15	0	1	1
rs2532384	17	44317210	C	A	0.2416	0.0176483	0.0967	0.0407515	0.99463	rs62063174	14	RP11-259G18.2	3761	intergenic	0.063	NA	5	15	0	1	1
rs11490554	19	10675084	T	C	0.04573	0.00824319	-0.109846	0.0415777	0.233766	rs142770866	15	KRI1	0	intronic	0.063	7	1	5	1	1	1
rs13069845	3	46232132	C	T	0.09443	6.77066e-08	0.16595	0.0307477	0.242337	rs71615437	1	CCR3	0	intronic	0.062	7	5	15	1	1	1
rs10078761	5	1249594	T	A	0.3787	0.00192581	0.0604909	0.0195041	0.0623259	rs7725218	4	SLC6A18	3289	intergenic	0.062	5	5	14	1	0	1
rs10794285	11	1069195	C	T	0.34	2.74409e-16	-0.144461	0.0176515	0.987302	rs10794278	9	MUC2	5679	intergenic	0.062	6	5	14	1	1	0
rs11245933	11	1083495	G	T	0.2167	1.24321e-06	0.0991777	0.0204548	0.307288	rs7478899	9	MUC2	0	intronic	0.061	6	5	15	1	1	0
rs55913171	11	1159209	G	A	0.04374	1.49194e-07	0.243286	0.0463088	0.171702	rs7478899	9	MUC5AC	0	intronic	0.061	5	4	15	1	0	1
rs56002636	15	85689781	C	T	0.08748	0.0454063	-0.0542019	0.0270891	0.106791	rs17637411	13	PDE8A	7404	intergenic	0.061	7	5	15	1	1	1
rs34915103	17	43493560	C	G	0.1968	7.01244e-05	0.100071	0.0251697	0.708305	rs62063174	14	ARHGAP27	0	intronic	0.061	7	5	15	1	1	1
rs11869096	17	43945100	G	A	0.4404	NA	NA	NA	0.223598	rs62063174	14	MAPT-AS1	0	ncRNA_intronic	0.061	4	5	14	0	1	1
rs17650872	17	44039516	G	T	0.2406	8.18034e-06	0.104123	0.0233439	1	rs62063174	14	MAPT	0	intronic	0.061	1f	4	14	1	1	1
rs62063676	17	44129800	G	A	0.2406	1.58429e-06	0.113415	0.0236266	1	rs62063174	14	KANSL1	0	intronic	0.061	5	4	5	1	1	1
rs12420593	11	837662	T	G	0.2326	NA	NA	NA	0.363471	rs28655651	9	CD151:POLR2L	0:0	intronic	0.06	2b	3	4	1	1	1
rs61867654	11	1430655	C	T	0.2048	NA	NA	NA	0.500922	rs11604075	9	BRSK2	0	UTR5	0.06	5	1	15	1	1	1
rs11027175	11	1454729	C	G	0.325	8.85178e-07	-0.0931999	0.0189601	0.336702	rs11604075	9	BRSK2	0	intronic	0.06	5	5	15	1	1	1
rs7936859	11	1520908	C	T	0.4304	0.0238283	-0.0410602	0.0181691	0.240923	rs11604075	9	MOB2	0	intergenic	0.06	2b	4	5	1	1	1
rs143785838	15	86064870	TA	T	0.1461	NA	NA	NA	0.568775	rs17637411	13	AKAP13	0	intronic	0.06	NA	4	5	1	1	1
rs74586549	3	45926043	C	T	0.1362	NA	NA	NA	0.591434	rs71615437	1	LZTFL1	0	intronic	0.059	4	1	15	1	1	1
rs17282175	3	46173642	C	T	0.1243	NA	NA	NA	0.610315	rs71615437	1	FLT1P1	10207	intergenic	0.059	4	1	15	0	1	1
rs13068145	3	46332276	C	A	0.07654	1.0927e-05	0.148779	0.033829	0.22365	rs71615437	1	UQCRC2P1	19805	intergenic	0.059	7	5	15	0	1	1
rs28459962	4	89786282	T	C	0.2127	1.60504e-07	0.102577	0.0195755	0.0698557	rs2464520	3	FAM13A	0	intronic	0.059	2b	2	15	1	1	1
rs535784805	17	43515985	C	A	0.04871	NA	NA	NA	0.0876811	rs62063174	14	PLEKHM1	0	intronic	0.059	NA	4	4	1	1	1
rs13068570	3	46136438	A	G	0.1223	NA	NA	NA	0.639681	rs71615437	1	FLT1P1	47411	intergenic	0.058	3a	2	15	0	1	1
rs201530286	11	1265450	A	C	0.03181	0.00158215	0.216218	0.0684412	0.0657703	rs113948005	9	MUC5B:RP11-532E4.2	0:0	exonic	0.058	5	5	15	1	0	1
rs1278756	13	113530322	G	A	0.3618	1.01368e-11	0.118201	0.0173709	0.258067	rs75898026	11	ATP11A	0	intronic	0.058	5	4	5	1	1	1
rs568158082	17	44274838	G	A	0.2117	NA	NA	NA	0.864805	rs62063174	14	KANSL1	0	intronic	0.058	NA	2	5	1	1	1
rs3091314	3	46188753	G	A	0.09443	NA	NA	NA	0.242337	rs71615437	1	FLT1P1	3583	intergenic	0.057	5	5	15	0	1	1
rs35165441	11	1054434	T	C	0.1183	8.5465e-11	-0.18179	0.028008	0.11915	rs149883855	9	RP13-870H17.3	0	ncRNA_intronic	0.057	5	1	15	0	1	1
rs60867894	11	1267372	A	G	0.03777	NA	NA	NA	0.051029	rs113948005	9	MUC5B:RP11-532E4.2	0:0	exonic	0.057	5	5	15	1	0	1
rs2701615	12	113477629	G	T	0.2227	0.0160199	0.0485411	0.0201544	0.0866461	rs1154970	10	RPS15AP32	14237	intergenic	0.057	NA	5	15	0	1	1
rs12594728	15	40693450	C	T	0.3877	4.31005e-05	-0.12231	0.0299031	0.634807	rs59424629	12	IVD	4235	intergenic	0.057	6	5	5	1	1	1
rs7171945	15	40868177	G	A	0.1302	8.15495e-06	-0.0969178	0.0217252	0.126815	rs28647196	12	RPUSD2	1517	intergenic	0.057	7	4	5	1	1	1
rs4843066	15	86062911	C	T	0.4145	0.00880761	0.044403	0.0169514	0.197232	rs17637411	13	AKAP13	0	intronic	0.057	5	5	5	1	1	1
rs564828190	17	44497887	G	C	0.3579	NA	NA	NA	0.106965	rs62063174	14	NSFP1	0	ncRNA_intronic	0.057	NA	5	15	0	1	1
rs2735727	11	1257459	G	A	0.4215	8.787e-16	0.144572	0.0179756	0.128414	rs4963074	9	MUC5B	0	intronic	0.056	5	5	15	1	1	1
rs12936645	17	43495420	A	T	0.1948	0.000895755	0.155204	0.0467289	0.698115	rs62063174	14	ARHGAP27	0	intronic	0.056	6	4	15	1	1	1
rs74944644	17	43940020	T	C	0.2396	NA	NA	NA	0.994629	rs62063174	14	MAPT-AS1	0	ncRNA_intronic	0.056	NA	5	14	0	1	1
rs6465762	7	99620554	G	A	0.2773	0.0052042	0.0519766	0.0186022	0.280842	rs73158411	6	ZKSCAN1	0	intronic	0.055	2b	1	4	1	1	1
rs72740097	9	109481195	G	A	0.05964	0.0462939	-0.0960886	0.0482202	0.0737219	rs2498861	8	RP11-308N19.5	3435	intergenic	0.055	6	2	15	0	0	1
rs56002968	11	1159210	C	T	0.163	1.53222e-07	0.13165	0.0250826	0.112057	rs7478899	9	MUC5AC	0	intronic	0.055	5	4	15	1	1	1
rs56257756	11	1282194	C	G	0.07654	7.33706e-05	0.142258	0.0358776	0.184104	rs5743973	9	MUC5B	0	intronic	0.055	5	4	15	1	1	1
rs690072	15	41122228	T	A	0.2654	NA	NA	NA	0.113176	rs28647196	12	PPP1R14D	1320	intergenic	0.055	6	4	15	1	1	1
rs7165242	15	85845848	G	T	0.3668	0.00201706	-0.0538097	0.0174271	0.245765	rs17637411	13	ADAMTS7P4	0	ncRNA_intronic	0.055	7	7	15	0	1	1
rs12150611	17	44149741	G	A	0.2406	8.72338e-06	0.102343	0.0230158	1	rs62063174	14	KANSL1	0	intronic	0.055	7	4	5	1	1	1
rs62060952	17	44273398	C	T	0.1988	NA	NA	NA	0.788559	rs62063174	14	KANSL1:KANSL1-AS1	0:0	ncRNA_intronic	0.055	5	2	5	1	1	1
rs4247483	11	1441748	G	A	0.498	NA	NA	NA	0.125534	rs11604075	9	BRSK2	0	intronic	0.054	NA	5	15	1	1	1
rs2435200	17	44071851	G	A	0.4394	0.0335214	0.0362045	0.0170311	0.40584	rs62063174	14	MAPT	0	intronic	0.054	6	4	15	1	1	1
rs8031057	15	40931287	A	G	0.1441	9.9445e-06	0.0952654	0.0215612	0.0877883	rs28647196	12	CASC5	0	intronic	0.053	6	4	15	1	1	1
rs11245967	11	1115735	C	T	0.2316	3.21712e-12	-0.149475	0.0214519	0.340065	rs7478899	9	MUC2	11315	intergenic	0.052	5	7	15	0	1	1
rs539439174	11	1281419	G	T	0.03579	NA	NA	NA	0.0553819	rs113948005	9	MUC5B	0	intronic	0.052	NA	5	15	1	0	1
rs10837684	11	1637063	A	G	0.2873	NA	NA	NA	0.0897792	rs11604075	9	KRTAP5-4	5124	intergenic	0.052	5	5	14	1	1	1
rs55651627	17	43758011	G	C	0.2406	NA	NA	NA	0.989337	rs62063174	14	CRHR1:RP11-105N13.4	0:0	ncRNA_intronic	0.052	5	5	14	1	1	1
rs6763832	3	44593620	G	T	0.1501	NA	NA	NA	0.281256	rs113636684	1	ZKSCAN7	3064	intergenic	0.051	5	9	14	1	1	1
rs35510081	3	169549774	A	T	0.2565	0.00015238	-0.144921	0.0382664	0.637131	rs2293607	2	LRRIQ4	0	intronic	0.051	5	5	15	1	1	1
rs6465760	7	99591418	G	A	0.2952	0.0073971	0.0497862	0.0185879	0.193081	rs73158411	6	RP4-604G5.3	744	downstream	0.051	1f	2	15	0	1	1
rs12278792	11	817094	T	C	0.09443	0.00731775	-0.0977618	0.0364507	0.0691649	rs28655651	9	PNPLA2	1807	intergenic	0.051	7	5	5	1	1	1
rs7952343	11	1099308	C	T	0.07853	2.51396e-06	0.159642	0.033916	0.799129	rs7478899	9	MUC2	0	intronic	0.051	NA	5	15	1	1	0
rs7164289	15	40880865	G	A	0.1421	1.93516e-05	-0.0924313	0.0216353	0.0847933	rs28647196	12	CASC5	5352	intergenic	0.051	7	5	15	1	1	1
rs62022869	15	86174739	A	T	0.4314	NA	NA	NA	0.195669	rs17637411	13	AKAP13:RP11-815J21.4	0:0	ncRNA_intronic	0.051	5	4	5	1	1	1
rs556906378	17	43667836	C	A	0.2455	NA	NA	NA	0.964557	rs62063174	14	DND1P1	3540	intergenic	0.051	NA	5	15	0	1	1
rs62062777	17	44022068	G	A	0.2396	5.12679e-07	0.12149	0.0241939	0.994629	rs62063174	14	MAPT	0	intronic	0.051	5	4	14	1	1	1
rs28856080	11	1631300	G	T	0.2147	NA	NA	NA	0.125327	rs34830395	9	KRTAP5-3	1606	intergenic	0.05	6	5	14	1	1	1
rs11633893	15	86148438	G	A	0.3022	0.0315646	0.0441513	0.0205366	0.0790846	rs17637411	13	AKAP13	0	intronic	0.05	6	4	5	1	1	1
rs4037094	15	86174737	A	T	0.4801	NA	NA	NA	0.160089	rs17637411	13	AKAP13:RP11-815J21.4	0:0	ncRNA_intronic	0.05	5	4	5	1	1	1
rs72748184	15	86244665	G	T	0.2932	0.0244687	0.0498583	0.0221623	0.0500576	rs17637411	13	AKAP13:RP11-815J21.1	0:0	ncRNA_intronic	0.05	6	4	5	1	1	1
rs1635303	17	43710833	C	T	0.1889	NA	NA	NA	0.0755985	rs62063174	14	CRHR1-IT1:CRHR1:RP11-105N13.4	0:0:0	ncRNA_intronic	0.05	NA	4	5	1	1	1
rs2428629	12	113459291	T	C	0.3569	2.17402e-05	0.0821963	0.0193575	0.416686	rs1154970	10	RP1-71H24.1	3734	intergenic	0.049	NA	5	15	1	1	1
15:41109371:A:G	15	41109371	G	A	0.3638	NA	NA	NA	0.181358	rs28647196	12	PPP1R14D	0	intronic	0.049	6	4	5	1	1	1
rs12592751	15	86107336	C	G	0.339	8.9154e-07	-0.0864332	0.0175885	0.406191	rs17637411	13	AKAP13	0	intronic	0.049	5	4	5	1	1	1
rs113134013	17	44066995	C	T	0.2406	8.84511e-06	0.102119	0.0229809	1	rs62063174	14	MAPT	0	intronic	0.049	7	4	15	1	1	1
rs974295	17	44150152	A	T	0.2406	1.78901e-06	0.11285	0.0236291	1	rs62063174	14	KANSL1	0	intronic	0.049	6	2	5	1	1	1
rs77015737	17	44224939	A	T	0.2376	NA	NA	NA	0.98394	rs62063174	14	KANSL1	0	intronic	0.049	5	2	5	1	1	1
rs377435385	17	43934745	G	GT	0.3002	NA	NA	NA	0.094124	rs62063174	14	MAPT-AS1	0	ncRNA_intronic	0.048	NA	5	14	0	1	1
rs117479064	11	1259823	T	C	0.03777	0.00825398	0.131824	0.049905	0.051029	rs113948005	9	MUC5B	0	intronic	0.047	5	5	15	1	0	1
rs11025764	11	1429050	C	G	0.4583	NA	NA	NA	0.141862	rs11604075	9	BRSK2	0	intronic	0.047	5	5	15	1	1	1
rs533085454	17	43670018	G	A	0.2406	NA	NA	NA	0.978561	rs62063174	14	DND1P1	5722	intergenic	0.047	NA	5	15	0	1	1
rs2446296	4	89817427	T	G	0.1869	NA	NA	NA	0.0570719	rs2464520	3	FAM13A	0	intronic	0.045	6	5	15	1	1	1
rs56352092	11	1275593	C	A	0.03877	0.00939524	0.130059	0.050074	0.411084	rs5743973	9	MUC5B	0	intronic	0.045	4	5	15	1	1	1
rs4907550	13	113522369	G	A	0.3588	0.000679238	-0.0587205	0.0172818	0.0968578	rs75898026	11	ATP11A	0	intronic	0.045	7	4	5	1	1	1
rs2412523	15	40709686	C	G	0.3748	3.48892e-09	-0.110161	0.01865	0.546093	rs59424629	12	IVD	0	intronic	0.045	7	4	4	1	1	1
rs1396862	17	43902997	G	A	0.2396	NA	NA	NA	0.994629	rs62063174	14	CRHR1	0	intronic	0.045	NA	5	14	1	1	0
rs2532363	17	44333423	G	T	0.2406	NA	NA	NA	0.978474	rs62063174	14	RP11-259G18.3	3493	intergenic	0.045	NA	5	15	0	1	1
rs9882616	3	46317551	A	T	0.07654	NA	NA	NA	0.22365	rs71615437	1	CCR3	9353	intergenic	0.044	6	5	15	1	1	1
rs12643428	4	89757305	C	T	0.2972	2.35528e-09	-0.110106	0.0184395	0.336896	rs2464520	3	FAM13A	0	intronic	0.044	7	5	15	1	1	1
rs200301065	11	1265544	C	T	0.0338	NA	NA	NA	0.0602627	rs113948005	9	MUC5B:RP11-532E4.2	0:0	exonic	0.044	5	5	15	1	0	1
rs62053939	17	43740856	C	T	0.2396	NA	NA	NA	0.994629	rs62063174	14	CRHR1:RP11-105N13.4	0:0	ncRNA_intronic	0.044	7	5	14	1	1	1
rs56146262	17	43931907	C	A	0.2396	NA	NA	NA	0.994629	rs62063174	14	MAPT-AS1	0	ncRNA_intronic	0.044	2b	5	14	1	1	1
rs545484531	17	44704233	C	CT	0.02584	NA	NA	NA	0.307201	rs62063174	14	NSF	0	intronic	0.044	NA	5	15	1	0	0
rs12485445	3	46041582	T	C	0.3698	NA	NA	NA	0.171558	rs71615437	1	FYCO1	4265	intergenic	0.043	6	5	15	1	1	1
rs189329205	11	1267291	T	C	0.03777	0.000640989	0.219991	0.0644445	0.051029	rs113948005	9	MUC5B:RP11-532E4.2	0:0	exonic	0.043	5	5	15	1	0	1
rs2672786	11	1278597	C	T	0.03777	NA	NA	NA	0.051029	rs113948005	9	MUC5B	0	intronic	0.043	NA	4	15	1	0	1
rs1124566	11	1509950	C	T	0.4831	0.00016653	-0.0688217	0.0182792	0.292734	rs11604075	9	MOB2	0	intergenic	0.043	NA	2	7	1	1	1
rs12289734	11	1681491	C	T	0.1879	NA	NA	NA	0.0533261	rs11604075	9	AP006285.7	2322	intergenic	0.043	5	5	14	0	1	1
rs4923865	15	40711933	G	A	0.3748	2.58121e-10	-0.118789	0.0187896	0.546093	rs59424629	12	IVD	0	UTR3	0.043	6	4	5	1	1	1
rs2532245	17	44263060	C	T	0.4533	NA	NA	NA	0.156479	rs62063174	14	KANSL1	0	intronic	0.043	NA	4	5	1	1	1
rs60091872	11	1136999	T	TA	0.1859	NA	NA	NA	0.117753	rs7478899	9	MUC5AC	14580	intergenic	0.042	NA	5	9	0	0	0
rs62023891	15	86097216	G	A	0.2704	2.29834e-06	-0.0925244	0.0195808	0.575753	rs17637411	13	AKAP13	0	intronic	0.042	6	3	5	1	1	1
rs76669427	17	43836051	T	A	0.2396	NA	NA	NA	0.994629	rs62063174	14	CRHR1:RP11-105N13.4	0:0	ncRNA_intronic	0.042	6	5	14	1	1	1
rs17763086	17	43905481	T	G	0.2396	NA	NA	NA	0.994629	rs62063174	14	CRHR1	0	intronic	0.042	1f	5	14	1	1	0
rs76329216	17	43938499	G	A	0.2396	NA	NA	NA	0.994629	rs62063174	14	MAPT-AS1	0	ncRNA_intronic	0.042	5	5	14	0	1	1
rs62062267	17	44090854	C	T	0.2406	7.18994e-06	0.103249	0.0230057	1	rs62063174	14	MAPT	0	intronic	0.042	5	1	15	1	1	1
rs34845187	4	90045353	C	T	0.3519	5.72449e-06	0.083085	0.0183155	0.0646994	rs2464520	3	RP11-84C13.2	4330	intergenic	0.041	5	5	15	1	1	1
rs281431	19	10389945	T	C	0.3748	0.020702	0.0448671	0.0193947	0.0554113	rs142770866	15	CTD-2369P2.5:ICAM1	0:0	ncRNA_intronic	0.041	5	4	5	1	1	1
rs58847566	20	62227622	G	A	0.03181	2.24862e-09	-0.3161	0.0528707	0.933536	rs57612798	16	GMEB2	0	intronic	0.041	5	4	4	1	1	1
rs71609539	4	89747394	G	C	0.2664	3.94701e-08	-0.108629	0.0197752	0.385533	rs2464520	3	FAM13A	0	intronic	0.04	7	5	15	1	1	1
rs7852490	9	109489353	T	G	0.4324	NA	NA	NA	0.300327	rs2498861	8	RP11-308N19.5	4141	intergenic	0.04	6	5	15	0	0	1
rs35206053	11	1702952	C	A	0.171	NA	NA	NA	0.0655641	rs34830395	9	FAM99B	1546	intergenic	0.04	6	5	14	0	0	1
15:41125598:A:G	15	41125598	G	A	0.1302	NA	NA	NA	0.109679	rs28647196	12	RP11-532F12.5	2407	intergenic	0.04	7	5	15	1	1	1
rs241025	17	43736504	T	C	0.2207	NA	NA	NA	0.900329	rs62063174	14	CRHR1:RP11-105N13.4	0:0	ncRNA_intronic	0.04	NA	5	14	1	1	1
rs368919625	17	44212525	GA	G	0.2406	NA	NA	NA	1	rs62063174	14	KANSL1	0	intronic	0.04	NA	4	5	1	1	1
rs115092478	3	44730887	C	T	0.1272	NA	NA	NA	0.359711	rs113636684	1	RP11-944L7.4	3741	intergenic	0.039	7	9	15	0	1	1
rs73156683	7	99554472	C	A	0.09145	0.0409537	-0.0698111	0.0341542	0.173069	rs73158411	6	SNORA40	4690	intergenic	0.039	7	5	14	1	1	1
rs56001581	7	128722790	C	T	0.0825	0.00388933	0.0958426	0.033198	0.247011	rs4731542	7	RP11-286H14.2	12564	intergenic	0.039	7	5	15	0	1	1
rs139052365	11	1225688	C	T	0.02684	2.03621e-28	-0.63965	0.0578522	0.174372	rs5743973	9	MUC5AC	3323	intergenic	0.039	5	5	15	1	1	1
rs1293746	12	113445768	G	A	0.2058	0.00769375	0.0533115	0.0200026	0.113115	rs1154970	10	RP1-71H24.1:OAS2	0:0	ncRNA_intronic	0.039	7	4	4	1	1	1
rs5812171	15	41098111	GA	G	0.3598	NA	NA	NA	0.179021	rs28647196	12	DNAJC17	0	intronic	0.039	NA	5	5	1	1	1
rs79172804	17	43828764	G	A	0.2137	NA	NA	NA	0.864063	rs62063174	14	CRHR1:RP11-105N13.4	0:0	ncRNA_intronic	0.039	5	5	14	1	1	1
rs4344791	17	44296103	C	A	0.1412	NA	NA	NA	0.0718526	rs62063174	14	KANSL1	0	intronic	0.039	5	4	5	1	1	1
rs13097666	3	46234467	C	T	0.09443	NA	NA	NA	0.242337	rs71615437	1	CCR3	0	intronic	0.037	7	5	9	1	1	1
rs10470937	4	89902110	A	T	0.3101	3.70349e-09	-0.107446	0.0182206	0.0858767	rs2464520	3	FAM13A	0	intronic	0.037	7	5	15	1	1	1
rs1154970	12	113370427	A	C	0.3708	8.27164e-09	0.123441	0.0214201	1	rs1154970	10	RP1-71H24.1	0	ncRNA_intronic	0.037	NA	2	15	1	1	0
rs7164520	15	85500229	C	A	0.3062	NA	NA	NA	0.0570186	rs17637411	13	SLC28A1	0	intronic	0.037	7	5	15	1	1	1
rs3785884	17	44057595	G	A	0.2505	0.00202151	0.0668028	0.0216396	0.948571	rs62063174	14	MAPT	0	intronic	0.037	5	4	15	1	1	1
rs187127168	4	89433820	C	T	0.01292	NA	NA	NA	0.0737733	rs2464520	3	RP11-466G12.3	2265	intergenic	0.036	6	5	15	1	1	1
rs1296062	12	113466510	T	C	0.3588	7.55729e-05	0.0764319	0.0193106	0.410049	rs1154970	10	RP1-71H24.1	10953	intergenic	0.036	NA	13	15	0	1	1
rs4039180	15	85848095	T	A	0.3767	NA	NA	NA	0.216241	rs17637411	13	ADAMTS7P4	0	ncRNA_intronic	0.036	6	5	15	0	1	1
rs2163130	17	44056434	G	A	0.2406	7.86123e-07	0.11944	0.0241842	1	rs62063174	14	MAPT	0	intronic	0.036	6	4	15	1	1	1
rs11130078	3	45964168	T	C	0.3767	0.00156949	-0.0578617	0.0183019	0.167864	rs71615437	1	FYCO1	0	intronic	0.035	5	4	4	1	1	1
rs12495073	3	46053882	T	G	0.4205	NA	NA	NA	0.0619592	rs71615437	1	XCR1	4633	intergenic	0.035	4	5	15	1	1	1
rs2421829	3	169554264	T	C	0.2584	8.62211e-09	-0.107491	0.0186753	0.620879	rs2293607	2	LRRIQ4	0	intronic	0.035	NA	2	15	1	1	1
rs34213597	7	99591021	C	T	0.2903	0.0322391	0.0414411	0.019352	0.190877	rs73158411	6	RP4-604G5.3	347	downstream	0.034	7	5	15	0	1	1
rs56126327	11	1145268	C	G	0.1183	2.3516e-35	-0.350494	0.0282464	0.150742	rs147713286	9	MUC5AC	6311	intergenic	0.034	4	2	15	1	0	1
rs10832840	11	1397897	C	T	0.175	0.0139722	0.0530142	0.0215682	0.0572917	rs11604075	9	BRSK2	13231	intergenic	0.034	5	5	15	0	1	1
rs7103788	11	1631312	T	C	0.4751	NA	NA	NA	0.169547	rs11604075	9	KRTAP5-3	1618	intergenic	0.034	7	5	14	1	1	1
15:41109371:G:T	15	41109371	G	T	0.01988	NA	NA	NA	0.181358	rs28647196	12	PPP1R14D	0	NA	0.034	NA	4	5	1	1	1
rs12913266	15	86294109	G	A	0.4076	0.0439369	-0.0362298	0.0179828	0.0569173	rs17637411	13	RP11-158M2.4	0	ncRNA_intronic	0.034	4	1	7	1	1	1
rs35162796	3	46204379	C	T	0.09245	NA	NA	NA	0.250103	rs71615437	1	CCR3	716	upstream	0.033	3a	5	15	1	1	1
rs56286969	11	1257975	G	A	0.08946	7.23107e-08	0.175291	0.0325497	0.260233	rs4963074	9	MUC5B	0	intronic	0.033	5	2	15	1	1	1
rs182667095	11	1272696	T	C	0.03777	NA	NA	NA	0.051029	rs113948005	9	MUC5B	0	exonic	0.033	2b	4	15	1	0	1
rs61352554	11	1289041	T	C	0.03877	0.00992572	0.128979	0.0500226	0.411084	rs5743973	9	MUC5B	5634	intergenic	0.033	5	5	15	1	1	1
15:40650307:G:T	15	40650307	T	G	0.2296	NA	NA	NA	0.254901	rs59424629	12	DISP2	128	upstream	0.033	NA	1	1	1	1	1
rs77197603	15	85816575	G	A	0.09344	NA	NA	NA	0.149004	rs17637411	13	ADAMTS7P4	0	ncRNA_intronic	0.033	5	5	15	0	1	1
rs17553006	15	85974898	A	G	0.3847	0.0158087	0.0447728	0.0185525	0.0868042	rs17637411	13	AKAP13	0	intronic	0.033	5	5	15	1	1	1
rs9895436	17	43457886	G	A	0.4235	NA	NA	NA	0.0540638	rs62063174	14	CTB-39G8.2	8462	intergenic	0.033	1f	2	15	0	1	1
rs56113217	17	43926948	A	G	0.2406	NA	NA	NA	0.989337	rs62063174	14	MAPT-AS1	0	ncRNA_intronic	0.033	4	5	14	1	1	1
rs59212827	3	44769620	G	A	0.4155	0.018987	-0.0429378	0.0183042	0.0678872	rs113636684	1	ZNF501	1467	intergenic	0.032	7	5	9	1	1	1
rs56229218	11	1276694	T	C	0.03777	0.00802554	0.137781	0.0519732	0.051029	rs113948005	9	MUC5B	0	exonic	0.032	5	4	15	1	0	1
rs8031814	15	40685063	A	C	0.1431	7.06148e-05	0.101579	0.0255596	0.172153	rs59424629	12	KNSTRN	0	intronic	0.032	7	4	4	1	1	1
rs729846	15	86143031	C	A	0.3827	0.00127182	-0.0554064	0.0171949	0.140801	rs17637411	13	AKAP13	0	intronic	0.032	NA	4	5	1	1	1
rs241037	17	43730636	G	T	0.2396	NA	NA	NA	0.994629	rs62063174	14	CRHR1:RP11-105N13.4	0:0	ncRNA_intronic	0.032	NA	5	14	1	1	1
rs111878933	17	43856341	C	T	0.2386	NA	NA	NA	0.989292	rs62063174	14	CRHR1:RP11-105N13.4	0:0	ncRNA_intronic	0.032	NA	5	14	1	1	0
rs200430233	11	1267629	G	C	0.03579	NA	NA	NA	0.0553819	rs113948005	9	MUC5B:RP11-532E4.2	0:0	exonic	0.031	5	5	15	1	0	1
rs34101673	3	46197286	C	T	0.09245	8.11943e-08	0.167643	0.0312507	0.250103	rs71615437	1	CCR3	7809	intergenic	0.03	7	5	15	1	1	1
rs59891781	7	128755935	T	C	0.04374	0.00439682	0.0918885	0.032262	0.112434	rs4731542	7	CYCSP20	1631	intergenic	0.03	5	7	15	0	1	1
rs189004919	11	990254	C	T	0.01889	NA	NA	NA	0.0997006	rs113948005	9	AP2A2	0	intronic	0.03	5	4	4	1	1	1
17:43417273:G:T	17	43417273	G	T	0.1054	NA	NA	NA	0.266054	rs62063174	14	RNA5SP443	12409	intergenic	0.03	NA	5	15	0	1	1
rs453997	17	43727061	C	T	0.2396	NA	NA	NA	0.994629	rs62063174	14	CRHR1:RP11-105N13.4	0:0	ncRNA_intronic	0.03	NA	5	15	1	1	1
rs34552460	17	44568241	CT	C	0.2416	NA	NA	NA	0.940924	rs62063174	14	NSFP1	3733	intergenic	0.03	NA	5	15	0	1	1
rs9854964	3	46294957	C	T	0.3489	NA	NA	NA	0.135873	rs71615437	1	CCR3	0	intronic	0.029	7	9	15	1	1	1
rs11245927	11	1080736	G	C	0.09344	0.00960265	0.0773255	0.0298575	0.41523	rs7478899	9	MUC2	0	intronic	0.029	5	5	15	1	1	0
rs62073325	17	44619118	G	A	0.497	NA	NA	NA	0.275721	rs62063174	14	LRRC37A2:ARL17A	0:0	intronic	0.029	7	4	15	1	1	0
rs75549687	3	46200926	G	C	0.1004	NA	NA	NA	0.227034	rs71615437	1	CCR3	4169	intergenic	0.028	7	5	15	1	1	1
rs2704604	4	89851508	A	G	0.2366	4.15421e-13	0.138607	0.0191171	0.703992	rs2464520	3	FAM13A	0	intronic	0.028	NA	1	15	1	1	1
rs7034678	9	109356389	T	C	0.3837	0.00732987	-0.0471396	0.0175797	0.122643	rs2498861	8	RP11-308N19.1	0	ncRNA_intronic	0.028	7	5	15	0	0	1
rs8035975	15	85838390	A	G	0.3559	0.000742153	-0.0595155	0.017642	0.244599	rs17637411	13	ADAMTS7P4	0	ncRNA_intronic	0.028	7	5	15	0	1	1
rs78026984	17	44025592	G	C	0.2396	1.18876e-06	0.1146	0.0235923	0.994629	rs62063174	14	MAPT	0	intronic	0.028	6	5	14	1	1	1
rs117014657	21	34593585	C	T	0.03678	0.00340404	0.180634	0.0616776	0.0548181	rs6517153	17	IFNAR2	8620	intergenic	0.028	7	5	15	1	1	1
rs71575544	5	1291418	G	A	0.4662	NA	NA	NA	0.107496	rs7725218	4	TERT	0	intronic	0.027	5	5	14	1	0	1
rs55810310	11	1122413	T	C	0.04374	2.10592e-07	0.223835	0.0431302	0.256669	rs7478899	9	MUC2	17993	intergenic	0.027	4	5	15	0	0	0
rs11630286	15	86202529	T	C	0.3022	0.0358766	0.0438276	0.020887	0.078373	rs17637411	13	AKAP13:RP11-815J21.4	0:0	ncRNA_intronic	0.027	6	4	5	1	1	1
rs721579	17	43370481	C	T	0.2714	0.0235033	0.042276	0.0186637	0.0892695	rs62063174	14	MAP3K14	0	ncRNA_intronic	0.027	NA	2	7	0	1	1
rs61396429	3	169463021	G	T	0.3191	NA	NA	NA	0.632772	rs2293607	2	TERC	19286	intergenic	0.026	6	14	15	0	1	1
rs7431994	3	169471284	G	T	0.341	NA	NA	NA	0.600866	rs2293607	2	TERC	11023	intergenic	0.026	6	5	14	0	1	1
rs11302650	6	7570067	C	CA	0.09344	NA	NA	NA	0.070881	rs2076295	5	DSP	0	intronic	0.026	NA	4	4	1	0	1
rs28545782	11	1223910	C	T	0.2028	2.80843e-06	0.11572	0.0247035	0.0975907	rs7478899	9	MUC5AC	1545	intergenic	0.026	2b	2	14	1	1	1
15:41125598:C:G	15	41125598	G	C	0.2217	NA	NA	NA	0.109679	rs28647196	12	RP11-532F12.5	2407	NA	0.026	NA	5	15	1	1	1
rs561075607	17	44040288	C	CA	0.2396	NA	NA	NA	0.973075	rs62063174	14	MAPT	0	intronic	0.026	NA	4	14	1	1	1
rs2085601	4	89895944	C	A	0.2744	1.37224e-07	-0.0964861	0.0183123	0.0750665	rs2464520	3	FAM13A	0	intronic	0.025	7	4	15	1	1	1
rs28638097	11	771986	A	G	0.334	0.00416892	0.0540234	0.0188557	0.276361	rs28655651	9	PDDC1	0	intronic	0.025	5	3	4	1	1	1
rs6578281	11	1379640	T	C	0.2326	2.27838e-08	-0.10975	0.0196353	0.758054	rs4963074	9	BRSK2	31488	intergenic	0.025	4	5	15	0	1	1
rs61868962	11	1433851	C	T	0.4891	7.23836e-05	-0.0730025	0.0183964	0.102812	rs11604075	9	BRSK2	0	intronic	0.025	5	2	15	1	1	1
rs111754998	15	40679988	C	T	0.1362	0.00202108	0.0801805	0.0259726	0.154565	rs59424629	12	KNSTRN	0	intronic	0.025	6	4	4	1	1	1
rs1513809	4	89934486	C	T	0.4612	0.0142044	-0.066191	0.0269941	0.163083	rs2464520	3	FAM13A	0	intronic	0.024	NA	4	5	1	1	1
rs17563923	17	43819450	G	A	0.2396	NA	NA	NA	0.994629	rs62063174	14	CRHR1:RP11-105N13.4	0:0	ncRNA_intronic	0.024	1f	5	14	1	1	1
rs79765413	17	44022433	T	C	0.2396	NA	NA	NA	0.994629	rs62063174	14	MAPT	0	intronic	0.024	NA	4	14	1	1	1
rs62064661	17	44078892	G	A	0.2406	7.83204e-06	0.102718	0.0229809	1	rs62063174	14	MAPT	0	intronic	0.024	7	4	15	1	1	1
rs553497360	17	44282979	G	A	0.1998	NA	NA	NA	0.793399	rs62063174	14	KANSL1	0	intronic	0.024	NA	4	5	1	1	1
7:128776667:A:C	7	128776667	C	A	0.05765	NA	NA	NA	0.171158	rs4731542	7	RP11-286H14.4	5819	intergenic	0.023	6	5	15	1	1	1
rs61868963	11	1434444	C	T	0.4583	NA	NA	NA	0.138633	rs11604075	9	BRSK2	0	intronic	0.023	5	5	15	1	1	1
rs117550413	13	113558373	G	A	0.08847	9.23959e-11	0.213808	0.0330007	0.382344	rs75898026	11	MCF2L	0	intronic	0.023	2b	4	15	1	1	1
rs35556292	15	40691831	G	A	0.4503	2.66588e-05	-0.0749497	0.017844	0.283182	rs59424629	12	KNSTRN	5383	intergenic	0.023	2b	5	5	1	1	1
rs241043	17	43712619	A	T	0.04374	NA	NA	NA	0.123666	rs62063174	14	CRHR1-IT1:CRHR1:RP11-105N13.4	0:0:0	ncRNA_intronic	0.023	6	4	5	1	1	1
rs66755419	17	44012257	CG	C	0.2406	NA	NA	NA	0.989251	rs62063174	14	MAPT	0	intronic	0.023	NA	2	14	1	1	1
rs537614005	17	44094133	CA	C	0.2416	NA	NA	NA	0.99463	rs62063174	14	MAPT	0	intronic	0.023	NA	5	15	1	1	1
rs144428250	17	44515706	TA	T	0.2932	NA	NA	NA	0.641215	rs62063174	14	NSFP1	0	ncRNA_intronic	0.023	NA	15	15	0	1	0
rs33961405	5	1277577	G	A	0.498	2.14329e-10	-0.114242	0.0179889	0.270845	rs7725218	4	TERT	0	intronic	0.022	5	4	15	1	0	1
rs138340801	11	1069719	T	C	0.3459	NA	NA	NA	0.904739	rs10794278	9	MUC2	5155	intergenic	0.022	5	5	14	1	0	0
rs4074036	11	1421703	A	G	0.2286	1.13141e-05	-0.0945934	0.0215455	0.0568758	rs4963049	9	BRSK2	0	intronic	0.022	NA	2	15	1	1	1
rs62060762	17	44133396	G	A	0.2406	6.05126e-06	0.104129	0.023014	1	rs62063174	14	KANSL1	0	intronic	0.022	7	4	5	1	1	1
rs57833297	3	45930796	TA	T	0.1282	NA	NA	NA	0.615283	rs71615437	1	LZTFL1:CCR9	0:0	intronic	0.021	NA	1	15	1	1	1
rs1072755	3	45975983	A	G	0.4076	NA	NA	NA	0.0652997	rs71615437	1	FYCO1	0	intronic	0.021	5	4	4	1	1	1
rs13070959	3	46591361	C	T	0.08549	0.000663292	0.0997257	0.0292939	0.106201	rs71615437	1	LRRC2	0	intronic	0.021	2b	2	15	1	1	1
rs556115834	17	44113392	T	A	0.2247	NA	NA	NA	0.905746	rs62063174	14	KANSL1	0	intronic	0.021	NA	4	4	1	1	1
rs546721927	3	46385526	A	G	0.03579	NA	NA	NA	0.105312	rs71615437	1	CCR2	9698	intergenic	0.02	NA	9	15	1	1	1
rs35568430	3	46455541	C	T	0.09344	NA	NA	NA	0.152908	rs71615437	1	CCRL2	1052	intergenic	0.02	5	2	15	1	1	1
rs7943074	11	1068702	T	C	0.3419	1.0447e-15	-0.146396	0.0182505	0.979014	rs10794278	9	MUC2	6172	intergenic	0.02	NA	5	14	1	1	0
rs10794291	11	1094690	C	T	0.4901	3.6129e-24	0.189939	0.0187288	0.118259	rs12802931	9	MUC2	0	exonic	0.02	5	5	15	1	1	0
rs557143084	17	43819597	AC	A	0.2396	NA	NA	NA	0.994629	rs62063174	14	CRHR1:RP11-105N13.4	0:0	ncRNA_intronic	0.02	NA	5	14	1	1	1
rs56265615	11	837661	G	GT	0.4284	NA	NA	NA	0.700203	rs28655651	9	CD151:POLR2L	0:0	intronic	0.019	NA	3	4	1	1	1
rs56088961	11	1275592	G	A	0.03877	0.00926453	0.130293	0.0500715	0.411084	rs5743973	9	MUC5B	0	intronic	0.019	4	5	15	1	1	1
rs61868969	11	1444528	C	T	0.2296	NA	NA	NA	0.544271	rs11604075	9	BRSK2	0	intronic	0.019	4	5	15	1	1	1
rs2696475	17	43660197	T	C	0.4473	NA	NA	NA	0.0526635	rs62063174	14	DND1P1	3039	intergenic	0.019	5	3	5	0	1	1
rs9862611	3	45931982	C	G	0.4105	0.00222944	0.0551031	0.0180203	0.12288	rs71615437	1	LZTFL1:CCR9	0:0	intronic	0.018	5	1	15	1	1	1
rs71327052	3	46378309	A	G	0.07455	4.77335e-05	0.138308	0.0340119	0.226297	rs71615437	1	CCR2	16915	intergenic	0.018	5	5	15	0	1	1
rs140654877	7	128744473	G	T	0.2256	NA	NA	NA	0.0869949	rs4731542	7	RP11-286H14.1	7683	intergenic	0.018	6	5	15	0	1	1
rs62054815	17	43923266	G	A	0.2396	NA	NA	NA	0.994629	rs62063174	14	MAPT-AS1:SPPL2C	0:0	exonic	0.018	5	5	15	1	1	1
rs192723047	5	1273183	A	G	0.1372	NA	NA	NA	0.114264	rs7725218	4	TERT	0	intronic	0.017	5	5	15	1	0	1
rs2572012	7	99484473	G	A	0.4682	0.0244804	0.0383228	0.0170361	0.189867	rs73158411	6	TRIM4	0	intronic	0.017	NA	1	15	1	1	1
rs35970848	7	128761095	G	C	0.06262	NA	NA	NA	0.218044	rs4731542	7	CYCSP20	3213	intergenic	0.017	NA	8	15	0	0	1
rs5744030	11	1296751	G	A	0.03479	NA	NA	NA	0.0577506	rs113948005	9	TOLLIP	0	UTR3	0.017	NA	4	4	1	0	1
rs34570447	15	40774983	AT	A	0.07256	NA	NA	NA	0.0770202	rs28647196	12	RP11-64K12.1	1468	intergenic	0.017	NA	13	15	1	1	0
7:128776667:C:T	7	128776667	C	T	0.09344	NA	NA	NA	0.171158	rs4731542	7	RP11-286H14.4	5819	NA	0.016	NA	5	15	1	1	1
rs113775821	11	1122722	C	T	0.02783	2.16975e-13	-0.3475	0.0473569	1	rs113948005	9	MUC2	18302	intergenic	0.016	5	5	15	0	0	0
rs56152756	11	1281787	G	A	0.03976	0.0050994	0.138825	0.049568	0.398602	rs5743973	9	MUC5B	0	intronic	0.016	4	4	15	1	1	1
rs5744014	11	1298539	C	G	0.03877	0.00777431	0.133287	0.0500755	0.411084	rs5743973	9	TOLLIP	0	intronic	0.016	5	4	4	1	1	1
rs9788110	12	113464930	C	T	0.3946	0.0292268	0.0372775	0.0170966	0.149192	rs1154970	10	RP1-71H24.1	9373	intergenic	0.016	6	5	15	0	1	1
rs618892	15	41172751	C	G	0.2336	0.0184262	-0.0513426	0.0217836	0.0592982	rs28647196	12	AC025166.1	5142	intergenic	0.016	6	5	15	1	1	1
rs11635418	15	86244178	C	G	0.2793	NA	NA	NA	0.0563575	rs17637411	13	AKAP13	0	intronic	0.016	3a	4	5	1	1	1
rs550296813	17	43666164	G	T	0.1213	NA	NA	NA	0.395019	rs62063174	14	DND1P1	1868	intergenic	0.016	NA	5	15	0	1	1
rs281428	19	10388324	C	T	0.3698	0.00794019	0.050655	0.0190819	0.054316	rs142770866	15	CTD-2369P2.5:ICAM1	0:0	ncRNA_intronic	0.016	5	4	5	1	1	1
rs140735577	19	10412409	G	A	0.06262	0.00995144	0.148701	0.0576917	0.520646	rs142770866	15	ZGLP1	3069	intergenic	0.016	5	5	14	1	1	0
rs11097206	4	89912645	T	A	0.3101	3.00895e-08	-0.098066	0.0176985	0.0858767	rs2464520	3	FAM13A	0	intronic	0.015	7	5	15	1	1	1
rs11291174	7	128744472	T	TG	0.2266	NA	NA	NA	0.0851854	rs4731542	7	RP11-286H14.1	7682	intergenic	0.015	NA	5	15	0	1	1
rs3993436	7	128761837	T	C	0.1262	0.000605175	0.0847717	0.0247199	0.40056	rs4731542	7	CYCSP20	3955	intergenic	0.015	NA	7	15	0	1	1
rs575117127	11	1264158	T	C	0.03777	NA	NA	NA	0.051029	rs113948005	9	MUC5B:RP11-532E4.2	0:0	exonic	0.015	NA	5	15	1	0	1
rs111497072	17	43824201	G	A	0.2396	NA	NA	NA	0.994629	rs62063174	14	CRHR1:RP11-105N13.4	0:0	ncRNA_intronic	0.015	6	5	14	1	1	1
rs79997810	21	34590250	G	A	0.03976	0.00388473	0.145334	0.0503342	0.0740868	rs6517153	17	IFNAR2	11955	intergenic	0.015	7	5	15	0	1	1
rs34906043	3	46094623	C	T	0.3221	NA	NA	NA	0.174359	rs71615437	1	XCR1	25388	intergenic	0.014	6	5	15	0	1	1
rs6897196	5	1280938	A	G	0.4185	1.64295e-14	0.169964	0.0221427	0.706794	rs7725218	4	TERT	0	intronic	0.014	5	4	15	1	0	1
rs12948216	17	43836673	C	T	0.2396	NA	NA	NA	0.994629	rs62063174	14	CRHR1:RP11-105N13.4	0:0	ncRNA_intronic	0.014	6	5	14	1	1	1
rs62057119	17	43899736	G	A	0.2396	NA	NA	NA	0.994629	rs62063174	14	CRHR1	0	intronic	0.014	5	5	15	1	1	0
rs62061851	17	44194891	C	T	0.2406	1.88516e-06	0.112676	0.0236449	1	rs62063174	14	KANSL1	0	intronic	0.014	6	2	5	1	1	1
rs2141301	17	44258954	G	C	0.2406	4.66967e-06	0.108949	0.0237927	1	rs62063174	14	KANSL1	0	intronic	0.014	NA	4	5	1	1	1
rs6062978	20	62256590	A	G	0.1998	0.0139196	0.0515133	0.020946	0.116823	rs57612798	16	GMEB2	0	intronic	0.014	7	2	5	1	1	1
rs7480725	11	1116870	A	G	0.1044	3.36576e-37	-0.425192	0.033364	0.157854	rs147713286	9	MUC2	12450	intergenic	0.013	NA	5	15	0	1	1
rs10832483	11	1377230	C	T	0.2326	2.55554e-08	-0.109311	0.0196268	0.758054	rs4963074	9	BRSK2	33898	intergenic	0.013	4	5	14	0	1	1
rs1981556	12	113372961	C	G	0.3668	2.04547e-07	0.0937526	0.0180462	0.974607	rs1154970	10	RP1-71H24.1	0	ncRNA_intronic	0.013	7	5	15	1	1	0
rs565370971	17	43681796	G	A	0.2097	NA	NA	NA	0.847545	rs62063174	14	RP11-707O23.5	2089	intergenic	0.013	NA	5	15	0	1	1
rs112003140	17	43980998	G	A	0.2396	0.000720845	0.119742	0.0354106	0.994629	rs62063174	14	MAPT	0	intronic	0.013	7	5	14	1	1	1
rs112647192	17	43994623	G	A	0.2396	7.3788e-06	0.103163	0.0230149	0.994629	rs62063174	14	MAPT	0	intronic	0.013	4	4	14	1	1	1
17:44113426:C:G	17	44113426	C	G	0.1123	NA	NA	NA	0.059039	rs62063174	14	KANSL1	0	intronic	0.013	6	4	4	1	1	1
rs3912061	17	44165098	C	T	0.2406	8.18113e-07	0.114754	0.023272	1	rs62063174	14	KANSL1	0	intronic	0.013	NA	4	5	1	1	1
rs11770546	7	99605369	G	A	0.3837	5.73253e-09	-0.100071	0.0171814	0.992154	rs73158411	6	ZKSCAN1	7834	intergenic	0.012	7	5	15	1	1	1
rs35251583	7	128751419	AT	A	0.1113	NA	NA	NA	0.212848	rs4731542	7	CYCSP20	6147	intergenic	0.012	NA	5	15	0	1	1
rs117794101	11	1275121	G	A	0.03777	0.0080117	0.159051	0.0599834	0.051029	rs113948005	9	MUC5B	0	intronic	0.012	4	4	15	1	0	1
rs370589829	11	1276859	C	T	0.04175	NA	NA	NA	0.375353	rs5743973	9	MUC5B	0	intronic	0.012	6	5	15	1	0	1
rs12420789	11	1355654	G	A	0.4841	3.08677e-20	-0.160372	0.0174016	0.206934	rs4963074	9	TOLLIP-AS1	23716	intergenic	0.012	4	5	15	0	1	1
rs35557166	15	85725950	T	TA	0.4761	NA	NA	NA	0.0986688	rs17637411	13	NIFKP8	635	upstream	0.012	NA	5	15	0	0	1
rs80120913	17	44177755	C	G	0.2406	1.50898e-06	0.137314	0.0285474	1	rs62063174	14	KANSL1	0	intronic	0.012	4	5	5	1	1	1
rs72842429	11	1048635	C	T	0.1203	5.74012e-07	-0.132625	0.0265262	0.136428	rs149883855	9	RP13-870H17.3	1244	intergenic	0.011	5	5	14	0	1	1
rs28463198	11	1152225	C	G	0.4016	NA	NA	NA	0.112067	rs7478899	9	MUC5AC	0	intronic	0.011	2b	1	15	1	1	1
rs2097276	3	46460794	G	T	0.1421	NA	NA	NA	0.11344	rs71615437	1	CCRL2	6305	intergenic	0.01	7	4	15	1	1	1
rs200675933	11	1265992	C	A	0.02187	NA	NA	NA	0.0599616	rs113948005	9	MUC5B:RP11-532E4.2	0:0	exonic	0.01	5	5	15	1	0	1
rs188710438	17	43573649	C	T	0.2416	NA	NA	NA	0.983911	rs62063174	14	LRRC37A4P	5035	intergenic	0.01	7	5	15	1	1	1
17:43945687:A:C	17	43945687	C	A	0.2396	NA	NA	NA	0.994629	rs62063174	14	MAPT-AS1	0	ncRNA_intronic	0.01	5	5	14	0	1	1
rs8078495	17	44000610	G	A	0.2396	NA	NA	NA	0.994629	rs62063174	14	MAPT	0	intronic	0.01	1f	5	14	1	1	1
rs34401473	3	46189772	A	C	0.09443	NA	NA	NA	0.242337	rs71615437	1	FLT1P1	4602	intergenic	0.009	7	5	15	0	1	1
rs7718658	5	1239043	C	T	0.338	0.000846807	0.0657395	0.0197	0.0552627	rs7725218	4	SLC6A18	0	intronic	0.009	5	5	15	1	0	1
rs2242652	5	1280028	G	A	0.2117	3.6011e-13	0.163857	0.0225395	0.371848	rs7725218	4	TERT	0	intronic	0.009	NA	4	15	1	1	1
rs145066684	11	1272828	T	C	0.03479	NA	NA	NA	0.0577506	rs113948005	9	MUC5B	0	exonic	0.009	5	5	15	1	0	1
rs10766284	11	1378670	T	C	0.2316	9.84112e-05	-0.094072	0.0241552	0.76286	rs4963074	9	BRSK2	32458	intergenic	0.009	7	5	14	0	1	1
rs12427406	12	113383802	T	A	0.2237	0.00376185	0.0603254	0.02082	0.127779	rs1154970	10	RP1-71H24.1:OAS3	0:0	ncRNA_intronic	0.009	2b	4	15	1	1	1
rs1902953	12	113500128	G	A	0.3241	0.0443852	-0.0387359	0.0192674	0.0982398	rs1154970	10	DTX1	0	intronic	0.009	NA	2	14	1	1	1
rs4545791	15	85879591	A	T	0.3698	0.000653018	-0.0597897	0.0175409	0.229484	rs17637411	13	ADAMTS7P4	6025	intergenic	0.009	6	5	15	0	1	1
rs81632	17	43710127	T	A	0.2396	NA	NA	NA	0.994629	rs62063174	14	CRHR1-IT1:CRHR1:RP11-105N13.4	0:0:0	ncRNA_intronic	0.009	6	4	5	1	1	1
rs56162397	11	1259410	G	A	0.03777	0.0071963	0.13528	0.0503344	0.051029	rs113948005	9	MUC5B	0	intronic	0.008	5	5	15	1	0	1
rs138055754	11	1392571	CG	C	0.1759	NA	NA	NA	0.530253	rs4963074	9	BRSK2	18557	intergenic	0.008	NA	5	15	0	0	1
rs112734798	11	1443184	G	A	0.2127	1.19285e-10	-0.18313	0.0284353	0.536155	rs11604075	9	BRSK2	0	intronic	0.008	5	5	15	1	1	1
17:43495235:C:G	17	43495235	C	G	0.1968	NA	NA	NA	0.708305	rs62063174	14	ARHGAP27	0	intronic	0.008	7	4	15	1	1	1
rs17688056	17	43763241	C	T	0.2396	NA	NA	NA	0.994629	rs62063174	14	CRHR1:RP11-105N13.4	0:0	ncRNA_intronic	0.008	6	5	14	1	1	1
rs75676226	17	43947171	G	A	0.2396	NA	NA	NA	0.994629	rs62063174	14	MAPT-AS1	0	ncRNA_intronic	0.008	5	5	14	0	1	1
rs576904891	17	44252468	G	A	0.1899	NA	NA	NA	0.745594	rs62063174	14	KANSL1	0	intronic	0.008	NA	4	5	1	1	1
rs536275664	17	44355138	G	A	0.1938	NA	NA	NA	0.753154	rs62063174	14	ARL17B	0	intronic	0.008	NA	5	15	1	1	1
rs9307055	4	89900252	T	C	0.3101	1.42352e-08	-0.100596	0.0177401	0.0858767	rs2464520	3	FAM13A	0	intronic	0.007	6	5	15	1	1	1
rs11308004	15	86278770	AC	A	0.2048	NA	NA	NA	0.0597778	rs17637411	13	AKAP13	0	intronic	0.007	NA	4	4	1	1	1
rs2732588	17	44262950	A	G	0.4135	NA	NA	NA	0.224832	rs62063174	14	KANSL1	0	intronic	0.007	6	4	5	1	1	1
3:46194769:A:G	3	46194769	G	A	0.09245	NA	NA	NA	0.250103	rs71615437	1	FLT1P1	9599	intergenic	0.006	7	5	15	0	1	1
3:46268536:A:T	3	46268536	A	T	0.07952	NA	NA	NA	0.269551	rs71615437	1	CCR3	0	intronic	0.006	6	5	15	1	1	1
rs4742672	9	109414590	C	T	0.1918	0.00270872	-0.0724198	0.024148	0.126592	rs2498861	8	RP11-308N19.4	0	ncRNA_intronic	0.006	6	14	15	0	0	1
rs9736217	11	332795	A	G	0.1789	0.0169032	0.067639	0.028315	0.236197	rs116995469	9	RP11-326C3.15	396	upstream	0.006	4	5	15	1	1	1
rs56225362	11	1280362	T	C	0.07753	NA	NA	NA	0.180419	rs5743973	9	MUC5B	0	intronic	0.006	3a	5	15	1	1	1
rs61869698	11	1599472	T	G	0.4652	NA	NA	NA	0.219598	rs11604075	9	KRTAP5-AS1	0	ncRNA_intronic	0.006	5	5	9	1	1	1
rs2412570	15	41140168	T	C	0.2416	0.0146154	-0.0496765	0.0203444	0.116896	rs28647196	12	SPINT1	0	intronic	0.006	4	1	7	1	1	1
rs146375688	3	46388700	C	T	0.04871	NA	NA	NA	0.237314	rs71615437	1	CCR2	6524	intergenic	0.005	7	5	15	1	1	1
11:1098637:A:G	11	1098637	G	A	0.3539	NA	NA	NA	0.121265	rs12802931	9	MUC2	0	intronic	0.005	NA	5	15	1	1	0
rs139052978	11	1267158	G	A	0.03181	1.33993e-17	-0.556961	0.0652165	0.408781	rs5743973	9	MUC5B:RP11-532E4.2	0:0	exonic	0.005	5	5	15	1	1	1
rs1732764	12	113451261	G	T	0.2197	NA	NA	NA	0.0675911	rs1154970	10	RP1-71H24.1	0	ncRNA_intronic	0.005	6	5	15	1	1	1
rs17563889	17	43818946	A	T	0.2396	NA	NA	NA	0.994629	rs62063174	14	CRHR1:RP11-105N13.4	0:0	ncRNA_intronic	0.005	6	5	14	1	1	1
rs62061793	17	44171565	C	A	0.2406	1.35331e-07	0.130916	0.0248349	1	rs62063174	14	KANSL1	0	intronic	0.005	5	4	5	1	1	1
rs1819040	17	44219831	T	A	0.2416	NA	NA	NA	0.994688	rs62063174	14	KANSL1	0	intronic	0.005	3a	2	5	1	1	1
rs1126478	3	46501213	T	C	0.3489	NA	NA	NA	0.108995	rs71615437	1	LTF	0	exonic	0.004	5	5	14	1	1	1
rs7628572	3	169539649	T	A	0.4046	0.000123805	-0.0685122	0.0178488	0.366147	rs2293607	2	LRRIQ4	60	upstream	0.004	5	13	15	1	1	1
rs372244071	11	1078865	T	G	0.2475	NA	NA	NA	0.0783839	rs10794278	9	MUC2	0	intronic	0.004	5	1	15	1	0	1
rs117452757	11	1276775	C	T	0.03777	NA	NA	NA	0.051029	rs113948005	9	MUC5B	0	exonic	0.004	5	4	15	1	0	1
rs7482502	11	1390872	A	G	0.2326	8.97571e-09	-0.115694	0.0201241	0.758054	rs4963074	9	BRSK2	20256	intergenic	0.004	5	5	15	0	1	1
rs4963041	11	1423770	A	G	0.4801	1.49766e-11	-0.115235	0.0170766	0.171985	rs11604075	9	BRSK2	0	intronic	0.004	2b	5	15	1	1	1
rs6578631	11	1654044	C	G	0.3787	NA	NA	NA	0.0505016	rs11604075	9	KRTAP5-5	1883	intergenic	0.004	5	5	14	1	1	1
rs1879582	17	43570680	C	T	0.1988	NA	NA	NA	0.76624	rs62063174	14	PLEKHM1	2564	intergenic	0.004	6	5	15	1	1	1
rs34354138	3	46378383	T	G	0.3936	NA	NA	NA	0.0633561	rs71615437	1	CCR2	16841	intergenic	0.003	5	5	15	0	1	1
rs7674369	4	89872176	G	A	0.4026	9.01607e-10	0.103476	0.0168915	0.12658	rs2464520	3	FAM13A	0	intronic	0.003	5	5	15	1	1	1
rs532850507	7	99937961	CA	C	0.4503	NA	NA	NA	0.135534	rs73158411	6	PMS2P1:STAG3L5P:STAG3L5P-PVRIG2P-PILRB:PILRB	0:0:0:0	ncRNA_intronic	0.003	NA	4	5	1	1	1
rs200027230	11	1271485	G	A	0.01491	NA	NA	NA	0.158418	rs61867592	9	MUC5B	0	exonic	0.003	5	5	15	1	1	1
rs10833257	11	1422726	C	T	0.4811	7.50674e-11	-0.114356	0.0175657	0.172811	rs11604075	9	BRSK2	0	intronic	0.003	4	2	15	1	1	1
rs1635286	17	43776458	G	A	0.2266	NA	NA	NA	0.0902318	rs62063174	14	CRHR1:RP11-105N13.4	0:0	ncRNA_intronic	0.003	NA	9	14	1	1	1
rs61454121	3	46148635	TA	T	0.3628	NA	NA	NA	0.161909	rs71615437	1	FLT1P1	35214	intergenic	0.002	NA	5	15	0	1	1
rs17286758	3	46586622	T	C	0.08549	0.00193267	0.0901224	0.0290681	0.106201	rs71615437	1	LRRC2	0	exonic	0.002	1f	4	15	1	1	1
rs35922186	7	99603721	A	T	0.3867	NA	NA	NA	0.972386	rs73158411	6	ZKSCAN1	9482	intergenic	0.002	6	5	15	1	1	1
rs10978521	9	109305426	G	A	0.3211	0.0106449	-0.0478674	0.0187411	0.055606	rs2498861	8	RP11-308N19.1	0	ncRNA_intronic	0.002	5	9	15	0	0	1
rs28522028	9	109415292	A	G	0.4264	NA	NA	NA	0.518717	rs2498861	8	RP11-308N19.4	0	ncRNA_intronic	0.002	6	7	15	0	0	1
rs10816419	9	109448242	G	A	0.3201	2.01692e-05	-0.0806661	0.0189223	0.35504	rs2498861	8	RP11-308N19.4	0	ncRNA_intronic	0.002	5	5	15	0	0	1
rs56344012	11	1276467	A	G	0.03777	NA	NA	NA	0.051029	rs113948005	9	MUC5B	0	exonic	0.002	5	4	15	1	0	1
rs56189450	11	1279617	T	C	0.03777	0.00912177	0.129681	0.0497347	0.051029	rs113948005	9	MUC5B	0	intronic	0.002	5	5	15	1	0	1
rs10766917	11	1442555	T	C	0.2326	3.7439e-05	-0.0815056	0.0197698	0.0580842	rs4963049	9	BRSK2	0	intronic	0.002	5	5	15	1	1	1
rs1293749	12	113442257	C	G	0.3082	6.69056e-06	0.0901135	0.0200105	0.505821	rs1154970	10	RP1-71H24.1:OAS2	0:0	ncRNA_intronic	0.002	7	4	4	1	1	1
rs75691066	17	44045585	C	A	0.2406	0.000410377	0.126049	0.0356744	1	rs62063174	14	MAPT	0	intronic	0.002	NA	4	15	1	1	1
rs549030526	17	44244896	C	G	0.2117	NA	NA	NA	0.864805	rs62063174	14	KANSL1	0	intronic	0.002	NA	2	5	1	1	1
rs7680970	4	89772301	C	A	0.03976	0.000519161	-0.148346	0.0427428	0.061143	rs2464520	3	FAM13A	0	exonic	0.001	4	5	15	1	1	1
rs4975612	5	1300310	G	T	0.2028	0.000294604	-0.0736261	0.0203387	0.0731897	rs7725218	4	TERT	5125	intergenic	0.001	7	5	14	1	0	1
rs9792424	9	109489340	C	A	0.4254	NA	NA	NA	0.0828337	rs2498861	8	RP11-308N19.5	4128	intergenic	0.001	6	5	15	0	0	1
rs11245957	11	1103873	C	T	0.09344	8.63854e-09	0.174802	0.0303712	0.988541	rs7478899	9	MUC2	0	exonic	0.001	5	5	15	1	1	1
rs569225237	11	1265115	C	G	0.03479	NA	NA	NA	0.0577506	rs113948005	9	MUC5B:RP11-532E4.2	0:0	exonic	0.001	NA	5	15	1	0	1
rs201925124	11	1266786	C	G	0.02485	NA	NA	NA	0.050071	rs113948005	9	MUC5B:RP11-532E4.2	0:0	exonic	0.001	5	5	15	1	0	1
rs184565965	11	1267289	A	C	0.03777	NA	NA	NA	0.051029	rs113948005	9	MUC5B:RP11-532E4.2	0:0	exonic	0.001	5	5	15	1	0	1
rs78526728	11	1267971	C	T	0.03976	NA	NA	NA	0.274277	rs61867592	9	MUC5B:RP11-532E4.2	0:0	exonic	0.001	5	5	15	1	1	1
rs74869469	11	1291893	G	A	0.0328	0.0242014	0.125651	0.0557479	0.418876	rs5743973	9	TOLLIP	3707	intergenic	0.001	5	4	5	1	1	1
rs145011782	11	1544462	G	A	0.01292	NA	NA	NA	0.170911	rs56293203	9	MOB2	21984	intergenic	0.001	5	4	5	0	0	1
rs576856300	3	44315898	AAAAAGAAAAG	AAAAAG	0.09543	NA	NA	NA	0.0840726	rs113636684	1	TOPAZ1	0	NA	NA	NA	14	15	1	1	1
rs77750754	3	44512862	GAGA	AAGA	0.1421	NA	NA	NA	0.29613	rs113636684	1	ZNF445	0	intronic	NA	NA	4	5	1	0	1
rs544617882	3	44691560	TTGTGTGTG	TTGTGTG	0.1759	NA	NA	NA	0.234599	rs113636684	1	RP11-944L7.4:ZNF35	0:0	ncRNA_intronic	NA	NA	1	5	1	1	1
rs546088974	3	44691560	TTGTGTGTG	TTGTG	0.3151	NA	NA	NA	0.234599	rs113636684	1	RP11-944L7.4:ZNF35	0:0	ncRNA_intronic	NA	NA	1	5	1	1	1
rs553547998	3	44816952	CT	CTTT	0.4235	NA	NA	NA	0.071128	rs113636684	1	KIF15	0	intronic	NA	NA	4	15	1	1	1
rs563677021	3	44816952	CTTT	CTT	0.03579	NA	NA	NA	0.071128	rs113636684	1	KIF15	0	intronic	NA	NA	4	15	1	0	1
rs560620342	3	44816952	CTTT	CTTTT	0.01093	NA	NA	NA	0.071128	rs113636684	1	KIF15	0	intronic	NA	NA	4	15	1	0	1
rs572323861	3	46068389	AT	ATT	0.0994	NA	NA	NA	0.468987	rs71615437	1	XCR1	0	NA	NA	NA	5	15	1	0	1
rs540662638	3	46110273	CGTGT	CGT	0.4115	NA	NA	NA	0.0534182	rs71615437	1	XCR1	41038	intergenic	NA	NA	1	15	0	1	1
3:46489859:TAA:TAAAA	3	46489859	TAA	TAAAA	0.3678	NA	NA	NA	0.154569	rs71615437	1	LTF	0	intronic	NA	NA	4	15	1	0	1
3:46489859:TAA:TAAA	3	46489859	TAA	TAAA	0.09443	NA	NA	NA	0.154569	rs71615437	1	LTF	0	intronic	NA	NA	4	15	1	1	1
rs9848643	3	169614169	CAAAAAAA	AAAAAAAA	0.1362	NA	NA	NA	0.0507403	rs2293607	2	KRT18P43	6598	intergenic	NA	NA	5	15	0	0	1
rs548803425	4	89758113	GA	GAA	0.04175	NA	NA	NA	0.242776	rs2464520	3	FAM13A	0	intronic	NA	NA	5	15	1	0	1
rs537294575	4	89776858	CAA	CA	0.2187	NA	NA	NA	0.417022	rs2464520	3	FAM13A	0	UTR3	NA	NA	5	15	1	0	1
rs551386907	4	89866054	CA	CAA	0.3201	NA	NA	NA	0.0931039	rs2464520	3	FAM13A	0	intronic	NA	NA	5	15	1	0	1
rs531599698	4	89897860	T	TC	0.3121	NA	NA	NA	0.0884787	rs2464520	3	FAM13A	0	intronic	NA	NA	4	15	1	1	1
rs543407742	4	89897862	A	AC	0.3121	NA	NA	NA	0.0884787	rs2464520	3	FAM13A	0	intronic	NA	NA	4	15	1	1	1
rs562711638	4	89924434	GAA	GAAA	0.1839	NA	NA	NA	0.140882	rs2464520	3	FAM13A	0	intronic	NA	NA	5	5	1	0	1
rs577210121	4	89924434	GAA	GA	0.09344	NA	NA	NA	0.140882	rs2464520	3	FAM13A	0	intronic	NA	NA	5	5	1	1	1
rs558562187	4	89999721	TAAAG	TAAAGAAAG	0.2873	NA	NA	NA	0.0502117	rs2464520	3	FAM13A	0	intergenic	NA	NA	5	9	1	1	1
rs570489245	6	7544724	CTTTT	CTTTTTT	0.2087	NA	NA	NA	0.271136	rs2076295	5	DSP	0	NA	NA	NA	1	13	1	0	1
rs539396725	6	7549385	ATT	AT	0.4672	NA	NA	NA	0.0537648	rs2076295	5	DSP	0	NA	NA	NA	2	14	1	0	1
7:99534469:CTTTA:CTTTATTTA	7	99534469	CTTTA	CTTTATTTA	0.2843	NA	NA	NA	0.130226	rs73158411	6	RP4-604G5.1	0	ncRNA_intronic	NA	NA	5	14	1	1	1
7:99534469:CTTTA:CTTTATTTATTTA	7	99534469	CTTTA	CTTTATTTATTTA	0.2018	NA	NA	NA	0.130226	rs73158411	6	RP4-604G5.1	0	ncRNA_intronic	NA	NA	5	14	1	1	1
rs565356319	7	99608894	TCTTC	TCTTCCTTC	0.175	NA	NA	NA	0.147041	rs73158411	6	ZKSCAN1	4309	intergenic	NA	NA	5	15	1	1	1
rs554563450	7	99654091	ATTT	ATTTT	0.2853	NA	NA	NA	0.233711	rs73158411	6	ZSCAN21	0	intronic	NA	NA	4	5	1	1	1
rs529211522	7	99785015	CTT	CT	0.2704	NA	NA	NA	0.168015	rs73158411	6	STAG3	0	NA	NA	NA	5	15	1	1	1
rs71525859	7	99826661	CAAA	CAAAA	0.2664	NA	NA	NA	0.21089	rs73158411	6	GATS:GATS	0:0	ncRNA_intronic	NA	NA	4	5	1	1	1
rs566139838	7	99973353	TCAAA	TCAAACAAA	0.1243	NA	NA	NA	0.0517718	rs73158411	6	PILRA	0	intronic	NA	NA	1	15	1	1	1
rs201826751	7	128734189	G	GA	0.4175	NA	NA	NA	0.204903	rs4731542	7	RP11-286H14.2	1165	intergenic	NA	NA	5	15	0	1	1
rs544404747	7	128734191	G	GA	0.4175	NA	NA	NA	0.204903	rs4731542	7	RP11-286H14.2	1163	intergenic	NA	NA	5	15	0	1	1
7:128734192:G:GA	7	128734192	G	GA	0.4175	NA	NA	NA	0.204903	rs4731542	7	RP11-286H14.2	1162	intergenic	NA	NA	5	15	0	1	1
rs564695358	9	109385369	ATTT	ATTTT	0.2674	NA	NA	NA	0.0512329	rs2498861	8	RP11-308N19.4	0	NA	NA	NA	5	15	0	0	1
rs549394654	9	109404218	TAA	TA	0.496	NA	NA	NA	0.277395	rs2498861	8	RP11-308N19.4	0	ncRNA_intronic	NA	NA	5	15	0	0	1
rs551077958	9	109406190	TACACAC	TACAC	0.3479	NA	NA	NA	0.133433	rs2498861	8	RP11-308N19.4	0	ncRNA_intronic	NA	NA	5	15	0	0	1
rs397893938	9	109497509	ATT	AT	0.331	NA	NA	NA	0.370924	rs2498861	8	RP11-308N19.5	12297	NA	NA	NA	5	15	0	0	1
rs561036972	9	109617095	GGTGTGTGT	GGTGTGT	0.335	NA	NA	NA	0.0804875	rs2498861	8	ZNF462	8282	intergenic	NA	NA	7	15	1	0	1
rs200835870	11	801630	A	ATG	0.4881	NA	NA	NA	0.177716	rs28655651	9	PIDD	0	intronic	NA	NA	3	4	1	1	1
rs145622139	11	1051657	AC	ACC	0.1272	NA	NA	NA	0.128021	rs148989610	9	RP13-870H17.3	0	ncRNA_exonic	NA	NA	5	14	0	1	1
rs576761974	11	1063849	GAA	GA	0.09642	NA	NA	NA	0.145532	rs7478899	9	RP13-870H17.3	8564	intergenic	NA	NA	5	14	0	1	0
rs368638650	11	1105236	CGTGTGTGTGTGCAT	CGTGTGTGTGCAT	0.09344	NA	NA	NA	0.988541	rs7478899	9	MUC2	816	downstream	NA	NA	5	15	1	0	1
11:1154073:A:ACCCCCC	11	1154073	A	ACCCCCC	0.2247	NA	NA	NA	0.0706524	rs7478899	9	MUC5AC	0	intronic	NA	NA	3	15	1	0	1
rs538892236	11	1361129	AAAGGAAGG	AAAGG	0.03777	NA	NA	NA	0.051029	rs113948005	9	TOLLIP-AS1	29191	intergenic	NA	NA	5	14	0	0	1
rs535594867	11	1430005	GTGT	G	0.2664	NA	NA	NA	0.115141	rs61867592	9	BRSK2	0	intronic	NA	NA	5	15	1	1	1
rs535097901	11	1430010	TGGC	T	0.2664	NA	NA	NA	0.115141	rs61867592	9	BRSK2	0	intronic	NA	NA	5	15	1	1	1
rs28757568	11	1674022	TA	AA	0.2883	NA	NA	NA	0.0584149	rs11604075	9	AP006285.7	9791	intergenic	NA	NA	1	14	0	0	1
rs112529718	11	1688903	GTGGC	ATGGC	0.08052	NA	NA	NA	0.055933	rs34830395	9	FAM99A:AP006285.1	0:0	ncRNA_exonic	NA	NA	1	14	0	0	1
rs531698602	13	113516312	G	GTAAGGTGTCACAGCAGGCG	0.4205	NA	NA	NA	0.0880563	rs75898026	11	ATP11A	0	intronic	NA	NA	4	4	1	0	1
rs563663111	13	113518278	C	CA	0.2306	NA	NA	NA	0.115157	rs75898026	11	ATP11A	0	intronic	NA	NA	4	5	1	0	1
rs568620341	13	113529806	GTTTT	GTTT	0.2157	NA	NA	NA	0.133096	rs75898026	11	ATP11A	0	NA	NA	NA	4	5	1	0	1
rs567745212	15	40673437	CA	CAA	0.2137	NA	NA	NA	0.123776	rs59424629	12	KNSTRN	1484	NA	NA	NA	5	5	1	1	1
15:40780096:G:GTT	15	40780096	G	GTT	0.07853	NA	NA	NA	0.0878704	rs28647196	12	RP11-111A22.1	143	upstream	NA	NA	5	15	0	1	0
15:40780096:G:GTTG	15	40780096	G	GTTG	0.339	NA	NA	NA	0.0878704	rs28647196	12	RP11-111A22.1	143	NA	NA	NA	5	15	0	1	0
rs574566002	15	40867730	GAA	GA	0.327	NA	NA	NA	0.371838	rs28647196	12	RPUSD2	1070	NA	NA	NA	4	5	1	1	1
rs554163066	15	40896314	TATC	TATCATC	0.4254	NA	NA	NA	0.767461	rs28647196	12	CASC5	0	intronic	NA	NA	4	15	1	1	1
rs561969196	15	85676069	CTGTGTGTGTGTGTG	CTGTGTGTGTG	0.3996	NA	NA	NA	0.143069	rs17637411	13	PDE8A	0	NA	NA	NA	4	5	1	0	1
rs577365193	15	86176599	CG	CGG	0.2694	NA	NA	NA	0.0870007	rs17637411	13	AKAP13:RP11-815J21.4	0:0	NA	NA	NA	4	5	1	1	1
rs200389360	15	86217083	AT	ATT	0.07256	NA	NA	NA	0.955241	rs17637411	13	AKAP13	0	NA	NA	NA	4	5	1	1	1
rs548419171	15	86262129	TA	TAA	0.2018	NA	NA	NA	0.955131	rs17637411	13	AKAP13	0	NA	NA	NA	3	4	1	1	1
rs35974617	15	86324264	C	CTT	0.2107	NA	NA	NA	0.0576562	rs17637411	13	KLHL25	0	intronic	NA	NA	2	5	1	1	1
rs570330113	15	86357408	TA	TAA	0.2565	NA	NA	NA	0.065035	rs17637411	13	RNU6-231P	7677	intergenic	NA	NA	14	15	0	0	1
rs371185851	17	43568278	T	TGA	0.1948	NA	NA	NA	0.758665	rs62063174	14	PLEKHM1	162	upstream	NA	NA	1	1	1	1	1
rs559943616	17	43568280	G	GA	0.1948	NA	NA	NA	0.758665	rs62063174	14	PLEKHM1	164	upstream	NA	NA	1	1	1	1	1
rs554088049	17	43684267	AT	ATT	0.2416	NA	NA	NA	0.99463	rs62063174	14	RPS26P8	1641	intergenic	NA	NA	14	15	0	1	1
rs544627681	17	43934407	GTTGT	GTTGTTTGT	0.1471	NA	NA	NA	0.0604666	rs62063174	14	MAPT-AS1	0	ncRNA_intronic	NA	NA	5	14	1	1	1
rs561861374	17	43956139	AAAAAT	AAAAATAAAAT	0.2386	NA	NA	NA	0.989265	rs62063174	14	MAPT-AS1	0	ncRNA_intronic	NA	NA	14	14	0	1	1
rs560059799	17	43982062	CTT	CTTT	0.02187	NA	NA	NA	0.994629	rs62063174	14	MAPT	0	NA	NA	NA	5	14	1	0	1
rs565164746	17	44006453	CT	CTT	0.2396	NA	NA	NA	0.994629	rs62063174	14	MAPT	0	intronic	NA	NA	5	14	1	1	1
rs534805662	17	44009456	GA	GAA	0.2445	NA	NA	NA	0.946763	rs62063174	14	MAPT	0	intronic	NA	NA	5	14	1	1	1
rs569437848	17	44043092	CAA	CA	0.3211	NA	NA	NA	0.125042	rs62063174	14	MAPT	0	intronic	NA	NA	5	14	1	1	1
rs552010372	17	44066252	AAAACAAAC	AAAACAAACAAAC	0.04672	NA	NA	NA	1	rs62063174	14	MAPT	0	NA	NA	NA	4	15	1	0	1
rs542691297	17	44339725	CTCT	CTCTTCT	0.1501	NA	NA	NA	0.0911856	rs62063174	14	RP11-259G18.3	1752	NA	NA	NA	5	5	0	1	1
rs199580934	20	62216023	ATCTC	A	0.3817	NA	NA	NA	0.0545842	rs57612798	16	GMEB2	2931	intergenic	NA	NA	5	5	1	1	1

### Sheet: T5.annov_enrichment
Table 5. Enrichment test of functional consequences of candidate SNPs on genes
ANNOVAR enrichment test of functional consequences of candidate SNPs against the 1000G reference panel, and significant results are highlighted(fisher.P<0.05). Consequences=Functional effects of SNPs; ref.count=Number of SNPs in the reference panel annotated with the corresponding functional category; ref.prop=The proportion of annotated SNPs within all SNPs in the reference panel; count=Number of candidate SNPs annotated with the corresponding functional category; prop=The proportion of annotated candidate SNPs; enrichment=prop/ref.prop, a value to show whether the annotation is enriched (larger than 1) or depleted otherwise; fisher.P=two-sided p-value from Fisher’s exact test, a statistic to show whether enrichment of functional consequences of candidate SNPs is significantly different from the reference panel or not.
annot	ref.count	ref.prop	count	prop	enrichment	fisher.P
intergenic	11684523	0.465859	3187	0.256128	0.549798	0
ncRNA_intronic	2884355	0.114998	2329	0.187174	1.62762	2.65506e-121
intronic	9137749	0.36432	5731	0.46058	1.26422	4.64792e-107
exonic	254736	0.0101563	345	0.0277264	2.72999	1.3012e-58
UTR3	233824	0.0093225	219	0.0176003	1.88793	9.61707e-18
UTR5	71546	0.00285252	88	0.00707225	2.4793	9.14435e-14
ncRNA_exonic	259951	0.0103642	190	0.0152696	1.47331	4.10286e-07
downstream	284177	0.0113301	190	0.0152696	1.34771	7.87322e-05
upstream	266686	0.0106327	161	0.012939	1.21691	0.0142765
splicing	2830	0.000112831	3	0.000241099	2.13681	0.167416
ncRNA_splicing	1313	5.23489e-05	0	0	0	1

### Sheet: T6.mapping_genes
Table 6. Gene mapping results based on positional, eQTL and chromatin interaction
Genes with SNPs mapped by positional, eQTL, and chromatin interaction were highlighted. pL1=The probability of a gene to be loss-of-function intolerant, and the higher score indicates the gene is more intolerant; ncRVIS=The score of a gene to be intolerant to non-coding residual variations, and the higher score indicates the gene is more intolerant; posMap/eqtlMap/ciMap=Whether there are any SNPs mapped to the gene by positional mapping/eQTL mapping/chromatin interaction mapping or not; posMapSNPs/eqtlMapSNPs=Number of mapped SNPs by positional mapping/eQTL mapping; posMapMaxCADD=The maximum CADD score of mapped SNPs by positional mapping; eqtlMapminP/eqtlMapminQ=The minimum p-value/FDR for mapped SNPs by eQTL mapping; eqtlMapts/ciMapts=Tissue types to detect significant eQTL associations/chromatin interaction between mapped SNPs and the gene; eqtlDirection=Direction of the effect of tested allele on gene expression, which can be "+" (tested allele increases gene expression) or "-" (tested allele decreases gene expression); minGwasP=The minimum p-value of SNPs mapped to the gene; IndSigSNPs=rsID of independent significant SNPs in LD with mapped SNPs; GenomicLocus=Index of genomic risk loci containing mapped SNPs.
ensg	entrezID	HUGO	chr	start	end	strand	type	posMap	eqtlMap	ciMap	pLI	ncRVIS	posMapSNPs	posMapMaxCADD	eqtlMapSNPs	eqtlMapminP	eqtlMapminQ	eqtlMapts	eqtlDirection	ciMapts	minGwasP	IndSigSNPs	GenomicLocus
ENSG00000179152	285343	TCAIM	3	44379611	44450943	1	protein_coding	Yes	Yes	Yes	4.45859e-05	0.313154	8	8.268	98	2.24489e-20	0	EyeGEx:eQTLcatalogue/BLUEPRINT_ge_neutrophil:eQTLcatalogue/BLUEPRINT_ge_T-cell:eQTLcatalogue/BrainSeq_ge_brain:PsychENCODE_eQTLs:eQTLGen_cis_eQTLs:BIOSQTL/BIOS_eQTL_geneLevel:xQTLServer_eQTLs:CMC_SVA_cis:GTEx/v8/Adipose_Subcutaneous:GTEx/v8/Adipose_Visceral_Omentum:GTEx/v8/Whole_Blood:GTEx/v8/Artery_Aorta:GTEx/v8/Artery_Tibial:GTEx/v8/Brain_Cerebellar_Hemisphere:GTEx/v8/Brain_Spinal_cord_cervical_c-1:GTEx/v8/Breast_Mammary_Tissue:GTEx/v8/Lung:GTEx/v8/Muscle_Skeletal:GTEx/v8/Nerve_Tibial:GTEx/v8/Cells_Cultured_fibroblasts	-	Promoter_anchored_loops:Adult_Cortex:Fetal_Cortex:Aorta:Left_Ventricle:Liver:Spleen:GM12878:IMR90:Mesenchymal_Stem_Cell:Mesendoderm:Trophoblast-like_Cell:hESC	3.70116e-08	rs113636684	1
ENSG00000185219	353274	ZNF445	3	44481262	44519162	-1	protein_coding	Yes	Yes	Yes	0.996478	-1.77738	13	11.36	109	9.9308e-11	0	eQTLcatalogue/BLUEPRINT_ge_monocyte:eQTLcatalogue/BLUEPRINT_ge_T-cell:eQTLcatalogue/Quach_2016_ge_monocyte_naive:PsychENCODE_eQTLs:eQTLGen_cis_eQTLs:CMC_SVA_cis:GTEx/v8/Brain_Cortex:GTEx/v8/Lung:GTEx/v8/Cells_Cultured_fibroblasts	-	Adult_Cortex:Fetal_Cortex:Left_Ventricle:Liver:IMR90:Mesenchymal_Stem_Cell:Mesendoderm:Trophoblast-like_Cell:hESC	3.70116e-08	rs113636684	1
ENSG00000178917	285346	ZNF852	3	44540462	44552128	-1	protein_coding	Yes	Yes	Yes	6.5365e-09	NA	11	4.966	73	1.98494e-14	0	eQTLGen_cis_eQTLs:BIOSQTL/BIOS_eQTL_geneLevel:BRAINEAC/OCTX:GTEx/v8/Breast_Mammary_Tissue:GTEx/v8/Esophagus_Muscularis:GTEx/v8/Muscle_Skeletal:GTEx/v8/Thyroid	-	Mesenchymal_Stem_Cell	0.000377036	rs113636684	1
ENSG00000196345	55888	ZKSCAN7	3	44596685	44624975	1	protein_coding	Yes	Yes	Yes	1.17628e-05	-0.800781	12	9.493	124	1.5611e-45	0	EyeGEx:eQTLcatalogue/BLUEPRINT_ge_neutrophil:eQTLcatalogue/BLUEPRINT_ge_T-cell:eQTLcatalogue/GENCORD_ge_LCL:eQTLcatalogue/GENCORD_ge_T-cell:eQTLcatalogue/Lepik_2017_ge_blood:eQTLcatalogue/TwinsUK_ge_LCL:PsychENCODE_eQTLs:eQTLGen_cis_eQTLs:BIOSQTL/BIOS_eQTL_geneLevel:CMC_SVA_cis:CMC_NoSVA_cis:GTEx/v8/Adipose_Subcutaneous:GTEx/v8/Whole_Blood:GTEx/v8/Artery_Aorta:GTEx/v8/Artery_Tibial:GTEx/v8/Breast_Mammary_Tissue:GTEx/v8/Colon_Sigmoid:GTEx/v8/Muscle_Skeletal:GTEx/v8/Testis:GTEx/v8/Thyroid	-	Adult_Cortex:Fetal_Cortex:Aorta:Left_Ventricle:Liver:Spleen:GM12878:IMR90:Mesenchymal_Stem_Cell:Mesendoderm:Trophoblast-like_Cell:hESC	3.88397e-11	rs113636684;rs113636684:rs71615437	1
ENSG00000144792	285349	ZNF660	3	44619715	44641186	1	protein_coding	Yes	Yes	Yes	0.0548051	-1.65843	11	9.493	141	8.32621e-43	0	EyeGEx:eQTLcatalogue/BrainSeq_ge_brain:eQTLcatalogue/TwinsUK_ge_fat:eQTLcatalogue/TwinsUK_ge_LCL:eQTLcatalogue/TwinsUK_ge_skin:PsychENCODE_eQTLs:DICE/B_cell_naive:DICE/T_CD4_naive:DICE/T_CD8_naive:DICE/T_CD4_TH1:eQTLGen_cis_eQTLs:BIOSQTL/BIOS_eQTL_geneLevel:CMC_SVA_cis:GTEx/v8/Adipose_Subcutaneous:GTEx/v8/Adipose_Visceral_Omentum:GTEx/v8/Adrenal_Gland:GTEx/v8/Whole_Blood:GTEx/v8/Artery_Aorta:GTEx/v8/Artery_Coronary:GTEx/v8/Artery_Tibial:GTEx/v8/Brain_Caudate_basal_ganglia:GTEx/v8/Brain_Cerebellar_Hemisphere:GTEx/v8/Brain_Cerebellum:GTEx/v8/Brain_Cortex:GTEx/v8/Brain_Frontal_Cortex_BA9:GTEx/v8/Brain_Hypothalamus:GTEx/v8/Brain_Nucleus_accumbens_basal_ganglia:GTEx/v8/Brain_Putamen_basal_ganglia:GTEx/v8/Brain_Spinal_cord_cervical_c-1:GTEx/v8/Breast_Mammary_Tissue:GTEx/v8/Colon_Sigmoid:GTEx/v8/Colon_Transverse:GTEx/v8/Esophagus_Gastroesophageal_Junction:GTEx/v8/Esophagus_Mucosa:GTEx/v8/Esophagus_Muscularis:GTEx/v8/Heart_Atrial_Appendage:GTEx/v8/Heart_Left_Ventricle:GTEx/v8/Liver:GTEx/v8/Lung:GTEx/v8/Muscle_Skeletal:GTEx/v8/Nerve_Tibial:GTEx/v8/Ovary:GTEx/v8/Pancreas:GTEx/v8/Pituitary:GTEx/v8/Prostate:GTEx/v8/Cells_Cultured_fibroblasts:GTEx/v8/Skin_Not_Sun_Exposed_Suprapubic:GTEx/v8/Skin_Sun_Exposed_Lower_leg:GTEx/v8/Small_Intestine_Terminal_Ileum:GTEx/v8/Spleen:GTEx/v8/Stomach:GTEx/v8/Testis:GTEx/v8/Thyroid:GTEx/v8/Uterus:GTEx/v8/Vagina	+	Promoter_anchored_loops:Adult_Cortex:Fetal_Cortex:GM12878:IMR90:Mesenchymal_Stem_Cell:Mesendoderm:Trophoblast-like_Cell:hESC	3.70116e-08	rs113636684	1
ENSG00000186448	10168	ZNF197	3	44626380	44689963	1	protein_coding	Yes	Yes	Yes	5.95384e-14	0.135916	23	9.392	108	1.9471e-181	0	eQTLcatalogue/BLUEPRINT_ge_monocyte:eQTLcatalogue/BLUEPRINT_ge_T-cell:eQTLcatalogue/GENCORD_ge_fibroblast:eQTLcatalogue/GENCORD_ge_LCL:eQTLcatalogue/GEUVADIS_ge_LCL:eQTLcatalogue/Nedelec_2016_ge_macrophage_Listeria:eQTLcatalogue/Nedelec_2016_ge_macrophage_naive:eQTLcatalogue/Nedelec_2016_ge_macrophage_Salmonella:eQTLcatalogue/Quach_2016_ge_monocyte_IAV:eQTLcatalogue/Quach_2016_ge_monocyte_LPS:eQTLcatalogue/Quach_2016_ge_monocyte_naive:eQTLcatalogue/Quach_2016_ge_monocyte_Pam3CSK4:eQTLcatalogue/Quach_2016_ge_monocyte_R848:eQTLcatalogue/TwinsUK_ge_blood:eQTLcatalogue/TwinsUK_ge_LCL:PsychENCODE_eQTLs:DICE/T_CD8_naive_activated:eQTLGen_cis_eQTLs:BIOSQTL/BIOS_eQTL_geneLevel:CMC_SVA_cis:GTEx/v8/Adipose_Subcutaneous:GTEx/v8/Adipose_Visceral_Omentum:GTEx/v8/Cells_EBV-transformed_lymphocytes:GTEx/v8/Whole_Blood:GTEx/v8/Artery_Aorta:GTEx/v8/Artery_Tibial:GTEx/v8/Brain_Cerebellar_Hemisphere:GTEx/v8/Brain_Nucleus_accumbens_basal_ganglia:GTEx/v8/Breast_Mammary_Tissue:GTEx/v8/Colon_Sigmoid:GTEx/v8/Colon_Transverse:GTEx/v8/Esophagus_Mucosa:GTEx/v8/Esophagus_Muscularis:GTEx/v8/Heart_Atrial_Appendage:GTEx/v8/Heart_Left_Ventricle:GTEx/v8/Liver:GTEx/v8/Lung:GTEx/v8/Muscle_Skeletal:GTEx/v8/Nerve_Tibial:GTEx/v8/Pancreas:GTEx/v8/Prostate:GTEx/v8/Cells_Cultured_fibroblasts:GTEx/v8/Skin_Not_Sun_Exposed_Suprapubic:GTEx/v8/Skin_Sun_Exposed_Lower_leg:GTEx/v8/Small_Intestine_Terminal_Ileum:GTEx/v8/Spleen:GTEx/v8/Stomach:GTEx/v8/Testis:GTEx/v8/Thyroid	-	Promoter_anchored_loops:EP_correlation_cell_type_oneway:Adult_Cortex:Fetal_Cortex:GM12878:IMR90:Mesenchymal_Stem_Cell:Mesendoderm:Trophoblast-like_Cell:hESC	3.70116e-08	rs113636684	1
ENSG00000169981	7584	ZNF35	3	44690219	44702283	1	protein_coding	Yes	Yes	Yes	0.0792906	-0.732337	12	8.285	71	2.7315e-64	0	eQTLcatalogue/Lepik_2017_ge_blood:eQTLGen_cis_eQTLs:BIOSQTL/BIOS_eQTL_geneLevel:GTEx/v8/Skin_Sun_Exposed_Lower_leg:GTEx/v8/Testis	+	EP_correlation_cell_type_oneway:Adult_Cortex:Fetal_Cortex:Aorta:Left_Ventricle:Liver:Spleen:GM12878:IMR90:Mesenchymal_Stem_Cell:Mesendoderm:Trophoblast-like_Cell:hESC	3.70116e-08	rs113636684	1
ENSG00000196653	91392	ZNF502	3	44754135	44765323	1	protein_coding	Yes	Yes	Yes	1.40777e-05	0.252899	17	9.959	152	3.2717e-310	0	eQTLcatalogue/BLUEPRINT_ge_monocyte:eQTLcatalogue/BLUEPRINT_ge_T-cell:eQTLcatalogue/BrainSeq_ge_brain:eQTLcatalogue/CEDAR_T-cell_CD4:eQTLcatalogue/CEDAR_T-cell_CD8:eQTLcatalogue/Fairfax_2012_B-cell_CD19:eQTLcatalogue/Fairfax_2014_IFN24:eQTLcatalogue/Fairfax_2014_LPS2:eQTLcatalogue/GENCORD_ge_fibroblast:eQTLcatalogue/GENCORD_ge_LCL:eQTLcatalogue/GENCORD_ge_T-cell:eQTLcatalogue/GEUVADIS_ge_LCL:eQTLcatalogue/Kasela_2017_T-cell_CD4:eQTLcatalogue/Lepik_2017_ge_blood:eQTLcatalogue/Nedelec_2016_ge_macrophage_Listeria:eQTLcatalogue/Nedelec_2016_ge_macrophage_naive:eQTLcatalogue/Nedelec_2016_ge_macrophage_Salmonella:eQTLcatalogue/Quach_2016_ge_monocyte_LPS:eQTLcatalogue/Quach_2016_ge_monocyte_naive:eQTLcatalogue/Quach_2016_ge_monocyte_Pam3CSK4:eQTLcatalogue/Quach_2016_ge_monocyte_R848:eQTLcatalogue/TwinsUK_ge_blood:eQTLcatalogue/TwinsUK_ge_LCL:PsychENCODE_eQTLs:DICE/B_cell_naive:DICE/T_CD4_naive:DICE/T_CD4_naive_activated:DICE/T_CD8_naive:DICE/T_CD8_naive_activated:DICE/Monocyte_classical:DICE/Monocyte_non_classical:DICE/NK:DICE/T_CD4_TFH:DICE/T_CD4_TH1:DICE/T_CD4_TH17:DICE/T_CD4_TH1_17:DICE/T_CD4_TH2:DICE/T_CD4_memory_TREG:DICE/T_CD4_naive_TREG:eQTLGen_cis_eQTLs:BIOSQTL/BIOS_eQTL_geneLevel:xQTLServer_eQTLs:CMC_SVA_cis:CMC_NoSVA_cis:GTEx/v8/Adipose_Subcutaneous:GTEx/v8/Adipose_Visceral_Omentum:GTEx/v8/Adrenal_Gland:GTEx/v8/Cells_EBV-transformed_lymphocytes:GTEx/v8/Whole_Blood:GTEx/v8/Artery_Aorta:GTEx/v8/Artery_Coronary:GTEx/v8/Artery_Tibial:GTEx/v8/Brain_Cerebellar_Hemisphere:GTEx/v8/Brain_Cerebellum:GTEx/v8/Brain_Cortex:GTEx/v8/Brain_Frontal_Cortex_BA9:GTEx/v8/Brain_Hypothalamus:GTEx/v8/Breast_Mammary_Tissue:GTEx/v8/Colon_Sigmoid:GTEx/v8/Colon_Transverse:GTEx/v8/Esophagus_Gastroesophageal_Junction:GTEx/v8/Esophagus_Mucosa:GTEx/v8/Esophagus_Muscularis:GTEx/v8/Heart_Atrial_Appendage:GTEx/v8/Heart_Left_Ventricle:GTEx/v8/Liver:GTEx/v8/Lung:GTEx/v8/Muscle_Skeletal:GTEx/v8/Nerve_Tibial:GTEx/v8/Ovary:GTEx/v8/Pancreas:GTEx/v8/Pituitary:GTEx/v8/Prostate:GTEx/v8/Minor_Salivary_Gland:GTEx/v8/Cells_Cultured_fibroblasts:GTEx/v8/Skin_Not_Sun_Exposed_Suprapubic:GTEx/v8/Skin_Sun_Exposed_Lower_leg:GTEx/v8/Small_Intestine_Terminal_Ileum:GTEx/v8/Spleen:GTEx/v8/Stomach:GTEx/v8/Thyroid:GTEx/v8/Vagina	-	Adult_Cortex:Fetal_Cortex:Left_Ventricle:Liver:GM12878:IMR90:Mesenchymal_Stem_Cell:Mesendoderm:Trophoblast-like_Cell:hESC	3.70116e-08	rs113636684;rs71615437	1
ENSG00000186446	115560	ZNF501	3	44771088	44778575	1	protein_coding	Yes	Yes	Yes	0.00549806	-0.302345	25	13.69	94	7.314e-48	0	EyeGEx:eQTLcatalogue/Lepik_2017_ge_blood:eQTLcatalogue/Nedelec_2016_ge_macrophage_naive:eQTLcatalogue/Quach_2016_ge_monocyte_naive:eQTLcatalogue/TwinsUK_ge_skin:PsychENCODE_eQTLs:DICE/B_cell_naive:DICE/T_CD4_naive_activated:eQTLGen_cis_eQTLs:BIOSQTL/BIOS_eQTL_geneLevel:CMC_SVA_cis:CMC_NoSVA_cis:GTEx/v8/Adipose_Subcutaneous:GTEx/v8/Adrenal_Gland:GTEx/v8/Whole_Blood:GTEx/v8/Artery_Aorta:GTEx/v8/Artery_Tibial:GTEx/v8/Brain_Amygdala:GTEx/v8/Brain_Cerebellar_Hemisphere:GTEx/v8/Brain_Cerebellum:GTEx/v8/Brain_Hypothalamus:GTEx/v8/Breast_Mammary_Tissue:GTEx/v8/Esophagus_Gastroesophageal_Junction:GTEx/v8/Esophagus_Muscularis:GTEx/v8/Lung:GTEx/v8/Muscle_Skeletal:GTEx/v8/Nerve_Tibial:GTEx/v8/Cells_Cultured_fibroblasts:GTEx/v8/Skin_Not_Sun_Exposed_Suprapubic:GTEx/v8/Skin_Sun_Exposed_Lower_leg:GTEx/v8/Spleen:GTEx/v8/Thyroid	-	Left_Ventricle:Liver:GM12878:IMR90:Mesenchymal_Stem_Cell:Mesendoderm:Trophoblast-like_Cell:hESC	3.70116e-08	rs113636684	1
ENSG00000163807	57456	KIAA1143	3	44779153	44803154	-1	protein_coding	Yes	Yes	Yes	0.0251025	-1.6464	39	13.69	187	4.8461e-219	0	EyeGEx:eQTLcatalogue/BLUEPRINT_ge_monocyte:eQTLcatalogue/BLUEPRINT_ge_neutrophil:eQTLcatalogue/BLUEPRINT_ge_T-cell:eQTLcatalogue/BrainSeq_ge_brain:eQTLcatalogue/Fairfax_2012_B-cell_CD19:eQTLcatalogue/Fairfax_2014_naive:eQTLcatalogue/GENCORD_ge_LCL:eQTLcatalogue/GENCORD_ge_T-cell:eQTLcatalogue/GEUVADIS_ge_LCL:eQTLcatalogue/HipSci_ge_iPSC:eQTLcatalogue/Lepik_2017_ge_blood:eQTLcatalogue/Quach_2016_ge_monocyte_IAV:eQTLcatalogue/Quach_2016_ge_monocyte_LPS:eQTLcatalogue/Quach_2016_ge_monocyte_naive:eQTLcatalogue/Quach_2016_ge_monocyte_Pam3CSK4:eQTLcatalogue/Quach_2016_ge_monocyte_R848:eQTLcatalogue/TwinsUK_ge_fat:eQTLcatalogue/TwinsUK_ge_LCL:eQTLcatalogue/TwinsUK_ge_skin:DICE/B_cell_naive:DICE/T_CD4_naive:DICE/T_CD8_naive:DICE/Monocyte_classical:DICE/Monocyte_non_classical:DICE/T_CD4_TFH:DICE/T_CD4_TH1:DICE/T_CD4_TH17:DICE/T_CD4_TH1_17:DICE/T_CD4_TH2:DICE/T_CD4_memory_TREG:DICE/T_CD4_naive_TREG:eQTLGen_cis_eQTLs:BIOSQTL/BIOS_eQTL_geneLevel:GTEx/v8/Adipose_Subcutaneous:GTEx/v8/Adipose_Visceral_Omentum:GTEx/v8/Cells_EBV-transformed_lymphocytes:GTEx/v8/Whole_Blood:GTEx/v8/Artery_Aorta:GTEx/v8/Artery_Coronary:GTEx/v8/Artery_Tibial:GTEx/v8/Brain_Cerebellar_Hemisphere:GTEx/v8/Brain_Cerebellum:GTEx/v8/Brain_Cortex:GTEx/v8/Breast_Mammary_Tissue:GTEx/v8/Colon_Sigmoid:GTEx/v8/Colon_Transverse:GTEx/v8/Esophagus_Gastroesophageal_Junction:GTEx/v8/Esophagus_Mucosa:GTEx/v8/Esophagus_Muscularis:GTEx/v8/Heart_Atrial_Appendage:GTEx/v8/Lung:GTEx/v8/Muscle_Skeletal:GTEx/v8/Nerve_Tibial:GTEx/v8/Ovary:GTEx/v8/Pancreas:GTEx/v8/Pituitary:GTEx/v8/Prostate:GTEx/v8/Minor_Salivary_Gland:GTEx/v8/Skin_Not_Sun_Exposed_Suprapubic:GTEx/v8/Skin_Sun_Exposed_Lower_leg:GTEx/v8/Spleen:GTEx/v8/Stomach:GTEx/v8/Testis:GTEx/v8/Thyroid:GTEx/v8/Uterus:GTEx/v8/Vagina	+	EP_correlation_cell_type_oneway:Fetal_Cortex:IMR90:Mesenchymal_Stem_Cell	3.70116e-08	rs113636684;rs71615437	1
ENSG00000163808	56992	KIF15	3	44803209	44914868	1	protein_coding	Yes	Yes	Yes	7.4695e-13	-0.317071	65	15.65	185	6.84007e-11	1.2269e-06	EyeGEx:PsychENCODE_eQTLs:CMC_SVA_cis:CMC_NoSVA_cis:GTEx/v8/Cells_EBV-transformed_lymphocytes:GTEx/v8/Brain_Cerebellum:GTEx/v8/Brain_Cortex:GTEx/v8/Brain_Frontal_Cortex_BA9:GTEx/v8/Brain_Hypothalamus:GTEx/v8/Brain_Nucleus_accumbens_basal_ganglia:GTEx/v8/Brain_Putamen_basal_ganglia:GTEx/v8/Colon_Sigmoid:GTEx/v8/Nerve_Tibial:GTEx/v8/Cells_Cultured_fibroblasts	+	EP_correlation_cell_type_oneway:Fetal_Cortex:IMR90:Mesenchymal_Stem_Cell	3.70116e-08	rs113636684	1
ENSG00000169964	131616	TMEM42	3	44903361	44907162	1	protein_coding	Yes	Yes	Yes	0.306978	-0.0389323	11	15.65	133	8.823e-26	0	eQTLGen_cis_eQTLs:BIOSQTL/BIOS_eQTL_geneLevel:BRAINEAC/FCTX:BRAINEAC/aveALL:GTEx/v8/Adrenal_Gland:GTEx/v8/Whole_Blood:GTEx/v8/Esophagus_Mucosa:GTEx/v8/Heart_Atrial_Appendage:GTEx/v8/Skin_Not_Sun_Exposed_Suprapubic:GTEx/v8/Skin_Sun_Exposed_Lower_leg:GTEx/v8/Stomach:GTEx/v8/Testis:GTEx/v8/Thyroid	+	Promoter_anchored_loops:Left_Ventricle:Spleen:IMR90:Mesenchymal_Stem_Cell:Mesendoderm	3.70116e-08	rs113636684	1
ENSG00000163810	7047	TGM4	3	44916100	44956482	1	protein_coding	Yes	Yes	Yes	1.13522e-11	0.329752	40	22.2	74	9.12925e-14	8.98856e-11	DICE/Monocyte_non_classical:GTEx/v8/Adrenal_Gland:GTEx/v8/Skin_Not_Sun_Exposed_Suprapubic:GTEx/v8/Skin_Sun_Exposed_Lower_leg:GTEx/v8/Testis	+	Promoter_anchored_loops:Fetal_Cortex:Left_Ventricle:Spleen:IMR90:Mesenchymal_Stem_Cell:Mesendoderm	3.70116e-08	rs113636684	1
ENSG00000163812	51304	ZDHHC3	3	44956749	45017677	-1	protein_coding	Yes	Yes	Yes	0.144015	-0.617523	2	1.088	61	9.48989e-17	0	eQTLcatalogue/BrainSeq_ge_brain:eQTLGen_cis_eQTLs:BIOSQTL/BIOS_eQTL_geneLevel:GTEx/v8/Nerve_Tibial	-	Adult_Cortex:Fetal_Cortex:GM12878:IMR90:Mesenchymal_Stem_Cell:Mesendoderm:Trophoblast-like_Cell:hESC	3.88397e-11	rs113636684;rs113636684:rs71615437	1
ENSG00000075914	23016	EXOSC7	3	45016733	45077558	1	protein_coding	Yes	Yes	Yes	0.0141395	NA	1	3.377	150	5.30766e-46	0	EyeGEx:eQTLcatalogue/CEDAR_monocyte_CD14:eQTLcatalogue/Fairfax_2012_B-cell_CD19:eQTLcatalogue/Fairfax_2014_IFN24:eQTLcatalogue/Fairfax_2014_LPS24:eQTLcatalogue/Fairfax_2014_LPS2:eQTLcatalogue/Fairfax_2014_naive:eQTLcatalogue/Nedelec_2016_ge_macrophage_naive:eQTLcatalogue/Quach_2016_ge_monocyte_naive:DICE/T_CD4_naive_activated:DICE/Monocyte_non_classical:eQTLGen_cis_eQTLs:BIOSQTL/BIOS_eQTL_geneLevel:BRAINEAC/SNIG:GTEx/v8/Esophagus_Mucosa:GTEx/v8/Nerve_Tibial:GTEx/v8/Cells_Cultured_fibroblasts:GTEx/v8/Testis:GTEx/v8/Thyroid	+	Adult_Cortex:Fetal_Cortex:GM12878:IMR90:Mesenchymal_Stem_Cell:Mesendoderm:Trophoblast-like_Cell:hESC	3.88397e-11	rs113636684;rs71615437;rs113636684:rs71615437	1
ENSG00000163815	7123	CLEC3B	3	45043040	45077563	1	protein_coding	Yes	Yes	Yes	0.00038011	-0.0189533	1	3.377	117	9.5987e-158	0	eQTLGen_cis_eQTLs:BIOSQTL/BIOS_eQTL_geneLevel:GTEx/v8/Adipose_Subcutaneous:GTEx/v8/Colon_Sigmoid:GTEx/v8/Muscle_Skeletal:GTEx/v8/Nerve_Tibial	-	IMR90:Mesenchymal_Stem_Cell:Mesendoderm	3.88397e-11	rs113636684;rs71615437	1
ENSG00000011376	23395	LARS2	3	45429998	45590913	1	protein_coding	Yes	Yes	Yes	2.60644e-07	-0.65665	2	0.943	4	3.61836e-06	4.07646e-35	CMC_SVA_cis:GTEx/v8/Breast_Mammary_Tissue:GTEx/v8/Heart_Atrial_Appendage:GTEx/v8/Skin_Sun_Exposed_Lower_leg:GTEx/v8/Testis	+	Promoter_anchored_loops:IMR90:Mesenchymal_Stem_Cell	5.44597e-07	rs71615437;rs113636684;rs113636684:rs71615437	1
ENSG00000144791	8994	LIMD1	3	45596886	45727830	1	protein_coding	Yes	Yes	Yes	0.127771	0.27358	2	0.479	67	1.47391e-16	0	eQTLGen_cis_eQTLs:BIOSQTL/BIOS_eQTL_geneLevel:GTEx/v8/Artery_Tibial:GTEx/v8/Esophagus_Mucosa:GTEx/v8/Nerve_Tibial:GTEx/v8/Skin_Not_Sun_Exposed_Suprapubic:GTEx/v8/Skin_Sun_Exposed_Lower_leg:GTEx/v8/Small_Intestine_Terminal_Ileum:GTEx/v8/Thyroid	-	Promoter_anchored_loops:Spleen:GM12878:IMR90:Mesenchymal_Stem_Cell:Mesendoderm:Trophoblast-like_Cell:hESC	3.88397e-11	rs71615437;rs113636684:rs71615437	1
ENSG00000211456	22908	SACM1L	3	45730548	45786916	1	protein_coding	Yes	Yes	Yes	0.721902	-0.340039	1	1.25	629	1.2567e-135	0	eQTLcatalogue/Lepik_2017_ge_blood:eQTLcatalogue/Quach_2016_ge_monocyte_LPS:eQTLcatalogue/Quach_2016_ge_monocyte_naive:eQTLcatalogue/Quach_2016_ge_monocyte_Pam3CSK4:eQTLcatalogue/Quach_2016_ge_monocyte_R848:eQTLGen_cis_eQTLs:BIOSQTL/BIOS_eQTL_geneLevel:GTEx/v8/Thyroid	-	Promoter_anchored_loops:EP_correlation_cell_type_oneway:Left_Ventricle:Liver:Spleen:GM12878:IMR90:Mesenchymal_Stem_Cell:Mesendoderm:Trophoblast-like_Cell:hESC	3.88397e-11	rs71615437;rs71615437:rs113636684	1
ENSG00000163817	54716	SLC6A20	3	45796942	45838027	-1	protein_coding	Yes	Yes	Yes	6.44898e-10	0.251559	11	4.173	531	8.19745e-08	0.00019573	GTEx/v8/Breast_Mammary_Tissue:GTEx/v8/Esophagus_Muscularis:GTEx/v8/Muscle_Skeletal:GTEx/v8/Nerve_Tibial	+	Spleen:GM12878:IMR90:Mesenchymal_Stem_Cell:Mesendoderm:Trophoblast-like_Cell:hESC	3.88397e-11	rs71615437	1
ENSG00000163818	54585	LZTFL1	3	45864808	45957534	-1	protein_coding	Yes	Yes	Yes	0.194103	-1.16298	90	13.68	720	2.1525e-18	0	eQTLcatalogue/Fairfax_2012_B-cell_CD19:PsychENCODE_eQTLs:eQTLGen_cis_eQTLs:BIOSQTL/BIOS_eQTL_geneLevel:CMC_SVA_cis:CMC_NoSVA_cis:GTEx/v8/Adipose_Subcutaneous:GTEx/v8/Muscle_Skeletal:GTEx/v8/Skin_Sun_Exposed_Lower_leg	-	Promoter_anchored_loops:EP_correlation_cell_type_oneway:Adult_Cortex:Aorta:Left_Ventricle:Spleen:GM12878:IMR90:Mesenchymal_Stem_Cell:Mesendoderm:Trophoblast-like_Cell:hESC	3.88397e-11	rs71615437;rs71615437:rs113636684	1
ENSG00000173585	10803	CCR9	3	45927996	45944667	1	protein_coding	Yes	Yes	Yes	0.00464031	-0.458428	31	8.293	460	5.7166e-51	0	eQTLcatalogue/CEDAR_ileum:eQTLGen_cis_eQTLs:BIOSQTL/BIOS_eQTL_geneLevel:GTEx/v8/Whole_Blood:GTEx/v8/Colon_Transverse:GTEx/v8/Nerve_Tibial:GTEx/v8/Skin_Sun_Exposed_Lower_leg:GTEx/v8/Testis:GTEx/v8/Thyroid	+	Promoter_anchored_loops:EP_correlation_cell_type_oneway:Adult_Cortex:Aorta:Left_Ventricle:Spleen:GM12878:IMR90:Mesenchymal_Stem_Cell:Mesendoderm:Trophoblast-like_Cell:hESC	3.88397e-11	rs71615437;rs71615437:rs113636684	1
ENSG00000163820	79443	FYCO1	3	45959396	46037316	-1	protein_coding	Yes	Yes	Yes	9.66913e-13	1.65562	163	22	602	2.66862e-48	0	EyeGEx:eQTLcatalogue/BLUEPRINT_ge_neutrophil:eQTLcatalogue/GENCORD_ge_fibroblast:eQTLcatalogue/Quach_2016_ge_monocyte_IAV:eQTLcatalogue/Quach_2016_ge_monocyte_naive:eQTLcatalogue/Quach_2016_ge_monocyte_Pam3CSK4:eQTLcatalogue/TwinsUK_ge_fat:eQTLcatalogue/TwinsUK_ge_LCL:eQTLcatalogue/TwinsUK_ge_skin:PsychENCODE_eQTLs:DICE/T_CD4_naive_activated:DICE/T_CD8_naive_activated:eQTLGen_cis_eQTLs:BIOSQTL/BIOS_eQTL_geneLevel:CMC_SVA_cis:GTEx/v8/Adipose_Subcutaneous:GTEx/v8/Adipose_Visceral_Omentum:GTEx/v8/Artery_Aorta:GTEx/v8/Artery_Tibial:GTEx/v8/Brain_Caudate_basal_ganglia:GTEx/v8/Brain_Frontal_Cortex_BA9:GTEx/v8/Brain_Nucleus_accumbens_basal_ganglia:GTEx/v8/Breast_Mammary_Tissue:GTEx/v8/Colon_Transverse:GTEx/v8/Esophagus_Gastroesophageal_Junction:GTEx/v8/Esophagus_Mucosa:GTEx/v8/Esophagus_Muscularis:GTEx/v8/Heart_Atrial_Appendage:GTEx/v8/Lung:GTEx/v8/Muscle_Skeletal:GTEx/v8/Nerve_Tibial:GTEx/v8/Ovary:GTEx/v8/Pituitary:GTEx/v8/Prostate:GTEx/v8/Cells_Cultured_fibroblasts:GTEx/v8/Skin_Not_Sun_Exposed_Suprapubic:GTEx/v8/Skin_Sun_Exposed_Lower_leg:GTEx/v8/Spleen:GTEx/v8/Thyroid	+	EP_correlation_cell_type_oneway:Adult_Cortex:Aorta:Left_Ventricle:Liver:Lung:Spleen:GM12878:IMR90:Mesenchymal_Stem_Cell:Mesendoderm:Trophoblast-like_Cell:hESC	3.88397e-11	rs71615437;rs71615437:rs113636684	1
ENSG00000172215	10663	CXCR6	3	45982425	45989845	1	protein_coding	Yes	Yes	Yes	6.1512e-05	-0.166606	44	11.81	1043	3.7628e-126	0	EyeGEx:eQTLcatalogue/Lepik_2017_ge_blood:eQTLcatalogue/TwinsUK_ge_LCL:DICE/T_CD4_TFH:eQTLGen_cis_eQTLs:BIOSQTL/BIOS_eQTL_geneLevel:BRAINEAC/SNIG:GTEx/v8/Adipose_Subcutaneous:GTEx/v8/Whole_Blood:GTEx/v8/Artery_Aorta:GTEx/v8/Artery_Tibial:GTEx/v8/Heart_Left_Ventricle:GTEx/v8/Lung:GTEx/v8/Muscle_Skeletal:GTEx/v8/Nerve_Tibial:GTEx/v8/Cells_Cultured_fibroblasts:GTEx/v8/Skin_Sun_Exposed_Lower_leg	-	Promoter_anchored_loops:Spleen:GM12878:IMR90:Mesenchymal_Stem_Cell:Mesendoderm:Trophoblast-like_Cell:hESC	3.88397e-11	rs71615437	1
[truncated: 6,166,859 more chars]
