## Supplementary material for "Disentangling the Shared and Differential Genetic Architecture Between COVID-19 and Other Respiratory Disorders: A Multi-Omics Genome-Wide Analysis": B2_Pneumonia.b.meta.xlsx (part 1 of 3)

### Sheet: T1.sig_snps
Table 1. Significantly differentiated SNPs detected by DDx at p-value threshold 5e-08
A1: non-effect allele; A2: effect allele
SNP	CHR	BP	A1	A2	FRQ	BETA	SE	P	Z	N	FRQ_B2	BETA_B2	SE_B2	P_B2	Z_B2	FRQ_Pneumonia.b.meta	BETA_Pneumonia.b.meta	SE_Pneumonia.b.meta	P_Pneumonia.b.meta	Z_Pneumonia.b.meta
rs2834154	21	34606634	A	C	0.338758	0.111031	0.00992374	4.6466e-29	11.1884	3050769	0.3388	0.11198	0.0097784	2.3113e-30	11.4518	0.33862	0.000949025	0.00177942	0.593803	0.533333
rs6517153	21	34607436	G	A	0.337249	0.110182	0.00993198	1.34675e-28	11.0937	3050769	0.3372	0.11103	0.0097865	7.8042e-30	11.3452	0.33741	0.000848086	0.00178098	0.633939	0.47619
rs35617677	3	46258740	C	T	0.0898953	0.177632	0.0167083	2.13007e-26	10.6313	3053809	0.09008	0.18199	0.016471	2.2061e-28	11.0491	0.08928	0.00435775	0.00295319	0.140049	1.47561
rs3181078	3	46250584	A	C	0.0899962	0.17637	0.0166432	3.0736e-26	10.5971	3055463	0.09019	0.18069	0.016405	3.269e-28	11.0143	0.08935	0.00432021	0.00295214	0.143354	1.46341
rs71327040	3	46263208	G	T	0.0801914	0.189081	0.0178586	3.39953e-26	10.5877	3051603	0.08033	0.19403	0.017613	3.2013e-28	11.0163	0.07973	0.00494905	0.00310879	0.111395	1.59195
rs34289272	3	46263244	C	T	0.0802906	0.187849	0.0178661	7.42553e-26	10.5143	3050977	0.08042	0.19283	0.017621	7.1639e-28	10.9432	0.07986	0.00498108	0.00310648	0.108836	1.60345
rs34101673	3	46197286	C	T	0.0899839	0.172307	0.0165623	2.38889e-25	10.4035	3055463	0.09027	0.17649	0.016322	2.9867e-27	10.813	0.08903	0.00418296	0.00295692	0.157176	1.41463
rs13069845	3	46232132	C	T	0.093757	0.170402	0.0164719	4.40933e-25	10.345	3056089	0.09423	0.17424	0.016238	7.3112e-27	10.7304	0.09218	0.00383807	0.002911	0.187346	1.31847
rs13060713	3	46272709	A	C	0.0801943	0.186013	0.0180247	5.72895e-25	10.3199	3050977	0.0804	0.1911	0.017781	6.0767e-27	10.7474	0.07951	0.00508707	0.00311272	0.102199	1.63429
rs34047458	3	46253599	C	G	0.0968344	0.175561	0.0171582	1.42676e-24	10.2319	3050977	0.09909	0.1799	0.016928	2.228e-26	10.6274	0.08933	0.00433865	0.00295244	0.141694	1.46951
rs2131092	3	46266211	G	A	0.0754265	0.184801	0.0185032	1.7288e-23	9.9875	2509505	0.07378	0.19	0.018267	2.4497e-25	10.4013	0.07964	0.005199	0.00311039	0.0946245	1.67149
rs3181080	3	46249929	A	T	0.0930671	0.173178	0.0173918	2.33975e-23	9.95746	2712855	0.09439	0.17751	0.017165	4.5686e-25	10.3414	0.0893	0.00433189	0.00295289	0.142375	1.467
rs13098911	3	46235201	C	T	0.0938562	0.168223	0.0169515	3.27952e-23	9.92382	3050977	0.09436	0.17208	0.016725	7.8827e-25	10.2888	0.09218	0.00385661	0.002911	0.185224	1.32484
rs550057	9	136146597	C	T	0.254247	0.0965447	0.00974987	4.07405e-23	9.90215	3102971	0.2484	0.098503	0.0095818	8.6491e-25	10.2802	0.27413	0.00195832	0.00188779	0.299566	1.03737
rs78124692	3	46202237	C	T	0.0939247	0.16756	0.0169534	4.90615e-23	9.88355	3051603	0.09444	0.17136	0.016727	1.2591e-24	10.2445	0.09221	0.00380043	0.00291057	0.191644	1.30573
rs34558763	3	46189924	C	T	0.094134	0.167481	0.0169711	5.69406e-23	9.86862	3050977	0.09458	0.17144	0.016746	1.3436e-24	10.2377	0.09265	0.00395881	0.00290436	0.172864	1.36306
rs17282922	3	46240172	T	G	0.0936947	0.168043	0.0170372	6.00249e-23	9.86333	3050977	0.09415	0.1719	0.016812	1.5414e-24	10.2248	0.09218	0.00385661	0.002911	0.185224	1.32484
rs13083881	3	46184620	C	G	0.101158	0.167396	0.0170074	7.38269e-23	9.84253	3050977	0.1037	0.17128	0.016783	1.8619e-24	10.2056	0.0927	0.00388387	0.00290365	0.181034	1.33758
rs505922	9	136149229	T	C	0.351101	0.0855954	0.00876163	1.52431e-22	9.76935	3104814	0.349	0.087094	0.0085991	4.1403e-24	10.1283	0.35825	0.00149861	0.00175624	0.393491	0.853304
rs17860142	21	34607870	C	G	0.309132	0.100956	0.0103666	2.06345e-22	9.73862	2981190	0.3103	0.10248	0.01022	1.146e-23	10.0274	0.30536	0.00152368	0.00182841	0.404657	0.833333
rs35574495	19	4686988	G	T	0.165566	0.12588	0.0129289	2.11047e-22	9.73633	2992307	0.1644	0.12531	0.012752	8.6566e-23	9.82669	0.16935	-0.000569941	0.00224522	0.799614	-0.253846
rs529565	9	136149500	T	C	0.35269	0.0849232	0.00875852	3.13345e-22	9.69607	3104201	0.3511	0.08643	0.0085959	8.755e-24	10.0548	0.3581	0.00150676	0.00175641	0.390967	0.857865
rs11088247	21	34603249	C	G	0.340315	0.10106	0.0104435	3.78269e-22	9.67683	3036025	0.3412	0.10184	0.010306	4.982e-23	9.88162	0.33739	0.000780251	0.00178101	0.661317	0.438095
rs494242	9	136145118	C	T	0.378336	0.0834404	0.00863933	4.53755e-22	9.6582	3104201	0.3769	0.085792	0.008479	4.5864e-24	10.1182	0.38322	0.00235159	0.00173209	0.174572	1.35766
rs643434	9	136142355	G	A	0.378324	0.0831353	0.00863983	6.43527e-22	9.62234	3104201	0.3769	0.085488	0.0084795	6.6546e-24	10.0817	0.38317	0.00235266	0.00173214	0.174387	1.35824
rs544873	9	136143212	G	A	0.378331	0.0828478	0.0086361	8.53958e-22	9.5932	3104814	0.3769	0.085199	0.0084757	8.9882e-24	10.0521	0.3832	0.00235116	0.00173211	0.174654	1.3574
rs554833	9	136147160	C	T	0.355992	0.0833743	0.00874137	1.45754e-21	9.5379	3104201	0.3548	0.084767	0.0085788	5.0306e-23	9.88099	0.36005	0.00139269	0.00175431	0.427271	0.793869
rs495203	9	136145240	C	T	0.356909	0.0832151	0.00873599	1.64175e-21	9.52555	3104201	0.356	0.084609	0.0085733	5.6744e-23	9.8689	0.36	0.0013939	0.00175436	0.426886	0.794532
rs491626	9	136144873	C	T	0.356909	0.0830511	0.00873893	2.02802e-21	9.50358	3104201	0.356	0.084445	0.0085763	7.1086e-23	9.84632	0.36	0.0013939	0.00175436	0.426886	0.794532
rs612169	9	136143442	A	G	0.356713	0.0830593	0.00874014	2.03552e-21	9.50319	3104201	0.3558	0.084451	0.0085775	7.1527e-23	9.84564	0.35982	0.00139174	0.00175455	0.427654	0.793213
rs674302	9	136146664	T	A	0.408226	0.0829791	0.00873619	2.13302e-21	9.49832	3104201	0.4224	0.084372	0.0085735	7.5006e-23	9.84102	0.36	0.00139288	0.00175436	0.427222	0.793954
rs71615437	3	46018781	A	G	0.0864133	0.24446	0.0257377	2.1371e-21	9.49812	2366795	0.08246	0.24864	0.025603	2.701e-22	9.71136	0.09573	0.00418	0.00286212	0.144164	1.46046
rs545971	9	136143372	C	T	0.356747	0.0826566	0.00873443	2.98339e-21	9.46331	3104201	0.3558	0.08405	0.0085717	1.0659e-22	9.80552	0.35997	0.00139335	0.00175439	0.427075	0.794206
rs8176663	9	136144427	T	C	0.356908	0.0825251	0.00873305	3.39665e-21	9.44974	3104814	0.356	0.083919	0.0085703	1.2204e-22	9.79184	0.36	0.0013939	0.00175436	0.426886	0.794532
rs9976829	21	34614834	G	A	0.65574	-0.0981033	0.010395	3.81487e-21	-9.43758	3035275	0.654	-0.099188	0.010257	4.0492e-22	-9.67027	0.66149	-0.00108469	0.00177956	0.542177	-0.609524
rs582118	9	136145471	A	G	0.356666	0.0824	0.00875089	4.67801e-21	9.41618	3103243	0.3557	0.083794	0.0085885	1.7306e-22	9.75653	0.35995	0.00139402	0.00175442	0.426859	0.794578
rs676457	9	136146227	A	T	0.406843	0.0823947	0.0087602	5.17471e-21	9.40557	3090142	0.4207	0.083788	0.008598	1.936e-22	9.74506	0.35997	0.00139333	0.00175439	0.427083	0.794193
rs13050728	21	34615210	T	C	0.655762	-0.0978682	0.0105004	1.15889e-20	-9.32041	3032663	0.654	-0.098953	0.010364	1.3271e-21	-9.54776	0.66158	-0.00108476	0.00177968	0.542177	-0.609524
rs13082995	3	46242477	T	C	0.10055	0.142217	0.0153202	1.64847e-20	9.28295	3057865	0.1018	0.14529	0.015077	5.6147e-22	9.63653	0.09638	0.00307297	0.00285348	0.281515	1.07692
rs11926063	3	46263717	A	G	0.0998535	0.139976	0.0150799	1.65919e-20	9.28226	3050977	0.1043	0.14423	0.014801	1.9508e-22	9.74461	0.08506	0.00425424	0.00301857	0.15873	1.40936
rs35481399	3	46265580	C	A	0.0992575	0.136973	0.0151179	1.301e-19	9.06029	3050977	0.1036	0.14171	0.014839	1.2998e-21	9.54983	0.08481	0.00473718	0.0030226	0.117056	1.56725
rs3848456	17	47940623	C	A	0.0374572	0.187884	0.0207537	1.39078e-19	9.05301	3076139	0.03875	0.19199	0.020254	2.5612e-21	9.47912	0.03311	0.00410642	0.00470644	0.38293	0.87251
rs13096905	3	46274766	G	A	0.0766661	0.164076	0.0181514	1.57635e-19	9.03933	3056089	0.07656	0.16946	0.017902	2.9146e-21	9.46598	0.07702	0.00538357	0.00315836	0.0882792	1.70455
rs7251000	19	4714468	C	T	0.43209	-0.0779513	0.00867439	2.55541e-19	-8.98637	2991741	0.4274	-0.07731	0.0085222	1.1725e-19	-9.0716	0.4473	0.000641275	0.00169362	0.704955	0.378641
rs13088766	3	46258226	G	A	0.108666	0.13183	0.0146788	2.68334e-19	8.98099	3050977	0.1129	0.13578	0.014419	4.6425e-21	9.41674	0.09458	0.00395004	0.00287763	0.169855	1.37267
rs2186317	21	34593574	G	C	0.537977	0.0899982	0.0100656	3.85012e-19	8.94119	2969328	0.5313	0.090999	0.0099364	5.2773e-20	9.15815	0.55942	0.00100076	0.00169621	0.555191	0.59
rs677355	9	136146046	G	A	0.356892	0.0828338	0.00946054	2.02822e-18	8.75571	3042769	0.356	0.084229	0.0093117	1.4901e-19	9.0455	0.35985	0.00139524	0.00175452	0.426482	0.795227
rs36048333	3	46280618	C	G	0.0875826	0.162812	0.0186063	2.12712e-18	8.75034	3050977	0.09003	0.16738	0.018371	8.1646e-20	9.1111	0.07944	0.0045684	0.00311397	0.142358	1.46707
rs36078103	3	46311782	C	T	0.079792	0.163403	0.0186756	2.1417e-18	8.74957	3050977	0.08003	0.16789	0.01844	8.6229e-20	9.10466	0.079	0.00448654	0.00312188	0.150682	1.43713
rs35511592	3	46334846	G	A	0.0796777	0.157844	0.0181891	4.03025e-18	8.67793	3055515	0.07992	0.16227	0.017946	1.5319e-19	9.04213	0.07887	0.004426	0.00312424	0.15658	1.41667
rs1392288	3	46034791	T	C	0.733657	0.0879103	0.0101328	4.10742e-18	8.67578	3096906	0.7261	0.086241	0.0099567	4.651e-18	8.6616	0.75929	-0.00166927	0.00196974	0.39674	-0.847458
rs34079287	3	46300870	G	T	0.0800281	0.161163	0.0186152	4.81762e-18	8.65761	3050977	0.08031	0.16561	0.018379	2.043e-19	9.01083	0.07909	0.00444684	0.00312026	0.154114	1.42515
rs75432325	17	47950329	T	C	0.0403367	0.172465	0.0199651	5.70417e-18	8.63833	3101520	0.04236	0.17505	0.019449	2.2448e-19	9.00046	0.03346	0.0025848	0.00468261	0.580948	0.552
rs17284138	3	46331852	A	C	0.0797073	0.161502	0.0187025	5.85681e-18	8.63531	3050977	0.07995	0.16589	0.018467	2.6332e-19	8.98305	0.0789	0.00438805	0.00312369	0.160092	1.40476
rs10420225	19	4724157	G	A	0.342474	-0.0771188	0.00894272	6.4853e-18	-8.62365	2519417	0.3422	-0.077879	0.0087805	7.3457e-19	-8.86954	0.34318	-0.000760151	0.00177369	0.668235	-0.428571
rs13068145	3	46332276	C	A	0.0796612	0.161172	0.0187048	6.8949e-18	8.61664	3050977	0.07992	0.1656	0.018469	3.0583e-19	8.96638	0.0788	0.0044278	0.0031255	0.15658	1.41667
rs9975738	21	34602246	T	G	0.558603	0.0873543	0.0101638	8.34906e-18	8.59469	2677552	0.5584	0.08838	0.010036	1.2889e-18	8.8063	0.55917	0.0010257	0.00169611	0.545354	0.604736
rs77534576	17	47940666	C	T	0.0317006	0.214487	0.0249666	8.62515e-18	8.59095	2973238	0.03162	0.21858	0.024545	5.3194e-19	8.90528	0.03196	0.00409286	0.00478752	0.392605	0.854902
rs62226131	21	34593673	T	A	0.308482	0.0944687	0.0110393	1.15376e-17	8.55747	2965696	0.3092	0.095839	0.010903	1.4989e-18	8.79015	0.30618	0.00137028	0.00182704	0.453255	0.75
rs9875616	3	45979877	G	A	0.730484	0.0856668	0.0101191	2.54309e-17	8.46584	3097864	0.7308	0.08513	0.0099565	1.2292e-17	8.55019	0.72941	-0.000536773	0.00189548	0.777034	-0.283186
rs11712469	3	45888956	T	G	0.618709	0.0788518	0.00932534	2.77541e-17	8.45565	3083600	0.6161	0.076738	0.0091764	6.1398e-17	8.36254	0.62751	-0.00211381	0.00174178	0.224903	-1.21359
rs2129880	3	45897448	C	G	0.600678	0.078748	0.00932064	2.94375e-17	8.44878	3083600	0.5927	0.076651	0.0091716	6.4059e-17	8.35743	0.62759	-0.00209699	0.00174185	0.228635	-1.20388
rs9869848	3	45978806	C	T	0.729554	0.0852727	0.0100967	3.02423e-17	8.44562	3097864	0.7297	0.084709	0.0099338	1.4973e-17	8.52735	0.72906	-0.000563715	0.00189471	0.766069	-0.29752
rs2234350	3	45984300	C	G	0.68718	0.0851286	0.0100807	3.0482e-17	8.4447	3097864	0.6748	0.084592	0.0099175	1.4681e-17	8.52957	0.72919	-0.000536636	0.001895	0.777034	-0.283186
rs600038	9	136151806	T	C	0.207508	0.0866484	0.010278	3.44184e-17	8.4305	3102971	0.2032	0.09147	0.010094	1.2827e-19	9.06182	0.22216	0.00482157	0.00202573	0.0173049	2.38017
rs1463680	3	45996761	G	A	0.729716	0.0849915	0.010083	3.48153e-17	8.42916	3097864	0.7299	0.084522	0.0099199	1.5894e-17	8.52045	0.72909	-0.000469502	0.00189478	0.804299	-0.247788
rs9855780	3	45905784	G	A	0.616614	0.0782819	0.00930956	4.14337e-17	8.40877	3083600	0.6135	0.07627	0.0091604	8.3606e-17	8.32606	0.62712	-0.00201192	0.00174141	0.247951	-1.15534
rs579459	9	136154168	T	C	0.207413	0.0862598	0.0102653	4.3496e-17	8.40307	3102971	0.2031	0.091015	0.010081	1.7389e-19	9.02837	0.22208	0.00475521	0.00202599	0.0189198	2.34711
rs651007	9	136153875	C	T	0.213139	0.0859736	0.0102781	6.02366e-17	8.36476	2828560	0.2102	0.09083	0.010094	2.2812e-19	8.99841	0.22199	0.00485638	0.00202628	0.0165437	2.39669
rs495828	9	136154867	G	T	0.20749	0.0856995	0.0102672	7.008e-17	8.3469	3102971	0.2032	0.090438	0.010083	2.9829e-19	8.96935	0.22208	0.00473847	0.00202599	0.0193436	2.33884
rs532436	9	136149830	G	A	0.184865	0.0893241	0.0107015	7.01017e-17	8.34686	3102971	0.1807	0.093238	0.01051	7.2217e-19	8.87136	0.19903	0.00391388	0.00210908	0.0634919	1.85573
rs138754956	3	46382462	G	A	0.0796039	0.152051	0.0182276	7.3174e-17	8.34179	3056089	0.07983	0.15656	0.017985	3.173e-18	8.70503	0.07885	0.00450915	0.0031246	0.148988	1.44311
rs1405655	19	50882619	T	C	0.330854	0.0740229	0.00890298	9.22256e-17	8.31439	3085864	0.3326	0.077686	0.0087352	5.9235e-19	8.89344	0.32496	0.00366313	0.00179796	0.0416117	2.03738
rs71327056	3	46389976	C	G	0.0869926	0.155218	0.0187322	1.16963e-16	8.28616	3050977	0.08944	0.15969	0.018497	5.9718e-18	8.63329	0.07885	0.00447173	0.0031246	0.152391	1.43114
rs638294	19	50863023	A	G	0.329517	0.0741689	0.00895848	1.2402e-16	8.27919	3036055	0.3302	0.077708	0.0087925	9.7452e-19	8.83799	0.32726	0.00353906	0.00179469	0.0486139	1.97196
rs71327053	3	46381507	C	T	0.0796997	0.154918	0.0187242	1.29873e-16	8.27369	3050977	0.07994	0.15937	0.018489	6.6999e-18	8.61972	0.0789	0.00445173	0.00312369	0.154114	1.42515
rs676314	19	50865535	A	G	0.335986	0.0730798	0.00885031	1.48979e-16	8.25732	3104417	0.3384	0.076651	0.0086822	1.0604e-18	8.82852	0.32777	0.00357118	0.00179397	0.0465189	1.99065
rs3918362	3	46395930	A	T	0.0869818	0.154579	0.0187361	1.57984e-16	8.25031	3050977	0.08942	0.15905	0.018501	8.1659e-18	8.59683	0.07887	0.00447121	0.00312424	0.152391	1.43114
rs17765307	3	46385161	G	T	0.079665	0.154537	0.0187322	1.58673e-16	8.24979	3050977	0.07991	0.15899	0.018497	8.2752e-18	8.59545	0.07885	0.00445302	0.0031246	0.154114	1.42515
rs35367413	3	46382622	C	G	0.0869926	0.154336	0.0187322	1.73591e-16	8.23904	3050977	0.08944	0.15877	0.018497	9.1907e-18	8.58355	0.07885	0.00443431	0.0031246	0.155852	1.41916
rs115478735	9	136149711	A	T	0.283321	0.0968562	0.0117635	1.81584e-16	8.23366	2605238	0.1863	0.099892	0.011656	1.0326e-17	8.57001	0.54478	0.00303578	0.00169098	0.0726098	1.79528
rs3092957	3	46403961	G	A	0.0797074	0.153801	0.0187134	2.05591e-16	8.21878	3051603	0.07995	0.15829	0.018478	1.0698e-17	8.5664	0.0789	0.00448914	0.00312369	0.150682	1.43713
rs2519093	9	136141870	C	T	0.184385	0.0878751	0.0107163	2.40083e-16	8.20015	3103584	0.1801	0.0918	0.010525	2.7386e-18	8.72209	0.19896	0.00392486	0.00210936	0.062788	1.86069
rs2101446	3	46032959	T	C	0.7778	0.0908504	0.0110922	2.60271e-16	8.19044	3064096	0.7771	0.088397	0.010922	5.7856e-16	8.09348	0.78014	-0.0024534	0.0020333	0.227582	-1.20661
rs9838191	3	46298901	A	G	0.0759531	0.150573	0.0183942	2.70377e-16	8.18585	2711201	0.07471	0.15469	0.018156	1.5908e-17	8.52005	0.07949	0.00411741	0.00311308	0.185963	1.32262
rs1274517	19	50868754	A	G	0.334509	0.0726742	0.00887921	2.72831e-16	8.18477	3105855	0.3365	0.076212	0.0087117	2.169e-18	8.74824	0.32773	0.00353776	0.00179403	0.0486139	1.97196
rs904634	3	46017304	A	C	0.781325	0.0919405	0.0112411	2.86249e-16	8.17898	3064096	0.7815	0.08977	0.011073	5.1848e-16	8.10711	0.78074	-0.00217051	0.0020353	0.286227	-1.06644
rs61351775	19	50866884	A	T	0.324195	0.0730788	0.00899364	4.45155e-16	8.1256	3105030	0.3236	0.07652	0.0088281	4.4049e-18	8.66778	0.32622	0.00344124	0.00179616	0.0553794	1.91589
rs7646264	3	46086224	T	C	0.350942	0.0793377	0.00977827	4.91117e-16	8.11367	3048789	0.3572	0.08071	0.0096285	5.1828e-17	8.38241	0.33014	0.0013723	0.00179069	0.443465	0.766355
rs60132559	19	50867106	C	T	0.320983	0.0730017	0.00899792	4.93107e-16	8.11318	3105030	0.3194	0.076409	0.0088325	5.1089e-18	8.65089	0.32637	0.00340727	0.00179595	0.057802	1.8972
rs11085087	19	4718201	G	T	0.397573	-0.0738895	0.00911474	5.206e-16	-8.10659	3031287	0.3938	-0.075437	0.0089674	4.0188e-17	-8.41236	0.41002	-0.00154751	0.00171214	0.366077	-0.903846
rs3785884	17	44057595	G	A	0.188273	-0.0871949	0.0107574	5.25126e-16	-8.10554	3102146	0.1827	-0.086103	0.010573	3.8362e-16	-8.14367	0.20722	0.00109189	0.00207763	0.599203	0.525547
rs2006231	19	4719123	C	T	0.3401	-0.0749678	0.0092518	5.3595e-16	-8.10306	3088443	0.3391	-0.075902	0.0090957	7.13e-17	-8.34482	0.34348	-0.000934157	0.00177332	0.598342	-0.526786
rs35617599	19	50874794	G	A	0.316914	0.0734554	0.00906932	5.5262e-16	8.09933	3105030	0.3142	0.076729	0.0089053	6.9241e-18	8.61611	0.32615	0.00327356	0.00179626	0.0683898	1.82243
rs1274514	19	50871147	A	G	0.327493	0.0719991	0.00889513	5.76369e-16	8.09421	3105855	0.3277	0.075422	0.0087277	5.541e-18	8.64168	0.32679	0.00342292	0.00179535	0.0565799	1.90654
rs71327052	3	46378309	A	G	0.0731291	0.154024	0.019038	5.94768e-16	8.09038	2712855	0.07112	0.15844	0.018807	3.6255e-17	8.42452	0.07885	0.0044156	0.0031246	0.157605	1.41317
rs8127500	21	34611992	A	G	0.575047	0.0832457	0.0102895	5.95042e-16	8.09033	2678739	0.5779	0.084469	0.010163	9.4775e-17	8.31142	0.56706	0.00122331	0.00169954	0.471657	0.719786
rs3918354	3	46393463	A	G	0.078594	0.152708	0.0189206	6.97172e-16	8.07101	2854170	0.07851	0.15718	0.018688	4.0807e-17	8.41074	0.07885	0.00447173	0.0031246	0.152391	1.43114
rs7653682	3	46029271	A	G	0.755363	0.0856822	0.0106193	7.11275e-16	8.06857	3062525	0.7482	0.083584	0.010441	1.1902e-15	8.00536	0.77931	-0.00209824	0.00203055	0.301448	-1.03333
rs6802312	3	46025941	T	C	0.755669	0.0854552	0.0106065	7.82759e-16	8.05687	3063138	0.7486	0.08334	0.010428	1.3323e-15	7.99194	0.77931	-0.00211516	0.00203055	0.297566	-1.04167
rs7247907	19	50874162	T	G	0.320983	0.0723703	0.00900047	8.93075e-16	8.04073	3105030	0.3193	0.075827	0.0088352	9.2968e-18	8.58238	0.32671	0.00345669	0.00179547	0.0542001	1.92523
rs35463555	19	50877680	G	A	0.313736	0.0729639	0.00908174	9.42429e-16	8.03413	3105030	0.3109	0.076531	0.0089172	9.2885e-18	8.5824	0.32339	0.00356712	0.00180023	0.0475373	1.98148
rs4682801	3	46021218	G	T	0.756113	0.0851279	0.0105966	9.47464e-16	8.03348	3063138	0.7492	0.083013	0.010418	1.6048e-15	7.96823	0.77923	-0.00211488	0.00203029	0.297566	-1.04167
rs4807625	19	4731026	C	T	0.339971	-0.0759683	0.00945676	9.49442e-16	-8.03322	2976997	0.3353	-0.076911	0.0093069	1.4104e-16	-8.26387	0.35502	-0.000942746	0.00175979	0.592156	-0.535714
rs10774679	12	113374748	C	T	0.652307	0.0718961	0.00896139	1.03301e-15	8.02287	3035451	0.6527	0.071847	0.0088009	3.2511e-16	8.1636	0.65101	-4.90747e-05	0.00176669	0.977839	-0.0277778
rs12972221	19	50879140	G	T	0.313927	0.0727657	0.00907757	1.09255e-15	8.01599	3105030	0.3112	0.0763	0.0089129	1.1231e-17	8.56063	0.32321	0.00353429	0.00180049	0.0496505	1.96296
rs4767025	12	113358794	C	T	0.686458	0.0744894	0.00931506	1.27828e-15	7.99667	3105238	0.6932	0.074702	0.0091585	3.4481e-16	8.15658	0.66351	0.000212553	0.00178218	0.905065	0.119266
rs10850092	12	113359703	C	G	0.637664	0.0744985	0.0093165	1.28114e-15	7.9964	3105238	0.6301	0.074711	0.00916	3.4583e-16	8.15622	0.66341	0.000212538	0.00178205	0.905065	0.119266
rs10850093	12	113360468	C	T	0.686529	0.0742735	0.00931397	1.53105e-15	7.97441	3105238	0.6933	0.074486	0.0091574	4.1548e-16	8.13397	0.66348	0.000212549	0.00178214	0.905065	0.119266
rs4767029	12	113359318	G	A	0.686513	0.0742521	0.00931366	1.55635e-15	7.97239	3105238	0.6933	0.074481	0.0091571	4.1664e-16	8.13369	0.66341	0.000228887	0.00178205	0.8978	0.12844
rs10850094	12	113360563	T	C	0.686602	0.0742315	0.00931426	1.59115e-15	7.96966	3105238	0.6934	0.074444	0.0091577	4.3253e-16	8.12912	0.66346	0.000212546	0.00178211	0.905065	0.119266
rs10850095	12	113360575	T	C	0.686595	0.0741905	0.00931435	1.64986e-15	7.96518	3105238	0.6934	0.074403	0.0091578	4.4894e-16	8.12455	0.66343	0.000212541	0.00178207	0.905065	0.119266
rs4767024	12	113358791	T	C	0.686581	0.074172	0.00931559	1.69099e-15	7.96213	3105238	0.6933	0.07445	0.009159	4.3388e-16	8.12862	0.66371	0.000277995	0.00178244	0.876062	0.155963
rs10774673	12	113361158	C	T	0.686497	0.0741195	0.0093156	1.76995e-15	7.95649	3105238	0.6933	0.074332	0.0091591	4.8312e-16	8.11564	0.66334	0.000212527	0.00178196	0.905065	0.119266
rs1274510	19	50875685	A	G	0.325855	0.0709215	0.00891794	1.82521e-15	7.95268	3105842	0.3264	0.074722	0.0087502	1.3485e-17	8.53946	0.324	0.00380048	0.00179934	0.0346736	2.11215
rs34725611	19	10477067	A	G	0.268964	0.075363	0.00947786	1.84297e-15	7.95148	3036889	0.2653	0.08027	0.0093072	6.4349e-18	8.62451	0.28108	0.00490701	0.00187328	0.00880668	2.61947
rs10774674	12	113361174	T	C	0.686497	0.0739995	0.00931511	1.95728e-15	7.94402	3105238	0.6933	0.074212	0.0091586	5.3647e-16	8.10299	0.66334	0.000212527	0.00178196	0.905065	0.119266
rs6773335	3	46082102	C	T	0.35956	0.0776302	0.00977485	1.99211e-15	7.94184	3049061	0.3664	0.078353	0.0096266	3.9799e-16	8.13922	0.33682	0.000722784	0.00178175	0.684992	0.40566
rs61738875	1	155181989	G	A	0.0380532	-0.177372	0.0223425	2.04239e-15	-7.93874	3043125	0.03746	-0.18063	0.021963	1.9641e-16	-8.22429	0.04002	-0.00325824	0.00429627	0.448218	-0.758389
rs61667602	17	43785349	T	C	0.179236	-0.0866484	0.0109171	2.07269e-15	-7.93692	2817663	0.173	-0.087323	0.010729	3.9778e-16	-8.13897	0.19792	-0.000674598	0.00211352	0.749589	-0.319182
rs10850096	12	113360786	T	C	0.686595	0.0738275	0.00931572	2.28079e-15	7.92504	3105238	0.6934	0.07404	0.0091592	6.2885e-16	8.08368	0.66343	0.000212541	0.00178207	0.905065	0.119266
rs5023077	12	133141973	T	C	0.512773	-0.0681776	0.0086032	2.28738e-15	-7.92468	3104280	0.5167	-0.066746	0.0084514	2.844e-15	-7.89763	0.49941	0.00143156	0.00168419	0.395325	0.85
rs62056930	17	43789640	A	C	0.178519	-0.0873664	0.0110368	2.45373e-15	-7.91595	3071470	0.1727	-0.088042	0.010851	4.9125e-16	-8.11372	0.19805	-0.000675583	0.002113	0.749176	-0.319727
rs635634	9	136155000	C	T	0.184528	0.0848835	0.0107232	2.4549e-15	7.91589	3103584	0.1803	0.088885	0.010532	3.196e-17	8.43952	0.19891	0.00400146	0.00210955	0.057851	1.89683
rs77116118	3	46326848	T	C	0.0189082	0.286143	0.0361574	2.49582e-15	7.91383	2925112	0.01987	0.29108	0.035583	2.8324e-16	8.18031	0.01588	0.00493665	0.00673615	0.463644	0.732861
rs17373080	19	50879524	C	G	0.31737	0.0720725	0.00911095	2.56279e-15	7.91054	3103254	0.3155	0.075672	0.0089471	2.7265e-17	8.45771	0.32373	0.00359947	0.00179973	0.0455003	2
rs62056931	17	43789698	G	A	0.176908	-0.0874203	0.0110721	2.89014e-15	-7.89556	3072096	0.171	-0.088064	0.010886	5.9846e-16	-8.08966	0.19674	-0.000643735	0.0021183	0.76121	-0.303893
rs80028338	17	44161470	A	C	0.169034	-0.0892699	0.0113078	2.9134e-15	-7.89456	2794533	0.1651	-0.090154	0.011113	4.9665e-16	-8.11248	0.18069	-0.000884143	0.00218862	0.686232	-0.403974
rs4767030	12	113359577	C	T	0.68627	0.0733854	0.00929863	2.97218e-15	7.89207	3105238	0.693	0.073647	0.0091418	7.8763e-16	8.05607	0.66336	0.000261575	0.00178198	0.883299	0.146789
rs17769552	17	43927290	G	A	0.175578	-0.0879219	0.0111632	3.37932e-15	-7.87604	3070032	0.1696	-0.08868	0.010978	6.5973e-16	-8.07797	0.19563	-0.000758112	0.00212283	0.720999	-0.357123
rs112572874	17	44072984	A	G	0.177372	-0.0867101	0.0110185	3.56054e-15	-7.8695	2817663	0.1702	-0.087263	0.010833	7.9172e-16	-8.05529	0.19886	-0.000552902	0.00210976	0.793268	-0.262069
rs17573509	17	44081224	G	A	0.161276	-0.0898198	0.0114145	3.57747e-15	-7.86891	2727960	0.1595	-0.089719	0.011208	1.196e-15	-8.00491	0.16637	0.000100817	0.00226119	0.964437	0.044586
rs62057151	17	43903842	C	T	0.18406	-0.0860131	0.0109385	3.74073e-15	-7.86332	3071470	0.1778	-0.086956	0.010756	6.2272e-16	-8.08442	0.20507	-0.000942881	0.00208567	0.651214	-0.452076
rs241039	17	43714673	A	T	0.181264	-0.0868343	0.0110456	3.79709e-15	-7.86145	3092074	0.1763	-0.087592	0.01086	7.2876e-16	-8.06556	0.19807	-0.000757737	0.00211292	0.719879	-0.358621
rs56194509	17	43844559	T	G	0.175443	-0.0869406	0.0110592	3.79972e-15	-7.86136	3092074	0.1695	-0.087634	0.010872	7.5747e-16	-8.06052	0.19556	-0.000693435	0.00212312	0.743962	-0.326612
rs62063849	17	44073062	T	G	0.177145	-0.0865228	0.0110123	3.9366e-15	-7.85693	3092074	0.171	-0.087135	0.010826	8.3779e-16	-8.04868	0.19795	-0.000612158	0.0021134	0.77208	-0.289655
rs10774675	12	113361237	C	T	0.683804	0.0728798	0.00928661	4.23277e-15	7.84784	3105238	0.6906	0.073028	0.0091302	1.26e-15	7.99851	0.66067	0.00014821	0.00177851	0.933586	0.0833333
rs79892630	17	43781505	C	T	0.175945	-0.0867204	0.0110525	4.2884e-15	-7.8462	2817663	0.1686	-0.087393	0.010867	8.8125e-16	-8.04205	0.19795	-0.000672617	0.0021134	0.750286	-0.318263
rs62063291	17	44043378	T	C	0.178138	-0.0864729	0.0110233	4.34367e-15	-7.84459	3071470	0.1723	-0.087027	0.010837	9.6959e-16	-8.03054	0.19773	-0.000554089	0.00211429	0.793268	-0.262069
rs62055950	17	43853133	T	C	0.176648	-0.0865016	0.0110311	4.44698e-15	-7.84164	3092074	0.1704	-0.087188	0.010845	9.0121e-16	-8.03947	0.1978	-0.000686448	0.00211401	0.745398	-0.324714
rs55657917	17	43844560	T	G	0.175443	-0.0866931	0.0110582	4.51669e-15	-7.83969	3092074	0.1695	-0.087387	0.010871	9.0683e-16	-8.03854	0.19556	-0.000693855	0.00212312	0.743812	-0.326809
rs62056880	17	43782304	T	C	0.176532	-0.0865178	0.0110368	4.54098e-15	-7.83901	3092074	0.1702	-0.087187	0.010851	9.3412e-16	-8.03493	0.19797	-0.000669238	0.00211332	0.75149	-0.316676
rs77875796	17	44051612	A	G	0.176414	-0.0867356	0.0110685	4.64292e-15	-7.83623	3071470	0.1709	-0.087126	0.010881	1.1763e-15	-8.00717	0.19492	-0.000390445	0.00212575	0.85427	-0.183673
rs413778	17	43716885	A	G	0.176644	-0.0865323	0.0110436	4.66851e-15	-7.83553	3092074	0.1703	-0.08729	0.010858	9.0248e-16	-8.03923	0.19812	-0.000757665	0.00211272	0.719879	-0.358621
rs62056918	17	43786676	T	G	0.176339	-0.0864625	0.0110409	4.83495e-15	-7.83113	3092074	0.17	-0.08714	0.010855	9.9378e-16	-8.02764	0.1978	-0.000677501	0.00211401	0.748603	-0.320482
rs1706746	17	43721457	C	T	0.176637	-0.0868102	0.0110878	4.90412e-15	-7.82935	3087588	0.1703	-0.087568	0.010903	9.6203e-16	-8.03155	0.19805	-0.000757766	0.002113	0.719879	-0.358621
rs17689116	17	43782558	T	C	0.176526	-0.0867126	0.0110801	5.03598e-15	-7.82601	3087588	0.1702	-0.087382	0.010895	1.0566e-15	-8.02038	0.1979	-0.000669363	0.0021136	0.751477	-0.316693
rs2942164	17	43721283	G	C	0.178867	-0.0864291	0.0110446	5.05828e-15	-7.82545	3092074	0.1732	-0.087216	0.010859	9.6244e-16	-8.03168	0.19805	-0.000786911	0.002113	0.709585	-0.372414
rs62063794	17	44066088	T	A	0.178751	-0.0862891	0.0110281	5.09858e-15	-7.82446	2817663	0.1724	-0.086916	0.010842	1.085e-15	-8.0166	0.19778	-0.000626936	0.00211409	0.766809	-0.296552
rs117124984	17	44051588	C	G	0.180581	-0.0870457	0.011126	5.13139e-15	-7.82365	3066984	0.1765	-0.087538	0.010939	1.221e-15	-8.00238	0.19425	-0.000492314	0.00212853	0.817088	-0.231293
rs62063777	17	44053171	A	G	0.178142	-0.0862002	0.0110183	5.14385e-15	-7.82334	3071470	0.1723	-0.086798	0.010832	1.1185e-15	-8.01311	0.19775	-0.000597811	0.00211421	0.777362	-0.282759
rs56070245	17	43847868	T	C	0.176578	-0.0862609	0.0110281	5.20198e-15	-7.82193	3092074	0.1703	-0.08695	0.010842	1.0626e-15	-8.01974	0.19783	-0.000689085	0.00211389	0.744439	-0.32598
rs113134013	17	44066995	C	T	0.176352	-0.0862521	0.0110291	5.26538e-15	-7.8204	2817663	0.1692	-0.086879	0.010843	1.126e-15	-8.01245	0.19778	-0.000626936	0.00211409	0.766809	-0.296552
rs17572467	17	44054388	T	C	0.178138	-0.0861582	0.0110183	5.30255e-15	-7.81952	3071470	0.1723	-0.086756	0.010832	1.1544e-15	-8.00923	0.19773	-0.000597833	0.00211429	0.777362	-0.282759
rs62057061	17	43856639	C	G	0.181214	-0.0862952	0.0110359	5.30425e-15	-7.81948	3092074	0.1763	-0.086984	0.01085	1.081e-15	-8.01696	0.19785	-0.000688831	0.00211381	0.744521	-0.325872
rs78104015	17	44052733	A	G	0.178149	-0.0861516	0.0110193	5.35598e-15	-7.81826	3071470	0.1723	-0.086764	0.010833	1.1514e-15	-8.00923	0.19778	-0.000612356	0.00211409	0.77208	-0.289655
rs62063853	17	44074613	A	G	0.176256	-0.0862103	0.0110294	5.43494e-15	-7.81641	3092074	0.1704	-0.086864	0.010842	1.1322e-15	-8.01181	0.19608	-0.000653729	0.00212099	0.757916	-0.308219
rs62063776	17	44050850	A	G	0.178142	-0.0861202	0.0110193	5.47945e-15	-7.81539	3071470	0.1723	-0.086718	0.010833	1.1975e-15	-8.00498	0.19775	-0.000597811	0.00211421	0.777362	-0.282759
rs55653963	17	43799509	A	C	0.177726	-0.0863058	0.0110437	5.49916e-15	-7.81493	3071470	0.1717	-0.086989	0.010858	1.133e-15	-8.01151	0.19795	-0.000683193	0.0021134	0.746493	-0.323267
rs2004673	17	44075099	T	C	0.176584	-0.0861607	0.0110259	5.52219e-15	-7.81441	3092074	0.1706	-0.086886	0.010839	1.0893e-15	-8.01605	0.19684	-0.000725304	0.00211789	0.732	-0.342466
rs17652121	17	44073973	T	C	0.176791	-0.086122	0.0110213	5.533e-15	-7.81416	3092074	0.1706	-0.086749	0.010835	1.1801e-15	-8.00637	0.19775	-0.000626972	0.00211421	0.766809	-0.296552
rs62056921	17	43787306	T	C	0.177877	-0.0865626	0.0110791	5.57726e-15	-7.81316	3066984	0.1719	-0.087246	0.010894	1.1619e-15	-8.00863	0.1979	-0.000683433	0.0021136	0.74643	-0.32335
rs2942165	17	43715619	G	C	0.178814	-0.0866573	0.0110927	5.62275e-15	-7.81213	3087588	0.1731	-0.087415	0.010908	1.1093e-15	-8.01384	0.19812	-0.000757665	0.00211272	0.719879	-0.358621
rs118087478	17	44051589	T	G	0.175895	-0.0869227	0.0111279	5.66253e-15	-7.81125	3066984	0.1704	-0.087415	0.010941	1.3548e-15	-7.98967	0.1943	-0.000492265	0.00212832	0.817088	-0.231293
rs77513497	17	44045474	A	G	0.178138	-0.0860807	0.0110213	5.70042e-15	-7.81041	3071470	0.1723	-0.086664	0.010835	1.2608e-15	-7.99852	0.19773	-0.000583252	0.00211429	0.782654	-0.275862
rs62063296	17	44046202	C	T	0.178142	-0.0860692	0.0110203	5.71594e-15	-7.81006	3071470	0.1723	-0.086667	0.010834	1.2523e-15	-7.99954	0.19775	-0.000597811	0.00211421	0.777362	-0.282759
rs62057070	17	43859640	A	G	0.176671	-0.0861445	0.011031	5.74946e-15	-7.80933	3092074	0.1704	-0.086829	0.010845	1.1815e-15	-8.00636	0.1979	-0.000684485	0.0021136	0.746054	-0.323847
rs62056929	17	43789144	G	A	0.177869	-0.0861704	0.0110349	5.76903e-15	-7.8089	3071470	0.1719	-0.086842	0.010849	1.2008e-15	-8.00461	0.1979	-0.000671553	0.0021136	0.750691	-0.317729
rs62063789	17	44061898	T	C	0.178226	-0.0859769	0.0110124	5.84415e-15	-7.80727	3071470	0.1724	-0.086633	0.010826	1.2185e-15	-8.00231	0.19778	-0.000656096	0.00211409	0.756299	-0.310345
rs17689378	17	43881790	C	T	0.176707	-0.0864571	0.0110751	5.88125e-15	-7.80647	3087588	0.1704	-0.087148	0.01089	1.2148e-15	-8.00257	0.19802	-0.000690882	0.00211312	0.743707	-0.326948
rs1388608	3	46118749	T	G	0.775317	0.0859376	0.011009	5.89677e-15	7.80614	3092107	0.7758	0.08357	0.010841	1.273e-14	7.7087	0.77368	-0.00236755	0.00201242	0.239407	-1.17647
rs74918686	17	43840899	G	C	0.178706	-0.08644	0.0110734	5.89774e-15	-7.80612	3087588	0.1731	-0.08713	0.010888	1.2181e-15	-8.00239	0.19765	-0.000689997	0.00211461	0.744198	-0.3263
rs62063851	17	44074435	C	G	0.181434	-0.0860145	0.0110193	5.91148e-15	-7.80582	3092074	0.1766	-0.086656	0.010833	1.2513e-15	-7.99926	0.1978	-0.000641492	0.00211401	0.761548	-0.303448
rs62056932	17	43789971	G	C	0.179744	-0.0862355	0.0110476	5.91185e-15	-7.80581	3071470	0.1747	-0.086934	0.010861	1.2058e-15	-8.00424	0.19667	-0.000698533	0.00211858	0.741613	-0.329718
rs55787105	17	43853109	G	A	0.176578	-0.0861064	0.011032	5.94366e-15	-7.80514	3092074	0.1703	-0.086792	0.010846	1.219e-15	-8.00221	0.19783	-0.000685625	0.00211389	0.745678	-0.324343
rs79447161	17	44067508	A	G	0.176352	-0.0860751	0.0110281	5.94776e-15	-7.80505	2817663	0.1692	-0.086702	0.010842	1.2729e-15	-7.99686	0.19778	-0.000626936	0.00211409	0.766809	-0.296552
rs62056911	17	43784624	T	C	0.176598	-0.0861268	0.0110349	5.95242e-15	-7.80495	3092074	0.1703	-0.086808	0.010849	1.2305e-15	-8.00147	0.19792	-0.00068121	0.00211352	0.747218	-0.32231
rs62063780	17	44056238	A	G	0.178131	-0.0859916	0.0110184	5.9794e-15	-7.80438	3071470	0.1723	-0.086604	0.010832	1.2952e-15	-7.9952	0.1977	-0.00061245	0.00211441	0.77208	-0.289655
rs62057071	17	43859691	C	G	0.181291	-0.0860884	0.011031	5.98758e-15	-7.80421	3092074	0.1764	-0.086774	0.010845	1.2314e-15	-8.00129	0.19785	-0.000685642	0.00211381	0.745663	-0.324364
rs56043078	17	43853235	T	G	0.176582	-0.0860681	0.011031	6.0756e-15	-7.80237	3092074	0.1703	-0.086757	0.010845	1.2501e-15	-7.99972	0.19785	-0.000688949	0.00211381	0.744479	-0.325928
rs74373419	17	44047609	C	T	0.178149	-0.0859682	0.0110183	6.07858e-15	-7.80231	3071470	0.1723	-0.086566	0.010832	1.3335e-15	-7.99169	0.19778	-0.000597776	0.00211409	0.777362	-0.282759
rs62063852	17	44074581	A	G	0.176725	-0.0859777	0.0110195	6.07878e-15	-7.8023	3092074	0.1706	-0.086605	0.010833	1.3039e-15	-7.99455	0.19746	-0.000627319	0.00211538	0.766809	-0.296552
rs4683177	3	46126467	T	C	0.774501	0.0854488	0.0109519	6.0826e-15	7.80222	3092107	0.7748	0.083251	0.010783	1.1576e-14	7.72058	0.77349	-0.00219779	0.00201182	0.274641	-1.09244
rs17572361	17	44052009	T	C	0.178149	-0.0859822	0.0110203	6.08433e-15	-7.80219	3071470	0.1723	-0.08658	0.010834	1.3309e-15	-7.99151	0.19778	-0.000597776	0.00211409	0.777362	-0.282759
rs62056913	17	43784994	C	T	0.176344	-0.0862094	0.0110499	6.10285e-15	-7.8018	3092074	0.1701	-0.086901	0.010864	1.255e-15	-7.99899	0.19748	-0.000691557	0.0021153	0.74372	-0.326931
rs62063779	17	44054671	C	T	0.178065	-0.0859746	0.0110203	6.11851e-15	-7.80148	3071470	0.1722	-0.086587	0.010834	1.3277e-15	-7.99215	0.19775	-0.000612391	0.00211421	0.77208	-0.289655
rs62055928	17	43847374	G	A	0.176578	-0.0860506	0.011031	6.15279e-15	-7.80078	3092074	0.1703	-0.08674	0.010845	1.2609e-15	-7.99816	0.19783	-0.000689405	0.00211389	0.744325	-0.326132
rs62063854	17	44074619	G	A	0.176249	-0.0860482	0.0110314	6.1751e-15	-7.80032	3092074	0.1704	-0.086702	0.010844	1.2926e-15	-7.99539	0.19605	-0.000653766	0.00212111	0.757916	-0.308219
rs56387266	17	43847912	T	C	0.176587	-0.0860221	0.011029	6.21032e-15	-7.7996	3092074	0.1703	-0.086705	0.010843	1.2794e-15	-7.9964	0.19787	-0.0006829	0.00211373	0.746635	-0.323079
rs17651243	17	44052284	G	A	0.178142	-0.0859272	0.0110193	6.29598e-15	-7.79787	3071470	0.1723	-0.086525	0.010833	1.382e-15	-7.98717	0.19775	-0.000597811	0.00211421	0.777362	-0.282759
rs62055945	17	43851851	G	A	0.176591	-0.0863664	0.0110762	6.31467e-15	-7.7975	3087588	0.1703	-0.087049	0.010891	1.3216e-15	-7.99275	0.19785	-0.000682608	0.00211381	0.746749	-0.322929
rs56945978	19	4721927	G	C	0.341301	-0.072307	0.0092732	6.31901e-15	-7.79741	2977747	0.3384	-0.073404	0.0091191	8.3139e-16	-8.04948	0.35065	-0.00109701	0.00176475	0.534191	-0.621622
rs62056920	17	43787226	G	A	0.177869	-0.0860556	0.0110369	6.3346e-15	-7.7971	3071470	0.1719	-0.086739	0.010851	1.3061e-15	-7.99364	0.1979	-0.000683433	0.0021136	0.74643	-0.32335
rs62056919	17	43786698	C	T	0.176335	-0.0860913	0.0110419	6.34909e-15	-7.79681	3092074	0.17	-0.086768	0.010856	1.3186e-15	-7.99263	0.19778	-0.000676666	0.00211409	0.748912	-0.320075
rs62063775	17	44050823	G	T	0.178142	-0.0859192	0.0110203	6.36722e-15	-7.79645	3071470	0.1723	-0.086517	0.010834	1.3932e-15	-7.98569	0.19775	-0.000597811	0.00211421	0.777362	-0.282759
rs62063297	17	44047802	A	T	0.182772	-0.0859062	0.0110193	6.39079e-15	-7.79599	3071470	0.1783	-0.086504	0.010833	1.4002e-15	-7.98523	0.19778	-0.000597776	0.00211409	0.777362	-0.282759
rs17651285	17	44054237	G	A	0.178146	-0.0862422	0.0110625	6.39546e-15	-7.79589	3066984	0.1723	-0.08684	0.010877	1.4154e-15	-7.98382	0.19773	-0.000597833	0.00211429	0.777362	-0.282759
rs17572248	17	44049867	A	G	0.178149	-0.0858892	0.0110173	6.3986e-15	-7.79583	3071470	0.1723	-0.086487	0.010831	1.4054e-15	-7.98514	0.19778	-0.000597776	0.00211409	0.777362	-0.282759
rs79545140	17	43840935	T	C	0.176544	-0.0859882	0.0110302	6.40369e-15	-7.79573	3092074	0.1703	-0.086674	0.010844	1.3189e-15	-7.99281	0.19768	-0.000685843	0.00211449	0.74567	-0.324354
rs75242405	17	44049329	C	T	0.178149	-0.0858922	0.0110193	6.45542e-15	-7.79471	3071470	0.1723	-0.08649	0.010833	1.42e-15	-7.98394	0.19778	-0.000597776	0.00211409	0.777362	-0.282759
rs62063856	17	44076466	A	G	0.176875	-0.0858821	0.0110183	6.46708e-15	-7.79449	3092074	0.1707	-0.086509	0.010832	1.3883e-15	-7.98643	0.19778	-0.000626936	0.00211409	0.766809	-0.296552
rs11079723	17	43841729	T	C	0.176732	-0.0859656	0.0110291	6.46844e-15	-7.79446	3092074	0.1705	-0.086656	0.010843	1.3298e-15	-7.99188	0.19783	-0.000690369	0.00211389	0.74398	-0.326587
rs62055894	17	43843943	G	A	0.176439	-0.0859716	0.01103	6.47445e-15	-7.79434	3092074	0.1701	-0.086657	0.010844	1.3318e-15	-7.99124	0.1979	-0.000685415	0.0021136	0.74572	-0.324287
rs62055900	17	43845002	C	G	0.18106	-0.0859963	0.011034	6.50315e-15	-7.79378	3092074	0.1761	-0.086692	0.010848	1.3364e-15	-7.99152	0.19785	-0.000695692	0.00211381	0.742066	-0.329118
rs62057101	17	43885291	G	A	0.175962	-0.0861498	0.0110554	6.56798e-15	-7.79253	2817663	0.1686	-0.086852	0.01087	1.3521e-15	-7.99006	0.19802	-0.000702221	0.00211312	0.739652	-0.332315
rs62056916	17	43785938	C	T	0.176582	-0.0859964	0.0110359	6.57441e-15	-7.79241	3092074	0.1703	-0.08668	0.01085	1.3584e-15	-7.98894	0.19785	-0.000683581	0.00211381	0.746401	-0.323389
rs62063792	17	44063787	A	G	0.178226	-0.0858211	0.0110144	6.60996e-15	-7.79173	3071470	0.1724	-0.086448	0.010828	1.4164e-15	-7.98375	0.19778	-0.000626936	0.00211409	0.766809	-0.296552
rs62063791	17	44062993	A	G	0.178138	-0.085834	0.0110164	6.62252e-15	-7.79149	3071470	0.1723	-0.086461	0.01083	1.4204e-15	-7.98347	0.19773	-0.000626996	0.00211429	0.766809	-0.296552
rs1800547	17	44051846	A	G	0.178149	-0.0858426	0.0110183	6.65288e-15	-7.79091	3071470	0.1723	-0.086455	0.010832	1.4462e-15	-7.98144	0.19778	-0.000612356	0.00211409	0.77208	-0.289655
rs62055940	17	43849896	A	G	0.176664	-0.0859397	0.011031	6.66158e-15	-7.79074	3092074	0.1704	-0.086622	0.010845	1.3835e-15	-7.98728	0.19787	-0.000682293	0.00211373	0.746853	-0.322792
rs62057064	17	43857033	C	T	0.176659	-0.085984	0.0110369	6.6702e-15	-7.79058	3090298	0.1704	-0.086672	0.010851	1.3743e-15	-7.98747	0.19783	-0.000687988	0.00211389	0.744832	-0.325461
rs62063306	17	44050395	C	A	0.178142	-0.0858452	0.0110193	6.67812e-15	-7.79043	3071470	0.1723	-0.086443	0.010833	1.4709e-15	-7.9796	0.19775	-0.000597811	0.00211421	0.777362	-0.282759
rs17651754	17	44067546	T	C	0.176952	-0.0857911	0.0110124	6.6802e-15	-7.79039	3092074	0.1708	-0.086418	0.010826	1.4366e-15	-7.98245	0.19778	-0.000626936	0.00211409	0.766809	-0.296552
rs62063774	17	44050463	T	C	0.178142	-0.0858442	0.0110193	6.68292e-15	-7.79034	3071470	0.1723	-0.086442	0.010833	1.4712e-15	-7.97951	0.19775	-0.000597811	0.00211421	0.777362	-0.282759
rs62056933	17	43789978	G	A	0.177663	-0.0860695	0.0110486	6.69559e-15	-7.7901	3071470	0.172	-0.086767	0.010862	1.3667e-15	-7.98812	0.19667	-0.000697487	0.00211858	0.741986	-0.329224
rs10445337	17	44067400	T	C	0.177034	-0.085838	0.0110193	6.71115e-15	-7.78981	3092074	0.1709	-0.086567	0.010833	1.3347e-15	-7.99105	0.1978	-0.000728968	0.00211401	0.730224	-0.344828
rs17650973	17	44044220	A	T	0.182754	-0.0858411	0.0110203	6.73588e-15	-7.78934	3071470	0.1783	-0.086439	0.010834	1.4831e-15	-7.97849	0.1977	-0.000597868	0.00211441	0.777362	-0.282759
rs62062137	17	44118848	G	A	0.17768	-0.086115	0.0110556	6.74096e-15	-7.78925	3071470	0.1717	-0.086506	0.01087	1.7402e-15	-7.95823	0.19775	-0.000390984	0.00211421	0.853283	-0.184932
rs1981998	17	44056833	G	A	0.178131	-0.0858206	0.0110193	6.79875e-15	-7.78817	3071470	0.1723	-0.086433	0.010833	1.4775e-15	-7.97868	0.1977	-0.00061245	0.00211441	0.77208	-0.289655
rs79065019	17	44124535	T	C	0.177741	-0.0860605	0.0110508	6.82191e-15	-7.78774	3071470	0.1718	-0.086498	0.010865	1.7007e-15	-7.96116	0.19768	-0.000437481	0.00211449	0.836091	-0.206897
rs17689218	17	43785808	T	C	0.176587	-0.0859325	0.0110349	6.84481e-15	-7.78732	3092074	0.1703	-0.086617	0.010849	1.4147e-15	-7.98387	0.19787	-0.000684544	0.00211373	0.746046	-0.323857
rs56397077	17	43788419	C	A	0.177869	-0.0859399	0.0110369	6.88248e-15	-7.78662	3071470	0.1719	-0.086615	0.010851	1.4375e-15	-7.98221	0.1979	-0.000675085	0.0021136	0.749423	-0.3194
rs113857334	17	44044940	T	C	0.178065	-0.0858322	0.0110232	6.89035e-15	-7.78648	3071470	0.1722	-0.08643	0.010837	1.516e-15	-7.97545	0.19775	-0.000597811	0.00211421	0.777362	-0.282759
rs111374028	17	43846820	G	A	0.176594	-0.0858769	0.01103	6.92967e-15	-7.78576	3092074	0.1703	-0.086559	0.010844	1.4385e-15	-7.9822	0.1979	-0.00068211	0.0021136	0.746905	-0.322724
rs2163130	17	44056434	G	A	0.178142	-0.0857856	0.0110193	6.97002e-15	-7.78502	3071470	0.1723	-0.086398	0.010833	1.5145e-15	-7.97545	0.19775	-0.000612391	0.00211421	0.77208	-0.289655
rs17572795	17	44063393	G	A	0.178226	-0.0857361	0.0110134	6.98771e-15	-7.7847	3071470	0.1724	-0.086363	0.010827	1.5058e-15	-7.97663	0.19778	-0.000626936	0.00211409	0.766809	-0.296552
rs62063292	17	44043636	C	T	0.178142	-0.0857892	0.0110203	6.99036e-15	-7.78466	3071470	0.1723	-0.086387	0.010834	1.5433e-15	-7.97369	0.19775	-0.000597811	0.00211421	0.777362	-0.282759
rs113871181	17	43852733	G	A	0.176398	-0.0859665	0.0110434	7.00294e-15	-7.78443	3092074	0.1703	-0.086671	0.010857	1.4324e-15	-7.98296	0.19704	-0.000704507	0.00211708	0.739305	-0.332773
rs56268325	17	43847741	T	C	0.176591	-0.0862057	0.0110742	7.00605e-15	-7.78437	3087588	0.1703	-0.086894	0.010889	1.4671e-15	-7.97998	0.19785	-0.000688279	0.00211381	0.744719	-0.325611
rs62055896	17	43844201	C	T	0.176439	-0.0858596	0.01103	7.0162e-15	-7.78419	3092074	0.1701	-0.086545	0.010844	1.4499e-15	-7.98091	0.1979	-0.000685415	0.0021136	0.74572	-0.324287
rs62064660	17	44078832	G	A	0.176288	-0.0862161	0.0110762	7.03281e-15	-7.78389	2813177	0.1691	-0.086843	0.010891	1.5352e-15	-7.97383	0.19778	-0.000626936	0.00211409	0.766809	-0.296552
rs62056881	17	43782455	G	T	0.176513	-0.0859624	0.0110447	7.07631e-15	-7.78311	3090298	0.1702	-0.086642	0.010859	1.4787e-15	-7.97882	0.19787	-0.000679556	0.00211373	0.747834	-0.321497
rs62063300	17	44048350	T	C	0.177354	-0.0859883	0.0110481	7.07797e-15	-7.78308	3069694	0.1718	-0.086555	0.010861	1.5963e-15	-7.96934	0.19598	-0.000566674	0.0021214	0.789374	-0.267123
rs17651213	17	44051924	G	A	0.178149	-0.0857682	0.0110203	7.09544e-15	-7.78277	3071470	0.1723	-0.086366	0.010834	1.5645e-15	-7.97176	0.19778	-0.000597776	0.00211409	0.777362	-0.282759
rs111652694	17	44067831	T	C	0.176952	-0.0857121	0.0110134	7.10918e-15	-7.78252	3092074	0.1708	-0.086339	0.010827	1.5265e-15	-7.97442	0.19778	-0.000626936	0.00211409	0.766809	-0.296552
rs1981997	17	44056767	G	A	0.178131	-0.0857093	0.0110135	7.12567e-15	-7.78223	3071470	0.1723	-0.086278	0.010827	1.6036e-15	-7.96878	0.1977	-0.000568703	0.00211441	0.787956	-0.268966
rs2163129	17	44056433	T	C	0.178138	-0.0857506	0.0110193	7.14801e-15	-7.78183	3071470	0.1723	-0.086363	0.010833	1.5578e-15	-7.97221	0.19773	-0.000612415	0.00211429	0.77208	-0.289655
rs77965652	17	43853457	A	G	0.176664	-0.0858484	0.011032	7.1513e-15	-7.78178	3092074	0.1704	-0.086532	0.010846	1.4819e-15	-7.97824	0.19787	-0.000683572	0.00211373	0.746395	-0.323397
rs17573245	17	44072854	T	C	0.176891	-0.0857177	0.0110153	7.15634e-15	-7.78169	3092074	0.1707	-0.08633	0.010829	1.5617e-15	-7.97211	0.19785	-0.000612275	0.00211381	0.77208	-0.289655
rs62055946	17	43851971	C	A	0.17668	-0.0861785	0.0110751	7.18119e-15	-7.78125	3087588	0.1704	-0.086861	0.01089	1.5072e-15	-7.97622	0.1979	-0.000682507	0.0021136	0.746762	-0.322911
rs11066451	12	113361443	G	A	0.684015	0.0723063	0.00929344	7.23197e-15	7.78036	3105238	0.6908	0.072471	0.0091371	2.1637e-15	7.93151	0.66092	0.000164707	0.00177883	0.926227	0.0925926
rs56363731	17	44062337	G	A	0.178226	-0.0856881	0.0110134	7.23272e-15	-7.78034	3071470	0.1724	-0.086315	0.010827	1.5587e-15	-7.9722	0.19778	-0.000626936	0.00211409	0.766809	-0.296552
rs62055890	17	43840681	C	T	0.17666	-0.0858368	0.011033	7.2514e-15	-7.78002	3092074	0.1704	-0.086518	0.010847	1.5103e-15	-7.97621	0.19785	-0.000681219	0.00211381	0.747247	-0.322272
rs62055895	17	43844044	A	G	0.176432	-0.0858015	0.011029	7.27528e-15	-7.7796	3092074	0.1701	-0.086486	0.010843	1.5075e-15	-7.97621	0.19787	-0.000684465	0.00211373	0.746075	-0.323819
rs62063303	17	44049133	T	C	0.178131	-0.0857241	0.0110203	7.32586e-15	-7.77873	3071470	0.1723	-0.086322	0.010834	1.6167e-15	-7.96769	0.1977	-0.000597868	0.00211441	0.777362	-0.282759
rs62063293	17	44043819	G	A	0.178142	-0.0857372	0.0110223	7.33598e-15	-7.77855	3071470	0.1723	-0.086335	0.010836	1.6217e-15	-7.96742	0.19775	-0.000597811	0.00211421	0.777362	-0.282759
rs919464	17	44065901	C	T	0.176952	-0.0856741	0.0110144	7.34589e-15	-7.77838	3092074	0.1708	-0.086301	0.010828	1.586e-15	-7.97017	0.19778	-0.000626936	0.00211409	0.766809	-0.296552
rs75145092	17	44044823	T	A	0.1803	-0.0857172	0.0110203	7.36092e-15	-7.77812	3071470	0.1751	-0.086315	0.010834	1.6253e-15	-7.96705	0.19775	-0.000597811	0.00211421	0.777362	-0.282759
rs62063778	17	44053989	G	A	0.178146	-0.0860452	0.0110645	7.4438e-15	-7.7767	3066984	0.1723	-0.086643	0.010879	1.6609e-15	-7.96424	0.19773	-0.000597833	0.00211429	0.777362	-0.282759
rs62056934	17	43790005	A	G	0.177876	-0.0858632	0.0110413	7.45162e-15	-7.77657	3071470	0.1721	-0.086554	0.010855	1.541e-15	-7.97365	0.19726	-0.000690794	0.00211619	0.744096	-0.326434
rs78568882	17	43784935	C	G	0.182329	-0.0858666	0.011042	7.46609e-15	-7.77633	3071470	0.1778	-0.086559	0.010856	1.5396e-15	-7.97338	0.19753	-0.000692426	0.0021151	0.743385	-0.327373
rs11066452	12	113361574	G	T	0.683954	0.0722473	0.00929073	7.46866e-15	7.77628	3105238	0.6908	0.072412	0.0091344	2.2379e-15	7.9274	0.66065	0.000164675	0.00177849	0.926227	0.0925926
rs76830096	17	43857129	A	C	0.17666	-0.0857866	0.011032	7.47581e-15	-7.77616	3092074	0.1704	-0.086476	0.010846	1.544e-15	-7.97308	0.19785	-0.000689402	0.00211381	0.744316	-0.326143
rs56108300	17	44077851	T	A	0.177971	-0.085882	0.0110448	7.49904e-15	-7.77577	3092074	0.1729	-0.086435	0.010857	1.7086e-15	-7.96122	0.19514	-0.000553042	0.00212485	0.794652	-0.260274
rs62063788	17	44061696	C	T	0.178215	-0.085636	0.0110144	7.55077e-15	-7.7749	3071470	0.1724	-0.086263	0.010828	1.6268e-15	-7.96666	0.19773	-0.000626996	0.00211429	0.766809	-0.296552
rs2004674	17	44075110	A	T	0.181143	-0.0857317	0.0110268	7.55543e-15	-7.77482	3092074	0.1765	-0.086457	0.01084	1.518e-15	-7.97574	0.19686	-0.000725277	0.00211781	0.732	-0.342466
rs62057069	17	43859065	T	C	0.176664	-0.0857624	0.011031	7.56426e-15	-7.77467	3092074	0.1704	-0.086446	0.010845	1.571e-15	-7.97105	0.19787	-0.000683572	0.00211373	0.746395	-0.323397
rs17651700	17	44066634	C	G	0.181507	-0.0856141	0.0110124	7.58547e-15	-7.77432	3092074	0.1767	-0.086241	0.010826	1.6398e-15	-7.9661	0.19778	-0.000626936	0.00211409	0.766809	-0.296552
rs77849344	17	43840864	G	A	0.176555	-0.0857513	0.0110301	7.58775e-15	-7.77428	3092074	0.1703	-0.086443	0.010844	1.5648e-15	-7.9715	0.19773	-0.00069173	0.00211429	0.74354	-0.327169
rs74850776	17	44150042	T	C	0.177846	-0.0859237	0.0110526	7.60242e-15	-7.77404	3071470	0.1719	-0.086536	0.010867	1.6781e-15	-7.96319	0.1978	-0.000612333	0.00211401	0.77208	-0.289655
rs62056925	17	43788649	T	C	0.177857	-0.0858267	0.0110408	7.63019e-15	-7.77357	3071470	0.1719	-0.086505	0.010855	1.5974e-15	-7.96914	0.19785	-0.00067828	0.00211381	0.748301	-0.320881
rs113934115	17	43847039	C	T	0.176587	-0.0857581	0.011033	7.67109e-15	-7.7729	3092074	0.1703	-0.086441	0.010847	1.594e-15	-7.96912	0.19787	-0.0006829	0.00211373	0.746635	-0.323079
rs62055903	17	43846668	C	A	0.176582	-0.0857302	0.01103	7.69938e-15	-7.77243	3092074	0.1703	-0.086425	0.010844	1.5884e-15	-7.96985	0.19785	-0.000694814	0.00211381	0.74238	-0.328703
rs62060809	17	44148613	G	A	0.177619	-0.0862386	0.0110959	7.71639e-15	-7.77215	3066984	0.1716	-0.086851	0.010911	1.7218e-15	-7.95995	0.19778	-0.000612356	0.00211409	0.77208	-0.289655
rs55725840	17	43844486	T	A	0.178601	-0.0857251	0.01103	7.72576e-15	-7.772	3092074	0.1729	-0.08641	0.010844	1.6039e-15	-7.96846	0.1979	-0.000684877	0.0021136	0.745913	-0.324033
rs62063795	17	44068238	C	T	0.17703	-0.0856171	0.0110163	7.73661e-15	-7.77182	3092074	0.1709	-0.086244	0.01083	1.6701e-15	-7.96343	0.19778	-0.000626936	0.00211409	0.766809	-0.296552
rs112385572	17	44066172	A	G	0.176875	-0.0855991	0.0110144	7.75185e-15	-7.77157	3092074	0.1707	-0.086226	0.010828	1.6769e-15	-7.96324	0.19778	-0.000626936	0.00211409	0.766809	-0.296552
rs17651134	17	44050340	G	A	0.178142	-0.0856392	0.0110203	7.78418e-15	-7.77104	3071470	0.1723	-0.086237	0.010834	1.7201e-15	-7.95985	0.19775	-0.000597811	0.00211421	0.777362	-0.282759
rs62063798	17	44068543	G	A	0.176798	-0.0856151	0.0110173	7.79018e-15	-7.77095	3092074	0.1706	-0.086242	0.010831	1.682e-15	-7.96252	0.19778	-0.000626936	0.00211409	0.766809	-0.296552
rs62056915	17	43785627	A	T	0.18123	-0.0857485	0.0110349	7.80707e-15	-7.77067	3092074	0.1763	-0.08644	0.010849	1.6162e-15	-7.96755	0.19792	-0.000691484	0.00211352	0.743538	-0.327171
rs62056912	17	43784948	G	T	0.17783	-0.0857943	0.0110409	7.81292e-15	-7.77058	3071470	0.1719	-0.086481	0.010855	1.6296e-15	-7.96693	0.19773	-0.000686681	0.00211429	0.745347	-0.324781
rs62063295	17	44044431	C	T	0.178131	-0.0856411	0.0110213	7.81755e-15	-7.7705	3071470	0.1723	-0.086239	0.010835	1.7317e-15	-7.9593	0.1977	-0.000597868	0.00211441	0.777362	-0.282759
rs62063846	17	44071674	A	G	0.176791	-0.085609	0.0110173	7.82491e-15	-7.77038	3092074	0.1706	-0.086236	0.010831	1.6923e-15	-7.96196	0.19775	-0.000626972	0.00211421	0.766809	-0.296552
rs62056926	17	43788666	C	G	0.18248	-0.0857848	0.0110408	7.86258e-15	-7.76977	3071470	0.1779	-0.086462	0.010855	1.6488e-15	-7.96518	0.19785	-0.000677229	0.00211381	0.748677	-0.320384
rs919462	17	44065740	C	T	0.176952	-0.0855791	0.0110144	7.86379e-15	-7.76976	3092074	0.1708	-0.086206	0.010828	1.7008e-15	-7.9614	0.19778	-0.000626936	0.00211409	0.766809	-0.296552
rs62057063	17	43856730	C	T	0.176566	-0.0857265	0.011035	7.93572e-15	-7.7686	3092074	0.1703	-0.086416	0.010849	1.6515e-15	-7.96534	0.19778	-0.000689529	0.00211409	0.744304	-0.326159
rs55972730	17	44155707	C	T	0.177615	-0.0858667	0.0110556	8.04877e-15	-7.76681	3071470	0.1716	-0.086479	0.01087	1.7847e-15	-7.95575	0.1978	-0.000612333	0.00211401	0.77208	-0.289655
rs62055899	17	43844977	T	A	0.178585	-0.0856628	0.011032	8.16906e-15	-7.76493	3092074	0.1729	-0.086358	0.010846	1.6943e-15	-7.9622	0.19783	-0.000695201	0.00211389	0.742251	-0.328874
rs17573175	17	44071089	C	G	0.181418	-0.085514	0.0110164	8.33113e-15	-7.76244	3092074	0.1766	-0.086141	0.01083	1.8037e-15	-7.95392	0.19773	-0.000626996	0.00211429	0.766809	-0.296552
rs62064662	17	44079721	A	G	0.178154	-0.0855271	0.0110183	8.34158e-15	-7.76228	3071470	0.1723	-0.086154	0.010832	1.8131e-15	-7.95366	0.1978	-0.000626912	0.00211401	0.766809	-0.296552
rs1529534	17	44063140	A	G	0.178138	-0.085519	0.0110174	8.34676e-15	-7.7622	3071470	0.1723	-0.086146	0.010831	1.8132e-15	-7.95365	0.19773	-0.000626996	0.00211429	0.766809	-0.296552
rs62063857	17	44076665	A	G	0.177023	-0.0854861	0.0110134	8.36048e-15	-7.76199	3092074	0.1709	-0.086186	0.010827	1.715e-15	-7.96028	0.19775	-0.000699876	0.00211421	0.740618	-0.331034
rs55714296	17	44137189	A	T	0.182376	-0.0862436	0.0111116	8.38872e-15	-7.76157	2792573	0.1772	-0.086856	0.010927	1.8889e-15	-7.94875	0.1977	-0.00061245	0.00211441	0.77208	-0.289655
rs62063298	17	44048323	G	T	0.177366	-0.0857654	0.01105	8.38988e-15	-7.76155	3069694	0.1718	-0.086332	0.010863	1.905e-15	-7.94734	0.19603	-0.000566619	0.00212119	0.789374	-0.267123
rs62064661	17	44078892	G	A	0.178142	-0.085517	0.0110183	8.40359e-15	-7.76134	3071470	0.1723	-0.086144	0.010832	1.8249e-15	-7.95273	0.19775	-0.000626972	0.00211421	0.766809	-0.296552
rs34303488	17	43848181	C	T	0.176598	-0.0856124	0.011031	8.41966e-15	-7.7611	3092074	0.1703	-0.086298	0.010845	1.7553e-15	-7.9574	0.19792	-0.000685592	0.00211352	0.745648	-0.324383
rs10445371	17	44065410	G	A	0.176966	-0.0858051	0.0110566	8.45615e-15	-7.76055	3087588	0.1708	-0.086432	0.010871	1.8545e-15	-7.95069	0.1978	-0.000626912	0.00211401	0.766809	-0.296552
rs77926909	17	43994252	T	C	0.176975	-0.085766	0.0110523	8.49351e-15	-7.75999	3092074	0.1707	-0.086509	0.010867	1.7139e-15	-7.96071	0.19822	-0.000742954	0.00211232	0.725045	-0.351724
rs80184151	17	43879308	A	G	0.176544	-0.0856423	0.0110368	8.51203e-15	-7.75972	3092074	0.1702	-0.086331	0.010851	1.7801e-15	-7.95604	0.19802	-0.00068873	0.00211312	0.744477	-0.32593
rs62055901	17	43845041	G	A	0.176517	-0.0855808	0.011029	8.51929e-15	-7.75961	3092074	0.1702	-0.086275	0.010843	1.7716e-15	-7.95675	0.1979	-0.000694166	0.0021136	0.742588	-0.328428
rs78599197	17	44069970	C	G	0.181418	-0.085475	0.0110154	8.52042e-15	-7.75959	3092074	0.1766	-0.086102	0.010829	1.8549e-15	-7.95106	0.19773	-0.000626996	0.00211429	0.766809	-0.296552
rs17652066	17	44073145	G	C	0.178875	-0.0855129	0.0110203	8.52103e-15	-7.75958	3092074	0.1733	-0.086169	0.010834	1.8103e-15	-7.95357	0.19775	-0.000656134	0.00211421	0.756299	-0.310345
rs55662347	17	44070545	G	A	0.176857	-0.085477	0.0110164	8.556e-15	-7.75906	3092074	0.1707	-0.086104	0.01083	1.8524e-15	-7.95051	0.1977	-0.000627032	0.00211441	0.766809	-0.296552
rs12185268	17	43923683	A	G	0.178046	-0.0855612	0.0110289	8.636e-15	-7.75788	3071470	0.1721	-0.08632	0.010843	1.7062e-15	-7.9609	0.198	-0.000758773	0.0021132	0.719548	-0.359063
rs56100031	17	44155157	C	T	0.177615	-0.0857497	0.0110536	8.65488e-15	-7.7576	3071470	0.1716	-0.086362	0.010868	1.9198e-15	-7.94645	0.1978	-0.000612333	0.00211401	0.77208	-0.289655
rs56109643	17	43844859	A	G	0.176428	-0.085579	0.011032	8.67247e-15	-7.75735	3092074	0.1701	-0.086278	0.010846	1.7916e-15	-7.95482	0.19785	-0.000698971	0.00211381	0.740894	-0.33067
rs62063859	17	44078616	G	A	0.178149	-0.0854711	0.0110183	8.68351e-15	-7.75719	3071470	0.1723	-0.086098	0.010832	1.889e-15	-7.94849	0.19778	-0.000626936	0.00211409	0.766809	-0.296552
rs55913645	17	44070956	T	A	0.178956	-0.085796	0.0110605	8.70042e-15	-7.75694	3087588	0.1734	-0.086423	0.010875	1.9108e-15	-7.94694	0.19773	-0.000626996	0.00211429	0.766809	-0.296552
rs62055933	17	43848461	G	A	0.176875	-0.0855494	0.0110291	8.71721e-15	-7.75669	3092074	0.1707	-0.086239	0.010843	1.8122e-15	-7.95343	0.19778	-0.000689611	0.00211409	0.744275	-0.326198
rs17651887	17	44069840	G	A	0.176796	-0.085788	0.0110605	8.75016e-15	-7.75622	3087588	0.1706	-0.086415	0.010875	1.9246e-15	-7.94621	0.19773	-0.000626996	0.00211429	0.766809	-0.296552
rs389978	17	43717415	A	G	0.176711	-0.085727	0.0110534	8.7864e-15	-7.75569	3091461	0.1704	-0.086441	0.010868	1.8043e-15	-7.95372	0.19807	-0.000714022	0.00211292	0.735415	-0.337931
rs34203322	3	46436956	A	G	0.0958076	0.131071	0.0169009	8.81361e-15	7.7553	3056089	0.09551	0.13612	0.016684	3.3864e-16	8.15871	0.0968	0.00504861	0.00284794	0.0762739	1.77273
rs56290582	17	43788371	C	T	0.176671	-0.0855629	0.0110329	8.81892e-15	-7.75522	3092074	0.1704	-0.086238	0.010847	1.8591e-15	-7.9504	0.1979	-0.000675085	0.0021136	0.749423	-0.3194
rs62064663	17	44080039	T	G	0.177515	-0.0861176	0.0111055	8.87088e-15	-7.75448	2790797	0.1706	-0.086788	0.010921	1.9106e-15	-7.94689	0.19797	-0.000670433	0.00211332	0.75106	-0.317241
rs74759276	17	44069768	A	G	0.176796	-0.08576	0.0110605	8.92646e-15	-7.75368	3087588	0.1706	-0.086387	0.010875	1.9608e-15	-7.94363	0.19773	-0.000626996	0.00211429	0.766809	-0.296552
rs62060798	17	44144152	T	C	0.177669	-0.0856826	0.0110508	8.93614e-15	-7.75355	3071470	0.1717	-0.086295	0.010865	1.9818e-15	-7.94248	0.1977	-0.00061245	0.00211441	0.77208	-0.289655
rs78590209	17	44098862	A	G	0.177653	-0.0856992	0.0110547	9.02689e-15	-7.75226	3071470	0.1717	-0.086443	0.010869	1.8184e-15	-7.95317	0.19763	-0.000743788	0.00211469	0.725045	-0.351724
rs974293	17	44150233	G	A	0.177615	-0.0856657	0.0110517	9.08982e-15	-7.75138	3071470	0.1716	-0.086278	0.010866	2.0192e-15	-7.94018	0.1978	-0.000612333	0.00211401	0.77208	-0.289655
rs62063793	17	44064334	T	C	0.178065	-0.0853753	0.0110144	9.10006e-15	-7.75124	3071470	0.1722	-0.085969	0.010828	2.0289e-15	-7.93951	0.19775	-0.000593716	0.00211421	0.778847	-0.280822
rs76357066	17	44067046	G	A	0.176875	-0.0853681	0.0110144	9.14604e-15	-7.7506	3092074	0.1707	-0.085995	0.010828	1.9924e-15	-7.94191	0.19778	-0.000626936	0.00211409	0.766809	-0.296552
rs55886080	17	44072041	T	A	0.178953	-0.08538	0.0110173	9.21841e-15	-7.7496	3092074	0.1734	-0.086007	0.010831	2.0137e-15	-7.94082	0.19775	-0.000626972	0.00211421	0.766809	-0.296552
rs4609898	17	43794182	G	A	0.177728	-0.0859408	0.0110899	9.22607e-15	-7.74949	3066984	0.1717	-0.086631	0.010905	1.9564e-15	-7.94415	0.19792	-0.000690224	0.00211352	0.74399	-0.326575
rs76618565	17	44068481	G	A	0.176757	-0.0853673	0.0110175	9.30861e-15	-7.74836	3092074	0.1706	-0.086009	0.010831	2.0113e-15	-7.941	0.1976	-0.000641736	0.00211481	0.761548	-0.303448
rs17574604	17	44111613	A	G	0.177757	-0.0856236	0.0110507	9.31763e-15	-7.74824	3071470	0.1718	-0.086236	0.010865	2.0738e-15	-7.93705	0.19775	-0.000612391	0.00211421	0.77208	-0.289655
rs62062278	17	44093860	A	G	0.177753	-0.085575	0.0110458	9.38891e-15	-7.74727	3071470	0.1718	-0.086202	0.01086	2.0587e-15	-7.93757	0.19773	-0.000626996	0.00211429	0.766809	-0.296552
rs17572893	17	44064208	G	A	0.178226	-0.0853571	0.0110183	9.42084e-15	-7.74684	3071470	0.1724	-0.085984	0.010832	2.0515e-15	-7.93796	0.19778	-0.000626936	0.00211409	0.766809	-0.296552
rs62057123	17	43901238	A	G	0.17755	-0.0855409	0.0110426	9.44766e-15	-7.74648	2797059	0.1706	-0.086293	0.010857	1.8961e-15	-7.94814	0.19817	-0.000752064	0.00211252	0.721838	-0.356003
rs56046792	17	43797246	C	T	0.177715	-0.085554	0.0110447	9.4724e-15	-7.74615	3071470	0.1717	-0.08625	0.010859	1.9815e-15	-7.94272	0.1979	-0.00069599	0.0021136	0.741936	-0.32929
rs56167560	17	43792411	A	G	0.177224	-0.0856431	0.0110564	9.47904e-15	-7.74606	3071470	0.1714	-0.086347	0.01087	1.9635e-15	-7.94361	0.19677	-0.00070387	0.00211817	0.739662	-0.332301
rs62063790	17	44062915	G	T	0.178138	-0.08534	0.0110174	9.48665e-15	-7.74595	3071470	0.1723	-0.085967	0.010831	2.0657e-15	-7.93712	0.19773	-0.000626996	0.00211429	0.766809	-0.296552
rs754512	17	44055647	A	T	0.182745	-0.0857625	0.0110724	9.51269e-15	-7.74561	3066371	0.1783	-0.086375	0.010887	2.1313e-15	-7.93377	0.19763	-0.000612531	0.00211469	0.77208	-0.289655
rs12373123	17	43924073	T	C	0.178085	-0.0853844	0.0110239	9.52968e-15	-7.74538	3071470	0.1721	-0.086146	0.010838	1.8841e-15	-7.94851	0.19817	-0.00076163	0.00211252	0.71845	-0.360532
rs62060838	17	44153144	A	G	0.177615	-0.0855967	0.0110517	9.54781e-15	-7.74514	3071470	0.1716	-0.086209	0.010866	2.1281e-15	-7.93383	0.1978	-0.000612333	0.00211401	0.77208	-0.289655
rs4074462	17	43855228	G	T	0.179253	-0.0845212	0.0109131	9.56396e-15	-7.74492	3092074	0.1737	-0.085201	0.010725	1.9543e-15	-7.94415	0.19805	-0.000679761	0.002113	0.747677	-0.321704
rs62063842	17	44070111	G	C	0.178948	-0.085327	0.0110174	9.57516e-15	-7.74477	3092074	0.1734	-0.085954	0.010831	2.0901e-15	-7.93592	0.19773	-0.000626996	0.00211429	0.766809	-0.296552
rs62056905	17	43782693	A	G	0.177396	-0.085312	0.0110159	9.60064e-15	-7.74444	3092074	0.1712	-0.085954	0.01083	2.0781e-15	-7.93666	0.19837	-0.000641966	0.00211172	0.761127	-0.304002
rs111370985	17	43852742	T	C	0.176414	-0.0855054	0.0110414	9.62671e-15	-7.74409	3092074	0.1703	-0.086205	0.010855	1.9978e-15	-7.9415	0.19711	-0.000699551	0.00211679	0.74104	-0.330477
rs754513	17	44055638	T	A	0.180181	-0.0857502	0.0110735	9.65205e-15	-7.74376	3066371	0.175	-0.086392	0.010888	2.1136e-15	-7.93461	0.19753	-0.000641822	0.0021151	0.761548	-0.303448
rs62063304	17	44049900	A	G	0.177918	-0.0854979	0.0110409	9.65219e-15	-7.74376	3071470	0.172	-0.086154	0.010855	2.0734e-15	-7.9368	0.19778	-0.000656096	0.00211409	0.756299	-0.310345
rs62060858	17	44164090	G	C	0.179756	-0.085603	0.0110547	9.66315e-15	-7.74361	3071470	0.1744	-0.08623	0.010869	2.1242e-15	-7.93357	0.19773	-0.000626996	0.00211429	0.766809	-0.296552
rs62063845	17	44071294	T	C	0.176787	-0.08535	0.0110223	9.67828e-15	-7.74341	3092074	0.1706	-0.085977	0.010836	2.1127e-15	-7.93439	0.19773	-0.000626996	0.00211429	0.766809	-0.296552
rs62055935	17	43848750	T	C	0.175802	-0.0856577	0.011063	9.7301e-15	-7.74273	3092074	0.1699	-0.086346	0.010876	2.0319e-15	-7.93913	0.19578	-0.000688272	0.00212221	0.745698	-0.324318
rs55943044	17	43872228	G	A	0.176371	-0.0854675	0.0110393	9.77806e-15	-7.74211	3092074	0.1702	-0.086194	0.010853	1.9955e-15	-7.94195	0.19726	-0.0007265	0.00211619	0.731368	-0.343306
rs62063682	17	44131622	G	A	0.177696	-0.0858966	0.0110949	9.78539e-15	-7.74201	3066984	0.1717	-0.086509	0.01091	2.2002e-15	-7.92933	0.19778	-0.000612356	0.00211409	0.77208	-0.289655
rs17573266	17	44072881	C	G	0.181614	-0.0853617	0.0110261	9.80175e-15	-7.7418	3090298	0.1768	-0.085901	0.01084	2.2921e-15	-7.92445	0.1979	-0.000539334	0.0021136	0.79859	-0.255172
rs62060799	17	44144251	G	T	0.177669	-0.0855446	0.0110498	9.80609e-15	-7.74175	3071470	0.1717	-0.086157	0.010864	2.1883e-15	-7.9305	0.1977	-0.00061245	0.00211441	0.77208	-0.289655
rs12150611	17	44149741	G	A	0.17761	-0.0855666	0.0110527	9.80781e-15	-7.74172	3071470	0.1716	-0.086179	0.010867	2.1855e-15	-7.93034	0.19778	-0.000612356	0.00211409	0.77208	-0.289655
rs76885724	17	43850519	C	T	0.176664	-0.0853944	0.011032	9.89303e-15	-7.74062	3092074	0.1704	-0.086078	0.010846	2.0809e-15	-7.93638	0.19787	-0.000683572	0.00211373	0.746395	-0.323397
rs62058964	17	43999406	A	G	0.1776	-0.0857123	0.0110731	9.89399e-15	-7.74061	2797059	0.1707	-0.08647	0.010888	1.9932e-15	-7.94177	0.19807	-0.000757737	0.00211292	0.719879	-0.358621
rs62060802	17	44146336	A	C	0.177603	-0.085552	0.0110527	9.91157e-15	-7.74039	3071470	0.1716	-0.086179	0.010867	2.1893e-15	-7.93034	0.19775	-0.000626972	0.00211421	0.766809	-0.296552
rs62054387	17	43805525	A	C	0.178513	-0.085109	0.0109965	9.97188e-15	-7.73961	3071470	0.1727	-0.085791	0.01081	2.0891e-15	-7.93626	0.19802	-0.000682012	0.00211312	0.746884	-0.322751
rs62060847	17	44154946	C	T	0.177615	-0.0855377	0.0110536	1.00656e-14	-7.73842	3071470	0.1716	-0.08615	0.010868	2.2431e-15	-7.92694	0.1978	-0.000612333	0.00211401	0.77208	-0.289655
rs12150127	17	44141732	G	A	0.177669	-0.0855266	0.0110527	1.00949e-14	-7.73805	3071470	0.1717	-0.086139	0.010867	2.2562e-15	-7.92666	0.1977	-0.00061245	0.00211441	0.77208	-0.289655
rs17650258	17	44011073	G	A	0.178039	-0.0855621	0.0110584	1.01559e-14	-7.73729	3071470	0.1721	-0.08632	0.010873	2.0414e-15	-7.93893	0.19797	-0.000757881	0.00211332	0.719879	-0.358621
rs79959255	17	44077708	G	T	0.176875	-0.0852492	0.0110183	1.01749e-14	-7.73705	3092074	0.1707	-0.085847	0.010832	2.2722e-15	-7.92531	0.19778	-0.000597776	0.00211409	0.777362	-0.282759
rs62062274	17	44093319	G	A	0.17783	-0.085443	0.0110439	1.02035e-14	-7.73669	3071470	0.1719	-0.08607	0.010858	2.2539e-15	-7.92687	0.19773	-0.000626996	0.00211429	0.766809	-0.296552
rs62060846	17	44154461	A	C	0.17761	-0.0855316	0.0110556	1.02194e-14	-7.7365	3071470	0.1716	-0.086144	0.01087	2.2827e-15	-7.92493	0.19778	-0.000612356	0.00211409	0.77208	-0.289655
rs62055955	17	43854340	A	G	0.177057	-0.0851739	0.0110094	1.02208e-14	-7.73648	3092074	0.1709	-0.085856	0.010823	2.1498e-15	-7.93274	0.1979	-0.0006821	0.0021136	0.746908	-0.322719
rs75310534	17	43794286	C	T	0.177677	-0.0856504	0.0110712	1.02326e-14	-7.73633	3057411	0.1716	-0.08634	0.010886	2.1678e-15	-7.93129	0.19795	-0.000689632	0.0021134	0.744187	-0.326314
rs974292	17	44150464	T	C	0.177615	-0.0855027	0.0110526	1.02637e-14	-7.73595	3071470	0.1716	-0.086115	0.010867	2.2863e-15	-7.92445	0.1978	-0.000612333	0.00211401	0.77208	-0.289655
rs76723223	17	44089108	T	C	0.177282	-0.085552	0.0110596	1.0296e-14	-7.73555	2797059	0.1704	-0.086179	0.010874	2.2707e-15	-7.92523	0.1977	-0.000627032	0.00211441	0.766809	-0.296552
rs75975083	17	44146357	T	C	0.17761	-0.0855045	0.0110536	1.03068e-14	-7.73541	3071470	0.1716	-0.086146	0.010868	2.2492e-15	-7.92657	0.19778	-0.000641516	0.00211409	0.761548	-0.303448
rs55763795	17	43908773	G	C	0.18016	-0.0852941	0.0110269	1.03311e-14	-7.73511	3071470	0.1748	-0.086049	0.010841	2.0612e-15	-7.93737	0.19815	-0.00075491	0.0021126	0.72084	-0.357337
rs62060839	17	44153227	A	G	0.177615	-0.0854827	0.0110526	1.04108e-14	-7.73414	3071470	0.1716	-0.086095	0.010867	2.333e-15	-7.92261	0.1978	-0.000612333	0.00211401	0.77208	-0.289655
rs62063797	17	44068294	G	C	0.178959	-0.0852201	0.0110193	1.04452e-14	-7.73372	3092074	0.1734	-0.085847	0.010833	2.287e-15	-7.92458	0.19778	-0.000626936	0.00211409	0.766809	-0.296552
rs62060859	17	44164133	G	A	0.177603	-0.085497	0.0110556	1.04753e-14	-7.73335	3071470	0.1716	-0.086124	0.01087	2.3175e-15	-7.92309	0.19775	-0.000626972	0.00211421	0.766809	-0.296552
rs62059007	17	44005615	A	G	0.178034	-0.0854991	0.0110565	1.05081e-14	-7.73295	3071470	0.1721	-0.086257	0.010871	2.1172e-15	-7.9346	0.19795	-0.00075791	0.0021134	0.719879	-0.358621
rs55864131	17	44163411	T	C	0.177592	-0.0854666	0.0110527	1.0535e-14	-7.73263	3071470	0.1716	-0.086079	0.010867	2.3558e-15	-7.92114	0.1977	-0.00061245	0.00211441	0.77208	-0.289655
rs62056906	17	43782708	T	C	0.176598	-0.0852939	0.011031	1.05684e-14	-7.73222	3092074	0.1703	-0.085966	0.010845	2.2531e-15	-7.92679	0.19792	-0.000672116	0.00211352	0.750479	-0.318007
rs62062285	17	44095661	T	G	0.177823	-0.0854	0.0110449	1.05791e-14	-7.7321	3071470	0.1719	-0.086027	0.010859	2.3327e-15	-7.92218	0.1977	-0.000627032	0.00211441	0.766809	-0.296552
rs17653836	17	44128876	T	A	0.179691	-0.0858146	0.0110998	1.0655e-14	-7.73118	3066984	0.1743	-0.086427	0.010915	2.4056e-15	-7.91819	0.19775	-0.000612391	0.00211421	0.77208	-0.289655
rs62060793	17	44142427	A	G	0.177677	-0.0857756	0.0110949	1.06655e-14	-7.73106	3066984	0.1717	-0.086388	0.01091	2.4134e-15	-7.91824	0.1977	-0.00061245	0.00211441	0.77208	-0.289655
rs17660017	17	44160674	G	C	0.179756	-0.0854486	0.0110527	1.06691e-14	-7.73102	3071470	0.1744	-0.086061	0.010867	2.3887e-15	-7.91948	0.19773	-0.000612415	0.00211429	0.77208	-0.289655
rs74481389	17	44154607	T	C	0.17761	-0.0854706	0.0110556	1.06723e-14	-7.73098	3071470	0.1716	-0.086083	0.01087	2.3874e-15	-7.91932	0.19778	-0.000612356	0.00211409	0.77208	-0.289655
rs62060810	17	44148674	A	G	0.17761	-0.0854476	0.0110527	1.06741e-14	-7.73096	3071470	0.1716	-0.08606	0.010867	2.3897e-15	-7.91939	0.19778	-0.000612356	0.00211409	0.77208	-0.289655
rs17575822	17	44144345	A	G	0.177587	-0.0854309	0.0110508	1.069e-14	-7.73077	3071470	0.1716	-0.086058	0.010865	2.3554e-15	-7.92066	0.19768	-0.000627056	0.00211449	0.766809	-0.296552
rs1491949	3	46133402	A	G	0.774549	0.0846882	0.0109547	1.06917e-14	7.73075	3092107	0.7749	0.082474	0.010786	2.0616e-14	7.64639	0.77336	-0.00221425	0.00201141	0.270966	-1.10084
rs75534191	17	44091724	G	A	0.177777	-0.0857001	0.011087	1.07732e-14	-7.72978	3066984	0.1718	-0.086327	0.010902	2.4114e-15	-7.91846	0.1978	-0.000626912	0.00211401	0.766809	-0.296552
rs17654016	17	44137925	T	C	0.177676	-0.0854026	0.0110507	1.09055e-14	-7.72823	3071470	0.1717	-0.086015	0.010865	2.4428e-15	-7.91671	0.19773	-0.000612415	0.00211429	0.77208	-0.289655
rs17659731	17	44144634	G	A	0.177592	-0.085395	0.0110508	1.0966e-14	-7.72752	3071470	0.1716	-0.086022	0.010865	2.4266e-15	-7.91735	0.1977	-0.000627032	0.00211441	0.766809	-0.296552
rs62058962	17	43998151	C	T	0.176108	-0.0859798	0.0111271	1.10083e-14	-7.72703	2812603	0.1688	-0.086796	0.010943	2.1652e-15	-7.93165	0.19795	-0.000816211	0.0021134	0.699343	-0.386207
rs1566419	3	46135259	A	C	0.774544	0.0846372	0.0109537	1.10295e-14	7.72679	3092107	0.7749	0.082423	0.010785	2.1361e-14	7.64237	0.77334	-0.00221418	0.00201135	0.270966	-1.10084
rs17762882	17	43898887	T	C	0.178012	-0.0855427	0.011071	1.10364e-14	-7.72671	3066984	0.172	-0.086297	0.010886	2.2364e-15	-7.92734	0.19815	-0.000754323	0.0021126	0.721047	-0.357059
rs17573447	17	44079567	C	T	0.176473	-0.085563	0.0110742	1.1066e-14	-7.72637	2813177	0.1693	-0.086146	0.010889	2.5511e-15	-7.91129	0.19792	-0.000583041	0.00211352	0.782654	-0.275862
rs111519055	17	44159672	A	G	0.177603	-0.0854046	0.0110537	1.10664e-14	-7.72636	3071470	0.1716	-0.086017	0.010868	2.4732e-15	-7.9147	0.19775	-0.000612391	0.00211421	0.77208	-0.289655
rs62064666	17	44082514	T	C	0.177645	-0.0853592	0.0110481	1.10875e-14	-7.72612	3071470	0.1718	-0.085939	0.010862	2.5358e-15	-7.91189	0.19726	-0.000579777	0.00211619	0.784106	-0.273973
rs111520035	17	44039410	A	G	0.1779	-0.0852405	0.0110331	1.11071e-14	-7.72589	3071470	0.172	-0.085955	0.010847	2.3004e-15	-7.92431	0.1977	-0.000714525	0.00211441	0.735415	-0.337931
rs17660065	17	44162284	T	C	0.177598	-0.0853856	0.0110527	1.11576e-14	-7.72532	3071470	0.1716	-0.085998	0.010867	2.501e-15	-7.91368	0.19773	-0.000612415	0.00211429	0.77208	-0.289655
rs974291	17	44150480	A	T	0.182314	-0.0853827	0.0110526	1.11776e-14	-7.72509	3071470	0.1777	-0.085995	0.010867	2.5011e-15	-7.91341	0.1978	-0.000612333	0.00211401	0.77208	-0.289655
rs56167344	17	43797087	A	T	0.182414	-0.085325	0.0110457	1.12095e-14	-7.72473	3071470	0.1778	-0.086021	0.01086	2.3522e-15	-7.9209	0.1979	-0.00069599	0.0021136	0.741936	-0.32929
rs17575850	17	44144387	C	A	0.177587	-0.0853629	0.0110508	1.12193e-14	-7.72461	3071470	0.1716	-0.08599	0.010865	2.4884e-15	-7.9144	0.19768	-0.000627056	0.00211449	0.766809	-0.296552
rs16940677	17	43911898	C	T	0.177443	-0.0854342	0.0110602	1.1232e-14	-7.72447	3087588	0.1713	-0.086186	0.010875	2.2831e-15	-7.92515	0.1982	-0.000751787	0.0021124	0.721921	-0.355892
rs12185225	17	44113491	T	C	0.177757	-0.0853296	0.0110468	1.12401e-14	-7.72438	3071470	0.1718	-0.085942	0.010861	2.5095e-15	-7.9129	0.19775	-0.000612391	0.00211421	0.77208	-0.289655
rs62060855	17	44161860	C	T	0.177834	-0.0853806	0.0110537	1.12566e-14	-7.72419	3071470	0.1719	-0.085993	0.010868	2.5284e-15	-7.9125	0.19775	-0.000612391	0.00211421	0.77208	-0.289655
rs878888	17	43912635	A	G	0.178077	-0.0855112	0.0110721	1.13484e-14	-7.72316	3066984	0.1721	-0.086266	0.010887	2.3e-15	-7.92376	0.1981	-0.000754768	0.0021128	0.720915	-0.357236
rs62055939	17	43849787	A	T	0.181294	-0.0852549	0.0110398	1.14101e-14	-7.72247	3090298	0.1764	-0.085944	0.010854	2.4068e-15	-7.91819	0.19785	-0.000689145	0.00211381	0.744408	-0.326021
rs112364920	17	44161360	A	T	0.182303	-0.0853636	0.0110546	1.14548e-14	-7.72197	3071470	0.1777	-0.085976	0.010869	2.5683e-15	-7.9102	0.19775	-0.000612391	0.00211421	0.77208	-0.289655
rs62059008	17	44006085	A	G	0.178123	-0.0853756	0.0110564	1.14692e-14	-7.72181	3071470	0.1722	-0.086148	0.010871	2.2957e-15	-7.92457	0.198	-0.000772412	0.0021132	0.714725	-0.365517
rs79180862	17	44131798	C	T	0.177698	-0.0853217	0.0110497	1.14838e-14	-7.72165	3071470	0.1717	-0.085934	0.010864	2.5799e-15	-7.90998	0.19783	-0.000612298	0.00211389	0.77208	-0.289655
rs12185235	17	43923703	C	T	0.178034	-0.0851694	0.01103	1.14841e-14	-7.72164	3071470	0.1721	-0.085929	0.010844	2.2967e-15	-7.92411	0.19795	-0.0007596	0.0021134	0.719281	-0.35942
rs62060853	17	44160592	G	A	0.177603	-0.0853516	0.0110537	1.14908e-14	-7.72157	3071470	0.1716	-0.085964	0.010868	2.5767e-15	-7.90983	0.19775	-0.000612391	0.00211421	0.77208	-0.289655
rs62060800	17	44145592	A	G	0.177598	-0.085326	0.0110507	1.15152e-14	-7.7213	3071470	0.1716	-0.085953	0.010865	2.5497e-15	-7.911	0.19773	-0.000626996	0.00211429	0.766809	-0.296552
rs62062276	17	44093627	A	G	0.177761	-0.085636	0.011091	1.15213e-14	-7.72123	3066984	0.1718	-0.086263	0.010906	2.5777e-15	-7.90968	0.19773	-0.000626996	0.00211429	0.766809	-0.296552
rs62062136	17	44116312	T	C	0.177764	-0.0852866	0.0110458	1.15249e-14	-7.72119	3071470	0.1718	-0.085899	0.01086	2.5827e-15	-7.90967	0.19778	-0.000612356	0.00211409	0.77208	-0.289655
rs62060835	17	44152390	C	T	0.177692	-0.0853357	0.0110526	1.15569e-14	-7.72084	3071470	0.1717	-0.085948	0.010867	2.5894e-15	-7.90908	0.1978	-0.000612333	0.00211401	0.77208	-0.289655
rs62063783	17	44059215	C	T	0.178226	-0.0850621	0.0110173	1.15645e-14	-7.72075	3071470	0.1724	-0.085689	0.010831	2.5488e-15	-7.91146	0.19778	-0.000626936	0.00211409	0.766809	-0.296552
rs55645418	17	43832115	A	G	0.177973	-0.0851488	0.0110289	1.1588e-14	-7.72049	3071470	0.172	-0.08583	0.010843	2.4625e-15	-7.91571	0.19802	-0.000681234	0.00211312	0.747163	-0.322383
rs62055893	17	43842494	A	G	0.176677	-0.0853958	0.0110609	1.15889e-14	-7.72048	3087588	0.1706	-0.086083	0.010875	2.453e-15	-7.91568	0.19721	-0.000687238	0.00211639	0.745391	-0.324722
rs62062321	17	44111109	A	G	0.176482	-0.0852636	0.0110438	1.1591e-14	-7.72046	3092074	0.1702	-0.085876	0.010858	2.5985e-15	-7.90901	0.19775	-0.000612391	0.00211421	0.77208	-0.289655
rs111372048	17	44136577	A	C	0.177669	-0.08531	0.0110508	1.16484e-14	-7.71983	3071470	0.1717	-0.085937	0.010865	2.578e-15	-7.90953	0.1977	-0.000627032	0.00211441	0.766809	-0.296552
rs113788190	17	44161302	A	G	0.177603	-0.0853396	0.0110546	1.16516e-14	-7.7198	3071470	0.1716	-0.085952	0.010869	2.6163e-15	-7.908	0.19775	-0.000612391	0.00211421	0.77208	-0.289655
rs62064675	17	44088926	C	T	0.177598	-0.085277	0.0110466	1.16544e-14	-7.71976	3071470	0.1719	-0.085949	0.01086	2.485e-15	-7.91427	0.19672	-0.000672037	0.00211838	0.75106	-0.317241
rs62062282	17	44094374	A	G	0.177757	-0.085251	0.0110438	1.1695e-14	-7.71932	3071470	0.1718	-0.085878	0.010858	2.5984e-15	-7.90919	0.19775	-0.000626972	0.00211421	0.766809	-0.296552
rs16940665	17	43907896	T	C	0.178003	-0.0851405	0.0110298	1.17134e-14	-7.71912	3071470	0.172	-0.085894	0.010844	2.364e-15	-7.92088	0.19815	-0.00075352	0.0021126	0.721332	-0.356679
rs62056910	17	43784222	T	C	0.176743	-0.0857054	0.0111035	1.17461e-14	-7.71877	3073529	0.1704	-0.086387	0.010919	2.544e-15	-7.91162	0.19805	-0.000681613	0.002113	0.747013	-0.322581
rs62057108	17	43896616	T	C	0.178069	-0.0851258	0.0110289	1.17753e-14	-7.71845	3071470	0.1721	-0.085884	0.010843	2.3664e-15	-7.92069	0.1981	-0.000758227	0.0021128	0.71969	-0.358873
rs2316948	17	44094667	C	G	0.182622	-0.085938	0.0111342	1.17801e-14	-7.7184	3061048	0.1781	-0.086565	0.01095	2.6623e-15	-7.90548	0.19773	-0.000626996	0.00211429	0.766809	-0.296552
rs62060785	17	44136634	G	A	0.177669	-0.0853086	0.0110527	1.17863e-14	-7.71833	3071470	0.1717	-0.085921	0.010867	2.6438e-15	-7.9066	0.1977	-0.00061245	0.00211441	0.77208	-0.289655
rs79322350	17	43790401	A	G	0.177735	-0.0854709	0.0110751	1.1873e-14	-7.7174	2792573	0.1709	-0.086154	0.01089	2.5496e-15	-7.91129	0.19797	-0.000683078	0.00211332	0.746525	-0.323225
rs62062284	17	44095570	G	A	0.177753	-0.085236	0.0110448	1.18852e-14	-7.71727	3071470	0.1718	-0.085863	0.010859	2.6332e-15	-7.90708	0.19773	-0.000626996	0.00211429	0.766809	-0.296552
rs56113217	17	43926948	A	G	0.178493	-0.0849765	0.0110121	1.19404e-14	-7.71667	3071470	0.1726	-0.085735	0.010826	2.3827e-15	-7.91936	0.19827	-0.000758526	0.00211212	0.719498	-0.35913
rs7350928	17	44108100	C	T	0.177766	-0.085643	0.0110988	1.19653e-14	-7.71641	3066984	0.1718	-0.08627	0.010914	2.6889e-15	-7.90453	0.19775	-0.000626972	0.00211421	0.766809	-0.296552
rs62060792	17	44141955	T	A	0.179826	-0.0852626	0.0110498	1.19826e-14	-7.71622	3071470	0.1745	-0.085875	0.010864	2.6943e-15	-7.90455	0.1977	-0.00061245	0.00211441	0.77208	-0.289655
rs62063786	17	44061023	G	A	0.178303	-0.085017	0.0110183	1.2006e-14	-7.71598	3071470	0.1725	-0.085746	0.010832	2.4534e-15	-7.91599	0.19778	-0.000728996	0.00211409	0.730224	-0.344828
rs62060836	17	44152447	G	A	0.177615	-0.0852807	0.0110526	1.20169e-14	-7.71586	3071470	0.1716	-0.085893	0.010867	2.6982e-15	-7.90402	0.1978	-0.000612333	0.00211401	0.77208	-0.289655
rs62060797	17	44143344	G	A	0.177684	-0.0856006	0.0110949	1.20694e-14	-7.7153	3066984	0.1717	-0.086213	0.01091	2.7463e-15	-7.9022	0.19773	-0.000612415	0.00211429	0.77208	-0.289655
rs12150570	17	44126218	G	A	0.177757	-0.0852292	0.0110468	1.2071e-14	-7.71529	3071470	0.1718	-0.085827	0.010861	2.7402e-15	-7.90231	0.19775	-0.000597811	0.00211421	0.777362	-0.282759
rs77009866	17	44110888	A	T	0.182457	-0.0852236	0.0110468	1.21189e-14	-7.71478	3071470	0.1779	-0.085836	0.010861	2.7222e-15	-7.90314	0.19775	-0.000612391	0.00211421	0.77208	-0.289655
rs17564948	17	44011749	A	G	0.178046	-0.0853052	0.0110574	1.21217e-14	-7.71475	3071470	0.1721	-0.086063	0.010872	2.4569e-15	-7.91602	0.198	-0.000757838	0.0021132	0.719879	-0.358621
rs62062275	17	44093496	A	G	0.177746	-0.085207	0.0110449	1.21342e-14	-7.71462	3071470	0.1718	-0.085834	0.010859	2.6871e-15	-7.90441	0.1977	-0.000627032	0.00211441	0.766809	-0.296552
rs17652961	17	44108355	G	A	0.177764	-0.0852251	0.0110478	1.21701e-14	-7.71424	3071470	0.1718	-0.085852	0.010862	2.7008e-15	-7.90389	0.19778	-0.000626936	0.00211409	0.766809	-0.296552
rs56323408	17	44147721	C	T	0.177561	-0.0854666	0.0110792	1.21764e-14	-7.71418	3057411	0.1715	-0.086079	0.010894	2.7562e-15	-7.90151	0.19778	-0.000612356	0.00211409	0.77208	-0.289655
rs111541901	17	43994358	C	T	0.176587	-0.0853394	0.0110634	1.22247e-14	-7.71367	3092074	0.1703	-0.086112	0.010878	2.4444e-15	-7.91616	0.19787	-0.000772603	0.00211372	0.714725	-0.365517
rs62060845	17	44154393	A	G	0.17761	-0.0852706	0.0110546	1.22344e-14	-7.71357	3071470	0.1716	-0.085883	0.010869	2.7459e-15	-7.90165	0.19778	-0.000612356	0.00211409	0.77208	-0.289655
rs12150170	17	44090646	A	G	0.177753	-0.0852012	0.0110458	1.22485e-14	-7.71343	3071470	0.1718	-0.085799	0.01086	2.7745e-15	-7.90046	0.19773	-0.000597833	0.00211429	0.777362	-0.282759
rs75641221	17	44145373	T	C	0.177595	-0.085279	0.0110566	1.22976e-14	-7.71291	3069694	0.1716	-0.085906	0.010871	2.7449e-15	-7.90231	0.1977	-0.000627032	0.00211441	0.766809	-0.296552
rs17575423	17	44129253	T	C	0.177676	-0.0852326	0.0110507	1.23045e-14	-7.71284	3071470	0.1717	-0.085845	0.010865	2.7698e-15	-7.90106	0.19773	-0.000612415	0.00211429	0.77208	-0.289655
rs77950913	17	44146451	T	C	0.177603	-0.085269	0.0110556	1.23158e-14	-7.71273	3071470	0.1716	-0.085896	0.01087	2.746e-15	-7.90212	0.19775	-0.000626972	0.00211421	0.766809	-0.296552
rs62054763	17	43910262	C	G	0.182619	-0.0850461	0.0110269	1.2327e-14	-7.71261	3071470	0.178	-0.085805	0.010841	2.4756e-15	-7.91486	0.19812	-0.000758879	0.00211272	0.719449	-0.359195
rs62062293	17	44100553	C	A	0.17775	-0.0855365	0.011091	1.23633e-14	-7.71224	3066984	0.1718	-0.086149	0.010906	2.8089e-15	-7.89923	0.19768	-0.000612473	0.00211449	0.77208	-0.289655
rs17573593	17	44082603	A	C	0.177777	-0.0854937	0.011087	1.24677e-14	-7.71116	3066984	0.1718	-0.086106	0.010902	2.833e-15	-7.89818	0.1978	-0.000612333	0.00211401	0.77208	-0.289655
rs1876827	17	43911832	T	C	0.178003	-0.0850289	0.0110269	1.24769e-14	-7.71107	3071470	0.172	-0.08579	0.010841	2.5037e-15	-7.91348	0.19815	-0.00076106	0.0021126	0.718662	-0.360248
rs28439143	17	43987723	G	A	0.177996	-0.0850866	0.0110347	1.25039e-14	-7.71079	3071470	0.172	-0.085684	0.010849	2.8308e-15	-7.89787	0.19812	-0.00059739	0.00211272	0.777362	-0.282759
rs62054802	17	43914598	G	C	0.180165	-0.0850324	0.0110278	1.25121e-14	-7.71071	3071470	0.1748	-0.085788	0.010842	2.5228e-15	-7.91256	0.19817	-0.000755564	0.00211252	0.720598	-0.35766
rs17574824	17	44115107	C	T	0.177764	-0.0851696	0.0110458	1.2523e-14	-7.7106	3071470	0.1718	-0.085782	0.01086	2.8166e-15	-7.8989	0.19778	-0.000612356	0.00211409	0.77208	-0.289655
rs1052587	17	44102604	T	C	0.177741	-0.0850759	0.0110341	1.25537e-14	-7.71028	3071470	0.1718	-0.085703	0.010848	2.7885e-15	-7.90035	0.19768	-0.000627056	0.00211449	0.766809	-0.296552
rs10514898	17	44119636	A	C	0.177746	-0.0851706	0.0110468	1.25864e-14	-7.70995	3071470	0.1718	-0.085783	0.010861	2.8345e-15	-7.89826	0.1977	-0.00061245	0.00211441	0.77208	-0.289655
rs62062295	17	44100906	A	G	0.177753	-0.085175	0.0110478	1.26127e-14	-7.70969	3071470	0.1718	-0.085802	0.010862	2.8125e-15	-7.89928	0.19773	-0.000626996	0.00211429	0.766809	-0.296552
rs12150438	17	44113963	C	T	0.177753	-0.0851596	0.0110458	1.26152e-14	-7.70966	3071470	0.1718	-0.085772	0.01086	2.8424e-15	-7.89797	0.19773	-0.000612415	0.00211429	0.77208	-0.289655
rs55692232	17	44164323	G	A	0.177598	-0.08522	0.0110547	1.26841e-14	-7.70897	3071470	0.1716	-0.085847	0.010869	2.8244e-15	-7.89833	0.19773	-0.000626996	0.00211429	0.766809	-0.296552
rs41374248	17	44120442	A	G	0.177676	-0.0851646	0.0110478	1.27062e-14	-7.70874	3071470	0.1717	-0.085777	0.010862	2.8511e-15	-7.89698	0.19773	-0.000612415	0.00211429	0.77208	-0.289655
rs112074397	17	44131022	T	C	0.177676	-0.0851864	0.0110517	1.27823e-14	-7.70798	3071470	0.1717	-0.085828	0.010866	2.8195e-15	-7.89877	0.19773	-0.000641577	0.00211429	0.761548	-0.303448
rs62062134	17	44114432	A	C	0.177757	-0.0851466	0.0110468	1.27993e-14	-7.70781	3071470	0.1718	-0.085759	0.010861	2.8818e-15	-7.89605	0.19775	-0.000612391	0.00211421	0.77208	-0.289655
rs62062297	17	44101004	A	G	0.177753	-0.085154	0.0110478	1.28019e-14	-7.70779	3071470	0.1718	-0.085781	0.010862	2.8447e-15	-7.89735	0.19773	-0.000626996	0.00211429	0.766809	-0.296552
rs12150344	17	44143484	G	A	0.177669	-0.0851686	0.0110498	1.28087e-14	-7.70772	3071470	0.1717	-0.085781	0.010864	2.8876e-15	-7.89589	0.1977	-0.00061245	0.00211441	0.77208	-0.289655
rs17573858	17	44090796	T	C	0.177753	-0.0851222	0.0110439	1.28162e-14	-7.70764	3071470	0.1718	-0.08572	0.010858	2.9036e-15	-7.89464	0.19773	-0.000597833	0.00211429	0.777362	-0.282759
rs62054805	17	43915054	A	G	0.17808	-0.084995	0.0110279	1.28503e-14	-7.7073	3071470	0.1721	-0.085748	0.010842	2.5955e-15	-7.90887	0.19815	-0.00075299	0.0021126	0.72152	-0.356428
rs62062292	17	44099809	A	C	0.177757	-0.085138	0.0110468	1.28774e-14	-7.70704	3071470	0.1718	-0.085765	0.010861	2.8599e-15	-7.8966	0.19775	-0.000626972	0.00211421	0.766809	-0.296552
rs111324579	17	44082181	A	G	0.176567	-0.0851295	0.0110465	1.29366e-14	-7.70645	3092074	0.1702	-0.085756	0.010861	2.8905e-15	-7.89577	0.19812	-0.000626531	0.00211272	0.766809	-0.296552
rs55929190	17	44147599	G	C	0.177477	-0.0854036	0.0110821	1.29391e-14	-7.70643	3057411	0.1714	-0.086016	0.010897	2.9357e-15	-7.89355	0.19775	-0.000612391	0.00211421	0.77208	-0.289655
rs62063681	17	44131592	A	G	0.177687	-0.0851606	0.0110507	1.29458e-14	-7.70636	3071470	0.1717	-0.085773	0.010865	2.9125e-15	-7.89443	0.19778	-0.000612356	0.00211409	0.77208	-0.289655
rs112647192	17	43994623	G	A	0.176682	-0.0851939	0.0110555	1.29785e-14	-7.70604	3092074	0.1704	-0.085981	0.01087	2.576e-15	-7.90994	0.19795	-0.00078706	0.0021134	0.709585	-0.372414
rs17576200	17	44159988	G	A	0.17761	-0.0851866	0.0110546	1.29849e-14	-7.70597	3071470	0.1716	-0.085799	0.010869	2.9243e-15	-7.89392	0.19778	-0.000612356	0.00211409	0.77208	-0.289655
rs62061713	17	44010405	A	G	0.17805	-0.0852302	0.0110603	1.29893e-14	-7.70593	3071470	0.1721	-0.085988	0.010875	2.6338e-15	-7.90694	0.19802	-0.000757809	0.00211312	0.719879	-0.358621
rs62056859	17	43994435	A	G	0.176771	-0.0851843	0.0110545	1.29951e-14	-7.70587	3092074	0.1705	-0.086015	0.010869	2.4919e-15	-7.91379	0.198	-0.000830707	0.0021132	0.694243	-0.393103
rs62060795	17	44142663	C	T	0.177515	-0.0852086	0.0110576	1.29963e-14	-7.70586	3071470	0.1715	-0.085821	0.010872	2.9281e-15	-7.89376	0.1977	-0.00061245	0.00211441	0.77208	-0.289655
rs17649518	17	43994386	C	A	0.176671	-0.0851914	0.0110555	1.30041e-14	-7.70579	3092074	0.1704	-0.085964	0.01087	2.6048e-15	-7.90837	0.1979	-0.000772559	0.0021136	0.714725	-0.365517
rs16940668	17	43907966	G	A	0.177996	-0.0849781	0.0110279	1.30067e-14	-7.70576	3071470	0.172	-0.085732	0.010842	2.6266e-15	-7.9074	0.19812	-0.000753863	0.00211272	0.721226	-0.356821
rs8079501	17	44000234	A	T	0.182673	-0.0851902	0.0110554	1.30094e-14	-7.70573	3071470	0.1781	-0.085948	0.01087	2.642e-15	-7.9069	0.19802	-0.000757809	0.00211312	0.719879	-0.358621
rs62061715	17	44011526	A	G	0.178046	-0.0852192	0.0110594	1.30223e-14	-7.70561	3071470	0.1721	-0.085977	0.010874	2.6403e-15	-7.90666	0.198	-0.000757838	0.0021132	0.719879	-0.358621
rs16940681	17	43912159	G	C	0.180149	-0.0849792	0.0110289	1.30684e-14	-7.70516	3071470	0.1748	-0.085736	0.010843	2.6318e-15	-7.90704	0.1981	-0.000756848	0.0021128	0.720179	-0.35822
rs62055876	17	43832940	A	G	0.177934	-0.0849572	0.0110261	1.30747e-14	-7.70509	3071470	0.172	-0.085648	0.01084	2.7634e-15	-7.90111	0.19785	-0.000690792	0.00211381	0.743819	-0.3268
rs62060834	17	44151697	A	T	0.181849	-0.0853956	0.0110831	1.30803e-14	-7.70504	3070512	0.1771	-0.086008	0.010898	2.9748e-15	-7.89209	0.19778	-0.000612356	0.00211409	0.77208	-0.289655
rs17769490	17	43925605	G	A	0.178455	-0.0848472	0.0110119	1.30821e-14	-7.70502	3071470	0.1725	-0.0856	0.010826	2.6419e-15	-7.90689	0.19844	-0.000752804	0.00211144	0.721439	-0.356536
rs56082319	17	43844798	G	A	0.17681	-0.0849469	0.0110249	1.30838e-14	-7.70501	3092074	0.1705	-0.085627	0.010839	2.7947e-15	-7.8999	0.19817	-0.000680149	0.00211252	0.747482	-0.321961
rs56099546	17	43894609	A	G	0.177996	-0.08498	0.0110298	1.31302e-14	-7.70455	3071470	0.172	-0.085735	0.010844	2.6463e-15	-7.90622	0.19812	-0.000755047	0.00211272	0.720806	-0.357381
rs10445333	17	43916509	A	G	0.178003	-0.0849627	0.0110279	1.31488e-14	-7.70437	3071470	0.172	-0.085714	0.010842	2.6568e-15	-7.90574	0.19815	-0.000751328	0.0021126	0.722109	-0.355641
rs78962882	17	44084844	G	C	0.17991	-0.0850834	0.0110439	1.31732e-14	-7.70414	3071470	0.1746	-0.085725	0.010858	2.9071e-15	-7.8951	0.19773	-0.000641577	0.00211429	0.761548	-0.303448
rs12150515	17	44090685	G	T	0.177761	-0.0854372	0.01109	1.31889e-14	-7.70398	3066984	0.1718	-0.086035	0.010905	3.0294e-15	-7.8895	0.19773	-0.000597833	0.00211429	0.777362	-0.282759
rs2316952	17	44139190	G	C	0.179826	-0.0851346	0.0110508	1.31917e-14	-7.70396	3071470	0.1745	-0.085747	0.010865	2.9686e-15	-7.89204	0.1977	-0.00061245	0.00211441	0.77208	-0.289655
rs17574228	17	44104509	T	C	0.177757	-0.085096	0.0110458	1.31957e-14	-7.70392	3071470	0.1718	-0.085723	0.01086	2.9375e-15	-7.89346	0.19775	-0.000626972	0.00211421	0.766809	-0.296552
rs1078268	17	44075901	A	G	0.176881	-0.0849743	0.0110301	1.31996e-14	-7.70388	3091461	0.1707	-0.085645	0.010844	2.8293e-15	-7.89792	0.1978	-0.00067065	0.00211401	0.75106	-0.317241
rs56357543	17	43894547	C	T	0.177996	-0.084972	0.0110298	1.3205e-14	-7.70383	3071470	0.172	-0.085727	0.010844	2.6755e-15	-7.90548	0.19812	-0.000755047	0.00211272	0.720806	-0.357381
rs76090253	17	44002969	A	C	0.178046	-0.0851612	0.0110545	1.32098e-14	-7.70378	3071470	0.1721	-0.085919	0.010869	2.6811e-15	-7.90496	0.198	-0.000757838	0.0021132	0.719879	-0.358621
rs878887	17	43912582	C	T	0.178003	-0.0849478	0.0110269	1.3217e-14	-7.70371	3071470	0.172	-0.085705	0.010841	2.6706e-15	-7.90564	0.19815	-0.000757175	0.0021126	0.720037	-0.358409
rs79252344	17	44120608	A	G	0.177753	-0.0850916	0.0110468	1.33095e-14	-7.70282	3071470	0.1718	-0.085704	0.010861	2.9969e-15	-7.89099	0.19773	-0.000612415	0.00211429	0.77208	-0.289655
rs41437445	17	44116238	G	A	0.177764	-0.0850846	0.0110468	1.33724e-14	-7.70222	3071470	0.1718	-0.085697	0.010861	3.0116e-15	-7.89034	0.19778	-0.000612356	0.00211409	0.77208	-0.289655
rs12150390	17	43896228	T	C	0.178073	-0.0849437	0.0110289	1.34005e-14	-7.70195	3071470	0.1721	-0.085707	0.010843	2.6893e-15	-7.90436	0.19812	-0.00076331	0.00211272	0.717881	-0.361293
rs62060850	17	44157982	A	T	0.182298	-0.0851346	0.0110537	1.34034e-14	-7.70192	3071470	0.1777	-0.085747	0.010868	3.0254e-15	-7.88986	0.19773	-0.000612415	0.00211429	0.77208	-0.289655
rs739645	17	43894990	T	G	0.178062	-0.0849717	0.0110328	1.34246e-14	-7.70172	3071470	0.1721	-0.08573	0.010847	2.704e-15	-7.90357	0.19807	-0.000758327	0.00211292	0.71967	-0.3589
rs1880749	17	43792586	A	C	0.177731	-0.0849493	0.0110299	1.34258e-14	-7.70171	2797059	0.1709	-0.085634	0.010844	2.8649e-15	-7.8969	0.198	-0.000684727	0.0021132	0.74592	-0.324023
rs77138434	17	44159555	C	A	0.177603	-0.0851396	0.0110546	1.34264e-14	-7.7017	3071470	0.1716	-0.085752	0.010869	3.0246e-15	-7.88959	0.19775	-0.000612391	0.00211421	0.77208	-0.289655
rs1467970	17	43998574	T	G	0.176764	-0.085138	0.0110545	1.34301e-14	-7.70167	3092074	0.1705	-0.085925	0.010869	2.6741e-15	-7.90551	0.19797	-0.000787031	0.00211332	0.709585	-0.372414
rs62054819	17	43926149	A	G	0.178427	-0.0848222	0.011014	1.3467e-14	-7.70132	3071470	0.1725	-0.085578	0.010828	2.7128e-15	-7.9034	0.19832	-0.000755793	0.00211192	0.72044	-0.357871
rs62064664	17	44081462	T	C	0.177707	-0.0854198	0.0110919	1.34893e-14	-7.70111	3066984	0.1717	-0.086105	0.010907	2.9199e-15	-7.89447	0.19783	-0.000685191	0.00211389	0.745834	-0.324138
rs62062268	17	44090858	C	T	0.177746	-0.0850641	0.0110458	1.35001e-14	-7.701	3071470	0.1718	-0.085662	0.01086	3.068e-15	-7.88785	0.1977	-0.000597868	0.00211441	0.777362	-0.282759
rs62062267	17	44090854	C	T	0.177746	-0.0850541	0.0110449	1.35235e-14	-7.70078	3071470	0.1718	-0.085652	0.010859	3.0876e-15	-7.88765	0.1977	-0.000597868	0.00211441	0.777362	-0.282759
rs62061716	17	44012096	A	G	0.178054	-0.0854972	0.0111026	1.35355e-14	-7.70067	3066984	0.1721	-0.086255	0.010918	2.7886e-15	-7.90026	0.198	-0.000757838	0.0021132	0.719879	-0.358621
rs11079721	17	43840107	C	A	0.176694	-0.0849571	0.0110329	1.35682e-14	-7.70036	3092074	0.1704	-0.085644	0.010847	2.8803e-15	-7.89564	0.198	-0.00068692	0.0021132	0.745135	-0.325061
rs4608377	17	44113359	T	C	0.177757	-0.0850676	0.0110478	1.36091e-14	-7.69998	3071470	0.1718	-0.08568	0.010862	3.0727e-15	-7.88805	0.19775	-0.000612391	0.00211421	0.77208	-0.289655
rs62063683	17	44131717	G	A	0.177687	-0.0850966	0.0110517	1.3619e-14	-7.69988	3071470	0.1717	-0.085709	0.010866	3.0672e-15	-7.88782	0.19778	-0.000612356	0.00211409	0.77208	-0.289655
rs76307183	17	44142121	G	A	0.177664	-0.0850965	0.0110518	1.36256e-14	-7.69982	3071470	0.1717	-0.085709	0.010866	3.0668e-15	-7.88782	0.19768	-0.000612473	0.00211449	0.77208	-0.289655
rs17650063	17	44002555	A	G	0.178057	-0.0851212	0.0110554	1.36587e-14	-7.69951	3071470	0.1721	-0.085879	0.01087	2.7773e-15	-7.90055	0.19805	-0.000757766	0.002113	0.719879	-0.358621
rs55947022	17	44147574	G	A	0.177477	-0.0853206	0.0110821	1.37204e-14	-7.69894	3057411	0.1714	-0.085933	0.010897	3.1211e-15	-7.88593	0.19775	-0.000612391	0.00211421	0.77208	-0.289655
rs10514897	17	44117397	A	G	0.177757	-0.0850476	0.0110468	1.37296e-14	-7.69885	3071470	0.1718	-0.08566	0.010861	3.1029e-15	-7.88693	0.19775	-0.000612391	0.00211421	0.77208	-0.289655
rs56385754	17	43927255	G	T	0.178516	-0.0847719	0.011011	1.37311e-14	-7.69884	3071470	0.1726	-0.085526	0.010825	2.7646e-15	-7.90079	0.19837	-0.000754081	0.00211172	0.721022	-0.357094
rs17653255	17	44112743	C	A	0.177757	-0.0850386	0.0110468	1.38174e-14	-7.69804	3071470	0.1718	-0.085651	0.010861	3.1121e-15	-7.88611	0.19775	-0.000612391	0.00211421	0.77208	-0.289655
rs62060801	17	44145860	A	G	0.177602	-0.085121	0.0110576	1.38256e-14	-7.69796	3069694	0.1716	-0.085748	0.010872	3.0876e-15	-7.88705	0.19773	-0.000626996	0.00211429	0.766809	-0.296552
rs62060812	17	44151667	A	G	0.177603	-0.0850896	0.0110537	1.38359e-14	-7.69786	3071470	0.1716	-0.085702	0.010868	3.1322e-15	-7.88572	0.19775	-0.000612391	0.00211421	0.77208	-0.289655
rs79782347	17	44146567	T	C	0.177603	-0.085096	0.0110556	1.39213e-14	-7.69708	3071470	0.1716	-0.085723	0.01087	3.1174e-15	-7.8862	0.19775	-0.000626972	0.00211421	0.766809	-0.296552
rs111853996	17	44130878	A	G	0.177598	-0.0850866	0.0110547	1.3941e-14	-7.6969	3071470	0.1716	-0.085699	0.010869	3.1466e-15	-7.88472	0.19773	-0.000612415	0.00211429	0.77208	-0.289655
rs79649865	17	44130587	T	G	0.177689	-0.0854246	0.0110988	1.39593e-14	-7.69673	3066984	0.1717	-0.086037	0.010914	3.1994e-15	-7.88318	0.19775	-0.000612391	0.00211421	0.77208	-0.289655
rs55881134	17	44109248	G	A	0.177757	-0.0850316	0.0110478	1.39606e-14	-7.69672	3071470	0.1718	-0.085644	0.010862	3.1507e-15	-7.88474	0.19775	-0.000612391	0.00211421	0.77208	-0.289655
rs878886	17	43912490	C	G	0.182619	-0.084868	0.0110269	1.39895e-14	-7.69645	3071470	0.178	-0.085622	0.010841	2.8301e-15	-7.89798	0.19812	-0.000754047	0.00211272	0.721161	-0.356908
rs62060764	17	44133633	A	G	0.17768	-0.0850476	0.0110507	1.40266e-14	-7.69611	3071470	0.1717	-0.08566	0.010865	3.1729e-15	-7.88403	0.19775	-0.000612391	0.00211421	0.77208	-0.289655
rs62061720	17	44013189	C	T	0.178039	-0.0851121	0.0110594	1.40487e-14	-7.69591	3071470	0.1721	-0.08587	0.010874	2.8663e-15	-7.89682	0.19797	-0.000757881	0.00211332	0.719879	-0.358621
rs12150162	17	44114218	T	C	0.177764	-0.0850136	0.0110468	1.40622e-14	-7.69579	3071470	0.1718	-0.085626	0.010861	3.169e-15	-7.8838	0.19778	-0.000612356	0.00211409	0.77208	-0.289655
rs17689471	17	43892973	T	C	0.176882	-0.0848652	0.0110279	1.40907e-14	-7.69553	3092074	0.1706	-0.085629	0.010842	2.8338e-15	-7.8979	0.19815	-0.000763823	0.0021126	0.717684	-0.361556
rs17690326	17	43920974	T	C	0.17808	-0.0848411	0.0110249	1.41049e-14	-7.6954	3071470	0.1721	-0.085599	0.010839	2.8516e-15	-7.89732	0.19815	-0.000757898	0.0021126	0.719781	-0.358752
rs17649700	17	43997901	G	C	0.180273	-0.0850908	0.0110574	1.41104e-14	-7.69535	3071470	0.175	-0.085907	0.010872	2.7516e-15	-7.90167	0.19797	-0.00081618	0.00211332	0.699343	-0.386207
rs112583797	17	43918418	A	G	0.17808	-0.0848323	0.0110239	1.41176e-14	-7.69529	3071470	0.1721	-0.085589	0.010838	2.8517e-15	-7.89712	0.19815	-0.00075672	0.0021126	0.720198	-0.358194
rs11079724	17	43841912	C	T	0.176903	-0.0847399	0.0110123	1.41494e-14	-7.695	3092074	0.1707	-0.08543	0.010826	2.9949e-15	-7.89119	0.1979	-0.000690101	0.0021136	0.744043	-0.326504
rs62057156	17	43904948	G	C	0.180172	-0.0848511	0.0110268	1.41529e-14	-7.69497	3071470	0.1748	-0.085604	0.010841	2.8804e-15	-7.89632	0.1982	-0.000752866	0.0021124	0.721539	-0.356403
rs17425752	17	43906726	A	C	0.177622	-0.0850379	0.0110514	1.41751e-14	-7.69477	3071470	0.1715	-0.085782	0.010866	2.9131e-15	-7.89453	0.19817	-0.000744092	0.00211252	0.724666	-0.352229
rs1388606	3	46158434	T	C	0.775207	0.0853614	0.0110935	1.41771e-14	7.69475	3090056	0.7757	0.083062	0.010927	2.9207e-14	7.60154	0.77354	-0.0022994	0.00201198	0.253098	-1.14286
rs17574796	17	44115074	T	C	0.177764	-0.0849906	0.0110458	1.42168e-14	-7.69439	3071470	0.1718	-0.085603	0.01086	3.2131e-15	-7.88241	0.19778	-0.000612356	0.00211409	0.77208	-0.289655
rs17653998	17	44135985	A	G	0.177669	-0.0850284	0.0110508	1.42216e-14	-7.69435	3071470	0.1717	-0.08567	0.010865	3.1449e-15	-7.88495	0.1977	-0.000641614	0.00211441	0.761548	-0.303448
rs62064674	17	44088772	C	A	0.177753	-0.08498	0.0110448	1.42508e-14	-7.69409	3071470	0.1718	-0.085607	0.010859	3.1813e-15	-7.88351	0.19773	-0.000626996	0.00211429	0.766809	-0.296552
rs62063671	17	44124837	A	G	0.177746	-0.0849921	0.0110468	1.42825e-14	-7.6938	3071470	0.1718	-0.08559	0.010861	3.264e-15	-7.88049	0.1977	-0.000597868	0.00211441	0.777362	-0.282759
rs62062286	17	44096486	C	T	0.17793	-0.0849608	0.0110428	1.4287e-14	-7.69376	3071470	0.172	-0.085471	0.010857	3.4681e-15	-7.87243	0.19783	-0.000510248	0.00211389	0.809261	-0.241379
rs75010486	17	44103825	T	C	0.17655	-0.0852419	0.0110794	1.42904e-14	-7.69373	3071470	0.1711	-0.08597	0.010892	2.9499e-15	-7.89295	0.19484	-0.000728111	0.00212609	0.732	-0.342466
rs62063850	17	44073739	G	A	0.176875	-0.0847781	0.0110193	1.43047e-14	-7.6936	3092074	0.1707	-0.085405	0.010833	3.173e-15	-7.88378	0.19778	-0.000626936	0.00211409	0.766809	-0.296552
rs17649571	17	43994952	A	G	0.17678	-0.0853772	0.0110977	1.4343e-14	-7.69326	3087588	0.1705	-0.086135	0.010913	2.9597e-15	-7.89288	0.198	-0.000757838	0.0021132	0.719879	-0.358621
rs17762912	17	43899161	A	C	0.177903	-0.0848433	0.0110289	1.43939e-14	-7.69281	3071470	0.1719	-0.085597	0.010843	2.9139e-15	-7.89422	0.19805	-0.000753733	0.002113	0.721307	-0.356712
rs17763596	17	43921210	G	T	0.178096	-0.0847954	0.0110229	1.44104e-14	-7.69266	3071470	0.1721	-0.085557	0.010837	2.9067e-15	-7.8949	0.19822	-0.000761611	0.00211232	0.718431	-0.360557
rs62055956	17	43854449	C	T	0.177625	-0.0850256	0.011053	1.44248e-14	-7.69254	3087588	0.1714	-0.085802	0.010868	2.9036e-15	-7.89492	0.19866	-0.000776425	0.00211056	0.712965	-0.367877
rs62057110	17	43896734	T	C	0.177985	-0.0848175	0.0110259	1.4425e-14	-7.69253	3071470	0.172	-0.085585	0.01084	2.8999e-15	-7.8953	0.19807	-0.00076754	0.00211292	0.716411	-0.36326
rs74514268	17	43836191	G	A	0.177794	-0.0847843	0.0110221	1.44627e-14	-7.6922	2797059	0.171	-0.085472	0.010836	3.0684e-15	-7.88778	0.19795	-0.000687741	0.0021134	0.744864	-0.325419
rs62061721	17	44013346	T	C	0.178046	-0.0850752	0.0110604	1.44961e-14	-7.6919	3071470	0.1721	-0.085833	0.010875	2.962e-15	-7.89269	0.198	-0.000757838	0.0021132	0.719879	-0.358621
rs56234850	17	44060248	G	A	0.177841	-0.0848783	0.011035	1.45145e-14	-7.69174	3071470	0.1719	-0.085549	0.010849	3.1286e-15	-7.88543	0.19778	-0.000670676	0.00211409	0.75106	-0.317241
rs62061709	17	44007493	C	T	0.178069	-0.0850417	0.0110564	1.45235e-14	-7.69166	3071470	0.1721	-0.085814	0.010871	2.9236e-15	-7.89385	0.1981	-0.000772265	0.0021128	0.714725	-0.365517
rs2373149	3	46157829	T	G	0.775207	0.0852584	0.0110846	1.45304e-14	7.6916	3090669	0.7757	0.082959	0.010918	2.9935e-14	7.59837	0.77354	-0.0022994	0.00201198	0.253098	-1.14286
rs2158257	17	44104343	A	C	0.177753	-0.084964	0.0110468	1.4568e-14	-7.69127	3071470	0.1718	-0.085591	0.010861	3.2601e-15	-7.88058	0.19773	-0.000626996	0.00211429	0.766809	-0.296552
rs62062281	17	44094112	A	G	0.177757	-0.08496	0.0110468	1.46079e-14	-7.69092	3071470	0.1718	-0.085587	0.010861	3.2596e-15	-7.88021	0.19775	-0.000626972	0.00211421	0.766809	-0.296552
rs17649866	17	44000914	T	C	0.17805	-0.0850262	0.0110554	1.46105e-14	-7.6909	3071470	0.1721	-0.085784	0.01087	2.9739e-15	-7.89181	0.19802	-0.000757809	0.00211312	0.719879	-0.358621
rs62063677	17	44129885	C	T	0.177676	-0.0849976	0.0110517	1.4611e-14	-7.69089	3071470	0.1717	-0.08561	0.010866	3.3037e-15	-7.8787	0.19773	-0.000612415	0.00211429	0.77208	-0.289655
rs62064671	17	44086100	T	C	0.177757	-0.0849349	0.0110438	1.46339e-14	-7.69069	3071470	0.1718	-0.085591	0.010858	3.2023e-15	-7.88276	0.19775	-0.000656134	0.00211421	0.756299	-0.310345
rs17653162	17	44111827	C	A	0.177764	-0.0849646	0.0110478	1.46364e-14	-7.69067	3071470	0.1718	-0.085577	0.010862	3.3079e-15	-7.87857	0.19778	-0.000612356	0.00211409	0.77208	-0.289655
rs62062290	17	44099129	C	A	0.177476	-0.0850261	0.0110558	1.46404e-14	-7.69064	3071470	0.1715	-0.08577	0.01087	3.015e-15	-7.89052	0.19753	-0.00074393	0.0021151	0.725045	-0.351724
rs62057158	17	43907143	G	A	0.177992	-0.0848189	0.0110289	1.46421e-14	-7.69062	3071470	0.172	-0.08558	0.010843	2.9517e-15	-7.89265	0.1981	-0.00076113	0.0021128	0.718662	-0.360247
rs747152	17	44090339	T	C	0.176625	-0.084919	0.0110419	1.46451e-14	-7.6906	3092074	0.1704	-0.085546	0.010856	3.2671e-15	-7.88007	0.1977	-0.000627032	0.00211441	0.766809	-0.296552
rs62057157	17	43905313	G	C	0.180173	-0.0851484	0.011072	1.46646e-14	-7.69043	3066984	0.1748	-0.085903	0.010887	3.0117e-15	-7.89042	0.19817	-0.000754556	0.00211252	0.720955	-0.357183
rs113756354	17	44013483	A	G	0.177425	-0.0851944	0.011078	1.4669e-14	-7.69039	3071470	0.1717	-0.085891	0.010892	3.133e-15	-7.8857	0.19664	-0.000696559	0.0021187	0.742332	-0.328767
rs62061705	17	44006252	T	C	0.178046	-0.0850356	0.0110574	1.46706e-14	-7.69037	3071470	0.1721	-0.085808	0.010872	2.9599e-15	-7.89257	0.198	-0.000772412	0.0021132	0.714725	-0.365517
rs62057109	17	43896637	T	C	0.178069	-0.0848118	0.0110289	1.47159e-14	-7.68998	3071470	0.1721	-0.08557	0.010843	2.9823e-15	-7.89173	0.1981	-0.000758227	0.0021128	0.71969	-0.358873
rs41382552	17	44118999	A	G	0.177766	-0.0852872	0.011091	1.47377e-14	-7.68979	3066984	0.1718	-0.085885	0.010906	3.4087e-15	-7.87502	0.19775	-0.000597811	0.00211421	0.777362	-0.282759
rs79857651	17	44013475	G	A	0.177568	-0.0851654	0.0110751	1.47386e-14	-7.68978	3071470	0.1719	-0.085862	0.010889	3.1418e-15	-7.88521	0.19659	-0.000696626	0.00211891	0.742332	-0.328767
rs17649954	17	44001661	A	G	0.17805	-0.0850202	0.0110564	1.47511e-14	-7.68967	3071470	0.1721	-0.085778	0.010871	3.0102e-15	-7.89053	0.19802	-0.000757809	0.00211312	0.719879	-0.358621
rs56319902	17	43871982	C	T	0.176209	-0.0850092	0.011055	1.47547e-14	-7.68964	3092074	0.17	-0.085736	0.010869	3.0643e-15	-7.88812	0.19723	-0.000726779	0.00211631	0.731284	-0.343418
rs62062269	17	44091092	G	C	0.179998	-0.0849302	0.0110448	1.47589e-14	-7.68961	3071470	0.1747	-0.085528	0.010859	3.3678e-15	-7.87623	0.19778	-0.000597776	0.00211409	0.777362	-0.282759
rs62057073	17	43861117	C	T	0.176587	-0.0849054	0.0110418	1.47761e-14	-7.68946	3092074	0.1703	-0.085589	0.010856	3.1714e-15	-7.88403	0.19787	-0.000683572	0.00211373	0.746395	-0.323397
rs2316765	17	43912454	T	C	0.177992	-0.0848031	0.0110299	1.48857e-14	-7.68851	3071470	0.172	-0.085556	0.010844	3.0215e-15	-7.88971	0.1981	-0.000752868	0.0021128	0.721589	-0.356337
rs17762769	17	43893403	G	A	0.177107	-0.0847867	0.0110279	1.48982e-14	-7.6884	3092074	0.1709	-0.085547	0.010842	3.0143e-15	-7.89033	0.19812	-0.000760256	0.00211272	0.718962	-0.359847
rs55831516	17	44148267	C	T	0.177565	-0.0851877	0.0110801	1.49071e-14	-7.68833	3057411	0.1715	-0.0858	0.010895	3.4006e-15	-7.87517	0.1978	-0.000612333	0.00211401	0.77208	-0.289655
rs62062270	17	44091195	T	C	0.177698	-0.0849303	0.0110467	1.49138e-14	-7.68827	3071470	0.1717	-0.085528	0.010861	3.4085e-15	-7.87478	0.19783	-0.000597719	0.00211389	0.777362	-0.282759
rs111259120	17	44133534	C	T	0.177689	-0.0852986	0.0110949	1.49339e-14	-7.6881	3066984	0.1717	-0.085911	0.01091	3.4193e-15	-7.87452	0.19775	-0.000612391	0.00211421	0.77208	-0.289655
rs112578465	17	44125066	C	T	0.177746	-0.0849431	0.0110488	1.49452e-14	-7.688	3071470	0.1718	-0.085541	0.010863	3.4254e-15	-7.87453	0.1977	-0.000597868	0.00211441	0.777362	-0.282759
rs76500077	17	44004076	T	C	0.17805	-0.0849932	0.0110554	1.49553e-14	-7.68791	3071470	0.1721	-0.085751	0.01087	3.0549e-15	-7.88878	0.19802	-0.000757809	0.00211312	0.719879	-0.358621
rs62054825	17	43930033	G	A	0.178073	-0.0847676	0.0110269	1.50216e-14	-7.68735	3071470	0.1721	-0.085531	0.010841	3.0268e-15	-7.88959	0.19812	-0.000763447	0.00211272	0.717832	-0.361358
rs34043286	17	44117119	A	G	0.177911	-0.0848898	0.0110429	1.5028e-14	-7.68729	3071470	0.172	-0.085473	0.010857	3.4723e-15	-7.87262	0.19775	-0.00058323	0.00211421	0.782654	-0.275862
rs1107820	17	44135359	T	C	0.17768	-0.0849416	0.0110497	1.50383e-14	-7.68721	3071470	0.1717	-0.085554	0.010864	3.411e-15	-7.875	0.19775	-0.000612391	0.00211421	0.77208	-0.289655
rs62058965	17	43999529	G	C	0.178937	-0.0849732	0.0110544	1.50875e-14	-7.68679	3092074	0.1733	-0.085731	0.010869	3.0788e-15	-7.88766	0.19802	-0.000757809	0.00211312	0.719879	-0.358621
rs12150542	17	44115730	G	A	0.177764	-0.0849056	0.0110458	1.50982e-14	-7.6867	3071470	0.1718	-0.085518	0.01086	3.4236e-15	-7.87459	0.19778	-0.000612356	0.00211409	0.77208	-0.289655
rs62060786	17	44136763	C	T	0.177669	-0.0849656	0.0110537	1.51078e-14	-7.68662	3071470	0.1717	-0.085578	0.010868	3.4284e-15	-7.87431	0.1977	-0.00061245	0.00211441	0.77208	-0.289655
rs1396862	17	43902997	G	A	0.178008	-0.0847588	0.0110269	1.51117e-14	-7.68658	3071470	0.172	-0.085507	0.010841	3.0928e-15	-7.88737	0.19817	-0.000748172	0.00211252	0.723218	-0.354161
rs55707339	17	43842462	T	C	0.176681	-0.0850345	0.0110629	1.51256e-14	-7.68647	3087588	0.1706	-0.085729	0.010877	3.2246e-15	-7.88168	0.19723	-0.000694544	0.00211631	0.74277	-0.328187
rs111739681	17	43898459	C	T	0.177926	-0.0847706	0.0110288	1.51485e-14	-7.68627	3071470	0.1719	-0.085527	0.010843	3.0779e-15	-7.88776	0.19815	-0.000756402	0.0021126	0.720311	-0.358043
rs17574040	17	44102865	A	C	0.177741	-0.0849079	0.0110468	1.51604e-14	-7.68617	3071470	0.1718	-0.085535	0.010861	3.3959e-15	-7.87543	0.19768	-0.000627056	0.00211449	0.766809	-0.296552
rs17689882	17	43906828	G	A	0.176632	-0.0848016	0.0110338	1.52253e-14	-7.68562	3092074	0.1703	-0.08556	0.010848	3.092e-15	-7.88717	0.19807	-0.000758373	0.00211292	0.719654	-0.358922
rs62060841	17	44153386	A	T	0.182314	-0.0849367	0.0110517	1.52498e-14	-7.68542	3071470	0.1777	-0.085549	0.010866	3.4664e-15	-7.87309	0.1978	-0.000612333	0.00211401	0.77208	-0.289655
rs17564829	17	44006601	T	C	0.178057	-0.0849764	0.0110574	1.52945e-14	-7.68504	3071470	0.1721	-0.085807	0.010872	2.96e-15	-7.89248	0.19805	-0.000830628	0.002113	0.694243	-0.393103
rs62063305	17	44050282	G	A	0.177757	-0.0848323	0.0110389	1.53212e-14	-7.68482	3071470	0.1718	-0.085503	0.010853	3.3168e-15	-7.87828	0.19775	-0.000670714	0.00211421	0.75106	-0.317241
rs17575437	17	44133031	T	A	0.179833	-0.0849304	0.0110517	1.53215e-14	-7.68482	3071470	0.1745	-0.085572	0.010866	3.4078e-15	-7.87521	0.19773	-0.000641577	0.00211429	0.761548	-0.303448
rs74977736	17	44126977	G	C	0.17991	-0.0849524	0.0110547	1.53283e-14	-7.68476	3071470	0.1746	-0.085594	0.010869	3.4078e-15	-7.87506	0.19773	-0.000641577	0.00211429	0.761548	-0.303448
rs78077519	17	44010984	G	A	0.178039	-0.0849881	0.0110594	1.53355e-14	-7.6847	3071470	0.1721	-0.085746	0.010874	3.1373e-15	-7.88541	0.19797	-0.000757881	0.00211332	0.719879	-0.358621
rs62054814	17	43921572	T	A	0.180237	-0.0846999	0.0110229	1.54236e-14	-7.68397	3071470	0.1749	-0.085461	0.010837	3.1218e-15	-7.88604	0.19815	-0.00076106	0.0021126	0.718662	-0.360248
rs62060760	17	44132887	C	T	0.17768	-0.0849318	0.0110537	1.54693e-14	-7.68359	3071470	0.1717	-0.085538	0.010868	3.5193e-15	-7.87063	0.19775	-0.00060619	0.00211421	0.774325	-0.286722
rs62064665	17	44081527	T	C	0.177687	-0.0848909	0.0110487	1.55024e-14	-7.68331	3071470	0.1717	-0.085547	0.010863	3.4075e-15	-7.87508	0.19778	-0.000656096	0.00211409	0.756299	-0.310345
rs56150806	17	43919301	T	C	0.178092	-0.0846914	0.0110229	1.55141e-14	-7.68322	3071470	0.1721	-0.085448	0.010837	3.1536e-15	-7.88484	0.1982	-0.000756599	0.0021124	0.720216	-0.35817
rs4525537	17	43912723	T	C	0.177992	-0.0847123	0.0110269	1.56228e-14	-7.68232	3071470	0.172	-0.085463	0.010841	3.1938e-15	-7.88331	0.1981	-0.000750735	0.0021128	0.722345	-0.355327
rs78872653	17	43905134	G	A	0.176749	-0.0850507	0.011071	1.56263e-14	-7.6823	3087588	0.1704	-0.085809	0.010886	3.2009e-15	-7.88251	0.1982	-0.000758288	0.0021124	0.719618	-0.35897
rs78917479	17	43899611	C	T	0.177996	-0.0847156	0.0110279	1.56687e-14	-7.68195	3071470	0.172	-0.085472	0.010842	3.1886e-15	-7.88342	0.19812	-0.000756445	0.00211272	0.720311	-0.358043
rs55690782	17	44137311	G	A	0.177696	-0.0852436	0.0110968	1.5687e-14	-7.6818	3066984	0.1717	-0.085856	0.010912	3.6082e-15	-7.86804	0.19778	-0.000612356	0.00211409	0.77208	-0.289655
rs78587102	17	43897246	A	G	0.177985	-0.0847137	0.0110279	1.56925e-14	-7.68175	3071470	0.172	-0.085476	0.010842	3.1789e-15	-7.88379	0.19807	-0.00076231	0.00211292	0.71826	-0.360785
rs11079729	17	44115569	C	A	0.177834	-0.0848556	0.0110478	1.58114e-14	-7.68079	3071470	0.1719	-0.085468	0.010862	3.5907e-15	-7.86853	0.19775	-0.000612391	0.00211421	0.77208	-0.289655
rs62054804	17	43914809	C	T	0.178204	-0.0847352	0.0110326	1.58566e-14	-7.68042	3069694	0.1722	-0.08549	0.010847	3.2445e-15	-7.88144	0.19834	-0.000754838	0.00211184	0.720769	-0.357432
rs117646503	17	43893260	T	C	0.176728	-0.0847108	0.0110298	1.58886e-14	-7.68016	3092074	0.1704	-0.085472	0.010844	3.2184e-15	-7.88196	0.19815	-0.000761225	0.0021126	0.718603	-0.360326
rs62060767	17	44134910	G	A	0.177145	-0.0850196	0.0110704	1.59166e-14	-7.67994	2797059	0.1702	-0.085632	0.010885	3.6373e-15	-7.86697	0.19775	-0.000612391	0.00211421	0.77208	-0.289655
rs79600142	17	43897722	T	C	0.178003	-0.0847006	0.0110288	1.59186e-14	-7.67992	3071470	0.172	-0.085462	0.010843	3.222e-15	-7.88177	0.19815	-0.000761429	0.0021126	0.718531	-0.360423
rs17653906	17	44133142	G	A	0.177753	-0.084875	0.0110517	1.59333e-14	-7.6798	3071470	0.1718	-0.085502	0.010866	3.5827e-15	-7.86876	0.19773	-0.000626996	0.00211429	0.766809	-0.296552
rs55709241	17	44041101	T	C	0.177075	-0.0848841	0.0110529	1.59348e-14	-7.67979	3071470	0.1714	-0.085683	0.010866	3.1304e-15	-7.88542	0.19612	-0.00079894	0.00212082	0.706387	-0.376712
rs78506181	17	43897480	A	G	0.178003	-0.0846901	0.0110279	1.59518e-14	-7.67965	3071470	0.172	-0.085446	0.010842	3.2452e-15	-7.88102	0.19815	-0.000755913	0.0021126	0.720484	-0.357812
rs62060794	17	44142566	C	T	0.177526	-0.0849306	0.0110596	1.5985e-14	-7.67939	3071470	0.1715	-0.085543	0.010874	3.6338e-15	-7.86675	0.19775	-0.000612391	0.00211421	0.77208	-0.289655
rs62057152	17	43904110	G	C	0.180165	-0.0846795	0.0110269	1.59851e-14	-7.67939	3071470	0.1748	-0.085432	0.010841	3.266e-15	-7.88045	0.19817	-0.000752506	0.00211252	0.721681	-0.356212
rs62062806	17	44031420	G	A	0.177574	-0.0848235	0.0110457	1.59883e-14	-7.67936	2797059	0.1707	-0.085596	0.01086	3.2251e-15	-7.88177	0.19797	-0.000772456	0.00211332	0.714725	-0.365517
rs62064672	17	44086521	G	A	0.177753	-0.0848164	0.0110448	1.59989e-14	-7.67928	3071470	0.1718	-0.085458	0.010859	3.5545e-15	-7.86979	0.19773	-0.000641577	0.00211429	0.761548	-0.303448
rs62063281	17	44038785	A	G	0.17626	-0.0852846	0.0111058	1.60008e-14	-7.67926	3071470	0.1707	-0.086615	0.010919	2.1536e-15	-7.9325	0.19492	-0.0013304	0.00212575	0.531413	-0.62585
rs12373139	17	43924130	G	A	0.178085	-0.0846681	0.0110259	1.60286e-14	-7.67904	3071470	0.1721	-0.08543	0.01084	3.245e-15	-7.881	0.19817	-0.000761887	0.00211252	0.718359	-0.360653
rs902760	3	46127987	T	C	0.775704	0.0836835	0.0108977	1.6034e-14	7.679	3098043	0.7764	0.08152	0.010728	2.9903e-14	7.59881	0.77334	-0.00216347	0.00201135	0.282093	-1.07563
rs77063768	17	43925729	A	G	0.178527	-0.0845522	0.011011	1.60447e-14	-7.67891	3071470	0.1726	-0.085309	0.010825	3.2627e-15	-7.88074	0.19842	-0.000756756	0.00211152	0.720048	-0.358395
rs74998289	17	43913558	T	G	0.177151	-0.0849098	0.0110576	1.60483e-14	-7.67888	3071470	0.1714	-0.085653	0.010871	3.3002e-15	-7.87904	0.19645	-0.000743211	0.00211948	0.725845	-0.350658
rs62063282	17	44039043	G	A	0.177788	-0.0847809	0.0110411	1.60711e-14	-7.6787	3071470	0.1719	-0.085554	0.010855	3.2364e-15	-7.88153	0.19755	-0.000773074	0.00211501	0.714725	-0.365517
rs17650901	17	44039691	A	G	0.177895	-0.0847424	0.011036	1.60718e-14	-7.67869	3071470	0.172	-0.085457	0.01085	3.3731e-15	-7.87622	0.19768	-0.000714552	0.00211449	0.735415	-0.337931
rs62057146	17	43903106	A	G	0.177996	-0.0846764	0.0110279	1.61085e-14	-7.6784	3071470	0.172	-0.08543	0.010842	3.2814e-15	-7.87954	0.19812	-0.000753551	0.00211272	0.721336	-0.356673
rs62062266	17	44090704	A	G	0.177753	-0.0848292	0.0110478	1.61109e-14	-7.67838	3071470	0.1718	-0.085427	0.010862	3.6893e-15	-7.86476	0.19773	-0.000597833	0.00211429	0.777362	-0.282759
rs56369036	17	43841571	T	A	0.191699	-0.0853732	0.0111194	1.61778e-14	-7.67785	2747690	0.1896	-0.086066	0.010935	3.5219e-15	-7.87069	0.19778	-0.00069279	0.00211409	0.743137	-0.327702
rs12150558	17	44151156	T	C	0.177554	-0.0850706	0.0110802	1.61924e-14	-7.67774	3057411	0.1715	-0.085683	0.010895	3.7109e-15	-7.86443	0.19775	-0.000612391	0.00211421	0.77208	-0.289655
rs62057116	17	43899655	T	C	0.177892	-0.0846819	0.0110299	1.62262e-14	-7.67747	3071470	0.1719	-0.085444	0.010844	3.2967e-15	-7.87938	0.198	-0.000762094	0.0021132	0.718373	-0.360635
rs62062294	17	44100666	A	C	0.177746	-0.084807	0.0110468	1.62806e-14	-7.67704	3071470	0.1718	-0.085434	0.010861	3.6689e-15	-7.86613	0.1977	-0.000627032	0.00211441	0.766809	-0.296552
rs62054381	17	43801185	A	G	0.177643	-0.084284	0.0109788	1.62898e-14	-7.67697	3092074	0.1716	-0.084964	0.010792	3.4577e-15	-7.87287	0.1981	-0.000679968	0.0021128	0.74758	-0.321833
rs62057143	17	43901528	T	C	0.178027	-0.0850343	0.0110769	1.63201e-14	-7.67673	3065208	0.172	-0.085786	0.010892	3.3753e-15	-7.87606	0.1982	-0.000751686	0.0021124	0.721957	-0.355844
rs62054806	17	43915312	C	T	0.178008	-0.0846705	0.0110298	1.63466e-14	-7.67652	3071470	0.172	-0.085423	0.010844	3.339e-15	-7.87744	0.19817	-0.000752506	0.00211252	0.721681	-0.356212
rs62062265	17	44090035	C	G	0.182436	-0.0848369	0.0110518	1.6373e-14	-7.67632	3069694	0.1779	-0.085464	0.010866	3.6912e-15	-7.86527	0.19765	-0.000627092	0.00211461	0.766809	-0.296552
rs62057112	17	43897202	T	A	0.180391	-0.0846037	0.011022	1.64241e-14	-7.67592	3071470	0.1751	-0.085367	0.010836	3.3225e-15	-7.87809	0.19815	-0.000763346	0.0021126	0.717853	-0.36133
rs4309444	17	43895797	T	C	0.17798	-0.0846636	0.0110299	1.6434e-14	-7.67584	3071470	0.172	-0.085423	0.010844	3.3311e-15	-7.87744	0.19805	-0.000759367	0.002113	0.719312	-0.359379
rs62062322	17	44112385	A	G	0.177757	-0.0847906	0.0110468	1.64665e-14	-7.67559	3071470	0.1718	-0.085403	0.010861	3.7408e-15	-7.86327	0.19775	-0.000612391	0.00211421	0.77208	-0.289655
rs62057144	17	43901558	A	G	0.178015	-0.0846513	0.0110288	1.64799e-14	-7.67548	3071470	0.172	-0.085403	0.010843	3.3673e-15	-7.87633	0.1982	-0.000751686	0.0021124	0.721957	-0.355844
rs733969	17	44089727	G	A	0.177766	-0.0851126	0.011089	1.64894e-14	-7.67541	3066984	0.1718	-0.085725	0.010904	3.793e-15	-7.86179	0.19775	-0.000612391	0.00211421	0.77208	-0.289655
rs75046472	17	43997499	A	T	0.181391	-0.0848549	0.0110555	1.64938e-14	-7.67537	3092074	0.1765	-0.085642	0.01087	3.3094e-15	-7.87875	0.19795	-0.00078706	0.0021134	0.709585	-0.372414
rs4255816	17	44010364	C	G	0.182673	-0.0848952	0.0110613	1.65469e-14	-7.67496	3071470	0.1781	-0.085653	0.010876	3.3901e-15	-7.87541	0.19802	-0.000757809	0.00211312	0.719879	-0.358621
rs1826342	3	46158255	A	G	0.775284	0.0850734	0.0110846	1.65532e-14	7.67491	3090669	0.7758	0.082774	0.010918	3.4242e-14	7.58143	0.77354	-0.0022994	0.00201198	0.253098	-1.14286
rs62059009	17	44006130	T	C	0.178046	-0.0848536	0.0110574	1.66826e-14	-7.67391	3071470	0.1721	-0.085626	0.010872	3.3886e-15	-7.87583	0.198	-0.000772412	0.0021132	0.714725	-0.365517
rs62057153	17	43904528	T	C	0.178085	-0.0846175	0.0110269	1.67023e-14	-7.67376	3071470	0.1721	-0.085369	0.010841	3.4095e-15	-7.87464	0.19817	-0.000751532	0.00211252	0.722027	-0.355752
rs17652502	17	44094471	G	A	0.17783	-0.084778	0.0110478	1.67036e-14	-7.67375	3071470	0.1719	-0.085405	0.010862	3.7616e-15	-7.86273	0.19773	-0.000626996	0.00211429	0.766809	-0.296552
rs17650381	17	44013024	T	C	0.17805	-0.0848816	0.0110613	1.6706e-14	-7.67373	3071470	0.1721	-0.085654	0.010876	3.3888e-15	-7.87551	0.19802	-0.000772382	0.00211312	0.714725	-0.365517
rs113661667	17	43791610	T	C	0.178204	-0.0845185	0.0110152	1.68138e-14	-7.67291	3071470	0.1723	-0.085199	0.010829	3.6059e-15	-7.86767	0.19802	-0.00068046	0.00211312	0.74744	-0.322017
rs17690176	17	43916773	A	C	0.178008	-0.0846143	0.0110278	1.68295e-14	-7.67279	3071470	0.172	-0.085361	0.010842	3.4547e-15	-7.87318	0.19817	-0.000746726	0.00211252	0.723731	-0.353477
rs17689608	17	43896528	C	G	0.182684	-0.0846212	0.0110289	1.68437e-14	-7.67268	3071470	0.1781	-0.085385	0.010843	3.4257e-15	-7.87467	0.19807	-0.000763825	0.00211292	0.717724	-0.361502
rs55946323	17	44031946	A	G	0.17795	-0.084652	0.0110329	1.68448e-14	-7.67267	3071470	0.172	-0.08541	0.010847	3.4258e-15	-7.87407	0.19792	-0.000757953	0.00211352	0.719879	-0.358621
rs75104593	17	43913557	T	G	0.177139	-0.084825	0.0110556	1.68615e-14	-7.67255	3071470	0.1714	-0.085569	0.010869	3.4754e-15	-7.87276	0.1964	-0.000744041	0.00211968	0.725576	-0.351016
rs62054820	17	43926755	A	G	0.178504	-0.0844824	0.011011	1.68651e-14	-7.67252	3071470	0.1726	-0.085252	0.010825	3.4038e-15	-7.87547	0.19832	-0.000769578	0.00211192	0.715561	-0.364397
rs62057149	17	43903546	A	G	0.177992	-0.0846147	0.0110289	1.69185e-14	-7.67211	3071470	0.172	-0.085368	0.010843	3.4578e-15	-7.8731	0.1981	-0.000753261	0.0021128	0.721449	-0.356523
rs62056935	17	43790446	A	G	0.178202	-0.0848475	0.0110594	1.69349e-14	-7.67199	3066984	0.1723	-0.085535	0.010874	3.6535e-15	-7.86601	0.19797	-0.000687458	0.00211332	0.744956	-0.325297
rs17689653	17	43898963	A	T	0.18263	-0.0846049	0.0110278	1.69415e-14	-7.67194	3071470	0.178	-0.085363	0.010842	3.4621e-15	-7.87336	0.19817	-0.000758109	0.00211252	0.719696	-0.358865
rs17564223	17	43997520	C	T	0.177	-0.0851404	0.0110977	1.69468e-14	-7.6719	3087588	0.1708	-0.085942	0.010913	3.4051e-15	-7.87519	0.19795	-0.000801636	0.0021134	0.704457	-0.37931
rs62057155	17	43904673	C	T	0.178015	-0.0846031	0.0110278	1.69605e-14	-7.6718	3071470	0.172	-0.085356	0.010842	3.4679e-15	-7.87272	0.1982	-0.000752866	0.0021124	0.721539	-0.356403
rs78681971	17	44106219	C	T	0.177394	-0.0847936	0.0110539	1.70727e-14	-7.67095	3071470	0.1718	-0.08543	0.010867	3.807e-15	-7.86142	0.19617	-0.00063642	0.00212062	0.764093	-0.30011
rs7502718	17	43793651	G	A	0.178193	-0.0845123	0.0110172	1.7073e-14	-7.67095	3071470	0.1723	-0.085201	0.010831	3.6506e-15	-7.8664	0.19797	-0.000688728	0.00211332	0.744501	-0.325898
rs62062769	17	44019643	G	A	0.178374	-0.0849558	0.011075	1.70759e-14	-7.67093	3066984	0.1725	-0.085699	0.01089	3.562e-15	-7.86951	0.19805	-0.000743194	0.002113	0.725045	-0.351724
rs17653889	17	44133070	A	T	0.182375	-0.0847714	0.0110517	1.7142e-14	-7.67043	3071470	0.1778	-0.085413	0.010866	3.8353e-15	-7.86057	0.19773	-0.000641577	0.00211429	0.761548	-0.303448
rs4640231	17	43912786	G	C	0.180219	-0.0845795	0.0110269	1.71631e-14	-7.67027	3071470	0.1749	-0.085332	0.010841	3.5176e-15	-7.87123	0.19807	-0.000752454	0.00211292	0.721751	-0.35612
rs56127111	17	43913315	C	T	0.177763	-0.0845874	0.0110288	1.72447e-14	-7.66966	3075785	0.1717	-0.085339	0.010843	3.5378e-15	-7.87042	0.19815	-0.000751557	0.0021126	0.722028	-0.35575
rs17563501	17	43801695	C	T	0.178202	-0.0848057	0.0110574	1.72579e-14	-7.66957	3066984	0.1723	-0.08549	0.010872	3.7494e-15	-7.86332	0.19797	-0.000684316	0.00211332	0.746081	-0.323811
rs17575556	17	44135827	G	A	0.177676	-0.0847584	0.0110517	1.72999e-14	-7.66925	3071470	0.1717	-0.0854	0.010866	3.8495e-15	-7.85938	0.19773	-0.000641577	0.00211429	0.761548	-0.303448
rs12150336	17	44125704	C	T	0.177669	-0.0848311	0.0110616	1.73333e-14	-7.66901	3071470	0.1717	-0.085429	0.010876	3.9944e-15	-7.85482	0.1977	-0.000597868	0.00211441	0.777362	-0.282759
rs62055460	17	43940825	G	C	0.180055	-0.0846479	0.0110378	1.73425e-14	-7.66894	2797059	0.174	-0.08539	0.010852	3.5757e-15	-7.8686	0.19802	-0.000742082	0.00211312	0.725455	-0.351178
rs1876830	17	43911352	C	T	0.177996	-0.0845793	0.0110289	1.73469e-14	-7.66891	3071470	0.172	-0.085333	0.010843	3.5588e-15	-7.86987	0.19812	-0.000753743	0.00211272	0.721268	-0.356764
rs17649635	17	43995990	A	G	0.176787	-0.0847727	0.0110544	1.73781e-14	-7.66868	3092074	0.1705	-0.085545	0.010869	3.534e-15	-7.87055	0.19807	-0.000772309	0.00211292	0.714725	-0.365517
rs17651483	17	44058861	C	A	0.177764	-0.0846461	0.0110379	1.73818e-14	-7.66865	3071470	0.1718	-0.085273	0.010852	3.9023e-15	-7.85781	0.19778	-0.000626936	0.00211409	0.766809	-0.296552
rs62060765	17	44133648	A	C	0.17768	-0.0847496	0.0110517	1.74064e-14	-7.66847	3071470	0.1717	-0.085362	0.010866	3.9721e-15	-7.85588	0.19775	-0.000612391	0.00211421	0.77208	-0.289655
rs62064669	17	44084676	C	T	0.177753	-0.0847094	0.0110468	1.74392e-14	-7.66823	3071470	0.1718	-0.085351	0.010861	3.8797e-15	-7.85848	0.19773	-0.000641577	0.00211429	0.761548	-0.303448
rs17650771	17	44035367	A	G	0.17797	-0.0849405	0.0110771	1.74497e-14	-7.66815	3066984	0.172	-0.085713	0.010892	3.5623e-15	-7.86935	0.19797	-0.000772456	0.00211332	0.714725	-0.365517
rs62058968	17	44001228	G	A	0.178057	-0.0847882	0.0110574	1.7466e-14	-7.66803	3071470	0.1721	-0.085546	0.010872	3.5842e-15	-7.86847	0.19805	-0.000757766	0.002113	0.719879	-0.358621
rs55718212	17	43920411	T	C	0.178069	-0.0845388	0.0110249	1.74761e-14	-7.66795	3071470	0.1721	-0.085297	0.010839	3.5623e-15	-7.86945	0.1981	-0.000758233	0.0021128	0.719688	-0.358876
rs56249311	17	44003599	C	T	0.178039	-0.0847721	0.0110564	1.75776e-14	-7.66721	3071470	0.1721	-0.08553	0.010871	3.6132e-15	-7.86772	0.19797	-0.000757881	0.00211332	0.719879	-0.358621
rs62062771	17	44020282	G	A	0.178062	-0.0846048	0.0110348	1.7592e-14	-7.66711	3071470	0.1721	-0.085348	0.010849	3.636e-15	-7.8669	0.19807	-0.000743165	0.00211292	0.725045	-0.351724
rs74579538	17	43791652	G	A	0.178204	-0.0844495	0.0110162	1.77495e-14	-7.66596	3071470	0.1723	-0.08513	0.01083	3.8186e-15	-7.86057	0.19802	-0.00068046	0.00211312	0.74744	-0.322017
rs77370070	17	43800404	T	G	0.178281	-0.0844331	0.0110142	1.77668e-14	-7.66584	3071470	0.1724	-0.085118	0.010828	3.8151e-15	-7.86092	0.19802	-0.000684885	0.00211312	0.745854	-0.324111
rs56002706	17	44000505	C	T	0.17805	-0.0847442	0.0110564	1.79235e-14	-7.66471	3071470	0.1721	-0.085502	0.010871	3.6781e-15	-7.86515	0.19802	-0.000757809	0.00211312	0.719879	-0.358621
rs56160448	17	43792358	A	G	0.178116	-0.0844409	0.0110172	1.79568e-14	-7.66447	3071470	0.1722	-0.085124	0.010831	3.8523e-15	-7.85929	0.19797	-0.000683073	0.00211332	0.746527	-0.323222
rs2316763	17	43895530	C	T	0.177962	-0.0845525	0.0110319	1.79726e-14	-7.66436	3071470	0.172	-0.085313	0.010846	3.6744e-15	-7.86585	0.19797	-0.000760485	0.00211332	0.718957	-0.359853
rs62063668	17	44122484	C	T	0.177746	-0.0846886	0.0110498	1.7984e-14	-7.66428	3071470	0.1718	-0.085301	0.010864	4.0992e-15	-7.85171	0.1977	-0.00061245	0.00211441	0.77208	-0.289655
rs7502937	17	43793665	A	G	0.178193	-0.0844267	0.0110162	1.80421e-14	-7.66386	3071470	0.1723	-0.085114	0.01083	3.8741e-15	-7.8591	0.19797	-0.000687299	0.00211332	0.745013	-0.325222
rs413917	17	43723189	G	A	0.180622	-0.0850701	0.0111005	1.80797e-14	-7.6636	2620856	0.1742	-0.085755	0.010916	3.9739e-15	-7.8559	0.19807	-0.000684878	0.00211292	0.745834	-0.324138
rs17689918	17	43910088	G	A	0.178431	-0.0843702	0.0110093	1.80889e-14	-7.66353	3071470	0.1726	-0.08513	0.010823	3.6667e-15	-7.86566	0.198	-0.000759775	0.0021132	0.719193	-0.359537
rs2316769	17	43930798	A	G	0.178162	-0.0844853	0.0110249	1.81436e-14	-7.66314	3071470	0.1722	-0.085244	0.010839	3.702e-15	-7.86456	0.19817	-0.000758668	0.00211252	0.719498	-0.359129
rs4335809	17	43902216	C	T	0.178016	-0.0848345	0.011072	1.82959e-14	-7.66207	3066984	0.172	-0.085587	0.010887	3.7984e-15	-7.86139	0.19817	-0.000752506	0.00211252	0.721681	-0.356212
rs17650417	17	44013103	G	T	0.178046	-0.0847443	0.0110604	1.83075e-14	-7.66199	3071470	0.1721	-0.085575	0.010875	3.5837e-15	-7.86897	0.198	-0.000830707	0.0021132	0.694243	-0.393103
rs62056946	17	43798401	G	A	0.178204	-0.084386	0.0110142	1.83685e-14	-7.66156	3071470	0.1723	-0.08507	0.010828	3.9511e-15	-7.85648	0.19802	-0.000683976	0.00211312	0.74618	-0.32368
rs17690661	17	43924521	G	A	0.178085	-0.084466	0.0110249	1.8393e-14	-7.66139	3071470	0.1721	-0.085223	0.010839	3.7588e-15	-7.86263	0.19817	-0.000756991	0.00211252	0.720092	-0.358335
rs113201171	17	44082249	A	T	0.182414	-0.0846671	0.0110516	1.84385e-14	-7.66107	3071470	0.1778	-0.085323	0.010866	4.0957e-15	-7.85229	0.1979	-0.000655946	0.0021136	0.756299	-0.310345
rs62057147	17	43903298	G	A	0.178971	-0.0841524	0.0109855	1.85493e-14	-7.6603	3071470	0.1732	-0.084896	0.010799	3.7921e-15	-7.86147	0.19834	-0.000743643	0.00211184	0.72474	-0.352131
rs17572627	17	44058629	T	A	0.179925	-0.0849136	0.0110851	1.85681e-14	-7.66017	3065208	0.1746	-0.085526	0.0109	4.285e-15	-7.84642	0.19775	-0.000612391	0.00211421	0.77208	-0.289655
rs62059003	17	44002431	C	T	0.17805	-0.0846932	0.0110564	1.85791e-14	-7.6601	3071470	0.1721	-0.085451	0.010871	3.8381e-15	-7.86045	0.19802	-0.000757809	0.00211312	0.719879	-0.358621
rs62054859	17	43940685	G	A	0.177662	-0.0845469	0.0110378	1.8624e-14	-7.65979	2797059	0.1708	-0.085289	0.010852	3.8712e-15	-7.85929	0.19802	-0.000742082	0.00211312	0.725455	-0.351178
rs62054380	17	43800987	C	A	0.178193	-0.0843654	0.0110142	1.8642e-14	-7.65966	3071470	0.1723	-0.08505	0.010828	4.0114e-15	-7.85464	0.19797	-0.000684597	0.00211332	0.745981	-0.323944
rs56288604	17	43931380	A	G	0.178146	-0.0844473	0.0110249	1.86425e-14	-7.65966	3071470	0.1722	-0.0852	0.010839	3.8249e-15	-7.8605	0.1981	-0.000752678	0.0021128	0.721656	-0.356247
rs17650651	17	44030311	T	G	0.17795	-0.0845002	0.0110319	1.86526e-14	-7.65959	3071470	0.172	-0.085229	0.010846	3.8889e-15	-7.8581	0.19792	-0.000728801	0.00211352	0.730224	-0.344828
rs4482334	17	43912830	T	C	0.177985	-0.0844735	0.0110289	1.86955e-14	-7.6593	3071470	0.172	-0.085226	0.010843	3.8309e-15	-7.86	0.19807	-0.000752454	0.00211292	0.721751	-0.35612
rs17564591	17	44002062	A	C	0.177973	-0.084682	0.0110564	1.87255e-14	-7.65909	3071470	0.172	-0.085469	0.010871	3.7818e-15	-7.86211	0.19802	-0.000786956	0.00211312	0.709585	-0.372414
rs17563433	17	43800351	A	C	0.178277	-0.0843584	0.0110142	1.87328e-14	-7.65904	3071470	0.1724	-0.085042	0.010828	4.0348e-15	-7.8539	0.198	-0.000683642	0.0021132	0.746309	-0.32351
rs75403953	17	43798546	A	G	0.1782	-0.0843709	0.0110162	1.87661e-14	-7.65881	3071470	0.1723	-0.085057	0.01083	4.0281e-15	-7.85383	0.198	-0.000686118	0.0021132	0.745422	-0.324682
rs62056850	17	43992581	C	T	0.178681	-0.084382	0.0110178	1.87873e-14	-7.65867	3071470	0.1728	-0.085212	0.010832	3.6416e-15	-7.86669	0.19842	-0.000830045	0.00211152	0.694243	-0.393103
rs62059004	17	44003893	A	G	0.178046	-0.0846992	0.0110594	1.87988e-14	-7.65859	3071470	0.1721	-0.085457	0.010874	3.8761e-15	-7.85884	0.198	-0.000757838	0.0021132	0.719879	-0.358621
rs62057113	17	43897449	A	T	0.182619	-0.0844642	0.0110289	1.88156e-14	-7.65847	3071470	0.178	-0.085226	0.010843	3.8454e-15	-7.86	0.19812	-0.00076181	0.00211272	0.718412	-0.360583
rs117365970	17	43893259	G	A	0.17643	-0.0845253	0.0110374	1.88727e-14	-7.65808	3092074	0.1703	-0.085277	0.010851	3.8735e-15	-7.85891	0.19718	-0.000751659	0.00211651	0.722484	-0.355141
rs62057150	17	43903548	C	T	0.177992	-0.0844547	0.0110289	1.89431e-14	-7.65761	3071470	0.172	-0.085208	0.010843	3.8981e-15	-7.85834	0.1981	-0.000753261	0.0021128	0.721449	-0.356523
rs16940672	17	43908152	C	T	0.177456	-0.0845706	0.0110443	1.8976e-14	-7.65738	3071470	0.1716	-0.085316	0.010858	3.9256e-15	-7.85743	0.19711	-0.000745393	0.00211679	0.724739	-0.352133
rs1105570	17	43793342	A	G	0.178193	-0.0843466	0.0110152	1.89925e-14	-7.65727	3071470	0.1723	-0.085033	0.010829	4.0782e-15	-7.85234	0.19797	-0.000686437	0.00211332	0.745322	-0.324814
rs76627340	17	43937460	G	A	0.177657	-0.0845185	0.0110378	1.90021e-14	-7.65721	2797059	0.1708	-0.085266	0.010852	3.9408e-15	-7.85717	0.198	-0.000747471	0.0021132	0.723552	-0.353715
rs56318865	17	44147411	G	A	0.177554	-0.0848386	0.0110802	1.90625e-14	-7.6568	3057411	0.1715	-0.085451	0.010895	4.3847e-15	-7.84314	0.19775	-0.000612391	0.00211421	0.77208	-0.289655
rs34211253	17	43834074	C	G	0.182893	-0.0842662	0.0110054	1.90628e-14	-7.6568	3071470	0.1784	-0.084953	0.010819	4.1009e-15	-7.8522	0.19797	-0.000686806	0.00211332	0.74519	-0.324989
rs62063280	17	44037299	G	C	0.179957	-0.0845378	0.011041	1.90767e-14	-7.6567	3071470	0.1747	-0.085291	0.010855	3.9144e-15	-7.8573	0.1976	-0.000753221	0.00211481	0.721717	-0.356164
rs1876829	17	43911443	T	C	0.177996	-0.0844413	0.0110289	1.91226e-14	-7.65639	3071470	0.172	-0.085195	0.010843	3.9298e-15	-7.85714	0.19812	-0.000753743	0.00211272	0.721268	-0.356764
rs2057778	12	113350796	G	T	0.686055	0.0724028	0.00945714	1.91987e-14	7.65588	3029515	0.693	0.072697	0.0093033	5.5351e-15	7.81411	0.66316	0.000294229	0.00178172	0.868836	0.165138
rs1105569	17	43793388	C	T	0.178188	-0.0843292	0.0110152	1.92287e-14	-7.65568	3071470	0.1723	-0.085021	0.010829	4.1295e-15	-7.85123	0.19795	-0.000691813	0.0021134	0.743407	-0.327345
rs55929431	17	44000202	G	A	0.178308	-0.0846026	0.0110514	1.92778e-14	-7.65536	3069694	0.1724	-0.085404	0.010866	3.8545e-15	-7.85975	0.19812	-0.000801377	0.00211272	0.704457	-0.37931
rs62056937	17	43791181	A	C	0.178123	-0.0843231	0.0110152	1.93073e-14	-7.65516	3071470	0.1722	-0.085005	0.010829	4.1687e-15	-7.84976	0.198	-0.000681872	0.0021132	0.746944	-0.322672
rs62060769	17	44135026	G	C	0.179837	-0.0846106	0.0110537	1.9402e-14	-7.65453	3071470	0.1745	-0.085223	0.010868	4.4548e-15	-7.84165	0.19775	-0.000612391	0.00211421	0.77208	-0.289655
rs1568949	17	43792975	G	A	0.1782	-0.0843279	0.0110172	1.94476e-14	-7.65423	3071470	0.1723	-0.08501	0.010831	4.196e-15	-7.84877	0.198	-0.0006821	0.0021132	0.746862	-0.32278
rs4340365	17	43930980	C	T	0.178046	-0.0844241	0.0110299	1.94676e-14	-7.6541	3071470	0.1721	-0.085191	0.010844	3.9574e-15	-7.85605	0.198	-0.000766895	0.0021132	0.716675	-0.362907
rs9714000	3	46468699	A	G	0.0967851	0.135417	0.0176926	1.94997e-14	7.65389	3046561	0.09688	0.14068	0.017486	8.6306e-16	8.04529	0.09647	0.00526292	0.00285228	0.0650141	1.84516
rs4564621	17	43895501	G	C	0.180207	-0.0844359	0.0110319	1.95108e-14	-7.65381	3071470	0.1749	-0.085196	0.010846	3.9965e-15	-7.85506	0.19802	-0.000760125	0.00211312	0.719059	-0.359716
rs17565025	17	44012463	T	C	0.177037	-0.0845775	0.0110504	1.95158e-14	-7.65378	3092074	0.1708	-0.085306	0.010865	4.104e-15	-7.85145	0.19815	-0.000728483	0.0021126	0.730224	-0.344828
rs17564619	17	44002138	A	G	0.178039	-0.084618	0.0110564	1.95933e-14	-7.65327	3071470	0.1721	-0.085405	0.010871	3.9689e-15	-7.85622	0.19797	-0.000787031	0.00211332	0.709585	-0.372414
rs62056811	17	43985247	C	T	0.177662	-0.0844746	0.0110378	1.9598e-14	-7.65324	2797059	0.1708	-0.085247	0.010852	3.9898e-15	-7.85542	0.19802	-0.000772382	0.00211312	0.714725	-0.365517
rs62062805	17	44030773	A	G	0.177946	-0.0844357	0.0110329	1.96255e-14	-7.65306	3071470	0.172	-0.08515	0.010847	4.1505e-15	-7.8501	0.1979	-0.000714252	0.0021136	0.735415	-0.337931
rs17763050	17	43903336	G	A	0.177754	-0.0844572	0.0110358	1.96268e-14	-7.65305	3071470	0.1717	-0.085213	0.01085	4.0428e-15	-7.85373	0.19807	-0.00075577	0.00211292	0.720576	-0.35769
rs7687	17	44103296	T	C	0.177754	-0.084631	0.0110586	1.96394e-14	-7.65297	3070857	0.1718	-0.085258	0.010873	4.4494e-15	-7.84126	0.19773	-0.000626996	0.00211429	0.766809	-0.296552
rs17571809	17	44034859	A	G	0.177907	-0.0844392	0.011034	1.96952e-14	-7.6526	3071470	0.172	-0.085212	0.010848	3.991e-15	-7.85509	0.19773	-0.000772809	0.00211429	0.714725	-0.365517
rs17573607	17	44083081	G	A	0.177738	-0.0848677	0.0110901	1.96979e-14	-7.65259	3066984	0.1718	-0.085524	0.010905	4.4032e-15	-7.84264	0.19763	-0.000656284	0.00211469	0.756299	-0.310345
rs28678003	1	155207733	C	T	0.0416838	-0.159851	0.0208893	1.97413e-14	-7.6523	3043125	0.04189	-0.1644	0.02049	1.0286e-15	-8.02343	0.041	-0.00454909	0.00424678	0.284086	-1.07119
rs77924424	17	44012915	T	C	0.178039	-0.0846365	0.0110604	1.97521e-14	-7.65223	3071470	0.1721	-0.085409	0.010875	4.0368e-15	-7.8537	0.19797	-0.000772456	0.00211332	0.714725	-0.365517
rs10445362	17	43914554	C	A	0.178008	-0.0844089	0.0110308	1.9769e-14	-7.65212	3071470	0.172	-0.085167	0.010845	4.0522e-15	-7.85311	0.19817	-0.000758123	0.00211252	0.719691	-0.358871
rs55943825	17	43924776	C	T	0.17808	-0.0843533	0.0110239	1.98126e-14	-7.65184	3071470	0.1721	-0.085112	0.010838	4.0673e-15	-7.85311	0.19815	-0.000758707	0.0021126	0.719494	-0.359135
rs62062296	17	44100916	C	T	0.177746	-0.084546	0.0110498	1.98842e-14	-7.65137	3071470	0.1718	-0.085173	0.010864	4.5153e-15	-7.83993	0.1977	-0.000627032	0.00211441	0.766809	-0.296552
rs2316951	17	44139083	G	C	0.179836	-0.0845826	0.0110547	1.98949e-14	-7.65131	3069694	0.1745	-0.085195	0.010869	4.572e-15	-7.83835	0.19773	-0.000612415	0.00211429	0.77208	-0.289655
rs74571696	17	44123685	G	A	0.177673	-0.0848658	0.011093	2.00349e-14	-7.6504	3066984	0.1717	-0.085522	0.010908	4.5008e-15	-7.8403	0.19768	-0.000656221	0.00211449	0.756299	-0.310345
rs1052590	17	44102638	A	G	0.177664	-0.0845325	0.0110498	2.00748e-14	-7.65015	3071470	0.1717	-0.085145	0.010864	4.5958e-15	-7.83735	0.19768	-0.000612473	0.00211449	0.77208	-0.289655
rs55780945	17	44040120	C	T	0.177818	-0.08444	0.011038	2.01087e-14	-7.64993	3071470	0.1719	-0.08514	0.010852	4.3104e-15	-7.84556	0.19768	-0.000699969	0.00211449	0.740618	-0.331034
rs62060852	17	44160050	G	A	0.177465	-0.0849612	0.0111067	2.01635e-14	-7.64958	3066984	0.1714	-0.085559	0.010922	4.7479e-15	-7.83364	0.19778	-0.000597776	0.00211409	0.777362	-0.282759
rs56205560	17	43804389	T	A	0.180362	-0.0842429	0.0110132	2.02162e-14	-7.64925	3071470	0.1751	-0.08494	0.010827	4.3162e-15	-7.8452	0.19802	-0.00069714	0.00211312	0.741468	-0.32991
rs56026128	17	43931244	G	C	0.180273	-0.0843363	0.011026	2.02796e-14	-7.64884	3071470	0.175	-0.08509	0.01084	4.1801e-15	-7.84963	0.19797	-0.000753705	0.00211332	0.721358	-0.356644
rs62063269	17	44034833	G	A	0.177911	-0.0843916	0.011034	2.03649e-14	-7.6483	3071470	0.172	-0.085179	0.010848	4.0884e-15	-7.85205	0.19775	-0.00078736	0.00211421	0.709585	-0.372414
rs55685451	17	44001957	T	G	0.178046	-0.08457	0.0110574	2.03704e-14	-7.64827	3071470	0.1721	-0.085357	0.010872	4.1348e-15	-7.85109	0.198	-0.000786986	0.0021132	0.709585	-0.372414
rs56062621	17	43798903	A	G	0.177625	-0.0843647	0.0110308	2.03939e-14	-7.64812	3071470	0.1719	-0.085062	0.010844	4.3639e-15	-7.84415	0.19684	-0.000697252	0.00211789	0.741989	-0.329221
rs62054815	17	43923266	G	A	0.178085	-0.0843095	0.0110239	2.04322e-14	-7.64788	3071470	0.1721	-0.085069	0.010838	4.1883e-15	-7.84914	0.19817	-0.000759471	0.00211252	0.719214	-0.359509
rs62060761	17	44133162	A	C	0.177676	-0.0845284	0.0110527	2.04504e-14	-7.64776	3071470	0.1717	-0.08517	0.010867	4.5851e-15	-7.83749	0.19773	-0.000641577	0.00211429	0.761548	-0.303448
rs17563965	17	43990919	A	G	0.177091	-0.0842632	0.0110181	2.04601e-14	-7.6477	3092074	0.1709	-0.085021	0.010832	4.2009e-15	-7.84906	0.19805	-0.000757766	0.002113	0.719879	-0.358621
rs62055492	17	43951345	C	A	0.177682	-0.0844203	0.0110387	2.04643e-14	-7.64768	2797059	0.1708	-0.085168	0.010853	4.2339e-15	-7.84742	0.1981	-0.000747712	0.0021128	0.723417	-0.353896
rs1873616	3	46143602	T	C	0.775659	0.084559	0.0110572	2.05103e-14	7.64739	3090669	0.7762	0.08236	0.01089	3.937e-14	7.5629	0.77383	-0.00219896	0.00201289	0.274641	-1.09244
rs62054824	17	43929992	C	T	0.17815	-0.0843318	0.0110279	2.05482e-14	-7.64715	3071470	0.1722	-0.085095	0.010842	4.1961e-15	-7.84864	0.19812	-0.000763197	0.00211272	0.717921	-0.361239
rs62062773	17	44020545	A	G	0.178127	-0.0843458	0.0110309	2.06807e-14	-7.64632	3071470	0.1722	-0.085089	0.010845	4.2993e-15	-7.84592	0.19802	-0.000743236	0.00211312	0.725045	-0.351724
rs17649019	17	43801593	G	A	0.1782	-0.0842134	0.0110142	2.07529e-14	-7.64588	3071470	0.1723	-0.084897	0.010828	4.4771e-15	-7.84051	0.198	-0.000683642	0.0021132	0.746309	-0.32351
rs4605208	17	43794209	G	C	0.180346	-0.0842359	0.0110172	2.07564e-14	-7.64585	3071470	0.1751	-0.084929	0.010831	4.4623e-15	-7.84129	0.19795	-0.000693086	0.0021134	0.742951	-0.327948
rs55646970	17	43938796	A	G	0.177669	-0.0843912	0.0110377	2.07813e-14	-7.6457	2797059	0.1708	-0.085139	0.010852	4.3054e-15	-7.84547	0.19805	-0.000747763	0.002113	0.723424	-0.353887
rs79772576	17	44106220	A	G	0.177471	-0.0845296	0.0110568	2.08895e-14	-7.64503	3071470	0.1719	-0.085166	0.01087	4.6829e-15	-7.83496	0.19617	-0.00063642	0.00212062	0.764093	-0.30011
rs62063278	17	44036914	C	T	0.177151	-0.0845382	0.011058	2.0899e-14	-7.64497	2797059	0.1704	-0.085379	0.010872	4.0632e-15	-7.85311	0.19718	-0.000840805	0.00211651	0.691176	-0.39726
rs62054382	17	43802525	C	T	0.178188	-0.0841951	0.0110133	2.09158e-14	-7.64487	3071470	0.1723	-0.084879	0.010827	4.5346e-15	-7.83957	0.19795	-0.000683942	0.0021134	0.746225	-0.323621
rs17763086	17	43905481	T	G	0.178093	-0.0846185	0.0110691	2.09604e-14	-7.6446	3066984	0.1721	-0.085371	0.010884	4.3658e-15	-7.84372	0.19817	-0.000752506	0.00211252	0.721681	-0.356212
rs17650579	17	44030115	C	T	0.178046	-0.0843413	0.0110329	2.09676e-14	-7.64455	3071470	0.1721	-0.084968	0.010847	4.7483e-15	-7.83332	0.198	-0.000626674	0.0021132	0.766809	-0.296552
rs55788597	17	44003397	T	A	0.180214	-0.0849262	0.0111104	2.1085e-14	-7.64383	3065208	0.1749	-0.085684	0.010926	4.4172e-15	-7.84221	0.198	-0.000757838	0.0021132	0.719879	-0.358621
rs62062770	17	44019680	T	C	0.178354	-0.084324	0.0110319	2.11127e-14	-7.64366	3071470	0.1725	-0.085009	0.010846	4.5746e-15	-7.83782	0.198	-0.000684969	0.0021132	0.745834	-0.324138
rs62057117	17	43899657	C	G	0.182596	-0.0843141	0.0110309	2.11473e-14	-7.64345	3071470	0.178	-0.085072	0.010845	4.3492e-15	-7.84435	0.19802	-0.000757909	0.00211312	0.719843	-0.358668
rs56329743	17	43931245	G	A	0.178139	-0.0842617	0.011025	2.1253e-14	-7.64281	3071470	0.1722	-0.085016	0.010839	4.3762e-15	-7.84353	0.19807	-0.000754271	0.00211292	0.721107	-0.35698
rs62057154	17	43904610	C	T	0.178023	-0.0846051	0.01107	2.12671e-14	-7.64273	3066984	0.172	-0.085358	0.010885	4.4441e-15	-7.8418	0.1982	-0.000752866	0.0021124	0.721539	-0.356403
rs62054384	17	43804306	T	C	0.178211	-0.0841878	0.0110161	2.13505e-14	-7.64222	3071470	0.1723	-0.084883	0.01083	4.5853e-15	-7.83777	0.19805	-0.000695163	0.002113	0.742161	-0.328993
rs62055549	17	43965595	G	C	0.180055	-0.0843502	0.0110378	2.1393e-14	-7.64197	2797059	0.174	-0.085111	0.010852	4.3977e-15	-7.84289	0.19802	-0.000760807	0.00211312	0.718818	-0.36004
rs17653193	17	44112441	G	A	0.177907	-0.0843906	0.0110439	2.14872e-14	-7.6414	3071470	0.172	-0.085003	0.010858	4.9282e-15	-7.82861	0.19773	-0.000612415	0.00211429	0.77208	-0.289655
rs17763199	17	43910183	G	A	0.17788	-0.0843065	0.0110339	2.1606e-14	-7.64069	3071470	0.1719	-0.085063	0.010848	4.4669e-15	-7.84135	0.19795	-0.000756486	0.0021134	0.720383	-0.357947
rs4283261	17	44089921	C	T	0.177749	-0.084441	0.0110517	2.16355e-14	-7.64051	3069694	0.1718	-0.085068	0.010866	4.9163e-15	-7.82882	0.1977	-0.000627032	0.00211441	0.766809	-0.296552
rs12150621	17	43838482	G	T	0.177057	-0.0841235	0.0110104	2.1657e-14	-7.64039	3092074	0.1709	-0.08481	0.010824	4.6621e-15	-7.83537	0.1979	-0.000686521	0.0021136	0.745324	-0.324811
rs55989971	17	43798160	G	A	0.178196	-0.0842048	0.0110211	2.16691e-14	-7.64031	3069694	0.1723	-0.084894	0.010835	4.6934e-15	-7.83516	0.19797	-0.000689227	0.00211332	0.744323	-0.326134
rs56303672	17	43996960	A	G	0.176764	-0.0844745	0.0110564	2.16721e-14	-7.6403	3092074	0.1705	-0.085247	0.010871	4.4541e-15	-7.84169	0.19797	-0.000772456	0.00211332	0.714725	-0.365517
rs77555455	17	44035516	G	A	0.177873	-0.0843285	0.0110378	2.17312e-14	-7.63995	3071470	0.1719	-0.085101	0.010852	4.4467e-15	-7.84196	0.19792	-0.000772529	0.00211352	0.714725	-0.365517
rs17650633	17	44030231	T	C	0.17795	-0.0842786	0.0110319	2.18056e-14	-7.63951	3071470	0.172	-0.085022	0.010846	4.5326e-15	-7.83902	0.19792	-0.000743377	0.00211352	0.725045	-0.351724
rs1568951	17	43792895	T	G	0.178116	-0.0841724	0.0110182	2.1821e-14	-7.63942	3071470	0.1722	-0.08486	0.010832	4.7188e-15	-7.83419	0.19797	-0.000687627	0.00211332	0.744896	-0.325377
rs4566212	17	43895751	G	A	0.17798	-0.0842537	0.0110299	2.19469e-14	-7.63867	3071470	0.172	-0.085011	0.010844	4.5186e-15	-7.83945	0.19805	-0.000757276	0.002113	0.720052	-0.358389
rs78074121	17	43896690	T	C	0.178112	-0.0842191	0.0110258	2.19974e-14	-7.63838	3071470	0.1721	-0.084983	0.01084	4.5149e-15	-7.83976	0.19829	-0.000763873	0.00211204	0.717594	-0.361676
rs62054760	17	43908989	C	T	0.177422	-0.0843538	0.0110435	2.20014e-14	-7.63836	3071470	0.1716	-0.085106	0.010857	4.5432e-15	-7.83881	0.19696	-0.000752187	0.0021174	0.722409	-0.355241
rs1568950	17	43792896	T	C	0.178116	-0.0841594	0.0110182	2.20218e-14	-7.63824	3071470	0.1722	-0.084847	0.010832	4.772e-15	-7.83299	0.19797	-0.000687627	0.00211332	0.744896	-0.325377
rs71375313	17	43839253	G	A	0.176896	-0.0840992	0.0110104	2.20342e-14	-7.63816	3092074	0.1707	-0.084796	0.010824	4.7142e-15	-7.83407	0.19787	-0.000696832	0.00211373	0.741649	-0.32967
rs62056936	17	43790911	A	T	0.182822	-0.0841311	0.0110152	2.21087e-14	-7.63773	3071470	0.1783	-0.084813	0.010829	4.8023e-15	-7.83203	0.198	-0.000681872	0.0021132	0.746944	-0.322672
rs56317731	17	44032073	A	G	0.17795	-0.0842585	0.0110319	2.21171e-14	-7.63768	3071470	0.172	-0.085031	0.010846	4.5027e-15	-7.83985	0.19792	-0.000772529	0.00211352	0.714725	-0.365517
rs56280222	17	43803788	T	C	0.178208	-0.0844527	0.0110574	2.21201e-14	-7.63766	3066984	0.1723	-0.085143	0.010872	4.8201e-15	-7.8314	0.198	-0.000690259	0.0021132	0.743939	-0.326641
rs2873268	17	43930955	G	A	0.178057	-0.0842348	0.0110289	2.21239e-14	-7.63764	3071470	0.1721	-0.084996	0.010843	4.5454e-15	-7.83879	0.19805	-0.000761185	0.002113	0.718669	-0.360239
rs62055471	17	43943755	T	C	0.178134	-0.0841693	0.0110211	2.22107e-14	-7.63714	3071470	0.1722	-0.084913	0.010835	4.6186e-15	-7.83692	0.19805	-0.000743713	0.002113	0.724861	-0.35197
rs55978005	17	44031540	G	T	0.178034	-0.0842425	0.0110309	2.22466e-14	-7.63693	3071470	0.1721	-0.085015	0.010845	4.5278e-15	-7.8391	0.19795	-0.000772485	0.0021134	0.714725	-0.365517
rs62063670	17	44123248	T	C	0.177664	-0.0843825	0.0110498	2.2308e-14	-7.63657	3071470	0.1717	-0.084995	0.010864	5.1456e-15	-7.82355	0.19768	-0.000612473	0.00211449	0.77208	-0.289655
rs62062776	17	44022043	A	C	0.178211	-0.0842678	0.0110348	2.23113e-14	-7.63655	3071470	0.1723	-0.085011	0.010849	4.669e-15	-7.83584	0.19805	-0.000743194	0.002113	0.725045	-0.351724
rs62056939	17	43791332	T	C	0.178136	-0.0844622	0.0110603	2.23224e-14	-7.63649	3066984	0.1722	-0.085143	0.010875	4.9178e-15	-7.82924	0.19802	-0.00068085	0.00211312	0.747301	-0.322201
rs733966	17	44089563	C	T	0.177767	-0.0843885	0.0110507	2.23233e-14	-7.63648	3069694	0.1718	-0.08503	0.010865	5.0453e-15	-7.82605	0.19778	-0.000641516	0.00211409	0.761548	-0.303448
rs62060763	17	44133403	T	C	0.177669	-0.0844011	0.0110527	2.23671e-14	-7.63623	3071470	0.1717	-0.084999	0.010867	5.2013e-15	-7.82175	0.1977	-0.000597868	0.00211441	0.777362	-0.282759
rs113834264	17	43979622	G	A	0.177673	-0.0846116	0.011081	2.24471e-14	-7.63577	2792573	0.1708	-0.085384	0.010896	4.6456e-15	-7.83627	0.19802	-0.000772382	0.00211312	0.714725	-0.365517
rs77819001	17	43799804	C	A	0.178111	-0.0841306	0.0110182	2.24754e-14	-7.63561	3071470	0.1722	-0.084817	0.010832	4.8597e-15	-7.83023	0.19795	-0.00068645	0.0021134	0.745327	-0.324808
rs1880750	17	43796541	T	A	0.18034	-0.08422	0.01103	2.2486e-14	-7.63555	3070896	0.1751	-0.084922	0.010844	4.8178e-15	-7.83124	0.19792	-0.000702023	0.00211352	0.73977	-0.332157
rs62055871	17	43831112	G	A	0.178265	-0.084095	0.0110152	2.26828e-14	-7.63443	3071470	0.1724	-0.084782	0.010829	4.9046e-15	-7.82916	0.19795	-0.000686969	0.0021134	0.745141	-0.325053
rs79589869	17	43930238	C	A	0.1781	-0.0845203	0.011071	2.26898e-14	-7.63439	3066984	0.1721	-0.08528	0.010886	4.7356e-15	-7.83392	0.1982	-0.000759686	0.0021124	0.719122	-0.359632
rs62062791	17	44025273	G	A	0.178116	-0.0842198	0.0110319	2.2722e-14	-7.6342	3071470	0.1722	-0.084934	0.010846	4.8523e-15	-7.83091	0.19797	-0.000714157	0.00211332	0.735415	-0.337931
rs62057115	17	43899417	G	C	0.180153	-0.0842261	0.0110328	2.2728e-14	-7.63417	3071470	0.1748	-0.084984	0.010847	4.6936e-15	-7.83479	0.19812	-0.000757878	0.00211272	0.719803	-0.358722
rs56323722	17	43798015	A	C	0.178193	-0.0840836	0.0110142	2.27442e-14	-7.63408	3071470	0.1723	-0.084774	0.010828	4.9e-15	-7.82915	0.19797	-0.00069041	0.00211332	0.743899	-0.326694
rs8070723	17	44081064	A	G	0.184037	-0.081818	0.010718	2.28168e-14	-7.63367	3071470	0.1799	-0.082678	0.010526	4.0103e-15	-7.85465	0.19792	-0.000859986	0.00211352	0.684084	-0.406897
rs62054818	17	43926056	A	C	0.178535	-0.084091	0.0110159	2.28232e-14	-7.63363	3069694	0.1726	-0.084851	0.01083	4.6974e-15	-7.83481	0.19844	-0.000759979	0.00211144	0.718896	-0.359935
rs55747440	17	43837115	A	G	0.176907	-0.0840233	0.0110074	2.28752e-14	-7.63334	3092074	0.1707	-0.084708	0.010821	4.9565e-15	-7.82811	0.19792	-0.000684717	0.00211352	0.745961	-0.323969
rs4479289	17	43793951	G	A	0.178192	-0.0841429	0.0110231	2.28762e-14	-7.63333	3069694	0.1723	-0.084836	0.010837	4.9415e-15	-7.82837	0.19795	-0.000693086	0.0021134	0.742951	-0.327948
rs62055467	17	43942820	T	C	0.178123	-0.0841335	0.0110221	2.29022e-14	-7.63319	3071470	0.1722	-0.084881	0.010836	4.7638e-15	-7.83324	0.198	-0.000747471	0.0021132	0.723552	-0.353715
rs17691449	17	43964283	G	C	0.179918	-0.0842895	0.0110426	2.29171e-14	-7.6331	2797059	0.1738	-0.085032	0.010857	4.7998e-15	-7.832	0.19807	-0.000742458	0.00211292	0.725296	-0.351389
rs56280951	17	44041107	G	A	0.177075	-0.0843701	0.0110539	2.30048e-14	-7.63261	3071470	0.1714	-0.085169	0.010867	4.6024e-15	-7.8374	0.19612	-0.00079894	0.00212082	0.706387	-0.376712
rs113793114	17	44037079	G	A	0.178116	-0.0841834	0.0110299	2.30674e-14	-7.63226	3071470	0.1722	-0.084883	0.010844	4.9702e-15	-7.82765	0.19797	-0.000699583	0.00211332	0.740618	-0.331034
rs12150104	17	44015929	G	A	0.178111	-0.0841741	0.011029	2.3099e-14	-7.63208	3071470	0.1722	-0.084932	0.010843	4.7789e-15	-7.83289	0.19795	-0.00075791	0.0021134	0.719879	-0.358621
rs62063277	17	44036462	T	A	0.180185	-0.0842099	0.0110339	2.31286e-14	-7.63192	3071470	0.1749	-0.084997	0.010848	4.6646e-15	-7.83527	0.19792	-0.000787105	0.00211352	0.709585	-0.372414
rs62055538	17	43960997	T	C	0.178046	-0.0841139	0.0110221	2.32216e-14	-7.6314	3071470	0.1721	-0.084859	0.010836	4.8383e-15	-7.83121	0.198	-0.000745143	0.0021132	0.724378	-0.352613
rs4341787	17	43902505	C	T	0.178003	-0.084164	0.0110288	2.32447e-14	-7.63127	3071470	0.172	-0.084916	0.010843	4.8261e-15	-7.83141	0.19815	-0.000751971	0.0021126	0.721881	-0.355946
rs55849973	17	43792418	T	C	0.177691	-0.0841522	0.0110289	2.34415e-14	-7.63019	3071470	0.172	-0.084859	0.010842	5.0076e-15	-7.82688	0.19679	-0.000706765	0.00211809	0.738621	-0.33368
rs2157053	3	46468861	A	G	0.0961607	0.134749	0.0176606	2.34921e-14	7.62991	3048789	0.09586	0.13983	0.017455	1.1412e-15	8.01089	0.09716	0.00508111	0.00284322	0.0739218	1.7871
rs113395365	17	44025650	T	C	0.178116	-0.0841658	0.0110319	2.36016e-14	-7.62931	3071470	0.1722	-0.08488	0.010846	5.033e-15	-7.82593	0.19797	-0.000714157	0.00211332	0.735415	-0.337931
rs62056760	17	43968572	G	A	0.177674	-0.0841973	0.0110367	2.36922e-14	-7.62881	2797059	0.1708	-0.084946	0.010851	4.9373e-15	-7.8284	0.19807	-0.000748729	0.00211292	0.723071	-0.354357
rs62054823	17	43929029	A	G	0.177146	-0.0840911	0.0110238	2.38191e-14	-7.62813	3092074	0.1709	-0.08485	0.010838	4.9087e-15	-7.82894	0.19829	-0.000758895	0.00211204	0.719356	-0.359319
rs79882507	17	43837782	A	G	0.176916	-0.0842933	0.0110506	2.38527e-14	-7.62794	3087588	0.1707	-0.084983	0.010865	5.201e-15	-7.82172	0.19792	-0.000689682	0.00211352	0.744183	-0.326319
rs56227067	17	43939609	A	T	0.182668	-0.0841024	0.011026	2.39074e-14	-7.62765	3071470	0.1781	-0.084854	0.01084	4.9681e-15	-7.82786	0.198	-0.00075156	0.0021132	0.722103	-0.35565
rs17650597	17	44030195	A	T	0.18265	-0.0841446	0.0110319	2.3961e-14	-7.62736	3071470	0.1781	-0.084888	0.010846	5.0135e-15	-7.82666	0.19792	-0.000743377	0.00211352	0.725045	-0.351724
rs12150235	17	44015745	A	G	0.178104	-0.0841286	0.01103	2.39783e-14	-7.62727	3071470	0.1722	-0.084872	0.010844	4.9991e-15	-7.82663	0.19792	-0.000743377	0.00211352	0.725045	-0.351724
rs76667867	17	43799810	G	C	0.180339	-0.0840309	0.0110172	2.39856e-14	-7.62723	3071470	0.1751	-0.084716	0.010831	5.2127e-15	-7.82162	0.19792	-0.000685122	0.00211352	0.745816	-0.324161
rs62062774	17	44021463	T	C	0.178134	-0.0841418	0.0110319	2.39962e-14	-7.62717	3071470	0.1722	-0.084885	0.010846	5.0115e-15	-7.82639	0.19805	-0.000743194	0.002113	0.725045	-0.351724
rs56354807	17	43920378	C	T	0.178082	-0.0844371	0.0110711	2.40596e-14	-7.62683	3066984	0.1721	-0.085196	0.010886	5.0403e-15	-7.8262	0.19812	-0.000758892	0.00211272	0.719445	-0.359201
rs78328427	17	43916932	G	A	0.178162	-0.084092	0.0110259	2.4067e-14	-7.62679	3071470	0.1722	-0.084846	0.01084	5.003e-15	-7.82712	0.19817	-0.000753972	0.00211252	0.721162	-0.356906
rs62063262	17	44033002	T	C	0.17795	-0.0841443	0.0110329	2.40925e-14	-7.62665	3071470	0.172	-0.084946	0.010847	4.8161e-15	-7.83129	0.19792	-0.000801681	0.00211352	0.704457	-0.37931
rs62055464	17	43941858	T	G	0.178116	-0.0840665	0.0110231	2.41387e-14	-7.62641	3071470	0.1722	-0.084813	0.010837	5.0234e-15	-7.82624	0.19797	-0.000746536	0.00211332	0.723899	-0.353252
rs62061707	17	44006954	T	C	0.177332	-0.0844572	0.0110751	2.42474e-14	-7.62583	3071470	0.1716	-0.085328	0.010889	4.6498e-15	-7.83616	0.19657	-0.000870816	0.00211899	0.681103	-0.410959
rs62054858	17	43940188	T	C	0.178127	-0.0840507	0.0110221	2.42753e-14	-7.62568	3071470	0.1722	-0.084791	0.010836	5.0935e-15	-7.82494	0.19802	-0.000740323	0.00211312	0.726079	-0.350346
rs62062777	17	44022068	G	A	0.178211	-0.0841438	0.0110348	2.43436e-14	-7.62532	3071470	0.1723	-0.084887	0.010849	5.091e-15	-7.82441	0.19805	-0.000743194	0.002113	0.725045	-0.351724
rs56254732	17	43932049	C	T	0.178072	-0.0841131	0.0110311	2.43824e-14	-7.62511	3071470	0.1722	-0.084874	0.010845	5.0344e-15	-7.82609	0.19778	-0.000760883	0.00211409	0.718914	-0.359911
rs79501144	17	43900697	C	T	0.178008	-0.0841089	0.0110308	2.44166e-14	-7.62493	3071470	0.172	-0.084861	0.010845	5.0863e-15	-7.8249	0.19817	-0.000752064	0.00211252	0.721838	-0.356003
rs7350923	17	43834970	C	T	0.178342	-0.0839267	0.0110074	2.44826e-14	-7.62458	3071470	0.1725	-0.084615	0.010821	5.3026e-15	-7.81952	0.19795	-0.000688266	0.0021134	0.744676	-0.325667
rs56299858	17	43939659	G	A	0.178039	-0.0840581	0.011025	2.45382e-14	-7.62429	3071470	0.1721	-0.084811	0.010839	5.0984e-15	-7.82461	0.19797	-0.000752912	0.00211332	0.721639	-0.356269
rs62055875	17	43832864	T	C	0.178188	-0.083974	0.0110143	2.45716e-14	-7.62411	3071470	0.1723	-0.084657	0.010828	5.3562e-15	-7.81834	0.19795	-0.00068304	0.0021134	0.746548	-0.323195
rs2106784	17	43949892	C	T	0.178046	-0.084041	0.0110231	2.45726e-14	-7.62411	3071470	0.1721	-0.084792	0.010837	5.1137e-15	-7.82431	0.198	-0.000751036	0.0021132	0.722289	-0.355402
rs55895732	17	43968937	T	C	0.178134	-0.08404	0.011023	2.45846e-14	-7.62405	3071470	0.1722	-0.084783	0.010837	5.1274e-15	-7.82348	0.19805	-0.000743014	0.002113	0.725109	-0.351639
rs62054383	17	43802907	T	C	0.176925	-0.083954	0.0110132	2.47838e-14	-7.623	3092074	0.1707	-0.084644	0.010827	5.3759e-15	-7.81786	0.198	-0.000690026	0.0021132	0.744023	-0.326531
rs56220242	17	43792326	C	T	0.176841	-0.0839668	0.0110152	2.48248e-14	-7.62279	3092074	0.1706	-0.08465	0.010829	5.4254e-15	-7.81697	0.19797	-0.000683244	0.00211332	0.746466	-0.323303
rs62063266	17	44033488	C	T	0.177841	-0.0841398	0.0110379	2.48257e-14	-7.62279	3071470	0.1719	-0.084898	0.010852	5.1511e-15	-7.82326	0.19778	-0.000758155	0.00211409	0.719879	-0.358621
rs62055557	17	43966795	C	A	0.178281	-0.083991	0.0110191	2.49186e-14	-7.6223	3071470	0.1724	-0.08474	0.010833	5.1963e-15	-7.82239	0.19802	-0.000748958	0.00211312	0.723015	-0.354432
rs2316764	17	43895602	T	G	0.17788	-0.0841033	0.0110349	2.50567e-14	-7.62159	3071470	0.1719	-0.084865	0.010849	5.1762e-15	-7.82238	0.19795	-0.000761738	0.0021134	0.718524	-0.360432
rs55711941	17	44040823	C	T	0.177972	-0.0840452	0.0110282	2.51841e-14	-7.62094	3071470	0.1721	-0.084716	0.010842	5.5593e-15	-7.81369	0.19768	-0.000670804	0.00211449	0.75106	-0.317241
rs62055868	17	43830640	C	T	0.17817	-0.0839419	0.0110153	2.52721e-14	-7.62049	3071470	0.1723	-0.084632	0.010829	5.4968e-15	-7.81531	0.19787	-0.000690067	0.00211373	0.744069	-0.32647
rs12150223	17	43944204	T	C	0.178111	-0.0839899	0.0110221	2.53426e-14	-7.62013	3071470	0.1722	-0.084736	0.010836	5.2959e-15	-7.81986	0.19795	-0.000746128	0.0021134	0.724054	-0.353046
rs17571718	17	44032768	T	C	0.17795	-0.0840546	0.011031	2.53912e-14	-7.61988	3071470	0.172	-0.084798	0.010845	5.3336e-15	-7.81909	0.19792	-0.000743377	0.00211352	0.725045	-0.351724
rs62062793	17	44026321	T	C	0.178034	-0.0840662	0.0110329	2.54478e-14	-7.61959	3071470	0.1721	-0.084795	0.010847	5.3845e-15	-7.81737	0.19795	-0.00072876	0.0021134	0.730224	-0.344828
rs4627402	17	43932741	C	T	0.173672	-0.0851576	0.0111763	2.54661e-14	-7.6195	3057411	0.1676	-0.085833	0.01099	5.7226e-15	-7.8101	0.19393	-0.000675375	0.00212986	0.75117	-0.317098
rs55781174	17	43944158	C	T	0.178123	-0.0839739	0.0110221	2.56231e-14	-7.61871	3071470	0.1722	-0.084723	0.010836	5.3424e-15	-7.81866	0.198	-0.000749069	0.0021132	0.722986	-0.354471
rs62054378	17	43799667	C	A	0.178188	-0.0839244	0.0110162	2.57132e-14	-7.61825	3071470	0.1723	-0.084616	0.01083	5.5874e-15	-7.81311	0.19795	-0.000691642	0.0021134	0.743468	-0.327265
rs62061708	17	44006956	A	G	0.177332	-0.0843627	0.0110742	2.57688e-14	-7.61797	3071470	0.1716	-0.08519	0.010888	5.1095e-15	-7.82421	0.19657	-0.000827276	0.00211899	0.696233	-0.390411
rs62063275	17	44036287	A	G	0.178039	-0.08407	0.0110358	2.57821e-14	-7.61791	3071470	0.1721	-0.084857	0.01085	5.247e-15	-7.82092	0.19797	-0.000787031	0.00211332	0.709585	-0.372414
rs112570965	17	43801092	T	C	0.1782	-0.0839025	0.0110142	2.58324e-14	-7.61766	3071470	0.1723	-0.084593	0.010828	5.6169e-15	-7.81243	0.198	-0.000690457	0.0021132	0.743868	-0.326735
rs74863825	17	43963120	C	T	0.178046	-0.0839667	0.0110231	2.58896e-14	-7.61737	3071470	0.1721	-0.084716	0.010837	5.4104e-15	-7.81729	0.198	-0.00074932	0.0021132	0.722897	-0.35459
rs62054834	17	43934314	T	C	0.178116	-0.0839632	0.0110231	2.59559e-14	-7.61704	3071470	0.1722	-0.08471	0.010837	5.4287e-15	-7.81674	0.19797	-0.000746789	0.00211332	0.72381	-0.353372
rs62054846	17	43938634	A	G	0.178116	-0.0839554	0.0110221	2.59616e-14	-7.61701	3071470	0.1722	-0.084712	0.010836	5.398e-15	-7.81764	0.19797	-0.000756575	0.00211332	0.720341	-0.358003
rs4566211	17	43895696	G	A	0.177989	-0.0843637	0.011076	2.6007e-14	-7.61679	3066984	0.172	-0.085128	0.010891	5.4261e-15	-7.81636	0.19805	-0.000764321	0.002113	0.717559	-0.361723
rs62055886	17	43838678	G	A	0.176779	-0.0838694	0.0110118	2.60946e-14	-7.61635	3092074	0.1707	-0.08455	0.010825	5.6931e-15	-7.81062	0.19736	-0.00068064	0.00211578	0.747682	-0.321697
rs1105571	17	43793200	A	T	0.182812	-0.083975	0.011026	2.61529e-14	-7.61606	3070857	0.1783	-0.084662	0.01084	5.6952e-15	-7.81015	0.19795	-0.000687016	0.0021134	0.745124	-0.325076
rs75617973	17	43983159	T	C	0.178127	-0.0839246	0.0110201	2.62473e-14	-7.6156	3071470	0.1722	-0.084697	0.010834	5.3936e-15	-7.8177	0.19802	-0.000772382	0.00211312	0.714725	-0.365517
rs17770120	17	43963943	C	A	0.178139	-0.0839455	0.011023	2.62697e-14	-7.61549	3071470	0.1722	-0.084688	0.010837	5.4918e-15	-7.81471	0.19807	-0.000742458	0.00211292	0.725296	-0.351389
rs55838058	17	43798902	C	T	0.177618	-0.084004	0.0110308	2.6287e-14	-7.6154	3071470	0.1719	-0.084698	0.010844	5.6978e-15	-7.81059	0.19681	-0.000693973	0.00211801	0.743174	-0.327653
rs76563578	17	43933879	C	G	0.182722	-0.0839497	0.0110241	2.63495e-14	-7.6151	3071470	0.1782	-0.084693	0.010838	5.5119e-15	-7.81445	0.1979	-0.000743348	0.0021136	0.725066	-0.351697
rs17426195	17	43832367	G	A	0.176745	-0.0838974	0.0110175	2.63842e-14	-7.61493	3092074	0.1706	-0.084603	0.010831	5.6796e-15	-7.81119	0.19755	-0.000705568	0.00211501	0.738682	-0.333599
rs10445334	17	43934826	T	G	0.178131	-0.0842638	0.0110662	2.64733e-14	-7.61449	3066984	0.1722	-0.085008	0.010881	5.6061e-15	-7.81252	0.198	-0.000744207	0.0021132	0.724711	-0.35217
rs62056839	17	43989221	T	C	0.17805	-0.0839476	0.011025	2.65135e-14	-7.61429	3071470	0.1721	-0.08472	0.010839	5.436e-15	-7.81622	0.19802	-0.000772382	0.00211312	0.714725	-0.365517
rs77652965	17	43941608	C	G	0.18275	-0.0839251	0.0110221	2.65157e-14	-7.61428	3071470	0.1782	-0.084662	0.010836	5.5943e-15	-7.81303	0.19802	-0.000736921	0.00211312	0.727288	-0.348736
rs62055461	17	43941350	C	T	0.178127	-0.0839369	0.011024	2.65736e-14	-7.614	3071470	0.1722	-0.084679	0.010838	5.5813e-15	-7.81316	0.19802	-0.000742082	0.00211312	0.725455	-0.351178
rs2316774	17	43946642	T	C	0.178139	-0.0839493	0.0110259	2.66155e-14	-7.6138	3071470	0.1722	-0.084702	0.01084	5.5333e-15	-7.81384	0.19807	-0.000752659	0.00211292	0.721678	-0.356217
rs62054833	17	43933673	T	C	0.178023	-0.0839725	0.011029	2.66186e-14	-7.61378	3071470	0.1721	-0.08472	0.010843	5.5562e-15	-7.81334	0.1979	-0.000747456	0.0021136	0.723608	-0.35364
rs62062781	17	44022632	G	A	0.178054	-0.0843347	0.011077	2.66827e-14	-7.61347	3066984	0.1721	-0.085078	0.010892	5.6843e-15	-7.81105	0.198	-0.000743264	0.0021132	0.725045	-0.351724
rs17691466	17	43968219	A	G	0.178123	-0.083905	0.0110211	2.67538e-14	-7.61313	3071470	0.1722	-0.084653	0.010835	5.5727e-15	-7.81292	0.198	-0.000748009	0.0021132	0.723362	-0.353969
rs62055542	17	43963844	C	T	0.178139	-0.0839095	0.011022	2.68014e-14	-7.6129	3071470	0.1722	-0.084652	0.010836	5.6331e-15	-7.81211	0.19807	-0.000742458	0.00211292	0.725296	-0.351389
rs55719714	17	43939638	G	A	0.178039	-0.0839321	0.011025	2.68094e-14	-7.61286	3071470	0.1721	-0.084685	0.010839	5.5723e-15	-7.81299	0.19797	-0.000752912	0.00211332	0.721639	-0.356269
rs1526127	17	43812398	C	G	0.183815	-0.0836093	0.0109827	2.6824e-14	-7.61279	2797059	0.179	-0.084289	0.010796	5.8439e-15	-7.80743	0.1981	-0.000679675	0.0021128	0.747685	-0.321694
rs62055475	17	43945106	T	C	0.178116	-0.083905	0.0110221	2.68971e-14	-7.61244	3071470	0.1722	-0.084653	0.010836	5.6269e-15	-7.8122	0.19797	-0.000747974	0.00211332	0.723389	-0.353933
rs62055463	17	43941491	A	G	0.178134	-0.0839141	0.011024	2.69988e-14	-7.61195	3071470	0.1722	-0.084652	0.010838	5.6853e-15	-7.81067	0.19805	-0.00073786	0.002113	0.726939	-0.3492
rs12943085	17	43834482	G	A	0.178188	-0.0837939	0.0110084	2.70223e-14	-7.61184	3071470	0.1723	-0.084476	0.010822	5.9024e-15	-7.80595	0.19795	-0.000682064	0.0021134	0.746898	-0.322733
rs77017444	17	44028796	T	C	0.178011	-0.0840159	0.0110379	2.70729e-14	-7.6116	3071470	0.1721	-0.084774	0.010852	5.6417e-15	-7.81183	0.19785	-0.000758054	0.00211381	0.719879	-0.358621
rs1476554	17	44159102	C	T	0.177561	-0.0843715	0.0110851	2.71387e-14	-7.61128	3057411	0.1715	-0.085013	0.0109	6.2276e-15	-7.79936	0.19778	-0.000641516	0.00211409	0.761548	-0.303448
rs10514879	17	43802971	C	T	0.178374	-0.0843076	0.011077	2.71916e-14	-7.61103	3063184	0.1725	-0.084992	0.010892	6.0349e-15	-7.80316	0.19802	-0.000684414	0.00211312	0.746023	-0.323888
rs62055932	17	43848412	A	G	0.177261	-0.083729	0.0110016	2.72826e-14	-7.6106	3092074	0.1712	-0.084421	0.010815	5.8973e-15	-7.80592	0.19778	-0.000692028	0.00211409	0.74341	-0.327341
rs77129180	17	43963046	G	A	0.178127	-0.083882	0.0110221	2.73292e-14	-7.61038	3071470	0.1722	-0.084631	0.010836	5.7238e-15	-7.81017	0.19802	-0.000748958	0.00211312	0.723015	-0.354432
rs62054809	17	43918239	C	T	0.178093	-0.0842761	0.011074	2.73478e-14	-7.61029	3066984	0.1721	-0.085031	0.010889	5.7623e-15	-7.80889	0.19817	-0.000754862	0.00211252	0.720846	-0.357328
rs62054390	17	43808443	A	C	0.178909	-0.0834839	0.01097	2.73692e-14	-7.61019	3071470	0.1732	-0.084164	0.010783	5.9397e-15	-7.80525	0.19807	-0.000680141	0.00211292	0.747531	-0.321896
rs10445364	17	43916356	G	A	0.178011	-0.083988	0.0110367	2.74306e-14	-7.6099	3069694	0.172	-0.084744	0.010851	5.742e-15	-7.80979	0.19817	-0.000756036	0.00211252	0.72043	-0.357884
rs62056791	17	43976064	T	C	0.178127	-0.0838586	0.0110211	2.76371e-14	-7.60893	3071470	0.1722	-0.084631	0.010835	5.6741e-15	-7.81089	0.19802	-0.000772382	0.00211312	0.714725	-0.365517
rs62055552	17	43965955	A	G	0.178127	-0.0838575	0.0110211	2.76595e-14	-7.60883	3071470	0.1722	-0.084607	0.010835	5.7661e-15	-7.80868	0.19802	-0.000749536	0.00211312	0.72281	-0.354706
rs35879086	17	43830382	G	A	0.178165	-0.0838129	0.0110153	2.76735e-14	-7.60876	3071470	0.1723	-0.084503	0.010829	6.0286e-15	-7.8034	0.19785	-0.00069011	0.00211381	0.744063	-0.326478
rs62055468	17	43943000	A	C	0.178127	-0.0838639	0.0110221	2.76798e-14	-7.60873	3071470	0.1722	-0.084613	0.010836	5.8004e-15	-7.80851	0.19802	-0.000749117	0.00211312	0.722959	-0.354507
rs62056838	17	43989087	A	G	0.17805	-0.0838846	0.011025	2.77122e-14	-7.60858	3071470	0.1721	-0.084657	0.010839	5.6865e-15	-7.81041	0.19802	-0.000772382	0.00211312	0.714725	-0.365517
rs62062794	17	44026394	A	G	0.178023	-0.0839372	0.011032	2.77199e-14	-7.60855	3071470	0.1721	-0.084666	0.010846	5.9044e-15	-7.8062	0.1979	-0.000728829	0.0021136	0.730224	-0.344828
rs34739559	17	43949342	G	A	0.176437	-0.0843898	0.0110917	2.77561e-14	-7.60838	3078015	0.17	-0.08513	0.010907	5.9325e-15	-7.80508	0.1981	-0.000740242	0.0021128	0.726068	-0.350361
rs74573628	17	43982961	T	C	0.178046	-0.0838492	0.0110211	2.78233e-14	-7.60806	3071470	0.1721	-0.084607	0.010835	5.774e-15	-7.80868	0.198	-0.000757838	0.0021132	0.719879	-0.358621
rs62061726	17	44016341	G	A	0.178193	-0.0839158	0.0110299	2.78368e-14	-7.608	3071470	0.1723	-0.08463	0.010844	5.9848e-15	-7.80432	0.19797	-0.000714157	0.00211332	0.735415	-0.337931
rs17770343	17	43970154	T	C	0.178046	-0.083848	0.0110211	2.78457e-14	-7.60796	3071470	0.1721	-0.084635	0.010835	5.674e-15	-7.81126	0.198	-0.000786986	0.0021132	0.709585	-0.372414
rs62057118	17	43899727	A	G	0.177888	-0.0839643	0.0110368	2.7911e-14	-7.60766	3069694	0.1719	-0.084723	0.010851	5.8309e-15	-7.80785	0.19797	-0.000758689	0.00211332	0.719593	-0.359003
rs77426526	17	43962982	G	A	0.178057	-0.0838925	0.0110279	2.79923e-14	-7.60728	3071470	0.1721	-0.084643	0.010842	5.8616e-15	-7.80695	0.19805	-0.000750483	0.002113	0.722459	-0.355174
rs11079717	17	43835351	T	C	0.178281	-0.0837353	0.0110073	2.80037e-14	-7.60723	3071470	0.1724	-0.084419	0.010821	6.1099e-15	-7.8014	0.19802	-0.00068368	0.00211312	0.746286	-0.32354
rs62062779	17	44022577	A	C	0.177872	-0.0839978	0.011042	2.80302e-14	-7.60711	3071470	0.172	-0.084751	0.010856	5.8702e-15	-7.80683	0.19758	-0.00075325	0.00211489	0.721717	-0.356164
rs62055539	17	43961044	A	G	0.17805	-0.0838445	0.0110221	2.80581e-14	-7.60698	3071470	0.1721	-0.08459	0.010836	5.8813e-15	-7.80639	0.19802	-0.000745457	0.00211312	0.724257	-0.352775
rs62054832	17	43933579	C	A	0.17783	-0.0840981	0.0110556	2.8095e-14	-7.60681	3071470	0.1719	-0.084835	0.01087	5.9574e-15	-7.80451	0.19773	-0.000736859	0.00211429	0.727454	-0.348514
rs74903707	17	44028707	G	A	0.178116	-0.0839171	0.0110319	2.81046e-14	-7.60676	3071470	0.1722	-0.084675	0.010846	5.862e-15	-7.80703	0.19797	-0.000757881	0.00211332	0.719879	-0.358621
rs62055476	17	43945495	A	G	0.178116	-0.0838443	0.0110231	2.82163e-14	-7.60625	3071470	0.1722	-0.084587	0.010837	5.9222e-15	-7.80539	0.19797	-0.000742725	0.00211332	0.725252	-0.351449
rs62055486	17	43949092	T	G	0.178046	-0.0838484	0.011024	2.82783e-14	-7.60597	3071470	0.1721	-0.084595	0.010838	5.9429e-15	-7.80541	0.198	-0.000746558	0.0021132	0.723876	-0.353283
rs1467969	17	43998328	C	T	0.176684	-0.0841609	0.0110653	2.83046e-14	-7.60585	3091461	0.1704	-0.084948	0.01088	5.8238e-15	-7.80772	0.19795	-0.00078706	0.0021134	0.709585	-0.372414
rs12948216	17	43836673	C	T	0.176696	-0.0837102	0.0110063	2.83501e-14	-7.60564	3096389	0.1704	-0.084392	0.01082	6.2186e-15	-7.79963	0.19805	-0.000681815	0.002113	0.746941	-0.322676
rs11079725	17	43923934	T	C	0.178057	-0.0838724	0.0110279	2.83903e-14	-7.60546	3071470	0.1721	-0.084629	0.010842	5.9227e-15	-7.80566	0.19805	-0.000756615	0.002113	0.720287	-0.358076
rs55888391	17	43938107	A	G	0.178127	-0.0838329	0.011023	2.84371e-14	-7.60524	3071470	0.1722	-0.084585	0.010837	5.9453e-15	-7.8052	0.19802	-0.000752116	0.00211312	0.721896	-0.355926
rs113537106	17	44016462	A	G	0.178111	-0.0838861	0.0110309	2.85749e-14	-7.60462	3071470	0.1722	-0.084644	0.010845	5.9529e-15	-7.80489	0.19795	-0.00075791	0.0021134	0.719879	-0.358621
rs17691508	17	43968463	C	G	0.182757	-0.0838096	0.0110211	2.86003e-14	-7.6045	3071470	0.1782	-0.084553	0.010835	6.0208e-15	-7.80369	0.19805	-0.000743372	0.002113	0.724982	-0.351809
rs62055462	17	43941476	A	C	0.178127	-0.0838391	0.011025	2.86118e-14	-7.60445	3071470	0.1722	-0.084576	0.010839	6.0429e-15	-7.80293	0.19802	-0.000736921	0.00211312	0.727288	-0.348736
rs76329216	17	43938499	G	A	0.178134	-0.0838202	0.011023	2.86871e-14	-7.60411	3071470	0.1722	-0.084568	0.010837	6.0089e-15	-7.80364	0.19805	-0.000747763	0.002113	0.723424	-0.353887
rs62056841	17	43990041	A	C	0.17795	-0.0838479	0.011027	2.87459e-14	-7.60385	3071470	0.172	-0.084635	0.010841	5.8716e-15	-7.80694	0.19792	-0.000787105	0.00211352	0.709585	-0.372414
rs62062778	17	44022528	A	G	0.178057	-0.0839125	0.0110358	2.87826e-14	-7.60368	3071470	0.1721	-0.084714	0.01085	5.8129e-15	-7.80774	0.19805	-0.000801483	0.002113	0.704457	-0.37931
rs111941646	17	43966608	A	T	0.18275	-0.0837882	0.0110201	2.88848e-14	-7.60322	3071470	0.1782	-0.084537	0.010834	6.0597e-15	-7.80294	0.19802	-0.000748777	0.00211312	0.72308	-0.354346
rs55943606	17	43968874	A	G	0.178057	-0.0838551	0.0110289	2.88874e-14	-7.60321	3071470	0.1721	-0.084603	0.010843	6.0721e-15	-7.80255	0.19805	-0.000747913	0.002113	0.723371	-0.353958
rs56289364	17	43947928	A	G	0.178111	-0.083809	0.0110231	2.89247e-14	-7.60304	3071470	0.1722	-0.084572	0.010837	5.9878e-15	-7.804	0.19795	-0.000762966	0.0021134	0.71809	-0.361013
rs62055540	17	43961142	T	C	0.178046	-0.0838004	0.0110221	2.89419e-14	-7.60297	3071470	0.1721	-0.084548	0.010836	6.0784e-15	-7.80251	0.198	-0.000747556	0.0021132	0.723523	-0.353755
rs62062792	17	44025347	T	C	0.178123	-0.0838879	0.0110339	2.89847e-14	-7.60278	3071470	0.1722	-0.084602	0.010848	6.2339e-15	-7.79886	0.198	-0.000714117	0.0021132	0.735415	-0.337931
rs56380663	17	43804619	C	T	0.17693	-0.0837159	0.0110113	2.89903e-14	-7.60275	3092074	0.1707	-0.084411	0.010825	6.3165e-15	-7.79778	0.19802	-0.000695124	0.00211312	0.742189	-0.328956
rs36047693	17	43833824	G	C	0.180362	-0.0836772	0.0110064	2.90172e-14	-7.60263	3071470	0.1751	-0.084365	0.01082	6.3367e-15	-7.79713	0.19802	-0.000687754	0.00211312	0.744827	-0.325468
rs62054762	17	43909022	G	T	0.177191	-0.0840069	0.0110503	2.91116e-14	-7.60221	3071470	0.1713	-0.084757	0.010864	6.0955e-15	-7.80164	0.19696	-0.000750127	0.0021174	0.723138	-0.354268
rs75690239	17	43941710	C	T	0.178134	-0.0838057	0.011024	2.91327e-14	-7.60212	3071470	0.1722	-0.084543	0.010838	6.1671e-15	-7.80061	0.19805	-0.00073728	0.002113	0.727145	-0.348925
rs75076131	17	43790649	C	A	0.178116	-0.0837285	0.0110142	2.91944e-14	-7.60184	3071470	0.1722	-0.084416	0.010828	6.3826e-15	-7.79608	0.19797	-0.000687458	0.00211332	0.744956	-0.325297
rs62055469	17	43943655	A	C	0.178127	-0.0838023	0.011024	2.92054e-14	-7.60179	3071470	0.1722	-0.084548	0.010838	6.1261e-15	-7.80107	0.19802	-0.000745667	0.00211312	0.724183	-0.352874
rs55886302	17	43936011	A	G	0.178123	-0.0837939	0.0110231	2.92282e-14	-7.60169	3071470	0.1722	-0.084535	0.010837	6.1504e-15	-7.80059	0.198	-0.00074113	0.0021132	0.725803	-0.350714
rs55801356	17	43837237	A	G	0.176918	-0.0836821	0.0110084	2.92287e-14	-7.60169	3092074	0.1707	-0.084366	0.010822	6.3952e-15	-7.79579	0.19797	-0.000683892	0.00211332	0.746233	-0.32361
rs62063265	17	44033468	G	A	0.177908	-0.0842259	0.0110802	2.92774e-14	-7.60148	3066984	0.172	-0.084955	0.010895	6.3e-15	-7.79761	0.1977	-0.000729107	0.00211441	0.730224	-0.344828
rs62056773	17	43969833	A	G	0.178046	-0.0837817	0.0110221	2.93253e-14	-7.60126	3071470	0.1721	-0.084531	0.010836	6.1573e-15	-7.80094	0.198	-0.00074932	0.0021132	0.722897	-0.35459
rs12149995	17	44092801	G	A	0.177884	-0.0839814	0.0110486	2.93664e-14	-7.60108	3069694	0.1719	-0.084681	0.010863	6.434e-15	-7.79536	0.19795	-0.000699609	0.0021134	0.740618	-0.331034
rs62055553	17	43966178	C	A	0.178127	-0.0837762	0.0110221	2.94354e-14	-7.60078	3071470	0.1722	-0.084525	0.010836	6.1639e-15	-7.80039	0.19802	-0.000748777	0.00211312	0.72308	-0.354346
rs56168907	17	43837091	T	C	0.176896	-0.0836701	0.0110084	2.94868e-14	-7.60055	3092074	0.1707	-0.084353	0.010822	6.4503e-15	-7.79459	0.19787	-0.000682854	0.00211373	0.746652	-0.323057
rs62054411	17	43812684	A	G	0.178993	-0.0833453	0.0109661	2.95452e-14	-7.6003	3071470	0.1733	-0.084025	0.010779	6.4361e-15	-7.79525	0.1981	-0.000679675	0.0021128	0.747685	-0.321694
rs55996632	17	43935888	C	T	0.178111	-0.0838007	0.011026	2.95533e-14	-7.60026	3071470	0.1722	-0.084549	0.01084	6.1938e-15	-7.79972	0.19795	-0.000748252	0.0021134	0.723301	-0.354051
rs62062800	17	44027753	A	G	0.178116	-0.0838527	0.0110329	2.95566e-14	-7.60025	3071470	0.1722	-0.084596	0.010847	6.2546e-15	-7.79902	0.19797	-0.000743307	0.00211332	0.725045	-0.351724
rs62062780	17	44022593	C	T	0.177874	-0.0842462	0.0110852	2.9644e-14	-7.59987	3066984	0.172	-0.084985	0.0109	6.3641e-15	-7.79679	0.19755	-0.000738806	0.00211501	0.726853	-0.349315
rs62061728	17	44017180	T	G	0.178111	-0.0838411	0.0110319	2.96449e-14	-7.59986	3071470	0.1722	-0.084599	0.010846	6.1767e-15	-7.80002	0.19795	-0.00075791	0.0021134	0.719879	-0.358621
rs12150576	17	44015624	G	A	0.177506	-0.0843251	0.0110957	2.96634e-14	-7.59978	2792573	0.1706	-0.085083	0.010911	6.3074e-15	-7.79791	0.19795	-0.00075791	0.0021134	0.719879	-0.358621
rs17564153	17	43995098	G	A	0.176775	-0.0840399	0.0110584	2.96906e-14	-7.59966	3092074	0.1705	-0.084856	0.010873	5.9801e-15	-7.80429	0.19802	-0.000816102	0.00211312	0.699343	-0.386207
rs62055554	17	43966260	A	G	0.178123	-0.0837472	0.0110201	2.97308e-14	-7.59949	3071470	0.1722	-0.084495	0.010834	6.2515e-15	-7.79906	0.198	-0.000747827	0.0021132	0.723426	-0.353884
rs76839282	17	44029178	G	C	0.180114	-0.0838442	0.0110329	2.97345e-14	-7.59947	3071470	0.1748	-0.084573	0.010847	6.3459e-15	-7.7969	0.19795	-0.00072876	0.0021134	0.730224	-0.344828
rs76632685	17	43974477	A	T	0.182745	-0.0837676	0.0110231	2.97717e-14	-7.59931	3071470	0.1782	-0.08454	0.010837	6.1244e-15	-7.80105	0.198	-0.000772412	0.0021132	0.714725	-0.365517
rs78238042	17	43948159	G	A	0.178127	-0.0837673	0.011023	2.97759e-14	-7.59929	3071470	0.1722	-0.084515	0.010837	6.2682e-15	-7.79875	0.19802	-0.000747724	0.00211312	0.723453	-0.353848
rs113414067	17	43955093	T	C	0.17805	-0.0837592	0.0110221	2.97883e-14	-7.59924	3071470	0.1721	-0.084508	0.010836	6.2504e-15	-7.79882	0.19802	-0.000748777	0.00211312	0.72308	-0.354346
rs62056783	17	43974549	G	C	0.18028	-0.0837516	0.0110211	2.97943e-14	-7.59921	3071470	0.175	-0.084524	0.010835	6.1506e-15	-7.80102	0.198	-0.000772412	0.0021132	0.714725	-0.365517
rs62054435	17	43825339	C	G	0.183609	-0.0833361	0.0109671	2.98975e-14	-7.59876	3071470	0.1793	-0.084016	0.01078	6.5232e-15	-7.79369	0.19807	-0.000679873	0.00211292	0.747628	-0.321769
rs10445336	17	43934948	A	G	0.178123	-0.08376	0.0110231	2.99302e-14	-7.59862	3071470	0.1722	-0.084503	0.010837	6.3231e-15	-7.79764	0.198	-0.000742985	0.0021132	0.725144	-0.351592
rs62062797	17	44027366	T	G	0.177599	-0.083964	0.0110502	2.99857e-14	-7.59838	3071470	0.1718	-0.084747	0.010864	6.1417e-15	-7.80072	0.19706	-0.000782999	0.002117	0.711485	-0.369863
rs79889833	17	43937633	A	G	0.178123	-0.0837526	0.0110231	3.00865e-14	-7.59795	3071470	0.1722	-0.084499	0.010837	6.3254e-15	-7.79727	0.198	-0.000746418	0.0021132	0.723926	-0.353217
rs62055884	17	43837567	C	T	0.176914	-0.0836331	0.0110074	3.00958e-14	-7.59791	3092074	0.1707	-0.084323	0.010821	6.5647e-15	-7.79253	0.19795	-0.000689889	0.0021134	0.744095	-0.326435
rs78637438	17	43945855	G	A	0.178111	-0.0837423	0.0110221	3.01529e-14	-7.59766	3071470	0.1722	-0.084485	0.010836	6.3727e-15	-7.7967	0.19795	-0.000742742	0.0021134	0.725255	-0.351444
rs62055466	17	43942656	G	A	0.178123	-0.0837405	0.0110231	3.03417e-14	-7.59685	3071470	0.1722	-0.084488	0.010837	6.3819e-15	-7.79625	0.198	-0.000747471	0.0021132	0.723552	-0.353715
rs113856644	17	43932277	G	A	0.178134	-0.083775	0.0110279	3.03946e-14	-7.59663	3071470	0.1722	-0.08454	0.010842	6.3239e-15	-7.79745	0.19805	-0.000764957	0.002113	0.717334	-0.362024
rs62055491	17	43951120	T	C	0.178059	-0.0840573	0.0110652	3.04217e-14	-7.59651	3066984	0.1721	-0.084805	0.01088	6.4664e-15	-7.79458	0.19802	-0.000747724	0.00211312	0.723453	-0.353848
rs62060762	17	44133396	G	A	0.177676	-0.0839762	0.0110547	3.04367e-14	-7.59645	3071470	0.1717	-0.084574	0.010869	7.1717e-15	-7.78121	0.19773	-0.000597833	0.00211429	0.777362	-0.282759
rs56347602	17	43939255	T	C	0.178134	-0.0837352	0.011023	3.04501e-14	-7.59639	3071470	0.1722	-0.084479	0.010837	6.4309e-15	-7.79542	0.19805	-0.000743839	0.002113	0.724816	-0.35203
rs77561671	17	43976627	G	T	0.177668	-0.0841726	0.011081	3.0509e-14	-7.59614	2792573	0.1708	-0.084945	0.010896	6.4053e-15	-7.79598	0.198	-0.000772412	0.0021132	0.714725	-0.365517
rs62055470	17	43943657	A	G	0.178134	-0.0837373	0.011024	3.0564e-14	-7.59591	3071470	0.1722	-0.084481	0.010838	6.4421e-15	-7.79489	0.19805	-0.000743713	0.002113	0.724861	-0.35197
rs62054389	17	43808321	G	A	0.178916	-0.0833262	0.01097	3.05817e-14	-7.59583	3071470	0.1732	-0.084002	0.010783	6.6911e-15	-7.79023	0.1981	-0.000675808	0.0021128	0.749072	-0.319864
rs17334797	17	43825912	A	G	0.177802	-0.0832661	0.0109621	3.05897e-14	-7.5958	3092074	0.1718	-0.083946	0.010775	6.6715e-15	-7.79081	0.19812	-0.00067992	0.00211272	0.747588	-0.321822
rs62056793	17	43977018	A	G	0.178127	-0.0837156	0.0110221	3.07127e-14	-7.59528	3071470	0.1722	-0.084488	0.010836	6.3263e-15	-7.79697	0.19802	-0.000772382	0.00211312	0.714725	-0.365517
rs62054388	17	43805590	C	T	0.178905	-0.0833198	0.01097	3.07254e-14	-7.59523	3071470	0.1732	-0.084006	0.010783	6.6612e-15	-7.7906	0.19805	-0.000686186	0.002113	0.745374	-0.324745
rs62054844	17	43937333	T	G	0.178127	-0.0837293	0.011024	3.07383e-14	-7.59517	3071470	0.1722	-0.084476	0.010838	6.4565e-15	-7.79443	0.19802	-0.000746665	0.00211312	0.723829	-0.353347
rs56398500	17	43947488	A	G	0.178046	-0.0837287	0.011024	3.07544e-14	-7.5951	3071470	0.1721	-0.084482	0.010838	6.4283e-15	-7.79498	0.198	-0.000753298	0.0021132	0.721487	-0.356472
rs3912063	17	44165049	A	G	0.177036	-0.0842793	0.0110965	3.07571e-14	-7.59509	3057411	0.1711	-0.084787	0.010911	7.8216e-15	-7.77078	0.19684	-0.000507713	0.00211789	0.810543	-0.239726
rs62056835	17	43988623	G	A	0.17686	-0.0837057	0.0110211	3.0763e-14	-7.59507	3092074	0.1706	-0.084478	0.010835	6.3503e-15	-7.79677	0.19805	-0.000772338	0.002113	0.714725	-0.365517
rs739644	17	43895008	C	G	0.182685	-0.0838557	0.0110417	3.09014e-14	-7.59449	3070857	0.1781	-0.084614	0.010856	6.497e-15	-7.79422	0.19807	-0.000758327	0.00211292	0.71967	-0.3589
rs17770150	17	43964163	G	A	0.176794	-0.0837375	0.0110269	3.10361e-14	-7.59392	3092074	0.1705	-0.084484	0.010841	6.5315e-15	-7.79301	0.1981	-0.000746512	0.0021128	0.723842	-0.353328
rs56013908	17	43836920	T	C	0.17693	-0.083578	0.0110064	3.11107e-14	-7.59361	3092074	0.1707	-0.084268	0.01082	6.8114e-15	-7.78817	0.19802	-0.000690001	0.00211312	0.744022	-0.326532
rs62056796	17	43978120	A	G	0.178127	-0.0836886	0.0110211	3.11362e-14	-7.59351	3071470	0.1722	-0.084461	0.010835	6.4429e-15	-7.7952	0.19802	-0.000772382	0.00211312	0.714725	-0.365517
rs62062795	17	44027090	C	T	0.178111	-0.0837728	0.0110329	3.1259e-14	-7.593	3071470	0.1722	-0.084487	0.010847	6.7736e-15	-7.78897	0.19795	-0.000714185	0.0021134	0.735415	-0.337931
rs55937610	17	43960283	A	G	0.177969	-0.0837237	0.011027	3.135e-14	-7.59262	3071470	0.172	-0.084482	0.010841	6.5734e-15	-7.79282	0.198	-0.00075833	0.0021132	0.719705	-0.358853
rs79226879	17	43807485	T	C	0.178909	-0.0832814	0.010969	3.14009e-14	-7.59241	3071470	0.1732	-0.083956	0.010782	6.8958e-15	-7.78668	0.19807	-0.000674645	0.00211292	0.749503	-0.319295
rs4441322	17	43955030	A	G	0.17805	-0.0836912	0.011023	3.14056e-14	-7.59239	3071470	0.1721	-0.08444	0.010837	6.5901e-15	-7.79182	0.19802	-0.000748777	0.00211312	0.72308	-0.354346
rs62057103	17	43887480	T	C	0.17716	-0.0837394	0.0110294	3.14102e-14	-7.59237	3092074	0.1708	-0.084498	0.010844	6.5741e-15	-7.79214	0.19869	-0.000758553	0.00211044	0.719274	-0.359429
rs17691610	17	43970662	G	T	0.178127	-0.0836816	0.0110221	3.1453e-14	-7.5922	3071470	0.1722	-0.084454	0.010836	6.487e-15	-7.79384	0.19802	-0.000772382	0.00211312	0.714725	-0.365517
rs62056807	17	43984253	G	C	0.180285	-0.0836816	0.0110221	3.1453e-14	-7.5922	3071470	0.175	-0.084454	0.010836	6.4807e-15	-7.79384	0.19802	-0.000772382	0.00211312	0.714725	-0.365517
rs12150516	17	43944519	C	T	0.177799	-0.083684	0.0110231	3.15705e-14	-7.59171	3075785	0.1718	-0.084432	0.010837	6.6271e-15	-7.79109	0.19797	-0.000747974	0.00211332	0.723389	-0.353933
rs2055794	17	43951717	G	A	0.178057	-0.083682	0.011023	3.16062e-14	-7.59157	3071470	0.1721	-0.084425	0.010837	6.6638e-15	-7.79044	0.19805	-0.000743037	0.002113	0.725101	-0.35165
rs62055558	17	43966955	A	G	0.178127	-0.083667	0.0110211	3.16104e-14	-7.59155	3071470	0.1722	-0.084416	0.010835	6.6329e-15	-7.79105	0.19802	-0.000748958	0.00211312	0.723015	-0.354432
rs62054400	17	43812649	T	C	0.178993	-0.0832543	0.010967	3.16664e-14	-7.59132	3071470	0.1733	-0.083934	0.01078	6.8914e-15	-7.78609	0.1981	-0.000679675	0.0021128	0.747685	-0.321694
rs12150527	17	43986462	A	G	0.177988	-0.083687	0.0110242	3.16977e-14	-7.59119	3071470	0.1721	-0.084416	0.010838	6.754e-15	-7.78889	0.19775	-0.000729037	0.00211421	0.730224	-0.344828
rs62056777	17	43970303	G	A	0.17805	-0.0836825	0.011024	3.17639e-14	-7.59092	3071470	0.1721	-0.084484	0.010838	6.4403e-15	-7.79517	0.19802	-0.000801529	0.00211312	0.704457	-0.37931
rs62054835	17	43934672	A	C	0.178116	-0.083675	0.0110231	3.17714e-14	-7.59089	3071470	0.1722	-0.084414	0.010837	6.7418e-15	-7.78943	0.19797	-0.000739034	0.00211332	0.726562	-0.349702
rs2158072	17	43950195	T	C	0.178046	-0.083682	0.011024	3.17765e-14	-7.59087	3071470	0.1721	-0.084434	0.010838	6.6507e-15	-7.79055	0.198	-0.000751982	0.0021132	0.721953	-0.35585
rs1467962	17	43978604	A	G	0.178134	-0.0836667	0.011022	3.17804e-14	-7.59085	3071470	0.1722	-0.084439	0.010836	6.5659e-15	-7.79245	0.19805	-0.000772338	0.002113	0.714725	-0.365517
rs56301449	17	43960918	T	C	0.178177	-0.0836719	0.0110231	3.1848e-14	-7.59058	3071470	0.1723	-0.084417	0.010837	6.6998e-15	-7.7897	0.1979	-0.000745083	0.0021136	0.72445	-0.352518
rs112116311	17	43989898	T	G	0.177569	-0.0838125	0.0110417	3.1863e-14	-7.59052	2797059	0.1707	-0.084585	0.010856	6.6392e-15	-7.79154	0.19795	-0.000772485	0.0021134	0.714725	-0.365517
rs28364025	17	43894102	T	C	0.177125	-0.083565	0.0110092	3.18695e-14	-7.59049	3092074	0.1709	-0.084321	0.010823	6.6409e-15	-7.79091	0.1982	-0.000756017	0.0021124	0.720422	-0.357895
rs113327263	17	43965063	T	C	0.178134	-0.0836552	0.0110211	3.18709e-14	-7.59049	3071470	0.1722	-0.084403	0.010835	6.7089e-15	-7.78985	0.19805	-0.000747847	0.002113	0.723394	-0.353926
rs62062813	17	44032956	G	A	0.177715	-0.0837928	0.0110393	3.18953e-14	-7.59039	3071470	0.1719	-0.084561	0.010853	6.6319e-15	-7.79149	0.19723	-0.000768249	0.00211631	0.716595	-0.363014
rs62055500	17	43954134	G	A	0.178057	-0.0836756	0.011024	3.19128e-14	-7.59032	3071470	0.1721	-0.084419	0.010838	6.7556e-15	-7.78917	0.19805	-0.000743372	0.002113	0.724982	-0.351809
rs1984937	17	43980530	A	C	0.178134	-0.0836627	0.011023	3.20362e-14	-7.58982	3071470	0.1722	-0.084435	0.010837	6.6322e-15	-7.79136	0.19805	-0.000772338	0.002113	0.714725	-0.365517
rs62055498	17	43953814	G	A	0.178134	-0.0836536	0.011022	3.20718e-14	-7.58967	3071470	0.1722	-0.084397	0.010836	6.7629e-15	-7.78858	0.19805	-0.000743372	0.002113	0.724982	-0.351809
rs34195569	17	43833921	G	A	0.178281	-0.0835472	0.0110083	3.21228e-14	-7.58947	3071470	0.1724	-0.084235	0.010822	7.0393e-15	-7.78368	0.19802	-0.000687754	0.00211312	0.744827	-0.325468
rs62056795	17	43978041	C	T	0.178127	-0.0836426	0.0110211	3.21557e-14	-7.58933	3071470	0.1722	-0.084415	0.010835	6.6626e-15	-7.79096	0.19802	-0.000772382	0.00211312	0.714725	-0.365517
rs79290980	17	43985662	T	C	0.178134	-0.0836417	0.0110211	3.21734e-14	-7.58926	3071470	0.1722	-0.084414	0.010835	6.6491e-15	-7.79086	0.19805	-0.000772338	0.002113	0.714725	-0.365517
rs34416056	17	43951220	T	G	0.178147	-0.0839703	0.0110652	3.23181e-14	-7.58868	3066984	0.1722	-0.084713	0.01088	6.9281e-15	-7.78612	0.19807	-0.000742676	0.00211292	0.725219	-0.351493
rs62055518	17	43956505	A	C	0.178023	-0.0836656	0.0110251	3.23245e-14	-7.58865	3071470	0.1721	-0.084411	0.010839	6.8355e-15	-7.78771	0.1979	-0.000745398	0.0021136	0.724338	-0.352667
rs8080583	17	44162597	C	A	0.1942	-0.0793119	0.0104514	3.23314e-14	-7.58863	3071470	0.1919	-0.079982	0.010257	6.31e-15	-7.7978	0.20192	-0.000670106	0.00209772	0.74939	-0.319444
rs55721252	17	43958099	T	C	0.177408	-0.083795	0.0110422	3.2336e-14	-7.58861	2797059	0.1707	-0.084554	0.010856	6.7682e-15	-7.78869	0.19731	-0.000758987	0.00211598	0.719825	-0.358692
rs62056784	17	43974889	C	G	0.18275	-0.0836416	0.0110221	3.23464e-14	-7.58857	3071470	0.1782	-0.084414	0.010836	6.7005e-15	-7.79014	0.19802	-0.000772382	0.00211312	0.714725	-0.365517
rs62055885	17	43838014	A	G	0.176914	-0.0835374	0.0110084	3.23536e-14	-7.58854	3092074	0.1707	-0.084222	0.010822	7.1168e-15	-7.78248	0.19795	-0.000684576	0.0021134	0.745998	-0.323921
rs62055502	17	43954284	G	A	0.177989	-0.0839728	0.0110662	3.24333e-14	-7.58822	3066984	0.172	-0.084723	0.010881	6.9093e-15	-7.78632	0.19805	-0.000750218	0.002113	0.722553	-0.355048
rs75715199	17	43825478	G	A	0.17907	-0.083205	0.0109651	3.2442e-14	-7.58818	3071470	0.1734	-0.083884	0.010778	7.0761e-15	-7.78289	0.1981	-0.000678956	0.0021128	0.747942	-0.321354
rs62061725	17	44016157	G	C	0.180276	-0.0840611	0.0110781	3.24702e-14	-7.58807	3066984	0.175	-0.084819	0.010893	6.8734e-15	-7.78656	0.19795	-0.00075791	0.0021134	0.719879	-0.358621
rs55874169	17	44014384	G	A	0.178116	-0.0836801	0.011028	3.24931e-14	-7.58798	3071470	0.1722	-0.084438	0.010842	6.8192e-15	-7.78805	0.19797	-0.000757881	0.00211332	0.719879	-0.358621
rs1546076	3	46150517	A	G	0.77545	0.0839065	0.0110581	3.25394e-14	7.5878	3090669	0.776	0.08159	0.010891	6.7892e-14	7.49151	0.77359	-0.00231649	0.00201214	0.249625	-1.15126
rs2099151	17	43979822	A	T	0.182745	-0.0836326	0.0110221	3.25541e-14	-7.58774	3071470	0.1782	-0.084405	0.010836	6.7253e-15	-7.78931	0.198	-0.000772412	0.0021132	0.714725	-0.365517
rs62056804	17	43982286	C	T	0.178057	-0.0836307	0.011022	3.25916e-14	-7.58759	3071470	0.1721	-0.084403	0.010836	6.7489e-15	-7.78913	0.19805	-0.000772338	0.002113	0.714725	-0.365517
rs62061733	17	44018399	A	G	0.183472	-0.0826376	0.0108913	3.2625e-14	-7.58745	3003121	0.1781	-0.083878	0.010705	4.6591e-15	-7.8354	0.20098	-0.0012404	0.00210138	0.555004	-0.590278
rs10445370	17	43935118	G	A	0.178111	-0.0836517	0.0110251	3.26336e-14	-7.58742	3071470	0.1722	-0.084399	0.010839	6.8766e-15	-7.7866	0.19795	-0.000747279	0.0021134	0.723646	-0.35359
rs62054841	17	43937104	G	A	0.178116	-0.0836255	0.0110241	3.30621e-14	-7.58573	3071470	0.1722	-0.084371	0.010838	6.981e-15	-7.78474	0.19797	-0.000745481	0.00211332	0.724274	-0.352753
rs62055499	17	43953991	C	G	0.18275	-0.0836033	0.0110221	3.32262e-14	-7.58509	3071470	0.1782	-0.084351	0.010836	6.9913e-15	-7.78433	0.19802	-0.000747724	0.00211312	0.723453	-0.353848
rs62062788	17	44024906	A	G	0.178027	-0.0837188	0.0110378	3.33232e-14	-7.58471	3071470	0.1721	-0.084433	0.010852	7.2343e-15	-7.78041	0.19792	-0.000714225	0.00211352	0.735415	-0.337931
rs75945623	17	43937505	C	T	0.178146	-0.08361	0.011024	3.3407e-14	-7.58438	3071470	0.1722	-0.084361	0.010838	7.0385e-15	-7.78382	0.1981	-0.00075104	0.0021128	0.722237	-0.355471
rs62062796	17	44027316	G	A	0.178057	-0.0836915	0.0110348	3.3421e-14	-7.58433	3071470	0.1721	-0.084391	0.010849	7.3459e-15	-7.77869	0.19805	-0.000699476	0.002113	0.740618	-0.331034
rs62056837	17	43988884	T	C	0.178038	-0.0836605	0.0110309	3.34629e-14	-7.58417	3069694	0.1721	-0.084433	0.010845	6.9593e-15	-7.78543	0.19795	-0.000772485	0.0021134	0.714725	-0.365517
rs62054426	17	43820741	A	T	0.183616	-0.0831892	0.010969	3.35001e-14	-7.58402	3071470	0.1793	-0.083865	0.010782	7.3479e-15	-7.77824	0.1981	-0.000675808	0.0021128	0.749072	-0.319864
rs62055878	17	43835854	C	A	0.1782	-0.0834874	0.0110083	3.3502e-14	-7.58402	3071470	0.1723	-0.084175	0.010822	7.3669e-15	-7.77814	0.198	-0.00068763	0.0021132	0.74488	-0.325397
rs7502888	17	43986992	G	C	0.180299	-0.0839151	0.0110652	3.35894e-14	-7.58368	3066984	0.175	-0.084702	0.01088	6.9745e-15	-7.78511	0.19805	-0.000786911	0.002113	0.709585	-0.372414
rs56036719	17	43943974	C	T	0.178123	-0.0835864	0.0110221	3.36229e-14	-7.58355	3071470	0.1722	-0.084329	0.010836	7.1252e-15	-7.7823	0.198	-0.000742577	0.0021132	0.725289	-0.351399
rs62063782	17	44058716	G	T	0.209889	-0.08767	0.0115608	3.36586e-14	-7.58341	2845881	0.17	-0.088176	0.011437	1.2605e-14	-7.70971	0.331	-0.000505999	0.00178951	0.777362	-0.282759
rs11575896	17	43972142	G	A	0.178046	-0.0835966	0.011024	3.37341e-14	-7.58312	3071470	0.1721	-0.084369	0.010838	7.0046e-15	-7.78455	0.198	-0.000772412	0.0021132	0.714725	-0.365517
rs79860128	17	43990072	A	G	0.178034	-0.0836165	0.011027	3.37974e-14	-7.58288	3071470	0.1721	-0.084389	0.010841	7.0067e-15	-7.78424	0.19795	-0.000772485	0.0021134	0.714725	-0.365517
rs62056801	17	43979504	G	A	0.178127	-0.0835676	0.0110221	3.40655e-14	-7.58185	3071470	0.1722	-0.08434	0.010836	7.055e-15	-7.78331	0.19802	-0.000772382	0.00211312	0.714725	-0.365517
rs113277432	17	44033169	T	C	0.176418	-0.084011	0.0110806	3.40683e-14	-7.58184	3071470	0.171	-0.084749	0.010893	7.2539e-15	-7.78013	0.1946	-0.000737966	0.00212708	0.728637	-0.346939
rs62055547	17	43964755	C	T	0.178146	-0.0835722	0.011023	3.4124e-14	-7.58163	3071470	0.1722	-0.084313	0.010837	7.2439e-15	-7.78011	0.1981	-0.000740839	0.0021128	0.725856	-0.350643
rs62056794	17	43977049	A	G	0.178134	-0.0835467	0.0110201	3.42066e-14	-7.58132	3071470	0.1722	-0.084319	0.010834	7.0985e-15	-7.78281	0.19805	-0.000772338	0.002113	0.714725	-0.365517
rs62063263	17	44033394	G	C	0.179629	-0.0840942	0.0110926	3.42697e-14	-7.58108	3066984	0.1745	-0.084805	0.010907	7.5247e-15	-7.77528	0.19681	-0.000710839	0.00211801	0.73716	-0.335616
rs4371195	17	43986420	A	G	0.177977	-0.0835739	0.0110243	3.43141e-14	-7.58091	3071470	0.1721	-0.084303	0.010838	7.3282e-15	-7.77846	0.1977	-0.000729107	0.00211441	0.730224	-0.344828
rs77489223	17	43937736	C	T	0.178138	-0.0835983	0.0110279	3.43956e-14	-7.5806	3069694	0.1722	-0.08434	0.010842	7.3238e-15	-7.77901	0.19805	-0.000741698	0.002113	0.725576	-0.351016
rs62056840	17	43989689	T	C	0.178039	-0.0835751	0.011025	3.44271e-14	-7.58048	3071470	0.1721	-0.084333	0.010839	7.2346e-15	-7.78051	0.19797	-0.000757881	0.00211332	0.719879	-0.358621
rs62061710	17	44007727	C	T	0.267066	-0.0879623	0.0116041	3.44789e-14	-7.58029	2845881	0.1696	-0.088536	0.011494	1.3287e-14	-7.7028	0.56299	-0.000573711	0.00169772	0.735415	-0.337931
rs55905252	17	43955365	C	A	0.178057	-0.0835536	0.011023	3.45759e-14	-7.57992	3071470	0.1721	-0.084297	0.010837	7.3182e-15	-7.77863	0.19805	-0.000743372	0.002113	0.724982	-0.351809
rs12150229	17	44015446	A	G	0.177745	-0.0836724	0.0110392	3.46746e-14	-7.57955	3071470	0.1719	-0.084426	0.010853	7.2945e-15	-7.77905	0.19736	-0.000753566	0.00211578	0.721717	-0.356164
rs34283254	17	43902861	C	A	0.177783	-0.0836647	0.0110386	3.47494e-14	-7.57927	3071470	0.1717	-0.084415	0.010853	7.3456e-15	-7.77803	0.1982	-0.000750344	0.0021124	0.722433	-0.355209
rs75643244	17	43823326	A	G	0.179086	-0.0831056	0.010965	3.47824e-14	-7.57915	3071470	0.1734	-0.083781	0.010778	7.6446e-15	-7.77333	0.19817	-0.000675396	0.00211252	0.749187	-0.319711
rs62055889	17	43838919	G	A	0.176906	-0.0835042	0.0110182	3.48924e-14	-7.57874	3090298	0.1707	-0.084193	0.010832	7.6943e-15	-7.77262	0.1979	-0.000688759	0.0021136	0.744523	-0.325869
rs56136075	17	43936298	C	A	0.178131	-0.0838679	0.0110662	3.48999e-14	-7.57871	3066984	0.1722	-0.084609	0.010881	7.4874e-15	-7.77585	0.198	-0.00074113	0.0021132	0.725803	-0.350714
rs78834738	17	44022434	G	A	0.177563	-0.0837553	0.0110516	3.49388e-14	-7.57857	3071470	0.1719	-0.084539	0.010865	7.1944e-15	-7.78086	0.19657	-0.000783735	0.00211899	0.711485	-0.369863
rs55894109	17	43957221	C	T	0.178046	-0.0835326	0.0110231	3.50953e-14	-7.57799	3071470	0.1721	-0.084277	0.010837	7.4583e-15	-7.77678	0.198	-0.000744423	0.0021132	0.724634	-0.352273
rs79115768	17	44021061	C	T	0.178058	-0.0836948	0.0110446	3.51228e-14	-7.57789	3070896	0.1721	-0.084438	0.010859	7.4911e-15	-7.77585	0.19805	-0.000743194	0.002113	0.725045	-0.351724
rs62061730	17	44017342	A	G	0.178123	-0.0836056	0.0110329	3.51288e-14	-7.57786	3071470	0.1722	-0.084378	0.010847	7.3222e-15	-7.77893	0.198	-0.000772412	0.0021132	0.714725	-0.365517
rs62055529	17	43960020	A	G	0.177669	-0.0836708	0.0110417	3.51643e-14	-7.57773	2797059	0.1708	-0.08442	0.010856	7.4706e-15	-7.77634	0.19805	-0.000749198	0.002113	0.722915	-0.354566
rs62056778	17	43971604	C	G	0.182845	-0.0835077	0.011021	3.5327e-14	-7.57713	3071470	0.1783	-0.08428	0.010835	7.3384e-15	-7.7785	0.1981	-0.000772265	0.0021128	0.714725	-0.365517
rs56194412	17	43960600	T	C	0.178134	-0.083514	0.011022	3.53635e-14	-7.577	3071470	0.1722	-0.084262	0.010836	7.4948e-15	-7.77612	0.19805	-0.000748029	0.002113	0.723329	-0.354013
rs75839508	17	44022319	G	A	0.178069	-0.0836167	0.0110357	3.539e-14	-7.5769	3071470	0.1721	-0.084389	0.01085	7.3621e-15	-7.77779	0.1981	-0.000772265	0.0021128	0.714725	-0.365517
rs74509629	17	43985597	C	T	0.17805	-0.0835116	0.0110221	3.54259e-14	-7.57677	3071470	0.1721	-0.084284	0.010836	7.3428e-15	-7.77815	0.19802	-0.000772382	0.00211312	0.714725	-0.365517
rs62062783	17	44023520	T	G	0.178039	-0.0836137	0.0110358	3.54831e-14	-7.57656	3071470	0.1721	-0.084357	0.01085	7.5563e-15	-7.77484	0.19797	-0.000743307	0.00211332	0.725045	-0.351724
rs56249780	17	43957328	C	T	0.17805	-0.0835297	0.011025	3.55304e-14	-7.57639	3071470	0.1721	-0.084278	0.010839	7.5295e-15	-7.77544	0.19802	-0.000748287	0.00211312	0.723253	-0.354115
rs62055465	17	43942046	T	A	0.180285	-0.0835209	0.011024	3.55641e-14	-7.57627	3071470	0.175	-0.084263	0.010838	7.5519e-15	-7.77477	0.19802	-0.000742082	0.00211312	0.725455	-0.351178
rs79492906	17	43984864	C	T	0.178127	-0.0835056	0.0110221	3.55748e-14	-7.57623	3071470	0.1722	-0.084278	0.010836	7.3954e-15	-7.77759	0.19802	-0.000772382	0.00211312	0.714725	-0.365517
rs4569335	17	43811950	A	C	0.178993	-0.0830952	0.010968	3.56011e-14	-7.57613	3071470	0.1733	-0.083771	0.010781	7.8244e-15	-7.77024	0.1981	-0.000675808	0.0021128	0.749072	-0.319864
rs56298110	17	43815336	A	G	0.17897	-0.0830838	0.0109671	3.57148e-14	-7.57572	3071470	0.1733	-0.08377	0.01078	7.7787e-15	-7.77087	0.198	-0.000686222	0.0021132	0.745385	-0.324731
rs62055548	17	43964899	A	G	0.178139	-0.0834975	0.011022	3.57692e-14	-7.57552	3071470	0.1722	-0.08424	0.010836	7.5918e-15	-7.77409	0.19807	-0.000742458	0.00211292	0.725296	-0.351389
rs62056775	17	43969952	T	C	0.178046	-0.083512	0.011024	3.57889e-14	-7.57545	3071470	0.1721	-0.084299	0.010838	7.3553e-15	-7.7781	0.198	-0.000786986	0.0021132	0.709585	-0.372414
rs17563599	17	43807955	A	C	0.178993	-0.0830862	0.010968	3.58268e-14	-7.57531	3071470	0.1733	-0.083762	0.010781	7.8776e-15	-7.76941	0.1981	-0.000675808	0.0021128	0.749072	-0.319864
rs4390635	17	43809016	C	T	0.178828	-0.0831	0.01097	3.58597e-14	-7.57519	3071470	0.1731	-0.083779	0.010783	7.859e-15	-7.76954	0.19805	-0.000678966	0.002113	0.747962	-0.321328
rs2006305	17	43959752	A	T	0.182757	-0.0835142	0.011025	3.59132e-14	-7.575	3071470	0.1782	-0.084261	0.010839	7.6263e-15	-7.77387	0.19805	-0.000746794	0.002113	0.723767	-0.353428
rs62056806	17	43983801	A	G	0.178134	-0.0834757	0.0110201	3.59477e-14	-7.57487	3071470	0.1722	-0.084248	0.010834	7.4878e-15	-7.77626	0.19805	-0.000772338	0.002113	0.714725	-0.365517
rs75022332	17	43810873	A	T	0.182189	-0.0833539	0.011004	3.59561e-14	-7.57484	3071470	0.1785	-0.084028	0.010815	7.8878e-15	-7.76958	0.19457	-0.000674112	0.0021272	0.751319	-0.316901
rs62056789	17	43975415	A	C	0.177987	-0.0836188	0.0110397	3.60836e-14	-7.57438	3070512	0.172	-0.084362	0.010854	7.7054e-15	-7.77243	0.19807	-0.000743165	0.00211292	0.725045	-0.351724
rs113790915	17	43810782	G	C	0.18104	-0.0831789	0.0109818	3.61188e-14	-7.57426	2797059	0.1753	-0.083859	0.010795	7.9759e-15	-7.76832	0.19807	-0.000680141	0.00211292	0.747531	-0.321896
rs1467966	17	43984399	C	T	0.178134	-0.0834737	0.0110211	3.61855e-14	-7.57402	3071470	0.1722	-0.084246	0.010835	7.5261e-15	-7.77536	0.19805	-0.000772338	0.002113	0.714725	-0.365517
rs62054396	17	43811510	T	C	0.178986	-0.0830519	0.0109661	3.63243e-14	-7.57352	3071470	0.1733	-0.083732	0.010779	7.9872e-15	-7.76807	0.19807	-0.000680141	0.00211292	0.747531	-0.321896
rs10445369	17	43934776	A	G	0.178039	-0.0834974	0.011026	3.65379e-14	-7.57276	3071470	0.1721	-0.084243	0.01084	7.7379e-15	-7.77149	0.19797	-0.000745603	0.00211332	0.72423	-0.352811
rs76421814	17	43814427	T	C	0.178975	-0.0830497	0.0109671	3.65779e-14	-7.57262	3071470	0.1733	-0.08374	0.01078	7.9638e-15	-7.76809	0.19802	-0.000690337	0.00211312	0.743902	-0.326691
rs62054857	17	43939936	G	A	0.177962	-0.0835324	0.0110309	3.65921e-14	-7.57257	3071470	0.172	-0.084289	0.010845	7.7135e-15	-7.77215	0.19797	-0.000756562	0.00211332	0.720346	-0.357997
rs55810795	17	43992283	A	G	0.176479	-0.0835595	0.0110345	3.66004e-14	-7.57254	3092074	0.1704	-0.084444	0.010848	7.0137e-15	-7.78429	0.19706	-0.000884498	0.002117	0.676087	-0.417808
rs62054394	17	43810608	T	A	0.181144	-0.0830559	0.010968	3.66024e-14	-7.57253	3071470	0.1761	-0.083736	0.010781	8.0145e-15	-7.767	0.19807	-0.000680141	0.00211292	0.747531	-0.321896
rs62056792	17	43976644	G	A	0.178123	-0.0834606	0.0110221	3.67148e-14	-7.57213	3071470	0.1722	-0.084233	0.010836	7.6346e-15	-7.77344	0.198	-0.000772412	0.0021132	0.714725	-0.365517
rs9820016	3	46154841	A	C	0.775439	0.0838232	0.0110708	3.68852e-14	7.57153	3090669	0.776	0.08149	0.010904	7.8266e-14	7.4734	0.77354	-0.00233322	0.00201198	0.246186	-1.15966
rs62056848	17	43992456	G	A	0.17676	-0.0834755	0.0110251	3.69114e-14	-7.57144	3092074	0.1705	-0.084248	0.010839	7.665e-15	-7.77267	0.19795	-0.000772485	0.0021134	0.714725	-0.365517
rs62056800	17	43979468	T	A	0.18028	-0.0834666	0.011024	3.69428e-14	-7.57133	3071470	0.175	-0.084239	0.010838	7.6885e-15	-7.77256	0.198	-0.000772412	0.0021132	0.714725	-0.365517
rs2316771	17	43945931	T	C	0.178111	-0.0834653	0.0110241	3.69843e-14	-7.57118	3071470	0.1722	-0.084208	0.010838	7.8539e-15	-7.7697	0.19795	-0.000742742	0.0021134	0.725255	-0.351444
rs80233201	17	43971481	T	C	0.178147	-0.0837827	0.0110662	3.70216e-14	-7.57105	3066984	0.1722	-0.084555	0.010881	7.7831e-15	-7.77089	0.19807	-0.000772309	0.00211292	0.714725	-0.365517
rs62054419	17	43816605	A	C	0.178986	-0.0830319	0.0109671	3.70289e-14	-7.57103	3071470	0.1733	-0.083709	0.01078	8.1265e-15	-7.76521	0.19807	-0.00067707	0.00211292	0.748633	-0.320443
rs12150451	17	43827431	A	G	0.179082	-0.0830232	0.010966	3.7051e-14	-7.57095	3071470	0.1734	-0.083697	0.010779	8.1873e-15	-7.76482	0.19815	-0.000673799	0.0021126	0.74977	-0.318943
rs62062798	17	44027383	A	G	0.177576	-0.0836583	0.0110503	3.71304e-14	-7.57067	3071470	0.1718	-0.084485	0.010864	7.4565e-15	-7.7766	0.19696	-0.000826657	0.0021174	0.696233	-0.390411
rs56364632	17	43956642	T	C	0.178034	-0.0834491	0.0110231	3.72115e-14	-7.57039	3071470	0.1721	-0.08419	0.010837	7.9451e-15	-7.76876	0.19795	-0.000740942	0.0021134	0.725895	-0.350592
rs62054398	17	43812599	A	G	0.179001	-0.0833333	0.0110092	3.74957e-14	-7.5694	3066984	0.1733	-0.084013	0.010823	8.3396e-15	-7.76245	0.1981	-0.000679675	0.0021128	0.747685	-0.321694
rs2157052	3	46468849	G	C	0.0994431	0.133425	0.0176278	3.76214e-14	7.56896	3048215	0.1001	0.13854	0.017422	1.8341e-15	7.95201	0.09726	0.00511545	0.00284192	0.0718606	1.8
rs62056782	17	43974230	C	T	0.178127	-0.0834246	0.0110221	3.7646e-14	-7.56888	3071470	0.1722	-0.084197	0.010836	7.8506e-15	-7.77012	0.19802	-0.000772382	0.00211312	0.714725	-0.365517
rs62056785	17	43975263	T	C	0.178519	-0.0833788	0.0110161	3.76742e-14	-7.56878	3071470	0.1727	-0.084122	0.01083	7.9829e-15	-7.7675	0.19805	-0.000743194	0.002113	0.725045	-0.351724
rs1526125	17	43812177	C	T	0.178993	-0.0830062	0.010968	3.78964e-14	-7.56802	3071470	0.1733	-0.083682	0.010781	8.3432e-15	-7.76199	0.1981	-0.000675808	0.0021128	0.749072	-0.319864
rs112916880	17	44036129	C	T	0.17791	-0.0840539	0.0111065	3.79135e-14	-7.56796	3052925	0.1719	-0.084841	0.010922	7.9815e-15	-7.7679	0.19792	-0.000787105	0.00211352	0.709585	-0.372414
rs62055483	17	43948040	C	T	0.178057	-0.0834306	0.011025	3.80717e-14	-7.56742	3071470	0.1721	-0.084174	0.010839	8.1024e-15	-7.76585	0.19805	-0.000743372	0.002113	0.724982	-0.351809
rs77084869	17	43982903	A	G	0.191099	-0.0837028	0.0110613	3.81505e-14	-7.56715	2733348	0.1887	-0.084452	0.010876	8.1736e-15	-7.76499	0.198	-0.000749247	0.0021132	0.722923	-0.354555
rs62054434	17	43824382	T	G	0.178986	-0.0829921	0.010969	3.84762e-14	-7.56604	3071470	0.1733	-0.083667	0.010782	8.514e-15	-7.75988	0.19807	-0.000674857	0.00211292	0.749427	-0.319395
rs62062782	17	44023087	G	A	0.177896	-0.0835228	0.0110397	3.8591e-14	-7.56566	3071470	0.1719	-0.084266	0.010854	8.2716e-15	-7.76359	0.19802	-0.000743236	0.00211312	0.725045	-0.351724
rs62055496	17	43953307	C	T	0.178062	-0.08341	0.011025	3.86206e-14	-7.56556	3071470	0.1721	-0.084157	0.010839	8.1977e-15	-7.76428	0.19807	-0.000746996	0.00211292	0.723686	-0.353537
rs2055795	17	43951995	C	T	0.178057	-0.08341	0.011025	3.86247e-14	-7.56554	3071470	0.1721	-0.084153	0.010839	8.24e-15	-7.76391	0.19805	-0.000743037	0.002113	0.725101	-0.35165
rs62054412	17	43813002	G	A	0.179059	-0.0829843	0.010969	3.86905e-14	-7.56532	3071470	0.1734	-0.083673	0.010782	8.4574e-15	-7.76043	0.19805	-0.000688664	0.002113	0.744487	-0.325918
rs76311426	17	43818690	G	T	0.178993	-0.0829592	0.0109661	3.8761e-14	-7.56509	3071470	0.1733	-0.083635	0.010779	8.545e-15	-7.75907	0.1981	-0.000675808	0.0021128	0.749072	-0.319864
rs62055501	17	43954227	G	A	0.17805	-0.0833893	0.011023	3.87869e-14	-7.565	3071470	0.1721	-0.084137	0.010837	8.2547e-15	-7.76386	0.19802	-0.000747724	0.00211312	0.723453	-0.353848
rs111497072	17	43824201	G	A	0.179063	-0.0829561	0.0109661	3.88485e-14	-7.56479	3071470	0.1734	-0.083631	0.010779	8.5674e-15	-7.7587	0.19807	-0.000674857	0.00211292	0.749427	-0.319395
rs62055541	17	43962017	G	C	0.180291	-0.083381	0.011023	3.90083e-14	-7.56426	3071470	0.175	-0.084134	0.010837	8.2589e-15	-7.76359	0.19805	-0.000753049	0.002113	0.72155	-0.356388
rs62061727	17	44017124	G	T	0.178104	-0.083452	0.0110339	3.93166e-14	-7.56323	3071470	0.1722	-0.08421	0.010848	8.3365e-15	-7.76272	0.19792	-0.000757953	0.00211352	0.719879	-0.358621
rs62056803	17	43982159	A	G	0.178134	-0.0833685	0.011023	3.93483e-14	-7.56313	3071470	0.1722	-0.08417	0.010837	8.0328e-15	-7.76691	0.19805	-0.000801483	0.002113	0.704457	-0.37931
rs76594404	17	43971457	G	C	0.180219	-0.0833897	0.0110259	3.93753e-14	-7.56304	3071470	0.1749	-0.084162	0.01084	8.215e-15	-7.76402	0.19807	-0.000772309	0.00211292	0.714725	-0.365517
rs62055559	17	43967138	T	G	0.177885	-0.0834096	0.011029	3.94544e-14	-7.56278	3071470	0.1719	-0.084162	0.010843	8.3781e-15	-7.76187	0.19797	-0.000752364	0.00211332	0.721833	-0.35601
rs62054438	17	43825711	A	C	0.178993	-0.082948	0.010968	3.94741e-14	-7.56272	3071470	0.1733	-0.083627	0.010781	8.7105e-15	-7.75689	0.1981	-0.000678956	0.0021128	0.747942	-0.321354
rs1467963	17	43978934	T	G	0.178138	-0.0833847	0.011026	3.95167e-14	-7.56258	3069694	0.1722	-0.084157	0.01084	8.2532e-15	-7.76356	0.19805	-0.000772338	0.002113	0.714725	-0.365517
rs916793	17	43954686	G	A	0.178134	-0.0833566	0.011023	3.9676e-14	-7.56205	3071470	0.1722	-0.0841	0.010837	8.4689e-15	-7.76045	0.19805	-0.000743372	0.002113	0.724982	-0.351809
rs55876817	17	43958139	A	C	0.177884	-0.0837088	0.0110697	3.9706e-14	-7.56195	3066984	0.1721	-0.084469	0.010884	8.4547e-15	-7.76084	0.19726	-0.000760211	0.00211619	0.719418	-0.359236
rs62056790	17	43975417	G	A	0.177987	-0.0834638	0.0110377	3.97871e-14	-7.56169	3070512	0.172	-0.084207	0.010852	8.5253e-15	-7.75958	0.19807	-0.000743165	0.00211292	0.725045	-0.351724
rs55960528	17	43968994	T	C	0.178066	-0.0836856	0.0110672	3.98139e-14	-7.5616	3066984	0.1721	-0.084428	0.010882	8.5848e-15	-7.7585	0.19805	-0.000742357	0.002113	0.725342	-0.351328
rs77092481	17	43949008	C	T	0.177582	-0.0835263	0.0110466	3.99177e-14	-7.56126	2797059	0.1707	-0.084274	0.010861	8.5349e-15	-7.75932	0.198	-0.00074769	0.0021132	0.723475	-0.353818
rs79406732	17	43940497	C	T	0.178046	-0.0833607	0.011025	3.99839e-14	-7.56105	3071470	0.1721	-0.084103	0.010839	8.5458e-15	-7.7593	0.198	-0.000742334	0.0021132	0.725375	-0.351284
rs28439278	17	43838071	C	T	0.176923	-0.0835824	0.0110545	4.0018e-14	-7.56094	3087588	0.1707	-0.08427	0.010869	8.9554e-15	-7.75324	0.19795	-0.000687646	0.0021134	0.744898	-0.325374
rs55768605	17	43956734	C	A	0.178575	-0.0832331	0.0110084	4.00324e-14	-7.56089	3070896	0.1728	-0.083974	0.010822	8.5269e-15	-7.75956	0.19795	-0.000740942	0.0021134	0.725895	-0.350592
rs2214258	17	43953719	G	C	0.179501	-0.0834954	0.0110432	4.00653e-14	-7.56078	3071470	0.1746	-0.084245	0.010856	8.4749e-15	-7.76022	0.19595	-0.000749578	0.00212152	0.723847	-0.353321
rs62063264	17	44033401	C	T	0.177484	-0.0838647	0.0110926	4.0177e-14	-7.56042	3066984	0.1717	-0.084561	0.010907	8.9825e-15	-7.75291	0.19686	-0.000696265	0.00211781	0.742332	-0.328767
rs56384960	17	43817608	G	A	0.178993	-0.0829149	0.010967	4.01926e-14	-7.56037	3071470	0.1733	-0.083597	0.01078	8.8526e-15	-7.75482	0.1981	-0.000682105	0.0021128	0.746813	-0.322844
rs62054432	17	43823889	C	A	0.179079	-0.0832442	0.0110112	4.03211e-14	-7.55995	3066984	0.1734	-0.08392	0.010825	8.9899e-15	-7.75242	0.1981	-0.000675808	0.0021128	0.749072	-0.319864
rs17563800	17	43817459	C	T	0.178993	-0.0829102	0.010967	4.03253e-14	-7.55994	3071470	0.1733	-0.083586	0.01078	8.9105e-15	-7.7538	0.1981	-0.000675808	0.0021128	0.749072	-0.319864
rs62055497	17	43953529	A	G	0.178054	-0.0833668	0.0110279	4.04317e-14	-7.5596	3069694	0.1721	-0.084119	0.010842	8.5807e-15	-7.75862	0.19802	-0.000752157	0.00211312	0.721881	-0.355946
rs17691556	17	43969168	T	A	0.180314	-0.0836887	0.0110711	4.05496e-14	-7.55922	3065208	0.175	-0.08443	0.010886	8.7891e-15	-7.75583	0.1981	-0.000741311	0.0021128	0.725689	-0.350866
rs17649138	17	43808067	G	A	0.178909	-0.0829201	0.01097	4.06793e-14	-7.5588	3071470	0.1732	-0.083595	0.010783	9.0123e-15	-7.75248	0.19807	-0.000674857	0.00211292	0.749427	-0.319395
rs2055796	17	43952191	A	T	0.182584	-0.0833663	0.0110299	4.08747e-14	-7.55818	3071470	0.178	-0.08412	0.010844	8.6868e-15	-7.75729	0.19797	-0.000753675	0.00211332	0.721369	-0.35663
rs17563986	17	43991272	A	G	0.176771	-0.0833356	0.011026	4.09002e-14	-7.5581	3092074	0.1705	-0.084108	0.01084	8.5679e-15	-7.75904	0.198	-0.000772412	0.0021132	0.714725	-0.365517
rs1864324	17	43977702	C	T	0.178139	-0.0833143	0.011024	4.10746e-14	-7.55755	3071470	0.1722	-0.084072	0.010838	8.67e-15	-7.75715	0.19807	-0.000757737	0.00211292	0.719879	-0.358621
rs62054399	17	43812624	G	A	0.178993	-0.0828753	0.0109661	4.11087e-14	-7.55744	3071470	0.1733	-0.083555	0.010779	9.0984e-15	-7.75165	0.1981	-0.000679675	0.0021128	0.747685	-0.321694
rs55877243	17	43969019	T	C	0.178134	-0.0833056	0.011023	4.11122e-14	-7.55743	3071470	0.1722	-0.084048	0.010837	8.7768e-15	-7.75565	0.19805	-0.000742357	0.002113	0.725342	-0.351328
rs62056781	17	43973899	T	C	0.178147	-0.0836247	0.0110672	4.15324e-14	-7.5561	3066984	0.1722	-0.084397	0.010882	8.8094e-15	-7.75565	0.19807	-0.000772309	0.00211292	0.714725	-0.365517
rs62062789	17	44025033	T	C	0.177553	-0.0834962	0.0110504	4.15831e-14	-7.55594	3071470	0.1718	-0.084323	0.010864	8.4013e-15	-7.76169	0.19686	-0.000826815	0.00211781	0.696233	-0.390411
rs2082068	17	43979971	C	T	0.178127	-0.0832956	0.011024	4.162e-14	-7.55583	3071470	0.1722	-0.084068	0.010838	8.7274e-15	-7.75678	0.19802	-0.000772382	0.00211312	0.714725	-0.365517
rs17563827	17	43818222	C	A	0.178993	-0.0828592	0.010967	4.17926e-14	-7.55529	3071470	0.1733	-0.083535	0.01078	9.2442e-15	-7.74907	0.1981	-0.000675808	0.0021128	0.749072	-0.319864
rs10850097	12	113361117	C	T	0.675766	0.0686786	0.00909038	4.18571e-14	7.55509	3103800	0.6801	0.069041	0.0089301	1.0653e-14	7.73127	0.66102	0.000362381	0.00177896	0.838585	0.203704
rs56080482	17	44032597	G	A	0.17795	-0.0833719	0.0110359	4.20063e-14	-7.55463	3071470	0.172	-0.084159	0.01085	8.7254e-15	-7.75659	0.19792	-0.000787105	0.00211352	0.709585	-0.372414
rs4609899	17	43807113	C	T	0.178777	-0.0829173	0.0109771	4.23082e-14	-7.55369	3071470	0.1731	-0.083598	0.01079	9.3613e-15	-7.74773	0.19783	-0.00068068	0.00211389	0.747449	-0.322004
rs56146262	17	43931907	C	A	0.177853	-0.0833764	0.0110389	4.25442e-14	-7.55297	3071470	0.1719	-0.084138	0.010853	9.0348e-15	-7.75251	0.19783	-0.000761648	0.00211389	0.718617	-0.360307
rs1608955	17	43815713	C	T	0.178982	-0.0828175	0.0109671	4.30398e-14	-7.55146	3071470	0.1733	-0.083503	0.01078	9.4642e-15	-7.7461	0.19805	-0.000685512	0.002113	0.745616	-0.324426
rs80157557	17	43817898	G	A	0.178986	-0.0828134	0.0109671	4.31606e-14	-7.5511	3071470	0.1733	-0.083488	0.01078	9.5979e-15	-7.74471	0.19807	-0.000674625	0.00211292	0.74951	-0.319286
rs62055551	17	43965687	C	G	0.182834	-0.083222	0.011022	4.33554e-14	-7.55051	3071470	0.1783	-0.083977	0.010836	9.2e-15	-7.74982	0.19805	-0.000754999	0.002113	0.720859	-0.357311
rs62055517	17	43956425	C	T	0.178023	-0.0832708	0.011029	4.34726e-14	-7.55016	3071470	0.1721	-0.084016	0.010843	9.2847e-15	-7.74841	0.1979	-0.000745167	0.0021136	0.72442	-0.352558
rs76171147	17	43823229	T	C	0.179163	-0.0827856	0.010965	4.35368e-14	-7.54997	3071470	0.1735	-0.083461	0.010778	9.6655e-15	-7.74364	0.19817	-0.000675396	0.00211252	0.749187	-0.319711
rs62055490	17	43950533	A	G	0.178123	-0.0832367	0.011025	4.35918e-14	-7.5498	3071470	0.1722	-0.08399	0.010839	9.2773e-15	-7.74887	0.198	-0.000753298	0.0021132	0.721487	-0.356472
rs56178230	17	43817832	G	A	0.178986	-0.0827934	0.0109671	4.37692e-14	-7.54927	3071470	0.1733	-0.083468	0.01078	9.7443e-15	-7.74286	0.19807	-0.000674625	0.00211292	0.74951	-0.319286
rs62054433	17	43824348	T	C	0.178755	-0.0828811	0.0109788	4.38037e-14	-7.54917	3071470	0.173	-0.083556	0.010792	9.7809e-15	-7.7424	0.19807	-0.000674857	0.00211292	0.749427	-0.319395
rs55673340	17	43948733	C	T	0.178046	-0.0832419	0.011027	4.3885e-14	-7.54893	3071470	0.1721	-0.083997	0.010841	9.3141e-15	-7.74809	0.198	-0.000755104	0.0021132	0.720847	-0.357327
rs4471726	17	43807134	T	C	0.178766	-0.0828629	0.0109771	4.39577e-14	-7.54871	3071470	0.1731	-0.083538	0.01079	9.7542e-15	-7.74217	0.19778	-0.00067507	0.00211409	0.749484	-0.31932
rs62062803	17	44028183	T	C	0.178655	-0.0832465	0.011028	4.39745e-14	-7.54866	3071470	0.1729	-0.084019	0.010842	9.2591e-15	-7.7494	0.19797	-0.000772456	0.00211332	0.714725	-0.365517
rs62062768	17	44019479	C	G	0.182668	-0.0833452	0.0110417	4.41258e-14	-7.54822	3071470	0.1781	-0.084103	0.010856	9.3904e-15	-7.74714	0.198	-0.000757838	0.0021132	0.719879	-0.358621
rs62056805	17	43983363	G	A	0.177973	-0.0832012	0.011023	4.42211e-14	-7.54794	3071470	0.172	-0.083959	0.010837	9.3802e-15	-7.74744	0.19802	-0.000757809	0.00211312	0.719879	-0.358621
rs12150658	17	43826305	G	A	0.179075	-0.0827611	0.0109651	4.42973e-14	-7.54771	3071470	0.1734	-0.083439	0.010778	9.7913e-15	-7.7416	0.19812	-0.000677851	0.00211272	0.748329	-0.320843
rs76728632	17	43818160	A	C	0.178998	-0.0827754	0.010967	4.43161e-14	-7.54766	3071470	0.1733	-0.083451	0.01078	9.8515e-15	-7.74128	0.19812	-0.000675645	0.00211272	0.749121	-0.319799
rs17563683	17	43811072	A	G	0.178905	-0.0827979	0.01097	4.43171e-14	-7.54765	3071470	0.1732	-0.083479	0.010783	9.8185e-15	-7.74172	0.19805	-0.000681069	0.002113	0.747208	-0.322323
rs75743061	17	44068112	C	G	0.185919	-0.0834964	0.0110635	4.45262e-14	-7.54704	2895267	0.1821	-0.084119	0.010878	1.0527e-14	-7.73295	0.19778	-0.000622642	0.00211409	0.76836	-0.294521
rs12150604	17	43828221	T	A	0.181239	-0.0827522	0.010965	4.45719e-14	-7.54691	3071470	0.1762	-0.083425	0.010778	9.9423e-15	-7.7403	0.19815	-0.000672847	0.0021126	0.750111	-0.318493
rs62054843	17	43937184	T	C	0.178219	-0.0831849	0.011023	4.4718e-14	-7.54648	3069694	0.1723	-0.083937	0.010837	9.5054e-15	-7.74541	0.19807	-0.000752134	0.00211292	0.721864	-0.355969
rs62056909	17	43783803	A	G	0.177174	-0.0834497	0.0110584	4.4794e-14	-7.54626	3078015	0.171	-0.084132	0.010873	1.0107e-14	-7.7377	0.19795	-0.000682265	0.0021134	0.746826	-0.322828
rs62055550	17	43965680	G	A	0.178216	-0.0831678	0.011022	4.50206e-14	-7.5456	3071470	0.1723	-0.083922	0.010836	9.5954e-15	-7.74474	0.19807	-0.000754225	0.00211292	0.721123	-0.356958
rs62062785	17	44024562	G	T	0.177995	-0.083284	0.0110379	4.5142e-14	-7.54525	3071470	0.1721	-0.084013	0.010852	9.7959e-15	-7.74171	0.19778	-0.000728996	0.00211409	0.730224	-0.344828
rs17334894	17	43827209	G	A	0.179159	-0.0827323	0.010965	4.51941e-14	-7.5451	3071470	0.1735	-0.083409	0.010778	1.0023e-14	-7.73882	0.19815	-0.000676654	0.0021126	0.748745	-0.320294
rs62061732	17	44017941	G	T	0.178039	-0.0832497	0.0110339	4.52562e-14	-7.54492	3071470	0.1721	-0.083993	0.010848	9.7138e-15	-7.74272	0.19797	-0.000743307	0.00211332	0.725045	-0.351724
rs76324150	17	43973233	C	T	0.178127	-0.0831716	0.011024	4.53744e-14	-7.54458	3071470	0.1722	-0.083944	0.010838	9.5541e-15	-7.74534	0.19802	-0.000772382	0.00211312	0.714725	-0.365517
rs62054842	17	43937162	C	T	0.178357	-0.0832086	0.0110289	4.53797e-14	-7.54457	3069694	0.1725	-0.083955	0.010843	9.7499e-15	-7.74278	0.198	-0.000746417	0.0021132	0.723926	-0.353216
rs12150672	17	43826637	G	A	0.178998	-0.082729	0.010966	4.55407e-14	-7.5441	3071470	0.1733	-0.083404	0.010779	1.0117e-14	-7.73764	0.19812	-0.000675002	0.00211272	0.749352	-0.319494
rs62054392	17	43808945	C	T	0.178828	-0.082747	0.01097	4.59234e-14	-7.54301	3071470	0.1731	-0.083426	0.010783	1.0192e-14	-7.73681	0.19805	-0.000678966	0.002113	0.747962	-0.321328
rs62054395	17	43811060	T	G	0.178909	-0.0827379	0.010969	4.59768e-14	-7.54286	3071470	0.1732	-0.083418	0.010782	1.0177e-14	-7.73678	0.19807	-0.000680141	0.00211292	0.747531	-0.321896
rs62055478	17	43945938	C	T	0.178111	-0.0831463	0.0110241	4.61948e-14	-7.54225	3071470	0.1722	-0.083889	0.010838	9.9418e-15	-7.74027	0.19795	-0.000742742	0.0021134	0.725255	-0.351444
rs12150048	17	43827471	G	C	0.181221	-0.0827031	0.0109661	4.63816e-14	-7.54172	3071470	0.1762	-0.083376	0.010779	1.0335e-14	-7.73504	0.19807	-0.000672879	0.00211292	0.750137	-0.318459
rs4401083	17	43806015	G	A	0.177345	-0.0827185	0.010969	4.659e-14	-7.54113	3092074	0.1712	-0.083396	0.010782	1.0355e-14	-7.73474	0.19815	-0.000677535	0.0021126	0.748429	-0.320712
rs12150683	17	43824848	A	G	0.17899	-0.0828241	0.0109837	4.67781e-14	-7.54061	3069694	0.1733	-0.083499	0.010797	1.0464e-14	-7.73354	0.19807	-0.000674857	0.00211292	0.749427	-0.319395
rs62054427	17	43821062	A	G	0.178916	-0.0826772	0.0109661	4.72248e-14	-7.53937	3071470	0.1732	-0.083353	0.010779	1.0527e-14	-7.73291	0.1981	-0.000675808	0.0021128	0.749072	-0.319864
rs11879501	19	50872118	A	G	0.33524	0.0673297	0.00893079	4.73365e-14	7.53906	3104280	0.3345	0.070874	0.008767	6.2594e-16	8.08418	0.33776	0.00354425	0.00178052	0.0465286	1.99057
rs75986348	17	43809328	A	G	0.178828	-0.0827	0.01097	4.74574e-14	-7.53873	3071470	0.1731	-0.083379	0.010783	1.0539e-14	-7.73245	0.19805	-0.000678966	0.002113	0.747962	-0.321328
rs56189701	17	43987801	T	C	0.177719	-0.0832752	0.0110467	4.75435e-14	-7.53849	3071470	0.1717	-0.083902	0.010861	1.1199e-14	-7.72507	0.19792	-0.000626769	0.00211352	0.766809	-0.296552
rs17426106	17	43828935	G	C	0.181309	-0.082676	0.010968	4.77519e-14	-7.53792	3071470	0.1763	-0.083351	0.010781	1.0648e-14	-7.73129	0.19812	-0.000675002	0.00211272	0.749352	-0.319494
rs77807457	17	43810851	G	C	0.180044	-0.0828502	0.0109934	4.83334e-14	-7.53634	3071470	0.1754	-0.083523	0.010805	1.0726e-14	-7.73003	0.19563	-0.0006728	0.00212283	0.751293	-0.316935
rs55682376	17	43991888	G	A	0.176621	-0.0831326	0.0110329	4.88314e-14	-7.53501	3092074	0.1703	-0.083905	0.010847	1.031e-14	-7.73532	0.19802	-0.000772382	0.00211312	0.714725	-0.365517
rs2316773	17	43946536	C	T	0.178127	-0.0830698	0.011025	4.8955e-14	-7.53468	3071470	0.1722	-0.083819	0.010839	1.047e-14	-7.73309	0.19802	-0.000749185	0.00211312	0.722935	-0.354539
rs767058	17	43998767	T	C	0.176961	-0.0833618	0.0110651	4.93125e-14	-7.53373	3091461	0.1707	-0.084134	0.01088	1.0531e-14	-7.7329	0.19815	-0.000772192	0.0021126	0.714725	-0.365517
rs62054414	17	43813415	G	A	0.178982	-0.0826063	0.0109661	4.96321e-14	-7.53288	3071470	0.1733	-0.083295	0.010779	1.0983e-14	-7.72753	0.19805	-0.000688664	0.002113	0.744487	-0.325918
rs62054393	17	43809264	T	G	0.178821	-0.0826244	0.0109691	4.97789e-14	-7.5325	3071470	0.1731	-0.083309	0.010782	1.1061e-14	-7.72667	0.19802	-0.000684552	0.00211312	0.745974	-0.323953
rs62054425	17	43819480	C	T	0.178993	-0.0825842	0.0109661	5.0396e-14	-7.53089	3071470	0.1733	-0.08326	0.010779	1.1257e-14	-7.72428	0.1981	-0.000675808	0.0021128	0.749072	-0.319864
rs62054439	17	43825725	G	T	0.178993	-0.082603	0.010969	5.05129e-14	-7.53059	3071470	0.1733	-0.083282	0.010782	1.1263e-14	-7.72417	0.1981	-0.000678956	0.0021128	0.747942	-0.321354
rs2902661	17	43807099	G	A	0.178852	-0.0829846	0.011021	5.08662e-14	-7.52968	3066984	0.1731	-0.083657	0.010835	1.1551e-14	-7.721	0.19812	-0.000672414	0.00211272	0.750281	-0.318269
rs17426064	17	43828698	C	T	0.179005	-0.0825946	0.0109699	5.1063e-14	-7.52917	3071470	0.1733	-0.08327	0.010783	1.1395e-14	-7.72234	0.19815	-0.000675362	0.0021126	0.749209	-0.319683
rs78229689	17	44106806	G	A	0.177934	-0.0831323	0.0110428	5.14476e-14	-7.52819	3071470	0.172	-0.083744	0.010857	1.2238e-14	-7.71336	0.19785	-0.000611725	0.00211381	0.772279	-0.289395
rs62054397	17	43811792	C	T	0.178993	-0.0825672	0.010969	5.17931e-14	-7.52732	3071470	0.1733	-0.083243	0.010782	1.1598e-14	-7.72055	0.1981	-0.000675808	0.0021128	0.749072	-0.319864
rs80072429	17	43818611	G	A	0.178998	-0.0825503	0.010967	5.1867e-14	-7.52713	3071470	0.1733	-0.083227	0.01078	1.1587e-14	-7.7205	0.19812	-0.000676735	0.00211272	0.74873	-0.320315
rs4396933	3	46094803	A	C	0.711707	0.0775598	0.010305	5.21417e-14	7.52644	3004777	0.7135	0.075778	0.010154	8.4727e-14	7.46287	0.70586	-0.00178185	0.00184809	0.334969	-0.964153
rs9944484	17	43990662	G	A	0.178678	-0.0827747	0.0110014	5.31226e-14	-7.52401	3071470	0.1729	-0.083547	0.010815	1.1167e-14	-7.7251	0.19807	-0.000772309	0.00211292	0.714725	-0.365517
rs62062790	17	44025045	C	T	0.177561	-0.0834742	0.0110946	5.31741e-14	-7.52388	3066984	0.1718	-0.084301	0.010909	1.0975e-14	-7.72766	0.19686	-0.000826815	0.00211781	0.696233	-0.390411
rs74890861	1	155166193	G	A	0.0355477	-0.178199	0.0236848	5.32108e-14	-7.52379	3033949	0.03456	-0.18204	0.023318	5.8792e-15	-7.80684	0.03881	-0.00384058	0.00435998	0.378388	-0.880871
rs10445363	17	43914558	G	A	0.177734	-0.0832728	0.0110681	5.32461e-14	-7.5237	3057411	0.1716	-0.08403	0.010883	1.154e-14	-7.72122	0.1982	-0.000757216	0.0021124	0.719997	-0.358463
rs2188888	17	43953695	T	C	0.177352	-0.083429	0.0110903	5.36673e-14	-7.52267	3066984	0.1718	-0.084178	0.010904	1.1633e-14	-7.71992	0.19595	-0.000749027	0.00212152	0.724042	-0.353062
rs62054413	17	43813370	G	C	0.181146	-0.0828233	0.0110103	5.37885e-14	-7.52238	3066984	0.1761	-0.083512	0.010824	1.2081e-14	-7.71545	0.19805	-0.000688664	0.002113	0.744487	-0.325918
rs62055546	17	43964567	A	C	0.177043	-0.083164	0.011056	5.39057e-14	-7.52209	3071470	0.1714	-0.083891	0.010869	1.1762e-14	-7.71837	0.19598	-0.000727017	0.00212139	0.731819	-0.342707
rs1864325	17	43977827	C	T	0.178138	-0.0829307	0.011025	5.39161e-14	-7.52207	3069694	0.1722	-0.083703	0.010839	1.1427e-14	-7.72239	0.19805	-0.000772338	0.002113	0.714725	-0.365517
rs55788678	17	43992233	C	T	0.176325	-0.0830585	0.0110424	5.40345e-14	-7.52178	3092074	0.1702	-0.083972	0.010856	1.0315e-14	-7.73508	0.19706	-0.000913498	0.002117	0.6661	-0.431507
rs739642	17	43946838	C	A	0.178029	-0.0829573	0.0110339	5.54537e-14	-7.51839	3070857	0.1721	-0.083711	0.010848	1.1917e-14	-7.71672	0.19792	-0.000753737	0.00211352	0.721372	-0.356626
rs11575895	17	43971785	A	G	0.178088	-0.0831217	0.0110564	5.56308e-14	-7.51798	3055635	0.1721	-0.083894	0.010871	1.1919e-14	-7.71723	0.19805	-0.000772338	0.002113	0.714725	-0.365517
rs62056780	17	43973652	C	T	0.177989	-0.0832387	0.0110731	5.59565e-14	-7.51721	3066984	0.172	-0.084011	0.010888	1.2016e-14	-7.71593	0.19805	-0.000772338	0.002113	0.714725	-0.365517
rs62063271	17	44036047	G	A	0.178882	-0.0826037	0.0109956	5.80437e-14	-7.51242	3071470	0.1732	-0.083347	0.010809	1.2463e-14	-7.71089	0.19795	-0.000743335	0.0021134	0.725045	-0.351724
rs62056808	17	43984646	T	C	0.177478	-0.0829011	0.0110371	5.86345e-14	-7.5111	3071470	0.1719	-0.083758	0.01085	1.1691e-14	-7.71963	0.1962	-0.000856913	0.0021205	0.686132	-0.40411
rs17652520	17	44098967	G	A	0.181826	-0.0827231	0.0110137	5.87216e-14	-7.5109	3071470	0.176	-0.083472	0.01083	1.2817e-14	-7.70748	0.20138	-0.000748888	0.00209982	0.721359	-0.356643
rs1706748	17	43722509	C	G	0.206374	-0.0836656	0.0111398	5.88841e-14	-7.51054	2261517	0.2101	-0.084283	0.010956	1.4416e-14	-7.69286	0.19815	-0.000617382	0.0021126	0.770104	-0.292238
rs80348388	17	43952634	A	T	0.182763	-0.0831341	0.0110711	5.9535e-14	-7.5091	3066984	0.1782	-0.083881	0.010886	1.3006e-14	-7.7054	0.19805	-0.000746902	0.002113	0.723729	-0.353479
rs55947210	17	43808763	A	G	0.17899	-0.0824679	0.0109828	5.96524e-14	-7.50884	3069694	0.1733	-0.083148	0.010796	1.3412e-14	-7.70174	0.19807	-0.000680141	0.00211292	0.747531	-0.321896
rs55933304	17	43992305	G	A	0.176486	-0.0828681	0.0110365	5.97839e-14	-7.50855	3092074	0.1704	-0.083738	0.01085	1.1856e-14	-7.71779	0.19709	-0.000869948	0.00211687	0.681103	-0.410959
rs62054429	17	43823125	G	A	0.178998	-0.0823448	0.010968	6.01629e-14	-7.50773	3071470	0.1733	-0.083019	0.010781	1.3522e-14	-7.70049	0.19812	-0.000674184	0.00211272	0.749645	-0.319107
rs62054421	17	43816657	G	A	0.178998	-0.0823363	0.010969	6.08297e-14	-7.50628	3071470	0.1733	-0.083009	0.010782	1.3712e-14	-7.69885	0.19812	-0.000672651	0.00211272	0.750196	-0.318381
rs12150125	17	43986432	G	A	0.178076	-0.0827698	0.0110301	6.1896e-14	-7.50401	3069694	0.1722	-0.083528	0.010844	1.3358e-14	-7.70269	0.19778	-0.000758155	0.00211409	0.719879	-0.358621
rs62054420	17	43816655	C	G	0.18362	-0.0822953	0.010968	6.22705e-14	-7.50322	3071470	0.1793	-0.082968	0.010781	1.41e-14	-7.69576	0.19812	-0.000672651	0.00211272	0.750196	-0.318381
rs75944932	17	44072423	A	C	0.197269	-0.0837726	0.0111665	6.27799e-14	-7.50215	2278248	0.197	-0.084405	0.010983	1.5275e-14	-7.68506	0.19787	-0.000632435	0.00211373	0.764784	-0.299204
rs62054417	17	43815859	A	C	0.178859	-0.0824578	0.0109936	6.3548e-14	-7.50056	3057411	0.1731	-0.083139	0.010807	1.4388e-14	-7.69307	0.19807	-0.000681192	0.00211292	0.747155	-0.322393
rs78720789	17	43973413	A	G	0.177892	-0.0827246	0.0110339	6.51231e-14	-7.49735	3071470	0.1719	-0.083497	0.010848	1.3898e-14	-7.69699	0.198	-0.000772412	0.0021132	0.714725	-0.365517
rs3181038	3	46420799	G	C	0.0983454	0.130265	0.0173795	6.61507e-14	7.49529	3050977	0.09887	0.13517	0.017169	3.4668e-15	7.87291	0.0966	0.0049052	0.00285057	0.0852909	1.72078
rs62054418	17	43816306	G	A	0.178935	-0.0823977	0.0109936	6.62518e-14	-7.49509	3057411	0.1732	-0.083076	0.010807	1.5059e-14	-7.68724	0.19807	-0.000678252	0.00211292	0.748209	-0.321002
rs78440279	17	43816052	C	T	0.177582	-0.0823216	0.0109936	6.98488e-14	-7.48815	3078015	0.1715	-0.083003	0.010807	1.5882e-14	-7.68048	0.19805	-0.000681411	0.002113	0.747085	-0.322485
rs75500942	17	43816106	C	A	0.178854	-0.0823206	0.0109946	7.02539e-14	-7.4874	3057411	0.1731	-0.083002	0.010808	1.5953e-14	-7.67968	0.19805	-0.000681411	0.002113	0.747085	-0.322485
rs17770186	17	43964191	C	A	0.177985	-0.0826393	0.0110387	7.08321e-14	-7.48632	3071470	0.172	-0.083387	0.010853	1.5544e-14	-7.68331	0.19807	-0.000747723	0.00211292	0.723428	-0.353881
rs62062323	17	44113224	C	T	0.175649	-0.0873864	0.0116746	7.14588e-14	-7.48516	2571470	0.1673	-0.088028	0.0115	1.936e-14	-7.65461	0.19775	-0.000641553	0.00211421	0.761548	-0.303448
rs2373245	3	46470534	C	A	0.0944941	0.132659	0.0177252	7.19712e-14	7.48422	3050227	0.0939	0.13783	0.017519	3.6132e-15	7.86746	0.09647	0.00517091	0.00285228	0.0698467	1.8129
rs62054442	17	43829353	A	G	0.178149	-0.0819535	0.0109561	7.42311e-14	-7.48016	3092074	0.1722	-0.082629	0.010769	1.6801e-14	-7.67286	0.19829	-0.000675536	0.00211204	0.749082	-0.31985
rs35118578	3	46463884	A	C	0.0963788	0.130924	0.0175051	7.47863e-14	7.47918	3048789	0.09621	0.13645	0.017297	3.0518e-15	7.88865	0.09694	0.00552587	0.0028461	0.0521906	1.94156
rs2004260	17	43822398	T	C	0.179306	-0.0819592	0.0109641	7.70598e-14	-7.47525	3071470	0.1737	-0.082633	0.010777	1.7509e-14	-7.66753	0.19812	-0.000673778	0.00211272	0.749791	-0.318915
rs1560310	17	43978534	G	A	0.178204	-0.082342	0.0110162	7.74077e-14	-7.47465	3071470	0.1723	-0.083129	0.01083	1.6415e-14	-7.67581	0.19802	-0.000786956	0.00211312	0.709585	-0.372414
rs757055	17	43946875	C	T	0.177886	-0.0825315	0.0110417	7.74911e-14	-7.47451	3070857	0.1719	-0.083289	0.010856	1.6924e-14	-7.67216	0.19797	-0.000757504	0.00211332	0.720013	-0.358442
rs77114624	17	43818657	T	C	0.178996	-0.0820652	0.0109818	7.84692e-14	-7.47286	3069694	0.1733	-0.082741	0.010795	1.7879e-14	-7.66475	0.1981	-0.000675808	0.0021128	0.749072	-0.319864
rs62056810	17	43984672	T	C	0.177483	-0.0824771	0.0110391	7.93675e-14	-7.47136	3071470	0.1719	-0.083334	0.010852	1.5982e-14	-7.67914	0.19622	-0.000856879	0.00212041	0.686132	-0.40411
rs62055544	17	43964539	A	G	0.178361	-0.082342	0.0110235	8.03999e-14	-7.46966	3071470	0.1727	-0.083005	0.010837	1.8712e-14	-7.65941	0.19736	-0.00066296	0.00211578	0.754022	-0.313341
rs71327063	3	46465356	G	A	0.0946171	0.132022	0.0176768	8.10068e-14	7.46867	3050227	0.09406	0.13723	0.01747	3.9849e-15	7.85518	0.09647	0.00520771	0.00285228	0.0678794	1.82581
rs117169628	16	89262657	G	A	0.134751	0.0970776	0.0130044	8.33137e-14	7.46498	3100370	0.133	0.098534	0.012798	1.3715e-14	7.69917	0.1407	0.00145636	0.00242182	0.547606	0.601351
rs6489866	12	113363408	A	G	0.676568	0.0689199	0.00923302	8.36133e-14	7.46451	3105238	0.6838	0.0691	0.0090776	2.6946e-14	7.61214	0.65195	0.000180054	0.0017678	0.918874	0.101852
rs62062784	17	44024552	C	G	0.182699	-0.082403	0.0110438	8.55649e-14	-7.46147	3071470	0.1782	-0.083132	0.010858	1.9156e-14	-7.65629	0.1978	-0.000728968	0.00211401	0.730224	-0.344828
rs62063276	17	44036408	T	G	0.181854	-0.0808398	0.0108357	8.61742e-14	-7.46053	3003121	0.1769	-0.081379	0.010646	2.0987e-14	-7.64409	0.198	-0.000539231	0.0021132	0.79859	-0.255172
rs55915917	17	43892784	T	G	0.192647	-0.0839904	0.0112637	8.86866e-14	-7.45674	2281296	0.1915	-0.084726	0.01108	2.0654e-14	-7.64675	0.19521	-0.000735599	0.00212456	0.729165	-0.346236
rs11582489	1	155134919	G	A	0.0357216	-0.173774	0.0233431	9.74515e-14	-7.44431	3038435	0.03461	-0.17806	0.022976	9.202e-15	-7.74983	0.0394	-0.00428638	0.00432854	0.322047	-0.99026
rs62054437	17	43825576	T	C	0.178558	-0.0821541	0.0110364	9.77542e-14	-7.4439	3065208	0.173	-0.082841	0.01085	2.2573e-14	-7.63512	0.19716	-0.000686873	0.00211659	0.745545	-0.324519
rs73062389	3	45835417	G	A	0.0509662	0.157893	0.0212164	9.91373e-14	7.44205	2662633	0.04786	0.16012	0.020947	2.1028e-14	7.64405	0.05959	0.00222679	0.00355726	0.531325	0.625984
rs55942528	17	43932028	A	G	0.179178	-0.0816363	0.0109731	1.00923e-13	-7.43969	3071470	0.1736	-0.082388	0.010786	2.1929e-14	-7.63842	0.1979	-0.000751718	0.0021136	0.722097	-0.355657
rs56006248	17	43815141	A	G	0.17885	-0.0818787	0.0110113	1.03857e-13	-7.4359	3055635	0.1731	-0.082569	0.010825	2.3876e-14	-7.62762	0.19802	-0.000690337	0.00211312	0.743902	-0.326691
rs4767032	12	113363077	T	G	0.676732	0.0686669	0.00923588	1.04723e-13	7.4348	3105238	0.684	0.068847	0.0090805	3.4075e-14	7.58185	0.65199	0.000180058	0.00176785	0.918874	0.101852
rs56328224	17	43572419	C	T	0.181592	-0.0830698	0.0111736	1.05001e-13	-7.43445	2879770	0.176	-0.083597	0.010991	2.824e-14	-7.60595	0.19884	-0.000527159	0.00210984	0.802698	-0.249857
rs9872023	3	46322713	C	T	0.0779787	0.134491	0.0180931	1.05949e-13	7.43327	2710627	0.07737	0.13827	0.017851	9.5224e-15	7.74578	0.07971	0.00377939	0.00310915	0.224149	1.21557
rs1608956	17	43815820	T	A	0.178927	-0.0818254	0.0110093	1.06651e-13	-7.43239	3055635	0.1732	-0.08251	0.010823	2.4645e-14	-7.62358	0.19802	-0.000684564	0.00211312	0.745969	-0.323959
rs6489868	12	113363692	G	C	0.632056	0.0685969	0.00923342	1.09258e-13	7.4292	3105238	0.6262	0.068777	0.009078	3.5566e-14	7.57623	0.65199	0.000180058	0.00176785	0.918874	0.101852
rs62062288	17	44096553	G	A	0.172584	-0.0890832	0.0119968	1.12311e-13	-7.42555	2973568	0.1663	-0.089963	0.011824	2.7734e-14	-7.60851	0.1928	-0.000879802	0.0021346	0.680221	-0.412162
rs4766668	12	113364780	T	C	0.67665	0.0685647	0.0092342	1.12714e-13	7.42508	3105238	0.6839	0.068712	0.0090788	3.7769e-14	7.5684	0.65197	0.000147319	0.00176782	0.933586	0.0833333
rs3912061	17	44165098	C	T	0.181735	-0.082708	0.0111401	1.13316e-13	-7.42437	2859646	0.1765	-0.083335	0.010956	2.8263e-14	-7.60633	0.19773	-0.000626996	0.00211429	0.766809	-0.296552
rs9468	17	44101563	T	C	0.180506	-0.0819297	0.0110395	1.15805e-13	-7.4215	3070857	0.1748	-0.082627	0.010855	2.7063e-14	-7.61188	0.19965	-0.000697262	0.00210662	0.740655	-0.330986
rs67498438	19	4715246	G	T	0.408495	-0.0676139	0.00911319	1.17698e-13	-7.41935	3021187	0.4028	-0.067352	0.0089676	5.884e-14	-7.51059	0.4272	0.000261897	0.00170233	0.877731	0.153846
rs4766667	12	113364633	G	A	0.676577	0.0684697	0.00923293	1.20884e-13	7.41581	3105238	0.6838	0.068617	0.0090775	4.0622e-14	7.55902	0.65199	0.000147321	0.00176785	0.933586	0.0833333
rs62057107	17	43896032	C	T	0.182284	-0.0822581	0.0110946	1.22344e-13	-7.41422	2600252	0.1764	-0.083017	0.01091	2.7623e-14	-7.60926	0.1981	-0.000758945	0.0021128	0.719436	-0.359213
rs62054428	17	43822511	G	A	0.179309	-0.0814091	0.0109808	1.22739e-13	-7.41379	3069694	0.1737	-0.08208	0.010794	2.8594e-14	-7.60422	0.19812	-0.000670892	0.00211272	0.750827	-0.317549
rs10451283	17	43814020	T	C	0.181155	-0.0801129	0.010807	1.23429e-13	-7.41305	3092074	0.1761	-0.080795	0.010617	2.7418e-14	-7.60997	0.19827	-0.000682084	0.00211212	0.746742	-0.322938
rs8080531	17	47928834	T	C	0.0486103	0.146076	0.0197112	1.25513e-13	7.41083	3075703	0.05016	0.14849	0.019309	1.4711e-14	7.6902	0.0434	0.00241405	0.00413286	0.559145	0.584112
rs8072451	17	43893716	C	T	0.177976	-0.081123	0.0109525	1.29376e-13	-7.40681	3092074	0.1721	-0.081874	0.010765	2.8326e-14	-7.60557	0.19787	-0.000750985	0.00211372	0.722373	-0.35529
rs6489876	12	113368055	G	A	0.676704	0.0683953	0.00923575	1.30663e-13	7.40549	3105238	0.684	0.068559	0.0090804	4.3451e-14	7.55022	0.65187	0.000163676	0.0017677	0.926227	0.0925926
rs4988618	12	113363178	G	A	0.676572	0.0683789	0.0092342	1.31187e-13	7.40496	3105238	0.6838	0.068559	0.0090788	4.3006e-14	7.55155	0.65197	0.000180056	0.00176782	0.918874	0.101852
rs4766665	12	113363109	T	C	0.676732	0.0683889	0.00923647	1.31912e-13	7.40423	3105238	0.684	0.068569	0.0090811	4.3276e-14	7.55074	0.65199	0.000180058	0.00176785	0.918874	0.101852
rs6489874	12	113367895	A	G	0.676661	0.0683703	0.00923471	1.32516e-13	7.40363	3105238	0.6839	0.068534	0.0090793	4.409e-14	7.54838	0.65202	0.000163693	0.00176788	0.926227	0.0925926
rs1859336	12	113367309	C	T	0.676654	0.068369	0.0092348	1.32726e-13	7.40342	3105238	0.6839	0.0685	0.0090794	4.5367e-14	7.54455	0.65199	0.000130952	0.00176785	0.940951	0.0740741
rs7306205	12	113366899	A	G	0.676672	0.0683537	0.00923403	1.33779e-13	7.40237	3105238	0.6839	0.068501	0.0090786	4.5109e-14	7.54533	0.65207	0.000147328	0.00176794	0.933586	0.0833333
rs2532300	17	44229986	T	C	0.177609	-0.0877352	0.0118529	1.34159e-13	-7.40199	3040891	0.1712	-0.088259	0.011682	4.1775e-14	-7.55513	0.19884	-0.000523822	0.00210984	0.803921	-0.248276
rs3912062	17	44165069	A	G	0.18138	-0.0824404	0.0111377	1.34246e-13	-7.4019	2860604	0.1763	-0.082948	0.010953	3.6374e-14	-7.57308	0.19691	-0.000507645	0.0021176	0.810543	-0.239726
rs1981554	12	113371523	G	C	0.632565	0.0682889	0.00922709	1.3525e-13	7.40091	3105238	0.6268	0.068338	0.0090715	4.9478e-14	7.53326	0.65219	4.91134e-05	0.00176808	0.977839	0.0277778
rs6489869	12	113363922	A	C	0.676666	0.0683453	0.00923481	1.3533e-13	7.40084	3105238	0.6839	0.068509	0.0090794	4.5032e-14	7.54554	0.65204	0.000163695	0.00176791	0.926227	0.0925926
rs10850098	12	113362058	G	C	0.631979	0.0683549	0.00923735	1.36346e-13	7.39984	3105238	0.6261	0.068535	0.009082	4.4797e-14	7.54625	0.65199	0.000180058	0.00176785	0.918874	0.101852
rs7958379	12	113363284	A	G	0.676661	0.0683249	0.00923431	1.37186e-13	7.39903	3105238	0.6839	0.068505	0.0090789	4.507e-14	7.54552	0.65202	0.000180062	0.00176788	0.918874	0.101852
rs7634640	3	45982119	T	C	0.771077	0.082229	0.0111177	1.40096e-13	7.39624	3063483	0.7711	0.083123	0.010953	3.2278e-14	7.58906	0.771	0.000894044	0.00200408	0.655517	0.446111
rs62060843	17	44153626	C	T	0.181879	-0.0824692	0.0111528	1.41959e-13	-7.39448	2870177	0.1767	-0.082947	0.010969	3.9637e-14	-7.56195	0.19778	-0.000477842	0.00211409	0.82118	-0.226027
rs62062272	17	44092108	T	C	0.176308	-0.086413	0.0116874	1.42825e-13	-7.39368	2830046	0.1692	-0.08704	0.011513	4.0328e-14	-7.56015	0.19773	-0.000626996	0.00211429	0.766809	-0.296552
rs62061714	17	44010452	C	A	0.18276	-0.0821248	0.0111075	1.42837e-13	-7.39366	2874663	0.1778	-0.082872	0.010923	3.2731e-14	-7.58693	0.19802	-0.0007472	0.00211312	0.723639	-0.3536
rs2384072	12	113367422	T	C	0.676666	0.068258	0.00923373	1.44364e-13	7.39225	3105238	0.6839	0.068389	0.0090783	4.9512e-14	7.53324	0.65204	0.000130956	0.00176791	0.940951	0.0740741
rs62055545	17	43964561	C	T	0.177621	-0.0819795	0.0110939	1.47256e-13	-7.38961	3066984	0.172	-0.082715	0.010908	3.3698e-14	-7.58297	0.19645	-0.000735453	0.00211948	0.728593	-0.346998
rs4766663	12	113362974	A	G	0.676654	0.0682299	0.00923391	1.47872e-13	7.38906	3105238	0.6839	0.06841	0.0090785	4.8716e-14	7.53539	0.65199	0.000180058	0.00176785	0.918874	0.101852
rs6489870	12	113363972	G	A	0.676661	0.0681579	0.00922538	1.48955e-13	7.38809	3105238	0.6839	0.068338	0.0090698	4.8966e-14	7.53468	0.65202	0.000180062	0.00176788	0.918874	0.101852
rs113161176	17	43974354	G	A	0.176723	-0.0862509	0.0116754	1.49743e-13	-7.38739	2841395	0.1697	-0.087047	0.011501	3.778e-14	-7.56865	0.198	-0.000796069	0.0021132	0.706387	-0.376712
rs6489867	12	113363550	C	T	0.665209	0.0663778	0.00898578	1.502e-13	7.38698	3105238	0.6698	0.066721	0.0088261	4.0452e-14	7.55951	0.64958	0.000343199	0.00176502	0.845828	0.194444
rs7315441	12	113365687	G	T	0.676648	0.0682644	0.00924186	1.50816e-13	7.38644	3104625	0.6839	0.068379	0.0090866	5.2616e-14	7.52526	0.65197	0.000114581	0.00176782	0.948321	0.0648148
rs6489877	12	113368079	A	G	0.676534	0.0682027	0.00923417	1.51419e-13	7.38591	3105238	0.6838	0.06835	0.0090788	5.1329e-14	7.52853	0.6518	0.000147302	0.00176762	0.933586	0.0833333
rs4766671	12	113365065	A	G	0.676661	0.0682057	0.00923471	1.51542e-13	7.3858	3105238	0.6839	0.068353	0.0090793	5.1341e-14	7.52844	0.65202	0.000147323	0.00176788	0.933586	0.0833333
rs2384073	12	113367595	A	G	0.676661	0.068191	0.00923451	1.53176e-13	7.38437	3105238	0.6839	0.068322	0.0090791	5.2609e-14	7.5252	0.65202	0.000130954	0.00176788	0.940951	0.0740741
rs4766675	12	113365453	A	T	0.63081	0.0681627	0.00923391	1.56185e-13	7.38178	3105238	0.6246	0.06831	0.0090785	5.2965e-14	7.52437	0.65195	0.000147317	0.0017678	0.933586	0.0833333
rs7316586	12	113365828	C	T	0.676654	0.0681653	0.00923441	1.56319e-13	7.38167	3105238	0.6839	0.068329	0.009079	5.2298e-14	7.52605	0.65199	0.000163689	0.00176785	0.926227	0.0925926
rs7298184	12	113368249	C	A	0.676677	0.0680917	0.00922805	1.59755e-13	7.37877	3105238	0.6839	0.068239	0.0090725	5.4146e-14	7.52152	0.65209	0.00014733	0.00176796	0.933586	0.0833333
rs61266553	12	113371977	A	G	0.677086	0.0680743	0.0092262	1.60251e-13	7.37836	3105238	0.6844	0.068107	0.0090706	5.9779e-14	7.50854	0.65219	3.27423e-05	0.00176808	0.985225	0.0185185
rs10774677	12	113362421	G	A	0.676661	0.0681309	0.00923422	1.60568e-13	7.3781	3105238	0.6839	0.068311	0.0090788	5.3026e-14	7.52423	0.65202	0.000180062	0.00176788	0.918874	0.101852
rs12322160	12	113368505	A	G	0.676677	0.0680757	0.00922795	1.61753e-13	7.37712	3105238	0.6839	0.068223	0.0090724	5.4844e-14	7.51984	0.65209	0.00014733	0.00176796	0.933586	0.0833333
rs7132404	12	113368605	T	C	0.676654	0.0680637	0.00922704	1.62454e-13	7.37654	3105238	0.6839	0.068211	0.0090715	5.5087e-14	7.51926	0.65199	0.000147321	0.00176785	0.933586	0.0833333
rs60814418	17	43850645	C	T	0.190192	-0.077941	0.0105676	1.63734e-13	-7.3755	3071470	0.1873	-0.078609	0.010374	3.5202e-14	-7.5775	0.1999	-0.000667952	0.00210563	0.751075	-0.317222
rs6489875	12	113368030	G	A	0.676711	0.0681163	0.00923576	1.64e-13	7.37528	3105238	0.684	0.06828	0.0090804	5.4967e-14	7.51949	0.6519	0.00016368	0.00176774	0.926227	0.0925926
rs4767034	12	113364471	A	G	0.676645	0.0680957	0.009234	1.65028e-13	7.37445	3105238	0.6839	0.068243	0.0090786	5.6067e-14	7.51691	0.65195	0.000147317	0.0017678	0.933586	0.0833333
rs7135260	12	113381749	T	C	0.664566	0.0667608	0.00905317	1.65216e-13	7.3743	3035451	0.6652	0.067173	0.0088918	4.2057e-14	7.55449	0.66247	0.000412228	0.00178083	0.816941	0.231481
rs10850100	12	113364512	T	C	0.676654	0.0680707	0.00923362	1.68028e-13	7.37205	3105238	0.6839	0.068218	0.0090782	5.7101e-14	7.51449	0.65199	0.000147321	0.00176785	0.933586	0.0833333
rs4766673	12	113365161	A	G	0.676645	0.0680431	0.0092342	1.7244e-13	7.36859	3105238	0.6839	0.068174	0.0090788	5.9518e-14	7.50914	0.65195	0.000130948	0.0017678	0.940951	0.0740741
rs7304898	12	113365667	T	C	0.67665	0.0680177	0.0092344	1.76241e-13	7.36568	3105238	0.6839	0.068165	0.009079	6.0063e-14	7.50799	0.65197	0.000147319	0.00176782	0.933586	0.0833333
rs78491445	3	46430589	T	C	0.0953698	0.128164	0.0174009	1.7671e-13	7.36533	2776566	0.0949	0.13301	0.017191	1.0159e-14	7.73719	0.09675	0.00484631	0.00284859	0.0888869	1.7013
rs6489878	12	113368125	A	G	0.676645	0.0679973	0.0092341	1.78859e-13	7.36372	3105238	0.6839	0.068161	0.0090787	6.0131e-14	7.50779	0.65195	0.000163685	0.0017678	0.926227	0.0925926
rs916972	12	113366049	G	T	0.676672	0.0679863	0.00923374	1.8007e-13	7.36282	3105238	0.6839	0.06815	0.0090783	6.0517e-14	7.50691	0.65207	0.000163698	0.00176794	0.926227	0.0925926
rs57484342	12	113371973	A	G	0.677093	0.0679223	0.00922621	1.81338e-13	7.36188	3105238	0.6844	0.067955	0.0090706	6.7952e-14	7.49179	0.65222	3.27429e-05	0.00176812	0.985225	0.0185185
rs753236	17	43946318	T	C	0.179311	-0.0811529	0.0110249	1.82726e-13	-7.36086	3070857	0.1733	-0.081929	0.01084	4.0996e-14	-7.55803	0.19948	-0.000776094	0.00210729	0.712657	-0.368289
rs7305035	12	113365803	T	C	0.676653	0.0679573	0.00924137	1.92948e-13	7.35359	3104625	0.6839	0.068121	0.0090861	6.5148e-14	7.49728	0.65199	0.000163689	0.00176785	0.926227	0.0925926
rs7614952	3	45900621	A	G	0.711976	0.0743251	0.010115	2.01199e-13	7.348	3082370	0.709	0.073834	0.0099552	1.2014e-13	7.41663	0.72201	-0.000491077	0.00187964	0.793891	-0.261261
rs1859333	12	113370966	T	C	0.677289	0.0678353	0.00923214	2.01606e-13	7.34773	3104625	0.6846	0.067868	0.0090766	7.5897e-14	7.47725	0.65241	3.27471e-05	0.00176834	0.985225	0.0185185
rs10774676	12	113362407	A	G	0.6765	0.0678629	0.00923607	2.01803e-13	7.3476	3105238	0.6837	0.068043	0.0090807	6.7268e-14	7.49314	0.65199	0.000180058	0.00176785	0.918874	0.101852
rs1859332	12	113371114	T	C	0.677457	0.067776	0.00922607	2.04009e-13	7.34614	3105238	0.6848	0.067776	0.0090704	7.8815e-14	7.47222	0.65246	0	0.0017684	1	0
rs4767031	12	113362751	C	G	0.665739	0.0679089	0.00924599	2.06232e-13	7.34469	2830827	0.6703	0.068089	0.0090908	6.8933e-14	7.48988	0.65199	0.000180058	0.00176785	0.918874	0.101852
rs3785928	17	47903146	G	A	0.0479301	0.143439	0.019534	2.08775e-13	7.34305	3077915	0.0493	0.14522	0.019127	3.1476e-14	7.59241	0.04332	0.00178099	0.0041365	0.666792	0.430556
rs112415880	17	44042868	G	A	0.178139	-0.0815227	0.0111028	2.09583e-13	-7.34254	3064634	0.1723	-0.082106	0.010918	5.4808e-14	-7.52024	0.19768	-0.000583308	0.00211449	0.782654	-0.275862
rs4766676	12	113365581	C	T	0.674658	0.0678667	0.00924578	2.1313e-13	7.34029	2830827	0.6822	0.068014	0.0090906	7.3307e-14	7.48179	0.65192	0.000147314	0.00176776	0.933586	0.0833333
rs4766670	12	113364873	A	G	0.6773	0.0717117	0.00977038	2.14071e-13	7.3397	2878691	0.6855	0.071859	0.0096245	8.2494e-14	7.46626	0.65202	0.000147323	0.00176788	0.933586	0.0833333
rs952287	3	45899615	G	A	0.711598	0.0742642	0.0101214	2.17891e-13	7.33733	3081757	0.7085	0.07379	0.0099617	1.2885e-13	7.40737	0.72204	-0.000474159	0.0018797	0.800846	-0.252252
rs17572147	17	44044985	A	G	0.177397	-0.0860156	0.0117238	2.18718e-13	-7.33683	3056726	0.1713	-0.086628	0.01155	6.3863e-14	-7.50026	0.19773	-0.000612415	0.00211429	0.77208	-0.289655
rs679574	19	49206108	C	G	0.441666	-0.0639728	0.00872655	2.28741e-13	-7.33082	3099260	0.4346	-0.058223	0.0085764	1.1306e-11	-6.78875	0.46566	0.00574978	0.00168816	0.000659365	3.40594
rs4766666	12	113364332	A	G	0.676584	0.0676739	0.00923235	2.30003e-13	7.33009	3105238	0.6838	0.067854	0.0090769	7.6929e-14	7.47546	0.65202	0.000180062	0.00176788	0.918874	0.101852
rs62055937	17	43848968	G	T	0.175739	-0.0815653	0.0111285	2.31199e-13	-7.32939	3078015	0.1693	-0.0823	0.010944	5.4859e-14	-7.5201	0.19741	-0.000734716	0.00211558	0.728375	-0.347288
rs1123573	2	60707588	A	G	0.367286	-0.069282	0.00945377	2.32729e-13	-7.32851	3090494	0.3645	-0.071705	0.0093078	1.322e-14	-7.70375	0.37671	-0.00242296	0.00173785	0.163248	-1.39423
rs9898183	17	47907383	G	C	0.0512801	0.144639	0.0197559	2.45557e-13	7.32131	3073429	0.05365	0.14642	0.019354	3.868e-14	7.56536	0.04332	0.00178099	0.0041365	0.666792	0.430556
rs10774671	12	113357193	G	A	0.662678	0.0682801	0.00933052	2.51833e-13	7.31793	3089056	0.6636	0.068494	0.0091752	8.3197e-14	7.46512	0.65956	0.000213911	0.00177711	0.90419	0.12037
rs17689104	17	43782492	A	G	0.175919	-0.0858827	0.0117375	2.53671e-13	-7.31695	3077330	0.1694	-0.08656	0.011564	7.1465e-14	-7.4853	0.19785	-0.000677295	0.00211381	0.748654	-0.320415
rs17762535	17	43787130	T	C	0.177287	-0.0858444	0.0117345	2.56321e-13	-7.31555	3056726	0.1711	-0.086522	0.011561	7.2035e-14	-7.48395	0.19792	-0.000677609	0.00211352	0.748509	-0.320606
rs389217	17	43717131	C	T	0.176053	-0.0859053	0.0117452	2.59153e-13	-7.31408	3077330	0.1695	-0.086663	0.011572	6.939e-14	-7.48903	0.1981	-0.000757694	0.0021128	0.719879	-0.358621
rs1058961	3	45865006	T	C	0.635176	0.0674575	0.00922384	2.60491e-13	7.31339	2830096	0.6288	0.070147	0.0090677	1.0272e-14	7.73592	0.65439	0.00268948	0.00177072	0.128796	1.51887
rs739643	17	43946707	T	C	0.182981	-0.0807614	0.0110437	2.61408e-13	-7.31292	2874663	0.1781	-0.081509	0.010858	6.0563e-14	-7.50682	0.198	-0.000747611	0.0021132	0.723503	-0.353781
rs56249080	17	43939432	G	T	0.18237	-0.0809723	0.0110761	2.66042e-13	-7.31055	2874663	0.1773	-0.081719	0.010891	6.2136e-14	-7.50335	0.19797	-0.00074672	0.00211332	0.723834	-0.353339
rs80254317	17	43963282	C	G	0.202915	-0.081225	0.0111114	2.66994e-13	-7.31007	2536541	0.2048	-0.081974	0.010927	6.2734e-14	-7.50197	0.19802	-0.000748958	0.00211312	0.723015	-0.354432
rs6764244	3	45994510	A	T	0.715742	0.0809979	0.0110841	2.72e-13	7.30758	3064096	0.6993	0.081891	0.010919	6.3879e-14	7.49986	0.77075	0.00089309	0.00200332	0.655737	0.445806
rs62062802	17	44028045	G	T	0.199292	-0.081364	0.0111438	2.8509e-13	-7.30126	2260354	0.1999	-0.082093	0.01096	6.8602e-14	-7.49024	0.19795	-0.000728994	0.0021134	0.730141	-0.344938
rs62062801	17	44028011	T	G	0.197106	-0.0811791	0.0111223	2.90379e-13	-7.29878	2536541	0.1968	-0.081908	0.010938	6.9654e-14	-7.48839	0.1979	-0.000728946	0.0021136	0.730182	-0.344883
rs1981556	12	113372961	C	G	0.631417	0.0672819	0.00921836	2.90605e-13	7.29868	3105238	0.6253	0.067331	0.0090626	1.0893e-13	7.42955	0.65224	4.91151e-05	0.00176814	0.977839	0.0277778
rs3759375	12	113373588	A	G	0.677175	0.0672819	0.00921846	2.90773e-13	7.2986	3105238	0.6845	0.067331	0.0090627	1.0903e-13	7.42946	0.65224	4.91151e-05	0.00176814	0.977839	0.0277778
rs2217394	17	44053448	A	G	0.177555	-0.0854472	0.011714	2.99831e-13	-7.29447	3056726	0.1715	-0.086045	0.01154	8.9013e-14	-7.45624	0.19775	-0.000597811	0.00211421	0.777362	-0.282759
rs17762361	17	43781778	A	G	0.175946	-0.0855831	0.0117374	3.06575e-13	-7.29148	3077330	0.1694	-0.086252	0.011564	8.7377e-14	-7.45866	0.19797	-0.000668881	0.00211332	0.751618	-0.316507
rs1029732	3	45904714	A	G	0.712246	0.0738161	0.0101269	3.12063e-13	7.28909	3082370	0.7094	0.073359	0.0099674	1.8406e-13	7.35989	0.72184	-0.000457124	0.00187929	0.807817	-0.243243
rs3759376	12	113373563	A	G	0.677173	0.0672439	0.00922543	3.12333e-13	7.28897	3104625	0.6845	0.067293	0.0090698	1.176e-13	7.41946	0.65224	4.91151e-05	0.00176814	0.977839	0.0277778
rs1378358	17	44787312	C	T	0.167801	-0.0824435	0.011315	3.18783e-13	-7.28622	3071470	0.162	-0.082547	0.011126	1.1756e-13	-7.41929	0.18727	-0.00010349	0.00215851	0.96176	-0.0479452
rs492602	19	49206417	A	G	0.461674	-0.0633963	0.00870516	3.27402e-13	-7.28262	3099873	0.4605	-0.057563	0.0085546	1.7103e-11	-6.72889	0.46566	0.00583335	0.00168816	0.000549384	3.45545
rs150424212	17	47914638	G	A	0.0479679	0.141869	0.0194902	3.36357e-13	7.27898	3103800	0.04934	0.14365	0.019082	5.1379e-14	7.52804	0.0433	0.00178139	0.00413741	0.666792	0.430556
rs7972033	12	113363283	C	T	0.677227	0.071024	0.00976281	3.46521e-13	7.27496	2879649	0.6854	0.071155	0.0096168	1.3713e-13	7.39903	0.65202	0.000130954	0.00176788	0.940951	0.0740741
rs7134391	12	113366691	G	A	0.66487	0.0655825	0.00901566	3.4826e-13	7.27429	3103800	0.6694	0.065893	0.0088566	1.0067e-13	7.43999	0.64946	0.000310489	0.00176488	0.860352	0.175926
rs1532070	3	45970842	G	C	0.719637	0.0811202	0.0111531	3.50652e-13	7.27336	3064096	0.7043	0.081982	0.010989	8.6275e-14	7.46037	0.77095	0.000861788	0.00200393	0.66716	0.430049
rs17572851	17	44063766	A	G	0.177639	-0.0851491	0.01171	3.55577e-13	-7.27148	3056726	0.1716	-0.085776	0.011536	1.0394e-13	-7.43551	0.19778	-0.000626936	0.00211409	0.766809	-0.296552
rs17574361	17	44108202	A	G	0.176596	-0.0859478	0.0118212	3.57755e-13	-7.27065	2777829	0.1694	-0.086531	0.011649	1.1024e-13	-7.42819	0.19775	-0.00058323	0.00211421	0.782654	-0.275862
rs62063787	17	44061036	T	C	0.177648	-0.0854111	0.0117612	3.81041e-13	-7.26213	3052240	0.1716	-0.086038	0.011588	1.1313e-13	-7.42475	0.19778	-0.000626936	0.00211409	0.766809	-0.296552
rs516246	19	49206172	C	T	0.46111	-0.0632261	0.00870693	3.82568e-13	-7.26159	3099873	0.4598	-0.057493	0.0085564	1.8258e-11	-6.7193	0.46556	0.00573314	0.00168818	0.000683685	3.39604
rs7966314	12	113372539	A	G	0.676782	0.0668655	0.00921424	3.96471e-13	7.25676	3104625	0.684	0.066931	0.0090584	1.482e-13	7.38883	0.65222	6.54859e-05	0.00176812	0.970455	0.037037
rs17572823	17	44063563	T	C	0.177639	-0.0849161	0.011709	4.10089e-13	-7.25219	3056726	0.1716	-0.085543	0.011535	1.205e-13	-7.41595	0.19778	-0.000626936	0.00211409	0.766809	-0.296552
rs17651857	17	44069687	A	G	0.176281	-0.084935	0.011713	4.1261e-13	-7.25136	3077330	0.1699	-0.085562	0.011539	1.2157e-13	-7.41503	0.19775	-0.000626972	0.00211421	0.766809	-0.296552
rs9856760	3	45906356	G	A	0.78054	0.0846516	0.0116745	4.13694e-13	7.251	3030985	0.7777	0.08333	0.011508	4.4605e-13	7.24105	0.78991	-0.00132161	0.00206714	0.522599	-0.639344
rs199447	17	44812188	C	T	0.167629	-0.0821634	0.011333	4.17014e-13	-7.24992	3070912	0.1619	-0.082193	0.011144	1.6406e-13	-7.37554	0.18685	-2.95942e-05	0.00216037	0.98907	-0.0136986
rs516316	19	49206145	G	C	0.441197	-0.0631968	0.0087186	4.21404e-13	-7.2485	3099873	0.434	-0.057447	0.0085683	2.0196e-11	-6.7046	0.46564	0.00574979	0.00168817	0.000659365	3.40594
rs199443	17	44819565	C	T	0.169993	-0.08109	0.0111944	4.36361e-13	-7.24378	3070912	0.1649	-0.081371	0.011003	1.4088e-13	-7.39535	0.18708	-0.000281011	0.00215935	0.896458	-0.130137
rs9810934	3	45954352	A	G	0.77017	0.0808029	0.0111564	4.39755e-13	7.24273	3063346	0.7697	0.08116	0.010992	1.5379e-13	7.38355	0.77174	0.000357065	0.00200637	0.85875	0.177966
rs62056851	17	43992806	A	G	0.195321	-0.0806136	0.011132	4.43423e-13	-7.2416	2554795	0.1943	-0.081363	0.010948	1.0709e-13	-7.43177	0.198	-0.0007494	0.0021132	0.722869	-0.354628
rs12821205	12	133133808	T	C	0.527132	0.0626205	0.00865008	4.51033e-13	7.23929	3105855	0.5209	0.06015	0.0084977	1.4591e-12	7.07839	0.54835	-0.00247049	0.00169212	0.14429	-1.46
rs1981557	12	113372866	G	C	0.632417	0.0665889	0.00920462	4.67972e-13	7.23429	3105238	0.6266	0.066638	0.0090486	1.7794e-13	7.36445	0.65222	4.91144e-05	0.00176812	0.977839	0.0277778
rs1981555	12	113372977	G	A	0.676788	0.0665795	0.00920482	4.72044e-13	7.23311	3105238	0.684	0.066645	0.0090488	1.7717e-13	7.36506	0.65224	6.54868e-05	0.00176814	0.970455	0.037037
rs28514894	19	50881326	T	C	0.32595	0.0711931	0.00985212	4.96799e-13	7.22617	3052207	0.3264	0.074925	0.0097022	1.1402e-14	7.72248	0.32445	0.00373187	0.00179869	0.0380082	2.07477
rs6489882	12	113381376	G	A	0.678257	0.0666631	0.00922543	4.97383e-13	7.22601	3105238	0.6855	0.066532	0.0090695	2.204e-13	7.3358	0.6536	-0.000131094	0.00176977	0.940951	-0.0740741
rs2435204	17	43988205	A	G	0.187312	-0.079378	0.0110006	5.36154e-13	-7.21581	2874663	0.1821	-0.080366	0.010818	1.0931e-13	-7.42891	0.20335	-0.000987987	0.00209221	0.636768	-0.472222
rs1157669	11	34417870	T	C	0.542284	0.0645121	0.0089405	5.36519e-13	7.21571	2744579	0.5437	0.062338	0.0087942	1.3552e-12	7.08854	0.53819	-0.00217412	0.00168912	0.198049	-1.28713
rs4767040	12	113374017	G	C	0.632399	0.0663979	0.00920431	5.44181e-13	7.21378	3105238	0.6266	0.066447	0.0090483	2.0793e-13	7.34359	0.65214	4.91118e-05	0.00176802	0.977839	0.0277778
rs142770866	19	10525372	G	A	0.0749436	0.123488	0.017123	5.52076e-13	7.21182	3071263	0.07237	0.13107	0.016877	8.0808e-15	7.76619	0.08358	0.00758183	0.00304271	0.0127096	2.4918
rs116851482	17	47859860	C	T	0.0523833	0.143278	0.0198673	5.52435e-13	7.21173	3103800	0.05254	0.14692	0.019534	5.4333e-14	7.52125	0.05185	0.00364212	0.00379794	0.337572	0.958974
rs7132797	12	113375036	A	C	0.676807	0.0663719	0.00920641	5.62346e-13	7.20931	3105238	0.684	0.066421	0.0090504	2.152e-13	7.33901	0.65232	4.91177e-05	0.00176824	0.977839	0.0277778
rs199457	17	44795469	C	T	0.167498	-0.081699	0.0113359	5.71459e-13	-7.20712	3070912	0.1617	-0.081773	0.011147	2.2013e-13	-7.33588	0.18695	-7.39702e-05	0.00215993	0.972681	-0.0342466
rs7299132	12	113376913	T	A	0.633579	0.0664861	0.00922516	5.71789e-13	7.20705	3105238	0.6278	0.066437	0.0090693	2.3815e-13	7.32548	0.65325	-4.91485e-05	0.00176935	0.977839	-0.0277778
rs17650872	17	44039516	G	T	0.177285	-0.0845553	0.0117347	5.78073e-13	-7.20556	3056726	0.1712	-0.08527	0.011561	1.635e-13	-7.37566	0.19758	-0.000714688	0.00211489	0.735415	-0.337931
rs1156361	12	113375983	T	C	0.6793	0.0663083	0.0092025	5.78486e-13	7.20546	3105238	0.6872	0.066341	0.0090464	2.2431e-13	7.33341	0.65241	3.27471e-05	0.00176834	0.985225	0.0185185
rs73058468	3	45750200	C	T	0.127802	-0.0980064	0.013602	5.79143e-13	-7.2053	3102904	0.1264	-0.099673	0.013395	9.9882e-14	-7.44106	0.13257	-0.00166661	0.00248325	0.502131	-0.671141
rs17575773	17	44142879	C	T	0.177005	-0.0846626	0.0117543	5.90445e-13	-7.20267	3056726	0.1708	-0.085275	0.011581	1.7946e-13	-7.36335	0.1977	-0.00061245	0.00211441	0.77208	-0.289655
rs1912151	17	43902944	C	T	0.177421	-0.0844259	0.0117225	5.93251e-13	-7.20202	3056726	0.1712	-0.085177	0.011549	1.642e-13	-7.37527	0.19817	-0.000751079	0.00211252	0.722187	-0.355537
rs199534	17	44824213	T	G	0.167745	-0.0818281	0.0113644	6.00371e-13	-7.2004	3056240	0.162	-0.08205	0.011176	2.1079e-13	-7.34162	0.1869	-0.000221933	0.00216015	0.91817	-0.10274
rs4683173	3	46099012	A	G	0.712615	0.0712077	0.00988982	6.01706e-13	7.20009	3095855	0.7118	0.069701	0.0097284	7.797e-13	7.16469	0.71538	-0.00150666	0.00186621	0.419471	-0.807339
rs28364023	17	43894159	C	T	0.176151	-0.0847673	0.0117776	6.14096e-13	-7.19732	3072844	0.1696	-0.08553	0.011605	1.7085e-13	-7.3701	0.19815	-0.000762698	0.0021126	0.718082	-0.361024
rs73058466	3	45749183	G	A	0.127791	-0.0978951	0.013606	6.24576e-13	-7.19501	3102904	0.1264	-0.099612	0.013399	1.0519e-13	-7.43429	0.13252	-0.00171689	0.00248365	0.489393	-0.691275
rs17652748	17	44103616	C	T	0.177166	-0.084554	0.0117533	6.28968e-13	-7.19405	3056726	0.171	-0.085181	0.01158	1.8929e-13	-7.35587	0.19773	-0.000626996	0.00211429	0.766809	-0.296552
rs17763634	17	43921754	T	C	0.177493	-0.0842771	0.0117186	6.39722e-13	-7.19174	3056726	0.1713	-0.08503	0.011545	1.7737e-13	-7.36509	0.19815	-0.00075287	0.0021126	0.721562	-0.356372
rs199533	17	44828931	G	A	0.168845	-0.0812984	0.0113049	6.41044e-13	-7.19146	3056240	0.1632	-0.081712	0.011116	1.9732e-13	-7.35085	0.18767	-0.000413621	0.00215674	0.847914	-0.191781
rs17653211	17	44112638	T	C	0.17717	-0.0844726	0.0117484	6.47236e-13	-7.19014	3056726	0.171	-0.085085	0.011575	1.9685e-13	-7.35076	0.19775	-0.000612391	0.00211421	0.77208	-0.289655
rs4683172	3	46098976	G	T	0.712615	0.0710957	0.00988992	6.54117e-13	7.1887	3095855	0.7118	0.069589	0.0097285	8.4881e-13	7.15311	0.71538	-0.00150666	0.00186621	0.419471	-0.807339
rs12185243	17	44115351	T	C	0.177093	-0.0844716	0.0117523	6.59158e-13	-7.18765	3056726	0.1709	-0.085084	0.011579	2.0074e-13	-7.34813	0.19775	-0.000612391	0.00211421	0.77208	-0.289655
rs17564493	17	44001379	C	T	0.177464	-0.0845002	0.0117571	6.61392e-13	-7.18719	3056726	0.1713	-0.085258	0.011584	1.8436e-13	-7.35998	0.19802	-0.000757809	0.00211312	0.719879	-0.358621
rs17573907	17	44099082	C	T	0.177154	-0.0843767	0.0117484	6.87242e-13	-7.18195	3056726	0.171	-0.085135	0.011575	1.9116e-13	-7.35508	0.19768	-0.0007583	0.00211449	0.719879	-0.358621
rs2742362	3	45875149	T	G	0.791702	0.0898985	0.0125181	6.89582e-13	7.18149	2975842	0.7916	0.08881	0.012363	6.7931e-13	7.18353	0.79203	-0.00108845	0.00207486	0.599868	-0.52459
rs6489881	12	113381217	A	T	0.626225	0.0649608	0.00904591	6.90861e-13	7.18123	3105238	0.6183	0.064928	0.0088866	2.7456e-13	7.30628	0.6532	-3.27646e-05	0.00176929	0.985225	-0.0185185
rs6764189	3	46104295	C	T	0.713713	0.0712964	0.00992884	6.93347e-13	7.18074	3095242	0.7132	0.069841	0.0097681	8.6832e-13	7.14991	0.71545	-0.00145541	0.00186634	0.435499	-0.779817
rs1488373	3	45957689	C	T	0.768389	0.0797206	0.0111026	6.95225e-13	7.18037	3063346	0.7678	0.080569	0.010938	1.7622e-13	7.36597	0.77036	0.000848356	0.00200212	0.671764	0.423729
rs17564703	17	44002595	C	T	0.17747	-0.0844192	0.011758	6.98572e-13	-7.17971	3056726	0.1713	-0.085177	0.011585	1.9447e-13	-7.35235	0.19805	-0.000757766	0.002113	0.719879	-0.358621
rs17763533	17	43918190	T	C	0.177487	-0.0841152	0.0117196	7.10975e-13	-7.17731	3056726	0.1713	-0.084873	0.011546	1.973e-13	-7.35086	0.19812	-0.000757753	0.00211272	0.719848	-0.358662
rs17575507	17	44134095	A	G	0.177093	-0.0843486	0.0117523	7.11617e-13	-7.17718	3056726	0.1709	-0.084961	0.011579	2.1716e-13	-7.33751	0.19775	-0.000612391	0.00211421	0.77208	-0.289655
rs9311383	3	46097758	T	C	0.712693	0.0709837	0.00989257	7.20695e-13	7.17545	3095855	0.7119	0.069477	0.0097312	9.3603e-13	7.13961	0.71538	-0.00150666	0.00186621	0.419471	-0.807339
rs7618618	3	45963497	G	T	0.763008	0.0788062	0.0109857	7.31018e-13	7.1735	2994384	0.7618	0.080028	0.010821	1.4097e-13	7.39562	0.76693	0.00122184	0.00199177	0.539582	0.613445
rs199535	17	44822662	A	G	0.169975	-0.0803634	0.0112043	7.36204e-13	-7.17254	3070299	0.1649	-0.080674	0.011013	2.3819e-13	-7.32534	0.187	-0.000310643	0.00215971	0.88563	-0.143836
rs199448	17	44809001	A	G	0.167637	-0.0813512	0.0113438	7.42149e-13	-7.17144	3070299	0.1619	-0.081366	0.011155	3.0001e-13	-7.29413	0.18688	-1.47962e-05	0.00216024	0.994535	-0.00684932
rs17649641	17	43997372	T	C	0.176173	-0.0842347	0.0117581	7.83706e-13	-7.16398	3077330	0.1697	-0.084978	0.011585	2.2106e-13	-7.33517	0.19795	-0.000743335	0.0021134	0.725045	-0.351724
rs41280118	17	43903089	C	T	0.177417	-0.0839914	0.0117245	7.85019e-13	-7.16375	3056726	0.1712	-0.084744	0.011551	2.1934e-13	-7.33651	0.19815	-0.000752609	0.0021126	0.721655	-0.356248
rs62059005	17	44004472	A	G	0.177459	-0.0842366	0.011759	7.86082e-13	-7.16356	3056726	0.1713	-0.085009	0.011586	2.1803e-13	-7.33722	0.198	-0.000772412	0.0021132	0.714725	-0.365517
rs199456	17	44797919	C	T	0.167475	-0.0812168	0.0113379	7.87609e-13	-7.16329	3070912	0.1617	-0.08135	0.011149	2.9531e-13	-7.29662	0.18685	-0.000133174	0.00216037	0.950846	-0.0616438
rs17564871	17	44011018	A	G	0.177447	-0.0842839	0.0117669	7.90615e-13	-7.16277	3056726	0.1713	-0.085071	0.011594	2.1742e-13	-7.3375	0.19795	-0.00078706	0.0021134	0.709585	-0.372414
rs9813750	3	45841642	G	A	0.115695	-0.110174	0.0153817	7.91135e-13	-7.16268	2980253	0.1134	-0.10476	0.015189	5.3124e-12	-6.8971	0.1231	0.00541442	0.00256304	0.0346436	2.1125
rs16940674	17	43910507	C	T	0.17741	-0.0839733	0.0117275	8.04512e-13	-7.16038	3056726	0.1712	-0.084727	0.011554	2.2432e-13	-7.33313	0.19812	-0.000753743	0.00211272	0.721268	-0.356764
rs2742361	3	45870645	G	A	0.791766	0.0896294	0.0125181	8.06738e-13	7.16001	2975842	0.7917	0.088524	0.012363	8.0527e-13	7.1604	0.79198	-0.00110536	0.00207468	0.594181	-0.532787
rs2373088	3	45968404	T	C	0.772246	0.0802747	0.0112168	8.267e-13	7.15665	3063346	0.7722	0.080847	0.011053	2.5825e-13	7.31448	0.7724	0.000572347	0.00200842	0.775664	0.284974
rs2316782	17	44010040	A	G	0.17747	-0.0841672	0.011761	8.27713e-13	-7.15649	3056726	0.1713	-0.084925	0.011588	2.3262e-13	-7.3287	0.19805	-0.000757766	0.002113	0.719879	-0.358621
rs199445	17	44817408	C	T	0.169958	-0.0801185	0.0111965	8.32717e-13	-7.15566	3070912	0.1649	-0.08037	0.011005	2.8151e-13	-7.30304	0.18693	-0.000251509	0.00216002	0.907305	-0.116438
rs6489879	12	113377822	G	A	0.678029	0.0659785	0.00922104	8.35435e-13	7.15521	3105238	0.6853	0.065913	0.0090651	3.5668e-13	7.27107	0.65328	-6.55327e-05	0.00176938	0.970455	-0.037037
rs17571781	17	44033802	T	C	0.176884	-0.0840228	0.0117482	8.55335e-13	-7.15198	2782315	0.1697	-0.084766	0.011575	2.4163e-13	-7.3232	0.19805	-0.000743194	0.002113	0.725045	-0.351724
rs1876828	17	43911525	C	T	0.177414	-0.0841929	0.0117777	8.7718e-13	-7.14852	3052240	0.1712	-0.084952	0.011605	2.4797e-13	-7.32029	0.1981	-0.00075914	0.0021128	0.719367	-0.359305
rs601338	19	49206674	G	A	0.461596	-0.0622306	0.00870869	8.94676e-13	-7.14581	3099873	0.4604	-0.056414	0.0085582	4.3441e-11	-6.59181	0.46566	0.00581663	0.00168816	0.00056991	3.44554
rs16940671	17	43908151	C	T	0.176787	-0.0839084	0.0117439	9.01075e-13	-7.14483	3056726	0.1707	-0.084655	0.01157	2.5388e-13	-7.31677	0.19709	-0.000746619	0.00211687	0.724314	-0.352699
rs9311385	3	46104094	G	A	0.712774	0.0706665	0.00989395	9.17239e-13	7.14239	3095855	0.712	0.069194	0.0097326	1.1643e-12	7.10951	0.7154	-0.00147245	0.00186625	0.430117	-0.788991
rs70600	17	44860021	C	T	0.168864	-0.0805877	0.0112831	9.17572e-13	-7.14234	3070912	0.1632	-0.081121	0.011094	2.629e-13	-7.31215	0.18787	-0.000533282	0.00215585	0.804626	-0.247365
rs17690314	17	43919884	T	G	0.177498	-0.0836995	0.0117196	9.20805e-13	-7.14185	3056726	0.1713	-0.084452	0.011546	2.5849e-13	-7.31439	0.19817	-0.000752506	0.00211252	0.721681	-0.356212
rs17690987	17	43931626	T	C	0.176277	-0.0836804	0.0117196	9.32071e-13	-7.14018	3077330	0.1698	-0.084441	0.011546	2.6061e-13	-7.31344	0.19807	-0.000760601	0.00211292	0.718865	-0.359976
rs35631660	17	43832337	A	G	0.177416	-0.0836253	0.0117122	9.33108e-13	-7.14003	3056726	0.1714	-0.084326	0.011538	2.7072e-13	-7.30855	0.19748	-0.000700659	0.0021153	0.740468	-0.331234
rs17412601	3	101499275	T	C	0.342961	-0.0656548	0.00919936	9.54693e-13	-7.13689	3103050	0.3408	-0.066775	0.0090438	1.5416e-13	-7.38351	0.35031	-0.00112019	0.00176515	0.525679	-0.634615
rs11716558	3	101528481	T	C	0.342534	-0.0659363	0.00924335	9.79335e-13	-7.13338	3102424	0.3404	-0.066972	0.0090885	1.7214e-13	-7.36887	0.34979	-0.00103568	0.00176575	0.557514	-0.586538
rs7301141	12	133138503	A	G	0.438446	-0.06224	0.00872644	9.86696e-13	-7.13235	3103800	0.4438	-0.060061	0.0085729	2.4533e-12	-7.00591	0.42023	0.002179	0.00170604	0.201522	1.27723
rs6489880	12	113380271	C	T	0.678184	0.0657759	0.00922566	1.00608e-12	7.12967	3105238	0.6855	0.065694	0.0090698	4.3836e-13	7.24316	0.65328	-8.19159e-05	0.00176938	0.963074	-0.0462963
rs17649918	17	44001621	A	G	0.177382	-0.0838262	0.01176	1.01793e-12	-7.12806	3056726	0.1712	-0.084584	0.011587	2.8859e-13	-7.29991	0.198	-0.000757838	0.0021132	0.719879	-0.358621
rs2191032	3	45906572	C	T	0.789242	0.0807569	0.0113314	1.02732e-12	7.1268	3052298	0.7889	0.079519	0.011159	1.0331e-12	7.126	0.79038	-0.00123791	0.00206884	0.549599	-0.598361
rs10735079	12	113380008	G	A	0.67105	0.0642809	0.00902011	1.03035e-12	7.12639	3105238	0.6763	0.06433	0.0088603	3.8568e-13	7.26048	0.65318	4.91462e-05	0.00176926	0.977839	0.0277778
rs1991556	17	44083402	G	A	0.17962	-0.0838769	0.0117707	1.03386e-12	-7.12592	3056726	0.1736	-0.084462	0.011599	3.2886e-13	-7.28183	0.1997	-0.000585117	0.00210642	0.781183	-0.277778
rs1274513	19	50872719	G	C	0.330548	0.0695376	0.00975886	1.03633e-12	7.12559	3053983	0.3317	0.072944	0.0096079	3.1484e-14	7.59209	0.32671	0.00340635	0.00179547	0.057802	1.8972
rs7955267	12	113379039	C	T	0.670657	0.0644579	0.009046	1.03652e-12	7.12557	3105238	0.6758	0.064507	0.0088867	3.9067e-13	7.25882	0.65315	4.91452e-05	0.00176923	0.977839	0.0277778
rs4238033	12	113378081	T	A	0.633586	0.0657135	0.0092235	1.044e-12	7.12458	3105238	0.6278	0.065648	0.0090676	4.493e-13	7.23984	0.65328	-6.55327e-05	0.00176938	0.970455	-0.037037
rs9311384	3	46103974	T	C	0.712917	0.0704894	0.00989394	1.04458e-12	7.1245	3095855	0.7122	0.069017	0.0097326	1.329e-12	7.09132	0.71535	-0.00147237	0.00186615	0.430117	-0.788991
rs17650842	17	44037491	A	G	0.177485	-0.0835675	0.0117297	1.04497e-12	-7.12445	3056726	0.1714	-0.084384	0.011556	2.8385e-13	-7.30218	0.19778	-0.000816475	0.00211409	0.699343	-0.386207
rs7311182	12	113379123	T	C	0.678177	0.0657145	0.00922761	1.06752e-12	7.12151	3105238	0.6855	0.065649	0.0090718	4.6008e-13	7.2366	0.65325	-6.55314e-05	0.00176935	0.970455	-0.037037
rs17690679	17	43924803	A	G	0.17734	-0.0835313	0.0117304	1.0721e-12	-7.12092	3056726	0.1711	-0.08429	0.011557	3.019e-13	-7.29342	0.19815	-0.000758707	0.0021126	0.719494	-0.359135
rs2371	3	46069219	A	G	0.757991	0.0764528	0.0107463	1.12436e-12	7.11436	3089306	0.7586	0.074015	0.010583	2.682e-12	6.99376	0.75593	-0.00243781	0.00196048	0.213692	-1.24348
rs7977345	12	113380708	A	T	0.626147	0.064351	0.0090463	1.13124e-12	7.11352	3105238	0.6182	0.064351	0.008887	4.4551e-13	7.24103	0.6532	0	0.00176929	1	0
rs34008514	17	43834314	A	G	0.177699	-0.0835682	0.0117522	1.15301e-12	-7.11088	3052240	0.1716	-0.084255	0.011579	3.4269e-13	-7.27654	0.198	-0.000686792	0.0021132	0.74518	-0.325001
rs2873269	17	43931122	C	T	0.177573	-0.0837211	0.0117757	1.16332e-12	-7.10966	3052240	0.1714	-0.084477	0.011603	3.3286e-13	-7.28062	0.19812	-0.000755949	0.00211272	0.720487	-0.357808
rs9311379	3	45966481	T	G	0.770885	0.0794086	0.0111754	1.19777e-12	7.10563	3063346	0.771	0.080281	0.011012	3.0845e-13	7.29032	0.7705	0.000872422	0.00200255	0.663086	0.435656
rs1460097	3	101497569	C	T	0.345378	-0.0652166	0.00917839	1.19928e-12	-7.10545	3102092	0.343	-0.066199	0.0090231	2.191e-13	-7.33661	0.35346	-0.000982398	0.00176154	0.577055	-0.557692
rs17650818	17	44036787	T	C	0.177506	-0.0833374	0.0117306	1.20958e-12	-7.10427	3056726	0.1714	-0.08411	0.011557	3.3856e-13	-7.27784	0.19787	-0.000772603	0.00211372	0.714725	-0.365517
rs9903642	17	47868921	G	A	0.0472375	0.140843	0.0198288	1.22139e-12	7.10293	3079353	0.04879	0.14221	0.019416	2.399e-13	7.32437	0.04201	0.00136712	0.00419763	0.74466	0.325688
rs34579278	17	43833981	A	G	0.177601	-0.0830732	0.011701	1.25077e-12	-7.09965	3056726	0.1715	-0.083758	0.011527	3.6871e-13	-7.26624	0.19795	-0.00068477	0.0021134	0.745928	-0.324013
rs6809223	3	46058335	T	C	0.758597	0.0762276	0.0107394	1.26611e-12	7.09796	3089919	0.7594	0.073807	0.010576	2.9733e-12	6.97873	0.75588	-0.0024206	0.00196034	0.216911	-1.23478
rs6441934	3	45962802	T	C	0.801157	0.0854757	0.0120425	1.26708e-12	7.09785	3039760	0.8009	0.086114	0.011874	4.0975e-13	7.25232	0.80201	0.000638304	0.00211324	0.762614	0.30205
rs56214516	17	43836953	A	C	0.155173	-0.0849674	0.0119726	1.27681e-12	-7.0968	3000933	0.1501	-0.085578	0.011782	3.7769e-13	-7.26345	0.17169	-0.000610607	0.00223302	0.784511	-0.273445
rs2290859	3	101525625	C	T	0.34234	-0.0654272	0.00922061	1.28652e-12	-7.09575	3103050	0.3402	-0.066429	0.0090653	2.3395e-13	-7.32783	0.34962	-0.00100184	0.00176595	0.570505	-0.567308
rs28416808	17	44021218	C	T	0.178305	-0.082873	0.0116833	1.30962e-12	-7.09329	3056726	0.1724	-0.083558	0.011509	3.8638e-13	-7.26023	0.198	-0.000684969	0.0021132	0.745834	-0.324138
rs17689824	17	43904397	C	T	0.176163	-0.083568	0.0117825	1.31667e-12	-7.09255	3072844	0.1696	-0.084323	0.01161	3.7931e-13	-7.26296	0.1982	-0.000754989	0.0021124	0.720786	-0.357408
rs75898026	13	113561082	G	A	0.195086	0.0833421	0.0117548	1.34049e-12	7.09006	3082370	0.1945	0.086272	0.011581	9.3725e-14	7.44944	0.19706	0.00292992	0.00211699	0.166358	1.384
rs199451	17	44801784	G	A	0.167256	-0.0805152	0.0113565	1.34328e-12	-7.08978	3070299	0.1614	-0.080678	0.011168	5.0469e-13	-7.22403	0.1869	-0.000162751	0.00216015	0.939942	-0.0753425
rs169201	17	44790203	A	G	0.167576	-0.0803861	0.0113388	1.34638e-12	-7.08946	3070299	0.1618	-0.080534	0.01115	5.0982e-13	-7.22278	0.18695	-0.00014794	0.00215993	0.945393	-0.0684932
rs12633089	3	101528763	C	T	0.342684	-0.0654183	0.00922755	1.34643e-12	-7.08945	3103050	0.3406	-0.066437	0.0090724	2.4245e-13	-7.32298	0.34977	-0.00101872	0.00176578	0.563991	-0.576923
rs9811555	3	46087945	A	T	0.703744	0.0756579	0.0106755	1.36997e-12	7.08705	3089919	0.6883	0.073237	0.010511	3.2157e-12	6.96765	0.75598	-0.00242093	0.00196062	0.216911	-1.23478
rs17564020	17	43991781	G	T	0.176516	-0.082958	0.0117068	1.37757e-12	-7.08629	3077330	0.1701	-0.083774	0.011533	3.7557e-13	-7.26385	0.1981	-0.000815978	0.0021128	0.699343	-0.386207
rs4767041	12	113378677	G	A	0.670591	0.0640645	0.00904218	1.38976e-12	7.08507	3105238	0.6757	0.06413	0.0088828	5.2185e-13	7.21957	0.6532	6.55291e-05	0.00176929	0.970455	0.037037
rs17571857	17	44035706	A	G	0.177282	-0.0831489	0.0117385	1.40597e-12	-7.08346	3056726	0.1711	-0.083936	0.011565	3.9329e-13	-7.25776	0.1979	-0.000787135	0.0021136	0.709585	-0.372414
rs12150111	17	44013938	A	G	0.177536	-0.0830502	0.0117266	1.41867e-12	-7.08222	3056726	0.1714	-0.083808	0.011553	4.0456e-13	-7.25422	0.198	-0.000757838	0.0021132	0.719879	-0.358621
rs17652337	17	44083323	C	T	0.177324	-0.0834954	0.0117903	1.42403e-12	-7.08169	3042667	0.171	-0.084282	0.011618	4.0415e-13	-7.25443	0.19829	-0.000786552	0.00211204	0.709585	-0.372414
rs17334923	17	43827244	C	T	0.177864	-0.0824276	0.0116406	1.43055e-12	-7.08106	3081645	0.1717	-0.083085	0.011466	4.2846e-13	-7.24621	0.19864	-0.000657421	0.00211064	0.755436	-0.31148
rs12150195	17	44014263	T	C	0.177536	-0.0830402	0.0117276	1.43356e-12	-7.08077	3056726	0.1714	-0.083798	0.011554	4.0839e-13	-7.25273	0.198	-0.000757838	0.0021132	0.719879	-0.358621
rs28364021	17	43912282	C	T	0.177186	-0.0830964	0.0117383	1.45094e-12	-7.0791	3056726	0.1709	-0.083848	0.011565	4.1595e-13	-7.25015	0.19815	-0.000751557	0.0021126	0.722028	-0.35575
rs12150230	17	44015464	A	G	0.177157	-0.0830704	0.0117359	1.45899e-12	-7.07833	3056726	0.1711	-0.083795	0.011562	4.2531e-13	-7.24745	0.19736	-0.000724583	0.00211578	0.732	-0.342466
rs439558	17	43717803	T	C	0.178305	-0.0820269	0.0115917	1.48018e-12	-7.07633	3077330	0.1724	-0.082566	0.011416	4.7404e-13	-7.23248	0.19817	-0.000539057	0.00211252	0.79859	-0.255172
rs199439	17	44793503	A	G	0.169586	-0.0793547	0.0112141	1.48046e-12	-7.07631	3070299	0.1644	-0.079621	0.011023	5.0791e-13	-7.22317	0.18698	-0.000266276	0.0021598	0.901879	-0.123288
rs2133661	3	46079654	A	G	0.756774	0.075538	0.0106755	1.48579e-12	7.07581	3089919	0.757	0.073134	0.010511	3.4545e-12	6.95785	0.75601	-0.00240399	0.0019607	0.220166	-1.22609
rs767056	17	43998910	C	T	0.175393	-0.0835371	0.0118092	1.50659e-12	-7.07388	2801732	0.1678	-0.084295	0.011637	4.3649e-13	-7.24371	0.19797	-0.000757881	0.00211332	0.719879	-0.358621
rs17563718	17	43811673	C	T	0.178405	-0.0823912	0.0116527	1.54332e-12	-7.07054	3056726	0.1725	-0.083067	0.011478	4.5827e-13	-7.23706	0.1981	-0.000675808	0.0021128	0.749072	-0.319864
rs8132172	21	34574057	G	A	0.261618	-0.0711894	0.0100691	1.54827e-12	-7.0701	3019957	0.2641	-0.068032	0.0098981	6.2773e-12	-6.87324	0.25347	0.00315741	0.00193586	0.102888	1.63101
rs2269899	12	113381956	C	T	0.674811	0.0644143	0.00911181	1.55686e-12	7.06933	3034701	0.6788	0.064678	0.0089518	5.0054e-13	7.22514	0.66163	0.000263666	0.00177974	0.882226	0.148148
rs12150363	17	43826351	A	G	0.178482	-0.0823398	0.0116498	1.57275e-12	-7.06792	3056726	0.1726	-0.083016	0.011475	4.6785e-13	-7.23451	0.1981	-0.000676202	0.0021128	0.74893	-0.32005
rs12150332	17	43824908	C	T	0.178398	-0.0823521	0.0116528	1.58118e-12	-7.06718	3056726	0.1725	-0.083027	0.011478	4.7122e-13	-7.23358	0.19807	-0.000674857	0.00211292	0.749427	-0.319395
rs1526126	17	43812218	C	T	0.178321	-0.0822534	0.0116537	1.68784e-12	-7.05811	3056726	0.1724	-0.082929	0.011479	5.0416e-13	-7.22441	0.19807	-0.000675575	0.00211292	0.749169	-0.319735
rs2875247	12	133129836	C	T	0.525779	0.063899	0.00905515	1.70568e-12	7.05665	3091111	0.5197	0.061328	0.0089105	5.8735e-12	6.88267	0.54635	-0.00257103	0.00169147	0.128511	-1.52
rs13094753	3	101525082	A	G	0.34244	-0.0650483	0.0092202	1.72629e-12	-7.05498	3103050	0.3403	-0.066101	0.0090649	3.0546e-13	-7.29197	0.34972	-0.00105271	0.00176584	0.551072	-0.596154
rs17770108	17	43961292	G	T	0.17747	-0.082663	0.0117187	1.73908e-12	-7.05395	3056726	0.1713	-0.083416	0.011545	4.9992e-13	-7.22529	0.19805	-0.000753049	0.002113	0.72155	-0.356388
rs2316784	17	44021699	G	T	0.176972	-0.0828667	0.0117539	1.78731e-12	-7.05015	3056726	0.171	-0.08365	0.01158	5.0647e-13	-7.22366	0.19689	-0.000783254	0.00211769	0.711485	-0.369863
rs62056786	17	43975285	T	C	0.17786	-0.0825368	0.0117098	1.80829e-12	-7.04852	3056726	0.1718	-0.08328	0.011536	5.2204e-13	-7.21914	0.19807	-0.000743165	0.00211292	0.725045	-0.351724
rs62054431	17	43823880	C	T	0.178491	-0.0824942	0.0117049	1.81701e-12	-7.04785	3052240	0.1726	-0.08317	0.011531	5.4881e-13	-7.21273	0.1981	-0.000675808	0.0021128	0.749072	-0.319864
rs41432149	19	50882172	C	T	0.315868	0.0704352	0.00999804	1.85595e-12	7.0449	3053171	0.3129	0.07418	0.0098509	5.0641e-14	7.53028	0.32575	0.00374479	0.00179683	0.03715	2.08411
rs7638309	3	46081179	G	A	0.758109	0.0756214	0.0107385	1.89384e-12	7.04209	3089919	0.7587	0.0732	0.010575	4.4484e-12	6.92199	0.75611	-0.00242137	0.00196097	0.216911	-1.23478
rs12150455	17	43827508	A	G	0.178482	-0.0820493	0.0116518	1.89784e-12	-7.04179	3056726	0.1726	-0.082729	0.011477	5.658e-13	-7.20824	0.1981	-0.000679733	0.0021128	0.747664	-0.321721
rs13094911	3	101519021	T	C	0.34255	-0.0648824	0.00921487	1.90785e-12	-7.04106	3103050	0.3404	-0.065969	0.0090595	3.2942e-13	-7.28175	0.34986	-0.00108657	0.00176567	0.538301	-0.615385
rs11712309	3	101519097	T	C	0.342545	-0.0648824	0.00921536	1.91309e-12	-7.04068	3103050	0.3404	-0.065952	0.00906	3.3508e-13	-7.27947	0.34984	-0.0010696	0.0017657	0.544668	-0.605769
rs11711903	3	101500748	C	G	0.346541	-0.0647663	0.00920135	1.93924e-12	-7.03878	3103050	0.3456	-0.065836	0.0090457	3.3836e-13	-7.27815	0.34974	-0.00106967	0.00176581	0.544668	-0.605769
rs2373148	3	46071506	T	C	0.754633	0.0744338	0.0105752	1.94253e-12	7.03855	3089919	0.7543	0.072184	0.010409	4.078e-12	6.93477	0.75576	-0.00224976	0.00196002	0.25104	-1.14783
rs1078830	17	43946112	T	C	0.177465	-0.0825512	0.0117295	1.95151e-12	-7.03791	3056113	0.1713	-0.083286	0.011556	5.7105e-13	-7.20717	0.19802	-0.000734785	0.00211312	0.728047	-0.347725
rs17563861	17	43818906	A	G	0.178405	-0.0819852	0.0116508	1.96584e-12	-7.03689	3056726	0.1725	-0.082661	0.011476	5.8992e-13	-7.20295	0.1981	-0.000675808	0.0021128	0.749072	-0.319864
rs111585689	21	35247109	C	T	0.0832379	0.110926	0.0157689	1.99969e-12	7.03451	3018181	0.08417	0.10771	0.015488	3.5405e-12	6.95442	0.08018	-0.00321627	0.00310082	0.299627	-1.03723
rs17770296	17	43969136	C	T	0.177552	-0.082398	0.0117167	2.02821e-12	-7.03253	3056726	0.1714	-0.08314	0.011543	5.9008e-13	-7.20263	0.19807	-0.000741996	0.00211292	0.72546	-0.351171
rs11706494	3	101509475	A	T	0.346718	-0.0646984	0.00920182	2.04995e-12	-7.03104	3103050	0.3458	-0.065768	0.0090462	3.5886e-13	-7.27024	0.34984	-0.0010696	0.0017657	0.544668	-0.605769
rs73062374	3	45818144	G	A	0.128854	-0.0968399	0.0137751	2.06436e-12	-7.03007	3079608	0.1286	-0.098118	0.013567	4.7607e-13	-7.23211	0.12971	-0.00127807	0.00250635	0.610098	-0.509934
rs55653657	17	43956778	A	G	0.177447	-0.0823771	0.0117187	2.07256e-12	-7.02951	3056726	0.1713	-0.083118	0.011545	6.0379e-13	-7.19948	0.19795	-0.000740942	0.0021134	0.725895	-0.350592
rs113098443	3	46374798	A	C	0.443806	-0.0610346	0.00868434	2.09337e-12	-7.02812	3088094	0.4464	-0.065054	0.0085314	2.4352e-14	-7.62524	0.43504	-0.00401941	0.00169858	0.0179651	-2.36634
rs11717638	3	101505468	A	G	0.34254	-0.0646624	0.00920074	2.09592e-12	-7.02795	3103050	0.3404	-0.065715	0.0090451	3.7224e-13	-7.26526	0.34982	-0.00105264	0.00176572	0.551072	-0.596154
rs34063583	3	101509948	C	T	0.342472	-0.0646764	0.0092029	2.09766e-12	-7.02783	3103050	0.3403	-0.065746	0.0090473	3.6771e-13	-7.26692	0.34986	-0.00106959	0.00176567	0.544668	-0.605769
rs34648996	3	101511202	A	G	0.340613	-0.0649534	0.00924236	2.09813e-12	-7.0278	3103050	0.3379	-0.066057	0.0090875	3.6222e-13	-7.269	0.34984	-0.00110356	0.0017657	0.531971	-0.625
rs7973326	12	133139530	A	C	0.437467	-0.0614543	0.00874626	2.12003e-12	-7.02635	2765254	0.4434	-0.059309	0.0085931	5.1307e-12	-6.90193	0.42013	0.00214529	0.0017061	0.2086	1.25743
rs4321566	3	46094540	T	C	0.758036	0.0755193	0.0107482	2.12171e-12	7.02624	3089919	0.7587	0.073116	0.010585	4.9236e-12	6.90751	0.75579	-0.00240325	0.0019601	0.220166	-1.22609
rs4767023	12	113352159	T	C	0.668657	0.066483	0.00946522	2.15714e-12	7.02393	3020707	0.6703	0.066681	0.0093115	8.0005e-13	7.16114	0.66326	0.000197984	0.00178185	0.911528	0.111111
rs199525	17	44847834	T	G	0.168893	-0.0792692	0.0112938	2.23751e-12	-7.01882	3070299	0.1632	-0.079806	0.011105	6.6542e-13	-7.18649	0.18799	-0.000536835	0.00215533	0.803304	-0.249074
rs11707250	3	101509371	T	A	0.342463	-0.0648264	0.00924069	2.2942e-12	-7.01532	3103050	0.3403	-0.06593	0.0090858	3.9742e-13	-7.25638	0.34982	-0.00110357	0.00176572	0.531971	-0.625
rs61396602	3	101509046	T	C	0.340609	-0.0647844	0.0092401	2.36243e-12	-7.01122	3103050	0.3379	-0.065888	0.0090852	4.1008e-13	-7.25223	0.34982	-0.00110357	0.00176572	0.531971	-0.625
rs13078652	3	101511153	T	C	0.342472	-0.0645274	0.00920427	2.37301e-12	-7.0106	3103050	0.3403	-0.065614	0.0090487	4.1314e-13	-7.25121	0.34986	-0.00108657	0.00176567	0.538301	-0.615385
rs7625558	3	46083496	C	A	0.758025	0.0752763	0.0107395	2.39478e-12	7.00932	3089919	0.7586	0.072838	0.010576	5.6872e-12	6.8871	0.75608	-0.00243832	0.00196089	0.213692	-1.24348
rs11146929	12	133135926	G	A	0.526737	0.0634017	0.00904624	2.40685e-12	7.00862	3091111	0.5203	0.060948	0.0089013	7.5356e-12	6.84709	0.54852	-0.00245365	0.00169217	0.147059	-1.45
rs13085776	3	101505507	T	C	0.342545	-0.0644634	0.00919986	2.43479e-12	-7.007	3103050	0.3404	-0.06555	0.0090442	4.2366e-13	-7.24774	0.34984	-0.00108658	0.0017657	0.538301	-0.615385
rs11880305	19	50880475	C	T	0.333722	0.0692488	0.00989375	2.57349e-12	6.99924	3050553	0.3362	0.072944	0.0097448	7.1317e-14	7.48543	0.32548	0.00369521	0.00179721	0.0397753	2.05607
rs4490404	3	46101371	T	C	0.758222	0.0751375	0.0107481	2.73344e-12	6.99079	3089919	0.759	0.072752	0.010585	6.2719e-12	6.87312	0.75559	-0.00238555	0.00195956	0.223455	-1.21739
rs34161138	3	101510388	T	C	0.34254	-0.0643274	0.00920438	2.77277e-12	-6.98878	3103050	0.3404	-0.065414	0.0090488	4.8623e-13	-7.22902	0.34982	-0.0010866	0.00176572	0.538301	-0.615385
rs8108875	19	50867492	A	G	0.321261	0.0706389	0.0101107	2.81767e-12	6.98653	3044226	0.3197	0.074046	0.0099656	1.0847e-13	7.43016	0.32644	0.00340708	0.00179585	0.057802	1.8972
rs13084113	3	101534039	C	G	0.3471	-0.0645045	0.00923277	2.81884e-12	-6.98647	3103050	0.3462	-0.065472	0.0090778	5.4991e-13	-7.21232	0.35016	-0.000967533	0.00176532	0.583639	-0.548077
rs974380	3	46074779	G	A	0.759788	0.0756883	0.0108388	2.887e-12	6.98312	3089306	0.7609	0.073199	0.010677	7.0905e-12	6.85576	0.75603	-0.0024893	0.00196075	0.20424	-1.26957
rs34541118	19	50864721	C	T	0.31655	0.0706162	0.0101149	2.92204e-12	6.98142	3048230	0.3137	0.073974	0.0099697	1.1723e-13	7.41988	0.32602	0.00335784	0.00179645	0.0616007	1.86916
rs62244824	3	46361367	T	G	0.443578	-0.0602255	0.00863159	3.00828e-12	-6.97734	3092409	0.4461	-0.064404	0.0084776	3.0306e-14	-7.59696	0.43504	-0.0041785	0.00169858	0.0138937	-2.46
rs35184820	21	35320941	T	G	0.491003	-0.0584379	0.00837562	3.01249e-12	-6.97714	3105510	0.4893	-0.054901	0.0082192	2.3964e-11	-6.6796	0.4968	0.00353686	0.00168422	0.0357288	2.1
rs4342086	3	101503765	G	A	0.340668	-0.0644294	0.00923757	3.06499e-12	-6.97471	3103050	0.338	-0.065533	0.0090826	5.3827e-13	-7.21522	0.34974	-0.00110363	0.00176581	0.531971	-0.625
rs199528	17	44843136	C	T	0.167591	-0.079262	0.0113702	3.14646e-12	-6.97102	3065813	0.1618	-0.079796	0.011182	9.5899e-13	-7.13611	0.18698	-0.000534029	0.0021598	0.804708	-0.247259
rs2864087	17	43807063	C	T	0.178329	-0.0813122	0.0116704	3.22945e-12	-6.96736	3056113	0.1724	-0.081988	0.011496	9.9026e-13	-7.13187	0.1981	-0.000675808	0.0021128	0.749072	-0.319864
rs2838	17	44141347	A	G	0.176889	-0.0823015	0.0118163	3.282e-12	-6.96509	3041480	0.1706	-0.082913	0.011644	1.0755e-12	-7.12066	0.19773	-0.000611544	0.00211429	0.772395	-0.289243
rs6441939	3	46086602	A	C	0.759818	0.0753396	0.01083	3.48615e-12	6.95659	3089919	0.7609	0.072901	0.010668	8.2949e-12	6.83361	0.75616	-0.00243859	0.00196111	0.213692	-1.24348
rs60586860	17	47946055	C	T	0.064645	0.113582	0.0163306	3.52256e-12	6.95512	3034493	0.07189	0.11694	0.015802	1.3565e-13	7.40033	0.04071	0.00335843	0.00426123	0.430617	0.788136
rs1392293	3	46100885	G	T	0.753384	0.0731083	0.0105296	3.83531e-12	6.94312	3089306	0.7529	0.070963	0.010363	7.505e-12	6.84773	0.75502	-0.0021453	0.00195801	0.273231	-1.09565
rs1886813	6	41502669	A	G	0.892518	-0.102702	0.0147983	3.91847e-12	-6.94009	2978079	0.8814	-0.10662	0.014462	1.6702e-13	-7.37242	0.92836	-0.00391837	0.00326531	0.230139	-1.2
rs2036293	3	46096385	C	T	0.756138	0.0737981	0.010636	3.96241e-12	6.93852	3089919	0.7563	0.0716	0.010471	8.0224e-12	6.83793	0.75559	-0.00219811	0.00195956	0.261973	-1.12174
rs35925872	19	4641415	C	T	0.362227	0.0661659	0.00953863	4.01591e-12	6.93662	3023375	0.3569	0.063639	0.0093946	1.2527e-11	6.774	0.37974	-0.00252688	0.00173512	0.145307	-1.45631
rs2834310	21	35343934	A	G	0.479146	-0.0581722	0.00839015	4.10854e-12	-6.9334	3105510	0.4773	-0.054516	0.0082339	3.5693e-11	-6.62092	0.48543	0.00365623	0.0016849	0.0300068	2.17
rs9971699	12	133137400	T	C	0.440517	-0.0602903	0.00869627	4.12338e-12	-6.93289	3106468	0.4463	-0.058213	0.0085422	9.4376e-12	-6.81475	0.42082	0.00207725	0.00170571	0.223292	1.21782
rs112962863	3	46373936	C	T	0.443169	-0.05987	0.00864375	4.3171e-12	-6.92639	3092409	0.4456	-0.06394	0.00849	5.0274e-14	-7.53121	0.43494	-0.00406997	0.00169862	0.0165733	-2.39604
rs7633782	3	46106401	T	C	0.692303	0.0683854	0.00987397	4.3344e-12	6.92583	3093121	0.6861	0.066882	0.009713	5.7444e-12	6.88582	0.71331	-0.00150339	0.00186215	0.419471	-0.807339
rs9896243	17	44826056	C	G	0.17942	-0.0762955	0.0110225	4.45945e-12	-6.9218	3002563	0.1766	-0.076533	0.010829	1.5805e-12	-7.06741	0.18861	-0.000237528	0.0021526	0.912136	-0.110345
rs34158148	3	46425960	C	G	0.112101	0.109791	0.0158925	4.90263e-12	6.90837	3050977	0.1167	0.11437	0.01566	2.8113e-13	7.30332	0.0968	0.00457904	0.00284794	0.10787	1.60784
rs35799195	3	101521927	A	G	0.342894	-0.0641563	0.00928861	4.95059e-12	-6.90699	2905669	0.3407	-0.065226	0.0091346	9.2936e-13	-7.14054	0.34974	-0.00106967	0.00176581	0.544668	-0.605769
rs2834305	21	35327624	T	C	0.490706	-0.0579386	0.00838855	4.95472e-12	-6.90687	3104072	0.4889	-0.054267	0.0082324	4.3433e-11	-6.59188	0.49685	0.00367159	0.00168422	0.0292575	2.18
rs111508230	1	155153537	C	T	0.104417	-0.105567	0.0152854	4.97214e-12	-6.90637	3046662	0.1064	-0.10813	0.015045	6.6165e-13	-7.18711	0.09783	-0.00256313	0.00283453	0.36586	-0.904255
rs8176691	9	136138229	C	T	0.380764	-0.060585	0.00877534	5.05567e-12	-6.904	3105238	0.3791	-0.06245	0.0086183	4.286e-13	-7.24621	0.38643	-0.00186503	0.00172939	0.280841	-1.07843
rs4683182	3	46173936	A	G	0.779139	0.0777137	0.0112641	5.22757e-12	6.89926	3063346	0.7795	0.07665	0.011098	4.9664e-12	6.90665	0.77793	-0.00106367	0.00202603	0.599583	-0.525
rs34660315	3	46481305	T	C	0.0927816	0.126055	0.0182853	5.43159e-12	6.89381	2570070	0.09144	0.1312	0.018086	4.0361e-13	7.25423	0.09633	0.00514471	0.00285413	0.0714593	1.80255
rs2133666	3	46101891	A	C	0.753534	0.0725592	0.0105276	5.49113e-12	6.89226	3089919	0.7531	0.070448	0.010361	1.0531e-11	6.79934	0.755	-0.00211119	0.00195796	0.280917	-1.07826
rs7873635	9	136132012	T	C	0.617077	0.0606105	0.00880298	5.7699e-12	6.88522	3102849	0.6183	0.062443	0.0086466	5.1371e-13	7.22168	0.61292	0.00183254	0.00172885	0.289157	1.05997
rs8176702	9	136136146	G	A	0.380758	-0.0604133	0.00877593	5.82027e-12	-6.88398	3105238	0.3791	-0.06228	0.0086189	4.9741e-13	-7.22598	0.3864	-0.00186666	0.00172942	0.280427	-1.07936
rs62244815	3	46357339	C	T	0.442858	-0.0593336	0.00863117	6.22774e-12	-6.87434	3092409	0.4454	-0.063428	0.0084771	7.3054e-14	-7.48228	0.43425	-0.00409443	0.00169894	0.0159525	-2.41
rs58658478	3	101511667	G	A	0.337974	-0.0639094	0.00930245	6.41237e-12	-6.87017	3103050	0.3345	-0.06503	0.0091487	1.1765e-12	-7.10811	0.34979	-0.00112057	0.00176575	0.525679	-0.634615
rs7131998	12	113381695	A	C	0.686289	0.063768	0.00928374	6.47496e-12	6.86879	3103800	0.693	0.064422	0.0091266	1.6813e-12	7.05871	0.66346	0.000653986	0.00178211	0.71364	0.366972
rs7622333	3	46043296	T	C	0.766344	0.0756841	0.0110214	6.55496e-12	6.86704	3063346	0.7672	0.073279	0.010859	1.4943e-11	6.74823	0.76348	-0.00240508	0.00198165	0.224872	-1.21368
rs34963630	3	101504817	C	T	0.345034	-0.0629024	0.00916343	6.67232e-12	-6.8645	3103050	0.3436	-0.063955	0.0090071	1.2423e-12	-7.10051	0.34991	-0.00105258	0.00176561	0.551072	-0.596154
rs7280837	21	35323836	A	C	0.49141	-0.0574043	0.00836377	6.72142e-12	-6.86346	3105510	0.4899	-0.053918	0.0082071	5.0411e-11	-6.56968	0.49655	0.00348634	0.00168422	0.0384523	2.07
rs7625348	3	46044173	T	C	0.762822	0.07426	0.0108314	7.08318e-12	6.85597	3063346	0.7627	0.072042	0.010666	1.4377e-11	6.75436	0.76323	-0.00221797	0.00198093	0.262859	-1.11966
rs17347644	3	101547733	C	T	0.337294	-0.0641262	0.00935813	7.25902e-12	-6.85246	2759664	0.3327	-0.065017	0.0092056	1.6317e-12	-7.06277	0.35068	-0.000890764	0.00176472	0.613726	-0.504762
rs2285934	12	113351520	T	G	0.667088	0.0650409	0.0094981	7.50053e-12	6.84778	3020707	0.6679	0.065206	0.0093447	2.9958e-12	6.97786	0.66442	0.000165127	0.00178337	0.926227	0.0925926
rs112515687	3	46364186	C	T	0.442781	-0.0591156	0.00863313	7.51374e-12	-6.84753	3092409	0.4453	-0.06321	0.0084791	8.9986e-14	-7.4548	0.43425	-0.00409443	0.00169894	0.0159525	-2.41
rs2373155	3	46172072	T	C	0.771535	0.0795325	0.0116223	7.74951e-12	6.8431	3069206	0.7719	0.076824	0.011466	2.0812e-11	6.70016	0.77031	-0.00270854	0.00200197	0.176074	-1.35294
rs17347156	3	101504674	G	A	0.337886	-0.0636053	0.00929932	7.93105e-12	-6.83979	3103050	0.3344	-0.064692	0.0091455	1.5096e-12	-7.07364	0.34974	-0.00108665	0.00176581	0.538301	-0.615385
rs2834168	21	34650791	A	G	0.293051	0.0630892	0.00923158	8.25452e-12	6.83406	3105238	0.289	0.062226	0.0090651	6.6785e-12	6.86435	0.30684	-0.000863175	0.00182595	0.636408	-0.472727
rs199526	17	44847707	C	G	0.712403	0.0693212	0.0101446	8.29888e-12	6.83329	3034838	0.6887	0.069718	0.0099492	2.4271e-12	7.0074	0.79072	0.000396831	0.00207007	0.847978	0.191699
rs35810977	3	101531380	G	A	0.343287	-0.0635363	0.00930973	8.80992e-12	-6.82472	3097938	0.3414	-0.064606	0.0091561	1.7123e-12	-7.05606	0.34969	-0.00106971	0.00176587	0.544668	-0.605769
rs79939301	3	45553090	G	A	0.0713893	0.134918	0.0197698	8.82658e-12	6.82445	2721274	0.07084	0.13699	0.019531	2.3142e-12	7.01398	0.07296	0.00207228	0.00323794	0.522173	0.64
rs7295014	12	133067989	G	A	0.639042	0.061457	0.00901098	9.08943e-12	6.82023	3103187	0.6349	0.05864	0.008851	3.4653e-11	6.62524	0.65313	-0.00281698	0.0017692	0.111332	-1.59223
rs118035610	17	47804307	C	T	0.0516153	0.140107	0.0205552	9.35272e-12	6.81613	3076139	0.05137	0.14369	0.020238	1.2446e-12	7.10001	0.05244	0.00358296	0.00377769	0.342899	0.948454
rs2051189	21	35322015	A	C	0.495443	-0.0568906	0.00834917	9.49738e-12	-6.81392	3105510	0.495	-0.053539	0.0081922	6.3472e-11	-6.53536	0.49695	0.00335159	0.00168422	0.0465909	1.99
rs6675468	1	155040654	C	T	0.0877958	-0.0996451	0.0146282	9.63514e-12	-6.81185	2794871	0.08826	-0.10088	0.014344	2.0196e-12	-7.03291	0.08642	-0.00123493	0.00299696	0.680295	-0.41206
rs7857390	9	136128546	A	G	0.615102	0.060116	0.00883007	9.88999e-12	6.80809	3036681	0.6163	0.061945	0.0086745	9.2594e-13	7.14105	0.61114	0.00182905	0.0017274	0.289672	1.05884
rs13070740	3	46503214	G	A	0.0856443	0.125021	0.0183657	9.94209e-12	6.80734	3050227	0.08536	0.13133	0.018146	4.5691e-13	7.23741	0.08659	0.00630871	0.00299428	0.0351247	2.10692
rs13059470	3	101424800	G	A	0.347112	-0.0618161	0.009083	1.00567e-11	-6.80569	3104612	0.3455	-0.062799	0.0089257	1.9825e-12	-7.03575	0.3526	-0.000982942	0.00176252	0.577055	-0.557692
rs9869458	3	46038575	G	A	0.76035	0.0729199	0.0107182	1.02205e-11	6.80336	3063346	0.7596	0.07072	0.010551	2.0423e-11	6.70268	0.76286	-0.00219985	0.00197987	0.266521	-1.11111
rs7277248	21	35330251	T	C	0.491367	-0.0569859	0.00837973	1.04296e-11	-6.80045	3104072	0.4898	-0.053348	0.0082234	8.7374e-11	-6.48734	0.4967	0.00363792	0.00168422	0.0307727	2.16
rs6807578	3	46163873	A	G	0.775701	0.0789877	0.011624	1.08144e-11	6.79523	3082494	0.7763	0.076654	0.011466	2.3056e-11	6.68533	0.77368	-0.00233373	0.00201242	0.246186	-1.15966
rs1388605	3	46166734	T	C	0.775248	0.0790999	0.0116447	1.09998e-11	6.79277	3075312	0.7757	0.076766	0.011487	2.3475e-11	6.68286	0.77373	-0.00233391	0.00201258	0.246186	-1.15966
rs4817602	21	35324657	C	A	0.491267	-0.0567723	0.00836357	1.13658e-11	-6.78805	3105510	0.4897	-0.053286	0.0082069	8.4199e-11	-6.49283	0.4966	0.00348634	0.00168422	0.0384523	2.07
rs11917569	3	101355063	G	C	0.347778	-0.0621644	0.00916199	1.16058e-11	-6.78503	3105238	0.3461	-0.063322	0.0090064	2.054e-12	-7.03078	0.35349	-0.00115756	0.00176151	0.511089	-0.657143
rs7130	3	45959515	A	T	0.714745	0.0793445	0.0116943	1.16162e-11	6.78491	3047989	0.6974	0.079804	0.011538	4.6327e-12	6.91662	0.77238	0.000459538	0.00200835	0.819014	0.228814
rs12809318	12	133140840	T	C	0.52059	-0.0638962	0.00941889	1.17025e-11	-6.78384	3056907	0.5239	-0.062397	0.0092817	1.7851e-11	-6.72258	0.50955	0.0014992	0.0016845	0.373466	0.89
rs11917682	3	101355427	G	A	0.345993	-0.0621172	0.00915905	1.1848e-11	-6.78205	3105238	0.3438	-0.063258	0.0090034	2.1246e-12	-7.02601	0.35346	-0.00114081	0.00176154	0.517231	-0.647619
rs73337077	17	47947919	C	T	0.0662894	0.109805	0.0161973	1.20813e-11	6.77924	3030007	0.07395	0.11284	0.015668	5.9335e-13	7.20194	0.04103	0.00303493	0.00424529	0.474675	0.714894
rs12629658	3	101356535	A	G	0.346005	-0.0620442	0.00915914	1.25251e-11	-6.77402	3105238	0.3438	-0.063185	0.0090035	2.253e-12	-7.01783	0.35351	-0.00114077	0.00176149	0.517231	-0.647619
rs36076592	3	46370804	G	A	0.442781	-0.0584906	0.00863656	1.26629e-11	-6.77244	3092409	0.4453	-0.062585	0.0084826	1.6061e-13	-7.37804	0.43425	-0.00409443	0.00169894	0.0159525	-2.41
rs35866622	19	49218060	C	T	0.425054	-0.062102	0.00918574	1.37332e-11	-6.76069	3022866	0.4163	-0.055829	0.0090434	6.6824e-10	-6.17345	0.45383	0.00627296	0.0016914	0.000208295	3.70874
rs166613	17	47943461	A	C	0.0694242	0.107055	0.0158425	1.40455e-11	6.75744	3033880	0.078	0.11043	0.015301	5.2973e-13	7.21718	0.0411	0.00337541	0.00424183	0.42618	0.795745
rs35028989	19	50851934	C	T	0.299889	0.0629437	0.00932537	1.48116e-11	6.74973	3035451	0.2985	0.066163	0.00916	5.0859e-13	7.22303	0.30448	0.00321926	0.00182989	0.0785335	1.75926
rs11614573	12	133136078	G	A	0.571709	0.0586422	0.00869158	1.50917e-11	6.74702	3105238	0.5692	0.056919	0.0085373	2.6095e-11	6.6671	0.58025	-0.0017232	0.00170631	0.312543	-1.0099
rs4682811	3	46164795	A	G	0.77551	0.0785245	0.011641	1.52498e-11	6.7455	3075925	0.7759	0.076158	0.011483	3.3013e-11	6.63224	0.7742	-0.00236652	0.00201406	0.239995	-1.175
rs7626072	3	46333661	A	T	0.458577	-0.0582572	0.00863791	1.53697e-11	-6.74437	3104280	0.4623	-0.061205	0.0084849	5.4562e-13	-7.2134	0.44591	-0.00294778	0.00169413	0.081859	-1.74
rs8176649	9	136147295	G	A	0.380173	-0.0592108	0.00878733	1.60355e-11	-6.7382	3105238	0.3782	-0.061182	0.0086306	1.3509e-12	-7.08896	0.38689	-0.0019712	0.00172901	0.254254	-1.14008
rs7649837	3	46330872	C	T	0.455934	-0.0581292	0.00863507	1.67622e-11	-6.73176	3104280	0.4589	-0.061094	0.008482	5.9031e-13	-7.20278	0.44584	-0.00296477	0.00169415	0.0801183	-1.75
rs2673059	3	45844295	C	T	0.778474	0.0831237	0.0123707	1.82457e-11	6.71941	2907493	0.7791	0.081675	0.012222	2.3445e-11	6.68262	0.77652	-0.00144871	0.00202146	0.47358	-0.716667
rs11923452	3	101433515	T	C	0.34555	-0.0611671	0.0091046	1.83904e-11	-6.71826	3105238	0.3435	-0.062167	0.0089477	3.7088e-12	-6.94782	0.35253	-0.000999935	0.0017626	0.570505	-0.567308
rs7246600	19	50851055	A	C	0.300731	0.0625249	0.00930928	1.86267e-11	6.7164	3035451	0.2995	0.065794	0.0091437	6.2221e-13	7.19556	0.3048	0.00326912	0.00182935	0.0739315	1.78704
rs7528026	1	155147781	G	A	0.025286	0.175043	0.0260647	1.87158e-11	6.71571	3070387	0.02479	0.17211	0.025586	1.7328e-11	6.72673	0.02695	-0.002933	0.00520013	0.572738	-0.564024
rs11710533	3	101351472	G	A	0.34371	-0.0618817	0.00921572	1.88327e-11	-6.7148	3104280	0.3409	-0.063073	0.0090611	3.3836e-12	-6.96085	0.35327	-0.00119128	0.00176176	0.49892	-0.67619
rs4683142	3	45852376	G	C	0.747711	0.0872843	0.0130114	1.96912e-11	6.70829	2907493	0.7293	0.085659	0.012855	2.6696e-11	6.66348	0.80522	-0.00162535	0.00212633	0.444634	-0.764391
rs4683207	3	46335887	C	T	0.456127	-0.0579093	0.00863476	1.99302e-11	-6.70653	3104280	0.4591	-0.060874	0.0084817	7.1213e-13	-7.1771	0.44601	-0.00296466	0.00169409	0.0801183	-1.75
rs70602	17	44859715	T	C	0.822901	0.0746729	0.0111433	2.06752e-11	6.70117	3064363	0.8263	0.075267	0.010952	6.3166e-12	6.87244	0.81153	0.000594059	0.00215322	0.78263	0.275894
rs9978523	21	34589270	A	G	0.686481	0.0751291	0.0112148	2.09708e-11	6.6991	2965696	0.6895	0.074889	0.011085	1.4188e-11	6.75589	0.6768	-0.000240068	0.00180051	0.89393	-0.133333
rs4683206	3	46335669	G	A	0.456122	-0.0578333	0.00863486	2.11793e-11	-6.69765	3104280	0.4591	-0.060798	0.0084818	7.6067e-13	-7.16805	0.44599	-0.00296467	0.0016941	0.0801183	-1.75
rs11925001	3	101373966	C	T	0.34594	-0.0613755	0.00917706	2.26365e-11	-6.68792	3103584	0.3438	-0.062646	0.0090217	3.8143e-12	-6.94392	0.35322	-0.00127054	0.00176181	0.470815	-0.721154
rs2073724	6	31129707	C	T	0.0907523	0.100804	0.0150768	2.29264e-11	6.68606	3085210	0.08886	0.097511	0.014831	4.8717e-11	6.57481	0.09714	-0.00329341	0.00284349	0.246771	-1.15823
rs2384074	12	113382977	C	T	0.689658	0.0629332	0.00941788	2.3521e-11	6.68231	3103800	0.6973	0.063669	0.0092632	6.2725e-12	6.87333	0.66366	0.000735842	0.00178237	0.679721	0.412844
rs12826964	12	133140853	A	G	0.518974	-0.0627274	0.00939045	2.39095e-11	-6.67991	3056907	0.5218	-0.061245	0.0092528	3.6161e-11	-6.61908	0.50955	0.00148236	0.0016845	0.378859	0.88
rs117153933	21	35357879	A	T	0.0963812	0.11343	0.0169814	2.39481e-11	6.67967	2509505	0.09857	0.10976	0.016752	5.6735e-11	6.55205	0.09078	-0.00366986	0.0029311	0.210555	-1.25204
rs10406145	19	4692354	G	C	0.2619	-0.0676053	0.0101276	2.46658e-11	-6.67534	2974235	0.262	-0.065057	0.0099614	6.538e-11	-6.53091	0.26158	0.0025483	0.00191605	0.183527	1.32997
rs12636046	3	101434448	T	G	0.345466	-0.060785	0.00910627	2.47104e-11	-6.67508	3105238	0.3434	-0.061785	0.0089494	5.0622e-12	-6.90381	0.3525	-0.000999954	0.00176263	0.570505	-0.567308
rs2154568	21	35325805	C	G	0.491313	-0.0559702	0.00838835	2.51698e-11	-6.67237	3104072	0.4897	-0.052366	0.0082322	2.0025e-10	-6.36112	0.4968	0.00360423	0.00168422	0.0323548	2.14
rs12636557	3	101374704	C	T	0.344305	-0.0611818	0.00917472	2.58388e-11	-6.66852	3104612	0.3417	-0.062571	0.0090193	3.9927e-12	-6.93746	0.35317	-0.00138917	0.00176187	0.430427	-0.788462
rs199514	17	44856881	G	A	0.821821	0.0739167	0.011088	2.62249e-11	6.66635	3064976	0.825	0.074515	0.010896	8.004e-12	6.83875	0.81118	0.000598284	0.00215168	0.780971	0.278054
rs199512	17	44857352	T	C	0.822059	0.073904	0.0110939	2.70775e-11	6.66165	3064976	0.8253	0.074504	0.010902	8.2467e-12	6.83398	0.81121	0.000600019	0.00215181	0.780365	0.278843
rs67435543	12	133140262	T	C	0.52088	-0.0627859	0.00942529	2.71185e-11	-6.66142	3056907	0.5241	-0.061354	0.0092882	3.9594e-11	-6.60559	0.51014	0.00143185	0.00168453	0.395325	0.85
rs1154970	12	113370427	A	C	0.633696	0.0679984	0.0102096	2.73406e-11	6.66023	2441946	0.6267	0.068064	0.010071	1.3968e-11	6.75842	0.65093	6.56182e-05	0.0017666	0.97037	0.0371439
rs59323905	19	50848025	G	A	0.293042	0.062599	0.00940003	2.74864e-11	6.65944	3034701	0.291	0.066022	0.0092346	8.7133e-13	7.14942	0.29979	0.003423	0.00183796	0.0625488	1.86239
rs720468	6	31125993	C	G	0.0946813	0.100163	0.0150494	2.82123e-11	6.65561	3088912	0.09396	0.096887	0.014803	5.9436e-11	6.54509	0.09712	-0.00327571	0.00284375	0.249363	-1.1519
rs199505	17	44859410	A	G	0.822554	0.074122	0.0111372	2.82663e-11	6.65533	3064363	0.8259	0.074706	0.010946	8.7957e-12	6.82496	0.81136	0.000583988	0.00215247	0.786152	0.271311
rs881231	21	35322829	C	T	0.491148	-0.0561833	0.00844714	2.90779e-11	-6.65117	3101024	0.4895	-0.052697	0.0082922	2.0843e-10	-6.35501	0.49675	0.00348633	0.00168422	0.0384523	2.07
rs430685	17	44859148	T	C	0.822146	0.0740267	0.0111381	3.00682e-11	6.64624	3063538	0.8254	0.074611	0.010947	9.3795e-12	6.81566	0.81126	0.000584297	0.00215203	0.785999	0.271509
rs4767044	12	113402899	C	A	0.724759	0.0640891	0.00965289	3.15023e-11	6.63937	3091179	0.7322	0.064153	0.0094925	1.3965e-11	6.75828	0.69958	6.3891e-05	0.00183687	0.972253	0.0347826
rs34376498	3	101480156	C	T	0.346744	-0.0605221	0.00913394	3.44745e-11	-6.62607	3103800	0.3445	-0.061487	0.008978	7.4545e-12	-6.84863	0.35438	-0.000964893	0.00176051	0.583639	-0.548077
rs62284199	3	101478531	T	G	0.346749	-0.060516	0.00913403	3.46457e-11	-6.62534	3103800	0.3445	-0.061464	0.0089781	7.596e-12	-6.84599	0.3544	-0.000947953	0.00176048	0.590258	-0.538462
rs7046674	9	136147012	C	T	0.382422	-0.057915	0.00874193	3.47335e-11	-6.62496	3105238	0.3811	-0.059879	0.0085843	3.0494e-12	-6.97541	0.38692	-0.00196404	0.00172899	0.255979	-1.13595
rs62054807	17	43915497	C	T	0.252575	-0.0650728	0.00982611	3.53318e-11	-6.62244	3103584	0.2455	-0.067753	0.0096605	2.3263e-12	-7.01341	0.27664	-0.00268016	0.00188246	0.154517	-1.42376
rs415430	17	44859144	C	T	0.82253	0.0737367	0.0111352	3.54492e-11	6.62195	3063538	0.8259	0.074321	0.010944	1.113e-11	6.79103	0.81126	0.000584297	0.00215203	0.785999	0.271509
rs1031710	3	101463895	C	T	0.348819	-0.059822	0.00903624	3.58631e-11	-6.62023	3104612	0.3472	-0.06077	0.0088784	7.6646e-12	-6.8447	0.35433	-0.000947995	0.00176056	0.590258	-0.538462
rs2373152	3	46170086	G	A	0.77497	0.0771783	0.0116586	3.59499e-11	6.61988	3075175	0.7753	0.074827	0.011501	7.7142e-11	6.50613	0.77386	-0.0023513	0.00201299	0.24278	-1.16807
rs8176690	9	136138317	A	G	0.403645	-0.0572354	0.00864672	3.6087e-11	-6.61931	3106468	0.4016	-0.058015	0.0084905	8.3213e-12	-6.83293	0.41061	-0.000779617	0.00171177	0.648789	-0.455446
rs62062271	17	44091988	T	C	0.160008	-0.074868	0.0113158	3.68496e-11	-6.61622	2876557	0.1962	-0.077451	0.01065	3.5407e-13	-7.27239	0.04855	-0.00258303	0.00391808	0.509729	-0.659259
rs12639028	3	101346033	G	C	0.335146	-0.0613937	0.00928326	3.75663e-11	-6.61337	3104280	0.3329	-0.062323	0.0091276	8.6154e-12	-6.82797	0.34279	-0.000929326	0.00177417	0.600411	-0.52381
rs7036642	9	136144626	G	A	0.38188	-0.0578634	0.00874967	3.7609e-11	-6.6132	3105238	0.3804	-0.059824	0.0085922	3.3398e-12	-6.96259	0.38692	-0.00196062	0.00172899	0.256807	-1.13397
rs7671107	4	25449225	G	A	0.741494	-0.0686617	0.0103838	3.78149e-11	-6.6124	3004940	0.7314	-0.071892	0.010204	1.844e-12	-7.04547	0.77442	-0.00323026	0.00201475	0.108867	-1.60331
rs4766664	12	113362997	T	G	0.677448	0.0675209	0.0102157	3.85609e-11	6.6095	3050977	0.6851	0.067701	0.010077	1.8376e-11	6.71837	0.65199	0.000180058	0.00176785	0.918874	0.101852
rs199506	17	44859031	A	G	0.822009	0.0733972	0.0111068	3.88726e-11	6.60831	3064363	0.8252	0.073985	0.010915	1.2186e-11	6.77829	0.81133	0.000587793	0.00215234	0.78478	0.273095
rs7651721	3	101393583	C	A	0.344475	-0.0605962	0.0091697	3.88741e-11	-6.60831	3104612	0.3419	-0.061782	0.0090142	7.1894e-12	-6.85385	0.35324	-0.00118582	0.00176179	0.500898	-0.673077
rs2178562	12	133132329	G	C	0.561906	0.057246	0.00866312	3.89497e-11	6.60802	3105238	0.5533	0.055584	0.008507	6.4097e-11	6.53391	0.5912	-0.00166204	0.00171292	0.331898	-0.970297
rs62060790	17	44137676	A	T	0.13601	-0.0870926	0.0131805	3.90386e-11	-6.60768	2845881	0.1753	-0.088859	0.011485	1.0193e-14	-7.73696	0.01672	-0.00176645	0.00656756	0.787956	-0.268966
rs74774418	1	155111409	G	A	0.0385922	-0.150961	0.0228544	3.96617e-11	-6.60534	3035537	0.03731	-0.15352	0.022509	9.0783e-12	-6.82038	0.04283	-0.002559	0.00415903	0.538365	-0.615287
rs1879583	17	43570893	C	T	0.144264	-0.0771725	0.0116926	4.10796e-11	-6.60013	2817663	0.1377	-0.076838	0.011489	2.2613e-11	-6.68796	0.16393	0.000334529	0.00227463	0.883077	0.14707
rs36060163	3	101360963	C	T	0.345568	-0.060434	0.00916802	4.3446e-11	-6.59182	3105238	0.3433	-0.061491	0.0090125	8.922e-12	-6.82286	0.35329	-0.00105704	0.00176173	0.548506	-0.6
rs12636047	3	101434449	T	C	0.346617	-0.0598384	0.00907795	4.35047e-11	-6.59162	3105238	0.3452	-0.060856	0.0089203	8.9657e-12	-6.82219	0.35144	-0.0010176	0.00176384	0.563991	-0.576923
rs734747	21	35346922	C	T	0.491933	-0.0578036	0.00877156	4.40149e-11	-6.58989	3020366	0.4937	-0.054097	0.0086229	3.5274e-10	-6.27364	0.48613	0.00370663	0.00168483	0.0278069	2.2
rs143172290	17	47828835	G	A	0.053427	0.128993	0.0195795	4.45189e-11	6.5882	3103800	0.05392	0.13158	0.01924	7.9824e-12	6.83888	0.05175	0.00258652	0.0038014	0.496243	0.680412
rs10936744	3	101433440	C	T	0.346946	-0.0597209	0.00907369	4.64886e-11	-6.58177	3105238	0.3453	-0.06067	0.0089162	1.0143e-11	-6.80447	0.35255	-0.000949078	0.00176257	0.590258	-0.538462
rs34445409	3	46504726	A	G	0.0862372	0.120573	0.0183228	4.68877e-11	6.5805	3050227	0.08608	0.12682	0.018103	2.4643e-12	7.00547	0.08676	0.00624667	0.00299163	0.0367933	2.08805
rs71325089	3	45904548	C	G	0.181941	-0.0887137	0.0134859	4.76084e-11	-6.57823	2980253	0.182	-0.088731	0.013327	2.7754e-11	-6.65799	0.18175	-1.73305e-05	0.00218364	0.993668	-0.00793651
rs8176668	9	136144059	A	T	0.38484	-0.0574645	0.00873888	4.84137e-11	-6.57573	3105238	0.3842	-0.059427	0.0085812	4.3526e-12	-6.92526	0.38702	-0.00196247	0.0017289	0.256334	-1.1351
rs199513	17	44856932	A	G	0.822982	0.0724694	0.0110213	4.85317e-11	6.57537	3070299	0.8265	0.073071	0.010828	1.4955e-11	6.74834	0.81118	0.000601593	0.00215168	0.779791	0.279592
rs62060791	17	44137678	G	A	0.131191	-0.0867055	0.0131876	4.87266e-11	-6.57478	2845881	0.1689	-0.088473	0.011491	1.3695e-14	-7.69933	0.0167	-0.00176749	0.00657143	0.787956	-0.268966
rs74633760	6	31127694	A	G	0.0906294	0.0988817	0.0150454	4.95746e-11	6.57221	3089403	0.08871	0.095606	0.014799	1.0456e-10	6.4603	0.09712	-0.00327571	0.00284375	0.249363	-1.1519
rs7612283	3	101434919	C	T	0.347108	-0.0596189	0.00907241	4.98252e-11	-6.57146	3105238	0.3455	-0.060568	0.0089149	1.0903e-11	-6.79402	0.35258	-0.00094906	0.00176254	0.590258	-0.538462
rs2288272	3	101378476	C	T	0.344552	-0.0600367	0.00914134	5.11326e-11	-6.5676	3105238	0.342	-0.061358	0.0089853	8.5679e-12	-6.82871	0.35324	-0.00132134	0.00176179	0.453255	-0.75
rs11720745	3	101441690	G	A	0.348758	-0.059411	0.00904819	5.16605e-11	-6.56607	3105238	0.3471	-0.060359	0.0088906	1.1287e-11	-6.78908	0.3544	-0.000947953	0.00176048	0.590258	-0.538462
rs35117343	3	101445126	A	G	0.349383	-0.0593225	0.00903533	5.18201e-11	-6.56561	3105238	0.3479	-0.060135	0.0088775	1.2536e-11	-6.77387	0.35443	-0.000812516	0.00176045	0.644412	-0.461538
rs17197108	6	31126697	C	A	0.0906746	0.0984337	0.0149944	5.21343e-11	6.56471	3091179	0.08877	0.095122	0.014747	1.116e-10	6.45026	0.09712	-0.00331171	0.00284375	0.244198	-1.16456
rs11914318	3	101453858	C	T	0.348692	-0.0593831	0.00904582	5.21397e-11	-6.56469	3105238	0.347	-0.060331	0.0088882	1.1389e-11	-6.78776	0.35445	-0.000947923	0.00176043	0.590258	-0.538462
rs116425179	3	45598703	A	G	0.0685889	0.129219	0.0196868	5.24662e-11	6.56376	2951495	0.06749	0.13201	0.019444	1.1258e-11	6.78924	0.07209	0.00279077	0.00325589	0.391366	0.857143
rs11714278	3	101460652	G	A	0.348594	-0.0594797	0.00906726	5.38673e-11	-6.55984	3105238	0.3468	-0.060309	0.0089101	1.3009e-11	-6.76861	0.3547	-0.000829301	0.00176015	0.637531	-0.471154
rs35522855	19	50846561	A	G	0.293231	0.0618089	0.00942656	5.4941e-11	6.55689	3034701	0.2912	0.065046	0.0092617	2.1704e-12	7.02312	0.29994	0.00323705	0.0018377	0.0781592	1.76147
rs17190776	6	31130865	G	A	0.0906678	0.0982512	0.0149915	5.60941e-11	6.55379	3091179	0.08877	0.095011	0.014744	1.1645e-10	6.44405	0.09709	-0.00324016	0.00284414	0.254603	-1.13924
rs199515	17	44856641	G	C	0.748313	0.0727129	0.011095	5.6137e-11	6.55368	3064363	0.7295	0.073311	0.010903	1.768e-11	6.72393	0.81126	0.000598132	0.00215203	0.78106	0.277938
rs10850099	12	113364504	A	G	0.676136	0.0672613	0.010264	5.63428e-11	6.55313	3050977	0.6834	0.067425	0.010126	2.7612e-11	6.6586	0.65197	0.000163687	0.00176782	0.926227	0.0925926
rs4883585	12	133055791	G	A	0.59855	0.0602116	0.00919017	5.68714e-11	6.55174	3019186	0.5927	0.057952	0.0090404	1.4523e-10	6.41034	0.61775	-0.0022596	0.00173293	0.19226	-1.30392
rs17190811	6	31131837	A	T	0.0947048	0.0982022	0.0149915	5.73357e-11	6.55052	3091179	0.094	0.094926	0.014744	1.21e-10	6.43828	0.09709	-0.00327616	0.00284414	0.249363	-1.1519
rs72856721	6	31127800	G	T	0.0906669	0.0982107	0.0149934	5.74344e-11	6.55027	3091179	0.08876	0.094935	0.014746	1.2107e-10	6.43802	0.09712	-0.00327571	0.00284375	0.249363	-1.1519
rs35479331	3	46435292	C	G	0.122628	0.0992924	0.0151647	5.84691e-11	6.5476	3050019	0.1301	0.10361	0.014922	3.8296e-12	6.94344	0.09778	0.00431761	0.00283517	0.12779	1.52288
rs1963962	3	101463391	C	T	0.348603	-0.0593629	0.00906849	5.90752e-11	-6.54606	3105238	0.3469	-0.060277	0.0089113	1.3415e-11	-6.76411	0.3544	-0.000914098	0.00176048	0.6036	-0.519231
rs1557866	12	113405181	A	C	0.724887	0.0632109	0.00965758	5.94108e-11	6.54521	3091179	0.7322	0.063147	0.0094971	2.9493e-11	6.64908	0.70014	-6.39251e-05	0.00183785	0.972253	-0.0347826
rs17190798	6	31131276	A	T	0.0947048	0.0981212	0.0149925	5.96182e-11	6.54469	3091179	0.094	0.094845	0.014745	1.2574e-10	6.43235	0.09709	-0.00327616	0.00284414	0.249363	-1.1519
rs1879585	17	43567175	T	G	0.14491	-0.0764176	0.0116779	5.99805e-11	-6.54379	3092074	0.1393	-0.076053	0.011474	3.3961e-11	-6.62829	0.1639	0.000364642	0.0022748	0.872647	0.160297
rs78997619	17	47787161	C	T	0.0540657	0.127707	0.0195245	6.11746e-11	6.54084	3103800	0.05452	0.13047	0.019189	1.0516e-11	6.79921	0.05252	0.00276312	0.00377497	0.464194	0.731959
rs17190783	6	31131209	A	G	0.0906755	0.0980562	0.0149915	6.11969e-11	6.54078	3091179	0.08878	0.094762	0.014744	1.3003e-10	6.42716	0.09709	-0.00329416	0.00284414	0.246771	-1.15823
rs7629753	3	101371922	A	G	0.355023	-0.0590046	0.00902292	6.17639e-11	-6.53941	3103800	0.3554	-0.06019	0.0088647	1.1226e-11	-6.78985	0.35374	-0.00118544	0.00176123	0.500898	-0.673077
rs2384071	12	113367343	A	G	0.676537	0.067094	0.010263	6.25749e-11	6.53745	3050977	0.6839	0.067225	0.010125	3.1404e-11	6.63951	0.65204	0.000130956	0.00176791	0.940951	0.0740741
rs13065944	3	101473088	G	A	0.348533	-0.059297	0.00907212	6.31102e-11	-6.53618	3105238	0.3468	-0.060228	0.008915	1.4212e-11	-6.7558	0.35443	-0.000931008	0.00176045	0.596912	-0.528846
rs62065438	17	43558092	C	T	0.144975	-0.0761735	0.0116573	6.38772e-11	-6.53437	3092074	0.1394	-0.075808	0.011453	3.6093e-11	-6.61905	0.16385	0.000365451	0.00227507	0.872383	0.160633
rs75918226	1	155389517	T	C	0.0333956	-0.159327	0.0243875	6.44017e-11	-6.53315	3032511	0.03224	-0.16037	0.024017	2.4289e-11	-6.67735	0.03721	-0.00104276	0.00444903	0.81469	-0.23438
rs34624546	3	101374226	T	G	0.345939	-0.0595215	0.00911269	6.5023e-11	-6.53171	3105238	0.3438	-0.060792	0.0089561	1.1391e-11	-6.78778	0.35322	-0.00127054	0.00176181	0.470815	-0.721154
rs4767033	12	113364382	T	A	0.631936	0.0670393	0.010266	6.56632e-11	6.53024	3050977	0.6259	0.067203	0.010128	3.2338e-11	6.63537	0.65202	0.000163693	0.00176788	0.926227	0.0925926
rs4238034	12	113397143	T	C	0.712979	0.0607114	0.0092988	6.62298e-11	6.52896	3105238	0.7173	0.060808	0.009132	2.7598e-11	6.65878	0.69827	9.65576e-05	0.00183459	0.958025	0.0526316
rs2318090	3	101474933	A	G	0.356691	-0.0587844	0.00901107	6.86523e-11	-6.52357	3103800	0.3573	-0.059546	0.0088528	1.7402e-11	-6.72623	0.35462	-0.000761642	0.00176024	0.665238	-0.432692
rs13099674	3	101489629	G	A	0.356587	-0.0587972	0.00901874	7.05668e-11	-6.51945	3103800	0.3572	-0.059542	0.0088606	1.8192e-11	-6.71986	0.3545	-0.000744773	0.00176037	0.672239	-0.423077
rs11706986	3	101455966	T	C	0.3569	-0.0585724	0.0089852	7.08898e-11	-6.51876	3103800	0.3576	-0.059351	0.0088264	1.7645e-11	-6.72426	0.35452	-0.000778616	0.00176035	0.658267	-0.442308
rs113322852	17	43569245	T	A	0.147167	-0.0760789	0.0116719	7.12002e-11	-6.51811	3092074	0.1422	-0.075737	0.011468	3.99e-11	-6.6042	0.16398	0.000341862	0.00227435	0.880519	0.150312
rs10850103	12	113385000	A	T	0.666494	0.0628792	0.00964926	7.19775e-11	6.51648	3091179	0.6568	0.062991	0.0094889	3.1712e-11	6.63839	0.6993	0.00011178	0.00183638	0.951463	0.0608696
rs3094295	3	101401995	T	C	0.344791	-0.0596185	0.0091533	7.3501e-11	-6.51333	3105238	0.3423	-0.061177	0.0089975	1.0511e-11	-6.79933	0.35327	-0.00155848	0.00176176	0.376364	-0.884615
rs2277735	19	4700187	A	G	0.297086	-0.0608775	0.00934684	7.35818e-11	-6.51317	2988927	0.2997	-0.058186	0.0091764	2.2847e-10	-6.34083	0.28862	0.00269152	0.00185843	0.14754	1.44828
rs11924013	3	101366698	G	A	0.355023	-0.0588099	0.00902959	7.36567e-11	-6.51302	3103800	0.3554	-0.06008	0.0088715	1.2684e-11	-6.77225	0.35374	-0.00127011	0.00176123	0.470815	-0.721154
rs8176681	9	136139754	T	C	0.402838	-0.0563342	0.00865012	7.38945e-11	-6.51253	3106468	0.4007	-0.057279	0.0084939	1.5456e-11	-6.74355	0.41012	-0.000944842	0.00171208	0.581039	-0.551868
rs11710805	3	101460743	A	G	0.343144	-0.059127	0.00908006	7.42866e-11	-6.51174	2830827	0.3394	-0.060058	0.0089231	1.6885e-11	-6.73062	0.35443	-0.000931008	0.00176045	0.596912	-0.528846
rs4767036	12	113369177	T	G	0.676253	0.0666273	0.0102355	7.54235e-11	6.50946	3050977	0.6835	0.066791	0.010097	3.7133e-11	6.61494	0.65214	0.000163706	0.00176802	0.926227	0.0925926
rs55663797	17	43544379	G	A	0.146133	-0.0752505	0.0115603	7.54499e-11	-6.5094	3092074	0.1409	-0.074885	0.011354	4.2348e-11	-6.59547	0.16385	0.000365451	0.00227507	0.872383	0.160633
rs3937434	12	113406196	A	G	0.724887	0.0628599	0.00965719	7.55849e-11	6.50913	3091179	0.7322	0.062812	0.0094967	3.739e-11	6.61409	0.70014	-4.79438e-05	0.00183785	0.979188	-0.026087
rs34181125	3	101490278	A	G	0.356818	-0.0586743	0.00902071	7.80027e-11	-6.5044	3103800	0.3575	-0.059436	0.0088626	1.9952e-11	-6.70638	0.3545	-0.0007617	0.00176037	0.665238	-0.432692
rs62284198	3	101474699	G	A	0.356664	-0.0586113	0.00901158	7.82144e-11	-6.504	3103800	0.3573	-0.059373	0.0088533	1.9966e-11	-6.70631	0.3545	-0.0007617	0.00176037	0.665238	-0.432692
rs7973990	12	133137480	G	C	0.394449	-0.0568793	0.00875738	8.3024e-11	-6.49502	3105238	0.3964	-0.055473	0.0086002	1.1175e-10	-6.4502	0.38781	0.00140633	0.00172826	0.415802	0.813725
rs78199886	17	47788105	C	G	0.0622313	0.127287	0.0196019	8.38013e-11	6.49361	3103800	0.06508	0.13005	0.019268	1.4814e-11	6.74953	0.05254	0.00276262	0.00377429	0.464194	0.731959
rs79172804	17	43828764	G	A	0.153764	-0.0754576	0.0116307	8.71014e-11	-6.4878	3000375	0.1485	-0.075685	0.011433	3.5887e-11	-6.61987	0.1709	-0.000227423	0.00223711	0.919027	-0.101659
rs7579014	2	60707894	G	A	0.59204	-0.0611032	0.00941822	8.71201e-11	-6.48776	3021937	0.5854	-0.063952	0.0092731	5.3303e-12	-6.89651	0.61386	-0.0028488	0.00172963	0.099546	-1.64706
rs2090847	17	43550107	A	G	0.14602	-0.0750409	0.0115669	8.72523e-11	-6.48753	3092074	0.1407	-0.074691	0.011361	4.8942e-11	-6.57433	0.16403	0.000349945	0.00227407	0.8777	0.153885
rs7310667	12	113392182	A	G	0.710703	0.0600408	0.00925777	8.8468e-11	6.48545	3105238	0.7144	0.06025	0.0090902	3.4013e-11	6.62802	0.69812	0.000209179	0.00183434	0.90921	0.114035
rs11146953	12	133155907	C	T	0.385102	-0.0564129	0.00870804	9.27883e-11	-6.47826	3105238	0.3874	-0.054897	0.0085481	1.3439e-10	-6.42213	0.37728	0.00151591	0.00173733	0.382909	0.872549
rs13061565	3	101392270	T	C	0.346021	-0.0590495	0.00911759	9.39126e-11	-6.47644	3105238	0.3439	-0.060337	0.0089611	1.6591e-11	-6.73321	0.35324	-0.00128746	0.00176179	0.46492	-0.730769
rs181793634	1	155062930	C	G	0.0340276	0.170525	0.0263452	9.62661e-11	6.4727	3059332	0.03636	0.16705	0.025859	1.0467e-10	6.46003	0.02624	-0.0034747	0.00526809	0.509527	-0.659574
rs3806653	3	101396972	T	C	0.346021	-0.0589925	0.00911426	9.63592e-11	-6.47256	3105238	0.3439	-0.06028	0.0089577	1.7034e-11	-6.72941	0.35324	-0.00128746	0.00176179	0.46492	-0.730769
rs34759387	17	47788755	G	A	0.0540811	0.126627	0.0195648	9.65756e-11	6.47222	3103800	0.05454	0.12941	0.01923	1.6993e-11	6.72959	0.05252	0.00278258	0.00377497	0.461053	0.737113
rs111423688	17	43538523	G	A	0.144697	-0.0757907	0.0117121	9.72791e-11	-6.47112	3091516	0.139	-0.07524	0.011509	6.2554e-11	-6.53749	0.16398	0.000550683	0.00227435	0.808681	0.242128
rs10066378	5	131776967	T	C	0.1297	0.0765844	0.0118385	9.85957e-11	6.46909	3105238	0.1324	0.074001	0.011575	1.625e-10	6.39317	0.12051	-0.00258337	0.00258663	0.317921	-0.998739
rs72856720	6	31125402	C	G	0.0946971	0.0970142	0.0149974	9.88258e-11	6.46874	3091179	0.09399	0.093792	0.01475	2.0349e-10	6.35878	0.09709	-0.00322216	0.00284414	0.257251	-1.13291
rs6786959	3	46107253	A	G	0.752866	0.0679249	0.0105041	1.00295e-10	6.46651	3089919	0.7522	0.065626	0.010337	2.1732e-10	6.34865	0.75512	-0.00229886	0.00195828	0.24043	-1.17391
rs141045534	3	45637109	T	C	0.0113766	0.277172	0.04287	1.01017e-10	6.46542	2880886	0.01145	0.25993	0.042183	7.1858e-10	6.16196	0.01115	-0.0172424	0.00801968	0.0315544	-2.15001
rs62065436	17	43556652	G	A	0.144667	-0.0754195	0.0116701	1.02904e-10	-6.46262	3092074	0.139	-0.075054	0.011466	5.9084e-11	-6.54579	0.16385	0.000365451	0.00227507	0.872383	0.160633
rs72856713	6	31121958	C	G	0.0943033	0.0972267	0.0150538	1.05653e-10	6.45863	3091179	0.09353	0.093966	0.014807	2.21e-10	6.34605	0.09692	-0.00326071	0.00284637	0.251973	-1.14557
rs72856718	6	31125257	C	A	0.0906678	0.0967672	0.0149954	1.09576e-10	6.45311	3091179	0.08877	0.093437	0.014748	2.3634e-10	6.33557	0.09709	-0.00333016	0.00284414	0.241645	-1.17089
rs9971885	12	113371646	A	C	0.677055	0.0653309	0.0101295	1.12176e-10	6.44956	3057239	0.6845	0.06538	0.0099894	5.9522e-11	6.54494	0.65222	4.91144e-05	0.00176812	0.977839	0.0277778
rs13081846	3	101383321	T	C	0.346028	-0.0587925	0.0091167	1.12682e-10	-6.44888	3105238	0.3439	-0.060063	0.0089602	2.0371e-11	-6.70331	0.35327	-0.0012705	0.00176176	0.470815	-0.721154
rs11711079	3	101386918	G	A	0.345944	-0.0588035	0.00912005	1.13548e-10	-6.44772	3105238	0.3438	-0.060074	0.0089636	2.057e-11	-6.70199	0.35324	-0.00127052	0.00176179	0.470815	-0.721154
rs113932411	6	31117695	G	A	0.0903752	0.0969032	0.0150293	1.13618e-10	6.44762	3091179	0.08845	0.093642	0.014782	2.373e-10	6.33487	0.09689	-0.00326116	0.00284676	0.251973	-1.14557
rs4767037	12	113372804	A	C	0.676649	0.0659305	0.0102286	1.15055e-10	6.44572	3050977	0.684	0.065996	0.01009	6.1222e-11	6.54073	0.65219	6.54846e-05	0.00176808	0.970455	0.037037
rs77522818	17	47817373	A	T	0.0622613	0.1259	0.019537	1.16208e-10	6.44421	3103800	0.06511	0.12874	0.019202	2.0203e-11	6.70451	0.05257	0.00283968	0.00377327	0.451704	0.752577
rs6441938	3	46045619	G	C	0.72164	0.0730823	0.0113441	1.17655e-10	6.44233	3019156	0.7054	0.070708	0.011181	2.5525e-10	6.32394	0.77494	-0.00237433	0.0020164	0.238993	-1.17751
rs62065448	17	43569770	C	T	0.144206	-0.076432	0.0118662	1.18552e-10	-6.44118	3076577	0.1386	-0.076139	0.011665	6.6917e-11	-6.52713	0.16306	0.000292994	0.0022795	0.897726	0.128534
rs1963961	3	101463313	G	T	0.348522	-0.0586689	0.00910911	1.1894e-10	-6.44068	3103462	0.3468	-0.059583	0.0089527	2.8285e-11	-6.65531	0.35438	-0.000914109	0.00176051	0.6036	-0.519231
rs56015792	17	43551321	G	C	0.148413	-0.0744299	0.0115571	1.19339e-10	-6.44017	3092074	0.1438	-0.07408	0.011351	6.7354e-11	-6.5263	0.16403	0.000349945	0.00227407	0.8777	0.153885
rs4988977	12	133139349	C	T	0.392691	-0.0568725	0.00883782	1.23369e-10	-6.43513	3034701	0.3952	-0.055396	0.0086817	1.7619e-10	-6.38078	0.3844	0.00147652	0.00173109	0.393692	0.852941
rs2073827	9	136137133	G	C	0.40479	-0.0614656	0.00955212	1.23668e-10	-6.43476	3052207	0.4033	-0.062316	0.0094123	3.5753e-11	-6.6207	0.40975	-0.000850401	0.00171231	0.619444	-0.496639
rs13069443	3	101373305	C	T	0.339444	-0.0591745	0.00919934	1.25546e-10	-6.43247	2633446	0.3344	-0.060445	0.0090444	2.339e-11	-6.68314	0.35324	-0.00127052	0.00176179	0.470815	-0.721154
rs583954	19	50853680	A	C	0.309253	0.0649975	0.0101047	1.25578e-10	6.43243	3048926	0.3104	0.068434	0.0099538	6.1925e-12	6.87516	0.30544	0.00343648	0.00182828	0.0601586	1.87963
rs17411983	3	101399126	G	A	0.346182	-0.0586006	0.00911023	1.25611e-10	-6.43239	3105238	0.3441	-0.059888	0.0089536	2.2526e-11	-6.68871	0.35327	-0.00128744	0.00176176	0.46492	-0.730769
rs112279190	6	31123147	C	T	0.0907559	0.0964605	0.0149965	1.25754e-10	6.43222	3091179	0.08889	0.09304	0.014749	2.8259e-10	6.30822	0.09707	-0.00342048	0.0028444	0.229158	-1.20253
rs72863043	6	31119445	C	T	0.0903434	0.0967777	0.0150498	1.27198e-10	6.43048	3091179	0.0884	0.093517	0.014803	2.6594e-10	6.31744	0.09692	-0.00326071	0.00284637	0.251973	-1.14557
rs143334143	6	31121426	G	A	0.0903288	0.0967762	0.0150499	1.27308e-10	6.43035	3091179	0.08839	0.093479	0.014803	2.7014e-10	6.31487	0.09689	-0.0032972	0.00284676	0.246771	-1.15823
rs1879581	17	43545893	T	C	0.146133	-0.0742325	0.0115554	1.32681e-10	-6.42407	3092074	0.1409	-0.073867	0.011349	7.5736e-11	-6.50868	0.16385	0.000365451	0.00227507	0.872383	0.160633
rs11717046	3	101450258	C	T	0.343734	-0.0587982	0.00915474	1.33873e-10	-6.42271	3105238	0.3406	-0.05978	0.0089992	3.0763e-11	-6.64281	0.3544	-0.000981809	0.00176048	0.577055	-0.557692
rs146764854	1	155405568	G	A	0.0331853	-0.157192	0.0244827	1.3581e-10	-6.42052	3032511	0.03196	-0.15825	0.024114	5.2775e-11	-6.56258	0.03723	-0.00105838	0.00444788	0.811919	-0.237951
rs11147167	12	133055192	T	G	0.597897	0.0592258	0.00922545	1.36435e-10	6.41982	3018560	0.5918	0.056949	0.0090763	3.5094e-10	6.27447	0.6179	-0.00227676	0.00173306	0.188939	-1.31373
rs3806654	3	101396529	G	C	0.356805	-0.0578516	0.00901243	1.37091e-10	-6.41909	3103800	0.3577	-0.059037	0.008854	2.5964e-11	-6.66783	0.35376	-0.00118543	0.0017612	0.500898	-0.673077
rs72856706	6	31120729	C	T	0.0903288	0.0965962	0.0150489	1.37342e-10	6.41881	3091179	0.08839	0.093299	0.014802	2.9208e-10	6.30313	0.09689	-0.0032972	0.00284676	0.246771	-1.15823
rs55643511	17	43556982	G	A	0.146133	-0.0742085	0.0115612	1.37423e-10	-6.41872	3092074	0.1409	-0.073843	0.011355	7.8602e-11	-6.50313	0.16385	0.000365451	0.00227507	0.872383	0.160633
rs36078910	17	43487217	G	A	0.147815	-0.0739667	0.011526	1.38615e-10	-6.41741	3091516	0.1428	-0.073354	0.01132	9.1853e-11	-6.48004	0.16479	0.000612721	0.00226985	0.787207	0.269939
rs62065449	17	43569909	T	C	0.144711	-0.0751826	0.01172	1.40943e-10	-6.41487	3078015	0.139	-0.074851	0.011517	8.0896e-11	-6.49918	0.16393	0.000331556	0.00227463	0.884109	0.145763
rs10744791	12	113410316	G	A	0.724871	0.0622589	0.00970607	1.41348e-10	6.41443	3088991	0.7322	0.062195	0.0095465	7.2711e-11	6.51495	0.70009	-6.3922e-05	0.00183776	0.972253	-0.0347826
rs17860118	21	34602794	G	T	0.0852309	0.0948191	0.0147824	1.41454e-10	6.41432	3105238	0.08618	0.096445	0.014487	2.788e-11	6.65735	0.082	0.00162587	0.00306925	0.596299	0.52973
rs3109756	3	101398919	C	G	0.359201	-0.0577866	0.00901076	1.42623e-10	-6.41306	3103800	0.3608	-0.058972	0.0088523	2.7068e-11	-6.66177	0.35376	-0.00118543	0.0017612	0.500898	-0.673077
rs7104301	11	34493638	A	G	0.228071	-0.0618672	0.00964865	1.43625e-10	-6.412	3104280	0.2257	-0.059162	0.00946	4.0041e-10	-6.25391	0.23614	0.00270515	0.00198275	0.17246	1.36434
rs112640945	6	31117673	C	T	0.090352	0.0963912	0.0150362	1.44924e-10	6.41062	3091179	0.08842	0.09313	0.014789	3.0268e-10	6.29725	0.09689	-0.00326116	0.00284676	0.251973	-1.14557
rs8186	17	47778793	C	T	0.0583538	0.120217	0.0187545	1.45482e-10	6.41004	3034838	0.06041	0.12377	0.018397	1.7231e-11	6.72773	0.05156	0.00355284	0.00380802	0.350825	0.93299
rs11610600	12	133138810	A	G	0.393403	-0.0562323	0.00877329	1.46004e-10	-6.40949	3103800	0.3951	-0.054792	0.0086164	2.0301e-10	-6.35904	0.38763	0.00144034	0.0017284	0.404657	0.833333
rs111837807	6	31121232	T	C	0.0903166	0.0964905	0.0150558	1.4663e-10	6.40884	3091179	0.08838	0.093193	0.014809	3.1167e-10	6.293	0.09687	-0.0032975	0.00284702	0.246771	-1.15823
rs1293768	12	113424501	T	G	0.722576	0.0614848	0.00959524	1.47594e-10	6.40784	3103050	0.729	0.061149	0.0094334	9.0437e-11	6.48218	0.70073	-0.000335796	0.00183888	0.855105	-0.182609
rs7515509	1	77949123	G	A	0.368107	0.0581706	0.00907858	1.4796e-10	6.40746	3102092	0.3681	0.062296	0.0089243	2.9407e-12	6.98049	0.36813	0.00412536	0.001746	0.0181401	2.36275
rs1056579	3	101397877	T	G	0.346098	-0.0583855	0.00911298	1.48554e-10	-6.40685	3105238	0.344	-0.059673	0.0089564	2.6897e-11	-6.66261	0.35324	-0.00128746	0.00176179	0.46492	-0.730769
rs62065450	17	43570407	C	T	0.147255	-0.0738871	0.0115327	1.48678e-10	-6.40673	3078015	0.1423	-0.073545	0.011326	8.3751e-11	-6.49347	0.16393	0.000342058	0.00227463	0.880465	0.15038
rs71238846	17	43552537	G	A	0.146336	-0.0742849	0.0115983	1.50565e-10	-6.4048	3087588	0.1411	-0.073935	0.011393	8.6196e-11	-6.48951	0.16403	0.000349945	0.00227407	0.8777	0.153885
rs10744789	12	113396010	T	C	0.71357	0.0596834	0.00931889	1.50795e-10	6.40457	3091179	0.7181	0.05978	0.0091525	6.5069e-11	6.53155	0.69824	9.65548e-05	0.00183454	0.958025	0.0526316
rs1293764	12	113425679	T	C	0.722725	0.0615088	0.00960486	1.51431e-10	6.40393	3102437	0.7292	0.061173	0.0094432	9.2972e-11	6.47799	0.70071	-0.000335789	0.00183885	0.855105	-0.182609
rs7684660	4	25435159	T	C	0.8309	-0.0737736	0.0115208	1.51828e-10	-6.40353	3019957	0.828	-0.077198	0.011309	8.7058e-12	-6.82624	0.84042	-0.00342435	0.00229944	0.136432	-1.48921
rs62065385	17	43534694	C	T	0.14489	-0.0749235	0.0117012	1.52281e-10	-6.40307	3091516	0.1392	-0.07438	0.011498	9.8617e-11	-6.46895	0.16415	0.000543484	0.0022734	0.811058	0.239062
rs12579512	12	133138115	T	A	0.395769	-0.0562574	0.00878609	1.52353e-10	-6.403	3103800	0.3979	-0.054716	0.0086296	2.2913e-10	-6.3405	0.38852	0.00154136	0.00172768	0.372309	0.892157
rs62065437	17	43557612	G	A	0.146133	-0.0740235	0.0115632	1.53722e-10	-6.40164	3092074	0.1409	-0.073658	0.011357	8.8245e-11	-6.48569	0.16385	0.000365451	0.00227507	0.872383	0.160633
rs62282218	3	101375758	A	T	0.346385	-0.0590655	0.00922674	1.53802e-10	-6.40156	3104612	0.3444	-0.06037	0.0090723	2.8461e-11	-6.65432	0.35314	-0.00130449	0.0017619	0.459067	-0.740385
rs13093282	3	46565341	C	T	0.0906096	0.101622	0.0158805	1.56201e-10	6.39919	3099147	0.09058	0.1068	0.015633	8.3701e-12	6.8317	0.09071	0.0051776	0.00293212	0.0774256	1.76582
rs55652155	17	43548481	A	G	0.146145	-0.0739453	0.0115573	1.57256e-10	-6.39816	3092074	0.1409	-0.073584	0.011351	9.0107e-11	-6.4826	0.1639	0.000361347	0.0022748	0.873788	0.158848
rs10421782	19	4685276	A	C	0.294977	-0.059351	0.00928539	1.63868e-10	-6.39187	3057902	0.2972	-0.056616	0.0091133	5.2177e-10	-6.21246	0.28756	0.00273504	0.00186047	0.141539	1.47009
rs62064598	17	43474668	C	G	0.15374	-0.0737596	0.0115402	1.64238e-10	-6.39153	3069474	0.1506	-0.073174	0.011334	1.0728e-10	-6.45615	0.16427	0.000585613	0.00227273	0.796663	0.257669
rs9577395	13	113534984	C	G	0.215011	0.0738121	0.0115489	1.64506e-10	6.39128	3050977	0.2157	0.077118	0.011382	1.2389e-11	6.77543	0.21272	0.00330588	0.00205774	0.108151	1.60656
rs17197087	6	31126232	C	T	0.0932466	0.0938122	0.0146789	1.64857e-10	6.39095	3091179	0.09131	0.090896	0.014432	3.0065e-10	6.29823	0.0998	-0.00291617	0.00280948	0.299282	-1.03797
rs62065389	17	43538807	T	G	0.144856	-0.0747938	0.0117043	1.65567e-10	-6.39029	3091516	0.1392	-0.074237	0.011501	1.0839e-10	-6.45483	0.164	0.000556751	0.00227424	0.806605	0.244808
rs4418881	12	133058066	G	A	0.615469	0.0553746	0.00866606	1.66074e-10	6.38983	3105238	0.6118	0.05312	0.0085043	4.2042e-10	6.24625	0.62796	-0.00225462	0.00174221	0.195625	-1.29412
rs1293765	12	113425493	T	C	0.722493	0.0613628	0.00960495	1.67343e-10	6.38866	3102437	0.7289	0.061043	0.0094433	1.0184e-10	6.46416	0.70071	-0.000319799	0.00183885	0.861934	-0.173913
rs12947718	17	43493101	G	A	0.14792	-0.0735509	0.0115131	1.67557e-10	-6.38847	3091516	0.1429	-0.073008	0.011307	1.0693e-10	-6.45689	0.16491	0.000542935	0.00226919	0.810901	0.239264
rs3219337	19	50897607	A	G	0.228576	0.0690016	0.0108013	1.67782e-10	6.38826	3025852	0.2257	0.070655	0.010636	3.0752e-11	6.643	0.23804	0.00165342	0.00197729	0.403039	0.836207
rs9830943	3	101428899	T	G	0.36019	-0.0575944	0.00901616	1.68178e-10	-6.3879	3103800	0.358	-0.05851	0.0088606	4.0177e-11	-6.60339	0.36764	-0.000915638	0.00174649	0.600089	-0.524272
rs34883763	3	101419783	G	A	0.346095	-0.0584443	0.00915243	1.70664e-10	-6.38566	3103462	0.344	-0.059664	0.0089966	3.3163e-11	-6.63184	0.35322	-0.00121972	0.00176181	0.488744	-0.692308
rs757405	12	113406945	T	A	0.713364	0.061955	0.00970489	1.72643e-10	6.38389	2814717	0.7178	0.061923	0.0095453	8.7364e-11	6.48728	0.70009	-3.1961e-05	0.00183776	0.986124	-0.0173913
rs2016831	12	113406460	G	C	0.668311	0.0617929	0.00968429	1.7623e-10	6.38074	3089741	0.6589	0.061745	0.0095243	8.9942e-11	6.48289	0.70014	-4.79438e-05	0.00183785	0.979188	-0.026087
rs62064645	17	43500477	G	A	0.14469	-0.074669	0.0117092	1.8067e-10	-6.37693	3091516	0.139	-0.074055	0.011506	1.2251e-10	-6.43621	0.16395	0.00061398	0.00227452	0.787207	0.269939
rs138598988	6	31115032	C	T	0.0903357	0.0959647	0.0150528	1.82707e-10	6.37521	3091179	0.08839	0.092722	0.014806	3.7849e-10	6.26246	0.09692	-0.00324269	0.00284637	0.254603	-1.13924
rs2285932	12	113386950	T	C	0.72503	0.0616301	0.00967061	1.85447e-10	6.37293	3089741	0.7326	0.06171	0.0095106	8.665e-11	6.48855	0.69943	7.98524e-05	0.00183661	0.96532	0.0434783
rs55703888	17	43536408	C	T	0.146099	-0.0742038	0.0116474	1.87983e-10	-6.37085	3087030	0.1408	-0.073647	0.011443	1.2263e-10	-6.43599	0.164	0.000556751	0.00227424	0.806605	0.244808
rs1293771	12	113421295	A	G	0.722543	0.0611698	0.00960393	1.89968e-10	6.36924	3102437	0.729	0.060834	0.0094423	1.1733e-10	6.44271	0.70059	-0.000335751	0.00183864	0.855105	-0.182609
rs2435200	17	44071851	G	A	0.39009	-0.0549961	0.00863485	1.90156e-10	-6.36909	3103584	0.3876	-0.0545	0.0084768	1.2824e-10	-6.42931	0.39856	0.000496142	0.00171996	0.772993	0.288462
rs3130925	6	31463621	A	G	0.762334	-0.0686291	0.0107763	1.90852e-10	-6.36853	3105238	0.7627	-0.066143	0.010611	4.5618e-10	-6.23344	0.76109	0.00248614	0.00197481	0.208056	1.25893
rs35389313	17	43487424	T	C	0.147766	-0.0733719	0.0115219	1.9146e-10	-6.36804	3091516	0.1427	-0.072829	0.011316	1.2261e-10	-6.43593	0.16491	0.000542935	0.00226919	0.810901	0.239264
rs62065404	17	43551613	C	T	0.146264	-0.0739017	0.0116052	1.91507e-10	-6.368	3087588	0.141	-0.073554	0.0114	1.1013e-10	-6.45211	0.16405	0.0003477	0.00227396	0.878473	0.152905
rs3095234	6	31464571	C	T	0.762184	-0.0685395	0.0107645	1.92546e-10	-6.36717	3105238	0.7625	-0.066018	0.010599	4.7108e-10	-6.2287	0.76111	0.00252148	0.00197487	0.201678	1.27679
rs1293772	12	113420604	A	G	0.722479	0.0610868	0.00959659	1.94696e-10	6.36547	3103050	0.7289	0.060751	0.0094348	1.2022e-10	6.43903	0.70064	-0.000335767	0.00183872	0.855105	-0.182609
rs62064649	17	43502111	A	G	0.148472	-0.0729804	0.0114728	2.00253e-10	-6.36115	3091516	0.1436	-0.072354	0.011266	1.3403e-10	-6.42233	0.16496	0.000626387	0.00226891	0.782492	0.276074
rs11712748	3	101383562	G	A	0.35495	-0.0573585	0.00901841	2.01545e-10	-6.36016	3103800	0.3553	-0.058527	0.0088601	3.9583e-11	-6.60568	0.35376	-0.00116849	0.0017612	0.507035	-0.663462
rs80186829	1	155420434	C	T	0.0304866	-0.163694	0.0257476	2.04885e-10	-6.35763	3032511	0.02981	-0.16481	0.02535	7.9534e-11	-6.50138	0.03272	-0.00111602	0.00473345	0.813609	-0.235772
rs17197031	6	31116133	A	C	0.0902748	0.0957581	0.0150646	2.06426e-10	6.35648	3091179	0.08832	0.092587	0.014818	4.1545e-10	6.24828	0.09689	-0.00317107	0.00284676	0.265312	-1.11392
rs6778415	3	46590528	G	A	0.0936319	0.0963677	0.015163	2.07819e-10	6.35545	3104625	0.09442	0.10174	0.014903	8.6686e-12	6.82681	0.09095	0.00537227	0.00292863	0.0665954	1.83439
rs7565301	2	60723266	G	A	0.260839	-0.0635462	0.010002	2.10655e-10	-6.35336	3099269	0.2601	-0.063646	0.0098342	9.6794e-11	-6.4719	0.26335	-9.97509e-05	0.00191189	0.95839	-0.0521739
rs12952764	17	43497210	G	A	0.148231	-0.0731594	0.011517	2.12139e-10	-6.35229	3087030	0.1433	-0.072519	0.011311	1.4436e-10	-6.41137	0.16489	0.000640416	0.0022693	0.777784	0.282209
rs7254339	19	4617890	T	C	0.668593	-0.0637445	0.0100351	2.12332e-10	-6.35215	2993721	0.6688	-0.062783	0.0098901	2.1803e-10	-6.34807	0.66792	0.000961493	0.00178804	0.590759	0.537736
rs59596156	3	101394217	C	T	0.352304	-0.0574351	0.00904204	2.12515e-10	-6.35201	3103800	0.352	-0.058587	0.0088841	4.2633e-11	-6.59459	0.35334	-0.00115187	0.00176168	0.513211	-0.653846
rs130072	6	31112484	C	T	0.0903361	0.0955957	0.0150577	2.17242e-10	6.34863	3090566	0.08839	0.092371	0.014811	4.4724e-10	6.23665	0.09692	-0.00322468	0.00284637	0.257251	-1.13291
rs35519908	17	43499328	T	C	0.148383	-0.0728441	0.0114768	2.19449e-10	-6.34707	3091516	0.1435	-0.072162	0.01127	1.5252e-10	-6.40302	0.16491	0.000682149	0.00226919	0.763709	0.300613
rs55790407	17	43512439	G	C	0.148319	-0.0736002	0.0115974	2.20623e-10	-6.34625	3091516	0.1437	-0.073037	0.011392	1.4428e-10	-6.41125	0.16395	0.000563178	0.00227452	0.804441	0.247603
rs62064655	17	43514954	G	A	0.146087	-0.0736647	0.0116092	2.21859e-10	-6.34539	3091516	0.1408	-0.073103	0.011404	1.4518e-10	-6.41029	0.16398	0.000561674	0.00227435	0.804939	0.246961
rs7528932	1	77949129	A	T	0.373598	0.0574675	0.00905866	2.23981e-10	6.34393	3102092	0.3749	0.061522	0.0089042	4.8684e-12	6.90932	0.36917	0.00405451	0.00174498	0.0201507	2.32353
rs9977699	21	35350902	C	T	0.432657	0.0542057	0.00854545	2.25015e-10	6.34322	3105510	0.4283	0.05175	0.0083907	6.9375e-10	6.16754	0.44749	-0.00245565	0.00169355	0.147059	-1.45
rs12950965	17	43551151	C	G	0.151115	-0.0733069	0.011563	2.30102e-10	-6.33977	3092074	0.1473	-0.072957	0.011357	1.327e-10	-6.42397	0.16403	0.000349945	0.00227407	0.8777	0.153885
rs17631303	17	43516402	A	G	0.144856	-0.0741311	0.0116945	2.3128e-10	-6.33899	3091516	0.1392	-0.073572	0.011491	1.5284e-10	-6.40258	0.164	0.000559065	0.00227424	0.805817	0.245825
rs3134897	6	31466547	T	C	0.762203	-0.0682518	0.0107675	2.31737e-10	-6.33868	3105238	0.7625	-0.06573	0.010602	5.6614e-10	-6.19977	0.76119	0.00252177	0.00197509	0.201678	1.27679
rs12942666	17	43499839	A	G	0.14839	-0.0729764	0.0115131	2.31918e-10	-6.33856	3087030	0.1435	-0.072336	0.011307	1.5787e-10	-6.39745	0.16491	0.000640385	0.00226919	0.777784	0.282209
rs62064654	17	43513896	C	T	0.144929	-0.0741367	0.0116964	2.32175e-10	-6.33839	3091516	0.1393	-0.073575	0.011493	1.5377e-10	-6.40172	0.16398	0.000561674	0.00227435	0.804939	0.246961
rs55642947	17	43510187	G	C	0.147006	-0.074146	0.0117014	2.35016e-10	-6.33652	3091516	0.142	-0.073546	0.011498	1.5926e-10	-6.39642	0.16395	0.000600026	0.00227452	0.791931	0.263804
rs78220999	12	113395457	C	T	0.60594	0.0625489	0.00987129	2.35124e-10	6.33645	2865590	0.7195	0.062684	0.0096986	1.0253e-10	6.4632	0.25798	0.000135066	0.00192469	0.944054	0.0701754
rs76344126	17	43503284	G	A	0.144502	-0.0742717	0.0117225	2.36071e-10	-6.33583	3091516	0.1389	-0.073643	0.011519	1.6276e-10	-6.39318	0.16346	0.00062869	0.00227726	0.782492	0.276074
rs149366495	17	43549608	G	A	0.144653	-0.0741194	0.0116994	2.36831e-10	-6.33533	3076239	0.1389	-0.073768	0.011496	1.3935e-10	-6.41684	0.164	0.000351389	0.00227424	0.877209	0.154508
rs62064657	17	43517054	G	A	0.144856	-0.0741038	0.0117062	2.44717e-10	-6.33028	3091516	0.1392	-0.073547	0.011503	1.6202e-10	-6.39372	0.164	0.000556751	0.00227424	0.806605	0.244808
rs62065379	17	43525365	C	T	0.144856	-0.0741098	0.0117102	2.47282e-10	-6.32867	3091516	0.1392	-0.073553	0.011507	1.6375e-10	-6.39202	0.164	0.000556751	0.00227424	0.806605	0.244808
rs11162351	1	77944732	C	G	0.372282	0.057574	0.00909769	2.47675e-10	6.32843	3102092	0.3733	0.061578	0.0089439	5.7827e-12	6.88492	0.36882	0.00400397	0.00174532	0.0217837	2.29412
rs7222444	17	43507649	A	G	0.146165	-0.073434	0.0116082	2.51501e-10	-6.32606	3090942	0.1409	-0.072848	0.011403	1.6738e-10	-6.38849	0.16398	0.000586029	0.00227435	0.796663	0.257669
rs3864012	3	101397623	T	C	0.354791	-0.0570085	0.00901282	2.52798e-10	-6.32527	3103800	0.3551	-0.058177	0.0088544	5.0186e-11	-6.57041	0.35374	-0.00116851	0.00176123	0.507035	-0.663462
rs7570641	2	60705232	G	A	0.262571	-0.0661083	0.0104545	2.55767e-10	-6.32346	3090494	0.2629	-0.066025	0.010294	1.4189e-10	-6.41393	0.26146	8.33189e-05	0.00191633	0.96532	0.0434783
rs1298962	12	113418850	G	C	0.66718	0.0606367	0.00959034	2.57052e-10	6.32269	3103050	0.6574	0.060333	0.0094285	1.5647e-10	6.399	0.70044	-0.000303731	0.00183837	0.868773	-0.165217
rs71373572	17	43525022	G	A	0.146175	-0.0733499	0.0116013	2.57239e-10	-6.32258	3091516	0.1409	-0.072792	0.011396	1.6886e-10	-6.3875	0.16403	0.000557856	0.00227407	0.806215	0.245312
rs35489312	17	43517252	T	C	0.146175	-0.0733303	0.0115983	2.57374e-10	-6.32249	3091516	0.1409	-0.072775	0.011393	1.6808e-10	-6.38769	0.16403	0.000555318	0.00227407	0.807079	0.244196
rs12452273	17	43552921	C	T	0.146152	-0.0731256	0.011567	2.58389e-10	-6.32189	3092074	0.1409	-0.072769	0.011361	1.5032e-10	-6.40516	0.16393	0.000356566	0.00227463	0.875435	0.156758
rs4296106	12	133057963	A	G	0.614822	0.0549562	0.00869408	2.59686e-10	6.32111	3105238	0.6116	0.052909	0.0085333	5.6331e-10	6.2003	0.62579	-0.00204724	0.00174016	0.239407	-1.17647
rs73060324	3	45785915	T	G	0.0909835	-0.106017	0.0167725	2.60065e-10	-6.32089	3075705	0.09116	-0.10904	0.016539	4.3092e-11	-6.5929	0.09039	-0.00302266	0.00293679	0.303367	-1.02924
rs10870551	12	133057292	A	G	0.614102	0.0572538	0.00905884	2.61206e-10	6.32021	3090494	0.61	0.054965	0.0089049	6.7242e-10	6.17244	0.62798	-0.00228881	0.00174223	0.188939	-1.31373
rs62064643	17	43490853	G	A	0.144697	-0.0740309	0.011717	2.64586e-10	-6.31822	3091516	0.139	-0.073417	0.011514	1.8147e-10	-6.37632	0.16398	0.000613935	0.00227435	0.787207	0.269939
rs61478890	12	113364375	A	G	0.677295	0.0695677	0.0110144	2.68318e-10	6.31606	2825388	0.6857	0.069715	0.010887	1.5157e-10	6.40351	0.65202	0.000147323	0.00176788	0.933586	0.0833333
rs10781621	12	133142935	A	G	0.457227	-0.0543598	0.0086108	2.7371e-10	-6.31298	2761520	0.4618	-0.052631	0.0084571	4.8697e-10	-6.22329	0.44389	0.00172879	0.00169489	0.307728	1.02
rs2229207	21	34614250	T	C	0.0856468	0.0915841	0.0145111	2.76685e-10	6.31131	3105238	0.08668	0.093201	0.01421	5.4197e-11	6.55883	0.08213	0.00161686	0.00306704	0.598073	0.527174
rs34104358	17	43508616	G	T	0.146169	-0.073181	0.0115964	2.77829e-10	-6.31067	3091516	0.1409	-0.072595	0.011391	1.8566e-10	-6.37301	0.164	0.000586	0.00227424	0.796663	0.257669
rs3130927	6	31464992	A	G	0.761815	-0.0680208	0.0107842	2.83688e-10	-6.30744	3091179	0.762	-0.065499	0.010619	6.898e-10	-6.16809	0.76119	0.00252177	0.00197509	0.201678	1.27679
rs8178521	21	34659683	C	T	0.244069	0.0665538	0.0105523	2.8446e-10	6.30702	3019957	0.2377	0.067115	0.010395	1.0727e-10	6.45647	0.26498	0.000561211	0.00190812	0.768668	0.294118
rs62112655	19	4623325	C	T	0.359292	0.0614396	0.00974213	2.85247e-10	6.30659	3021187	0.3538	0.059618	0.0096011	5.3144e-10	6.2095	0.37733	-0.00182162	0.00173728	0.294388	-1.04854
rs1859334	12	113367332	C	T	0.677525	0.069438	0.0110105	2.85327e-10	6.30655	2825388	0.686	0.069569	0.010883	1.6333e-10	6.39245	0.65204	0.000130956	0.00176791	0.940951	0.0740741
rs71373560	17	43493504	C	T	0.148383	-0.0723926	0.0114797	2.86126e-10	-6.30612	3091516	0.1435	-0.071794	0.011273	1.9069e-10	-6.36867	0.16491	0.00059862	0.00226919	0.791931	0.263804
rs8071011	17	43488382	C	T	0.147804	-0.0726645	0.011525	2.88326e-10	-6.30493	3091516	0.1428	-0.072177	0.011319	1.8123e-10	-6.37662	0.16474	0.000487451	0.00227013	0.829983	0.214724
rs73069952	3	46582367	G	C	0.0934157	0.0987176	0.01566	2.90455e-10	6.30379	3103462	0.09417	0.10404	0.015409	1.458e-11	6.7519	0.09085	0.00532236	0.00293008	0.0693005	1.81646
rs62065378	17	43522361	T	C	0.145567	-0.0734718	0.0116582	2.93514e-10	-6.30217	2812619	0.1394	-0.072915	0.011454	1.938e-10	-6.3659	0.164	0.000556751	0.00227424	0.806605	0.244808
rs7539	1	155629483	C	G	0.0390389	-0.163154	0.0258926	2.95378e-10	-6.30119	2964387	0.04122	-0.1623	0.025489	1.9244e-10	-6.36745	0.03205	0.000854089	0.00478102	0.858219	0.178642
rs1498399	1	77947239	A	G	0.369127	0.0571018	0.00906336	2.97089e-10	6.30029	3102092	0.3691	0.061122	0.008909	6.8521e-12	6.8607	0.36922	0.00402018	0.00174493	0.021227	2.30392
rs713522	17	44065263	T	C	0.414748	-0.0537417	0.00853149	2.9915e-10	-6.29922	3102971	0.415	-0.051747	0.0083733	6.4084e-10	-6.18	0.41389	0.00199469	0.00170973	0.243345	1.16667
rs7980275	12	113380529	T	A	0.657197	0.0638461	0.0101367	3.00523e-10	6.29851	2579759	0.6587	0.063928	0.0099965	1.6049e-10	6.39504	0.6532	8.1924e-05	0.00176929	0.963068	0.0463034
rs8105807	19	4684642	A	G	0.295097	-0.0586401	0.00931048	3.00948e-10	-6.29829	3057902	0.2972	-0.055986	0.0091391	9.0133e-10	-6.12599	0.28808	0.00265411	0.00185947	0.153479	1.42735
rs1859335	12	113367325	C	T	0.6776	0.069337	0.0110105	3.02728e-10	6.29737	2825388	0.6861	0.069468	0.010883	1.7366e-10	6.38317	0.65204	0.000130956	0.00176791	0.940951	0.0740741
rs7976882	12	133137552	G	A	0.374608	-0.0583776	0.00927062	3.03354e-10	-6.29705	3019957	0.3761	-0.056667	0.0091202	5.186e-10	-6.21335	0.36971	0.00171058	0.00174446	0.326799	0.980583
rs3094296	3	101400167	T	C	0.342218	-0.0579115	0.00919945	3.07198e-10	-6.2951	3105238	0.339	-0.059199	0.0090445	5.9371e-11	-6.5453	0.35317	-0.00128752	0.00176187	0.46492	-0.730769
rs34465449	17	43511435	C	A	0.146165	-0.0732342	0.0116337	3.07401e-10	-6.295	3087030	0.1409	-0.072671	0.011429	2.0363e-10	-6.35847	0.16395	0.000563178	0.00227452	0.804441	0.247603
rs7651406	3	101393296	C	T	0.353512	-0.0568166	0.00902806	3.10714e-10	-6.29334	3103800	0.3543	-0.05814	0.0088693	5.5594e-11	-6.5552	0.35083	-0.00132341	0.00176455	0.453255	-0.75
rs67305272	3	46557812	A	G	0.0906836	0.0986982	0.0156884	3.15108e-10	6.29116	3103462	0.09062	0.10368	0.015438	1.8688e-11	6.7159	0.0909	0.00498177	0.00292936	0.0890112	1.70064
rs11584422	1	155083360	G	A	0.0381916	-0.143254	0.0227788	3.19653e-10	-6.28893	3038451	0.03708	-0.14576	0.022424	8.0248e-11	-6.50018	0.04187	-0.0025059	0.00420433	0.551157	-0.596028
rs35379058	16	89264167	C	T	0.174755	0.0695106	0.0110605	3.28695e-10	6.2846	3103800	0.1757	0.070414	0.010852	8.6543e-11	6.48857	0.17154	0.000903371	0.00223379	0.68591	0.404412
rs113575082	17	43524526	C	T	0.145319	-0.0733158	0.0116699	3.33294e-10	-6.28244	3091516	0.1398	-0.072759	0.011466	2.2116e-10	-6.34563	0.164	0.000556751	0.00227424	0.806605	0.244808
rs13099992	3	46560744	C	G	0.0980439	0.0985524	0.0156928	3.38372e-10	6.28009	3103462	0.1002	0.10373	0.015442	1.8468e-11	6.71739	0.09071	0.0051776	0.00293212	0.0774256	1.76582
rs76628470	1	155652907	G	A	0.0328762	-0.155029	0.024688	3.39576e-10	-6.27954	3033349	0.0317	-0.15426	0.024318	2.2513e-10	-6.34345	0.03676	0.000769418	0.00447513	0.863491	0.171932
rs12946900	17	43512206	A	G	0.146157	-0.0728292	0.0115994	3.41393e-10	-6.27871	3091516	0.1409	-0.072266	0.011394	2.2633e-10	-6.34246	0.16395	0.000563178	0.00227452	0.804441	0.247603
rs34063617	17	43491003	G	A	0.148313	-0.0720916	0.0114866	3.47044e-10	-6.27616	3091516	0.1434	-0.071493	0.01128	2.3296e-10	-6.33803	0.16494	0.000598577	0.00226902	0.791931	0.263804
rs2885734	19	4690259	T	C	0.29426	-0.0584705	0.00932681	3.63193e-10	-6.26908	3057902	0.2964	-0.055766	0.0091554	1.1216e-09	-6.09105	0.28712	0.00270448	0.00186132	0.146226	1.45299
rs2073058	11	34478073	A	G	0.228301	-0.0605433	0.00965923	3.65884e-10	-6.26793	3104280	0.2262	-0.057897	0.0094704	9.7491e-10	-6.11347	0.23545	0.00264635	0.00198476	0.182422	1.33333
rs12939187	17	43508223	G	T	0.146087	-0.0728152	0.011618	3.67003e-10	-6.26745	3091516	0.1408	-0.072271	0.011413	2.4165e-10	-6.33234	0.16398	0.000544169	0.00227435	0.810901	0.239264
rs13083022	3	46576916	T	C	0.0906068	0.0982805	0.0156847	3.70445e-10	6.266	3103462	0.09055	0.10353	0.015434	1.9716e-11	6.70792	0.0908	0.00524948	0.00293081	0.073271	1.79114
rs2028078	17	43475929	G	A	0.147297	-0.0730233	0.0116542	3.70835e-10	-6.26583	3068724	0.1423	-0.072535	0.01145	2.3768e-10	-6.33493	0.16405	0.000488273	0.00227396	0.829983	0.214724
rs11923273	3	101337863	T	C	0.326717	-0.0584835	0.00933377	3.70921e-10	-6.2658	3034493	0.3253	-0.058416	0.0091763	1.9403e-10	-6.36596	0.3314	6.75081e-05	0.00178896	0.969898	0.0377358
rs4883557	12	133120906	C	G	0.571125	0.0573902	0.00916185	3.75122e-10	6.26404	3022145	0.559	0.05463	0.0090126	1.348e-09	6.06151	0.61097	-0.00276023	0.00172726	0.110034	-1.59804
rs1293774	12	113419177	C	T	0.722474	0.0602257	0.00961516	3.76142e-10	6.26362	3088991	0.729	0.059922	0.0094538	2.3223e-10	6.3384	0.70041	-0.000303722	0.00183832	0.868773	-0.165217
rs2471737	17	44070583	A	G	0.403785	-0.053395	0.00852688	3.80143e-10	-6.26197	3105238	0.4027	-0.05243	0.0083678	3.7103e-10	-6.26569	0.40748	0.000965044	0.00171378	0.573362	0.563107
rs2532270	17	44249800	G	A	0.178017	-0.0779649	0.0124596	3.91441e-10	-6.2574	3018287	0.1717	-0.078095	0.012298	2.1498e-10	-6.35022	0.19874	-0.000130083	0.00211024	0.950846	-0.0616438
rs17078930	3	46552413	T	C	0.0906291	0.0983638	0.015724	3.9582e-10	6.25567	3103462	0.09057	0.10331	0.015474	2.4493e-11	6.67636	0.09083	0.00494617	0.00293037	0.0914308	1.6879
rs17279437	3	45814094	G	A	0.0962823	-0.101542	0.0162344	3.98246e-10	-6.25471	3102278	0.09658	-0.10328	0.016004	1.0919e-10	-6.45339	0.09527	-0.00173836	0.00286829	0.544475	-0.606061
rs2696439	17	44273264	G	A	0.177949	-0.077777	0.0124389	4.03334e-10	-6.25273	3021909	0.1716	-0.077936	0.012277	2.1777e-10	-6.34813	0.19881	-0.00015897	0.00210996	0.939942	-0.0753425
rs12462111	19	49171306	C	T	0.410426	-0.0602772	0.0096453	4.12082e-10	-6.24938	2987419	0.4042	-0.055257	0.009509	6.2096e-09	-5.81102	0.43058	0.00502019	0.00170065	0.00315802	2.95192
rs75916678	17	43849366	T	C	0.176809	-0.0766226	0.012263	4.15063e-10	-6.24826	3038439	0.1704	-0.077317	0.012098	1.6513e-10	-6.39089	0.19802	-0.000694418	0.00211312	0.742441	-0.328622
rs35056755	3	46566242	T	C	0.0906409	0.0979942	0.0156868	4.18571e-10	6.24694	3103462	0.0906	0.10317	0.015436	2.3277e-11	6.68373	0.09078	0.0051758	0.0029311	0.0774256	1.76582
rs13076697	3	46592156	C	T	0.092736	0.0951291	0.015232	4.22827e-10	6.24536	3105238	0.09329	0.10056	0.014973	1.8674e-11	6.71609	0.09085	0.00543091	0.00293008	0.0638103	1.8535
rs2073362	21	34620801	A	G	0.0825395	0.0960545	0.0153811	4.23834e-10	6.24499	3097538	0.08256	0.097502	0.0151	1.0678e-10	6.45709	0.08247	0.00144745	0.00306128	0.636337	0.472826
rs2732587	17	44261137	C	T	0.177554	-0.0781379	0.0125227	4.3837e-10	-6.23971	2741236	0.1702	-0.078268	0.012362	2.4269e-10	-6.33134	0.19879	-0.000130071	0.00211004	0.950846	-0.0616438
rs62064647	17	43500621	G	A	0.148386	-0.0717814	0.0115072	4.43328e-10	-6.23795	3089740	0.1435	-0.071141	0.011301	3.0744e-10	-6.29511	0.16491	0.000640385	0.00226919	0.777784	0.282209
rs71325099	3	46012694	G	T	0.1494	-0.0859794	0.0137837	4.43842e-10	-6.23777	3014112	0.1471	-0.085579	0.013608	3.2e-10	-6.28887	0.15693	0.000400361	0.00231513	0.862705	0.172932
rs2032313	21	35354247	A	C	0.565695	-0.0533019	0.00854647	4.46856e-10	-6.23671	3105510	0.5694	-0.050829	0.0083917	1.3865e-09	-6.05706	0.55308	0.00247289	0.00169376	0.14429	1.46
rs2300181	11	34476539	C	T	0.22824	-0.0602405	0.00965997	4.4864e-10	-6.23609	3104280	0.2261	-0.057579	0.0094712	1.2063e-09	-6.07938	0.23552	0.00266146	0.00198456	0.179893	1.34109
rs2532275	17	44246997	G	A	0.178329	-0.0771804	0.0123778	4.50686e-10	-6.23538	3017835	0.1721	-0.077617	0.012215	2.0918e-10	-6.35424	0.19876	-0.000436584	0.00211016	0.836091	-0.206897
rs62063299	17	44048336	T	C	0.177461	-0.0764814	0.0122683	4.54484e-10	-6.23407	3017835	0.1718	-0.077048	0.012102	1.9324e-10	-6.36655	0.19603	-0.000566619	0.00212119	0.789374	-0.267123
rs2732647	17	44254413	A	G	0.178494	-0.0779425	0.0125039	4.56335e-10	-6.23343	3015647	0.1723	-0.078087	0.012343	2.5123e-10	-6.32642	0.19879	-0.000144523	0.00211004	0.945393	-0.0684932
rs13093758	3	46591359	T	C	0.0930248	0.09503	0.0152492	4.61043e-10	6.23182	3103462	0.09372	0.10041	0.01499	2.1056e-11	6.69847	0.09066	0.00537999	0.00293284	0.0665954	1.83439
rs66702674	3	46552044	C	G	0.0980753	0.0981143	0.0157504	4.68494e-10	6.22931	3102836	0.1002	0.10306	0.015501	2.9618e-11	6.6486	0.09085	0.00494568	0.00293008	0.0914308	1.6879
rs62064603	17	43484496	C	T	0.148922	-0.0718674	0.0115371	4.68729e-10	-6.22923	3069474	0.1443	-0.071282	0.011331	3.1597e-10	-6.29088	0.16442	0.000585398	0.0022719	0.796663	0.257669
rs62064641	17	43488792	T	C	0.148357	-0.0718737	0.0115386	4.69543e-10	-6.22896	3089740	0.1432	-0.071193	0.011334	3.354e-10	-6.28137	0.1658	0.000680678	0.0022643	0.763709	0.300613
rs2696657	17	44244926	T	G	0.178278	-0.0772454	0.0124084	4.80737e-10	-6.22527	3005552	0.172	-0.077682	0.012246	2.2445e-10	-6.34346	0.19876	-0.000436584	0.00211016	0.836091	-0.206897
rs4992763	12	133140237	A	G	0.520777	-0.0597754	0.00960323	4.83071e-10	-6.22451	3049445	0.524	-0.058293	0.009469	7.4496e-10	-6.15619	0.51006	0.00148239	0.00168453	0.378859	0.88
rs1528075	17	44220454	T	G	0.176906	-0.0762873	0.0122586	4.87201e-10	-6.22317	3042925	0.1703	-0.076782	0.012094	2.1739e-10	-6.34877	0.19881	-0.000494749	0.00210996	0.81461	-0.234483
rs34167705	3	46585420	T	C	0.0841851	0.0990292	0.0159192	4.94823e-10	6.22074	2765462	0.08187	0.10438	0.015673	2.7393e-11	6.65986	0.09095	0.00535079	0.00292863	0.0676904	1.82706
rs7209501	17	43503294	A	C	0.147222	-0.0717347	0.0115344	4.99678e-10	-6.21921	3091516	0.1422	-0.071163	0.011328	3.3463e-10	-6.28204	0.16422	0.000571739	0.00227301	0.801401	0.251534
rs56212100	17	43501940	G	A	0.148474	-0.0715604	0.0115071	5.01042e-10	-6.21878	3089740	0.1436	-0.070934	0.011301	3.457e-10	-6.27679	0.16496	0.000626387	0.00226891	0.782492	0.276074
rs2696659	17	44245876	A	G	0.178341	-0.0769415	0.0123758	5.06493e-10	-6.21708	3017835	0.1721	-0.077378	0.012213	2.3602e-10	-6.33571	0.19881	-0.000436543	0.00210996	0.836091	-0.206897
rs13070959	3	46591361	C	T	0.093018	0.0948092	0.0152512	5.08337e-10	6.21651	3103462	0.09372	0.10019	0.014992	2.3411e-11	6.6829	0.09063	0.00538079	0.00293328	0.0665954	1.83439
rs2532259	17	44253364	G	A	0.17787	-0.0776019	0.0124931	5.2458e-10	-6.21157	3017423	0.1715	-0.077732	0.012332	2.9155e-10	-6.30328	0.19876	-0.000130078	0.00211016	0.950846	-0.0616438
rs9978157	21	34611708	A	G	0.0973764	-0.0879822	0.0141676	5.29529e-10	-6.21009	3001683	0.09872	-0.08966	0.013893	1.0931e-10	-6.45361	0.093	-0.00167777	0.00289945	0.562824	-0.578652
rs2834288	21	35264397	A	G	0.384764	0.0540958	0.00871121	5.30159e-10	6.20991	3036681	0.3857	0.051218	0.0085521	2.113e-09	5.98894	0.38167	-0.00287783	0.00173343	0.0968754	-1.66019
rs62064600	17	43480701	G	A	0.147749	-0.0716243	0.0115345	5.31238e-10	-6.20959	3090078	0.1429	-0.071164	0.011328	3.3449e-10	-6.28213	0.16415	0.000460259	0.0022734	0.839562	0.202454
rs2696696	17	44255777	G	A	0.177947	-0.0775699	0.0124921	5.31541e-10	-6.2095	3017423	0.1716	-0.0777	0.012331	2.9516e-10	-6.30119	0.19876	-0.000130078	0.00211016	0.950846	-0.0616438
rs34018943	17	43508303	A	G	0.146167	-0.072073	0.0116131	5.42835e-10	-6.20619	3089740	0.1409	-0.071487	0.011408	3.6998e-10	-6.26639	0.16398	0.000586029	0.00227435	0.796663	0.257669
rs2696662	17	44249621	A	G	0.177529	-0.077385	0.0124695	5.43707e-10	-6.20594	2742674	0.1702	-0.077544	0.012308	2.9713e-10	-6.30029	0.19871	-0.000159	0.00211036	0.939942	-0.0753425
rs61860402	10	81723695	C	T	0.109566	0.0763365	0.0123012	5.4483e-10	6.20562	3104280	0.113	0.076982	0.011995	1.3813e-10	6.41784	0.09788	0.000645495	0.00283388	0.819819	0.227778
rs56378631	17	43496465	T	C	0.148386	-0.0714225	0.0115101	5.46351e-10	-6.20518	3089740	0.1435	-0.070796	0.011304	3.776e-10	-6.26292	0.16491	0.000626463	0.00226919	0.782492	0.276074
rs80271335	10	81723739	T	C	0.109566	0.0763295	0.0123012	5.46805e-10	6.20505	3104280	0.113	0.076975	0.011995	1.387e-10	6.41726	0.09788	0.000645495	0.00283388	0.819819	0.227778
rs2141301	17	44258954	G	C	0.180168	-0.0775309	0.0124981	5.52447e-10	-6.20343	3015647	0.1745	-0.077661	0.012337	3.0757e-10	-6.29497	0.19874	-0.000130083	0.00211024	0.950846	-0.0616438
rs9730	17	43513551	C	G	0.151032	-0.0719984	0.0116082	5.56098e-10	-6.2024	3090903	0.1472	-0.071438	0.011403	3.7259e-10	-6.26484	0.164	0.000560397	0.00227424	0.805364	0.246411
rs62056927	17	43788767	G	A	0.177967	-0.0756183	0.0121922	5.56802e-10	-6.2022	3024097	0.1719	-0.076293	0.012026	2.2412e-10	-6.344	0.19792	-0.000674655	0.00211352	0.749568	-0.319209
rs17860220	21	34623919	A	G	0.0816688	0.0949857	0.0153185	5.62013e-10	6.20073	3033675	0.08162	0.096198	0.015034	1.5667e-10	6.3987	0.08183	0.00121226	0.00307215	0.693142	0.394595
rs6806802	3	45929559	G	T	0.785106	0.0761082	0.0122812	5.75068e-10	6.19712	3004412	0.7847	0.076456	0.012126	2.8794e-10	6.30513	0.78643	0.000347844	0.00205476	0.865571	0.169287
rs1881193	17	44248769	T	C	0.17856	-0.0767975	0.0123936	5.77134e-10	-6.19655	3017085	0.1724	-0.077205	0.012231	2.7518e-10	-6.31224	0.19876	-0.000407479	0.00211016	0.846878	-0.193103
rs6804179	3	46591201	C	T	0.0930492	0.0941404	0.0151928	5.77824e-10	6.19636	3105238	0.09371	0.099498	0.014933	2.6874e-11	6.66296	0.0908	0.00535759	0.00293081	0.0675457	1.82803
rs115543519	1	155083834	A	T	0.0466627	-0.141557	0.0228458	5.78416e-10	-6.1962	3038451	0.04812	-0.14408	0.022492	1.4947e-10	-6.40583	0.04184	-0.00252251	0.00420577	0.548657	-0.599774
rs56163354	10	81724418	T	C	0.109566	0.0762158	0.0123012	5.79888e-10	6.1958	3104280	0.113	0.07694	0.011995	1.4123e-10	6.41434	0.09788	0.000724214	0.00283388	0.798294	0.255556
rs393675	17	43723605	T	C	0.176726	-0.0755242	0.0121921	5.84621e-10	-6.19452	3044701	0.1703	-0.076282	0.012026	2.2539e-10	-6.34309	0.19805	-0.000757766	0.002113	0.719879	-0.358621
rs62063855	17	44075535	T	C	0.176976	-0.0754029	0.0121726	5.84719e-10	-6.1945	3044701	0.1707	-0.076059	0.012006	2.3715e-10	-6.33508	0.1978	-0.000656071	0.00211401	0.756299	-0.310345
rs28595844	3	46591625	C	A	0.0930379	0.0941364	0.0151969	5.84904e-10	6.19445	3105238	0.09371	0.099514	0.014937	2.6936e-11	6.66225	0.09075	0.00537759	0.00293153	0.0665954	1.83439
rs62064652	17	43509310	A	G	0.150143	-0.0720828	0.0116405	5.92564e-10	-6.1924	2901278	0.1457	-0.071441	0.011436	4.1779e-10	-6.24703	0.16398	0.000641841	0.00227435	0.777784	0.282209
rs111976319	17	44095335	C	A	0.178016	-0.075919	0.0122672	6.0622e-10	-6.18881	3017835	0.172	-0.076546	0.012102	2.5302e-10	-6.32507	0.19775	-0.000626972	0.00211421	0.766809	-0.296552
rs4792844	17	44242969	T	C	0.178414	-0.0762775	0.0123256	6.07185e-10	-6.18855	3019611	0.1722	-0.076714	0.012162	2.8335e-10	-6.30768	0.19881	-0.000436543	0.00210996	0.836091	-0.206897
rs28670418	3	46591693	T	A	0.0957038	0.0941609	0.0152187	6.12463e-10	6.18719	3104612	0.09718	0.099559	0.014959	2.8272e-11	6.65546	0.09068	0.00539814	0.00293255	0.0656561	1.84076
rs77527347	17	44058017	G	T	0.178154	-0.075662	0.0122298	6.14328e-10	-6.18671	3019611	0.1722	-0.076289	0.012064	2.554e-10	-6.32369	0.1977	-0.000627032	0.00211441	0.766809	-0.296552
rs2942167	17	43715018	T	C	0.176746	-0.0755403	0.0122127	6.19557e-10	-6.18537	3042925	0.1703	-0.076298	0.012047	2.3973e-10	-6.33336	0.19812	-0.000757665	0.00211272	0.719879	-0.358621
rs2696585	17	44226030	G	A	0.178331	-0.0757864	0.0122527	6.1986e-10	-6.1853	3022321	0.1721	-0.076224	0.012088	2.8651e-10	-6.30576	0.19881	-0.000437617	0.00210996	0.835693	-0.207405
rs56214416	10	81724380	G	A	0.109874	0.0759975	0.0122934	6.33066e-10	6.18197	3103706	0.1134	0.076643	0.011987	1.6162e-10	6.39384	0.09788	0.000645495	0.00283388	0.819819	0.227778
rs2696666	17	44251972	G	A	0.177942	-0.0772219	0.0124922	6.34416e-10	-6.18163	3017423	0.1716	-0.077352	0.012331	3.5421e-10	-6.27297	0.19874	-0.000130083	0.00211024	0.950846	-0.0616438
rs6778305	3	46590403	G	A	0.0932105	0.0938852	0.0151889	6.36301e-10	6.18117	3105238	0.09381	0.099233	0.01493	3.0007e-11	6.64655	0.09117	0.0053478	0.00292545	0.0675457	1.82803
rs2696700	17	44259792	G	A	0.178034	-0.0772259	0.0124961	6.40933e-10	-6.18002	3015647	0.1717	-0.077356	0.012335	3.5833e-10	-6.27126	0.19879	-0.000130071	0.00211004	0.950846	-0.0616438
rs12150320	17	44213204	C	T	0.178256	-0.0760077	0.012299	6.41025e-10	-6.18	3019611	0.172	-0.076517	0.012135	2.8694e-10	-6.30548	0.19879	-0.00050932	0.00211004	0.809261	-0.241379
rs62057062	17	43856710	G	A	0.176757	-0.0753092	0.0121863	6.41786e-10	-6.17981	3044701	0.1704	-0.075998	0.01202	2.5739e-10	-6.32263	0.19785	-0.000688831	0.00211381	0.744521	-0.325872
rs79772780	17	44189855	G	A	0.176305	-0.0766744	0.0124076	6.42401e-10	-6.17966	3018173	0.17	-0.077124	0.012244	2.9951e-10	-6.29892	0.19699	-0.000449559	0.00211728	0.831851	-0.212329
rs2532265	17	44252197	G	T	0.177946	-0.0772329	0.0124991	6.44674e-10	-6.1791	3015647	0.1716	-0.077363	0.012338	3.5982e-10	-6.2703	0.19874	-0.000130083	0.00211024	0.950846	-0.0616438
rs2532264	17	44252416	G	C	0.180091	-0.0772379	0.0125	6.4503e-10	-6.17901	3015647	0.1744	-0.077368	0.012339	3.6036e-10	-6.2702	0.19874	-0.000130083	0.00211024	0.950846	-0.0616438
rs62057068	17	43858629	A	G	0.176757	-0.0752664	0.0121853	6.54141e-10	-6.1768	3044701	0.1704	-0.075949	0.012019	2.6343e-10	-6.31908	0.19785	-0.000682608	0.00211381	0.746749	-0.322929
rs2532267	17	44250616	G	A	0.17802	-0.0768365	0.0124399	6.54918e-10	-6.17661	3018861	0.1717	-0.076981	0.012278	3.6176e-10	-6.26983	0.19876	-0.000144531	0.00211016	0.945393	-0.0684932
rs2732646	17	44254379	C	T	0.177957	-0.0772035	0.0125	6.56317e-10	-6.17627	3015647	0.1716	-0.077348	0.012339	3.6492e-10	-6.26858	0.19879	-0.000144523	0.00211004	0.945393	-0.0684932
rs7277142	21	34620747	G	C	0.0387503	0.139493	0.022587	6.58204e-10	6.17582	3004409	0.04044	0.13597	0.022134	8.084e-10	6.14304	0.03324	-0.00352316	0.00469754	0.453255	-0.75
rs4471723	17	44205690	C	T	0.179978	-0.0755744	0.0122374	6.58703e-10	-6.1757	3019611	0.174	-0.076112	0.012073	2.8971e-10	-6.30432	0.1996	-0.000537602	0.00210682	0.79859	-0.255172
rs9411378	9	136145425	C	A	0.239665	0.0997832	0.016158	6.59705e-10	6.17546	1870686	0.2421	0.10168	0.016053	2.3851e-10	6.33402	0.23564	0.00189676	0.00198421	0.339108	0.95593
rs61860401	10	81723522	C	T	0.109561	0.0759287	0.0123013	6.72452e-10	6.17244	3104280	0.113	0.076653	0.011995	1.6524e-10	6.39041	0.09786	0.00072428	0.00283414	0.798294	0.255556
rs3213480	3	46479830	G	A	0.593997	0.0548044	0.00887908	6.73024e-10	6.1723	3035931	0.5864	0.057639	0.0087232	3.9083e-11	6.60755	0.61911	0.0028346	0.00173411	0.10213	1.63462
rs4475253	5	131776506	A	G	0.342925	0.0544143	0.00881673	6.75555e-10	6.17171	3106468	0.3478	0.052014	0.0086475	1.7992e-09	6.01492	0.32632	-0.00240029	0.00179602	0.181403	-1.33645
rs6770574	3	46591104	T	A	0.0957313	0.0937437	0.0151899	6.76661e-10	6.17145	3105238	0.09718	0.09912	0.01493	3.1575e-11	6.63898	0.0908	0.00537626	0.00293081	0.0665954	1.83439
rs61860403	10	81723913	A	C	0.10957	0.0759156	0.0123011	6.7676e-10	6.17143	3104280	0.113	0.076624	0.011995	1.6794e-10	6.38799	0.0979	0.000708406	0.00283362	0.802587	0.25
rs78917495	17	43858482	C	T	0.17685	-0.075203	0.0121863	6.78064e-10	-6.17112	3044701	0.1705	-0.075901	0.01202	2.7078e-10	-6.31456	0.19792	-0.000697981	0.00211352	0.741215	-0.330245
rs76294809	17	43849327	G	A	0.176626	-0.0752455	0.0121941	6.80198e-10	-6.17063	3044701	0.1702	-0.075934	0.012028	2.7318e-10	-6.3131	0.19795	-0.000688538	0.0021134	0.744579	-0.325796
rs2668662	17	44290759	T	C	0.177254	-0.076904	0.0124645	6.83625e-10	-6.16983	3021909	0.1707	-0.077063	0.012303	3.758e-10	-6.26376	0.19879	-0.000158976	0.00211004	0.939942	-0.0753425
rs62064597	17	43473307	C	G	0.14872	-0.0729245	0.0118211	6.8717e-10	-6.16901	3089328	0.1445	-0.072351	0.011619	4.7559e-10	-6.22696	0.16299	0.000573471	0.0022799	0.801401	0.251534
rs62056928	17	43788782	C	T	0.177991	-0.075624	0.0122601	6.90303e-10	-6.1683	3017835	0.1719	-0.076296	0.012095	2.826e-10	-6.30806	0.19797	-0.000671998	0.00211332	0.750499	-0.317982
rs2532257	17	44254494	T	C	0.177969	-0.0770905	0.012498	6.9061e-10	-6.16822	3015647	0.1716	-0.077235	0.012337	3.8425e-10	-6.26044	0.19884	-0.00014451	0.00210984	0.945393	-0.0684932
rs17197101	6	31126409	G	T	0.0932575	0.0918915	0.0148978	6.91131e-10	6.16811	3086067	0.09132	0.089082	0.014655	1.2132e-09	6.07861	0.0998	-0.00280948	0.00280948	0.317311	-1
rs2696442	17	44275035	T	G	0.177958	-0.0770735	0.012498	6.96619e-10	-6.16685	3017423	0.1716	-0.077218	0.012337	3.8786e-10	-6.25906	0.19881	-0.000144518	0.00210996	0.945393	-0.0684932
rs35864396	3	46592520	C	T	0.0930252	0.0936929	0.0151942	6.988e-10	6.16636	3105238	0.09372	0.099185	0.014934	3.1044e-11	6.64156	0.09066	0.00549208	0.00293284	0.0611221	1.87261
rs62060916	17	44251582	T	C	0.177947	-0.0767879	0.0124527	6.98804e-10	-6.16636	3017085	0.1716	-0.076918	0.012291	3.8909e-10	-6.25808	0.19876	-0.000130078	0.00211016	0.950846	-0.0616438
rs76640332	17	44189858	G	A	0.176375	-0.076473	0.0124022	7.00089e-10	-6.16607	3016397	0.1699	-0.076922	0.012239	3.2817e-10	-6.28499	0.1976	-0.000449036	0.00211481	0.831851	-0.212329
rs1918802	17	44215045	T	C	0.178172	-0.0758392	0.012301	7.03488e-10	-6.1653	3019611	0.1719	-0.076334	0.012137	3.1897e-10	-6.28936	0.19876	-0.000494796	0.00211016	0.81461	-0.234483
rs36173056	5	131793790	T	G	0.123419	0.0751289	0.0121873	7.06941e-10	6.16453	3105238	0.1246	0.072678	0.01193	1.1147e-09	6.09204	0.1194	-0.0024509	0.00259698	0.345297	-0.94375
rs17631676	17	43549526	A	G	0.150412	-0.0719804	0.0116768	7.07561e-10	-6.16439	2876722	0.146	-0.071629	0.011473	4.281e-10	-6.24327	0.164	0.000351389	0.00227424	0.877209	0.154508
rs62063202	17	44208945	C	T	0.177702	-0.0758229	0.0123016	7.10916e-10	-6.16364	3019611	0.1716	-0.076377	0.012137	3.1179e-10	-6.29291	0.19773	-0.000554089	0.00211429	0.793268	-0.262069
rs56220387	17	43476807	A	G	0.144012	-0.0727388	0.0118024	7.13681e-10	-6.16303	3089328	0.1384	-0.072141	0.0116	4.998e-10	-6.21905	0.16299	0.000597778	0.0022799	0.793171	0.262195
rs956329	17	44251230	T	C	0.178024	-0.0767215	0.0124488	7.13915e-10	-6.16297	3017085	0.1717	-0.076866	0.012287	3.9573e-10	-6.25588	0.19876	-0.000144531	0.00211016	0.945393	-0.0684932
rs2696702	17	44260416	T	C	0.17795	-0.0770249	0.0125	7.18404e-10	-6.16198	3015647	0.1716	-0.077155	0.012339	4.0241e-10	-6.25294	0.19876	-0.000130078	0.00211016	0.950846	-0.0616438
rs62063800	17	44069198	C	T	0.176971	-0.0749421	0.0121637	7.22348e-10	-6.16111	3044701	0.1707	-0.075569	0.011997	2.9997e-10	-6.29899	0.19778	-0.000626936	0.00211409	0.766809	-0.296552
rs62061853	17	44196125	T	C	0.177609	-0.0753969	0.0122376	7.22574e-10	-6.16106	3024097	0.1715	-0.075951	0.012072	3.1484e-10	-6.2915	0.1977	-0.000554121	0.00211441	0.793268	-0.262069
rs1918798	17	44222335	G	A	0.17832	-0.0754717	0.0122557	7.36192e-10	-6.15811	3022321	0.1721	-0.075981	0.012091	3.2926e-10	-6.2841	0.19876	-0.000509349	0.00211016	0.809261	-0.241379
rs17577496	17	44194835	T	C	0.177694	-0.0757237	0.0122977	7.38843e-10	-6.15754	3019611	0.1716	-0.076307	0.012133	3.1934e-10	-6.28921	0.1977	-0.000583285	0.00211441	0.782654	-0.275862
rs2532273	17	44247314	C	T	0.178338	-0.0763905	0.0124064	7.3968e-10	-6.15736	3018861	0.1721	-0.076827	0.012244	3.5011e-10	-6.27467	0.19881	-0.000436543	0.00210996	0.836091	-0.206897
rs55909047	17	44209957	A	G	0.177678	-0.0757378	0.0123017	7.42817e-10	-6.15669	3019611	0.1716	-0.076292	0.012137	3.2621e-10	-6.2859	0.19763	-0.000554195	0.00211469	0.793268	-0.262069
rs4581739	17	44204739	T	C	0.177592	-0.0753906	0.0122456	7.43386e-10	-6.15657	3024097	0.1715	-0.075974	0.01208	3.1898e-10	-6.28924	0.19763	-0.000583363	0.00211469	0.782654	-0.275862
rs34767161	3	46592517	C	T	0.0930448	0.0938751	0.0152491	7.45532e-10	6.15611	3103462	0.09374	0.099348	0.01499	3.4077e-11	6.62762	0.09068	0.00547285	0.00293255	0.0620075	1.86624
rs2696576	17	44228770	A	G	0.177858	-0.0760472	0.0123531	7.45571e-10	-6.1561	2743424	0.1706	-0.076571	0.01219	3.3567e-10	-6.28146	0.19884	-0.000523822	0.00210984	0.803921	-0.248276
rs62055948	17	43852621	T	C	0.176461	-0.0754796	0.0122636	7.51873e-10	-6.15477	3038439	0.1702	-0.076169	0.012098	3.0491e-10	-6.296	0.19718	-0.000689433	0.00211651	0.744621	-0.32574
rs62055938	17	43849656	C	A	0.176765	-0.0754162	0.0122553	7.56624e-10	-6.15377	3038439	0.1704	-0.076106	0.01209	3.0729e-10	-6.29495	0.19783	-0.000689818	0.00211389	0.744177	-0.326327
rs2668670	17	44289628	A	C	0.177251	-0.0767475	0.0124734	7.60865e-10	-6.15288	3020133	0.1707	-0.076892	0.012312	4.2268e-10	-6.24529	0.19876	-0.000144531	0.00211016	0.945393	-0.0684932
rs79724577	17	43463493	A	C	0.144697	-0.0729276	0.011853	7.61848e-10	-6.15268	3068724	0.1391	-0.072341	0.011652	5.3506e-10	-6.20846	0.16346	0.000586624	0.00227726	0.796714	0.257601
rs62063164	17	44201887	C	T	0.177683	-0.0756521	0.0122978	7.66584e-10	-6.1517	3019611	0.1716	-0.07625	0.012133	3.2915e-10	-6.28451	0.19765	-0.000597925	0.00211461	0.777362	-0.282759
rs2696665	17	44251769	A	G	0.177946	-0.0768849	0.0124991	7.687e-10	-6.15126	3015647	0.1716	-0.077015	0.012338	4.3137e-10	-6.2421	0.19874	-0.000130083	0.00211024	0.950846	-0.0616438
rs10514903	17	44206646	C	G	0.18237	-0.0756649	0.0123017	7.71011e-10	-6.15078	3019611	0.1777	-0.076219	0.012137	3.3873e-10	-6.27989	0.1977	-0.000554121	0.00211441	0.793268	-0.262069
rs62057067	17	43858326	C	T	0.176847	-0.0753654	0.0122533	7.71802e-10	-6.15062	3038439	0.1705	-0.076048	0.012088	3.1475e-10	-6.2912	0.19785	-0.000682608	0.00211381	0.746749	-0.322929
rs62063165	17	44202147	A	G	0.17769	-0.0756151	0.0122958	7.76365e-10	-6.14969	3019611	0.1716	-0.076213	0.012131	3.3265e-10	-6.2825	0.19768	-0.00059789	0.00211449	0.777362	-0.282759
rs10887215	10	81709776	T	C	0.109704	0.0756788	0.0123063	7.76723e-10	6.14961	3104280	0.1132	0.076819	0.012	1.5381e-10	6.40158	0.09781	0.00114025	0.00283479	0.687511	0.402235
rs2696604	17	44214094	A	G	0.178252	-0.0756722	0.0123059	7.78437e-10	-6.14926	3017835	0.172	-0.076167	0.012142	3.5387e-10	-6.27302	0.19876	-0.000494796	0.00211016	0.81461	-0.234483
rs2532255	17	44255532	T	C	0.17795	-0.0768579	0.012499	7.79209e-10	-6.14911	3015647	0.1716	-0.076988	0.012338	4.3772e-10	-6.23991	0.19876	-0.000130078	0.00211016	0.950846	-0.0616438
rs17577954	17	44209628	T	C	0.177618	-0.0756749	0.0123076	7.81491e-10	-6.14864	3019611	0.1715	-0.076229	0.012143	3.4369e-10	-6.27761	0.1977	-0.000554121	0.00211441	0.793268	-0.262069
rs2696705	17	44263965	T	C	0.17795	-0.0768587	0.012502	7.86094e-10	-6.14771	3015647	0.1716	-0.077061	0.012341	4.2601e-10	-6.24431	0.19876	-0.000202344	0.00211016	0.923608	-0.0958904
rs10514901	17	44194735	G	T	0.177694	-0.0755517	0.0122898	7.87178e-10	-6.14749	3019611	0.1716	-0.076135	0.012125	3.4072e-10	-6.27918	0.1977	-0.000583285	0.00211441	0.782654	-0.275862
rs2532297	17	44231326	G	A	0.178338	-0.0754501	0.0122733	7.8724e-10	-6.14748	3022321	0.1721	-0.076003	0.012109	3.4657e-10	-6.27657	0.19884	-0.000552923	0.00210984	0.793268	-0.262069
rs62055947	17	43852605	C	T	0.176468	-0.0753766	0.0122616	7.87802e-10	-6.14737	3038439	0.1702	-0.076064	0.012096	3.2128e-10	-6.28836	0.19721	-0.000687446	0.00211639	0.745317	-0.32482
rs73058498	3	45765132	T	G	0.0909984	-0.103152	0.0167816	7.90873e-10	-6.14675	3069136	0.09132	-0.10613	0.016547	1.4201e-10	-6.41385	0.08992	-0.00297792	0.00294369	0.311716	-1.01163
rs73984689	17	44184404	G	A	0.177366	-0.0749098	0.0121876	7.92538e-10	-6.14641	3042925	0.1713	-0.07561	0.012021	3.1741e-10	-6.28983	0.19748	-0.000700236	0.0021153	0.740618	-0.331034
rs1406071	17	44225485	T	C	0.178348	-0.0756573	0.0123098	7.94071e-10	-6.14611	3017835	0.1721	-0.076152	0.012146	3.6231e-10	-6.26972	0.19884	-0.000494721	0.00210984	0.81461	-0.234483
rs62056917	17	43786013	G	T	0.176693	-0.0753454	0.0122592	7.94481e-10	-6.14603	3038439	0.1703	-0.076029	0.012094	3.2424e-10	-6.28651	0.19785	-0.000683581	0.00211381	0.746401	-0.323389
rs2532226	17	44277867	G	A	0.177897	-0.0768669	0.0125069	7.94702e-10	-6.14598	3015647	0.1715	-0.076997	0.012346	4.4686e-10	-6.23659	0.19886	-0.000130054	0.00210976	0.950846	-0.0616438
rs1293755	12	113435450	A	T	0.668415	0.0615382	0.0100138	7.97923e-10	6.14534	3000933	0.6578	0.061442	0.0098588	4.5994e-10	6.2322	0.70298	-9.61501e-05	0.00184288	0.95839	-0.0521739
rs62061796	17	44173408	G	A	0.177338	-0.0755929	0.0123017	7.99985e-10	-6.14493	2745200	0.1703	-0.076147	0.012137	3.524e-10	-6.27396	0.1977	-0.000554121	0.00211441	0.793268	-0.262069
rs62061852	17	44195424	A	C	0.177783	-0.0755139	0.0122898	8.02492e-10	-6.14443	3019611	0.1717	-0.076068	0.012125	3.5243e-10	-6.27365	0.19775	-0.000554068	0.00211421	0.793268	-0.262069
rs2532313	17	44217293	G	A	0.178329	-0.0756262	0.0123089	8.04437e-10	-6.14405	3017835	0.1721	-0.076121	0.012145	3.6706e-10	-6.26768	0.19876	-0.000494796	0.00211016	0.81461	-0.234483
rs2696523	17	44267904	T	C	0.177977	-0.0768004	0.0125019	8.09305e-10	-6.14309	3017423	0.1716	-0.076916	0.012341	4.5817e-10	-6.23256	0.19889	-0.000115597	0.00210964	0.956302	-0.0547945
rs2532272	17	44247673	G	A	0.17833	-0.0762669	0.0124153	8.09826e-10	-6.14299	3017085	0.1721	-0.076718	0.012253	3.816e-10	-6.26116	0.19876	-0.000451137	0.00211016	0.830708	-0.213793
rs740706	17	44258354	G	C	0.180096	-0.0767729	0.0124981	8.10845e-10	-6.14279	3015647	0.1744	-0.076903	0.012337	4.5562e-10	-6.23353	0.19876	-0.000130078	0.00211016	0.950846	-0.0616438
rs1918799	17	44218242	C	T	0.178126	-0.0755088	0.0122931	8.12911e-10	-6.14239	3008262	0.1718	-0.075989	0.012129	3.7266e-10	-6.26507	0.19879	-0.000480216	0.00211004	0.819968	-0.227586
rs62063796	17	44068289	G	A	0.176907	-0.0751531	0.0122386	8.21722e-10	-6.14067	3038439	0.1706	-0.07578	0.012073	3.4508e-10	-6.27682	0.19778	-0.000626936	0.00211409	0.766809	-0.296552
rs1881194	17	44248814	G	A	0.178254	-0.0762608	0.0124192	8.22336e-10	-6.14056	3017085	0.172	-0.076521	0.012257	4.2932e-10	-6.24304	0.19876	-0.000260157	0.00211016	0.901879	-0.123288
rs77095128	17	44204304	T	G	0.177165	-0.0753302	0.0122702	8.28879e-10	-6.1393	2749686	0.1701	-0.075899	0.012105	3.6082e-10	-6.27005	0.19765	-0.000568757	0.00211461	0.787956	-0.268966
rs17661141	17	44196015	C	G	0.1823	-0.0754893	0.0122987	8.35682e-10	-6.138	3019611	0.1776	-0.076058	0.012134	3.6579e-10	-6.26817	0.19773	-0.000568671	0.00211429	0.787956	-0.268966
rs17577024	17	44186252	G	A	0.177463	-0.0753623	0.012279	8.38286e-10	-6.1375	3023926	0.1713	-0.075931	0.012114	3.6503e-10	-6.26804	0.19773	-0.000568671	0.00211429	0.787956	-0.268966
rs740710	17	44214815	C	G	0.182946	-0.0755163	0.0123049	8.40363e-10	-6.13711	3017835	0.1781	-0.076011	0.012141	3.8335e-10	-6.26069	0.19884	-0.000494721	0.00210984	0.81461	-0.234483
rs2532234	17	44272266	A	G	0.177965	-0.076705	0.012499	8.41475e-10	-6.1369	3017423	0.1716	-0.076864	0.012338	4.676e-10	-6.22986	0.19884	-0.00015896	0.00210984	0.939942	-0.0753425
rs62055936	17	43848761	T	A	0.178221	-0.0754042	0.0122871	8.41827e-10	-6.13683	3038439	0.1729	-0.07609	0.012121	3.4346e-10	-6.27753	0.19583	-0.000685818	0.00212201	0.746549	-0.323193
rs2696453	17	44281722	T	C	0.177874	-0.0767415	0.0125069	8.46688e-10	-6.13592	3015647	0.1715	-0.076886	0.012346	4.7356e-10	-6.2276	0.19876	-0.000144531	0.00211016	0.945393	-0.0684932
rs2532298	17	44231295	G	A	0.178344	-0.0756161	0.0123246	8.49477e-10	-6.1354	3019611	0.1721	-0.076169	0.012161	3.763e-10	-6.26338	0.19884	-0.000552923	0.00210984	0.793268	-0.262069
rs62063784	17	44059775	A	G	0.17833	-0.0750551	0.0122346	8.53516e-10	-6.13464	3017835	0.1724	-0.075682	0.012069	3.595e-10	-6.27078	0.19778	-0.000626936	0.00211409	0.766809	-0.296552
rs17660251	17	44166646	C	T	0.177694	-0.0753684	0.0122869	8.56697e-10	-6.13405	3019611	0.1716	-0.07601	0.012122	3.5964e-10	-6.27042	0.1977	-0.000641614	0.00211441	0.761548	-0.303448
rs2696440	17	44274560	T	C	0.17738	-0.0768409	0.0125277	8.5861e-10	-6.1337	2741236	0.17	-0.076971	0.012367	4.8507e-10	-6.2239	0.19869	-0.000130095	0.00211044	0.950846	-0.0616438
rs75652502	17	44200510	C	A	0.177702	-0.0754023	0.0122938	8.60314e-10	-6.13338	3019611	0.1716	-0.075971	0.012129	3.7623e-10	-6.26358	0.19773	-0.000568671	0.00211429	0.787956	-0.268966
rs17572495	17	44054596	T	G	0.178246	-0.0750676	0.0122406	8.64031e-10	-6.13269	3017835	0.1723	-0.07568	0.012075	3.6628e-10	-6.26749	0.19775	-0.000612391	0.00211421	0.77208	-0.289655
rs2087727	3	46153768	G	C	0.127866	-0.091229	0.014876	8.64366e-10	-6.13263	2990586	0.1271	-0.089375	0.014686	1.1607e-09	-6.08573	0.13035	0.00185397	0.00250111	0.458537	0.741259
rs62063163	17	44201865	C	T	0.177683	-0.0753961	0.0122968	8.71249e-10	-6.13137	3019611	0.1716	-0.075994	0.012132	3.7542e-10	-6.26393	0.19765	-0.000597925	0.00211461	0.777362	-0.282759
rs1918796	17	44223387	T	C	0.178348	-0.0754803	0.0123108	8.71975e-10	-6.13124	3017835	0.1721	-0.075975	0.012147	3.9879e-10	-6.25463	0.19884	-0.000494721	0.00210984	0.81461	-0.234483
rs62063171	17	44203311	C	T	0.177541	-0.0754173	0.0123007	8.72469e-10	-6.13115	3019611	0.1714	-0.075986	0.012136	3.8232e-10	-6.26121	0.1977	-0.000568703	0.00211441	0.787956	-0.268966
rs630014	9	136149722	A	G	0.546728	0.0518486	0.00845735	8.75514e-10	6.13059	3104814	0.5473	0.051832	0.0083013	4.2679e-10	6.24384	0.54478	-1.65783e-05	0.00169098	0.992178	-0.00980392
rs1918795	17	44224686	A	T	0.183015	-0.0754757	0.0123118	8.76786e-10	-6.13036	3017835	0.1782	-0.075854	0.012148	4.2664e-10	-6.24416	0.19881	-0.000378337	0.00210996	0.857694	-0.17931
rs62064668	17	44082981	G	A	0.177529	-0.0753646	0.0122937	8.76871e-10	-6.13035	2743424	0.1705	-0.076006	0.012129	3.6964e-10	-6.26647	0.19785	-0.000641431	0.00211381	0.761548	-0.303448
rs12150625	17	44149448	C	G	0.182394	-0.0753827	0.0122967	8.76971e-10	-6.13033	3019037	0.1777	-0.075995	0.012132	3.7486e-10	-6.26401	0.1978	-0.000612333	0.00211401	0.77208	-0.289655
rs17577877	17	44208218	A	G	0.177694	-0.0754229	0.0123036	8.78076e-10	-6.13013	3019611	0.1716	-0.075977	0.012139	3.8743e-10	-6.25892	0.1977	-0.000554121	0.00211441	0.793268	-0.262069
rs55736025	17	44072017	C	A	0.1769	-0.075013	0.0122376	8.80366e-10	-6.12971	3038439	0.1706	-0.07564	0.012072	3.7147e-10	-6.26574	0.19775	-0.000626972	0.00211421	0.766809	-0.296552
rs2732644	17	44252098	C	T	0.177952	-0.0767249	0.0125178	8.82768e-10	-6.12928	3015073	0.1716	-0.076855	0.012357	4.9906e-10	-6.21955	0.19876	-0.000130078	0.00211016	0.950846	-0.0616438
rs2668694	17	44292319	T	C	0.177344	-0.0767841	0.0125276	8.83262e-10	-6.12919	3015647	0.1708	-0.076942	0.012367	4.9277e-10	-6.22156	0.19879	-0.000157894	0.00211004	0.94035	-0.0748299
rs2532241	17	44265702	A	T	0.182631	-0.0766565	0.0125069	8.83599e-10	-6.12913	3015647	0.1777	-0.076801	0.012346	4.9463e-10	-6.22072	0.19879	-0.000144523	0.00211004	0.945393	-0.0684932
rs62061771	17	44169406	G	A	0.177515	-0.0752923	0.0122852	8.86037e-10	-6.12869	3019611	0.1715	-0.076022	0.01212	3.5488e-10	-6.27244	0.19726	-0.000729719	0.00211619	0.730224	-0.344828
rs34374779	19	4617972	C	T	0.18318	0.0794404	0.0129621	8.86071e-10	6.12869	2915796	0.1809	0.081173	0.012802	2.289e-10	6.34065	0.19033	0.0017326	0.00214513	0.419268	0.807692
rs2696706	17	44264045	T	C	0.177862	-0.0766176	0.012502	8.87581e-10	-6.12842	3015647	0.1715	-0.07682	0.012341	4.8288e-10	-6.22478	0.19871	-0.000202363	0.00211036	0.923608	-0.0958904
rs17577447	17	44194381	T	A	0.179924	-0.0752909	0.0122879	8.94038e-10	-6.12726	3019611	0.1745	-0.075845	0.012123	3.9457e-10	-6.25629	0.19773	-0.000554089	0.00211429	0.793268	-0.262069
rs62061817	17	44182706	A	G	0.177604	-0.0749399	0.0122308	8.94549e-10	-6.12717	3024097	0.1715	-0.075567	0.012065	3.7714e-10	-6.26332	0.19768	-0.000627056	0.00211449	0.766809	-0.296552
rs2732595	17	44267227	A	G	0.190826	-0.0770114	0.0125689	8.94631e-10	-6.12716	2677525	0.1879	-0.077127	0.012409	5.1263e-10	-6.21541	0.19901	-0.000115571	0.00210916	0.956302	-0.0547945
rs6769817	3	46590446	T	C	0.0931679	0.0931105	0.0151966	8.95062e-10	6.12708	3105238	0.09384	0.098466	0.014937	4.3363e-11	6.59209	0.09088	0.00535547	0.00292965	0.0675457	1.82803
rs62063203	17	44209313	T	C	0.177165	-0.0751708	0.0122692	8.96664e-10	-6.1268	2749686	0.1701	-0.075725	0.012104	3.9425e-10	-6.2562	0.19765	-0.000554174	0.00211461	0.793268	-0.262069
rs17572169	17	44045974	C	T	0.178253	-0.0750052	0.0122435	9.0043e-10	-6.12613	3017835	0.1723	-0.075603	0.012078	3.859e-10	-6.25956	0.19778	-0.000597776	0.00211409	0.777362	-0.282759
rs17660228	17	44166500	G	A	0.177845	-0.0753143	0.0122946	9.02175e-10	-6.12582	3017835	0.1717	-0.075839	0.01213	4.0483e-10	-6.25218	0.198	-0.000524657	0.0021132	0.803921	-0.248276
rs62061789	17	44169769	C	T	0.177376	-0.0753203	0.0122958	9.02849e-10	-6.1257	3019611	0.1712	-0.075962	0.012131	3.8022e-10	-6.26181	0.19765	-0.000641675	0.00211461	0.761548	-0.303448
rs111678697	17	44197032	T	C	0.177692	-0.0749579	0.0122366	9.02872e-10	-6.1257	3024097	0.1716	-0.075512	0.012071	3.9629e-10	-6.25565	0.19773	-0.000554089	0.00211429	0.793268	-0.262069
rs62061854	17	44198080	C	T	0.177706	-0.0753075	0.0122938	9.03006e-10	-6.12567	3019611	0.1716	-0.075847	0.012129	4.0171e-10	-6.25336	0.19775	-0.000539488	0.00211421	0.79859	-0.255172
rs2696590	17	44221602	G	C	0.179131	-0.0754022	0.0123098	9.04782e-10	-6.12536	3038439	0.1732	-0.075897	0.012146	4.1361e-10	-6.24872	0.19876	-0.000494796	0.00211016	0.81461	-0.234483
rs55780786	17	44209875	T	C	0.177597	-0.0750502	0.0122524	9.04972e-10	-6.12533	3024097	0.1715	-0.075619	0.012087	3.95e-10	-6.25623	0.19765	-0.000568757	0.00211461	0.787956	-0.268966
rs112596352	17	44170238	G	A	0.177757	-0.0749227	0.0122317	9.05311e-10	-6.12527	3024097	0.1717	-0.075506	0.012066	3.901e-10	-6.25775	0.19768	-0.000583308	0.00211449	0.782654	-0.275862
rs112560196	17	44200078	A	T	0.182377	-0.0753307	0.0122987	9.06248e-10	-6.1251	3019611	0.1777	-0.075914	0.012134	3.9351e-10	-6.2563	0.19773	-0.000583252	0.00211429	0.782654	-0.275862
rs36114997	17	43515885	A	G	0.146173	-0.0714067	0.0116582	9.06723e-10	-6.12502	3086456	0.1409	-0.070845	0.011454	6.1999e-10	-6.18518	0.16398	0.000561674	0.00227435	0.804939	0.246961
rs919461	17	44065669	A	T	0.181585	-0.07493	0.0122337	9.0738e-10	-6.1249	3038439	0.1767	-0.075557	0.012068	3.8199e-10	-6.26094	0.19775	-0.000626972	0.00211421	0.766809	-0.296552
rs55900347	17	44176092	G	A	0.177696	-0.0752265	0.0122822	9.07662e-10	-6.12486	3019611	0.1717	-0.075781	0.012117	4.0012e-10	-6.25411	0.19738	-0.00055446	0.0021157	0.793268	-0.262069
rs56236914	17	43483551	C	T	0.14733	-0.07098	0.0115893	9.09168e-10	-6.12459	2813891	0.1417	-0.070464	0.011384	6.0353e-10	-6.18974	0.16417	0.000516023	0.00227329	0.820429	0.226994
rs17661045	17	44194152	T	A	0.179929	-0.0752369	0.0122849	9.10549e-10	-6.12435	3019611	0.1745	-0.075791	0.01212	4.0161e-10	-6.25338	0.19775	-0.000554068	0.00211421	0.793268	-0.262069
rs111424940	17	44211502	G	A	0.177694	-0.0753489	0.0123036	9.1189e-10	-6.12412	3019611	0.1716	-0.075903	0.012139	4.031e-10	-6.25282	0.1977	-0.000554121	0.00211441	0.793268	-0.262069
rs2696704	17	44261753	T	C	0.178027	-0.0765429	0.012499	9.13099e-10	-6.1239	3015647	0.1717	-0.076673	0.012338	5.159e-10	-6.21438	0.19876	-0.000130078	0.00211016	0.950846	-0.0616438
rs4792845	17	44242788	C	T	0.178291	-0.0753947	0.0123118	9.137e-10	-6.1238	3008262	0.172	-0.075904	0.012148	4.1508e-10	-6.24827	0.19884	-0.000509272	0.00210984	0.809261	-0.241379
rs2696587	17	44222460	T	G	0.177146	-0.0753873	0.0123108	9.14429e-10	-6.12367	3038439	0.1706	-0.075882	0.012147	4.19e-10	-6.24697	0.19881	-0.000494749	0.00210996	0.81461	-0.234483
rs11201025	10	81742158	T	G	0.106906	0.0767402	0.0125324	9.16174e-10	6.12337	3104280	0.1095	0.077626	0.012233	2.2171e-10	6.34562	0.09808	0.000885771	0.0028313	0.754395	0.312849
rs2141302	17	44259040	G	C	0.180249	-0.0765109	0.0124951	9.16711e-10	-6.12328	3015647	0.1746	-0.076641	0.012334	5.1774e-10	-6.2138	0.19876	-0.000130078	0.00211016	0.950846	-0.0616438
rs17886200	11	34463016	C	A	0.22889	-0.0588794	0.00961615	9.18459e-10	-6.12297	3104280	0.227	-0.056171	0.0094263	2.5378e-09	-5.95897	0.23532	0.00270841	0.00198514	0.17246	1.36434
rs62061802	17	44174351	T	A	0.179913	-0.0751939	0.012282	9.22383e-10	-6.12229	3019611	0.1745	-0.075748	0.012117	4.0709e-10	-6.25138	0.19768	-0.000554142	0.00211449	0.793268	-0.262069
rs2696438	17	44272928	C	A	0.177874	-0.0765585	0.0125059	9.25423e-10	-6.12177	3015647	0.1715	-0.076703	0.012345	5.1816e-10	-6.21328	0.19876	-0.000144531	0.00211016	0.945393	-0.0684932
rs17577159	17	44188477	T	G	0.177766	-0.0751807	0.012281	9.25753e-10	-6.12171	3019611	0.1717	-0.075764	0.012116	4.0267e-10	-6.25322	0.19768	-0.000583308	0.00211449	0.782654	-0.275862
rs2269822	5	131758712	T	C	0.867304	-0.072278	0.0118087	9.31503e-10	-6.12073	3105238	0.8638	-0.06958	0.011545	1.6725e-09	-6.02685	0.87923	0.00269799	0.00258422	0.296474	1.04403
rs62061788	17	44169759	G	A	0.177376	-0.0752643	0.0122968	9.31904e-10	-6.12066	3019611	0.1712	-0.075906	0.012132	3.9364e-10	-6.25668	0.19765	-0.000641675	0.00211461	0.761548	-0.303448
rs1406070	17	44225802	C	T	0.178341	-0.0753473	0.0123108	9.33272e-10	-6.12042	3017835	0.1721	-0.075842	0.012147	4.2717e-10	-6.24368	0.19881	-0.000494749	0.00210996	0.81461	-0.234483
rs2668660	17	44280523	A	G	0.177868	-0.0761369	0.0124399	9.33478e-10	-6.12039	3021909	0.1715	-0.076267	0.012278	5.2458e-10	-6.21168	0.19879	-0.000130071	0.00211004	0.950846	-0.0616438
rs2532404	17	44302881	C	T	0.176179	-0.0770935	0.0125966	9.34593e-10	-6.1202	2932665	0.169	-0.077237	0.012437	5.2926e-10	-6.21026	0.19886	-0.000143521	0.00210976	0.945764	-0.0680272
rs76761511	17	44185245	C	A	0.177734	-0.0748192	0.0122259	9.37353e-10	-6.11973	3024097	0.1717	-0.075388	0.01206	4.08e-10	-6.25108	0.19758	-0.000568833	0.00211489	0.787956	-0.268966
rs78556223	17	44026478	A	G	0.177502	-0.0752127	0.0122904	9.37939e-10	-6.11963	3017835	0.1716	-0.076054	0.012125	3.5484e-10	-6.27249	0.19686	-0.000841321	0.00211781	0.691176	-0.39726
rs62060921	17	44263479	T	C	0.177946	-0.0764955	0.0125	9.37998e-10	-6.11962	3015647	0.1716	-0.07664	0.012339	5.2554e-10	-6.2112	0.19874	-0.000144537	0.00211024	0.945393	-0.0684932
rs76380490	17	44203413	C	T	0.177683	-0.0752512	0.0122968	9.38147e-10	-6.11959	3019611	0.1716	-0.07582	0.012132	4.1124e-10	-6.24959	0.19765	-0.000568757	0.00211461	0.787956	-0.268966
rs7280479	21	34611197	A	G	0.0970318	-0.0869323	0.0142058	9.38736e-10	-6.11949	3001109	0.09827	-0.088496	0.013932	2.1286e-10	-6.352	0.093	-0.00156375	0.00289945	0.589662	-0.539326
rs1468241	17	44196153	A	G	0.177606	-0.0752537	0.0122978	9.39878e-10	-6.1193	3019611	0.1715	-0.075837	0.012133	4.0965e-10	-6.25047	0.19765	-0.000583341	0.00211461	0.782654	-0.275862
rs62063166	17	44202231	A	G	0.177757	-0.0748951	0.0122396	9.41224e-10	-6.11907	3024097	0.1717	-0.075493	0.012074	4.0313e-10	-6.25253	0.19768	-0.00059789	0.00211449	0.777362	-0.282759
rs2696575	17	44228824	A	G	0.178348	-0.0754621	0.0123324	9.41723e-10	-6.11899	3017835	0.1721	-0.076015	0.012169	4.1915e-10	-6.24661	0.19884	-0.000552923	0.00210984	0.793268	-0.262069
rs11580040	1	155198222	A	G	0.0754196	-0.104769	0.017122	9.41856e-10	-6.11896	3046297	0.07657	-0.10754	0.016836	1.6859e-10	-6.3875	0.0716	-0.00277128	0.00326615	0.396168	-0.848485
rs2696708	17	44264943	T	C	0.177874	-0.0765245	0.0125069	9.44202e-10	-6.11857	3015647	0.1715	-0.076669	0.012346	5.2911e-10	-6.21003	0.19876	-0.000144531	0.00211016	0.945393	-0.0684932
rs17881482	11	34463872	G	A	0.228812	-0.0588388	0.00961644	9.44236e-10	-6.11856	3104280	0.2269	-0.056115	0.0094266	2.6349e-09	-5.95284	0.23532	0.0027238	0.00198514	0.170034	1.37209
rs17577975	17	44210442	C	T	0.177618	-0.0752806	0.0123046	9.47102e-10	-6.11808	3019611	0.1715	-0.075802	0.01214	4.2659e-10	-6.24399	0.1977	-0.000521361	0.00211441	0.805237	-0.246575
rs2532299	17	44231117	T	C	0.178348	-0.0754441	0.0123315	9.47477e-10	-6.11802	3017835	0.1721	-0.075997	0.012168	4.2205e-10	-6.24564	0.19884	-0.000552923	0.00210984	0.793268	-0.262069
rs62061818	17	44182917	C	G	0.182247	-0.0754837	0.0123381	9.47995e-10	-6.11793	2742850	0.1769	-0.076067	0.012174	4.1471e-10	-6.24832	0.1977	-0.000583285	0.00211441	0.782654	-0.275862
rs1528074	17	44234060	A	G	0.181501	-0.0746767	0.0122063	9.48346e-10	-6.11787	3017835	0.1762	-0.075215	0.012041	4.1967e-10	-6.24657	0.19889	-0.000538322	0.00210964	0.79859	-0.255172
rs11079718	17	43839951	A	T	0.182614	-0.0751655	0.0122863	9.4855e-10	-6.11784	2743424	0.1776	-0.075859	0.012121	3.8905e-10	-6.25848	0.19711	-0.000693478	0.00211679	0.743208	-0.327608
rs630510	9	136149581	A	G	0.540785	0.0520903	0.00851517	9.51438e-10	6.11735	2908007	0.5395	0.051924	0.0083603	5.2726e-10	6.21078	0.5448	-0.000166267	0.00169099	0.921674	-0.0983252
rs17574425	17	44109188	C	G	0.18263	-0.0752266	0.0122977	9.52742e-10	-6.11713	2743424	0.1774	-0.075839	0.012133	4.0853e-10	-6.25064	0.19775	-0.000612391	0.00211421	0.77208	-0.289655
rs12150087	17	44210988	C	G	0.182365	-0.0752481	0.0123017	9.54145e-10	-6.1169	3019611	0.1777	-0.075846	0.012137	4.1244e-10	-6.24916	0.19768	-0.00059789	0.00211449	0.777362	-0.282759
rs62061815	17	44181681	A	G	0.177771	-0.0751157	0.012281	9.56963e-10	-6.11643	3019611	0.1717	-0.075699	0.012116	4.1646e-10	-6.24785	0.1977	-0.000583285	0.00211441	0.782654	-0.275862
rs62061824	17	44188755	T	C	0.177618	-0.0751643	0.0122898	9.59724e-10	-6.11597	3019611	0.1715	-0.075733	0.012125	4.2095e-10	-6.24602	0.1977	-0.000568703	0.00211441	0.787956	-0.268966
rs62061849	17	44193882	C	T	0.177702	-0.0751589	0.0122898	9.62306e-10	-6.11554	3019611	0.1716	-0.075713	0.012125	4.2583e-10	-6.24437	0.19773	-0.000554089	0.00211429	0.793268	-0.262069
rs62063294	17	44044157	G	A	0.178232	-0.0749837	0.0122613	9.6266e-10	-6.11548	3016877	0.1723	-0.075567	0.012096	4.1801e-10	-6.24727	0.19768	-0.000583308	0.00211449	0.782654	-0.275862
rs1052553	17	44073889	A	G	0.177237	-0.0749461	0.0122553	9.62996e-10	-6.11543	3037865	0.171	-0.075398	0.01209	4.4776e-10	-6.23639	0.19787	-0.0004519	0.00211373	0.830708	-0.213793
rs2532286	17	44241664	T	C	0.178417	-0.0754148	0.0123325	9.647e-10	-6.11514	3017835	0.1722	-0.075895	0.012169	4.4676e-10	-6.23675	0.19881	-0.000480198	0.00210996	0.819968	-0.227586
rs56119705	17	44209985	T	C	0.177662	-0.0748952	0.0122476	9.64878e-10	-6.11511	3024097	0.1716	-0.075464	0.012082	4.2185e-10	-6.24599	0.1976	-0.000568812	0.00211481	0.787956	-0.268966
rs17660595	17	44180954	A	G	0.177766	-0.0750979	0.012281	9.65769e-10	-6.11497	3019611	0.1717	-0.075652	0.012116	4.2628e-10	-6.24397	0.19768	-0.000554142	0.00211449	0.793268	-0.262069
rs62061803	17	44174513	C	A	0.177771	-0.0750829	0.01228	9.70156e-10	-6.11424	3019611	0.1717	-0.075637	0.012115	4.29e-10	-6.24325	0.1977	-0.000554121	0.00211441	0.793268	-0.262069
rs17577052	17	44186301	T	C	0.177771	-0.0750693	0.01228	9.76906e-10	-6.11314	3019611	0.1717	-0.075638	0.012115	4.2866e-10	-6.24333	0.1977	-0.000568703	0.00211441	0.787956	-0.268966
rs1918788	17	44267617	A	G	0.178498	-0.0764939	0.0125138	9.79167e-10	-6.11277	3015647	0.1723	-0.076624	0.012353	5.5518e-10	-6.20287	0.19881	-0.000130066	0.00210996	0.950846	-0.0616438
rs2141299	17	44240986	C	A	0.177919	-0.0755108	0.0123532	9.79812e-10	-6.11266	2743424	0.1707	-0.075991	0.01219	4.545e-10	-6.23388	0.19879	-0.000480216	0.00211004	0.819968	-0.227586
rs62060787	17	44136803	G	T	0.177762	-0.0746546	0.012214	9.82596e-10	-6.11221	3024097	0.1717	-0.075267	0.012048	4.18e-10	-6.24726	0.1977	-0.00061245	0.00211441	0.77208	-0.289655
rs1476127	17	43999793	G	A	0.178067	-0.0747062	0.0122227	9.83224e-10	-6.11211	3024097	0.172	-0.075464	0.012057	3.8751e-10	-6.25894	0.19802	-0.000757809	0.00211312	0.719879	-0.358621
rs2696463	17	44286128	A	G	0.177764	-0.077038	0.0126045	9.84188e-10	-6.11195	3001014	0.1713	-0.077197	0.012445	5.5401e-10	-6.20305	0.19881	-0.00015897	0.00210996	0.939942	-0.0753425
rs1406074	17	44222067	T	G	0.178329	-0.0752422	0.0123108	9.84679e-10	-6.11187	3017835	0.1721	-0.075737	0.012147	4.5142e-10	-6.23504	0.19876	-0.000494796	0.00211016	0.81461	-0.234483
rs17660488	17	44178337	T	C	0.177771	-0.0750489	0.01228	9.87141e-10	-6.11148	3019611	0.1717	-0.075603	0.012115	4.3679e-10	-6.24045	0.1977	-0.000554121	0.00211441	0.793268	-0.262069
rs10887254	10	81722862	T	G	0.109477	0.0752024	0.0123052	9.87523e-10	6.11141	3104280	0.1129	0.075911	0.011999	2.5053e-10	6.32644	0.09783	0.000708632	0.00283453	0.802587	0.25
rs62061811	17	44180173	T	G	0.177771	-0.0750449	0.012281	9.92201e-10	-6.11066	3019611	0.1717	-0.075599	0.012116	4.3848e-10	-6.2396	0.1977	-0.000554121	0.00211441	0.793268	-0.262069
rs112073200	17	44201791	G	C	0.179818	-0.075237	0.0123126	9.92652e-10	-6.11059	3019037	0.1744	-0.075835	0.012148	4.3001e-10	-6.24259	0.1976	-0.000597982	0.00211481	0.777362	-0.282759
rs62063207	17	44211902	A	G	0.177702	-0.0751689	0.0123016	9.93344e-10	-6.11048	3019611	0.1716	-0.075723	0.012137	4.3976e-10	-6.23902	0.19773	-0.000554089	0.00211429	0.793268	-0.262069
rs62061814	17	44181508	T	G	0.17769	-0.0750525	0.012283	9.94467e-10	-6.1103	3019611	0.1716	-0.075665	0.012118	4.2673e-10	-6.24402	0.19768	-0.000612473	0.00211449	0.77208	-0.289655
rs62060840	17	44153258	A	G	0.17781	-0.0750577	0.0122838	9.94537e-10	-6.11028	3017835	0.1717	-0.07567	0.012119	4.268e-10	-6.24391	0.19785	-0.000612275	0.00211381	0.77208	-0.289655
rs1528072	17	44236725	C	A	0.178359	-0.0753476	0.0123314	9.95022e-10	-6.11021	3017835	0.1721	-0.075915	0.012168	4.3996e-10	-6.23891	0.19889	-0.00056742	0.00210964	0.787956	-0.268966
rs62063687	17	44132592	A	G	0.177705	-0.0747266	0.0122307	9.97778e-10	-6.10977	3023523	0.1716	-0.075339	0.012065	4.2499e-10	-6.24443	0.19778	-0.000612356	0.00211409	0.77208	-0.289655
rs56257094	17	44201667	G	A	0.177666	-0.075124	0.0122958	9.98114e-10	-6.10971	3019611	0.1716	-0.075722	0.012131	4.3186e-10	-6.24202	0.19758	-0.000598004	0.00211489	0.777362	-0.282759
rs62061772	17	44169437	T	C	0.177496	-0.0750568	0.0122853	9.9946e-10	-6.1095	3019611	0.1715	-0.075772	0.01212	4.051e-10	-6.25182	0.19718	-0.000715234	0.00211651	0.735415	-0.337931
rs2532288	17	44239958	C	T	0.178341	-0.0753388	0.0123315	9.99631e-10	-6.10947	3017835	0.1721	-0.075819	0.012168	4.637e-10	-6.23102	0.19881	-0.000480198	0.00210996	0.819968	-0.227586
rs62061851	17	44194891	C	T	0.177694	-0.0751017	0.0122928	1.00002e-09	-6.10941	3019611	0.1716	-0.075685	0.012128	4.3552e-10	-6.24052	0.1977	-0.000583285	0.00211441	0.782654	-0.275862
rs113638513	17	44204749	A	G	0.177606	-0.0751437	0.0122997	1.00022e-09	-6.10938	3019611	0.1715	-0.075727	0.012135	4.3724e-10	-6.24038	0.19765	-0.000583341	0.00211461	0.782654	-0.275862
rs56197117	17	44003446	A	G	0.178148	-0.0750252	0.0122808	1.00162e-09	-6.10915	3019611	0.1721	-0.075783	0.012116	3.9844e-10	-6.25479	0.198	-0.000757838	0.0021132	0.719879	-0.358621
rs62061847	17	44191682	G	A	0.177476	-0.0751874	0.0123075	1.00228e-09	-6.10905	3019611	0.1713	-0.075756	0.012143	4.4135e-10	-6.23866	0.19775	-0.000568649	0.00211421	0.787956	-0.268966
rs2109092	17	44232959	G	A	0.1773	-0.075339	0.0123325	1.00257e-09	-6.109	3038439	0.1708	-0.075892	0.012169	4.4741e-10	-6.2365	0.19881	-0.000552955	0.00210996	0.793268	-0.262069
rs35426692	5	131798403	C	G	0.136737	0.0728111	0.0119188	1.00317e-09	6.10891	3104280	0.1417	0.070508	0.011656	1.4564e-09	6.04907	0.11985	-0.00230311	0.00259277	0.374388	-0.888284
rs3912060	17	44165435	C	T	0.17753	-0.0750475	0.0122859	1.00631e-09	-6.10841	3019611	0.1714	-0.07566	0.012121	4.3175e-10	-6.24206	0.19765	-0.000612508	0.00211461	0.77208	-0.289655
rs35969568	12	133142352	G	T	0.417399	-0.0531157	0.00869555	1.00645e-09	-6.10838	3104280	0.4194	-0.052048	0.0085403	1.0986e-09	-6.0944	0.41059	0.00106774	0.00171178	0.532784	0.623762
rs77635460	17	44186593	T	C	0.177766	-0.0750017	0.01228	1.01124e-09	-6.10763	3019611	0.1717	-0.075585	0.012115	4.4065e-10	-6.23896	0.19768	-0.000583308	0.00211449	0.782654	-0.275862
rs17660167	17	44166311	C	T	0.177706	-0.07504	0.0122869	1.01304e-09	-6.10734	3019611	0.1716	-0.075667	0.012122	4.3162e-10	-6.24212	0.19775	-0.000626972	0.00211421	0.766809	-0.296552
rs2532305	17	44223060	G	A	0.178336	-0.0751922	0.0123118	1.01308e-09	-6.10734	3017835	0.1721	-0.075687	0.012148	4.6482e-10	-6.23041	0.19879	-0.000494768	0.00211004	0.81461	-0.234483
rs1885552	10	81712092	C	G	0.116367	0.0751423	0.0123041	1.01467e-09	6.10709	3104280	0.1218	0.076298	0.011998	2.0273e-10	6.35923	0.09788	0.00115572	0.00283388	0.683405	0.407821
rs111952388	17	44181454	C	T	0.177694	-0.0750056	0.0122829	1.01854e-09	-6.10648	3019611	0.1716	-0.075618	0.012118	4.3708e-10	-6.24014	0.1977	-0.00061245	0.00211441	0.77208	-0.289655
rs111364350	17	44168508	C	T	0.17769	-0.0749854	0.012281	1.02283e-09	-6.10581	3019611	0.1716	-0.075627	0.012116	4.3216e-10	-6.24191	0.19768	-0.000641638	0.00211449	0.761548	-0.303448
rs111676341	17	44183403	A	G	0.17769	-0.0750007	0.0122839	1.02424e-09	-6.10559	3019611	0.1716	-0.075584	0.012119	4.4592e-10	-6.23682	0.19768	-0.000583308	0.00211449	0.782654	-0.275862
rs2732589	17	44266022	A	G	0.17795	-0.0763605	0.0125069	1.02508e-09	-6.10545	3015647	0.1716	-0.076505	0.012346	5.7699e-10	-6.19674	0.19876	-0.000144531	0.00211016	0.945393	-0.0684932
rs55669501	17	44202564	G	A	0.177681	-0.0747311	0.0122416	1.03001e-09	-6.10469	3024097	0.1716	-0.075329	0.012076	4.4409e-10	-6.23791	0.19768	-0.00059789	0.00211449	0.777362	-0.282759
rs17662403	17	44238938	T	C	0.178348	-0.0752792	0.0123315	1.0303e-09	-6.10464	3017835	0.1721	-0.075803	0.012168	4.6784e-10	-6.2297	0.19884	-0.000523822	0.00210984	0.803921	-0.248276
rs2696570	17	44237790	G	A	0.178352	-0.0752472	0.0123265	1.03126e-09	-6.1045	3017835	0.1721	-0.075771	0.012163	4.6809e-10	-6.22963	0.19886	-0.000523802	0.00210976	0.803921	-0.248276
rs77290642	17	44068480	T	C	0.177061	-0.0746611	0.0122317	1.03503e-09	-6.10391	3038439	0.1708	-0.075288	0.012066	4.381e-10	-6.23968	0.19778	-0.000626936	0.00211409	0.766809	-0.296552
rs55885063	17	44202952	C	G	0.182358	-0.0750581	0.0122968	1.03521e-09	-6.10388	3019611	0.1777	-0.075656	0.012132	4.4839e-10	-6.23607	0.19765	-0.000597925	0.00211461	0.777362	-0.282759
rs12761299	10	81723884	C	T	0.180518	0.063511	0.0104053	1.03617e-09	6.10374	3105238	0.185	0.064767	0.010175	1.9509e-10	6.36531	0.16526	0.00125596	0.00226726	0.579608	0.553957
rs76924476	17	44199029	T	C	0.177983	-0.0753958	0.0123527	1.03701e-09	-6.10361	2731141	0.171	-0.076037	0.012189	4.4282e-10	-6.23817	0.19805	-0.000641187	0.002113	0.761548	-0.303448
rs2696451	17	44281588	T	C	0.177881	-0.0763429	0.0125079	1.03718e-09	-6.10358	3015647	0.1715	-0.076473	0.012347	5.8876e-10	-6.19365	0.19879	-0.000130071	0.00211004	0.950846	-0.0616438
rs2696707	17	44264717	A	C	0.177793	-0.0763385	0.0125079	1.03956e-09	-6.10321	3017423	0.1714	-0.076483	0.012347	5.8412e-10	-6.19446	0.19876	-0.000144531	0.00211016	0.945393	-0.0684932
rs11201014	10	81740142	T	G	0.106683	0.0764547	0.0125274	1.04083e-09	6.10302	3104280	0.1093	0.077573	0.012227	2.234e-10	6.3444	0.09778	0.00111832	0.00283517	0.693253	0.394444
rs62061767	17	44167729	A	G	0.17769	-0.0749448	0.01228	1.04101e-09	-6.10299	3019611	0.1716	-0.075601	0.012115	4.368e-10	-6.24028	0.19768	-0.000656221	0.00211449	0.756299	-0.310345
rs62061809	17	44178839	T	C	0.17769	-0.0749839	0.0122869	1.04261e-09	-6.10275	3019611	0.1716	-0.075538	0.012122	4.6217e-10	-6.23148	0.19768	-0.000554142	0.00211449	0.793268	-0.262069
rs2696603	17	44215823	A	G	0.178265	-0.0751993	0.0123226	1.04396e-09	-6.10254	3017261	0.172	-0.075694	0.012159	4.8005e-10	-6.22535	0.19881	-0.000494749	0.00210996	0.81461	-0.234483
rs74348235	17	44165852	A	G	0.176431	-0.074927	0.012278	1.04396e-09	-6.10254	3040215	0.17	-0.075554	0.012113	4.4539e-10	-6.23743	0.19773	-0.000626996	0.00211429	0.766809	-0.296552
rs62054811	17	43918651	C	G	0.182874	-0.0748481	0.0122651	1.04417e-09	-6.10251	2743424	0.1777	-0.075624	0.0121	4.0996e-10	-6.24992	0.19783	-0.000775939	0.00211389	0.713568	-0.367068
rs112813897	17	44196799	G	A	0.177713	-0.075001	0.0122908	1.04608e-09	-6.10222	3019611	0.1716	-0.075555	0.012126	4.6443e-10	-6.23083	0.19778	-0.000554037	0.00211409	0.793268	-0.262069
rs62055943	17	43851018	T	C	0.189396	-0.0752134	0.0123262	1.04799e-09	-6.10192	2699743	0.1864	-0.075897	0.012162	4.3631e-10	-6.2405	0.19787	-0.000683572	0.00211373	0.746395	-0.323397
rs2532235	17	44272000	G	A	0.178027	-0.0762635	0.012499	1.05047e-09	-6.10155	3015647	0.1717	-0.076408	0.012338	5.9136e-10	-6.1929	0.19876	-0.000144531	0.00211016	0.945393	-0.0684932
rs2696572	17	44231617	A	T	0.183024	-0.0751971	0.0123246	1.05139e-09	-6.10141	3019611	0.1782	-0.07575	0.012161	4.7025e-10	-6.22893	0.19886	-0.000552902	0.00210976	0.793268	-0.262069
rs111724389	17	44209364	G	A	0.176424	-0.0750503	0.0123007	1.05203e-09	-6.10131	3040215	0.17	-0.075673	0.012136	4.5076e-10	-6.23542	0.1977	-0.000622737	0.00211441	0.76836	-0.294521
rs62061770	17	44169377	G	C	0.179836	-0.0749378	0.012283	1.05438e-09	-6.10095	3019611	0.1744	-0.075594	0.012118	4.4274e-10	-6.23816	0.19768	-0.000656221	0.00211449	0.756299	-0.310345
rs62061813	17	44181118	G	A	0.17769	-0.0749295	0.012282	1.05558e-09	-6.10077	3019611	0.1716	-0.075542	0.012117	4.5342e-10	-6.23438	0.19768	-0.000612473	0.00211449	0.77208	-0.289655
rs10445338	17	44067682	G	A	0.177219	-0.0746215	0.0122317	1.05615e-09	-6.10068	3038439	0.171	-0.075263	0.012066	4.4467e-10	-6.23761	0.1978	-0.000641492	0.00211401	0.761548	-0.303448
rs3826267	16	89260826	C	T	0.176668	0.0681308	0.011168	1.057e-09	6.10056	3098688	0.1769	0.069163	0.010966	2.8465e-10	6.30704	0.17588	0.0010322	0.00221186	0.640738	0.466667
rs17585426	17	44238966	T	C	0.178187	-0.0753428	0.0123512	1.06038e-09	-6.10005	3017835	0.1719	-0.075823	0.012188	4.9437e-10	-6.22112	0.19881	-0.000480198	0.00210996	0.819968	-0.227586
rs2532291	17	44238424	G	A	0.178359	-0.0752142	0.0123304	1.06148e-09	-6.09988	3017835	0.1721	-0.075738	0.012167	4.82e-10	-6.22487	0.19889	-0.000523773	0.00210964	0.803921	-0.248276
rs55802590	17	44201344	G	C	0.179917	-0.0749803	0.0122938	1.06707e-09	-6.09904	3019611	0.1745	-0.075549	0.012129	4.6951e-10	-6.22879	0.1977	-0.000568703	0.00211441	0.787956	-0.268966
rs2696610	17	44291820	A	G	0.177257	-0.0763945	0.0125257	1.06707e-09	-6.09904	3017423	0.1707	-0.076539	0.012365	6.021e-10	-6.18997	0.19876	-0.000144531	0.00211016	0.945393	-0.0684932
rs974295	17	44150152	A	T	0.182396	-0.0749427	0.0122878	1.06771e-09	-6.09895	3017835	0.1777	-0.075555	0.012123	4.5899e-10	-6.23237	0.1978	-0.000612333	0.00211401	0.77208	-0.289655
rs17576842	17	44179992	A	G	0.177766	-0.0748959	0.012281	1.07056e-09	-6.09852	3019611	0.1717	-0.07545	0.012116	4.7519e-10	-6.2273	0.19768	-0.000554142	0.00211449	0.793268	-0.262069
rs62061848	17	44192946	C	T	0.176192	-0.0753644	0.0123585	1.0728e-09	-6.09818	3017835	0.1704	-0.075801	0.012193	5.0731e-10	-6.21676	0.19519	-0.00043657	0.00212464	0.837198	-0.205479
rs59169164	10	81711915	T	C	0.109643	0.0750243	0.0123031	1.07419e-09	6.09798	3104280	0.1131	0.07618	0.011997	2.1576e-10	6.34992	0.09788	0.00115572	0.00283388	0.683405	0.407821
rs111295615	17	44184428	T	C	0.177344	-0.0749327	0.012289	1.07707e-09	-6.09755	3019611	0.1712	-0.075487	0.012124	4.7737e-10	-6.22625	0.19751	-0.000554322	0.00211518	0.793268	-0.262069
rs111880194	17	44194621	C	G	0.182382	-0.0749484	0.0122918	1.07783e-09	-6.09744	3019611	0.1777	-0.075517	0.012127	4.7484e-10	-6.22718	0.19775	-0.000568649	0.00211421	0.787956	-0.268966
rs10887234	10	81715422	C	A	0.109716	0.0750178	0.0123032	1.07791e-09	6.09743	3104280	0.1132	0.076047	0.011997	2.3157e-10	6.33883	0.09786	0.00102916	0.00283414	0.716509	0.363128
rs1918789	17	44240107	T	C	0.178341	-0.0751998	0.0123335	1.07927e-09	-6.09722	3017835	0.1721	-0.07568	0.01217	5.0105e-10	-6.21857	0.19881	-0.000480198	0.00210996	0.819968	-0.227586
rs62061850	17	44194519	T	C	0.177706	-0.0749269	0.0122888	1.0797e-09	-6.09716	3019611	0.1716	-0.075481	0.012124	4.7858e-10	-6.22575	0.19775	-0.000554068	0.00211421	0.793268	-0.262069
rs17660865	17	44189408	T	C	0.177678	-0.0748904	0.012283	1.08025e-09	-6.09708	3019611	0.1716	-0.075605	0.012118	4.4031e-10	-6.23907	0.19763	-0.00071462	0.00211469	0.735415	-0.337931
rs2732673	17	44280902	G	C	0.177295	-0.0766329	0.01257	1.08418e-09	-6.0965	2727177	0.1698	-0.076763	0.01241	6.1942e-10	-6.18558	0.19879	-0.000130071	0.00211004	0.950846	-0.0616438
rs3089	17	44209919	C	G	0.182343	-0.0750762	0.0123165	1.09051e-09	-6.09557	3018998	0.1777	-0.075645	0.012152	4.8241e-10	-6.2249	0.19758	-0.000568833	0.00211489	0.787956	-0.268966
rs55794067	17	44188764	T	C	0.177194	-0.0750873	0.0123184	1.09073e-09	-6.09553	2743424	0.1701	-0.075656	0.012154	4.8239e-10	-6.22478	0.1977	-0.000568703	0.00211441	0.787956	-0.268966
rs725580	5	131764103	A	G	0.866327	-0.0719751	0.011808	1.09122e-09	-6.09546	3104625	0.8625	-0.069406	0.011544	1.8285e-09	-6.0123	0.87935	0.00256914	0.00258533	0.32035	0.993739
rs1885551	10	81712353	A	G	0.109643	0.0749903	0.0123031	1.09291e-09	6.09521	3104280	0.1131	0.076146	0.011997	2.1957e-10	6.34709	0.09788	0.00115572	0.00283388	0.683405	0.407821
rs2696571	17	44237372	G	C	0.180505	-0.0751506	0.0123295	1.09297e-09	-6.09521	3017835	0.1749	-0.075718	0.012166	4.8588e-10	-6.22374	0.19889	-0.00056742	0.00210964	0.787956	-0.268966
rs2532292	17	44237068	A	T	0.183027	-0.0751521	0.0123305	1.09553e-09	-6.09483	3017835	0.1782	-0.075705	0.012167	4.902e-10	-6.22216	0.19886	-0.000552902	0.00210976	0.793268	-0.262069
rs12245076	10	81713431	G	A	0.109643	0.0749901	0.0123041	1.09631e-09	6.09472	3104280	0.1131	0.07613	0.011998	2.2191e-10	6.34522	0.09788	0.00113989	0.00283388	0.687511	0.402235
rs113520245	17	44033132	C	T	0.176499	-0.075005	0.0123077	1.10026e-09	-6.09414	3019611	0.171	-0.075743	0.012141	4.4175e-10	-6.23861	0.19455	-0.000738038	0.00212729	0.728637	-0.346939
rs17576954	17	44181933	T	C	0.177453	-0.0749127	0.0122928	1.10116e-09	-6.09401	3019611	0.1713	-0.075496	0.012128	4.8128e-10	-6.22493	0.19765	-0.000583341	0.00211461	0.782654	-0.275862
rs79730878	17	43849415	T	C	0.180363	-0.0744876	0.0122232	1.10154e-09	-6.09396	3038439	0.1739	-0.075129	0.01206	4.6808e-10	-6.2296	0.20175	-0.000641402	0.00209838	0.75986	-0.305665
rs112893440	17	44179969	G	A	0.177766	-0.0748389	0.012281	1.10208e-09	-6.09388	3019611	0.1717	-0.075393	0.012116	4.8878e-10	-6.2226	0.19768	-0.000554142	0.00211449	0.793268	-0.262069
rs17576709	17	44173356	C	G	0.18237	-0.0748419	0.012282	1.10371e-09	-6.09364	3019611	0.1777	-0.075396	0.012117	4.8946e-10	-6.22233	0.1977	-0.000554121	0.00211441	0.793268	-0.262069
rs2668659	17	44281452	A	G	0.180334	-0.0761787	0.0125016	1.10443e-09	-6.09354	3015647	0.1745	-0.076222	0.012341	6.5714e-10	-6.17632	0.19945	-4.3303e-05	0.00210741	0.983606	-0.0205479
rs11554834	1	155059869	C	T	0.0369938	-0.14167	0.0232503	1.10629e-09	-6.09327	3034413	0.03599	-0.1441	0.02289	3.0646e-10	-6.29533	0.04031	-0.00242957	0.00428143	0.570398	-0.567466
rs62057065	17	43858187	G	T	0.189377	-0.0751067	0.0123262	1.10649e-09	-6.09324	2699743	0.1864	-0.075795	0.012162	4.6051e-10	-6.23212	0.1978	-0.00068835	0.00211401	0.744717	-0.325614
rs2732675	17	44280188	T	A	0.180096	-0.0761969	0.0125059	1.10912e-09	-6.09286	3015647	0.1744	-0.076327	0.012345	6.2859e-10	-6.18283	0.19876	-0.000130078	0.00211016	0.950846	-0.0616438
rs2732660	17	44272679	G	C	0.180107	-0.0761825	0.0125039	1.11036e-09	-6.09268	3015647	0.1744	-0.076327	0.012343	6.2627e-10	-6.18383	0.19881	-0.000144518	0.00210996	0.945393	-0.0684932
rs60068475	5	131798729	C	T	0.13125	0.0726201	0.0119198	1.11243e-09	6.09238	3104280	0.1346	0.070317	0.011657	1.6184e-09	6.03217	0.11985	-0.00230311	0.00259277	0.374388	-0.888284
rs62061816	17	44182336	C	A	0.177771	-0.0748187	0.012281	1.11339e-09	-6.09224	3019611	0.1717	-0.075402	0.012116	4.8685e-10	-6.22334	0.1977	-0.000583285	0.00211441	0.782654	-0.275862
rs2532271	17	44248042	G	A	0.178261	-0.0756414	0.0124162	1.11411e-09	-6.09214	3017085	0.172	-0.076078	0.012254	5.3469e-10	-6.20842	0.19879	-0.00043656	0.00211004	0.836091	-0.206897
rs4143335	5	131763174	T	C	0.866249	-0.0718941	0.0118012	1.11421e-09	-6.09213	3105238	0.8624	-0.069325	0.011537	1.8686e-09	-6.00893	0.87935	0.00256914	0.00258533	0.32035	0.993739
rs2532243	17	44265328	A	G	0.177869	-0.0761865	0.012506	1.11497e-09	-6.09202	3015647	0.1715	-0.076331	0.012345	6.2786e-10	-6.18315	0.19874	-0.000144537	0.00211024	0.945393	-0.0684932
rs1406068	17	44234526	C	T	0.178336	-0.075135	0.0123335	1.11534e-09	-6.09196	3017835	0.1721	-0.075688	0.01217	5.0006e-10	-6.21923	0.19879	-0.000552976	0.00211004	0.793268	-0.262069
rs55672516	17	44201680	A	C	0.177666	-0.074914	0.0122978	1.11748e-09	-6.09166	3019611	0.1716	-0.075512	0.012133	4.8597e-10	-6.22369	0.19758	-0.000598004	0.00211489	0.777362	-0.282759
rs77768866	17	44121917	C	T	0.177858	-0.0747862	0.012277	1.11817e-09	-6.09156	3017835	0.1718	-0.075384	0.012112	4.847e-10	-6.22391	0.19773	-0.000597833	0.00211429	0.777362	-0.282759
rs17585214	17	44233811	C	T	0.178336	-0.075118	0.0123325	1.12157e-09	-6.09107	3017835	0.1721	-0.075671	0.012169	5.0185e-10	-6.21834	0.19879	-0.000552976	0.00211004	0.793268	-0.262069
rs62061823	17	44188645	C	T	0.177778	-0.0747967	0.01228	1.1224e-09	-6.09095	3019611	0.1717	-0.07538	0.012115	4.905e-10	-6.22204	0.19773	-0.000583252	0.00211429	0.782654	-0.275862
rs55686102	17	44202608	C	T	0.177597	-0.0745967	0.0122475	1.12375e-09	-6.09076	3024097	0.1715	-0.075234	0.012082	4.7561e-10	-6.22695	0.19765	-0.00063728	0.00211461	0.763132	-0.30137
rs113796169	17	44005254	T	A	0.180297	-0.0748586	0.0122906	1.12416e-09	-6.0907	3017835	0.1749	-0.075631	0.012126	4.4608e-10	-6.23709	0.198	-0.000772412	0.0021132	0.714725	-0.365517
rs79301522	17	44207932	A	G	0.177548	-0.0750271	0.0123184	1.1245e-09	-6.09065	3019611	0.1714	-0.075552	0.012154	5.0871e-10	-6.21623	0.19773	-0.000524927	0.00211429	0.803921	-0.248276
rs62061766	17	44167464	G	A	0.177694	-0.0747928	0.01228	1.12472e-09	-6.09062	3019611	0.1716	-0.075449	0.012115	4.739e-10	-6.22773	0.1977	-0.000656196	0.00211441	0.756299	-0.310345
rs112102887	17	44179749	G	A	0.177757	-0.0744707	0.0122278	1.12716e-09	-6.09028	3024097	0.1717	-0.075054	0.012062	4.8899e-10	-6.22235	0.19768	-0.000583308	0.00211449	0.782654	-0.275862
rs2875212	12	133142376	G	A	0.417347	-0.0531708	0.00873056	1.12771e-09	-6.0902	3035931	0.4194	-0.05212	0.008576	1.2219e-09	-6.07743	0.41056	0.00105081	0.0017118	0.539307	0.613861
rs11079720	17	43840016	G	A	0.176871	-0.0748439	0.0122901	1.13078e-09	-6.08976	3017835	0.1711	-0.075537	0.012124	4.6606e-10	-6.23037	0.1958	-0.000693053	0.00212213	0.743983	-0.326583
rs2696526	17	44267863	G	A	0.177974	-0.0761669	0.0125078	1.13241e-09	-6.08953	3015647	0.1716	-0.076297	0.012347	6.4364e-10	-6.1794	0.19886	-0.000130054	0.00210976	0.950846	-0.0616438
rs11244061	9	136153981	C	T	0.10498	0.0932331	0.0153113	1.13506e-09	6.08916	3017835	0.1008	0.095609	0.015111	2.4984e-10	6.32711	0.11869	0.00237587	0.00260369	0.361506	0.9125
rs17660907	17	44191085	G	A	0.177778	-0.0748023	0.0122849	1.13642e-09	-6.08897	3019611	0.1717	-0.075371	0.01212	5.0043e-10	-6.21873	0.19773	-0.000568671	0.00211429	0.787956	-0.268966
rs2732658	17	44271152	G	A	0.177842	-0.0763428	0.0125384	1.13821e-09	-6.08871	3003364	0.1714	-0.076444	0.012378	6.5762e-10	-6.1758	0.19884	-0.000101157	0.00210984	0.96176	-0.0479452
rs1918787	17	44279252	A	G	0.177874	-0.0761509	0.0125069	1.13831e-09	-6.0887	3015647	0.1715	-0.076281	0.012346	6.4768e-10	-6.1786	0.19876	-0.000130078	0.00211016	0.950846	-0.0616438
rs17576989	17	44183616	C	A	0.177771	-0.0747847	0.0122829	1.13974e-09	-6.0885	3019611	0.1717	-0.075368	0.012118	4.9838e-10	-6.21951	0.1977	-0.000583285	0.00211441	0.782654	-0.275862
rs55991914	17	43854267	C	T	0.176765	-0.0742284	0.0121932	1.14552e-09	-6.08769	3042925	0.1704	-0.074912	0.012027	4.7072e-10	-6.22865	0.19787	-0.000683572	0.00211373	0.746395	-0.323397
rs2532308	17	44220942	G	A	0.177095	-0.0751772	0.0123492	1.14612e-09	-6.08761	3024380	0.1705	-0.075672	0.012186	5.3099e-10	-6.20975	0.19879	-0.000494768	0.00211004	0.81461	-0.234483
rs113909426	17	44196822	G	A	0.177706	-0.0748189	0.0122918	1.15113e-09	-6.08691	3019611	0.1716	-0.075373	0.012127	5.1183e-10	-6.2153	0.19775	-0.000554068	0.00211421	0.793268	-0.262069
rs17663792	17	44272552	C	T	0.177957	-0.0761025	0.0125049	1.15914e-09	-6.0858	3015647	0.1716	-0.076247	0.012344	6.5482e-10	-6.17685	0.19879	-0.000144523	0.00211004	0.945393	-0.0684932
rs1918784	17	44276013	G	A	0.177974	-0.0760955	0.0125039	1.15955e-09	-6.08574	3015647	0.1716	-0.07624	0.012343	6.549e-10	-6.17678	0.19886	-0.000144504	0.00210976	0.945393	-0.0684932
rs62063680	17	44131559	C	A	0.177786	-0.0747386	0.0122819	1.1631e-09	-6.08525	3017835	0.1717	-0.075351	0.012117	5.0164e-10	-6.21862	0.19775	-0.000612391	0.00211421	0.77208	-0.289655
rs4606752	17	44192618	A	G	0.177476	-0.0748254	0.0122967	1.16498e-09	-6.08499	3019611	0.1713	-0.075394	0.012132	5.1423e-10	-6.21447	0.19775	-0.000568649	0.00211421	0.787956	-0.268966
rs12150627	17	44149537	C	G	0.182385	-0.0747526	0.0122849	1.16546e-09	-6.08493	3017835	0.1777	-0.075365	0.01212	5.0216e-10	-6.21823	0.19775	-0.000612391	0.00211421	0.77208	-0.289655
rs2146190	10	81715943	G	A	0.109638	0.0748872	0.0123071	1.16579e-09	6.08488	3104280	0.1131	0.076043	0.012001	2.3526e-10	6.33639	0.09786	0.00115582	0.00283414	0.683405	0.407821
rs2532293	17	44233589	T	C	0.178348	-0.0750321	0.0123315	1.16779e-09	-6.08461	3017835	0.1721	-0.075585	0.012168	5.2341e-10	-6.21179	0.19884	-0.000552923	0.00210984	0.793268	-0.262069
rs62621252	17	43922942	T	C	0.177904	-0.0746509	0.0122689	1.16794e-09	-6.08458	2743424	0.1709	-0.075409	0.012104	4.6694e-10	-6.23009	0.19815	-0.000758085	0.0021126	0.719715	-0.35884
rs3934643	10	81736817	G	A	0.106683	0.0761989	0.0125235	1.16858e-09	6.0845	3104280	0.1093	0.077333	0.012223	2.5039e-10	6.32684	0.09778	0.00113407	0.00283517	0.689157	0.4
rs2732665	17	44277691	T	C	0.177892	-0.0760889	0.0125059	1.17038e-09	-6.08425	3015647	0.1715	-0.076219	0.012345	6.6584e-10	-6.17408	0.19884	-0.000130059	0.00210984	0.950846	-0.0616438
rs78929339	17	44189910	A	G	0.177288	-0.0750605	0.0123372	1.17167e-09	-6.08407	3017261	0.1711	-0.075553	0.012173	5.412e-10	-6.2066	0.19758	-0.000492509	0.00211489	0.815857	-0.232877
rs62063172	17	44203366	T	C	0.17769	-0.0748603	0.0123046	1.17287e-09	-6.08391	3019611	0.1716	-0.075429	0.01214	5.1812e-10	-6.21326	0.19768	-0.000568725	0.00211449	0.787956	-0.268966
rs876944	17	44134391	G	T	0.177786	-0.0747156	0.0122809	1.1732e-09	-6.08386	3017835	0.1717	-0.075328	0.012116	5.0683e-10	-6.21723	0.19775	-0.000612391	0.00211421	0.77208	-0.289655
rs111913701	17	44159631	T	G	0.17771	-0.0747436	0.0122859	1.17437e-09	-6.0837	3017835	0.1716	-0.075356	0.012121	5.0594e-10	-6.21698	0.19775	-0.000612391	0.00211421	0.77208	-0.289655
rs1918797	17	44223243	G	A	0.178341	-0.0748953	0.0123118	1.17792e-09	-6.08322	3017835	0.1721	-0.07539	0.012148	5.4357e-10	-6.20596	0.19881	-0.000494749	0.00210996	0.81461	-0.234483
rs1078269	17	44075837	T	C	0.17692	-0.0745534	0.0122563	1.18043e-09	-6.08288	3037826	0.1706	-0.075224	0.012091	4.9334e-10	-6.22149	0.19783	-0.000670612	0.00211389	0.75106	-0.317241
rs61860413	10	81730119	T	G	0.109638	0.0748617	0.0123071	1.18096e-09	6.08281	3104280	0.1131	0.07597	0.012001	2.45e-10	6.33031	0.09786	0.00110832	0.00283414	0.695752	0.391061
rs28539486	3	46588145	C	T	0.0933729	0.0921896	0.0151565	1.18322e-09	6.0825	3105238	0.09402	0.097407	0.014897	6.2019e-11	6.5387	0.09117	0.00521736	0.00292545	0.0745148	1.78344
rs10788319	10	81713510	T	A	0.112189	0.0748378	0.0123051	1.18816e-09	6.08183	3104280	0.1164	0.075962	0.011999	2.4426e-10	6.33069	0.09786	0.00112416	0.00283414	0.691627	0.396648
rs6766515	3	46095235	T	G	0.359732	0.0603913	0.00992985	1.18848e-09	6.08179	2983446	0.3743	0.061308	0.0097781	3.6129e-10	6.26993	0.31266	0.000916746	0.00181651	0.613789	0.504673
rs62061812	17	44180997	C	T	0.177766	-0.0746819	0.01228	1.19003e-09	-6.08158	3019611	0.1717	-0.075236	0.012115	5.3004e-10	-6.21015	0.19768	-0.000554142	0.00211449	0.793268	-0.262069
rs2146191	10	81715754	G	A	0.109809	0.0747924	0.0122991	1.19342e-09	6.08112	3104280	0.1133	0.076027	0.011993	2.3125e-10	6.33928	0.09793	0.00123459	0.00283324	0.663015	0.435754
rs2732629	17	44289101	A	G	0.177337	-0.0762005	0.0125316	1.19673e-09	-6.08068	3015647	0.1708	-0.076345	0.012371	6.779e-10	-6.17129	0.19876	-0.000144531	0.00211016	0.945393	-0.0684932
rs34286926	17	43495852	A	G	0.167563	-0.0702337	0.0115504	1.19714e-09	-6.08063	2556587	0.1686	-0.069652	0.011345	8.29e-10	-6.13944	0.16484	0.000581734	0.00226958	0.797705	0.256318
rs17564983	17	44011825	A	C	0.178151	-0.0747513	0.0122936	1.198e-09	-6.08051	3017835	0.1721	-0.075582	0.012129	4.6226e-10	-6.23151	0.198	-0.000830707	0.0021132	0.694243	-0.393103
rs62061706	17	44006896	T	C	0.178163	-0.0747305	0.0122916	1.20324e-09	-6.07981	3017835	0.1721	-0.075532	0.012127	4.7055e-10	-6.22842	0.19805	-0.000801483	0.002113	0.704457	-0.37931
rs2668665	17	44290047	G	A	0.177268	-0.0761945	0.0125325	1.20382e-09	-6.07973	3015647	0.1707	-0.076339	0.012372	6.8188e-10	-6.1703	0.19879	-0.000144523	0.00211004	0.945393	-0.0684932
rs56273589	17	44203131	C	G	0.182359	-0.0744313	0.0122426	1.20402e-09	-6.07971	3024097	0.1777	-0.075	0.012077	5.2984e-10	-6.21015	0.19768	-0.000568725	0.00211449	0.787956	-0.268966
rs1918786	17	44279101	A	G	0.177885	-0.0760399	0.0125079	1.20661e-09	-6.07936	3015647	0.1715	-0.07617	0.012347	6.858e-10	-6.16911	0.19881	-0.000130066	0.00210996	0.950846	-0.0616438
rs2696573	17	44230647	C	T	0.178352	-0.0749615	0.0123314	1.21016e-09	-6.07889	3017835	0.1721	-0.075529	0.012168	5.4008e-10	-6.20718	0.19886	-0.000567453	0.00210976	0.787956	-0.268966
rs3749834	5	131799620	G	A	0.131338	0.0726286	0.011948	1.21158e-09	6.0787	3103654	0.1347	0.070325	0.011686	1.7673e-09	6.01788	0.1199	-0.00230356	0.0025923	0.374209	-0.888617
rs112206871	17	44041817	A	G	0.190869	-0.0749669	0.0123331	1.21314e-09	-6.0785	2679139	0.1884	-0.075607	0.012169	5.1912e-10	-6.21308	0.19778	-0.000640054	0.00211409	0.762075	-0.302757
rs62061764	17	44166197	A	G	0.177683	-0.0746555	0.012282	1.2135e-09	-6.07845	3019611	0.1716	-0.075268	0.012117	5.2364e-10	-6.21177	0.19765	-0.000612508	0.00211461	0.77208	-0.289655
rs4479288	17	43793828	G	A	0.17891	-0.0739942	0.0121734	1.21428e-09	-6.07835	3024097	0.1731	-0.074686	0.012007	4.9564e-10	-6.2202	0.19802	-0.000691814	0.00211312	0.743373	-0.32739
rs1918791	17	44228609	C	G	0.183111	-0.0749662	0.0123334	1.21456e-09	-6.07831	3017835	0.1783	-0.07549	0.01217	5.5359e-10	-6.20296	0.19889	-0.000523773	0.00210964	0.803921	-0.248276
rs2435201	17	44078982	T	A	0.563253	0.0528928	0.00870219	1.2161e-09	6.07811	3033047	0.5554	0.05045	0.0085471	3.5792e-09	5.90259	0.58918	-0.00244281	0.00171163	0.153527	-1.42718
rs9866206	3	46589021	T	C	0.0933838	0.0921345	0.0151586	1.2165e-09	6.07805	3105238	0.09404	0.097371	0.014899	6.3498e-11	6.53541	0.09115	0.00523651	0.00292574	0.0734846	1.78981
rs2532294	17	44233433	G	C	0.180486	-0.074946	0.0123315	1.2198e-09	-6.07762	3017835	0.1749	-0.075499	0.012168	5.4808e-10	-6.20472	0.19881	-0.000552955	0.00210996	0.793268	-0.262069
rs62060851	17	44157992	T	C	0.17771	-0.0746676	0.0122859	1.22056e-09	-6.07752	3017835	0.1716	-0.07528	0.012121	5.2682e-10	-6.21071	0.19775	-0.000612391	0.00211421	0.77208	-0.289655
rs4306559	17	44090236	T	C	0.17784	-0.0745859	0.0122731	1.22322e-09	-6.07717	3017835	0.1718	-0.075213	0.012108	5.2289e-10	-6.21184	0.19765	-0.000627092	0.00211461	0.766809	-0.296552
rs17660847	17	44189373	C	T	0.177682	-0.0746951	0.0122919	1.22612e-09	-6.07679	3017835	0.1716	-0.075293	0.012127	5.3411e-10	-6.20871	0.19763	-0.000597947	0.00211469	0.777362	-0.282759
rs62063685	17	44132379	A	G	0.177784	-0.0742686	0.0122228	1.23039e-09	-6.07623	3022321	0.1717	-0.074881	0.012057	5.2713e-10	-6.21058	0.19778	-0.000612356	0.00211409	0.77208	-0.289655
rs78938131	17	44157622	T	G	0.190565	-0.0749968	0.012343	1.23175e-09	-6.07606	2679713	0.188	-0.075603	0.012179	5.3814e-10	-6.20765	0.19775	-0.00060619	0.00211421	0.774325	-0.286722
rs62060768	17	44134984	G	A	0.177806	-0.0747241	0.0122986	1.23362e-09	-6.07581	3017261	0.1717	-0.075351	0.012134	5.2945e-10	-6.20991	0.19783	-0.000626877	0.00211389	0.766809	-0.296552
rs1967981	17	43999785	C	G	0.182754	-0.0746692	0.0122906	1.23756e-09	-6.0753	3017835	0.1781	-0.075427	0.012126	4.9575e-10	-6.22027	0.19802	-0.000757809	0.00211312	0.719879	-0.358621
rs17651093	17	44049550	G	A	0.178253	-0.0743611	0.0122405	1.24001e-09	-6.07498	3017835	0.1723	-0.074988	0.012075	5.2894e-10	-6.21019	0.19778	-0.000626936	0.00211409	0.766809	-0.296552
rs56050597	10	81724536	T	A	0.184051	0.0632756	0.0104161	1.24138e-09	6.07481	2830827	0.1903	0.064548	0.010186	2.3467e-10	6.33693	0.16521	0.00127243	0.00226753	0.574695	0.561151
rs17576695	17	44172327	T	A	0.179821	-0.0742988	0.0122308	1.24186e-09	-6.07474	3024097	0.1744	-0.074853	0.012065	5.4937e-10	-6.20414	0.19765	-0.000554174	0.00211461	0.793268	-0.262069
rs62054817	17	43925966	G	A	0.179009	-0.0742885	0.0122303	1.24651e-09	-6.07414	3017835	0.1731	-0.075045	0.012065	4.9618e-10	-6.22006	0.19839	-0.00075647	0.00211164	0.720165	-0.358239
rs3108317	17	43719870	G	A	0.189237	-0.0752212	0.0123872	1.25918e-09	-6.07252	2685684	0.1861	-0.075979	0.012224	5.1147e-10	-6.21556	0.19805	-0.000757766	0.002113	0.719879	-0.358621
rs17662235	17	44233776	T	C	0.178336	-0.074883	0.0123315	1.25932e-09	-6.0725	3017835	0.1721	-0.075436	0.012168	5.6653e-10	-6.19954	0.19879	-0.000552976	0.00211004	0.793268	-0.262069
rs17661027	17	44193097	C	A	0.1773	-0.0747548	0.0123106	1.26007e-09	-6.07241	3019611	0.1711	-0.075421	0.012146	5.3068e-10	-6.20953	0.19765	-0.000666247	0.00211461	0.75271	-0.315068
rs111327992	17	44126691	G	A	0.191208	-0.075003	0.0123517	1.26123e-09	-6.07226	2679139	0.1888	-0.075636	0.012188	5.4479e-10	-6.20578	0.19795	-0.000632998	0.0021134	0.764546	-0.299516
rs55849949	17	43853526	A	G	0.176728	-0.0746424	0.0122927	1.26248e-09	-6.0721	3024380	0.1703	-0.075326	0.012128	5.2651e-10	-6.21092	0.19787	-0.000683572	0.00211373	0.746395	-0.323397
rs2316772	17	43946423	A	C	0.176744	-0.0744278	0.0122581	1.26536e-09	-6.07173	3038439	0.1703	-0.07518	0.012093	5.0813e-10	-6.21682	0.19807	-0.000752201	0.00211292	0.72184	-0.356
rs56240678	17	44176170	C	G	0.182435	-0.0745898	0.012285	1.26609e-09	-6.07164	3019611	0.1778	-0.075144	0.01212	5.6541e-10	-6.2	0.19765	-0.000554174	0.00211461	0.793268	-0.262069
rs10514904	17	44207887	C	T	0.178651	-0.0747879	0.0123177	1.26646e-09	-6.0716	3019611	0.1725	-0.074817	0.012154	7.4835e-10	-6.15575	0.19884	-2.91012e-05	0.00210984	0.988995	-0.0137931
rs17659743	17	44146165	C	G	0.18238	-0.07458	0.0122849	1.2722e-09	-6.07087	3017835	0.1777	-0.075207	0.01212	5.4555e-10	-6.2052	0.19773	-0.000626996	0.00211429	0.766809	-0.296552
rs62061810	17	44178884	G	A	0.177771	-0.0745889	0.0122869	1.27427e-09	-6.07061	3019611	0.1717	-0.075143	0.012122	5.6784e-10	-6.19889	0.1977	-0.000554121	0.00211441	0.793268	-0.262069
rs62061859	17	44201109	C	G	0.18237	-0.0742953	0.0122406	1.28233e-09	-6.0696	3024097	0.1777	-0.074864	0.012075	5.6411e-10	-6.19992	0.19773	-0.000568671	0.00211429	0.787956	-0.268966
rs62065445	17	43565840	G	A	0.15302	-0.0700737	0.0115455	1.28416e-09	-6.06937	2890781	0.1495	-0.069691	0.011339	7.9393e-10	-6.14613	0.16393	0.000382735	0.00227463	0.866377	0.168263
rs9871405	3	46589972	T	C	0.0934224	0.0919789	0.0151546	1.28423e-09	6.06936	3105238	0.09409	0.097234	0.014895	6.6741e-11	6.52796	0.09115	0.00525515	0.00292574	0.0724662	1.79618
rs62060922	17	44263729	C	G	0.197974	-0.0762255	0.0125592	1.28467e-09	-6.0693	2677525	0.1977	-0.07637	0.012399	7.2967e-10	-6.15937	0.19874	-0.000144537	0.00211024	0.945393	-0.0684932
rs62063208	17	44212032	C	A	0.190564	-0.0750026	0.0123588	1.28889e-09	-6.06878	2681489	0.188	-0.075598	0.012195	5.6713e-10	-6.1991	0.19775	-0.00059538	0.00211421	0.778243	-0.281609
rs61860414	10	81730180	A	T	0.116362	0.0746873	0.0123071	1.28996e-09	6.06864	3104280	0.1218	0.075764	0.012001	2.7342e-10	6.31314	0.09786	0.00107666	0.00283414	0.704028	0.379888
rs17585608	17	44243979	C	T	0.178482	-0.0748354	0.0123315	1.29004e-09	-6.06863	3017835	0.1723	-0.075272	0.012168	6.1652e-10	-6.18606	0.19876	-0.000436584	0.00211016	0.836091	-0.206897
rs2696567	17	44241304	C	G	0.183015	-0.0748368	0.0123325	1.29291e-09	-6.06828	3017835	0.1782	-0.075317	0.012169	6.0364e-10	-6.18925	0.19881	-0.000480198	0.00210996	0.819968	-0.227586
rs62060856	17	44161875	A	C	0.17794	-0.0745526	0.0122859	1.29385e-09	-6.06816	3017835	0.1719	-0.075165	0.012121	5.6076e-10	-6.20122	0.19775	-0.000612391	0.00211421	0.77208	-0.289655
rs75412750	17	44172773	C	T	0.177376	-0.0745748	0.0122918	1.30309e-09	-6.06702	3019611	0.1712	-0.075129	0.012127	5.819e-10	-6.19518	0.19765	-0.000554174	0.00211461	0.793268	-0.262069
rs2696457	17	44284057	C	T	0.178214	-0.0760835	0.0125413	1.30634e-09	-6.06662	3014115	0.1719	-0.076228	0.012381	7.4298e-10	-6.15685	0.19889	-0.000144496	0.00210964	0.945393	-0.0684932
rs56269136	17	43926992	C	T	0.17859	-0.0738144	0.0121683	1.31035e-09	-6.06612	3024097	0.1726	-0.07457	0.012002	5.1882e-10	-6.21313	0.19829	-0.00075557	0.00211204	0.720535	-0.357744
rs1358438	17	44279760	G	A	0.177885	-0.0758669	0.0125069	1.31127e-09	-6.06601	3015647	0.1715	-0.075997	0.012346	7.4909e-10	-6.1556	0.19881	-0.000130066	0.00210996	0.950846	-0.0616438
rs11200859	10	81713561	A	G	0.109643	0.0746481	0.0123061	1.31166e-09	6.06596	3104280	0.1131	0.075788	0.012	2.6871e-10	6.31567	0.09788	0.00113989	0.00283388	0.687511	0.402235
rs12150469	17	44092497	T	C	0.177858	-0.074448	0.0122731	1.31168e-09	-6.06596	3017835	0.1718	-0.075075	0.012108	5.625e-10	-6.20045	0.19773	-0.000626996	0.00211429	0.766809	-0.296552
rs9808967	3	46589294	A	T	0.100773	0.0919399	0.0151576	1.31457e-09	6.06561	3105238	0.1036	0.097195	0.014898	6.8507e-11	6.52403	0.09115	0.00525515	0.00292574	0.0724662	1.79618
rs62063684	17	44132269	T	C	0.17721	-0.0749136	0.0123509	1.31581e-09	-6.06545	3003776	0.1709	-0.075526	0.012187	5.7456e-10	-6.19726	0.19778	-0.000612356	0.00211409	0.77208	-0.289655
rs55760800	17	43996908	T	G	0.176882	-0.0745286	0.0122887	1.32097e-09	-6.06483	3038439	0.1705	-0.075301	0.012124	5.263e-10	-6.2109	0.198	-0.000772412	0.0021132	0.714725	-0.365517
rs2696443	17	44276821	G	A	0.177881	-0.0758399	0.0125049	1.32118e-09	-6.0648	3015647	0.1715	-0.07597	0.012344	7.5457e-10	-6.15441	0.19879	-0.000130071	0.00211004	0.950846	-0.0616438
rs62064653	17	43509316	C	T	0.150534	-0.070739	0.0116641	1.32208e-09	-6.06469	2892933	0.1462	-0.070153	0.01146	9.2808e-10	-6.12155	0.16398	0.000586029	0.00227435	0.796663	0.257669
rs17660398	17	44170612	C	T	0.17763	-0.0747037	0.0123185	1.3247e-09	-6.06437	3005552	0.1715	-0.07536	0.012154	5.6344e-10	-6.20043	0.19763	-0.000656284	0.00211469	0.756299	-0.310345
rs56166491	17	44042221	A	G	0.178028	-0.0743298	0.0122573	1.32661e-09	-6.06414	3017835	0.172	-0.07519	0.012092	5.0328e-10	-6.21816	0.1978	-0.000860182	0.00211401	0.684084	-0.406897
rs41399444	17	44121469	C	T	0.177935	-0.0744006	0.0122691	1.32741e-09	-6.06404	3017835	0.1719	-0.075013	0.012104	5.7462e-10	-6.19737	0.19773	-0.000612415	0.00211429	0.77208	-0.289655
rs1918792	17	44228529	G	A	0.177077	-0.0747655	0.0123305	1.33212e-09	-6.06347	3038439	0.1705	-0.075333	0.012167	5.9606e-10	-6.19158	0.19884	-0.000567474	0.00210984	0.787956	-0.268966
rs62061792	17	44171554	G	A	0.177491	-0.0745616	0.0122971	1.33321e-09	-6.06334	3017835	0.1715	-0.075156	0.012132	5.8442e-10	-6.19486	0.19714	-0.000594408	0.00211667	0.778847	-0.280822
rs62062289	17	44097235	G	C	0.179997	-0.074439	0.012278	1.33788e-09	-6.06278	3017835	0.1746	-0.075066	0.012113	5.74e-10	-6.19714	0.1977	-0.000627032	0.00211441	0.766809	-0.296552
rs61860416	10	81733898	A	G	0.109638	0.0746033	0.0123051	1.33792e-09	6.06278	3104280	0.1131	0.075775	0.011999	2.6972e-10	6.31511	0.09786	0.00117166	0.00283414	0.679308	0.413408
rs17660132	17	44165803	T	C	0.177693	-0.0745245	0.0122928	1.34066e-09	-6.06245	3017835	0.1716	-0.075137	0.012128	5.8113e-10	-6.19533	0.19768	-0.000612473	0.00211449	0.77208	-0.289655
rs77747656	17	44099827	C	G	0.182538	-0.074415	0.012276	1.34589e-09	-6.06182	3017835	0.1779	-0.075042	0.012111	5.7935e-10	-6.19619	0.19775	-0.000626972	0.00211421	0.766809	-0.296552
rs2532261	17	44253203	A	C	0.177416	-0.0805926	0.0132952	1.34603e-09	-6.0618	2790808	0.1702	-0.080971	0.013145	7.2777e-10	-6.15983	0.19876	-0.000378373	0.00211016	0.857694	-0.17931
rs62063676	17	44129800	G	A	0.177775	-0.0744414	0.012282	1.3525e-09	-6.06103	3017835	0.1717	-0.075083	0.012117	5.7666e-10	-6.1965	0.1977	-0.000641614	0.00211441	0.761548	-0.303448
rs35377719	5	131789456	G	A	0.124122	0.0736973	0.0121599	1.35535e-09	6.06069	3105238	0.1255	0.071198	0.011902	2.2047e-09	5.98202	0.11943	-0.00249932	0.0025967	0.335799	-0.9625
rs62057114	17	43899401	C	T	0.17809	-0.0738301	0.0121832	1.36122e-09	-6.06	3024097	0.172	-0.074588	0.012017	5.4097e-10	-6.20687	0.19812	-0.000757878	0.00211272	0.719803	-0.358722
rs62063200	17	44206482	C	T	0.177705	-0.0746059	0.0123115	1.36243e-09	-6.05986	3017835	0.1716	-0.07516	0.012147	6.1125e-10	-6.18754	0.19773	-0.000554089	0.00211429	0.793268	-0.262069
rs62061793	17	44171565	C	A	0.177484	-0.0745231	0.0122991	1.36776e-09	-6.05923	3017835	0.1715	-0.075103	0.012134	6.0294e-10	-6.18947	0.19711	-0.000579943	0.00211679	0.784106	-0.273973
rs2696464	17	44287310	A	G	0.177349	-0.0759465	0.0125345	1.36971e-09	-6.059	3015647	0.1708	-0.076091	0.012374	7.7903e-10	-6.14926	0.19881	-0.000144518	0.00210996	0.945393	-0.0684932
rs62056922	17	43787563	C	G	0.18123	-0.0744076	0.0122828	1.37953e-09	-6.05785	3037865	0.1762	-0.075083	0.012118	5.7973e-10	-6.19599	0.19787	-0.000675413	0.00211373	0.749319	-0.319537
rs2146192	10	81715738	T	C	0.109709	0.0744953	0.0122974	1.38005e-09	6.05779	3104280	0.1132	0.075683	0.011991	2.7614e-10	6.31165	0.09783	0.00118765	0.00283453	0.67522	0.418994
rs1885549	10	81712550	G	A	0.109833	0.0746099	0.0123168	1.38175e-09	6.05759	2829869	0.1138	0.075734	0.012011	2.8778e-10	6.30539	0.09788	0.00112405	0.00283388	0.691627	0.396648
rs2532225	17	44277923	G	A	0.179163	-0.0757252	0.012501	1.38222e-09	-6.05754	3015647	0.1727	-0.076117	0.012341	6.9215e-10	-6.16781	0.20034	-0.00039176	0.0021039	0.852283	-0.186207
rs4763	17	43471489	G	A	0.147388	-0.0705299	0.011644	1.38517e-09	-6.05719	3068111	0.1423	-0.070279	0.01144	8.0754e-10	-6.14327	0.16444	0.000250873	0.00227179	0.912069	0.110429
rs61858842	10	81715039	C	T	0.109638	0.0745148	0.0123032	1.39079e-09	6.05654	3104280	0.1131	0.075639	0.011997	2.8861e-10	6.30483	0.09786	0.00112416	0.00283414	0.691627	0.396648
rs2532314	17	44217112	G	T	0.178205	-0.0747668	0.0123473	1.40136e-09	-6.05532	3003776	0.1719	-0.075247	0.012184	6.5811e-10	-6.17589	0.19876	-0.000480243	0.00211016	0.819968	-0.227586
rs3130926	6	31463680	G	A	0.782405	-0.0666465	0.0110064	1.40198e-09	-6.05525	2291583	0.7919	-0.064147	0.010845	3.3169e-09	-5.91489	0.76104	0.0024995	0.00197467	0.205592	1.26578
rs17585644	17	44244581	T	C	0.178361	-0.074865	0.012364	1.40353e-09	-6.05507	3005552	0.1721	-0.075287	0.012201	6.7993e-10	-6.17056	0.19879	-0.000422008	0.00211004	0.841481	-0.2
rs62063673	17	44125484	T	G	0.177863	-0.0743362	0.012277	1.40494e-09	-6.05491	3017835	0.1718	-0.074934	0.012112	6.1367e-10	-6.18676	0.19775	-0.000597811	0.00211421	0.777362	-0.282759
rs41457044	17	43911424	C	T	0.178085	-0.0737544	0.0121822	1.41057e-09	-6.05427	3024097	0.172	-0.074507	0.012016	5.6294e-10	-6.20065	0.1981	-0.000752572	0.0021128	0.721693	-0.356197
rs55653937	17	44316076	G	T	0.176361	-0.0758876	0.0125351	1.41273e-09	-6.05402	2947298	0.1691	-0.076203	0.012375	7.3728e-10	-6.15782	0.19945	-0.000315395	0.00210741	0.881033	-0.14966
rs2534676	6	31464029	C	T	0.628057	-0.0533754	0.00881662	1.41338e-09	-6.05395	3106468	0.6285	-0.051003	0.0086582	3.8451e-09	-5.89072	0.62655	0.00237236	0.00174087	0.172963	1.36275
rs2732671	17	44283139	C	A	0.19086	-0.0762763	0.0125995	1.4138e-09	-6.0539	2676951	0.188	-0.076444	0.01244	7.9849e-10	-6.14502	0.19886	-0.000167737	0.00210976	0.936631	-0.0795053
rs12150447	17	44128125	A	C	0.177847	-0.0743234	0.0122771	1.41429e-09	-6.05384	3017835	0.1718	-0.074965	0.012112	6.0455e-10	-6.18932	0.19768	-0.000641638	0.00211449	0.761548	-0.303448
rs79923630	17	44167661	G	T	0.177681	-0.0740138	0.0122268	1.41822e-09	-6.0534	3024097	0.1716	-0.07467	0.012061	5.9856e-10	-6.19103	0.19768	-0.000656221	0.00211449	0.756299	-0.310345
rs17660464	17	44177993	C	A	0.177698	-0.0744307	0.0122967	1.42277e-09	-6.05288	3017835	0.1716	-0.075014	0.012132	6.2896e-10	-6.18315	0.1977	-0.000583285	0.00211441	0.782654	-0.275862
rs12150064	17	44128407	C	A	0.177858	-0.0743036	0.012277	1.42836e-09	-6.05225	3017835	0.1718	-0.074916	0.012112	6.2046e-10	-6.18527	0.19773	-0.000612415	0.00211429	0.77208	-0.289655
rs17659881	17	44157597	A	G	0.191636	-0.0749462	0.0123844	1.43356e-09	-6.05167	2404728	0.1891	-0.075544	0.012221	6.3526e-10	-6.18149	0.19775	-0.000597811	0.00211421	0.777362	-0.282759
rs3885074	17	43902738	C	A	0.178097	-0.0737157	0.0121812	1.43416e-09	-6.0516	3024097	0.172	-0.074466	0.012015	5.7346e-10	-6.19775	0.19815	-0.000750267	0.0021126	0.722485	-0.355139
rs4548919	17	44192395	G	T	0.190637	-0.0746744	0.0123401	1.4361e-09	-6.05138	2681489	0.1881	-0.075271	0.012176	6.3376e-10	-6.18192	0.19775	-0.000596644	0.00211421	0.777785	-0.282207
rs112674766	17	44130924	A	T	0.18261	-0.0743166	0.012281	1.43622e-09	-6.05137	3017835	0.178	-0.074929	0.012116	6.2446e-10	-6.1843	0.19773	-0.000612415	0.00211429	0.77208	-0.289655
rs10887235	10	81715646	T	C	0.109638	0.0744288	0.0123022	1.44819e-09	6.05003	3104280	0.1131	0.075553	0.011996	3.0152e-10	6.29818	0.09786	0.00112416	0.00283414	0.691627	0.396648
rs6772291	3	46587018	A	C	0.0933719	0.0916758	0.0151535	1.45022e-09	6.0498	3105238	0.09401	0.096911	0.014894	7.6813e-11	6.50671	0.0912	0.00523522	0.00292502	0.0734846	1.78981
rs56127309	17	43960341	G	A	0.177306	-0.0742844	0.0122789	1.45072e-09	-6.04975	3017835	0.1715	-0.075075	0.012113	5.7211e-10	-6.19789	0.19635	-0.000790622	0.00211988	0.709182	-0.372955
rs1122381	17	44205839	A	G	0.177696	-0.0745019	0.0123155	1.45331e-09	-6.04946	3018998	0.1716	-0.075056	0.012151	6.5326e-10	-6.17694	0.1977	-0.000554121	0.00211441	0.793268	-0.262069
rs9846026	3	46588813	C	A	0.0933883	0.0916764	0.0151565	1.46077e-09	6.04864	3105238	0.09404	0.096931	0.014897	7.6846e-11	6.50675	0.09117	0.00525463	0.00292545	0.0724662	1.79618
rs6442003	3	46587456	A	C	0.0933916	0.0919773	0.0152074	1.46489e-09	6.04818	3103462	0.09403	0.097212	0.014949	7.8723e-11	6.50291	0.09122	0.0052347	0.00292473	0.0734846	1.78981
rs55865707	17	43908826	T	G	0.17811	-0.0740771	0.0122492	1.47089e-09	-6.04752	3017835	0.172	-0.074832	0.012084	5.9062e-10	-6.19265	0.19815	-0.00075491	0.0021126	0.72084	-0.357337
rs118115488	19	10556897	C	T	0.0664348	0.105768	0.0174911	1.47628e-09	6.04693	3100716	0.06427	0.11487	0.01722	2.5518e-11	6.67073	0.07379	0.00910243	0.00322111	0.00471523	2.82587
rs12946723	17	43496828	C	T	0.167654	-0.069898	0.0115601	1.48057e-09	-6.04647	2556013	0.1687	-0.069306	0.011355	1.0366e-09	-6.10357	0.16491	0.000592013	0.00226919	0.794176	0.260892
rs112197756	17	44154105	A	G	0.190573	-0.0746701	0.0123499	1.48288e-09	-6.04622	2680531	0.188	-0.075278	0.012186	6.5187e-10	-6.17742	0.19778	-0.000607929	0.00211409	0.773683	-0.287561
rs62055488	17	43950394	C	T	0.177788	-0.0737476	0.012198	1.48602e-09	-6.04587	2749686	0.1708	-0.074491	0.012032	5.9791e-10	-6.19107	0.19805	-0.000743372	0.002113	0.724982	-0.351809
rs77692262	17	43917086	A	G	0.178191	-0.0740195	0.0122432	1.4872e-09	-6.04575	3017835	0.1721	-0.074773	0.012078	5.9788e-10	-6.19084	0.19817	-0.000753495	0.00211252	0.721331	-0.356681
rs12929648	16	89254064	A	G	0.178862	0.0662678	0.0109611	1.48743e-09	6.04572	3103800	0.1797	0.067185	0.010755	4.1832e-10	6.24686	0.17601	0.000917245	0.00221122	0.678277	0.414815
rs733968	17	44089715	C	T	0.17784	-0.073859	0.0122189	1.49746e-09	-6.04464	3023484	0.1718	-0.074486	0.012053	6.4218e-10	-6.17987	0.1977	-0.000627032	0.00211441	0.766809	-0.296552
rs62064670	17	44085852	T	A	0.193223	-0.0742089	0.012277	1.49824e-09	-6.04455	2685401	0.1916	-0.074865	0.012112	6.37e-10	-6.18106	0.19778	-0.000656096	0.00211409	0.756299	-0.310345
rs79923708	17	44183790	G	A	0.177766	-0.0742133	0.012278	1.49974e-09	-6.04439	3019611	0.1717	-0.074782	0.012113	6.6756e-10	-6.1737	0.19768	-0.000568725	0.00211449	0.787956	-0.268966
rs62061712	17	44009876	C	A	0.191087	-0.0747487	0.0123684	1.50803e-09	-6.0435	2679139	0.1886	-0.075496	0.012205	6.1777e-10	-6.18566	0.19805	-0.000747348	0.002113	0.723571	-0.35369
rs17661428	17	44208144	C	G	0.18214	-0.0744039	0.0123115	1.50865e-09	-6.04344	3019611	0.1774	-0.074958	0.012147	6.7996e-10	-6.17091	0.1977	-0.000554121	0.00211441	0.793268	-0.262069
rs7634822	3	46174936	G	C	0.723172	0.0719959	0.0119138	1.512e-09	6.04308	3048602	0.7062	0.070794	0.011757	1.7294e-09	6.02143	0.77958	-0.00120194	0.00203144	0.554074	-0.591667
rs2316955	17	44161985	T	G	0.190565	-0.0745826	0.012343	1.51746e-09	-6.0425	2679713	0.188	-0.075195	0.012179	6.6418e-10	-6.17415	0.19775	-0.000612391	0.00211421	0.77208	-0.289655
rs56233672	17	43920300	T	C	0.17817	-0.0736041	0.0121832	1.52737e-09	-6.04145	3022321	0.1721	-0.074363	0.012017	6.0914e-10	-6.18815	0.19812	-0.000758892	0.00211272	0.719445	-0.359201
rs1117253	17	44149297	A	C	0.177723	-0.0742857	0.0122996	1.54432e-09	-6.03967	3017222	0.1716	-0.074898	0.012135	6.7468e-10	-6.17206	0.1978	-0.000612333	0.00211401	0.77208	-0.289655
rs62060842	17	44153607	T	A	0.179714	-0.0742457	0.0122957	1.55698e-09	-6.03835	3017835	0.1742	-0.074858	0.012131	6.7858e-10	-6.1708	0.1978	-0.000612333	0.00211401	0.77208	-0.289655
rs10445335	17	43934896	T	A	0.180221	-0.073652	0.0121981	1.56025e-09	-6.03801	2749686	0.1741	-0.074394	0.012032	6.2909e-10	-6.18301	0.19797	-0.000741956	0.00211332	0.725525	-0.351085
rs62054803	17	43914728	G	T	0.17811	-0.0739562	0.0122492	1.56373e-09	-6.03765	3017835	0.172	-0.074714	0.012084	6.2986e-10	-6.18289	0.19815	-0.000757834	0.0021126	0.719804	-0.358721
rs111972148	17	43973121	G	C	0.18017	-0.0741376	0.0122798	1.56653e-09	-6.03736	2742850	0.174	-0.07491	0.012115	6.2731e-10	-6.18324	0.198	-0.000772412	0.0021132	0.714725	-0.365517
rs55907036	17	44042366	G	A	0.177452	-0.0736804	0.012206	1.5759e-09	-6.0364	3024097	0.1717	-0.074479	0.012039	6.1608e-10	-6.18648	0.19637	-0.000798555	0.0021198	0.706387	-0.376712
rs12940792	17	43492357	C	T	0.148386	-0.0695756	0.0115288	1.59004e-09	-6.03496	3089740	0.1435	-0.068977	0.011323	1.1163e-09	-6.09176	0.16491	0.00059862	0.00226919	0.791931	0.263804
rs2732596	17	44269546	C	T	0.178039	-0.0754555	0.0125039	1.59418e-09	-6.03454	3015647	0.1717	-0.0756	0.012343	9.0694e-10	-6.12493	0.19881	-0.000144518	0.00210996	0.945393	-0.0684932
rs62062280	17	44093993	C	T	0.129989	-0.0852023	0.0141201	1.59822e-09	-6.03413	2845881	0.1694	-0.087787	0.011475	2.005e-14	-7.65028	0.01033	-0.0025847	0.00832847	0.756299	-0.310345
rs78136862	17	44085743	T	C	0.176635	-0.0741419	0.0122898	1.61151e-09	-6.03279	2948873	0.17	-0.074798	0.012125	6.8781e-10	-6.16891	0.19775	-0.000656134	0.00211421	0.756299	-0.310345
rs16940676	17	43911036	G	A	0.178021	-0.0739358	0.0122561	1.61367e-09	-6.03258	3017835	0.1719	-0.074705	0.012091	6.4653e-10	-6.17856	0.1981	-0.000769223	0.0021128	0.7158	-0.364077
rs62062772	17	44020314	C	T	0.178156	-0.0739512	0.0122601	1.62075e-09	-6.03187	3017835	0.1721	-0.074709	0.012095	6.5321e-10	-6.17685	0.19802	-0.000757809	0.00211312	0.719879	-0.358621
rs79346219	17	44184375	A	G	0.1775	-0.0742047	0.0123028	1.62405e-09	-6.03154	3017835	0.1714	-0.074759	0.012138	7.3208e-10	-6.15909	0.19751	-0.000554322	0.00211518	0.793268	-0.262069
rs73863360	3	101316837	G	A	0.251081	-0.0607543	0.0100732	1.62663e-09	-6.03128	3103800	0.2498	-0.061677	0.0099032	4.7255e-10	-6.22799	0.25544	-0.000922745	0.00193093	0.632738	-0.477876
rs55779147	17	43894510	G	A	0.17811	-0.0738992	0.0122541	1.63379e-09	-6.03057	3017835	0.172	-0.074656	0.012089	6.6024e-10	-6.17553	0.19815	-0.000756843	0.0021126	0.720155	-0.358252
rs80020809	17	44172391	C	T	0.177211	-0.0741774	0.0123007	1.63642e-09	-6.03031	3019611	0.171	-0.074717	0.012136	7.4243e-10	-6.15664	0.1976	-0.000539642	0.00211481	0.79859	-0.255172
rs113952577	17	44010661	A	G	0.191065	-0.0744894	0.0123547	1.64733e-09	-6.02924	2679713	0.1886	-0.075249	0.012191	6.7121e-10	-6.1725	0.19797	-0.000759623	0.00211332	0.719262	-0.359445
rs77604208	17	44177669	C	T	0.177625	-0.0740869	0.0122888	1.65185e-09	-6.0288	3019611	0.1715	-0.074641	0.012124	7.4472e-10	-6.15647	0.19773	-0.000554089	0.00211429	0.793268	-0.262069
rs62060915	17	44251548	G	A	0.176326	-0.0799549	0.0132645	1.66297e-09	-6.02771	2517835	0.1676	-0.080537	0.013114	8.1812e-10	-6.1413	0.19876	-0.000582113	0.00211016	0.782654	-0.275862
rs56226437	17	44042361	T	C	0.177436	-0.0735653	0.0122071	1.6759e-09	-6.02646	3024097	0.1717	-0.074364	0.01204	6.5489e-10	-6.17641	0.1963	-0.000798663	0.00212009	0.706387	-0.376712
rs55821155	17	44032470	C	G	0.182807	-0.0738555	0.0122552	1.67601e-09	-6.02645	3017835	0.1782	-0.074628	0.01209	6.7183e-10	-6.1727	0.19792	-0.000772529	0.00211352	0.714725	-0.365517
rs56041778	17	44147511	G	C	0.177662	-0.0742546	0.0123223	1.68041e-09	-6.02602	3003776	0.1715	-0.074867	0.012158	7.3876e-10	-6.15784	0.19775	-0.000612391	0.00211421	0.77208	-0.289655
rs12979278	19	49218602	C	T	0.485315	-0.0557603	0.00925415	1.68656e-09	-6.02543	3020698	0.4775	-0.049072	0.0091142	7.2808e-08	-5.38413	0.51098	0.00668827	0.00168458	7.17831e-05	3.9703
rs475419	9	136148231	C	T	0.55118	0.0512287	0.00850243	1.68917e-09	6.02518	2829790	0.5481	0.052207	0.0083462	3.9713e-10	6.25518	0.56046	0.000978318	0.00169664	0.564195	0.576621
rs56387391	17	43959261	G	A	0.177812	-0.0738438	0.0122561	1.69032e-09	-6.02507	2745200	0.1708	-0.074596	0.012091	6.8609e-10	-6.16955	0.1981	-0.000752155	0.0021128	0.721841	-0.355999
rs55767267	17	43960325	T	C	0.177229	-0.0739854	0.0122799	1.69197e-09	-6.02492	3017835	0.1714	-0.074775	0.012114	6.7142e-10	-6.17261	0.19635	-0.000789602	0.00211988	0.70954	-0.372474
rs10887242	10	81717029	C	T	0.109573	0.0787006	0.0130636	1.69717e-09	6.02442	3056907	0.1131	0.079825	0.012777	4.1724e-10	6.24755	0.09781	0.00112441	0.00283479	0.691627	0.396648
rs17651549	17	44061278	C	T	0.17794	-0.0738336	0.0122563	1.70026e-09	-6.02413	3017835	0.1719	-0.074446	0.012091	7.4033e-10	-6.15714	0.19775	-0.000612391	0.00211421	0.77208	-0.289655
rs62055942	17	43850966	A	G	0.189333	-0.0745712	0.0123814	1.71371e-09	-6.02285	2684726	0.1863	-0.075256	0.012218	7.3e-10	-6.15944	0.19785	-0.00068485	0.00211381	0.745946	-0.323989
rs56365901	17	43960323	A	G	0.177218	-0.0739419	0.0122799	1.72964e-09	-6.02135	3017835	0.1714	-0.074731	0.012114	6.8786e-10	-6.16898	0.1963	-0.000789148	0.00212009	0.709726	-0.372225
rs10887243	10	81717095	G	T	0.109699	0.0752816	0.0125058	1.74725e-09	6.01971	3099794	0.1132	0.076406	0.012205	3.8433e-10	6.26022	0.09781	0.00112441	0.00283479	0.691627	0.396648
rs7998551	13	113540649	G	T	0.21004	0.0697456	0.0115866	1.74956e-09	6.0195	3049539	0.2094	0.072852	0.01142	1.7766e-10	6.37933	0.21217	0.00310642	0.00205969	0.131504	1.5082
rs61860415	10	81730579	T	C	0.180654	0.0626511	0.0104083	1.75127e-09	6.01934	3105238	0.1852	0.064152	0.010178	2.9195e-10	6.30301	0.16518	0.00150092	0.0022677	0.508054	0.661871
rs3758738	11	34524218	C	T	0.125631	-0.0770851	0.0128079	1.75975e-09	-6.01856	3033743	0.1271	-0.0774	0.012567	7.3185e-10	-6.15899	0.12078	-0.000314908	0.00258413	0.903008	-0.121862
rs75257002	17	43843395	C	T	0.18899	-0.0743062	0.012347	1.76392e-09	-6.01818	2699743	0.1859	-0.074988	0.012183	7.5097e-10	-6.15513	0.19773	-0.000681785	0.00211429	0.7471	-0.322466
rs62062786	17	44024660	G	C	0.180669	-0.0737578	0.0122562	1.76578e-09	-6.01801	3017835	0.1754	-0.074472	0.012091	7.3025e-10	-6.15929	0.19795	-0.000714185	0.0021134	0.735415	-0.337931
rs7072378	10	81711067	C	G	0.188281	0.0626268	0.0104072	1.76953e-09	6.01766	2830827	0.1959	0.064171	0.010177	2.8706e-10	6.30549	0.16531	0.00154418	0.00226698	0.495771	0.681159
rs61880851	11	34454529	G	A	0.239347	-0.0571309	0.00949507	1.77789e-09	-6.0169	3104280	0.2375	-0.054938	0.0093084	3.5928e-09	-5.90198	0.24563	0.00219291	0.00195626	0.262302	1.12097
rs7501759	17	44009921	A	G	0.191013	-0.0744447	0.0123743	1.78725e-09	-6.01605	2679139	0.1885	-0.075192	0.012211	7.3751e-10	-6.15773	0.19805	-0.000747348	0.002113	0.723571	-0.35369
rs62057122	17	43901001	C	T	0.176928	-0.0736933	0.0122501	1.79086e-09	-6.01572	3038439	0.1705	-0.074455	0.012085	7.2295e-10	-6.16094	0.1982	-0.000761717	0.0021124	0.718404	-0.360593
rs4523962	17	43902522	G	A	0.17811	-0.07368	0.0122482	1.7923e-09	-6.01559	3017835	0.172	-0.074432	0.012083	7.2772e-10	-6.16006	0.19815	-0.000751971	0.0021126	0.721881	-0.355946
rs733967	17	44089690	T	C	0.17786	-0.07391	0.0122869	1.79482e-09	-6.01537	3017222	0.1718	-0.074537	0.012122	7.7896e-10	-6.1489	0.19773	-0.000626996	0.00211429	0.766809	-0.296552
rs62061808	17	44177337	C	T	0.177489	-0.0741389	0.0123263	1.80237e-09	-6.01469	3005552	0.1713	-0.074693	0.012162	8.1804e-10	-6.14151	0.19768	-0.000554142	0.00211449	0.793268	-0.262069
rs55962674	17	43799033	C	T	0.177991	-0.0736752	0.0122493	1.80265e-09	-6.01466	3017835	0.1719	-0.074357	0.012084	7.5972e-10	-6.15334	0.19797	-0.000681756	0.00211332	0.746999	-0.322599
rs112950348	17	44033188	G	A	0.176494	-0.073691	0.0122545	1.81712e-09	-6.01336	3022321	0.171	-0.074429	0.012087	7.3874e-10	-6.15777	0.19455	-0.000738038	0.00212729	0.728637	-0.346939
rs2534674	6	31465103	T	C	0.628146	-0.0529975	0.00881428	1.82472e-09	-6.01269	3106468	0.6286	-0.050608	0.0086558	5.0132e-09	-5.84672	0.6266	0.00238949	0.00174092	0.169893	1.37255
rs62061790	17	44170414	G	A	0.177642	-0.0740477	0.0123194	1.84779e-09	-6.01065	3005552	0.1715	-0.074631	0.012155	8.2648e-10	-6.13994	0.19768	-0.000583308	0.00211449	0.782654	-0.275862
rs62057111	17	43897130	A	G	0.178126	-0.0736215	0.0122491	1.85118e-09	-6.01035	3017835	0.172	-0.07438	0.012084	7.4863e-10	-6.15525	0.19822	-0.000758483	0.00211232	0.719538	-0.359076
rs2316953	17	44140341	G	A	0.177662	-0.0740356	0.0123204	1.86426e-09	-6.00921	3003776	0.1715	-0.074648	0.012156	8.1982e-10	-6.14084	0.19775	-0.000612391	0.00211421	0.77208	-0.289655
rs2696668	17	44318184	A	G	0.176261	-0.0753549	0.0125401	1.86521e-09	-6.00913	2947298	0.169	-0.075656	0.01238	9.8837e-10	-6.11115	0.19935	-0.000301116	0.00210781	0.886403	-0.142857
rs112333322	17	44126673	A	G	0.189669	-0.0743979	0.012381	1.86611e-09	-6.00905	2679139	0.1876	-0.075018	0.012216	8.2133e-10	-6.14096	0.19546	-0.000620051	0.00212353	0.770294	-0.291991
rs4277389	17	43895653	A	G	0.178079	-0.0736124	0.0122522	1.87711e-09	-6.0081	3017835	0.172	-0.074372	0.012087	7.5963e-10	-6.15306	0.19802	-0.000759561	0.00211312	0.719259	-0.35945
rs1017716	4	25418331	T	G	0.662054	-0.056432	0.00939336	1.88235e-09	-6.00765	3019344	0.6547	-0.057524	0.0092322	4.6396e-10	-6.2308	0.68619	-0.00109203	0.0018147	0.547327	-0.60177
rs3762729	3	101308874	C	T	0.251004	-0.0604963	0.0100707	1.88821e-09	-6.00714	3103800	0.2497	-0.061402	0.0099007	5.585e-10	-6.20178	0.25544	-0.000905657	0.00193093	0.639051	-0.469027
rs62061791	17	44171024	T	C	0.17773	-0.0739999	0.0123194	1.89233e-09	-6.00679	3005552	0.1716	-0.074554	0.012155	8.5912e-10	-6.13361	0.19773	-0.000554089	0.00211429	0.793268	-0.262069
rs111415173	17	43795573	C	T	0.178305	-0.0734978	0.0122365	1.89618e-09	-6.00646	3017835	0.1723	-0.074195	0.012071	7.9096e-10	-6.14655	0.198	-0.000697227	0.0021132	0.741446	-0.329938
rs56294117	17	44042783	G	A	0.178105	-0.0738462	0.0122948	1.89801e-09	-6.0063	3003776	0.1721	-0.074517	0.01213	8.0849e-10	-6.1432	0.19768	-0.000670804	0.00211449	0.75106	-0.317241
rs2269821	5	131758314	A	G	0.866944	-0.070881	0.0118041	1.91587e-09	-6.00478	3105238	0.8633	-0.068325	0.01154	3.2038e-09	-5.92071	0.87935	0.00255597	0.00258533	0.322837	0.988644
rs17762954	17	43899786	C	T	0.17801	-0.0735621	0.0122512	1.91943e-09	-6.00448	3017835	0.1719	-0.074315	0.012086	7.8074e-10	-6.14885	0.19805	-0.000752907	0.002113	0.7216	-0.356321
rs11824214	11	34447112	G	C	0.243086	-0.0568437	0.00947086	1.9495e-09	-6.00196	3103654	0.2416	-0.054391	0.009285	4.6876e-09	-5.85794	0.24814	0.00245271	0.00194959	0.208368	1.25806
rs17885848	10	81316456	C	T	0.353769	0.0556693	0.0092759	1.95508e-09	6.0015	2683065	0.3561	0.05668	0.0091211	5.1611e-10	6.21416	0.34723	0.00101073	0.00176877	0.567709	0.571429
rs4327091	17	44021717	G	A	0.177804	-0.0736857	0.0122796	1.96507e-09	-6.00067	3017835	0.172	-0.074469	0.012114	7.8878e-10	-6.14735	0.19684	-0.000783329	0.00211789	0.711485	-0.369863
rs62061822	17	44186894	A	C	0.177738	-0.0739614	0.0123272	1.97527e-09	-5.99983	3003776	0.1716	-0.07453	0.012163	8.9241e-10	-6.1276	0.19775	-0.000568649	0.00211421	0.787956	-0.268966
rs3758736	11	34523173	G	A	0.125673	-0.0767868	0.0127997	1.98423e-09	-5.99909	3033743	0.1271	-0.077101	0.012559	8.288e-10	-6.1391	0.12096	-0.000314181	0.00258247	0.903169	-0.121659
rs17691328	17	43955487	C	T	0.178581	-0.0733577	0.0122284	1.98605e-09	-5.99894	3017835	0.1726	-0.074106	0.012063	8.0879e-10	-6.14325	0.1982	-0.00074826	0.0021124	0.723172	-0.354223
rs62056940	17	43791344	T	A	0.180457	-0.0734932	0.0122512	1.98726e-09	-5.99885	3016877	0.1751	-0.074174	0.012086	8.4093e-10	-6.13718	0.19802	-0.00068085	0.00211312	0.747301	-0.322201
rs17879335	10	81316455	C	A	0.353787	0.0556382	0.00927549	1.99264e-09	5.99841	2683065	0.3561	0.056632	0.0091207	5.3254e-10	6.20917	0.3473	0.000993835	0.00176869	0.574181	0.561905
rs2696658	17	44245766	G	A	0.177126	-0.0793557	0.01323	1.99539e-09	-5.99818	2792246	0.1698	-0.079996	0.013079	9.5771e-10	-6.11637	0.19881	-0.000640263	0.00210996	0.761548	-0.303448
rs62063279	17	44036936	G	A	0.177653	-0.0736092	0.0122734	2.00456e-09	-5.99744	3017835	0.1717	-0.07445	0.012108	7.8073e-10	-6.14883	0.19718	-0.000840805	0.00211651	0.691176	-0.39726
rs75210307	17	43940012	T	C	0.176397	-0.073813	0.01231	2.02009e-09	-5.99618	3017835	0.171	-0.07458	0.012143	8.1537e-10	-6.14181	0.1941	-0.000767037	0.00212916	0.718657	-0.360254
rs1885550	10	81712440	C	T	0.180677	0.0623537	0.0103994	2.02363e-09	5.9959	3105238	0.1852	0.063898	0.010169	3.3117e-10	6.28361	0.16528	0.00154429	0.00226715	0.495771	0.681159
rs62057119	17	43899736	G	A	0.177998	-0.0734564	0.0122512	2.02438e-09	-5.99584	3017835	0.1719	-0.07421	0.012086	8.2539e-10	-6.14016	0.198	-0.00075361	0.0021132	0.721376	-0.35662
rs2668656	17	44283022	A	G	0.190863	-0.075812	0.0126449	2.02912e-09	-5.99546	2661934	0.188	-0.075971	0.012486	1.1673e-09	-6.08449	0.19881	-0.00015897	0.00210996	0.939942	-0.0753425
rs55768100	10	81724477	C	T	0.110339	0.0735522	0.0122701	2.04179e-09	5.99445	3104280	0.114	0.074119	0.011963	5.8118e-10	6.19569	0.09788	0.000566776	0.00283388	0.841481	0.2
rs62054761	17	43909008	C	T	0.177291	-0.0735834	0.0122766	2.04971e-09	-5.99382	3017835	0.1713	-0.07434	0.012111	8.3377e-10	-6.13822	0.19694	-0.000756557	0.00211748	0.720874	-0.357291
rs1076222	17	44109769	C	G	0.182457	-0.0736776	0.0122928	2.05289e-09	-5.99357	3017222	0.1778	-0.07429	0.012128	9.0293e-10	-6.12549	0.19773	-0.000612415	0.00211429	0.77208	-0.289655
rs35327136	17	43487574	C	A	0.149105	-0.0692074	0.0115478	2.05815e-09	-5.99315	3083816	0.1448	-0.068579	0.011341	1.4766e-09	-6.047	0.16363	0.000628427	0.0022763	0.782492	0.276074
rs8070942	17	44208674	G	T	0.195271	-0.0689276	0.0115017	2.06232e-09	-5.99282	2745200	0.193	-0.069525	0.011327	8.3652e-10	-6.13799	0.20184	-0.000597357	0.00209803	0.775857	-0.284722
rs79348289	17	44172698	T	C	0.177187	-0.0739469	0.0123401	2.06752e-09	-5.99241	3005552	0.1709	-0.074501	0.012176	9.4217e-10	-6.11868	0.1977	-0.000554121	0.00211441	0.793268	-0.262069
rs12150460	17	44014137	G	T	0.178221	-0.0734281	0.0122542	2.07179e-09	-5.99208	3017835	0.1722	-0.074186	0.012089	8.4268e-10	-6.13665	0.19797	-0.000757881	0.00211332	0.719879	-0.358621
rs3758735	11	34523143	C	T	0.12575	-0.0766379	0.0127958	2.10761e-09	-5.98929	3033743	0.1272	-0.076951	0.012555	8.8355e-10	-6.12911	0.12096	-0.00031314	0.00258247	0.903488	-0.121256
rs997739	3	101313940	A	G	0.253025	-0.0599681	0.0100139	2.11792e-09	-5.98849	3103187	0.2523	-0.060925	0.0098428	6.0252e-10	-6.1898	0.25549	-0.000956859	0.00193081	0.620194	-0.495575
rs72924903	11	34513025	A	G	0.128524	-0.0748705	0.0125033	2.12369e-09	-5.98805	3104280	0.1303	-0.075112	0.012259	8.9359e-10	-6.12709	0.12248	-0.000241479	0.00256862	0.9251	-0.0940111
rs2834139	21	34575898	G	A	0.239298	-0.0622892	0.0104038	2.13519e-09	-5.98717	3019331	0.2421	-0.059951	0.010227	4.5787e-09	-5.86203	0.2301	0.00233816	0.00200071	0.24254	1.16866
rs17426174	17	43830938	G	C	0.180436	-0.0731793	0.0122237	2.1416e-09	-5.98669	3019611	0.1751	-0.073868	0.012058	9.0077e-10	-6.12606	0.19795	-0.000688655	0.0021134	0.744537	-0.325851
rs62061729	17	44017283	A	G	0.178228	-0.0733612	0.0122542	2.14245e-09	-5.98662	3017835	0.1722	-0.074119	0.012089	8.7293e-10	-6.13111	0.198	-0.000757838	0.0021132	0.719879	-0.358621
rs62061731	17	44017666	C	A	0.178156	-0.0733542	0.0122542	2.14987e-09	-5.98606	3017835	0.1721	-0.074112	0.012089	8.7713e-10	-6.13053	0.19802	-0.000757809	0.00211312	0.719879	-0.358621
rs62056812	17	43987154	G	A	0.190768	-0.0737113	0.0123145	2.15413e-09	-5.98574	2679713	0.1883	-0.074488	0.01215	8.7352e-10	-6.1307	0.19768	-0.000776738	0.00211449	0.713365	-0.36734
rs111962225	17	43934016	G	C	0.180339	-0.0732926	0.0122454	2.15984e-09	-5.98531	3017835	0.175	-0.07404	0.01208	8.8485e-10	-6.12914	0.19785	-0.00074743	0.00211381	0.723643	-0.353595
rs17763515	17	43917818	G	A	0.176866	-0.0734534	0.0122728	2.16312e-09	-5.98506	3026156	0.1704	-0.074207	0.012108	8.8488e-10	-6.12876	0.19815	-0.00075356	0.0021126	0.721318	-0.356698
rs78209533	17	43989909	A	G	0.177696	-0.0734275	0.012269	2.16669e-09	-5.98479	2743424	0.1707	-0.0742	0.012104	8.7632e-10	-6.1302	0.19792	-0.000772529	0.00211352	0.714725	-0.365517
rs62062799	17	44027521	G	T	0.178386	-0.0733538	0.0122581	2.1759e-09	-5.9841	3017835	0.1724	-0.074097	0.012093	8.9277e-10	-6.12726	0.19802	-0.000743236	0.00211312	0.725045	-0.351724
rs12150242	17	44015816	A	G	0.178205	-0.073324	0.0122533	2.17671e-09	-5.98404	3017835	0.1722	-0.074082	0.012088	8.8646e-10	-6.12856	0.1979	-0.000757982	0.0021136	0.719879	-0.358621
rs727425	17	44195495	G	A	0.177698	-0.0732989	0.0122494	2.17901e-09	-5.98387	3023484	0.1716	-0.073853	0.012084	9.8621e-10	-6.11164	0.19775	-0.000554068	0.00211421	0.793268	-0.262069
rs55641278	3	101290577	G	A	0.248496	-0.0606195	0.0101318	2.18949e-09	-5.98309	3105238	0.2466	-0.06145	0.0099627	6.9148e-10	-6.16801	0.25495	-0.000830485	0.00193215	0.667323	-0.429825
rs1873617	3	46175980	T	C	0.780053	0.0715043	0.0119518	2.19405e-09	5.98275	3048602	0.7799	0.070301	0.011795	2.5156e-09	5.96024	0.78056	-0.00120332	0.0020347	0.554251	-0.591402
rs767057	17	43998822	A	G	0.176876	-0.0736128	0.0123044	2.19575e-09	-5.98262	3037826	0.1705	-0.074429	0.01214	8.7405e-10	-6.13089	0.19797	-0.00081618	0.00211332	0.699343	-0.386207
rs7935626	11	34523664	C	T	0.125715	-0.0765699	0.012799	2.1977e-09	-5.98248	3033743	0.1272	-0.076877	0.012558	9.2469e-10	-6.12176	0.12081	-0.000307125	0.00258385	0.905384	-0.118863
rs11079719	17	43840006	T	G	0.177671	-0.0734443	0.012277	2.20052e-09	-5.98227	3017835	0.172	-0.074138	0.012111	9.2549e-10	-6.12154	0.19627	-0.000693675	0.00212021	0.743537	-0.327173
rs62055494	17	43953016	C	T	0.17815	-0.0728421	0.0121773	2.20714e-09	-5.98178	3024097	0.1721	-0.073585	0.012011	8.9964e-10	-6.12647	0.19805	-0.000742926	0.002113	0.72514	-0.351598
rs55975673	17	43959113	A	G	0.178141	-0.0731925	0.0122365	2.21088e-09	-5.9815	3019611	0.1721	-0.073946	0.012071	9.0076e-10	-6.12592	0.19797	-0.000753492	0.00211332	0.721433	-0.356544
rs2696697	17	44257788	T	C	0.177485	-0.0795248	0.0132952	2.21114e-09	-5.98148	2790808	0.1703	-0.079845	0.013145	1.2454e-09	-6.07417	0.19874	-0.000320174	0.00211024	0.879405	-0.151724
rs74496580	17	43974065	C	A	0.178227	-0.0728127	0.0121754	2.22685e-09	-5.98033	3024097	0.1722	-0.073585	0.012009	8.9226e-10	-6.12749	0.19805	-0.000772338	0.002113	0.714725	-0.365517
rs112425426	17	43963416	C	G	0.182838	-0.0732096	0.0122433	2.23743e-09	-5.97956	3017835	0.1782	-0.073953	0.012078	9.199e-10	-6.12295	0.19805	-0.000743372	0.002113	0.724982	-0.351809
rs75666751	17	44090148	A	C	0.190708	-0.0739619	0.0123697	2.24101e-09	-5.9793	2665654	0.1882	-0.074578	0.012206	9.9817e-10	-6.10995	0.19768	-0.000616131	0.00211449	0.770757	-0.291385
rs78026984	17	44025592	G	C	0.180367	-0.0732758	0.0122572	2.25606e-09	-5.97821	3017835	0.175	-0.07399	0.012092	9.4217e-10	-6.11892	0.19797	-0.000714157	0.00211332	0.735415	-0.337931
rs62062787	17	44024865	T	C	0.178205	-0.0732727	0.0122572	2.25987e-09	-5.97793	3017835	0.1722	-0.073987	0.012092	9.4439e-10	-6.11867	0.1979	-0.000714252	0.0021136	0.735415	-0.337931
rs62055888	17	43838720	C	T	0.174922	-0.0731013	0.0122289	2.26245e-09	-5.97775	3044701	0.169	-0.073796	0.012061	9.4479e-10	-6.11856	0.19457	-0.000694656	0.0021272	0.744002	-0.326558
rs10488737	11	34523506	C	T	0.125708	-0.076518	0.012801	2.2661e-09	-5.97748	3033743	0.1272	-0.076828	0.01256	9.5373e-10	-6.11688	0.12078	-0.000309999	0.00258413	0.904513	-0.119963
rs74457229	17	43972581	C	T	0.17824	-0.073183	0.0122443	2.27425e-09	-5.9769	3017835	0.1722	-0.073897	0.012079	9.4786e-10	-6.11781	0.19805	-0.000714049	0.002113	0.735415	-0.337931
rs1293759	12	113431643	A	G	0.730179	0.0599119	0.0100241	2.27624e-09	5.97676	3001974	0.7384	0.059976	0.0098692	1.2242e-09	6.07709	0.7034	6.41263e-05	0.00184363	0.972253	0.0347826
rs55787734	17	43799052	A	G	0.177387	-0.0733017	0.0122681	2.30094e-09	-5.975	3017835	0.1716	-0.074013	0.012102	9.6027e-10	-6.11577	0.19637	-0.000711302	0.0021198	0.737209	-0.335551
rs56343551	17	43959092	G	T	0.178141	-0.0731075	0.0122365	2.30717e-09	-5.97456	3019611	0.1721	-0.073861	0.012071	9.4215e-10	-6.11888	0.19797	-0.000753492	0.00211332	0.721433	-0.356544
rs74944644	17	43940020	T	C	0.176474	-0.0735195	0.0123061	2.31144e-09	-5.97426	3017835	0.1711	-0.074292	0.012139	9.3549e-10	-6.12011	0.1941	-0.000772508	0.00212916	0.716737	-0.362824
rs4479290	17	44021744	T	C	0.17785	-0.073316	0.0122725	2.31534e-09	-5.97398	3017835	0.172	-0.074128	0.012107	9.191e-10	-6.12274	0.19704	-0.00081203	0.00211708	0.701303	-0.383562
rs62056802	17	43980762	A	G	0.178224	-0.0730876	0.0122345	2.31648e-09	-5.9739	3019611	0.1722	-0.07386	0.012069	9.3735e-10	-6.11981	0.198	-0.000772412	0.0021132	0.714725	-0.365517
rs2532247	17	44262403	C	T	0.211686	-0.0791367	0.0132501	2.33581e-09	-5.97254	2790808	0.1699	-0.079555	0.013145	1.4278e-09	-6.05211	0.33529	-0.000418259	0.00178375	0.81461	-0.234483
rs62055556	17	43966749	T	C	0.178233	-0.073095	0.0122414	2.35586e-09	-5.97115	3017835	0.1722	-0.073844	0.012076	9.6697e-10	-6.11494	0.19802	-0.000748958	0.00211312	0.723015	-0.354432
rs2019822	17	43959918	T	A	0.180374	-0.0727012	0.0121773	2.36948e-09	-5.97021	3024097	0.175	-0.073448	0.012011	9.6427e-10	-6.11506	0.19805	-0.000746794	0.002113	0.723767	-0.353428
rs62055515	17	43956370	G	T	0.178127	-0.072702	0.0121784	2.37597e-09	-5.96976	3024097	0.1721	-0.073441	0.012012	9.7177e-10	-6.11397	0.19795	-0.000738952	0.0021134	0.726601	-0.34965
rs113029914	17	43981831	A	T	0.193821	-0.073769	0.0123615	2.40727e-09	-5.96763	2665654	0.1923	-0.074514	0.012198	1.0051e-09	-6.10871	0.19805	-0.000744963	0.002113	0.724417	-0.352562
rs2902662	17	43806925	G	A	0.179006	-0.0722242	0.0121034	2.41292e-09	-5.96725	3024097	0.1732	-0.0729	0.011936	1.0108e-09	-6.10757	0.1981	-0.000675808	0.0021128	0.749072	-0.319864
rs62061795	17	44173179	C	A	0.177633	-0.0731779	0.0122642	2.42005e-09	-5.96676	3010038	0.1715	-0.073732	0.012099	1.1024e-09	-6.09406	0.19768	-0.000554142	0.00211449	0.793268	-0.262069
rs62056779	17	43971937	C	A	0.178156	-0.0730346	0.0122424	2.43536e-09	-5.96573	3017835	0.1721	-0.073807	0.012077	9.8834e-10	-6.11137	0.19802	-0.000772382	0.00211312	0.714725	-0.365517
rs112411928	17	44139762	C	G	0.194818	-0.0741145	0.0124287	2.47424e-09	-5.96315	2390669	0.1936	-0.074726	0.012266	1.1153e-09	-6.09212	0.19773	-0.000611544	0.00211429	0.772395	-0.289243
rs112454267	17	44005329	G	A	0.191087	-0.0739421	0.012401	2.48256e-09	-5.9626	2665080	0.1886	-0.074689	0.012238	1.0411e-09	-6.10304	0.198	-0.000746926	0.0021132	0.723746	-0.353457
rs62062283	17	44095055	C	A	0.177652	-0.0735601	0.0123371	2.48409e-09	-5.9625	3002818	0.1715	-0.074176	0.012173	1.1061e-09	-6.09349	0.1977	-0.000615871	0.00211441	0.770842	-0.291273
rs59442348	11	34444174	T	C	0.241717	-0.0563918	0.00945799	2.48644e-09	-5.96234	3104280	0.2398	-0.054018	0.0092719	5.6763e-09	-5.82599	0.24824	0.00237378	0.00194933	0.223322	1.21774
rs17770337	17	43969779	G	T	0.178151	-0.0729927	0.0122424	2.48708e-09	-5.9623	3017835	0.1721	-0.073742	0.012077	1.0213e-09	-6.10599	0.198	-0.00074932	0.0021132	0.722897	-0.35459
rs17650860	17	44039008	G	A	0.177267	-0.0733421	0.0123022	2.49647e-09	-5.96169	3017835	0.1713	-0.074372	0.012137	8.9234e-10	-6.12771	0.19684	-0.00102993	0.00211789	0.626754	-0.486301
rs35282504	17	43832618	G	A	0.178293	-0.072922	0.0122345	2.51704e-09	-5.96035	3017835	0.1723	-0.073605	0.012069	1.0709e-09	-6.09868	0.19795	-0.00068304	0.0021134	0.746548	-0.323195
rs55638417	17	43900434	A	G	0.190966	-0.0734447	0.012324	2.53054e-09	-5.95947	2679139	0.1884	-0.074197	0.01216	1.0499e-09	-6.10173	0.19815	-0.000752291	0.0021126	0.721768	-0.356097
rs62055887	17	43838710	T	C	0.176816	-0.0729641	0.0122447	2.54081e-09	-5.95881	3037865	0.1706	-0.073644	0.012079	1.083e-09	-6.09686	0.19738	-0.000679894	0.0021157	0.74794	-0.321356
rs3919455	17	43953707	C	T	0.177449	-0.0731038	0.0122693	2.54932e-09	-5.95826	3017835	0.1718	-0.073851	0.012103	1.047e-09	-6.10188	0.19598	-0.000747164	0.00212139	0.724685	-0.352204
rs77044307	17	44172408	C	G	0.181886	-0.0734233	0.0123234	2.55291e-09	-5.95803	3017261	0.1771	-0.073963	0.012159	1.1792e-09	-6.08298	0.19758	-0.000539662	0.00211489	0.79859	-0.255172
rs13176348	5	131784007	C	T	0.114957	0.0751268	0.0126107	2.56282e-09	5.9574	3105238	0.1147	0.072999	0.012356	3.4612e-09	5.90798	0.11583	-0.00212784	0.00263137	0.418721	-0.808642
rs56327054	17	43943957	G	C	0.180374	-0.0729244	0.0122433	2.58095e-09	-5.95625	3017835	0.175	-0.073667	0.012078	1.0653e-09	-6.09927	0.198	-0.000742577	0.0021132	0.725289	-0.351399
rs55691306	17	43978295	G	C	0.180274	-0.0728954	0.0122414	2.60379e-09	-5.95481	3017835	0.1749	-0.073668	0.012076	1.0599e-09	-6.10036	0.1979	-0.000772559	0.0021136	0.714725	-0.365517
rs62063201	17	44207360	C	T	0.176106	-0.078471	0.0131783	2.6076e-09	-5.95457	2794022	0.1688	-0.079253	0.013026	1.1711e-09	-6.08422	0.19775	-0.000781967	0.00211421	0.711485	-0.369863
rs1293761	12	113430940	C	T	0.729923	0.059642	0.0100163	2.60826e-09	5.95453	3000933	0.7381	0.059626	0.0098612	1.4797e-09	6.04653	0.7033	-1.603e-05	0.00184345	0.993062	-0.00869565
rs58079876	16	89251776	G	A	0.178589	0.0653499	0.0109753	2.61245e-09	5.95426	3103800	0.1795	0.066301	0.010769	7.4397e-10	6.15665	0.17549	0.00095111	0.00221379	0.667465	0.42963
rs55726761	17	44099669	G	A	0.1908	-0.0737558	0.0123883	2.62225e-09	-5.95365	2665080	0.1883	-0.074362	0.012225	1.1828e-09	-6.08278	0.19775	-0.00060619	0.00211421	0.774325	-0.286722
rs2696664	17	44251698	G	A	0.176958	-0.0787849	0.013234	2.62892e-09	-5.95324	2792246	0.1696	-0.079367	0.013083	1.3077e-09	-6.06642	0.19874	-0.000582135	0.00211024	0.782654	-0.275862
rs77625338	17	43937671	C	T	0.178228	-0.0729226	0.0122493	2.62911e-09	-5.95322	3017835	0.1722	-0.073669	0.012084	1.0834e-09	-6.09641	0.198	-0.000746418	0.0021132	0.723926	-0.353217
rs113347741	17	43973408	C	T	0.178062	-0.0725046	0.0121803	2.6391e-09	-5.9526	3024097	0.172	-0.073277	0.012014	1.0645e-09	-6.0993	0.198	-0.000772412	0.0021132	0.714725	-0.365517
rs55896111	17	43799048	G	A	0.177201	-0.0730426	0.0122743	2.66739e-09	-5.95086	3017835	0.1715	-0.07376	0.012108	1.1146e-09	-6.09184	0.1959	-0.000717393	0.00212172	0.735274	-0.338118
rs62056776	17	43969995	C	T	0.178151	-0.072848	0.0122424	2.67348e-09	-5.95049	3017835	0.1721	-0.073635	0.012077	1.0807e-09	-6.09713	0.198	-0.000786986	0.0021132	0.709585	-0.372414
rs112915466	17	43958744	A	G	0.178133	-0.0728708	0.0122473	2.68267e-09	-5.94992	3017835	0.1721	-0.073623	0.012082	1.1027e-09	-6.09361	0.19792	-0.000752247	0.00211352	0.7219	-0.355921
rs2532348	17	44340253	A	G	0.176938	-0.0748471	0.0125803	2.68895e-09	-5.94954	2946724	0.1698	-0.075234	0.012421	1.3865e-09	-6.057	0.19963	-0.000386945	0.0021067	0.85427	-0.183673
rs112275277	17	43981958	C	T	0.178478	-0.0727567	0.0122295	2.69317e-09	-5.94928	3019611	0.1725	-0.073529	0.012064	1.0965e-09	-6.09491	0.1981	-0.000772265	0.0021128	0.714725	-0.365517
rs55673092	17	43938882	G	A	0.178233	-0.0728353	0.0122433	2.69823e-09	-5.94898	3017835	0.1722	-0.07358	0.012078	1.1162e-09	-6.09207	0.19802	-0.000744673	0.00211312	0.724535	-0.352404
rs74548327	17	43973080	A	G	0.178158	-0.072904	0.0122571	2.7162e-09	-5.94789	3016877	0.1721	-0.073691	0.012092	1.099e-09	-6.09419	0.19802	-0.000786956	0.00211312	0.709585	-0.372414
rs55893711	17	44119320	C	T	0.177657	-0.0732956	0.0123233	2.71912e-09	-5.94771	3003776	0.1715	-0.073908	0.012159	1.2133e-09	-6.07846	0.19773	-0.000612415	0.00211429	0.77208	-0.289655
rs62055525	17	43958736	G	A	0.178133	-0.0728358	0.0122464	2.72195e-09	-5.94754	3017835	0.1721	-0.073588	0.012081	1.1216e-09	-6.09122	0.19792	-0.000752247	0.00211352	0.7219	-0.355921
rs1293757	12	113435109	A	G	0.729847	0.0594131	0.00998991	2.72576e-09	5.94732	3000320	0.7381	0.059333	0.0098345	1.6079e-09	6.03315	0.70298	-8.01251e-05	0.00184288	0.96532	-0.0434783
rs2248412	21	34605531	A	G	0.150732	-0.0799096	0.0134396	2.75046e-09	-5.94584	3034045	0.1497	-0.077447	0.013256	5.1385e-09	-5.84241	0.15414	0.0024626	0.00233213	0.290994	1.05594
rs17576631	17	44170018	G	C	0.190574	-0.0737634	0.0124081	2.76798e-09	-5.9448	2665080	0.188	-0.074372	0.012245	1.2508e-09	-6.07366	0.19773	-0.000608636	0.00211429	0.773448	-0.287868
rs2942166	17	43715427	T	C	0.18241	-0.070577	0.0118729	2.77539e-09	-5.94436	3040215	0.1776	-0.070912	0.011702	1.361e-09	-6.05982	0.19834	-0.000334981	0.00211184	0.873968	-0.158621
rs55793500	17	43479748	T	C	0.14927	-0.068579	0.0115373	2.77963e-09	-5.94411	3067698	0.1448	-0.068077	0.011331	1.8754e-09	-6.00803	0.16425	0.000501978	0.00227285	0.825202	0.220859
rs56101773	17	43957269	T	C	0.178157	-0.0728657	0.0122601	2.79294e-09	-5.94333	3017261	0.1721	-0.073616	0.012095	1.1557e-09	-6.08648	0.19802	-0.000750322	0.00211312	0.722532	-0.355077
rs56323304	17	43932129	C	T	0.178592	-0.0727022	0.0122355	2.8175e-09	-5.94189	3017835	0.1727	-0.073465	0.01207	1.1528e-09	-6.08658	0.19792	-0.000762841	0.00211352	0.718149	-0.360933
rs7928866	11	34509408	A	G	0.128524	-0.0741147	0.012474	2.82331e-09	-5.94155	3104280	0.1303	-0.074362	0.012229	1.1955e-09	-6.08079	0.12248	-0.000247281	0.00256862	0.923306	-0.0962699
rs55703644	17	44274766	T	C	0.176905	-0.0790345	0.013302	2.82373e-09	-5.94153	2790808	0.1695	-0.079471	0.013152	1.5181e-09	-6.0425	0.19881	-0.000436543	0.00210996	0.836091	-0.206897
rs2532239	17	44266227	T	C	0.176887	-0.0790289	0.0133041	2.84658e-09	-5.94021	2790808	0.1695	-0.079611	0.013154	1.427e-09	-6.05223	0.19874	-0.000582135	0.00211024	0.782654	-0.275862
rs35960263	11	34510012	G	A	0.416818	0.0537991	0.00905921	2.87441e-09	5.93861	3105510	0.4093	0.052731	0.0089139	3.3058e-09	5.91559	0.44241	-0.00106815	0.00169547	0.528695	-0.63
rs56042957	17	43992244	G	A	0.17651	-0.0727795	0.0122597	2.91228e-09	-5.93647	3038439	0.1703	-0.073664	0.012094	1.1212e-09	-6.09095	0.19706	-0.000884498	0.002117	0.676087	-0.417808
rs62055516	17	43956390	T	C	0.178133	-0.0726882	0.0122454	2.92104e-09	-5.93598	3017835	0.1721	-0.073428	0.01208	1.2133e-09	-6.07848	0.19792	-0.000739774	0.00211352	0.726324	-0.350019
rs57887481	19	50852830	C	T	0.235143	0.0643555	0.0108445	2.94922e-09	5.9344	3019957	0.2336	0.065881	0.010681	6.9037e-10	6.16806	0.24021	0.00152549	0.00197114	0.438982	0.773913
rs1293756	12	113435293	C	A	0.729847	0.0592861	0.0099903	2.94978e-09	5.93437	3000320	0.7381	0.059206	0.0098349	1.7444e-09	6.01999	0.70298	-8.01251e-05	0.00184288	0.96532	-0.0434783
rs62055495	17	43953043	A	C	0.178169	-0.0727514	0.01226	2.95597e-09	-5.93402	3017261	0.1721	-0.073494	0.012095	1.231e-09	-6.0764	0.19807	-0.000742566	0.00211292	0.725258	-0.35144
rs11720560	3	101328484	C	T	0.253179	-0.059335	0.0100029	2.99678e-09	-5.93177	3103800	0.2525	-0.060326	0.0098316	8.4649e-10	-6.13593	0.25549	-0.000991033	0.00193081	0.607759	-0.513274
rs62055883	17	43837446	C	G	0.181631	-0.0725129	0.0122247	2.9984e-09	-5.93169	3038439	0.1767	-0.0732	0.012059	1.2775e-09	-6.07016	0.19795	-0.000687109	0.0021134	0.745091	-0.32512
rs2696557	17	44347218	C	A	0.174557	-0.075228	0.0126902	3.06579e-09	-5.92804	2920488	0.1673	-0.075561	0.012531	1.6423e-09	-6.02993	0.19736	-0.000333034	0.00211578	0.874926	-0.157405
rs78295726	19	10426512	C	T	0.149773	0.0729725	0.0123105	3.07248e-09	5.92768	3069282	0.1468	0.078852	0.012114	7.564e-11	6.50916	0.15974	0.00587951	0.0022985	0.0105285	2.55797
rs7207582	17	44210933	A	G	0.194093	-0.0680857	0.0114871	3.08256e-09	-5.92714	3019611	0.1918	-0.068727	0.011312	1.2343e-09	-6.07558	0.20162	-0.000641327	0.00209889	0.759943	-0.305556
rs1488371	3	45938089	T	G	0.414071	0.0607959	0.0102584	3.09544e-09	5.92645	2965968	0.4218	0.06413	0.010127	2.4145e-10	6.33258	0.38929	0.00333413	0.00172705	0.0535411	1.93053
rs75183956	17	44182956	A	G	0.175866	-0.0781522	0.0131872	3.09722e-09	-5.92636	2793064	0.1685	-0.078746	0.013035	1.5285e-09	-6.04112	0.19768	-0.000593795	0.00211449	0.778847	-0.280822
rs7973123	12	133136791	G	T	0.564857	0.0544077	0.00918225	3.11691e-09	5.92532	2877995	0.5701	0.052682	0.0090397	5.6153e-09	5.82785	0.5487	-0.00172574	0.00169223	0.307822	-1.0198
rs10221243	17	44212310	G	A	0.19414	-0.0680561	0.011486	3.12035e-09	-5.92514	3019611	0.1918	-0.068668	0.011311	1.2714e-09	-6.0709	0.20182	-0.000611949	0.00209811	0.770541	-0.291667
rs62063665	17	44122345	A	G	0.175126	-0.0783411	0.0132227	3.12824e-09	-5.92472	2792246	0.1675	-0.078413	0.013071	1.9867e-09	-5.99901	0.1977	-7.19187e-05	0.00211441	0.972866	-0.0340136
rs56971664	17	43918613	T	C	0.179905	-0.0720879	0.0121673	3.12834e-09	-5.92472	3017835	0.1743	-0.072836	0.012001	1.2842e-09	-6.06916	0.19829	-0.000748062	0.00211204	0.723197	-0.35419
rs73254180	4	25445392	A	G	0.0550929	0.104209	0.0175893	3.13138e-09	5.92456	3101520	0.05773	0.10631	0.01716	5.8083e-10	6.19522	0.04613	0.00210131	0.00401444	0.60067	0.523438
rs2696601	17	44216158	T	C	0.176972	-0.07752	0.0130878	3.15993e-09	-5.92307	2796732	0.1696	-0.078102	0.012935	1.5591e-09	-6.03804	0.19884	-0.000582025	0.00210984	0.782654	-0.275862
rs79193046	17	43967562	T	C	0.178014	-0.0723637	0.0122197	3.18279e-09	-5.92188	3010038	0.1719	-0.07311	0.012054	1.3189e-09	-6.06521	0.198	-0.000746327	0.0021132	0.723958	-0.353174
rs55751924	17	43932155	A	G	0.191113	-0.0729587	0.0123216	3.19617e-09	-5.92119	2679139	0.1889	-0.073736	0.012157	1.3177e-09	-6.06531	0.19731	-0.000777297	0.00211598	0.713361	-0.367346
rs62056761	17	43969686	T	A	0.193584	-0.0729163	0.0123152	3.20358e-09	-5.92081	2679139	0.192	-0.07366	0.012151	1.3447e-09	-6.06205	0.19802	-0.000743747	0.00211312	0.724864	-0.351966
rs2696462	17	44286089	G	A	0.189989	-0.0798461	0.0134867	3.21235e-09	-5.92036	2438053	0.1864	-0.08037	0.013339	1.6901e-09	-6.02519	0.19881	-0.000523852	0.00210996	0.803921	-0.248276
rs4802703	19	50884885	C	A	0.289557	0.0590869	0.00998429	3.25905e-09	5.91799	3019383	0.2864	0.063271	0.0098297	1.2207e-10	6.43672	0.29992	0.00418413	0.00183773	0.022799	2.27679
rs2097760	17	44168677	A	G	0.194233	-0.0678937	0.0114761	3.29677e-09	-5.91609	3019611	0.1919	-0.068593	0.011301	1.2821e-09	-6.06964	0.20189	-0.00069928	0.00209784	0.738883	-0.333333
rs55823844	17	43978320	G	A	0.178216	-0.0724434	0.0122473	3.31801e-09	-5.91504	3017835	0.1722	-0.073245	0.012082	1.3406e-09	-6.06232	0.19795	-0.000801636	0.0021134	0.704457	-0.37931
rs62056809	17	43984669	A	G	0.177568	-0.072593	0.0122731	3.32291e-09	-5.91479	3019037	0.1719	-0.07345	0.012107	1.3055e-09	-6.06674	0.19617	-0.000856962	0.00212062	0.686132	-0.40411
rs4344462	11	34432638	A	G	0.228851	-0.0568674	0.00961576	3.33939e-09	-5.91398	3104280	0.2266	-0.053077	0.0094266	1.7964e-08	-5.63056	0.23651	0.0037904	0.00198168	0.0557839	1.91272
rs62063781	17	44058691	G	T	0.176999	-0.0768301	0.0129937	3.36224e-09	-5.91286	2798508	0.17	-0.077457	0.012839	1.6088e-09	-6.03295	0.19778	-0.000626936	0.00211409	0.766809	-0.296552
rs2732594	17	44267170	G	T	0.177329	-0.0786492	0.0133019	3.3671e-09	-5.91262	2790808	0.17	-0.078911	0.013152	1.9736e-09	-5.99992	0.19901	-0.000261827	0.00210916	0.901206	-0.124138
rs2668628	17	44353885	G	A	0.175404	-0.0751074	0.012703	3.3679e-09	-5.91258	2920488	0.1684	-0.075496	0.012544	1.7628e-09	-6.01849	0.19741	-0.000388576	0.00211558	0.85427	-0.183673
rs2696458	17	44284420	C	T	0.162936	-0.0792869	0.0134121	3.38771e-09	-5.91161	2789276	0.1701	-0.079853	0.013214	1.5137e-09	-6.04306	0.14176	-0.000566097	0.00241424	0.81461	-0.234483
rs112003311	17	44042939	G	A	0.331854	-0.0777675	0.0131572	3.40727e-09	-5.91067	2792246	0.1686	-0.078284	0.012996	1.703e-09	-6.0237	0.8151	-0.000516461	0.00216914	0.811807	-0.238095
rs2532329	17	44350090	G	A	0.174754	-0.0749571	0.0126824	3.41432e-09	-5.91033	2920488	0.1676	-0.075317	0.012523	1.8064e-09	-6.01429	0.19723	-0.000359916	0.00211631	0.864957	-0.170068
rs10870546	12	133054609	A	G	0.685861	0.0570815	0.00965816	3.41716e-09	5.91019	3022145	0.6806	0.054067	0.0094967	1.247e-08	5.69324	0.70315	-0.00301455	0.00184318	0.101941	-1.63551
rs2532417	17	44289220	C	T	0.176295	-0.0788313	0.0133396	3.42988e-09	-5.90958	2790808	0.1687	-0.079297	0.01319	1.8351e-09	-6.0119	0.19876	-0.00046569	0.00211016	0.825334	-0.22069
rs111447859	17	43987184	T	C	0.191087	-0.0727982	0.0123192	3.4347e-09	-5.90935	2679139	0.1886	-0.073549	0.012155	1.4417e-09	-6.05093	0.19805	-0.000750778	0.002113	0.722355	-0.355314
rs62055869	17	43830685	G	A	0.17814	-0.0721499	0.0122149	3.48968e-09	-5.90673	3008262	0.1721	-0.07284	0.012049	1.4908e-09	-6.04531	0.19787	-0.000690067	0.00211373	0.744069	-0.32647
rs61880827	11	34435645	A	G	0.228944	-0.0567382	0.00961004	3.54671e-09	-5.90406	3104280	0.2267	-0.052947	0.0094208	1.9067e-08	-5.62022	0.23658	0.00379123	0.00198148	0.055705	1.91334
rs112137135	17	43900817	A	G	0.190911	-0.0729969	0.0123664	3.57268e-09	-5.90285	2665080	0.1883	-0.073749	0.012203	1.5085e-09	-6.04351	0.19817	-0.000752064	0.00211252	0.721838	-0.356003
rs34579536	17	44108906	A	G	0.17817	-0.0724409	0.012274	3.59223e-09	-5.90195	3017835	0.1722	-0.072645	0.012109	1.9818e-09	-5.99926	0.19775	-0.00020413	0.00211421	0.923082	-0.0965517
rs2019816	17	43959661	G	A	0.191075	-0.0723331	0.0122571	3.6062e-09	-5.90131	2683625	0.1886	-0.073079	0.012092	1.5064e-09	-6.04358	0.19802	-0.000745859	0.00211312	0.724114	-0.352965
rs12797675	11	34509791	A	T	0.421001	0.0535821	0.00908102	3.62497e-09	5.90046	3104072	0.4147	0.052514	0.0089361	4.1884e-09	5.87661	0.44244	-0.00106814	0.00169546	0.528695	-0.63
rs16940904	17	44186063	C	T	0.193809	-0.0677866	0.0114887	3.62865e-09	-5.90029	3019611	0.1917	-0.068429	0.011313	1.4611e-09	-6.04871	0.20073	-0.000642389	0.00210236	0.759943	-0.305556
rs2141300	17	44258914	A	G	0.177261	-0.0784558	0.0132991	3.64998e-09	-5.89932	2790808	0.17	-0.079164	0.013149	1.7358e-09	-6.02053	0.19874	-0.000708231	0.00211024	0.73716	-0.335616
rs1635142	12	113434518	A	G	0.729876	0.0588901	0.00998336	3.66102e-09	5.89882	3000933	0.7381	0.058842	0.0098278	2.1335e-09	5.9873	0.7031	-4.80807e-05	0.00184309	0.979188	-0.026087
rs4617909	17	43806451	C	T	0.178961	-0.0716159	0.0121408	3.66239e-09	-5.89876	3010038	0.1731	-0.072293	0.011974	1.5665e-09	-6.0375	0.19812	-0.000677052	0.00211272	0.748616	-0.320465
rs74464991	17	43821685	C	A	0.178782	-0.0719462	0.012197	3.66413e-09	-5.89868	2743424	0.1721	-0.072622	0.012031	1.5791e-09	-6.03624	0.1981	-0.000675808	0.0021128	0.749072	-0.319864
rs112746008	17	44126650	C	T	0.190566	-0.0731443	0.0124002	3.66503e-09	-5.89864	2665080	0.188	-0.073762	0.012237	1.6632e-09	-6.02778	0.1977	-0.000617708	0.00211441	0.770178	-0.292142
rs112995313	17	43795768	T	C	0.19116	-0.0728398	0.0123517	3.69858e-09	-5.89714	2665080	0.1887	-0.073537	0.012188	1.6063e-09	-6.03356	0.198	-0.000697227	0.0021132	0.741446	-0.329938
rs56240566	17	44062689	A	C	0.191197	-0.0726883	0.0123273	3.71258e-09	-5.89652	2679713	0.1889	-0.073343	0.012163	1.6423e-09	-6.03001	0.19763	-0.000654738	0.00211469	0.756854	-0.309614
rs11718446	3	101552553	G	A	0.278411	-0.0576717	0.00978653	3.79312e-09	-5.89297	3103050	0.2769	-0.059591	0.0096228	5.9156e-10	-6.19269	0.28355	-0.00191928	0.00186833	0.304292	-1.02727
rs3181077	3	46250652	C	T	0.737652	0.059616	0.0101169	3.79851e-09	5.89274	3103050	0.7378	0.061309	0.009951	7.2274e-10	6.16109	0.73715	0.00169297	0.00191306	0.37618	0.884956
rs113313477	17	44005186	G	A	0.177429	-0.0770106	0.0130715	3.82786e-09	-5.89147	2798508	0.1705	-0.077885	0.012918	1.6457e-09	-6.02918	0.198	-0.000874428	0.0021132	0.679026	-0.413793
rs75691066	17	44045585	C	A	0.177279	-0.0775549	0.0131645	3.83318e-09	-5.89124	2516877	0.1693	-0.078211	0.013012	1.8492e-09	-6.01068	0.19778	-0.000656096	0.00211409	0.756299	-0.310345
rs10059611	5	131787278	G	T	0.351517	0.0522047	0.00886213	3.84423e-09	5.89076	3105510	0.3575	0.049897	0.0086952	9.5554e-09	5.73845	0.33115	-0.0023077	0.0017893	0.197148	-1.28972
rs62054831	17	43932381	C	T	0.191079	-0.0725958	0.0123271	3.88226e-09	-5.88913	2679139	0.1886	-0.073366	0.012163	1.6202e-09	-6.0319	0.19802	-0.000770246	0.00211312	0.71548	-0.364506
rs11208552	1	65412830	G	T	0.652498	-0.0550786	0.00935389	3.90158e-09	-5.88831	3034493	0.6393	-0.054975	0.0091889	2.194e-09	-5.98276	0.6961	0.000103635	0.00183088	0.954861	0.0566038
rs67061005	1	155123617	T	C	0.0620475	-0.10616	0.0180296	3.90635e-09	-5.88811	3055138	0.06427	-0.10425	0.017677	3.6878e-09	-5.89749	0.05464	0.00191002	0.00370516	0.606201	0.515504
rs11032724	11	34509251	C	T	0.416214	0.0535961	0.00910322	3.91848e-09	5.8876	3104072	0.4085	0.052511	0.0089587	4.5875e-09	5.86145	0.44246	-0.00108509	0.00169545	0.522173	-0.64
rs12922670	16	89234948	C	A	0.115435	0.0804888	0.0136722	3.93158e-09	5.88705	3101808	0.1132	0.081037	0.013452	1.6984e-09	6.02416	0.12303	0.000548207	0.00256368	0.830675	0.213836
rs4383188	17	44197603	T	C	0.17766	-0.0718694	0.0122091	3.94304e-09	-5.88657	3040215	0.1716	-0.072336	0.012043	1.8971e-09	-6.00648	0.19773	-0.000466602	0.00211429	0.825334	-0.22069
rs500498	9	136148647	T	C	0.543752	0.0543009	0.00922481	3.94692e-09	5.8864	3056828	0.5391	0.055272	0.0090823	1.1598e-09	6.08568	0.55927	0.000971079	0.00169615	0.56697	0.57252
rs10887233	10	81715352	C	G	0.116361	0.0726758	0.012348	3.96487e-09	5.88565	3103654	0.1218	0.0738	0.012043	8.9002e-10	6.12804	0.09786	0.00112416	0.00283414	0.691627	0.396648
rs2668617	17	44351285	A	G	0.174709	-0.0744677	0.0126528	3.96878e-09	-5.88549	2946724	0.1676	-0.07477	0.012493	2.1671e-09	-5.98495	0.19731	-0.000302283	0.00211598	0.886403	-0.142857
rs16925678	11	34522865	A	G	0.127108	-0.0747883	0.0127079	3.97581e-09	-5.8852	3033743	0.129	-0.075102	0.012465	1.6889e-09	-6.02503	0.12086	-0.000313717	0.00258339	0.903346	-0.121436
rs62073157	17	44334052	G	A	0.176202	-0.0741407	0.0126004	4.00527e-09	-5.88398	2933239	0.169	-0.074686	0.012441	1.9339e-09	-6.00322	0.19896	-0.000545277	0.00210936	0.796018	-0.258503
rs12421999	11	34510595	T	C	0.128299	-0.0735826	0.012515	4.11384e-09	-5.87955	3104280	0.13	-0.073821	0.012271	1.7894e-09	-6.01589	0.12251	-0.000238378	0.00256835	0.926052	-0.0928137
rs2696684	17	44244397	G	A	0.191254	-0.0733042	0.0124704	4.14565e-09	-5.87827	2664904	0.1885	-0.073744	0.012309	2.0861e-09	-5.99106	0.19891	-0.000439792	0.00210956	0.834857	-0.208476
rs17269931	11	34512177	T	C	0.422209	0.0534006	0.0090846	4.14903e-09	5.87814	3104072	0.4143	0.052571	0.0089402	4.0946e-09	5.88029	0.44912	-0.000829559	0.00169298	0.624134	-0.49
rs1535719	11	34500566	G	C	0.420117	0.0535052	0.00910262	4.15242e-09	5.878	3104072	0.4131	0.052268	0.0089582	5.3899e-09	5.83465	0.44399	-0.00123724	0.00169486	0.46539	-0.73
rs740711	17	44214814	G	A	0.177208	-0.0773076	0.0131539	4.17398e-09	-5.87715	2792246	0.1699	-0.077846	0.013002	2.1367e-09	-5.98723	0.19884	-0.000538373	0.00210984	0.79859	-0.255172
rs62061717	17	44012248	T	A	0.178561	-0.077517	0.013191	4.18975e-09	-5.87652	2517835	0.171	-0.078371	0.013039	1.8472e-09	-6.01051	0.198	-0.000853965	0.0021132	0.686132	-0.40411
rs56295996	17	43817557	C	T	0.179087	-0.0715368	0.0121783	4.25091e-09	-5.87412	3017835	0.1733	-0.072218	0.012012	1.8298e-09	-6.01215	0.19807	-0.000681192	0.00211292	0.747155	-0.322393
rs73254178	4	25429800	G	A	0.0476788	0.112695	0.0191853	4.25378e-09	5.87401	3101520	0.04862	0.11414	0.018781	1.222e-09	6.07742	0.04448	0.00144535	0.00408468	0.723454	0.353846
rs73062394	3	45839176	A	T	0.0550372	0.128593	0.0218937	4.26667e-09	5.87351	2974159	0.05517	0.12724	0.02161	3.9047e-09	5.88801	0.05461	-0.0013528	0.00370612	0.715097	-0.365019
rs6778422	3	46590552	G	A	0.109502	0.0845546	0.0143996	4.30561e-09	5.872	3103800	0.1097	0.089907	0.014167	2.207e-10	6.34623	0.10883	0.00535242	0.00270399	0.0477651	1.97945
rs17563923	17	43819450	G	A	0.179099	-0.0715033	0.0121773	4.30932e-09	-5.87186	3017835	0.1733	-0.072176	0.012011	1.8642e-09	-6.00916	0.19812	-0.00067271	0.00211272	0.750174	-0.31841
rs117368197	17	43715924	A	G	0.194942	-0.0724388	0.0123369	4.31258e-09	-5.87174	2509772	0.1937	-0.073047	0.012173	1.963e-09	-6.00074	0.19812	-0.000608249	0.00211272	0.773424	-0.287899
rs1491961	3	46250348	T	C	0.738502	0.0599259	0.0102064	4.32093e-09	5.87141	3103050	0.7388	0.061772	0.010042	7.6931e-10	6.15136	0.73749	0.00184611	0.00191386	0.334744	0.964602
rs2696599	17	44217226	A	G	0.199128	-0.0731243	0.0124547	4.32587e-09	-5.87122	2208495	0.1993	-0.07355	0.012293	2.1903e-09	-5.98308	0.19876	-0.000425726	0.00211016	0.840112	-0.201751
rs539820608	19	10541384	C	G	0.0292725	0.23203	0.0395228	4.33686e-09	5.8708	2382595	0.03433	0.25296	0.039046	9.2649e-11	6.47851	0.01724	0.0209296	0.00646942	0.00121572	3.23517
rs2696586	17	44225234	T	C	0.177203	-0.0772001	0.01315	4.33874e-09	-5.87073	2794022	0.1699	-0.077753	0.012998	2.2019e-09	-5.98192	0.19884	-0.000552923	0.00210984	0.793268	-0.262069
rs757401	12	113429468	A	G	0.726969	0.0581251	0.00990101	4.34175e-09	5.87062	3000933	0.7343	0.058093	0.009744	2.4936e-09	5.96193	0.7031	-3.20538e-05	0.00184309	0.986124	-0.0173913
rs17585012	17	44227510	A	T	0.18285	-0.0772396	0.0131575	4.3478e-09	-5.87039	2792246	0.1761	-0.077644	0.013008	2.3849e-09	-5.96894	0.20283	-0.000404398	0.00209421	0.846878	-0.193103
rs17649162	17	43810371	G	C	0.181233	-0.0714859	0.0121783	4.35958e-09	-5.86994	3017835	0.1761	-0.072166	0.012012	1.8802e-09	-6.00783	0.19807	-0.000680141	0.00211292	0.747531	-0.321896
rs62054440	17	43827391	G	C	0.181317	-0.0714464	0.0121763	4.42001e-09	-5.86766	3017835	0.1762	-0.072123	0.01201	1.9136e-09	-6.00525	0.1981	-0.000676617	0.0021128	0.748782	-0.320246
rs112401617	17	44209474	A	T	0.186904	-0.0725769	0.0123696	4.42817e-09	-5.86735	2822804	0.1833	-0.073131	0.012206	2.0808e-09	-5.9914	0.19773	-0.000554089	0.00211429	0.793268	-0.262069
rs4002471	19	49215095	C	T	0.486544	-0.0521171	0.00888354	4.44533e-09	-5.86671	3030169	0.4787	-0.045345	0.008737	2.1029e-07	-5.19	0.51241	0.00677212	0.00168469	5.82471e-05	4.0198
rs76159289	17	44098861	G	T	0.176304	-0.077163	0.0131527	4.44553e-09	-5.8667	2792246	0.1691	-0.077863	0.013	2.1087e-09	-5.98946	0.19763	-0.000700036	0.00211469	0.740618	-0.331034
rs11032723	11	34508851	G	C	0.418374	0.0533821	0.00910096	4.47658e-09	5.86555	3104072	0.4113	0.052297	0.0089564	5.2484e-09	5.83906	0.44244	-0.00108509	0.00169546	0.522173	-0.64
rs34097347	17	43949448	C	A	0.175821	-0.0724671	0.0123583	4.52311e-09	-5.86383	3024380	0.1694	-0.073231	0.012194	1.9055e-09	-6.00549	0.19694	-0.000763912	0.00211748	0.718276	-0.360764
rs11032718	11	34503222	C	T	0.415989	0.0533931	0.00910832	4.57287e-09	5.86201	3104072	0.4082	0.052325	0.0089639	5.3043e-09	5.8373	0.44249	-0.00106813	0.00169544	0.528695	-0.63
rs61880849	11	34442228	C	T	0.228474	-0.0566043	0.00965771	4.59977e-09	-5.86104	3104280	0.2263	-0.052481	0.0094691	2.9854e-08	-5.54234	0.23587	0.00412325	0.00198353	0.0376412	2.07874
rs17508319	3	101318903	G	A	0.249571	-0.0601921	0.0102713	4.62204e-09	-5.86024	2564556	0.2473	-0.061055	0.010105	1.5213e-09	-6.04206	0.25556	-0.000862936	0.00193063	0.654896	-0.44697
rs55898107	11	34508740	G	A	0.416832	0.0532822	0.00909231	4.62476e-09	5.86014	3104072	0.4093	0.052248	0.0089476	5.2432e-09	5.83933	0.44246	-0.00103423	0.00169545	0.541862	-0.61
rs2732705	17	44351929	T	G	0.174733	-0.0743332	0.0126872	4.65869e-09	-5.85893	2920488	0.1675	-0.074693	0.012528	2.4894e-09	-5.96208	0.19746	-0.000359758	0.00211538	0.864957	-0.170068
rs62063799	17	44069180	C	G	0.2011	-0.0723407	0.0123479	4.6697e-09	-5.85853	2505286	0.2024	-0.072956	0.012184	2.1296e-09	-5.98785	0.19778	-0.000615309	0.00211409	0.771012	-0.291052
rs4403445	8	61432007	G	A	0.393618	0.0502862	0.0085841	4.68311e-09	5.85806	3105510	0.396	0.05261	0.008423	4.2101e-10	6.24599	0.38551	0.00232384	0.00173016	0.179228	1.34314
rs55955207	17	44165594	C	A	0.175266	-0.0772824	0.0131961	4.72836e-09	-5.85646	2794022	0.1677	-0.078079	0.013044	2.1555e-09	-5.98582	0.19768	-0.000796554	0.00211449	0.706387	-0.376712
rs73254177	4	25429776	C	T	0.0473543	0.112822	0.0192654	4.73637e-09	5.85618	3101520	0.0482	0.11433	0.018863	1.3523e-09	6.06107	0.04448	0.00150819	0.00408468	0.711956	0.369231
rs9862611	3	45931982	C	G	0.413194	0.0604149	0.0103166	4.73905e-09	5.85609	2696195	0.4218	0.063745	0.010186	3.9017e-10	6.2581	0.38889	0.0033301	0.00172738	0.0538751	1.92784
rs2559728	10	81372502	T	A	0.358334	0.06161	0.0105226	4.76966e-09	5.85502	2965968	0.3606	0.063139	0.010389	1.2225e-09	6.07749	0.35107	0.00152903	0.00176427	0.386125	0.866667
rs7703230	5	131786608	G	T	0.353605	0.0518571	0.00885709	4.77393e-09	5.85487	3104897	0.3596	0.049386	0.0086906	1.3262e-08	5.68269	0.3332	-0.00247109	0.00178653	0.16661	-1.38318
rs16877005	4	25313994	A	G	0.068198	0.0911865	0.0155752	4.78138e-09	5.85461	3103462	0.07159	0.093562	0.015175	7.0159e-10	6.16554	0.05666	0.00237548	0.00364241	0.514289	0.652174
rs34522020	1	155081626	T	A	0.13273	0.0752449	0.0128549	4.81614e-09	5.8534	2564556	0.1305	0.075488	0.012643	2.3594e-09	5.97073	0.13861	0.000243071	0.00243705	0.920551	0.09974
rs4608913	5	131760418	A	G	0.860266	-0.0682266	0.0116592	4.86474e-09	-5.85173	3104280	0.8561	-0.065392	0.011401	9.7241e-09	-5.73564	0.87444	0.00283462	0.00254138	0.264686	1.11538
rs56371647	17	43855503	C	T	0.262273	-0.0904069	0.0154574	4.95242e-09	-5.84876	2266327	0.1613	-0.090953	0.01538	3.3456e-09	-5.91372	0.48585	-0.000546128	0.00168486	0.745834	-0.324138
rs58879558	17	44095467	T	C	0.207095	-0.0672214	0.0114938	4.96054e-09	-5.84849	2709763	0.2057	-0.068088	0.011325	1.8319e-09	-6.01219	0.21106	-0.000866573	0.00206365	0.674542	-0.419923
rs757402	12	113429102	G	T	0.729734	0.057728	0.00987146	4.9761e-09	5.84797	3000320	0.7379	0.057744	0.0097139	2.773e-09	5.94447	0.70315	1.60277e-05	0.00184318	0.993062	0.00869565
rs7641261	3	101279006	C	T	0.249905	-0.0588468	0.0100668	5.04711e-09	-5.84561	3105238	0.2483	-0.059643	0.0098967	1.6744e-09	-6.02655	0.25537	-0.000796157	0.0019311	0.680134	-0.412281
rs17662115	17	44227531	T	C	0.177191	-0.0768804	0.0131542	5.07892e-09	-5.84457	2812850	0.1684	-0.077443	0.013005	2.6052e-09	-5.95486	0.20347	-0.000562608	0.00209175	0.787956	-0.268966
rs659104	9	136147823	T	G	0.544177	0.0495956	0.00848675	5.09976e-09	5.84388	3104201	0.5394	0.050571	0.0083302	1.2726e-09	6.0708	0.56043	0.000975445	0.00169663	0.565337	0.574932
rs4802696	19	50849211	G	A	0.292582	0.0608165	0.0104076	5.11251e-09	5.84347	2645776	0.29	0.064173	0.01026	3.9845e-10	6.25468	0.29969	0.0033565	0.00183814	0.0678454	1.82603
rs11032722	11	34508792	C	T	0.416125	0.0531771	0.00910057	5.11837e-09	5.84328	3104072	0.4084	0.052109	0.008956	5.942e-09	5.81833	0.44241	-0.00106815	0.00169547	0.528695	-0.63
rs111957446	17	44179723	T	C	0.176312	-0.0767642	0.0131389	5.14128e-09	-5.84253	2794022	0.1691	-0.077435	0.012986	2.475e-09	-5.96296	0.19768	-0.000670804	0.00211449	0.75106	-0.317241
rs113120855	17	44203520	C	T	0.18187	-0.0722433	0.0123677	5.17949e-09	-5.8413	2822804	0.1766	-0.072812	0.012204	2.4301e-09	-5.96624	0.1977	-0.000568703	0.00211441	0.787956	-0.268966
rs62060864	17	44235893	C	T	0.182609	-0.0724271	0.0124014	5.21306e-09	-5.84022	2821028	0.1772	-0.07298	0.012239	2.476e-09	-5.96291	0.19884	-0.000552923	0.00210984	0.793268	-0.262069
rs11692396	2	60710738	G	A	0.651622	-0.0563233	0.00964582	5.24687e-09	-5.83915	3089920	0.6474	-0.059996	0.0094947	2.6356e-10	-6.31889	0.6659	-0.00367266	0.00178532	0.0396725	-2.05714
rs17334944	17	43828617	G	A	0.179094	-0.071091	0.0121773	5.2832e-09	-5.838	3017835	0.1733	-0.071765	0.012011	2.3046e-09	-5.97494	0.1981	-0.00067399	0.0021128	0.749724	-0.319003
rs56301633	17	44077850	G	A	0.179927	-0.0720363	0.0123398	5.29212e-09	-5.83772	2841632	0.1749	-0.0726	0.012174	2.4701e-09	-5.96353	0.19516	-0.000563713	0.00212476	0.790774	-0.265306
rs2668653	17	44288156	T	C	0.168503	-0.0779917	0.0133622	5.32277e-09	-5.83675	2790808	0.1689	-0.078723	0.01319	2.3985e-09	-5.96839	0.16733	-0.000731252	0.00225599	0.745834	-0.324138
rs12790145	11	34508427	C	T	0.415837	0.0531143	0.00910356	5.39683e-09	5.83445	3104072	0.4082	0.052029	0.008959	6.341e-09	5.80746	0.44182	-0.00108525	0.00169571	0.522173	-0.64
rs55733944	11	34508426	C	A	0.415821	0.0530973	0.00910356	5.45764e-09	5.83258	3104072	0.4082	0.052012	0.008959	6.4134e-09	5.80556	0.44175	-0.00108527	0.00169574	0.522173	-0.64
rs55668363	17	43892788	G	A	0.194098	-0.0733711	0.0125816	5.48993e-09	-5.8316	2208833	0.1939	-0.074126	0.012419	2.3881e-09	-5.96876	0.19452	-0.00075493	0.00212741	0.722696	-0.354858
rs9738068	12	133138716	C	G	0.287782	0.0585958	0.0100518	5.56278e-09	5.8294	3096507	0.2851	0.053988	0.0098974	4.9038e-08	5.45477	0.29688	-0.0046078	0.00184312	0.0124193	-2.5
rs2732706	17	44351686	C	T	0.174697	-0.0737084	0.0126479	5.61865e-09	-5.82773	2946724	0.1676	-0.074241	0.012488	2.7635e-09	-5.94499	0.19726	-0.000532646	0.00211619	0.801272	-0.251701
rs12046291	1	65413953	A	G	0.654136	-0.0544278	0.00934108	5.65278e-09	-5.82672	3033919	0.6414	-0.054376	0.0091758	3.1027e-09	-5.92602	0.6962	5.18221e-05	0.00183105	0.977421	0.0283019
rs7625793	3	46585932	G	C	0.0957991	0.0889293	0.015263	5.66103e-09	5.82648	3103462	0.09721	0.094207	0.015005	3.4173e-10	6.27837	0.091	0.00527769	0.00292791	0.0714593	1.80255
rs62054424	17	43819384	G	A	0.192131	-0.0712662	0.0122324	5.67731e-09	-5.826	2679713	0.19	-0.071942	0.012067	2.4912e-09	-5.96188	0.1981	-0.000675808	0.0021128	0.749072	-0.319864
rs2532416	17	44289291	A	C	0.162181	-0.0779661	0.0133842	5.7035e-09	-5.82523	2790808	0.169	-0.078382	0.013186	2.7784e-09	-5.94433	0.14201	-0.000415942	0.00241246	0.863112	-0.172414
rs41369548	4	25435944	C	T	0.0473475	0.112228	0.0192672	5.71767e-09	5.82481	3101520	0.04825	0.11407	0.018863	1.4732e-09	6.04729	0.04428	0.00184206	0.00409347	0.65271	0.45
rs3911414	3	101543843	T	A	0.341907	-0.0578362	0.00992942	5.72054e-09	-5.82473	2208267	0.3354	-0.059082	0.0097877	1.5766e-09	-6.03635	0.35578	-0.00124581	0.00175895	0.478777	-0.708272
rs35894264	5	131804051	C	T	0.127614	0.0705233	0.0121086	5.73762e-09	5.82423	3100126	0.1298	0.068292	0.011851	8.2891e-09	5.76255	0.12019	-0.00223129	0.0025896	0.388888	-0.861635
rs7221390	17	44116950	T	G	0.194318	-0.0665475	0.0114269	5.75425e-09	-5.82375	3024097	0.192	-0.067203	0.011251	2.3264e-09	-5.97307	0.20194	-0.000655514	0.00209764	0.754661	-0.3125
rs62062324	17	44114362	A	T	0.18067	-0.0766722	0.0131655	5.75443e-09	-5.82374	2792246	0.1749	-0.077237	0.013013	2.9341e-09	-5.93537	0.19775	-0.000564754	0.00211421	0.789374	-0.267123
rs114881571	6	31128605	C	T	0.0907082	0.0946482	0.016253	5.76556e-09	5.82342	3038694	0.08878	0.091354	0.016027	1.1967e-08	5.70001	0.09709	-0.00329416	0.00284414	0.246771	-1.15823
rs62055493	17	43952944	T	C	0.178169	-0.0715714	0.0122926	5.80295e-09	-5.82234	3017261	0.1721	-0.072314	0.012128	2.4827e-09	-5.96257	0.19807	-0.000742566	0.00211292	0.725258	-0.35144
rs2040113	21	35281183	G	A	0.478263	0.0491396	0.00844383	5.89948e-09	5.81958	3035931	0.4803	0.04612	0.0082883	2.6288e-08	5.56447	0.47153	-0.00301959	0.00168692	0.0734539	-1.79
rs721917	10	81706324	A	G	0.426471	0.0491191	0.00844273	5.95854e-09	5.81792	3105030	0.4299	0.052571	0.0082828	2.1959e-10	6.34701	0.4148	0.00345188	0.00170918	0.0434241	2.01961
rs62062279	17	44093964	T	C	0.176484	-0.0763629	0.013127	5.98232e-09	-5.81725	2792246	0.1693	-0.077019	0.012974	2.9156e-09	-5.93641	0.19775	-0.000656134	0.00211421	0.756299	-0.310345
rs111829929	1	155031031	C	T	0.0325411	-0.143849	0.0247353	6.04416e-09	-5.81553	3033663	0.03206	-0.14717	0.024337	1.4736e-09	-6.04717	0.03413	-0.00332088	0.00463803	0.473984	-0.716012
rs2532304	17	44226126	A	C	0.182526	-0.0719684	0.0123768	6.07142e-09	-5.81478	2821028	0.1771	-0.072406	0.012214	3.064e-09	-5.92812	0.19881	-0.000437617	0.00210996	0.835693	-0.207405
rs62054436	17	43825568	C	T	0.178645	-0.0709021	0.0121937	6.07559e-09	-5.81466	3017835	0.173	-0.071589	0.012027	2.6463e-09	-5.95236	0.19716	-0.000686873	0.00211659	0.745545	-0.324519
rs7007434	8	61442992	C	A	0.392791	0.0498002	0.00856548	6.09735e-09	5.81407	3105510	0.3949	0.052107	0.008404	5.6359e-10	6.20026	0.38561	0.00230676	0.00173007	0.182422	1.33333
rs62061821	17	44186055	G	A	0.18153	-0.0719586	0.0123781	6.12289e-09	-5.81337	2548393	0.1757	-0.072597	0.012214	2.7819e-09	-5.94375	0.19677	-0.000638354	0.00211817	0.763132	-0.30137
rs58118338	4	25430484	C	T	0.0473588	0.111988	0.0192643	6.12753e-09	5.81324	3101520	0.0482	0.11348	0.018862	1.7883e-09	6.01633	0.0445	0.00149216	0.00408381	0.714824	0.365385
rs34094455	16	89266459	T	C	0.176338	0.0644019	0.0110808	6.17259e-09	5.81201	2828763	0.1772	0.065121	0.010875	2.1199e-09	5.98814	0.17374	0.000719062	0.00222256	0.746294	0.323529
rs581107	9	136147702	C	T	0.544806	0.0492688	0.00847715	6.17465e-09	5.81196	3104814	0.5402	0.050248	0.0083204	1.5497e-09	6.03913	0.56048	0.000979177	0.00169665	0.563855	0.577125
rs62063174	17	44205122	C	G	0.186904	-0.0719149	0.0123746	6.19093e-09	-5.81152	2822804	0.1833	-0.072469	0.012211	2.9427e-09	-5.93473	0.19773	-0.000554089	0.00211429	0.793268	-0.262069
rs111337261	1	155969296	A	C	0.035436	-0.143956	0.0247733	6.21269e-09	-5.81093	2433525	0.03439	-0.14339	0.024417	4.2867e-09	-5.87255	0.038	0.000565967	0.00440435	0.897752	0.128502
rs11208547	1	65401030	T	C	0.652519	-0.0568869	0.00979062	6.23425e-09	-5.81035	3019749	0.6391	-0.056888	0.0096337	3.5233e-09	-5.9051	0.69657	-1.09066e-06	0.00183168	0.999525	-0.000595445
rs8073146	17	43893751	A	G	0.177964	-0.0706816	0.0121657	6.25145e-09	-5.80989	3038439	0.172	-0.071434	0.011999	2.6312e-09	-5.95333	0.1977	-0.000752398	0.00211441	0.721958	-0.355843
rs879586	4	25433232	T	C	0.0472275	0.112119	0.0193004	6.27872e-09	5.80916	3101520	0.04803	0.11369	0.018899	1.7909e-09	6.01566	0.0445	0.0015707	0.00408381	0.700522	0.384615
rs72704106	1	155131686	C	A	0.065487	-0.0970592	0.0167086	6.28752e-09	-5.80893	3069882	0.06876	-0.09527	0.016324	5.3457e-09	-5.83619	0.05451	0.0017892	0.00370932	0.629555	0.482353
rs500499	9	136148648	G	C	0.550323	0.049301	0.00849165	6.40532e-09	5.80582	3104201	0.5477	0.050274	0.0083353	1.6256e-09	6.03146	0.55925	0.000973043	0.00169614	0.566184	0.573681
rs7112225	11	34417739	G	T	0.238509	-0.055497	0.00955963	6.4229e-09	-5.80536	3033117	0.2384	-0.051485	0.0093706	3.9214e-08	-5.49431	0.23887	0.00401204	0.00197492	0.0422047	2.0315
rs13086080	3	45762725	C	T	0.160405	-0.068914	0.0118751	6.50402e-09	-5.80325	3105238	0.1585	-0.070305	0.011678	1.7425e-09	-6.02029	0.16689	-0.00139102	0.00225837	0.537933	-0.615942
rs17563889	17	43818946	A	T	0.181258	-0.0709532	0.0122285	6.54205e-09	-5.80228	3007133	0.1761	-0.071629	0.012063	2.8877e-09	-5.93791	0.1981	-0.000675808	0.0021128	0.749072	-0.319864
rs2532386	17	44313757	G	A	0.180483	-0.0732136	0.0126219	6.61164e-09	-5.8005	2749533	0.174	-0.0734	0.012463	3.8751e-09	-5.88943	0.19928	-0.00018643	0.00210809	0.929531	-0.0884354
rs7834395	8	61424568	A	G	0.393079	0.0496786	0.00856808	6.70696e-09	5.7981	3105510	0.3952	0.051865	0.0084067	6.853e-10	6.16948	0.38586	0.0021864	0.00172986	0.206261	1.26391
rs2172246	3	46214685	C	A	0.735672	0.0583098	0.0100577	6.72895e-09	5.79755	3103800	0.7351	0.060224	0.0098905	1.1357e-09	6.08908	0.73762	0.00191416	0.00191416	0.317311	1
rs9643523	8	61411475	T	C	0.393091	0.0496724	0.00856856	6.74928e-09	5.79705	3105510	0.3952	0.051855	0.0084072	6.9175e-10	6.16793	0.38591	0.00218265	0.00172982	0.20703	1.26177
rs13169718	5	131798706	G	A	0.127263	0.0697128	0.0120256	6.7507e-09	5.79701	3105238	0.1295	0.067329	0.011765	1.0483e-08	5.72282	0.11965	-0.00238382	0.00259464	0.358226	-0.91875
rs112402370	17	44092744	A	G	0.176224	-0.0757864	0.0130775	6.82505e-09	-5.79517	2796732	0.1689	-0.076597	0.012924	3.0895e-09	-5.92673	0.19795	-0.00081062	0.0021134	0.701303	-0.383562
rs886249	17	43946291	A	G	0.158226	-0.0718021	0.0123914	6.85259e-09	-5.7945	2981703	0.1519	-0.07221	0.012214	3.3762e-09	-5.91207	0.17865	-0.000407941	0.00219834	0.852784	-0.185568
rs660340	9	136147553	A	G	0.544094	0.04914	0.00848057	6.85588e-09	5.79442	3104814	0.5393	0.050117	0.0083239	1.7347e-09	6.02086	0.56041	0.00097703	0.00169662	0.564703	0.575869
rs740707	17	44258231	A	G	0.196779	-0.0731832	0.0126311	6.87854e-09	-5.79386	2480718	0.196	-0.073613	0.012472	3.5839e-09	-5.90226	0.19874	-0.000429845	0.00211024	0.838592	-0.203695
rs28649594	8	61453184	A	G	0.392564	0.0496505	0.0085696	6.88117e-09	5.7938	3105510	0.3948	0.051975	0.0084081	6.35e-10	6.18154	0.38495	0.00232447	0.00173062	0.179228	1.34314
rs6442004	3	46587606	C	T	0.0933642	0.089243	0.0154049	6.90686e-09	5.79317	3100752	0.09401	0.094479	0.01515	4.4832e-10	6.23624	0.09117	0.005236	0.00292545	0.0734846	1.78981
rs7822169	8	61417284	A	G	0.393168	0.0496611	0.00857346	6.93791e-09	5.79242	3104897	0.3953	0.051843	0.0084122	7.1448e-10	6.16283	0.38591	0.00218192	0.00172982	0.207181	1.26136
rs2875974	8	61419728	G	A	0.393156	0.0496502	0.00857288	6.97446e-09	5.79154	3104897	0.3953	0.051835	0.0084116	7.1696e-10	6.16232	0.38586	0.00218484	0.00172986	0.206584	1.26301
rs7312710	12	133146416	A	G	0.380797	-0.0534772	0.00923469	7.0009e-09	-5.7909	3021187	0.3784	-0.052974	0.0090867	5.5489e-09	-5.82984	0.38867	0.000503172	0.00172756	0.770851	0.291262
rs7734115	5	131792058	C	T	0.123266	0.0736804	0.0127242	7.01408e-09	5.79059	3089881	0.1244	0.071246	0.012479	1.1344e-08	5.70927	0.11943	-0.00243441	0.0025967	0.348501	-0.9375
rs9865911	3	46588901	T	C	0.0933983	0.0892085	0.0154079	7.04676e-09	5.78981	3100752	0.09406	0.094445	0.015153	4.5825e-10	6.23276	0.09115	0.00523651	0.00292574	0.0734846	1.78981
rs35454153	5	131805265	G	A	0.127368	0.0696917	0.012042	7.14937e-09	5.78738	3105238	0.1296	0.067471	0.011782	1.023e-08	5.72662	0.11977	-0.0022207	0.00259351	0.39186	-0.85625
rs7827453	8	61411196	C	T	0.393095	0.0495876	0.00856856	7.15851e-09	5.78716	3105510	0.3952	0.051771	0.0084072	7.3695e-10	6.15794	0.38593	0.00218336	0.00172981	0.206878	1.2622
rs58907984	3	101305170	T	G	0.25387	-0.0577615	0.00998437	7.24287e-09	-5.78519	3103226	0.2534	-0.058838	0.0098127	2.0206e-09	-5.99611	0.25547	-0.00107649	0.00193086	0.577171	-0.557522
rs1918793	17	44228169	C	T	0.196596	-0.0665091	0.0114986	7.29109e-09	-5.78408	3018173	0.1945	-0.067308	0.011325	2.7915e-09	-5.94331	0.20347	-0.000798932	0.00209175	0.702503	-0.381944
rs4588594	5	131760450	A	G	0.860284	-0.0674864	0.0116711	7.36577e-09	-5.78237	3104280	0.8561	-0.064651	0.011413	1.4721e-08	-5.66468	0.87452	0.00283539	0.00254208	0.264686	1.11538
rs8130507	21	35303960	T	C	0.595644	-0.0524241	0.00906622	7.36633e-09	-5.78235	3021187	0.599	-0.050732	0.0089186	1.2825e-08	-5.68834	0.58462	0.00169208	0.00170884	0.322078	0.990196
rs11957350	5	131798809	C	T	0.127194	0.0698884	0.0120871	7.37843e-09	5.78208	3100752	0.1294	0.067505	0.011828	1.1494e-08	5.70722	0.1197	-0.00238339	0.00259417	0.358226	-0.91875
rs1293754	12	113436597	T	C	0.730201	0.058008	0.010033	7.39459e-09	5.78171	3000933	0.7385	0.058008	0.0098783	4.2999e-09	5.87227	0.70318	0	0.00184324	1	0
rs2266455	17	44340525	A	C	0.239719	-0.0771129	0.0133383	7.41145e-09	-5.78133	2790234	0.1699	-0.077218	0.013245	5.5455e-09	-5.82997	0.44619	-0.000105147	0.00169403	0.950508	-0.062069
rs17345786	3	101318318	G	T	0.253891	-0.0577108	0.00998295	7.42868e-09	-5.78093	3103800	0.2534	-0.058753	0.0098113	2.1206e-09	-5.9883	0.25556	-0.0010422	0.00193063	0.589319	-0.539823
rs7626061	3	46586243	G	A	0.094102	0.0870199	0.0150572	7.50215e-09	5.77928	3104625	0.09494	0.092198	0.014796	4.627e-10	6.23128	0.09125	0.00517805	0.0029243	0.0766105	1.7707
rs10808710	8	61512042	G	A	0.392851	0.049718	0.00860574	7.59047e-09	5.77731	3104072	0.395	0.051974	0.0084451	7.5387e-10	6.15434	0.38554	0.00225595	0.00173013	0.19226	1.30392
rs3804775	3	101306507	C	T	0.251927	-0.0579751	0.0100366	7.63261e-09	-5.77638	3103800	0.2509	-0.058915	0.0098659	2.3498e-09	-5.97158	0.25542	-0.000939857	0.00193098	0.626453	-0.486726
rs2732712	17	44348932	T	G	0.167364	-0.0783182	0.0135601	7.66735e-09	-5.77561	2763998	0.1673	-0.078763	0.013391	4.0628e-09	-5.88179	0.16755	-0.000444826	0.00225481	0.843609	-0.197279
rs17652449	17	44088937	G	C	0.184404	-0.071215	0.0123319	7.70094e-09	-5.77488	2821028	0.1803	-0.071814	0.012167	3.5797e-09	-5.90236	0.19672	-0.000598989	0.00211838	0.777362	-0.282759
rs11708845	3	101306999	C	T	0.252004	-0.0579401	0.0100369	7.80017e-09	-5.77272	3103800	0.251	-0.05888	0.0098662	2.4049e-09	-5.96785	0.25542	-0.000939857	0.00193098	0.626453	-0.486726
rs77924366	17	44182181	T	C	0.196619	-0.0712464	0.012348	7.93286e-09	-5.76988	2489168	0.1962	-0.071849	0.012184	3.703e-09	-5.897	0.19768	-0.000602644	0.00211449	0.775639	-0.285007
rs2668724	17	44347638	C	T	0.168116	-0.0781558	0.0135473	7.96932e-09	-5.76911	2763998	0.1683	-0.078708	0.013378	4.0217e-09	-5.88339	0.16758	-0.000552158	0.00225465	0.806535	-0.244898
rs1529535	17	44064759	A	C	0.199354	-0.0718237	0.0124514	8.00598e-09	-5.76833	2192904	0.2001	-0.072439	0.012289	3.7579e-09	-5.89462	0.19778	-0.000615309	0.00211409	0.771012	-0.291052
rs10435601	8	61464349	T	C	0.392798	0.0494673	0.00857683	8.04343e-09	5.76755	3105510	0.3949	0.051774	0.0084156	7.6417e-10	6.15215	0.38564	0.00230673	0.00173005	0.182422	1.33333
rs766425	21	35334566	G	T	0.491193	-0.0534499	0.00926746	8.04648e-09	-5.76748	3049198	0.4895	-0.049812	0.0091278	4.8366e-08	-5.45717	0.49682	0.00363791	0.00168422	0.0307727	2.16
rs1120591	8	61537523	T	C	0.393286	0.050111	0.0086894	8.07359e-09	5.76691	3034360	0.3956	0.052316	0.0085305	8.636e-10	6.13282	0.38564	0.00220496	0.00173005	0.202483	1.27451
rs10936707	3	101324063	G	A	0.252175	-0.0578732	0.0100411	8.23145e-09	-5.76365	3103800	0.2512	-0.058813	0.0098705	2.5454e-09	-5.95846	0.25549	-0.000939773	0.00193081	0.626453	-0.486726
rs17860249	21	34603841	G	A	0.0320852	0.145675	0.0252806	8.29661e-09	5.76232	2991712	0.03176	0.14245	0.02488	1.033e-08	5.72548	0.03314	-0.00322491	0.00470438	0.493021	-0.685512
rs11604331	11	34460769	A	G	0.351674	0.0543617	0.00943455	8.31349e-09	5.76198	3104280	0.3458	0.052602	0.0092874	1.4805e-08	5.6638	0.37166	-0.00175965	0.00174257	0.312589	-1.0098
rs3751316	12	133146457	G	A	0.377367	-0.0534006	0.00927279	8.46867e-09	-5.75885	3021187	0.3741	-0.052847	0.0091254	6.9871e-09	-5.7912	0.3881	0.000553638	0.00172802	0.748674	0.320388
rs17860143	21	34608104	G	A	0.0939679	-0.0846269	0.0147017	8.59995e-09	-5.75626	2999333	0.09429	-0.086566	0.014438	2.0257e-09	-5.99571	0.09292	-0.00193915	0.00290057	0.503789	-0.668539
rs62063672	17	44125288	A	G	0.247252	-0.0764284	0.0132836	8.73645e-09	-5.7536	2439491	0.1845	-0.076814	0.013187	5.7193e-09	-5.82498	0.40161	-0.000385623	0.00171778	0.822376	-0.22449
rs11715368	3	101336380	G	A	0.254218	-0.057352	0.00997105	8.82703e-09	-5.75185	3103800	0.2538	-0.058377	0.0097992	2.5639e-09	-5.95732	0.25564	-0.00102501	0.00193043	0.595437	-0.530973
rs4682800	3	46002005	A	C	0.509612	0.0539062	0.0093792	9.0617e-09	5.74742	2967748	0.5054	0.053687	0.0092411	6.2606e-09	5.80959	0.52313	-0.000219179	0.00168599	0.896566	-0.13
rs112785163	6	31121381	G	C	0.0903635	0.0940972	0.0163834	9.27747e-09	5.74344	3036918	0.08839	0.0908	0.016159	1.9207e-08	5.61916	0.09689	-0.0032972	0.00284676	0.246771	-1.15823
rs34782243	17	44343282	G	A	0.202263	-0.0767869	0.0133707	9.30547e-09	-5.74293	2790234	0.1704	-0.076749	0.013259	7.1108e-09	-5.78845	0.29649	3.78869e-05	0.00184383	0.983606	0.0205479
rs10102740	8	61447748	T	C	0.392786	0.0491991	0.00856714	9.31402e-09	5.74277	3105510	0.3949	0.051472	0.0084057	9.1566e-10	6.12346	0.38559	0.00227286	0.00173009	0.188939	1.31373
rs12574586	11	34427724	C	T	0.230374	-0.0551904	0.00961141	9.34657e-09	-5.74218	3104280	0.2286	-0.05093	0.0094221	6.4662e-08	-5.40538	0.23641	0.00426045	0.00198197	0.0315864	2.14961
rs111584555	21	34597293	G	A	0.0967531	-0.0854286	0.0148774	9.34728e-09	-5.74217	2661211	0.09816	-0.08722	0.014617	2.4153e-09	-5.96702	0.09285	-0.00179136	0.00290155	0.536985	-0.617379
rs11777706	8	61464839	T	C	0.392868	0.0491552	0.00856783	9.62635e-09	5.73718	3105510	0.395	0.051445	0.0084064	9.3696e-10	6.11974	0.38561	0.0022898	0.00173007	0.185659	1.32353
rs2106785	17	43919105	C	T	0.181112	-0.0709711	0.0123728	9.69148e-09	-5.73604	2820454	0.1762	-0.071734	0.012208	4.199e-09	-5.87598	0.19585	-0.000762889	0.00212193	0.719201	-0.359527
rs112310745	17	44082432	G	A	0.176211	-0.0754032	0.013146	9.70416e-09	-5.73582	2792246	0.1691	-0.075954	0.012993	5.0395e-09	-5.84576	0.19726	-0.000550788	0.00211619	0.794652	-0.260274
rs12270780	11	34460711	G	A	0.247218	-0.0534682	0.00932241	9.72545e-09	-5.73545	3104280	0.2473	-0.051106	0.0091326	2.1939e-08	-5.596	0.24694	0.00236222	0.00195276	0.226403	1.20968
rs41384744	17	44137070	A	G	0.181123	-0.0710026	0.0123844	9.85334e-09	-5.73323	2827573	0.1756	-0.071616	0.012221	4.6315e-09	-5.86008	0.19775	-0.000613386	0.00211421	0.77172	-0.290126
rs11774081	8	61464732	C	T	0.392327	0.0492132	0.0085883	1.00272e-08	5.73027	3104897	0.3943	0.05152	0.0084273	9.7513e-10	6.11346	0.38561	0.00230676	0.00173007	0.182422	1.33333
rs11582176	1	155841960	C	T	0.0304813	-0.146834	0.0256279	1.00756e-08	-5.72945	2965160	0.02929	-0.14529	0.025247	8.6877e-09	-5.75474	0.0343	0.00154353	0.00462693	0.738683	0.333598
rs7315900	12	133072363	C	G	0.425802	-0.0517393	0.00903194	1.01333e-08	-5.72848	2746163	0.4225	-0.050579	0.0088856	1.2539e-08	-5.69224	0.43536	0.00116032	0.00169844	0.4945	0.683168
rs2732602	17	44367453	G	C	0.168777	-0.0777833	0.0135801	1.01788e-08	-5.72772	2789276	0.1693	-0.078012	0.013411	5.9895e-09	-5.81702	0.16723	-0.000228702	0.00225653	0.919272	-0.101351
rs7628435	3	46586378	G	C	0.0967755	0.0865409	0.0151092	1.01808e-08	5.72769	3103462	0.0984	0.091719	0.014849	6.5351e-10	6.17678	0.09125	0.00517805	0.0029243	0.0766105	1.7707
rs4504381	5	131785770	T	G	0.355676	0.0515628	0.00900304	1.02067e-08	5.72726	2629977	0.364	0.049158	0.0088395	2.6803e-08	5.56117	0.33295	-0.00240475	0.00178686	0.178369	-1.34579
rs12631513	3	101517476	A	C	0.339834	-0.060489	0.0105692	1.04559e-08	-5.72316	2705324	0.3363	-0.061551	0.010436	3.6835e-09	-5.89795	0.34986	-0.001062	0.00176567	0.547527	-0.60147
rs6866467	5	131787053	A	G	0.357468	0.050604	0.00884373	1.05265e-08	5.72202	3092409	0.3631	0.047968	0.0086783	3.2507e-08	5.52735	0.3384	-0.00263597	0.0017797	0.138571	-1.48113
rs62065453	17	43573419	C	T	0.181701	-0.0714099	0.0124803	1.05386e-08	-5.72182	2824603	0.176	-0.072021	0.012319	5.0247e-09	-5.84633	0.19884	-0.000611126	0.00210984	0.77208	-0.289655
rs11958162	5	131771916	A	T	0.776712	-0.0703957	0.0123037	1.05571e-08	-5.72153	3090494	0.7463	-0.067827	0.012051	1.8173e-08	-5.62833	0.8796	0.0025687	0.00258765	0.320867	0.992677
rs76669427	17	43836051	T	A	0.183934	-0.0703797	0.0123015	1.05741e-08	-5.72125	2567221	0.1786	-0.071064	0.012137	4.7706e-09	-5.85515	0.19802	-0.00068426	0.00211312	0.746078	-0.323815
rs7648827	3	46586179	C	T	0.0941062	0.0864465	0.0151102	1.05847e-08	5.72108	3103462	0.09494	0.091624	0.01485	6.8352e-10	6.16997	0.09127	0.00517754	0.00292401	0.0766105	1.7707
rs11589188	1	155971887	T	C	0.032393	-0.140325	0.0245287	1.0599e-08	-5.72085	2964322	0.03059	-0.13977	0.02417	7.3546e-09	-5.78279	0.03817	0.000554947	0.00439492	0.899518	0.12627
rs2532289	17	44238571	C	G	0.205592	-0.0681987	0.0119232	1.06621e-08	-5.71984	2684934	0.2066	-0.068698	0.011756	5.1054e-09	-5.84365	0.20276	-0.000499331	0.00209447	0.811568	-0.238404
rs74531363	17	44026495	A	G	0.328598	-0.0752456	0.0131583	1.07488e-08	-5.71847	2792246	0.1687	-0.075878	0.013006	5.4108e-09	-5.83408	0.80191	-0.000632415	0.00211284	0.764696	-0.29932
rs475043	11	34493801	C	T	0.58824	-0.0522295	0.00913376	1.07601e-08	-5.71829	3105510	0.5943	-0.050698	0.008989	1.7006e-08	-5.64	0.56761	0.0015315	0.0016998	0.367594	0.90099
rs79718133	21	34609526	C	G	0.0403446	0.143677	0.0251261	1.07636e-08	5.71824	2991712	0.04256	0.14037	0.024723	1.365e-08	5.67771	0.03316	-0.00330707	0.00470301	0.481943	-0.70318
rs12231415	12	133089152	G	A	0.306043	-0.053882	0.00942372	1.07976e-08	-5.7177	3032925	0.3028	-0.051434	0.009264	2.8237e-08	-5.55203	0.31675	0.002448	0.00181014	0.176253	1.35238
rs11790730	9	33425785	T	C	0.192574	0.0648286	0.0113415	1.09039e-08	5.71603	2535148	0.1932	0.064167	0.011156	8.8176e-09	5.75179	0.19095	-0.000661643	0.00214246	0.757456	-0.308824
rs12812512	12	133134522	G	A	0.526774	0.0540056	0.00945029	1.09898e-08	5.7147	3058482	0.5203	0.051552	0.0093123	3.0972e-08	5.5359	0.54838	-0.00245358	0.00169213	0.147059	-1.45
rs76154201	17	44154033	T	C	0.188837	-0.0760659	0.0133155	1.11271e-08	-5.71259	2439107	0.1852	-0.076732	0.013165	5.5934e-09	-5.82848	0.19778	-0.000666082	0.00211409	0.75271	-0.315068
rs7116518	11	34418841	C	T	0.229091	-0.0556727	0.00974983	1.12897e-08	-5.71012	3033743	0.2263	-0.051907	0.0095646	5.7305e-08	-5.42699	0.23831	0.0037657	0.00197651	0.0567508	1.90523
rs8712	17	44101871	A	G	0.180361	-0.0701888	0.0122945	1.13678e-08	-5.70895	3017222	0.1745	-0.070901	0.012131	5.071e-09	-5.84461	0.19958	-0.000712191	0.0021069	0.735342	-0.338028
rs723192	10	81708013	C	T	0.116173	0.0688077	0.0120567	1.14981e-08	5.70701	3104280	0.1206	0.070363	0.011753	2.1405e-09	5.98681	0.10111	0.00155533	0.00279325	0.577652	0.556818
rs17345528	3	101294830	C	A	0.251854	-0.057155	0.010015	1.15024e-08	-5.70694	3105238	0.2508	-0.058129	0.0098439	3.5246e-09	-5.90508	0.25544	-0.000974009	0.00193093	0.613963	-0.504425
rs2732681	17	44340328	A	C	0.152174	-0.0771309	0.0135174	1.15629e-08	-5.70605	2790234	0.1693	-0.077551	0.013251	4.8454e-09	-5.85246	0.10153	-0.000420128	0.00278812	0.880224	-0.150685
rs113991678	17	43795634	C	T	0.199436	-0.0706056	0.0123763	1.1642e-08	-5.70489	2208495	0.2001	-0.071302	0.012213	5.2746e-09	-5.83821	0.19802	-0.000696419	0.00211312	0.741726	-0.329569
rs113225877	1	155970008	T	C	0.0323153	-0.140079	0.0245573	1.16923e-08	-5.70415	2968454	0.03056	-0.13951	0.024197	8.1364e-09	-5.76559	0.03795	0.000568734	0.00440713	0.897319	0.129048
rs2532269	17	44250108	T	C	0.181148	-0.0699102	0.0122584	1.17701e-08	-5.70302	3017085	0.1757	-0.069968	0.012094	7.2447e-09	-5.78535	0.19901	-5.77853e-05	0.00210916	0.978143	-0.0273973
rs881230	21	35322824	C	A	0.491489	-0.0524703	0.0092006	1.17769e-08	-5.70292	3052213	0.4899	-0.048984	0.0090598	6.4178e-08	-5.40674	0.49678	0.00348633	0.00168422	0.0384523	2.07
rs2875973	8	61476709	C	T	0.393783	0.048916	0.00857929	1.18665e-08	5.70163	3103459	0.3962	0.051138	0.0084181	1.2418e-09	6.07477	0.38556	0.00222201	0.00173011	0.199032	1.28431
rs199498	17	44865603	T	C	0.202704	-0.0598974	0.0105055	1.18727e-08	-5.70154	2837281	0.2017	-0.060266	0.010315	5.141e-09	-5.84256	0.20574	-0.000368616	0.00208315	0.859547	-0.176951
rs55973918	17	43792252	C	A	0.197204	-0.0704502	0.0123596	1.19783e-08	-5.70004	2482906	0.1969	-0.071131	0.012196	5.4572e-09	-5.83232	0.19797	-0.00068076	0.00211332	0.747356	-0.322128
rs2668632	17	44319366	C	T	0.195221	-0.0725951	0.0127502	1.24369e-08	-5.69363	2396778	0.1936	-0.072815	0.012593	7.3665e-09	-5.78218	0.19911	-0.000219926	0.00210876	0.916938	-0.104292
rs12971564	19	4626890	C	T	0.482075	0.049107	0.00862775	1.25739e-08	5.69176	3035931	0.4788	0.048248	0.0084764	1.2555e-08	5.69204	0.4929	-0.000859023	0.00168436	0.610051	-0.51
rs112282484	16	89249301	T	C	0.178858	0.0636065	0.0111787	1.27045e-08	5.68999	3096912	0.1794	0.06444	0.010978	4.3558e-09	5.86992	0.17702	0.000833473	0.00220625	0.705596	0.377778
rs17286758	3	46586622	T	C	0.0942149	0.0854986	0.0150278	1.27502e-08	5.68938	3105238	0.09508	0.090732	0.014766	8.0228e-10	6.14466	0.09127	0.00523341	0.00292401	0.0734846	1.78981
rs74450848	17	44082441	T	C	0.176074	-0.0748273	0.0131549	1.284e-08	-5.68818	2792246	0.1689	-0.075436	0.013002	6.55e-09	-5.80188	0.19731	-0.000608708	0.00211598	0.773598	-0.287671
rs10460710	21	34581748	T	C	0.155952	-0.0667156	0.0117556	1.38521e-08	-5.67521	3103800	0.1545	-0.062714	0.01155	5.6372e-08	-5.42978	0.16089	0.00400155	0.00229185	0.0808122	1.74599
rs2532349	17	44339473	A	G	0.153226	-0.0766286	0.0135076	1.40306e-08	-5.67301	2790234	0.1707	-0.07709	0.013241	5.8116e-09	-5.82207	0.10155	-0.000461442	0.00278788	0.868537	-0.165517
rs34200189	17	44343125	C	T	0.2048	-0.0760754	0.0134123	1.41088e-08	-5.67206	2763998	0.1734	-0.076088	0.013301	1.0619e-08	-5.72047	0.29649	-1.2629e-05	0.00184383	0.994535	-0.00684932
rs62073155	17	44333121	G	A	0.15155	-0.0765534	0.01351	1.4581e-08	-5.66642	2776749	0.1685	-0.077183	0.013244	5.6179e-09	-5.82777	0.10175	-0.000629588	0.00278545	0.82118	-0.226027
rs2668627	17	44353693	T	C	0.17513	-0.0767503	0.0135468	1.4654e-08	-5.66557	2763998	0.1675	-0.07652	0.013399	1.1251e-08	-5.71087	0.19741	0.000230267	0.00211558	0.913327	0.108844
rs886285	5	131765206	T	C	0.652694	-0.0501379	0.00885248	1.48133e-08	-5.66371	3092409	0.6469	-0.047539	0.0086844	4.3983e-08	-5.47407	0.67231	0.00259891	0.00179409	0.14745	1.4486
rs2522044	5	131791846	C	T	0.347587	0.0498892	0.00881295	1.50584e-08	5.6609	3105894	0.3525	0.047581	0.0086449	3.7158e-08	5.50394	0.33086	-0.00230821	0.0017897	0.197148	-1.28972
rs9975358	21	34579572	G	A	0.155789	-0.0667668	0.0117949	1.50797e-08	-5.66065	3101274	0.1543	-0.062763	0.01159	6.1214e-08	-5.41527	0.16085	0.00400381	0.00229208	0.0806715	1.7468
rs8063985	16	89268852	C	A	0.262963	0.0625572	0.0110548	1.52404e-08	5.65884	2877253	0.1953	0.062674	0.01094	1.0103e-08	5.72888	0.47141	0.000116789	0.00168695	0.944806	0.0692308
rs1293762	12	113430836	T	G	0.59529	0.0511315	0.00903818	1.53791e-08	5.65728	3035931	0.6055	0.052565	0.0088922	3.3924e-09	5.91136	0.56154	0.00143347	0.00169709	0.398301	0.84466
rs2897075	7	99630342	C	T	0.36744	0.0497595	0.00880012	1.56381e-08	5.65441	3103667	0.3648	0.049692	0.0086419	8.9169e-09	5.75012	0.37642	-6.74996e-05	0.00173811	0.969022	-0.038835
rs117327216	21	34595745	C	T	0.0342153	0.135652	0.0239957	1.57506e-08	5.65318	2996402	0.0345	0.13214	0.023573	2.0746e-08	5.60557	0.03329	-0.00351228	0.00469414	0.454323	-0.748227
rs660745	19	49219459	T	C	0.496011	-0.0493529	0.00873088	1.57964e-08	-5.65268	3035442	0.4917	-0.042699	0.0085815	6.5022e-07	-4.9757	0.51026	0.00665387	0.00168453	7.81512e-05	3.95
rs78645744	3	101327789	T	A	0.255654	-0.0567324	0.010043	1.61438e-08	-5.64894	3101274	0.256	-0.057716	0.009872	5.0219e-09	-5.84643	0.25448	-0.00098362	0.00193332	0.610912	-0.508772
rs6808712	3	46131231	G	C	0.722637	0.0692735	0.0122675	1.63362e-08	5.6469	3038472	0.7073	0.067093	0.012119	3.0911e-08	5.53618	0.77339	-0.00218054	0.00201151	0.27835	-1.08403
rs35194480	5	131806169	G	A	0.127754	0.067967	0.0120381	1.64236e-08	5.64599	3105238	0.1301	0.065876	0.011778	2.2297e-08	5.59314	0.11977	-0.00209102	0.00259351	0.420099	-0.80625
rs6471885	8	61399587	C	T	0.392737	0.0483933	0.00857316	1.6543e-08	5.64474	2829661	0.3956	0.050532	0.0084116	1.885e-09	6.00742	0.38411	0.00213871	0.00173133	0.216721	1.23529
rs77818412	3	101327769	G	A	0.253645	-0.0564484	0.010005	1.68085e-08	-5.642	3103050	0.2534	-0.057449	0.0098333	5.1496e-09	-5.84229	0.25448	-0.00100058	0.00193332	0.604777	-0.517544
rs2429438	17	44348265	G	C	0.16966	-0.0765345	0.0135671	1.6888e-08	-5.64119	2763998	0.1704	-0.07678	0.013398	9.9987e-09	-5.73071	0.1675	-0.000245451	0.00225508	0.913327	-0.108844
rs75570816	21	34579241	C	T	0.155866	-0.0664431	0.0117782	1.68883e-08	-5.64119	3103050	0.1544	-0.062434	0.011573	6.863e-08	-5.3948	0.16085	0.00400911	0.00229208	0.0802711	1.74912
rs1008491	11	34456626	G	T	0.354675	0.0527123	0.00934424	1.68917e-08	5.64115	3102626	0.3495	0.051124	0.0091956	2.7041e-08	5.55962	0.37227	-0.00158828	0.00174199	0.361893	-0.911765
rs61952071	12	133076439	C	A	0.307841	-0.052769	0.00935914	1.71803e-08	-5.63823	3034701	0.3046	-0.050428	0.0091987	4.2043e-08	-5.48208	0.31855	0.00234101	0.0018074	0.195238	1.29524
rs11032719	11	34504720	C	T	0.415982	0.05182	0.00919225	1.72679e-08	5.63736	3099586	0.4082	0.050701	0.0090493	2.1094e-08	5.60275	0.44241	-0.00111901	0.00169547	0.509254	-0.66
rs12802931	11	1236164	A	G	0.175476	-0.0721356	0.0128101	1.79026e-08	-5.63114	2989706	0.1742	-0.067363	0.01264	9.8534e-08	-5.32935	0.17961	0.00477263	0.00219373	0.0295872	2.17557
rs35315807	3	101535347	T	C	0.343694	-0.0569934	0.0101219	1.7947e-08	-5.63071	3055677	0.3418	-0.057995	0.0099821	6.2492e-09	-5.8099	0.35001	-0.00100158	0.0017655	0.570505	-0.567308
rs6767559	3	46127642	G	C	0.722625	0.0690263	0.0122596	1.79811e-08	5.63038	3038472	0.7073	0.066829	0.012111	3.4316e-08	5.51804	0.77334	-0.00219727	0.00201135	0.274641	-1.09244
rs2876034	20	6473481	T	A	0.393667	-0.0490433	0.00871095	1.80136e-08	-5.63007	3104625	0.3947	-0.046599	0.0085532	5.0885e-08	-5.44814	0.39015	0.00244426	0.00172637	0.156822	1.41584
rs55841786	17	43978308	T	C	0.176403	-0.0738433	0.0131169	1.80612e-08	-5.62962	2792246	0.1691	-0.074813	0.012964	7.8836e-09	-5.77083	0.19802	-0.00096972	0.00211312	0.646303	-0.458904
rs61860558	10	81318242	C	T	0.335797	0.0528041	0.00938083	1.81321e-08	5.62894	3021187	0.3367	0.054207	0.0092246	4.193e-09	5.87635	0.33283	0.0014029	0.00178703	0.432426	0.785047
rs117615688	17	43798308	G	A	0.0539161	-0.104546	0.0185776	1.82804e-08	-5.62753	3038121	0.0527	-0.10599	0.018256	6.4018e-09	-5.80576	0.05794	-0.00144378	0.00360439	0.688744	-0.40056
rs80059826	12	133075523	C	T	0.307836	-0.0524953	0.00933099	1.84528e-08	-5.62591	3035451	0.3046	-0.050051	0.00917	4.8126e-08	-5.45812	0.31853	0.00244434	0.00180743	0.176253	1.35238
rs1293760	12	113431578	G	C	0.572195	0.0508339	0.00903622	1.84901e-08	5.62557	3035931	0.5758	0.052201	0.0088903	4.3152e-09	5.87168	0.56028	0.00136713	0.00169656	0.420344	0.805825
rs11032726	11	34513430	T	A	0.415873	0.0512543	0.00911121	1.85071e-08	5.62541	2496479	0.4027	0.050434	0.0089673	1.8642e-08	5.62421	0.44934	-0.000820292	0.0016929	0.627997	-0.484548
rs4756151	11	34495358	C	A	0.133149	-0.0685068	0.0121788	1.8541e-08	-5.62509	3104280	0.136	-0.068479	0.011929	9.449e-09	-5.74055	0.12345	2.77997e-05	0.00255992	0.991335	0.0108596
rs2706387	5	131789557	C	T	0.347738	0.0495402	0.00880875	1.86614e-08	5.62397	3106468	0.3526	0.047266	0.0086407	4.4952e-08	5.47016	0.33118	-0.0022742	0.00178926	0.203719	-1.27103
rs56306380	17	43978306	G	A	0.17646	-0.0737617	0.013116	1.86799e-08	-5.6238	2792246	0.1692	-0.074775	0.012963	7.9974e-09	-5.76834	0.19795	-0.00101328	0.0021134	0.631617	-0.479452
rs6694256	1	155106768	T	C	0.0361384	0.126545	0.022503	1.87166e-08	5.62346	3049632	0.03538	0.12299	0.022113	2.6698e-08	5.56189	0.03866	-0.00355472	0.00436809	0.415763	-0.813793
rs11032695	11	34447586	T	G	0.354961	0.0524235	0.00932318	1.87749e-08	5.62293	3104280	0.3498	0.050955	0.0091742	2.7898e-08	5.55416	0.37252	-0.00146853	0.00174175	0.399152	-0.843137
rs12051901	17	44074586	G	A	0.254418	0.0569283	0.0101274	1.8963e-08	5.6212	2906035	0.25	0.057325	0.009964	8.757e-09	5.75321	0.26821	0.000396683	0.00190077	0.834686	0.208696
rs2732702	17	44353728	T	G	0.151135	-0.0765488	0.0136232	1.92064e-08	-5.619	2790234	0.1682	-0.076168	0.013357	1.1797e-08	-5.70248	0.10067	0.000380771	0.00279867	0.891778	0.136054
rs10172646	2	60720757	G	A	0.655922	-0.0515007	0.00916819	1.93941e-08	-5.61732	3104664	0.6517	-0.055015	0.0090071	1.0093e-09	-6.10796	0.67029	-0.00351431	0.00179127	0.0497736	-1.9619
rs11714444	3	101513682	G	A	0.342725	-0.0577244	0.0102784	1.95354e-08	-5.61607	3048789	0.3406	-0.058794	0.010141	6.7231e-09	-5.79765	0.34979	-0.00106964	0.00176575	0.544668	-0.605769
rs1491957	3	46274960	C	T	0.530375	0.0499372	0.0088948	1.9747e-08	5.6142	2746163	0.5296	0.054798	0.0087479	3.748e-10	6.26413	0.53262	0.00486079	0.00168777	0.00397675	2.88
rs6732518	2	60708597	C	T	0.649074	-0.0540811	0.00964638	2.06628e-08	-5.60636	3021571	0.6436	-0.057808	0.009495	1.1416e-09	-6.08826	0.66706	-0.00372691	0.00178687	0.0370045	-2.08571
rs72924928	11	34518041	T	C	0.126309	-0.0711579	0.0127019	2.11691e-08	-5.60216	3033867	0.1289	-0.071382	0.012453	9.9236e-09	-5.73211	0.11775	-0.000224114	0.00261267	0.931642	-0.0857798
rs35053097	5	131806353	T	C	0.130393	0.0675074	0.0120527	2.13076e-08	5.60103	2830827	0.1339	0.065595	0.011793	2.6621e-08	5.5622	0.11982	-0.00191237	0.00259305	0.460818	-0.7375
rs2522043	5	131791671	T	A	0.347813	0.0492908	0.00880532	2.17035e-08	5.59784	3106468	0.3528	0.047016	0.0086371	5.2231e-08	5.44349	0.33083	-0.00227481	0.00178974	0.203719	-1.27103
rs74819774	21	34594634	T	C	0.03417	0.134354	0.0240108	2.19926e-08	5.59555	2996402	0.03445	0.13084	0.023588	2.9117e-08	5.54689	0.03326	-0.00351381	0.00469618	0.454323	-0.748227
rs2668622	17	44352131	G	T	0.179142	-0.0713456	0.0127569	2.23574e-08	-5.59269	2723681	0.1726	-0.071684	0.012599	1.2732e-08	-5.68966	0.19787	-0.0003384	0.00211373	0.872805	-0.160097
rs199531	17	44830414	T	C	0.233931	-0.053931	0.0096433	2.23705e-08	-5.59259	3036276	0.236	-0.054617	0.009449	7.4605e-09	-5.78019	0.22709	-0.000685954	0.00201001	0.7329	-0.34127
rs7584113	2	60721311	A	G	0.654736	-0.0514045	0.00919385	2.25522e-08	-5.59119	3104051	0.6501	-0.0548	0.0090332	1.3076e-09	-6.06651	0.67051	-0.00339547	0.00179158	0.0580609	-1.89524
rs6865438	5	131790416	T	C	0.353218	0.0492729	0.00881461	2.27181e-08	5.58991	2832057	0.3605	0.047049	0.0086467	5.2899e-08	5.44127	0.33125	-0.00222392	0.00178917	0.213871	-1.24299
rs28687398	3	46592987	A	G	0.0966301	0.0806958	0.0144444	2.31513e-08	5.58663	3105238	0.09819	0.085779	0.014171	1.4219e-09	6.05314	0.09132	0.00508317	0.00292329	0.0820605	1.73885
rs61811895	1	154976137	G	T	0.156946	0.0712076	0.0127462	2.31579e-08	5.58658	2736448	0.1543	0.073612	0.012562	4.6262e-09	5.85989	0.16457	0.00240437	0.00227107	0.289739	1.05869
rs6117296	20	6474193	T	C	0.392882	-0.0486664	0.00871145	2.31705e-08	-5.58649	3104625	0.3937	-0.046205	0.0085537	6.5988e-08	-5.40176	0.3901	0.00246141	0.00172641	0.153943	1.42574
rs77610137	21	34589912	C	T	0.0341729	0.134242	0.0240297	2.31723e-08	5.58648	2996402	0.03446	0.13076	0.023607	3.044e-08	5.53904	0.03324	-0.00348151	0.00469754	0.458612	-0.741135
rs12655512	5	131789745	C	T	0.347592	0.049283	0.00882186	2.31738e-08	5.58647	3105842	0.3525	0.047025	0.008654	5.513e-08	5.4339	0.33088	-0.002258	0.00178967	0.207063	-1.26168
rs7820393	8	61412809	T	C	0.413309	0.0489755	0.00876759	2.32402e-08	5.58597	3104897	0.4187	0.051323	0.0086117	2.5285e-09	5.95968	0.39496	0.0023475	0.00172263	0.172963	1.36275
rs79837477	3	46157154	C	T	0.111474	-0.088537	0.015851	2.32928e-08	-5.58558	2948473	0.1103	-0.087174	0.015653	2.5576e-08	-5.56916	0.11521	0.00136301	0.00263752	0.605311	0.516779
rs12743272	1	155033334	G	A	0.123797	0.0710517	0.0127347	2.414e-08	5.57936	3103050	0.1204	0.071401	0.012516	1.1651e-08	5.70478	0.13535	0.000349276	0.00246157	0.887165	0.141892
rs2525848	12	113439622	A	G	0.737167	0.0593415	0.0106368	2.42037e-08	5.5789	3008447	0.7457	0.058702	0.01049	2.1932e-08	5.596	0.70929	-0.000639471	0.00185447	0.730224	-0.344828
rs12037470	1	65382246	C	T	0.636178	-0.0534611	0.00958763	2.46038e-08	-5.57605	3088098	0.6248	-0.053383	0.0094333	1.5226e-08	-5.659	0.67463	7.81384e-05	0.00179738	0.965324	0.0434736
rs7225002	17	44189067	A	G	0.391031	-0.0532181	0.00954431	2.46259e-08	-5.5759	3050287	0.39	-0.052762	0.0094025	2.0056e-08	-5.61149	0.39446	0.000456091	0.00172301	0.791236	0.264706
rs6140009	20	6473054	C	T	0.394572	-0.0483244	0.00867117	2.50402e-08	-5.57299	3105238	0.3959	-0.04588	0.0085126	7.0615e-08	-5.38966	0.39005	0.00244437	0.00172645	0.156822	1.41584
rs1278756	13	113530322	G	A	0.358029	0.0492429	0.00884058	2.54602e-08	5.57009	3106468	0.3562	0.050488	0.0086809	6.0288e-09	5.81599	0.36426	0.00124513	0.00174991	0.476751	0.711538
rs2696660	17	44246211	A	G	0.177759	-0.0746435	0.0134018	2.55219e-08	-5.56967	3003091	0.1713	-0.07508	0.013253	1.47e-08	-5.66513	0.19881	-0.000436543	0.00210996	0.836091	-0.206897
rs10445614	19	4625617	T	C	0.484266	0.0503331	0.00903767	2.55828e-08	5.56926	3021187	0.4815	0.049272	0.008894	3.0259e-08	5.53991	0.49335	-0.00106113	0.00168434	0.528695	-0.63
rs3758732	11	34507407	C	T	0.129468	-0.0692677	0.0124415	2.58474e-08	-5.56746	3102842	0.1315	-0.06951	0.012196	1.2032e-08	-5.69941	0.12256	-0.000242254	0.0025679	0.92484	-0.0943393
rs2981277	8	61488824	T	C	0.392705	0.0483012	0.00867569	2.58545e-08	5.56742	3099586	0.3948	0.050591	0.0085165	2.8439e-09	5.94035	0.38559	0.00228982	0.00173009	0.185659	1.32353
rs17260680	3	45596445	C	T	0.115781	-0.0862966	0.0155018	2.59353e-08	-5.56687	2998599	0.1177	-0.087969	0.015289	8.7307e-09	-5.75374	0.10954	-0.00167238	0.00269629	0.535091	-0.620253
rs6988120	8	61425258	T	C	0.413048	0.0488151	0.00877188	2.62217e-08	5.56496	3104936	0.4185	0.05118	0.008616	2.8494e-09	5.94011	0.39449	0.00236488	0.00172299	0.169893	1.37255
rs34263427	3	101507805	A	G	0.342502	-0.0569774	0.01024	2.6337e-08	-5.56419	3048789	0.3403	-0.058047	0.010102	9.145e-09	-5.74609	0.34982	-0.00106962	0.00176572	0.544668	-0.605769
rs6117319	20	6507838	G	C	0.436575	-0.0476253	0.00856221	2.66291e-08	-5.56227	3106468	0.4384	-0.044751	0.0084064	1.0183e-07	-5.32344	0.43036	0.00287429	0.00170076	0.091028	1.69
rs56331328	3	45737844	C	T	0.164845	-0.0642794	0.0115573	2.6699e-08	-5.56181	3105238	0.164	-0.06588	0.011355	6.5499e-09	-5.80185	0.16772	-0.00160059	0.00225389	0.477614	-0.710145
rs533425	11	34469324	A	G	0.587133	-0.0507883	0.00913281	2.68116e-08	-5.56108	3105510	0.5931	-0.049459	0.0089881	3.7403e-08	-5.50272	0.56682	0.00132926	0.00169943	0.43411	0.782178
rs617834	8	61519325	T	C	0.413395	0.0489802	0.00880877	2.69172e-08	5.56039	3103459	0.4188	0.051277	0.0086537	3.1147e-09	5.92544	0.39501	0.00229679	0.00172259	0.182422	1.33333
rs112058117	17	44041562	G	T	0.196897	-0.0694899	0.0124985	2.70027e-08	-5.55984	2194436	0.1978	-0.070115	0.012335	1.3154e-08	-5.68423	0.19499	-0.000625128	0.00212547	0.768671	-0.294114
rs511895	11	34487729	T	C	0.587204	-0.0506526	0.0091111	2.7064e-08	-5.55944	3105510	0.5932	-0.049357	0.008966	3.6932e-08	-5.50491	0.56679	0.0012956	0.00169942	0.445835	0.762376
rs12659708	5	131789863	A	G	0.347511	0.048959	0.00880747	2.71622e-08	5.55881	3106468	0.3524	0.046701	0.0086393	6.456e-08	5.40565	0.33086	-0.00225803	0.0017897	0.207063	-1.26168
rs11788656	9	33425584	G	T	0.185495	0.0589892	0.0106139	2.73271e-08	5.55775	3102424	0.1839	0.058422	0.010414	2.025e-08	5.60995	0.19092	-0.000567157	0.00214259	0.791236	-0.264706
rs11789227	9	33426683	C	G	0.190059	0.0590669	0.0106281	2.73493e-08	5.55761	3103050	0.19	0.058499	0.010428	2.0285e-08	5.6098	0.19026	-0.000567908	0.00214543	0.791236	-0.264706
rs34329347	11	34444168	A	G	0.355058	0.0517966	0.00932332	2.76666e-08	5.5556	3104280	0.35	0.050362	0.0091743	4.032e-08	5.48947	0.37227	-0.00143458	0.00174199	0.410207	-0.823529
rs72923163	11	34498602	G	T	0.126644	-0.0702217	0.0126433	2.79091e-08	-5.55407	3104280	0.1277	-0.070291	0.012403	1.4499e-08	-5.66726	0.12305	-6.92837e-05	0.0025635	0.978438	-0.027027
rs7824937	8	61392724	A	G	0.386678	0.0476751	0.00858509	2.80413e-08	5.55325	3103459	0.3886	0.049648	0.0084231	3.7635e-09	5.89427	0.38014	0.00197288	0.00173477	0.255432	1.13725
rs147812915	17	47858295	C	T	0.0508138	0.12618	0.022722	2.80435e-08	5.55323	3023654	0.05052	0.12963	0.022435	7.5665e-09	5.77803	0.05178	0.00344956	0.00380036	0.364041	0.907692
rs60639666	9	33425568	G	A	0.185495	0.0589204	0.0106129	2.82767e-08	5.55178	3102424	0.1839	0.058432	0.010413	2.0075e-08	5.61145	0.19092	-0.000488385	0.00214259	0.819692	-0.227941
rs77749167	21	34593308	G	A	0.0341623	0.133344	0.0240226	2.84425e-08	5.55076	2996402	0.03444	0.12983	0.0236	3.7775e-08	5.50127	0.03326	-0.00351381	0.00469618	0.454323	-0.748227
rs35725681	11	34449903	C	T	0.354767	0.0517542	0.00933356	2.94016e-08	5.54496	3104280	0.3495	0.05032	0.0091848	4.2858e-08	5.47862	0.37269	-0.00143425	0.00174159	0.410207	-0.823529
rs116040545	21	34592777	C	A	0.0348535	0.133843	0.0241383	2.94229e-08	5.54484	2799595	0.03539	0.13045	0.023718	3.7976e-08	5.50004	0.03326	-0.00339317	0.00469618	0.469964	-0.722537
rs7250701	19	4729331	T	C	0.346318	-0.0582072	0.0104992	2.95686e-08	-5.54397	2924512	0.3435	-0.05919	0.010366	1.1314e-08	-5.71001	0.35519	-0.000982841	0.0017596	0.576463	-0.558559
rs34947019	3	101532235	C	T	0.343335	-0.0569766	0.0102783	2.9668e-08	-5.54338	3048789	0.3412	-0.057944	0.010141	1.1035e-08	-5.71383	0.35043	-0.000967361	0.00176501	0.583639	-0.548077
rs11793166	9	33426684	A	G	0.184589	0.0589516	0.0106349	2.96967e-08	5.54322	3102437	0.1829	0.058368	0.010435	2.227e-08	5.59348	0.19033	-0.000583601	0.00214513	0.785577	-0.272059
rs61952075	12	133084973	G	A	0.306739	-0.0520315	0.00938693	2.9737e-08	-5.54298	3034127	0.3034	-0.049689	0.0092268	7.2316e-08	-5.38529	0.31777	0.00234255	0.00180858	0.195238	1.29524
rs55938136	17	43798360	A	G	0.193159	-0.0747129	0.0134832	3.00457e-08	-5.54117	1820933	0.1901	-0.075399	0.013335	1.5662e-08	-5.65422	0.198	-0.000686118	0.0021132	0.745422	-0.324682
rs2875967	8	61428280	C	A	0.413618	0.0484315	0.00874877	3.09799e-08	5.53581	3104897	0.4191	0.050779	0.0085925	3.4278e-09	5.90969	0.39496	0.0023475	0.00172263	0.172963	1.36275
rs11032682	11	34443753	G	T	0.403002	0.0489457	0.00884177	3.09918e-08	5.53574	3105510	0.4	0.047134	0.0086897	5.8217e-08	5.42412	0.41322	-0.00181173	0.00171014	0.289415	-1.05941
rs316807	4	25310351	C	T	0.768917	-0.0539241	0.00974378	3.12638e-08	-5.53421	3103187	0.7655	-0.056863	0.0095467	2.5795e-09	-5.9563	0.78054	-0.00293891	0.00203463	0.148614	-1.44444
rs34743741	3	101532448	C	T	0.342902	-0.0568703	0.0102774	3.13871e-08	-5.53352	3048789	0.3408	-0.057872	0.01014	1.1499e-08	-5.7073	0.34989	-0.00100166	0.00176564	0.570505	-0.567308
rs10957151	8	61513452	A	C	0.411143	0.048429	0.00875259	3.14604e-08	5.53311	3104072	0.4159	0.050709	0.0085964	3.6595e-09	5.89886	0.39496	0.00227995	0.00172263	0.185659	1.32353
rs7557939	2	60721347	G	A	0.654127	-0.0508477	0.0091923	3.17414e-08	-5.53155	3104038	0.6494	-0.05414	0.0090317	2.0412e-09	-5.99444	0.67021	-0.00329233	0.00179117	0.0660484	-1.8381
rs560807	11	34468639	A	T	0.57206	-0.0505513	0.00913939	3.18158e-08	-5.53114	3104897	0.5736	-0.049222	0.0089948	4.4413e-08	-5.47227	0.56682	0.00132926	0.00169943	0.43411	0.782178
rs34406153	10	81728069	G	A	0.180514	0.0616576	0.0111493	3.1989e-08	5.53019	3057865	0.1851	0.06293	0.010936	8.7001e-09	5.75439	0.16521	0.00127243	0.00226753	0.574695	0.561151
rs753235	17	43946223	G	A	0.185303	-0.0661464	0.0119663	3.24384e-08	-5.52774	3017222	0.1808	-0.06686	0.011798	1.4535e-08	-5.66706	0.20007	-0.0007136	0.00210496	0.734603	-0.339009
rs4683189	3	46274765	A	G	0.537612	0.0491956	0.00890249	3.27513e-08	5.52605	3021187	0.5363	0.053759	0.0087553	8.2454e-10	6.14017	0.54192	0.00456335	0.00169013	0.00693395	2.7
rs13238380	7	99629061	C	T	0.367207	0.0486285	0.00880041	3.28164e-08	5.52571	3104280	0.3645	0.048561	0.0086422	1.9201e-08	5.61906	0.37642	-6.74996e-05	0.00173811	0.969022	-0.038835
rs2326571	8	61504193	G	A	0.413367	0.0486251	0.00880075	3.29285e-08	5.52511	3104072	0.4188	0.050922	0.0086455	3.8627e-09	5.89	0.39488	0.00229692	0.00172269	0.182422	1.33333
rs142700073	17	47937462	G	A	0.0163488	0.209184	0.0378625	3.29779e-08	5.52484	2893967	0.01592	0.21123	0.037375	1.5908e-08	5.65164	0.01768	0.00204583	0.00638989	0.748842	0.320166
rs35238788	3	46386039	T	C	0.445009	-0.0484332	0.00876706	3.30518e-08	-5.52445	3097285	0.4423	-0.053321	0.0086171	6.1014e-10	-6.18781	0.4542	-0.00488783	0.00169129	0.00385242	-2.89
rs732990	2	26842146	C	G	0.527287	0.0498075	0.00901788	3.32889e-08	5.5232	3021324	0.5149	0.051356	0.008871	7.0748e-09	5.7892	0.56798	0.00154849	0.00169997	0.362353	0.910891
rs494024	11	34464748	T	C	0.588447	-0.0503401	0.00911758	3.36673e-08	-5.52121	3105510	0.5948	-0.048994	0.0089726	4.7512e-08	-5.4604	0.56682	0.00134609	0.00169943	0.428314	0.792079
rs56294045	9	33425460	T	C	0.185502	0.0585566	0.010608	3.38865e-08	5.52007	3102424	0.1839	0.057958	0.010408	2.5701e-08	5.5686	0.19095	-0.000598629	0.00214246	0.779929	-0.279412
rs1298961	12	113434156	A	C	0.580559	0.048955	0.00886911	3.39538e-08	5.51972	3035931	0.5867	0.050388	0.0087201	7.5426e-09	5.77837	0.56026	0.00143301	0.00169655	0.398301	0.84466
rs2155829	8	61406197	T	C	0.413405	0.0484845	0.00878396	3.39651e-08	5.51966	3104072	0.4188	0.050815	0.0086284	3.8776e-09	5.88927	0.39505	0.00233052	0.00172256	0.176074	1.35294
rs1809733	3	46154473	G	A	0.775269	0.0685051	0.0124116	3.40103e-08	5.51943	3038810	0.7758	0.066172	0.012265	6.8532e-08	5.39519	0.77351	-0.00233311	0.00201188	0.246186	-1.15966
rs3735826	8	61496950	C	T	0.410804	0.0482678	0.00874663	3.4201e-08	5.51845	3103459	0.4155	0.050531	0.0085903	4.0452e-09	5.88233	0.39483	0.00226319	0.00172273	0.188939	1.31373
rs2930040	8	61515689	A	T	0.409745	0.048296	0.00875309	3.43664e-08	5.5176	3104072	0.4141	0.050576	0.0085969	4.0266e-09	5.88305	0.39493	0.00227998	0.00172265	0.185659	1.32353
rs11612819	12	133074349	G	C	0.308697	-0.0516372	0.0093606	3.45932e-08	-5.51644	3035451	0.3057	-0.049193	0.0092002	8.9435e-08	-5.34695	0.3186	0.00244419	0.00180733	0.176253	1.35238
rs10957144	8	61457044	T	C	0.413232	0.0483503	0.00877054	3.53155e-08	5.51281	3104936	0.4186	0.050664	0.0086147	4.0761e-09	5.88111	0.39496	0.00231373	0.00172263	0.179228	1.34314
rs9298039	8	61464227	T	C	0.419378	0.0484395	0.00878789	3.54627e-08	5.51208	2492977	0.429	0.05073	0.0086324	4.1859e-09	5.8767	0.39498	0.0022905	0.00172261	0.183629	1.32966
rs199437	17	44786336	T	A	0.233993	-0.0530127	0.00962244	3.60307e-08	-5.50928	3105238	0.2366	-0.053489	0.0094264	1.3924e-08	-5.67438	0.22512	-0.000476271	0.00201621	0.813262	-0.23622
rs11886868	2	60720246	C	T	0.655777	-0.0505255	0.00917244	3.62113e-08	-5.5084	3104664	0.6517	-0.054021	0.0090116	2.0393e-09	-5.99461	0.66965	-0.00349553	0.00179039	0.050893	-1.95238
rs4807626	19	4731091	A	G	0.404958	-0.0565687	0.0102698	3.62414e-08	-5.50825	2922736	0.4	-0.057605	0.010142	1.3474e-08	-5.67985	0.42055	-0.00103627	0.00170586	0.543535	-0.607477
rs10836230	11	34452374	C	T	0.35464	0.0513846	0.00932898	3.62812e-08	5.50806	3104280	0.3494	0.049916	0.0091801	5.4065e-08	5.43741	0.37247	-0.00146857	0.0017418	0.399152	-0.843137
rs9645414	1	65405814	G	C	0.618978	-0.0542684	0.00985265	3.62927e-08	-5.508	3019749	0.592	-0.054025	0.0096933	2.497e-08	-5.57344	0.70754	0.000243438	0.00185119	0.895377	0.131503
rs17661348	17	44207066	A	G	0.177103	-0.0729099	0.0132375	3.63329e-08	-5.50781	3009353	0.1708	-0.073464	0.013086	1.9799e-08	-5.61394	0.1977	-0.000554121	0.00211441	0.793268	-0.262069
rs7035073	9	33426455	T	G	0.185693	0.0582371	0.0105738	3.63616e-08	5.50767	3103050	0.1842	0.057591	0.010373	2.8244e-08	5.55201	0.19077	-0.000646122	0.00214324	0.763056	-0.301471
rs758523	17	44258422	G	T	0.17737	-0.0746409	0.0135598	3.70083e-08	-5.50456	3000903	0.1708	-0.074771	0.013413	2.4817e-08	-5.57452	0.19876	-0.000130078	0.00211016	0.950846	-0.0616438
rs7013249	8	61492893	T	C	0.413135	0.0483772	0.00879065	3.7284e-08	5.50326	3104072	0.4185	0.050691	0.0086352	4.3506e-09	5.87028	0.39488	0.00231381	0.00172269	0.179228	1.34314
rs10836234	11	34457654	T	C	0.354663	0.0513414	0.00933118	3.75226e-08	5.50213	3104280	0.3495	0.049736	0.0091823	6.0784e-08	5.41651	0.37223	-0.0016054	0.00174203	0.356754	-0.921569
rs7824045	8	61398085	A	G	0.3861	0.0471162	0.00856328	3.7524e-08	5.50213	3104072	0.3867	0.049255	0.0084015	4.556e-09	5.86264	0.38406	0.00213876	0.00173138	0.216721	1.23529
rs928202	20	6470265	A	G	0.393281	-0.0498273	0.00905604	3.75269e-08	-5.50211	3090494	0.3942	-0.047366	0.008905	1.0431e-07	-5.31903	0.39017	0.00246133	0.00172635	0.153943	1.42574
rs454645	3	146232469	C	T	0.0752069	0.0858513	0.0156053	3.76724e-08	5.50143	3001125	0.0743	0.086188	0.015314	1.8213e-08	5.62805	0.07816	0.000336674	0.00313719	0.914537	0.107317
rs17661015	17	44192957	T	C	0.1756	-0.0736385	0.013386	3.77313e-08	-5.50115	3003091	0.1695	-0.074133	0.013235	2.1278e-08	-5.60128	0.19548	-0.000494501	0.00212345	0.815857	-0.232877
rs7000166	8	61453916	G	T	0.413221	0.0482034	0.00876299	3.78078e-08	5.5008	3105510	0.4186	0.050551	0.008607	4.2725e-09	5.87324	0.39491	0.00234756	0.00172267	0.172963	1.36275
rs111970616	17	44169581	T	C	0.177107	-0.0730628	0.013283	3.78749e-08	-5.50048	3004867	0.1708	-0.073719	0.013132	1.978e-08	-5.61369	0.19768	-0.000656221	0.00211449	0.756299	-0.310345
rs10096140	8	61457009	G	A	0.413233	0.0481654	0.0087625	3.8682e-08	5.49677	3105510	0.4186	0.050496	0.0086065	4.4338e-09	5.86719	0.39496	0.00233062	0.00172263	0.176074	1.35294
rs6901756	6	41825590	T	C	0.109332	-0.0756447	0.013762	3.87103e-08	-5.49664	3100212	0.1088	-0.072223	0.013522	9.2388e-08	-5.34115	0.11114	0.00342166	0.00267922	0.201564	1.27711
rs17661385	17	44207778	A	G	0.176971	-0.0731605	0.0133125	3.89372e-08	-5.49561	3004867	0.1706	-0.0737	0.013162	2.1521e-08	-5.59945	0.19775	-0.000539488	0.00211421	0.79859	-0.255172
rs2875968	8	61425971	G	A	0.412923	0.048089	0.00875132	3.90569e-08	5.49506	3105510	0.4182	0.050369	0.0085951	4.6237e-09	5.8602	0.39496	0.00227995	0.00172263	0.185659	1.32353
rs7842586	8	61398160	T	C	0.386105	0.0470453	0.00856337	3.9343e-08	5.49378	3104072	0.3867	0.049184	0.0084016	4.7964e-09	5.85412	0.38408	0.00213874	0.00173136	0.216721	1.23529
rs13262390	8	61446683	T	A	0.410598	0.0481185	0.00875877	3.935e-08	5.49374	3105510	0.4152	0.050466	0.0086027	4.4568e-09	5.8663	0.39493	0.00234753	0.00172265	0.172963	1.36275
rs2696546	17	44350919	A	C	0.175402	-0.074268	0.0135251	3.99414e-08	-5.49111	2763998	0.1679	-0.074671	0.013377	2.3781e-08	-5.58204	0.19731	-0.000403045	0.00211598	0.848936	-0.190476
rs186910	3	146238028	A	G	0.0756532	0.0854023	0.0155532	3.99693e-08	5.49099	3007081	0.07487	0.085846	0.015261	1.8535e-08	5.62519	0.07821	0.000443668	0.00313627	0.887504	0.141463
rs13257359	8	61462295	G	C	0.408677	0.0478374	0.00871249	4.00417e-08	5.49067	3105510	0.4127	0.050168	0.0085555	4.5238e-09	5.86383	0.39498	0.00233059	0.00172261	0.176074	1.35294
rs115406246	21	34591170	T	C	0.0341929	0.131914	0.0240285	4.02181e-08	5.48989	2996402	0.03448	0.1284	0.023606	5.3468e-08	5.4393	0.03326	-0.00351381	0.00469618	0.454323	-0.748227
rs2696423	17	44333890	G	A	0.1702	-0.0750971	0.0136812	4.04065e-08	-5.48907	2774474	0.1604	-0.075964	0.013536	2.002e-08	-5.612	0.19896	-0.000866861	0.00210936	0.681103	-0.410959
rs10853974	19	4625154	C	T	0.483	0.0496574	0.00904909	4.07516e-08	5.48756	3021187	0.4803	0.048731	0.0089056	4.4502e-08	5.47195	0.49187	-0.000926426	0.00168441	0.582319	-0.55
rs12807961	11	34456108	A	G	0.348115	0.0512699	0.00934468	4.09889e-08	5.48654	2829869	0.34	0.049699	0.0091961	6.5042e-08	5.40436	0.37257	-0.00157095	0.0017417	0.367078	-0.901961
rs1918785	17	44276330	T	C	0.177296	-0.0743899	0.0135588	4.10067e-08	-5.48646	3002679	0.1707	-0.07452	0.013412	2.7545e-08	-5.55622	0.19879	-0.000130071	0.00211004	0.950846	-0.0616438
rs13068350	3	101466469	C	T	0.348564	-0.0543531	0.0099157	4.2169e-08	-5.48152	3057239	0.3468	-0.055301	0.0097735	1.529e-08	-5.65826	0.35445	-0.000947923	0.00176043	0.590258	-0.538462
rs2946154	8	61488859	A	G	0.41323	0.0481914	0.00879172	4.21845e-08	5.48145	3104072	0.4186	0.050522	0.0086363	4.9181e-09	5.84996	0.39496	0.00233062	0.00172263	0.176074	1.35294
rs12202219	6	41761495	T	C	0.108175	-0.0753887	0.0137536	4.22027e-08	-5.48138	2825801	0.1071	-0.071745	0.013514	1.1035e-07	-5.30894	0.11141	0.00364374	0.00267638	0.173373	1.36145
rs6471888	8	61437759	A	G	0.411034	0.0477062	0.00870938	4.3121e-08	5.47757	3105510	0.4158	0.050037	0.0085523	4.8949e-09	5.85071	0.39481	0.00233077	0.00172274	0.176074	1.35294
rs41420549	8	61463647	A	T	0.411227	0.0479531	0.00875484	4.3182e-08	5.47732	3105510	0.416	0.050233	0.0085987	5.1586e-09	5.84193	0.39498	0.00227993	0.00172261	0.185659	1.32353
rs17576870	17	44180442	A	G	0.177163	-0.0723556	0.0132129	4.34726e-08	-5.47613	3009353	0.1709	-0.072939	0.013061	2.343e-08	-5.58449	0.19763	-0.000583363	0.00211469	0.782654	-0.275862
rs7815543	8	61450894	G	A	0.414457	0.0479513	0.00875721	4.35929e-08	5.47564	3104897	0.4202	0.050282	0.0086011	5.037e-09	5.846	0.39491	0.00233067	0.00172267	0.176074	1.35294
rs12150628	17	44149581	C	T	0.177351	-0.0722616	0.0132	4.39067e-08	-5.47437	3009353	0.1711	-0.072874	0.013048	2.3352e-08	-5.58507	0.19778	-0.000612356	0.00211409	0.77208	-0.289655
rs17660936	17	44191159	C	T	0.1772	-0.0726514	0.013281	4.49171e-08	-5.47034	3004867	0.1709	-0.07322	0.01313	2.456e-08	-5.57654	0.19775	-0.000568649	0.00211421	0.787956	-0.268966
rs1941463	8	61407255	T	C	0.412941	0.0479933	0.00877386	4.49961e-08	5.47003	3104072	0.4182	0.05029	0.0086181	5.3688e-09	5.83539	0.39505	0.00229675	0.00172256	0.182422	1.33333
rs73252577	4	25315616	G	A	0.0630991	0.092406	0.0168941	4.50777e-08	5.46971	2565994	0.06735	0.094562	0.016495	9.8829e-09	5.73277	0.05188	0.00215603	0.0037969	0.570144	0.567839
rs11208550	1	65403144	A	G	0.660666	-0.0538568	0.00984713	4.51842e-08	-5.46929	3019749	0.6465	-0.053611	0.0096878	3.1322e-08	-5.53387	0.70717	0.000245795	0.00185051	0.894331	0.132826
rs2326570	8	61504093	A	G	0.413466	0.0481763	0.00881025	4.546e-08	5.46821	3103498	0.4189	0.05049	0.0086552	5.4285e-09	5.83349	0.39498	0.00231371	0.00172261	0.179228	1.34314
rs1500004	3	46150937	G	A	0.0926647	-0.0949533	0.0173673	4.56807e-08	-5.46735	2989973	0.09212	-0.095607	0.017152	2.4901e-08	-5.5741	0.09443	-0.000653671	0.00287968	0.820429	-0.226994
rs199452	17	44801340	C	T	0.231197	-0.0526653	0.00963543	4.6083e-08	-5.4658	3105238	0.2332	-0.053317	0.0094392	1.619e-08	-5.64847	0.22438	-0.000651665	0.00201857	0.74682	-0.322835
rs2013112	8	61396829	T	C	0.3861	0.0468282	0.00856798	4.61622e-08	5.46549	3103459	0.3867	0.048967	0.0084063	5.7122e-09	5.82504	0.38406	0.00213876	0.00173138	0.216721	1.23529
rs1842389	8	61337279	C	A	0.386073	0.0470621	0.00861136	4.62584e-08	5.46512	3102709	0.3861	0.049046	0.0084509	6.4922e-09	5.80364	0.38598	0.00198388	0.00172976	0.25142	1.14691
rs17577094	17	44187492	A	G	0.177272	-0.0724403	0.0132553	4.62883e-08	-5.46501	3004867	0.171	-0.073009	0.013104	2.5245e-08	-5.5715	0.19773	-0.000568671	0.00211429	0.787956	-0.268966
rs17577313	17	44191835	A	G	0.17711	-0.0722357	0.0132188	4.63866e-08	-5.46463	3009353	0.1708	-0.072819	0.013067	2.5069e-08	-5.57274	0.19773	-0.000583252	0.00211429	0.782654	-0.275862
rs35228488	7	99617852	G	C	0.365292	0.0488779	0.00894551	4.65638e-08	5.46396	3086217	0.3621	0.048806	0.0087901	2.8184e-08	5.55238	0.37607	-7.18679e-05	0.00173844	0.967024	-0.0413406
rs116889318	16	89246785	C	A	0.021152	0.222321	0.0406887	4.65671e-08	5.46394	2144854	0.02511	0.23244	0.040072	6.6048e-09	5.80056	0.01307	0.0101193	0.00741446	0.172315	1.3648
rs173150	3	146238043	A	T	0.0831365	0.085023	0.0155613	4.66198e-08	5.46374	3007081	0.08467	0.085375	0.015269	2.2528e-08	5.59139	0.07813	0.000352039	0.00313774	0.910669	0.112195
rs199436	17	44789285	A	G	0.232363	-0.0525755	0.00962393	4.68174e-08	-5.46299	3104625	0.2345	-0.05302	0.0094279	1.8685e-08	-5.62373	0.22509	-0.000444541	0.00201631	0.825503	-0.220472
rs479486	19	49229323	G	A	0.507827	-0.0474661	0.00868894	4.68624e-08	-5.46282	3037506	0.5046	-0.041736	0.0085386	1.0189e-06	-4.88792	0.5185	0.00573012	0.00168533	0.000673859	3.4
rs3418	17	43723462	C	T	0.176145	-0.0721302	0.0132048	4.69629e-08	-5.46244	3029344	0.1695	-0.072888	0.013053	2.3493e-08	-5.584	0.19805	-0.000757766	0.002113	0.719879	-0.358621
rs12034334	1	77954397	G	C	0.187572	0.0626354	0.0114671	4.70327e-08	5.46218	3103800	0.1869	0.068531	0.011283	1.2497e-09	6.07383	0.18986	0.00589556	0.00214715	0.00603704	2.74576
rs183211	17	44788310	G	A	0.233291	-0.0522395	0.00956488	4.71886e-08	-5.46159	3105238	0.2357	-0.052684	0.0093675	1.8644e-08	-5.62413	0.22509	-0.000444541	0.00201631	0.825503	-0.220472
rs1966345	17	44197806	T	C	0.177119	-0.0726529	0.0133027	4.72071e-08	-5.46152	3004867	0.1708	-0.073207	0.013152	2.6045e-08	-5.56623	0.19773	-0.000554089	0.00211429	0.793268	-0.262069
rs7018572	9	33426483	A	G	0.185391	0.0578551	0.0105953	4.75003e-08	5.46042	3103050	0.1838	0.057272	0.010395	3.6002e-08	5.50957	0.1908	-0.000583051	0.00214311	0.785577	-0.272059
rs10456112	6	41852041	G	A	0.109173	-0.0752314	0.0137777	4.75163e-08	-5.46036	3100212	0.1086	-0.071874	0.013538	1.1027e-07	-5.30906	0.11112	0.00335736	0.00267943	0.210201	1.25301
rs948421	8	61403965	T	C	0.413013	0.0479452	0.00878082	4.7554e-08	5.46022	3103459	0.4183	0.050242	0.0086252	5.7123e-09	5.82502	0.39503	0.00229677	0.00172258	0.182422	1.33333
rs17577369	17	44192923	A	G	0.176437	-0.0727465	0.0133258	4.78631e-08	-5.45907	3003091	0.1706	-0.073241	0.013174	2.7032e-08	-5.55951	0.19546	-0.00049452	0.00212353	0.815857	-0.232877
rs916888	17	44863133	T	C	0.206286	-0.0636058	0.0116544	4.82426e-08	-5.45767	2949074	0.2005	-0.064419	0.011496	2.1005e-08	-5.6036	0.2247	-0.000813162	0.00201755	0.686916	-0.403044
rs2834294	21	35280630	A	G	0.37755	0.0472817	0.00866367	4.82972e-08	5.45747	3104280	0.3775	0.044162	0.0085029	2.0607e-07	5.19376	0.37772	-0.00311973	0.00173693	0.072476	-1.79612
rs28617572	3	46592895	G	A	0.095699	0.0795905	0.0145846	4.83832e-08	5.45715	3105238	0.0971	0.08487	0.014313	3.0367e-09	5.92957	0.09093	0.00527952	0.00292892	0.0714593	1.80255
rs2696600	17	44216226	A	G	0.17769	-0.0726443	0.0133119	4.83984e-08	-5.4571	3003091	0.1712	-0.073139	0.013162	2.7491e-08	-5.55683	0.19884	-0.000494721	0.00210984	0.81461	-0.234483
rs1893272	8	61412250	T	C	0.413087	0.0478831	0.00877543	4.85623e-08	5.4565	3104072	0.4184	0.050163	0.0086197	5.8995e-09	5.81958	0.39501	0.0022799	0.00172259	0.185659	1.32353
rs60182980	19	50845704	G	A	0.291496	0.0582585	0.0106794	4.89071e-08	5.45524	2640664	0.2885	0.061637	0.010536	4.919e-09	5.85013	0.29972	0.0033785	0.00183809	0.0660546	1.83805
rs17576779	17	44178272	C	T	0.177107	-0.0724389	0.013282	4.92719e-08	-5.45392	3004867	0.1708	-0.072993	0.013131	2.7129e-08	-5.55883	0.19768	-0.000554142	0.00211449	0.793268	-0.262069
rs34533645	11	34452724	G	A	0.355342	0.0508049	0.00931689	4.95294e-08	5.45299	3104280	0.3503	0.049251	0.0091678	7.7808e-08	5.37217	0.3725	-0.00155393	0.00174177	0.372309	-0.892157
rs246844	5	131401334	G	A	0.190963	0.0593657	0.010889	4.98391e-08	5.45188	3104625	0.1933	0.055355	0.010688	2.2275e-07	5.17917	0.18301	-0.00401075	0.00217778	0.0655239	-1.84167

### Sheet: T2.risk_loci
Table 2. Identification of genomic risk loci
Genomic locus=Index of genomic risk loci; rsID=lead SNP with the smalllest p-value in the genomic locus; nSNPS=number of candidate SNPs from input GWAS or reference panel in the genomic locus; nGWASSNPS=number of candidate SNPs from input GWAS; nIndSigSNPs=number of independent significant SNPs; IndSigSNPs=rsID of the independent significant SNPs in the genomic locus at r2 threshold 0.05; nLeadSNPs=number of lead SNPs; LeadSNPs=rsID of lead SNPs in the genomic locus at r2 threshold 0.05
GenomicLocus	rsID	chr	pos	p	start	end	nSNPs	nGWASSNPs	nIndSigSNPs	IndSigSNPs	nLeadSNPs	LeadSNPs
1	rs11208552	1	65412830	3.90158e-09	65169076	65607018	458	246	1	rs11208552	1	rs11208552
2	rs7515509	1	77949123	1.4796e-10	77350137	78687156	294	151	1	rs7515509	1	rs7515509
3	rs61738875	1	155181989	2.04239e-15	154450365	156141565	477	192	4	rs61811895;rs6675468;rs7528026;rs61738875	4	rs61811895;rs6675468;rs7528026;rs61738875
4	rs732990	2	26842146	3.32889e-08	26806545	26934736	141	101	1	rs732990	1	rs732990
5	rs1123573	2	60707588	2.32729e-13	60408305	60858042	185	71	1	rs1123573	1	rs1123573
6	rs35617677	3	46258740	2.13007e-26	44752404	47252386	2311	667	9	rs79939301;rs141045534;rs73058468;rs73062389;rs1392288;rs35617677;rs1491957;rs77116118;rs3213480	9	rs79939301;rs141045534;rs73058468;rs73062389;rs1392288;rs35617677;rs1491957;rs77116118;rs3213480
7	rs17412601	3	101499275	9.54693e-13	100613758	101762541	1284	784	1	rs17412601	1	rs17412601
8	rs454645	3	146232469	3.76724e-08	145531516	146725351	196	101	1	rs454645	1	rs454645
9	rs7671107	4	25449225	3.78149e-11	25084753	25455039	523	403	1	rs7671107	1	rs7671107
10	rs10066378	5	131776967	9.85957e-11	130778644	132146878	1009	268	1	rs10066378	1	rs10066378
11	rs1886813	6	41502669	3.91847e-12	41477214	42096735	296	145	2	rs1886813;rs6901756	2	rs1886813;rs6901756
12	rs2897075	7	99630342	1.56381e-08	98890583	100320151	343	174	1	rs2897075	1	rs2897075
13	rs4403445	8	61432007	4.68311e-09	60482376	61803286	765	455	1	rs4403445	1	rs4403445
14	rs11790730	9	33425785	1.09039e-08	33199279	33577708	169	56	1	rs11790730	1	rs11790730
15	rs550057	9	136146597	4.07405e-23	136040986	136376934	394	248	1	rs550057	1	rs550057
16	rs61860402	10	81723695	5.4483e-10	81216807	82289925	1443	848	1	rs61860402	1	rs61860402
17	rs12802931	11	1236164	1.79026e-08	1081112	1414580	117	18	1	rs12802931	1	rs12802931
18	rs1157669	11	34417870	5.36519e-13	34344488	34566510	456	256	1	rs1157669	1	rs1157669
19	rs10774679	12	113374748	1.03301e-15	113265702	113518423	402	289	1	rs10774679	1	rs10774679
20	rs5023077	12	133141973	2.28738e-15	132964708	133313159	364	208	1	rs5023077	1	rs5023077
21	rs75898026	13	113561082	1.34049e-12	113458756	113567674	92	44	1	rs75898026	1	rs75898026
22	rs117169628	16	89262657	8.33137e-14	89045233	89567418	521	287	1	rs117169628	1	rs117169628
23	rs3785884	17	44057595	5.25126e-16	43060158	44950253	4556	2212	2	rs55938136;rs3785884	2	rs55938136;rs3785884
24	rs3848456	17	47940623	1.39078e-19	47049750	47994409	103	67	1	rs3848456	1	rs3848456
25	rs35574495	19	4686988	2.11047e-22	4571589	4791239	108	67	1	rs35574495	1	rs35574495
26	rs34725611	19	10477067	1.84297e-15	10343503	10828492	268	119	1	rs34725611	1	rs34725611
27	rs679574	19	49206108	2.28741e-13	49092627	49334479	337	116	1	rs679574	1	rs679574
28	rs1405655	19	50882619	9.22256e-17	50805685	51031010	195	119	1	rs1405655	1	rs1405655
29	rs2876034	20	6473481	1.80136e-08	6149155	6637541	553	418	1	rs2876034	1	rs2876034
30	rs2834154	21	34606634	4.6466e-29	34516664	35407607	674	325	4	rs2834139;rs2834154;rs2834168;rs111585689	4	rs2834139;rs2834154;rs2834168;rs111585689

### Sheet: T3.GWAS_catalog
Table 3. GWAS catalog annotations for SNPs in LD with independent significant SNPs in the genomic risk loci
GenomicLocus=Index of genomic risk loci; IndSigSNP=rsID of the independent significant SNP in LD with the "snp" reported in GWAS catalog; P_IndSigSNP=posterior possibility that the corresponding "IndSigSNP" is colocalized; chr=chromosome of IndSigSNP; bp=position on hg19 of IndSigSNP; snp=rsID of reported SNP in GWAS catalog; P_snp=posterior possibility that the corresponding "snp" is colocalized; Trait=The trait reported in GWAScatalog; PMID=PubMed ID; Study=Title of paper; InitialN=Sample size and ancestry information for reported GWAS in GWAS catalog; ReplicationN= Sample size and ancestry information for replicated GWAS in GWAS catalog; Region=Cytogenetic region for the "snp"; ReportedGene=Associated genes of the "snp" reported by author; MappedGene=Summary of mapped genes or nearest upstream and downstream genes for the "snp"; UpGene=Nearest upstream genes if the "snp" not within the gene; DownGene=Nearest downstream genes if the "snp" not within the gene; SNP_Gene_ID=Mapped genes if the "snp" within the gene; UpGeneDist=distance in kb for "UpGene" to the "snp", if not within gene; DownGeneDist=distance in kb for "DownGene" to the "snp", if not within gene; Strongest=The most strongly associated "snp" with the trait and corresponding risk allele; SNPs="Strongest" SNPs; merged=Whether the "Strongest" SNP is merged to a subsequent rs record; SNP_ID_cur=Current rs number of the "Strongest" SNP; Content=The most severe consequence of the "Strongest" SNP on the "MappedGene"; Intergenic=Whether the "Strongest" SNP is intergenic or not; RiskAF=Risk allele frequency for the "Strongest" SNP; P=Reported p-value for the "Strongest" SNP; Pmlog=-log(P); Ptext=Information describing context of "P"; OrBeta=Reported OR or beta of the "Strongest" SNP risk allele; 95CI=Reported 95% confidence interval of the "Strongest" SNP risk allele; Platform=Genotyping platform for reported GWAS in GWAS catalog; CNV=Whether copy number variation study was performed or not
GenomicLocus	IndSigSNP	P_IndSigSNP	chr	bp	snp	P_snp	Trait	DateAddedToCatalog	PMID	FirstAuth	Date	Journal	Link	Study	InitialN	ReplicationN	Region	ReportedGene	MappedGene	UpGene	DownGene	SNP_Gene_ID	UpGeneDist	DownGeneDist	Strongest	SNPs	marged	SNP_ID_cur	Context	intergenic	RiskAF	P	Pmlog	Ptext	OrBeta	95CI	Platform	CNV
6	rs35617677	2.13007e-26	3	46235201	rs13098911	3.27952e-23	Celiac disease	40266	20190752	Dubois PC	40237	Nat Genet	www.ncbi.nlm.nih.gov/pubmed/20190752	Multiple common variants for celiac disease influencing immune gene expression.	4,533 European ancestry cases, 10,750 European ancestry controls	4,918 European ancestry cases, 5,684 European ancestry controls	3p21.31	CCRL2, CCR5, CCR9, CCR1, CCR2, CCR3	CCR3			ENSG00000183625	NA	NA	rs13098911-A	rs13098911	0	13098911	intron_variant	0	0.10	3E-17	16.5229		1.3	[1.23-1.39]	Illumina [292387]	N
15	rs550057	4.07405e-23	9	136146597	rs550057	4.07405e-23	Hemoglobin concentration	44095	32888493	Chen MH	44075	Cell	www.ncbi.nlm.nih.gov/pubmed/32888493	Trans-ethnic and Ancestry-Specific Blood-Cell Genetics in 746,667 Individuals from 5 Global Populations.	563,946 European ancestry individuals	NA	9q34.2	NR	ABO, ABO			ENSG00000175164, ENSG00000281879	NA	NA	rs550057-T	rs550057	0	550057	intron_variant	0	0.25502	2E-241	240.699		0.070125	[0.066-0.074] SD unit decrease	Affymetrix, Illumina [50638016] (imputed)	N
15	rs550057	4.07405e-23	9	136146597	rs550057	4.07405e-23	Lung function (FVC)	43504	30595370	Kichaev G	43461	Am J Hum Genet	www.ncbi.nlm.nih.gov/pubmed/30595370	Leveraging Polygenic Functional Enrichment to Improve GWAS Power.	approximately 372,000 European ancestry individuals	NA	9q34.2		ABO, ABO			ENSG00000175164, ENSG00000281879	NA	NA	rs550057-?	rs550057	0	550057	intron_variant	0	NR	1E-12	12		NA		NR [~ 8900000] (imputed)	N
15	rs550057	4.07405e-23	9	136146597	rs550057	4.07405e-23	Allergic disease (asthma, hay fever or eczema)	43593	29679657	Ferreira MA	43208	J Allergy Clin Immunol	www.ncbi.nlm.nih.gov/pubmed/29679657	Eleven loci with new reproducible genetic associations with allergic disease risk.	180,129 European ancestry cases, 180,709 European ancestry controls	NA	9q34.2	ABO	ABO, ABO			ENSG00000175164, ENSG00000281879	NA	NA	rs550057-T	rs550057	0	550057	intron_variant	0	0.2806	3E-7	6.52288	(conditional)	0.0293763	NR unit increase	NR [NR]	N
15	rs550057	4.07405e-23	9	136146597	rs550057	4.07405e-23	Red blood cell count	43504	30595370	Kichaev G	43461	Am J Hum Genet	www.ncbi.nlm.nih.gov/pubmed/30595370	Leveraging Polygenic Functional Enrichment to Improve GWAS Power.	approximately 445,000 European ancestry individuals	NA	9q34.2		ABO, ABO			ENSG00000175164, ENSG00000281879	NA	NA	rs550057-?	rs550057	0	550057	intron_variant	0	NR	1E-212	212		NA		NR [~ 8900000] (imputed)	N
15	rs550057	4.07405e-23	9	136146597	rs550057	4.07405e-23	Hematocrit	44095	32888493	Chen MH	44075	Cell	www.ncbi.nlm.nih.gov/pubmed/32888493	Trans-ethnic and Ancestry-Specific Blood-Cell Genetics in 746,667 Individuals from 5 Global Populations.	737,823 African American or Afro-Caribbean, African ancestry, European ancestry, East Asian ancestry, Hispanic or Latin American and South Asian ancestry individuals	NA	9q34.2	NR	ABO, ABO			ENSG00000175164, ENSG00000281879	NA	NA	rs550057-T	rs550057	0	550057	intron_variant	0	0.255346	1E-257	257		NA		Affymetrix, Illumina [24558453] (imputed)	N
15	rs550057	4.07405e-23	9	136146597	rs550057	4.07405e-23	Hematocrit	44095	32888493	Chen MH	44075	Cell	www.ncbi.nlm.nih.gov/pubmed/32888493	Trans-ethnic and Ancestry-Specific Blood-Cell Genetics in 746,667 Individuals from 5 Global Populations.	562,259 European ancestry individuals	NA	9q34.2	NR	ABO, ABO			ENSG00000175164, ENSG00000281879	NA	NA	rs550057-T	rs550057	0	550057	intron_variant	0	0.254895	2E-215	214.699		0.066294	[0.062-0.07] SD unit decrease	Affymetrix, Illumina [50640577] (imputed)	N
15	rs550057	4.07405e-23	9	136146597	rs550057	4.07405e-23	Intake of total sugars	43733	31005972	Hwang LD	43576	Am J Clin Nutr	www.ncbi.nlm.nih.gov/pubmed/31005972	New insight into human sweet taste: a genome-wide association study of the perception and intake of sweet substances.	174,424 European ancestry individuals	NA	9q34.2	ABO	ABO, ABO			ENSG00000175164, ENSG00000281879	NA	NA	rs550057-C	rs550057	0	550057	intron_variant	0	0.74	5E-6	5.30103		0.86	[0.49-1.23] g/day increase	Affymetrix [10353649] (imputed)	N
15	rs550057	4.07405e-23	9	136146597	rs550057	4.07405e-23	Cytokine network levels (multivariate analysis)	43809	31679650	Nath AP	43768	Am J Hum Genet	www.ncbi.nlm.nih.gov/pubmed/31679650	Multivariate Genome-Wide Association Analysis of a Cytokine Network Reveals Variants with Widespread Immune, Haematological, and Cardiometabolic Pleiotropy.	9,263 Finnish ancestry individuals	NA	9q34.2	ABO	ABO, ABO			ENSG00000175164, ENSG00000281879	NA	NA	rs550057-?	rs550057	0	550057	intron_variant	0	NR	3E-8	7.52288		NA		Illumina [6022229] (imputed)	N
15	rs550057	4.07405e-23	9	136146597	rs550057	4.07405e-23	LDL cholesterol	42559	25961943	Surakka I	42135	Nat Genet	www.ncbi.nlm.nih.gov/pubmed/25961943	The impact of low-frequency and rare variants on lipid levels.	up 62,166 European ancestry individuals	NA	9q34.2	ABO	ABO, ABO			ENSG00000175164, ENSG00000281879	NA	NA	rs550057-T	rs550057	0	550057	intron_variant	0	0.26	6E-20	19.2218		0.063	[0.049-0.077] s.d. increase	Affymetrix, Illumina, Perlegen [up to 9657952] (imputed)	N
15	rs550057	4.07405e-23	9	136146597	rs550057	4.07405e-23	Total cholesterol levels	43510	29507422	Hoffmann TJ	43164	Nat Genet	www.ncbi.nlm.nih.gov/pubmed/29507422	A large electronic-health-record-based genome-wide study of serum lipids.	76,627 European ancestry individuals, 7,795 Hispanic individuals, 6,855 East Asian ancestry individuals, 2,958 African American individuals, 439 South Asian ancestry individuals	NA	9q34.2	NR	ABO, ABO			ENSG00000175164, ENSG00000281879	NA	NA	rs550057-C	rs550057	0	550057	intron_variant	0	0.739	3E-29	28.5229	(EA)	0.059	unit decrease	Affymetrix [at least 7091467] (imputed)	N
15	rs550057	4.07405e-23	9	136146597	rs550057	4.07405e-23	Total cholesterol levels	43510	29507422	Hoffmann TJ	43164	Nat Genet	www.ncbi.nlm.nih.gov/pubmed/29507422	A large electronic-health-record-based genome-wide study of serum lipids.	76,627 European ancestry individuals, 7,795 Hispanic individuals, 6,855 East Asian ancestry individuals, 2,958 African American individuals, 439 South Asian ancestry individuals	NA	9q34.2	NR	ABO, ABO			ENSG00000175164, ENSG00000281879	NA	NA	rs550057-C	rs550057	0	550057	intron_variant	0	0.786	6E-11	10.2218	(Hispanic)	0.12	unit decrease	Affymetrix [at least 7091467] (imputed)	N
15	rs550057	4.07405e-23	9	136146597	rs550057	4.07405e-23	Total cholesterol levels	43510	29507422	Hoffmann TJ	43164	Nat Genet	www.ncbi.nlm.nih.gov/pubmed/29507422	A large electronic-health-record-based genome-wide study of serum lipids.	76,627 European ancestry individuals, 7,795 Hispanic individuals, 6,855 East Asian ancestry individuals, 2,958 African American individuals, 439 South Asian ancestry individuals	NA	9q34.2	NR	ABO, ABO			ENSG00000175164, ENSG00000281879	NA	NA	rs550057-C	rs550057	0	550057	intron_variant	0	NR	9E-42	41.0458		0.065	unit decrease	Affymetrix [at least 7091467] (imputed)	N
15	rs550057	4.07405e-23	9	136146597	rs550057	4.07405e-23	Red blood cell count	44095	32888493	Chen MH	44075	Cell	www.ncbi.nlm.nih.gov/pubmed/32888493	Trans-ethnic and Ancestry-Specific Blood-Cell Genetics in 746,667 Individuals from 5 Global Populations.	727,624 African American or Afro-Caribbean, African ancestry, European ancestry, East Asian ancestry, Hispanic or Latin American and South Asian ancestry individuals	NA	9q34.2	NR	ABO, ABO			ENSG00000175164, ENSG00000281879	NA	NA	rs550057-T	rs550057	0	550057	intron_variant	0	0.254925	1E-296	296		NA		Affymetrix, Illumina [24332387] (imputed)	N
15	rs550057	4.07405e-23	9	136146597	rs550057	4.07405e-23	Red blood cell count	44095	32888493	Chen MH	44075	Cell	www.ncbi.nlm.nih.gov/pubmed/32888493	Trans-ethnic and Ancestry-Specific Blood-Cell Genetics in 746,667 Individuals from 5 Global Populations.	545,203 European ancestry individuals	NA	9q34.2	NR	ABO, ABO			ENSG00000175164, ENSG00000281879	NA	NA	rs550057-T	rs550057	0	550057	intron_variant	0	0.254707	3E-265	264.523		0.073621	[0.069-0.078] SD unit decrease	Affymetrix, Illumina [50628390] (imputed)	N
15	rs550057	4.07405e-23	9	136146597	rs550057	4.07405e-23	Total cholesterol levels	43648	31217584	Wojcik GL	43635	Nature	www.ncbi.nlm.nih.gov/pubmed/31217584	Genetic analyses of diverse populations improves discovery for complex traits.	10,137 African American individuals, 17,802 Hispanic/Latino individuals, 2,387 Asian ancestry individuals, 1,915 Native Hawaiian ancestry individuals, 604 Native American ancestry individuals, 340 individuals	NA	9q34.2	NR	ABO, ABO			ENSG00000175164, ENSG00000281879	NA	NA	rs550057-?	rs550057	0	550057	intron_variant	0	NR	2E-11	10.699		2.86472	[2.02-3.71] unit increase	Illumina [32003504] (imputed)	N
15	rs550057	4.07405e-23	9	136146597	rs550057	4.07405e-23	Low density lipoprotein cholesterol levels	43647	31217584	Wojcik GL	43635	Nature	www.ncbi.nlm.nih.gov/pubmed/31217584	Genetic analyses of diverse populations improves discovery for complex traits.	9,720 African American individuals, 17,373 Hispanic/Latino individuals, 2,316 Asian ancestry individuals, 1,900 Native Hawaiian ancestry individuals, 591 Native American ancestry individuals, 321 individuals	NA	9q34.2	NR	ABO, ABO			ENSG00000175164, ENSG00000281879	NA	NA	rs550057-?	rs550057	0	550057	intron_variant	0	NR	9E-10	9.04576		2.35991	[1.6-3.12] unit increase	Illumina [31808917] (imputed)	N
15	rs550057	4.07405e-23	9	136146597	rs550057	4.07405e-23	Lead levels in blood	42391	25820613	Warrington NM	42090	Hum Mol Genet	www.ncbi.nlm.nih.gov/pubmed/25820613	Genome-wide association study of blood lead shows multiple associations near ALAD.	5,433 individuals	NA	9q34.2	ABO	ABO, ABO			ENSG00000175164, ENSG00000281879	NA	NA	rs550057-T	rs550057	0	550057	intron_variant	0	0.266	3E-6	5.52288		0.116	[0.057-0.175] unit decrease	Illumina [6391392] (imputed)	N
15	rs550057	4.07405e-23	9	136146597	rs550057	4.07405e-23	Low density lipoprotein cholesterol levels	43510	29507422	Hoffmann TJ	43164	Nat Genet	www.ncbi.nlm.nih.gov/pubmed/29507422	A large electronic-health-record-based genome-wide study of serum lipids.	76,627 European ancestry individuals, 7,795 Hispanic individuals, 6,855 East Asian ancestry individuals, 2,958 African American individuals, 439 South Asian ancestry individuals	NA	9q34.2	NR	ABO, ABO			ENSG00000175164, ENSG00000281879	NA	NA	rs550057-C	rs550057	0	550057	intron_variant	0	0.739	5E-36	35.301	(EA)	0.067	unit decrease	Affymetrix [at least 7091467] (imputed)	N
15	rs550057	4.07405e-23	9	136146597	rs550057	4.07405e-23	Low density lipoprotein cholesterol levels	43510	29507422	Hoffmann TJ	43164	Nat Genet	www.ncbi.nlm.nih.gov/pubmed/29507422	A large electronic-health-record-based genome-wide study of serum lipids.	76,627 European ancestry individuals, 7,795 Hispanic individuals, 6,855 East Asian ancestry individuals, 2,958 African American individuals, 439 South Asian ancestry individuals	NA	9q34.2	NR	ABO, ABO			ENSG00000175164, ENSG00000281879	NA	NA	rs550057-C	rs550057	0	550057	intron_variant	0	0.786	7E-14	13.1549	(Hispanic)	0.138	unit decrease	Affymetrix [at least 7091467] (imputed)	N
15	rs550057	4.07405e-23	9	136146597	rs550057	4.07405e-23	Low density lipoprotein cholesterol levels	43510	29507422	Hoffmann TJ	43164	Nat Genet	www.ncbi.nlm.nih.gov/pubmed/29507422	A large electronic-health-record-based genome-wide study of serum lipids.	76,627 European ancestry individuals, 7,795 Hispanic individuals, 6,855 East Asian ancestry individuals, 2,958 African American individuals, 439 South Asian ancestry individuals	NA	9q34.2	NR	ABO, ABO			ENSG00000175164, ENSG00000281879	NA	NA	rs550057-C	rs550057	0	550057	intron_variant	0	0.793	3E-7	6.52288	(East Asian)	0.104	unit decrease	Affymetrix [at least 7091467] (imputed)	N
15	rs550057	4.07405e-23	9	136146597	rs550057	4.07405e-23	Low density lipoprotein cholesterol levels	43510	29507422	Hoffmann TJ	43164	Nat Genet	www.ncbi.nlm.nih.gov/pubmed/29507422	A large electronic-health-record-based genome-wide study of serum lipids.	76,627 European ancestry individuals, 7,795 Hispanic individuals, 6,855 East Asian ancestry individuals, 2,958 African American individuals, 439 South Asian ancestry individuals	NA	9q34.2	NR	ABO, ABO			ENSG00000175164, ENSG00000281879	NA	NA	rs550057-C	rs550057	0	550057	intron_variant	0	NR	3E-52	51.5229		0.075	unit decrease	Affymetrix [at least 7091467] (imputed)	N
15	rs550057	4.07405e-23	9	136146597	rs550057	4.07405e-23	Serum levels of protein QSOX2	44607	35078996	Gudjonsson A	44586	Nat Commun	www.ncbi.nlm.nih.gov/pubmed/35078996	A genome-wide association study of serum proteins reveals shared loci with common diseases.	5,354 Icelandic ancestry individuals	NA	9q34.2		ABO, ABO			ENSG00000175164, ENSG00000281879	NA	NA	rs550057-T	rs550057	0	550057	intron_variant	0	0.1892	4E-208	207.398		0.658008	[0.62-0.7] unit increase	Illumina [7506463] (imputed)	N
15	rs550057	4.07405e-23	9	136146597	rs550057	4.07405e-23	Serum levels of protein ISLR2	44607	35078996	Gudjonsson A	44586	Nat Commun	www.ncbi.nlm.nih.gov/pubmed/35078996	A genome-wide association study of serum proteins reveals shared loci with common diseases.	5,357 Icelandic ancestry individuals	NA	9q34.2		ABO, ABO			ENSG00000175164, ENSG00000281879	NA	NA	rs550057-T	rs550057	0	550057	intron_variant	0	0.1892	9E-13	12.0458		0.167348	[0.12-0.21] unit decrease	Illumina [7506463] (imputed)	N
15	rs550057	4.07405e-23	9	136146597	rs550057	4.07405e-23	Serum levels of protein CHST15	44607	35078996	Gudjonsson A	44586	Nat Commun	www.ncbi.nlm.nih.gov/pubmed/35078996	A genome-wide association study of serum proteins reveals shared loci with common diseases.	5,366 Icelandic ancestry individuals	NA	9q34.2		ABO, ABO			ENSG00000175164, ENSG00000281879	NA	NA	rs550057-T	rs550057	0	550057	intron_variant	0	0.1892	1E-43	43		0.326761	[0.28-0.37] unit decrease	Illumina [7506463] (imputed)	N
15	rs550057	4.07405e-23	9	136146597	rs550057	4.07405e-23	Serum levels of protein CASC4	44607	35078996	Gudjonsson A	44586	Nat Commun	www.ncbi.nlm.nih.gov/pubmed/35078996	A genome-wide association study of serum proteins reveals shared loci with common diseases.	5,358 Icelandic ancestry individuals	NA	9q34.2		ABO, ABO			ENSG00000175164, ENSG00000281879	NA	NA	rs550057-T	rs550057	0	550057	intron_variant	0	0.1892	5E-27	26.301		0.253598	[0.21-0.3] unit increase	Illumina [7506463] (imputed)	N
15	rs550057	4.07405e-23	9	136146597	rs550057	4.07405e-23	Serum levels of protein C1GALT1C1	44607	35078996	Gudjonsson A	44586	Nat Commun	www.ncbi.nlm.nih.gov/pubmed/35078996	A genome-wide association study of serum proteins reveals shared loci with common diseases.	5,314 Icelandic ancestry individuals	NA	9q34.2		ABO, ABO			ENSG00000175164, ENSG00000281879	NA	NA	rs550057-T	rs550057	0	550057	intron_variant	0	0.1892	5E-48	47.301		0.250487	[0.22-0.28] unit increase	Illumina [7506463] (imputed)	N
15	rs550057	4.07405e-23	9	136146597	rs550057	4.07405e-23	Serum levels of protein GOLM1	44607	35078996	Gudjonsson A	44586	Nat Commun	www.ncbi.nlm.nih.gov/pubmed/35078996	A genome-wide association study of serum proteins reveals shared loci with common diseases.	5,362 Icelandic ancestry individuals	NA	9q34.2		ABO, ABO			ENSG00000175164, ENSG00000281879	NA	NA	rs550057-T	rs550057	0	550057	intron_variant	0	0.1892	2E-94	93.699		0.471076	[0.43-0.52] unit increase	Illumina [7506463] (imputed)	N
15	rs550057	4.07405e-23	9	136146597	rs550057	4.07405e-23	Serum levels of protein FAM3D	44607	35078996	Gudjonsson A	44586	Nat Commun	www.ncbi.nlm.nih.gov/pubmed/35078996	A genome-wide association study of serum proteins reveals shared loci with common diseases.	5,367 Icelandic ancestry individuals	NA	9q34.2		ABO, ABO			ENSG00000175164, ENSG00000281879	NA	NA	rs550057-T	rs550057	0	550057	intron_variant	0	0.1892	5E-248	247.301		0.747495	[0.7-0.79] unit increase	Illumina [7506463] (imputed)	N
15	rs550057	4.07405e-23	9	136146597	rs550057	4.07405e-23	Serum levels of protein FAM177A1	44607	35078996	Gudjonsson A	44586	Nat Commun	www.ncbi.nlm.nih.gov/pubmed/35078996	A genome-wide association study of serum proteins reveals shared loci with common diseases.	5,362 Icelandic ancestry individuals	NA	9q34.2		ABO, ABO			ENSG00000175164, ENSG00000281879	NA	NA	rs550057-T	rs550057	0	550057	intron_variant	0	0.1892	4E-20	19.3979		0.22285	[0.18-0.27] unit decrease	Illumina [7506463] (imputed)	N
15	rs550057	4.07405e-23	9	136146597	rs550057	4.07405e-23	Serum levels of protein TIE1	44607	35078996	Gudjonsson A	44586	Nat Commun	www.ncbi.nlm.nih.gov/pubmed/35078996	A genome-wide association study of serum proteins reveals shared loci with common diseases.	5,364 Icelandic ancestry individuals	NA	9q34.2		ABO, ABO			ENSG00000175164, ENSG00000281879	NA	NA	rs550057-T	rs550057	0	550057	intron_variant	0	0.1892	4E-11	10.3979		0.15952	[0.11-0.21] unit increase	Illumina [7506463] (imputed)	N
15	rs550057	4.07405e-23	9	136146597	rs550057	4.07405e-23	Protein FAM3B levels	45019	34648354	Pietzner M	44512	Science	www.ncbi.nlm.nih.gov/pubmed/34648354	Mapping the proteo-genomic convergence of human diseases.	10,708 European ancestry individuals	NA	9q34.2		ABO, ABO			ENSG00000175164, ENSG00000281879	NA	NA	rs550057-T	rs550057	0	550057	intron_variant	0	0.27	2E-14	13.699		0.115	[0.086-0.144] unit increase	Affymetrix, Illumina [10200000] (imputed)	N
15	rs550057	4.07405e-23	9	136146597	rs550057	4.07405e-23	LDL cholesterol levels	44935	35884923	Lee SB	44748	Biomedicines	www.ncbi.nlm.nih.gov/pubmed/35884923	Dyslipidaemia-Genotype Interactions with Nutrient Intake and Cerebro-Cardiovascular Disease.	58,701 Korean ancestry individuals	NA	9q34.2		ABO, ABO			ENSG00000175164, ENSG00000281879	NA	NA	rs550057-T	rs550057	0	550057	intron_variant	0	NR	2E-41	40.699		2.83	[2.42-3.24] unit increase	Affymetrix [7975321] (imputed)	N
15	rs550057	4.07405e-23	9	136146597	rs550057	4.07405e-23	Protein FAM177A1 levels	45019	34648354	Pietzner M	44512	Science	www.ncbi.nlm.nih.gov/pubmed/34648354	Mapping the proteo-genomic convergence of human diseases.	10,708 European ancestry individuals	NA	9q34.2		ABO, ABO			ENSG00000175164, ENSG00000281879	NA	NA	rs550057-T	rs550057	0	550057	intron_variant	0	0.27	5E-61	60.301		0.238	[0.21-0.27] unit decrease	Affymetrix, Illumina [10200000] (imputed)	N
15	rs550057	4.07405e-23	9	136146597	rs550057	4.07405e-23	Basal Cell Adhesion Molecule levels	45019	34648354	Pietzner M	44512	Science	www.ncbi.nlm.nih.gov/pubmed/34648354	Mapping the proteo-genomic convergence of human diseases.	10,708 European ancestry individuals	NA	9q34.2		ABO, ABO			ENSG00000175164, ENSG00000281879	NA	NA	rs550057-T	rs550057	0	550057	intron_variant	0	0.27	7E-12	11.1549		0.1	[0.071-0.129] unit increase	Affymetrix, Illumina [10200000] (imputed)	N
15	rs550057	4.07405e-23	9	136146597	rs550057	4.07405e-23	Beta-1,4-galactosyltransferase 2 levels	45019	34648354	Pietzner M	44512	Science	www.ncbi.nlm.nih.gov/pubmed/34648354	Mapping the proteo-genomic convergence of human diseases.	10,708 European ancestry individuals	NA	9q34.2		ABO, ABO			ENSG00000175164, ENSG00000281879	NA	NA	rs550057-T	rs550057	0	550057	intron_variant	0	0.27	4E-43	42.3979		0.201	[0.17-0.23] unit increase	Affymetrix, Illumina [10200000] (imputed)	N
15	rs550057	4.07405e-23	9	136146597	rs550057	4.07405e-23	Alpha-(1,3)-fucosyltransferase 10 levels	45019	34648354	Pietzner M	44512	Science	www.ncbi.nlm.nih.gov/pubmed/34648354	Mapping the proteo-genomic convergence of human diseases.	10,708 European ancestry individuals	NA	9q34.2		ABO, ABO			ENSG00000175164, ENSG00000281879	NA	NA	rs550057-T	rs550057	0	550057	intron_variant	0	0.27	2E-33	32.699		0.173	[0.15-0.2] unit increase	Affymetrix, Illumina [10200000] (imputed)	N
15	rs550057	4.07405e-23	9	136146597	rs550057	4.07405e-23	Asthma or COVID-19 (pleiotropy)	44903	35386719	Baranova A	44641	Front Immunol	www.ncbi.nlm.nih.gov/pubmed/35386719	Causal Association and Shared Genetics Between Asthma and COVID-19.	6,406 European ancestry COVID-19 cases, 86,008 European ancestry asthma cases, 2,478 asthma cases, 1,337,407 European ancestry controls, 12,540 controls	NA	9q34.2		ABO, ABO			ENSG00000175164, ENSG00000281879	NA	NA	rs550057-?	rs550057	0	550057	intron_variant	0	NR	1E-12	12		NA		NR [NR]	N
15	rs550057	4.07405e-23	9	136146597	rs550057	4.07405e-23	Pancreatic alpha-amylase levels	45019	34648354	Pietzner M	44512	Science	www.ncbi.nlm.nih.gov/pubmed/34648354	Mapping the proteo-genomic convergence of human diseases.	10,708 European ancestry individuals	NA	9q34.2		ABO, ABO			ENSG00000175164, ENSG00000281879	NA	NA	rs550057-T	rs550057	0	550057	intron_variant	0	0.27	6E-24	23.2218		0.152	[0.12-0.18] unit decrease	Affymetrix, Illumina [10200000] (imputed)	N
15	rs550057	4.07405e-23	9	136146597	rs550057	4.07405e-23	Pancreatic triacylglycerol lipase levels	45019	34648354	Pietzner M	44512	Science	www.ncbi.nlm.nih.gov/pubmed/34648354	Mapping the proteo-genomic convergence of human diseases.	10,708 European ancestry individuals	NA	9q34.2		ABO, ABO			ENSG00000175164, ENSG00000281879	NA	NA	rs550057-T	rs550057	0	550057	intron_variant	0	0.27	8E-10	9.09691		0.093	[0.064-0.122] unit increase	Affymetrix, Illumina [10200000] (imputed)	N
15	rs550057	4.07405e-23	9	136146597	rs550057	4.07405e-23	Scavenger receptor class F member 2 levels	45019	34648354	Pietzner M	44512	Science	www.ncbi.nlm.nih.gov/pubmed/34648354	Mapping the proteo-genomic convergence of human diseases.	10,708 European ancestry individuals	NA	9q34.2		ABO, ABO			ENSG00000175164, ENSG00000281879	NA	NA	rs550057-T	rs550057	0	550057	intron_variant	0	0.27	1E-15	15		0.113	[0.086-0.14] unit decrease	Affymetrix, Illumina [10200000] (imputed)	N
15	rs550057	4.07405e-23	9	136146597	rs550057	4.07405e-23	Secreted and transmembrane protein 1 levels	45019	34648354	Pietzner M	44512	Science	www.ncbi.nlm.nih.gov/pubmed/34648354	Mapping the proteo-genomic convergence of human diseases.	10,708 European ancestry individuals	NA	9q34.2		ABO, ABO			ENSG00000175164, ENSG00000281879	NA	NA	rs550057-T	rs550057	0	550057	intron_variant	0	0.27	3E-20	19.5229		0.139	[0.11-0.17] unit decrease	Affymetrix, Illumina [10200000] (imputed)	N
15	rs550057	4.07405e-23	9	136146597	rs550057	4.07405e-23	Tyrosine-protein kinase receptor Tie-1, soluble levels	45019	34648354	Pietzner M	44512	Science	www.ncbi.nlm.nih.gov/pubmed/34648354	Mapping the proteo-genomic convergence of human diseases.	10,708 European ancestry individuals	NA	9q34.2		ABO, ABO			ENSG00000175164, ENSG00000281879	NA	NA	rs550057-T	rs550057	0	550057	intron_variant	0	0.27	1E-43	43		0.204	[0.17-0.23] unit increase	Affymetrix, Illumina [10200000] (imputed)	N
15	rs550057	4.07405e-23	9	136146597	rs550057	4.07405e-23	Tumor necrosis factor ligand superfamily member 8 levels	45019	34648354	Pietzner M	44512	Science	www.ncbi.nlm.nih.gov/pubmed/34648354	Mapping the proteo-genomic convergence of human diseases.	10,708 European ancestry individuals	NA	9q34.2		ABO, ABO			ENSG00000175164, ENSG00000281879	NA	NA	rs550057-T	rs550057	0	550057	intron_variant	0	0.27	2E-17	16.699		0.129	[0.1-0.158] unit increase	Affymetrix, Illumina [10200000] (imputed)	N
15	rs550057	4.07405e-23	9	136146597	rs550057	4.07405e-23	Protein FAM3D levels	45019	34648354	Pietzner M	44512	Science	www.ncbi.nlm.nih.gov/pubmed/34648354	Mapping the proteo-genomic convergence of human diseases.	10,708 European ancestry individuals	NA	9q34.2		ABO, ABO			ENSG00000175164, ENSG00000281879	NA	NA	rs550057-T	rs550057	0	550057	intron_variant	0	0.27	2E-750	749.699		0.763	[0.74-0.79] unit increase	Affymetrix, Illumina [10200000] (imputed)	N
15	rs550057	4.07405e-23	9	136146597	rs550057	4.07405e-23	Golgi membrane protein 1 levels	45019	34648354	Pietzner M	44512	Science	www.ncbi.nlm.nih.gov/pubmed/34648354	Mapping the proteo-genomic convergence of human diseases.	10,708 European ancestry individuals	NA	9q34.2		ABO, ABO			ENSG00000175164, ENSG00000281879	NA	NA	rs550057-T	rs550057	0	550057	intron_variant	0	0.27	4E-499	498.398		0.641	[0.62-0.67] unit increase	Affymetrix, Illumina [10200000] (imputed)	N
15	rs550057	4.07405e-23	9	136146597	rs550057	4.07405e-23	Intestinal-type alkaline phosphatase levels	45019	34648354	Pietzner M	44512	Science	www.ncbi.nlm.nih.gov/pubmed/34648354	Mapping the proteo-genomic convergence of human diseases.	10,708 European ancestry individuals	NA	9q34.2		ABO, ABO			ENSG00000175164, ENSG00000281879	NA	NA	rs550057-T	rs550057	0	550057	intron_variant	0	0.27	5E-415	414.301		0.606	[0.58-0.63] unit decrease	Affymetrix, Illumina [10200000] (imputed)	N
15	rs550057	4.07405e-23	9	136146597	rs550057	4.07405e-23	Protein CASC4 levels	45019	34648354	Pietzner M	44512	Science	www.ncbi.nlm.nih.gov/pubmed/34648354	Mapping the proteo-genomic convergence of human diseases.	10,708 European ancestry individuals	NA	9q34.2		ABO, ABO			ENSG00000175164, ENSG00000281879	NA	NA	rs550057-T	rs550057	0	550057	intron_variant	0	0.27	7E-191	190.155		0.399	[0.37-0.43] unit increase	Affymetrix, Illumina [10200000] (imputed)	N
15	rs550057	4.07405e-23	9	136146597	rs550057	4.07405e-23	Gut microbiota abundance (k_Bacteria.p_Actinobacteria.c_Actinobacteria.o_Coriobacteriales.f_Coriobacteriaceae)	44743	35115690	Lopera-Maya EA	44595	Nat Genet	www.ncbi.nlm.nih.gov/pubmed/35115690	Effect of host genetics on the gut microbiome in 7,738 participants of the Dutch Microbiome Project.	7,738 European ancestry individuals	NA	9q34.2		ABO, ABO			ENSG00000175164, ENSG00000281879	NA	NA	rs550057-T	rs550057	0	550057	intron_variant	0	0.250227716330514	3E-9	8.52288		0.110172	[0.074-0.147] unit increase	Illumina [5584686] (imputed)	N
15	rs550057	4.07405e-23	9	136146597	rs550057	4.07405e-23	Gut microbiota abundance (k_Bacteria.p_Actinobacteria.c_Actinobacteria.o_Coriobacteriales.f_Coriobacteriaceae.g_Collinsella)	44743	35115690	Lopera-Maya EA	44595	Nat Genet	www.ncbi.nlm.nih.gov/pubmed/35115690	Effect of host genetics on the gut microbiome in 7,738 participants of the Dutch Microbiome Project.	7,738 European ancestry individuals	NA	9q34.2		ABO, ABO			ENSG00000175164, ENSG00000281879	NA	NA	rs550057-T	rs550057	0	550057	intron_variant	0	0.251040221914008	9E-11	10.0458		0.124063	[0.087-0.162] unit increase	Illumina [5584686] (imputed)	N
15	rs550057	4.07405e-23	9	136146597	rs550057	4.07405e-23	Gut microbiota abundance (k_Bacteria.p_Actinobacteria.c_Actinobacteria.o_Coriobacteriales)	44743	35115690	Lopera-Maya EA	44595	Nat Genet	www.ncbi.nlm.nih.gov/pubmed/35115690	Effect of host genetics on the gut microbiome in 7,738 participants of the Dutch Microbiome Project.	7,738 European ancestry individuals	NA	9q34.2		ABO, ABO			ENSG00000175164, ENSG00000281879	NA	NA	rs550057-T	rs550057	0	550057	intron_variant	0	0.250227716330514	3E-9	8.52288		0.110155	[0.074-0.147] unit increase	Illumina [5584686] (imputed)	N
15	rs550057	4.07405e-23	9	136146597	rs550057	4.07405e-23	Gut microbiota abundance (k_Bacteria.p_Actinobacteria.c_Actinobacteria.o_Coriobacteriales.f_Coriobacteriaceae.g_Collinsella.s_Collinsella_aerofaciens)	44743	35115690	Lopera-Maya EA	44595	Nat Genet	www.ncbi.nlm.nih.gov/pubmed/35115690	Effect of host genetics on the gut microbiome in 7,738 participants of the Dutch Microbiome Project.	7,738 European ancestry individuals	NA	9q34.2		ABO, ABO			ENSG00000175164, ENSG00000281879	NA	NA	rs550057-T	rs550057	0	550057	intron_variant	0	0.251842403628118	2E-8	7.69897		0.108642	[0.071-0.147] unit increase	Illumina [5584686] (imputed)	N
15	rs550057	4.07405e-23	9	136146597	rs550057	4.07405e-23	Carbohydrate sulfotransferase 15 levels (CHST15.4469.78.2)	44936	29875488	Sun BB	43257	Nature	www.ncbi.nlm.nih.gov/pubmed/29875488	Genomic atlas of the human plasma proteome.	3,301 European ancestry individuals	NA	9q34.2		ABO, ABO			ENSG00000175164, ENSG00000281879	NA	NA	rs550057-T	rs550057	0	550057	intron_variant	0	0.246	3E-25	24.5229		0.29	[-0.23--0.35] unit decrease	Affymetrix [10572788] (imputed)	N
15	rs550057	4.07405e-23	9	136146597	rs550057	4.07405e-23	Carbohydrate sulfotransferase 15 levels (CHST15.4469.78.2)	44936	29875488	Sun BB	43257	Nature	www.ncbi.nlm.nih.gov/pubmed/29875488	Genomic atlas of the human plasma proteome.	3,301 European ancestry individuals	NA	9q34.2		ABO, ABO			ENSG00000175164, ENSG00000281879	NA	NA	rs550057-T	rs550057	0	550057	intron_variant	0	0.246	1E-30	30		0.32	[-0.26--0.38] unit decrease	Affymetrix [10572788] (imputed)	N
15	rs550057	4.07405e-23	9	136146597	rs550057	4.07405e-23	Two-hour glucose	44357	34059833	Chen J	44347	Nat Genet	www.ncbi.nlm.nih.gov/pubmed/34059833	The trans-ancestral genomic architecture of glycemic traits.	63,396 European ancestry individuals	NA	9q34.2	ABO	ABO, ABO			ENSG00000175164, ENSG00000281879	NA	NA	rs550057-T	rs550057	0	550057	intron_variant	0	0.2823	4E-11	10.3979		0.0526	[0.036-0.069] unit increase	Affymetrix, Illumina [30098705] (imputed)	N
15	rs550057	4.07405e-23	9	136146597	rs550057	4.07405e-23	Protein FAM177A1 levels (FAM177A1.8039.41.3)	44936	29875488	Sun BB	43257	Nature	www.ncbi.nlm.nih.gov/pubmed/29875488	Genomic atlas of the human plasma proteome.	3,301 European ancestry individuals	NA	9q34.2		ABO, ABO			ENSG00000175164, ENSG00000281879	NA	NA	rs550057-T	rs550057	0	550057	intron_variant	0	0.246	9E-19	18.0458		0.25	[-0.19--0.31] unit decrease	Affymetrix [10572788] (imputed)	N
15	rs550057	4.07405e-23	9	136146597	rs550057	4.07405e-23	Protein jagged-1 levels (JAG1.5092.51.3)	44936	29875488	Sun BB	43257	Nature	www.ncbi.nlm.nih.gov/pubmed/29875488	Genomic atlas of the human plasma proteome.	3,301 European ancestry individuals	NA	9q34.2		ABO, ABO			ENSG00000175164, ENSG00000281879	NA	NA	rs550057-T	rs550057	0	550057	intron_variant	0	0.246	8E-14	13.0969		0.21	[-0.15--0.27] unit decrease	Affymetrix [10572788] (imputed)	N
15	rs550057	4.07405e-23	9	136146597	rs550057	4.07405e-23	Intestinal-type alkaline phosphatase levels (ALPI.10463.23.3)	44936	29875488	Sun BB	43257	Nature	www.ncbi.nlm.nih.gov/pubmed/29875488	Genomic atlas of the human plasma proteome.	3,301 European ancestry individuals	NA	9q34.2		ABO, ABO			ENSG00000175164, ENSG00000281879	NA	NA	rs550057-T	rs550057	0	550057	intron_variant	0	0.246	3E-19	18.5229		0.25	[-0.19--0.31] unit decrease	Affymetrix [10572788] (imputed)	N
15	rs550057	4.07405e-23	9	136146597	rs550057	4.07405e-23	X-26054 levels	44998	36635386	Chen Y	44938	Nat Genet	www.ncbi.nlm.nih.gov/pubmed/36635386	Genomic atlas of the plasma metabolome prioritizes metabolites implicated in human diseases.	8,046 European ancestry individuals	NA	9q34.2		ABO, ABO			ENSG00000175164, ENSG00000281879	NA	NA	rs550057-C	rs550057	0	550057	intron_variant	0	0.742579	1E-20	20		0.159093	[0.13-0.19] unit decrease	Affymetrix [15423547] (imputed)	N
15	rs550057	4.07405e-23	9	136146597	rs550057	4.07405e-23	Calcium levels	44544	34594039	Sakaue S	44469	Nat Genet	www.ncbi.nlm.nih.gov/pubmed/34594039	A cross-population atlas of genetic associations for 220 human phenotypes.	315,153 European ancestry individuals, 83,980 East Asian ancestry individuals	NA	9q34.2		ABO, ABO			ENSG00000175164, ENSG00000281879	NA	NA	rs550057-T	rs550057	0	550057	intron_variant	0	NR	2E-8	7.69897		0.0142	[0.0093-0.0191] unit decrease	Affymetrix, Illumina [20528270] (imputed)	N
15	rs550057	4.07405e-23	9	136146597	rs550057	4.07405e-23	Blood urea nitrogen levels	44707	34272381	Stanzick KJ	44393	Nat Commun	www.ncbi.nlm.nih.gov/pubmed/34272381	Discovery and prioritization of variants and genes for kidney function in >1.2 million individuals.	679,531 European ancestry individuals, 173,149 individuals	NA	9q34.2		ABO, ABO			ENSG00000175164, ENSG00000281879	NA	NA	rs550057-C	rs550057	0	550057	intron_variant	0	0.2569	9E-15	14.0458		0.0043	[0.0031-0.0055] unit decrease	NR [13623018] (imputed)	N
15	rs550057	4.07405e-23	9	136146597	rs550057	4.07405e-23	Estimated glomerular filtration rate (creatinine)	44707	34272381	Stanzick KJ	44393	Nat Commun	www.ncbi.nlm.nih.gov/pubmed/34272381	Discovery and prioritization of variants and genes for kidney function in >1.2 million individuals.	1,004,040 European ancestry individuals, 165,726 East Asian ancestry individuals, 13,842 African American individuals, 13,359 South Asian ancestry individuals, 4,961 Hispanic individuals, 2 individuals	417,288 European ancestry individuals	9q34.2		ABO, ABO			ENSG00000175164, ENSG00000281879	NA	NA	rs550057-C	rs550057	0	550057	intron_variant	0	0.74013047220642	3E-18	17.5229		0.00234	[0.0018-0.0029] unit decrease	NR [13633840] (imputed)	N
15	rs550057	4.07405e-23	9	136146597	rs550057	4.07405e-23	Inflammatory biomarkers (multivariate analysis)	44147	33110245	Ruotsalainen SE	44131	Eur J Hum Genet	www.ncbi.nlm.nih.gov/pubmed/33110245	An expanded analysis framework for multivariate GWAS connects inflammatory biomarkers to functional variants and disease.	6,890 Finnish ancestry individuals	NA	9q34.2	ABO	ABO, ABO			ENSG00000175164, ENSG00000281879	NA	NA	rs550057 -?	rs550057	0	550057	intron_variant	0	NR	8E-14	13.0969		NA		Illumina [11329225] (imputed)	N
15	rs550057	4.07405e-23	9	136146597	rs550057	4.07405e-23	Peak expiratory flow	45077	36641522	Sinkala M	44940	Commun Biol	www.ncbi.nlm.nih.gov/pubmed/36641522	A genome-wide association study identifies distinct variants associated with pulmonary function among European and African ancestries from the UK Biobank.	383,471 European ancestry individuals	NA	9q34.2		ABO, ABO			ENSG00000175164, ENSG00000281879	NA	NA	rs550057-?	rs550057	0	550057	intron_variant	0	NR	4E-18	17.3979		NA		NR [NR] (imputed)	N
15	rs550057	4.07405e-23	9	136146597	rs550057	4.07405e-23	Brain morphology (MOSTest)	44888	35164939	van der Meer D	44603	Biol Psychiatry	www.ncbi.nlm.nih.gov/pubmed/35164939	Boosting Schizophrenia Genetics by Utilizing Genetic Overlap With Brain Morphology.	33,735 white British ancestry individuals	NA	9q34.2		ABO, ABO			ENSG00000175164, ENSG00000281879	NA	NA	rs550057-?	rs550057	0	550057	intron_variant	0	NR	2E-14	13.699		NA		NR [9061072] (imputed)	N
15	rs550057	4.07405e-23	9	136146597	rs550057	4.07405e-23	Estimated glomerular filtration rate (creatinine)	44777	35710981	Liu H	44728	Nat Genet	www.ncbi.nlm.nih.gov/pubmed/35710981	Epigenomic and transcriptomic analyses define core cell types, genes and targetable mechanisms for kidney disease.	1,205,871 European ancestry individuals, 168,300 East Asian ancestry individuals, 63,553 African ancestry individuals, 23,509 Hispanic or Latin American individuals, 22,103 African American individuals, 21,791 Central Asian or South Asian ancestry individuals, 1,502 Middle Eastern ancestry individuals, 939 other admixed ancestry individuals, 602 Native American ancestry individuals, 150 Asian ancestry individuals, 339 individuals	NA	9q34.2		ABO, ABO			ENSG00000175164, ENSG00000281879	NA	NA	rs550057-T	rs550057	0	550057	intron_variant	0	0.2543	4E-20	19.3979		9.202	z score increase	Affymetrix, Illumina [12653804] (imputed)	N
15	rs550057	4.07405e-23	9	136146597	rs550057	4.07405e-23	Estimated glomerular filtration rate	43619	31015462	Graham SE	43578	Nat Commun	www.ncbi.nlm.nih.gov/pubmed/31015462	Sex-specific and pleiotropic effects underlying kidney function identified from GWAS meta-analysis.	206,856 European ancestry individuals, 143,658 East Asian ancestry individuals	NA	9q34.2	ABO	ABO, ABO			ENSG00000175164, ENSG00000281879	NA	NA	rs550057-C	rs550057	0	550057	intron_variant	0	0.7393	2E-9	8.69897		6.036	NR z score decrease	Illumina [26237160] (imputed)	N
15	rs550057	4.07405e-23	9	136146597	rs550057	4.07405e-23	Serum creatinine levels	44544	34594039	Sakaue S	44469	Nat Genet	www.ncbi.nlm.nih.gov/pubmed/34594039	A cross-population atlas of genetic associations for 220 human phenotypes.	344,104 European ancestry individuals, 150,266 East Asian ancestry individuals	NA	9q34.2		ABO, ABO			ENSG00000175164, ENSG00000281879	NA	NA	rs550057-T	rs550057	0	550057	intron_variant	0	NR	2E-25	24.699		0.0191	[0.016-0.023] unit decrease	Affymetrix, Illumina [20538295] (imputed)	N
15	rs550057	4.07405e-23	9	136146597	rs550057	4.07405e-23	Carbohydrate sulfotransferase 12 levels	45019	34648354	Pietzner M	44512	Science	www.ncbi.nlm.nih.gov/pubmed/34648354	Mapping the proteo-genomic convergence of human diseases.	10,708 European ancestry individuals	NA	9q34.2		ABO, ABO			ENSG00000175164, ENSG00000281879	NA	NA	rs550057-T	rs550057	0	550057	intron_variant	0	0.27	8E-64	63.0969		0.243	[0.22-0.27] unit increase	Affymetrix, Illumina [10200000] (imputed)	N
15	rs550057	4.07405e-23	9	136146597	rs550057	4.07405e-23	Carbohydrate sulfotransferase 15 levels	45019	34648354	Pietzner M	44512	Science	www.ncbi.nlm.nih.gov/pubmed/34648354	Mapping the proteo-genomic convergence of human diseases.	10,708 European ancestry individuals	NA	9q34.2		ABO, ABO			ENSG00000175164, ENSG00000281879	NA	NA	rs550057-T	rs550057	0	550057	intron_variant	0	0.27	9E-122	121.046		0.341	[0.31-0.37] unit decrease	Affymetrix, Illumina [10200000] (imputed)	N
15	rs550057	4.07405e-23	9	136149229	rs505922	1.52431e-22	Protein quantitative trait loci	44189	32492067	Ruffieux H	43985	PLoS Comput Biol	www.ncbi.nlm.nih.gov/pubmed/32492067	A fully joint Bayesian quantitative trait locus mapping of human protein abundance in plasma.	394 European ancestry individuals	548 European ancestry individuals	9q34.2	NR	ABO, ABO			ENSG00000175164, ENSG00000281879	NA	NA	rs505922-?	rs505922	0	505922	intron_variant	0	NR	2E-40	39.699	(DC-SIGN)	NA		Illumina [~ 4000000] (imputed)	N
15	rs550057	4.07405e-23	9	136149229	rs505922	1.52431e-22	Monocyte count	44095	32888493	Chen MH	44075	Cell	www.ncbi.nlm.nih.gov/pubmed/32888493	Trans-ethnic and Ancestry-Specific Blood-Cell Genetics in 746,667 Individuals from 5 Global Populations.	639,696 African American or Afro-Caribbean, African ancestry, European ancestry, East Asian ancestry, Hispanic or Latin American and South Asian ancestry individuals	NA	9q34.2	NR	ABO, ABO			ENSG00000175164, ENSG00000281879	NA	NA	rs505922-C	rs505922	0	505922	intron_variant	0	0.338918	4E-110	109.398		NA		Affymetrix, Illumina [23467995] (imputed)	N
15	rs550057	4.07405e-23	9	136149229	rs505922	1.52431e-22	Peripheral artery disease	43698	31285632	Klarin D	43654	Nat Med	www.ncbi.nlm.nih.gov/pubmed/31285632	Genome-wide association study of peripheral artery disease in the Million Veteran Program.	24,009 European ancestry cases, 150,983 European ancestry controls, 5,373 African ancestry cases, 42,485 African ancestry controls, 1,925 Hispanic cases, 18,285 Hispanic controls	5,117 European ancestry cases, 389,291 European ancestry controls	9q34.2	ABO	ABO, ABO			ENSG00000175164, ENSG00000281879	NA	NA	rs505922-C	rs505922	0	505922	intron_variant	0	0.3371	7E-11	10.1549		1.06	[1.04-1.07]	Affymetrix [at least 20323458] (imputed)	N
15	rs550057	4.07405e-23	9	136149229	rs505922	1.52431e-22	Type 2 diabetes	43838	30297969	Mahajan A	43381	Nat Genet	www.ncbi.nlm.nih.gov/pubmed/30297969	Fine-mapping type 2 diabetes loci to single-variant resolution using high-density imputation and islet-specific epigenome maps.	74,124 European ancestry cases, 824,006 European ancestry controls	NA	9q34.2	ABO	ABO, ABO			ENSG00000175164, ENSG00000281879	NA	NA	rs505922-C	rs505922	0	505922	intron_variant	0	0.3317	4E-12	11.3979		1.05	[1.03-1.06]	Affymetrix, Illumina [~ 27000000] (imputed)	N
15	rs550057	4.07405e-23	9	136149229	rs505922	1.52431e-22	Protein quantitative trait loci	39621	18464913	Melzer D	39577	PLoS Genet	www.ncbi.nlm.nih.gov/pubmed/18464913	A genome-wide association study identifies protein quantitative trait loci (pQTLs).	1,200 European ancestry individuals	up to 4,590 European ancestry individuals	9q34.2	ABO	ABO, ABO			ENSG00000175164, ENSG00000281879	NA	NA	rs505922-?	rs505922	0	505922	intron_variant	0	0.34	7E-40	39.1549	(TNFA)	NA		Illumina [496032]	N
15	rs550057	4.07405e-23	9	136149229	rs505922	1.52431e-22	Graves' disease	41531	23612905	Zhao SX	41393	Hum Mol Genet	www.ncbi.nlm.nih.gov/pubmed/23612905	Robust evidence for five new Graves' disease risk loci from a staged genome-wide association analysis.	1,442 Han Chinese ancestry cases, 1,468 Han Chinese ancestry controls	6,358 Han Chinese ancestry cases, 6,722 Han Chinese ancestry controls	9q34.2	ABO	ABO, ABO			ENSG00000175164, ENSG00000281879	NA	NA	rs505922-?	rs505922	0	505922	intron_variant	0	0.53	2E-10	9.69897		1.14	[1.1-1.19]	Illumina [483947]	N
15	rs550057	4.07405e-23	9	136149229	rs505922	1.52431e-22	Pancreatic cancer	40060	19648918	Amundadottir L	40027	Nat Genet	www.ncbi.nlm.nih.gov/pubmed/19648918	Genome-wide association study identifies variants in the ABO locus associated with susceptibility to pancreatic cancer.	1,771 European ancestry cases, 1,805 European ancestry controls	2,120 European ancestry cases, 2,127 European ancestry controls	9q34.2	ABO	ABO, ABO			ENSG00000175164, ENSG00000281879	NA	NA	rs505922-C	rs505922	0	505922	intron_variant	0	0.35	5E-8	7.30103		1.2	[1.12-1.28]	Illumina [558542]	N
15	rs550057	4.07405e-23	9	136149229	rs505922	1.52431e-22	End-stage coagulation	41353	23381943	Williams FM	41275	Ann Neurol	www.ncbi.nlm.nih.gov/pubmed/23381943	Ischemic stroke is associated with the ABO locus: the EuroCLOT study.	2,100 European ancestry individuals	NA	9q34.2	ABO	ABO, ABO			ENSG00000175164, ENSG00000281879	NA	NA	rs505922-T	rs505922	0	505922	intron_variant	0	0.68	5E-57	56.301	(vWF)	0.561	[0.49-0.63] unit decrease	Illumina [NR] (imputed)	N
15	rs550057	4.07405e-23	9	136149229	rs505922	1.52431e-22	Duodenal ulcer	40988	22387998	Tanikawa C	40972	Nat Genet	www.ncbi.nlm.nih.gov/pubmed/22387998	A genome-wide association study identifies two susceptibility loci for duodenal ulcer in the Japanese population.	1,043 Japanese ancestry cases, 21,694 Japanese ancestry controls	5,992 Japanese ancestry cases, 3,629 Japanese ancestry controls	9q34.2	ABO	ABO, ABO			ENSG00000175164, ENSG00000281879	NA	NA	rs505922-T	rs505922	0	505922	intron_variant	0	0.54	1E-10	10	(Recessive)	1.32	[NR]	Illumina [480327]	N
15	rs550057	4.07405e-23	9	136149229	rs505922	1.52431e-22	Graves' disease	40807	21841780	Chu X	40769	Nat Genet	www.ncbi.nlm.nih.gov/pubmed/21841780	A genome-wide association study identifies two new risk loci for Graves' disease.	1,468 Chinese ancestry cases, 1,490 Chinese ancestry controls	3,994 Chinese ancestry cases, 3,510 Chinese ancestry controls	9q34.2	ABO	ABO, ABO			ENSG00000175164, ENSG00000281879	NA	NA	rs505922-T	rs505922	0	505922	intron_variant	0	0.53	8E-6	5.09691		1.13	[1.07-1.20]	Illumina [486049]	N
15	rs550057	4.07405e-23	9	136149229	rs505922	1.52431e-22	Venous thromboembolism	40838	21980494	Germain M	40813	PLoS One	www.ncbi.nlm.nih.gov/pubmed/21980494	Genetics of venous thrombosis: insights from a new genome wide association study.	1,542 European ancestry cases, 1,110 European ancestry controls	NA	9q34.2	ABO	ABO, ABO			ENSG00000175164, ENSG00000281879	NA	NA	rs505922-C	rs505922	0	505922	intron_variant	0	0.43	1E-34	34		1.92	[NR]	Illumina [481002]	N
15	rs550057	4.07405e-23	9	136149229	rs505922	1.52431e-22	Venous thromboembolism	39902	19278955	Tregouet DA	39882	Blood	www.ncbi.nlm.nih.gov/pubmed/19278955	Common susceptibility alleles are unlikely to contribute as strongly as the FV and ABO loci to VTE risk: results from a GWAS approach.	419 European ancestry cases, 1,228 European ancestry controls	1,757 European ancestry cases, 1,480 European ancestry controls	9q34.2	ABO	ABO, ABO			ENSG00000175164, ENSG00000281879	NA	NA	rs505922-C	rs505922	0	505922	intron_variant	0	0.35	4E-15	14.3979		1.81	[1.56-2.11]	Illumina [291872]	N
15	rs550057	4.07405e-23	9	136149229	rs505922	1.52431e-22	Insulin disposition index	43658	23263489	Huyghe JR	41266	Nat Genet	www.ncbi.nlm.nih.gov/pubmed/23263489	Exome array analysis identifies new loci and low-frequency variants influencing insulin processing and secretion.	up to 8,229 Finnish ancestry non-diabetic individuals	NA	9q34.2	ABO	ABO, ABO			ENSG00000175164, ENSG00000281879	NA	NA	rs505922-C	rs505922	0	505922	intron_variant	0	0.471	4E-9	8.39794		0.038	[0.026-0.05] unit decrease	Illumina [242071]	N
15	rs550057	4.07405e-23	9	136149229	rs505922	1.52431e-22	Mean spheric corpuscular volume	44092	32888494	Vuckovic D	44075	Cell	www.ncbi.nlm.nih.gov/pubmed/32888494	The Polygenic and Monogenic Basis of Blood Traits and Diseases.	408,112 British individuals	NA	9q34.2	ABO	ABO, ABO			ENSG00000175164, ENSG00000281879	NA	NA	rs505922-C	rs505922	0	505922	intron_variant	0	0.317123	3E-10	9.52288		0.0290516	[0.02-0.038] unit decrease	Affymetrix [93095623] (imputed)	N
15	rs550057	4.07405e-23	9	136149229	rs505922	1.52431e-22	Pancreatic cancer	42542	26098869	Childs EJ	42177	Nat Genet	www.ncbi.nlm.nih.gov/pubmed/26098869	Common variation at 2p13.3, 3q29, 7p13 and 17q25.1 associated with susceptibility to pancreatic cancer.	7,638 cases, 7,364 controls	2,287 cases, 4,205 controls	9q34.2	ABO	ABO, ABO			ENSG00000175164, ENSG00000281879	NA	NA	rs505922-?	rs505922	0	505922	intron_variant	0	NR	2E-13	12.699		1.27	[1.19-1.35]	Illumina [866891] (imputed)	N
15	rs550057	4.07405e-23	9	136149229	rs505922	1.52431e-22	Clinical laboratory measurements	42751	27897004	Verma SS	42370	Pac Symp Biocomput	www.ncbi.nlm.nih.gov/pubmed/27897004	IDENTIFYING GENETIC ASSOCIATIONS WITH VARIABILITY IN METABOLIC HEALTH AND BLOOD COUNT LABORATORY VALUES: DIVING INTO THE QUANTITATIVE TRAITS BY LEVERAGING LONGITUDINAL DATA FROM AN EHR.	17,347 European ancestry individuals	17,348 European ancestry individuals	9q34.2	ABO	ABO, ABO			ENSG00000175164, ENSG00000281879	NA	NA	rs505922-?	rs505922	0	505922	intron_variant	0	NR	8E-65	64.0969	(alkaline phosphatase)	NA		Illumina [629274]	N
15	rs550057	4.07405e-23	9	136149229	rs505922	1.52431e-22	vWF levels in ischaemic stroke and hyperhomocysteinaemia	42977	28495826	Williams SR	42887	Stroke	www.ncbi.nlm.nih.gov/pubmed/28495826	Genetic Drivers of von Willebrand Factor Levels in an Ischemic Stroke Population and Association With Risk for Recurrent Stroke.	1,931 European and unknown ancestry individuals	NA	9q34.2	ABO, OBP2B	ABO, ABO			ENSG00000175164, ENSG00000281879	NA	NA	rs505922-C	rs505922	0	505922	intron_variant	0	NR	2E-30	29.699		0.3315	[0.28-0.39] unit decrease	NR [NR] (imputed)	N
15	rs550057	4.07405e-23	9	136149229	rs505922	1.52431e-22	Type 2 diabetes	43188	29358691	Bonas-Guarch S	43122	Nat Commun	www.ncbi.nlm.nih.gov/pubmed/29358691	Re-analysis of public genetic data reveals a rare X-chromosomal variant associated with type 2 diabetes.	19,693 European ancestry cases, 107,308 European ancestry controls, 6,952 East Asian ancestry cases, 11,865 East Asian ancestry controls, 5,561 South Asian ancestry cases, 14,458 South Asian ancestry controls, 1,804 Mexican ancestry cases, 779 Mexican ancestry controls		9q34.2	ABO	ABO, ABO			ENSG00000175164, ENSG00000281879	NA	NA	rs505922-C	rs505922	0	505922	intron_variant	0	NR	5E-8	7.30103		1.06	[1.04-1.09]	Affymetrix, Illumina [1918233] (imputed)	N
15	rs550057	4.07405e-23	9	136149229	rs505922	1.52431e-22	Pancreatic cancer	43196	29422604	Klein AP	43139	Nat Commun	www.ncbi.nlm.nih.gov/pubmed/29422604	Genome-wide meta-analysis identifies five new susceptibility loci for pancreatic cancer.	9,040 European ancestry cases, 12,496 European ancestry controls	up to 2,737 cases, up to 4,752 controls	9q34.2	ABO	ABO, ABO			ENSG00000175164, ENSG00000281879	NA	NA	rs505922-C	rs505922	0	505922	intron_variant	0	0.35	7E-27	26.1549	(EA)	1.27	[1.22-1.31]	Illumina [11381182] (imputed)	N
15	rs550057	4.07405e-23	9	136149229	rs505922	1.52431e-22	Reticulocyte count	44092	32888494	Vuckovic D	44075	Cell	www.ncbi.nlm.nih.gov/pubmed/32888494	The Polygenic and Monogenic Basis of Blood Traits and Diseases.	408,112 British individuals	NA	9q34.2	ABO	ABO, ABO			ENSG00000175164, ENSG00000281879	NA	NA	rs505922-C	rs505922	0	505922	intron_variant	0	0.317219	6E-12	11.2218		0.0317756	[0.023-0.041] unit increase	Affymetrix [93095623] (imputed)	N
15	rs550057	4.07405e-23	9	136149229	rs505922	1.52431e-22	Serum levels of protein PNPLA2	44607	35078996	Gudjonsson A	44586	Nat Commun	www.ncbi.nlm.nih.gov/pubmed/35078996	A genome-wide association study of serum proteins reveals shared loci with common diseases.	5,358 Icelandic ancestry individuals	NA	9q34.2		ABO, ABO			ENSG00000175164, ENSG00000281879	NA	NA	rs505922-C	rs505922	0	505922	intron_variant	0	0.2575	3E-18	17.5229		0.185709	[0.14-0.23] unit decrease	Illumina [7506463] (imputed)	N
15	rs550057	4.07405e-23	9	136149229	rs505922	1.52431e-22	Serum levels of protein MBL2	44607	35078996	Gudjonsson A	44586	Nat Commun	www.ncbi.nlm.nih.gov/pubmed/35078996	A genome-wide association study of serum proteins reveals shared loci with common diseases.	5,368 Icelandic ancestry individuals	NA	9q34.2		ABO, ABO			ENSG00000175164, ENSG00000281879	NA	NA	rs505922-C	rs505922	0	505922	intron_variant	0	0.2575	7E-28	27.1549		0.234791	[0.19-0.28] unit increase	Illumina [7506463] (imputed)	N
15	rs550057	4.07405e-23	9	136149229	rs505922	1.52431e-22	Triglycerides	44487	33980691	Martin S	44328	Diabetes	www.ncbi.nlm.nih.gov/pubmed/33980691	Genetic evidence for different adiposity phenotypes and their opposing influence on ectopic fat and risk of cardiometabolic disease.	429,011 European ancestry individuals	NA	9q34.2		ABO, ABO			ENSG00000175164, ENSG00000281879	NA	NA	rs505922-C	rs505922	0	505922	intron_variant	0	0.32	8E-10	9.09691		0.013	mmol/L decrease	NR [NR] (imputed)	N
15	rs550057	4.07405e-23	9	136149229	rs505922	1.52431e-22	Alanine aminotransferase levels	44487	33980691	Martin S	44328	Diabetes	www.ncbi.nlm.nih.gov/pubmed/33980691	Genetic evidence for different adiposity phenotypes and their opposing influence on ectopic fat and risk of cardiometabolic disease.	429,203 European ancestry individuals	NA	9q34.2		ABO, ABO			ENSG00000175164, ENSG00000281879	NA	NA	rs505922-C	rs505922	0	505922	intron_variant	0	0.32	2E-34	33.699		0.026	U/L increase	NR [NR] (imputed)	N
15	rs550057	4.07405e-23	9	136149229	rs505922	1.52431e-22	Sex hormone-binding globulin levels	44487	33980691	Martin S	44328	Diabetes	www.ncbi.nlm.nih.gov/pubmed/33980691	Genetic evidence for different adiposity phenotypes and their opposing influence on ectopic fat and risk of cardiometabolic disease.	389,354 European ancestry individuals	NA	9q34.2		ABO, ABO			ENSG00000175164, ENSG00000281879	NA	NA	rs505922-C	rs505922	0	505922	intron_variant	0	0.32	5E-6	5.30103		0.009	nmol/L decrease	NR [NR] (imputed)	N
15	rs550057	4.07405e-23	9	136149229	rs505922	1.52431e-22	Metabolic biomarkers (multivariate analysis)	44487	33980691	Martin S	44328	Diabetes	www.ncbi.nlm.nih.gov/pubmed/33980691	Genetic evidence for different adiposity phenotypes and their opposing influence on ectopic fat and risk of cardiometabolic disease.	389,354 European ancestry individuals	NA	9q34.2		ABO, ABO			ENSG00000175164, ENSG00000281879	NA	NA	rs505922-C	rs505922	0	505922	intron_variant	0	0.32	7E-120	119.155		NA		NR [NR] (imputed)	N
15	rs550057	4.07405e-23	9	136149229	rs505922	1.52431e-22	Aspartate aminotransferase levels	44487	33980691	Martin S	44328	Diabetes	www.ncbi.nlm.nih.gov/pubmed/33980691	Genetic evidence for different adiposity phenotypes and their opposing influence on ectopic fat and risk of cardiometabolic disease.	424,778 European ancestry individuals	NA	9q34.2		ABO, ABO			ENSG00000175164, ENSG00000281879	NA	NA	rs505922-C	rs505922	0	505922	intron_variant	0	0.32	3E-43	42.5229		0.03	U/L decrease	NR [NR] (imputed)	N
15	rs550057	4.07405e-23	9	136149229	rs505922	1.52431e-22	High density lipoprotein cholesterol levels	44487	33980691	Martin S	44328	Diabetes	www.ncbi.nlm.nih.gov/pubmed/33980691	Genetic evidence for different adiposity phenotypes and their opposing influence on ectopic fat and risk of cardiometabolic disease.	392,965 European ancestry individuals	NA	9q34.2		ABO, ABO			ENSG00000175164, ENSG00000281879	NA	NA	rs505922-C	rs505922	0	505922	intron_variant	0	0.32	7E-11	10.1549		0.013	mmol/L increase	NR [NR] (imputed)	N
15	rs550057	4.07405e-23	9	136149229	rs505922	1.52431e-22	Body fat percentage	44487	33980691	Martin S	44328	Diabetes	www.ncbi.nlm.nih.gov/pubmed/33980691	Genetic evidence for different adiposity phenotypes and their opposing influence on ectopic fat and risk of cardiometabolic disease.	442,278 European ancestry individuals	NA	9q34.2		ABO, ABO			ENSG00000175164, ENSG00000281879	NA	NA	rs505922-C	rs505922	0	505922	intron_variant	0	0.32	2E-8	7.69897		0.009	% increase	NR [NR] (imputed)	N
15	rs550057	4.07405e-23	9	136149229	rs505922	1.52431e-22	CD209 antigen levels (CD209.3029.52.2)	44936	29875488	Sun BB	43257	Nature	www.ncbi.nlm.nih.gov/pubmed/29875488	Genomic atlas of the human plasma proteome.	3,301 European ancestry individuals	NA	9q34.2		ABO, ABO			ENSG00000175164, ENSG00000281879	NA	NA	rs505922-C	rs505922	0	505922	intron_variant	0	0.313	1E-301	301		0.83	[0.79-0.87] unit increase	Affymetrix [10572788] (imputed)	N
15	rs550057	4.07405e-23	9	136149229	rs505922	1.52431e-22	C-reactive protein levels	44687	35459240	Said S	44673	Nat Commun	www.ncbi.nlm.nih.gov/pubmed/35459240	Genetic analysis of over half a million people characterises C-reactive protein loci.	575,531 European ancestry individuals	NA	9q34.2		ABO, ABO			ENSG00000175164, ENSG00000281879	NA	NA	rs505922-T	rs505922	0	505922	intron_variant	0	NR	5E-29	28.301		0.024	[0.02-0.028] unit decrease	NR [11106737] (imputed)	N
15	rs550057	4.07405e-23	9	136149229	rs505922	1.52431e-22	Alkaline phosphatase (UKB data field 30610)	44812	35810165	Westerman KE	44751	Nat Commun	www.ncbi.nlm.nih.gov/pubmed/35810165	Variance-quantitative trait loci enable systematic discovery of gene-environment interactions for cardiometabolic serum biomarkers.	5,694 African ancestry individuals, 1,988 East Asian ancestry individuals, 336,298 European ancestry individuals, 6,036 South Asian ancestry individuals	NA	9q34.2		ABO, ABO			ENSG00000175164, ENSG00000281879	NA	NA	rs505922-?	rs505922	0	505922	intron_variant	0	NR	2E-114	113.699		NA		NR [9487345] (imputed)	N
15	rs550057	4.07405e-23	9	136149229	rs505922	1.52431e-22	Postoperative venous thromboembolism	44545	34777790	A Christensen M	44482	Ann Med Surg (Lond)	www.ncbi.nlm.nih.gov/pubmed/34777790	An assessment of the effect of the genotype on postoperative venous thromboembolism risk in 140,831 surgical patients.	799 cases, 140,032 controls	NA	9q34.2		ABO, ABO			ENSG00000175164, ENSG00000281879	NA	NA	rs505922-?	rs505922	0	505922	intron_variant	0	NR	5E-7	6.30103		NA		Affymetrix [254068]	N
15	rs550057	4.07405e-23	9	136149229	rs505922	1.52431e-22	Venous thromboembolism	44545	34777790	A Christensen M	44482	Ann Med Surg (Lond)	www.ncbi.nlm.nih.gov/pubmed/34777790	An assessment of the effect of the genotype on postoperative venous thromboembolism risk in 140,831 surgical patients.	6,260 cases, 355,414 controls	NA	9q34.2		ABO, ABO			ENSG00000175164, ENSG00000281879	NA	NA	rs505922-?	rs505922	0	505922	intron_variant	0	NR	6E-59	58.2218		NA		Affymetrix [254068]	N
15	rs550057	4.07405e-23	9	136149229	rs505922	1.52431e-22	Histo-blood group ABO system transferase levels (ABO.9253.52.3)	44936	29875488	Sun BB	43257	Nature	www.ncbi.nlm.nih.gov/pubmed/29875488	Genomic atlas of the human plasma proteome.	3,301 European ancestry individuals	NA	9q34.2		ABO, ABO			ENSG00000175164, ENSG00000281879	NA	NA	rs505922-C	rs505922	0	505922	intron_variant	0	0.313	1E-1828	1828		1.3	[1.28-1.32] unit increase	Affymetrix [10572788] (imputed)	N
15	rs550057	4.07405e-23	9	136149229	rs505922	1.52431e-22	CD209 antigen levels	44662	28240269	Suhre K	42793	Nat Commun	www.ncbi.nlm.nih.gov/pubmed/28240269	Connecting genetic risk to disease end points through the human blood plasma proteome.	997 European ancestry individuals	338 Greater Middle Eastern (Middle Eastern, North African or Persian), South Asian ancestry, Asian ancestry individuals	9q34.2		ABO, ABO			ENSG00000175164, ENSG00000281879	NA	NA	rs505922-C	rs505922	0	505922	intron_variant	0	NR	8E-86	85.0969		0.8177	[0.74-0.89] unit increase	Affymetrix [509946]	N
15	rs550057	4.07405e-23	9	136149229	rs505922	1.52431e-22	Urine X-24834 levels in chronic kidney disease	45099	37277652	Schlosser P	45082	Nat Genet	www.ncbi.nlm.nih.gov/pubmed/37277652	Genetic studies of paired metabolomes reveal enzymatic and transport processes at the interface of plasma and urine.	1,595 European ancestry individuals	NA	9q34.2		ABO, ABO			ENSG00000175164, ENSG00000281879	NA	NA	rs505922-C	rs505922	0	505922	intron_variant	0	0.03	2E-88	87.699		2.059	[1.86-2.26] unit decrease	Illumina [7729621] (imputed)	N
15	rs550057	4.07405e-23	9	136149229	rs505922	1.52431e-22	Type 2 diabetes	44792	35551307	Mahajan A	44693	Nat Genet	www.ncbi.nlm.nih.gov/pubmed/35551307	Multi-ancestry genetic study of type 2 diabetes highlights the power of diverse populations for discovery and translation.	251,740 European ancestry individuals, 139,705 East Asian ancestry individuals, 40,737 South Asian ancestry individuals, 27,417 Hispanic individuals, 30,167 African American individuals, 2,426 Zulu ancestry individuals	NA	9q34.2		ABO, ABO			ENSG00000175164, ENSG00000281879	NA	NA	rs505922-C	rs505922	0	505922	intron_variant	0	NR	1E-19	19		1.05	[1.04-1.06]	Affymetrix, Illumina [10454876] (imputed)	N
15	rs550057	4.07405e-23	9	136149229	rs505922	1.52431e-22	Peripheral artery disease	44537	34601942	van Zuydam NR	44473	Circ Genom Precis Med	www.ncbi.nlm.nih.gov/pubmed/34601942	Genome-Wide Association Study of Peripheral Artery Disease.	12,086 European ancestry cases, 449,548 European ancestry controls	31,307 cases, 211,753 controls, 3,164 East Asian ancestry cases, 20,134 East Asian ancestry controls	9q34.2		ABO, ABO			ENSG00000175164, ENSG00000281879	NA	NA	rs505922-C	rs505922	0	505922	intron_variant	0	0.66	1E-10	10		1.06	[1.04-1.08]	Affymetrix, Illumina [NR] (imputed)	N
15	rs550057	4.07405e-23	9	136149229	rs505922	1.52431e-22	Type 2 diabetes	44792	35551307	Mahajan A	44693	Nat Genet	www.ncbi.nlm.nih.gov/pubmed/35551307	Multi-ancestry genetic study of type 2 diabetes highlights the power of diverse populations for discovery and translation.	139,705 East Asian ancestry individuals	NA	9q34.2		ABO, ABO			ENSG00000175164, ENSG00000281879	NA	NA	rs505922-C	rs505922	0	505922	intron_variant	0	0.445	5E-9	8.30103		0.049	[0.033-0.065] unit increase	Affymetrix, Illumina [9106251] (imputed)	N
15	rs550057	4.07405e-23	9	136149229	rs505922	1.52431e-22	Type 2 diabetes	44792	35551307	Mahajan A	44693	Nat Genet	www.ncbi.nlm.nih.gov/pubmed/35551307	Multi-ancestry genetic study of type 2 diabetes highlights the power of diverse populations for discovery and translation.	251,740 European ancestry individuals	NA	9q34.2		ABO, ABO			ENSG00000175164, ENSG00000281879	NA	NA	rs505922-C	rs505922	0	505922	intron_variant	0	0.337	4E-12	11.3979		0.047	[0.033-0.061] unit increase	Affymetrix, Illumina [10454876] (imputed)	N
15	rs550057	4.07405e-23	9	136149229	rs505922	1.52431e-22	COVID-19 (critical illness vs population)	44818	35922517	COVID-19 Host Genetics Initiative	44776	Nature	www.ncbi.nlm.nih.gov/pubmed/35922517	A first update on mapping the human genetic architecture of COVID-19.	188 African ancestry cases, 11,232 African ancestry controls, 641 Hispanic or Latin American cases, 95,479 Hispanic or Latin American controls, 441 East Asian ancestry cases, 2,776 East Asian ancestry controls, 7,641 European ancestry cases, 1,632,197 European ancestry controls, 314 Greater Middle Eastern (Middle Eastern, North African or Persian) cases, 948 Greater Middle Eastern (Middle Eastern, North African or Persian) controls, 151 South Asian ancestry cases, 34,013 South Asian ancestry controls	NA	9q34.2		ABO, ABO			ENSG00000175164, ENSG00000281879	NA	NA	rs505922-T	rs505922	0	505922	intron_variant	0	0.651	3E-11	10.5229		0.89	[0.86-0.92]	Affymetrix, Illumina [NR] (imputed)	N
15	rs550057	4.07405e-23	9	136149229	rs505922	1.52431e-22	SARS-CoV-2 infection	44818	35922517	COVID-19 Host Genetics Initiative	44776	Nature	www.ncbi.nlm.nih.gov/pubmed/35922517	A first update on mapping the human genetic architecture of COVID-19.	8,461 African ancestry cases, 127,310 African ancestry controls, 10,109 Hispanic or Latin American cases, 75,831 Hispanic or Latin American controls, 2,047 East Asian ancestry cases, 19,113 East Asian ancestry controls, 97,783 European ancestry cases, 2,295,876 European ancestry controls, 1,103 Greater Middle Eastern (Middle Eastern, North African or Persian) cases, 15,818 Greater Middle Eastern (Middle Eastern, North African or Persian) controls, 6,081 South Asian ancestry cases, 41,399 South Asian ancestry controls	NA	9q34.2		ABO, ABO			ENSG00000175164, ENSG00000281879	NA	NA	rs505922-T	rs505922	0	505922	intron_variant	0	0.652	3E-82	81.5229		0.93	[0.92-0.93]	Affymetrix, Illumina [NR] (imputed)	N
15	rs550057	4.07405e-23	9	136149229	rs505922	1.52431e-22	COVID-19 (hospitalized vs population)	44818	35922517	COVID-19 Host Genetics Initiative	44776	Nature	www.ncbi.nlm.nih.gov/pubmed/35922517	A first update on mapping the human genetic architecture of COVID-19.	2,113 African ancestry cases, 121,925 African ancestry controls, 1,709 Hispanic or Latin American cases, 150,547 Hispanic or Latin American controls, 1,551 East Asian ancestry cases, 15,825 East Asian ancestry controls, 18,605 European ancestry cases, 2,490,909 European ancestry controls, 584 Greater Middle Eastern (Middle Eastern, North African or Persian) cases, 14,491 Greater Middle Eastern (Middle Eastern, North African or Persian) controls, 465 South Asian ancestry cases, 42,575 South Asian ancestry controls	NA	9q34.2		ABO, ABO			ENSG00000175164, ENSG00000281879	NA	NA	rs505922-T	rs505922	0	505922	intron_variant	0	0.658	2E-22	21.699		0.9	[0.88-0.92]	Affymetrix, Illumina [NR] (imputed)	N
15	rs550057	4.07405e-23	9	136149500	rs529565	3.13345e-22	Type 2 diabetes	44018	32499647	Spracklen CN	43957	Nature	www.ncbi.nlm.nih.gov/pubmed/32499647	Identification of type 2 diabetes loci in 433,540 East Asian individuals.	77,418 East Asian cases, 356,122 East Asian controls	NA	9q34.2	ABO	ABO, ABO			ENSG00000175164, ENSG00000281879	NA	NA	rs529565-C	rs529565	0	529565	intron_variant	0	0.445	2E-10	9.69897		1.04	[1.03-1.06]	Affymetrix, Illumina [11800000] (imputed)	N
15	rs550057	4.07405e-23	9	136149500	rs529565	3.13345e-22	Type 2 diabetes	44088	32541925	Vujkovic M	43997	Nat Genet	www.ncbi.nlm.nih.gov/pubmed/32541925	Discovery of 318 new risk loci for type 2 diabetes and related vascular outcomes among 1.4 million participants in a multi-ancestry meta-analysis.	148,726 European ancestry cases, 24,646 African American cases, 8,616 Hispanic cases, 46,511 Asian ancestry cases, 965,732 European ancestry controls, 31,446 African American controls, 11,829 Hispanic controls, 169,776 Asian ancestry controls	NA	9q34.2	NR	ABO, ABO			ENSG00000175164, ENSG00000281879	NA	NA	rs529565-C	rs529565	0	529565	intron_variant	0	0.3648	8E-27	26.0969		0.0415	[0.034-0.049] unit increase	Affymetrix, Illumina [at least 945603] (imputed)	N
15	rs550057	4.07405e-23	9	136149500	rs529565	3.13345e-22	Thrombosis	42705	26908601	Hinds DA	42409	Hum Mol Genet	www.ncbi.nlm.nih.gov/pubmed/26908601	Genome-wide association analysis of self-reported events in 6135 individuals and 252 827 controls identifies 8 loci associated with thrombosis.	6,135 European ancestry cases, 252,827 European ancestry controls	NA	9q34.2	ABO	ABO, ABO			ENSG00000175164, ENSG00000281879	NA	NA	rs529565-C	rs529565	0	529565	intron_variant	0	0.3412	7E-63	62.1549		1.38313	[1.33-1.43]	Illumina [at least 560000] (imputed)	N
15	rs550057	4.07405e-23	9	136149500	rs529565	3.13345e-22	Venous thromboembolism	42320	25772935	Germain M	42075	Am J Hum Genet	www.ncbi.nlm.nih.gov/pubmed/25772935	Meta-analysis of 65,734 individuals identifies TSPAN15 and SLC44A2 as two susceptibility loci for venous thromboembolism.	7,507 European ancestry cases, 52,632 European ancestry controls	3,009 European ancestry cases, 2,586 European ancestry controls	9q34.2	ABO	ABO, ABO			ENSG00000175164, ENSG00000281879	NA	NA	rs529565-C	rs529565	0	529565	intron_variant	0	0.354	4E-75	74.3979		1.55	[1.48-1.63]	Affymetrix, Illumina [6751884] (imputed)	N
15	rs550057	4.07405e-23	9	136149500	rs529565	3.13345e-22	Monocyte percentage of white cells	44092	32888494	Vuckovic D	44075	Cell	www.ncbi.nlm.nih.gov/pubmed/32888494	The Polygenic and Monogenic Basis of Blood Traits and Diseases.	408,112 British individuals	NA	9q34.2	ABO	ABO, ABO			ENSG00000175164, ENSG00000281879	NA	NA	rs529565-C	rs529565	0	529565	intron_variant	0	0.317472	2E-29	28.699		0.0267506	[0.022-0.031] unit decrease	Affymetrix [93095623] (imputed)	N
15	rs550057	4.07405e-23	9	136149500	rs529565	3.13345e-22	Mannose-binding protein C levels	45019	34648354	Pietzner M	44512	Science	www.ncbi.nlm.nih.gov/pubmed/34648354	Mapping the proteo-genomic convergence of human diseases.	10,708 European ancestry individuals	NA	9q34.2		ABO, ABO			ENSG00000175164, ENSG00000281879	NA	NA	rs529565-T	rs529565	0	529565	intron_variant	0	0.66	1E-52	52		0.216	[0.19-0.24] unit decrease	Affymetrix, Illumina [10200000] (imputed)	N
15	rs550057	4.07405e-23	9	136149500	rs529565	3.13345e-22	Protein S100-A16 levels	45019	34648354	Pietzner M	44512	Science	www.ncbi.nlm.nih.gov/pubmed/34648354	Mapping the proteo-genomic convergence of human diseases.	10,708 European ancestry individuals	NA	9q34.2		ABO, ABO			ENSG00000175164, ENSG00000281879	NA	NA	rs529565-T	rs529565	0	529565	intron_variant	0	0.66	5E-51	50.301		0.202	[0.18-0.23] unit decrease	Affymetrix, Illumina [10200000] (imputed)	N
15	rs550057	4.07405e-23	9	136149500	rs529565	3.13345e-22	Lymphocyte-to-monocyte ratio	44543	34469753	Kachuri L	44434	Am J Hum Genet	www.ncbi.nlm.nih.gov/pubmed/34469753	Genetic determinants of blood-cell traits influence susceptibility to childhood acute lymphoblastic leukemia.	234,184 European ancestry individuals	100,284 European ancestry individuals	9q34.2		ABO, ABO			ENSG00000175164, ENSG00000281879	NA	NA	rs529565-T	rs529565	0	529565	intron_variant	0	0.683	1E-18	18		NA		Affymetrix [10369434] (imputed)	N
15	rs550057	4.07405e-23	9	136149500	rs529565	3.13345e-22	ABO blood group (O vs non-O)	44515	34202464	Wang M	44371	Genes (Basel)	www.ncbi.nlm.nih.gov/pubmed/34202464	Genomic Association vs. Serological Determination of ABO Blood Types in a Chinese Cohort, with Application in Mendelian Randomization.	up to 356 Han Chinese ancestry individuals with O blood group, up to 622 Han Chinese ancestry individuals with non-O blood group	NA	9q34.2	ABO	ABO, ABO			ENSG00000175164, ENSG00000281879	NA	NA	rs529565-T	rs529565	0	529565	intron_variant	0	0.406	3E-48	47.5229		0.0004	[NR]	Affymetrix [733907]	N
15	rs550057	4.07405e-23	9	136149500	rs529565	3.13345e-22	ABO blood group (B vs O)	44515	34202464	Wang M	44371	Genes (Basel)	www.ncbi.nlm.nih.gov/pubmed/34202464	Genomic Association vs. Serological Determination of ABO Blood Types in a Chinese Cohort, with Application in Mendelian Randomization.	up to 235 Han Chinese ancestry individuals with B blood group, up to 356 Han Chinese ancestry individuals with O blood group	NA	9q34.2	ABO	ABO, ABO			ENSG00000175164, ENSG00000281879	NA	NA	rs529565-T	rs529565	0	529565	intron_variant	0	0.406	2E-46	45.699		1800	[NR]	Affymetrix [733907]	N
15	rs550057	4.07405e-23	9	136149500	rs529565	3.13345e-22	von Willebrand factor levels	45096	36349687	Png G	44874	Hum Mol Genet	www.ncbi.nlm.nih.gov/pubmed/36349687	Identifying causal serum protein-cardiometabolic trait relationships using whole genome sequencing.	2,923 Greek (founder/geneitc isolate) individuals	NA	9q34.2		ABO, ABO			ENSG00000175164, ENSG00000281879	NA	NA	rs529565-?	rs529565	0	529565	intron_variant	0	NR	9E-49	48.0458		0.3893	[0.34-0.44] unit decrease	Illumina [30603773]	N
15	rs550057	4.07405e-23	9	136149500	rs529565	3.13345e-22	Early-onset ischemic stroke	44862	36240095	Jaworek T	44804	Neurology	www.ncbi.nlm.nih.gov/pubmed/36240095	Contribution of Common Genetic Variants to Risk of Early Onset Ischemic Stroke.	11,114 European ancestry cases, 435,540 European ancestry controls	NA	9q34.2		ABO, ABO			ENSG00000175164, ENSG00000281879	NA	NA	rs529565-?	rs529565	0	529565	intron_variant	0	NR	4E-14	13.3979		0.876		Affymetrix, Illumina [NR] (imputed)	N
15	rs550057	4.07405e-23	9	136149500	rs529565	3.13345e-22	Citrate levels	44678	35213538	Richardson TG	44617	PLoS Biol	www.ncbi.nlm.nih.gov/pubmed/35213538	Characterising metabolomic signatures of lipid-modifying therapies through drug target mendelian randomisation.	115,068 European ancestry individuals	NA	9q34.2		ABO, ABO			ENSG00000175164, ENSG00000281879	NA	NA	rs529565-T	rs529565	0	529565	intron_variant	0	0.683174	4E-11	10.3979		0.0286148	[0.02-0.037] unit decrease	NR [11722792] (imputed)	N
15	rs550057	4.07405e-23	9	136149500	rs529565	3.13345e-22	COVID-19 (hospitalized covid vs population)	45099	37198478	Pairo-Castineira E	45063	Nature	www.ncbi.nlm.nih.gov/pubmed/37198478	GWAS and meta-analysis identifies 49 genetic variants underlying critical COVID-19.	763 African ancestry cases, 24,850 African ancestry controls, 218 admixed American ancestry cases, 94,318 admixed American ancestry controls, 414 East Asian ancestry cases, 816 East Asian ancestry controls, 16,627 European ancestry cases, 749,207 European ancestry controls, 3,533 European, African or admixed American ancestry cases, 1,700 European, African or admixed American ancestry controls, 1,171 South Asian ancestry cases, 5,489 South Asian ancestry controls, 93 other admixed ancestry cases, 645 other admixed ancestry controls, 22,637 cases, 2,052,436 controls	NA	9q34.2		ABO, ABO			ENSG00000175164, ENSG00000281879	NA	NA	rs529565-T	rs529565	0	529565	intron_variant	0	NR	1E-23	23		0.91	[0.9-0.93]	Illumina [NR] (imputed)	N
15	rs550057	4.07405e-23	9	136145118	rs494242	4.53755e-22	Total testosterone levels	44179	32042192	Ruth KS	43871	Nat Med	www.ncbi.nlm.nih.gov/pubmed/32042192	Using human genetics to understand the disease impacts of testosterone in men and women.	230,454 European ancestry women	NA	9q34.2	NR	ABO, ABO			ENSG00000175164, ENSG00000281879	NA	NA	rs494242-C	rs494242	0	494242	intron_variant	0	0.65906	2E-8	7.69897		0.0168975	[0.011-0.023] unit increase	Affymetrix [16580851] (imputed)	N
15	rs550057	4.07405e-23	9	136145118	rs494242	4.53755e-22	Total testosterone levels	44179	32042192	Ruth KS	43871	Nat Med	www.ncbi.nlm.nih.gov/pubmed/32042192	Using human genetics to understand the disease impacts of testosterone in men and women.	425,097 European ancestry individuals	NA	9q34.2	NR	ABO, ABO			ENSG00000175164, ENSG00000281879	NA	NA	rs494242-C	rs494242	0	494242	intron_variant	0	0.659937	3E-9	8.52288		0.00804006	[0.0054-0.0107] unit increase	Affymetrix [16578495] (imputed)	N
15	rs550057	4.07405e-23	9	136142355	rs643434	6.43527e-22	Interleukin-6 levels	44084	32473944	Russell AE	43979	Brain Behav Immun	www.ncbi.nlm.nih.gov/pubmed/32473944	Investigating evidence for a causal association between inflammation and self-harm: A multivariable Mendelian Randomisation study.	8,296 European ancestry individuals	NA	9q34.2	ABO	ABO, ABO			ENSG00000175164, ENSG00000281879	NA	NA	rs643434-?	rs643434	0	643434	intron_variant	0	NR	1E-48	48		0.257	[0.22-0.29] unit decrease	Illumina [NR] (imputed)	N
15	rs550057	4.07405e-23	9	136142355	rs643434	6.43527e-22	Coronary artery disease	44077	32469254	Matsunaga H	43980	Circ Genom Precis Med	www.ncbi.nlm.nih.gov/pubmed/32469254	Transethnic Meta-analysis of Genome-wide Association Studies Identifies Three New Loci and Characterizes Population-specific Differences for Coronary Artery Disease.	15,302 Japanese ancestry cases, 76,014 European and East Asian ancestry cases, 36,140 Japanese ancestry controls, 264,785 European and East Asian ancestry controls	NA	9q34.2	ABO	ABO, ABO			ENSG00000175164, ENSG00000281879	NA	NA	rs643434-A	rs643434	0	643434	intron_variant	0	0.38	4E-9	8.39794		1.05	[1.01-1.08]	Illumina [5167567] (imputed)	N
15	rs550057	4.07405e-23	9	136142355	rs643434	6.43527e-22	Inflammatory biomarkers	40961	22291609	Naitza S	40934	PLoS Genet	www.ncbi.nlm.nih.gov/pubmed/22291609	A genome-wide association scan on the levels of markers of inflammation in Sardinians reveals associations that underpin its complex regulation.	4,694 Sardinian individuals	1,392 Sardinian individuals	9q34.2	ABO	ABO, ABO			ENSG00000175164, ENSG00000281879	NA	NA	rs643434-A	rs643434	0	643434	intron_variant	0	0.258	9E-25	24.0458	(IL-6)	NA		Affymetrix [~ 1900000] (imputed)	N
15	rs550057	4.07405e-23	9	136142355	rs643434	6.43527e-22	End-stage coagulation	41353	23381943	Williams FM	41275	Ann Neurol	www.ncbi.nlm.nih.gov/pubmed/23381943	Ischemic stroke is associated with the ABO locus: the EuroCLOT study.	2,100 European ancestry individuals	NA	9q34.2	ABO	ABO, ABO			ENSG00000175164, ENSG00000281879	NA	NA	rs643434-G	rs643434	0	643434	intron_variant	0	0.656	1E-49	49	(vWF)	0.51	[0.44-0.58] unit decrease	Illumina [NR] (imputed)	N
15	rs550057	4.07405e-23	9	136142355	rs643434	6.43527e-22	C-reactive protein levels	43573	30388399	Ligthart S	43405	Am J Hum Genet	www.ncbi.nlm.nih.gov/pubmed/30388399	Genome Analyses of >200,000 Individuals Identify 58 Loci for Chronic Inflammation and Highlight Pathways that Link Inflammation and Complex Disorders.	up to 92,771 European ancestry males, up to 113,387 European ancestry females	NA	9q34.2	ABO	ABO, ABO			ENSG00000175164, ENSG00000281879	NA	NA	rs643434-A	rs643434	0	643434	intron_variant	0	0.37	1E-9	9		0.023	[0.015-0.031] unit increase	Affymetrix, Illumina, Perlegen [2437193] (imputed)	N
15	rs550057	4.07405e-23	9	136143212	rs544873	8.53958e-22	Thyroid stimulating hormone levels	44112	32769997	Zhou W	44050	Nat Commun	www.ncbi.nlm.nih.gov/pubmed/32769997	GWAS of thyroid stimulating hormone highlights pleiotropic effects and inverse association with thyroid cancer.	119,715 European ancestry individuals	NA	9q34.2	ABO	ABO, ABO			ENSG00000175164, ENSG00000281879	NA	NA	rs544873-A	rs544873	0	544873	intron_variant	0	0.366656052467109	2E-18	17.699		0.0412	[0.032-0.05] SD increase	Illumina [22400000] (imputed)	N
15	rs550057	4.07405e-23	9	136147160	rs554833	1.45754e-21	Type 2 diabetes	44544	34594039	Sakaue S	44469	Nat Genet	www.ncbi.nlm.nih.gov/pubmed/34594039	A cross-population atlas of genetic associations for 220 human phenotypes.	38,841 European ancestry cases, 451,248 European ancestry controls, 45,383 East Asian ancestry cases, 132,032 East Asian ancestry controls	NA	9q34.2		ABO, ABO			ENSG00000175164, ENSG00000281879	NA	NA	rs554833-T	rs554833	0	554833	intron_variant	0	NR	4E-12	11.3979		0.0443	[0.032-0.057] unit increase	Affymetrix, Illumina [25845091] (imputed)	N
15	rs550057	4.07405e-23	9	136145240	rs495203	1.64175e-21	Type 2 diabetes	44088	32541925	Vujkovic M	43997	Nat Genet	www.ncbi.nlm.nih.gov/pubmed/32541925	Discovery of 318 new risk loci for type 2 diabetes and related vascular outcomes among 1.4 million participants in a multi-ancestry meta-analysis.	148,726 European ancestry cases, 965,732 European ancestry controls	NA	9q34.2	NR	ABO, ABO			ENSG00000175164, ENSG00000281879	NA	NA	rs495203-C	rs495203	0	495203	intron_variant	0	0.6651	1E-24	24		0.0493	[0.04-0.059] unit decrease	Affymetrix, Illumina [1198787] (imputed)	N
15	rs550057	4.07405e-23	9	136144873	rs491626	2.02802e-21	Creatine kinase levels	43309	29403010	Kanai M	43136	Nat Genet	www.ncbi.nlm.nih.gov/pubmed/29403010	Genetic analysis of quantitative traits in the Japanese population links cell types to complex human diseases.	106,080 Japanese ancestry individuals	NA	9q34.2	ABO	ABO, ABO			ENSG00000175164, ENSG00000281879	NA	NA	rs491626-?	rs491626	0	491626	intron_variant	0	NR	1E-9	9		0.02552	[0.017-0.034] unit increase novel	Illumina [6108953] (imputed)	N
15	rs550057	4.07405e-23	9	136143442	rs612169	2.03552e-21	Metabolic traits	40963	21886157	Suhre K	40786	Nature	www.ncbi.nlm.nih.gov/pubmed/21886157	Human metabolic individuality in biomedical and pharmaceutical research.	2,820 European ancestry individuals	NA	9q34.2	ABO	ABO, ABO			ENSG00000175164, ENSG00000281879	NA	NA	rs612169-G	rs612169	0	612169	intron_variant	0	0.335	9E-40	39.0458	(SM-8 + 3 other traits)	0.202	[NR] unit increase	Affymetrix, Illumina [534665]	N
15	rs550057	4.07405e-23	9	136143442	rs612169	2.03552e-21	Thrombomodulin levels	44159	33067605	Folkersen L	44120	Nat Metab	www.ncbi.nlm.nih.gov/pubmed/33067605	Genomic and drug target evaluation of 90 cardiovascular proteins in 30,931 individuals.	21,758 European ancestry individuals	9,173 individuals	9q34.2		ABO, ABO			ENSG00000175164, ENSG00000281879	NA	NA	rs612169-A	rs612169	0	612169	intron_variant	0	0.62	2E-68	67.699		0.155	unit decrease	Affymetrix, Illumina [20300000] (imputed)	N
15	rs550057	4.07405e-23	9	136143442	rs612169	2.03552e-21	Cholesteryl ester_17:0_[M+NH4]1+ levels	44609	34503513	Harshfield EL	44449	BMC Med	www.ncbi.nlm.nih.gov/pubmed/34503513	Genome-wide analysis of blood lipid metabolites in over 5000 South Asians reveals biological insights at cardiometabolic disease loci.	13,814 British ancestry individuals	NA	9q34.2		ABO, ABO			ENSG00000175164, ENSG00000281879	NA	NA	rs612169-G	rs612169	0	612169	intron_variant	0	NR	2E-10	9.69897		0.0628317	[0.043-0.082] unit increase	Affymetrix [87696910] (imputed)	N
15	rs550057	4.07405e-23	9	136143442	rs612169	2.03552e-21	ICD10 J35: Chronic diseases of tonsils and adenoids	45103	36653354	Saarentaus EC	44944	Nat Commun	www.ncbi.nlm.nih.gov/pubmed/36653354	Inflammatory and infectious upper respiratory diseases associate with 41 genomic loci and type 2 inflammation.	29,135 Finnish ancestry cases, 199,208 Finnish ancestry controls	1,180 European ancestry cases, 298,846 European ancestry controls	9q34.2		ABO, ABO			ENSG00000175164, ENSG00000281879	NA	NA	rs612169-?	rs612169	0	612169	intron_variant	0	NR	6E-11	10.2218		1.07	[1.04-1.09]	NR [16355289] (imputed)	N
15	rs550057	4.07405e-23	9	136143442	rs612169	2.03552e-21	von Willebrand factor levels	44662	28240269	Suhre K	42793	Nat Commun	www.ncbi.nlm.nih.gov/pubmed/28240269	Connecting genetic risk to disease end points through the human blood plasma proteome.	997 European ancestry individuals	338 Greater Middle Eastern (Middle Eastern, North African or Persian), South Asian ancestry, Asian ancestry individuals	9q34.2		ABO, ABO			ENSG00000175164, ENSG00000281879	NA	NA	rs612169-G	rs612169	0	612169	intron_variant	0	NR	1E-20	20		0.417	[0.33-0.5] unit increase	Affymetrix [509946]	N
15	rs550057	4.07405e-23	9	136143442	rs612169	2.03552e-21	Citrulline levels	44691	33414548	Lotta LA	44203	Nat Genet	www.ncbi.nlm.nih.gov/pubmed/33414548	A cross-platform approach identifies genetic regulators of human metabolism and health.	30,940 Caucasian ancestry individuals	NA	9q34.2		ABO, ABO			ENSG00000175164, ENSG00000281879	NA	NA	rs612169-A	rs612169	0	612169	intron_variant	0	0.6745	1E-10	10		6.419	(zscore) increase	Affymetrix, Illumina [6046410] (imputed)	N
15	rs550057	4.07405e-23	9	136143372	rs545971	2.98339e-21	Faecalicatena lactaris abundance in stool	44616	35115689	Qin Y	44595	Nat Genet	www.ncbi.nlm.nih.gov/pubmed/35115689	Combined effects of host genetics and diet on human gut microbiota and incident disease in a single population cohort.	5,959 Finnish ancestry individuals	NA	9q34.2		ABO, ABO			ENSG00000175164, ENSG00000281879	NA	NA	rs545971-T	rs545971	0	545971	intron_variant	0	0.451418	9E-13	12.0458		0.105341	[0.076-0.134] unit increase	Illumina [7980478] (imputed)	N
15	rs550057	4.07405e-23	9	136143372	rs545971	2.98339e-21	Medication use (antithrombotic agents)	44544	34594039	Sakaue S	44469	Nat Genet	www.ncbi.nlm.nih.gov/pubmed/34594039	A cross-population atlas of genetic associations for 220 human phenotypes.	67,653 European ancestry cases, 85,986 European ancestry controls, 54,220 East Asian ancestry cases, 124,506 East Asian ancestry controls	NA	9q34.2		ABO, ABO			ENSG00000175164, ENSG00000281879	NA	NA	rs545971-T	rs545971	0	545971	intron_variant	0	NR	1E-12	12		0.038	[0.028-0.048] unit increase	Affymetrix, Illumina [15248280] (imputed)	N
30	rs2834154	4.6466e-29	21	34614834	rs9976829	3.81487e-21	COVID-19	44466	33949668	Ma Y	44321	Hum Mol Genet	www.ncbi.nlm.nih.gov/pubmed/33949668	Integrative Genomics Analysis Reveals a 21q22.11 Locus Contributing Risk to COVID-19.	3,288 European ancestry cases, 676,840 European ancestry controls	NA	21q22.11	IFNAR2, IL10RB	IFNAR2			ENSG00000159110	NA	NA	rs9976829-?	rs9976829	0	9976829	intron_variant	0	NR	3E-6	5.52288		1.16	[1.09-1.23]	NR [8424883] (imputed)	N
30	rs2834154	4.6466e-29	21	34614834	rs9976829	3.81487e-21	COVID-19 (severe vs population)	44930	35264675	Nishida N	44629	Sci Rep	www.ncbi.nlm.nih.gov/pubmed/35264675	Genetic association of IL17 and the importance of ABO blood group antigens in saliva to COVID-19.	99 Japanese ancestry cases, 1,193 Japanese ancestry controls, 4,336 cases, 623,902 controls	NA	21q22.11		IFNAR2			ENSG00000159110	NA	NA	rs9976829-?	rs9976829	0	9976829	intron_variant	0	NR	8E-12	11.0969		0.82	[0.78-0.86]	Illumina [15167811] (imputed)	N
15	rs550057	4.07405e-23	9	136146227	rs676457	5.17471e-21	Dihydrofolate reductase levels (DHFR.9823.2.3)	44936	29875488	Sun BB	43257	Nature	www.ncbi.nlm.nih.gov/pubmed/29875488	Genomic atlas of the human plasma proteome.	3,301 European ancestry individuals	NA	9q34.2		ABO, ABO			ENSG00000175164, ENSG00000281879	NA	NA	rs676457-T	rs676457	0	676457	intron_variant	0	0.315	3E-12	11.5229		0.19	[0.13-0.25] unit increase	Affymetrix [10572788] (imputed)	N
30	rs2834154	4.6466e-29	21	34615210	rs13050728	1.15889e-20	COVID-19 (critical illness vs population)	44207	33307546	Pairo-Castineira E	44176	Nature	www.ncbi.nlm.nih.gov/pubmed/33307546	Genetic mechanisms of critical illness in Covid-19.	2,804 European ancestry cases, 2,415 European, South Asian and Hispanic or Latin American ancestry cases, 687,911 European ancestry controls, 477,741 European, South Asian and Hispanic or Latin American ancestry controls	NA	21q22.11		IFNAR2			ENSG00000159110	NA	NA	rs13050728-T	rs13050728	0	13050728	intron_variant	0	NR	5E-12	11.301		1.2	[1.16-1.28]	Illumina [NR] (imputed)	N
30	rs2834154	4.6466e-29	21	34615210	rs13050728	1.15889e-20	COVID-19 (critical illness vs population)	44634	34237774	COVID-19 Host Genetics Initiative	44385	Nature	www.ncbi.nlm.nih.gov/pubmed/34237774	Mapping the human genetic architecture of COVID-19.	133 African ancestry cases, 2,610 African ancestry controls, 304 East Asian ancestry cases, 2,450 East Asian ancestry controls, 5,101 European ancestry cases, 1,383,241 European ancestry controls, 641 Hispanic or Latin American cases, 95,479 Hispanic or Latin American controls	NA	21q22.11		IFNAR2			ENSG00000159110	NA	NA	rs13050728-C	rs13050728	0	13050728	intron_variant	0	0.6617	1E-16	16		0.818854	[0.7811041370023486-0.8584273728086177]	Illumina [NR] (imputed)	N
30	rs2834154	4.6466e-29	21	34615210	rs13050728	1.15889e-20	COVID-19 (hospitalized vs population)	44634	34237774	COVID-19 Host Genetics Initiative	44385	Nature	www.ncbi.nlm.nih.gov/pubmed/34237774	Mapping the human genetic architecture of COVID-19.	790 African ancestry cases, 20,582 African ancestry controls, 60 Middle Eastern ancestry cases, 13,360 Middle Eastern ancestry controls, 1,414 East Asian ancestry cases, 15,499 East Asian ancestry controls, 9,986 European ancestry cases, 1,877,672 European ancestry controls, 186 South Asian ancestry cases, 43,280 South Asian ancestry controls, 1,678 Hispanic or Latin American cases, 100,316 Hispanic or Latin American controls	NA	21q22.11		IFNAR2			ENSG00000159110	NA	NA	rs13050728-C	rs13050728	0	13050728	intron_variant	0	0.6511	3E-20	19.5229		0.86082	[0.8338527591429614-0.8886591191741529]	Affymetrix, Illumina [NR] (imputed)	N
30	rs2834154	4.6466e-29	21	34615210	rs13050728	1.15889e-20	COVID-19 (critical illness vs population)	44818	35922517	COVID-19 Host Genetics Initiative	44776	Nature	www.ncbi.nlm.nih.gov/pubmed/35922517	A first update on mapping the human genetic architecture of COVID-19.	188 African ancestry cases, 11,232 African ancestry controls, 641 Hispanic or Latin American cases, 95,479 Hispanic or Latin American controls, 441 East Asian ancestry cases, 2,776 East Asian ancestry controls, 7,641 European ancestry cases, 1,632,197 European ancestry controls, 314 Greater Middle Eastern (Middle Eastern, North African or Persian) cases, 948 Greater Middle Eastern (Middle Eastern, North African or Persian) controls, 151 South Asian ancestry cases, 34,013 South Asian ancestry controls	NA	21q22.11		IFNAR2			ENSG00000159110	NA	NA	rs13050728-C	rs13050728	0	13050728	intron_variant	0	0.659	1E-18	18		0.84	[0.81-0.88]	Affymetrix, Illumina [NR] (imputed)	N
30	rs2834154	4.6466e-29	21	34615210	rs13050728	1.15889e-20	SARS-CoV-2 infection	44818	35922517	COVID-19 Host Genetics Initiative	44776	Nature	www.ncbi.nlm.nih.gov/pubmed/35922517	A first update on mapping the human genetic architecture of COVID-19.	8,461 African ancestry cases, 127,310 African ancestry controls, 10,109 Hispanic or Latin American cases, 75,831 Hispanic or Latin American controls, 2,047 East Asian ancestry cases, 19,113 East Asian ancestry controls, 97,783 European ancestry cases, 2,295,876 European ancestry controls, 1,103 Greater Middle Eastern (Middle Eastern, North African or Persian) cases, 15,818 Greater Middle Eastern (Middle Eastern, North African or Persian) controls, 6,081 South Asian ancestry cases, 41,399 South Asian ancestry controls	NA	21q22.11		IFNAR2			ENSG00000159110	NA	NA	rs13050728-C	rs13050728	0	13050728	intron_variant	0	0.654	3E-7	6.52288		0.98	[0.97-0.99]	Affymetrix, Illumina [NR] (imputed)	N
30	rs2834154	4.6466e-29	21	34615210	rs13050728	1.15889e-20	COVID-19 (hospitalized vs population)	44818	35922517	COVID-19 Host Genetics Initiative	44776	Nature	www.ncbi.nlm.nih.gov/pubmed/35922517	A first update on mapping the human genetic architecture of COVID-19.	2,113 African ancestry cases, 121,925 African ancestry controls, 1,709 Hispanic or Latin American cases, 150,547 Hispanic or Latin American controls, 1,551 East Asian ancestry cases, 15,825 East Asian ancestry controls, 18,605 European ancestry cases, 2,490,909 European ancestry controls, 584 Greater Middle Eastern (Middle Eastern, North African or Persian) cases, 14,491 Greater Middle Eastern (Middle Eastern, North African or Persian) controls, 465 South Asian ancestry cases, 42,575 South Asian ancestry controls	NA	21q22.11		IFNAR2			ENSG00000159110	NA	NA	rs13050728-C	rs13050728	0	13050728	intron_variant	0	0.658	5E-23	22.301		0.9	[0.88-0.92]	Affymetrix, Illumina [NR] (imputed)	N
24	rs3848456	1.39078e-19	17	47940623	rs3848456	1.39078e-19	COVID-19 (critical illness vs population or mild symptoms)	44719	35255492	Kousathanas A	44627	Nature	www.ncbi.nlm.nih.gov/pubmed/35255492	Whole genome sequencing reveals host factors underlying critical Covid-19.	5,989 European ancestry cases, 42,891 European ancestry controls, 788 South Asian ancestry cases, 3,793 South Asian ancestry controls, 440 African ancestry cases, 1,350 African ancestry controls, 274 East Asian ancestry cases, 366 East Asian ancestry controls	NA	17q21.33		TAC4 - RNU6-1313P	ENSG00000176358	ENSG00000199492		15191	102815	rs3848456-A	rs3848456	0	3848456	regulatory_region_variant	1	NR	2E-8	7.69897		NA		Illumina [NR]	N
24	rs3848456	1.39078e-19	17	47940623	rs3848456	1.39078e-19	COVID-19 (critical illness vs population or mild symptoms)	44719	35255492	Kousathanas A	44627	Nature	www.ncbi.nlm.nih.gov/pubmed/35255492	Whole genome sequencing reveals host factors underlying critical Covid-19.	5,989 European ancestry cases, 42,891 European ancestry controls	NA	17q21.33		TAC4 - RNU6-1313P	ENSG00000176358	ENSG00000199492		15191	102815	rs3848456-A	rs3848456	0	3848456	regulatory_region_variant	1	0.029	4E-11	10.3979		1.5	[1.33-1.7]	Illumina [8121457]	N
15	rs550057	4.07405e-23	9	136146046	rs677355	2.02822e-18	Lymphocyte count	44095	32888493	Chen MH	44075	Cell	www.ncbi.nlm.nih.gov/pubmed/32888493	Trans-ethnic and Ancestry-Specific Blood-Cell Genetics in 746,667 Individuals from 5 Global Populations.	643,370 African American or Afro-Caribbean, African ancestry, European ancestry, East Asian ancestry, Hispanic or Latin American and South Asian ancestry individuals	NA	9q34.2	NR	ABO, ABO			ENSG00000175164, ENSG00000281879	NA	NA	rs677355-A	rs677355	0	677355	intron_variant	0	0.342545	7E-13	12.1549		NA		Affymetrix, Illumina [23472807] (imputed)	N
15	rs550057	4.07405e-23	9	136146046	rs677355	2.02822e-18	Lymphocyte count	44095	32888493	Chen MH	44075	Cell	www.ncbi.nlm.nih.gov/pubmed/32888493	Trans-ethnic and Ancestry-Specific Blood-Cell Genetics in 746,667 Individuals from 5 Global Populations.	524,923 European ancestry individuals	NA	9q34.2	NR	ABO, ABO			ENSG00000175164, ENSG00000281879	NA	NA	rs677355-A	rs677355	0	677355	intron_variant	0	0.321046	4E-12	11.3979		0.014061	[0.01-0.018] SD unit decrease	Affymetrix, Illumina [50265552] (imputed)	N
24	rs3848456	1.39078e-19	17	47950329	rs75432325	5.70417e-18	Serum alkaline phosphatase levels	43309	29403010	Kanai M	43136	Nat Genet	www.ncbi.nlm.nih.gov/pubmed/29403010	Genetic analysis of quantitative traits in the Japanese population links cell types to complex human diseases.	105,030 Japanese ancestry individuals	NA	17q21.33	FLJ45513, DLX4	TAC4 - RNU6-1313P	ENSG00000176358	ENSG00000199492		24949	93109	rs75432325-?	rs75432325	0	75432325	regulatory_region_variant	1	NR	8E-9	8.09691		0.03618	[0.024-0.048] unit increase novel	Illumina [6108953] (imputed)	N
24	rs3848456	1.39078e-19	17	47950329	rs75432325	5.70417e-18	Serum alkaline phosphatase levels	44277	33339817	Nielsen JB	44183	Nat Commun	www.ncbi.nlm.nih.gov/pubmed/33339817	Loss-of-function genomic variants highlight potential therapeutic targets for cardiovascular disease.	76,081 European ancestry individuals, 127,395 Japanese ancestry individuals	NA	17q21.33	FLJ45513, DLX4	TAC4 - RNU6-1313P	ENSG00000176358	ENSG00000199492		24949	93109	rs75432325-?	rs75432325	0	75432325	regulatory_region_variant	1	NR	2E-9	8.69897		0.0385	[0.026-0.051] unit increase	Illumina [31500000] (imputed)	N
24	rs3848456	1.39078e-19	17	47950329	rs75432325	5.70417e-18	Serum alkaline phosphatase levels	44544	34594039	Sakaue S	44469	Nat Genet	www.ncbi.nlm.nih.gov/pubmed/34594039	A cross-population atlas of genetic associations for 220 human phenotypes.	118,886 East Asian ancestry individuals	NA	17q21.33		TAC4 - RNU6-1313P	ENSG00000176358	ENSG00000199492		24949	93109	rs75432325-C	rs75432325	0	75432325	regulatory_region_variant	1	0.149766	8E-9	8.09691		0.0324557	[0.021-0.043] unit increase	Illumina [13474352] (imputed)	N
24	rs3848456	1.39078e-19	17	47940666	rs77534576	8.62515e-18	COVID-19 (critical illness vs population)	44634	34237774	COVID-19 Host Genetics Initiative	44385	Nature	www.ncbi.nlm.nih.gov/pubmed/34237774	Mapping the human genetic architecture of COVID-19.	133 African ancestry cases, 2,610 African ancestry controls, 304 East Asian ancestry cases, 2,450 East Asian ancestry controls, 5,101 European ancestry cases, 1,383,241 European ancestry controls, 641 Hispanic or Latin American cases, 95,479 Hispanic or Latin American controls	NA	17q21.33		TAC4 - RNU6-1313P	ENSG00000176358	ENSG00000199492		15234	102772	rs77534576-T	rs77534576	0	77534576	regulatory_region_variant	1	0.03275	4E-9	8.39794		1.44594	[1.2784125078885984-1.635422073558583]	Illumina [NR] (imputed)	N
24	rs3848456	1.39078e-19	17	47940666	rs77534576	8.62515e-18	COVID-19 (hospitalized vs population)	44634	34237774	COVID-19 Host Genetics Initiative	44385	Nature	www.ncbi.nlm.nih.gov/pubmed/34237774	Mapping the human genetic architecture of COVID-19.	790 African ancestry cases, 20,582 African ancestry controls, 60 Middle Eastern ancestry cases, 13,360 Middle Eastern ancestry controls, 1,414 East Asian ancestry cases, 15,499 East Asian ancestry controls, 9,986 European ancestry cases, 1,877,672 European ancestry controls, 186 South Asian ancestry cases, 43,280 South Asian ancestry controls, 1,678 Hispanic or Latin American cases, 100,316 Hispanic or Latin American controls	NA	17q21.33		TAC4 - RNU6-1313P	ENSG00000176358	ENSG00000199492		15234	102772	rs77534576-T	rs77534576	0	77534576	regulatory_region_variant	1	0.03319	2E-7	6.69897		1.25581	[1.1520420691888291-1.3689224807814933]	Affymetrix, Illumina [NR] (imputed)	N
24	rs3848456	1.39078e-19	17	47940666	rs77534576	8.62515e-18	COVID-19 (critical illness vs population)	45099	37198478	Pairo-Castineira E	45063	Nature	www.ncbi.nlm.nih.gov/pubmed/37198478	GWAS and meta-analysis identifies 49 genetic variants underlying critical COVID-19.	682 African ancestry cases, 2,540 African ancestry controls, 401 East Asian ancestry cases, 759 East Asian ancestry controls, 13,199 European ancestry cases, 745,011 European ancestry controls, 1,141 South Asian ancestry cases, 5,384 South Asian ancestry controls, 8,779 cases, 1,001,875 controls	NA	17q21.33		TAC4 - RNU6-1313P	ENSG00000176358	ENSG00000199492		15234	102772	rs77534576-T	rs77534576	0	77534576	regulatory_region_variant	1	0.033	9E-16	15.0458		1.3	[1.24-1.43]	Illumina [NR] (imputed)	N
24	rs3848456	1.39078e-19	17	47940666	rs77534576	8.62515e-18	COVID-19 (critical illness vs population)	44818	35922517	COVID-19 Host Genetics Initiative	44776	Nature	www.ncbi.nlm.nih.gov/pubmed/35922517	A first update on mapping the human genetic architecture of COVID-19.	188 African ancestry cases, 11,232 African ancestry controls, 641 Hispanic or Latin American cases, 95,479 Hispanic or Latin American controls, 441 East Asian ancestry cases, 2,776 East Asian ancestry controls, 7,641 European ancestry cases, 1,632,197 European ancestry controls, 314 Greater Middle Eastern (Middle Eastern, North African or Persian) cases, 948 Greater Middle Eastern (Middle Eastern, North African or Persian) controls, 151 South Asian ancestry cases, 34,013 South Asian ancestry controls	NA	17q21.33		TAC4 - RNU6-1313P	ENSG00000176358	ENSG00000199492		15234	102772	rs77534576-T	rs77534576	0	77534576	regulatory_region_variant	1	0.033	2E-7	6.69897		1.3	[1.18-1.44]	Affymetrix, Illumina [NR] (imputed)	N
24	rs3848456	1.39078e-19	17	47940666	rs77534576	8.62515e-18	COVID-19 (hospitalized vs population)	44818	35922517	COVID-19 Host Genetics Initiative	44776	Nature	www.ncbi.nlm.nih.gov/pubmed/35922517	A first update on mapping the human genetic architecture of COVID-19.	2,113 African ancestry cases, 121,925 African ancestry controls, 1,709 Hispanic or Latin American cases, 150,547 Hispanic or Latin American controls, 1,551 East Asian ancestry cases, 15,825 East Asian ancestry controls, 18,605 European ancestry cases, 2,490,909 European ancestry controls, 584 Greater Middle Eastern (Middle Eastern, North African or Persian) cases, 14,491 Greater Middle Eastern (Middle Eastern, North African or Persian) controls, 465 South Asian ancestry cases, 42,575 South Asian ancestry controls	NA	17q21.33		TAC4 - RNU6-1313P	ENSG00000176358	ENSG00000199492		15234	102772	rs77534576-T	rs77534576	0	77534576	regulatory_region_variant	1	0.031	4E-11	10.3979		1.23	[1.16-1.31]	Affymetrix, Illumina [NR] (imputed)	N
24	rs3848456	1.39078e-19	17	47940666	rs77534576	8.62515e-18	COVID-19 (hospitalized covid vs population)	45099	37198478	Pairo-Castineira E	45063	Nature	www.ncbi.nlm.nih.gov/pubmed/37198478	GWAS and meta-analysis identifies 49 genetic variants underlying critical COVID-19.	763 African ancestry cases, 24,850 African ancestry controls, 218 admixed American ancestry cases, 94,318 admixed American ancestry controls, 414 East Asian ancestry cases, 816 East Asian ancestry controls, 16,627 European ancestry cases, 749,207 European ancestry controls, 3,533 European, African or admixed American ancestry cases, 1,700 European, African or admixed American ancestry controls, 1,171 South Asian ancestry cases, 5,489 South Asian ancestry controls, 93 other admixed ancestry cases, 645 other admixed ancestry controls, 22,637 cases, 2,052,436 controls	NA	17q21.33		TAC4 - RNU6-1313P	ENSG00000176358	ENSG00000199492		15234	102772	rs77534576-T	rs77534576	0	77534576	regulatory_region_variant	1	NR	2E-17	16.699		1.2	[1.19-1.31]	Illumina [NR] (imputed)	N
15	rs550057	4.07405e-23	9	136151806	rs600038	3.44184e-17	Heart failure	43866	31919418	Shah S	43839	Nat Commun	www.ncbi.nlm.nih.gov/pubmed/31919418	Genome-wide association and Mendelian randomisation analysis provide insights into the pathogenesis of heart failure.	47,309 European ancestry cases, 930,014 European ancestry controls	NA	9q34.2	ABO, SURF1	ABO - Y_RNA	ENSG00000281879	ENSG00000200769		330	26116	rs600038-C	rs600038	0	600038	upstream_gene_variant	1	0.21	4E-9	8.39794		1.06	[1.04-1.08]	Affymetrix, Illumina [8246881] (imputed)	N
15	rs550057	4.07405e-23	9	136151806	rs600038	3.44184e-17	Hematocrit	44882	36329257	Lee CJ	44868	Commun Biol	www.ncbi.nlm.nih.gov/pubmed/36329257	Phenome-wide analysis of Taiwan Biobank reveals novel glycemia-related loci and genetic risks for diabetes.	76,452 Taiwanese ancestry individuals	NA	9q34.2		ABO - Y_RNA	ENSG00000281879	ENSG00000200769		330	26116	rs600038-?	rs600038	0	600038	upstream_gene_variant	1	NR	7E-23	22.1549		0.216682	unit increase	NR [5925277] (imputed)	N
15	rs550057	4.07405e-23	9	136151806	rs600038	3.44184e-17	Heart failure	44894	36376295	Levin MG	44879	Nat Commun	www.ncbi.nlm.nih.gov/pubmed/36376295	Genome-wide association and multi-trait analyses characterize the common genetic architecture of heart failure.	5,791 African ancestry cases, 20,883 African ancestry controls, 1,170 admixed ancestry cases, 13,217 admixed ancestry controls, 12,665 East Asian ancestry cases, 245,263 East Asian ancestry controls, 95,524 European ancestry cases, 1,270,968 European ancestry controls	48,886 European ancestry cases, 279,185 European ancestry controls	9q34.2		ABO - Y_RNA	ENSG00000281879	ENSG00000200769		330	26116	rs600038-T	rs600038	0	600038	upstream_gene_variant	1	0.7808	1E-21	21		0.0471232	[0.037-0.057] unit decrease	Affymetrix, Illumina [19309419] (imputed)	N
15	rs550057	4.07405e-23	9	136151806	rs600038	3.44184e-17	Heart failure (multivariate analysis)	44894	36376295	Levin MG	44879	Nat Commun	www.ncbi.nlm.nih.gov/pubmed/36376295	Genome-wide association and multi-trait analyses characterize the common genetic architecture of heart failure.	17,917 African ancestry individuals, 4,293 admixed ancestry individuals, 47,934 East Asian ancestry individuals, 343,120 European ancestry individuals	NA	9q34.2		ABO - Y_RNA	ENSG00000281879	ENSG00000200769		330	26116	rs600038-?	rs600038	0	600038	upstream_gene_variant	1	NR	3E-11	10.5229	(MTAG)	0.0202305	[0.014-0.026] unit decrease	Affymetrix, Illumina [NR]	N
15	rs550057	4.07405e-23	9	136151806	rs600038	3.44184e-17	Cholelithiasis	44544	34594039	Sakaue S	44469	Nat Genet	www.ncbi.nlm.nih.gov/pubmed/34594039	A cross-population atlas of genetic associations for 220 human phenotypes.	26,122 European ancestry cases, 461,431 European ancestry controls, 9,305 East Asian ancestry cases, 168,253 East Asian ancestry controls	NA	9q34.2		ABO - Y_RNA	ENSG00000281879	ENSG00000200769		330	26116	rs600038-C	rs600038	0	600038	upstream_gene_variant	1	NR	2E-10	9.69897		0.0618	[0.043-0.081] unit increase	Affymetrix, Illumina [25844936] (imputed)	N
15	rs550057	4.07405e-23	9	136151806	rs600038	3.44184e-17	Chronic heart failure	44544	34594039	Sakaue S	44469	Nat Genet	www.ncbi.nlm.nih.gov/pubmed/34594039	A cross-population atlas of genetic associations for 220 human phenotypes.	14,262 European ancestry cases, 471,898 European ancestry controls, 10,540 East Asian ancestry cases, 168,186 East Asian ancestry controls	NA	9q34.2		ABO - Y_RNA	ENSG00000281879	ENSG00000200769		330	26116	rs600038-C	rs600038	0	600038	upstream_gene_variant	1	NR	1E-8	8		0.0648	[0.042-0.087] unit increase	Affymetrix, Illumina [25844553] (imputed)	N
15	rs550057	4.07405e-23	9	136151806	rs600038	3.44184e-17	OX-2 membrane glycoprotein levels	44858	36168886	Thareja G	44832	Hum Mol Genet	www.ncbi.nlm.nih.gov/pubmed/36168886	Differences and commonalities in the genetic architecture of protein quantitative trait loci in European and Arab populations.	2,935 Qatari ancestry individuals	NA	9q34.2		ABO - Y_RNA	ENSG00000281879	ENSG00000200769		330	26116	rs600038-C	rs600038	0	600038	upstream_gene_variant	1	0.113629	9E-21	20.0458		0.385787	[0.3-0.47] unit decrease	NR [10004359]	N
15	rs550057	4.07405e-23	9	136151806	rs600038	3.44184e-17	Ideal cardiovascular health score (clinical and behavioral)	44791	35613103	Huang RDL	44706	PLoS One	www.ncbi.nlm.nih.gov/pubmed/35613103	Genome-wide and phenome-wide analysis of ideal cardiovascular health in the VA Million Veteran Program.	119,129 European ancestry individuals, 16,495 African American individuals, 6,780 Hispanic individuals	37,646 European ancestry individuals, 5,366 African American individuals, 2,754 Hispanic individuals	9q34.2		ABO - Y_RNA	ENSG00000281879	ENSG00000200769		330	26116	rs600038-T	rs600038	0	600038	upstream_gene_variant	1	0.21	3E-9	8.52288		0.05	unit increase	Affymetrix [29000000] (imputed)	N
15	rs550057	4.07405e-23	9	136154168	rs579459	4.3496e-17	Platelet reactivity measurement (collagen-epinephrine)	43696	31262040	Pujol-Moix N	43646	Int J Mol Sci	www.ncbi.nlm.nih.gov/pubmed/31262040	Influence of ABO Locus on PFA-100 Collagen-ADP Closure Time Is Not Totally Dependent on the Von Willebrand Factor. Results of a GWAS on GAIT-2 Project Phenotypes.	935 Spanish ancestry individuals	NA	9q34.2	ABO	ABO - Y_RNA	ENSG00000281879	ENSG00000200769		2700	23746	rs579459-?	rs579459	0	579459	upstream_gene_variant	1	NR	1E-9	9		NA		Illumina [10844567] (imputed)	N
15	rs550057	4.07405e-23	9	136154168	rs579459	4.3496e-17	LDL cholesterol levels	43727	30926973	Bentley AR	43553	Nat Genet	www.ncbi.nlm.nih.gov/pubmed/30926973	Multi-ancestry genome-wide gene-smoking interaction study of 387,272 individuals identifies new loci associated with serum lipids.	up to 23,353 African ancestry individuals, 13,171 Asian ancestry individuals, up to 82,522 European ancestry individuals, 6,646 Hispanic individuals	NA	9q34.2		ABO - Y_RNA	ENSG00000281879	ENSG00000200769		2700	23746	rs579459-T	rs579459	0	579459	upstream_gene_variant	1	0.7972	1E-26	26		2.0948	[1.71-2.48] unit decrease	Affymetrix, Illumina, Perlegen [NR] (imputed)	N
15	rs550057	4.07405e-23	9	136154168	rs579459	4.3496e-17	Serum alkaline phosphatase levels	43987	32084209	Seo JY	43882	PLoS One	www.ncbi.nlm.nih.gov/pubmed/32084209	A genome-wide association study on liver enzymes in Korean population.	4,457 Korean ancestry individuals	2,031 Korean ancestry individuals	9q34.2	ABO	ABO - Y_RNA	ENSG00000281879	ENSG00000200769		2700	23746	rs579459-C	rs579459	0	579459	upstream_gene_variant	1	0.246	2E-8	7.69897		3.045	[1.99-4.1] unit decrease	Affymetrix [546738]	N
15	rs550057	4.07405e-23	9	136154168	rs579459	4.3496e-17	Venous thromboembolism	43787	31420334	Lindstrom S	43693	Blood	www.ncbi.nlm.nih.gov/pubmed/31420334	Genomic and Transcriptomic Association Studies Identify 16 Novel Susceptibility Loci for Venous Thromboembolism.	29,435 European ancestry cases, 799 African American cases, 157,769 European ancestry controls, 14,353 African American controls	NA	9q34.2	ABO	ABO - Y_RNA	ENSG00000281879	ENSG00000200769		2700	23746	rs579459-C	rs579459	0	579459	upstream_gene_variant	1	NR	4E-145	144.398		1.36	[1.33-1.39]	Affymetrix, Illumina [12923718] (imputed)	N
15	rs550057	4.07405e-23	9	136154168	rs579459	4.3496e-17	Red blood cell count	42866	28017375	van Rooij FJA	42726	Am J Hum Genet	www.ncbi.nlm.nih.gov/pubmed/28017375	Genome-wide Trans-ethnic Meta-analysis Identifies Seven Genetic Loci Influencing Erythrocyte Traits and a Role for RBPMS in Erythropoiesis.	up to 40,258 European ancestry individuals, up to 16,128 African American individuals, up to 15,252 East Asian individuals.	16,389 individuals of European and African American ancestry.	9q34.2	ABO	ABO - Y_RNA	ENSG00000281879	ENSG00000200769		2700	23746	rs579459-T	rs579459	0	579459	upstream_gene_variant	1	NR	4E-11	10.3979	(Asian)	0.0086	[0.0061-0.0111] unit increase	NR [2500000] (imputed)	N
15	rs550057	4.07405e-23	9	136154168	rs579459	4.3496e-17	Coronary heart disease	40644	21378990	Schunkert H	40608	Nat Genet	www.ncbi.nlm.nih.gov/pubmed/21378990	Large-scale association analysis identifies 13 new susceptibility loci for coronary artery disease.	22,233 European ancestry cases, 64,762 European ancestry controls	56,682 European ancestry cases and controls	9q34.2	ABO	ABO - Y_RNA	ENSG00000281879	ENSG00000200769		2700	23746	rs579459-C	rs579459	0	579459	upstream_gene_variant	1	0.21	4E-14	13.3979		1.1	[1.07-1.13]	Affymetrix, Illumina [~ 2300000] (imputed)	N
15	rs550057	4.07405e-23	9	136154168	rs579459	4.3496e-17	Soluble E-selectin levels	40084	19729612	Paterson AD	40059	Arterioscler Thromb Vasc Biol	www.ncbi.nlm.nih.gov/pubmed/19729612	Genome-wide association identifies the ABO blood group as a major locus associated with serum levels of soluble E-selectin.	685 European ancestry individuals with type 1 diabetes	477 European ancestry individuals	9q34.2	ABO	ABO - Y_RNA	ENSG00000281879	ENSG00000200769		2700	23746	rs579459-C	rs579459	0	579459	upstream_gene_variant	1	0.20	1E-29	29		NA		Illumina [~ 841000]	N
15	rs550057	4.07405e-23	9	136154168	rs579459	4.3496e-17	Liver enzyme levels (alkaline phosphatase)	40865	22001757	Chambers JC	40832	Nat Genet	www.ncbi.nlm.nih.gov/pubmed/22001757	Genome-wide association study identifies loci influencing concentrations of liver enzymes in plasma.	Up to 52,350 European ancestry individuals, up to 8,739 Indian Asian ancestry individuals	NA	9q34.2	ABO	ABO - Y_RNA	ENSG00000281879	ENSG00000200769		2700	23746	rs579459-T	rs579459	0	579459	upstream_gene_variant	1	0.80	3E-123	122.523		8.8	[7.40-10.2] % increase	Affymetrix, Illumina, Perlegen [~ 2600000] (imputed)	N
15	rs550057	4.07405e-23	9	136154168	rs579459	4.3496e-17	Soluble levels of adhesion molecules	40252	20167578	Barbalic M	40227	Hum Mol Genet	www.ncbi.nlm.nih.gov/pubmed/20167578	Large-scale genomic studies reveal central role of ABO in sP-selectin and sICAM-1 levels.	Up to 9,813 European ancestry individuals	NA	9q34.2	ABO	ABO - Y_RNA	ENSG00000281879	ENSG00000200769		2700	23746	rs579459-T	rs579459	0	579459	upstream_gene_variant	1	NR	2E-41	40.699	(P-Selectin)	14	[12.04-15.96] % increase	Affymetrix, Illumina [~ 2500000] (imputed)	N
15	rs550057	4.07405e-23	9	136154168	rs579459	4.3496e-17	Coronary artery disease or ischemic stroke	41843	24262325	Dichgans M	41599	Stroke	www.ncbi.nlm.nih.gov/pubmed/24262325	Shared genetic susceptibility to ischemic stroke and coronary artery disease: a genome-wide analysis of common variants.	12,389 Ischemic stroke cases, 22,233 Coronary artery disease cases, ~ 88,766 controls	NA	9q34.2	ABO	ABO - Y_RNA	ENSG00000281879	ENSG00000200769		2700	23746	rs579459-C	rs579459	0	579459	upstream_gene_variant	1	NR	2E-9	8.69897		NA		Affymetrix, Illumina [up to 2500000] (imputed)	N
15	rs550057	4.07405e-23	9	136154168	rs579459	4.3496e-17	Coronary artery disease	41843	24262325	Dichgans M	41599	Stroke	www.ncbi.nlm.nih.gov/pubmed/24262325	Shared genetic susceptibility to ischemic stroke and coronary artery disease: a genome-wide analysis of common variants.	33,398 cases, 75,726 controls	NA	9q34.2	ABO	ABO - Y_RNA	ENSG00000281879	ENSG00000200769		2700	23746	rs579459-C	rs579459	0	579459	upstream_gene_variant	1	NR	2E-7	6.69897		1.1	[1.06-1.14]	Illumina [575000] (imputed)	N
15	rs550057	4.07405e-23	9	136154168	rs579459	4.3496e-17	Coronary artery disease or large artery stroke	41843	24262325	Dichgans M	41599	Stroke	www.ncbi.nlm.nih.gov/pubmed/24262325	Shared genetic susceptibility to ischemic stroke and coronary artery disease: a genome-wide analysis of common variants.	2,167 Large artery stroke cases, 22,233 Coronary artery disease cases, ~ 75,921 controls	NA	9q34.2	ABO	ABO - Y_RNA	ENSG00000281879	ENSG00000200769		2700	23746	rs579459-?	rs579459	0	579459	upstream_gene_variant	1	NR	3E-8	7.52288		NA		Affymetrix, Illumina [up to 2500000] (imputed)	N
15	rs550057	4.07405e-23	9	136154168	rs579459	4.3496e-17	Urinary metabolites (H-NMR features)	41940	24586186	Rueedi R	41690	PLoS Genet	www.ncbi.nlm.nih.gov/pubmed/24586186	Genome-wide association study of metabolic traits reveals novel gene-metabolite-disease links.	835 European ancestry individuals	601 Brazilian individuals	9q34.2	ABO	ABO - Y_RNA	ENSG00000281879	ENSG00000200769		2700	23746	rs579459-T	rs579459	0	579459	upstream_gene_variant	1	0.27	1E-28	28	(2.0525, Unknown)	0.49	[NR] unit increase	Illumina [713870] (imputed)	N
15	rs550057	4.07405e-23	9	136154168	rs579459	4.3496e-17	Urinary metabolites (H-NMR features)	41940	24586186	Rueedi R	41690	PLoS Genet	www.ncbi.nlm.nih.gov/pubmed/24586186	Genome-wide association study of metabolic traits reveals novel gene-metabolite-disease links.	835 European ancestry individuals	601 Brazilian individuals	9q34.2	ABO	ABO - Y_RNA	ENSG00000281879	ENSG00000200769		2700	23746	rs579459-T	rs579459	0	579459	upstream_gene_variant	1	0.27	2E-32	31.699	(5.1825, Unknown)	0.53	[NR] unit increase	Illumina [713870] (imputed)	N
15	rs550057	4.07405e-23	9	136154168	rs579459	4.3496e-17	Total cholesterol levels	42912	28334899	Spracklen CN	42787	Hum Mol Genet	www.ncbi.nlm.nih.gov/pubmed/28334899	Association analyses of East Asian individuals and trans-ancestry analyses with European individuals reveal new loci associated with cholesterol and triglyceride levels.	22,814 East Asian ancestry individuals	57,490 East Asian ancestry individuals	9q34.2	ABO	ABO - Y_RNA	ENSG00000281879	ENSG00000200769		2700	23746	rs579459-T	rs579459	0	579459	upstream_gene_variant	1	0.78	7E-13	12.1549	(BMI unadjusted)	0.082	[0.06-0.104] unit decrease	Affymetrix, Illumina [~ 2400000] (imputed)	N
15	rs550057	4.07405e-23	9	136154168	rs579459	4.3496e-17	LDL cholesterol levels	42912	28334899	Spracklen CN	42787	Hum Mol Genet	www.ncbi.nlm.nih.gov/pubmed/28334899	Association analyses of East Asian individuals and trans-ancestry analyses with European individuals reveal new loci associated with cholesterol and triglyceride levels.	32,285 East Asian ancestry individuals, 173,082 European ancestry individuals	8,478 Chinese ancestry individuals	9q34.2	ABO	ABO - Y_RNA	ENSG00000281879	ENSG00000200769		2700	23746	rs579459-T	rs579459	0	579459	upstream_gene_variant	1	0.785	2E-51	50.699	(Trans-ethnic initial)	0.0665	[0.058-0.075] unit decrease (EA Beta value)	Affymetrix, Illumina [~ 1900000] (imputed)	N
15	rs550057	4.07405e-23	9	136154168	rs579459	4.3496e-17	LDL cholesterol levels	42912	28334899	Spracklen CN	42787	Hum Mol Genet	www.ncbi.nlm.nih.gov/pubmed/28334899	Association analyses of East Asian individuals and trans-ancestry analyses with European individuals reveal new loci associated with cholesterol and triglyceride levels.	32,285 East Asian ancestry individuals, 173,082 European ancestry individuals	8,478 Chinese ancestry individuals	9q34.2	ABO	ABO - Y_RNA	ENSG00000281879	ENSG00000200769		2700	23746	rs579459-T	rs579459	0	579459	upstream_gene_variant	1	0.65	2E-9	8.69897	(Asian initial, BMI unadjusted)	0.057	[0.039-0.075] unit decrease	Affymetrix, Illumina [~ 1900000] (imputed)	N
15	rs550057	4.07405e-23	9	136154168	rs579459	4.3496e-17	LDL cholesterol levels	42912	28334899	Spracklen CN	42787	Hum Mol Genet	www.ncbi.nlm.nih.gov/pubmed/28334899	Association analyses of East Asian individuals and trans-ancestry analyses with European individuals reveal new loci associated with cholesterol and triglyceride levels.	22,526 East Asian ancestry individuals	37,842 East Asian ancestry individuals	9q34.2	ABO	ABO - Y_RNA	ENSG00000281879	ENSG00000200769		2700	23746	rs579459-T	rs579459	0	579459	upstream_gene_variant	1	0.78	7E-13	12.1549	(BMI unadjusted)	0.082	[0.06-0.104] unit decrease	Affymetrix, Illumina [~ 2400000] (imputed)	N
15	rs550057	4.07405e-23	9	136154168	rs579459	4.3496e-17	Total cholesterol levels	42912	28334899	Spracklen CN	42787	Hum Mol Genet	www.ncbi.nlm.nih.gov/pubmed/28334899	Association analyses of East Asian individuals and trans-ancestry analyses with European individuals reveal new loci associated with cholesterol and triglyceride levels.	32,576 East Asian ancestry individuals, 187,365 European ancestry individuals	10,855 Chinese ancestry individuals	9q34.2	ABO	ABO - Y_RNA	ENSG00000281879	ENSG00000200769		2700	23746	rs579459-T	rs579459	0	579459	upstream_gene_variant	1	0.785	4E-49	48.3979	(Trans-ethnic initial)	0.062	[0.053-0.071] unit decrease (EA Beta values)	Affymetrix, Illumina [up to 1900000] (imputed)	N
15	rs550057	4.07405e-23	9	136154168	rs579459	4.3496e-17	Total cholesterol levels	42912	28334899	Spracklen CN	42787	Hum Mol Genet	www.ncbi.nlm.nih.gov/pubmed/28334899	Association analyses of East Asian individuals and trans-ancestry analyses with European individuals reveal new loci associated with cholesterol and triglyceride levels.	32,576 East Asian ancestry individuals, 187,365 European ancestry individuals	10,855 Chinese ancestry individuals	9q34.2	ABO	ABO - Y_RNA	ENSG00000281879	ENSG00000200769		2700	23746	rs579459-T	rs579459	0	579459	upstream_gene_variant	1	0.65	5E-10	9.30103	(Asian initial, BMI unadjusted)	0.059	[0.041-0.077] unit decrease	Affymetrix, Illumina [up to 1900000] (imputed)	N
15	rs550057	4.07405e-23	9	136154168	rs579459	4.3496e-17	Total cholesterol levels	43510	29507422	Hoffmann TJ	43164	Nat Genet	www.ncbi.nlm.nih.gov/pubmed/29507422	A large electronic-health-record-based genome-wide study of serum lipids.	76,627 European ancestry individuals, 7,795 Hispanic individuals, 6,855 East Asian ancestry individuals, 2,958 African American individuals, 439 South Asian ancestry individuals	NA	9q34.2	NR	ABO - Y_RNA	ENSG00000281879	ENSG00000200769		2700	23746	rs579459-T	rs579459	0	579459	upstream_gene_variant	1	0.786	9E-37	36.0458	(EA)	0.071	unit decrease	Affymetrix [at least 7091467] (imputed)	N
15	rs550057	4.07405e-23	9	136154168	rs579459	4.3496e-17	Total cholesterol levels	43510	29507422	Hoffmann TJ	43164	Nat Genet	www.ncbi.nlm.nih.gov/pubmed/29507422	A large electronic-health-record-based genome-wide study of serum lipids.	76,627 European ancestry individuals, 7,795 Hispanic individuals, 6,855 East Asian ancestry individuals, 2,958 African American individuals, 439 South Asian ancestry individuals	NA	9q34.2	NR	ABO - Y_RNA	ENSG00000281879	ENSG00000200769		2700	23746	rs579459-T	rs579459	0	579459	upstream_gene_variant	1	0.812	2E-10	9.69897	(Hispanic)	0.122	unit decrease	Affymetrix [at least 7091467] (imputed)	N
15	rs550057	4.07405e-23	9	136154168	rs579459	4.3496e-17	Total cholesterol levels	43510	29507422	Hoffmann TJ	43164	Nat Genet	www.ncbi.nlm.nih.gov/pubmed/29507422	A large electronic-health-record-based genome-wide study of serum lipids.	76,627 European ancestry individuals, 7,795 Hispanic individuals, 6,855 East Asian ancestry individuals, 2,958 African American individuals, 439 South Asian ancestry individuals	NA	9q34.2	NR	ABO - Y_RNA	ENSG00000281879	ENSG00000200769		2700	23746	rs579459-T	rs579459	0	579459	upstream_gene_variant	1	NR	1E-48	48		0.075	unit decrease	Affymetrix [at least 7091467] (imputed)	N
15	rs550057	4.07405e-23	9	136154168	rs579459	4.3496e-17	Total cholesterol levels	43648	31217584	Wojcik GL	43635	Nature	www.ncbi.nlm.nih.gov/pubmed/31217584	Genetic analyses of diverse populations improves discovery for complex traits.	10,137 African American individuals, 17,802 Hispanic/Latino individuals, 2,387 Asian ancestry individuals, 1,915 Native Hawaiian ancestry individuals, 604 Native American ancestry individuals, 340 individuals	NA	9q34.2	NR	ABO - Y_RNA	ENSG00000281879	ENSG00000200769		2700	23746	rs579459-?	rs579459	0	579459	upstream_gene_variant	1	NR	3E-10	9.52288		2.85709	[1.97-3.74] unit increase	Illumina [32003504] (imputed)	N
15	rs550057	4.07405e-23	9	136154168	rs579459	4.3496e-17	Low density lipoprotein cholesterol levels	43647	31217584	Wojcik GL	43635	Nature	www.ncbi.nlm.nih.gov/pubmed/31217584	Genetic analyses of diverse populations improves discovery for complex traits.	9,720 African American individuals, 17,373 Hispanic/Latino individuals, 2,316 Asian ancestry individuals, 1,900 Native Hawaiian ancestry individuals, 591 Native American ancestry individuals, 321 individuals	NA	9q34.2	NR	ABO - Y_RNA	ENSG00000281879	ENSG00000200769		2700	23746	rs579459-?	rs579459	0	579459	upstream_gene_variant	1	NR	7E-11	10.1549		2.65324	[1.86-3.45] unit increase	Illumina [31808917] (imputed)	N
15	rs550057	4.07405e-23	9	136154168	rs579459	4.3496e-17	LDL cholesterol	42650	26582766	Lu X	42326	Circ Cardiovasc Genet	www.ncbi.nlm.nih.gov/pubmed/26582766	Genetic Susceptibility to Lipid Levels and Lipid Change Over Time and Risk of Incident Hyperlipidemia in Chinese Populations.	8,344 Han Chinese ancestry individuals	14,739 Han Chinese ancestry individuals	9q34.2	ABO	ABO - Y_RNA	ENSG00000281879	ENSG00000200769		2700	23746	rs579459-C	rs579459	0	579459	upstream_gene_variant	1	0.2	6E-13	12.2218		2.853	[2.08-3.62] unit increase	Affymetrix, Illumina [2573667] (imputed)	N
15	rs550057	4.07405e-23	9	136154168	rs579459	4.3496e-17	Cholesterol, total	42650	26582766	Lu X	42326	Circ Cardiovasc Genet	www.ncbi.nlm.nih.gov/pubmed/26582766	Genetic Susceptibility to Lipid Levels and Lipid Change Over Time and Risk of Incident Hyperlipidemia in Chinese Populations.	8,344 Han Chinese ancestry individuals	14,739 Han Chinese ancestry individuals	9q34.2	ABO	ABO - Y_RNA	ENSG00000281879	ENSG00000200769		2700	23746	rs579459-C	rs579459	0	579459	upstream_gene_variant	1	0.2	3E-10	9.52288		3.038	[2.1-3.98] unit increase	Affymetrix, Illumina [2573667] (imputed)	N
15	rs550057	4.07405e-23	9	136154168	rs579459	4.3496e-17	Red blood cell traits	41352	23222517	van der Harst P	41248	Nature	www.ncbi.nlm.nih.gov/pubmed/23222517	Seventy-five genetic loci influencing the human red blood cell.	62,553 European ancestry individuals, 9,308 South Asian ancestry individuals	63,506 European ancestry individuals	9q34.2	ABO	ABO - Y_RNA	ENSG00000281879	ENSG00000200769		2700	23746	rs579459-T	rs579459	0	579459	upstream_gene_variant	1	0.8	9E-18	17.0458	(EA, RBCC)	0.021	[0.015-0.027] unit increase	Affymetrix, Illumina, Perlegen [2711806] (imputed)	N
15	rs550057	4.07405e-23	9	136154168	rs579459	4.3496e-17	Low density lipoprotein cholesterol levels	43510	29507422	Hoffmann TJ	43164	Nat Genet	www.ncbi.nlm.nih.gov/pubmed/29507422	A large electronic-health-record-based genome-wide study of serum lipids.	76,627 European ancestry individuals, 7,795 Hispanic individuals, 6,855 East Asian ancestry individuals, 2,958 African American individuals, 439 South Asian ancestry individuals	NA	9q34.2	NR	ABO - Y_RNA	ENSG00000281879	ENSG00000200769		2700	23746	rs579459-T	rs579459	0	579459	upstream_gene_variant	1	0.786	1E-43	43	(EA)	0.079	unit decrease	Affymetrix [at least 7091467] (imputed)	N
15	rs550057	4.07405e-23	9	136154168	rs579459	4.3496e-17	Low density lipoprotein cholesterol levels	43510	29507422	Hoffmann TJ	43164	Nat Genet	www.ncbi.nlm.nih.gov/pubmed/29507422	A large electronic-health-record-based genome-wide study of serum lipids.	76,627 European ancestry individuals, 7,795 Hispanic individuals, 6,855 East Asian ancestry individuals, 2,958 African American individuals, 439 South Asian ancestry individuals	NA	9q34.2	NR	ABO - Y_RNA	ENSG00000281879	ENSG00000200769		2700	23746	rs579459-T	rs579459	0	579459	upstream_gene_variant	1	0.812	3E-14	13.5229	(Hispanic)	0.147	unit decrease	Affymetrix [at least 7091467] (imputed)	N
15	rs550057	4.07405e-23	9	136154168	rs579459	4.3496e-17	Low density lipoprotein cholesterol levels	43510	29507422	Hoffmann TJ	43164	Nat Genet	www.ncbi.nlm.nih.gov/pubmed/29507422	A large electronic-health-record-based genome-wide study of serum lipids.	76,627 European ancestry individuals, 7,795 Hispanic individuals, 6,855 East Asian ancestry individuals, 2,958 African American individuals, 439 South Asian ancestry individuals	NA	9q34.2	NR	ABO - Y_RNA	ENSG00000281879	ENSG00000200769		2700	23746	rs579459-T	rs579459	0	579459	upstream_gene_variant	1	0.79	4E-7	6.39794	(East Asian)	0.099	unit decrease	Affymetrix [at least 7091467] (imputed)	N
15	rs550057	4.07405e-23	9	136154168	rs579459	4.3496e-17	Low density lipoprotein cholesterol levels	43510	29507422	Hoffmann TJ	43164	Nat Genet	www.ncbi.nlm.nih.gov/pubmed/29507422	A large electronic-health-record-based genome-wide study of serum lipids.	76,627 European ancestry individuals, 7,795 Hispanic individuals, 6,855 East Asian ancestry individuals, 2,958 African American individuals, 439 South Asian ancestry individuals	NA	9q34.2	NR	ABO - Y_RNA	ENSG00000281879	ENSG00000200769		2700	23746	rs579459-T	rs579459	0	579459	upstream_gene_variant	1	NR	6E-60	59.2218		0.085	unit decrease	Affymetrix [at least 7091467] (imputed)	N
15	rs550057	4.07405e-23	9	136154168	rs579459	4.3496e-17	Glycated hemoglobin levels	43637	28898252	Wheeler E	42990	PLoS Med	www.ncbi.nlm.nih.gov/pubmed/28898252	Impact of common genetic determinants of Hemoglobin A1c on type 2 diabetes risk and diagnosis in ancestrally diverse populations: A transethnic genome-wide meta-analysis.	88,355 European ancestry individuals	NA	9q34.2	ABO	ABO - Y_RNA	ENSG00000281879	ENSG00000200769		2700	23746	rs579459-C	rs579459	0	579459	upstream_gene_variant	1	0.2389	9E-9	8.04576		0.0107	[0.007-0.0144] unit increase	Affymetrix, Illumina, Perlegen [~ 2500000] (imputed)	N
15	rs550057	4.07405e-23	9	136154168	rs579459	4.3496e-17	Stem cell factor levels	44159	33067605	Folkersen L	44120	Nat Metab	www.ncbi.nlm.nih.gov/pubmed/33067605	Genomic and drug target evaluation of 90 cardiovascular proteins in 30,931 individuals.	21,758 European ancestry individuals	9,173 individuals	9q34.2		ABO - Y_RNA	ENSG00000281879	ENSG00000200769		2700	23746	rs579459-T	rs579459	0	579459	upstream_gene_variant	1	0.78	1E-10	10		0.0708	unit increase	Affymetrix, Illumina [20300000] (imputed)	N
15	rs550057	4.07405e-23	9	136154168	rs579459	4.3496e-17	Relative protein intake	44837	34426670	Merino J	44431	Nat Hum Behav	www.ncbi.nlm.nih.gov/pubmed/34426670	Genetic analysis of dietary intake identifies new loci and functional links with metabolic traits.	282,271 European ancestry individuals	NA	9q34.2		ABO - Y_RNA	ENSG00000281879	ENSG00000200769		2700	23746	rs579459-T	rs579459	0	579459	upstream_gene_variant	1	0.7856	8E-9	8.09691		0.0653	[0.043-0.087] unit decrease	Affymetrix [11800000] (imputed)	N
15	rs550057	4.07405e-23	9	136154168	rs579459	4.3496e-17	Dietary macronutrient intake (multi-trait analysis)	44837	34426670	Merino J	44431	Nat Hum Behav	www.ncbi.nlm.nih.gov/pubmed/34426670	Genetic analysis of dietary intake identifies new loci and functional links with metabolic traits.	282,271 European ancestry individuals	NA	9q34.2		ABO - Y_RNA	ENSG00000281879	ENSG00000200769		2700	23746	rs579459-T	rs579459	0	579459	upstream_gene_variant	1	0.786	3E-8	7.52288		NA		Affymetrix [11800000] (imputed)	N
15	rs550057	4.07405e-23	9	136154168	rs579459	4.3496e-17	ADpSGEGDFXAEGGGVR-to-X-14304--leucylalanine ratio	44904	24816252	Shin SY	41770	Nat Genet	www.ncbi.nlm.nih.gov/pubmed/24816252	An atlas of genetic influences on human blood metabolites.	899 European ancestry individuals	1,494 European ancestry individuals	9q34.2		ABO - Y_RNA	ENSG00000281879	ENSG00000200769		2700	23746	rs579459-T	rs579459	0	579459	upstream_gene_variant	1	0.79	1E-28	28		0.124	[-0.1--0.15] unit decrease	Illumina [2100000] (imputed)	N
15	rs550057	4.07405e-23	9	136154168	rs579459	4.3496e-17	Coronary artery disease	44907	36474045	Aragam KG	44901	Nat Genet	www.ncbi.nlm.nih.gov/pubmed/36474045	Discovery and systematic characterization of risk variants and genes for coronary artery disease in over a million participants.	181,522 European ancestry, unknown cases, 984,168 European ancestry, unknown controls	NA	9q34.2		ABO - Y_RNA	ENSG00000281879	ENSG00000200769		2700	23746	rs579459-?	rs579459	0	579459	upstream_gene_variant	1	NR	2E-18	17.699		NA		Affymetrix, Illumina [20073070] (imputed)	N
15	rs550057	4.07405e-23	9	136154168	rs579459	4.3496e-17	COVID-19 hospitalization or age-related macular degeneration (MTAG)	44981	36614910	Chung J	44918	J Clin Med	www.ncbi.nlm.nih.gov/pubmed/36614910	Genome-Wide Pleiotropy Study Identifies Association of <i>PDGFB</i> with Age-Related Macular Degeneration and COVID-19 Infection Outcomes.	9,986 European ancestry COVID-19 hospitalization cases, 16,144 European ancestry AMD cases, 1,895,495 European ancestry controls	NA	9q34.2		ABO - Y_RNA	ENSG00000281879	ENSG00000200769		2700	23746	rs579459-?	rs579459	0	579459	upstream_gene_variant	1	NR	6E-7	6.22185		0.01	unit increase	NR [NR]	N
15	rs550057	4.07405e-23	9	136154168	rs579459	4.3496e-17	COVID-19 infection or age-related macular degeneration (MTAG)	44981	36614910	Chung J	44918	J Clin Med	www.ncbi.nlm.nih.gov/pubmed/36614910	Genome-Wide Pleiotropy Study Identifies Association of <i>PDGFB</i> with Age-Related Macular Degeneration and COVID-19 Infection Outcomes.	38,984 European ancestry COVID-19 infection cases, 16,144 European ancestry AMD cases, 1,662,607 European ancestry controls	NA	9q34.2		ABO - Y_RNA	ENSG00000281879	ENSG00000200769		2700	23746	rs579459-?	rs579459	0	579459	upstream_gene_variant	1	NR	2E-16	15.699		0.01	unit increase	NR [NR]	N
15	rs550057	4.07405e-23	9	136154168	rs579459	4.3496e-17	Platelet glycoprotein 4 levels	44858	36168886	Thareja G	44832	Hum Mol Genet	www.ncbi.nlm.nih.gov/pubmed/36168886	Differences and commonalities in the genetic architecture of protein quantitative trait loci in European and Arab populations.	2,935 Qatari ancestry individuals	NA	9q34.2		ABO - Y_RNA	ENSG00000281879	ENSG00000200769		2700	23746	rs579459-C	rs579459	0	579459	upstream_gene_variant	1	0.113629	2E-23	22.699		0.406697	[0.33-0.49] unit decrease	NR [10004359]	N
15	rs550057	4.07405e-23	9	136154168	rs579459	4.3496e-17	Hemoglobin concentration	45007	35964923	Timoteo VJ	44784	J Nutr Biochem	www.ncbi.nlm.nih.gov/pubmed/35964923	Common and Ethnic-Specific Genetic Determinants of Hemoglobin Concentration between Taiwanese Han Chinese and European Whites: Findings from Comparative Two-Stage Genome-Wide Association Studies.	18,685 Han Chinese ancestry females	23,009 Han Chinese ancestry females	9q34.2		ABO - Y_RNA	ENSG00000281879	ENSG00000200769		2700	23746	rs579459-C	rs579459	0	579459	upstream_gene_variant	1	0.1807	2E-15	14.699		0.07883	unit decrease	NR [281547]	N
15	rs550057	4.07405e-23	9	136154168	rs579459	4.3496e-17	Hemoglobin concentration	45007	35964923	Timoteo VJ	44784	J Nutr Biochem	www.ncbi.nlm.nih.gov/pubmed/35964923	Common and Ethnic-Specific Genetic Determinants of Hemoglobin Concentration between Taiwanese Han Chinese and European Whites: Findings from Comparative Two-Stage Genome-Wide Association Studies.	8,550 Han Chinese ancestry males	10,274 Han Chinese ancestry males	9q34.2		ABO - Y_RNA	ENSG00000281879	ENSG00000200769		2700	23746	rs579459-C	rs579459	0	579459	upstream_gene_variant	1	0.1841	1E-13	13		0.1081	unit decrease	NR [281547]	N
15	rs550057	4.07405e-23	9	136153875	rs651007	6.02366e-17	Hematocrit	42866	28017375	van Rooij FJA	42726	Am J Hum Genet	www.ncbi.nlm.nih.gov/pubmed/28017375	Genome-wide Trans-ethnic Meta-analysis Identifies Seven Genetic Loci Influencing Erythrocyte Traits and a Role for RBPMS in Erythropoiesis.	up to 40,258 European ancestry individuals, up to 16,128 African American individuals, up to 15,252 East Asian ancestry individuals.	16,389 European and African American individuals	9q34.2	ABO	ABO - Y_RNA	ENSG00000281879	ENSG00000200769		2407	59297	rs651007-?	rs651007	0	651007	upstream_gene_variant	1	NR	7E-17	16.1549		NA		NR [2500000] (imputed)	N
15	rs550057	4.07405e-23	9	136153875	rs651007	6.02366e-17	Serum alkaline phosphatase levels	41760	24094242	Li J	41552	BMC Genomics	www.ncbi.nlm.nih.gov/pubmed/24094242	Genome-wide association study on serum alkaline phosphatase levels in a Chinese population.	1,452 Han Chinese ancestry individuals	8,830 Han Chinese ancestry individuals	9q34.2	SURF6, ABO	ABO - Y_RNA	ENSG00000281879	ENSG00000200769		2407	59297	rs651007-A	rs651007	0	651007	upstream_gene_variant	1	0.226	1E-56	56		0.079	[0.069-0.089] U/L decrease	Affymetrix [658288]	N
15	rs550057	4.07405e-23	9	136153875	rs651007	6.02366e-17	Metabolite levels	40827	21909109	Kim YJ	40797	Nat Genet	www.ncbi.nlm.nih.gov/pubmed/21909109	Large-scale genome-wide association studies in East Asians identify new genetic loci influencing metabolic traits.	12,545 Korean ancestry individuals	Up to 30,395 East Asian ancestry individuals	9q34.2	ABO	ABO - Y_RNA	ENSG00000281879	ENSG00000200769		2407	59297	rs651007-A	rs651007	0	651007	upstream_gene_variant	1	0.26	6E-9	8.22185	(LDL)	2.2778	[1.51-3.05] mg/dL increase	Affymetrix [~ 2200000] (imputed)	N
15	rs550057	4.07405e-23	9	136153875	rs651007	6.02366e-17	End-stage coagulation	41353	23381943	Williams FM	41275	Ann Neurol	www.ncbi.nlm.nih.gov/pubmed/23381943	Ischemic stroke is associated with the ABO locus: the EuroCLOT study.	2,100 European ancestry individuals	NA	9q34.2	ABO	ABO - Y_RNA	ENSG00000281879	ENSG00000200769		2407	59297	rs651007-C	rs651007	0	651007	upstream_gene_variant	1	0.81	2E-25	24.699	(FVIII)	0.461	[0.37-0.55] unit decrease	Illumina [NR] (imputed)	N
15	rs550057	4.07405e-23	9	136153875	rs651007	6.02366e-17	E-selectin levels	40254	20147318	Qi L	40231	Hum Mol Genet	www.ncbi.nlm.nih.gov/pubmed/20147318	Genetic variants in ABO blood group region, plasma soluble E-selectin levels and risk of type 2 diabetes.	501 European ancestry type 2 diabetes female cases, 504 European ancestry female controls	518 European ancestry female individuals	9q34.2	ABO	ABO - Y_RNA	ENSG00000281879	ENSG00000200769		2407	59297	rs651007-T	rs651007	0	651007	upstream_gene_variant	1	0.22	2E-82	81.699		17.23	[NR] ng/ml decrease	Affymetrix [721316]	N
15	rs550057	4.07405e-23	9	136153875	rs651007	6.02366e-17	Serum metabolite levels	43355	23093944	Krumsiek J	41200	PLoS Genet	www.ncbi.nlm.nih.gov/pubmed/23093944	Mining the unknown: a systems approach to metabolite identification combining genetic and metabolic information.	1,678 European ancestry individuals	NA	9q34.2	intergenic	ABO - Y_RNA	ENSG00000281879	ENSG00000200769		2407	59297	rs651007-?	rs651007	0	651007	upstream_gene_variant	1	NR	1E-15	15	(ADpSGEGDFXAEGGGVR)	0.06719	[NR] unit increase	Affymetrix [655658]	N
15	rs550057	4.07405e-23	9	136153875	rs651007	6.02366e-17	Total cholesterol levels	43510	29507422	Hoffmann TJ	43164	Nat Genet	www.ncbi.nlm.nih.gov/pubmed/29507422	A large electronic-health-record-based genome-wide study of serum lipids.	76,627 European ancestry individuals, 7,795 Hispanic individuals, 6,855 East Asian ancestry individuals, 2,958 African American individuals, 439 South Asian ancestry individuals	NA	9q34.2	NR	ABO - Y_RNA	ENSG00000281879	ENSG00000200769		2407	59297	rs651007-C	rs651007	0	651007	upstream_gene_variant	1	0.786	3E-36	35.5229	(EA)	0.07	unit decrease	Affymetrix [at least 7091467] (imputed)	N
15	rs550057	4.07405e-23	9	136153875	rs651007	6.02366e-17	Total cholesterol levels	43510	29507422	Hoffmann TJ	43164	Nat Genet	www.ncbi.nlm.nih.gov/pubmed/29507422	A large electronic-health-record-based genome-wide study of serum lipids.	76,627 European ancestry individuals, 7,795 Hispanic individuals, 6,855 East Asian ancestry individuals, 2,958 African American individuals, 439 South Asian ancestry individuals	NA	9q34.2	NR	ABO - Y_RNA	ENSG00000281879	ENSG00000200769		2407	59297	rs651007-C	rs651007	0	651007	upstream_gene_variant	1	0.812	2E-10	9.69897	(Hispanic)	0.122	unit decrease	Affymetrix [at least 7091467] (imputed)	N
15	rs550057	4.07405e-23	9	136153875	rs651007	6.02366e-17	Total cholesterol levels	43510	29507422	Hoffmann TJ	43164	Nat Genet	www.ncbi.nlm.nih.gov/pubmed/29507422	A large electronic-health-record-based genome-wide study of serum lipids.	76,627 European ancestry individuals, 7,795 Hispanic individuals, 6,855 East Asian ancestry individuals, 2,958 African American individuals, 439 South Asian ancestry individuals	NA	9q34.2	NR	ABO - Y_RNA	ENSG00000281879	ENSG00000200769		2407	59297	rs651007-C	rs651007	0	651007	upstream_gene_variant	1	NR	3E-48	47.5229		0.074	unit decrease	Affymetrix [at least 7091467] (imputed)	N
15	rs550057	4.07405e-23	9	136153875	rs651007	6.02366e-17	Iron status biomarkers (ferritin levels)	42169	25352340	Benyamin B	41941	Nat Commun	www.ncbi.nlm.nih.gov/pubmed/25352340	Novel loci affecting iron homeostasis and their effects in individuals at risk for hemochromatosis.	23,986 European ancestry individuals	Up to 24,986 European ancestry individuals	9q34.2	ABO	ABO - Y_RNA	ENSG00000281879	ENSG00000200769		2407	59297	rs651007-T	rs651007	0	651007	upstream_gene_variant	1	0.202	1E-8	8		0.05	[0.032-0.068] unit decrease	Affymetrix, Illumina [~ 2100000] (imputed)	N
15	rs550057	4.07405e-23	9	136153875	rs651007	6.02366e-17	Low density lipoprotein cholesterol levels	43510	29507422	Hoffmann TJ	43164	Nat Genet	www.ncbi.nlm.nih.gov/pubmed/29507422	A large electronic-health-record-based genome-wide study of serum lipids.	76,627 European ancestry individuals, 7,795 Hispanic individuals, 6,855 East Asian ancestry individuals, 2,958 African American individuals, 439 South Asian ancestry individuals	NA	9q34.2	NR	ABO - Y_RNA	ENSG00000281879	ENSG00000200769		2407	59297	rs651007-C	rs651007	0	651007	upstream_gene_variant	1	0.786	5E-43	42.301	(EA)	0.079	unit decrease	Affymetrix [at least 7091467] (imputed)	N
15	rs550057	4.07405e-23	9	136153875	rs651007	6.02366e-17	Low density lipoprotein cholesterol levels	43510	29507422	Hoffmann TJ	43164	Nat Genet	www.ncbi.nlm.nih.gov/pubmed/29507422	A large electronic-health-record-based genome-wide study of serum lipids.	76,627 European ancestry individuals, 7,795 Hispanic individuals, 6,855 East Asian ancestry individuals, 2,958 African American individuals, 439 South Asian ancestry individuals	NA	9q34.2	NR	ABO - Y_RNA	ENSG00000281879	ENSG00000200769		2407	59297	rs651007-C	rs651007	0	651007	upstream_gene_variant	1	0.812	2E-14	13.699	(Hispanic)	0.148	unit decrease	Affymetrix [at least 7091467] (imputed)	N
15	rs550057	4.07405e-23	9	136153875	rs651007	6.02366e-17	Low density lipoprotein cholesterol levels	43510	29507422	Hoffmann TJ	43164	Nat Genet	www.ncbi.nlm.nih.gov/pubmed/29507422	A large electronic-health-record-based genome-wide study of serum lipids.	76,627 European ancestry individuals, 7,795 Hispanic individuals, 6,855 East Asian ancestry individuals, 2,958 African American individuals, 439 South Asian ancestry individuals	NA	9q34.2	NR	ABO - Y_RNA	ENSG00000281879	ENSG00000200769		2407	59297	rs651007-C	rs651007	0	651007	upstream_gene_variant	1	0.791	7E-7	6.1549	(East Asian)	0.097	unit decrease	Affymetrix [at least 7091467] (imputed)	N
15	rs550057	4.07405e-23	9	136153875	rs651007	6.02366e-17	Low density lipoprotein cholesterol levels	43510	29507422	Hoffmann TJ	43164	Nat Genet	www.ncbi.nlm.nih.gov/pubmed/29507422	A large electronic-health-record-based genome-wide study of serum lipids.	76,627 European ancestry individuals, 7,795 Hispanic individuals, 6,855 East Asian ancestry individuals, 2,958 African American individuals, 439 South Asian ancestry individuals	NA	9q34.2	NR	ABO - Y_RNA	ENSG00000281879	ENSG00000200769		2407	59297	rs651007-C	rs651007	0	651007	upstream_gene_variant	1	NR	3E-59	58.5229		0.085	unit decrease	Affymetrix [at least 7091467] (imputed)	N
15	rs550057	4.07405e-23	9	136153875	rs651007	6.02366e-17	Stem cell factor levels	44159	33067605	Folkersen L	44120	Nat Metab	www.ncbi.nlm.nih.gov/pubmed/33067605	Genomic and drug target evaluation of 90 cardiovascular proteins in 30,931 individuals.	21,758 European ancestry individuals	9,173 individuals	9q34.2		ABO - Y_RNA	ENSG00000281879	ENSG00000200769		2407	59297	rs651007-T	rs651007	0	651007	upstream_gene_variant	1	0.22	9E-12	11.0458		0.0715	unit decrease	Affymetrix, Illumina [20300000] (imputed)	N
15	rs550057	4.07405e-23	9	136153875	rs651007	6.02366e-17	ADpSGEGDFXAEGGGVR levels	44904	24816252	Shin SY	41770	Nat Genet	www.ncbi.nlm.nih.gov/pubmed/24816252	An atlas of genetic influences on human blood metabolites.	3,939 European ancestry individuals	NA	9q34.2		ABO - Y_RNA	ENSG00000281879	ENSG00000200769		2407	59297	rs651007-T	rs651007	0	651007	upstream_gene_variant	1	0.21	6E-20	19.2218		0.065	[0.051-0.079] unit increase	Affymetrix, Illumina [2100000] (imputed)	N
15	rs550057	4.07405e-23	9	136153875	rs651007	6.02366e-17	Protein jagged-1 levels	44662	28240269	Suhre K	42793	Nat Commun	www.ncbi.nlm.nih.gov/pubmed/28240269	Connecting genetic risk to disease end points through the human blood plasma proteome.	997 European ancestry individuals	338 Greater Middle Eastern (Middle Eastern, North African or Persian), South Asian ancestry, Asian ancestry individuals	9q34.2		ABO - Y_RNA	ENSG00000281879	ENSG00000200769		2407	59297	rs651007-T	rs651007	0	651007	upstream_gene_variant	1	NR	5E-11	10.301	(EA)	0.3358	[0.24-0.43] unit decrease	Affymetrix [509946]	N
15	rs550057	4.07405e-23	9	136153875	rs651007	6.02366e-17	OX-2 membrane glycoprotein levels	44662	28240269	Suhre K	42793	Nat Commun	www.ncbi.nlm.nih.gov/pubmed/28240269	Connecting genetic risk to disease end points through the human blood plasma proteome.	997 European ancestry individuals	338 Greater Middle Eastern (Middle Eastern, North African or Persian), South Asian ancestry, Asian ancestry individuals	9q34.2		ABO - Y_RNA	ENSG00000281879	ENSG00000200769		2407	59297	rs651007-T	rs651007	0	651007	upstream_gene_variant	1	NR	8E-11	10.0969		0.3283	[0.23-0.43] unit decrease	Affymetrix [509946]	N
15	rs550057	4.07405e-23	9	136153875	rs651007	6.02366e-17	P-selectin levels	44662	28240269	Suhre K	42793	Nat Commun	www.ncbi.nlm.nih.gov/pubmed/28240269	Connecting genetic risk to disease end points through the human blood plasma proteome.	997 European ancestry individuals	338 Greater Middle Eastern (Middle Eastern, North African or Persian), South Asian ancestry, Asian ancestry individuals	9q34.2		ABO - Y_RNA	ENSG00000281879	ENSG00000200769		2407	59297	rs651007-T	rs651007	0	651007	upstream_gene_variant	1	NR	7E-13	12.1549		0.3726	[0.27-0.47] unit decrease	Affymetrix [509946]	N
15	rs550057	4.07405e-23	9	136153875	rs651007	6.02366e-17	Platelet glycoprotein 4 levels	44662	28240269	Suhre K	42793	Nat Commun	www.ncbi.nlm.nih.gov/pubmed/28240269	Connecting genetic risk to disease end points through the human blood plasma proteome.	997 European ancestry individuals	338 Greater Middle Eastern (Middle Eastern, North African or Persian), South Asian ancestry, Asian ancestry individuals	9q34.2		ABO - Y_RNA	ENSG00000281879	ENSG00000200769		2407	59297	rs651007-T	rs651007	0	651007	upstream_gene_variant	1	NR	1E-29	29	(EA)	0.5352	[0.45-0.63] unit decrease	Affymetrix [509946]	N
15	rs550057	4.07405e-23	9	136153875	rs651007	6.02366e-17	Vascular endothelial growth factor receptor 2 levels	44662	28240269	Suhre K	42793	Nat Commun	www.ncbi.nlm.nih.gov/pubmed/28240269	Connecting genetic risk to disease end points through the human blood plasma proteome.	997 European ancestry individuals	338 Greater Middle Eastern (Middle Eastern, North African or Persian), South Asian ancestry, Asian ancestry individuals	9q34.2		ABO - Y_RNA	ENSG00000281879	ENSG00000200769		2407	59297	rs651007-T	rs651007	0	651007	upstream_gene_variant	1	NR	3E-13	12.5229	(EA)	0.367	[0.27-0.46] unit decrease	Affymetrix [509946]	N
15	rs550057	4.07405e-23	9	136153875	rs651007	6.02366e-17	Vascular endothelial growth factor receptor 3 levels	44662	28240269	Suhre K	42793	Nat Commun	www.ncbi.nlm.nih.gov/pubmed/28240269	Connecting genetic risk to disease end points through the human blood plasma proteome.	997 European ancestry individuals	338 Greater Middle Eastern (Middle Eastern, North African or Persian), South Asian ancestry, Asian ancestry individuals	9q34.2		ABO - Y_RNA	ENSG00000281879	ENSG00000200769		2407	59297	rs651007-T	rs651007	0	651007	upstream_gene_variant	1	NR	1E-31	31		0.5933	[0.5-0.69] unit decrease	Affymetrix [509946]	N
15	rs550057	4.07405e-23	9	136153875	rs651007	6.02366e-17	Cadherin-5 levels	44662	28240269	Suhre K	42793	Nat Commun	www.ncbi.nlm.nih.gov/pubmed/28240269	Connecting genetic risk to disease end points through the human blood plasma proteome.	997 European ancestry individuals	338 Greater Middle Eastern (Middle Eastern, North African or Persian), South Asian ancestry, Asian ancestry individuals	9q34.2		ABO - Y_RNA	ENSG00000281879	ENSG00000200769		2407	59297	rs651007-T	rs651007	0	651007	upstream_gene_variant	1	NR	5E-12	11.301	(EA)	0.3587	[0.26-0.46] unit decrease	Affymetrix [509946]	N
15	rs550057	4.07405e-23	9	136153875	rs651007	6.02366e-17	Carbohydrate sulfotransferase 15 levels	44662	28240269	Suhre K	42793	Nat Commun	www.ncbi.nlm.nih.gov/pubmed/28240269	Connecting genetic risk to disease end points through the human blood plasma proteome.	997 European ancestry individuals	338 Greater Middle Eastern (Middle Eastern, North African or Persian), South Asian ancestry, Asian ancestry individuals	9q34.2		ABO - Y_RNA	ENSG00000281879	ENSG00000200769		2407	59297	rs651007-T	rs651007	0	651007	upstream_gene_variant	1	NR	7E-13	12.1549	(EA)	0.3649	[0.27-0.46] unit decrease	Affymetrix [509946]	N
15	rs550057	4.07405e-23	9	136153875	rs651007	6.02366e-17	CD109 antigen levels	44662	28240269	Suhre K	42793	Nat Commun	www.ncbi.nlm.nih.gov/pubmed/28240269	Connecting genetic risk to disease end points through the human blood plasma proteome.	997 European ancestry individuals	338 Greater Middle Eastern (Middle Eastern, North African or Persian), South Asian ancestry, Asian ancestry individuals	9q34.2		ABO - Y_RNA	ENSG00000281879	ENSG00000200769		2407	59297	rs651007-T	rs651007	0	651007	upstream_gene_variant	1	NR	8E-9	8.09691	(EA)	0.2995	[0.2-0.4] unit decrease	Affymetrix [509946]	N
15	rs550057	4.07405e-23	9	136153875	rs651007	6.02366e-17	Insulin receptor levels	44662	28240269	Suhre K	42793	Nat Commun	www.ncbi.nlm.nih.gov/pubmed/28240269	Connecting genetic risk to disease end points through the human blood plasma proteome.	997 European ancestry individuals	338 Greater Middle Eastern (Middle Eastern, North African or Persian), South Asian ancestry, Asian ancestry individuals	9q34.2		ABO - Y_RNA	ENSG00000281879	ENSG00000200769		2407	59297	rs651007-T	rs651007	0	651007	upstream_gene_variant	1	NR	4E-44	43.3979		0.6958	[0.6-0.79] unit decrease	Affymetrix [509946]	N
15	rs550057	4.07405e-23	9	136153875	rs651007	6.02366e-17	Intercellular adhesion molecule 1 levels	44662	28240269	Suhre K	42793	Nat Commun	www.ncbi.nlm.nih.gov/pubmed/28240269	Connecting genetic risk to disease end points through the human blood plasma proteome.	997 European ancestry individuals	338 Greater Middle Eastern (Middle Eastern, North African or Persian), South Asian ancestry, Asian ancestry individuals	9q34.2		ABO - Y_RNA	ENSG00000281879	ENSG00000200769		2407	59297	rs651007-T	rs651007	0	651007	upstream_gene_variant	1	NR	4E-7	6.39794	(EA)	NA		Affymetrix [509946]	N
15	rs550057	4.07405e-23	9	136153875	rs651007	6.02366e-17	Intercellular adhesion molecule 2 levels	44662	28240269	Suhre K	42793	Nat Commun	www.ncbi.nlm.nih.gov/pubmed/28240269	Connecting genetic risk to disease end points through the human blood plasma proteome.	997 European ancestry individuals	338 Greater Middle Eastern (Middle Eastern, North African or Persian), South Asian ancestry, Asian ancestry individuals	9q34.2		ABO - Y_RNA	ENSG00000281879	ENSG00000200769		2407	59297	rs651007-T	rs651007	0	651007	upstream_gene_variant	1	NR	7E-15	14.1549	(EA)	0.4016	[0.3-0.5] unit decrease	Affymetrix [509946]	N
15	rs550057	4.07405e-23	9	136153875	rs651007	6.02366e-17	E-selectin levels	44662	28240269	Suhre K	42793	Nat Commun	www.ncbi.nlm.nih.gov/pubmed/28240269	Connecting genetic risk to disease end points through the human blood plasma proteome.	997 European ancestry individuals	338 Greater Middle Eastern (Middle Eastern, North African or Persian), South Asian ancestry, Asian ancestry individuals	9q34.2		ABO - Y_RNA	ENSG00000281879	ENSG00000200769		2407	59297	rs651007-T	rs651007	0	651007	upstream_gene_variant	1	NR	1E-96	96		0.9436	[0.86-1.02] unit decrease	Affymetrix [509946]	N
15	rs550057	4.07405e-23	9	136153875	rs651007	6.02366e-17	Endoglin levels	44662	28240269	Suhre K	42793	Nat Commun	www.ncbi.nlm.nih.gov/pubmed/28240269	Connecting genetic risk to disease end points through the human blood plasma proteome.	997 European ancestry individuals	338 Greater Middle Eastern (Middle Eastern, North African or Persian), South Asian ancestry, Asian ancestry individuals	9q34.2		ABO - Y_RNA	ENSG00000281879	ENSG00000200769		2407	59297	rs651007-T	rs651007	0	651007	upstream_gene_variant	1	NR	6E-26	25.2218	(EA)	0.5364	[0.44-0.63] unit decrease	Affymetrix [509946]	N
15	rs550057	4.07405e-23	9	136153875	rs651007	6.02366e-17	Hepatocyte growth factor receptor levels	44662	28240269	Suhre K	42793	Nat Commun	www.ncbi.nlm.nih.gov/pubmed/28240269	Connecting genetic risk to disease end points through the human blood plasma proteome.	997 European ancestry individuals	338 Greater Middle Eastern (Middle Eastern, North African or Persian), South Asian ancestry, Asian ancestry individuals	9q34.2		ABO - Y_RNA	ENSG00000281879	ENSG00000200769		2407	59297	rs651007-T	rs651007	0	651007	upstream_gene_variant	1	NR	3E-19	18.5229		0.4365	[0.34-0.53] unit decrease	Affymetrix [509946]	N
15	rs550057	4.07405e-23	9	136153875	rs651007	6.02366e-17	Toll-like receptor 4:Lymphocyte antigen 96 complex levels	44662	28240269	Suhre K	42793	Nat Commun	www.ncbi.nlm.nih.gov/pubmed/28240269	Connecting genetic risk to disease end points through the human blood plasma proteome.	997 European ancestry individuals	338 Greater Middle Eastern (Middle Eastern, North African or Persian), South Asian ancestry, Asian ancestry individuals	9q34.2		ABO - Y_RNA	ENSG00000281879	ENSG00000200769		2407	59297	rs651007-T	rs651007	0	651007	upstream_gene_variant	1	NR	3E-12	11.5229	(EA)	0.3638	[0.26-0.46] unit decrease	Affymetrix [509946]	N
15	rs550057	4.07405e-23	9	136153875	rs651007	6.02366e-17	Fasting blood glucose	43633	25631608	Wessel J	42033	Nat Commun	www.ncbi.nlm.nih.gov/pubmed/25631608	Low-frequency and rare exome chip variants associate with fasting glucose and type 2 diabetes susceptibility.	50,900 European ancestry non-diabetic individuals, 9,664 African American non-diabetic individuals	NA	9q34.2	ABO	ABO - Y_RNA	ENSG00000281879	ENSG00000200769		2407	59297	rs651007-A	rs651007	0	651007	upstream_gene_variant	1	0.2	1E-8	8		0.02	[0.012-0.028] unit increase	Illumina [197481]	N
15	rs550057	4.07405e-23	9	136153875	rs651007	6.02366e-17	Coronary artery disease	44907	36474045	Aragam KG	44901	Nat Genet	www.ncbi.nlm.nih.gov/pubmed/36474045	Discovery and systematic characterization of risk variants and genes for coronary artery disease in over a million participants.	181,522 European ancestry, unknown cases, 984,168 European ancestry, unknown controls	NA	9q34.2		ABO - Y_RNA	ENSG00000281879	ENSG00000200769		2407	59297	rs651007-T	rs651007	0	651007	upstream_gene_variant	1	0.206	1E-18	18		1.055	[1.043-1.068]	Affymetrix, Illumina [20073070] (imputed)	N
15	rs550057	4.07405e-23	9	136154867	rs495828	7.008e-17	Blood protein levels in cardiovascular risk	43893	28369058	Folkersen L	42828	PLoS Genet	www.ncbi.nlm.nih.gov/pubmed/28369058	Mapping of 79 loci for 83 plasma protein biomarkers in cardiovascular disease.	3,394 European ancestry individuals	2,639 individuals	9q34.2	SURF6	ABO - Y_RNA	ENSG00000281879	ENSG00000200769		3270	58434	rs495828-T	rs495828	0	495828	upstream_gene_variant	1	0.25	6E-13	12.2218	(tissue factor)	0.17	unit decrease	Illumina [5270624] (imputed)	N
15	rs550057	4.07405e-23	9	136154867	rs495828	7.008e-17	Eczema	43504	30595370	Kichaev G	43461	Am J Hum Genet	www.ncbi.nlm.nih.gov/pubmed/30595370	Leveraging Polygenic Functional Enrichment to Improve GWAS Power.	approximately 459,000 European ancestry individuals	NA	9q34.2		ABO - Y_RNA	ENSG00000281879	ENSG00000200769		3270	58434	rs495828-?	rs495828	0	495828	upstream_gene_variant	1	NR	6E-9	8.22185		NA		NR [~ 8900000] (imputed)	N
15	rs550057	4.07405e-23	9	136154867	rs495828	7.008e-17	Protein levels in obesity	44024	29234017	Carayol J	43081	Nat Commun	www.ncbi.nlm.nih.gov/pubmed/29234017	Protein quantitative trait locus study in obesity during weight-loss identifies a leptin regulator.	494 European ancestry individuals	NA	9q34.2	NR	ABO - Y_RNA	ENSG00000281879	ENSG00000200769		3270	58434	rs495828-?	rs495828	0	495828	upstream_gene_variant	1	NR	9E-40	39.0458	(sE-Selectin)	0.5	[0.42-0.58] unit decrease	Illumina [4020654] (imputed)	N
15	rs550057	4.07405e-23	9	136154867	rs495828	7.008e-17	Hemoglobin levels	43999	32327693	Oskarsson GR	43944	Commun Biol	www.ncbi.nlm.nih.gov/pubmed/32327693	Predicted loss and gain of function mutations in ACO1 are associated with erythropoiesis.	684,122 European ancestry individuals	NA	9q34.2	ABO	ABO - Y_RNA	ENSG00000281879	ENSG00000200769		3270	58434	rs495828-T	rs495828	0	495828	upstream_gene_variant	1	NR	1E-124	124		0.065	[NR] unit decrease	Affymetrix, Illumina [43000000] (imputed)	N
15	rs550057	4.07405e-23	9	136154867	rs495828	7.008e-17	Hemoglobin levels	42866	28017375	van Rooij FJA	42726	Am J Hum Genet	www.ncbi.nlm.nih.gov/pubmed/28017375	Genome-wide Trans-ethnic Meta-analysis Identifies Seven Genetic Loci Influencing Erythrocyte Traits and a Role for RBPMS in Erythropoiesis.	up to 40,258 European ancestry individuals, 16,128 African American individuals, up to 15,252 East Asian ancestry individuals.	16,389 European and African American individuals	9q34.2	ABO	ABO - Y_RNA	ENSG00000281879	ENSG00000200769		3270	58434	rs495828-T	rs495828	0	495828	upstream_gene_variant	1	NR	2E-10	9.69897	(Asian)	0.1033	[0.072-0.135] grams/deciliter decrease	Affymetrix, Illumina [2500000] (imputed)	N
15	rs550057	4.07405e-23	9	136154867	rs495828	7.008e-17	Hemoglobin levels	42866	28017375	van Rooij FJA	42726	Am J Hum Genet	www.ncbi.nlm.nih.gov/pubmed/28017375	Genome-wide Trans-ethnic Meta-analysis Identifies Seven Genetic Loci Influencing Erythrocyte Traits and a Role for RBPMS in Erythropoiesis.	up to 40,258 European ancestry individuals, 16,128 African American individuals, up to 15,252 East Asian ancestry individuals.	16,389 European and African American individuals	9q34.2	ABO	ABO - Y_RNA	ENSG00000281879	ENSG00000200769		3270	58434	rs495828-?	rs495828	0	495828	upstream_gene_variant	1	NR	1E-19	19		NA		Affymetrix, Illumina [2500000] (imputed)	N
15	rs550057	4.07405e-23	9	136154867	rs495828	7.008e-17	Red blood cell count	42866	28017375	van Rooij FJA	42726	Am J Hum Genet	www.ncbi.nlm.nih.gov/pubmed/28017375	Genome-wide Trans-ethnic Meta-analysis Identifies Seven Genetic Loci Influencing Erythrocyte Traits and a Role for RBPMS in Erythropoiesis.	up to 40,258 European ancestry individuals, up to 16,128 African American individuals, up to 15,252 East Asian individuals.	16,389 individuals of European and African American ancestry.	9q34.2	ABO	ABO - Y_RNA	ENSG00000281879	ENSG00000200769		3270	58434	rs495828-?	rs495828	0	495828	upstream_gene_variant	1	NR	1E-8	8		NA		NR [2500000] (imputed)	N
15	rs550057	4.07405e-23	9	136154867	rs495828	7.008e-17	Hematocrit	42866	28017375	van Rooij FJA	42726	Am J Hum Genet	www.ncbi.nlm.nih.gov/pubmed/28017375	Genome-wide Trans-ethnic Meta-analysis Identifies Seven Genetic Loci Influencing Erythrocyte Traits and a Role for RBPMS in Erythropoiesis.	up to 40,258 European ancestry individuals, up to 16,128 African American individuals, up to 15,252 East Asian ancestry individuals.	16,389 European and African American individuals	9q34.2	ABO	ABO - Y_RNA	ENSG00000281879	ENSG00000200769		3270	58434	rs495828-T	rs495828	0	495828	upstream_gene_variant	1	NR	3E-9	8.52288	(Asian)	0.2708	[0.18-0.36] percentage decrease	NR [2500000] (imputed)	N
15	rs550057	4.07405e-23	9	136154867	rs495828	7.008e-17	Red blood cell count	41521	20139978	Kamatani Y	40216	Nat Genet	www.ncbi.nlm.nih.gov/pubmed/20139978	Genome-wide association study of hematological and biochemical traits in a Japanese population.	14,392 Japanese ancestry individuals	NA	9q34.2	ABO	ABO - Y_RNA	ENSG00000281879	ENSG00000200769		3270	58434	rs495828-T	rs495828	0	495828	upstream_gene_variant	1	0.28	3E-12	11.5229		0.091	[0.066-0.116] unit decrease	Illumina [561583]	N
15	rs550057	4.07405e-23	9	136154867	rs495828	7.008e-17	Hematological and biochemical traits	41583	20139978	Kamatani Y	40216	Nat Genet	www.ncbi.nlm.nih.gov/pubmed/20139978	Genome-wide association study of hematological and biochemical traits in a Japanese population.	Up to 14,402 Japanese individuals	NA	9q34.2	ABO	ABO - Y_RNA	ENSG00000281879	ENSG00000200769		3270	58434	rs495828-T	rs495828	0	495828	upstream_gene_variant	1	0.28	6E-10	9.22185	(Ht)	0.081	[0.056-0.106] unit decrease	Illumina [561583]	N
15	rs550057	4.07405e-23	9	136154867	rs495828	7.008e-17	Hematological and biochemical traits	41583	20139978	Kamatani Y	40216	Nat Genet	www.ncbi.nlm.nih.gov/pubmed/20139978	Genome-wide association study of hematological and biochemical traits in a Japanese population.	Up to 14,402 Japanese individuals	NA	9q34.2	ABO	ABO - Y_RNA	ENSG00000281879	ENSG00000200769		3270	58434	rs495828-T	rs495828	0	495828	upstream_gene_variant	1	0.28	4E-59	58.3979	(ALP)	0.308	[0.27-0.35] unit decrease	Illumina [561583]	N
15	rs550057	4.07405e-23	9	136154867	rs495828	7.008e-17	Hematological and biochemical traits	41583	20139978	Kamatani Y	40216	Nat Genet	www.ncbi.nlm.nih.gov/pubmed/20139978	Genome-wide association study of hematological and biochemical traits in a Japanese population.	Up to 14,402 Japanese individuals	NA	9q34.2	ABO	ABO - Y_RNA	ENSG00000281879	ENSG00000200769		3270	58434	rs495828-T	rs495828	0	495828	upstream_gene_variant	1	0.28	1E-11	11	(Hb)	0.089	[0.064-0.114] unit decrease	Illumina [561583]	N
15	rs550057	4.07405e-23	9	136154867	rs495828	7.008e-17	Venous thromboembolism	41136	22672568	Heit JA	41065	J Thromb Haemost	www.ncbi.nlm.nih.gov/pubmed/22672568	A genome-wide association study of venous thromboembolism identifies risk variants in chromosomes 1q24.2 and 9q.	1,503 European and other ancestry cases, 1,459 European and other ancestry controls	1,407 cases, 1,418 controls	9q34.2	ABO	ABO - Y_RNA	ENSG00000281879	ENSG00000200769		3270	58434	rs495828-T	rs495828	0	495828	upstream_gene_variant	1	0.272	3E-16	15.5229		1.65	[1.46-1.86]	Illumina [~ 2500000] (imputed)	N
15	rs550057	4.07405e-23	9	136154867	rs495828	7.008e-17	Angiotensin-converting enzyme activity	40211	20066004	Chung CM	40190	Pharmacogenomics J	www.ncbi.nlm.nih.gov/pubmed/20066004	A genome-wide association study identifies new loci for ACE activity: potential implications for response to ACE inhibitor.	400 Han Chinese ancestry hypertensive cases	623 Han Chinese ancestry hypertensive cases	9q34.2	ABO	ABO - Y_RNA	ENSG00000281879	ENSG00000200769		3270	58434	rs495828-A	rs495828	0	495828	upstream_gene_variant	1	0.17	3E-8	7.52288		4.9	[NR] % variance	Illumina [~ 550000]	N
15	rs550057	4.07405e-23	9	136154867	rs495828	7.008e-17	LDL cholesterol levels in current drinkers	43651	30698716	de Vries PS	43494	Am J Epidemiol	www.ncbi.nlm.nih.gov/pubmed/30698716	Multi-Ancestry Genome-Wide Association Study of Lipid Levels Incorporating Gene-Alcohol Interactions.	56,505 European ancestry individuals, 9,870 African American individuals, 2,491 Asian ancestry individuals, 2,528 Hispanic individuals	107,548 European ancestry individuals, 2,028 African American or Afro-Caribbean individuals, 41,240 Asian ancestry individuals, 6,622 Hispanic individuals, 1,984 Brazilian ancestry individuals	9q34.2	ABO, SURF6	ABO - Y_RNA	ENSG00000281879	ENSG00000200769		3270	58434	rs495828-T	rs495828	0	495828	upstream_gene_variant	1	NR	1E-7	7	(Hispanic)	3.35	NR unit increase	Affymetrix, Illumina [NR] (imputed)	N
15	rs550057	4.07405e-23	9	136154867	rs495828	7.008e-17	LDL cholesterol levels in current drinkers	43651	30698716	de Vries PS	43494	Am J Epidemiol	www.ncbi.nlm.nih.gov/pubmed/30698716	Multi-Ancestry Genome-Wide Association Study of Lipid Levels Incorporating Gene-Alcohol Interactions.	56,505 European ancestry individuals, 9,870 African American individuals, 2,491 Asian ancestry individuals, 2,528 Hispanic individuals	107,548 European ancestry individuals, 2,028 African American or Afro-Caribbean individuals, 41,240 Asian ancestry individuals, 6,622 Hispanic individuals, 1,984 Brazilian ancestry individuals	9q34.2	ABO, SURF6	ABO - Y_RNA	ENSG00000281879	ENSG00000200769		3270	58434	rs495828-T	rs495828	0	495828	upstream_gene_variant	1	NR	8E-47	46.0969		2.453	NR unit increase	Affymetrix, Illumina [NR] (imputed)	N
15	rs550057	4.07405e-23	9	136154867	rs495828	7.008e-17	LDL cholesterol levels x alcohol consumption (drinkers vs non-drinkers) interaction (2df)	43651	30698716	de Vries PS	43494	Am J Epidemiol	www.ncbi.nlm.nih.gov/pubmed/30698716	Multi-Ancestry Genome-Wide Association Study of Lipid Levels Incorporating Gene-Alcohol Interactions.	56,505 European ancestry current drinkers, 9,870 African American current drinkers, 2,491 Asian ancestry current drinkers, 2,528 Hispanic current drinkers, 33,388 European ancestry non-drinkers, 11,119 African American non-drinkers, 9,959 Asian ancestry non-drinkers, 1,466 Hispanic non-drinkers	107,548 European ancestry current drinkers, 2,028 African American or Afro-Caribbean current drinkers, 41,240 Asian ancestry current drinkers, 6,622 Hispanic individuals, 1,984 Brazilian ancestry individuals, 29,438 European ancestry non-drinkers, 2,447 African American or Afro-Caribbean non-drinkers, 67,191 Asian ancestry non-drinkers, 7,092 Hispanic non-drinkers, 1,668 Brazilian ancestry non-drinkers	9q34.2	ABO, SURF6	ABO - Y_RNA	ENSG00000281879	ENSG00000200769		3270	58434	rs495828-T	rs495828	0	495828	upstream_gene_variant	1	NR	4E-86	85.3979		NA		Affymetrix, Illumina [NR] (imputed)	N
15	rs550057	4.07405e-23	9	136154867	rs495828	7.008e-17	LDL cholesterol levels x alcohol consumption (drinkers vs non-drinkers) interaction (2df)	43651	30698716	de Vries PS	43494	Am J Epidemiol	www.ncbi.nlm.nih.gov/pubmed/30698716	Multi-Ancestry Genome-Wide Association Study of Lipid Levels Incorporating Gene-Alcohol Interactions.	56,505 European ancestry current drinkers, 9,870 African American current drinkers, 2,491 Asian ancestry current drinkers, 2,528 Hispanic current drinkers, 33,388 European ancestry non-drinkers, 11,119 African American non-drinkers, 9,959 Asian ancestry non-drinkers, 1,466 Hispanic non-drinkers	107,548 European ancestry current drinkers, 2,028 African American or Afro-Caribbean current drinkers, 41,240 Asian ancestry current drinkers, 6,622 Hispanic individuals, 1,984 Brazilian ancestry individuals, 29,438 European ancestry non-drinkers, 2,447 African American or Afro-Caribbean non-drinkers, 67,191 Asian ancestry non-drinkers, 7,092 Hispanic non-drinkers, 1,668 Brazilian ancestry non-drinkers	9q34.2	ABO, SURF6	ABO - Y_RNA	ENSG00000281879	ENSG00000200769		3270	58434	rs495828-T	rs495828	0	495828	upstream_gene_variant	1	NR	2E-8	7.69897	(Asian)	NA		Affymetrix, Illumina [NR] (imputed)	N
15	rs550057	4.07405e-23	9	136154867	rs495828	7.008e-17	LDL cholesterol levels x alcohol consumption (drinkers vs non-drinkers) interaction (2df)	43651	30698716	de Vries PS	43494	Am J Epidemiol	www.ncbi.nlm.nih.gov/pubmed/30698716	Multi-Ancestry Genome-Wide Association Study of Lipid Levels Incorporating Gene-Alcohol Interactions.	56,505 European ancestry current drinkers, 9,870 African American current drinkers, 2,491 Asian ancestry current drinkers, 2,528 Hispanic current drinkers, 33,388 European ancestry non-drinkers, 11,119 African American non-drinkers, 9,959 Asian ancestry non-drinkers, 1,466 Hispanic non-drinkers	107,548 European ancestry current drinkers, 2,028 African American or Afro-Caribbean current drinkers, 41,240 Asian ancestry current drinkers, 6,622 Hispanic individuals, 1,984 Brazilian ancestry individuals, 29,438 European ancestry non-drinkers, 2,447 African American or Afro-Caribbean non-drinkers, 67,191 Asian ancestry non-drinkers, 7,092 Hispanic non-drinkers, 1,668 Brazilian ancestry non-drinkers	9q34.2	ABO, SURF6	ABO - Y_RNA	ENSG00000281879	ENSG00000200769		3270	58434	rs495828-T	rs495828	0	495828	upstream_gene_variant	1	NR	8E-9	8.09691	(H)	NA		Affymetrix, Illumina [NR] (imputed)	N
15	rs550057	4.07405e-23	9	136154867	rs495828	7.008e-17	LDL cholesterol levels x alcohol consumption (regular vs non-regular drinkers) interaction (2df)	43651	30698716	de Vries PS	43494	Am J Epidemiol	www.ncbi.nlm.nih.gov/pubmed/30698716	Multi-Ancestry Genome-Wide Association Study of Lipid Levels Incorporating Gene-Alcohol Interactions.	44,831 European ancestry regular drinkers, 3,976 African American regular drinkers, 1,288 Asian ancestry regular drinkers, 827 Hispanic regular drinkers, 11,674 European ancestry non-regular drinkers, 5,894 African American non-regular drinkers, 1,203 Asian ancestry non-regular drinkers, 1,701 Hispanic non-regular drinkers	71,281 European ancestry regular drinkers, 711 African American or Afro-Caribbean regular drinkers, 35,088 Asian ancestry regular drinkers, 3,742 Hispanic regular drinkers, 36,267 European ancestry non-regular drinkers, 1,317 African American or Afro-Caribbean non-regular drinkers, 6,152 Asian ancestry non-regular drinkers, 2,880 Hispanic non-regular drinkers	9q34.2	ABO, SURF6	ABO - Y_RNA	ENSG00000281879	ENSG00000200769		3270	58434	rs495828-T	rs495828	0	495828	upstream_gene_variant	1	NR	4E-103	102.398	(EA)	NA		Affymetrix, Illumina [NR] (imputed)	N
15	rs550057	4.07405e-23	9	136154867	rs495828	7.008e-17	LDL cholesterol levels in current drinkers	43651	30698716	de Vries PS	43494	Am J Epidemiol	www.ncbi.nlm.nih.gov/pubmed/30698716	Multi-Ancestry Genome-Wide Association Study of Lipid Levels Incorporating Gene-Alcohol Interactions.	56,505 European ancestry individuals, 9,870 African American individuals, 2,491 Asian ancestry individuals, 2,528 Hispanic individuals	107,548 European ancestry individuals, 2,028 African American or Afro-Caribbean individuals, 41,240 Asian ancestry individuals, 6,622 Hispanic individuals, 1,984 Brazilian ancestry individuals	9q34.2	ABO, SURF6	ABO - Y_RNA	ENSG00000281879	ENSG00000200769		3270	58434	rs495828-T	rs495828	0	495828	upstream_gene_variant	1	NR	2E-36	35.699	(EA)	2.645	NR unit increase	Affymetrix, Illumina [NR] (imputed)	N
15	rs550057	4.07405e-23	9	136154867	rs495828	7.008e-17	LDL cholesterol levels in current drinkers	43651	30698716	de Vries PS	43494	Am J Epidemiol	www.ncbi.nlm.nih.gov/pubmed/30698716	Multi-Ancestry Genome-Wide Association Study of Lipid Levels Incorporating Gene-Alcohol Interactions.	56,505 European ancestry individuals, 9,870 African American individuals, 2,491 Asian ancestry individuals, 2,528 Hispanic individuals	107,548 European ancestry individuals, 2,028 African American or Afro-Caribbean individuals, 41,240 Asian ancestry individuals, 6,622 Hispanic individuals, 1,984 Brazilian ancestry individuals	9q34.2	ABO, SURF6	ABO - Y_RNA	ENSG00000281879	ENSG00000200769		3270	58434	rs495828-T	rs495828	0	495828	upstream_gene_variant	1	NR	6E-7	6.22185	(Asian)	1.684	NR unit increase	Affymetrix, Illumina [NR] (imputed)	N
15	rs550057	4.07405e-23	9	136154867	rs495828	7.008e-17	LDL cholesterol levels	43651	30698716	de Vries PS	43494	Am J Epidemiol	www.ncbi.nlm.nih.gov/pubmed/30698716	Multi-Ancestry Genome-Wide Association Study of Lipid Levels Incorporating Gene-Alcohol Interactions.	89,893 European ancestry individuals, 20,989 African American individuals, 12,450 Asian ancestry individuals, 3,994 HIspanic individuals	136,986 European ancestry individuals, 4,475 African American or Afro-Caribbean individuals, 108,431 Asian ancestry individuals, 13,714 Hispanic individuals, 3,652 Brazilian ancestry individuals	9q34.2	ABO, SURF6	ABO - Y_RNA	ENSG00000281879	ENSG00000200769		3270	58434	rs495828-T	rs495828	0	495828	upstream_gene_variant	1	NR	7E-29	28.1549		2.222	NR unit increase	Affymetrix, Illumina [NR] (imputed)	N
15	rs550057	4.07405e-23	9	136154867	rs495828	7.008e-17	LDL cholesterol levels	43651	30698716	de Vries PS	43494	Am J Epidemiol	www.ncbi.nlm.nih.gov/pubmed/30698716	Multi-Ancestry Genome-Wide Association Study of Lipid Levels Incorporating Gene-Alcohol Interactions.	89,893 European ancestry individuals, 20,989 African American individuals, 12,450 Asian ancestry individuals, 3,994 HIspanic individuals	136,986 European ancestry individuals, 4,475 African American or Afro-Caribbean individuals, 108,431 Asian ancestry individuals, 13,714 Hispanic individuals, 3,652 Brazilian ancestry individuals	9q34.2	ABO, SURF6	ABO - Y_RNA	ENSG00000281879	ENSG00000200769		3270	58434	rs495828-T	rs495828	0	495828	upstream_gene_variant	1	NR	1E-7	7	(Asian)	1.668	NR unit increase	Affymetrix, Illumina [NR] (imputed)	N
15	rs550057	4.07405e-23	9	136154867	rs495828	7.008e-17	Triglyceride levels x alcohol consumption (drinkers vs non-drinkers) interaction (2df)	43651	30698716	de Vries PS	43494	Am J Epidemiol	www.ncbi.nlm.nih.gov/pubmed/30698716	Multi-Ancestry Genome-Wide Association Study of Lipid Levels Incorporating Gene-Alcohol Interactions.	56,505 European ancestry current drinkers, 9,870 African American current drinkers, 2,491 Asian ancestry current drinkers, 2,528 Hispanic current drinkers, 33,388 European ancestry non-drinkers, 11,119 African American non-drinkers, 9,959 Asian ancestry non-drinkers, 1,466 Hispanic non-drinkers	107,548 European ancestry current drinkers, 2,028 African American or Afro-Caribbean current drinkers, 41,240 Asian ancestry current drinkers, 6,622 Hispanic individuals, 1,984 Brazilian ancestry individuals, 29,438 European ancestry non-drinkers, 2,447 African American or Afro-Caribbean non-drinkers, 67,191 Asian ancestry non-drinkers, 7,092 Hispanic non-drinkers, 1,668 Brazilian ancestry non-drinkers	9q34.2	ABO, SURF6	ABO - Y_RNA	ENSG00000281879	ENSG00000200769		3270	58434	rs495828-T	rs495828	0	495828	upstream_gene_variant	1	NR	1E-6	6		NA		Affymetrix, Illumina [NR] (imputed)	N
15	rs550057	4.07405e-23	9	136154867	rs495828	7.008e-17	LDL cholesterol levels x alcohol consumption (drinkers vs non-drinkers) interaction (2df)	43651	30698716	de Vries PS	43494	Am J Epidemiol	www.ncbi.nlm.nih.gov/pubmed/30698716	Multi-Ancestry Genome-Wide Association Study of Lipid Levels Incorporating Gene-Alcohol Interactions.	56,505 European ancestry current drinkers, 9,870 African American current drinkers, 2,491 Asian ancestry current drinkers, 2,528 Hispanic current drinkers, 33,388 European ancestry non-drinkers, 11,119 African American non-drinkers, 9,959 Asian ancestry non-drinkers, 1,466 Hispanic non-drinkers	107,548 European ancestry current drinkers, 2,028 African American or Afro-Caribbean current drinkers, 41,240 Asian ancestry current drinkers, 6,622 Hispanic individuals, 1,984 Brazilian ancestry individuals, 29,438 European ancestry non-drinkers, 2,447 African American or Afro-Caribbean non-drinkers, 67,191 Asian ancestry non-drinkers, 7,092 Hispanic non-drinkers, 1,668 Brazilian ancestry non-drinkers	9q34.2	ABO, SURF6	ABO - Y_RNA	ENSG00000281879	ENSG00000200769		3270	58434	rs495828-T	rs495828	0	495828	upstream_gene_variant	1	NR	5E-69	68.301	(EA)	NA		Affymetrix, Illumina [NR] (imputed)	N
15	rs550057	4.07405e-23	9	136154867	rs495828	7.008e-17	Triglyceride levels x alcohol consumption (regular vs non-regular drinkers) interaction (2df)	43651	30698716	de Vries PS	43494	Am J Epidemiol	www.ncbi.nlm.nih.gov/pubmed/30698716	Multi-Ancestry Genome-Wide Association Study of Lipid Levels Incorporating Gene-Alcohol Interactions.	44,831 European ancestry regular drinkers, 3,976 African American regular drinkers, 1,288 Asian ancestry regular drinkers, 827 Hispanic regular drinkers, 11,674 European ancestry non-regular drinkers, 5,894 African American non-regular drinkers, 1,203 Asian ancestry non-regular drinkers, 1,701 Hispanic non-regular drinkers	71,281 European ancestry regular drinkers, 711 African American or Afro-Caribbean regular drinkers, 35,088 Asian ancestry regular drinkers, 3,742 Hispanic regular drinkers, 36,267 European ancestry non-regular drinkers, 1,317 African American or Afro-Caribbean non-regular drinkers, 6,152 Asian ancestry non-regular drinkers, 2,880 Hispanic non-regular drinkers	9q34.2	ABO, SURF6	ABO - Y_RNA	ENSG00000281879	ENSG00000200769		3270	58434	rs495828-T	rs495828	0	495828	upstream_gene_variant	1	NR	2E-7	6.69897	(Asian)	NA		Affymetrix, Illumina [NR] (imputed)	N
15	rs550057	4.07405e-23	9	136154867	rs495828	7.008e-17	Triglyceride levels x alcohol consumption (drinkers vs non-drinkers) interaction (2df)	43651	30698716	de Vries PS	43494	Am J Epidemiol	www.ncbi.nlm.nih.gov/pubmed/30698716	Multi-Ancestry Genome-Wide Association Study of Lipid Levels Incorporating Gene-Alcohol Interactions.	56,505 European ancestry current drinkers, 9,870 African American current drinkers, 2,491 Asian ancestry current drinkers, 2,528 Hispanic current drinkers, 33,388 European ancestry non-drinkers, 11,119 African American non-drinkers, 9,959 Asian ancestry non-drinkers, 1,466 Hispanic non-drinkers	107,548 European ancestry current drinkers, 2,028 African American or Afro-Caribbean current drinkers, 41,240 Asian ancestry current drinkers, 6,622 Hispanic individuals, 1,984 Brazilian ancestry individuals, 29,438 European ancestry non-drinkers, 2,447 African American or Afro-Caribbean non-drinkers, 67,191 Asian ancestry non-drinkers, 7,092 Hispanic non-drinkers, 1,668 Brazilian ancestry non-drinkers	9q34.2	ABO, SURF6	ABO - Y_RNA	ENSG00000281879	ENSG00000200769		3270	58434	rs495828-T	rs495828	0	495828	upstream_gene_variant	1	NR	1E-7	7	(Asian)	NA		Affymetrix, Illumina [NR] (imputed)	N
15	rs550057	4.07405e-23	9	136154867	rs495828	7.008e-17	LDL cholesterol levels x alcohol consumption (regular vs non-regular drinkers) interaction (2df)	43651	30698716	de Vries PS	43494	Am J Epidemiol	www.ncbi.nlm.nih.gov/pubmed/30698716	Multi-Ancestry Genome-Wide Association Study of Lipid Levels Incorporating Gene-Alcohol Interactions.	44,831 European ancestry regular drinkers, 3,976 African American regular drinkers, 1,288 Asian ancestry regular drinkers, 827 Hispanic regular drinkers, 11,674 European ancestry non-regular drinkers, 5,894 African American non-regular drinkers, 1,203 Asian ancestry non-regular drinkers, 1,701 Hispanic non-regular drinkers	71,281 European ancestry regular drinkers, 711 African American or Afro-Caribbean regular drinkers, 35,088 Asian ancestry regular drinkers, 3,742 Hispanic regular drinkers, 36,267 European ancestry non-regular drinkers, 1,317 African American or Afro-Caribbean non-regular drinkers, 6,152 Asian ancestry non-regular drinkers, 2,880 Hispanic non-regular drinkers	9q34.2	ABO, SURF6	ABO - Y_RNA	ENSG00000281879	ENSG00000200769		3270	58434	rs495828-T	rs495828	0	495828	upstream_gene_variant	1	NR	3E-7	6.52288	(Asian)	NA		Affymetrix, Illumina [NR] (imputed)	N
15	rs550057	4.07405e-23	9	136154867	rs495828	7.008e-17	LDL cholesterol levels x alcohol consumption (regular vs non-regular drinkers) interaction (2df)	43651	30698716	de Vries PS	43494	Am J Epidemiol	www.ncbi.nlm.nih.gov/pubmed/30698716	Multi-Ancestry Genome-Wide Association Study of Lipid Levels Incorporating Gene-Alcohol Interactions.	44,831 European ancestry regular drinkers, 3,976 African American regular drinkers, 1,288 Asian ancestry regular drinkers, 827 Hispanic regular drinkers, 11,674 European ancestry non-regular drinkers, 5,894 African American non-regular drinkers, 1,203 Asian ancestry non-regular drinkers, 1,701 Hispanic non-regular drinkers	71,281 European ancestry regular drinkers, 711 African American or Afro-Caribbean regular drinkers, 35,088 Asian ancestry regular drinkers, 3,742 Hispanic regular drinkers, 36,267 European ancestry non-regular drinkers, 1,317 African American or Afro-Caribbean non-regular drinkers, 6,152 Asian ancestry non-regular drinkers, 2,880 Hispanic non-regular drinkers	9q34.2	ABO, SURF6	ABO - Y_RNA	ENSG00000281879	ENSG00000200769		3270	58434	rs495828-T	rs495828	0	495828	upstream_gene_variant	1	NR	2E-8	7.69897	(Hispanic)	NA		Affymetrix, Illumina [NR] (imputed)	N
15	rs550057	4.07405e-23	9	136154867	rs495828	7.008e-17	LDL cholesterol levels x alcohol consumption (regular vs non-regular drinkers) interaction (2df)	43651	30698716	de Vries PS	43494	Am J Epidemiol	www.ncbi.nlm.nih.gov/pubmed/30698716	Multi-Ancestry Genome-Wide Association Study of Lipid Levels Incorporating Gene-Alcohol Interactions.	44,831 European ancestry regular drinkers, 3,976 African American regular drinkers, 1,288 Asian ancestry regular drinkers, 827 Hispanic regular drinkers, 11,674 European ancestry non-regular drinkers, 5,894 African American non-regular drinkers, 1,203 Asian ancestry non-regular drinkers, 1,701 Hispanic non-regular drinkers	71,281 European ancestry regular drinkers, 711 African American or Afro-Caribbean regular drinkers, 35,088 Asian ancestry regular drinkers, 3,742 Hispanic regular drinkers, 36,267 European ancestry non-regular drinkers, 1,317 African American or Afro-Caribbean non-regular drinkers, 6,152 Asian ancestry non-regular drinkers, 2,880 Hispanic non-regular drinkers	9q34.2	ABO, SURF6	ABO - Y_RNA	ENSG00000281879	ENSG00000200769		3270	58434	rs495828-T	rs495828	0	495828	upstream_gene_variant	1	NR	1E-114	114		NA		Affymetrix, Illumina [NR] (imputed)	N
15	rs550057	4.07405e-23	9	136154867	rs495828	7.008e-17	LDL cholesterol levels	43651	30698716	de Vries PS	43494	Am J Epidemiol	www.ncbi.nlm.nih.gov/pubmed/30698716	Multi-Ancestry Genome-Wide Association Study of Lipid Levels Incorporating Gene-Alcohol Interactions.	89,893 European ancestry individuals, 20,989 African American individuals, 12,450 Asian ancestry individuals, 3,994 HIspanic individuals	136,986 European ancestry individuals, 4,475 African American or Afro-Caribbean individuals, 108,431 Asian ancestry individuals, 13,714 Hispanic individuals, 3,652 Brazilian ancestry individuals	9q34.2	ABO, SURF6	ABO - Y_RNA	ENSG00000281879	ENSG00000200769		3270	58434	rs495828-T	rs495828	0	495828	upstream_gene_variant	1	NR	4E-18	17.3979	(EA)	2.471	NR unit increase	Affymetrix, Illumina [NR] (imputed)	N
15	rs550057	4.07405e-23	9	136154867	rs495828	7.008e-17	Neurological blood protein biomarker levels	43698	31320639	Hillary RF	43664	Nat Commun	www.ncbi.nlm.nih.gov/pubmed/31320639	Genome and epigenome wide studies of neurological protein biomarkers in the Lothian Birth Cohort 1936.	750 European ancestry individuals	NA	9q34.2	ABO	ABO - Y_RNA	ENSG00000281879	ENSG00000200769		3270	58434	rs495828-T	rs495828	0	495828	upstream_gene_variant	1	0.1582	3E-10	9.52288	(gal-8)	0.44528	[0.31-0.58] unit decrease	Illumina [8683751] (imputed)	N
15	rs550057	4.07405e-23	9	136154867	rs495828	7.008e-17	Coronary artery disease	43129	29212778	van der Harst P	43075	Circ Res	www.ncbi.nlm.nih.gov/pubmed/29212778	Identification of 64 Novel Genetic Loci Provides an Expanded View on the Genetic Architecture of Coronary Artery Disease.	34,541 cases, 261,984 controls	88,192 cases, 162,544 controls	9q34.2	ABO	ABO - Y_RNA	ENSG00000281879	ENSG00000200769		3270	58434	rs495828-T	rs495828	0	495828	upstream_gene_variant	1	0.202	9E-12	11.0458		0.06	[0.042-0.078] unit increase	Affymetrix [7947838] (imputed)	N
15	rs550057	4.07405e-23	9	136154867	rs495828	7.008e-17	Hemoglobin A1c levels	44911	36333282	Kim YJ	44869	Nat Commun	www.ncbi.nlm.nih.gov/pubmed/36333282	The contribution of common and rare genetic variants to variation in metabolic traits in 288,137 East Asians.	288,127 East Asian ancestry individuals	NA	9q34.2		ABO - Y_RNA	ENSG00000281879	ENSG00000200769		3270	58434	rs495828-T	rs495828	0	495828	upstream_gene_variant	1	0.2587	2E-24	23.699		0.0529	[0.043-0.063] unit increase	NR [6000000] (imputed)	N
15	rs550057	4.07405e-23	9	136154867	rs495828	7.008e-17	Endometriosis or asthma (pleiotropy)	44694	35472084	Adewuyi EO	44562	Hum Reprod	www.ncbi.nlm.nih.gov/pubmed/35472084	Genetic overlap analysis of endometriosis and asthma identifies shared loci implicating sex hormones and thyroid signalling pathways.	17,054 European, Japanese ancestry endometriosis cases, 19,554 European, Japanese ancestry asthma cases, 483,220 European, Japanese ancestry controls	NA	9q34.2		ABO - Y_RNA	ENSG00000281879	ENSG00000200769		3270	58434	rs495828-T	rs495828	0	495828	upstream_gene_variant	1	NR	2E-7	6.69897		0.06	unit increase	NR [NR]	N
15	rs550057	4.07405e-23	9	136154867	rs495828	7.008e-17	Cadherin-5 levels	45096	36349687	Png G	44874	Hum Mol Genet	www.ncbi.nlm.nih.gov/pubmed/36349687	Identifying causal serum protein-cardiometabolic trait relationships using whole genome sequencing.	2,923 Greek (founder/geneitc isolate) individuals	NA	9q34.2		ABO - Y_RNA	ENSG00000281879	ENSG00000200769		3270	58434	rs495828-?	rs495828	0	495828	upstream_gene_variant	1	NR	4E-29	28.3979		0.3343	[0.28-0.39] unit decrease	Illumina [30603773]	N
15	rs550057	4.07405e-23	9	136154867	rs495828	7.008e-17	DSGEGDFXAEGGGVR-to-ADpSGEGDFXAEGGGVR ratio	44904	24816252	Shin SY	41770	Nat Genet	www.ncbi.nlm.nih.gov/pubmed/24816252	An atlas of genetic influences on human blood metabolites.	2,019 European ancestry individuals	1,758 European ancestry individuals	9q34.2		ABO - Y_RNA	ENSG00000281879	ENSG00000200769		3270	58434	rs495828-T	rs495828	0	495828	upstream_gene_variant	1	0.22	6E-34	33.2218		0.088	[-0.074--0.102] unit decrease	Illumina [2100000] (imputed)	N
15	rs550057	4.07405e-23	9	136154867	rs495828	7.008e-17	Cholesteryl ester levels in very large VLDL	44678	35213538	Richardson TG	44617	PLoS Biol	www.ncbi.nlm.nih.gov/pubmed/35213538	Characterising metabolomic signatures of lipid-modifying therapies through drug target mendelian randomisation.	115,082 European ancestry individuals	NA	9q34.2		ABO - Y_RNA	ENSG00000281879	ENSG00000200769		3270	58434	rs495828-G	rs495828	0	495828	upstream_gene_variant	1	0.792748	6E-9	8.22185		0.0290914	[0.019-0.039] unit decrease	NR [11722792] (imputed)	N
15	rs550057	4.07405e-23	9	136154867	rs495828	7.008e-17	Breast cancer or ovarian cancer (pleiotropy)	45096	36819030	Guo H	44960	Front Microbiol	www.ncbi.nlm.nih.gov/pubmed/36819030	A genome-wide cross-cancer meta-analysis highlights the shared genetic links of five solid cancers.	122,977 breast cancer cases, 25,509 ovarian cancer cases, 146,915 controls	NA	9q34.2		ABO - Y_RNA	ENSG00000281879	ENSG00000200769		3270	58434	rs495828-G	rs495828	0	495828	upstream_gene_variant	1	NR	7E-11	10.1549		NA		NR [NR]	N
15	rs550057	4.07405e-23	9	136154867	rs495828	7.008e-17	COVID-19 or hypertension (pleiotropy)	44874	36187959	Guo H	44819	Front Microbiol	www.ncbi.nlm.nih.gov/pubmed/36187959	Identifying shared genetic loci between coronavirus disease 2019 and cardiovascular diseases based on cross-trait meta-analysis.	up to 2,244 European ancestry critical COVID-19 cases, 99,665 European ancestry hypertension cases, up to 194,958 European ancestry controls	NA	9q34.2		ABO - Y_RNA	ENSG00000281879	ENSG00000200769		3270	58434	rs495828-T	rs495828	0	495828	upstream_gene_variant	1	NR	2E-12	11.699		0.95		NR [4380210]	N
15	rs550057	4.07405e-23	9	136154867	rs495828	7.008e-17	COVID-19 or coronary artery disease (pleiotropy)	44874	36187959	Guo H	44819	Front Microbiol	www.ncbi.nlm.nih.gov/pubmed/36187959	Identifying shared genetic loci between coronavirus disease 2019 and cardiovascular diseases based on cross-trait meta-analysis.	up to 2,244 European ancestry critical COVID-19 cases, 60,801 European or uknown ancestry CAD cases, up to 128,820 European or unknown ancestry controls	NA	9q34.2		ABO - Y_RNA	ENSG00000281879	ENSG00000200769		3270	58434	rs495828-T	rs495828	0	495828	upstream_gene_variant	1	NR	1E-12	12		0.93		NR [4380210]	N
15	rs550057	4.07405e-23	9	136154867	rs495828	7.008e-17	Apolipoprotein B to apolipoprotein A1 ratio (UKB data field 23441)	45077	36764567	Davyson E	44966	Biol Psychiatry	www.ncbi.nlm.nih.gov/pubmed/36764567	Metabolomic Investigation of Major Depressive Disorder Identifies a Potentially Causal Association With Polyunsaturated Fatty Acids.	88,329 European ancestry individuals	NA	9q34.2		ABO - Y_RNA	ENSG00000281879	ENSG00000200769		3270	58434	rs495828-T	rs495828	0	495828	upstream_gene_variant	1	0.208114	7E-13	12.1549		0.04127	[0.03-0.053] unit increase	NR [16366144] (imputed)	N
15	rs550057	4.07405e-23	9	136154867	rs495828	7.008e-17	Height	44966	36224396	Yengo L	44846	Nature	www.ncbi.nlm.nih.gov/pubmed/36224396	A saturated map of common genetic variants associated with human height.	5,314,291 European ancestry, Hispanic or Latin American, East Asian ancestry, African ancestry, South Asian ancestry individuals	NA	9q34.2		ABO - Y_RNA	ENSG00000281879	ENSG00000200769		3270	58434	rs495828-T	rs495828	0	495828	upstream_gene_variant	1	0.2112	3E-46	45.5229		0.0107	[0.0091-0.0123] unit decrease	Affymetrix, Illumina [1385132] (imputed)	N
15	rs550057	4.07405e-23	9	136149830	rs532436	7.01017e-17	Serum 25-Hydroxyvitamin D levels	44020	32059762	Manousaki D	43866	Am J Hum Genet	www.ncbi.nlm.nih.gov/pubmed/32059762	Genome-wide Association Study for Vitamin D Levels Reveals 69 Independent Loci.	443,734 European ancestry individuals	NA	9q34.2	NR	ABO, ABO			ENSG00000175164, ENSG00000281879	NA	NA	rs532436-A	rs532436	0	532436	intron_variant	0	0.184388	2E-9	8.69897		0.015051	[0.01-0.02] unit decrease	Affymetrix [16668957] (imputed)	N
15	rs550057	4.07405e-23	9	136149830	rs532436	7.01017e-17	HDL cholesterol levels	44033	32203549	Richardson TG	43913	PLoS Med	www.ncbi.nlm.nih.gov/pubmed/32203549	Evaluating the relationship between circulating lipoprotein lipids and apolipoproteins with risk of coronary heart disease: A multivariable Mendelian randomisation analysis.	403,943 European ancestry individuals	NA	9q34.2	SURF6	ABO, ABO			ENSG00000175164, ENSG00000281879	NA	NA	rs532436-G	rs532436	0	532436	intron_variant	0	0.815394	3E-21	20.5229		0.0232183	[0.018-0.028] unit decrease	Affymetrix [NR] (imputed)	N
15	rs550057	4.07405e-23	9	136149830	rs532436	7.01017e-17	Myocardial infarction	42625	26343387	Nikpay M	42254	Nat Genet	www.ncbi.nlm.nih.gov/pubmed/26343387	A comprehensive 1,000 Genomes-based genome-wide association meta-analysis of coronary artery disease.	27,509 European ancestry cases, 130 African American cases, 278 Hispanic American cases, 10,257 South Asian ancestry cases, 288 Lebanese ancestry cases, 1,687 East Asian ancestry cases, 99,121 European ancestry controls, 2,778 African American controls, 3,337 Hispanic American controls, 12,899 South Asian ancestry controls, 466 Lebanese ancestry controls, 7,709 East Asian ancestry controls	NA	9q34.2	ABO	ABO, ABO			ENSG00000175164, ENSG00000281879	NA	NA	rs532436-A	rs532436	0	532436	intron_variant	0	0.19	2E-17	16.699		1.12	[1.09-1.14]	Affymetrix, Illumina [8600000] (imputed)	N
15	rs550057	4.07405e-23	9	136149830	rs532436	7.01017e-17	Brain shape (segment 10)	44648	33821002	Naqvi S	44291	Nat Genet	www.ncbi.nlm.nih.gov/pubmed/33821002	Shared heritability of human face and brain shape.	19,670 European ancestry individuals	NA	9q34.2		ABO, ABO			ENSG00000175164, ENSG00000281879	NA	NA	rs532436-?	rs532436	0	532436	intron_variant	0	NR	2E-11	10.699		NA		NR [9705931] (imputed)	N
15	rs550057	4.07405e-23	9	136149830	rs532436	7.01017e-17	Serum 25-Hydroxyvitamin D levels	44132	32242144	Revez JA	43923	Nat Commun	www.ncbi.nlm.nih.gov/pubmed/32242144	Genome-wide association study identifies 143 loci associated with 25 hydroxyvitamin D concentration.	496,946 European ancestry individuals	NA	9q34.2		ABO, ABO			ENSG00000175164, ENSG00000281879	NA	NA	rs532436-?	rs532436	0	532436	intron_variant	0	NR	6E-9	8.22185		0.0151343	[0.01-0.02] unit decrease	NR [6912294] (imputed)	N
15	rs550057	4.07405e-23	9	136149830	rs532436	7.01017e-17	Total cholesterol levels	43430	30275531	Klarin D	43374	Nat Genet	www.ncbi.nlm.nih.gov/pubmed/30275531	Genetics of blood lipids among ~300,000 multi-ethnic participants of the Million Veteran Program.	215,551 European ancestry individuals, 57,332 African American individuals, 24,743 Hispanic individuals	Up to 319,677 individuals	9q34.2	ABO	ABO, ABO			ENSG00000175164, ENSG00000281879	NA	NA	rs532436-A	rs532436	0	532436	intron_variant	0	0.181	2E-87	86.699		0.068	[0.061-0.075] mg dl-1 increase	Affymetrix [up to 31400000] (imputed)	N
15	rs550057	4.07405e-23	9	136149830	rs532436	7.01017e-17	Serum levels of protein DPEP2	44607	35078996	Gudjonsson A	44586	Nat Commun	www.ncbi.nlm.nih.gov/pubmed/35078996	A genome-wide association study of serum proteins reveals shared loci with common diseases.	5,359 Icelandic ancestry individuals	NA	9q34.2		ABO, ABO			ENSG00000175164, ENSG00000281879	NA	NA	rs532436-A	rs532436	0	532436	intron_variant	0	0.122	1E-15	15		0.224058	[0.17-0.28] unit decrease	Illumina [7506463] (imputed)	N
15	rs550057	4.07405e-23	9	136149830	rs532436	7.01017e-17	Serum levels of protein AMY2B	44607	35078996	Gudjonsson A	44586	Nat Commun	www.ncbi.nlm.nih.gov/pubmed/35078996	A genome-wide association study of serum proteins reveals shared loci with common diseases.	5,365 Icelandic ancestry individuals	NA	9q34.2		ABO, ABO			ENSG00000175164, ENSG00000281879	NA	NA	rs532436-A	rs532436	0	532436	intron_variant	0	0.122	8E-13	12.0969		0.207754	[0.15-0.26] unit decrease	Illumina [7506463] (imputed)	N
15	rs550057	4.07405e-23	9	136149830	rs532436	7.01017e-17	Serum levels of protein ISLR2	44607	35078996	Gudjonsson A	44586	Nat Commun	www.ncbi.nlm.nih.gov/pubmed/35078996	A genome-wide association study of serum proteins reveals shared loci with common diseases.	5,366 Icelandic ancestry individuals	NA	9q34.2		ABO, ABO			ENSG00000175164, ENSG00000281879	NA	NA	rs532436-A	rs532436	0	532436	intron_variant	0	0.122	8E-49	48.0969		0.417916	[0.36-0.47] unit decrease	Illumina [7506463] (imputed)	N
15	rs550057	4.07405e-23	9	136149830	rs532436	7.01017e-17	Serum levels of protein JAG1	44607	35078996	Gudjonsson A	44586	Nat Commun	www.ncbi.nlm.nih.gov/pubmed/35078996	A genome-wide association study of serum proteins reveals shared loci with common diseases.	5,364 Icelandic ancestry individuals	NA	9q34.2		ABO, ABO			ENSG00000175164, ENSG00000281879	NA	NA	rs532436-A	rs532436	0	532436	intron_variant	0	0.122	5E-13	12.301		0.19852	[0.14-0.25] unit decrease	Illumina [7506463] (imputed)	N
15	rs550057	4.07405e-23	9	136149830	rs532436	7.01017e-17	Serum levels of protein CCL25	44607	35078996	Gudjonsson A	44586	Nat Commun	www.ncbi.nlm.nih.gov/pubmed/35078996	A genome-wide association study of serum proteins reveals shared loci with common diseases.	5,366 Icelandic ancestry individuals	NA	9q34.2		ABO, ABO			ENSG00000175164, ENSG00000281879	NA	NA	rs532436-A	rs532436	0	532436	intron_variant	0	0.122	7E-12	11.1549		0.201295	[0.14-0.26] unit decrease	Illumina [7506463] (imputed)	N
15	rs550057	4.07405e-23	9	136149830	rs532436	7.01017e-17	Serum levels of protein CD109	44607	35078996	Gudjonsson A	44586	Nat Commun	www.ncbi.nlm.nih.gov/pubmed/35078996	A genome-wide association study of serum proteins reveals shared loci with common diseases.	5,363 Icelandic ancestry individuals	NA	9q34.2		ABO, ABO			ENSG00000175164, ENSG00000281879	NA	NA	rs532436-A	rs532436	0	532436	intron_variant	0	0.122	7E-20	19.1549		0.259876	[0.2-0.32] unit decrease	Illumina [7506463] (imputed)	N
15	rs550057	4.07405e-23	9	136149830	rs532436	7.01017e-17	Serum levels of protein CD200	44607	35078996	Gudjonsson A	44586	Nat Commun	www.ncbi.nlm.nih.gov/pubmed/35078996	A genome-wide association study of serum proteins reveals shared loci with common diseases.	5,363 Icelandic ancestry individuals	NA	9q34.2		ABO, ABO			ENSG00000175164, ENSG00000281879	NA	NA	rs532436-A	rs532436	0	532436	intron_variant	0	0.122	3E-40	39.5229		0.371668	[0.32-0.43] unit decrease	Illumina [7506463] (imputed)	N
15	rs550057	4.07405e-23	9	136149830	rs532436	7.01017e-17	Serum levels of protein MET	44607	35078996	Gudjonsson A	44586	Nat Commun	www.ncbi.nlm.nih.gov/pubmed/35078996	A genome-wide association study of serum proteins reveals shared loci with common diseases.	5,365 Icelandic ancestry individuals	NA	9q34.2		ABO, ABO			ENSG00000175164, ENSG00000281879	NA	NA	rs532436-A	rs532436	0	532436	intron_variant	0	0.122	3E-46	45.5229		0.404264	[0.35-0.46] unit decrease	Illumina [7506463] (imputed)	N
15	rs550057	4.07405e-23	9	136149830	rs532436	7.01017e-17	Serum levels of protein LIFR	44607	35078996	Gudjonsson A	44586	Nat Commun	www.ncbi.nlm.nih.gov/pubmed/35078996	A genome-wide association study of serum proteins reveals shared loci with common diseases.	5,355 Icelandic ancestry individuals	NA	9q34.2		ABO, ABO			ENSG00000175164, ENSG00000281879	NA	NA	rs532436-A	rs532436	0	532436	intron_variant	0	0.122	5E-44	43.301		0.385482	[0.33-0.44] unit decrease	Illumina [7506463] (imputed)	N
15	rs550057	4.07405e-23	9	136149830	rs532436	7.01017e-17	High-density lipoprotein levels (MTAG)	44907	36376304	Koskeridis F	44879	Nat Commun	www.ncbi.nlm.nih.gov/pubmed/36376304	Pleiotropic genetic architecture and novel loci for C-reactive protein levels.	361,194 European ancestry individuals	NA	9q34.2		ABO, ABO			ENSG00000175164, ENSG00000281879	NA	NA	rs532436-A	rs532436	0	532436	intron_variant	0	NR	4E-18	17.3979		0.029436	[0.023-0.036] unit increase	NR [6206408] (imputed)	N
15	rs550057	4.07405e-23	9	136149830	rs532436	7.01017e-17	T-cell surface glycoprotein CD5 levels	45019	34648354	Pietzner M	44512	Science	www.ncbi.nlm.nih.gov/pubmed/34648354	Mapping the proteo-genomic convergence of human diseases.	10,708 European ancestry individuals	NA	9q34.2		ABO, ABO			ENSG00000175164, ENSG00000281879	NA	NA	rs532436-A	rs532436	0	532436	intron_variant	0	0.2	7E-17	16.1549		0.132	[0.1-0.16] unit decrease	Affymetrix, Illumina [10200000] (imputed)	N
15	rs550057	4.07405e-23	9	136149830	rs532436	7.01017e-17	Fibroblast growth factor receptor 1 levels	45019	34648354	Pietzner M	44512	Science	www.ncbi.nlm.nih.gov/pubmed/34648354	Mapping the proteo-genomic convergence of human diseases.	10,708 European ancestry individuals	NA	9q34.2		ABO, ABO			ENSG00000175164, ENSG00000281879	NA	NA	rs532436-A	rs532436	0	532436	intron_variant	0	0.2	4E-16	15.3979		0.135	[0.1-0.17] unit decrease	Affymetrix, Illumina [10200000] (imputed)	N
15	rs550057	4.07405e-23	9	136149830	rs532436	7.01017e-17	Intercellular adhesion molecule 5 levels	45019	34648354	Pietzner M	44512	Science	www.ncbi.nlm.nih.gov/pubmed/34648354	Mapping the proteo-genomic convergence of human diseases.	10,708 European ancestry individuals	NA	9q34.2		ABO, ABO			ENSG00000175164, ENSG00000281879	NA	NA	rs532436-A	rs532436	0	532436	intron_variant	0	0.2	7E-65	64.1549		0.275	[0.24-0.31] unit decrease	Affymetrix, Illumina [10200000] (imputed)	N
15	rs550057	4.07405e-23	9	136149830	rs532436	7.01017e-17	UPF0606 protein KIAA1549L levels	45019	34648354	Pietzner M	44512	Science	www.ncbi.nlm.nih.gov/pubmed/34648354	Mapping the proteo-genomic convergence of human diseases.	10,708 European ancestry individuals	NA	9q34.2		ABO, ABO			ENSG00000175164, ENSG00000281879	NA	NA	rs532436-A	rs532436	0	532436	intron_variant	0	0.2	2E-20	19.699		0.156	[0.12-0.19] unit decrease	Affymetrix, Illumina [10200000] (imputed)	N
15	rs550057	4.07405e-23	9	136149830	rs532436	7.01017e-17	Uromodulin levels	45019	34648354	Pietzner M	44512	Science	www.ncbi.nlm.nih.gov/pubmed/34648354	Mapping the proteo-genomic convergence of human diseases.	10,708 European ancestry individuals	NA	9q34.2		ABO, ABO			ENSG00000175164, ENSG00000281879	NA	NA	rs532436-A	rs532436	0	532436	intron_variant	0	0.2	3E-15	14.5229		0.126	[0.095-0.157] unit decrease	Affymetrix, Illumina [10200000] (imputed)	N
15	rs550057	4.07405e-23	9	136149830	rs532436	7.01017e-17	Insulin receptor levels	45019	34648354	Pietzner M	44512	Science	www.ncbi.nlm.nih.gov/pubmed/34648354	Mapping the proteo-genomic convergence of human diseases.	10,708 European ancestry individuals	NA	9q34.2		ABO, ABO			ENSG00000175164, ENSG00000281879	NA	NA	rs532436-A	rs532436	0	532436	intron_variant	0	0.2	1E-210	210		0.484	[0.45-0.52] unit decrease	Affymetrix, Illumina [10200000] (imputed)	N
15	rs550057	4.07405e-23	9	136149830	rs532436	7.01017e-17	Lactase-phlorizin hydrolase levels	45019	34648354	Pietzner M	44512	Science	www.ncbi.nlm.nih.gov/pubmed/34648354	Mapping the proteo-genomic convergence of human diseases.	10,708 European ancestry individuals	NA	9q34.2		ABO, ABO			ENSG00000175164, ENSG00000281879	NA	NA	rs532436-A	rs532436	0	532436	intron_variant	0	0.2	3E-35	34.5229		0.199	[0.17-0.23] unit decrease	Affymetrix, Illumina [10200000] (imputed)	N
15	rs550057	4.07405e-23	9	136149830	rs532436	7.01017e-17	Cathepsin E levels	45019	34648354	Pietzner M	44512	Science	www.ncbi.nlm.nih.gov/pubmed/34648354	Mapping the proteo-genomic convergence of human diseases.	10,708 European ancestry individuals	NA	9q34.2		ABO, ABO			ENSG00000175164, ENSG00000281879	NA	NA	rs532436-A	rs532436	0	532436	intron_variant	0	0.2	7E-21	20.1549		0.154	[0.12-0.19] unit decrease	Affymetrix, Illumina [10200000] (imputed)	N
15	rs550057	4.07405e-23	9	136149830	rs532436	7.01017e-17	Circulating plasma alpha-Klotho levels	44567	34542150	Gergei I	44459	Hum Mol Genet	www.ncbi.nlm.nih.gov/pubmed/34542150	GWAS META-analysis followed by MENDELIAN randomisation revealed potential control mechanisms for circulating α-klotho levels.	4,376 European ancestry individuals	NA	9q34.2	NR	ABO, ABO			ENSG00000175164, ENSG00000281879	NA	NA	rs532436-G	rs532436	0	532436	intron_variant	0	0.2399	6E-15	14.2218		0.204	[0.15-0.25] z score increase	Affymetrix, Illumina [6439450] (imputed)	N
15	rs550057	4.07405e-23	9	136149830	rs532436	7.01017e-17	Dyslipidemia	44529	33893285	Guindo-Martinez M	44309	Nat Commun	www.ncbi.nlm.nih.gov/pubmed/33893285	The impact of non-additive genetic associations on age-related complex diseases.	30,244 European ancestry cases, 26,393 European ancestry controls	NA	9q34.2		ABO, ABO			ENSG00000175164, ENSG00000281879	NA	NA	rs532436-A	rs532436	0	532436	intron_variant	0	0.194	8E-21	20.0969		1.16		Affymetrix [15679186] (imputed)	N
15	rs550057	4.07405e-23	9	136149830	rs532436	7.01017e-17	Diastolic blood pressure	44797	35762941	Plotnikov D	44713	Invest Ophthalmol Vis Sci	www.ncbi.nlm.nih.gov/pubmed/35762941	High Blood Pressure and Intraocular Pressure: A Mendelian Randomization Study.	526,001 European ancestry individuals	NA	9q34.2		ABO, ABO			ENSG00000175164, ENSG00000281879	NA	NA	rs532436-A	rs532436	0	532436	intron_variant	0	NR	1E-20	20		0.2494	[0.2-0.3] unit decrease	NR [NR] (imputed)	N
15	rs550057	4.07405e-23	9	136149830	rs532436	7.01017e-17	Galectin-4 levels	45096	36349687	Png G	44874	Hum Mol Genet	www.ncbi.nlm.nih.gov/pubmed/36349687	Identifying causal serum protein-cardiometabolic trait relationships using whole genome sequencing.	2,923 Greek (founder/geneitc isolate) individuals	NA	9q34.2		ABO, ABO			ENSG00000175164, ENSG00000281879	NA	NA	rs532436-?	rs532436	0	532436	intron_variant	0	NR	1E-28	28		0.3413	[0.28-0.4] unit decrease	Illumina [30603773]	N
15	rs550057	4.07405e-23	9	136149830	rs532436	7.01017e-17	Campesterol levels	44998	36635386	Chen Y	44938	Nat Genet	www.ncbi.nlm.nih.gov/pubmed/36635386	Genomic atlas of the plasma metabolome prioritizes metabolites implicated in human diseases.	5,300 European ancestry individuals	NA	9q34.2		ABO, ABO			ENSG00000175164, ENSG00000281879	NA	NA	rs532436-G	rs532436	0	532436	intron_variant	0	0.79813	8E-13	12.0969		0.171453	[0.12-0.22] unit decrease	Affymetrix [15266412] (imputed)	N
15	rs550057	4.07405e-23	9	136149830	rs532436	7.01017e-17	Large artery stroke	44979	36180795	Mishra A	44834	Nature	www.ncbi.nlm.nih.gov/pubmed/36180795	Stroke genetics informs drug discovery and risk prediction across ancestries.	6,399 European ancestry cases, 1,234,808 European ancestry controls	NA	9q34.2		ABO, ABO			ENSG00000175164, ENSG00000281879	NA	NA	rs532436-A	rs532436	0	532436	intron_variant	0	0.194	3E-6	5.52288		1.13	[1.07-1.19]	Affymetrix, Illumina [5974029] (imputed)	N
15	rs550057	4.07405e-23	9	136149830	rs532436	7.01017e-17	Large artery stroke (MTAG)	44979	36180795	Mishra A	44834	Nature	www.ncbi.nlm.nih.gov/pubmed/36180795	Stroke genetics informs drug discovery and risk prediction across ancestries.	6,399 European ancestry cases, 1,234,808 European ancestry controls	NA	9q34.2		ABO, ABO			ENSG00000175164, ENSG00000281879	NA	NA	rs532436-A	rs532436	0	532436	intron_variant	0	0.194	4E-15	14.3979		1.09	[1.07-1.11]	Affymetrix, Illumina [NR] (imputed)	N
15	rs550057	4.07405e-23	9	136149830	rs532436	7.01017e-17	Serum uromodulin levels (aptamer-based assay)	44771	35446786	Li Y	44672	JCI Insight	www.ncbi.nlm.nih.gov/pubmed/35446786	Genome-wide studies reveal factors associated with circulating uromodulin and its relations with complex diseases.	18,070 European ancestry individuals	NA	9q34.2		ABO, ABO			ENSG00000175164, ENSG00000281879	NA	NA	rs532436-A	rs532436	0	532436	intron_variant	0	0.2029	5E-26	25.301		0.1376	[0.11-0.16] unit decrease	Affymetrix, Illumina [8815558] (imputed)	N
15	rs550057	4.07405e-23	9	136149830	rs532436	7.01017e-17	Protein FAM3D levels	44831	34814699	Katz DH	44524	Circulation	www.ncbi.nlm.nih.gov/pubmed/34814699	Whole Genome Sequence Analysis of the Plasma Proteome in Black Adults Provides Novel Insights Into Cardiovascular Disease.	1,852 African American or Afro-Caribbean individuals	1,688 African American or Afro-Caribbean, Hispanic or Latin American, Asian ancestry, European ancestry individuals	9q34.2		ABO, ABO			ENSG00000175164, ENSG00000281879	NA	NA	rs532436-?	rs532436	0	532436	intron_variant	0	NR	5E-152	151.301		0.9	[0.84-0.96] unit increase	Illumina [NR]	N
15	rs550057	4.07405e-23	9	136149830	rs532436	7.01017e-17	Insulin-like growth factor 1 receptor levels	44831	34814699	Katz DH	44524	Circulation	www.ncbi.nlm.nih.gov/pubmed/34814699	Whole Genome Sequence Analysis of the Plasma Proteome in Black Adults Provides Novel Insights Into Cardiovascular Disease.	1,852 African American or Afro-Caribbean individuals	1,688 African American or Afro-Caribbean, Hispanic or Latin American, Asian ancestry, European ancestry individuals	9q34.2		ABO, ABO			ENSG00000175164, ENSG00000281879	NA	NA	rs532436-?	rs532436	0	532436	intron_variant	0	NR	1E-18	18		0.32	[0.24-0.4] unit decrease	Illumina [NR]	N
15	rs550057	4.07405e-23	9	136149830	rs532436	7.01017e-17	Vascular endothelial growth factor receptor 3 levels	44831	34814699	Katz DH	44524	Circulation	www.ncbi.nlm.nih.gov/pubmed/34814699	Whole Genome Sequence Analysis of the Plasma Proteome in Black Adults Provides Novel Insights Into Cardiovascular Disease.	1,852 African American or Afro-Caribbean individuals	1,688 African American or Afro-Caribbean, Hispanic or Latin American, Asian ancestry, European ancestry individuals	9q34.2		ABO, ABO			ENSG00000175164, ENSG00000281879	NA	NA	rs532436-?	rs532436	0	532436	intron_variant	0	NR	2E-32	31.699		0.49	[0.41-0.57] unit decrease	Illumina [NR]	N
15	rs550057	4.07405e-23	9	136149830	rs532436	7.01017e-17	Interleukin-6 receptor subunit beta levels	44831	34814699	Katz DH	44524	Circulation	www.ncbi.nlm.nih.gov/pubmed/34814699	Whole Genome Sequence Analysis of the Plasma Proteome in Black Adults Provides Novel Insights Into Cardiovascular Disease.	1,852 African American or Afro-Caribbean individuals	1,688 African American or Afro-Caribbean, Hispanic or Latin American, Asian ancestry, European ancestry individuals	9q34.2		ABO, ABO			ENSG00000175164, ENSG00000281879	NA	NA	rs532436-?	rs532436	0	532436	intron_variant	0	NR	2E-12	11.699		0.34	[0.24-0.44] unit decrease	Illumina [NR]	N
15	rs550057	4.07405e-23	9	136149830	rs532436	7.01017e-17	Hepatocyte growth factor receptor levels	44831	34814699	Katz DH	44524	Circulation	www.ncbi.nlm.nih.gov/pubmed/34814699	Whole Genome Sequence Analysis of the Plasma Proteome in Black Adults Provides Novel Insights Into Cardiovascular Disease.	1,852 African American or Afro-Caribbean individuals	1,688 African American or Afro-Caribbean, Hispanic or Latin American, Asian ancestry, European ancestry individuals	9q34.2		ABO, ABO			ENSG00000175164, ENSG00000281879	NA	NA	rs532436-?	rs532436	0	532436	intron_variant	0	NR	2E-33	32.699		0.43	[0.35-0.51] unit decrease	Illumina [NR]	N
15	rs550057	4.07405e-23	9	136149830	rs532436	7.01017e-17	Medication use (antithrombotic agents)	43637	31015401	Wu Y	43578	Nat Commun	www.ncbi.nlm.nih.gov/pubmed/31015401	Genome-wide association study of medication-use and associated disease in the UK Biobank.	67,653 European ancestry cases, 85,986 European ancestry controls	NA	9q34.2	ABO	ABO, ABO			ENSG00000175164, ENSG00000281879	NA	NA	rs532436-A	rs532436	0	532436	intron_variant	0	0.185935	2E-14	13.699		0.066341	[0.049-0.083] unit increase	Affymetrix [7288503] (imputed)	N
15	rs550057	4.07405e-23	9	136149830	rs532436	7.01017e-17	Whole brain restricted directional diffusion (multivariate analysis)	44777	35505052	Fan CC	44684	Nat Commun	www.ncbi.nlm.nih.gov/pubmed/35505052	Multivariate genome-wide association study on tissue-sensitive diffusion metrics highlights pathways that shape the human brain.	23,543 European ancestry individuals	11,555 European ancestry individuals, 3,030 non-European ancestry individuals	9q34.2		ABO, ABO			ENSG00000175164, ENSG00000281879	NA	NA	rs532436-?	rs532436	0	532436	intron_variant	0	NR	4E-13	12.3979	(EA)	NA		NR [NR] (imputed)	N
15	rs550057	4.07405e-23	9	136149830	rs532436	7.01017e-17	C-C motif chemokine 25 levels	45019	34648354	Pietzner M	44512	Science	www.ncbi.nlm.nih.gov/pubmed/34648354	Mapping the proteo-genomic convergence of human diseases.	10,708 European ancestry individuals	NA	9q34.2		ABO, ABO			ENSG00000175164, ENSG00000281879	NA	NA	rs532436-A	rs532436	0	532436	intron_variant	0	0.2	9E-21	20.0458		0.155	[0.12-0.19] unit decrease	Affymetrix, Illumina [10200000] (imputed)	N
15	rs550057	4.07405e-23	9	136149830	rs532436	7.01017e-17	Multi-trait sum score	45103	37277458	Vosberg DE	45082	Sci Rep	www.ncbi.nlm.nih.gov/pubmed/37277458	The genetics of a "femaleness/maleness" score in cardiometabolic traits in the UK biobank.	161,906 European ancestry females	NA	9q34.2		ABO, ABO			ENSG00000175164, ENSG00000281879	NA	NA	rs532436-?	rs532436	0	532436	intron_variant	0	NR	2E-13	12.699		NA		Affymetrix [8642454] (imputed)	N
28	rs1405655	9.22256e-17	19	50882619	rs1405655	9.22256e-17	COVID-19 (critical illness vs population)	44818	35922517	COVID-19 Host Genetics Initiative	44776	Nature	www.ncbi.nlm.nih.gov/pubmed/35922517	A first update on mapping the human genetic architecture of COVID-19.	188 African ancestry cases, 11,232 African ancestry controls, 641 Hispanic or Latin American cases, 95,479 Hispanic or Latin American controls, 441 East Asian ancestry cases, 2,776 East Asian ancestry controls, 7,641 European ancestry cases, 1,632,197 European ancestry controls, 314 Greater Middle Eastern (Middle Eastern, North African or Persian) cases, 948 Greater Middle Eastern (Middle Eastern, North African or Persian) controls, 151 South Asian ancestry cases, 34,013 South Asian ancestry controls	NA	19q13.33		NR1H2			ENSG00000131408	NA	NA	rs1405655-C	rs1405655	0	1405655	intron_variant	0	0.33	4E-8	7.39794		1.11	[1.07-1.15]	Affymetrix, Illumina [NR] (imputed)	N
28	rs1405655	9.22256e-17	19	50882619	rs1405655	9.22256e-17	COVID-19 (hospitalized vs population)	44818	35922517	COVID-19 Host Genetics Initiative	44776	Nature	www.ncbi.nlm.nih.gov/pubmed/35922517	A first update on mapping the human genetic architecture of COVID-19.	2,113 African ancestry cases, 121,925 African ancestry controls, 1,709 Hispanic or Latin American cases, 150,547 Hispanic or Latin American controls, 1,551 East Asian ancestry cases, 15,825 East Asian ancestry controls, 18,605 European ancestry cases, 2,490,909 European ancestry controls, 584 Greater Middle Eastern (Middle Eastern, North African or Persian) cases, 14,491 Greater Middle Eastern (Middle Eastern, North African or Persian) controls, 465 South Asian ancestry cases, 42,575 South Asian ancestry controls	NA	19q13.33		NR1H2			ENSG00000131408	NA	NA	rs1405655-C	rs1405655	0	1405655	intron_variant	0	0.334	5E-11	10.301		1.07	[1.05-1.1]	Affymetrix, Illumina [NR] (imputed)	N
28	rs1405655	9.22256e-17	19	50882619	rs1405655	9.22256e-17	COVID-19 (hospitalized covid vs population)	45099	37198478	Pairo-Castineira E	45063	Nature	www.ncbi.nlm.nih.gov/pubmed/37198478	GWAS and meta-analysis identifies 49 genetic variants underlying critical COVID-19.	763 African ancestry cases, 24,850 African ancestry controls, 218 admixed American ancestry cases, 94,318 admixed American ancestry controls, 414 East Asian ancestry cases, 816 East Asian ancestry controls, 16,627 European ancestry cases, 749,207 European ancestry controls, 3,533 European, African or admixed American ancestry cases, 1,700 European, African or admixed American ancestry controls, 1,171 South Asian ancestry cases, 5,489 South Asian ancestry controls, 93 other admixed ancestry cases, 645 other admixed ancestry controls, 22,637 cases, 2,052,436 controls	NA	19q13.33		NR1H2			ENSG00000131408	NA	NA	rs1405655-T	rs1405655	0	1405655	intron_variant	0	NR	6E-16	15.2218		0.93	[0.91-0.95]	Illumina [NR] (imputed)	N
15	rs550057	4.07405e-23	9	136149711	rs115478735	1.81584e-16	Apolipoprotein B levels	44033	32203549	Richardson TG	43913	PLoS Med	www.ncbi.nlm.nih.gov/pubmed/32203549	Evaluating the relationship between circulating lipoprotein lipids and apolipoproteins with risk of coronary heart disease: A multivariable Mendelian randomisation analysis.	439,214 European ancestry individuals	NA	9q34.2	SURF6	ABO, ABO			ENSG00000175164, ENSG00000281879	NA	NA	rs115478735-A	rs115478735	0	115478735	intron_variant	0	0.815952	3E-53	52.5229		0.0412279	[0.036-0.046] unit decrease	Affymetrix [NR] (imputed)	N
15	rs550057	4.07405e-23	9	136149711	rs115478735	1.81584e-16	LDL cholesterol levels	44033	32203549	Richardson TG	43913	PLoS Med	www.ncbi.nlm.nih.gov/pubmed/32203549	Evaluating the relationship between circulating lipoprotein lipids and apolipoproteins with risk of coronary heart disease: A multivariable Mendelian randomisation analysis.	440,546 European ancestry individuals	NA	9q34.2	SURF6	ABO, ABO			ENSG00000175164, ENSG00000281879	NA	NA	rs115478735-A	rs115478735	0	115478735	intron_variant	0	0.815989	9E-96	95.0458		0.0558766	[0.051-0.061] unit decrease	Affymetrix [NR] (imputed)	N
15	rs550057	4.07405e-23	9	136149711	rs115478735	1.81584e-16	Medication use for hyperlipidemia (number of purchases)	44993	36653479	Kiiskinen T	44944	Nat Med	www.ncbi.nlm.nih.gov/pubmed/36653479	Genetic predictors of lifelong medication-use patterns in cardiometabolic diseases.	567,671 European ancestry individuals	NA	9q34.2		ABO, ABO			ENSG00000175164, ENSG00000281879	NA	NA	rs115478735-?	rs115478735	0	115478735	intron_variant	0	NR	2E-82	81.699		0.030545	[0.027-0.034] unit increase	Affymetrix, Illumina [NR] (imputed)	N
15	rs550057	4.07405e-23	9	136149711	rs115478735	1.81584e-16	Platelet endothelial aggregation receptor 1 levels	45019	34648354	Pietzner M	44512	Science	www.ncbi.nlm.nih.gov/pubmed/34648354	Mapping the proteo-genomic convergence of human diseases.	10,708 European ancestry individuals	NA	9q34.2		ABO, ABO			ENSG00000175164, ENSG00000281879	NA	NA	rs115478735-A	rs115478735	0	115478735	intron_variant	0	0.8	1E-47	47		0.236	[0.2-0.27] unit increase	Affymetrix, Illumina [10200000] (imputed)	N
15	rs550057	4.07405e-23	9	136149711	rs115478735	1.81584e-16	Galectin-8 levels	45019	34648354	Pietzner M	44512	Science	www.ncbi.nlm.nih.gov/pubmed/34648354	Mapping the proteo-genomic convergence of human diseases.	10,708 European ancestry individuals	NA	9q34.2		ABO, ABO			ENSG00000175164, ENSG00000281879	NA	NA	rs115478735-A	rs115478735	0	115478735	intron_variant	0	0.8	3E-166	165.523		0.449	[0.42-0.48] unit increase	Affymetrix, Illumina [10200000] (imputed)	N
15	rs550057	4.07405e-23	9	136149711	rs115478735	1.81584e-16	Gallstone disease	45062	34651315	Fairfield CJ	44540	Hepatology	www.ncbi.nlm.nih.gov/pubmed/34651315	Genome-wide analysis identifies gallstone-susceptibility loci including genes regulating gastrointestinal motility.	43,639 European ancestry cases, 506,798 European ancestry controls	1,089 cases, 5,228 controls	9q34.2		ABO, ABO			ENSG00000175164, ENSG00000281879	NA	NA	rs115478735-T	rs115478735	0	115478735	intron_variant	0	NR	4E-11	10.3979		1.07	[1.06-1.08]	Affymetrix, Illumina [10044759] (imputed)	N
15	rs550057	4.07405e-23	9	136149711	rs115478735	1.81584e-16	Angiotensin-converting enzyme levels	45019	34648354	Pietzner M	44512	Science	www.ncbi.nlm.nih.gov/pubmed/34648354	Mapping the proteo-genomic convergence of human diseases.	10,708 European ancestry individuals	NA	9q34.2		ABO, ABO			ENSG00000175164, ENSG00000281879	NA	NA	rs115478735-A	rs115478735	0	115478735	intron_variant	0	0.8	1E-146	146		0.429	[0.4-0.46] unit increase	Affymetrix, Illumina [10200000] (imputed)	N
15	rs550057	4.07405e-23	9	136149711	rs115478735	1.81584e-16	Low-density lipoprotein receptor-related protein 8 levels	45019	34648354	Pietzner M	44512	Science	www.ncbi.nlm.nih.gov/pubmed/34648354	Mapping the proteo-genomic convergence of human diseases.	10,708 European ancestry individuals	NA	9q34.2		ABO, ABO			ENSG00000175164, ENSG00000281879	NA	NA	rs115478735-A	rs115478735	0	115478735	intron_variant	0	0.8	1E-15	15		0.134	[0.1-0.17] unit increase	Affymetrix, Illumina [10200000] (imputed)	N
15	rs550057	4.07405e-23	9	136149711	rs115478735	1.81584e-16	Total lipid levels in LDL	44678	35213538	Richardson TG	44617	PLoS Biol	www.ncbi.nlm.nih.gov/pubmed/35213538	Characterising metabolomic signatures of lipid-modifying therapies through drug target mendelian randomisation.	115,082 European ancestry individuals	NA	9q34.2		ABO, ABO			ENSG00000175164, ENSG00000281879	NA	NA	rs115478735-A	rs115478735	0	115478735	intron_variant	0	0.816696	8E-30	29.0969		0.0603572	[0.05-0.071] unit decrease	NR [11722792] (imputed)	N
15	rs550057	4.07405e-23	9	136149711	rs115478735	1.81584e-16	Phospholipid levels in LDL	44678	35213538	Richardson TG	44617	PLoS Biol	www.ncbi.nlm.nih.gov/pubmed/35213538	Characterising metabolomic signatures of lipid-modifying therapies through drug target mendelian randomisation.	115,082 European ancestry individuals	NA	9q34.2		ABO, ABO			ENSG00000175164, ENSG00000281879	NA	NA	rs115478735-A	rs115478735	0	115478735	intron_variant	0	0.816696	5E-32	31.301		0.06282	[0.052-0.073] unit decrease	NR [11722792] (imputed)	N
15	rs550057	4.07405e-23	9	136149711	rs115478735	1.81584e-16	Free cholesterol levels in LDL	44678	35213538	Richardson TG	44617	PLoS Biol	www.ncbi.nlm.nih.gov/pubmed/35213538	Characterising metabolomic signatures of lipid-modifying therapies through drug target mendelian randomisation.	115,082 European ancestry individuals	NA	9q34.2		ABO, ABO			ENSG00000175164, ENSG00000281879	NA	NA	rs115478735-A	rs115478735	0	115478735	intron_variant	0	0.816696	3E-33	32.5229		0.0635309	[0.053-0.074] unit decrease	NR [11722792] (imputed)	N
15	rs550057	4.07405e-23	9	136149711	rs115478735	1.81584e-16	Concentration of LDL particles	44678	35213538	Richardson TG	44617	PLoS Biol	www.ncbi.nlm.nih.gov/pubmed/35213538	Characterising metabolomic signatures of lipid-modifying therapies through drug target mendelian randomisation.	115,082 European ancestry individuals	NA	9q34.2		ABO, ABO			ENSG00000175164, ENSG00000281879	NA	NA	rs115478735-A	rs115478735	0	115478735	intron_variant	0	0.816696	4E-24	23.3979		0.0541339	[0.044-0.065] unit decrease	NR [11722792] (imputed)	N
15	rs550057	4.07405e-23	9	136149711	rs115478735	1.81584e-16	Ratio of apolipoprotein B to apolipoprotein A1 levels	44678	35213538	Richardson TG	44617	PLoS Biol	www.ncbi.nlm.nih.gov/pubmed/35213538	Characterising metabolomic signatures of lipid-modifying therapies through drug target mendelian randomisation.	115,082 European ancestry individuals	NA	9q34.2		ABO, ABO			ENSG00000175164, ENSG00000281879	NA	NA	rs115478735-A	rs115478735	0	115478735	intron_variant	0	0.816696	5E-15	14.301		0.0412036	[0.031-0.052] unit decrease	NR [11722792] (imputed)	N
15	rs550057	4.07405e-23	9	136149711	rs115478735	1.81584e-16	Cholesteryl ester levels in IDL	44678	35213538	Richardson TG	44617	PLoS Biol	www.ncbi.nlm.nih.gov/pubmed/35213538	Characterising metabolomic signatures of lipid-modifying therapies through drug target mendelian randomisation.	115,082 European ancestry individuals	NA	9q34.2		ABO, ABO			ENSG00000175164, ENSG00000281879	NA	NA	rs115478735-A	rs115478735	0	115478735	intron_variant	0	0.816696	3E-30	29.5229		0.0590565	[0.049-0.069] unit decrease	NR [11722792] (imputed)	N
15	rs550057	4.07405e-23	9	136149711	rs115478735	1.81584e-16	Total lipid levels in IDL	44678	35213538	Richardson TG	44617	PLoS Biol	www.ncbi.nlm.nih.gov/pubmed/35213538	Characterising metabolomic signatures of lipid-modifying therapies through drug target mendelian randomisation.	115,082 European ancestry individuals	NA	9q34.2		ABO, ABO			ENSG00000175164, ENSG00000281879	NA	NA	rs115478735-A	rs115478735	0	115478735	intron_variant	0	0.816696	1E-31	31		0.0605343	[0.05-0.071] unit decrease	NR [11722792] (imputed)	N
15	rs550057	4.07405e-23	9	136149711	rs115478735	1.81584e-16	Phospholipid levels in IDL	44678	35213538	Richardson TG	44617	PLoS Biol	www.ncbi.nlm.nih.gov/pubmed/35213538	Characterising metabolomic signatures of lipid-modifying therapies through drug target mendelian randomisation.	115,082 European ancestry individuals	NA	9q34.2		ABO, ABO			ENSG00000175164, ENSG00000281879	NA	NA	rs115478735-A	rs115478735	0	115478735	intron_variant	0	0.816696	4E-31	30.3979		0.0597755	[0.05-0.07] unit decrease	NR [11722792] (imputed)	N
15	rs550057	4.07405e-23	9	136149711	rs115478735	1.81584e-16	Cholesterol levels in IDL	44678	35213538	Richardson TG	44617	PLoS Biol	www.ncbi.nlm.nih.gov/pubmed/35213538	Characterising metabolomic signatures of lipid-modifying therapies through drug target mendelian randomisation.	115,082 European ancestry individuals	NA	9q34.2		ABO, ABO			ENSG00000175164, ENSG00000281879	NA	NA	rs115478735-A	rs115478735	0	115478735	intron_variant	0	0.816696	4E-32	31.3979		0.0609484	[0.051-0.071] unit decrease	NR [11722792] (imputed)	N
15	rs550057	4.07405e-23	9	136149711	rs115478735	1.81584e-16	Concentration of IDL particles	44678	35213538	Richardson TG	44617	PLoS Biol	www.ncbi.nlm.nih.gov/pubmed/35213538	Characterising metabolomic signatures of lipid-modifying therapies through drug target mendelian randomisation.	115,082 European ancestry individuals	NA	9q34.2		ABO, ABO			ENSG00000175164, ENSG00000281879	NA	NA	rs115478735-A	rs115478735	0	115478735	intron_variant	0	0.816696	6E-36	35.2218		0.0661692	[0.056-0.077] unit decrease	NR [11722792] (imputed)	N
15	rs550057	4.07405e-23	9	136149711	rs115478735	1.81584e-16	Cholesteryl ester levels in large LDL	44678	35213538	Richardson TG	44617	PLoS Biol	www.ncbi.nlm.nih.gov/pubmed/35213538	Characterising metabolomic signatures of lipid-modifying therapies through drug target mendelian randomisation.	115,082 European ancestry individuals	NA	9q34.2		ABO, ABO			ENSG00000175164, ENSG00000281879	NA	NA	rs115478735-A	rs115478735	0	115478735	intron_variant	0	0.816696	5E-29	28.301		0.0592251	[0.049-0.07] unit decrease	NR [11722792] (imputed)	N
15	rs550057	4.07405e-23	9	136149711	rs115478735	1.81584e-16	Concentration of large LDL particles	44678	35213538	Richardson TG	44617	PLoS Biol	www.ncbi.nlm.nih.gov/pubmed/35213538	Characterising metabolomic signatures of lipid-modifying therapies through drug target mendelian randomisation.	115,082 European ancestry individuals	NA	9q34.2		ABO, ABO			ENSG00000175164, ENSG00000281879	NA	NA	rs115478735-A	rs115478735	0	115478735	intron_variant	0	0.816696	3E-22	21.5229		0.0515604	[0.041-0.062] unit decrease	NR [11722792] (imputed)	N
15	rs550057	4.07405e-23	9	136149711	rs115478735	1.81584e-16	Total lipid levels in large LDL	44678	35213538	Richardson TG	44617	PLoS Biol	www.ncbi.nlm.nih.gov/pubmed/35213538	Characterising metabolomic signatures of lipid-modifying therapies through drug target mendelian randomisation.	115,082 European ancestry individuals	NA	9q34.2		ABO, ABO			ENSG00000175164, ENSG00000281879	NA	NA	rs115478735-A	rs115478735	0	115478735	intron_variant	0	0.816696	2E-31	30.699		0.0617664	[0.051-0.072] unit decrease	NR [11722792] (imputed)	N
15	rs550057	4.07405e-23	9	136149711	rs115478735	1.81584e-16	Triglycerides to total lipids ratio in large VLDL	44678	35213538	Richardson TG	44617	PLoS Biol	www.ncbi.nlm.nih.gov/pubmed/35213538	Characterising metabolomic signatures of lipid-modifying therapies through drug target mendelian randomisation.	115,071 European ancestry individuals	NA	9q34.2		ABO, ABO			ENSG00000175164, ENSG00000281879	NA	NA	rs115478735-A	rs115478735	0	115478735	intron_variant	0	0.816704	4E-52	51.3979		0.080776	[0.07-0.091] unit increase	NR [11722792] (imputed)	N
15	rs550057	4.07405e-23	9	136149711	rs115478735	1.81584e-16	Ratio of linoleic acid to total fatty acids	44678	35213538	Richardson TG	44617	PLoS Biol	www.ncbi.nlm.nih.gov/pubmed/35213538	Characterising metabolomic signatures of lipid-modifying therapies through drug target mendelian randomisation.	115,006 European ancestry individuals	NA	9q34.2		ABO, ABO			ENSG00000175164, ENSG00000281879	NA	NA	rs115478735-A	rs115478735	0	115478735	intron_variant	0	0.816697	4E-10	9.39794		0.0321528	[0.022-0.042] unit decrease	NR [11722792] (imputed)	N
15	rs550057	4.07405e-23	9	136149711	rs115478735	1.81584e-16	Cholesterol levels in large LDL	44678	35213538	Richardson TG	44617	PLoS Biol	www.ncbi.nlm.nih.gov/pubmed/35213538	Characterising metabolomic signatures of lipid-modifying therapies through drug target mendelian randomisation.	115,082 European ancestry individuals	NA	9q34.2		ABO, ABO			ENSG00000175164, ENSG00000281879	NA	NA	rs115478735-A	rs115478735	0	115478735	intron_variant	0	0.816696	1E-30	30		0.0607708	[0.05-0.071] unit decrease	NR [11722792] (imputed)	N
15	rs550057	4.07405e-23	9	136149711	rs115478735	1.81584e-16	Free cholesterol levels in large LDL	44678	35213538	Richardson TG	44617	PLoS Biol	www.ncbi.nlm.nih.gov/pubmed/35213538	Characterising metabolomic signatures of lipid-modifying therapies through drug target mendelian randomisation.	115,082 European ancestry individuals	NA	9q34.2		ABO, ABO			ENSG00000175164, ENSG00000281879	NA	NA	rs115478735-A	rs115478735	0	115478735	intron_variant	0	0.816696	1E-33	33		0.0634442	[0.053-0.074] unit decrease	NR [11722792] (imputed)	N
15	rs550057	4.07405e-23	9	136149711	rs115478735	1.81584e-16	Phospholipid levels in large LDL	44678	35213538	Richardson TG	44617	PLoS Biol	www.ncbi.nlm.nih.gov/pubmed/35213538	Characterising metabolomic signatures of lipid-modifying therapies through drug target mendelian randomisation.	115,082 European ancestry individuals	NA	9q34.2		ABO, ABO			ENSG00000175164, ENSG00000281879	NA	NA	rs115478735-A	rs115478735	0	115478735	intron_variant	0	0.816696	5E-37	36.301		0.0673827	[0.057-0.078] unit decrease	NR [11722792] (imputed)	N
15	rs550057	4.07405e-23	9	136149711	rs115478735	1.81584e-16	Cholesteryl ester levels in LDL	44678	35213538	Richardson TG	44617	PLoS Biol	www.ncbi.nlm.nih.gov/pubmed/35213538	Characterising metabolomic signatures of lipid-modifying therapies through drug target mendelian randomisation.	115,082 European ancestry individuals	NA	9q34.2		ABO, ABO			ENSG00000175164, ENSG00000281879	NA	NA	rs115478735-A	rs115478735	0	115478735	intron_variant	0	0.816696	2E-28	27.699		0.0589739	[0.049-0.069] unit decrease	NR [11722792] (imputed)	N
15	rs550057	4.07405e-23	9	136149711	rs115478735	1.81584e-16	Omega-6 fatty acid levels	44678	35213538	Richardson TG	44617	PLoS Biol	www.ncbi.nlm.nih.gov/pubmed/35213538	Characterising metabolomic signatures of lipid-modifying therapies through drug target mendelian randomisation.	115,006 European ancestry individuals	NA	9q34.2		ABO, ABO			ENSG00000175164, ENSG00000281879	NA	NA	rs115478735-A	rs115478735	0	115478735	intron_variant	0	0.816697	4E-16	15.3979		0.0424072	[0.032-0.053] unit decrease	NR [11722792] (imputed)	N
15	rs550057	4.07405e-23	9	136149711	rs115478735	1.81584e-16	Cholesteryl ester levels in medium LDL	44678	35213538	Richardson TG	44617	PLoS Biol	www.ncbi.nlm.nih.gov/pubmed/35213538	Characterising metabolomic signatures of lipid-modifying therapies through drug target mendelian randomisation.	115,082 European ancestry individuals	NA	9q34.2		ABO, ABO			ENSG00000175164, ENSG00000281879	NA	NA	rs115478735-A	rs115478735	0	115478735	intron_variant	0	0.816696	8E-26	25.0969		0.0561564	[0.046-0.067] unit decrease	NR [11722792] (imputed)	N
15	rs550057	4.07405e-23	9	136149711	rs115478735	1.81584e-16	Total lipid levels in medium LDL	44678	35213538	Richardson TG	44617	PLoS Biol	www.ncbi.nlm.nih.gov/pubmed/35213538	Characterising metabolomic signatures of lipid-modifying therapies through drug target mendelian randomisation.	115,082 European ancestry individuals	NA	9q34.2		ABO, ABO			ENSG00000175164, ENSG00000281879	NA	NA	rs115478735-A	rs115478735	0	115478735	intron_variant	0	0.816696	2E-27	26.699		0.0581116	[0.048-0.069] unit decrease	NR [11722792] (imputed)	N
15	rs550057	4.07405e-23	9	136149711	rs115478735	1.81584e-16	Concentration of medium LDL particles	44678	35213538	Richardson TG	44617	PLoS Biol	www.ncbi.nlm.nih.gov/pubmed/35213538	Characterising metabolomic signatures of lipid-modifying therapies through drug target mendelian randomisation.	115,082 European ancestry individuals	NA	9q34.2		ABO, ABO			ENSG00000175164, ENSG00000281879	NA	NA	rs115478735-A	rs115478735	0	115478735	intron_variant	0	0.816696	6E-27	26.2218		0.0575453	[0.047-0.068] unit decrease	NR [11722792] (imputed)	N
15	rs550057	4.07405e-23	9	136149711	rs115478735	1.81584e-16	Cholesteryl ester levels in medium VLDL	44678	35213538	Richardson TG	44617	PLoS Biol	www.ncbi.nlm.nih.gov/pubmed/35213538	Characterising metabolomic signatures of lipid-modifying therapies through drug target mendelian randomisation.	115,082 European ancestry individuals	NA	9q34.2		ABO, ABO			ENSG00000175164, ENSG00000281879	NA	NA	rs115478735-A	rs115478735	0	115478735	intron_variant	0	0.816696	7E-37	36.1549		0.0671431	[0.057-0.078] unit decrease	NR [11722792] (imputed)	N
15	rs550057	4.07405e-23	9	136149711	rs115478735	1.81584e-16	Immunoglobulin superfamily containing leucine-rich repeat protein 2 levels (ISLR2.13124.20.3)	44936	29875488	Sun BB	43257	Nature	www.ncbi.nlm.nih.gov/pubmed/29875488	Genomic atlas of the human plasma proteome.	3,301 European ancestry individuals	NA	9q34.2		ABO, ABO			ENSG00000175164, ENSG00000281879	NA	NA	rs115478735-T	rs115478735	0	115478735	intron_variant	0	0.178	1E-46	46		0.45	[-0.39--0.51] unit decrease	Affymetrix [10572788] (imputed)	N
15	rs550057	4.07405e-23	9	136149711	rs115478735	1.81584e-16	Phospholipid levels in medium VLDL	44678	35213538	Richardson TG	44617	PLoS Biol	www.ncbi.nlm.nih.gov/pubmed/35213538	Characterising metabolomic signatures of lipid-modifying therapies through drug target mendelian randomisation.	115,082 European ancestry individuals	NA	9q34.2		ABO, ABO			ENSG00000175164, ENSG00000281879	NA	NA	rs115478735-A	rs115478735	0	115478735	intron_variant	0	0.816696	1E-17	17		0.0456536	[0.035-0.056] unit decrease	NR [11722792] (imputed)	N
15	rs550057	4.07405e-23	9	136149711	rs115478735	1.81584e-16	Remnant cholesterol (non-HDL, non-LDL -cholesterol)	44678	35213538	Richardson TG	44617	PLoS Biol	www.ncbi.nlm.nih.gov/pubmed/35213538	Characterising metabolomic signatures of lipid-modifying therapies through drug target mendelian randomisation.	115,082 European ancestry individuals	NA	9q34.2		ABO, ABO			ENSG00000175164, ENSG00000281879	NA	NA	rs115478735-A	rs115478735	0	115478735	intron_variant	0	0.816696	4E-29	28.3979		0.0594489	[0.049-0.07] unit decrease	NR [11722792] (imputed)	N
15	rs550057	4.07405e-23	9	136149711	rs115478735	1.81584e-16	Cholesterol levels in medium LDL	44678	35213538	Richardson TG	44617	PLoS Biol	www.ncbi.nlm.nih.gov/pubmed/35213538	Characterising metabolomic signatures of lipid-modifying therapies through drug target mendelian randomisation.	115,082 European ancestry individuals	NA	9q34.2		ABO, ABO			ENSG00000175164, ENSG00000281879	NA	NA	rs115478735-A	rs115478735	0	115478735	intron_variant	0	0.816696	1E-28	28		0.059509	[0.049-0.07] unit decrease	NR [11722792] (imputed)	N
15	rs550057	4.07405e-23	9	136149711	rs115478735	1.81584e-16	Protein-tyrosine sulfotransferase 2 levels (TPST2.8024.64.3)	44936	29875488	Sun BB	43257	Nature	www.ncbi.nlm.nih.gov/pubmed/29875488	Genomic atlas of the human plasma proteome.	3,301 European ancestry individuals	NA	9q34.2		ABO, ABO			ENSG00000175164, ENSG00000281879	NA	NA	rs115478735-T	rs115478735	0	115478735	intron_variant	0	0.178	8E-24	23.0969		0.32	[0.26-0.38] unit increase	Affymetrix [10572788] (imputed)	N
15	rs550057	4.07405e-23	9	136149711	rs115478735	1.81584e-16	Free cholesterol levels in medium VLDL	44678	35213538	Richardson TG	44617	PLoS Biol	www.ncbi.nlm.nih.gov/pubmed/35213538	Characterising metabolomic signatures of lipid-modifying therapies through drug target mendelian randomisation.	115,082 European ancestry individuals	NA	9q34.2		ABO, ABO			ENSG00000175164, ENSG00000281879	NA	NA	rs115478735-A	rs115478735	0	115478735	intron_variant	0	0.816696	5E-23	22.301		0.052719	[0.042-0.063] unit decrease	NR [11722792] (imputed)	N
15	rs550057	4.07405e-23	9	136149711	rs115478735	1.81584e-16	Free cholesterol levels in medium LDL	44678	35213538	Richardson TG	44617	PLoS Biol	www.ncbi.nlm.nih.gov/pubmed/35213538	Characterising metabolomic signatures of lipid-modifying therapies through drug target mendelian randomisation.	115,082 European ancestry individuals	NA	9q34.2		ABO, ABO			ENSG00000175164, ENSG00000281879	NA	NA	rs115478735-A	rs115478735	0	115478735	intron_variant	0	0.816696	1E-33	33		0.0644691	[0.054-0.075] unit decrease	NR [11722792] (imputed)	N
15	rs550057	4.07405e-23	9	136149711	rs115478735	1.81584e-16	Phospholipid levels in medium LDL	44678	35213538	Richardson TG	44617	PLoS Biol	www.ncbi.nlm.nih.gov/pubmed/35213538	Characterising metabolomic signatures of lipid-modifying therapies through drug target mendelian randomisation.	115,082 European ancestry individuals	NA	9q34.2		ABO, ABO			ENSG00000175164, ENSG00000281879	NA	NA	rs115478735-A	rs115478735	0	115478735	intron_variant	0	0.816696	3E-28	27.5229		0.0590222	[0.049-0.07] unit decrease	NR [11722792] (imputed)	N
15	rs550057	4.07405e-23	9	136149711	rs115478735	1.81584e-16	Cholesterol levels in medium VLDL	44678	35213538	Richardson TG	44617	PLoS Biol	www.ncbi.nlm.nih.gov/pubmed/35213538	Characterising metabolomic signatures of lipid-modifying therapies through drug target mendelian randomisation.	115,082 European ancestry individuals	NA	9q34.2		ABO, ABO			ENSG00000175164, ENSG00000281879	NA	NA	rs115478735-A	rs115478735	0	115478735	intron_variant	0	0.816696	6E-32	31.2218		0.0626771	[0.052-0.073] unit decrease	NR [11722792] (imputed)	N
15	rs550057	4.07405e-23	9	136149711	rs115478735	1.81584e-16	Total cholesterol minus HDL-C levels	44678	35213538	Richardson TG	44617	PLoS Biol	www.ncbi.nlm.nih.gov/pubmed/35213538	Characterising metabolomic signatures of lipid-modifying therapies through drug target mendelian randomisation.	115,082 European ancestry individuals	NA	9q34.2		ABO, ABO			ENSG00000175164, ENSG00000281879	NA	NA	rs115478735-A	rs115478735	0	115478735	intron_variant	0	0.816696	8E-31	30.0969		0.0613299	[0.051-0.072] unit decrease	NR [11722792] (imputed)	N
15	rs550057	4.07405e-23	9	136149711	rs115478735	1.81584e-16	Cholesteryl ester levels in VLDL	44678	35213538	Richardson TG	44617	PLoS Biol	www.ncbi.nlm.nih.gov/pubmed/35213538	Characterising metabolomic signatures of lipid-modifying therapies through drug target mendelian randomisation.	115,082 European ancestry individuals	NA	9q34.2		ABO, ABO			ENSG00000175164, ENSG00000281879	NA	NA	rs115478735-A	rs115478735	0	115478735	intron_variant	0	0.816696	1E-24	24		0.054701	[0.044-0.065] unit decrease	NR [11722792] (imputed)	N
15	rs550057	4.07405e-23	9	136149711	rs115478735	1.81584e-16	Free cholesterol levels in very small VLDL	44678	35213538	Richardson TG	44617	PLoS Biol	www.ncbi.nlm.nih.gov/pubmed/35213538	Characterising metabolomic signatures of lipid-modifying therapies through drug target mendelian randomisation.	115,082 European ancestry individuals	NA	9q34.2		ABO, ABO			ENSG00000175164, ENSG00000281879	NA	NA	rs115478735-A	rs115478735	0	115478735	intron_variant	0	0.816696	7E-26	25.1549		0.0549926	[0.045-0.065] unit decrease	NR [11722792] (imputed)	N
15	rs550057	4.07405e-23	9	136149711	rs115478735	1.81584e-16	Free cholesterol to total lipids ratio in chylomicrons and extremely large VLDL	44678	35213538	Richardson TG	44617	PLoS Biol	www.ncbi.nlm.nih.gov/pubmed/35213538	Characterising metabolomic signatures of lipid-modifying therapies through drug target mendelian randomisation.	111,638 European ancestry individuals	NA	9q34.2		ABO, ABO			ENSG00000175164, ENSG00000281879	NA	NA	rs115478735-A	rs115478735	0	115478735	intron_variant	0	0.817089	4E-18	17.3979		0.0462328	[0.036-0.057] unit decrease	NR [11722792] (imputed)	N
15	rs550057	4.07405e-23	9	136149711	rs115478735	1.81584e-16	Triglycerides to total lipids ratio in chylomicrons and extremely large VLDL	44678	35213538	Richardson TG	44617	PLoS Biol	www.ncbi.nlm.nih.gov/pubmed/35213538	Characterising metabolomic signatures of lipid-modifying therapies through drug target mendelian randomisation.	111,638 European ancestry individuals	NA	9q34.2		ABO, ABO			ENSG00000175164, ENSG00000281879	NA	NA	rs115478735-A	rs115478735	0	115478735	intron_variant	0	0.817089	7E-27	26.1549		0.0578536	[0.047-0.068] unit increase	NR [11722792] (imputed)	N
15	rs550057	4.07405e-23	9	136149711	rs115478735	1.81584e-16	Phospholipid levels in very small VLDL	44678	35213538	Richardson TG	44617	PLoS Biol	www.ncbi.nlm.nih.gov/pubmed/35213538	Characterising metabolomic signatures of lipid-modifying therapies through drug target mendelian randomisation.	115,082 European ancestry individuals	NA	9q34.2		ABO, ABO			ENSG00000175164, ENSG00000281879	NA	NA	rs115478735-A	rs115478735	0	115478735	intron_variant	0	0.816696	2E-18	17.699		0.0459204	[0.036-0.056] unit decrease	NR [11722792] (imputed)	N
15	rs550057	4.07405e-23	9	136149711	rs115478735	1.81584e-16	Apolipoprotein B levels	44678	35213538	Richardson TG	44617	PLoS Biol	www.ncbi.nlm.nih.gov/pubmed/35213538	Characterising metabolomic signatures of lipid-modifying therapies through drug target mendelian randomisation.	115,082 European ancestry individuals	NA	9q34.2		ABO, ABO			ENSG00000175164, ENSG00000281879	NA	NA	rs115478735-A	rs115478735	0	115478735	intron_variant	0	0.816696	2E-26	25.699		0.0567209	[0.046-0.067] unit decrease	NR [11722792] (imputed)	N
15	rs550057	4.07405e-23	9	136149711	rs115478735	1.81584e-16	Linoleic acid levels	44678	35213538	Richardson TG	44617	PLoS Biol	www.ncbi.nlm.nih.gov/pubmed/35213538	Characterising metabolomic signatures of lipid-modifying therapies through drug target mendelian randomisation.	115,006 European ancestry individuals	NA	9q34.2		ABO, ABO			ENSG00000175164, ENSG00000281879	NA	NA	rs115478735-A	rs115478735	0	115478735	intron_variant	0	0.816697	3E-16	15.5229		0.0427716	[0.032-0.053] unit decrease	NR [11722792] (imputed)	N
15	rs550057	4.07405e-23	9	136149711	rs115478735	1.81584e-16	Total cholesterol levels	44678	35213538	Richardson TG	44617	PLoS Biol	www.ncbi.nlm.nih.gov/pubmed/35213538	Characterising metabolomic signatures of lipid-modifying therapies through drug target mendelian randomisation.	115,082 European ancestry individuals	NA	9q34.2		ABO, ABO			ENSG00000175164, ENSG00000281879	NA	NA	rs115478735-A	rs115478735	0	115478735	intron_variant	0	0.816696	1E-27	27		0.0564204	[0.046-0.067] unit decrease	NR [11722792] (imputed)	N
15	rs550057	4.07405e-23	9	136149711	rs115478735	1.81584e-16	Polyunsaturated fatty acid levels	44678	35213538	Richardson TG	44617	PLoS Biol	www.ncbi.nlm.nih.gov/pubmed/35213538	Characterising metabolomic signatures of lipid-modifying therapies through drug target mendelian randomisation.	115,006 European ancestry individuals	NA	9q34.2		ABO, ABO			ENSG00000175164, ENSG00000281879	NA	NA	rs115478735-A	rs115478735	0	115478735	intron_variant	0	0.816697	3E-13	12.5229		0.0377218	[0.028-0.048] unit decrease	NR [11722792] (imputed)	N
15	rs550057	4.07405e-23	9	136149711	rs115478735	1.81584e-16	Cholesterol levels in very small VLDL	44678	35213538	Richardson TG	44617	PLoS Biol	www.ncbi.nlm.nih.gov/pubmed/35213538	Characterising metabolomic signatures of lipid-modifying therapies through drug target mendelian randomisation.	115,082 European ancestry individuals	NA	9q34.2		ABO, ABO			ENSG00000175164, ENSG00000281879	NA	NA	rs115478735-A	rs115478735	0	115478735	intron_variant	0	0.816696	7E-30	29.1549		0.0588038	[0.049-0.069] unit decrease	NR [11722792] (imputed)	N
15	rs550057	4.07405e-23	9	136149711	rs115478735	1.81584e-16	Total lipid levels in very small VLDL	44678	35213538	Richardson TG	44617	PLoS Biol	www.ncbi.nlm.nih.gov/pubmed/35213538	Characterising metabolomic signatures of lipid-modifying therapies through drug target mendelian randomisation.	115,082 European ancestry individuals	NA	9q34.2		ABO, ABO			ENSG00000175164, ENSG00000281879	NA	NA	rs115478735-A	rs115478735	0	115478735	intron_variant	0	0.816696	2E-21	20.699		0.0498105	[0.04-0.06] unit decrease	NR [11722792] (imputed)	N
15	rs550057	4.07405e-23	9	136149711	rs115478735	1.81584e-16	Cholesterol to total lipids ratio in chylomicrons and extremely large VLDL	44678	35213538	Richardson TG	44617	PLoS Biol	www.ncbi.nlm.nih.gov/pubmed/35213538	Characterising metabolomic signatures of lipid-modifying therapies through drug target mendelian randomisation.	111,638 European ancestry individuals	NA	9q34.2		ABO, ABO			ENSG00000175164, ENSG00000281879	NA	NA	rs115478735-A	rs115478735	0	115478735	intron_variant	0	0.817089	3E-26	25.5229		0.056869	[0.046-0.067] unit decrease	NR [11722792] (imputed)	N
15	rs550057	4.07405e-23	9	136149711	rs115478735	1.81584e-16	LDL cholesterol levels	44678	35213538	Richardson TG	44617	PLoS Biol	www.ncbi.nlm.nih.gov/pubmed/35213538	Characterising metabolomic signatures of lipid-modifying therapies through drug target mendelian randomisation.	115,082 European ancestry individuals	NA	9q34.2		ABO, ABO			ENSG00000175164, ENSG00000281879	NA	NA	rs115478735-A	rs115478735	0	115478735	intron_variant	0	0.816696	3E-30	29.5229		0.0608301	[0.05-0.071] unit decrease	NR [11722792] (imputed)	N
15	rs550057	4.07405e-23	9	136149711	rs115478735	1.81584e-16	Total esterified cholesterol levels	44678	35213538	Richardson TG	44617	PLoS Biol	www.ncbi.nlm.nih.gov/pubmed/35213538	Characterising metabolomic signatures of lipid-modifying therapies through drug target mendelian randomisation.	115,082 European ancestry individuals	NA	9q34.2		ABO, ABO			ENSG00000175164, ENSG00000281879	NA	NA	rs115478735-A	rs115478735	0	115478735	intron_variant	0	0.816696	1E-27	27		0.0562474	[0.046-0.066] unit decrease	NR [11722792] (imputed)	N
15	rs550057	4.07405e-23	9	136149711	rs115478735	1.81584e-16	Cholesteryl ester levels in very small VLDL	44678	35213538	Richardson TG	44617	PLoS Biol	www.ncbi.nlm.nih.gov/pubmed/35213538	Characterising metabolomic signatures of lipid-modifying therapies through drug target mendelian randomisation.	115,082 European ancestry individuals	NA	9q34.2		ABO, ABO			ENSG00000175164, ENSG00000281879	NA	NA	rs115478735-A	rs115478735	0	115478735	intron_variant	0	0.816696	7E-31	30.1549		0.0594946	[0.049-0.07] unit decrease	NR [11722792] (imputed)	N
15	rs550057	4.07405e-23	9	136149711	rs115478735	1.81584e-16	Concentration of very small VLDL particles	44678	35213538	Richardson TG	44617	PLoS Biol	www.ncbi.nlm.nih.gov/pubmed/35213538	Characterising metabolomic signatures of lipid-modifying therapies through drug target mendelian randomisation.	115,082 European ancestry individuals	NA	9q34.2		ABO, ABO			ENSG00000175164, ENSG00000281879	NA	NA	rs115478735-A	rs115478735	0	115478735	intron_variant	0	0.816696	9E-26	25.0458		0.0551099	[0.045-0.065] unit decrease	NR [11722792] (imputed)	N
15	rs550057	4.07405e-23	9	136149711	rs115478735	1.81584e-16	Clinical LDL cholesterol levels	44678	35213538	Richardson TG	44617	PLoS Biol	www.ncbi.nlm.nih.gov/pubmed/35213538	Characterising metabolomic signatures of lipid-modifying therapies through drug target mendelian randomisation.	115,082 European ancestry individuals	NA	9q34.2		ABO, ABO			ENSG00000175164, ENSG00000281879	NA	NA	rs115478735-A	rs115478735	0	115478735	intron_variant	0	0.816696	9E-35	34.0458		0.0653267	[0.055-0.076] unit decrease	NR [11722792] (imputed)	N
15	rs550057	4.07405e-23	9	136149711	rs115478735	1.81584e-16	Cholesteryl esters to total lipids ratio in chylomicrons and extremely large VLDL	44678	35213538	Richardson TG	44617	PLoS Biol	www.ncbi.nlm.nih.gov/pubmed/35213538	Characterising metabolomic signatures of lipid-modifying therapies through drug target mendelian randomisation.	111,638 European ancestry individuals	NA	9q34.2		ABO, ABO			ENSG00000175164, ENSG00000281879	NA	NA	rs115478735-A	rs115478735	0	115478735	intron_variant	0	0.817089	2E-25	24.699		0.0560985	[0.046-0.067] unit decrease	NR [11722792] (imputed)	N
15	rs550057	4.07405e-23	9	136149711	rs115478735	1.81584e-16	HDL cholesterol	44544	34594039	Sakaue S	44469	Nat Genet	www.ncbi.nlm.nih.gov/pubmed/34594039	A cross-population atlas of genetic associations for 220 human phenotypes.	315,133 European ancestry individuals, 74,970 East Asian ancestry individuals	NA	9q34.2		ABO, ABO			ENSG00000175164, ENSG00000281879	NA	NA	rs115478735-T	rs115478735	0	115478735	intron_variant	0	NR	1E-13	13		0.0211	[0.016-0.027] unit increase	Affymetrix, Illumina [20525311] (imputed)	N
15	rs550057	4.07405e-23	9	136149711	rs115478735	1.81584e-16	Total free cholesterol levels	44678	35213538	Richardson TG	44617	PLoS Biol	www.ncbi.nlm.nih.gov/pubmed/35213538	Characterising metabolomic signatures of lipid-modifying therapies through drug target mendelian randomisation.	115,082 European ancestry individuals	NA	9q34.2		ABO, ABO			ENSG00000175164, ENSG00000281879	NA	NA	rs115478735-A	rs115478735	0	115478735	intron_variant	0	0.816696	1E-26	26		0.0557416	[0.046-0.066] unit decrease	NR [11722792] (imputed)	N
15	rs550057	4.07405e-23	9	136149711	rs115478735	1.81584e-16	Total esterified cholesterol levels (UKB data field 23415)	45077	36764567	Davyson E	44966	Biol Psychiatry	www.ncbi.nlm.nih.gov/pubmed/36764567	Metabolomic Investigation of Major Depressive Disorder Identifies a Potentially Causal Association With Polyunsaturated Fatty Acids.	88,329 European ancestry individuals	NA	9q34.2		ABO, ABO			ENSG00000175164, ENSG00000281879	NA	NA	rs115478735-T	rs115478735	0	115478735	intron_variant	0	0.184202	6E-24	23.2218		0.0599225	[0.048-0.072] unit increase	NR [16366144] (imputed)	N
15	rs550057	4.07405e-23	9	136149711	rs115478735	1.81584e-16	Cholesteryl esters in LDL (UKB data field 23417)	45077	36764567	Davyson E	44966	Biol Psychiatry	www.ncbi.nlm.nih.gov/pubmed/36764567	Metabolomic Investigation of Major Depressive Disorder Identifies a Potentially Causal Association With Polyunsaturated Fatty Acids.	88,329 European ancestry individuals	NA	9q34.2		ABO, ABO			ENSG00000175164, ENSG00000281879	NA	NA	rs115478735-T	rs115478735	0	115478735	intron_variant	0	0.184202	3E-24	23.5229		0.0623394	[0.05-0.074] unit increase	NR [16366144] (imputed)	N
15	rs550057	4.07405e-23	9	136149711	rs115478735	1.81584e-16	Cholesteryl esters in VLDL (UKB data field 23416)	45077	36764567	Davyson E	44966	Biol Psychiatry	www.ncbi.nlm.nih.gov/pubmed/36764567	Metabolomic Investigation of Major Depressive Disorder Identifies a Potentially Causal Association With Polyunsaturated Fatty Acids.	88,329 European ancestry individuals	NA	9q34.2		ABO, ABO			ENSG00000175164, ENSG00000281879	NA	NA	rs115478735-T	rs115478735	0	115478735	intron_variant	0	0.184202	1E-20	20		0.0572171	[0.045-0.069] unit increase	NR [16366144] (imputed)	N
15	rs550057	4.07405e-23	9	136149711	rs115478735	1.81584e-16	Omega-6 fatty acids levels (UKB data field 23445)	45077	36764567	Davyson E	44966	Biol Psychiatry	www.ncbi.nlm.nih.gov/pubmed/36764567	Metabolomic Investigation of Major Depressive Disorder Identifies a Potentially Causal Association With Polyunsaturated Fatty Acids.	88,268 European ancestry individuals	NA	9q34.2		ABO, ABO			ENSG00000175164, ENSG00000281879	NA	NA	rs115478735-T	rs115478735	0	115478735	intron_variant	0	0.184205	4E-13	12.3979		0.0433626	[0.032-0.055] unit increase	NR [16366159] (imputed)	N
15	rs550057	4.07405e-23	9	136149711	rs115478735	1.81584e-16	Clinical LDL cholesterol levels (UKB data field 23404)	45077	36764567	Davyson E	44966	Biol Psychiatry	www.ncbi.nlm.nih.gov/pubmed/36764567	Metabolomic Investigation of Major Depressive Disorder Identifies a Potentially Causal Association With Polyunsaturated Fatty Acids.	88,329 European ancestry individuals	NA	9q34.2		ABO, ABO			ENSG00000175164, ENSG00000281879	NA	NA	rs115478735-T	rs115478735	0	115478735	intron_variant	0	0.184202	1E-29	29		0.0691584	[0.057-0.081] unit increase	NR [16366144] (imputed)	N
15	rs550057	4.07405e-23	9	136149711	rs115478735	1.81584e-16	VLDL cholesterol levels (UKB data field 23403)	45077	36764567	Davyson E	44966	Biol Psychiatry	www.ncbi.nlm.nih.gov/pubmed/36764567	Metabolomic Investigation of Major Depressive Disorder Identifies a Potentially Causal Association With Polyunsaturated Fatty Acids.	88,329 European ancestry individuals	NA	9q34.2		ABO, ABO			ENSG00000175164, ENSG00000281879	NA	NA	rs115478735-T	rs115478735	0	115478735	intron_variant	0	0.184202	1E-15	15		0.0490086	[0.037-0.061] unit increase	NR [16366144] (imputed)	N
15	rs550057	4.07405e-23	9	136149711	rs115478735	1.81584e-16	Phospholipids in LDL (UKB data field 23413)	45077	36764567	Davyson E	44966	Biol Psychiatry	www.ncbi.nlm.nih.gov/pubmed/36764567	Metabolomic Investigation of Major Depressive Disorder Identifies a Potentially Causal Association With Polyunsaturated Fatty Acids.	88,329 European ancestry individuals	NA	9q34.2		ABO, ABO			ENSG00000175164, ENSG00000281879	NA	NA	rs115478735-T	rs115478735	0	115478735	intron_variant	0	0.184202	2E-27	26.699		0.0666908	[0.055-0.079] unit increase	NR [16366144] (imputed)	N
15	rs550057	4.07405e-23	9	136149711	rs115478735	1.81584e-16	Polyunsaturated fatty acids levels (UKB data field 23446)	45077	36764567	Davyson E	44966	Biol Psychiatry	www.ncbi.nlm.nih.gov/pubmed/36764567	Metabolomic Investigation of Major Depressive Disorder Identifies a Potentially Causal Association With Polyunsaturated Fatty Acids.	88,268 European ancestry individuals	NA	9q34.2		ABO, ABO			ENSG00000175164, ENSG00000281879	NA	NA	rs115478735-T	rs115478735	0	115478735	intron_variant	0	0.184205	3E-11	10.5229		0.0397514	[0.028-0.051] unit increase	NR [16366159] (imputed)	N
15	rs550057	4.07405e-23	9	136149711	rs115478735	1.81584e-16	Total free cholesterol levels (UKB data field 23419)	45077	36764567	Davyson E	44966	Biol Psychiatry	www.ncbi.nlm.nih.gov/pubmed/36764567	Metabolomic Investigation of Major Depressive Disorder Identifies a Potentially Causal Association With Polyunsaturated Fatty Acids.	88,329 European ancestry individuals	NA	9q34.2		ABO, ABO			ENSG00000175164, ENSG00000281879	NA	NA	rs115478735-T	rs115478735	0	115478735	intron_variant	0	0.184202	7E-23	22.1549		0.0591561	[0.047-0.071] unit increase	NR [16366144] (imputed)	N
15	rs550057	4.07405e-23	9	136149711	rs115478735	1.81584e-16	Free cholesterol in LDL (UKB data field 23421)	45077	36764567	Davyson E	44966	Biol Psychiatry	www.ncbi.nlm.nih.gov/pubmed/36764567	Metabolomic Investigation of Major Depressive Disorder Identifies a Potentially Causal Association With Polyunsaturated Fatty Acids.	88,329 European ancestry individuals	NA	9q34.2		ABO, ABO			ENSG00000175164, ENSG00000281879	NA	NA	rs115478735-T	rs115478735	0	115478735	intron_variant	0	0.184202	3E-28	27.5229		0.0671631	[0.055-0.079] unit increase	NR [16366144] (imputed)	N
15	rs550057	4.07405e-23	9	136149711	rs115478735	1.81584e-16	Linoleic acid levels (UKB data field 23449)	45077	36764567	Davyson E	44966	Biol Psychiatry	www.ncbi.nlm.nih.gov/pubmed/36764567	Metabolomic Investigation of Major Depressive Disorder Identifies a Potentially Causal Association With Polyunsaturated Fatty Acids.	88,268 European ancestry individuals	NA	9q34.2		ABO, ABO			ENSG00000175164, ENSG00000281879	NA	NA	rs115478735-T	rs115478735	0	115478735	intron_variant	0	0.184205	1E-12	12		0.0425726	[0.031-0.054] unit increase	NR [16366159] (imputed)	N
15	rs550057	4.07405e-23	9	136149711	rs115478735	1.81584e-16	Total cholesterol minus HDL-C levels (UKB data field 23401)	45077	36764567	Davyson E	44966	Biol Psychiatry	www.ncbi.nlm.nih.gov/pubmed/36764567	Metabolomic Investigation of Major Depressive Disorder Identifies a Potentially Causal Association With Polyunsaturated Fatty Acids.	88,329 European ancestry individuals	NA	9q34.2		ABO, ABO			ENSG00000175164, ENSG00000281879	NA	NA	rs115478735-T	rs115478735	0	115478735	intron_variant	0	0.184202	3E-26	25.5229		0.0648605	[0.053-0.077] unit increase	NR [16366144] (imputed)	N
15	rs550057	4.07405e-23	9	136149711	rs115478735	1.81584e-16	Total cholesterol levels (UKB data field 23400)	45077	36764567	Davyson E	44966	Biol Psychiatry	www.ncbi.nlm.nih.gov/pubmed/36764567	Metabolomic Investigation of Major Depressive Disorder Identifies a Potentially Causal Association With Polyunsaturated Fatty Acids.	88,329 European ancestry individuals	NA	9q34.2		ABO, ABO			ENSG00000175164, ENSG00000281879	NA	NA	rs115478735-T	rs115478735	0	115478735	intron_variant	0	0.184202	7E-24	23.1549		0.0600406	[0.048-0.072] unit increase	NR [16366144] (imputed)	N
15	rs550057	4.07405e-23	9	136149711	rs115478735	1.81584e-16	Remnant cholesterol (non-HDL, non-LDL -cholesterol) levels (UKB data field 23402)	45077	36764567	Davyson E	44966	Biol Psychiatry	www.ncbi.nlm.nih.gov/pubmed/36764567	Metabolomic Investigation of Major Depressive Disorder Identifies a Potentially Causal Association With Polyunsaturated Fatty Acids.	88,329 European ancestry individuals	NA	9q34.2		ABO, ABO			ENSG00000175164, ENSG00000281879	NA	NA	rs115478735-T	rs115478735	0	115478735	intron_variant	0	0.184202	6E-25	24.2218		0.0629431	[0.051-0.075] unit increase	NR [16366144] (imputed)	N
15	rs550057	4.07405e-23	9	136149711	rs115478735	1.81584e-16	Apolipoprotein B levels (UKB data field 23439)	45077	36764567	Davyson E	44966	Biol Psychiatry	www.ncbi.nlm.nih.gov/pubmed/36764567	Metabolomic Investigation of Major Depressive Disorder Identifies a Potentially Causal Association With Polyunsaturated Fatty Acids.	88,329 European ancestry individuals	NA	9q34.2		ABO, ABO			ENSG00000175164, ENSG00000281879	NA	NA	rs115478735-T	rs115478735	0	115478735	intron_variant	0	0.184202	1E-22	22		0.0599973	[0.048-0.072] unit increase	NR [16366144] (imputed)	N
15	rs550057	4.07405e-23	9	136149711	rs115478735	1.81584e-16	Sphingomyelins levels (UKB data field 23438)	45077	36764567	Davyson E	44966	Biol Psychiatry	www.ncbi.nlm.nih.gov/pubmed/36764567	Metabolomic Investigation of Major Depressive Disorder Identifies a Potentially Causal Association With Polyunsaturated Fatty Acids.	88,268 European ancestry individuals	NA	9q34.2		ABO, ABO			ENSG00000175164, ENSG00000281879	NA	NA	rs115478735-T	rs115478735	0	115478735	intron_variant	0	0.184205	6E-20	19.2218		0.052676	[0.041-0.064] unit increase	NR [16366159] (imputed)	N
15	rs550057	4.07405e-23	9	136149711	rs115478735	1.81584e-16	Cholesterol in medium VLDL (UKB data field 23505)	45077	36764567	Davyson E	44966	Biol Psychiatry	www.ncbi.nlm.nih.gov/pubmed/36764567	Metabolomic Investigation of Major Depressive Disorder Identifies a Potentially Causal Association With Polyunsaturated Fatty Acids.	88,329 European ancestry individuals	NA	9q34.2		ABO, ABO			ENSG00000175164, ENSG00000281879	NA	NA	rs115478735-T	rs115478735	0	115478735	intron_variant	0	0.184202	1E-26	26		0.0654814	[0.053-0.077] unit increase	NR [16366144] (imputed)	N
15	rs550057	4.07405e-23	9	136149711	rs115478735	1.81584e-16	Phospholipids in medium VLDL (UKB data field 23504)	45077	36764567	Davyson E	44966	Biol Psychiatry	www.ncbi.nlm.nih.gov/pubmed/36764567	Metabolomic Investigation of Major Depressive Disorder Identifies a Potentially Causal Association With Polyunsaturated Fatty Acids.	88,329 European ancestry individuals	NA	9q34.2		ABO, ABO			ENSG00000175164, ENSG00000281879	NA	NA	rs115478735-T	rs115478735	0	115478735	intron_variant	0	0.184202	9E-15	14.0458		0.0475562	[0.036-0.06] unit increase	NR [16366144] (imputed)	N
15	rs550057	4.07405e-23	9	136149711	rs115478735	1.81584e-16	Triglycerides to total lipids in large VLDL percentage (UKB data field 23593)	45077	36764567	Davyson E	44966	Biol Psychiatry	www.ncbi.nlm.nih.gov/pubmed/36764567	Metabolomic Investigation of Major Depressive Disorder Identifies a Potentially Causal Association With Polyunsaturated Fatty Acids.	88,321 European ancestry individuals	NA	9q34.2		ABO, ABO			ENSG00000175164, ENSG00000281879	NA	NA	rs115478735-T	rs115478735	0	115478735	intron_variant	0	0.184191	1E-40	40		0.0816427	[0.07-0.094] unit decrease	NR [16366100] (imputed)	N
15	rs550057	4.07405e-23	9	136149711	rs115478735	1.81584e-16	Phospholipids to total lipids in medium VLDL percentage (UKB data field 23594)	45077	36764567	Davyson E	44966	Biol Psychiatry	www.ncbi.nlm.nih.gov/pubmed/36764567	Metabolomic Investigation of Major Depressive Disorder Identifies a Potentially Causal Association With Polyunsaturated Fatty Acids.	88,329 European ancestry individuals	NA	9q34.2		ABO, ABO			ENSG00000175164, ENSG00000281879	NA	NA	rs115478735-T	rs115478735	0	115478735	intron_variant	0	0.184202	2E-37	36.699		0.0756056	[0.064-0.087] unit increase	NR [16366144] (imputed)	N
15	rs550057	4.07405e-23	9	136149711	rs115478735	1.81584e-16	Free cholesterol to total lipids in large VLDL percentage (UKB data field 23592)	45077	36764567	Davyson E	44966	Biol Psychiatry	www.ncbi.nlm.nih.gov/pubmed/36764567	Metabolomic Investigation of Major Depressive Disorder Identifies a Potentially Causal Association With Polyunsaturated Fatty Acids.	88,321 European ancestry individuals	NA	9q34.2		ABO, ABO			ENSG00000175164, ENSG00000281879	NA	NA	rs115478735-T	rs115478735	0	115478735	intron_variant	0	0.184191	4E-38	37.3979		0.0786277	[0.067-0.091] unit increase	NR [16366100] (imputed)	N
15	rs550057	4.07405e-23	9	136149711	rs115478735	1.81584e-16	Cholesteryl esters to total lipids in small VLDL percentage (UKB data field 23601)	45077	36764567	Davyson E	44966	Biol Psychiatry	www.ncbi.nlm.nih.gov/pubmed/36764567	Metabolomic Investigation of Major Depressive Disorder Identifies a Potentially Causal Association With Polyunsaturated Fatty Acids.	88,329 European ancestry individuals	NA	9q34.2		ABO, ABO			ENSG00000175164, ENSG00000281879	NA	NA	rs115478735-T	rs115478735	0	115478735	intron_variant	0	0.184202	1E-40	40		0.0813086	[0.069-0.093] unit increase	NR [16366144] (imputed)	N
15	rs550057	4.07405e-23	9	136149711	rs115478735	1.81584e-16	Triglycerides to total lipids in IDL percentage (UKB data field 23613)	45077	36764567	Davyson E	44966	Biol Psychiatry	www.ncbi.nlm.nih.gov/pubmed/36764567	Metabolomic Investigation of Major Depressive Disorder Identifies a Potentially Causal Association With Polyunsaturated Fatty Acids.	88,329 European ancestry individuals	NA	9q34.2		ABO, ABO			ENSG00000175164, ENSG00000281879	NA	NA	rs115478735-T	rs115478735	0	115478735	intron_variant	0	0.184202	2E-12	11.699		0.0418125	[0.03-0.053] unit decrease	NR [16366144] (imputed)	N
15	rs550057	4.07405e-23	9	136149711	rs115478735	1.81584e-16	Free cholesterol to total lipids in small VLDL percentage (UKB data field 23602)	45077	36764567	Davyson E	44966	Biol Psychiatry	www.ncbi.nlm.nih.gov/pubmed/36764567	Metabolomic Investigation of Major Depressive Disorder Identifies a Potentially Causal Association With Polyunsaturated Fatty Acids.	88,329 European ancestry individuals	NA	9q34.2		ABO, ABO			ENSG00000175164, ENSG00000281879	NA	NA	rs115478735-T	rs115478735	0	115478735	intron_variant	0	0.184202	2E-22	21.699		0.0572577	[0.046-0.069] unit increase	NR [16366144] (imputed)	N
15	rs550057	4.07405e-23	9	136149711	rs115478735	1.81584e-16	Triglycerides to total lipids in medium LDL percentage (UKB data field 23623)	45077	36764567	Davyson E	44966	Biol Psychiatry	www.ncbi.nlm.nih.gov/pubmed/36764567	Metabolomic Investigation of Major Depressive Disorder Identifies a Potentially Causal Association With Polyunsaturated Fatty Acids.	88,329 European ancestry individuals	NA	9q34.2		ABO, ABO			ENSG00000175164, ENSG00000281879	NA	NA	rs115478735-T	rs115478735	0	115478735	intron_variant	0	0.184202	1E-20	20		0.056208	[0.044-0.068] unit decrease	NR [16366144] (imputed)	N
15	rs550057	4.07405e-23	9	136149711	rs115478735	1.81584e-16	Cholesterol to total lipids in very small VLDL percentage (UKB data field 23605)	45077	36764567	Davyson E	44966	Biol Psychiatry	www.ncbi.nlm.nih.gov/pubmed/36764567	Metabolomic Investigation of Major Depressive Disorder Identifies a Potentially Causal Association With Polyunsaturated Fatty Acids.	88,329 European ancestry individuals	NA	9q34.2		ABO, ABO			ENSG00000175164, ENSG00000281879	NA	NA	rs115478735-T	rs115478735	0	115478735	intron_variant	0	0.184202	4E-16	15.3979		0.0475574	[0.036-0.059] unit increase	NR [16366144] (imputed)	N
15	rs550057	4.07405e-23	9	136149711	rs115478735	1.81584e-16	Triglycerides to total lipids in large LDL percentage (UKB data field 23618)	45077	36764567	Davyson E	44966	Biol Psychiatry	www.ncbi.nlm.nih.gov/pubmed/36764567	Metabolomic Investigation of Major Depressive Disorder Identifies a Potentially Causal Association With Polyunsaturated Fatty Acids.	88,329 European ancestry individuals	NA	9q34.2		ABO, ABO			ENSG00000175164, ENSG00000281879	NA	NA	rs115478735-T	rs115478735	0	115478735	intron_variant	0	0.184202	5E-13	12.301		0.0433371	[0.032-0.055] unit decrease	NR [16366144] (imputed)	N
15	rs550057	4.07405e-23	9	136149711	rs115478735	1.81584e-16	Triglycerides to total lipids in small LDL percentage (UKB data field 23628)	45077	36764567	Davyson E	44966	Biol Psychiatry	www.ncbi.nlm.nih.gov/pubmed/36764567	Metabolomic Investigation of Major Depressive Disorder Identifies a Potentially Causal Association With Polyunsaturated Fatty Acids.	88,329 European ancestry individuals	NA	9q34.2		ABO, ABO			ENSG00000175164, ENSG00000281879	NA	NA	rs115478735-T	rs115478735	0	115478735	intron_variant	0	0.184202	3E-15	14.5229		0.0469481	[0.035-0.059] unit decrease	NR [16366144] (imputed)	N
15	rs550057	4.07405e-23	9	136149711	rs115478735	1.81584e-16	Phospholipids to total lipids ratio in small HDL	44678	35213538	Richardson TG	44617	PLoS Biol	www.ncbi.nlm.nih.gov/pubmed/35213538	Characterising metabolomic signatures of lipid-modifying therapies through drug target mendelian randomisation.	115,082 European ancestry individuals	NA	9q34.2		ABO, ABO			ENSG00000175164, ENSG00000281879	NA	NA	rs115478735-A	rs115478735	0	115478735	intron_variant	0	0.816696	9E-11	10.0458		0.0334136	[0.023-0.044] unit increase	NR [11722792] (imputed)	N
15	rs550057	4.07405e-23	9	136149711	rs115478735	1.81584e-16	Total omega-6 fatty acid levels	44804	35692035	Borges MC	44725	BMC Med	www.ncbi.nlm.nih.gov/pubmed/35692035	Role of circulating polyunsaturated fatty acids on cardiovascular diseases risk: analysis using Mendelian randomization and fatty acid genetic association data from over 114,000 UK Biobank participants.	114,999 European ancestry individuals	NA	9q34.2		ABO, ABO			ENSG00000175164, ENSG00000281879	NA	NA	rs115478735-A	rs115478735	0	115478735	intron_variant	0	0.82	5E-16	15.301		0.042	[0.032-0.052] unit decrease	NR [12321876] (imputed)	N
15	rs550057	4.07405e-23	9	136149711	rs115478735	1.81584e-16	Linoleic acid levels	44804	35692035	Borges MC	44725	BMC Med	www.ncbi.nlm.nih.gov/pubmed/35692035	Role of circulating polyunsaturated fatty acids on cardiovascular diseases risk: analysis using Mendelian randomization and fatty acid genetic association data from over 114,000 UK Biobank participants.	114,999 European ancestry individuals	NA	9q34.2		ABO, ABO			ENSG00000175164, ENSG00000281879	NA	NA	rs115478735-A	rs115478735	0	115478735	intron_variant	0	0.82	3E-16	15.5229		0.043	[0.033-0.053] unit decrease	NR [12321876] (imputed)	N
15	rs550057	4.07405e-23	9	136149711	rs115478735	1.81584e-16	VLDL cholesterol levels	44678	35213538	Richardson TG	44617	PLoS Biol	www.ncbi.nlm.nih.gov/pubmed/35213538	Characterising metabolomic signatures of lipid-modifying therapies through drug target mendelian randomisation.	115,082 European ancestry individuals	NA	9q34.2		ABO, ABO			ENSG00000175164, ENSG00000281879	NA	NA	rs115478735-A	rs115478735	0	115478735	intron_variant	0	0.816696	2E-18	17.699		0.0467808	[0.036-0.057] unit decrease	NR [11722792] (imputed)	N
15	rs550057	4.07405e-23	9	136149711	rs115478735	1.81584e-16	Cholesterol levels in small LDL	44678	35213538	Richardson TG	44617	PLoS Biol	www.ncbi.nlm.nih.gov/pubmed/35213538	Characterising metabolomic signatures of lipid-modifying therapies through drug target mendelian randomisation.	115,082 European ancestry individuals	NA	9q34.2		ABO, ABO			ENSG00000175164, ENSG00000281879	NA	NA	rs115478735-A	rs115478735	0	115478735	intron_variant	0	0.816696	2E-24	23.699		0.0546603	[0.044-0.065] unit decrease	NR [11722792] (imputed)	N
15	rs550057	4.07405e-23	9	136149711	rs115478735	1.81584e-16	Cholesteryl esters to total lipids ratio in small VLDL	44678	35213538	Richardson TG	44617	PLoS Biol	www.ncbi.nlm.nih.gov/pubmed/35213538	Characterising metabolomic signatures of lipid-modifying therapies through drug target mendelian randomisation.	115,082 European ancestry individuals	NA	9q34.2		ABO, ABO			ENSG00000175164, ENSG00000281879	NA	NA	rs115478735-A	rs115478735	0	115478735	intron_variant	0	0.816696	5E-49	48.301		0.0774823	[0.067-0.088] unit decrease	NR [11722792] (imputed)	N
15	rs550057	4.07405e-23	9	136149711	rs115478735	1.81584e-16	Free cholesterol levels in small VLDL	44678	35213538	Richardson TG	44617	PLoS Biol	www.ncbi.nlm.nih.gov/pubmed/35213538	Characterising metabolomic signatures of lipid-modifying therapies through drug target mendelian randomisation.	115,082 European ancestry individuals	NA	9q34.2		ABO, ABO			ENSG00000175164, ENSG00000281879	NA	NA	rs115478735-A	rs115478735	0	115478735	intron_variant	0	0.816696	7E-30	29.1549		0.0605995	[0.05-0.071] unit decrease	NR [11722792] (imputed)	N
15	rs550057	4.07405e-23	9	136149711	rs115478735	1.81584e-16	Free cholesterol levels in small LDL	44678	35213538	Richardson TG	44617	PLoS Biol	www.ncbi.nlm.nih.gov/pubmed/35213538	Characterising metabolomic signatures of lipid-modifying therapies through drug target mendelian randomisation.	115,082 European ancestry individuals	NA	9q34.2		ABO, ABO			ENSG00000175164, ENSG00000281879	NA	NA	rs115478735-A	rs115478735	0	115478735	intron_variant	0	0.816696	3E-25	24.5229		0.0554033	[0.045-0.066] unit decrease	NR [11722792] (imputed)	N
15	rs550057	4.07405e-23	9	136149711	rs115478735	1.81584e-16	Concentration of small LDL particles	44678	35213538	Richardson TG	44617	PLoS Biol	www.ncbi.nlm.nih.gov/pubmed/35213538	Characterising metabolomic signatures of lipid-modifying therapies through drug target mendelian randomisation.	115,082 European ancestry individuals	NA	9q34.2		ABO, ABO			ENSG00000175164, ENSG00000281879	NA	NA	rs115478735-A	rs115478735	0	115478735	intron_variant	0	0.816696	4E-20	19.3979		0.0491301	[0.039-0.06] unit decrease	NR [11722792] (imputed)	N
15	rs550057	4.07405e-23	9	136149711	rs115478735	1.81584e-16	Cholesteryl ester levels in small VLDL	44678	35213538	Richardson TG	44617	PLoS Biol	www.ncbi.nlm.nih.gov/pubmed/35213538	Characterising metabolomic signatures of lipid-modifying therapies through drug target mendelian randomisation.	115,082 European ancestry individuals	NA	9q34.2		ABO, ABO			ENSG00000175164, ENSG00000281879	NA	NA	rs115478735-A	rs115478735	0	115478735	intron_variant	0	0.816696	9E-29	28.0458		0.0592746	[0.049-0.07] unit decrease	NR [11722792] (imputed)	N
15	rs550057	4.07405e-23	9	136149711	rs115478735	1.81584e-16	Cholesterol levels in small VLDL	44678	35213538	Richardson TG	44617	PLoS Biol	www.ncbi.nlm.nih.gov/pubmed/35213538	Characterising metabolomic signatures of lipid-modifying therapies through drug target mendelian randomisation.	115,082 European ancestry individuals	NA	9q34.2		ABO, ABO			ENSG00000175164, ENSG00000281879	NA	NA	rs115478735-A	rs115478735	0	115478735	intron_variant	0	0.816696	1E-29	29		0.0602168	[0.05-0.071] unit decrease	NR [11722792] (imputed)	N
15	rs550057	4.07405e-23	9	136149711	rs115478735	1.81584e-16	Phospholipid levels in small LDL	44678	35213538	Richardson TG	44617	PLoS Biol	www.ncbi.nlm.nih.gov/pubmed/35213538	Characterising metabolomic signatures of lipid-modifying therapies through drug target mendelian randomisation.	115,082 European ancestry individuals	NA	9q34.2		ABO, ABO			ENSG00000175164, ENSG00000281879	NA	NA	rs115478735-A	rs115478735	0	115478735	intron_variant	0	0.816696	2E-15	14.699		0.0424046	[0.032-0.053] unit decrease	NR [11722792] (imputed)	N
15	rs550057	4.07405e-23	9	136149711	rs115478735	1.81584e-16	Cholesteryl ester levels in small LDL	44678	35213538	Richardson TG	44617	PLoS Biol	www.ncbi.nlm.nih.gov/pubmed/35213538	Characterising metabolomic signatures of lipid-modifying therapies through drug target mendelian randomisation.	115,082 European ancestry individuals	NA	9q34.2		ABO, ABO			ENSG00000175164, ENSG00000281879	NA	NA	rs115478735-A	rs115478735	0	115478735	intron_variant	0	0.816696	1E-22	22		0.052322	[0.042-0.063] unit decrease	NR [11722792] (imputed)	N
15	rs550057	4.07405e-23	9	136149711	rs115478735	1.81584e-16	Total lipid levels in small LDL	44678	35213538	Richardson TG	44617	PLoS Biol	www.ncbi.nlm.nih.gov/pubmed/35213538	Characterising metabolomic signatures of lipid-modifying therapies through drug target mendelian randomisation.	115,082 European ancestry individuals	NA	9q34.2		ABO, ABO			ENSG00000175164, ENSG00000281879	NA	NA	rs115478735-A	rs115478735	0	115478735	intron_variant	0	0.816696	3E-20	19.5229		0.0493035	[0.039-0.06] unit decrease	NR [11722792] (imputed)	N
15	rs550057	4.07405e-23	9	136149711	rs115478735	1.81584e-16	Total lipids in very small VLDL (UKB data field 23517)	45077	36764567	Davyson E	44966	Biol Psychiatry	www.ncbi.nlm.nih.gov/pubmed/36764567	Metabolomic Investigation of Major Depressive Disorder Identifies a Potentially Causal Association With Polyunsaturated Fatty Acids.	88,329 European ancestry individuals	NA	9q34.2		ABO, ABO			ENSG00000175164, ENSG00000281879	NA	NA	rs115478735-T	rs115478735	0	115478735	intron_variant	0	0.184202	2E-18	17.699		0.052749	[0.041-0.065] unit increase	NR [16366144] (imputed)	N
15	rs550057	4.07405e-23	9	136149711	rs115478735	1.81584e-16	Concentration of IDL particles (UKB data field 23523)	45077	36764567	Davyson E	44966	Biol Psychiatry	www.ncbi.nlm.nih.gov/pubmed/36764567	Metabolomic Investigation of Major Depressive Disorder Identifies a Potentially Causal Association With Polyunsaturated Fatty Acids.	88,329 European ancestry individuals	NA	9q34.2		ABO, ABO			ENSG00000175164, ENSG00000281879	NA	NA	rs115478735-T	rs115478735	0	115478735	intron_variant	0	0.184202	5E-31	30.301		0.0703894	[0.058-0.082] unit increase	NR [16366144] (imputed)	N
15	rs550057	4.07405e-23	9	136149711	rs115478735	1.81584e-16	Total lipids in IDL (UKB data field 23524)	45077	36764567	Davyson E	44966	Biol Psychiatry	www.ncbi.nlm.nih.gov/pubmed/36764567	Metabolomic Investigation of Major Depressive Disorder Identifies a Potentially Causal Association With Polyunsaturated Fatty Acids.	88,329 European ancestry individuals	NA	9q34.2		ABO, ABO			ENSG00000175164, ENSG00000281879	NA	NA	rs115478735-T	rs115478735	0	115478735	intron_variant	0	0.184202	1E-27	27		0.0647746	[0.053-0.076] unit increase	NR [16366144] (imputed)	N
15	rs550057	4.07405e-23	9	136149711	rs115478735	1.81584e-16	Cholesterol in large LDL (UKB data field 23533)	45077	36764567	Davyson E	44966	Biol Psychiatry	www.ncbi.nlm.nih.gov/pubmed/36764567	Metabolomic Investigation of Major Depressive Disorder Identifies a Potentially Causal Association With Polyunsaturated Fatty Acids.	88,329 European ancestry individuals	NA	9q34.2		ABO, ABO			ENSG00000175164, ENSG00000281879	NA	NA	rs115478735-T	rs115478735	0	115478735	intron_variant	0	0.184202	5E-26	25.301		0.0640986	[0.052-0.076] unit increase	NR [16366144] (imputed)	N
15	rs550057	4.07405e-23	9	136149711	rs115478735	1.81584e-16	Cholesteryl esters in large LDL (UKB data field 23534)	45077	36764567	Davyson E	44966	Biol Psychiatry	www.ncbi.nlm.nih.gov/pubmed/36764567	Metabolomic Investigation of Major Depressive Disorder Identifies a Potentially Causal Association With Polyunsaturated Fatty Acids.	88,329 European ancestry individuals	NA	9q34.2		ABO, ABO			ENSG00000175164, ENSG00000281879	NA	NA	rs115478735-T	rs115478735	0	115478735	intron_variant	0	0.184202	1E-24	24		0.0623994	[0.05-0.074] unit increase	NR [16366144] (imputed)	N
15	rs550057	4.07405e-23	9	136149711	rs115478735	1.81584e-16	Phospholipids in medium LDL (UKB data field 23539)	45077	36764567	Davyson E	44966	Biol Psychiatry	www.ncbi.nlm.nih.gov/pubmed/36764567	Metabolomic Investigation of Major Depressive Disorder Identifies a Potentially Causal Association With Polyunsaturated Fatty Acids.	88,329 European ancestry individuals	NA	9q34.2		ABO, ABO			ENSG00000175164, ENSG00000281879	NA	NA	rs115478735-T	rs115478735	0	115478735	intron_variant	0	0.184202	3E-24	23.5229		0.0624628	[0.05-0.075] unit increase	NR [16366144] (imputed)	N
15	rs550057	4.07405e-23	9	136149711	rs115478735	1.81584e-16	Cholesterol in medium LDL (UKB data field 23540)	45077	36764567	Davyson E	44966	Biol Psychiatry	www.ncbi.nlm.nih.gov/pubmed/36764567	Metabolomic Investigation of Major Depressive Disorder Identifies a Potentially Causal Association With Polyunsaturated Fatty Acids.	88,329 European ancestry individuals	NA	9q34.2		ABO, ABO			ENSG00000175164, ENSG00000281879	NA	NA	rs115478735-T	rs115478735	0	115478735	intron_variant	0	0.184202	1E-24	24		0.0630905	[0.051-0.075] unit increase	NR [16366144] (imputed)	N
15	rs550057	4.07405e-23	9	136149711	rs115478735	1.81584e-16	Concentration of small LDL particles (UKB data field 23544)	45077	36764567	Davyson E	44966	Biol Psychiatry	www.ncbi.nlm.nih.gov/pubmed/36764567	Metabolomic Investigation of Major Depressive Disorder Identifies a Potentially Causal Association With Polyunsaturated Fatty Acids.	88,329 European ancestry individuals	NA	9q34.2		ABO, ABO			ENSG00000175164, ENSG00000281879	NA	NA	rs115478735-T	rs115478735	0	115478735	intron_variant	0	0.184202	2E-17	16.699		0.0523899	[0.04-0.064] unit increase	NR [16366144] (imputed)	N
15	rs550057	4.07405e-23	9	136149711	rs115478735	1.81584e-16	Concentration of LDL particles (UKB data field 23429)	45077	36764567	Davyson E	44966	Biol Psychiatry	www.ncbi.nlm.nih.gov/pubmed/36764567	Metabolomic Investigation of Major Depressive Disorder Identifies a Potentially Causal Association With Polyunsaturated Fatty Acids.	88,329 European ancestry individuals	NA	9q34.2		ABO, ABO			ENSG00000175164, ENSG00000281879	NA	NA	rs115478735-T	rs115478735	0	115478735	intron_variant	0	0.184202	1E-20	20		0.0572491	[0.045-0.069] unit increase	NR [16366144] (imputed)	N
15	rs550057	4.07405e-23	9	136149711	rs115478735	1.81584e-16	Concentration of medium VLDL particles (UKB data field 23502)	45077	36764567	Davyson E	44966	Biol Psychiatry	www.ncbi.nlm.nih.gov/pubmed/36764567	Metabolomic Investigation of Major Depressive Disorder Identifies a Potentially Causal Association With Polyunsaturated Fatty Acids.	88,329 European ancestry individuals	NA	9q34.2		ABO, ABO			ENSG00000175164, ENSG00000281879	NA	NA	rs115478735-T	rs115478735	0	115478735	intron_variant	0	0.184202	6E-14	13.2218		0.0459721	[0.034-0.058] unit increase	NR [16366144] (imputed)	N
15	rs550057	4.07405e-23	9	136149711	rs115478735	1.81584e-16	Total lipids in LDL (UKB data field 23425)	45077	36764567	Davyson E	44966	Biol Psychiatry	www.ncbi.nlm.nih.gov/pubmed/36764567	Metabolomic Investigation of Major Depressive Disorder Identifies a Potentially Causal Association With Polyunsaturated Fatty Acids.	88,329 European ancestry individuals	NA	9q34.2		ABO, ABO			ENSG00000175164, ENSG00000281879	NA	NA	rs115478735-T	rs115478735	0	115478735	intron_variant	0	0.184202	2E-25	24.699		0.0639441	[0.052-0.076] unit increase	NR [16366144] (imputed)	N
15	rs550057	4.07405e-23	9	136149711	rs115478735	1.81584e-16	Concentration of very small VLDL particles (UKB data field 23516)	45077	36764567	Davyson E	44966	Biol Psychiatry	www.ncbi.nlm.nih.gov/pubmed/36764567	Metabolomic Investigation of Major Depressive Disorder Identifies a Potentially Causal Association With Polyunsaturated Fatty Acids.	88,329 European ancestry individuals	NA	9q34.2		ABO, ABO			ENSG00000175164, ENSG00000281879	NA	NA	rs115478735-T	rs115478735	0	115478735	intron_variant	0	0.184202	5E-22	21.301		0.058319	[0.046-0.07] unit increase	NR [16366144] (imputed)	N
15	rs550057	4.07405e-23	9	136149711	rs115478735	1.81584e-16	Free cholesterol in very small VLDL (UKB data field 23521)	45077	36764567	Davyson E	44966	Biol Psychiatry	www.ncbi.nlm.nih.gov/pubmed/36764567	Metabolomic Investigation of Major Depressive Disorder Identifies a Potentially Causal Association With Polyunsaturated Fatty Acids.	88,329 European ancestry individuals	NA	9q34.2		ABO, ABO			ENSG00000175164, ENSG00000281879	NA	NA	rs115478735-T	rs115478735	0	115478735	intron_variant	0	0.184202	4E-22	21.3979		0.0582412	[0.046-0.07] unit increase	NR [16366144] (imputed)	N
15	rs550057	4.07405e-23	9	136149711	rs115478735	1.81584e-16	Concentration of large LDL particles (UKB data field 23530)	45077	36764567	Davyson E	44966	Biol Psychiatry	www.ncbi.nlm.nih.gov/pubmed/36764567	Metabolomic Investigation of Major Depressive Disorder Identifies a Potentially Causal Association With Polyunsaturated Fatty Acids.	88,329 European ancestry individuals	NA	9q34.2		ABO, ABO			ENSG00000175164, ENSG00000281879	NA	NA	rs115478735-T	rs115478735	0	115478735	intron_variant	0	0.184202	9E-19	18.0458		0.0542079	[0.042-0.066] unit increase	NR [16366144] (imputed)	N
15	rs550057	4.07405e-23	9	136149711	rs115478735	1.81584e-16	Free cholesterol in large LDL (UKB data field 23535)	45077	36764567	Davyson E	44966	Biol Psychiatry	www.ncbi.nlm.nih.gov/pubmed/36764567	Metabolomic Investigation of Major Depressive Disorder Identifies a Potentially Causal Association With Polyunsaturated Fatty Acids.	88,329 European ancestry individuals	NA	9q34.2		ABO, ABO			ENSG00000175164, ENSG00000281879	NA	NA	rs115478735-T	rs115478735	0	115478735	intron_variant	0	0.184202	1E-28	28		0.0671133	[0.055-0.079] unit increase	NR [16366144] (imputed)	N
15	rs550057	4.07405e-23	9	136149711	rs115478735	1.81584e-16	Cholesteryl esters in medium LDL (UKB data field 23541)	45077	36764567	Davyson E	44966	Biol Psychiatry	www.ncbi.nlm.nih.gov/pubmed/36764567	Metabolomic Investigation of Major Depressive Disorder Identifies a Potentially Causal Association With Polyunsaturated Fatty Acids.	88,329 European ancestry individuals	NA	9q34.2		ABO, ABO			ENSG00000175164, ENSG00000281879	NA	NA	rs115478735-T	rs115478735	0	115478735	intron_variant	0	0.184202	3E-22	21.5229		0.0597068	[0.048-0.072] unit increase	NR [16366144] (imputed)	N
15	rs550057	4.07405e-23	9	136149711	rs115478735	1.81584e-16	Total lipids in small LDL (UKB data field 23545)	45077	36764567	Davyson E	44966	Biol Psychiatry	www.ncbi.nlm.nih.gov/pubmed/36764567	Metabolomic Investigation of Major Depressive Disorder Identifies a Potentially Causal Association With Polyunsaturated Fatty Acids.	88,329 European ancestry individuals	NA	9q34.2		ABO, ABO			ENSG00000175164, ENSG00000281879	NA	NA	rs115478735-T	rs115478735	0	115478735	intron_variant	0	0.184202	7E-18	17.1549		0.0529326	[0.041-0.065] unit increase	NR [16366144] (imputed)	N
15	rs550057	4.07405e-23	9	136149711	rs115478735	1.81584e-16	Free cholesterol in small VLDL (UKB data field 23514)	45077	36764567	Davyson E	44966	Biol Psychiatry	www.ncbi.nlm.nih.gov/pubmed/36764567	Metabolomic Investigation of Major Depressive Disorder Identifies a Potentially Causal Association With Polyunsaturated Fatty Acids.	88,329 European ancestry individuals	NA	9q34.2		ABO, ABO			ENSG00000175164, ENSG00000281879	NA	NA	rs115478735-T	rs115478735	0	115478735	intron_variant	0	0.184202	1E-24	24		0.0630388	[0.051-0.075] unit increase	NR [16366144] (imputed)	N
15	rs550057	4.07405e-23	9	136149711	rs115478735	1.81584e-16	Cholesteryl esters in very small VLDL (UKB data field 23520)	45077	36764567	Davyson E	44966	Biol Psychiatry	www.ncbi.nlm.nih.gov/pubmed/36764567	Metabolomic Investigation of Major Depressive Disorder Identifies a Potentially Causal Association With Polyunsaturated Fatty Acids.	88,329 European ancestry individuals	NA	9q34.2		ABO, ABO			ENSG00000175164, ENSG00000281879	NA	NA	rs115478735-T	rs115478735	0	115478735	intron_variant	0	0.184202	1E-26	26		0.0633712	[0.052-0.075] unit increase	NR [16366144] (imputed)	N
15	rs550057	4.07405e-23	9	136149711	rs115478735	1.81584e-16	Cholesteryl esters in IDL (UKB data field 23527)	45077	36764567	Davyson E	44966	Biol Psychiatry	www.ncbi.nlm.nih.gov/pubmed/36764567	Metabolomic Investigation of Major Depressive Disorder Identifies a Potentially Causal Association With Polyunsaturated Fatty Acids.	88,329 European ancestry individuals	NA	9q34.2		ABO, ABO			ENSG00000175164, ENSG00000281879	NA	NA	rs115478735-T	rs115478735	0	115478735	intron_variant	0	0.184202	2E-26	25.699		0.063201	[0.052-0.075] unit increase	NR [16366144] (imputed)	N
15	rs550057	4.07405e-23	9	136149711	rs115478735	1.81584e-16	Free cholesterol in IDL (UKB data field 23528)	45077	36764567	Davyson E	44966	Biol Psychiatry	www.ncbi.nlm.nih.gov/pubmed/36764567	Metabolomic Investigation of Major Depressive Disorder Identifies a Potentially Causal Association With Polyunsaturated Fatty Acids.	88,329 European ancestry individuals	NA	9q34.2		ABO, ABO			ENSG00000175164, ENSG00000281879	NA	NA	rs115478735-T	rs115478735	0	115478735	intron_variant	0	0.184202	3E-31	30.5229		0.0693363	[0.058-0.081] unit increase	NR [16366144] (imputed)	N
15	rs550057	4.07405e-23	9	136149711	rs115478735	1.81584e-16	Concentration of medium LDL particles (UKB data field 23537)	45077	36764567	Davyson E	44966	Biol Psychiatry	www.ncbi.nlm.nih.gov/pubmed/36764567	Metabolomic Investigation of Major Depressive Disorder Identifies a Potentially Causal Association With Polyunsaturated Fatty Acids.	88,329 European ancestry individuals	NA	9q34.2		ABO, ABO			ENSG00000175164, ENSG00000281879	NA	NA	rs115478735-T	rs115478735	0	115478735	intron_variant	0	0.184202	3E-23	22.5229		0.0612255	[0.049-0.073] unit increase	NR [16366144] (imputed)	N
15	rs550057	4.07405e-23	9	136149711	rs115478735	1.81584e-16	Cholesteryl esters in small LDL (UKB data field 23548)	45077	36764567	Davyson E	44966	Biol Psychiatry	www.ncbi.nlm.nih.gov/pubmed/36764567	Metabolomic Investigation of Major Depressive Disorder Identifies a Potentially Causal Association With Polyunsaturated Fatty Acids.	88,329 European ancestry individuals	NA	9q34.2		ABO, ABO			ENSG00000175164, ENSG00000281879	NA	NA	rs115478735-T	rs115478735	0	115478735	intron_variant	0	0.184202	1E-19	19		0.0556676	[0.044-0.068] unit increase	NR [16366144] (imputed)	N
15	rs550057	4.07405e-23	9	136149711	rs115478735	1.81584e-16	Free cholesterol in small LDL (UKB data field 23549)	45077	36764567	Davyson E	44966	Biol Psychiatry	www.ncbi.nlm.nih.gov/pubmed/36764567	Metabolomic Investigation of Major Depressive Disorder Identifies a Potentially Causal Association With Polyunsaturated Fatty Acids.	88,329 European ancestry individuals	NA	9q34.2		ABO, ABO			ENSG00000175164, ENSG00000281879	NA	NA	rs115478735-T	rs115478735	0	115478735	intron_variant	0	0.184202	7E-22	21.1549		0.0590201	[0.047-0.071] unit increase	NR [16366144] (imputed)	N
15	rs550057	4.07405e-23	9	136149711	rs115478735	1.81584e-16	Free cholesterol in medium VLDL (UKB data field 23507)	45077	36764567	Davyson E	44966	Biol Psychiatry	www.ncbi.nlm.nih.gov/pubmed/36764567	Metabolomic Investigation of Major Depressive Disorder Identifies a Potentially Causal Association With Polyunsaturated Fatty Acids.	88,329 European ancestry individuals	NA	9q34.2		ABO, ABO			ENSG00000175164, ENSG00000281879	NA	NA	rs115478735-T	rs115478735	0	115478735	intron_variant	0	0.184202	3E-19	18.5229		0.0550247	[0.043-0.067] unit increase	NR [16366144] (imputed)	N
15	rs550057	4.07405e-23	9	136149711	rs115478735	1.81584e-16	Cholesteryl esters in medium VLDL (UKB data field 23506)	45077	36764567	Davyson E	44966	Biol Psychiatry	www.ncbi.nlm.nih.gov/pubmed/36764567	Metabolomic Investigation of Major Depressive Disorder Identifies a Potentially Causal Association With Polyunsaturated Fatty Acids.	88,329 European ancestry individuals	NA	9q34.2		ABO, ABO			ENSG00000175164, ENSG00000281879	NA	NA	rs115478735-T	rs115478735	0	115478735	intron_variant	0	0.184202	1E-30	30		0.0701197	[0.058-0.082] unit increase	NR [16366144] (imputed)	N
15	rs550057	4.07405e-23	9	136149711	rs115478735	1.81584e-16	Cholesterol in small VLDL (UKB data field 23512)	45077	36764567	Davyson E	44966	Biol Psychiatry	www.ncbi.nlm.nih.gov/pubmed/36764567	Metabolomic Investigation of Major Depressive Disorder Identifies a Potentially Causal Association With Polyunsaturated Fatty Acids.	88,329 European ancestry individuals	NA	9q34.2		ABO, ABO			ENSG00000175164, ENSG00000281879	NA	NA	rs115478735-T	rs115478735	0	115478735	intron_variant	0	0.184202	3E-24	23.5229		0.0623873	[0.05-0.074] unit increase	NR [16366144] (imputed)	N
15	rs550057	4.07405e-23	9	136149711	rs115478735	1.81584e-16	Cholesteryl esters in small VLDL (UKB data field 23513)	45077	36764567	Davyson E	44966	Biol Psychiatry	www.ncbi.nlm.nih.gov/pubmed/36764567	Metabolomic Investigation of Major Depressive Disorder Identifies a Potentially Causal Association With Polyunsaturated Fatty Acids.	88,329 European ancestry individuals	NA	9q34.2		ABO, ABO			ENSG00000175164, ENSG00000281879	NA	NA	rs115478735-T	rs115478735	0	115478735	intron_variant	0	0.184202	2E-23	22.699		0.0612293	[0.049-0.073] unit increase	NR [16366144] (imputed)	N
15	rs550057	4.07405e-23	9	136149711	rs115478735	1.81584e-16	Cholesterol in very small VLDL (UKB data field 23519)	45077	36764567	Davyson E	44966	Biol Psychiatry	www.ncbi.nlm.nih.gov/pubmed/36764567	Metabolomic Investigation of Major Depressive Disorder Identifies a Potentially Causal Association With Polyunsaturated Fatty Acids.	88,329 European ancestry individuals	NA	9q34.2		ABO, ABO			ENSG00000175164, ENSG00000281879	NA	NA	rs115478735-T	rs115478735	0	115478735	intron_variant	0	0.184202	8E-26	25.0969		0.0625455	[0.051-0.074] unit increase	NR [16366144] (imputed)	N
15	rs550057	4.07405e-23	9	136149711	rs115478735	1.81584e-16	Phospholipids in very small VLDL (UKB data field 23518)	45077	36764567	Davyson E	44966	Biol Psychiatry	www.ncbi.nlm.nih.gov/pubmed/36764567	Metabolomic Investigation of Major Depressive Disorder Identifies a Potentially Causal Association With Polyunsaturated Fatty Acids.	88,329 European ancestry individuals	NA	9q34.2		ABO, ABO			ENSG00000175164, ENSG00000281879	NA	NA	rs115478735-T	rs115478735	0	115478735	intron_variant	0	0.184202	8E-16	15.0969		0.0485597	[0.037-0.06] unit increase	NR [16366144] (imputed)	N
15	rs550057	4.07405e-23	9	136149711	rs115478735	1.81584e-16	Cholesterol in IDL (UKB data field 23526)	45077	36764567	Davyson E	44966	Biol Psychiatry	www.ncbi.nlm.nih.gov/pubmed/36764567	Metabolomic Investigation of Major Depressive Disorder Identifies a Potentially Causal Association With Polyunsaturated Fatty Acids.	88,329 European ancestry individuals	NA	9q34.2		ABO, ABO			ENSG00000175164, ENSG00000281879	NA	NA	rs115478735-T	rs115478735	0	115478735	intron_variant	0	0.184202	6E-28	27.2218		0.0651882	[0.054-0.077] unit increase	NR [16366144] (imputed)	N
15	rs550057	4.07405e-23	9	136149711	rs115478735	1.81584e-16	Phospholipids in IDL (UKB data field 23525)	45077	36764567	Davyson E	44966	Biol Psychiatry	www.ncbi.nlm.nih.gov/pubmed/36764567	Metabolomic Investigation of Major Depressive Disorder Identifies a Potentially Causal Association With Polyunsaturated Fatty Acids.	88,329 European ancestry individuals	NA	9q34.2		ABO, ABO			ENSG00000175164, ENSG00000281879	NA	NA	rs115478735-T	rs115478735	0	115478735	intron_variant	0	0.184202	6E-27	26.2218		0.0638381	[0.052-0.075] unit increase	NR [16366144] (imputed)	N
15	rs550057	4.07405e-23	9	136149711	rs115478735	1.81584e-16	Phospholipids in large LDL (UKB data field 23532)	45077	36764567	Davyson E	44966	Biol Psychiatry	www.ncbi.nlm.nih.gov/pubmed/36764567	Metabolomic Investigation of Major Depressive Disorder Identifies a Potentially Causal Association With Polyunsaturated Fatty Acids.	88,329 European ancestry individuals	NA	9q34.2		ABO, ABO			ENSG00000175164, ENSG00000281879	NA	NA	rs115478735-T	rs115478735	0	115478735	intron_variant	0	0.184202	1E-31	31		0.0713435	[0.059-0.083] unit increase	NR [16366144] (imputed)	N
15	rs550057	4.07405e-23	9	136149711	rs115478735	1.81584e-16	Total lipids in large LDL (UKB data field 23531)	45077	36764567	Davyson E	44966	Biol Psychiatry	www.ncbi.nlm.nih.gov/pubmed/36764567	Metabolomic Investigation of Major Depressive Disorder Identifies a Potentially Causal Association With Polyunsaturated Fatty Acids.	88,329 European ancestry individuals	NA	9q34.2		ABO, ABO			ENSG00000175164, ENSG00000281879	NA	NA	rs115478735-T	rs115478735	0	115478735	intron_variant	0	0.184202	8E-27	26.0969		0.0652854	[0.053-0.077] unit increase	NR [16366144] (imputed)	N
15	rs550057	4.07405e-23	9	136149711	rs115478735	1.81584e-16	Total lipids in medium LDL (UKB data field 23538)	45077	36764567	Davyson E	44966	Biol Psychiatry	www.ncbi.nlm.nih.gov/pubmed/36764567	Metabolomic Investigation of Major Depressive Disorder Identifies a Potentially Causal Association With Polyunsaturated Fatty Acids.	88,329 European ancestry individuals	NA	9q34.2		ABO, ABO			ENSG00000175164, ENSG00000281879	NA	NA	rs115478735-T	rs115478735	0	115478735	intron_variant	0	0.184202	1E-23	23		0.0616369	[0.05-0.074] unit increase	NR [16366144] (imputed)	N
15	rs550057	4.07405e-23	9	136149711	rs115478735	1.81584e-16	Free cholesterol in medium LDL (UKB data field 23542)	45077	36764567	Davyson E	44966	Biol Psychiatry	www.ncbi.nlm.nih.gov/pubmed/36764567	Metabolomic Investigation of Major Depressive Disorder Identifies a Potentially Causal Association With Polyunsaturated Fatty Acids.	88,329 European ancestry individuals	NA	9q34.2		ABO, ABO			ENSG00000175164, ENSG00000281879	NA	NA	rs115478735-T	rs115478735	0	115478735	intron_variant	0	0.184202	2E-28	27.699		0.0679001	[0.056-0.08] unit increase	NR [16366144] (imputed)	N
15	rs550057	4.07405e-23	9	136149711	rs115478735	1.81584e-16	Cholesterol in small LDL (UKB data field 23547)	45077	36764567	Davyson E	44966	Biol Psychiatry	www.ncbi.nlm.nih.gov/pubmed/36764567	Metabolomic Investigation of Major Depressive Disorder Identifies a Potentially Causal Association With Polyunsaturated Fatty Acids.	88,329 European ancestry individuals	NA	9q34.2		ABO, ABO			ENSG00000175164, ENSG00000281879	NA	NA	rs115478735-T	rs115478735	0	115478735	intron_variant	0	0.184202	3E-21	20.5229		0.0582009	[0.046-0.07] unit increase	NR [16366144] (imputed)	N
15	rs550057	4.07405e-23	9	136149711	rs115478735	1.81584e-16	Phospholipids in small LDL (UKB data field 23546)	45077	36764567	Davyson E	44966	Biol Psychiatry	www.ncbi.nlm.nih.gov/pubmed/36764567	Metabolomic Investigation of Major Depressive Disorder Identifies a Potentially Causal Association With Polyunsaturated Fatty Acids.	88,329 European ancestry individuals	NA	9q34.2		ABO, ABO			ENSG00000175164, ENSG00000281879	NA	NA	rs115478735-T	rs115478735	0	115478735	intron_variant	0	0.184202	4E-14	13.3979		0.046414	[0.034-0.058] unit increase	NR [16366144] (imputed)	N
15	rs550057	4.07405e-23	9	136149711	rs115478735	1.81584e-16	LDL cholesterol levels (UKB data field 23405)	45077	36764567	Davyson E	44966	Biol Psychiatry	www.ncbi.nlm.nih.gov/pubmed/36764567	Metabolomic Investigation of Major Depressive Disorder Identifies a Potentially Causal Association With Polyunsaturated Fatty Acids.	88,329 European ancestry individuals	NA	9q34.2		ABO, ABO			ENSG00000175164, ENSG00000281879	NA	NA	rs115478735-T	rs115478735	0	115478735	intron_variant	0	0.184202	8E-26	25.0969		0.0643096	[0.052-0.076] unit increase	NR [16366144] (imputed)	N
15	rs550057	4.07405e-23	9	136149711	rs115478735	1.81584e-16	Cholesterol to total lipids in chylomicrons and extremely large VLDL percentage (UKB data field 23580)	45077	36764567	Davyson E	44966	Biol Psychiatry	www.ncbi.nlm.nih.gov/pubmed/36764567	Metabolomic Investigation of Major Depressive Disorder Identifies a Potentially Causal Association With Polyunsaturated Fatty Acids.	85,701 European ancestry individuals	NA	9q34.2		ABO, ABO			ENSG00000175164, ENSG00000281879	NA	NA	rs115478735-T	rs115478735	0	115478735	intron_variant	0	0.183899	2E-19	18.699		0.0555015	[0.043-0.068] unit increase	NR [16364468] (imputed)	N
15	rs550057	4.07405e-23	9	136149711	rs115478735	1.81584e-16	Triglycerides to total lipids in small VLDL percentage (UKB data field 23603)	45077	36764567	Davyson E	44966	Biol Psychiatry	www.ncbi.nlm.nih.gov/pubmed/36764567	Metabolomic Investigation of Major Depressive Disorder Identifies a Potentially Causal Association With Polyunsaturated Fatty Acids.	88,329 European ancestry individuals	NA	9q34.2		ABO, ABO			ENSG00000175164, ENSG00000281879	NA	NA	rs115478735-T	rs115478735	0	115478735	intron_variant	0	0.184202	5E-32	31.301		0.0703315	[0.059-0.082] unit decrease	NR [16366144] (imputed)	N
15	rs550057	4.07405e-23	9	136149711	rs115478735	1.81584e-16	Phospholipids to total lipids in very large VLDL percentage (UKB data field 23584)	45077	36764567	Davyson E	44966	Biol Psychiatry	www.ncbi.nlm.nih.gov/pubmed/36764567	Metabolomic Investigation of Major Depressive Disorder Identifies a Potentially Causal Association With Polyunsaturated Fatty Acids.	87,620 European ancestry individuals	NA	9q34.2		ABO, ABO			ENSG00000175164, ENSG00000281879	NA	NA	rs115478735-T	rs115478735	0	115478735	intron_variant	0	0.184106	2E-21	20.699		0.05812	[0.046-0.07] unit increase	NR [16365834] (imputed)	N
15	rs550057	4.07405e-23	9	136149711	rs115478735	1.81584e-16	Triglycerides to total lipids in chylomicrons and extremely large VLDL percentage (UKB data field 23583)	45077	36764567	Davyson E	44966	Biol Psychiatry	www.ncbi.nlm.nih.gov/pubmed/36764567	Metabolomic Investigation of Major Depressive Disorder Identifies a Potentially Causal Association With Polyunsaturated Fatty Acids.	85,701 European ancestry individuals	NA	9q34.2		ABO, ABO			ENSG00000175164, ENSG00000281879	NA	NA	rs115478735-T	rs115478735	0	115478735	intron_variant	0	0.183899	6E-19	18.2218		0.0551109	[0.043-0.067] unit decrease	NR [16364468] (imputed)	N
15	rs550057	4.07405e-23	9	136149711	rs115478735	1.81584e-16	Cholesteryl esters to total lipids in chylomicrons and extremely large VLDL percentage (UKB data field 23581)	45077	36764567	Davyson E	44966	Biol Psychiatry	www.ncbi.nlm.nih.gov/pubmed/36764567	Metabolomic Investigation of Major Depressive Disorder Identifies a Potentially Causal Association With Polyunsaturated Fatty Acids.	85,701 European ancestry individuals	NA	9q34.2		ABO, ABO			ENSG00000175164, ENSG00000281879	NA	NA	rs115478735-T	rs115478735	0	115478735	intron_variant	0	0.183899	9E-19	18.0458		0.0548321	[0.043-0.067] unit increase	NR [16364468] (imputed)	N
15	rs550057	4.07405e-23	9	136149711	rs115478735	1.81584e-16	Free cholesterol to total lipids in chylomicrons and extremely large VLDL percentage (UKB data field 23582)	45077	36764567	Davyson E	44966	Biol Psychiatry	www.ncbi.nlm.nih.gov/pubmed/36764567	Metabolomic Investigation of Major Depressive Disorder Identifies a Potentially Causal Association With Polyunsaturated Fatty Acids.	85,701 European ancestry individuals	NA	9q34.2		ABO, ABO			ENSG00000175164, ENSG00000281879	NA	NA	rs115478735-T	rs115478735	0	115478735	intron_variant	0	0.183899	1E-13	13		0.0453549	[0.033-0.057] unit increase	NR [16364468] (imputed)	N
15	rs550057	4.07405e-23	9	136149711	rs115478735	1.81584e-16	Cholesteryl esters to total lipids in very large VLDL percentage (UKB data field 23586)	45077	36764567	Davyson E	44966	Biol Psychiatry	www.ncbi.nlm.nih.gov/pubmed/36764567	Metabolomic Investigation of Major Depressive Disorder Identifies a Potentially Causal Association With Polyunsaturated Fatty Acids.	87,620 European ancestry individuals	NA	9q34.2		ABO, ABO			ENSG00000175164, ENSG00000281879	NA	NA	rs115478735-T	rs115478735	0	115478735	intron_variant	0	0.184106	5E-27	26.301		0.0635554	[0.052-0.075] unit increase	NR [16365834] (imputed)	N
15	rs550057	4.07405e-23	9	136149711	rs115478735	1.81584e-16	Cholesterol to total lipids in small VLDL percentage (UKB data field 23600)	45077	36764567	Davyson E	44966	Biol Psychiatry	www.ncbi.nlm.nih.gov/pubmed/36764567	Metabolomic Investigation of Major Depressive Disorder Identifies a Potentially Causal Association With Polyunsaturated Fatty Acids.	88,329 European ancestry individuals	NA	9q34.2		ABO, ABO			ENSG00000175164, ENSG00000281879	NA	NA	rs115478735-T	rs115478735	0	115478735	intron_variant	0	0.184202	2E-36	35.699		0.0756715	[0.064-0.087] unit increase	NR [16366144] (imputed)	N
15	rs550057	4.07405e-23	9	136149711	rs115478735	1.81584e-16	Phospholipids to total lipids in small VLDL percentage (UKB data field 23599)	45077	36764567	Davyson E	44966	Biol Psychiatry	www.ncbi.nlm.nih.gov/pubmed/36764567	Metabolomic Investigation of Major Depressive Disorder Identifies a Potentially Causal Association With Polyunsaturated Fatty Acids.	88,329 European ancestry individuals	NA	9q34.2		ABO, ABO			ENSG00000175164, ENSG00000281879	NA	NA	rs115478735-T	rs115478735	0	115478735	intron_variant	0	0.184202	2E-20	19.699		0.0545725	[0.043-0.066] unit increase	NR [16366144] (imputed)	N
15	rs550057	4.07405e-23	9	136149711	rs115478735	1.81584e-16	Cholesterol to total lipids in IDL percentage (UKB data field 23610)	45077	36764567	Davyson E	44966	Biol Psychiatry	www.ncbi.nlm.nih.gov/pubmed/36764567	Metabolomic Investigation of Major Depressive Disorder Identifies a Potentially Causal Association With Polyunsaturated Fatty Acids.	88,329 European ancestry individuals	NA	9q34.2		ABO, ABO			ENSG00000175164, ENSG00000281879	NA	NA	rs115478735-T	rs115478735	0	115478735	intron_variant	0	0.184202	4E-11	10.3979		0.0395762	[0.028-0.051] unit increase	NR [16366144] (imputed)	N
15	rs550057	4.07405e-23	9	136149711	rs115478735	1.81584e-16	Cholesteryl esters to total lipids in very small VLDL percentage (UKB data field 23606)	45077	36764567	Davyson E	44966	Biol Psychiatry	www.ncbi.nlm.nih.gov/pubmed/36764567	Metabolomic Investigation of Major Depressive Disorder Identifies a Potentially Causal Association With Polyunsaturated Fatty Acids.	88,329 European ancestry individuals	NA	9q34.2		ABO, ABO			ENSG00000175164, ENSG00000281879	NA	NA	rs115478735-T	rs115478735	0	115478735	intron_variant	0	0.184202	3E-14	13.5229		0.0441547	[0.033-0.056] unit increase	NR [16366144] (imputed)	N
15	rs550057	4.07405e-23	9	136149711	rs115478735	1.81584e-16	Triglycerides to total lipids in very small VLDL percentage (UKB data field 23608)	45077	36764567	Davyson E	44966	Biol Psychiatry	www.ncbi.nlm.nih.gov/pubmed/36764567	Metabolomic Investigation of Major Depressive Disorder Identifies a Potentially Causal Association With Polyunsaturated Fatty Acids.	88,329 European ancestry individuals	NA	9q34.2		ABO, ABO			ENSG00000175164, ENSG00000281879	NA	NA	rs115478735-T	rs115478735	0	115478735	intron_variant	0	0.184202	8E-16	15.0969		0.0471726	[0.036-0.059] unit decrease	NR [16366144] (imputed)	N
15	rs550057	4.07405e-23	9	136149711	rs115478735	1.81584e-16	Cholesterol to total lipids in small LDL percentage (UKB data field 23625)	45077	36764567	Davyson E	44966	Biol Psychiatry	www.ncbi.nlm.nih.gov/pubmed/36764567	Metabolomic Investigation of Major Depressive Disorder Identifies a Potentially Causal Association With Polyunsaturated Fatty Acids.	88,329 European ancestry individuals	NA	9q34.2		ABO, ABO			ENSG00000175164, ENSG00000281879	NA	NA	rs115478735-T	rs115478735	0	115478735	intron_variant	0	0.184202	7E-36	35.1549		0.0767194	[0.065-0.089] unit increase	NR [16366144] (imputed)	N
15	rs550057	4.07405e-23	9	136141870	rs2519093	2.40083e-16	Hemoglobin	44092	32888494	Vuckovic D	44075	Cell	www.ncbi.nlm.nih.gov/pubmed/32888494	The Polygenic and Monogenic Basis of Blood Traits and Diseases.	408,112 British individuals	NA	9q34.2	ABO	ABO, ABO			ENSG00000175164, ENSG00000281879	NA	NA	rs2519093-T	rs2519093	0	2519093	intron_variant	0	0.184399	1E-180	180		0.0830219	[0.077-0.089] unit decrease	Affymetrix [93095623] (imputed)	N
15	rs550057	4.07405e-23	9	136141870	rs2519093	2.40083e-16	Hemoglobin concentration	44095	32888493	Chen MH	44075	Cell	www.ncbi.nlm.nih.gov/pubmed/32888493	Trans-ethnic and Ancestry-Specific Blood-Cell Genetics in 746,667 Individuals from 5 Global Populations.	149,861 East Asian ancestry individuals	NA	9q34.2	NR	ABO, ABO			ENSG00000175164, ENSG00000281879	NA	NA	rs2519093-C	rs2519093	0	2519093	intron_variant	0	0.730094	3E-50	49.5229		0.061142	[0.053-0.069] SD units increase	Affymetrix, Illumina [16709126] (imputed)	N
15	rs550057	4.07405e-23	9	136141870	rs2519093	2.40083e-16	Hemoglobin concentration	44095	32888493	Chen MH	44075	Cell	www.ncbi.nlm.nih.gov/pubmed/32888493	Trans-ethnic and Ancestry-Specific Blood-Cell Genetics in 746,667 Individuals from 5 Global Populations.	746,431 African American or Afro-Caribbean, African ancestry, European ancestry, East Asian ancestry, Hispanic or Latin American and South Asian ancestry individuals	NA	9q34.2	NR	ABO, ABO			ENSG00000175164, ENSG00000281879	NA	NA	rs2519093-T	rs2519093	0	2519093	intron_variant	0	0.200386	1E-289	289		NA		Affymetrix, Illumina [24653286] (imputed)	N
15	rs550057	4.07405e-23	9	136141870	rs2519093	2.40083e-16	Neutrophil count	44095	32888493	Chen MH	44075	Cell	www.ncbi.nlm.nih.gov/pubmed/32888493	Trans-ethnic and Ancestry-Specific Blood-Cell Genetics in 746,667 Individuals from 5 Global Populations.	519,288 European ancestry individuals	NA	9q34.2	NR	ABO, ABO			ENSG00000175164, ENSG00000281879	NA	NA	rs2519093-T	rs2519093	0	2519093	intron_variant	0	0.184749	1E-58	58		0.040099	[0.035-0.045] SD unit decrease	Affymetrix, Illumina [50250472] (imputed)	N
15	rs550057	4.07405e-23	9	136141870	rs2519093	2.40083e-16	Neutrophil count	44095	32888493	Chen MH	44075	Cell	www.ncbi.nlm.nih.gov/pubmed/32888493	Trans-ethnic and Ancestry-Specific Blood-Cell Genetics in 746,667 Individuals from 5 Global Populations.	627,215 African American or Afro-Caribbean, African ancestry, European ancestry, East Asian ancestry, Hispanic or Latin American and South Asian ancestry individuals	NA	9q34.2	NR	ABO, ABO			ENSG00000175164, ENSG00000281879	NA	NA	rs2519093-T	rs2519093	0	2519093	intron_variant	0	0.193304	6E-62	61.2218		NA		Affymetrix, Illumina [23114412] (imputed)	N
15	rs550057	4.07405e-23	9	136141870	rs2519093	2.40083e-16	Hemoglobin concentration	44277	32171239	Hodonsky CJ	43904	BMC Genomics	www.ncbi.nlm.nih.gov/pubmed/32171239	Ancestry-specific associations identified in genome-wide combined-phenotype study of red blood cell traits emphasize benefits of diversity in genomics.	16,186 African American individuals, 20,692 Hispanic or Latin American individuals, 29,379 European ancestry individuals, 630 Asian ancestry individuals, 601 Native American ancestry individuals, 381 individuals	NA	9q34.2		ABO, ABO			ENSG00000175164, ENSG00000281879	NA	NA	rs2519093-?	rs2519093	0	2519093	intron_variant	0	0.8289	9E-18	17.0458		0.0684	[0.053-0.084] unit increase	Affymetrix, Illumina [21000000] (imputed)	N
15	rs550057	4.07405e-23	9	136141870	rs2519093	2.40083e-16	Red blood cell traits (multivariate analysis)	44277	32171239	Hodonsky CJ	43904	BMC Genomics	www.ncbi.nlm.nih.gov/pubmed/32171239	Ancestry-specific associations identified in genome-wide combined-phenotype study of red blood cell traits emphasize benefits of diversity in genomics.	29,513 European ancestry individuals	NA	9q34.2	NR	ABO, ABO			ENSG00000175164, ENSG00000281879	NA	NA	rs2519093-?	rs2519093	0	2519093	intron_variant	0	0.8	1E-8	8		NA		Affymetrix, Illumina [21000000] (imputed)	N
15	rs550057	4.07405e-23	9	136141870	rs2519093	2.40083e-16	Red blood cell traits (multivariate analysis)	44277	32171239	Hodonsky CJ	43904	BMC Genomics	www.ncbi.nlm.nih.gov/pubmed/32171239	Ancestry-specific associations identified in genome-wide combined-phenotype study of red blood cell traits emphasize benefits of diversity in genomics.	20,697 Hispanic or Latin American individuals	NA	9q34.2	NR	ABO, ABO			ENSG00000175164, ENSG00000281879	NA	NA	rs2519093-?	rs2519093	0	2519093	intron_variant	0	0.85	1E-8	8		NA		Affymetrix, Illumina [21000000] (imputed)	N
15	rs550057	4.07405e-23	9	136141870	rs2519093	2.40083e-16	Hematocrit	44277	32171239	Hodonsky CJ	43904	BMC Genomics	www.ncbi.nlm.nih.gov/pubmed/32171239	Ancestry-specific associations identified in genome-wide combined-phenotype study of red blood cell traits emphasize benefits of diversity in genomics.	16,184 African American individuals, 20,704 Hispanic or Latin American individuals, 29,383 European ancestry individuals, 631 Asian ancestry individuals, 601 Native American ancestry individuals, 381 individuals	NA	9q34.2		ABO, ABO			ENSG00000175164, ENSG00000281879	NA	NA	rs2519093-?	rs2519093	0	2519093	intron_variant	0	0.8289	6E-16	15.2218		0.1893	[0.14-0.24] unit increase	Affymetrix, Illumina [21000000] (imputed)	N
15	rs550057	4.07405e-23	9	136141870	rs2519093	2.40083e-16	Hemoglobin concentration	44277	32171239	Hodonsky CJ	43904	BMC Genomics	www.ncbi.nlm.nih.gov/pubmed/32171239	Ancestry-specific associations identified in genome-wide combined-phenotype study of red blood cell traits emphasize benefits of diversity in genomics.	29,379 European ancestry individuals	NA	9q34.2		ABO, ABO			ENSG00000175164, ENSG00000281879	NA	NA	rs2519093-?	rs2519093	0	2519093	intron_variant	0	0.803	2E-9	8.69897		0.0611	[0.041-0.081] unit increase	Affymetrix, Illumina [21000000] (imputed)	N
15	rs550057	4.07405e-23	9	136141870	rs2519093	2.40083e-16	Hemoglobin concentration	44277	32171239	Hodonsky CJ	43904	BMC Genomics	www.ncbi.nlm.nih.gov/pubmed/32171239	Ancestry-specific associations identified in genome-wide combined-phenotype study of red blood cell traits emphasize benefits of diversity in genomics.	20,692 Hispanic or Latin American individuals	NA	9q34.2		ABO, ABO			ENSG00000175164, ENSG00000281879	NA	NA	rs2519093-?	rs2519093	0	2519093	intron_variant	0	0.8495	7E-10	9.1549		0.0973	[0.067-0.128] unit increase	Affymetrix, Illumina [21000000] (imputed)	N
15	rs550057	4.07405e-23	9	136141870	rs2519093	2.40083e-16	Red blood cell count	44277	32171239	Hodonsky CJ	43904	BMC Genomics	www.ncbi.nlm.nih.gov/pubmed/32171239	Ancestry-specific associations identified in genome-wide combined-phenotype study of red blood cell traits emphasize benefits of diversity in genomics.	8,679 African American individuals, 17,412 Hispanic or Latin American individuals, 14,690 European ancestry individuals, 127 Asian ancestry individuals, 20 Native American ancestry individuals, 382 individuals	NA	9q34.2		ABO, ABO			ENSG00000175164, ENSG00000281879	NA	NA	rs2519093-?	rs2519093	0	2519093	intron_variant	0	0.8289	1E-7	7		0.0209	[0.013-0.029] unit increase	Affymetrix, Illumina [21000000] (imputed)	N
15	rs550057	4.07405e-23	9	136141870	rs2519093	2.40083e-16	Hematocrit	44277	32171239	Hodonsky CJ	43904	BMC Genomics	www.ncbi.nlm.nih.gov/pubmed/32171239	Ancestry-specific associations identified in genome-wide combined-phenotype study of red blood cell traits emphasize benefits of diversity in genomics.	20,704 Hispanic or Latin American individuals	NA	9q34.2		ABO, ABO			ENSG00000175164, ENSG00000281879	NA	NA	rs2519093-?	rs2519093	0	2519093	intron_variant	0	0.8495	8E-8	7.09691		0.2441	[0.15-0.33] unit increase	Affymetrix, Illumina [21000000] (imputed)	N
15	rs550057	4.07405e-23	9	136141870	rs2519093	2.40083e-16	Hematocrit	44277	32171239	Hodonsky CJ	43904	BMC Genomics	www.ncbi.nlm.nih.gov/pubmed/32171239	Ancestry-specific associations identified in genome-wide combined-phenotype study of red blood cell traits emphasize benefits of diversity in genomics.	29,383 European ancestry individuals	NA	9q34.2		ABO, ABO			ENSG00000175164, ENSG00000281879	NA	NA	rs2519093-?	rs2519093	0	2519093	intron_variant	0	0.803	1E-8	8		0.1718	[0.11-0.23] unit increase	Affymetrix, Illumina [21000000] (imputed)	N
15	rs550057	4.07405e-23	9	136141870	rs2519093	2.40083e-16	Allergic rhinitis	43390	30013184	Waage J	43297	Nat Genet	www.ncbi.nlm.nih.gov/pubmed/30013184	Genome-wide association and HLA fine-mapping studies identify risk loci and genetic pathways underlying allergic rhinitis.	59,762 European and unknown ancestry cases, 152,358 European and unknown ancestry controls	60,720 European ancestry cases, 618,527 European ancestry controls	9q34.2	ABO, OBP2B	ABO, ABO			ENSG00000175164, ENSG00000281879	NA	NA	rs2519093-T	rs2519093	0	2519093	intron_variant	0	0.1957	3E-16	15.5229		1.05	[1.04-1.07]	Affymetrix, Illumina, Perlegen [16531985] (imputed)	N
15	rs550057	4.07405e-23	9	136141870	rs2519093	2.40083e-16	White blood cell count	43504	30595370	Kichaev G	43461	Am J Hum Genet	www.ncbi.nlm.nih.gov/pubmed/30595370	Leveraging Polygenic Functional Enrichment to Improve GWAS Power.	approximately 444,000 European ancestry individuals	NA	9q34.2		ABO, ABO			ENSG00000175164, ENSG00000281879	NA	NA	rs2519093-?	rs2519093	0	2519093	intron_variant	0	NR	6E-52	51.2218		NA		NR [~ 8900000] (imputed)	N
15	rs550057	4.07405e-23	9	136141870	rs2519093	2.40083e-16	Hematocrit	44095	32888493	Chen MH	44075	Cell	www.ncbi.nlm.nih.gov/pubmed/32888493	Trans-ethnic and Ancestry-Specific Blood-Cell Genetics in 746,667 Individuals from 5 Global Populations.	142,940 East Asian ancestry individuals	NA	9q34.2	NR	ABO, ABO			ENSG00000175164, ENSG00000281879	NA	NA	rs2519093-C	rs2519093	0	2519093	intron_variant	0	0.727227	6E-45	44.2218		0.058829	[0.051-0.067] SD units increase	Affymetrix, Illumina [16289021] (imputed)	N
15	rs550057	4.07405e-23	9	136141870	rs2519093	2.40083e-16	Triglyceride levels	44033	32203549	Richardson TG	43913	PLoS Med	www.ncbi.nlm.nih.gov/pubmed/32203549	Evaluating the relationship between circulating lipoprotein lipids and apolipoproteins with risk of coronary heart disease: A multivariable Mendelian randomisation analysis.	441,016 European ancestry individuals	NA	9q34.2	SURF6	ABO, ABO			ENSG00000175164, ENSG00000281879	NA	NA	rs2519093-C	rs2519093	0	2519093	intron_variant	0	0.815451	1E-16	16		0.0212354	[0.016-0.026] unit increase	Affymetrix [NR] (imputed)	N
15	rs550057	4.07405e-23	9	136141870	rs2519093	2.40083e-16	LDL cholesterol levels x long total sleep time interaction (2df test)	43837	31719535	Noordam R	43781	Nat Commun	www.ncbi.nlm.nih.gov/pubmed/31719535	Multi-ancestry sleep-by-SNP interaction analysis in 126,926 individuals reveals lipid loci stratified by sleep duration.	2,913 African American long sleepers, 358 Chinese ancestry long sleepers, 110 Asian ancestry long sleepers, 7,583 European ancestry long sleepers, 1,036 Hispanic/Latino long sleepers, up to 11,862 African American controls, 1,432 Chinese ancestry controls, 444 Asian ancestry controls, at least 31,744 European ancestry controls, 4,066 Hispanic/Latino controls	at least 214 African American long sleepers, 616 East Asian ancestry long sleepers, up to 6,657 European ancestry long sleepers, 2,457 Hispanic long sleepers, at least 913 African American controls, 2,517 East Asian ancestry controls, up to 26,868 European ancestry controls, 9,870 Hispanic controls	9q34.2	ABO	ABO, ABO			ENSG00000175164, ENSG00000281879	NA	NA	rs2519093-?	rs2519093	0	2519093	intron_variant	0	NR	1E-33	33		2.472	[2.04-2.91] unit increase	Affymetrix, Illumina [up to 2533153] (imputed)	N
15	rs550057	4.07405e-23	9	136141870	rs2519093	2.40083e-16	LDL cholesterol levels x short total sleep time interaction (2df test)	43837	31719535	Noordam R	43781	Nat Commun	www.ncbi.nlm.nih.gov/pubmed/31719535	Multi-ancestry sleep-by-SNP interaction analysis in 126,926 individuals reveals lipid loci stratified by sleep duration.	2,974 African American short sleepers, 365 Chinese ancestry short sleepers, 110 Asian ancestry short sleepers, at least 8,230 European ancestry short sleepers, 1,079 Hispanic/Latino short sleepers, 11,801 African American controls, 1,425 Chinese ancestry controls, 444 Asian ancestry controls, at least 31,097 European ancestry controls, 4,023 Hispanic/Latino controls	at least 214 African American short sleepers, 629 East Asian ancestry short sleepers, up to 6,761 European ancestry short sleepers, 2,473 Hispanic short sleepers, at least 913 African American controls, 2,504 East Asian ancestry controls, up to 26,764 European ancestry controls, 9,854 Hispanic controls	9q34.2	ABO	ABO, ABO			ENSG00000175164, ENSG00000281879	NA	NA	rs2519093-?	rs2519093	0	2519093	intron_variant	0	NR	4E-34	33.3979		2.633	[2.2-3.06] unit increase	Affymetrix, Illumina [up to 2533153] (imputed)	N
15	rs550057	4.07405e-23	9	136141870	rs2519093	2.40083e-16	Triglyceride levels	44021	32154731	Ripatti P	43900	Circ Genom Precis Med	www.ncbi.nlm.nih.gov/pubmed/32154731	Polygenic Hyperlipidemias and Coronary Artery Disease Risk.	324,694 British ancestry individuals	NA	9q34.2	ABO	ABO, ABO			ENSG00000175164, ENSG00000281879	NA	NA	rs2519093-?	rs2519093	0	2519093	intron_variant	0	NR	2E-16	15.699		0.0277	[0.022-0.034] unit decrease	Affymetrix [5701386] (imputed)	N
15	rs550057	4.07405e-23	9	136141870	rs2519093	2.40083e-16	Venous thromboembolism	43787	31420334	Lindstrom S	43693	Blood	www.ncbi.nlm.nih.gov/pubmed/31420334	Genomic and Transcriptomic Association Studies Identify 16 Novel Susceptibility Loci for Venous Thromboembolism.	29,435 European ancestry cases, 799 African American cases, 157,769 European ancestry controls, 14,353 African American controls	NA	9q34.2	ABO	ABO, ABO			ENSG00000175164, ENSG00000281879	NA	NA	rs2519093-T	rs2519093	0	2519093	intron_variant	0	NR	4E-169	168.398		1.4	[1.37-1.43]	Affymetrix, Illumina [12923718] (imputed)	N
15	rs550057	4.07405e-23	9	136141870	rs2519093	2.40083e-16	Eosinophil counts	43504	30595370	Kichaev G	43461	Am J Hum Genet	www.ncbi.nlm.nih.gov/pubmed/30595370	Leveraging Polygenic Functional Enrichment to Improve GWAS Power.	approximately 440,000 European ancestry individuals	NA	9q34.2		ABO, ABO			ENSG00000175164, ENSG00000281879	NA	NA	rs2519093-?	rs2519093	0	2519093	intron_variant	0	NR	4E-24	23.3979		NA		NR [~ 8900000] (imputed)	N
15	rs550057	4.07405e-23	9	136141870	rs2519093	2.40083e-16	Allergy	42866	27182965	Pickrell JK	42506	Nat Genet	www.ncbi.nlm.nih.gov/pubmed/27182965	Detection and interpretation of shared genetic influences on 42 human traits.	66,973 European ancestry cases, 113,768 European ancestry controls	NA	9q34.2	ABO	ABO, ABO			ENSG00000175164, ENSG00000281879	NA	NA	rs2519093-?	rs2519093	0	2519093	intron_variant	0	NR	4E-8	7.39794		1.055	[1.035-1.075]	Illumina [12845910] (imputed)	N
15	rs550057	4.07405e-23	9	136141870	rs2519093	2.40083e-16	Venous thromboembolism	41136	22672568	Heit JA	41065	J Thromb Haemost	www.ncbi.nlm.nih.gov/pubmed/22672568	A genome-wide association study of venous thromboembolism identifies risk variants in chromosomes 1q24.2 and 9q.	1,503 European and other ancestry cases, 1,459 European and other ancestry controls	1,407 cases, 1,418 controls	9q34.2	ABO	ABO, ABO			ENSG00000175164, ENSG00000281879	NA	NA	rs2519093-A	rs2519093	0	2519093	intron_variant	0	0.243	8E-16	15.0969		1.69	[1.48-1.91]	Illumina [~ 2500000] (imputed)	N
15	rs550057	4.07405e-23	9	136141870	rs2519093	2.40083e-16	Venous thromboembolism	42914	28373160	Klarin D	42826	Circ Cardiovasc Genet	www.ncbi.nlm.nih.gov/pubmed/28373160	Genetic Analysis of Venous Thromboembolism in UK Biobank Identifies the ZFPM2 Locus and Implicates Obesity as a Causal Risk Factor.	3,290 European ancestry cases, 116,868 European ancestry controls	65,734 cases and controls (see Germain, 2015)	9q34.2	ABO	ABO, ABO			ENSG00000175164, ENSG00000281879	NA	NA	rs2519093-T	rs2519093	0	2519093	intron_variant	0	0.19	6E-26	25.2218		1.41	[1.32–1.50]	Affymetrix [9155762] (imputed)	N
15	rs550057	4.07405e-23	9	136141870	rs2519093	2.40083e-16	Total cholesterol levels	43510	29507422	Hoffmann TJ	43164	Nat Genet	www.ncbi.nlm.nih.gov/pubmed/29507422	A large electronic-health-record-based genome-wide study of serum lipids.	76,627 European ancestry individuals, 7,795 Hispanic individuals, 6,855 East Asian ancestry individuals, 2,958 African American individuals, 439 South Asian ancestry individuals	NA	9q34.2	NR	ABO, ABO			ENSG00000175164, ENSG00000281879	NA	NA	rs2519093-C	rs2519093	0	2519093	intron_variant	0	0.806	3E-41	40.5229	(EA)	0.078	unit decrease	Affymetrix [at least 7091467] (imputed)	N
15	rs550057	4.07405e-23	9	136141870	rs2519093	2.40083e-16	Total cholesterol levels	43510	29507422	Hoffmann TJ	43164	Nat Genet	www.ncbi.nlm.nih.gov/pubmed/29507422	A large electronic-health-record-based genome-wide study of serum lipids.	76,627 European ancestry individuals, 7,795 Hispanic individuals, 6,855 East Asian ancestry individuals, 2,958 African American individuals, 439 South Asian ancestry individuals	NA	9q34.2	NR	ABO, ABO			ENSG00000175164, ENSG00000281879	NA	NA	rs2519093-C	rs2519093	0	2519093	intron_variant	0	0.831	1E-10	10	(Hispanic)	0.129	unit decrease	Affymetrix [at least 7091467] (imputed)	N
15	rs550057	4.07405e-23	9	136141870	rs2519093	2.40083e-16	Total cholesterol levels	43510	29507422	Hoffmann TJ	43164	Nat Genet	www.ncbi.nlm.nih.gov/pubmed/29507422	A large electronic-health-record-based genome-wide study of serum lipids.	76,627 European ancestry individuals, 7,795 Hispanic individuals, 6,855 East Asian ancestry individuals, 2,958 African American individuals, 439 South Asian ancestry individuals	NA	9q34.2	NR	ABO, ABO			ENSG00000175164, ENSG00000281879	NA	NA	rs2519093-C	rs2519093	0	2519093	intron_variant	0	NR	2E-53	52.699		0.082	unit decrease	Affymetrix [at least 7091467] (imputed)	N
15	rs550057	4.07405e-23	9	136141870	rs2519093	2.40083e-16	White blood cell count	44095	32888493	Chen MH	44075	Cell	www.ncbi.nlm.nih.gov/pubmed/32888493	Trans-ethnic and Ancestry-Specific Blood-Cell Genetics in 746,667 Individuals from 5 Global Populations.	562,243 European ancestry individuals	NA	9q34.2	NR	ABO, ABO			ENSG00000175164, ENSG00000281879	NA	NA	rs2519093-T	rs2519093	0	2519093	intron_variant	0	0.185612	9E-68	67.0458		0.04119	[0.037-0.046] SD unit decrease	Affymetrix, Illumina [50601830] (imputed)	N
15	rs550057	4.07405e-23	9	136141870	rs2519093	2.40083e-16	White blood cell count	44095	32888493	Chen MH	44075	Cell	www.ncbi.nlm.nih.gov/pubmed/32888493	Trans-ethnic and Ancestry-Specific Blood-Cell Genetics in 746,667 Individuals from 5 Global Populations.	746,667 African American or Afro-Caribbean, African ancestry, European ancestry, East Asian ancestry, Hispanic or Latin American and South Asian ancestry individuals	NA	9q34.2	NR	ABO, ABO			ENSG00000175164, ENSG00000281879	NA	NA	rs2519093-T	rs2519093	0	2519093	intron_variant	0	0.200499	2E-73	72.699		NA		Affymetrix, Illumina [24649327] (imputed)	N
15	rs550057	4.07405e-23	9	136141870	rs2519093	2.40083e-16	Red blood cell count	44095	32888493	Chen MH	44075	Cell	www.ncbi.nlm.nih.gov/pubmed/32888493	Trans-ethnic and Ancestry-Specific Blood-Cell Genetics in 746,667 Individuals from 5 Global Populations.	150,708 East Asian ancestry individuals	NA	9q34.2	NR	ABO, ABO			ENSG00000175164, ENSG00000281879	NA	NA	rs2519093-C	rs2519093	0	2519093	intron_variant	0	0.730117	4E-60	59.3979		0.066854	[0.059-0.075] SD units increase	Affymetrix, Illumina [16709798] (imputed)	N
15	rs550057	4.07405e-23	9	136141870	rs2519093	2.40083e-16	Aspartate aminotransferase levels	44246	33547301	Chen VL	44232	Nat Commun	www.ncbi.nlm.nih.gov/pubmed/33547301	Genome-wide association study of serum liver enzymes implicates diverse metabolic and liver pathology.	389,565 European ancestry individuals	134,182 East Asian ancestry individuals	9q34.2	ABO	ABO, ABO			ENSG00000175164, ENSG00000281879	NA	NA	rs2519093-C	rs2519093	0	2519093	intron_variant	0	0.81	5E-44	43.301		13.9	z-score increase	Affymetrix [4314223] (imputed)	N
15	rs550057	4.07405e-23	9	136141870	rs2519093	2.40083e-16	Coronary artery disease	42625	26343387	Nikpay M	42254	Nat Genet	www.ncbi.nlm.nih.gov/pubmed/26343387	A comprehensive 1,000 Genomes-based genome-wide association meta-analysis of coronary artery disease.	42,096 European ancestry cases, 361 African American cases, 758 Hispanic American cases, 12,658 South Asian ancestry cases, 1,802 Lebanese ancestry cases, 3,614 East Asian ancestry cases, 99,121 European ancestry controls, 2,778 African American controls, 3,337 Hispanic American controls, 12,899 South Asian ancestry controls, 466 Lebanese ancestry controls, 7,709 East Asian ancestry controls	NA	9q34.2	ABO	ABO, ABO			ENSG00000175164, ENSG00000281879	NA	NA	rs2519093-T	rs2519093	0	2519093	intron_variant	0	0.190872	1E-11	11		1.08	[1.06- 1.11]	Affymetrix, Illumina [8600000] (imputed)	N
15	rs550057	4.07405e-23	9	136141870	rs2519093	2.40083e-16	Low density lipoprotein cholesterol levels	43510	29507422	Hoffmann TJ	43164	Nat Genet	www.ncbi.nlm.nih.gov/pubmed/29507422	A large electronic-health-record-based genome-wide study of serum lipids.	76,627 European ancestry individuals, 7,795 Hispanic individuals, 6,855 East Asian ancestry individuals, 2,958 African American individuals, 439 South Asian ancestry individuals	NA	9q34.2	NR	ABO, ABO			ENSG00000175164, ENSG00000281879	NA	NA	rs2519093-C	rs2519093	0	2519093	intron_variant	0	0.806	2E-48	47.699	(EA)	0.087	unit decrease	Affymetrix [at least 7091467] (imputed)	N
15	rs550057	4.07405e-23	9	136141870	rs2519093	2.40083e-16	Low density lipoprotein cholesterol levels	43510	29507422	Hoffmann TJ	43164	Nat Genet	www.ncbi.nlm.nih.gov/pubmed/29507422	A large electronic-health-record-based genome-wide study of serum lipids.	76,627 European ancestry individuals, 7,795 Hispanic individuals, 6,855 East Asian ancestry individuals, 2,958 African American individuals, 439 South Asian ancestry individuals	NA	9q34.2	NR	ABO, ABO			ENSG00000175164, ENSG00000281879	NA	NA	rs2519093-C	rs2519093	0	2519093	intron_variant	0	0.831	1E-14	14	(Hispanic)	0.155	unit decrease	Affymetrix [at least 7091467] (imputed)	N
15	rs550057	4.07405e-23	9	136141870	rs2519093	2.40083e-16	Low density lipoprotein cholesterol levels	43510	29507422	Hoffmann TJ	43164	Nat Genet	www.ncbi.nlm.nih.gov/pubmed/29507422	A large electronic-health-record-based genome-wide study of serum lipids.	76,627 European ancestry individuals, 7,795 Hispanic individuals, 6,855 East Asian ancestry individuals, 2,958 African American individuals, 439 South Asian ancestry individuals	NA	9q34.2	NR	ABO, ABO			ENSG00000175164, ENSG00000281879	NA	NA	rs2519093-C	rs2519093	0	2519093	intron_variant	0	0.797	1E-6	6	(East Asian)	0.098	unit decrease	Affymetrix [at least 7091467] (imputed)	N
15	rs550057	4.07405e-23	9	136141870	rs2519093	2.40083e-16	Low density lipoprotein cholesterol levels	43510	29507422	Hoffmann TJ	43164	Nat Genet	www.ncbi.nlm.nih.gov/pubmed/29507422	A large electronic-health-record-based genome-wide study of serum lipids.	76,627 European ancestry individuals, 7,795 Hispanic individuals, 6,855 East Asian ancestry individuals, 2,958 African American individuals, 439 South Asian ancestry individuals	NA	9q34.2	NR	ABO, ABO			ENSG00000175164, ENSG00000281879	NA	NA	rs2519093-C	rs2519093	0	2519093	intron_variant	0	NR	7E-65	64.1549		0.092	unit decrease	Affymetrix [at least 7091467] (imputed)	N
15	rs550057	4.07405e-23	9	136141870	rs2519093	2.40083e-16	Hemoglobin	43309	29403010	Kanai M	43136	Nat Genet	www.ncbi.nlm.nih.gov/pubmed/29403010	Genetic analysis of quantitative traits in the Japanese population links cell types to complex human diseases.	108,769 Japanese ancestry individuals	NA	9q34.2	ABO	ABO, ABO			ENSG00000175164, ENSG00000281879	NA	NA	rs2519093-?	rs2519093	0	2519093	intron_variant	0	NR	1E-35	35		0.0588	[0.05-0.068] unit decrease novel	Illumina [6108953] (imputed)	N
15	rs550057	4.07405e-23	9	136141870	rs2519093	2.40083e-16	Red blood cell count	43309	29403010	Kanai M	43136	Nat Genet	www.ncbi.nlm.nih.gov/pubmed/29403010	Genetic analysis of quantitative traits in the Japanese population links cell types to complex human diseases.	108,794 Japanese ancestry individuals	NA	9q34.2	ABO	ABO, ABO			ENSG00000175164, ENSG00000281879	NA	NA	rs2519093-?	rs2519093	0	2519093	intron_variant	0	NR	7E-45	44.1549		0.06646	[0.057-0.076] unit decrease novel	Illumina [6108953] (imputed)	N
15	rs550057	4.07405e-23	9	136141870	rs2519093	2.40083e-16	Serum alkaline phosphatase levels	43309	29403010	Kanai M	43136	Nat Genet	www.ncbi.nlm.nih.gov/pubmed/29403010	Genetic analysis of quantitative traits in the Japanese population links cell types to complex human diseases.	105,030 Japanese ancestry individuals	NA	9q34.2	ABO	ABO, ABO			ENSG00000175164, ENSG00000281879	NA	NA	rs2519093-?	rs2519093	0	2519093	intron_variant	0	NR	2E-887	886.699		0.3104	[0.3-0.32] unit decrease novel	Illumina [6108953] (imputed)	N
15	rs550057	4.07405e-23	9	136141870	rs2519093	2.40083e-16	Coronary artery disease	43129	29212778	van der Harst P	43075	Circ Res	www.ncbi.nlm.nih.gov/pubmed/29212778	Identification of 64 Novel Genetic Loci Provides an Expanded View on the Genetic Architecture of Coronary Artery Disease.	up to 122,733 cases, up to 424,528 controls	NA	9q34.2	ABO	ABO, ABO			ENSG00000175164, ENSG00000281879	NA	NA	rs2519093-T	rs2519093	0	2519093	intron_variant	0	0.1841	2E-14	13.699		0.0554	[0.041-0.07] unit increase	Affymetrix [at least 7947838] (imputed)	N
15	rs550057	4.07405e-23	9	136141870	rs2519093	2.40083e-16	Hematocrit	43309	29403010	Kanai M	43136	Nat Genet	www.ncbi.nlm.nih.gov/pubmed/29403010	Genetic analysis of quantitative traits in the Japanese population links cell types to complex human diseases.	108,757 Japanese ancestry individuals	NA	9q34.2	ABO	ABO, ABO			ENSG00000175164, ENSG00000281879	NA	NA	rs2519093-?	rs2519093	0	2519093	intron_variant	0	NR	1E-33	33		0.05699	[0.048-0.066] unit decrease novel	Illumina [6108953] (imputed)	N
15	rs550057	4.07405e-23	9	136141870	rs2519093	2.40083e-16	White blood cell count	44092	32888494	Vuckovic D	44075	Cell	www.ncbi.nlm.nih.gov/pubmed/32888494	The Polygenic and Monogenic Basis of Blood Traits and Diseases.	408,112 British individuals	NA	9q34.2	ABO	ABO, ABO			ENSG00000175164, ENSG00000281879	NA	NA	rs2519093-T	rs2519093	0	2519093	intron_variant	0	0.184377	3E-52	51.5229		0.0433274	[0.038-0.049] unit decrease	Affymetrix [93095623] (imputed)	N
15	rs550057	4.07405e-23	9	136141870	rs2519093	2.40083e-16	LDL cholesterol	43430	30275531	Klarin D	43374	Nat Genet	www.ncbi.nlm.nih.gov/pubmed/30275531	Genetics of blood lipids among ~300,000 multi-ethnic participants of the Million Veteran Program.	215,551 European ancestry individuals, 57,332 African American individuals, 24,743 Hispanic individuals	Up to 319,677 individuals	9q34.2	ABO	ABO, ABO			ENSG00000175164, ENSG00000281879	NA	NA	rs2519093-T	rs2519093	0	2519093	intron_variant	0	0.1808	8E-102	101.097		0.0737	[0.067-0.08] mg dl-1 increase	Affymetrix [up to 31400000] (imputed)	N
15	rs550057	4.07405e-23	9	136141870	rs2519093	2.40083e-16	CX3CL1 levels	44159	33067605	Folkersen L	44120	Nat Metab	www.ncbi.nlm.nih.gov/pubmed/33067605	Genomic and drug target evaluation of 90 cardiovascular proteins in 30,931 individuals.	21,758 European ancestry individuals	9,173 individuals	9q34.2		ABO, ABO			ENSG00000175164, ENSG00000281879	NA	NA	rs2519093-T	rs2519093	0	2519093	intron_variant	0	0.2	3E-13	12.5229		0.0947	unit decrease	Affymetrix, Illumina [20300000] (imputed)	N
15	rs550057	4.07405e-23	9	136141870	rs2519093	2.40083e-16	Serum levels of protein GLCE	44607	35078996	Gudjonsson A	44586	Nat Commun	www.ncbi.nlm.nih.gov/pubmed/35078996	A genome-wide association study of serum proteins reveals shared loci with common diseases.	5,358 Icelandic ancestry individuals	NA	9q34.2		ABO, ABO			ENSG00000175164, ENSG00000281879	NA	NA	rs2519093-T	rs2519093	0	2519093	intron_variant	0	0.1214	3E-48	47.5229		0.412802	[0.36-0.47] unit increase	Illumina [7506463] (imputed)	N
15	rs550057	4.07405e-23	9	136141870	rs2519093	2.40083e-16	Serum levels of protein ICAM4	44607	35078996	Gudjonsson A	44586	Nat Commun	www.ncbi.nlm.nih.gov/pubmed/35078996	A genome-wide association study of serum proteins reveals shared loci with common diseases.	5,364 Icelandic ancestry individuals	NA	9q34.2		ABO, ABO			ENSG00000175164, ENSG00000281879	NA	NA	rs2519093-T	rs2519093	0	2519093	intron_variant	0	0.1214	9E-36	35.0458		0.360126	[0.3-0.42] unit decrease	Illumina [7506463] (imputed)	N
15	rs550057	4.07405e-23	9	136141870	rs2519093	2.40083e-16	Serum levels of protein ICAM4	44607	35078996	Gudjonsson A	44586	Nat Commun	www.ncbi.nlm.nih.gov/pubmed/35078996	A genome-wide association study of serum proteins reveals shared loci with common diseases.	5,364 Icelandic ancestry individuals	NA	9q34.2		ABO, ABO			ENSG00000175164, ENSG00000281879	NA	NA	rs2519093-T	rs2519093	0	2519093	intron_variant	0	0.1214	5E-29	28.301		0.322996	[0.27-0.38] unit decrease	Illumina [7506463] (imputed)	N
15	rs550057	4.07405e-23	9	136141870	rs2519093	2.40083e-16	Serum levels of protein CHST12	44607	35078996	Gudjonsson A	44586	Nat Commun	www.ncbi.nlm.nih.gov/pubmed/35078996	A genome-wide association study of serum proteins reveals shared loci with common diseases.	5,356 Icelandic ancestry individuals	NA	9q34.2		ABO, ABO			ENSG00000175164, ENSG00000281879	NA	NA	rs2519093-T	rs2519093	0	2519093	intron_variant	0	0.1214	8E-15	14.0969		0.218862	[0.16-0.27] unit increase	Illumina [7506463] (imputed)	N
15	rs550057	4.07405e-23	9	136141870	rs2519093	2.40083e-16	Serum levels of protein FAM3B	44607	35078996	Gudjonsson A	44586	Nat Commun	www.ncbi.nlm.nih.gov/pubmed/35078996	A genome-wide association study of serum proteins reveals shared loci with common diseases.	5,368 Icelandic ancestry individuals	NA	9q34.2		ABO, ABO			ENSG00000175164, ENSG00000281879	NA	NA	rs2519093-T	rs2519093	0	2519093	intron_variant	0	0.1214	2E-20	19.699		0.268491	[0.21-0.33] unit increase	Illumina [7506463] (imputed)	N
15	rs550057	4.07405e-23	9	136141870	rs2519093	2.40083e-16	Serum levels of protein TPST2	44607	35078996	Gudjonsson A	44586	Nat Commun	www.ncbi.nlm.nih.gov/pubmed/35078996	A genome-wide association study of serum proteins reveals shared loci with common diseases.	5,350 Icelandic ancestry individuals	NA	9q34.2		ABO, ABO			ENSG00000175164, ENSG00000281879	NA	NA	rs2519093-T	rs2519093	0	2519093	intron_variant	0	0.1214	6E-16	15.2218		0.225162	[0.17-0.28] unit increase	Illumina [7506463] (imputed)	N
15	rs550057	4.07405e-23	9	136141870	rs2519093	2.40083e-16	Alpha-amylase 2B levels	45019	34648354	Pietzner M	44512	Science	www.ncbi.nlm.nih.gov/pubmed/34648354	Mapping the proteo-genomic convergence of human diseases.	10,708 European ancestry individuals	NA	9q34.2		ABO, ABO			ENSG00000175164, ENSG00000281879	NA	NA	rs2519093-T	rs2519093	0	2519093	intron_variant	0	0.2	6E-14	13.2218		0.134	[0.099-0.169] unit decrease	Affymetrix, Illumina [10200000] (imputed)	N
15	rs550057	4.07405e-23	9	136141870	rs2519093	2.40083e-16	Neutrophil count	44543	34469753	Kachuri L	44434	Am J Hum Genet	www.ncbi.nlm.nih.gov/pubmed/34469753	Genetic determinants of blood-cell traits influence susceptibility to childhood acute lymphoblastic leukemia.	234,802 European ancestry individuals	100,556 European ancestry individuals	9q34.2		ABO, ABO			ENSG00000175164, ENSG00000281879	NA	NA	rs2519093-C	rs2519093	0	2519093	intron_variant	0	0.816	3E-19	18.5229		NA		Affymetrix [10369434] (imputed)	N
15	rs550057	4.07405e-23	9	136141870	rs2519093	2.40083e-16	LDL cholesterol levels	44861	36142332	Hsu LA	44812	Int J Mol Sci	www.ncbi.nlm.nih.gov/pubmed/36142332	Common and Rare <i>PCSK9</i> Variants Associated with Low-Density Lipoprotein Cholesterol Levels and the Risk of Diabetes Mellitus: A Mendelian Randomization Study.	75,441 East Asian ancestry individuals	NA	9q34.2		ABO, ABO			ENSG00000175164, ENSG00000281879	NA	NA	rs2519093-?	rs2519093	0	2519093	intron_variant	0	NR	3E-45	44.5229		0.0107	[0.0091-0.0123] unit increase	Affymetrix [3639888] (imputed)	N
15	rs550057	4.07405e-23	9	136141870	rs2519093	2.40083e-16	Adhesion G protein-coupled receptor F5 levels (ADGRF5.6409.57.3)	44936	29875488	Sun BB	43257	Nature	www.ncbi.nlm.nih.gov/pubmed/29875488	Genomic atlas of the human plasma proteome.	3,301 European ancestry individuals	NA	9q34.2		ABO, ABO			ENSG00000175164, ENSG00000281879	NA	NA	rs2519093-T	rs2519093	0	2519093	intron_variant	0	0.178	1E-155	155		0.78	[-0.72--0.84] unit decrease	Affymetrix [10572788] (imputed)	N
15	rs550057	4.07405e-23	9	136141870	rs2519093	2.40083e-16	C1GALT1-specific chaperone 1 levels (C1GALT1C1.5735.54.3)	44936	29875488	Sun BB	43257	Nature	www.ncbi.nlm.nih.gov/pubmed/29875488	Genomic atlas of the human plasma proteome.	3,301 European ancestry individuals	NA	9q34.2		ABO, ABO			ENSG00000175164, ENSG00000281879	NA	NA	rs2519093-T	rs2519093	0	2519093	intron_variant	0	0.178	2E-89	88.699		0.61	[0.55-0.67] unit increase	Affymetrix [10572788] (imputed)	N
15	rs550057	4.07405e-23	9	136141870	rs2519093	2.40083e-16	E-selectin levels (SELE.3470.1.2)	44936	29875488	Sun BB	43257	Nature	www.ncbi.nlm.nih.gov/pubmed/29875488	Genomic atlas of the human plasma proteome.	3,301 European ancestry individuals	NA	9q34.2		ABO, ABO			ENSG00000175164, ENSG00000281879	NA	NA	rs2519093-T	rs2519093	0	2519093	intron_variant	0	0.178	2E-474	473.699		1.17	[-1.11--1.23] unit decrease	Affymetrix [10572788] (imputed)	N
15	rs550057	4.07405e-23	9	136141870	rs2519093	2.40083e-16	Vascular endothelial growth factor receptor 3 levels (FLT4.2358.19.2)	44936	29875488	Sun BB	43257	Nature	www.ncbi.nlm.nih.gov/pubmed/29875488	Genomic atlas of the human plasma proteome.	3,301 European ancestry individuals	NA	9q34.2		ABO, ABO			ENSG00000175164, ENSG00000281879	NA	NA	rs2519093-T	rs2519093	0	2519093	intron_variant	0	0.178	6E-80	79.2218		0.58	[-0.52--0.64] unit decrease	Affymetrix [10572788] (imputed)	N
15	rs550057	4.07405e-23	9	136141870	rs2519093	2.40083e-16	D-glucuronyl C5-epimerase levels (GLCE.7808.5.3)	44936	29875488	Sun BB	43257	Nature	www.ncbi.nlm.nih.gov/pubmed/29875488	Genomic atlas of the human plasma proteome.	3,301 European ancestry individuals	NA	9q34.2		ABO, ABO			ENSG00000175164, ENSG00000281879	NA	NA	rs2519093-T	rs2519093	0	2519093	intron_variant	0	0.178	1E-78	78		0.58	[0.52-0.64] unit increase	Affymetrix [10572788] (imputed)	N
15	rs550057	4.07405e-23	9	136141870	rs2519093	2.40083e-16	N-acetyllactosaminide beta-1,3-N-acetylglucosaminyltransferase 2 levels (B3GNT2.7980.72.3)	44936	29875488	Sun BB	43257	Nature	www.ncbi.nlm.nih.gov/pubmed/29875488	Genomic atlas of the human plasma proteome.	3,301 European ancestry individuals	NA	9q34.2		ABO, ABO			ENSG00000175164, ENSG00000281879	NA	NA	rs2519093-T	rs2519093	0	2519093	intron_variant	0	0.178	4E-23	22.3979		0.31	[0.25-0.37] unit increase	Affymetrix [10572788] (imputed)	N
15	rs550057	4.07405e-23	9	136141870	rs2519093	2.40083e-16	Free cholesterol to total lipids ratio in IDL	44678	35213538	Richardson TG	44617	PLoS Biol	www.ncbi.nlm.nih.gov/pubmed/35213538	Characterising metabolomic signatures of lipid-modifying therapies through drug target mendelian randomisation.	115,082 European ancestry individuals	NA	9q34.2		ABO, ABO			ENSG00000175164, ENSG00000281879	NA	NA	rs2519093-C	rs2519093	0	2519093	intron_variant	0	0.816261	1E-15	15		0.0423626	[0.032-0.053] unit decrease	NR [11722792] (imputed)	N
15	rs550057	4.07405e-23	9	136141870	rs2519093	2.40083e-16	Cholesterol to total lipids ratio in IDL	44678	35213538	Richardson TG	44617	PLoS Biol	www.ncbi.nlm.nih.gov/pubmed/35213538	Characterising metabolomic signatures of lipid-modifying therapies through drug target mendelian randomisation.	115,082 European ancestry individuals	NA	9q34.2		ABO, ABO			ENSG00000175164, ENSG00000281879	NA	NA	rs2519093-C	rs2519093	0	2519093	intron_variant	0	0.816261	4E-13	12.3979		0.0375592	[0.027-0.048] unit decrease	NR [11722792] (imputed)	N
15	rs550057	4.07405e-23	9	136141870	rs2519093	2.40083e-16	Triglycerides to total lipids ratio in IDL	44678	35213538	Richardson TG	44617	PLoS Biol	www.ncbi.nlm.nih.gov/pubmed/35213538	Characterising metabolomic signatures of lipid-modifying therapies through drug target mendelian randomisation.	115,082 European ancestry individuals	NA	9q34.2		ABO, ABO			ENSG00000175164, ENSG00000281879	NA	NA	rs2519093-C	rs2519093	0	2519093	intron_variant	0	0.816261	3E-14	13.5229		0.0389893	[0.029-0.049] unit increase	NR [11722792] (imputed)	N
15	rs550057	4.07405e-23	9	136141870	rs2519093	2.40083e-16	Cortical thickness	44545	34560273	Shadrin AA	44460	Neuroimage	www.ncbi.nlm.nih.gov/pubmed/34560273	Vertex-wise multivariate genome-wide association study identifies 780 unique genetic loci associated with cortical morphology.	35,657 White British ancestry individuals	NA	9q34.2	NR	ABO, ABO			ENSG00000175164, ENSG00000281879	NA	NA	rs2519093-T	rs2519093	0	2519093	intron_variant	0	0.1826	4E-11	10.3979		NA		NR [9056863] (imputed)	N
15	rs550057	4.07405e-23	9	136141870	rs2519093	2.40083e-16	Cholesteryl ester levels in small HDL	44678	35213538	Richardson TG	44617	PLoS Biol	www.ncbi.nlm.nih.gov/pubmed/35213538	Characterising metabolomic signatures of lipid-modifying therapies through drug target mendelian randomisation.	115,082 European ancestry individuals	NA	9q34.2		ABO, ABO			ENSG00000175164, ENSG00000281879	NA	NA	rs2519093-C	rs2519093	0	2519093	intron_variant	0	0.816261	3E-23	22.5229		0.0530983	[0.043-0.064] unit decrease	NR [11722792] (imputed)	N
15	rs550057	4.07405e-23	9	136141870	rs2519093	2.40083e-16	Triglycerides to total lipids ratio in large LDL	44678	35213538	Richardson TG	44617	PLoS Biol	www.ncbi.nlm.nih.gov/pubmed/35213538	Characterising metabolomic signatures of lipid-modifying therapies through drug target mendelian randomisation.	115,082 European ancestry individuals	NA	9q34.2		ABO, ABO			ENSG00000175164, ENSG00000281879	NA	NA	rs2519093-C	rs2519093	0	2519093	intron_variant	0	0.816261	9E-16	15.0458		0.0416703	[0.032-0.052] unit increase	NR [11722792] (imputed)	N
15	rs550057	4.07405e-23	9	136141870	rs2519093	2.40083e-16	Free cholesterol to total lipids ratio in large VLDL	44678	35213538	Richardson TG	44617	PLoS Biol	www.ncbi.nlm.nih.gov/pubmed/35213538	Characterising metabolomic signatures of lipid-modifying therapies through drug target mendelian randomisation.	115,071 European ancestry individuals	NA	9q34.2		ABO, ABO			ENSG00000175164, ENSG00000281879	NA	NA	rs2519093-C	rs2519093	0	2519093	intron_variant	0	0.81627	2E-48	47.699		0.0771588	[0.067-0.088] unit decrease	NR [11722792] (imputed)	N
15	rs550057	4.07405e-23	9	136141870	rs2519093	2.40083e-16	Cholesterol to total lipids ratio in large VLDL	44678	35213538	Richardson TG	44617	PLoS Biol	www.ncbi.nlm.nih.gov/pubmed/35213538	Characterising metabolomic signatures of lipid-modifying therapies through drug target mendelian randomisation.	115,071 European ancestry individuals	NA	9q34.2		ABO, ABO			ENSG00000175164, ENSG00000281879	NA	NA	rs2519093-C	rs2519093	0	2519093	intron_variant	0	0.81627	7E-57	56.1549		0.082869	[0.073-0.093] unit decrease	NR [11722792] (imputed)	N
15	rs550057	4.07405e-23	9	136141870	rs2519093	2.40083e-16	Cholesteryl esters to total lipids ratio in large VLDL	44678	35213538	Richardson TG	44617	PLoS Biol	www.ncbi.nlm.nih.gov/pubmed/35213538	Characterising metabolomic signatures of lipid-modifying therapies through drug target mendelian randomisation.	115,071 European ancestry individuals	NA	9q34.2		ABO, ABO			ENSG00000175164, ENSG00000281879	NA	NA	rs2519093-C	rs2519093	0	2519093	intron_variant	0	0.81627	5E-49	48.301		0.075147	[0.065-0.085] unit decrease	NR [11722792] (imputed)	N
15	rs550057	4.07405e-23	9	136141870	rs2519093	2.40083e-16	Total campesterol	44673	35013273	Scholz M	44571	Nat Commun	www.ncbi.nlm.nih.gov/pubmed/35013273	Genome-wide meta-analysis of phytosterols reveals five novel loci and a detrimental effect on coronary atherosclerosis.	9,758 European ancestry individuals	NA	9q34.2		ABO, ABO			ENSG00000175164, ENSG00000281879	NA	NA	rs2519093-T	rs2519093	0	2519093	intron_variant	0	0.22	2E-12	11.699		0.045	increase	Affymetrix, Illumina [8000000] (imputed)	N
15	rs550057	4.07405e-23	9	136141870	rs2519093	2.40083e-16	Cholesterol to total lipids ratio in medium VLDL	44678	35213538	Richardson TG	44617	PLoS Biol	www.ncbi.nlm.nih.gov/pubmed/35213538	Characterising metabolomic signatures of lipid-modifying therapies through drug target mendelian randomisation.	115,082 European ancestry individuals	NA	9q34.2		ABO, ABO			ENSG00000175164, ENSG00000281879	NA	NA	rs2519093-C	rs2519093	0	2519093	intron_variant	0	0.816261	4E-33	32.3979		0.0601736	[0.05-0.07] unit decrease	NR [11722792] (imputed)	N
15	rs550057	4.07405e-23	9	136141870	rs2519093	2.40083e-16	Free cholesterol to total lipids ratio in medium VLDL	44678	35213538	Richardson TG	44617	PLoS Biol	www.ncbi.nlm.nih.gov/pubmed/35213538	Characterising metabolomic signatures of lipid-modifying therapies through drug target mendelian randomisation.	115,082 European ancestry individuals	NA	9q34.2		ABO, ABO			ENSG00000175164, ENSG00000281879	NA	NA	rs2519093-C	rs2519093	0	2519093	intron_variant	0	0.816261	3E-41	40.5229		0.0682993	[0.058-0.078] unit decrease	NR [11722792] (imputed)	N
15	rs550057	4.07405e-23	9	136141870	rs2519093	2.40083e-16	Phospholipids to total lipids ratio in medium VLDL	44678	35213538	Richardson TG	44617	PLoS Biol	www.ncbi.nlm.nih.gov/pubmed/35213538	Characterising metabolomic signatures of lipid-modifying therapies through drug target mendelian randomisation.	115,082 European ancestry individuals	NA	9q34.2		ABO, ABO			ENSG00000175164, ENSG00000281879	NA	NA	rs2519093-C	rs2519093	0	2519093	intron_variant	0	0.816261	4E-44	43.3979		0.0713236	[0.061-0.081] unit decrease	NR [11722792] (imputed)	N
15	rs550057	4.07405e-23	9	136141870	rs2519093	2.40083e-16	Interleukin-3 receptor subunit alpha levels (IL3RA.13744.37.3)	44936	29875488	Sun BB	43257	Nature	www.ncbi.nlm.nih.gov/pubmed/29875488	Genomic atlas of the human plasma proteome.	3,301 European ancestry individuals	NA	9q34.2		ABO, ABO			ENSG00000175164, ENSG00000281879	NA	NA	rs2519093-T	rs2519093	0	2519093	intron_variant	0	0.178	8E-198	197.097		0.86	[-0.8--0.92] unit decrease	Affymetrix [10572788] (imputed)	N
15	rs550057	4.07405e-23	9	136141870	rs2519093	2.40083e-16	P-selectin levels (SELP.4154.57.2)	44936	29875488	Sun BB	43257	Nature	www.ncbi.nlm.nih.gov/pubmed/29875488	Genomic atlas of the human plasma proteome.	3,301 European ancestry individuals	NA	9q34.2		ABO, ABO			ENSG00000175164, ENSG00000281879	NA	NA	rs2519093-T	rs2519093	0	2519093	intron_variant	0	0.178	4E-48	47.3979		0.46	[-0.4--0.52] unit decrease	Affymetrix [10572788] (imputed)	N
15	rs550057	4.07405e-23	9	136141870	rs2519093	2.40083e-16	Cholesterol to total lipids ratio in medium LDL	44678	35213538	Richardson TG	44617	PLoS Biol	www.ncbi.nlm.nih.gov/pubmed/35213538	Characterising metabolomic signatures of lipid-modifying therapies through drug target mendelian randomisation.	115,082 European ancestry individuals	NA	9q34.2		ABO, ABO			ENSG00000175164, ENSG00000281879	NA	NA	rs2519093-C	rs2519093	0	2519093	intron_variant	0	0.816261	6E-19	18.2218		0.0474908	[0.037-0.058] unit decrease	NR [11722792] (imputed)	N
15	rs550057	4.07405e-23	9	136141870	rs2519093	2.40083e-16	Protein FAM3B levels (FAM3B.9177.6.3)	44936	29875488	Sun BB	43257	Nature	www.ncbi.nlm.nih.gov/pubmed/29875488	Genomic atlas of the human plasma proteome.	3,301 European ancestry individuals	NA	9q34.2		ABO, ABO			ENSG00000175164, ENSG00000281879	NA	NA	rs2519093-T	rs2519093	0	2519093	intron_variant	0	0.178	3E-20	19.5229		0.29	[0.23-0.35] unit increase	Affymetrix [10572788] (imputed)	N
15	rs550057	4.07405e-23	9	136141870	rs2519093	2.40083e-16	Thrombospondin type-1 domain-containing protein 1 levels (THSD1.5621.64.3)	44936	29875488	Sun BB	43257	Nature	www.ncbi.nlm.nih.gov/pubmed/29875488	Genomic atlas of the human plasma proteome.	3,301 European ancestry individuals	NA	9q34.2		ABO, ABO			ENSG00000175164, ENSG00000281879	NA	NA	rs2519093-T	rs2519093	0	2519093	intron_variant	0	0.178	3E-19	18.5229		0.29	[-0.23--0.35] unit decrease	Affymetrix [10572788] (imputed)	N
15	rs550057	4.07405e-23	9	136141870	rs2519093	2.40083e-16	Triglycerides to total lipids ratio in medium LDL	44678	35213538	Richardson TG	44617	PLoS Biol	www.ncbi.nlm.nih.gov/pubmed/35213538	Characterising metabolomic signatures of lipid-modifying therapies through drug target mendelian randomisation.	115,082 European ancestry individuals	NA	9q34.2		ABO, ABO			ENSG00000175164, ENSG00000281879	NA	NA	rs2519093-C	rs2519093	0	2519093	intron_variant	0	0.816261	2E-24	23.699		0.0533791	[0.043-0.064] unit increase	NR [11722792] (imputed)	N
15	rs550057	4.07405e-23	9	136141870	rs2519093	2.40083e-16	Cholesteryl esters to total lipids ratio in medium VLDL	44678	35213538	Richardson TG	44617	PLoS Biol	www.ncbi.nlm.nih.gov/pubmed/35213538	Characterising metabolomic signatures of lipid-modifying therapies through drug target mendelian randomisation.	115,082 European ancestry individuals	NA	9q34.2		ABO, ABO			ENSG00000175164, ENSG00000281879	NA	NA	rs2519093-C	rs2519093	0	2519093	intron_variant	0	0.816261	2E-29	28.699		0.0564032	[0.047-0.066] unit decrease	NR [11722792] (imputed)	N
15	rs550057	4.07405e-23	9	136141870	rs2519093	2.40083e-16	Triglycerides to total lipids ratio in medium VLDL	44678	35213538	Richardson TG	44617	PLoS Biol	www.ncbi.nlm.nih.gov/pubmed/35213538	Characterising metabolomic signatures of lipid-modifying therapies through drug target mendelian randomisation.	115,082 European ancestry individuals	NA	9q34.2		ABO, ABO			ENSG00000175164, ENSG00000281879	NA	NA	rs2519093-C	rs2519093	0	2519093	intron_variant	0	0.816261	2E-36	35.699		0.0635228	[0.054-0.073] unit increase	NR [11722792] (imputed)	N
15	rs550057	4.07405e-23	9	136141870	rs2519093	2.40083e-16	Cereal consumption (bowls per week) (UKB data field 1458)	44803	32193382	Cole JB	43909	Nat Commun	www.ncbi.nlm.nih.gov/pubmed/32193382	Comprehensive genomic analysis of dietary habits in UK Biobank identifies hundreds of genetic associations.	447,935 European ancestry individuals	NA	9q34.2		ABO, ABO			ENSG00000175164, ENSG00000281879	NA	NA	rs2519093-C	rs2519093	0	2519093	intron_variant	0	0.815378	9E-9	8.04576		0.0154846	[0.01-0.021] unit increase	NR [NR] (imputed)	N
15	rs550057	4.07405e-23	9	136141870	rs2519093	2.40083e-16	Total cholesterol levels	44882	34887591	Graham SE	44539	Nature	www.ncbi.nlm.nih.gov/pubmed/34887591	The power of genetic diversity in genome-wide association studies of lipids.	1,320,016 European ancestry individuals	NA	9q34.2		ABO, ABO			ENSG00000175164, ENSG00000281879	NA	NA	rs2519093-T	rs2519093	0	2519093	intron_variant	0	0.186856	3E-248	247.523		0.0683257	[0.065-0.072] unit increase	NR [52000000] (imputed)	N
15	rs550057	4.07405e-23	9	136141870	rs2519093	2.40083e-16	E-selectin levels	45096	36349687	Png G	44874	Hum Mol Genet	www.ncbi.nlm.nih.gov/pubmed/36349687	Identifying causal serum protein-cardiometabolic trait relationships using whole genome sequencing.	2,923 Greek (founder/geneitc isolate) individuals	NA	9q34.2		ABO, ABO			ENSG00000175164, ENSG00000281879	NA	NA	rs2519093-?	rs2519093	0	2519093	intron_variant	0	NR	4E-285	284.398		0.9319	[0.88-0.98] unit decrease	Illumina [30603773]	N
15	rs550057	4.07405e-23	9	136141870	rs2519093	2.40083e-16	Total cholesterol levels	44882	36329257	Lee CJ	44868	Commun Biol	www.ncbi.nlm.nih.gov/pubmed/36329257	Phenome-wide analysis of Taiwan Biobank reveals novel glycemia-related loci and genetic risks for diabetes.	76,578 Taiwanese ancestry individuals	NA	9q34.2		ABO, ABO			ENSG00000175164, ENSG00000281879	NA	NA	rs2519093-?	rs2519093	0	2519093	intron_variant	0	NR	5E-51	50.301		3.32982	unit decrease	NR [5925277] (imputed)	N
15	rs550057	4.07405e-23	9	136141870	rs2519093	2.40083e-16	White blood cell count	44882	36329257	Lee CJ	44868	Commun Biol	www.ncbi.nlm.nih.gov/pubmed/36329257	Phenome-wide analysis of Taiwan Biobank reveals novel glycemia-related loci and genetic risks for diabetes.	76,317 Taiwanese ancestry individuals	NA	9q34.2		ABO, ABO			ENSG00000175164, ENSG00000281879	NA	NA	rs2519093-?	rs2519093	0	2519093	intron_variant	0	NR	2E-8	7.69897		0.0553735	unit increase	NR [5925277] (imputed)	N
15	rs550057	4.07405e-23	9	136141870	rs2519093	2.40083e-16	Hemoglobin levels	44882	36329257	Lee CJ	44868	Commun Biol	www.ncbi.nlm.nih.gov/pubmed/36329257	Phenome-wide analysis of Taiwan Biobank reveals novel glycemia-related loci and genetic risks for diabetes.	76,354 Taiwanese ancestry individuals	NA	9q34.2		ABO, ABO			ENSG00000175164, ENSG00000281879	NA	NA	rs2519093-?	rs2519093	0	2519093	intron_variant	0	NR	8E-27	26.0969		0.0818747	unit increase	NR [5925277] (imputed)	N
15	rs550057	4.07405e-23	9	136141870	rs2519093	2.40083e-16	Red blood cell count	44882	36329257	Lee CJ	44868	Commun Biol	www.ncbi.nlm.nih.gov/pubmed/36329257	Phenome-wide analysis of Taiwan Biobank reveals novel glycemia-related loci and genetic risks for diabetes.	76,086 Taiwanese ancestry individuals	NA	9q34.2		ABO, ABO			ENSG00000175164, ENSG00000281879	NA	NA	rs2519093-?	rs2519093	0	2519093	intron_variant	0	NR	6E-33	32.2218		0.0324894	unit increase	NR [5925277] (imputed)	N
15	rs550057	4.07405e-23	9	136141870	rs2519093	2.40083e-16	Low density lipoprotein cholesterol levels	44882	36329257	Lee CJ	44868	Commun Biol	www.ncbi.nlm.nih.gov/pubmed/36329257	Phenome-wide analysis of Taiwan Biobank reveals novel glycemia-related loci and genetic risks for diabetes.	76,650 Taiwanese ancestry individuals	NA	9q34.2		ABO, ABO			ENSG00000175164, ENSG00000281879	NA	NA	rs2519093-?	rs2519093	0	2519093	intron_variant	0	NR	2E-43	42.699		2.77722	unit decrease	NR [5925277] (imputed)	N
15	rs550057	4.07405e-23	9	136141870	rs2519093	2.40083e-16	Cholesteryl esters to total lipids ratio in very large HDL	44678	35213538	Richardson TG	44617	PLoS Biol	www.ncbi.nlm.nih.gov/pubmed/35213538	Characterising metabolomic signatures of lipid-modifying therapies through drug target mendelian randomisation.	115,056 European ancestry individuals	NA	9q34.2		ABO, ABO			ENSG00000175164, ENSG00000281879	NA	NA	rs2519093-C	rs2519093	0	2519093	intron_variant	0	0.81625	1E-8	8		0.0301973	[0.02-0.041] unit decrease	NR [11722792] (imputed)	N
15	rs550057	4.07405e-23	9	136141870	rs2519093	2.40083e-16	Cholesterol to total lipids ratio in very large HDL	44678	35213538	Richardson TG	44617	PLoS Biol	www.ncbi.nlm.nih.gov/pubmed/35213538	Characterising metabolomic signatures of lipid-modifying therapies through drug target mendelian randomisation.	115,056 European ancestry individuals	NA	9q34.2		ABO, ABO			ENSG00000175164, ENSG00000281879	NA	NA	rs2519093-C	rs2519093	0	2519093	intron_variant	0	0.81625	2E-14	13.699		0.0386844	[0.029-0.049] unit decrease	NR [11722792] (imputed)	N
15	rs550057	4.07405e-23	9	136141870	rs2519093	2.40083e-16	Cholesterol to total lipids ratio in very large VLDL	44678	35213538	Richardson TG	44617	PLoS Biol	www.ncbi.nlm.nih.gov/pubmed/35213538	Characterising metabolomic signatures of lipid-modifying therapies through drug target mendelian randomisation.	114,160 European ancestry individuals	NA	9q34.2		ABO, ABO			ENSG00000175164, ENSG00000281879	NA	NA	rs2519093-C	rs2519093	0	2519093	intron_variant	0	0.816375	1E-34	34		0.0626868	[0.053-0.073] unit decrease	NR [11722792] (imputed)	N
15	rs550057	4.07405e-23	9	136141870	rs2519093	2.40083e-16	Free cholesterol to total lipids ratio in very large VLDL	44678	35213538	Richardson TG	44617	PLoS Biol	www.ncbi.nlm.nih.gov/pubmed/35213538	Characterising metabolomic signatures of lipid-modifying therapies through drug target mendelian randomisation.	114,160 European ancestry individuals	NA	9q34.2		ABO, ABO			ENSG00000175164, ENSG00000281879	NA	NA	rs2519093-C	rs2519093	0	2519093	intron_variant	0	0.816375	2E-28	27.699		0.0571138	[0.047-0.067] unit decrease	NR [11722792] (imputed)	N
15	rs550057	4.07405e-23	9	136141870	rs2519093	2.40083e-16	Phospholipids to total lipids ratio in very large VLDL	44678	35213538	Richardson TG	44617	PLoS Biol	www.ncbi.nlm.nih.gov/pubmed/35213538	Characterising metabolomic signatures of lipid-modifying therapies through drug target mendelian randomisation.	114,160 European ancestry individuals	NA	9q34.2		ABO, ABO			ENSG00000175164, ENSG00000281879	NA	NA	rs2519093-C	rs2519093	0	2519093	intron_variant	0	0.816375	1E-26	26		0.0570028	[0.047-0.067] unit decrease	NR [11722792] (imputed)	N
15	rs550057	4.07405e-23	9	136141870	rs2519093	2.40083e-16	White blood cell count	44544	34594039	Sakaue S	44469	Nat Genet	www.ncbi.nlm.nih.gov/pubmed/34594039	A cross-population atlas of genetic associations for 220 human phenotypes.	154,355 East Asian ancestry individuals	NA	9q34.2		ABO, ABO			ENSG00000175164, ENSG00000281879	NA	NA	rs2519093-T	rs2519093	0	2519093	intron_variant	0	0.27567	8E-11	10.0969		0.0246807	[0.017-0.032] unit decrease	Illumina [13479091] (imputed)	N
15	rs550057	4.07405e-23	9	136141870	rs2519093	2.40083e-16	Cholesterol to total lipids ratio in very small VLDL	44678	35213538	Richardson TG	44617	PLoS Biol	www.ncbi.nlm.nih.gov/pubmed/35213538	Characterising metabolomic signatures of lipid-modifying therapies through drug target mendelian randomisation.	115,082 European ancestry individuals	NA	9q34.2		ABO, ABO			ENSG00000175164, ENSG00000281879	NA	NA	rs2519093-C	rs2519093	0	2519093	intron_variant	0	0.816261	5E-18	17.301		0.0435945	[0.034-0.053] unit decrease	NR [11722792] (imputed)	N
15	rs550057	4.07405e-23	9	136141870	rs2519093	2.40083e-16	Free cholesterol to total lipids ratio in very small VLDL	44678	35213538	Richardson TG	44617	PLoS Biol	www.ncbi.nlm.nih.gov/pubmed/35213538	Characterising metabolomic signatures of lipid-modifying therapies through drug target mendelian randomisation.	115,082 European ancestry individuals	NA	9q34.2		ABO, ABO			ENSG00000175164, ENSG00000281879	NA	NA	rs2519093-C	rs2519093	0	2519093	intron_variant	0	0.816261	1E-22	22		0.0518117	[0.041-0.062] unit decrease	NR [11722792] (imputed)	N
15	rs550057	4.07405e-23	9	136141870	rs2519093	2.40083e-16	Red blood cell count	44544	34594039	Sakaue S	44469	Nat Genet	www.ncbi.nlm.nih.gov/pubmed/34594039	A cross-population atlas of genetic associations for 220 human phenotypes.	153,512 East Asian ancestry individuals	NA	9q34.2		ABO, ABO			ENSG00000175164, ENSG00000281879	NA	NA	rs2519093-T	rs2519093	0	2519093	intron_variant	0	0.275511	3E-66	65.5229		0.0600004	[0.053-0.067] unit decrease	Illumina [13479135] (imputed)	N
15	rs550057	4.07405e-23	9	136141870	rs2519093	2.40083e-16	Triglycerides to total lipids ratio in very large VLDL	44678	35213538	Richardson TG	44617	PLoS Biol	www.ncbi.nlm.nih.gov/pubmed/35213538	Characterising metabolomic signatures of lipid-modifying therapies through drug target mendelian randomisation.	114,160 European ancestry individuals	NA	9q34.2		ABO, ABO			ENSG00000175164, ENSG00000281879	NA	NA	rs2519093-C	rs2519093	0	2519093	intron_variant	0	0.816375	3E-41	40.5229		0.0695286	[0.059-0.08] unit increase	NR [11722792] (imputed)	N
15	rs550057	4.07405e-23	9	136141870	rs2519093	2.40083e-16	Cholesteryl esters to total lipids ratio in very large VLDL	44678	35213538	Richardson TG	44617	PLoS Biol	www.ncbi.nlm.nih.gov/pubmed/35213538	Characterising metabolomic signatures of lipid-modifying therapies through drug target mendelian randomisation.	114,160 European ancestry individuals	NA	9q34.2		ABO, ABO			ENSG00000175164, ENSG00000281879	NA	NA	rs2519093-C	rs2519093	0	2519093	intron_variant	0	0.816375	2E-34	33.699		0.0623749	[0.052-0.072] unit decrease	NR [11722792] (imputed)	N
15	rs550057	4.07405e-23	9	136141870	rs2519093	2.40083e-16	Plasma X-26054 levels in chronic kidney disease	45099	37277652	Schlosser P	45082	Nat Genet	www.ncbi.nlm.nih.gov/pubmed/37277652	Genetic studies of paired metabolomes reveal enzymatic and transport processes at the interface of plasma and urine.	3,829 European ancestry individuals	NA	9q34.2		ABO, ABO			ENSG00000175164, ENSG00000281879	NA	NA	rs2519093-T	rs2519093	0	2519093	intron_variant	0	0.22	4E-17	16.3979		0.144	[0.11-0.18] unit increase	Illumina [7723559] (imputed)	N
15	rs550057	4.07405e-23	9	136141870	rs2519093	2.40083e-16	Blood urea nitrogen levels	44544	34594039	Sakaue S	44469	Nat Genet	www.ncbi.nlm.nih.gov/pubmed/34594039	A cross-population atlas of genetic associations for 220 human phenotypes.	344,052 European ancestry individuals, 148,767 East Asian ancestry individuals	NA	9q34.2		ABO, ABO			ENSG00000175164, ENSG00000281879	NA	NA	rs2519093-T	rs2519093	0	2519093	intron_variant	0	NR	2E-15	14.699		0.0186	[0.014-0.023] unit increase	Affymetrix, Illumina [20538307] (imputed)	N
15	rs550057	4.07405e-23	9	136141870	rs2519093	2.40083e-16	Triglycerides to total lipids ratio in very small VLDL	44678	35213538	Richardson TG	44617	PLoS Biol	www.ncbi.nlm.nih.gov/pubmed/35213538	Characterising metabolomic signatures of lipid-modifying therapies through drug target mendelian randomisation.	115,082 European ancestry individuals	NA	9q34.2		ABO, ABO			ENSG00000175164, ENSG00000281879	NA	NA	rs2519093-C	rs2519093	0	2519093	intron_variant	0	0.816261	2E-17	16.699		0.0429804	[0.033-0.053] unit increase	NR [11722792] (imputed)	N
15	rs550057	4.07405e-23	9	136141870	rs2519093	2.40083e-16	Insulin receptor levels	44831	34814699	Katz DH	44524	Circulation	www.ncbi.nlm.nih.gov/pubmed/34814699	Whole Genome Sequence Analysis of the Plasma Proteome in Black Adults Provides Novel Insights Into Cardiovascular Disease.	1,852 African American or Afro-Caribbean individuals	1,688 African American or Afro-Caribbean, Hispanic or Latin American, Asian ancestry, European ancestry individuals	9q34.2		ABO, ABO			ENSG00000175164, ENSG00000281879	NA	NA	rs2519093-?	rs2519093	0	2519093	intron_variant	0	NR	3E-73	72.5229		0.72	[0.64-0.8] unit decrease	Illumina [NR]	N
15	rs550057	4.07405e-23	9	136141870	rs2519093	2.40083e-16	Myocardial infarction	44277	33532862	Hartiala JA	44230	Eur Heart J	www.ncbi.nlm.nih.gov/pubmed/33532862	Genome-wide analysis identifies novel susceptibility loci for myocardial infarction.	14,825 European ancestry cases, 44,000 European and unknown ancestry cases, 2,680 cases, 380,970 European ancestry controls, 123,504 European and unknown ancestry controls, 73,242 controls	NA	9q34.2	ABO	ABO, ABO			ENSG00000175164, ENSG00000281879	NA	NA	rs2519093-T	rs2519093	0	2519093	intron_variant	0	0.184082	5E-19	18.301		1.09	[1.07-1.11]	NR [8126035] (imputed)	N
15	rs550057	4.07405e-23	9	136141870	rs2519093	2.40083e-16	Low density lipoprotein cholesterol levels	44062	32493714	Klimentidis YC	43985	Diabetes	www.ncbi.nlm.nih.gov/pubmed/32493714	Phenotypic and Genetic Characterization of Lower LDL-C and Increased Type-2 Diabetes Risk in the UK Biobank.	431,167 European ancestry individuals	NA	9q34.2	NR	ABO, ABO			ENSG00000175164, ENSG00000281879	NA	NA	rs2519093-C	rs2519093	0	2519093	intron_variant	0	0.815454	2E-228	227.699		0.079807	[0.075-0.085] unit decrease	Affymetrix [15000001]	N
15	rs550057	4.07405e-23	9	136141870	rs2519093	2.40083e-16	Medication use (HMG CoA reductase inhibitors)	43637	31015401	Wu Y	43578	Nat Commun	www.ncbi.nlm.nih.gov/pubmed/31015401	Genome-wide association study of medication-use and associated disease in the UK Biobank.	73,475 European ancestry cases, 216,910 European ancestry controls	NA	9q34.2	ABO	ABO, ABO			ENSG00000175164, ENSG00000281879	NA	NA	rs2519093-T	rs2519093	0	2519093	intron_variant	0	0.185023	7E-31	30.1549		0.0835069	[0.069-0.098] unit increase	Affymetrix [7288503] (imputed)	N
15	rs550057	4.07405e-23	9	136141870	rs2519093	2.40083e-16	Delta-like protein 4 levels	45019	34648354	Pietzner M	44512	Science	www.ncbi.nlm.nih.gov/pubmed/34648354	Mapping the proteo-genomic convergence of human diseases.	10,708 European ancestry individuals	NA	9q34.2		ABO, ABO			ENSG00000175164, ENSG00000281879	NA	NA	rs2519093-T	rs2519093	0	2519093	intron_variant	0	0.2	4E-7	6.39794		0.088	[0.055-0.121] unit increase	Affymetrix, Illumina [10200000] (imputed)	N
15	rs550057	4.07405e-23	9	136141870	rs2519093	2.40083e-16	Cholesterol to total lipids in medium VLDL percentage (UKB data field 23595)	45077	36764567	Davyson E	44966	Biol Psychiatry	www.ncbi.nlm.nih.gov/pubmed/36764567	Metabolomic Investigation of Major Depressive Disorder Identifies a Potentially Causal Association With Polyunsaturated Fatty Acids.	88,329 European ancestry individuals	NA	9q34.2		ABO, ABO			ENSG00000175164, ENSG00000281879	NA	NA	rs2519093-T	rs2519093	0	2519093	intron_variant	0	0.184584	1E-28	28		0.0645175	[0.053-0.076] unit increase	NR [16366144] (imputed)	N
15	rs550057	4.07405e-23	9	136141870	rs2519093	2.40083e-16	Cholesteryl esters to total lipids in large VLDL percentage (UKB data field 23591)	45077	36764567	Davyson E	44966	Biol Psychiatry	www.ncbi.nlm.nih.gov/pubmed/36764567	Metabolomic Investigation of Major Depressive Disorder Identifies a Potentially Causal Association With Polyunsaturated Fatty Acids.	88,321 European ancestry individuals	NA	9q34.2		ABO, ABO			ENSG00000175164, ENSG00000281879	NA	NA	rs2519093-T	rs2519093	0	2519093	intron_variant	0	0.184573	2E-39	38.699		0.0775273	[0.066-0.089] unit increase	NR [16366100] (imputed)	N
15	rs550057	4.07405e-23	9	136141870	rs2519093	2.40083e-16	Cholesterol to total lipids in large VLDL percentage (UKB data field 23590)	45077	36764567	Davyson E	44966	Biol Psychiatry	www.ncbi.nlm.nih.gov/pubmed/36764567	Metabolomic Investigation of Major Depressive Disorder Identifies a Potentially Causal Association With Polyunsaturated Fatty Acids.	88,321 European ancestry individuals	NA	9q34.2		ABO, ABO			ENSG00000175164, ENSG00000281879	NA	NA	rs2519093-T	rs2519093	0	2519093	intron_variant	0	0.184573	4E-45	44.3979		0.0846791	[0.073-0.096] unit increase	NR [16366100] (imputed)	N
15	rs550057	4.07405e-23	9	136141870	rs2519093	2.40083e-16	Triglycerides to total lipids in very large VLDL percentage (UKB data field 23588)	45077	36764567	Davyson E	44966	Biol Psychiatry	www.ncbi.nlm.nih.gov/pubmed/36764567	Metabolomic Investigation of Major Depressive Disorder Identifies a Potentially Causal Association With Polyunsaturated Fatty Acids.	87,620 European ancestry individuals	NA	9q34.2		ABO, ABO			ENSG00000175164, ENSG00000281879	NA	NA	rs2519093-T	rs2519093	0	2519093	intron_variant	0	0.184487	1E-31	31		0.0697137	[0.058-0.081] unit decrease	NR [16365834] (imputed)	N
15	rs550057	4.07405e-23	9	136141870	rs2519093	2.40083e-16	Free cholesterol to total lipids in IDL percentage (UKB data field 23612)	45077	36764567	Davyson E	44966	Biol Psychiatry	www.ncbi.nlm.nih.gov/pubmed/36764567	Metabolomic Investigation of Major Depressive Disorder Identifies a Potentially Causal Association With Polyunsaturated Fatty Acids.	88,329 European ancestry individuals	NA	9q34.2		ABO, ABO			ENSG00000175164, ENSG00000281879	NA	NA	rs2519093-T	rs2519093	0	2519093	intron_variant	0	0.184584	2E-13	12.699		0.044763	[0.033-0.057] unit increase	NR [16366144] (imputed)	N
15	rs550057	4.07405e-23	9	136141870	rs2519093	2.40083e-16	Multi-trait sex score	45103	37277458	Vosberg DE	45082	Sci Rep	www.ncbi.nlm.nih.gov/pubmed/37277458	The genetics of a "femaleness/maleness" score in cardiometabolic traits in the UK biobank.	161,906 European ancestry females	NA	9q34.2		ABO, ABO			ENSG00000175164, ENSG00000281879	NA	NA	rs2519093-?	rs2519093	0	2519093	intron_variant	0	NR	3E-10	9.52288		NA		Affymetrix [8642454] (imputed)	N
15	rs550057	4.07405e-23	9	136141870	rs2519093	2.40083e-16	Free cholesterol to total lipids in medium VLDL percentage (UKB data field 23597)	45077	36764567	Davyson E	44966	Biol Psychiatry	www.ncbi.nlm.nih.gov/pubmed/36764567	Metabolomic Investigation of Major Depressive Disorder Identifies a Potentially Causal Association With Polyunsaturated Fatty Acids.	88,329 European ancestry individuals	NA	9q34.2		ABO, ABO			ENSG00000175164, ENSG00000281879	NA	NA	rs2519093-T	rs2519093	0	2519093	intron_variant	0	0.184584	2E-35	34.699		0.0729195	[0.061-0.084] unit increase	NR [16366144] (imputed)	N
15	rs550057	4.07405e-23	9	136141870	rs2519093	2.40083e-16	Cholesterol to total lipids in very large HDL percentage (UKB data field 23630)	45077	36764567	Davyson E	44966	Biol Psychiatry	www.ncbi.nlm.nih.gov/pubmed/36764567	Metabolomic Investigation of Major Depressive Disorder Identifies a Potentially Causal Association With Polyunsaturated Fatty Acids.	88,307 European ancestry individuals	NA	9q34.2		ABO, ABO			ENSG00000175164, ENSG00000281879	NA	NA	rs2519093-T	rs2519093	0	2519093	intron_variant	0	0.184613	8E-11	10.0969		0.037962	[0.027-0.049] unit increase	NR [16366139] (imputed)	N
15	rs550057	4.07405e-23	9	136141870	rs2519093	2.40083e-16	Total cholesterol levels	44882	34887591	Graham SE	44539	Nature	www.ncbi.nlm.nih.gov/pubmed/34887591	The power of genetic diversity in genome-wide association studies of lipids.	40,963 South Asian ancestry individuals, 48,057 Hispanic individuals, 99,432 Admixed African or African ancestry individuals, 146,492 East Asian ancestry individuals, 1,320,016 European ancestry individuals	NA	9q34.2		ABO, ABO			ENSG00000175164, ENSG00000281879	NA	NA	rs2519093-?	rs2519093	0	2519093	intron_variant	0	NR	3E-405	404.523		NA		NR [52000000] (imputed)	N
15	rs550057	4.07405e-23	9	136141870	rs2519093	2.40083e-16	Low density lipoprotein cholesterol levels	44882	34887591	Graham SE	44539	Nature	www.ncbi.nlm.nih.gov/pubmed/34887591	The power of genetic diversity in genome-wide association studies of lipids.	1,320,016 European ancestry individuals	NA	9q34.2		ABO, ABO			ENSG00000175164, ENSG00000281879	NA	NA	rs2519093-T	rs2519093	0	2519093	intron_variant	0	0.187879	7E-279	278.155		0.0724494	[0.069-0.076] unit increase	NR [52000000] (imputed)	N
15	rs550057	4.07405e-23	9	136141870	rs2519093	2.40083e-16	E Selectin plasma levels	44895	35264221	Caron B	44629	Genome Med	www.ncbi.nlm.nih.gov/pubmed/35264221	Integrative genetic and immune cell analysis of plasma proteins in healthy donors identifies novel associations involving primary immune deficiency genes.	400 French ancestry individuals	NA	9q34.2		ABO, ABO			ENSG00000175164, ENSG00000281879	NA	NA	rs2519093-C	rs2519093	0	2519093	intron_variant	0	NR	2E-22	21.699		0.395	[0.33-0.46] ng/mL decrease	Illumina [5201092] (imputed)	N
15	rs550057	4.07405e-23	9	136141870	rs2519093	2.40083e-16	PECAM 1 plasma levels	44895	35264221	Caron B	44629	Genome Med	www.ncbi.nlm.nih.gov/pubmed/35264221	Integrative genetic and immune cell analysis of plasma proteins in healthy donors identifies novel associations involving primary immune deficiency genes.	400 French ancestry individuals	NA	9q34.2		ABO, ABO			ENSG00000175164, ENSG00000281879	NA	NA	rs2519093-C	rs2519093	0	2519093	intron_variant	0	NR	9E-13	12.0458		0.14	[0.1-0.18] ng/mL decrease	Illumina [5201092] (imputed)	N
15	rs550057	4.07405e-23	9	136141870	rs2519093	2.40083e-16	Soluble E-selectin levels	43668	31217265	Sliz E	43635	J Med Genet	www.ncbi.nlm.nih.gov/pubmed/31217265	Genome-wide association study identifies seven novel loci associating with circulating cytokines and cell adhesion molecules in Finns.	5,284 Finnish ancestry individuals	NA	9q34.2	ABO	ABO, ABO			ENSG00000175164, ENSG00000281879	NA	NA	rs2519093-T	rs2519093	0	2519093	intron_variant	0	0.188	4E-305	304.398		0.903	unit decrease	Illumina [NR] (imputed)	N
15	rs550057	4.07405e-23	9	136141870	rs2519093	2.40083e-16	Soluble ICAM-1	43668	31217265	Sliz E	43635	J Med Genet	www.ncbi.nlm.nih.gov/pubmed/31217265	Genome-wide association study identifies seven novel loci associating with circulating cytokines and cell adhesion molecules in Finns.	5,284 Finnish ancestry individuals	NA	9q34.2	ABO	ABO, ABO			ENSG00000175164, ENSG00000281879	NA	NA	rs2519093-T	rs2519093	0	2519093	intron_variant	0	0.188	7E-48	47.1549		0.352	unit decrease	Illumina [NR] (imputed)	N
15	rs550057	4.07405e-23	9	136141870	rs2519093	2.40083e-16	Total cholesterol levels	44544	34594039	Sakaue S	44469	Nat Genet	www.ncbi.nlm.nih.gov/pubmed/34594039	A cross-population atlas of genetic associations for 220 human phenotypes.	344,278 European ancestry individuals, 135,808 East Asian ancestry individuals	NA	9q34.2		ABO, ABO			ENSG00000175164, ENSG00000281879	NA	NA	rs2519093-T	rs2519093	0	2519093	intron_variant	0	NR	2E-109	108.699		0.0532	[0.048-0.058] unit increase	Affymetrix, Illumina [20536134] (imputed)	N
15	rs550057	4.07405e-23	9	136141870	rs2519093	2.40083e-16	High density lipoprotein cholesterol levels	44882	34887591	Graham SE	44539	Nature	www.ncbi.nlm.nih.gov/pubmed/34887591	The power of genetic diversity in genome-wide association studies of lipids.	1,320,016 European ancestry individuals	NA	9q34.2		ABO, ABO			ENSG00000175164, ENSG00000281879	NA	NA	rs2519093-T	rs2519093	0	2519093	intron_variant	0	0.187106	9E-14	13.0458		0.0169995	[0.014-0.02] unit increase	NR [52000000] (imputed)	N
15	rs550057	4.07405e-23	9	136141870	rs2519093	2.40083e-16	High density lipoprotein cholesterol levels	44882	34887591	Graham SE	44539	Nature	www.ncbi.nlm.nih.gov/pubmed/34887591	The power of genetic diversity in genome-wide association studies of lipids.	40,963 South Asian ancestry individuals, 48,057 Hispanic individuals, 99,432 Admixed African or African ancestry individuals, 146,492 East Asian ancestry individuals, 1,320,016 European ancestry individuals	NA	9q34.2		ABO, ABO			ENSG00000175164, ENSG00000281879	NA	NA	rs2519093-?	rs2519093	0	2519093	intron_variant	0	NR	4E-18	17.3979		NA		NR [52000000] (imputed)	N
15	rs550057	4.07405e-23	9	136141870	rs2519093	2.40083e-16	Free cholesterol to total lipids ratio in small LDL	44678	35213538	Richardson TG	44617	PLoS Biol	www.ncbi.nlm.nih.gov/pubmed/35213538	Characterising metabolomic signatures of lipid-modifying therapies through drug target mendelian randomisation.	115,082 European ancestry individuals	NA	9q34.2		ABO, ABO			ENSG00000175164, ENSG00000281879	NA	NA	rs2519093-C	rs2519093	0	2519093	intron_variant	0	0.816261	2E-8	7.69897		0.0288969	[0.019-0.039] unit decrease	NR [11722792] (imputed)	N
15	rs550057	4.07405e-23	9	136141870	rs2519093	2.40083e-16	Soluble E-selectin levels	44593	34757267	Teng MS	44484	Atherosclerosis	www.ncbi.nlm.nih.gov/pubmed/34757267	Genome-wide association study revealed novel candidate gene loci associated with soluble E-selectin levels in a Taiwanese population.	4,525 East Asian ancestry individuals	NA	9q34.2		ABO, ABO			ENSG00000175164, ENSG00000281879	NA	NA	rs2519093-?	rs2519093	0	2519093	intron_variant	0	NR	3E-271	270.523		0.1723	[0.16-0.18] unit decrease	Affymetrix [7338548] (imputed)	N
15	rs550057	4.07405e-23	9	136141870	rs2519093	2.40083e-16	Free cholesterol to total lipids ratio in small VLDL	44678	35213538	Richardson TG	44617	PLoS Biol	www.ncbi.nlm.nih.gov/pubmed/35213538	Characterising metabolomic signatures of lipid-modifying therapies through drug target mendelian randomisation.	115,082 European ancestry individuals	NA	9q34.2		ABO, ABO			ENSG00000175164, ENSG00000281879	NA	NA	rs2519093-C	rs2519093	0	2519093	intron_variant	0	0.816261	2E-25	24.699		0.0528314	[0.043-0.063] unit decrease	NR [11722792] (imputed)	N
15	rs550057	4.07405e-23	9	136141870	rs2519093	2.40083e-16	Triglycerides to total lipids ratio in small VLDL	44678	35213538	Richardson TG	44617	PLoS Biol	www.ncbi.nlm.nih.gov/pubmed/35213538	Characterising metabolomic signatures of lipid-modifying therapies through drug target mendelian randomisation.	115,082 European ancestry individuals	NA	9q34.2		ABO, ABO			ENSG00000175164, ENSG00000281879	NA	NA	rs2519093-C	rs2519093	0	2519093	intron_variant	0	0.816261	2E-37	36.699		0.065779	[0.056-0.076] unit increase	NR [11722792] (imputed)	N
15	rs550057	4.07405e-23	9	136141870	rs2519093	2.40083e-16	Phospholipids to total lipids ratio in small VLDL	44678	35213538	Richardson TG	44617	PLoS Biol	www.ncbi.nlm.nih.gov/pubmed/35213538	Characterising metabolomic signatures of lipid-modifying therapies through drug target mendelian randomisation.	115,082 European ancestry individuals	NA	9q34.2		ABO, ABO			ENSG00000175164, ENSG00000281879	NA	NA	rs2519093-C	rs2519093	0	2519093	intron_variant	0	0.816261	4E-23	22.3979		0.0502803	[0.04-0.06] unit decrease	NR [11722792] (imputed)	N
15	rs550057	4.07405e-23	9	136141870	rs2519093	2.40083e-16	Cholesterol to total lipids ratio in small LDL	44678	35213538	Richardson TG	44617	PLoS Biol	www.ncbi.nlm.nih.gov/pubmed/35213538	Characterising metabolomic signatures of lipid-modifying therapies through drug target mendelian randomisation.	115,082 European ancestry individuals	NA	9q34.2		ABO, ABO			ENSG00000175164, ENSG00000281879	NA	NA	rs2519093-C	rs2519093	0	2519093	intron_variant	0	0.816261	3E-45	44.5229		0.0755346	[0.065-0.086] unit decrease	NR [11722792] (imputed)	N
15	rs550057	4.07405e-23	9	136141870	rs2519093	2.40083e-16	Triglycerides to total lipids ratio in small LDL	44678	35213538	Richardson TG	44617	PLoS Biol	www.ncbi.nlm.nih.gov/pubmed/35213538	Characterising metabolomic signatures of lipid-modifying therapies through drug target mendelian randomisation.	115,082 European ancestry individuals	NA	9q34.2		ABO, ABO			ENSG00000175164, ENSG00000281879	NA	NA	rs2519093-C	rs2519093	0	2519093	intron_variant	0	0.816261	2E-17	16.699		0.0437754	[0.034-0.054] unit increase	NR [11722792] (imputed)	N
15	rs550057	4.07405e-23	9	136141870	rs2519093	2.40083e-16	Cholesterol to total lipids ratio in small VLDL	44678	35213538	Richardson TG	44617	PLoS Biol	www.ncbi.nlm.nih.gov/pubmed/35213538	Characterising metabolomic signatures of lipid-modifying therapies through drug target mendelian randomisation.	115,082 European ancestry individuals	NA	9q34.2		ABO, ABO			ENSG00000175164, ENSG00000281879	NA	NA	rs2519093-C	rs2519093	0	2519093	intron_variant	0	0.816261	6E-43	42.2218		0.0711278	[0.061-0.081] unit decrease	NR [11722792] (imputed)	N
15	rs550057	4.07405e-23	9	136141870	rs2519093	2.40083e-16	Myocardial infarction	44544	34594039	Sakaue S	44469	Nat Genet	www.ncbi.nlm.nih.gov/pubmed/34594039	A cross-population atlas of genetic associations for 220 human phenotypes.	14,992 East Asian ancestry cases, 146,214 East Asian ancestry controls	NA	9q34.2		ABO, ABO			ENSG00000175164, ENSG00000281879	NA	NA	rs2519093-T	rs2519093	0	2519093	intron_variant	0	0.272805211	2E-11	10.699		0.0999733	[0.071-0.129] unit increase	Illumina [13427135] (imputed)	N
15	rs550057	4.07405e-23	9	136141870	rs2519093	2.40083e-16	Hematocrit	44544	34594039	Sakaue S	44469	Nat Genet	www.ncbi.nlm.nih.gov/pubmed/34594039	A cross-population atlas of genetic associations for 220 human phenotypes.	350,475 European ancestry individuals, 153,015 East Asian ancestry individuals	NA	9q34.2		ABO, ABO			ENSG00000175164, ENSG00000281879	NA	NA	rs2519093-T	rs2519093	0	2519093	intron_variant	0	NR	1E-173	173		0.0573	[0.053-0.061] unit decrease	Affymetrix, Illumina [20538534] (imputed)	N
15	rs550057	4.07405e-23	9	136141870	rs2519093	2.40083e-16	LDL cholesterol	44544	34594039	Sakaue S	44469	Nat Genet	www.ncbi.nlm.nih.gov/pubmed/34594039	A cross-population atlas of genetic associations for 220 human phenotypes.	343,621 European ancestry individuals, 72,866 East Asian ancestry individuals	NA	9q34.2		ABO, ABO			ENSG00000175164, ENSG00000281879	NA	NA	rs2519093-T	rs2519093	0	2519093	intron_variant	0	NR	3E-100	99.5229		0.0562	[0.051-0.061] unit increase	Affymetrix, Illumina [20521447] (imputed)	N
15	rs550057	4.07405e-23	9	136141870	rs2519093	2.40083e-16	Non-HDL cholesterol levels	44882	34887591	Graham SE	44539	Nature	www.ncbi.nlm.nih.gov/pubmed/34887591	The power of genetic diversity in genome-wide association studies of lipids.	40,963 South Asian ancestry individuals, 48,057 Hispanic individuals, 99,432 Admixed African or African ancestry individuals, 146,492 East Asian ancestry individuals, 1,320,016 European ancestry individuals	NA	9q34.2		ABO, ABO			ENSG00000175164, ENSG00000281879	NA	NA	rs2519093-?	rs2519093	0	2519093	intron_variant	0	NR	3E-252	251.523		NA		NR [52000000] (imputed)	N
15	rs550057	4.07405e-23	9	136141870	rs2519093	2.40083e-16	White blood cell count	44544	34594039	Sakaue S	44469	Nat Genet	www.ncbi.nlm.nih.gov/pubmed/34594039	A cross-population atlas of genetic associations for 220 human phenotypes.	350,470 European ancestry individuals, 154,355 East Asian ancestry individuals	NA	9q34.2		ABO, ABO			ENSG00000175164, ENSG00000281879	NA	NA	rs2519093-T	rs2519093	0	2519093	intron_variant	0	NR	5E-41	40.301		0.0321	[0.027-0.037] unit decrease	Affymetrix, Illumina [20538670] (imputed)	N
15	rs550057	4.07405e-23	9	136141870	rs2519093	2.40083e-16	Neutrophil count	44544	34594039	Sakaue S	44469	Nat Genet	www.ncbi.nlm.nih.gov/pubmed/34594039	A cross-population atlas of genetic associations for 220 human phenotypes.	349,856 European ancestry individuals, 82,810 East Asian ancestry individuals	NA	9q34.2		ABO, ABO			ENSG00000175164, ENSG00000281879	NA	NA	rs2519093-T	rs2519093	0	2519093	intron_variant	0	NR	4E-35	34.3979		0.0327	[0.028-0.038] unit decrease	Affymetrix, Illumina [20526770] (imputed)	N
15	rs550057	4.07405e-23	9	136141870	rs2519093	2.40083e-16	Non-HDL cholesterol levels	44882	34887591	Graham SE	44539	Nature	www.ncbi.nlm.nih.gov/pubmed/34887591	The power of genetic diversity in genome-wide association studies of lipids.	48,057 Hispanic individuals	NA	9q34.2		ABO, ABO			ENSG00000175164, ENSG00000281879	NA	NA	rs2519093-T	rs2519093	0	2519093	intron_variant	0	0.132512	2E-10	9.69897		0.130114	[0.09-0.17] unit increase	NR [52000000] (imputed)	N
15	rs550057	4.07405e-23	9	136141870	rs2519093	2.40083e-16	Cholesteryl esters to total lipids in medium VLDL percentage (UKB data field 23596)	45077	36764567	Davyson E	44966	Biol Psychiatry	www.ncbi.nlm.nih.gov/pubmed/36764567	Metabolomic Investigation of Major Depressive Disorder Identifies a Potentially Causal Association With Polyunsaturated Fatty Acids.	88,329 European ancestry individuals	NA	9q34.2		ABO, ABO			ENSG00000175164, ENSG00000281879	NA	NA	rs2519093-T	rs2519093	0	2519093	intron_variant	0	0.184584	1E-25	25		0.0606012	[0.049-0.072] unit increase	NR [16366144] (imputed)	N
15	rs550057	4.07405e-23	9	136141870	rs2519093	2.40083e-16	Cholesterol to total lipids in medium LDL percentage (UKB data field 23620)	45077	36764567	Davyson E	44966	Biol Psychiatry	www.ncbi.nlm.nih.gov/pubmed/36764567	Metabolomic Investigation of Major Depressive Disorder Identifies a Potentially Causal Association With Polyunsaturated Fatty Acids.	88,329 European ancestry individuals	NA	9q34.2		ABO, ABO			ENSG00000175164, ENSG00000281879	NA	NA	rs2519093-T	rs2519093	0	2519093	intron_variant	0	0.184584	7E-17	16.1549		0.0511255	[0.039-0.063] unit increase	NR [16366144] (imputed)	N
15	rs550057	4.07405e-23	9	136141870	rs2519093	2.40083e-16	Free cholesterol to total lipids in very large VLDL percentage (UKB data field 23587)	45077	36764567	Davyson E	44966	Biol Psychiatry	www.ncbi.nlm.nih.gov/pubmed/36764567	Metabolomic Investigation of Major Depressive Disorder Identifies a Potentially Causal Association With Polyunsaturated Fatty Acids.	87,620 European ancestry individuals	NA	9q34.2		ABO, ABO			ENSG00000175164, ENSG00000281879	NA	NA	rs2519093-T	rs2519093	0	2519093	intron_variant	0	0.184487	2E-22	21.699		0.0578815	[0.046-0.07] unit increase	NR [16365834] (imputed)	N
15	rs550057	4.07405e-23	9	136141870	rs2519093	2.40083e-16	Cholesterol to total lipids in very large VLDL percentage (UKB data field 23585)	45077	36764567	Davyson E	44966	Biol Psychiatry	www.ncbi.nlm.nih.gov/pubmed/36764567	Metabolomic Investigation of Major Depressive Disorder Identifies a Potentially Causal Association With Polyunsaturated Fatty Acids.	87,620 European ancestry individuals	NA	9q34.2		ABO, ABO			ENSG00000175164, ENSG00000281879	NA	NA	rs2519093-T	rs2519093	0	2519093	intron_variant	0	0.184487	4E-27	26.3979		0.0635767	[0.052-0.075] unit increase	NR [16365834] (imputed)	N
15	rs550057	4.07405e-23	9	136141870	rs2519093	2.40083e-16	Triglycerides to total lipids in medium VLDL percentage (UKB data field 23598)	45077	36764567	Davyson E	44966	Biol Psychiatry	www.ncbi.nlm.nih.gov/pubmed/36764567	Metabolomic Investigation of Major Depressive Disorder Identifies a Potentially Causal Association With Polyunsaturated Fatty Acids.	88,329 European ancestry individuals	NA	9q34.2		ABO, ABO			ENSG00000175164, ENSG00000281879	NA	NA	rs2519093-T	rs2519093	0	2519093	intron_variant	0	0.184584	2E-31	30.699		0.0678815	[0.056-0.079] unit decrease	NR [16366144] (imputed)	N
15	rs550057	4.07405e-23	9	136141870	rs2519093	2.40083e-16	Free cholesterol to total lipids in very small VLDL percentage (UKB data field 23607)	45077	36764567	Davyson E	44966	Biol Psychiatry	www.ncbi.nlm.nih.gov/pubmed/36764567	Metabolomic Investigation of Major Depressive Disorder Identifies a Potentially Causal Association With Polyunsaturated Fatty Acids.	88,329 European ancestry individuals	NA	9q34.2		ABO, ABO			ENSG00000175164, ENSG00000281879	NA	NA	rs2519093-T	rs2519093	0	2519093	intron_variant	0	0.184584	7E-20	19.1549		0.0558271	[0.044-0.068] unit increase	NR [16366144] (imputed)	N
23	rs3785884	5.25126e-16	17	44057595	rs3785884	5.25126e-16	Hemoglobin concentration	44095	32888493	Chen MH	44075	Cell	www.ncbi.nlm.nih.gov/pubmed/32888493	Trans-ethnic and Ancestry-Specific Blood-Cell Genetics in 746,667 Individuals from 5 Global Populations.	563,946 European ancestry individuals	NA	17q21.31	NR	MAPT, MAPT, MAPT			ENSG00000277956, ENSG00000276155, ENSG00000186868	NA	NA	rs3785884-A	rs3785884	0	3785884	non_coding_transcript_exon_variant	0	0.230491	1E-93	93		0.045117	[0.041-0.049] SD unit increase	Affymetrix, Illumina [50638016] (imputed)	N
23	rs3785884	5.25126e-16	17	44057595	rs3785884	5.25126e-16	Hematocrit	44095	32888493	Chen MH	44075	Cell	www.ncbi.nlm.nih.gov/pubmed/32888493	Trans-ethnic and Ancestry-Specific Blood-Cell Genetics in 746,667 Individuals from 5 Global Populations.	562,259 European ancestry individuals	NA	17q21.31	NR	MAPT, MAPT, MAPT			ENSG00000277956, ENSG00000276155, ENSG00000186868	NA	NA	rs3785884-A	rs3785884	0	3785884	non_coding_transcript_exon_variant	0	0.23073	1E-96	96		0.045836	[0.042-0.05] SD unit increase	Affymetrix, Illumina [50640577] (imputed)	N
28	rs1405655	9.22256e-17	19	50877680	rs35463555	9.42429e-16	COVID-19 (critical illness vs population)	45099	37198478	Pairo-Castineira E	45063	Nature	www.ncbi.nlm.nih.gov/pubmed/37198478	GWAS and meta-analysis identifies 49 genetic variants underlying critical COVID-19.	682 African ancestry cases, 2,540 African ancestry controls, 401 East Asian ancestry cases, 759 East Asian ancestry controls, 13,199 European ancestry cases, 745,011 European ancestry controls, 1,141 South Asian ancestry cases, 5,384 South Asian ancestry controls, 8,779 cases, 1,001,875 controls	NA	19q13.33		NR1H2			ENSG00000131408	NA	NA	rs35463555-A	rs35463555	0	35463555	intron_variant	0	0.32	2E-13	12.699		1.1	[1.07-1.13]	Illumina [NR] (imputed)	N
19	rs10774679	1.03301e-15	12	113374748	rs10774679	1.03301e-15	COVID-19 (hospitalized vs population)	44818	35922517	COVID-19 Host Genetics Initiative	44776	Nature	www.ncbi.nlm.nih.gov/pubmed/35922517	A first update on mapping the human genetic architecture of COVID-19.	2,113 African ancestry cases, 121,925 African ancestry controls, 1,709 Hispanic or Latin American cases, 150,547 Hispanic or Latin American controls, 1,551 East Asian ancestry cases, 15,825 East Asian ancestry controls, 18,605 European ancestry cases, 2,490,909 European ancestry controls, 584 Greater Middle Eastern (Middle Eastern, North African or Persian) cases, 14,491 Greater Middle Eastern (Middle Eastern, North African or Persian) controls, 465 South Asian ancestry cases, 42,575 South Asian ancestry controls	NA	12q24.13		OAS1 - OAS3	ENSG00000089127	ENSG00000111331		3724	1108	rs10774679-T	rs10774679	0	10774679	intron_variant	1	0.644	7E-13	12.1549		1.08	[1.06-1.1]	Affymetrix, Illumina [NR] (imputed)	N
19	rs10774679	1.03301e-15	12	113374748	rs10774679	1.03301e-15	COVID-19 (critical illness vs population)	44818	35922517	COVID-19 Host Genetics Initiative	44776	Nature	www.ncbi.nlm.nih.gov/pubmed/35922517	A first update on mapping the human genetic architecture of COVID-19.	188 African ancestry cases, 11,232 African ancestry controls, 641 Hispanic or Latin American cases, 95,479 Hispanic or Latin American controls, 441 East Asian ancestry cases, 2,776 East Asian ancestry controls, 7,641 European ancestry cases, 1,632,197 European ancestry controls, 314 Greater Middle Eastern (Middle Eastern, North African or Persian) cases, 948 Greater Middle Eastern (Middle Eastern, North African or Persian) controls, 151 South Asian ancestry cases, 34,013 South Asian ancestry controls	NA	12q24.13		OAS1 - OAS3	ENSG00000089127	ENSG00000111331		3724	1108	rs10774679-T	rs10774679	0	10774679	intron_variant	1	0.644	6E-10	9.22185		1.12	[1.08-1.16]	Affymetrix, Illumina [NR] (imputed)	N
19	rs10774679	1.03301e-15	12	113374748	rs10774679	1.03301e-15	SARS-CoV-2 infection	44818	35922517	COVID-19 Host Genetics Initiative	44776	Nature	www.ncbi.nlm.nih.gov/pubmed/35922517	A first update on mapping the human genetic architecture of COVID-19.	8,461 African ancestry cases, 127,310 African ancestry controls, 10,109 Hispanic or Latin American cases, 75,831 Hispanic or Latin American controls, 2,047 East Asian ancestry cases, 19,113 East Asian ancestry controls, 97,783 European ancestry cases, 2,295,876 European ancestry controls, 1,103 Greater Middle Eastern (Middle Eastern, North African or Persian) cases, 15,818 Greater Middle Eastern (Middle Eastern, North African or Persian) controls, 6,081 South Asian ancestry cases, 41,399 South Asian ancestry controls	NA	12q24.13		OAS1 - OAS3	ENSG00000089127	ENSG00000111331		3724	1108	rs10774679-T	rs10774679	0	10774679	intron_variant	1	0.646	3E-7	6.52288		1.02	[1.01-1.03]	Affymetrix, Illumina [NR] (imputed)	N
26	rs34725611	1.84297e-15	19	10477067	rs34725611	1.84297e-15	Psoriatic arthritis	42657	26626624	Stuart PE	42336	Am J Hum Genet	www.ncbi.nlm.nih.gov/pubmed/26626624	Genome-wide Association Analysis of Psoriatic Arthritis and Cutaneous Psoriasis Reveals Differences in Their Genetic Architecture.	1,946 European ancestry cases, 4,934 European ancestry controls	up to 2,883 European ancestry cases, up to 14,179 European ancestry controls	19p13.2	TYK2	TYK2			ENSG00000105397	NA	NA	rs34725611-A	rs34725611	0	34725611	intron_variant	0	NR	2E-6	5.69897		1.202	NR	Illumina [11532644] (imputed)	N
26	rs34725611	1.84297e-15	19	10477067	rs34725611	1.84297e-15	Psoriasis vulgaris	44544	34594039	Sakaue S	44469	Nat Genet	www.ncbi.nlm.nih.gov/pubmed/34594039	A cross-population atlas of genetic associations for 220 human phenotypes.	5,072 European ancestry cases, 478,102 European ancestry controls, 206 East Asian ancestry cases, 172,289 East Asian ancestry controls	NA	19p13.2		TYK2			ENSG00000105397	NA	NA	rs34725611-G	rs34725611	0	34725611	intron_variant	0	NR	4E-13	12.3979		0.1636	[0.12-0.21] unit decrease	Affymetrix, Illumina [25844455] (imputed)	N
26	rs34725611	1.84297e-15	19	10477067	rs34725611	1.84297e-15	Systemic lupus erythematosus	43550	28714469	Langefeld CD	42933	Nat Commun	www.ncbi.nlm.nih.gov/pubmed/28714469	Transancestral mapping and genetic load in systemic lupus erythematosus.	6,748 European ancestry cases, 11,516 European ancestry controls	NA	19p13.2	TYK2	TYK2			ENSG00000105397	NA	NA	rs34725611-?	rs34725611	0	34725611	intron_variant	0	NR	5E-23	22.301		1.28205	[1.22-1.35]	Illumina [at least 5000000] (imputed)	N
23	rs3785884	5.25126e-16	17	43785349	rs61667602	2.07269e-15	Maximum habitual alcohol consumption	43726	31151762	Gelernter J	43563	Biol Psychiatry	www.ncbi.nlm.nih.gov/pubmed/31151762	Genome-wide Association Study of Maximum Habitual Alcohol Intake in >140,000 U.S. European and African American Veterans Yields Novel Risk Loci.	126,936 European ancestry individuals, 17,029 African American individuals	NA	17q21.31	CRHR1	LINC02210-CRHR1, LINC02210-CRHR1			ENSG00000263715, ENSG00000282456	NA	NA	rs61667602-?	rs61667602	0	61667602	intron_variant	0	NR	1E-13	13		7.439	NR z score increase	Affymetrix [up to 6007810] (imputed)	N
23	rs3785884	5.25126e-16	17	43785349	rs61667602	2.07269e-15	COVID-19 (critical illness vs population)	44818	35922517	COVID-19 Host Genetics Initiative	44776	Nature	www.ncbi.nlm.nih.gov/pubmed/35922517	A first update on mapping the human genetic architecture of COVID-19.	188 African ancestry cases, 11,232 African ancestry controls, 641 Hispanic or Latin American cases, 95,479 Hispanic or Latin American controls, 441 East Asian ancestry cases, 2,776 East Asian ancestry controls, 7,641 European ancestry cases, 1,632,197 European ancestry controls, 314 Greater Middle Eastern (Middle Eastern, North African or Persian) cases, 948 Greater Middle Eastern (Middle Eastern, North African or Persian) controls, 151 South Asian ancestry cases, 34,013 South Asian ancestry controls	NA	17q21.31		LINC02210-CRHR1, LINC02210-CRHR1			ENSG00000263715, ENSG00000282456	NA	NA	rs61667602-C	rs61667602	0	61667602	intron_variant	0	0.195	6E-8	7.22185		0.89	[0.85-0.93]	Affymetrix, Illumina [NR] (imputed)	N
23	rs3785884	5.25126e-16	17	43785349	rs61667602	2.07269e-15	COVID-19 (hospitalized vs population)	44818	35922517	COVID-19 Host Genetics Initiative	44776	Nature	www.ncbi.nlm.nih.gov/pubmed/35922517	A first update on mapping the human genetic architecture of COVID-19.	2,113 African ancestry cases, 121,925 African ancestry controls, 1,709 Hispanic or Latin American cases, 150,547 Hispanic or Latin American controls, 1,551 East Asian ancestry cases, 15,825 East Asian ancestry controls, 18,605 European ancestry cases, 2,490,909 European ancestry controls, 584 Greater Middle Eastern (Middle Eastern, North African or Persian) cases, 14,491 Greater Middle Eastern (Middle Eastern, North African or Persian) controls, 465 South Asian ancestry cases, 42,575 South Asian ancestry controls	NA	17q21.31		LINC02210-CRHR1, LINC02210-CRHR1			ENSG00000263715, ENSG00000282456	NA	NA	rs61667602-C	rs61667602	0	61667602	intron_variant	0	0.189	4E-12	11.3979		0.91	[0.89-0.94]	Affymetrix, Illumina [NR] (imputed)	N
20	rs5023077	2.28738e-15	12	133141973	rs5023077	2.28738e-15	COVID-19 (hospitalized covid vs population)	45099	37198478	Pairo-Castineira E	45063	Nature	www.ncbi.nlm.nih.gov/pubmed/37198478	GWAS and meta-analysis identifies 49 genetic variants underlying critical COVID-19.	763 African ancestry cases, 24,850 African ancestry controls, 218 admixed American ancestry cases, 94,318 admixed American ancestry controls, 414 East Asian ancestry cases, 816 East Asian ancestry controls, 16,627 European ancestry cases, 749,207 European ancestry controls, 3,533 European, African or admixed American ancestry cases, 1,700 European, African or admixed American ancestry controls, 1,171 South Asian ancestry cases, 5,489 South Asian ancestry controls, 93 other admixed ancestry cases, 645 other admixed ancestry controls, 22,637 cases, 2,052,436 controls	NA	12q24.33		FBRSL1			ENSG00000112787	NA	NA	rs5023077-T	rs5023077	0	5023077	non_coding_transcript_exon_variant	0	NR	1E-13	13		1.1	[1.05-1.09]	Illumina [NR] (imputed)	N
15	rs550057	4.07405e-23	9	136155000	rs635634	2.4549e-15	Allergic disease (asthma, hay fever and/or eczema) (multivariate analysis)	44222	32603359	Ferreira MAR	44012	PLoS Genet	www.ncbi.nlm.nih.gov/pubmed/32603359	Age-of-onset information helps identify 76 genetic variants associated with allergic disease.	477,968 European ancestry individuals	NA	9q34.2	ABO, SURF6	ABO - Y_RNA	ENSG00000281879	ENSG00000200769		3403	58301	rs635634-T	rs635634	0	635634	upstream_gene_variant	1	0.189	1E-8	8		0.031	[0.021-0.041] unit decrease	NR [NR] (imputed)	N
15	rs550057	4.07405e-23	9	136155000	rs635634	2.4549e-15	Allergic disease (asthma, hay fever and/or eczema) (age of onset)	44222	32603359	Ferreira MAR	44012	PLoS Genet	www.ncbi.nlm.nih.gov/pubmed/32603359	Age-of-onset information helps identify 76 genetic variants associated with allergic disease.	117,130 European ancestry individuals	NA	9q34.2	ABO, SURF6	ABO - Y_RNA	ENSG00000281879	ENSG00000200769		3403	58301	rs635634-T	rs635634	0	635634	upstream_gene_variant	1	0.189	1E-8	8		0.031	[0.021-0.041] unit decrease	NR [7647814] (imputed)	N
15	rs550057	4.07405e-23	9	136155000	rs635634	2.4549e-15	Ischemic stroke	43483	29531354	Malik R	43171	Nat Genet	www.ncbi.nlm.nih.gov/pubmed/29531354	Multiancestry genome-wide association study of 520,000 subjects identifies 32 loci associated with stroke and stroke subtypes.	34,217 European ancestry cases, 406,111 European ancestry controls	NA	9q34.2	ABO, LCN1P2	ABO - Y_RNA	ENSG00000281879	ENSG00000200769		3403	58301	rs635634-?	rs635634	0	635634	upstream_gene_variant	1	NR	9E-9	8.04576		NA		NR [~ 8000000] (imputed)	N
15	rs550057	4.07405e-23	9	136155000	rs635634	2.4549e-15	Stroke	43292	29531354	Malik R	43171	Nat Genet	www.ncbi.nlm.nih.gov/pubmed/29531354	Multiancestry genome-wide association study of 520,000 subjects identifies 32 loci associated with stroke and stroke subtypes.	40,585 European ancestry cases, 406,111 European ancestry controls, 17,369 East Asian ancestry cases, 28,195 East Asian ancestry controls, 2,437 South Asian ancestry cases, 6,707 South Asian ancestry controls, 5,541 African American cases, 15,154 African American controls, 365 Asian ancestry cases, 333 Asian ancestry controls, 865 Latin American cases, 692 Latin American controls	NA	9q34.2	ABO	ABO - Y_RNA	ENSG00000281879	ENSG00000200769		3403	58301	rs635634-?	rs635634	0	635634	upstream_gene_variant	1	NR	4E-6	5.39794		NA		NR [~ 8000000] (imputed)	N
15	rs550057	4.07405e-23	9	136155000	rs635634	2.4549e-15	Stroke	43483	29531354	Malik R	43171	Nat Genet	www.ncbi.nlm.nih.gov/pubmed/29531354	Multiancestry genome-wide association study of 520,000 subjects identifies 32 loci associated with stroke and stroke subtypes.	40,585 European ancestry cases, 406,111 European ancestry controls	NA	9q34.2	ABO	ABO - Y_RNA	ENSG00000281879	ENSG00000200769		3403	58301	rs635634-?	rs635634	0	635634	upstream_gene_variant	1	NR	6E-8	7.22185		NA		NR [~ 8000000] (imputed)	N
15	rs550057	4.07405e-23	9	136155000	rs635634	2.4549e-15	Ischemic stroke (cardioembolic)	43292	29531354	Malik R	43171	Nat Genet	www.ncbi.nlm.nih.gov/pubmed/29531354	Multiancestry genome-wide association study of 520,000 subjects identifies 32 loci associated with stroke and stroke subtypes.	7,193 European ancestry cases, 406,111 European ancestry controls, 847 East Asian ancestry cases, 28,195 East Asian ancestry controls, 422 South Asian ancestry cases, 6,707 South Asian ancestry controls, 414 African American cases, 15,146 African American controls, 31 Asian ancestry cases, 333 Asian ancestry controls, 99 Latin American cases, 692 Latin American controls	NA	9q34.2	ABO	ABO - Y_RNA	ENSG00000281879	ENSG00000200769		3403	58301	rs635634-?	rs635634	0	635634	upstream_gene_variant	1	NR	6E-7	6.22185		NA		NR [~ 8000000] (imputed)	N
15	rs550057	4.07405e-23	9	136155000	rs635634	2.4549e-15	Ischemic stroke (cardioembolic)	43483	29531354	Malik R	43171	Nat Genet	www.ncbi.nlm.nih.gov/pubmed/29531354	Multiancestry genome-wide association study of 520,000 subjects identifies 32 loci associated with stroke and stroke subtypes.	7,193 European ancestry cases, 406,111 European ancestry controls	NA	9q34.2	ABO	ABO - Y_RNA	ENSG00000281879	ENSG00000200769		3403	58301	rs635634-?	rs635634	0	635634	upstream_gene_variant	1	NR	3E-7	6.52288		NA		NR [~ 8000000] (imputed)	N
15	rs550057	4.07405e-23	9	136155000	rs635634	2.4549e-15	Heel bone mineral density	43504	30595370	Kichaev G	43461	Am J Hum Genet	www.ncbi.nlm.nih.gov/pubmed/30595370	Leveraging Polygenic Functional Enrichment to Improve GWAS Power.	approximately 446,000 European ancestry individuals	NA	9q34.2		ABO - Y_RNA	ENSG00000281879	ENSG00000200769		3403	58301	rs635634-?	rs635634	0	635634	upstream_gene_variant	1	NR	3E-31	30.5229		NA		NR [~ 8900000] (imputed)	N
15	rs550057	4.07405e-23	9	136155000	rs635634	2.4549e-15	Blood protein levels in cardiovascular risk	43893	28369058	Folkersen L	42828	PLoS Genet	www.ncbi.nlm.nih.gov/pubmed/28369058	Mapping of 79 loci for 83 plasma protein biomarkers in cardiovascular disease.	3,394 European ancestry individuals	2,639 individuals	9q34.2	SURF6	ABO - Y_RNA	ENSG00000281879	ENSG00000200769		3403	58301	rs635634-T	rs635634	0	635634	upstream_gene_variant	1	0.22	1E-256	256	(e-selectin)	0.86	unit decrease	Illumina [5270624] (imputed)	N
15	rs550057	4.07405e-23	9	136155000	rs635634	2.4549e-15	Blood protein levels in cardiovascular risk	43893	28369058	Folkersen L	42828	PLoS Genet	www.ncbi.nlm.nih.gov/pubmed/28369058	Mapping of 79 loci for 83 plasma protein biomarkers in cardiovascular disease.	3,394 European ancestry individuals	2,639 individuals	9q34.2	intergenic	ABO - Y_RNA	ENSG00000281879	ENSG00000200769		3403	58301	rs635634-T	rs635634	0	635634	upstream_gene_variant	1	0.22	7E-125	124.155	(platelet endothelial cell adhesion molecule)	0.41	unit decrease	Illumina [5270624] (imputed)	N
15	rs550057	4.07405e-23	9	136155000	rs635634	2.4549e-15	C-reactive protein levels	43913	31900758	Han X	43833	Eur J Epidemiol	www.ncbi.nlm.nih.gov/pubmed/31900758	Using Mendelian randomization to evaluate the causal relationship between serum C-reactive protein levels and age-related macular degeneration.	418,642 British ancestry individuals	NA	9q34.2	NR	ABO - Y_RNA	ENSG00000281879	ENSG00000200769		3403	58301	rs635634-C	rs635634	0	635634	upstream_gene_variant	1	0.816238	2E-31	30.699		0.0300881	[0.025-0.035] unit decrease	NR [NR]	N
15	rs550057	4.07405e-23	9	136155000	rs635634	2.4549e-15	Serum carcinoembryonic antigen levels	43879	31666285	Olafsson S	43768	Cancer Epidemiol Biomarkers Prev	www.ncbi.nlm.nih.gov/pubmed/31666285	Common and rare sequence variants influencing tumor biomarkers in blood.	22,309 Icelandic ancestry individuals	NA	9q34.2	ABO	ABO - Y_RNA	ENSG00000281879	ENSG00000200769		3403	58301	rs635634-T	rs635634	0	635634	upstream_gene_variant	1	0.13	9E-16	15.0458		0.13	[0.16-0.10] unit decrease	Illumina [NR] (imputed)	N
15	rs550057	4.07405e-23	9	136155000	rs635634	2.4549e-15	Blood urea nitrogen levels	43651	31152163	Wuttke M	43616	Nat Genet	www.ncbi.nlm.nih.gov/pubmed/31152163	A catalog of genetic loci associated with kidney function from analyses of a million individuals.	416,178 European and unknown ancestry individuals	NA	9q34.2	ABO	ABO - Y_RNA	ENSG00000281879	ENSG00000200769		3403	58301	rs635634-T	rs635634	0	635634	upstream_gene_variant	1	0.2219	2E-15	14.699		0.0066	[0.005-0.0082] unit increase	Affymetrix, Illumina [8176554] (imputed)	N
15	rs550057	4.07405e-23	9	136155000	rs635634	2.4549e-15	Heel bone mineral density	43493	30598549	Morris JA	43465	Nat Genet	www.ncbi.nlm.nih.gov/pubmed/30598549	An atlas of genetic influences on osteoporosis in humans and mice.	426,824 British ancestry individuals	NA	9q34.2	ABO	ABO - Y_RNA	ENSG00000281879	ENSG00000200769		3403	58301	rs635634-C	rs635634	0	635634	upstream_gene_variant	1	0.81634	3E-33	32.5229		0.0288622	[0.024-0.034] unit increase	NR [13737936] (imputed)	N
15	rs550057	4.07405e-23	9	136155000	rs635634	2.4549e-15	Gastrointestinal infection	43980	32152699	Nudel R	43899	Hum Genet	www.ncbi.nlm.nih.gov/pubmed/32152699	A large population-based investigation into the genetics of susceptibility to gastrointestinal infections and the link between gastrointestinal infections and mental illness.	7,197 Danish ancestry cases, 37,062 Danish ancestry controls	NA	9q34.2	NR	ABO - Y_RNA	ENSG00000281879	ENSG00000200769		3403	58301	rs635634-T	rs635634	0	635634	upstream_gene_variant	1	NR	3E-8	7.52288		1.1336	[1.09-1.18]	Illumina [11600722] (imputed)	N
15	rs550057	4.07405e-23	9	136155000	rs635634	2.4549e-15	LDL cholesterol levels	43727	30926973	Bentley AR	43553	Nat Genet	www.ncbi.nlm.nih.gov/pubmed/30926973	Multi-ancestry genome-wide gene-smoking interaction study of 387,272 individuals identifies new loci associated with serum lipids.	up to 23,353 African ancestry individuals, 13,171 Asian ancestry individuals, up to 82,522 European ancestry individuals, 6,646 Hispanic individuals	NA	9q34.2		ABO - Y_RNA	ENSG00000281879	ENSG00000200769		3403	58301	rs635634-T	rs635634	0	635634	upstream_gene_variant	1	0.1837	1E-29	29		2.3398	[1.93-2.75] unit increase	Affymetrix, Illumina, Perlegen [NR] (imputed)	N
15	rs550057	4.07405e-23	9	136155000	rs635634	2.4549e-15	Apolipoprotein A1 levels	44033	32203549	Richardson TG	43913	PLoS Med	www.ncbi.nlm.nih.gov/pubmed/32203549	Evaluating the relationship between circulating lipoprotein lipids and apolipoproteins with risk of coronary heart disease: A multivariable Mendelian randomisation analysis.	393,193 European ancestry individuals	NA	9q34.2	SURF6	ABO - Y_RNA	ENSG00000281879	ENSG00000200769		3403	58301	rs635634-C	rs635634	0	635634	upstream_gene_variant	1	0.815974	1E-33	33		0.030651	[0.026-0.036] unit decrease	Affymetrix [NR] (imputed)	N
15	rs550057	4.07405e-23	9	136155000	rs635634	2.4549e-15	White blood cell count	42977	27863252	Astle WJ	42691	Cell	www.ncbi.nlm.nih.gov/pubmed/27863252	The Allelic Landscape of Human Blood Cell Trait Variation and Links to Common Complex Disease.	172,435 European ancestry individuals	NA	9q34.2	ABO	ABO - Y_RNA	ENSG00000281879	ENSG00000200769		3403	58301	rs635634-T	rs635634	0	635634	upstream_gene_variant	1	0.1824	2E-20	19.699		0.0430554	[0.034-0.052] unit decrease	Affymetrix [~ 2500000] (imputed)	N
15	rs550057	4.07405e-23	9	136155000	rs635634	2.4549e-15	Sum neutrophil eosinophil counts	42977	27863252	Astle WJ	42691	Cell	www.ncbi.nlm.nih.gov/pubmed/27863252	The Allelic Landscape of Human Blood Cell Trait Variation and Links to Common Complex Disease.	170,384 European ancestry individuals	NA	9q34.2	ABO	ABO - Y_RNA	ENSG00000281879	ENSG00000200769		3403	58301	rs635634-T	rs635634	0	635634	upstream_gene_variant	1	0.1824	1E-19	19		0.0420049	[0.033-0.051] unit decrease	Affymetrix [~ 2500000] (imputed)	N
15	rs550057	4.07405e-23	9	136155000	rs635634	2.4549e-15	Granulocyte count	42977	27863252	Astle WJ	42691	Cell	www.ncbi.nlm.nih.gov/pubmed/27863252	The Allelic Landscape of Human Blood Cell Trait Variation and Links to Common Complex Disease.	169,822 European ancestry individuals	NA	9q34.2	ABO	ABO - Y_RNA	ENSG00000281879	ENSG00000200769		3403	58301	rs635634-T	rs635634	0	635634	upstream_gene_variant	1	0.1824	5E-20	19.301		0.0425176	[0.033-0.052] unit decrease	Affymetrix [~ 2500000] (imputed)	N
15	rs550057	4.07405e-23	9	136155000	rs635634	2.4549e-15	Myeloid white cell count	42977	27863252	Astle WJ	42691	Cell	www.ncbi.nlm.nih.gov/pubmed/27863252	The Allelic Landscape of Human Blood Cell Trait Variation and Links to Common Complex Disease.	169,219 European ancestry individuals	NA	9q34.2	ABO	ABO - Y_RNA	ENSG00000281879	ENSG00000200769		3403	58301	rs635634-T	rs635634	0	635634	upstream_gene_variant	1	0.1825	8E-23	22.0969		0.0457868	[0.037-0.055] unit decrease	Affymetrix [~ 2500000] (imputed)	N
15	rs550057	4.07405e-23	9	136155000	rs635634	2.4549e-15	Neutrophil count	42977	27863252	Astle WJ	42691	Cell	www.ncbi.nlm.nih.gov/pubmed/27863252	The Allelic Landscape of Human Blood Cell Trait Variation and Links to Common Complex Disease.	170,702 European ancestry individuals	NA	9q34.2	ABO	ABO - Y_RNA	ENSG00000281879	ENSG00000200769		3403	58301	rs635634-T	rs635634	0	635634	upstream_gene_variant	1	0.1825	8E-19	18.0969		0.041009	[0.032-0.05] unit decrease	Affymetrix [~ 2500000] (imputed)	N
15	rs550057	4.07405e-23	9	136155000	rs635634	2.4549e-15	Tonsillectomy	42866	27182965	Pickrell JK	42506	Nat Genet	www.ncbi.nlm.nih.gov/pubmed/27182965	Detection and interpretation of shared genetic influences on 42 human traits.	60,098 European ancestry cases, 113,323 European ancestry controls	NA	9q34.2	ABO, SURF6	ABO - Y_RNA	ENSG00000281879	ENSG00000200769		3403	58301	rs635634-?	rs635634	0	635634	upstream_gene_variant	1	NR	9E-9	8.04576		1.06	[1.039-1.081]	Illumina [13757430] (imputed)	N
15	rs550057	4.07405e-23	9	136155000	rs635634	2.4549e-15	Sum basophil neutrophil counts	42977	27863252	Astle WJ	42691	Cell	www.ncbi.nlm.nih.gov/pubmed/27863252	The Allelic Landscape of Human Blood Cell Trait Variation and Links to Common Complex Disease.	170,143 European ancestry individuals	NA	9q34.2	ABO	ABO - Y_RNA	ENSG00000281879	ENSG00000200769		3403	58301	rs635634-T	rs635634	0	635634	upstream_gene_variant	1	0.1824	4E-19	18.3979		0.0414699	[0.032-0.051] unit decrease	Affymetrix [~ 2500000] (imputed)	N
15	rs550057	4.07405e-23	9	136155000	rs635634	2.4549e-15	Ischemic stroke	42867	27997041	Traylor M	42724	Ann Neurol	www.ncbi.nlm.nih.gov/pubmed/27997041	Genetic variation at 16q24.2 is associated with small vessel stroke.	10,210 European ancestry cases, 12,285 European ancestry controls	7,743 European ancestry cases, 17,970 European ancestry controls	9q34.2	NR	ABO - Y_RNA	ENSG00000281879	ENSG00000200769		3403	58301	rs635634-?	rs635634	0	635634	upstream_gene_variant	1	NR	5E-9	8.30103		5.86	z score increase	Affymetrix, Illumina [NR] (imputed)	N
15	rs550057	4.07405e-23	9	136155000	rs635634	2.4549e-15	Cholesterol, total	40933	20686565	Teslovich TM	40395	Nature	www.ncbi.nlm.nih.gov/pubmed/20686565	Biological, clinical and population relevance of 95 loci for blood lipids.	100,184 European ancestry individuals	NA	9q34.2	ABO	ABO - Y_RNA	ENSG00000281879	ENSG00000200769		3403	58301	rs635634-T	rs635634	0	635634	upstream_gene_variant	1	0.21	9E-21	20.0458		2.3	[1.81-2.79] mg/dL increase	Affymetrix, Illumina, Perlegen [~ 2600000] (imputed)	N
15	rs550057	4.07405e-23	9	136155000	rs635634	2.4549e-15	LDL cholesterol	40933	20686565	Teslovich TM	40395	Nature	www.ncbi.nlm.nih.gov/pubmed/20686565	Biological, clinical and population relevance of 95 loci for blood lipids.	95,454 European ancestry individuals	NA	9q34.2	ABO	ABO - Y_RNA	ENSG00000281879	ENSG00000200769		3403	58301	rs635634-T	rs635634	0	635634	upstream_gene_variant	1	0.22	8E-22	21.0969		2.05	[1.64-2.46] mg/dL increase	Affymetrix, Illumina, Perlegen [~ 2600000] (imputed)	N
15	rs550057	4.07405e-23	9	136155000	rs635634	2.4549e-15	Stem cell factor levels	42951	27989323	Ahola-Olli AV	42717	Am J Hum Genet	www.ncbi.nlm.nih.gov/pubmed/27989323	Genome-wide Association Study Identifies 27 Loci Influencing Concentrations of Circulating Cytokines and Growth Factors.	8,290 Finnish ancestry individuals	NA	9q34.2	NR	ABO - Y_RNA	ENSG00000281879	ENSG00000200769		3403	58301	rs635634-C	rs635634	0	635634	upstream_gene_variant	1	NR	7E-8	7.1549		0.1032	[0.066-0.141] SD units increase	NR [10700000] (imputed)	N
15	rs550057	4.07405e-23	9	136155000	rs635634	2.4549e-15	GIP levels in response to oral glucose tolerance test (120 minutes)	43117	29093273	Almgren P	43041	JCI Insight	www.ncbi.nlm.nih.gov/pubmed/29093273	Genetic determinants of circulating GIP and GLP-1 concentrations.	3,344 Swedish ancestry individuals	4,905 Finnish ancestry individuals	9q34.2	ABO	ABO - Y_RNA	ENSG00000281879	ENSG00000200769		3403	58301	rs635634-T	rs635634	0	635634	upstream_gene_variant	1	0.195	7E-14	13.1549		0.07	[0.052-0.088] unit decrease	Illumina [at least 81396]	N
15	rs550057	4.07405e-23	9	136155000	rs635634	2.4549e-15	Total cholesterol levels	43510	29507422	Hoffmann TJ	43164	Nat Genet	www.ncbi.nlm.nih.gov/pubmed/29507422	A large electronic-health-record-based genome-wide study of serum lipids.	76,627 European ancestry individuals, 7,795 Hispanic individuals, 6,855 East Asian ancestry individuals, 2,958 African American individuals, 439 South Asian ancestry individuals	NA	9q34.2	NR	ABO - Y_RNA	ENSG00000281879	ENSG00000200769		3403	58301	rs635634-C	rs635634	0	635634	upstream_gene_variant	1	0.806	3E-42	41.5229	(EA)	0.079	unit decrease	Affymetrix [at least 7091467] (imputed)	N
15	rs550057	4.07405e-23	9	136155000	rs635634	2.4549e-15	Total cholesterol levels	43510	29507422	Hoffmann TJ	43164	Nat Genet	www.ncbi.nlm.nih.gov/pubmed/29507422	A large electronic-health-record-based genome-wide study of serum lipids.	76,627 European ancestry individuals, 7,795 Hispanic individuals, 6,855 East Asian ancestry individuals, 2,958 African American individuals, 439 South Asian ancestry individuals	NA	9q34.2	NR	ABO - Y_RNA	ENSG00000281879	ENSG00000200769		3403	58301	rs635634-C	rs635634	0	635634	upstream_gene_variant	1	0.83	2E-10	9.69897	(Hispanic)	0.128	unit decrease	Affymetrix [at least 7091467] (imputed)	N
15	rs550057	4.07405e-23	9	136155000	rs635634	2.4549e-15	Total cholesterol levels	43510	29507422	Hoffmann TJ	43164	Nat Genet	www.ncbi.nlm.nih.gov/pubmed/29507422	A large electronic-health-record-based genome-wide study of serum lipids.	76,627 European ancestry individuals, 7,795 Hispanic individuals, 6,855 East Asian ancestry individuals, 2,958 African American individuals, 439 South Asian ancestry individuals	NA	9q34.2	NR	ABO - Y_RNA	ENSG00000281879	ENSG00000200769		3403	58301	rs635634-C	rs635634	0	635634	upstream_gene_variant	1	NR	8E-55	54.0969		0.083	unit decrease	Affymetrix [at least 7091467] (imputed)	N
15	rs550057	4.07405e-23	9	136155000	rs635634	2.4549e-15	Monocyte count	44092	32888494	Vuckovic D	44075	Cell	www.ncbi.nlm.nih.gov/pubmed/32888494	The Polygenic and Monogenic Basis of Blood Traits and Diseases.	408,112 British individuals	NA	9q34.2	ABO	ABO - Y_RNA	ENSG00000281879	ENSG00000200769		3403	58301	rs635634-T	rs635634	0	635634	upstream_gene_variant	1	0.184217	8E-11	10.0969		0.025538	[0.018-0.033] unit decrease	Affymetrix [93095623] (imputed)	N
15	rs550057	4.07405e-23	9	136155000	rs635634	2.4549e-15	Total cholesterol levels	43648	31217584	Wojcik GL	43635	Nature	www.ncbi.nlm.nih.gov/pubmed/31217584	Genetic analyses of diverse populations improves discovery for complex traits.	10,137 African American individuals, 17,802 Hispanic/Latino individuals, 2,387 Asian ancestry individuals, 1,915 Native Hawaiian ancestry individuals, 604 Native American ancestry individuals, 340 individuals	NA	9q34.2	NR	ABO - Y_RNA	ENSG00000281879	ENSG00000200769		3403	58301	rs635634-?	rs635634	0	635634	upstream_gene_variant	1	NR	4E-15	14.3979		3.74038	[2.81-4.67] unit increase	Illumina [32003504] (imputed)	N
15	rs550057	4.07405e-23	9	136155000	rs635634	2.4549e-15	Low density lipoprotein cholesterol levels	43647	31217584	Wojcik GL	43635	Nature	www.ncbi.nlm.nih.gov/pubmed/31217584	Genetic analyses of diverse populations improves discovery for complex traits.	9,720 African American individuals, 17,373 Hispanic/Latino individuals, 2,316 Asian ancestry individuals, 1,900 Native Hawaiian ancestry individuals, 591 Native American ancestry individuals, 321 individuals	NA	9q34.2	NR	ABO - Y_RNA	ENSG00000281879	ENSG00000200769		3403	58301	rs635634-?	rs635634	0	635634	upstream_gene_variant	1	NR	1E-15	15		3.42122	[2.58-4.26] unit increase	Illumina [31808917] (imputed)	N
15	rs550057	4.07405e-23	9	136155000	rs635634	2.4549e-15	Tonsillectomy	43070	28928442	Tian C	42997	Nat Commun	www.ncbi.nlm.nih.gov/pubmed/28928442	Genome-wide association and HLA region fine-mapping studies identify susceptibility loci for multiple common infections.	60,098 European ancestry cases, 113,323 European ancestry controls	NA	9q34.2	ABO, SURF6	ABO - Y_RNA	ENSG00000281879	ENSG00000200769		3403	58301	rs635634-T	rs635634	0	635634	upstream_gene_variant	1	0.2	8E-9	8.09691		1.06	[1.05-1.07]	Illumina [at least 560000] (imputed)	N
15	rs550057	4.07405e-23	9	136155000	rs635634	2.4549e-15	Low density lipoprotein cholesterol levels	43510	29507422	Hoffmann TJ	43164	Nat Genet	www.ncbi.nlm.nih.gov/pubmed/29507422	A large electronic-health-record-based genome-wide study of serum lipids.	76,627 European ancestry individuals, 7,795 Hispanic individuals, 6,855 East Asian ancestry individuals, 2,958 African American individuals, 439 South Asian ancestry individuals	NA	9q34.2	NR	ABO - Y_RNA	ENSG00000281879	ENSG00000200769		3403	58301	rs635634-C	rs635634	0	635634	upstream_gene_variant	1	0.806	4E-49	48.3979	(EA)	0.088	unit decrease	Affymetrix [at least 7091467] (imputed)	N
15	rs550057	4.07405e-23	9	136155000	rs635634	2.4549e-15	Low density lipoprotein cholesterol levels	43510	29507422	Hoffmann TJ	43164	Nat Genet	www.ncbi.nlm.nih.gov/pubmed/29507422	A large electronic-health-record-based genome-wide study of serum lipids.	76,627 European ancestry individuals, 7,795 Hispanic individuals, 6,855 East Asian ancestry individuals, 2,958 African American individuals, 439 South Asian ancestry individuals	NA	9q34.2	NR	ABO - Y_RNA	ENSG00000281879	ENSG00000200769		3403	58301	rs635634-C	rs635634	0	635634	upstream_gene_variant	1	0.83	4E-14	13.3979	(Hispanic)	0.152	unit decrease	Affymetrix [at least 7091467] (imputed)	N
15	rs550057	4.07405e-23	9	136155000	rs635634	2.4549e-15	Low density lipoprotein cholesterol levels	43510	29507422	Hoffmann TJ	43164	Nat Genet	www.ncbi.nlm.nih.gov/pubmed/29507422	A large electronic-health-record-based genome-wide study of serum lipids.	76,627 European ancestry individuals, 7,795 Hispanic individuals, 6,855 East Asian ancestry individuals, 2,958 African American individuals, 439 South Asian ancestry individuals	NA	9q34.2	NR	ABO - Y_RNA	ENSG00000281879	ENSG00000200769		3403	58301	rs635634-C	rs635634	0	635634	upstream_gene_variant	1	0.793	3E-7	6.52288	(East Asian)	0.101	unit decrease	Affymetrix [at least 7091467] (imputed)	N
15	rs550057	4.07405e-23	9	136155000	rs635634	2.4549e-15	Low density lipoprotein cholesterol levels	43510	29507422	Hoffmann TJ	43164	Nat Genet	www.ncbi.nlm.nih.gov/pubmed/29507422	A large electronic-health-record-based genome-wide study of serum lipids.	76,627 European ancestry individuals, 7,795 Hispanic individuals, 6,855 East Asian ancestry individuals, 2,958 African American individuals, 439 South Asian ancestry individuals	NA	9q34.2	NR	ABO - Y_RNA	ENSG00000281879	ENSG00000200769		3403	58301	rs635634-C	rs635634	0	635634	upstream_gene_variant	1	NR	5E-66	65.301		0.093	unit decrease	Affymetrix [at least 7091467] (imputed)	N
15	rs550057	4.07405e-23	9	136155000	rs635634	2.4549e-15	Type 2 diabetes	43000	28566273	Scott RA	42886	Diabetes	www.ncbi.nlm.nih.gov/pubmed/28566273	An Expanded Genome-Wide Association Study of Type 2 Diabetes in Europeans.	up to 26,676 European ancestry cases, up to 132,532 European ancestry controls	14,545 European ancestry cases, 38,994 European ancestry controls	9q34.2	ABO	ABO - Y_RNA	ENSG00000281879	ENSG00000200769		3403	58301	rs635634-T	rs635634	0	635634	upstream_gene_variant	1	0.18	2E-8	7.69897		1.08	[1.05-1.10]	Affymetrix, Illumina [at least 11579618] (imputed)	N
15	rs550057	4.07405e-23	9	136155000	rs635634	2.4549e-15	Red cell distribution width	43451	28957414	Pilling LC	43006	PLoS One	www.ncbi.nlm.nih.gov/pubmed/28957414	Red blood cell distribution width: Genetic evidence for aging pathways in 116,666 volunteers.	116,666 British ancestry individuals	NA	9q34.2	NR	ABO - Y_RNA	ENSG00000281879	ENSG00000200769		3403	58301	rs635634-T	rs635634	0	635634	upstream_gene_variant	1	NR	2E-9	8.69897		0.0305428	[0.02-0.041] unit increase	Affymetrix [16832071] (imputed)	N
15	rs550057	4.07405e-23	9	136155000	rs635634	2.4549e-15	Tissue factor levels	44159	33067605	Folkersen L	44120	Nat Metab	www.ncbi.nlm.nih.gov/pubmed/33067605	Genomic and drug target evaluation of 90 cardiovascular proteins in 30,931 individuals.	21,758 European ancestry individuals	9,173 individuals	9q34.2		ABO - Y_RNA	ENSG00000281879	ENSG00000200769		3403	58301	rs635634-T	rs635634	0	635634	upstream_gene_variant	1	0.2	1E-107	107		0.241	unit decrease	Affymetrix, Illumina [20300000] (imputed)	N
15	rs550057	4.07405e-23	9	136155000	rs635634	2.4549e-15	ST2 protein levels	44159	33067605	Folkersen L	44120	Nat Metab	www.ncbi.nlm.nih.gov/pubmed/33067605	Genomic and drug target evaluation of 90 cardiovascular proteins in 30,931 individuals.	21,758 European ancestry individuals	9,173 individuals	9q34.2		ABO - Y_RNA	ENSG00000281879	ENSG00000200769		3403	58301	rs635634-T	rs635634	0	635634	upstream_gene_variant	1	0.2	4E-19	18.3979		0.088	unit decrease	Affymetrix, Illumina [20300000] (imputed)	N
15	rs550057	4.07405e-23	9	136155000	rs635634	2.4549e-15	Serum levels of protein CCL28	44607	35078996	Gudjonsson A	44586	Nat Commun	www.ncbi.nlm.nih.gov/pubmed/35078996	A genome-wide association study of serum proteins reveals shared loci with common diseases.	5,367 Icelandic ancestry individuals	NA	9q34.2		ABO - Y_RNA	ENSG00000281879	ENSG00000200769		3403	58301	rs635634-T	rs635634	0	635634	upstream_gene_variant	1	0.1222	1E-18	18		0.256131	[0.2-0.31] unit decrease	Illumina [7506463] (imputed)	N
15	rs550057	4.07405e-23	9	136155000	rs635634	2.4549e-15	Serum levels of protein ICAM2	44607	35078996	Gudjonsson A	44586	Nat Commun	www.ncbi.nlm.nih.gov/pubmed/35078996	A genome-wide association study of serum proteins reveals shared loci with common diseases.	5,358 Icelandic ancestry individuals	NA	9q34.2		ABO - Y_RNA	ENSG00000281879	ENSG00000200769		3403	58301	rs635634-T	rs635634	0	635634	upstream_gene_variant	1	0.1222	4E-158	157.398		0.715114	[0.66-0.77] unit decrease	Illumina [7506463] (imputed)	N
15	rs550057	4.07405e-23	9	136155000	rs635634	2.4549e-15	Vitamin D-binding protein levels (adjusted for GC haplotype)	44980	36792583	Albinana C	44972	Nat Commun	www.ncbi.nlm.nih.gov/pubmed/36792583	Genetic correlates of vitamin D-binding protein and 25-hydroxyvitamin D in neonatal dried blood spots.	65,590 European ancestry individuals	NA	9q34.2		ABO - Y_RNA	ENSG00000281879	ENSG00000200769		3403	58301	rs635634-?	rs635634	0	635634	upstream_gene_variant	1	NR	1E-17	17		0.0407	[0.031-0.05] unit increase	Illumina [6091695] (imputed)	N
15	rs550057	4.07405e-23	9	136155000	rs635634	2.4549e-15	Varicose veins	44970	36653477	Helkkula P	44944	Commun Biol	www.ncbi.nlm.nih.gov/pubmed/36653477	Genome-wide association study of varicose veins identifies a protective missense variant in GJD3 enriched in the Finnish population.	17,027 Finnish ancestry cases, 190,028 Finnish ancestry controls	NA	9q34.2		ABO - Y_RNA	ENSG00000281879	ENSG00000200769		3403	58301	rs635634-?	rs635634	0	635634	upstream_gene_variant	1	NR	3E-9	8.52288		0.0997	[0.067-0.132] unit decrease	Affymetrix, Illumina [13541466] (imputed)	N
15	rs550057	4.07405e-23	9	136155000	rs635634	2.4549e-15	Low-density lipoprotein levels (MTAG)	44907	36376304	Koskeridis F	44879	Nat Commun	www.ncbi.nlm.nih.gov/pubmed/36376304	Pleiotropic genetic architecture and novel loci for C-reactive protein levels.	361,194 European ancestry individuals	NA	9q34.2		ABO - Y_RNA	ENSG00000281879	ENSG00000200769		3403	58301	rs635634-T	rs635634	0	635634	upstream_gene_variant	1	NR	1E-29	29		0.020273	[0.017-0.024] unit increase	NR [6206408] (imputed)	N
15	rs550057	4.07405e-23	9	136155000	rs635634	2.4549e-15	C-reactive protein levels (MTAG)	44907	36376304	Koskeridis F	44879	Nat Commun	www.ncbi.nlm.nih.gov/pubmed/36376304	Pleiotropic genetic architecture and novel loci for C-reactive protein levels.	575,531 European ancestry individuals	NA	9q34.2		ABO - Y_RNA	ENSG00000281879	ENSG00000200769		3403	58301	rs635634-T	rs635634	0	635634	upstream_gene_variant	1	NR	1E-35	35		0.032492	[0.027-0.038] unit increase	NR [6206408] (imputed)	N
15	rs550057	4.07405e-23	9	136155000	rs635634	2.4549e-15	Cadherin-1 levels	45019	34648354	Pietzner M	44512	Science	www.ncbi.nlm.nih.gov/pubmed/34648354	Mapping the proteo-genomic convergence of human diseases.	10,708 European ancestry individuals	NA	9q34.2		ABO - Y_RNA	ENSG00000281879	ENSG00000200769		3403	58301	rs635634-T	rs635634	0	635634	upstream_gene_variant	1	0.2	1E-12	12		0.118	[0.085-0.151] unit decrease	Affymetrix, Illumina [10200000] (imputed)	N
15	rs550057	4.07405e-23	9	136155000	rs635634	2.4549e-15	Venous thromboembolism	44515	30659681	Lindstrom S	43484	Genet Epidemiol	www.ncbi.nlm.nih.gov/pubmed/30659681	A large-scale exome array analysis of venous thromboembolism.	8,332 European ancestry cases, 16,087 European ancestry controls, 382 African-American cases, 1,476 African-American controls	NA	9q34.2	ABO	ABO - Y_RNA	ENSG00000281879	ENSG00000200769		3403	58301	rs635634-?	rs635634	0	635634	upstream_gene_variant	1	0.221	2E-73	72.699		1.6	[1.52-1.68]	Illumina [64794]	N
15	rs550057	4.07405e-23	9	136155000	rs635634	2.4549e-15	Liver enzyme levels (gamma-glutamyl transferase)	44356	33972514	Pazoki R	44326	Nat Commun	www.ncbi.nlm.nih.gov/pubmed/33972514	Genetic analysis in European ancestry individuals identifies 517 loci associated with liver enzymes.	437,194 European ancestry individuals	315,572 European ancestry individuals	9q34.2	ABO	ABO - Y_RNA	ENSG00000281879	ENSG00000200769		3403	58301	rs635634-C	rs635634	0	635634	upstream_gene_variant	1	0.815564	2E-52	51.699		0.0100448	[0.0087-0.0114] unit decrease	Affymetrix [13995440] (imputed)	N
15	rs550057	4.07405e-23	9	136155000	rs635634	2.4549e-15	Vascular endothelial growth factor receptor 2 levels (KDR.3651.50.5)	44936	29875488	Sun BB	43257	Nature	www.ncbi.nlm.nih.gov/pubmed/29875488	Genomic atlas of the human plasma proteome.	3,301 European ancestry individuals	NA	9q34.2		ABO - Y_RNA	ENSG00000281879	ENSG00000200769		3403	58301	rs635634-T	rs635634	0	635634	upstream_gene_variant	1	0.18	4E-80	79.3979		0.58	[-0.52--0.64] unit decrease	Affymetrix [10572788] (imputed)	N
15	rs550057	4.07405e-23	9	136155000	rs635634	2.4549e-15	Total cholines levels	44678	35213538	Richardson TG	44617	PLoS Biol	www.ncbi.nlm.nih.gov/pubmed/35213538	Characterising metabolomic signatures of lipid-modifying therapies through drug target mendelian randomisation.	115,006 European ancestry individuals	NA	9q34.2		ABO - Y_RNA	ENSG00000281879	ENSG00000200769		3403	58301	rs635634-C	rs635634	0	635634	upstream_gene_variant	1	0.816457	7E-13	12.1549		0.0361163	[0.026-0.046] unit decrease	NR [11722792] (imputed)	N
15	rs550057	4.07405e-23	9	136155000	rs635634	2.4549e-15	Average diameter for HDL particles	44678	35213538	Richardson TG	44617	PLoS Biol	www.ncbi.nlm.nih.gov/pubmed/35213538	Characterising metabolomic signatures of lipid-modifying therapies through drug target mendelian randomisation.	115,082 European ancestry individuals	NA	9q34.2		ABO - Y_RNA	ENSG00000281879	ENSG00000200769		3403	58301	rs635634-C	rs635634	0	635634	upstream_gene_variant	1	0.816457	3E-12	11.5229		0.0330105	[0.024-0.042] unit increase	NR [11722792] (imputed)	N
15	rs550057	4.07405e-23	9	136155000	rs635634	2.4549e-15	Free cholesterol levels in small HDL	44678	35213538	Richardson TG	44617	PLoS Biol	www.ncbi.nlm.nih.gov/pubmed/35213538	Characterising metabolomic signatures of lipid-modifying therapies through drug target mendelian randomisation.	115,082 European ancestry individuals	NA	9q34.2		ABO - Y_RNA	ENSG00000281879	ENSG00000200769		3403	58301	rs635634-C	rs635634	0	635634	upstream_gene_variant	1	0.816457	5E-16	15.301		0.0425522	[0.032-0.053] unit decrease	NR [11722792] (imputed)	N
15	rs550057	4.07405e-23	9	136155000	rs635634	2.4549e-15	Cholesteryl ester levels in large VLDL	44678	35213538	Richardson TG	44617	PLoS Biol	www.ncbi.nlm.nih.gov/pubmed/35213538	Characterising metabolomic signatures of lipid-modifying therapies through drug target mendelian randomisation.	115,082 European ancestry individuals	NA	9q34.2		ABO - Y_RNA	ENSG00000281879	ENSG00000200769		3403	58301	rs635634-C	rs635634	0	635634	upstream_gene_variant	1	0.816457	6E-10	9.22185		0.0326972	[0.022-0.043] unit decrease	NR [11722792] (imputed)	N
15	rs550057	4.07405e-23	9	136155000	rs635634	2.4549e-15	Leukemia inhibitory factor receptor levels (LIFR.5837.49.3)	44936	29875488	Sun BB	43257	Nature	www.ncbi.nlm.nih.gov/pubmed/29875488	Genomic atlas of the human plasma proteome.	3,301 European ancestry individuals	NA	9q34.2		ABO - Y_RNA	ENSG00000281879	ENSG00000200769		3403	58301	rs635634-T	rs635634	0	635634	upstream_gene_variant	1	0.18	6E-21	20.2218		0.3	[-0.24--0.36] unit decrease	Affymetrix [10572788] (imputed)	N
15	rs550057	4.07405e-23	9	136155000	rs635634	2.4549e-15	Phosphatidylcholine levels	44678	35213538	Richardson TG	44617	PLoS Biol	www.ncbi.nlm.nih.gov/pubmed/35213538	Characterising metabolomic signatures of lipid-modifying therapies through drug target mendelian randomisation.	115,006 European ancestry individuals	NA	9q34.2		ABO - Y_RNA	ENSG00000281879	ENSG00000200769		3403	58301	rs635634-C	rs635634	0	635634	upstream_gene_variant	1	0.816457	3E-10	9.52288		0.0314972	[0.022-0.041] unit decrease	NR [11722792] (imputed)	N
15	rs550057	4.07405e-23	9	136155000	rs635634	2.4549e-15	Phosphoglycerides levels	44678	35213538	Richardson TG	44617	PLoS Biol	www.ncbi.nlm.nih.gov/pubmed/35213538	Characterising metabolomic signatures of lipid-modifying therapies through drug target mendelian randomisation.	115,006 European ancestry individuals	NA	9q34.2		ABO - Y_RNA	ENSG00000281879	ENSG00000200769		3403	58301	rs635634-C	rs635634	0	635634	upstream_gene_variant	1	0.816457	1E-10	10		0.0324912	[0.023-0.042] unit decrease	NR [11722792] (imputed)	N
15	rs550057	4.07405e-23	9	136155000	rs635634	2.4549e-15	Cholesterol levels in small HDL	44678	35213538	Richardson TG	44617	PLoS Biol	www.ncbi.nlm.nih.gov/pubmed/35213538	Characterising metabolomic signatures of lipid-modifying therapies through drug target mendelian randomisation.	115,082 European ancestry individuals	NA	9q34.2		ABO - Y_RNA	ENSG00000281879	ENSG00000200769		3403	58301	rs635634-C	rs635634	0	635634	upstream_gene_variant	1	0.816457	1E-22	22		0.0524091	[0.042-0.063] unit decrease	NR [11722792] (imputed)	N
15	rs550057	4.07405e-23	9	136155000	rs635634	2.4549e-15	Semaphorin-6A levels (SEMA6A.7945.10.3)	44936	29875488	Sun BB	43257	Nature	www.ncbi.nlm.nih.gov/pubmed/29875488	Genomic atlas of the human plasma proteome.	3,301 European ancestry individuals	NA	9q34.2		ABO - Y_RNA	ENSG00000281879	ENSG00000200769		3403	58301	rs635634-T	rs635634	0	635634	upstream_gene_variant	1	0.18	2E-19	18.699		0.29	[-0.23--0.35] unit decrease	Affymetrix [10572788] (imputed)	N
15	rs550057	4.07405e-23	9	136155000	rs635634	2.4549e-15	Total lipid levels in medium VLDL	44678	35213538	Richardson TG	44617	PLoS Biol	www.ncbi.nlm.nih.gov/pubmed/35213538	Characterising metabolomic signatures of lipid-modifying therapies through drug target mendelian randomisation.	115,082 European ancestry individuals	NA	9q34.2		ABO - Y_RNA	ENSG00000281879	ENSG00000200769		3403	58301	rs635634-C	rs635634	0	635634	upstream_gene_variant	1	0.816457	4E-10	9.39794		0.033166	[0.023-0.044] unit decrease	NR [11722792] (imputed)	N
15	rs550057	4.07405e-23	9	136155000	rs635634	2.4549e-15	Thrombospondin type-1 domain-containing protein 1 levels (THSD1.5621.64.3)	44936	29875488	Sun BB	43257	Nature	www.ncbi.nlm.nih.gov/pubmed/29875488	Genomic atlas of the human plasma proteome.	3,301 European ancestry individuals	NA	9q34.2		ABO - Y_RNA	ENSG00000281879	ENSG00000200769		3403	58301	rs635634-T	rs635634	0	635634	upstream_gene_variant	1	0.18	3E-19	18.5229		0.29	[-0.23--0.35] unit decrease	Affymetrix [10572788] (imputed)	N
15	rs550057	4.07405e-23	9	136155000	rs635634	2.4549e-15	Endoglin levels (ENG.4908.6.1)	44936	29875488	Sun BB	43257	Nature	www.ncbi.nlm.nih.gov/pubmed/29875488	Genomic atlas of the human plasma proteome.	3,301 European ancestry individuals	NA	9q34.2		ABO - Y_RNA	ENSG00000281879	ENSG00000200769		3403	58301	rs635634-T	rs635634	0	635634	upstream_gene_variant	1	0.18	1E-13	13		0.24	[-0.18--0.3] unit decrease	Affymetrix [10572788] (imputed)	N
15	rs550057	4.07405e-23	9	136155000	rs635634	2.4549e-15	Hepatocyte growth factor receptor levels (MET.2837.3.2)	44936	29875488	Sun BB	43257	Nature	www.ncbi.nlm.nih.gov/pubmed/29875488	Genomic atlas of the human plasma proteome.	3,301 European ancestry individuals	NA	9q34.2		ABO - Y_RNA	ENSG00000281879	ENSG00000200769		3403	58301	rs635634-T	rs635634	0	635634	upstream_gene_variant	1	0.18	3E-33	32.5229		0.38	[-0.32--0.44] unit decrease	Affymetrix [10572788] (imputed)	N
15	rs550057	4.07405e-23	9	136155000	rs635634	2.4549e-15	Concentration of medium VLDL particles	44678	35213538	Richardson TG	44617	PLoS Biol	www.ncbi.nlm.nih.gov/pubmed/35213538	Characterising metabolomic signatures of lipid-modifying therapies through drug target mendelian randomisation.	115,082 European ancestry individuals	NA	9q34.2		ABO - Y_RNA	ENSG00000281879	ENSG00000200769		3403	58301	rs635634-C	rs635634	0	635634	upstream_gene_variant	1	0.816457	1E-16	16		0.0442344	[0.034-0.055] unit decrease	NR [11722792] (imputed)	N
15	rs550057	4.07405e-23	9	136155000	rs635634	2.4549e-15	Insulin-like growth factor 1 receptor levels (IGF1R.4232.19.2)	44936	29875488	Sun BB	43257	Nature	www.ncbi.nlm.nih.gov/pubmed/29875488	Genomic atlas of the human plasma proteome.	3,301 European ancestry individuals	NA	9q34.2		ABO - Y_RNA	ENSG00000281879	ENSG00000200769		3403	58301	rs635634-T	rs635634	0	635634	upstream_gene_variant	1	0.18	1E-11	11		0.22	[-0.16--0.28] unit decrease	Affymetrix [10572788] (imputed)	N
15	rs550057	4.07405e-23	9	136155000	rs635634	2.4549e-15	Intercellular adhesion molecule 5 levels (ICAM5.8245.27.3)	44936	29875488	Sun BB	43257	Nature	www.ncbi.nlm.nih.gov/pubmed/29875488	Genomic atlas of the human plasma proteome.	3,301 European ancestry individuals	NA	9q34.2		ABO - Y_RNA	ENSG00000281879	ENSG00000200769		3403	58301	rs635634-T	rs635634	0	635634	upstream_gene_variant	1	0.18	7E-18	17.1549		0.28	[-0.22--0.34] unit decrease	Affymetrix [10572788] (imputed)	N
15	rs550057	4.07405e-23	9	136155000	rs635634	2.4549e-15	Intercellular adhesion molecule 5 levels (ICAM5.8245.27.3)	44936	29875488	Sun BB	43257	Nature	www.ncbi.nlm.nih.gov/pubmed/29875488	Genomic atlas of the human plasma proteome.	3,301 European ancestry individuals	NA	9q34.2		ABO - Y_RNA	ENSG00000281879	ENSG00000200769		3403	58301	rs635634-T	rs635634	0	635634	upstream_gene_variant	1	0.18	3E-40	39.5229		0.42	[-0.36--0.48] unit decrease	Affymetrix [10572788] (imputed)	N
15	rs550057	4.07405e-23	9	136155000	rs635634	2.4549e-15	Interleukin-6 receptor subunit beta levels (IL6ST.2620.4.2)	44936	29875488	Sun BB	43257	Nature	www.ncbi.nlm.nih.gov/pubmed/29875488	Genomic atlas of the human plasma proteome.	3,301 European ancestry individuals	NA	9q34.2		ABO - Y_RNA	ENSG00000281879	ENSG00000200769		3403	58301	rs635634-T	rs635634	0	635634	upstream_gene_variant	1	0.18	5E-13	12.301		0.23	[-0.17--0.29] unit decrease	Affymetrix [10572788] (imputed)	N
15	rs550057	4.07405e-23	9	136155000	rs635634	2.4549e-15	Cardioembolic stroke (MTAG)	44792	35872910	Carcel-Marquez J	44750	Front Cardiovasc Med	www.ncbi.nlm.nih.gov/pubmed/35872910	A Polygenic Risk Score Based on a Cardioembolic Stroke Multitrait Analysis Improves a Clinical Prediction Model for This Stroke Subtype.	362,661 European ancestry individuals	NA	9q34.2		ABO - Y_RNA	ENSG00000281879	ENSG00000200769		3403	58301	rs635634-T	rs635634	0	635634	upstream_gene_variant	1	NR	1E-8	8		5.72	z score increase	Illumina [6808676] (imputed)	N
15	rs550057	4.07405e-23	9	136155000	rs635634	2.4549e-15	Total cholesterol levels	44882	34887591	Graham SE	44539	Nature	www.ncbi.nlm.nih.gov/pubmed/34887591	The power of genetic diversity in genome-wide association studies of lipids.	99,432 Admixed African or African ancestry individuals	NA	9q34.2		ABO - Y_RNA	ENSG00000281879	ENSG00000200769		3403	58301	rs635634-T	rs635634	0	635634	upstream_gene_variant	1	0.105314	2E-13	12.699		0.0552972	[0.041-0.07] unit increase	NR [52000000] (imputed)	N
15	rs550057	4.07405e-23	9	136155000	rs635634	2.4549e-15	Intercellular adhesion molecule 2 levels	45096	36349687	Png G	44874	Hum Mol Genet	www.ncbi.nlm.nih.gov/pubmed/36349687	Identifying causal serum protein-cardiometabolic trait relationships using whole genome sequencing.	2,923 Greek (founder/geneitc isolate) individuals	NA	9q34.2		ABO - Y_RNA	ENSG00000281879	ENSG00000200769		3403	58301	rs635634-?	rs635634	0	635634	upstream_gene_variant	1	NR	9E-134	133.046		0.6969	[0.64-0.75] unit decrease	Illumina [30603773]	N
15	rs550057	4.07405e-23	9	136155000	rs635634	2.4549e-15	Ephrin type-B receptor 4 levels	45096	36349687	Png G	44874	Hum Mol Genet	www.ncbi.nlm.nih.gov/pubmed/36349687	Identifying causal serum protein-cardiometabolic trait relationships using whole genome sequencing.	2,922 Greek (founder/geneitc isolate) individuals	NA	9q34.2		ABO - Y_RNA	ENSG00000281879	ENSG00000200769		3403	58301	rs635634-?	rs635634	0	635634	upstream_gene_variant	1	NR	3E-15	14.5229		0.2448	[0.18-0.31] unit decrease	Illumina [30603483]	N
15	rs550057	4.07405e-23	9	136155000	rs635634	2.4549e-15	O-sulfo-l-tyrosine levels	44935	35050183	Hysi PG	44572	Metabolites	www.ncbi.nlm.nih.gov/pubmed/35050183	Metabolome Genome-Wide Association Study Identifies 74 Novel Genomic Regions Influencing Plasma Metabolites Levels.	8,809 European ancestry individuals	NA	9q34.2		ABO - Y_RNA	ENSG00000281879	ENSG00000200769		3403	58301	rs635634-T	rs635634	0	635634	upstream_gene_variant	1	NR	3E-11	10.5229		0.124	[0.087-0.161] unit decrease	Affymetrix [10000000] (imputed)	N
15	rs550057	4.07405e-23	9	136155000	rs635634	2.4549e-15	Early-onset ischemic stroke	44862	36240095	Jaworek T	44804	Neurology	www.ncbi.nlm.nih.gov/pubmed/36240095	Contribution of Common Genetic Variants to Risk of Early Onset Ischemic Stroke.	11,114 European ancestry cases, 435,540 European ancestry controls	NA	9q34.2		ABO - Y_RNA	ENSG00000281879	ENSG00000200769		3403	58301	rs635634-?	rs635634	0	635634	upstream_gene_variant	1	NR	7E-13	12.1549		1.16		Affymetrix, Illumina [NR] (imputed)	N
15	rs550057	4.07405e-23	9	136155000	rs635634	2.4549e-15	Cardioembolic stroke (MTAG)	44979	36180795	Mishra A	44834	Nature	www.ncbi.nlm.nih.gov/pubmed/36180795	Stroke genetics informs drug discovery and risk prediction across ancestries.	10,804 European ancestry cases, 1,234,808 European ancestry controls	NA	9q34.2		ABO - Y_RNA	ENSG00000281879	ENSG00000200769		3403	58301	rs635634-T	rs635634	0	635634	upstream_gene_variant	1	0.1974	6E-9	8.22185		1.07	[1.05-1.09]	Affymetrix, Illumina [NR] (imputed)	N
15	rs550057	4.07405e-23	9	136155000	rs635634	2.4549e-15	Cardioembolic stroke	44979	36180795	Mishra A	44834	Nature	www.ncbi.nlm.nih.gov/pubmed/36180795	Stroke genetics informs drug discovery and risk prediction across ancestries.	10,804 European ancestry cases, 1,234,808 European ancestry controls	NA	9q34.2		ABO - Y_RNA	ENSG00000281879	ENSG00000200769		3403	58301	rs635634-T	rs635634	0	635634	upstream_gene_variant	1	0.1974	5E-8	7.30103		1.12	[1.07-1.16]	Affymetrix, Illumina [6659794] (imputed)	N
15	rs550057	4.07405e-23	9	136155000	rs635634	2.4549e-15	Phospholipid levels in very large HDL	44678	35213538	Richardson TG	44617	PLoS Biol	www.ncbi.nlm.nih.gov/pubmed/35213538	Characterising metabolomic signatures of lipid-modifying therapies through drug target mendelian randomisation.	115,082 European ancestry individuals	NA	9q34.2		ABO - Y_RNA	ENSG00000281879	ENSG00000200769		3403	58301	rs635634-C	rs635634	0	635634	upstream_gene_variant	1	0.816457	2E-10	9.69897		0.0308493	[0.021-0.04] unit increase	NR [11722792] (imputed)	N
15	rs550057	4.07405e-23	9	136155000	rs635634	2.4549e-15	Concentration of VLDL particles	44678	35213538	Richardson TG	44617	PLoS Biol	www.ncbi.nlm.nih.gov/pubmed/35213538	Characterising metabolomic signatures of lipid-modifying therapies through drug target mendelian randomisation.	115,082 European ancestry individuals	NA	9q34.2		ABO - Y_RNA	ENSG00000281879	ENSG00000200769		3403	58301	rs635634-C	rs635634	0	635634	upstream_gene_variant	1	0.816457	7E-14	13.1549		0.0397392	[0.029-0.05] unit decrease	NR [11722792] (imputed)	N
15	rs550057	4.07405e-23	9	136155000	rs635634	2.4549e-15	Phospholipids to total lipids ratio in very large HDL	44678	35213538	Richardson TG	44617	PLoS Biol	www.ncbi.nlm.nih.gov/pubmed/35213538	Characterising metabolomic signatures of lipid-modifying therapies through drug target mendelian randomisation.	115,056 European ancestry individuals	NA	9q34.2		ABO - Y_RNA	ENSG00000281879	ENSG00000200769		3403	58301	rs635634-C	rs635634	0	635634	upstream_gene_variant	1	0.816446	2E-17	16.699		0.0418545	[0.032-0.051] unit increase	NR [11722792] (imputed)	N
15	rs550057	4.07405e-23	9	136155000	rs635634	2.4549e-15	Free cholesterol levels in VLDL	44678	35213538	Richardson TG	44617	PLoS Biol	www.ncbi.nlm.nih.gov/pubmed/35213538	Characterising metabolomic signatures of lipid-modifying therapies through drug target mendelian randomisation.	115,082 European ancestry individuals	NA	9q34.2		ABO - Y_RNA	ENSG00000281879	ENSG00000200769		3403	58301	rs635634-C	rs635634	0	635634	upstream_gene_variant	1	0.816457	5E-11	10.301		0.0348395	[0.024-0.045] unit decrease	NR [11722792] (imputed)	N
15	rs550057	4.07405e-23	9	136155000	rs635634	2.4549e-15	Total lipid levels in very large HDL	44678	35213538	Richardson TG	44617	PLoS Biol	www.ncbi.nlm.nih.gov/pubmed/35213538	Characterising metabolomic signatures of lipid-modifying therapies through drug target mendelian randomisation.	115,082 European ancestry individuals	NA	9q34.2		ABO - Y_RNA	ENSG00000281879	ENSG00000200769		3403	58301	rs635634-C	rs635634	0	635634	upstream_gene_variant	1	0.816457	8E-9	8.09691		0.027738	[0.018-0.037] unit increase	NR [11722792] (imputed)	N
15	rs550057	4.07405e-23	9	136155000	rs635634	2.4549e-15	Varicose veins	44544	34594039	Sakaue S	44469	Nat Genet	www.ncbi.nlm.nih.gov/pubmed/34594039	A cross-population atlas of genetic associations for 220 human phenotypes.	22,037 European ancestry cases, 437,665 European ancestry controls, 474 East Asian ancestry cases, 178,252 East Asian ancestry controls	NA	9q34.2		ABO - Y_RNA	ENSG00000281879	ENSG00000200769		3403	58301	rs635634-T	rs635634	0	635634	upstream_gene_variant	1	NR	1E-10	10		0.0872	[0.061-0.114] unit increase	Affymetrix, Illumina [25842955] (imputed)	N
15	rs550057	4.07405e-23	9	136155000	rs635634	2.4549e-15	Phospholipids to total lipids ratio in chylomicrons and extremely large VLDL	44678	35213538	Richardson TG	44617	PLoS Biol	www.ncbi.nlm.nih.gov/pubmed/35213538	Characterising metabolomic signatures of lipid-modifying therapies through drug target mendelian randomisation.	111,638 European ancestry individuals	NA	9q34.2		ABO - Y_RNA	ENSG00000281879	ENSG00000200769		3403	58301	rs635634-C	rs635634	0	635634	upstream_gene_variant	1	0.816863	2E-12	11.699		0.0376617	[0.027-0.048] unit decrease	NR [11722792] (imputed)	N
15	rs550057	4.07405e-23	9	136155000	rs635634	2.4549e-15	Histidine levels	44691	33414548	Lotta LA	44203	Nat Genet	www.ncbi.nlm.nih.gov/pubmed/33414548	A cross-platform approach identifies genetic regulators of human metabolism and health.	80,809 Caucasian ancestry individuals	NA	9q34.2		ABO - Y_RNA	ENSG00000281879	ENSG00000200769		3403	58301	rs635634-C	rs635634	0	635634	upstream_gene_variant	1	0.8127	4E-13	12.3979		7.26	(zscore) increase	Affymetrix, Illumina [6053918] (imputed)	N
15	rs550057	4.07405e-23	9	136155000	rs635634	2.4549e-15	Retinal arteriolar tortuosity	45096	36757925	Jiang X	44966	PLoS Genet	www.ncbi.nlm.nih.gov/pubmed/36757925	GWAS on retinal vasculometry phenotypes.	52,798 European ancestry individuals	4,987 European ancestry individuals	9q34.2		ABO - Y_RNA	ENSG00000281879	ENSG00000200769		3403	58301	rs635634-C	rs635634	0	635634	upstream_gene_variant	1	0.813364	5E-16	15.301		0.029	[0.021-0.037] unit decrease	NR [19368057] (imputed)	N
15	rs550057	4.07405e-23	9	136155000	rs635634	2.4549e-15	Heel bone mineral density	43391	30048462	Kim SK	43307	PLoS One	www.ncbi.nlm.nih.gov/pubmed/30048462	Identification of 613 new loci associated with heel bone mineral density and a polygenic risk score for bone mineral density, osteoporosis and fracture.	394,929 European ancestry individuals	NA	9q34.2		ABO - Y_RNA	ENSG00000281879	ENSG00000200769		3403	58301	rs635634-?	rs635634	0	635634	upstream_gene_variant	1	NR	8E-34	33.0969		0.0311795	[0.026-0.036] unit increase	Affymetrix [20259828] (imputed)	N
15	rs550057	4.07405e-23	9	136155000	rs635634	2.4549e-15	Total phospholipids in lipoprotein particles (UKB data field 23411)	45077	36764567	Davyson E	44966	Biol Psychiatry	www.ncbi.nlm.nih.gov/pubmed/36764567	Metabolomic Investigation of Major Depressive Disorder Identifies a Potentially Causal Association With Polyunsaturated Fatty Acids.	88,329 European ancestry individuals	NA	9q34.2		ABO - Y_RNA	ENSG00000281879	ENSG00000200769		3403	58301	rs635634-T	rs635634	0	635634	upstream_gene_variant	1	0.184486	2E-13	12.699		0.0432037	[0.032-0.055] unit increase	NR [16366144] (imputed)	N
15	rs550057	4.07405e-23	9	136155000	rs635634	2.4549e-15	Total cholines levels (UKB data field 23436)	45077	36764567	Davyson E	44966	Biol Psychiatry	www.ncbi.nlm.nih.gov/pubmed/36764567	Metabolomic Investigation of Major Depressive Disorder Identifies a Potentially Causal Association With Polyunsaturated Fatty Acids.	88,268 European ancestry individuals	NA	9q34.2		ABO - Y_RNA	ENSG00000281879	ENSG00000200769		3403	58301	rs635634-T	rs635634	0	635634	upstream_gene_variant	1	0.184489	3E-11	10.5229		0.0383018	[0.027-0.05] unit increase	NR [16366159] (imputed)	N
15	rs550057	4.07405e-23	9	136155000	rs635634	2.4549e-15	Total lipids in lipoprotein particles (UKB data field 23423)	45077	36764567	Davyson E	44966	Biol Psychiatry	www.ncbi.nlm.nih.gov/pubmed/36764567	Metabolomic Investigation of Major Depressive Disorder Identifies a Potentially Causal Association With Polyunsaturated Fatty Acids.	88,329 European ancestry individuals	NA	9q34.2		ABO - Y_RNA	ENSG00000281879	ENSG00000200769		3403	58301	rs635634-T	rs635634	0	635634	upstream_gene_variant	1	0.184486	2E-14	13.699		0.0461821	[0.034-0.058] unit increase	NR [16366144] (imputed)	N
15	rs550057	4.07405e-23	9	136155000	rs635634	2.4549e-15	Glycoprotein acetyls levels (UKB data field 23480)	45077	36764567	Davyson E	44966	Biol Psychiatry	www.ncbi.nlm.nih.gov/pubmed/36764567	Metabolomic Investigation of Major Depressive Disorder Identifies a Potentially Causal Association With Polyunsaturated Fatty Acids.	88,329 European ancestry individuals	NA	9q34.2		ABO - Y_RNA	ENSG00000281879	ENSG00000200769		3403	58301	rs635634-T	rs635634	0	635634	upstream_gene_variant	1	0.184486	2E-10	9.69897		0.0384974	[0.027-0.05] unit increase	NR [16366144] (imputed)	N
15	rs550057	4.07405e-23	9	136155000	rs635634	2.4549e-15	Cholesteryl esters to total lipids in small LDL percentage (UKB data field 23626)	45077	36764567	Davyson E	44966	Biol Psychiatry	www.ncbi.nlm.nih.gov/pubmed/36764567	Metabolomic Investigation of Major Depressive Disorder Identifies a Potentially Causal Association With Polyunsaturated Fatty Acids.	88,329 European ancestry individuals	NA	9q34.2		ABO - Y_RNA	ENSG00000281879	ENSG00000200769		3403	58301	rs635634-T	rs635634	0	635634	upstream_gene_variant	1	0.184486	2E-13	12.699		0.0450714	[0.033-0.057] unit increase	NR [16366144] (imputed)	N
15	rs550057	4.07405e-23	9	136155000	rs635634	2.4549e-15	Phospholipids to total lipids in very large HDL percentage (UKB data field 23629)	45077	36764567	Davyson E	44966	Biol Psychiatry	www.ncbi.nlm.nih.gov/pubmed/36764567	Metabolomic Investigation of Major Depressive Disorder Identifies a Potentially Causal Association With Polyunsaturated Fatty Acids.	88,307 European ancestry individuals	NA	9q34.2		ABO - Y_RNA	ENSG00000281879	ENSG00000200769		3403	58301	rs635634-T	rs635634	0	635634	upstream_gene_variant	1	0.184515	2E-13	12.699		0.0418447	[0.031-0.053] unit decrease	NR [16366139] (imputed)	N
15	rs550057	4.07405e-23	9	136155000	rs635634	2.4549e-15	E Cad plasma levels	44895	35264221	Caron B	44629	Genome Med	www.ncbi.nlm.nih.gov/pubmed/35264221	Integrative genetic and immune cell analysis of plasma proteins in healthy donors identifies novel associations involving primary immune deficiency genes.	400 French ancestry individuals	NA	9q34.2		ABO - Y_RNA	ENSG00000281879	ENSG00000200769		3403	58301	rs635634-C	rs635634	0	635634	upstream_gene_variant	1	NR	3E-9	8.52288		0.176	[0.12-0.23] ng/mL decrease	Illumina [5201092] (imputed)	N
15	rs550057	4.07405e-23	9	136155000	rs635634	2.4549e-15	Sphingomyeline C18:0 levels	44691	33414548	Lotta LA	44203	Nat Genet	www.ncbi.nlm.nih.gov/pubmed/33414548	A cross-platform approach identifies genetic regulators of human metabolism and health.	31,120 Caucasian ancestry individuals	NA	9q34.2		ABO - Y_RNA	ENSG00000281879	ENSG00000200769		3403	58301	rs635634-T	rs635634	0	635634	upstream_gene_variant	1	0.1921	4E-14	13.3979		7.575	(zscore) increase	Affymetrix, Illumina [6058838] (imputed)	N
15	rs550057	4.07405e-23	9	136155000	rs635634	2.4549e-15	Cholesteryl ester (18:0) levels	44747	35668104	Cadby G	44718	Nat Commun	www.ncbi.nlm.nih.gov/pubmed/35668104	Comprehensive genetic analysis of the human lipidome identifies loci associated with lipid homeostasis with links to coronary artery disease.	4,492 European ancestry individuals	NA	9q34.2		ABO - Y_RNA	ENSG00000281879	ENSG00000200769		3403	58301	rs635634-T	rs635634	0	635634	upstream_gene_variant	1	NR	4E-11	10.3979		0.187	[0.13-0.24] unit increase	Illumina [13869437] (imputed)	N
15	rs550057	4.07405e-23	9	136155000	rs635634	2.4549e-15	Total lipid levels in small HDL	44678	35213538	Richardson TG	44617	PLoS Biol	www.ncbi.nlm.nih.gov/pubmed/35213538	Characterising metabolomic signatures of lipid-modifying therapies through drug target mendelian randomisation.	115,082 European ancestry individuals	NA	9q34.2		ABO - Y_RNA	ENSG00000281879	ENSG00000200769		3403	58301	rs635634-C	rs635634	0	635634	upstream_gene_variant	1	0.816457	8E-17	16.0969		0.0443892	[0.034-0.055] unit decrease	NR [11722792] (imputed)	N
15	rs550057	4.07405e-23	9	136155000	rs635634	2.4549e-15	Concentration of small HDL particles	44678	35213538	Richardson TG	44617	PLoS Biol	www.ncbi.nlm.nih.gov/pubmed/35213538	Characterising metabolomic signatures of lipid-modifying therapies through drug target mendelian randomisation.	115,082 European ancestry individuals	NA	9q34.2		ABO - Y_RNA	ENSG00000281879	ENSG00000200769		3403	58301	rs635634-C	rs635634	0	635634	upstream_gene_variant	1	0.816457	5E-25	24.301		0.0553368	[0.045-0.066] unit decrease	NR [11722792] (imputed)	N
15	rs550057	4.07405e-23	9	136155000	rs635634	2.4549e-15	Phospholipid levels in small HDL	44678	35213538	Richardson TG	44617	PLoS Biol	www.ncbi.nlm.nih.gov/pubmed/35213538	Characterising metabolomic signatures of lipid-modifying therapies through drug target mendelian randomisation.	115,082 European ancestry individuals	NA	9q34.2		ABO - Y_RNA	ENSG00000281879	ENSG00000200769		3403	58301	rs635634-C	rs635634	0	635634	upstream_gene_variant	1	0.816457	9E-13	12.0458		0.0379089	[0.028-0.048] unit decrease	NR [11722792] (imputed)	N
15	rs550057	4.07405e-23	9	136155000	rs635634	2.4549e-15	Medication use (salicylic acid and derivatives)	43637	31015401	Wu Y	43578	Nat Commun	www.ncbi.nlm.nih.gov/pubmed/31015401	Genome-wide association study of medication-use and associated disease in the UK Biobank.	61,583 European ancestry cases, 50,427 European ancestry controls	NA	9q34.2	ABO	ABO - Y_RNA	ENSG00000281879	ENSG00000200769		3403	58301	rs635634-T	rs635634	0	635634	upstream_gene_variant	1	0.184501	7E-11	10.1549		0.0666382	[0.047-0.087] unit increase	Affymetrix [7288503] (imputed)	N
15	rs550057	4.07405e-23	9	136155000	rs635634	2.4549e-15	P-selectin levels	44858	36168886	Thareja G	44832	Hum Mol Genet	www.ncbi.nlm.nih.gov/pubmed/36168886	Differences and commonalities in the genetic architecture of protein quantitative trait loci in European and Arab populations.	2,935 Qatari ancestry individuals	NA	9q34.2		ABO - Y_RNA	ENSG00000281879	ENSG00000200769		3403	58301	rs635634-T	rs635634	0	635634	upstream_gene_variant	1	0.106644	4E-13	12.3979		0.311057	[0.23-0.4] unit decrease	NR [10004359]	N
15	rs550057	4.07405e-23	9	136155000	rs635634	2.4549e-15	Phospholipid levels in small VLDL	44678	35213538	Richardson TG	44617	PLoS Biol	www.ncbi.nlm.nih.gov/pubmed/35213538	Characterising metabolomic signatures of lipid-modifying therapies through drug target mendelian randomisation.	115,082 European ancestry individuals	NA	9q34.2		ABO - Y_RNA	ENSG00000281879	ENSG00000200769		3403	58301	rs635634-C	rs635634	0	635634	upstream_gene_variant	1	0.816457	6E-22	21.2218		0.0513679	[0.041-0.062] unit decrease	NR [11722792] (imputed)	N
15	rs550057	4.07405e-23	9	136155000	rs635634	2.4549e-15	Total phospholipid levels in lipoprotein particles	44678	35213538	Richardson TG	44617	PLoS Biol	www.ncbi.nlm.nih.gov/pubmed/35213538	Characterising metabolomic signatures of lipid-modifying therapies through drug target mendelian randomisation.	115,082 European ancestry individuals	NA	9q34.2		ABO - Y_RNA	ENSG00000281879	ENSG00000200769		3403	58301	rs635634-C	rs635634	0	635634	upstream_gene_variant	1	0.816457	3E-15	14.5229		0.0400797	[0.03-0.05] unit decrease	NR [11722792] (imputed)	N
15	rs550057	4.07405e-23	9	136155000	rs635634	2.4549e-15	Cholesteryl esters to total lipids ratio in small LDL	44678	35213538	Richardson TG	44617	PLoS Biol	www.ncbi.nlm.nih.gov/pubmed/35213538	Characterising metabolomic signatures of lipid-modifying therapies through drug target mendelian randomisation.	115,082 European ancestry individuals	NA	9q34.2		ABO - Y_RNA	ENSG00000281879	ENSG00000200769		3403	58301	rs635634-C	rs635634	0	635634	upstream_gene_variant	1	0.816457	6E-17	16.2218		0.0447124	[0.034-0.055] unit decrease	NR [11722792] (imputed)	N
15	rs550057	4.07405e-23	9	136155000	rs635634	2.4549e-15	Concentration of small VLDL particles	44678	35213538	Richardson TG	44617	PLoS Biol	www.ncbi.nlm.nih.gov/pubmed/35213538	Characterising metabolomic signatures of lipid-modifying therapies through drug target mendelian randomisation.	115,082 European ancestry individuals	NA	9q34.2		ABO - Y_RNA	ENSG00000281879	ENSG00000200769		3403	58301	rs635634-C	rs635634	0	635634	upstream_gene_variant	1	0.816457	2E-11	10.699		0.035175	[0.025-0.045] unit decrease	NR [11722792] (imputed)	N
15	rs550057	4.07405e-23	9	136155000	rs635634	2.4549e-15	Total lipid levels in lipoprotein particles	44678	35213538	Richardson TG	44617	PLoS Biol	www.ncbi.nlm.nih.gov/pubmed/35213538	Characterising metabolomic signatures of lipid-modifying therapies through drug target mendelian randomisation.	115,082 European ancestry individuals	NA	9q34.2		ABO - Y_RNA	ENSG00000281879	ENSG00000200769		3403	58301	rs635634-C	rs635634	0	635634	upstream_gene_variant	1	0.816457	2E-16	15.699		0.0431242	[0.033-0.053] unit decrease	NR [11722792] (imputed)	N
15	rs550057	4.07405e-23	9	136155000	rs635634	2.4549e-15	Phospholipids to total lipids ratio in small LDL	44678	35213538	Richardson TG	44617	PLoS Biol	www.ncbi.nlm.nih.gov/pubmed/35213538	Characterising metabolomic signatures of lipid-modifying therapies through drug target mendelian randomisation.	115,082 European ancestry individuals	NA	9q34.2		ABO - Y_RNA	ENSG00000281879	ENSG00000200769		3403	58301	rs635634-C	rs635634	0	635634	upstream_gene_variant	1	0.816457	3E-17	16.5229		0.045211	[0.035-0.056] unit increase	NR [11722792] (imputed)	N
15	rs550057	4.07405e-23	9	136155000	rs635634	2.4549e-15	Total lipid levels in small VLDL	44678	35213538	Richardson TG	44617	PLoS Biol	www.ncbi.nlm.nih.gov/pubmed/35213538	Characterising metabolomic signatures of lipid-modifying therapies through drug target mendelian randomisation.	115,082 European ancestry individuals	NA	9q34.2		ABO - Y_RNA	ENSG00000281879	ENSG00000200769		3403	58301	rs635634-C	rs635634	0	635634	upstream_gene_variant	1	0.816457	2E-12	11.699		0.0372473	[0.027-0.048] unit decrease	NR [11722792] (imputed)	N
15	rs550057	4.07405e-23	9	136155000	rs635634	2.4549e-15	Low density lipoprotein cholesterol levels	44882	34887591	Graham SE	44539	Nature	www.ncbi.nlm.nih.gov/pubmed/34887591	The power of genetic diversity in genome-wide association studies of lipids.	48,057 Hispanic individuals	NA	9q34.2		ABO - Y_RNA	ENSG00000281879	ENSG00000200769		3403	58301	rs635634-T	rs635634	0	635634	upstream_gene_variant	1	0.142911	5E-26	25.301		0.102583	[0.084-0.121] unit increase	NR [52000000] (imputed)	N
15	rs550057	4.07405e-23	9	136155000	rs635634	2.4549e-15	Low density lipoprotein cholesterol levels	44882	34887591	Graham SE	44539	Nature	www.ncbi.nlm.nih.gov/pubmed/34887591	The power of genetic diversity in genome-wide association studies of lipids.	99,432 Admixed African or African ancestry individuals	NA	9q34.2		ABO - Y_RNA	ENSG00000281879	ENSG00000200769		3403	58301	rs635634-T	rs635634	0	635634	upstream_gene_variant	1	0.105475	3E-17	16.5229		0.0652277	[0.051-0.08] unit increase	NR [52000000] (imputed)	N
15	rs550057	4.07405e-23	9	136155000	rs635634	2.4549e-15	Medication use (HMG CoA reductase inhibitors)	44544	34594039	Sakaue S	44469	Nat Genet	www.ncbi.nlm.nih.gov/pubmed/34594039	A cross-population atlas of genetic associations for 220 human phenotypes.	73,475 European ancestry cases, 216,910 European ancestry controls, 33,295 East Asian ancestry cases, 145,431 East Asian ancestry controls	NA	9q34.2		ABO - Y_RNA	ENSG00000281879	ENSG00000200769		3403	58301	rs635634-T	rs635634	0	635634	upstream_gene_variant	1	NR	3E-48	47.5229		0.0866	[0.075-0.098] unit increase	Affymetrix, Illumina [15248280] (imputed)	N
15	rs550057	4.07405e-23	9	136155000	rs635634	2.4549e-15	Phospholipids in small VLDL (UKB data field 23511)	45077	36764567	Davyson E	44966	Biol Psychiatry	www.ncbi.nlm.nih.gov/pubmed/36764567	Metabolomic Investigation of Major Depressive Disorder Identifies a Potentially Causal Association With Polyunsaturated Fatty Acids.	88,329 European ancestry individuals	NA	9q34.2		ABO - Y_RNA	ENSG00000281879	ENSG00000200769		3403	58301	rs635634-T	rs635634	0	635634	upstream_gene_variant	1	0.184486	5E-18	17.301		0.0531957	[0.041-0.065] unit increase	NR [16366144] (imputed)	N
15	rs550057	4.07405e-23	9	136155000	rs635634	2.4549e-15	Concentration of VLDL particles (UKB data field 23428)	45077	36764567	Davyson E	44966	Biol Psychiatry	www.ncbi.nlm.nih.gov/pubmed/36764567	Metabolomic Investigation of Major Depressive Disorder Identifies a Potentially Causal Association With Polyunsaturated Fatty Acids.	88,329 European ancestry individuals	NA	9q34.2		ABO - Y_RNA	ENSG00000281879	ENSG00000200769		3403	58301	rs635634-T	rs635634	0	635634	upstream_gene_variant	1	0.184486	1E-11	11		0.041521	[0.03-0.053] unit increase	NR [16366144] (imputed)	N
15	rs550057	4.07405e-23	9	136155000	rs635634	2.4549e-15	Total concentration of lipoprotein particles (UKB data field 23427)	45077	36764567	Davyson E	44966	Biol Psychiatry	www.ncbi.nlm.nih.gov/pubmed/36764567	Metabolomic Investigation of Major Depressive Disorder Identifies a Potentially Causal Association With Polyunsaturated Fatty Acids.	88,329 European ancestry individuals	NA	9q34.2		ABO - Y_RNA	ENSG00000281879	ENSG00000200769		3403	58301	rs635634-T	rs635634	0	635634	upstream_gene_variant	1	0.184486	2E-11	10.699		0.0389233	[0.028-0.05] unit increase	NR [16366144] (imputed)	N
15	rs550057	4.07405e-23	9	136155000	rs635634	2.4549e-15	Total lipids in small VLDL (UKB data field 23510)	45077	36764567	Davyson E	44966	Biol Psychiatry	www.ncbi.nlm.nih.gov/pubmed/36764567	Metabolomic Investigation of Major Depressive Disorder Identifies a Potentially Causal Association With Polyunsaturated Fatty Acids.	88,329 European ancestry individuals	NA	9q34.2		ABO - Y_RNA	ENSG00000281879	ENSG00000200769		3403	58301	rs635634-T	rs635634	0	635634	upstream_gene_variant	1	0.184486	4E-10	9.39794		0.0381539	[0.026-0.05] unit increase	NR [16366144] (imputed)	N
15	rs550057	4.07405e-23	9	136155000	rs635634	2.4549e-15	C-C motif chemokine 28 levels	45019	34648354	Pietzner M	44512	Science	www.ncbi.nlm.nih.gov/pubmed/34648354	Mapping the proteo-genomic convergence of human diseases.	10,708 European ancestry individuals	NA	9q34.2		ABO - Y_RNA	ENSG00000281879	ENSG00000200769		3403	58301	rs635634-T	rs635634	0	635634	upstream_gene_variant	1	0.2	1E-23	23		0.164	[0.13-0.2] unit decrease	Affymetrix, Illumina [10200000] (imputed)	N
15	rs550057	4.07405e-23	9	136155000	rs635634	2.4549e-15	Phospholipids in small HDL (UKB data field 23574)	45077	36764567	Davyson E	44966	Biol Psychiatry	www.ncbi.nlm.nih.gov/pubmed/36764567	Metabolomic Investigation of Major Depressive Disorder Identifies a Potentially Causal Association With Polyunsaturated Fatty Acids.	88,329 European ancestry individuals	NA	9q34.2		ABO - Y_RNA	ENSG00000281879	ENSG00000200769		3403	58301	rs635634-T	rs635634	0	635634	upstream_gene_variant	1	0.184486	3E-11	10.5229		0.040334	[0.028-0.052] unit increase	NR [16366144] (imputed)	N
15	rs550057	4.07405e-23	9	136155000	rs635634	2.4549e-15	Cholesterol in small HDL (UKB data field 23575)	45077	36764567	Davyson E	44966	Biol Psychiatry	www.ncbi.nlm.nih.gov/pubmed/36764567	Metabolomic Investigation of Major Depressive Disorder Identifies a Potentially Causal Association With Polyunsaturated Fatty Acids.	88,329 European ancestry individuals	NA	9q34.2		ABO - Y_RNA	ENSG00000281879	ENSG00000200769		3403	58301	rs635634-T	rs635634	0	635634	upstream_gene_variant	1	0.184486	1E-19	19		0.0556414	[0.044-0.068] unit increase	NR [16366144] (imputed)	N
15	rs550057	4.07405e-23	9	136155000	rs635634	2.4549e-15	Cholesteryl esters in small HDL (UKB data field 23576)	45077	36764567	Davyson E	44966	Biol Psychiatry	www.ncbi.nlm.nih.gov/pubmed/36764567	Metabolomic Investigation of Major Depressive Disorder Identifies a Potentially Causal Association With Polyunsaturated Fatty Acids.	88,329 European ancestry individuals	NA	9q34.2		ABO - Y_RNA	ENSG00000281879	ENSG00000200769		3403	58301	rs635634-T	rs635634	0	635634	upstream_gene_variant	1	0.184486	5E-20	19.301		0.056362	[0.044-0.068] unit increase	NR [16366144] (imputed)	N
15	rs550057	4.07405e-23	9	136155000	rs635634	2.4549e-15	Concentration of small HDL particles (UKB data field 23572)	45077	36764567	Davyson E	44966	Biol Psychiatry	www.ncbi.nlm.nih.gov/pubmed/36764567	Metabolomic Investigation of Major Depressive Disorder Identifies a Potentially Causal Association With Polyunsaturated Fatty Acids.	88,329 European ancestry individuals	NA	9q34.2		ABO - Y_RNA	ENSG00000281879	ENSG00000200769		3403	58301	rs635634-T	rs635634	0	635634	upstream_gene_variant	1	0.184486	1E-21	21		0.0585305	[0.047-0.071] unit increase	NR [16366144] (imputed)	N
15	rs550057	4.07405e-23	9	136155000	rs635634	2.4549e-15	Total lipids in small HDL (UKB data field 23573)	45077	36764567	Davyson E	44966	Biol Psychiatry	www.ncbi.nlm.nih.gov/pubmed/36764567	Metabolomic Investigation of Major Depressive Disorder Identifies a Potentially Causal Association With Polyunsaturated Fatty Acids.	88,329 European ancestry individuals	NA	9q34.2		ABO - Y_RNA	ENSG00000281879	ENSG00000200769		3403	58301	rs635634-T	rs635634	0	635634	upstream_gene_variant	1	0.184486	1E-14	14		0.0470541	[0.035-0.059] unit increase	NR [16366144] (imputed)	N
15	rs550057	4.07405e-23	9	136155000	rs635634	2.4549e-15	Free cholesterol in small HDL (UKB data field 23577)	45077	36764567	Davyson E	44966	Biol Psychiatry	www.ncbi.nlm.nih.gov/pubmed/36764567	Metabolomic Investigation of Major Depressive Disorder Identifies a Potentially Causal Association With Polyunsaturated Fatty Acids.	88,329 European ancestry individuals	NA	9q34.2		ABO - Y_RNA	ENSG00000281879	ENSG00000200769		3403	58301	rs635634-T	rs635634	0	635634	upstream_gene_variant	1	0.184486	6E-14	13.2218		0.0450442	[0.033-0.057] unit increase	NR [16366144] (imputed)	N
15	rs550057	4.07405e-23	9	136155000	rs635634	2.4549e-15	Phospholipids to total lipids in small LDL percentage (UKB data field 23624)	45077	36764567	Davyson E	44966	Biol Psychiatry	www.ncbi.nlm.nih.gov/pubmed/36764567	Metabolomic Investigation of Major Depressive Disorder Identifies a Potentially Causal Association With Polyunsaturated Fatty Acids.	88,329 European ancestry individuals	NA	9q34.2		ABO - Y_RNA	ENSG00000281879	ENSG00000200769		3403	58301	rs635634-T	rs635634	0	635634	upstream_gene_variant	1	0.184486	3E-13	12.5229		0.0448042	[0.033-0.057] unit decrease	NR [16366144] (imputed)	N
6	rs77116118	2.49582e-15	3	46326848	rs77116118	2.49582e-15	COVID-19 (hospitalized covid vs population)	44448	33888907	Shelton JF	44308	Nat Genet	www.ncbi.nlm.nih.gov/pubmed/33888907	Trans-ancestry analysis reveals genetic and nongenetic associations with COVID-19 susceptibility and severity.	613 European ancestry cases, 680,416 European ancestry controls, 140 Hispanic or Latin American cases, 94,327 Hispanic or Latin American controls, 49 Black or African American cases, 22,410 Black or African American controls	NA	3p21.31		CCR3 - UQCRC2P1	ENSG00000183625	ENSG00000236736		18651	25234	rs77116118-?	rs77116118	0	77116118	intron_variant	1	NR	3E-6	5.52288		0.703799	[0.41-1] unit decrease	Illumina [9875426] (imputed)	N
23	rs3785884	5.25126e-16	17	44161470	rs80028338	2.9134e-15	White matter microstructure (fractional anisotropy)	43866	31666681	Zhao B	43768	Mol Psychiatry	www.ncbi.nlm.nih.gov/pubmed/31666681	Large-scale GWAS reveals genetic architecture of brain white matter microstructure and genetic overlap with cognitive and mental health traits (n = 17,706).	17,706 European ancestry individuals	NA	17q21.31	NR	KANSL1, KANSL1, KANSL1			ENSG00000120071, ENSG00000275867, ENSG00000278458	NA	NA	rs80028338-?	rs80028338	0	80028338	intron_variant	0	NR	4E-8	7.39794	(Average across all tracts)	NA		NR [8955960] (imputed)	N
23	rs3785884	5.25126e-16	17	44161470	rs80028338	2.9134e-15	F-savoury food liking (derived food-liking factor)	44777	35585065	May-Wilson S	44699	Nat Commun	www.ncbi.nlm.nih.gov/pubmed/35585065	Large-scale GWAS of food liking reveals genetic determinants and genetic correlations with distinct neurophysiological traits.	157,915 European ancestry individuals	NA	17q21.31		KANSL1, KANSL1, KANSL1			ENSG00000120071, ENSG00000275867, ENSG00000278458	NA	NA	rs80028338-C	rs80028338	0	80028338	intron_variant	0	0.2051	1E-12	12		0.10169	[0.074-0.13] unit decrease	Affymetrix [9551341] (imputed)	N
23	rs3785884	5.25126e-16	17	43927290	rs17769552	3.37932e-15	Hand grip strength	43290	29691431	Tikkanen E	43214	Sci Rep	www.ncbi.nlm.nih.gov/pubmed/29691431	Biological Insights Into Muscular Strength: Genetic Findings in the UK Biobank.	334,825 British ancestry individuals	NA	17q21.31	SPPL2C	MAPT-AS1			ENSG00000264589	NA	NA	rs17769552-A	rs17769552	0	17769552	intron_variant	0	0.2235	2E-8	7.69897		0.002	[0.0014-0.0026] unit decrease	Affymetrix [15275733] (imputed)	N
23	rs3785884	5.25126e-16	17	43927290	rs17769552	3.37932e-15	Eosinophil counts	44817	35935937	Hoglund J	44764	Front Immunol	www.ncbi.nlm.nih.gov/pubmed/35935937	Gene-Based Variant Analysis of Whole-Exome Sequencing in Relation to Eosinophil Count.	365,954 British ancestry individuals	NA	17q21.31		MAPT-AS1			ENSG00000264589	NA	NA	rs17769552-A	rs17769552	0	17769552	intron_variant	0	0.198	1E-17	17		0.038	[0.03-0.046] unit decrease	Affymetrix [6661079] (imputed)	N
23	rs3785884	5.25126e-16	17	44072984	rs112572874	3.56054e-15	Free testosterone levels	44858	34321204	Harrison S	44405	Sci Adv	www.ncbi.nlm.nih.gov/pubmed/34321204	Testosterone and socioeconomic position: Mendelian randomization in 306,248 men and women in UK Biobank.	148,248 British ancestry men	NA	17q21.31		MAPT, MAPT, MAPT			ENSG00000277956, ENSG00000276155, ENSG00000186868	NA	NA	rs112572874-G	rs112572874	0	112572874	intron_variant	0	0.23	6E-9	8.22185		0	[0-0] nmol/L increase	Affymetrix [NR] (imputed)	N
23	rs3785884	5.25126e-16	17	43903842	rs62057151	3.74073e-15	Feeling worry	43487	29500382	Nagel M	43161	Nat Commun	www.ncbi.nlm.nih.gov/pubmed/29500382	Item-level analyses reveal genetic heterogeneity in neuroticism.	372,869 European ancestry individuals	NA	17q21.31	NR	MAPT-AS1, CRHR1, CRHR1, CRHR1, LINC02210-CRHR1, LINC02210-CRHR1			ENSG00000264589, ENSG00000276191, ENSG00000278232, ENSG00000120088, ENSG00000263715, ENSG00000282456	NA	NA	rs62057151-T	rs62057151	0	62057151	non_coding_transcript_exon_variant	0	0.223812	1E-9	9		6.049	unit increase	NR [10847151] (imputed)	N
23	rs3785884	5.25126e-16	17	43903842	rs62057151	3.74073e-15	COVID-19 hospitalization or systemic lupus erythematosus (MTAG)	44985	36762574	Yao M	44967	J Med Virol	www.ncbi.nlm.nih.gov/pubmed/36762574	Disentangling the common genetic architecture and causality of rheumatoid arthritis and systemic lupus erythematosus with COVID-19 outcomes: genome-wide cross trait analysis and bi-directional Mendelian randomization study.	32,519 European ancestry COVID-19 hospitalization cases, 7,219 European ancestry SLE cases, 2,078,796 European ancestry controls	NA	17q21.31		MAPT-AS1, CRHR1, CRHR1, CRHR1, LINC02210-CRHR1, LINC02210-CRHR1			ENSG00000264589, ENSG00000276191, ENSG00000278232, ENSG00000120088, ENSG00000263715, ENSG00000282456	NA	NA	rs62057151-?	rs62057151	0	62057151	non_coding_transcript_exon_variant	0	NR	3E-18	17.5229		NA		NR [NR]	N
23	rs3785884	5.25126e-16	17	43844560	rs55657917	4.51669e-15	Accelerometer-based physical activity measurement (average acceleration)	43328	29899525	Klimentidis YC	43264	Int J Obes (Lond)	www.ncbi.nlm.nih.gov/pubmed/29899525	Genome-wide association study of habitual physical activity in over 377,000 UK Biobank participants identifies multiple variants including CADM2 and APOE.	91,084 European ancestry individuals	NA	17q21.31	CRHR1	LINC02210-CRHR1, LINC02210-CRHR1			ENSG00000263715, ENSG00000282456	NA	NA	rs55657917-T	rs55657917	0	55657917	intron_variant	0	0.78	5E-12	11.301		0.3	milli-gravities decrease	Affymetrix [11800000] (imputed)	N
23	rs3785884	5.25126e-16	17	43844560	rs55657917	4.51669e-15	Physical activity (overall physical activity time)	43483	30531941	Doherty A	43444	Nat Commun	www.ncbi.nlm.nih.gov/pubmed/30531941	GWAS identifies 14 loci for device-measured physical activity and sleep duration.	91,105 European ancestry individuals	NA	17q21.31	LINC02210-CRHR1	LINC02210-CRHR1, LINC02210-CRHR1			ENSG00000263715, ENSG00000282456	NA	NA	rs55657917-T	rs55657917	0	55657917	intron_variant	0	0.779584	8E-12	11.0969		0.0368154	[0.026-0.047] SD units decrease	NR [9926106] (imputed)	N
23	rs3785884	5.25126e-16	17	43844560	rs55657917	4.51669e-15	Experiencing mood swings	43487	29500382	Nagel M	43161	Nat Commun	www.ncbi.nlm.nih.gov/pubmed/29500382	Item-level analyses reveal genetic heterogeneity in neuroticism.	373,733 European ancestry individuals	NA	17q21.31	HOXB2	LINC02210-CRHR1, LINC02210-CRHR1			ENSG00000263715, ENSG00000282456	NA	NA	rs55657917-T	rs55657917	0	55657917	intron_variant	0	0.213403	3E-20	19.5229		9.23	z score decrease	NR [10847151] (imputed)	N
23	rs3785884	5.25126e-16	17	43844560	rs55657917	4.51669e-15	Feeling hurt	43487	29500382	Nagel M	43161	Nat Commun	www.ncbi.nlm.nih.gov/pubmed/29500382	Item-level analyses reveal genetic heterogeneity in neuroticism.	372,047 European ancestry individuals	NA	17q21.31	HOXB2	LINC02210-CRHR1, LINC02210-CRHR1			ENSG00000263715, ENSG00000282456	NA	NA	rs55657917-T	rs55657917	0	55657917	intron_variant	0	0.213403	7E-29	28.1549		11.16	z score decrease	NR [10847151] (imputed)	N
23	rs3785884	5.25126e-16	17	44051612	rs77875796	4.64292e-15	Occupational attainment	44680	34613391	Ko H	44475	Brain	www.ncbi.nlm.nih.gov/pubmed/34613391	Genome-wide association study of occupational attainment as a proxy for cognitive reserve.	248,847 European ancestry individuals	NA	17q21.31		MAPT, MAPT, MAPT			ENSG00000277956, ENSG00000276155, ENSG00000186868	NA	NA	rs77875796-G	rs77875796	0	77875796	5_prime_UTR_variant	0	0.241	5E-9	8.30103		0.049	[0.033-0.065] unit decrease	Affymetrix [9575249] (imputed)	N
23	rs3785884	5.25126e-16	17	43721283	rs2942164	5.05828e-15	Hemoglobin concentration	45007	35964923	Timoteo VJ	44784	J Nutr Biochem	www.ncbi.nlm.nih.gov/pubmed/35964923	Common and Ethnic-Specific Genetic Determinants of Hemoglobin Concentration between Taiwanese Han Chinese and European Whites: Findings from Comparative Two-Stage Genome-Wide Association Studies.	46,904 European ancestry males	80,822 European ancestry males	17q21.31		LINC02210-CRHR1, LINC02210-CRHR1, LINC02210, LINC02210			ENSG00000263715, ENSG00000282456, ENSG00000282171, ENSG00000204650	NA	NA	rs2942164-C	rs2942164	0	2942164	intron_variant	0	0.2256	1E-31	31		0.05197	unit increase	NR [347791]	N
23	rs3785884	5.25126e-16	17	43721283	rs2942164	5.05828e-15	Hemoglobin concentration	45007	35964923	Timoteo VJ	44784	J Nutr Biochem	www.ncbi.nlm.nih.gov/pubmed/35964923	Common and Ethnic-Specific Genetic Determinants of Hemoglobin Concentration between Taiwanese Han Chinese and European Whites: Findings from Comparative Two-Stage Genome-Wide Association Studies.	52,141 European ancestry females	89,584 European ancestry females	17q21.31		LINC02210-CRHR1, LINC02210-CRHR1, LINC02210, LINC02210			ENSG00000263715, ENSG00000282456, ENSG00000282171, ENSG00000204650	NA	NA	rs2942164-C	rs2942164	0	2942164	intron_variant	0	0.2265	1E-20	20		0.03666	unit increase	NR [347791]	N
23	rs3785884	5.25126e-16	17	44051588	rs117124984	5.13139e-15	Daytime nap	43641	30804565	Jansen PR	43521	Nat Genet	www.ncbi.nlm.nih.gov/pubmed/30804565	Genome-wide analysis of insomnia in 1,331,010 individuals identifies new risk loci and functional pathways.	386,577 European ancestry individuals	NA	17q21.31	NR	MAPT, MAPT, MAPT			ENSG00000277956, ENSG00000276155, ENSG00000186868	NA	NA	rs117124984-C	rs117124984	0	117124984	5_prime_UTR_variant	0	0.7853	3E-13	12.5229		1.09963	[1.07-1.13]	Affymetrix, Illumina [10858887] (imputed)	N
23	rs3785884	5.25126e-16	17	44051588	rs117124984	5.13139e-15	Cortical thickness	45118	36893272	Makowski C	44994	Proc Natl Acad Sci U S A	www.ncbi.nlm.nih.gov/pubmed/36893272	Larger cerebral cortex is genetically correlated with greater frontal area and dorsal thickness.	32,488 European ancestry individuals	3,776 children, 5,360 European ancestry children	17q21.31		MAPT, MAPT, MAPT			ENSG00000277956, ENSG00000276155, ENSG00000186868	NA	NA	rs117124984-?	rs117124984	0	117124984	5_prime_UTR_variant	0	NR	4E-9	8.39794		0.0511	[0.034-0.068] unit decrease	NR [7598201] (imputed)	N
23	rs3785884	5.25126e-16	17	43856639	rs62057061	5.30425e-15	Depressed affect	43404	29942085	Nagel M	43276	Nat Genet	www.ncbi.nlm.nih.gov/pubmed/29942085	Meta-analysis of genome-wide association studies for neuroticism in 449,484 individuals identifies novel genetic loci and pathways.	357,957 European ancestry individuals	NA	17q21.31	NR	LINC02210-CRHR1, LINC02210-CRHR1			ENSG00000263715, ENSG00000282456	NA	NA	rs62057061-G	rs62057061	0	62057061	intron_variant	0	NR	2E-22	21.699		0.02689	[0.021-0.032] unit increase	Affymetrix [10847151] (imputed)	N
23	rs3785884	5.25126e-16	17	43856639	rs62057061	5.30425e-15	Hemoglobin concentration	45007	35964923	Timoteo VJ	44784	J Nutr Biochem	www.ncbi.nlm.nih.gov/pubmed/35964923	Common and Ethnic-Specific Genetic Determinants of Hemoglobin Concentration between Taiwanese Han Chinese and European Whites: Findings from Comparative Two-Stage Genome-Wide Association Studies.	52,141 European ancestry females	89,584 European ancestry females	17q21.31		LINC02210-CRHR1, LINC02210-CRHR1			ENSG00000263715, ENSG00000282456	NA	NA	rs62057061-G	rs62057061	0	62057061	intron_variant	0	0.2256	2E-21	20.699		0.03781	unit increase	NR [347791]	N
23	rs3785884	5.25126e-16	17	44051589	rs118087478	5.66253e-15	Brain region volumes	43858	31676860	Zhao B	43770	Nat Genet	www.ncbi.nlm.nih.gov/pubmed/31676860	Genome-wide association analysis of 19,629 individuals identifies variants influencing regional brain volumes and refines their genetic co-architecture with cognitive and mental health traits.	19,629 British ancestry individuals	NA	17q21.31	NR	MAPT, MAPT, MAPT			ENSG00000277956, ENSG00000276155, ENSG00000186868	NA	NA	rs118087478-?	rs118087478	0	118087478	5_prime_UTR_variant	0	NR	8E-14	13.0969	(total brain volume)	NA		NR [9227495] (imputed)	N
23	rs3785884	5.25126e-16	17	43859640	rs62057070	5.74946e-15	Cortical surface area	44033	32193296	Grasby KL	43891	Science	www.ncbi.nlm.nih.gov/pubmed/32193296	The genetic architecture of the human cerebral cortex.	33,992 European ancestry individuals	14,727 European ancestry individuals, 2,943 individuals	17q21.31	NR	LINC02210-CRHR1, LINC02210-CRHR1			ENSG00000263715, ENSG00000282456	NA	NA	rs62057070-A	rs62057070	0	62057070	intron_variant	0	0.7896	5E-13	12.301	(Fusiform)	17.6402	[12.86-22.42] unit increase	Affymetrix, Illumina [NR]	N
23	rs3785884	5.25126e-16	17	44078832	rs62064660	7.03281e-15	Drinks per week	44909	36477530	Saunders GRB	44902	Nature	www.ncbi.nlm.nih.gov/pubmed/36477530	Genetic diversity fuels gene discovery for tobacco and alcohol use.	2,965,643 European ancestry, East Asian ancestry, Hispanic or Latin American, African ancestry individuals	NA	17q21.31		MAPT, MAPT, MAPT			ENSG00000277956, ENSG00000276155, ENSG00000186868	NA	NA	rs62064660-A	rs62064660	0	62064660	intron_variant	0	0.208	8E-34	33.0969		0.0112	[0.0092-0.0132] unit decrease	NR [NR] (imputed)	N
23	rs3785884	5.25126e-16	17	44056767	rs1981997	7.12567e-15	Interstitial lung disease	41579	23583980	Fingerlin TE	41378	Nat Genet	www.ncbi.nlm.nih.gov/pubmed/23583980	Genome-wide association study identifies multiple susceptibility loci for pulmonary fibrosis.	1,161 European ancestry cases, 4,683 European ancestry controls	876 European ancestry cases, 1,890 European ancestry controls	17q21.31	MAPT	MAPT, MAPT, MAPT			ENSG00000277956, ENSG00000276155, ENSG00000186868	NA	NA	rs1981997-G	rs1981997	0	1981997	non_coding_transcript_exon_variant	0	0.77	9E-14	13.0458		1.41	[1.28-1.56]	Illumina [439828]	N
23	rs3785884	5.25126e-16	17	43790005	rs62056934	7.45162e-15	Vertex-wise cortical surface area	44627	34910505	van der Meer D	44545	Sci Adv	www.ncbi.nlm.nih.gov/pubmed/34910505	The genetic architecture of human cortical folding.	33,748 European ancestry individuals	NA	17q21.31		LINC02210-CRHR1, LINC02210-CRHR1			ENSG00000263715, ENSG00000282456	NA	NA	rs62056934-G	rs62056934	0	62056934	intron_variant	0	0.24	3E-140	139.523		25.21	z score increase	Affymetrix [9061022] (imputed)	N
23	rs3785884	5.25126e-16	17	43790005	rs62056934	7.45162e-15	Vertex-wise cortical thickness	44627	34910505	van der Meer D	44545	Sci Adv	www.ncbi.nlm.nih.gov/pubmed/34910505	The genetic architecture of human cortical folding.	33,748 European ancestry individuals	NA	17q21.31		LINC02210-CRHR1, LINC02210-CRHR1			ENSG00000263715, ENSG00000282456	NA	NA	rs62056934-G	rs62056934	0	62056934	intron_variant	0	0.24	3E-203	202.523		30.42	z score increase	Affymetrix [9061022] (imputed)	N
23	rs3785884	5.25126e-16	17	43790005	rs62056934	7.45162e-15	Vertex-wise cortical surface area	44627	34910505	van der Meer D	44545	Sci Adv	www.ncbi.nlm.nih.gov/pubmed/34910505	The genetic architecture of human cortical folding.	8,072 individuals	NA	17q21.31		LINC02210-CRHR1, LINC02210-CRHR1			ENSG00000263715, ENSG00000282456	NA	NA	rs62056934-G	rs62056934	0	62056934	intron_variant	0	0.24	9E-12	11.0458		NA		NR [13131314] (imputed)	N
19	rs10774679	1.03301e-15	12	113361574	rs11066452	7.46866e-15	Blood protein levels	43420	30072576	Emilsson V	43314	Science	www.ncbi.nlm.nih.gov/pubmed/30072576	Co-regulatory networks of human serum proteins link genetics to disease.	3,200 European ancestry individuals	NA	12q24.13	OAS1	OAS1			ENSG00000089127	NA	NA	rs11066452-T	rs11066452	0	11066452	intron_variant	0	0.7021875	6E-8	7.22185	(OAS1, 10361_25_3)	0.146917	[0.094-0.2] unit decrease	Illumina [> 1000000] (imputed)	N
23	rs3785884	5.25126e-16	17	44077851	rs56108300	7.49904e-15	Neutrophil count	44095	32888493	Chen MH	44075	Cell	www.ncbi.nlm.nih.gov/pubmed/32888493	Trans-ethnic and Ancestry-Specific Blood-Cell Genetics in 746,667 Individuals from 5 Global Populations.	519,288 European ancestry individuals	NA	17q21.31	NR	MAPT, MAPT, MAPT			ENSG00000277956, ENSG00000276155, ENSG00000186868	NA	NA	rs56108300-A	rs56108300	0	56108300	intron_variant	0	0.224125	1E-24	24		0.023682	[0.019-0.028] SD unit increase	Affymetrix, Illumina [50250472] (imputed)	N
23	rs3785884	5.25126e-16	17	44066172	rs112385572	7.75185e-15	Male-pattern baldness	43437	28196072	Hagenaars SP	42780	PLoS Genet	www.ncbi.nlm.nih.gov/pubmed/28196072	Genetic prediction of male pattern baldness.	52,874 British ancestry males		17q21.31	CRHR1, KANSL1, MAPT, PLEKHM1, SPPL2C, STH	MAPT, MAPT, MAPT			ENSG00000277956, ENSG00000276155, ENSG00000186868	NA	NA	rs112385572-G	rs112385572	0	112385572	intron_variant	0	NR	8E-29	28.0969		0.0768246	NR unit decrease	NR [NR] (imputed)	N
23	rs3785884	5.25126e-16	17	44065740	rs919462	7.86379e-15	Male-pattern baldness	43112	29146897	Pirastu N	43056	Nat Commun	www.ncbi.nlm.nih.gov/pubmed/29146897	GWAS for male-pattern baldness identifies 71 susceptibility loci explaining 38% of the risk.	25,662 British ancestry cases, 17,928 British ancestry controls	13,367 European ancestry cases, 11,851 European ancestry controls, 3,436 cases, 2,435 controls	17q21.31	WNT3, MAPT, PLEKHM1	MAPT, MAPT, MAPT			ENSG00000277956, ENSG00000276155, ENSG00000186868	NA	NA	rs919462-C	rs919462	0	919462	intron_variant	0	NR	1E-26	26		0.168393	[0.14-0.2] unit decrease	Affymetrix [27512692] (imputed)	N
23	rs3785884	5.25126e-16	17	43923683	rs12185268	8.636e-15	Parkinson's disease	40744	21738487	Do CB	40717	PLoS Genet	www.ncbi.nlm.nih.gov/pubmed/21738487	Web-based genome-wide association study identifies two novel loci and a substantial genetic component for Parkinson's disease.	3,426 European ancestry cases, 29,624 European ancestry controls	NA	17q21.31	MAPT	MAPT-AS1, SPPL2C, SPPL2C, SPPL2C			ENSG00000264589, ENSG00000277106, ENSG00000185294, ENSG00000278194	NA	NA	rs12185268-A	rs12185268	0	12185268	missense_variant	0	0.79	3E-14	13.5229		1.3	[1.22-1.39]	Illumina [522782]	N
23	rs3785884	5.25126e-16	17	43923683	rs12185268	8.636e-15	Corticobasal degeneration	42559	26077951	Kouri N	42171	Nat Commun	www.ncbi.nlm.nih.gov/pubmed/26077951	Genome-wide association study of corticobasal degeneration identifies risk variants shared with progressive supranuclear palsy.	152 cases, 1,986 controls	NA	17q21.31	MAPT	MAPT-AS1, SPPL2C, SPPL2C, SPPL2C			ENSG00000264589, ENSG00000277106, ENSG00000185294, ENSG00000278194	NA	NA	rs12185268-?	rs12185268	0	12185268	missense_variant	0	NR	1E-9	9		3.46	[2.27-5.28]	Illumina [533898] (imputed)	N
23	rs3785884	5.25126e-16	17	43923683	rs12185268	8.636e-15	Hemoglobin concentration	45007	35964923	Timoteo VJ	44784	J Nutr Biochem	www.ncbi.nlm.nih.gov/pubmed/35964923	Common and Ethnic-Specific Genetic Determinants of Hemoglobin Concentration between Taiwanese Han Chinese and European Whites: Findings from Comparative Two-Stage Genome-Wide Association Studies.	46,904 European ancestry males	80,822 European ancestry males	17q21.31		MAPT-AS1, SPPL2C, SPPL2C, SPPL2C			ENSG00000264589, ENSG00000277106, ENSG00000185294, ENSG00000278194	NA	NA	rs12185268-G	rs12185268	0	12185268	missense_variant	0	0.2257	1E-31	31		0.05189	unit increase	NR [347791]	N
23	rs3785884	5.25126e-16	17	43924073	rs12373123	9.52968e-15	Hemoglobin levels	43999	32327693	Oskarsson GR	43944	Commun Biol	www.ncbi.nlm.nih.gov/pubmed/32327693	Predicted loss and gain of function mutations in ACO1 are associated with erythropoiesis.	684,122 European ancestry individuals	NA	17q21.31	SPPL2C	MAPT-AS1, SPPL2C, SPPL2C, SPPL2C			ENSG00000264589, ENSG00000277106, ENSG00000185294, ENSG00000278194	NA	NA	rs12373123-C	rs12373123	0	12373123	missense_variant	0	NR	2E-61	60.699		0.044	[NR] unit increase	Affymetrix, Illumina [43000000] (imputed)	N
23	rs3785884	5.25126e-16	17	43924073	rs12373123	9.52968e-15	Alzheimer's disease (age of onset) in APOE e4 non-carriers	44585	33637690	He L	44253	Transl Psychiatry	www.ncbi.nlm.nih.gov/pubmed/33637690	Exome-wide age-of-onset analysis reveals exonic variants in ERN1 and SPPL2C associated with Alzheimer's disease.	7,185 European ancestry individuals	5,416 European ancestry individuals	17q21.31		MAPT-AS1, SPPL2C, SPPL2C, SPPL2C			ENSG00000264589, ENSG00000277106, ENSG00000185294, ENSG00000278194	NA	NA	rs12373123-?	rs12373123	0	12373123	missense_variant	0	NR	7E-8	7.1549		0.861		NR [98334]	N
23	rs3785884	5.25126e-16	17	43848750	rs62055935	9.7301e-15	Feeling nervous	43487	29500382	Nagel M	43161	Nat Commun	www.ncbi.nlm.nih.gov/pubmed/29500382	Item-level analyses reveal genetic heterogeneity in neuroticism.	373,121 European ancestry individuals	NA	17q21.31	NR	LINC02210-CRHR1, LINC02210-CRHR1			ENSG00000263715, ENSG00000282456	NA	NA	rs62055935-T	rs62055935	0	62055935	intron_variant	0	0.214475	2E-15	14.699		7.97	z score decrease	NR [10847151] (imputed)	N
23	rs3785884	5.25126e-16	17	43911898	rs16940677	1.1232e-14	Severe COVID-19 or systemic lupus erythematosus (MTAG)	44985	36762574	Yao M	44967	J Med Virol	www.ncbi.nlm.nih.gov/pubmed/36762574	Disentangling the common genetic architecture and causality of rheumatoid arthritis and systemic lupus erythematosus with COVID-19 outcomes: genome-wide cross trait analysis and bi-directional Mendelian randomization study.	13,769 European ancestry severe COVID-19 cases, 7,219 European ancestry SLE cases, 1,088,433 European ancestry controls	NA	17q21.31		LINC02210-CRHR1, LINC02210-CRHR1, MAPT-AS1, CRHR1, CRHR1, CRHR1			ENSG00000263715, ENSG00000282456, ENSG00000264589, ENSG00000276191, ENSG00000278232, ENSG00000120088	NA	NA	rs16940677-?	rs16940677	0	16940677	intron_variant	0	NR	2E-17	16.699		NA		NR [NR]	N
