## Supplementary material for "Disentangling the Shared and Differential Genetic Architecture Between COVID-19 and Other Respiratory Disorders: A Multi-Omics Genome-Wide Analysis": B2_Pneumonia.meta.xlsx (part 1 of 3)

### Sheet: T1.sig_snps
Table 1. Significantly differentiated SNPs detected by DDx at p-value threshold 5e-08
A1: non-effect allele; A2: effect allele
SNP	CHR	BP	A1	A2	FRQ	BETA	SE	P	Z	N	FRQ_B2	BETA_B2	SE_B2	P_B2	Z_B2	FRQ_Pneumonia.meta	BETA_Pneumonia.meta	SE_Pneumonia.meta	P_Pneumonia.meta	Z_Pneumonia.meta
rs2834154	21	34606634	A	C	0.338757	0.111704	0.00990828	1.76706e-29	11.2738	3092395	0.3388	0.11198	0.0097784	2.3113e-30	11.4518	0.33862	0.000275656	0.00172911	0.873338	0.15942
rs6517153	21	34607436	G	A	0.337251	0.110804	0.00991651	5.48345e-29	11.1737	3092395	0.3372	0.11103	0.0097865	7.8042e-30	11.3452	0.33741	0.000225734	0.00173063	0.896222	0.130435
rs35617677	3	46258740	C	T	0.089887	0.181197	0.0166829	1.76281e-27	10.8613	3095435	0.09008	0.18199	0.016471	2.2061e-28	11.0491	0.08928	0.000792583	0.0028697	0.782402	0.27619
rs3181078	3	46250584	A	C	0.0899875	0.179925	0.0166177	2.55584e-27	10.8273	3097089	0.09019	0.18069	0.016405	3.269e-28	11.0143	0.08935	0.000764982	0.00286868	0.789726	0.266667
rs71327040	3	46263208	G	T	0.0801852	0.191764	0.017832	5.67944e-27	10.7539	3093229	0.08033	0.19403	0.017613	3.2013e-28	11.0163	0.07973	0.00226568	0.0030209	0.453255	0.75
rs34289272	3	46263244	C	T	0.0802848	0.190485	0.0178396	1.29471e-26	10.6777	3092603	0.08042	0.19283	0.017621	7.1639e-28	10.9432	0.07986	0.00234485	0.00301866	0.437285	0.776786
rs34101673	3	46197286	C	T	0.089971	0.175758	0.0165367	2.1996e-26	10.6284	3097089	0.09027	0.17649	0.016322	2.9867e-27	10.813	0.08903	0.000731886	0.00287333	0.798942	0.254717
rs13069845	3	46232132	C	T	0.0937358	0.173335	0.0164468	5.70424e-26	10.5391	3097715	0.09423	0.17424	0.016238	7.3112e-27	10.7304	0.09218	0.000905185	0.0028287	0.748968	0.32
rs13060713	3	46272709	A	C	0.0801851	0.188557	0.0179982	1.10852e-25	10.4764	3092603	0.0804	0.1911	0.017781	6.0767e-27	10.7474	0.07951	0.0025429	0.00302472	0.400512	0.840708
rs34047458	3	46253599	C	G	0.0967334	0.179108	0.0171332	1.40676e-25	10.4539	3092603	0.09909	0.1799	0.016928	2.228e-26	10.6274	0.08933	0.000792383	0.00286897	0.782402	0.27619
rs3181080	3	46249929	A	T	0.0930101	0.176713	0.0173669	2.55758e-24	10.1752	2754481	0.09439	0.17751	0.017165	4.5686e-25	10.3414	0.0893	0.000797376	0.00286941	0.781098	0.277889
rs2131092	3	46266211	G	A	0.0754952	0.187413	0.0184772	3.56156e-24	10.143	2551131	0.07378	0.19	0.018267	2.4497e-25	10.4013	0.07964	0.00258706	0.00302246	0.392029	0.855944
rs13098911	3	46235201	C	T	0.0938336	0.171147	0.0169268	4.93834e-24	10.111	3092603	0.09436	0.17208	0.016725	7.8827e-25	10.2888	0.09218	0.000933472	0.0028287	0.7414	0.33
rs78124692	3	46202237	C	T	0.0939017	0.170512	0.0169287	7.32167e-24	10.0723	3093229	0.09444	0.17136	0.016727	1.2591e-24	10.2445	0.09221	0.000848487	0.00282829	0.764177	0.3
rs34558763	3	46189924	C	T	0.094114	0.17048	0.0169465	8.30636e-24	10.0599	3092603	0.09458	0.17144	0.016746	1.3436e-24	10.2377	0.09265	0.000959565	0.00282225	0.733857	0.34
rs17282922	3	46240172	T	G	0.0936743	0.170995	0.0170126	9.08587e-24	10.0511	3092603	0.09415	0.1719	0.016812	1.5414e-24	10.2248	0.09218	0.000905185	0.0028287	0.748968	0.32
rs13083881	3	46184620	C	G	0.101044	0.170377	0.0169829	1.09939e-23	10.0323	3092603	0.1037	0.17128	0.016783	1.8619e-24	10.2056	0.0927	0.000902901	0.00282157	0.748968	0.32
rs17860142	21	34607870	C	G	0.30908	0.101929	0.0103509	7.03122e-23	9.84744	3022816	0.3103	0.10248	0.01022	1.146e-23	10.0274	0.30536	0.000550534	0.00177672	0.756668	0.309859
rs550057	9	136146597	C	T	0.25451	0.0950952	0.00973273	1.5047e-22	9.77066	3144597	0.2484	0.098503	0.0095818	8.6491e-25	10.2802	0.27413	0.00340784	0.00183441	0.0632078	1.85773
rs505922	9	136149229	T	C	0.351195	0.0852536	0.00874536	1.87329e-22	9.74844	3146440	0.349	0.087094	0.0085991	4.1403e-24	10.1283	0.35825	0.00184042	0.00170659	0.280846	1.07842
rs11088247	21	34603249	C	G	0.340276	0.101639	0.0104284	1.91185e-22	9.74637	3077651	0.3412	0.10184	0.010306	4.982e-23	9.88162	0.33739	0.000200656	0.00173065	0.907698	0.115942
rs494242	9	136145118	C	T	0.3784	0.084015	0.00862328	1.98012e-22	9.74281	3145827	0.3769	0.085792	0.008479	4.5864e-24	10.1182	0.38322	0.00177704	0.00168312	0.29106	1.0558
rs643434	9	136142355	G	A	0.378388	0.0837072	0.00862378	2.8274e-22	9.70655	3145827	0.3769	0.085488	0.0084795	6.6546e-24	10.0817	0.38317	0.00178082	0.00168317	0.290046	1.05802
rs544873	9	136143212	G	A	0.378395	0.08342	0.00862005	3.76005e-22	9.67744	3146440	0.3769	0.085199	0.0084757	8.9882e-24	10.0521	0.3832	0.00177897	0.00168314	0.290541	1.05694
rs529565	9	136149500	T	C	0.352762	0.0846009	0.00874225	3.76731e-22	9.67724	3145827	0.3511	0.08643	0.0085959	8.755e-24	10.0548	0.3581	0.00182912	0.00170675	0.283855	1.0717
rs35574495	19	4686988	G	T	0.165618	0.124708	0.0129097	4.45833e-22	9.66001	3033933	0.1644	0.12531	0.012752	8.6566e-23	9.82669	0.16935	0.000601861	0.00218174	0.782654	0.275862
rs71615437	3	46018781	A	G	0.0865743	0.247359	0.0257182	6.70993e-22	9.61804	2408421	0.08246	0.24864	0.025603	2.701e-22	9.71136	0.09573	0.0012814	0.0027812	0.644988	0.460736
rs9976829	21	34614834	G	A	0.655818	-0.098787	0.0103799	1.78e-21	-9.51715	3076901	0.654	-0.099188	0.010257	4.0492e-22	-9.67027	0.66149	-0.000400986	0.00172925	0.816628	-0.231884
rs554833	9	136147160	C	T	0.356046	0.0829327	0.00872511	1.99926e-21	9.50506	3145827	0.3548	0.084767	0.0085788	5.0306e-23	9.88099	0.36005	0.00183432	0.00170471	0.281914	1.07603
rs495203	9	136145240	C	T	0.356949	0.0827788	0.00871972	2.23863e-21	9.49329	3145827	0.356	0.084609	0.0085733	5.6744e-23	9.8689	0.36	0.00183019	0.00170476	0.283013	1.07358
rs612169	9	136143442	A	G	0.356754	0.0826276	0.00872387	2.7604e-21	9.47143	3145827	0.3558	0.084451	0.0085775	7.1527e-23	9.84564	0.35982	0.00182344	0.00170495	0.284845	1.0695
rs491626	9	136144873	C	T	0.356949	0.0826148	0.00872266	2.76428e-21	9.47128	3145827	0.356	0.084445	0.0085763	7.1086e-23	9.84632	0.36	0.00183019	0.00170476	0.283013	1.07358
rs674302	9	136146664	T	A	0.407588	0.0825417	0.00871992	2.91099e-21	9.46588	3145827	0.4224	0.084372	0.0085735	7.5006e-23	9.84102	0.36	0.00183031	0.00170476	0.282982	1.07364
rs11926063	3	46263717	A	G	0.0996544	0.142459	0.015052	2.9496e-21	9.4645	3092603	0.1043	0.14423	0.014801	1.9508e-22	9.74461	0.08506	0.00177051	0.00293323	0.546107	0.603604
rs13082995	3	46242477	T	C	0.100494	0.144674	0.0152949	3.11037e-21	9.45895	3099491	0.1018	0.14529	0.015077	5.6147e-22	9.63653	0.09638	0.000616179	0.0027728	0.824141	0.222222
rs545971	9	136143372	C	T	0.35679	0.0822178	0.00871816	4.07598e-21	9.43064	3145827	0.3558	0.08405	0.0085717	1.0659e-22	9.80552	0.35997	0.0018322	0.00170479	0.282493	1.07474
rs8176663	9	136144427	T	C	0.356949	0.0820888	0.00871678	4.62691e-21	9.41733	3146440	0.356	0.083919	0.0085703	1.2204e-22	9.79184	0.36	0.00183019	0.00170476	0.283013	1.07358
rs13050728	21	34615210	T	C	0.655841	-0.0986272	0.0104854	5.14831e-21	-9.40611	3074289	0.654	-0.098953	0.010364	1.3271e-21	-9.54776	0.66158	-0.000325822	0.00172936	0.850559	-0.188406
rs582118	9	136145471	A	G	0.356709	0.0819609	0.00873464	6.38546e-21	9.38344	3144869	0.3557	0.083794	0.0085885	1.7306e-22	9.75653	0.35995	0.00183305	0.00170481	0.282276	1.07522
rs676457	9	136146227	A	T	0.40622	0.0819576	0.00874395	7.04617e-21	9.37306	3131768	0.4207	0.083788	0.008598	1.936e-22	9.74506	0.35997	0.00183045	0.00170479	0.282954	1.07371
rs35481399	3	46265580	C	A	0.0990631	0.139381	0.01509	2.5422e-20	9.2367	3092603	0.1036	0.14171	0.014839	1.2998e-21	9.54983	0.08481	0.00232855	0.00293715	0.427899	0.792793
rs13088766	3	46258226	G	A	0.108477	0.135269	0.0146525	2.66026e-20	9.23184	3092603	0.1129	0.13578	0.014419	4.6425e-21	9.41674	0.09458	0.000510859	0.00279628	0.855039	0.182692
rs13096905	3	46274766	G	A	0.0766709	0.166853	0.0181244	3.38624e-20	9.20596	3097715	0.07656	0.16946	0.017902	2.9146e-21	9.46598	0.07702	0.00260736	0.00306907	0.395571	0.849558
rs3848456	17	47940623	C	A	0.0373992	0.186245	0.0207067	2.37524e-19	8.9944	3117765	0.03875	0.19199	0.020254	2.5612e-21	9.47912	0.03311	0.0057453	0.00457338	0.209025	1.25625
rs2186317	21	34593574	G	C	0.538274	0.0902498	0.0100513	2.73541e-19	8.97888	3010954	0.5313	0.090999	0.0099364	5.2773e-20	9.15815	0.55942	0.000749206	0.00164825	0.649436	0.454545
rs7251000	19	4714468	C	T	0.432299	-0.0775485	0.00865894	3.37018e-19	-8.95589	3033367	0.4274	-0.07731	0.0085222	1.1725e-19	-9.0716	0.4473	0.000238513	0.00164574	0.884768	0.144928
rs36048333	3	46280618	C	G	0.087473	0.164868	0.0185803	7.1027e-19	8.87327	3092603	0.09003	0.16738	0.018371	8.1646e-20	9.1111	0.07944	0.0025121	0.00302594	0.406432	0.830189
rs36078103	3	46311782	C	T	0.0797813	0.165026	0.0186495	8.84375e-19	8.84884	3092603	0.08003	0.16789	0.01844	8.6229e-20	9.10466	0.079	0.00286352	0.00303363	0.345208	0.943925
rs34079287	3	46300870	G	T	0.0800154	0.162921	0.0185891	1.87867e-18	8.76434	3092603	0.08031	0.16561	0.018379	2.043e-19	9.01083	0.07909	0.0026888	0.00303205	0.375191	0.886792
rs35511592	3	46334846	G	A	0.0796668	0.159149	0.0181626	1.91062e-18	8.76244	3097141	0.07992	0.16227	0.017946	1.5319e-19	9.04213	0.07887	0.00312103	0.00303591	0.303932	1.02804
rs677355	9	136146046	G	A	0.356932	0.0823979	0.009445	2.68628e-18	8.72396	3084395	0.356	0.084229	0.0093117	1.4901e-19	9.0455	0.35985	0.00183113	0.00170492	0.28281	1.07403
rs17284138	3	46331852	A	C	0.0796965	0.162798	0.0186764	2.86274e-18	8.71676	3092603	0.07995	0.16589	0.018467	2.6332e-19	8.98305	0.0789	0.00309212	0.00303538	0.308349	1.01869
rs13068145	3	46332276	C	A	0.0796496	0.162478	0.0186787	3.36076e-18	8.69858	3092603	0.07992	0.1656	0.018469	3.0583e-19	8.96638	0.0788	0.0031223	0.00303714	0.303932	1.02804
rs62226131	21	34593673	T	A	0.30845	0.0955639	0.0110241	4.37467e-18	8.6686	3007322	0.3092	0.095839	0.010903	1.4989e-18	8.79015	0.30618	0.00027506	0.00177539	0.876877	0.15493
rs9975738	21	34602246	T	G	0.558611	0.0875007	0.0101496	6.6314e-18	8.6211	2719178	0.5584	0.08838	0.010036	1.2889e-18	8.8063	0.55917	0.000879334	0.00164815	0.593669	0.533526
rs1392288	3	46034791	T	C	0.733997	0.0869436	0.0101149	8.28436e-18	8.59558	3138532	0.7261	0.086241	0.0099567	4.651e-18	8.6616	0.75929	-0.000702628	0.00191406	0.713553	-0.367089
rs10420225	19	4724157	G	A	0.342486	-0.0763596	0.00892638	1.18518e-17	-8.55437	2561043	0.3422	-0.077879	0.0087805	7.3457e-19	-8.86954	0.34318	-0.00151944	0.00172354	0.378005	-0.881579
rs77534576	17	47940666	C	T	0.0317042	0.212578	0.0249234	1.47293e-17	8.52925	3014864	0.03162	0.21858	0.024545	5.3194e-19	8.90528	0.03196	0.00600187	0.00465216	0.197008	1.29012
rs75432325	17	47950329	T	C	0.0402456	0.16987	0.0199174	1.47955e-17	8.52874	3143146	0.04236	0.17505	0.019449	2.2448e-19	9.00046	0.03346	0.00517981	0.00455022	0.254968	1.13836
rs600038	9	136151806	T	C	0.207702	0.0873362	0.0102594	1.69763e-17	8.51281	3144597	0.2032	0.09147	0.010094	1.2827e-19	9.06182	0.22216	0.00413376	0.00196846	0.0357288	2.1
rs579459	9	136154168	T	C	0.207607	0.0870284	0.0102467	2.00802e-17	8.49333	3144597	0.2031	0.091015	0.010081	1.7389e-19	9.02837	0.22208	0.00398664	0.00196871	0.0428674	2.025
rs1405655	19	50882619	T	C	0.330776	0.0753729	0.00888625	2.21419e-17	8.48197	3127490	0.3326	0.077686	0.0087352	5.9235e-19	8.89344	0.32496	0.0023131	0.00174713	0.185522	1.32394
rs651007	9	136153875	C	T	0.213267	0.0868182	0.0102595	2.62298e-17	8.46224	2870186	0.2102	0.09083	0.010094	2.2812e-19	8.99841	0.22199	0.00401183	0.001969	0.0416	2.0375
rs638294	19	50863023	A	G	0.329487	0.0754237	0.00894186	3.31499e-17	8.4349	3077681	0.3302	0.077708	0.0087925	9.7452e-19	8.83799	0.32726	0.00228433	0.00174395	0.190243	1.30986
rs138754956	3	46382462	G	A	0.0795938	0.153466	0.0182011	3.40683e-17	8.4317	3097715	0.07983	0.15656	0.017985	3.173e-18	8.70503	0.07885	0.00309355	0.00303626	0.308266	1.01887
rs676314	19	50865535	A	G	0.335877	0.0744412	0.00883358	3.54405e-17	8.42708	3146043	0.3384	0.076651	0.0086822	1.0604e-18	8.82852	0.32777	0.00220976	0.00174326	0.204939	1.26761
rs495828	9	136154867	G	T	0.207683	0.0863529	0.0102486	3.58304e-17	8.4258	3144597	0.2032	0.090438	0.010083	2.9829e-19	8.96935	0.22208	0.00408508	0.00196871	0.0379865	2.075
rs11712469	3	45888956	T	G	0.618826	0.0782065	0.00930985	4.44951e-17	8.4004	3125226	0.6161	0.076738	0.0091764	6.1398e-17	8.36254	0.62751	-0.00146852	0.00169254	0.385588	-0.867647
rs2129880	3	45897448	C	G	0.601036	0.0780947	0.00930515	4.75368e-17	8.39263	3125226	0.5927	0.076651	0.0091716	6.4059e-17	8.35743	0.62759	-0.0014437	0.00169261	0.393692	-0.852941
rs71327056	3	46389976	C	G	0.086883	0.156596	0.0187062	5.69438e-17	8.37139	3092603	0.08944	0.15969	0.018497	5.9718e-18	8.63329	0.07885	0.00309355	0.00303626	0.308266	1.01887
rs71327053	3	46381507	C	T	0.0796889	0.156306	0.0186981	6.30135e-17	8.35945	3092603	0.07994	0.15937	0.018489	6.6999e-18	8.61972	0.0789	0.00306402	0.00303538	0.312767	1.00943
rs9855780	3	45905784	G	A	0.616754	0.0776884	0.00929406	6.32873e-17	8.35893	3125226	0.6135	0.07627	0.0091604	8.3606e-17	8.32606	0.62712	-0.00141844	0.00169218	0.401899	-0.838235
rs9875616	3	45979877	G	A	0.730469	0.0843545	0.0101022	6.82128e-17	8.35009	3139490	0.7308	0.08513	0.0099565	1.2292e-17	8.55019	0.72941	0.000775533	0.00184189	0.673717	0.421053
rs1274517	19	50868754	A	G	0.334419	0.073904	0.00886251	7.49576e-17	8.33894	3147481	0.3365	0.076212	0.0087117	2.169e-18	8.74824	0.32773	0.00230805	0.00174331	0.185522	1.32394
rs3918362	3	46395930	A	T	0.0868727	0.155957	0.01871	7.71989e-17	8.33546	3092603	0.08942	0.15905	0.018501	8.1659e-18	8.59683	0.07887	0.00309319	0.00303591	0.308266	1.01887
rs17765307	3	46385161	G	T	0.0796541	0.155896	0.0187062	7.81781e-17	8.33397	3092603	0.07991	0.15899	0.018497	8.2752e-18	8.59545	0.07885	0.00309355	0.00303626	0.308266	1.01887
rs2234350	3	45984300	C	G	0.687737	0.0838651	0.0100638	7.85906e-17	8.33334	3139490	0.6748	0.084592	0.0099175	1.4681e-17	8.52957	0.72919	0.000726876	0.00184142	0.693037	0.394737
rs9869848	3	45978806	C	T	0.729548	0.083958	0.0100798	8.12882e-17	8.32935	3139490	0.7297	0.084709	0.0099338	1.4973e-17	8.52735	0.72906	0.000750992	0.00184114	0.683351	0.407895
rs35367413	3	46382622	C	G	0.086883	0.155705	0.0187062	8.52327e-17	8.32374	3092603	0.08944	0.15877	0.018497	9.1907e-18	8.58355	0.07885	0.00306491	0.00303626	0.312767	1.00943
rs1463680	3	45996761	G	A	0.729707	0.0837468	0.0100661	8.8215e-17	8.31966	3139490	0.7299	0.084522	0.0099199	1.5894e-17	8.52045	0.72909	0.000775245	0.00184121	0.673717	0.421053
rs3092957	3	46403961	G	A	0.0796965	0.155197	0.0186873	9.984e-17	8.30498	3093229	0.07995	0.15829	0.018478	1.0698e-17	8.5664	0.0789	0.00309265	0.00303538	0.308266	1.01887
rs532436	9	136149830	G	A	0.185053	0.0887084	0.0106822	1.00382e-16	8.30433	3144597	0.1807	0.093238	0.01051	7.2217e-19	8.87136	0.19903	0.00452964	0.00204945	0.0270929	2.21018
rs61351775	19	50866884	A	T	0.324222	0.0743813	0.00897704	1.17391e-16	8.28573	3146656	0.3236	0.07652	0.0088281	4.4049e-18	8.66778	0.32622	0.00213871	0.00174538	0.220443	1.22535
rs9838191	3	46298901	A	G	0.0760066	0.152057	0.0183681	1.24887e-16	8.27836	2752827	0.07471	0.15469	0.018156	1.5908e-17	8.52005	0.07949	0.00263271	0.00302507	0.384137	0.8703
rs60132559	19	50867106	C	T	0.321054	0.0742705	0.00898132	1.34581e-16	8.26945	3146656	0.3194	0.076409	0.0088325	5.1089e-18	8.65089	0.32637	0.00213846	0.00174518	0.220443	1.22535
rs1274514	19	50871147	A	G	0.327484	0.0733088	0.00887843	1.49436e-16	8.25696	3147481	0.3277	0.075422	0.0087277	5.541e-18	8.64168	0.32679	0.00211318	0.0017446	0.225793	1.21127
rs35617599	19	50874794	G	A	0.317036	0.0746885	0.0090528	1.57966e-16	8.25032	3146656	0.3142	0.076729	0.0089053	6.9241e-18	8.61611	0.32615	0.00204049	0.00174548	0.242398	1.16901
rs3785884	17	44057595	G	A	0.188524	-0.0883132	0.0107386	1.97009e-16	-8.22389	3143772	0.1827	-0.086103	0.010573	3.8362e-16	-8.14367	0.20722	0.00221016	0.00201889	0.273632	1.09474
rs115478735	9	136149711	A	T	0.287433	0.0964296	0.0117504	2.27746e-16	8.20649	2646864	0.1863	0.099892	0.011656	1.0326e-17	8.57001	0.54478	0.0034624	0.00164317	0.0351052	2.10714
rs61667602	17	43785349	T	C	0.179508	-0.0893932	0.0108979	2.34935e-16	-8.20276	2859289	0.173	-0.087323	0.010729	3.9778e-16	-8.13897	0.19792	0.00207024	0.00205377	0.313445	1.00802
rs35463555	19	50877680	G	A	0.313864	0.07432	0.00906517	2.43572e-16	8.19842	3146656	0.3109	0.076531	0.0089172	9.2885e-18	8.5824	0.32339	0.00221096	0.00174933	0.20627	1.26389
rs7247907	19	50874162	T	G	0.321058	0.0736154	0.00898388	2.52343e-16	8.19416	3146656	0.3193	0.075827	0.0088352	9.2968e-18	8.58238	0.32671	0.0022116	0.00174471	0.204939	1.26761
rs34725611	19	10477067	A	G	0.269128	0.0774303	0.00946065	2.73527e-16	8.18446	3078515	0.2653	0.08027	0.0093072	6.4349e-18	8.62451	0.28108	0.00283971	0.00182033	0.11876	1.56
rs80028338	17	44161470	A	C	0.169205	-0.0923409	0.0112879	2.82618e-16	-8.18052	2836159	0.1651	-0.090154	0.011113	4.9665e-16	-8.11248	0.18069	0.00218693	0.00212674	0.303808	1.0283
rs62056930	17	43789640	A	C	0.178781	-0.0901023	0.0110177	2.88691e-16	-8.17796	3113096	0.1727	-0.088042	0.010851	4.9125e-16	-8.11372	0.19805	0.00206031	0.00205326	0.315653	1.00343
rs12972221	19	50879140	G	T	0.31405	0.0740887	0.009061	2.9181e-16	8.17666	3146656	0.3112	0.0763	0.0089129	1.1231e-17	8.56063	0.32321	0.00221128	0.00174959	0.20627	1.26389
rs71327052	3	46378309	A	G	0.0732156	0.155404	0.0190121	2.98492e-16	8.17393	2754481	0.07112	0.15844	0.018807	3.6255e-17	8.42452	0.07885	0.00303626	0.00303626	0.317311	1
rs2519093	9	136141870	C	T	0.184578	0.0872636	0.0106969	3.41181e-16	8.1578	3145210	0.1801	0.0918	0.010525	2.7386e-18	8.72209	0.19896	0.00453644	0.00204972	0.0268838	2.2132
rs62056931	17	43789698	G	A	0.177173	-0.0901476	0.011053	3.46433e-16	-8.15595	3113722	0.171	-0.088064	0.010886	5.9846e-16	-8.08966	0.19674	0.00208361	0.0020584	0.311422	1.01224
rs3918354	3	46393463	A	G	0.0785977	0.154086	0.0188946	3.49086e-16	8.15503	2895796	0.07851	0.15718	0.018688	4.0807e-17	8.41074	0.07885	0.00309355	0.00303626	0.308266	1.01887
rs1274510	19	50875685	A	G	0.325831	0.072415	0.00890121	4.10541e-16	8.13541	3147468	0.3264	0.074722	0.0087502	1.3485e-17	8.53946	0.324	0.00230701	0.00174847	0.187021	1.31944
rs112572874	17	44072984	A	G	0.177685	-0.0894524	0.0109995	4.20758e-16	-8.13243	2859289	0.1702	-0.087263	0.010833	7.9172e-16	-8.05529	0.19886	0.00218944	0.00205011	0.285538	1.06796
rs17769552	17	43927290	G	A	0.175847	-0.0906226	0.0111441	4.22755e-16	-8.13186	3111658	0.1696	-0.08868	0.010978	6.5973e-16	-8.07797	0.19563	0.00194261	0.00206281	0.346331	0.941731
rs241039	17	43714673	A	T	0.181488	-0.0896651	0.0110265	4.23093e-16	-8.13176	3133700	0.1763	-0.087592	0.01086	7.2876e-16	-8.06556	0.19807	0.00207312	0.00205318	0.312635	1.00971
rs62063849	17	44073062	T	G	0.177422	-0.0893482	0.0109932	4.37949e-16	-8.12758	3133700	0.171	-0.087135	0.010826	8.3779e-16	-8.04868	0.19795	0.00221316	0.00205365	0.281181	1.07767
rs62057151	17	43903842	C	T	0.184341	-0.0887468	0.0109198	4.39393e-16	-8.12718	3113096	0.1778	-0.086956	0.010756	6.2272e-16	-8.08442	0.20507	0.00179079	0.0020267	0.376912	0.8836
rs8127500	21	34611992	A	G	0.574924	0.083502	0.0102754	4.42313e-16	8.12638	2720365	0.5779	0.084469	0.010163	9.4775e-17	8.31142	0.56706	0.000967037	0.00165149	0.558176	0.585553
rs56194509	17	43844559	T	G	0.17571	-0.0896923	0.01104	4.5007e-16	-8.12427	3133700	0.1695	-0.087634	0.010872	7.5747e-16	-8.06052	0.19556	0.00205826	0.00206309	0.318446	0.997657
rs79892630	17	43781505	C	T	0.176265	-0.089468	0.0110335	5.1135e-16	-8.10877	2859289	0.1686	-0.087393	0.010867	8.8125e-16	-8.04205	0.19795	0.00207501	0.00205365	0.312304	1.0104
rs62063291	17	44043378	T	C	0.1784	-0.0892012	0.0110042	5.2257e-16	-8.10613	3113096	0.1723	-0.087027	0.010837	9.6959e-16	-8.03054	0.19773	0.00217419	0.00205451	0.28994	1.05825
rs413778	17	43716885	A	G	0.176929	-0.0893629	0.0110245	5.23885e-16	-8.10583	3133700	0.1703	-0.08729	0.010858	9.0248e-16	-8.03923	0.19812	0.00207292	0.00205299	0.312635	1.00971
rs62055950	17	43853133	T	C	0.176929	-0.0892352	0.011012	5.34125e-16	-8.10347	3133700	0.1704	-0.087188	0.010845	9.0121e-16	-8.03947	0.1978	0.00204723	0.00205424	0.318964	0.996589
rs55657917	17	43844560	T	G	0.17571	-0.089444	0.0110391	5.38392e-16	-8.1025	3133700	0.1695	-0.087387	0.010871	9.0683e-16	-8.03854	0.19556	0.00205703	0.00206309	0.318735	0.997061
rs62056880	17	43782304	T	C	0.176817	-0.0892643	0.0110178	5.41263e-16	-8.10186	3133700	0.1702	-0.087187	0.010851	9.3412e-16	-8.03493	0.19797	0.00207728	0.00205357	0.311757	1.01154
rs1706746	17	43721457	C	T	0.176922	-0.0896412	0.0110688	5.56174e-16	-8.09855	3129214	0.1703	-0.087568	0.010903	9.6203e-16	-8.03155	0.19805	0.0020732	0.00205326	0.312635	1.00971
rs2942164	17	43721283	G	C	0.179121	-0.0892892	0.0110256	5.5695e-16	-8.09838	3133700	0.1732	-0.087216	0.010859	9.6244e-16	-8.03168	0.19805	0.0020732	0.00205326	0.312635	1.00971
rs77875796	17	44051612	A	G	0.176662	-0.08943	0.0110493	5.78775e-16	-8.0937	3113096	0.1709	-0.087126	0.010881	1.1763e-15	-8.00717	0.19492	0.002304	0.00206565	0.264686	1.11538
rs62056918	17	43786676	T	G	0.176624	-0.089203	0.0110218	5.80589e-16	-8.09332	3133700	0.17	-0.08714	0.010855	9.9378e-16	-8.02764	0.1978	0.00206298	0.00205424	0.315256	1.00426
rs17689116	17	43782558	T	C	0.17681	-0.0894542	0.011061	6.09899e-16	-8.08732	3129214	0.1702	-0.087382	0.010895	1.0566e-15	-8.02038	0.1979	0.00207216	0.00205385	0.313014	1.00892
rs62063794	17	44066088	T	A	0.179028	-0.0890302	0.011009	6.11508e-16	-8.087	2859289	0.1724	-0.086916	0.010842	1.085e-15	-8.0166	0.19778	0.00211415	0.00205432	0.30342	1.02913
rs62063777	17	44053171	A	G	0.178405	-0.0889322	0.0109992	6.20076e-16	-8.08531	3113096	0.1723	-0.086798	0.010832	1.1185e-15	-8.01311	0.19775	0.00213422	0.00205443	0.298882	1.03883
rs62063853	17	44074613	A	G	0.176519	-0.0890051	0.0110102	6.27453e-16	-8.08387	3133700	0.1704	-0.086864	0.010842	1.1322e-15	-8.01181	0.19608	0.00214106	0.00206102	0.298882	1.03883
rs56070245	17	43847868	T	C	0.17686	-0.0889953	0.011009	6.27472e-16	-8.08386	3133700	0.1703	-0.08695	0.010842	1.0626e-15	-8.01974	0.19783	0.0020453	0.00205412	0.319393	0.995706
rs113134013	17	44066995	C	T	0.176664	-0.0889932	0.01101	6.32337e-16	-8.08292	2859289	0.1692	-0.086879	0.010843	1.126e-15	-8.01245	0.19778	0.00211415	0.00205432	0.30342	1.02913
rs78104015	17	44052733	A	G	0.178412	-0.0888981	0.0110002	6.39758e-16	-8.0815	3113096	0.1723	-0.086764	0.010833	1.1514e-15	-8.00923	0.19778	0.0021341	0.00205432	0.298882	1.03883
rs17572467	17	44054388	T	C	0.1784	-0.0888903	0.0109993	6.39821e-16	-8.08149	3113096	0.1723	-0.086756	0.010832	1.1544e-15	-8.00923	0.19773	0.0021343	0.00205451	0.298882	1.03883
rs62057061	17	43856639	C	G	0.181435	-0.0890307	0.0110169	6.40722e-16	-8.08131	3133700	0.1763	-0.086984	0.01085	1.081e-15	-8.01696	0.19785	0.00204666	0.00205404	0.319053	0.996406
rs2942165	17	43715619	G	C	0.179071	-0.0894879	0.0110737	6.41581e-16	-8.08115	3129214	0.1731	-0.087415	0.010908	1.1093e-15	-8.01384	0.19812	0.00207292	0.00205299	0.312635	1.00971
rs2004673	17	44075099	T	C	0.176853	-0.088944	0.0110067	6.43066e-16	-8.08087	3133700	0.1706	-0.086886	0.010839	1.0893e-15	-8.01605	0.19684	0.00205801	0.00205801	0.317311	1
rs17573509	17	44081224	G	A	0.161352	-0.0920574	0.0113937	6.49468e-16	-8.07966	2769586	0.1595	-0.089719	0.011208	1.196e-15	-8.00491	0.16637	0.00233837	0.00219726	0.287229	1.06422
rs62063789	17	44061898	T	C	0.178488	-0.088807	0.0109933	6.56942e-16	-8.07827	3113096	0.1724	-0.086633	0.010826	1.2185e-15	-8.00231	0.19778	0.00217399	0.00205432	0.28994	1.05825
rs62063776	17	44050850	A	G	0.178405	-0.0888522	0.0110002	6.62096e-16	-8.07731	3113096	0.1723	-0.086718	0.010833	1.1975e-15	-8.00498	0.19775	0.00213422	0.00205443	0.298882	1.03883
rs55653963	17	43799509	A	C	0.177996	-0.0890457	0.0110246	6.63987e-16	-8.07696	3113096	0.1717	-0.086989	0.010858	1.133e-15	-8.01151	0.19795	0.00205667	0.00205365	0.316599	1.00147
rs17652121	17	44073973	T	C	0.17707	-0.0888633	0.0110022	6.64476e-16	-8.07687	3133700	0.1706	-0.086749	0.010835	1.1801e-15	-8.00637	0.19775	0.00211427	0.00205443	0.30342	1.02913
rs117124984	17	44051588	C	G	0.180764	-0.0897058	0.0111068	6.656e-16	-8.07667	3108610	0.1765	-0.087538	0.010939	1.221e-15	-8.00238	0.19425	0.00216779	0.00206835	0.294603	1.04808
rs62063296	17	44046202	C	T	0.178405	-0.0888411	0.0110012	6.71557e-16	-8.07558	3113096	0.1723	-0.086667	0.010834	1.2523e-15	-7.99954	0.19775	0.00217411	0.00205443	0.28994	1.05825
rs62056921	17	43787306	T	C	0.178145	-0.0893044	0.0110601	6.77515e-16	-8.0745	3108610	0.1719	-0.087246	0.010894	1.1619e-15	-8.00863	0.1979	0.00205843	0.00205385	0.316232	1.00223
rs7646264	3	46086224	T	C	0.350662	0.0788229	0.00976253	6.80171e-16	8.07403	3090415	0.3572	0.08071	0.0096285	5.1828e-17	8.38241	0.33014	0.00188711	0.00174006	0.27814	1.08451
rs77513497	17	44045474	A	G	0.1784	-0.0888182	0.0110022	6.87196e-16	-8.07277	3113096	0.1723	-0.086664	0.010835	1.2608e-15	-7.99852	0.19773	0.00215425	0.00205451	0.294388	1.04854
rs17373080	19	50879524	C	G	0.317454	0.0734131	0.00909442	6.89764e-16	8.07232	3144880	0.3155	0.075672	0.0089471	2.7265e-17	8.45771	0.32373	0.00225894	0.00174885	0.196473	1.29167
rs62057070	17	43859640	A	G	0.176953	-0.0888773	0.0110119	6.97133e-16	-8.07102	3133700	0.1704	-0.086829	0.010845	1.1815e-15	-8.00636	0.1979	0.00204832	0.00205385	0.318614	0.99731
rs62056929	17	43789144	G	A	0.178136	-0.0889079	0.0110158	6.97738e-16	-8.07091	3113096	0.1719	-0.086842	0.010849	1.2008e-15	-8.00461	0.1979	0.00206587	0.00205385	0.314485	1.00586
rs62056932	17	43789971	G	C	0.17997	-0.0889863	0.0110285	7.10012e-16	-8.06878	3113096	0.1747	-0.086934	0.010861	1.2058e-15	-8.00424	0.19667	0.00205233	0.00205868	0.318806	0.996915
rs62063851	17	44074435	C	G	0.181652	-0.0887501	0.0110002	7.14258e-16	-8.06806	3133700	0.1766	-0.086656	0.010833	1.2513e-15	-7.99926	0.1978	0.00209413	0.00205424	0.308005	1.01942
rs74373419	17	44047609	C	T	0.178412	-0.08874	0.0109992	7.15495e-16	-8.06785	3113096	0.1723	-0.086566	0.010832	1.3335e-15	-7.99169	0.19778	0.00217399	0.00205432	0.28994	1.05825
rs62063854	17	44074619	G	A	0.176512	-0.0888432	0.0110122	7.16297e-16	-8.06771	3133700	0.1704	-0.086702	0.010844	1.2926e-15	-7.99539	0.19605	0.00214118	0.00206114	0.298882	1.03883
rs62063780	17	44056238	A	G	0.178393	-0.0887384	0.0109993	7.16563e-16	-8.06766	3113096	0.1723	-0.086604	0.010832	1.2952e-15	-7.9952	0.1977	0.00213442	0.00205463	0.298882	1.03883
rs62056911	17	43784624	T	C	0.176882	-0.0888719	0.0110158	7.16596e-16	-8.06766	3133700	0.1703	-0.086808	0.010849	1.2305e-15	-8.00147	0.19792	0.00206389	0.00205377	0.314931	1.00493
rs17689378	17	43881790	C	T	0.176991	-0.089196	0.011056	7.16778e-16	-8.06763	3129214	0.1704	-0.087148	0.01089	1.2148e-15	-8.00257	0.19802	0.002048	0.00205338	0.31858	0.997381
rs79447161	17	44067508	A	G	0.176664	-0.0888162	0.011009	7.17144e-16	-8.06756	2859289	0.1692	-0.086702	0.010842	1.2729e-15	-7.99686	0.19778	0.00211415	0.00205432	0.30342	1.02913
rs74918686	17	43840899	G	C	0.178958	-0.0891796	0.0110543	7.1812e-16	-8.0674	3129214	0.1731	-0.08713	0.010888	1.2181e-15	-8.00239	0.19765	0.00204964	0.00205483	0.318533	0.997478
rs55787105	17	43853109	G	A	0.17686	-0.088839	0.0110129	7.21727e-16	-8.06679	3133700	0.1703	-0.086792	0.010846	1.219e-15	-8.00221	0.19783	0.00204701	0.00205412	0.318988	0.996539
rs904634	3	46017304	A	C	0.781317	0.0905269	0.0112233	7.26457e-16	8.06599	3105722	0.7815	0.08977	0.011073	5.1848e-16	8.10711	0.78074	-0.000756919	0.00197776	0.70193	-0.382716
rs118087478	17	44051589	T	G	0.176141	-0.0896025	0.0111087	7.266e-16	-8.06596	3108610	0.1704	-0.087415	0.010941	1.3548e-15	-7.98967	0.1943	0.00218747	0.00206815	0.290196	1.05769
rs17572361	17	44052009	T	C	0.178412	-0.088734	0.0110012	7.27196e-16	-8.06586	3113096	0.1723	-0.08658	0.010834	1.3309e-15	-7.99151	0.19778	0.00215404	0.00205432	0.294388	1.04854
rs62057071	17	43859691	C	G	0.181511	-0.0888208	0.0110119	7.27213e-16	-8.06586	3133700	0.1764	-0.086774	0.010845	1.2314e-15	-8.00129	0.19785	0.00204679	0.00205404	0.319022	0.99647
rs62063852	17	44074581	A	G	0.177	-0.0887204	0.0110004	7.31232e-16	-8.06519	3133700	0.1706	-0.086605	0.010833	1.3039e-15	-7.99455	0.19746	0.00211544	0.00205557	0.30342	1.02913
rs62063779	17	44054671	C	T	0.178329	-0.0887212	0.0110012	7.34258e-16	-8.06468	3113096	0.1722	-0.086587	0.010834	1.3277e-15	-7.99215	0.19775	0.00213422	0.00205443	0.298882	1.03883
rs62056913	17	43784994	C	T	0.176624	-0.08896	0.0110309	7.34482e-16	-8.06465	3133700	0.1701	-0.086901	0.010864	1.255e-15	-7.99899	0.19748	0.00205898	0.00205549	0.316489	1.0017
rs61738875	1	155181989	G	A	0.0380797	-0.179866	0.0223037	7.36062e-16	-8.06438	3084751	0.03746	-0.18063	0.021963	1.9641e-16	-8.22429	0.04002	-0.0007644	0.0041748	0.854721	-0.183099
rs56043078	17	43853235	T	G	0.176865	-0.0888039	0.0110119	7.3638e-16	-8.06433	3133700	0.1703	-0.086757	0.010845	1.2501e-15	-7.99972	0.19785	0.00204694	0.00205404	0.318987	0.996542
rs62055928	17	43847374	G	A	0.17686	-0.0887879	0.011012	7.45297e-16	-8.06286	3133700	0.1703	-0.08674	0.010845	1.2609e-15	-7.99816	0.19783	0.00204785	0.00205412	0.318789	0.996949
rs62063297	17	44047802	A	T	0.182973	-0.088678	0.0110002	7.53708e-16	-8.06149	3113096	0.1783	-0.086504	0.010833	1.4002e-15	-7.98523	0.19778	0.00217399	0.00205432	0.28994	1.05825
rs56387266	17	43847912	T	C	0.17687	-0.0887545	0.01101	7.54916e-16	-8.06129	3133700	0.1703	-0.086705	0.010843	1.2794e-15	-7.9964	0.19787	0.00204954	0.00205396	0.318355	0.997844
rs17651243	17	44052284	G	A	0.178405	-0.0886592	0.0110002	7.64396e-16	-8.05977	3113096	0.1723	-0.086525	0.010833	1.382e-15	-7.98717	0.19775	0.00213422	0.00205443	0.298882	1.03883
rs17572248	17	44049867	A	G	0.178412	-0.088641	0.0109982	7.65635e-16	-8.05957	3113096	0.1723	-0.086487	0.010831	1.4054e-15	-7.98514	0.19778	0.00215404	0.00205432	0.294388	1.04854
rs62056920	17	43787226	G	A	0.178136	-0.0887974	0.0110178	7.66383e-16	-8.05945	3113096	0.1719	-0.086739	0.010851	1.3061e-15	-7.99364	0.1979	0.00205843	0.00205385	0.316232	1.00223
rs62056919	17	43786698	C	T	0.17662	-0.0888317	0.0110228	7.69784e-16	-8.05891	3133700	0.17	-0.086768	0.010856	1.3186e-15	-7.99263	0.19778	0.00206371	0.00205432	0.315103	1.00457
rs75242405	17	44049329	C	T	0.178412	-0.088644	0.0110002	7.72977e-16	-8.0584	3113096	0.1723	-0.08649	0.010833	1.42e-15	-7.98394	0.19778	0.00215404	0.00205432	0.294388	1.04854
rs62063775	17	44050823	G	T	0.178405	-0.0886512	0.0110012	7.73497e-16	-8.05832	3113096	0.1723	-0.086517	0.010834	1.3932e-15	-7.98569	0.19775	0.00213422	0.00205443	0.298882	1.03883
rs10445337	17	44067400	T	C	0.17731	-0.0886412	0.0110002	7.74558e-16	-8.05815	3133700	0.1709	-0.086567	0.010833	1.3347e-15	-7.99105	0.1978	0.00207418	0.00205424	0.312635	1.00971
rs79545140	17	43840935	T	C	0.176824	-0.0887265	0.0110111	7.75968e-16	-8.05793	3133700	0.1703	-0.086674	0.010844	1.3189e-15	-7.99281	0.19768	0.00205247	0.00205471	0.317837	0.998913
rs62055945	17	43851851	G	A	0.176874	-0.0890974	0.0110571	7.76115e-16	-8.05791	3129214	0.1703	-0.087049	0.010891	1.3216e-15	-7.99275	0.19785	0.00204839	0.00205404	0.318644	0.997248
rs62063856	17	44076466	A	G	0.177153	-0.0886232	0.0109992	7.80469e-16	-8.05722	3133700	0.1707	-0.086509	0.010832	1.3883e-15	-7.98643	0.19778	0.00211415	0.00205432	0.30342	1.02913
rs11079723	17	43841729	T	C	0.177012	-0.0887097	0.01101	7.80598e-16	-8.0572	3133700	0.1705	-0.086656	0.010843	1.3298e-15	-7.99188	0.19783	0.00205373	0.00205412	0.317403	0.999808
rs2101446	3	46032959	T	C	0.777831	0.0892264	0.0110744	7.81767e-16	8.05702	3105722	0.7771	0.088397	0.010922	5.7856e-16	8.09348	0.78014	-0.000829354	0.00197581	0.674666	-0.419753
rs17651285	17	44054237	G	A	0.178409	-0.0889743	0.0110435	7.83566e-16	-8.05674	3108610	0.1723	-0.08684	0.010877	1.4154e-15	-7.98382	0.19773	0.0021343	0.00205451	0.298882	1.03883
rs62063792	17	44063787	A	G	0.178488	-0.0885821	0.0109953	7.85941e-16	-8.05637	3113096	0.1724	-0.086448	0.010828	1.4164e-15	-7.98375	0.19778	0.0021341	0.00205432	0.298882	1.03883
rs62055894	17	43843943	G	A	0.176724	-0.0887059	0.0110109	7.87193e-16	-8.05617	3133700	0.1701	-0.086657	0.010844	1.3318e-15	-7.99124	0.1979	0.00204893	0.00205385	0.318471	0.997606
rs62063791	17	44062993	A	G	0.1784	-0.0885953	0.0109973	7.87637e-16	-8.05611	3113096	0.1723	-0.086461	0.01083	1.4204e-15	-7.98347	0.19773	0.0021343	0.00205451	0.298882	1.03883
rs62055900	17	43845002	C	G	0.181283	-0.0887344	0.0110149	7.8924e-16	-8.05586	3133700	0.1761	-0.086692	0.010848	1.3364e-15	-7.99152	0.19785	0.00204237	0.00205404	0.32007	0.994315
rs62062137	17	44118848	G	A	0.177948	-0.0888995	0.0110366	7.94827e-16	-8.05499	3113096	0.1717	-0.086506	0.01087	1.7402e-15	-7.95823	0.19775	0.00239351	0.00205443	0.243999	1.16505
rs62056916	17	43785938	C	T	0.176865	-0.0887397	0.0110169	7.95381e-16	-8.05491	3133700	0.1703	-0.08668	0.01085	1.3584e-15	-7.98894	0.19785	0.00205975	0.00205404	0.315968	1.00278
rs62057101	17	43885291	G	A	0.176283	-0.0888949	0.0110364	7.96689e-16	-8.05471	2859289	0.1686	-0.086852	0.01087	1.3521e-15	-7.99006	0.19802	0.00204288	0.00205338	0.319791	0.994888
rs1800547	17	44051846	A	G	0.178412	-0.0885891	0.0109992	8.00479e-16	-8.05413	3113096	0.1723	-0.086455	0.010832	1.4462e-15	-7.98144	0.19778	0.0021341	0.00205432	0.298882	1.03883
rs17651754	17	44067546	T	C	0.177229	-0.0885322	0.0109933	8.06136e-16	-8.05327	3133700	0.1708	-0.086418	0.010826	1.4366e-15	-7.98245	0.19778	0.00211415	0.00205432	0.30342	1.02913
rs17650973	17	44044220	A	T	0.182953	-0.0885934	0.0110012	8.07643e-16	-8.05304	3113096	0.1783	-0.086439	0.010834	1.4831e-15	-7.97849	0.1977	0.00215437	0.00205463	0.294388	1.04854
rs62056933	17	43789978	G	A	0.177917	-0.0888204	0.0110294	8.07736e-16	-8.05302	3113096	0.172	-0.086767	0.010862	1.3667e-15	-7.98812	0.19667	0.00205341	0.00205868	0.31855	0.997441
rs62063306	17	44050395	C	A	0.178405	-0.0885772	0.0110002	8.12437e-16	-8.05231	3113096	0.1723	-0.086443	0.010833	1.4709e-15	-7.9796	0.19775	0.00213422	0.00205443	0.298882	1.03883
rs62057064	17	43857033	C	T	0.17694	-0.0887187	0.0110178	8.12744e-16	-8.05227	3131924	0.1704	-0.086672	0.010851	1.3743e-15	-7.98747	0.19783	0.00204667	0.00205412	0.31907	0.996371
rs62063774	17	44050463	T	C	0.178405	-0.0885762	0.0110002	8.1304e-16	-8.05222	3113096	0.1723	-0.086442	0.010833	1.4712e-15	-7.97951	0.19775	0.00213422	0.00205443	0.298882	1.03883
rs62055940	17	43849896	A	G	0.176946	-0.0886685	0.0110119	8.14213e-16	-8.05205	3133700	0.1704	-0.086622	0.010845	1.3835e-15	-7.98728	0.19787	0.00204655	0.00205396	0.319061	0.996389
rs1981998	17	44056833	G	A	0.178393	-0.0885674	0.0110003	8.18538e-16	-8.0514	3113096	0.1723	-0.086433	0.010833	1.4775e-15	-7.97868	0.1977	0.00213442	0.00205463	0.298882	1.03883
rs62063300	17	44048350	T	C	0.177603	-0.0887948	0.0110289	8.20727e-16	-8.05107	3111320	0.1718	-0.086555	0.010861	1.5963e-15	-7.96934	0.19598	0.00223981	0.00206142	0.277241	1.08654
rs113857334	17	44044940	T	C	0.178329	-0.0885842	0.0110041	8.27474e-16	-8.05007	3113096	0.1722	-0.08643	0.010837	1.516e-15	-7.97545	0.19775	0.00215416	0.00205443	0.294388	1.04854
rs17689218	17	43785808	T	C	0.17687	-0.088677	0.0110159	8.2833e-16	-8.04994	3133700	0.1703	-0.086617	0.010849	1.4147e-15	-7.98387	0.19787	0.00206002	0.00205396	0.315886	1.00295
rs17572795	17	44063393	G	A	0.178488	-0.0884971	0.0109943	8.32296e-16	-8.04936	3113096	0.1724	-0.086363	0.010827	1.5058e-15	-7.97663	0.19778	0.0021341	0.00205432	0.298882	1.03883
rs56397077	17	43788419	C	A	0.178136	-0.0886799	0.0110178	8.36212e-16	-8.04878	3113096	0.1719	-0.086615	0.010851	1.4375e-15	-7.98221	0.1979	0.0020649	0.00205385	0.314713	1.00538
rs62063292	17	44043636	C	T	0.178405	-0.0885412	0.0110012	8.39404e-16	-8.04832	3113096	0.1723	-0.086387	0.010834	1.5433e-15	-7.97369	0.19775	0.00215416	0.00205443	0.294388	1.04854
rs2163130	17	44056434	G	A	0.178405	-0.0885322	0.0110002	8.40052e-16	-8.04822	3113096	0.1723	-0.086398	0.010833	1.5145e-15	-7.97545	0.19775	0.00213422	0.00205443	0.298882	1.03883
rs111374028	17	43846820	G	A	0.176877	-0.0886083	0.0110109	8.46359e-16	-8.04731	3133700	0.1703	-0.086559	0.010844	1.4385e-15	-7.9822	0.1979	0.00204929	0.00205385	0.318386	0.99778
rs62064660	17	44078832	G	A	0.176602	-0.0889771	0.0110572	8.48525e-16	-8.04699	2854803	0.1691	-0.086843	0.010891	1.5352e-15	-7.97383	0.19778	0.0021341	0.00205432	0.298882	1.03883
rs17651213	17	44051924	G	A	0.178412	-0.08852	0.0110012	8.52568e-16	-8.04641	3113096	0.1723	-0.086366	0.010834	1.5645e-15	-7.97176	0.19778	0.00215404	0.00205432	0.294388	1.04854
rs2006231	19	4719123	C	T	0.340145	-0.0743149	0.00923579	8.52666e-16	-8.0464	3130069	0.3391	-0.075902	0.0090957	7.13e-17	-8.34482	0.34348	-0.00158714	0.00172318	0.357023	-0.921053
rs62056881	17	43782455	G	T	0.176797	-0.0887139	0.0110257	8.54624e-16	-8.04612	3131924	0.1702	-0.086642	0.010859	1.4787e-15	-7.97882	0.19787	0.00207193	0.00205396	0.313097	1.00875
rs62055896	17	43844201	C	T	0.176724	-0.0885939	0.0110109	8.55421e-16	-8.046	3133700	0.1701	-0.086545	0.010844	1.4499e-15	-7.98091	0.1979	0.00204893	0.00205385	0.318471	0.997606
rs111652694	17	44067831	T	C	0.177229	-0.0884532	0.0109943	8.59918e-16	-8.04536	3133700	0.1708	-0.086339	0.010827	1.5265e-15	-7.97442	0.19778	0.00211415	0.00205432	0.30342	1.02913
rs56268325	17	43847741	T	C	0.176874	-0.0889418	0.0110552	8.60575e-16	-8.04527	3129214	0.1703	-0.086894	0.010889	1.4671e-15	-7.97998	0.19785	0.00204781	0.00205404	0.31878	0.996967
rs113871181	17	43852733	G	A	0.176672	-0.0886912	0.0110243	8.61949e-16	-8.04507	3133700	0.1703	-0.086671	0.010857	1.4324e-15	-7.98296	0.19704	0.00202015	0.00205722	0.326109	0.981981
rs56363731	17	44062337	G	A	0.178488	-0.0884491	0.0109943	8.62512e-16	-8.04499	3113096	0.1724	-0.086315	0.010827	1.5587e-15	-7.9722	0.19778	0.0021341	0.00205432	0.298882	1.03883
rs1981997	17	44056767	G	A	0.178393	-0.0884324	0.0109944	8.73578e-16	-8.04343	3113096	0.1723	-0.086278	0.010827	1.6036e-15	-7.96878	0.1977	0.00215437	0.00205463	0.294388	1.04854
rs77965652	17	43853457	A	G	0.176946	-0.0885807	0.0110129	8.74168e-16	-8.04335	3133700	0.1704	-0.086532	0.010846	1.4819e-15	-7.97824	0.19787	0.00204867	0.00205396	0.318561	0.99742
rs2163129	17	44056433	T	C	0.1784	-0.0884774	0.0110002	8.75046e-16	-8.04322	3113096	0.1723	-0.086363	0.010833	1.5578e-15	-7.97221	0.19773	0.00211435	0.00205451	0.30342	1.02913
rs17573245	17	44072854	T	C	0.17717	-0.0884439	0.0109962	8.75838e-16	-8.04311	3133700	0.1707	-0.08633	0.010829	1.5617e-15	-7.97211	0.19785	0.00211387	0.00205404	0.30342	1.02913
rs62055890	17	43840681	C	T	0.176941	-0.0885817	0.0110139	8.78701e-16	-8.04271	3133700	0.1704	-0.086518	0.010847	1.5103e-15	-7.97621	0.19785	0.0020637	0.00205404	0.315041	1.0047
rs62063303	17	44049133	T	C	0.178393	-0.0884764	0.0110012	8.80942e-16	-8.0424	3113096	0.1723	-0.086322	0.010834	1.6167e-15	-7.96769	0.1977	0.00215437	0.00205463	0.294388	1.04854
rs62063293	17	44043819	G	A	0.178405	-0.0884892	0.0110032	8.8273e-16	-8.04215	3113096	0.1723	-0.086335	0.010836	1.6217e-15	-7.96742	0.19775	0.00215416	0.00205443	0.294388	1.04854
rs75145092	17	44044823	T	A	0.180533	-0.0884692	0.0110012	8.85484e-16	-8.04177	3113096	0.1751	-0.086315	0.010834	1.6253e-15	-7.96705	0.19775	0.00215416	0.00205443	0.294388	1.04854
rs62055946	17	43851971	C	A	0.176962	-0.0889104	0.0110561	8.85747e-16	-8.04174	3129214	0.1704	-0.086861	0.01089	1.5072e-15	-7.97622	0.1979	0.0020494	0.00205385	0.318359	0.997836
rs79065019	17	44124535	T	C	0.178008	-0.0887123	0.0110317	8.86908e-16	-8.04158	3113096	0.1718	-0.086498	0.010865	1.7007e-15	-7.96116	0.19768	0.0022143	0.00205471	0.281181	1.07767
rs62055895	17	43844044	A	G	0.176717	-0.0885347	0.01101	8.88719e-16	-8.04133	3133700	0.1701	-0.086486	0.010843	1.5075e-15	-7.97621	0.19787	0.00204869	0.00205396	0.318554	0.997433
rs919464	17	44065901	C	T	0.177229	-0.0884152	0.0109953	8.89732e-16	-8.04119	3133700	0.1708	-0.086301	0.010828	1.586e-15	-7.97017	0.19778	0.00211415	0.00205432	0.30342	1.02913
rs2004674	17	44075110	A	T	0.181352	-0.0885149	0.0110077	8.89785e-16	-8.04118	3133700	0.1765	-0.086457	0.01084	1.518e-15	-7.97574	0.19686	0.00205793	0.00205793	0.317311	1
rs17651700	17	44066634	C	G	0.181723	-0.088395	0.0109933	8.92585e-16	-8.04079	3133700	0.1767	-0.086241	0.010826	1.6398e-15	-7.9661	0.19778	0.00215404	0.00205432	0.294388	1.04854
rs62063788	17	44061696	C	T	0.178476	-0.0883973	0.0109953	9.01783e-16	-8.03954	3113096	0.1724	-0.086263	0.010828	1.6268e-15	-7.96666	0.19773	0.0021343	0.00205451	0.298882	1.03883
rs78568882	17	43784935	C	G	0.182533	-0.0886185	0.011023	9.02462e-16	-8.03945	3113096	0.1778	-0.086559	0.010856	1.5396e-15	-7.97338	0.19753	0.00205953	0.0020553	0.316314	1.00206
rs62056934	17	43790005	A	G	0.178135	-0.0886119	0.0110222	9.02602e-16	-8.03943	3113096	0.1721	-0.086554	0.010855	1.541e-15	-7.97365	0.19726	0.00205791	0.00205636	0.316946	1.00075
rs76830096	17	43857129	A	C	0.176941	-0.0885214	0.0110129	9.13484e-16	-8.03796	3133700	0.1704	-0.086476	0.010846	1.544e-15	-7.97308	0.19785	0.00204541	0.00205404	0.319348	0.995798
rs62063778	17	44053989	G	A	0.178409	-0.0887773	0.0110454	9.1712e-16	-8.03747	3108610	0.1723	-0.086643	0.010879	1.6609e-15	-7.96424	0.19773	0.0021343	0.00205451	0.298882	1.03883
rs77849344	17	43840864	G	A	0.176836	-0.0884922	0.011011	9.23049e-16	-8.03668	3133700	0.1703	-0.086443	0.010844	1.5648e-15	-7.9715	0.19773	0.00204921	0.00205451	0.31856	0.997421
rs74850776	17	44150042	T	C	0.178112	-0.08867	0.0110336	9.25387e-16	-8.03637	3113096	0.1719	-0.086536	0.010867	1.6781e-15	-7.96319	0.1978	0.00213401	0.00205424	0.298882	1.03883
rs62057069	17	43859065	T	C	0.176946	-0.0884947	0.0110119	9.26254e-16	-8.03626	3133700	0.1704	-0.086446	0.010845	1.571e-15	-7.97105	0.19787	0.00204867	0.00205396	0.318561	0.99742
rs56108300	17	44077851	T	A	0.1782	-0.088599	0.0110256	9.30029e-16	-8.03576	3133700	0.1729	-0.086435	0.010857	1.7086e-15	-7.96122	0.19514	0.00216404	0.00206477	0.294603	1.04808
rs62056925	17	43788649	T	C	0.178124	-0.0885661	0.0110218	9.31477e-16	-8.03557	3113096	0.1719	-0.086505	0.010855	1.5974e-15	-7.96914	0.19785	0.00206113	0.00205404	0.315644	1.00345
rs62055903	17	43846668	C	A	0.176865	-0.0884689	0.011011	9.38682e-16	-8.03462	3133700	0.1703	-0.086425	0.010844	1.5884e-15	-7.96985	0.19785	0.00204389	0.00205404	0.31971	0.995055
rs62063795	17	44068238	C	T	0.177305	-0.0883582	0.0109973	9.39107e-16	-8.03457	3133700	0.1709	-0.086244	0.01083	1.6701e-15	-7.96343	0.19778	0.00211415	0.00205432	0.30342	1.02913
rs113934115	17	43847039	C	T	0.17687	-0.0884905	0.0110139	9.40018e-16	-8.03445	3133700	0.1703	-0.086441	0.010847	1.594e-15	-7.96912	0.19787	0.00204954	0.00205396	0.318355	0.997844
rs112385572	17	44066172	A	G	0.177153	-0.0883402	0.0109953	9.4065e-16	-8.03436	3133700	0.1707	-0.086226	0.010828	1.6769e-15	-7.96324	0.19778	0.00211415	0.00205432	0.30342	1.02913
rs62063295	17	44044431	C	T	0.178393	-0.0883934	0.0110022	9.42375e-16	-8.03414	3113096	0.1723	-0.086239	0.010835	1.7317e-15	-7.9593	0.1977	0.00215437	0.00205463	0.294388	1.04854
rs62056912	17	43784948	G	T	0.178096	-0.0885465	0.0110218	9.45568e-16	-8.03373	3113096	0.1719	-0.086481	0.010855	1.6296e-15	-7.96693	0.19773	0.00206549	0.00205451	0.314731	1.00535
rs62063798	17	44068543	G	A	0.177077	-0.0883562	0.0109982	9.46021e-16	-8.03367	3133700	0.1706	-0.086242	0.010831	1.682e-15	-7.96252	0.19778	0.00211415	0.00205432	0.30342	1.02913
rs55725840	17	43844486	T	A	0.178857	-0.0884581	0.0110109	9.46041e-16	-8.03366	3133700	0.1729	-0.08641	0.010844	1.6039e-15	-7.96846	0.1979	0.00204807	0.00205385	0.318674	0.997187
rs62060809	17	44148613	G	A	0.177889	-0.0889851	0.0110768	9.47778e-16	-8.03344	3108610	0.1716	-0.086851	0.010911	1.7218e-15	-7.95995	0.19778	0.0021341	0.00205432	0.298882	1.03883
rs62056915	17	43785627	A	T	0.181452	-0.0884927	0.0110158	9.49342e-16	-8.03324	3133700	0.1763	-0.08644	0.010849	1.6162e-15	-7.96755	0.19792	0.00205272	0.00205377	0.317558	0.999488
rs62063846	17	44071674	A	G	0.17707	-0.0883503	0.0109983	9.50269e-16	-8.03312	3133700	0.1706	-0.086236	0.010831	1.6923e-15	-7.96196	0.19775	0.00211427	0.00205443	0.30342	1.02913
rs17651134	17	44050340	G	A	0.178405	-0.0883712	0.0110012	9.52194e-16	-8.03287	3113096	0.1723	-0.086237	0.010834	1.7201e-15	-7.95985	0.19775	0.00213422	0.00205443	0.298882	1.03883
rs919462	17	44065740	C	T	0.177229	-0.0883202	0.0109953	9.54706e-16	-8.03255	3133700	0.1708	-0.086206	0.010828	1.7008e-15	-7.9614	0.19778	0.00211415	0.00205432	0.30342	1.02913
rs62056926	17	43788666	C	G	0.182685	-0.0885242	0.0110218	9.60828e-16	-8.03176	3113096	0.1779	-0.086462	0.010855	1.6488e-15	-7.96518	0.19785	0.0020622	0.00205404	0.315393	1.00397
rs62057063	17	43856730	C	T	0.176848	-0.0884591	0.0110159	9.73825e-16	-8.03011	3133700	0.1703	-0.086416	0.010849	1.6515e-15	-7.96534	0.19778	0.00204308	0.00205432	0.319965	0.994529
rs62063298	17	44048323	G	T	0.177615	-0.0885518	0.0110309	9.93737e-16	-8.02763	3111320	0.1718	-0.086332	0.010863	1.905e-15	-7.94734	0.19603	0.00221977	0.00206122	0.281515	1.07692
rs55972730	17	44155707	C	T	0.177884	-0.0885931	0.0110365	9.96799e-16	-8.02725	3113096	0.1716	-0.086479	0.01087	1.7847e-15	-7.95575	0.1978	0.00211407	0.00205424	0.30342	1.02913
rs62055899	17	43844977	T	A	0.178841	-0.0884011	0.0110129	9.98636e-16	-8.02703	3133700	0.1729	-0.086358	0.010846	1.6943e-15	-7.9622	0.19783	0.00204314	0.00205412	0.319905	0.994653
rs62064662	17	44079721	A	G	0.178417	-0.088288	0.0109992	1.00077e-15	-8.02676	3113096	0.1723	-0.086154	0.010832	1.8131e-15	-7.95366	0.1978	0.00213401	0.00205424	0.298882	1.03883
rs1529534	17	44063140	A	G	0.1784	-0.0882803	0.0109983	1.00093e-15	-8.02674	3113096	0.1723	-0.086146	0.010831	1.8132e-15	-7.95365	0.19773	0.0021343	0.00205451	0.298882	1.03883
rs62064661	17	44078892	G	A	0.178405	-0.0882782	0.0109992	1.00826e-15	-8.02585	3113096	0.1723	-0.086144	0.010832	1.8249e-15	-7.95273	0.19775	0.00213422	0.00205443	0.298882	1.03883
rs389978	17	43717415	A	G	0.176995	-0.088554	0.0110344	1.01301e-15	-8.02527	3133087	0.1704	-0.086441	0.010868	1.8043e-15	-7.95372	0.19807	0.00211298	0.00205318	0.30342	1.02913
rs17573175	17	44071089	C	G	0.181635	-0.0882554	0.0109973	1.01366e-15	-8.02519	3133700	0.1766	-0.086141	0.01083	1.8037e-15	-7.95392	0.19773	0.00211435	0.00205451	0.30342	1.02913
rs62063857	17	44076665	A	G	0.177298	-0.0882205	0.0109943	1.02203e-15	-8.02418	3133700	0.1709	-0.086186	0.010827	1.715e-15	-7.96028	0.19775	0.00203449	0.00205443	0.322032	0.990291
rs17652066	17	44073145	G	C	0.179126	-0.0882633	0.0110012	1.03142e-15	-8.02306	3133700	0.1733	-0.086169	0.010834	1.8103e-15	-7.95357	0.19775	0.00209433	0.00205443	0.308005	1.01942
rs34303488	17	43848181	C	T	0.176882	-0.0883466	0.0110119	1.03331e-15	-8.02284	3133700	0.1703	-0.086298	0.010845	1.7553e-15	-7.9574	0.19792	0.00204861	0.00205377	0.318527	0.99749
rs78599197	17	44069970	C	G	0.181635	-0.0882164	0.0109963	1.03729e-15	-8.02236	3133700	0.1766	-0.086102	0.010829	1.8549e-15	-7.95106	0.19773	0.00211435	0.00205451	0.30342	1.02913
rs10445371	17	44065410	G	A	0.177243	-0.0885461	0.0110375	1.03801e-15	-8.02228	3129214	0.1708	-0.086432	0.010871	1.8545e-15	-7.95069	0.1978	0.00211407	0.00205424	0.30342	1.02913
rs55662347	17	44070545	G	A	0.177134	-0.0882185	0.0109973	1.04185e-15	-8.02183	3133700	0.1707	-0.086104	0.01083	1.8524e-15	-7.95051	0.1977	0.00211447	0.00205463	0.30342	1.02913
rs62055901	17	43845041	G	A	0.176801	-0.0883189	0.0110099	1.04259e-15	-8.02174	3133700	0.1702	-0.086275	0.010843	1.7716e-15	-7.95675	0.1979	0.00204388	0.00205385	0.319666	0.995146
rs62063859	17	44078616	G	A	0.178412	-0.0882321	0.0109992	1.04317e-15	-8.02167	3113096	0.1723	-0.086098	0.010832	1.889e-15	-7.94849	0.19778	0.0021341	0.00205432	0.298882	1.03883
rs80184151	17	43879308	A	G	0.176829	-0.0883737	0.0110177	1.04844e-15	-8.02105	3133700	0.1702	-0.086331	0.010851	1.7801e-15	-7.95604	0.19802	0.0020427	0.00205338	0.319835	0.994797
rs55714296	17	44137189	A	T	0.182601	-0.0889705	0.0110926	1.05149e-15	-8.02069	2834199	0.1772	-0.086856	0.010927	1.8889e-15	-7.94875	0.1977	0.00211447	0.00205463	0.30342	1.02913
rs62064663	17	44080039	T	G	0.177816	-0.0889213	0.0110865	1.05179e-15	-8.02066	2832423	0.1706	-0.086788	0.010921	1.9106e-15	-7.94689	0.19797	0.00213332	0.00205357	0.298882	1.03883
rs56100031	17	44155157	C	T	0.177884	-0.088496	0.0110346	1.05843e-15	-8.01989	3113096	0.1716	-0.086362	0.010868	1.9198e-15	-7.94645	0.1978	0.00213401	0.00205424	0.298882	1.03883
rs56109643	17	43844859	A	G	0.176712	-0.0883206	0.0110129	1.0598e-15	-8.01973	3133700	0.1701	-0.086278	0.010846	1.7916e-15	-7.95482	0.19785	0.00204265	0.00205404	0.320003	0.994452
rs12185268	17	43923683	A	G	0.178312	-0.0882857	0.0110099	1.06803e-15	-8.01878	3113096	0.1721	-0.08632	0.010843	1.7062e-15	-7.9609	0.198	0.00196573	0.00205346	0.338426	0.95728
rs55913645	17	44070956	T	A	0.179206	-0.0885374	0.0110415	1.06957e-15	-8.0186	3129214	0.1734	-0.086423	0.010875	1.9108e-15	-7.94694	0.19773	0.00211435	0.00205451	0.30342	1.02913
rs62055933	17	43848461	G	A	0.177153	-0.0882839	0.01101	1.07039e-15	-8.01851	3133700	0.1707	-0.086239	0.010843	1.8122e-15	-7.95343	0.19778	0.00204494	0.00205432	0.319525	0.995435
rs17651887	17	44069840	G	A	0.177074	-0.0885294	0.0110415	1.0759e-15	-8.01788	3129214	0.1706	-0.086415	0.010875	1.9246e-15	-7.94621	0.19773	0.00211435	0.00205451	0.30342	1.02913
rs56290582	17	43788371	C	T	0.176953	-0.0883029	0.0110139	1.07985e-15	-8.01743	3133700	0.1704	-0.086238	0.010847	1.8591e-15	-7.9504	0.1979	0.0020649	0.00205385	0.314713	1.00538
rs62060798	17	44144152	T	C	0.177936	-0.0884294	0.0110317	1.09295e-15	-8.01594	3113096	0.1717	-0.086295	0.010865	1.9818e-15	-7.94248	0.1977	0.00213442	0.00205463	0.298882	1.03883
rs78590209	17	44098862	A	G	0.17792	-0.088458	0.0110357	1.09562e-15	-8.01564	3113096	0.1717	-0.086443	0.010869	1.8184e-15	-7.95317	0.19763	0.002015	0.0020549	0.326799	0.980583
rs74759276	17	44069768	A	G	0.177074	-0.0885014	0.0110415	1.09833e-15	-8.01534	3129214	0.1706	-0.086387	0.010875	1.9608e-15	-7.94363	0.19773	0.00211435	0.00205451	0.30342	1.02913
rs974293	17	44150233	G	A	0.177884	-0.088412	0.0110326	1.11307e-15	-8.0137	3113096	0.1716	-0.086278	0.010866	2.0192e-15	-7.94018	0.1978	0.00213401	0.00205424	0.298882	1.03883
rs76357066	17	44067046	G	A	0.177153	-0.0881092	0.0109953	1.1162e-15	-8.01336	3133700	0.1707	-0.085995	0.010828	1.9924e-15	-7.94191	0.19778	0.00211415	0.00205432	0.30342	1.02913
rs76618565	17	44068481	G	A	0.177034	-0.0881239	0.0109984	1.12438e-15	-8.01246	3133700	0.1706	-0.086009	0.010831	2.0113e-15	-7.941	0.1976	0.00211488	0.00205502	0.30342	1.02913
rs77926909	17	43994252	T	C	0.177258	-0.0884022	0.0110333	1.12581e-15	-8.0123	3133700	0.1707	-0.086509	0.010867	1.7139e-15	-7.96071	0.19822	0.00189317	0.0020526	0.356356	0.92233
rs55886080	17	44072041	T	A	0.179202	-0.0881213	0.0109983	1.12587e-15	-8.0123	3133700	0.1734	-0.086007	0.010831	2.0137e-15	-7.94082	0.19775	0.00211427	0.00205443	0.30342	1.02913
rs17572893	17	44064208	G	A	0.178488	-0.0881181	0.0109992	1.13497e-15	-8.01131	3113096	0.1724	-0.085984	0.010832	2.0515e-15	-7.93796	0.19778	0.0021341	0.00205432	0.298882	1.03883
rs62063793	17	44064334	T	C	0.178329	-0.0880827	0.0109953	1.1384e-15	-8.01093	3113096	0.1722	-0.085969	0.010828	2.0289e-15	-7.93951	0.19775	0.0021137	0.00205443	0.303552	1.02885
rs62063790	17	44062915	G	T	0.1784	-0.0881013	0.0109983	1.14271e-15	-8.01047	3113096	0.1723	-0.085967	0.010831	2.0657e-15	-7.93712	0.19773	0.0021343	0.00205451	0.298882	1.03883
rs4609898	17	43794182	G	A	0.177998	-0.0886809	0.0110708	1.14418e-15	-8.01031	3108610	0.1717	-0.086631	0.010905	1.9564e-15	-7.94415	0.19792	0.00204993	0.00205377	0.318215	0.998132
rs62062278	17	44093860	A	G	0.17802	-0.0883164	0.0110268	1.15387e-15	-8.00928	3113096	0.1718	-0.086202	0.01086	2.0587e-15	-7.93757	0.19773	0.00211435	0.00205451	0.30342	1.02913
rs17574604	17	44111613	A	G	0.178024	-0.0883503	0.0110317	1.1584e-15	-8.00879	3113096	0.1718	-0.086236	0.010865	2.0738e-15	-7.93705	0.19775	0.00211427	0.00205443	0.30342	1.02913
rs62063304	17	44049900	A	G	0.178184	-0.0882682	0.0110218	1.1612e-15	-8.0085	3113096	0.172	-0.086154	0.010855	2.0734e-15	-7.9368	0.19778	0.00211415	0.00205432	0.30342	1.02913
rs56046792	17	43797246	C	T	0.177984	-0.0882989	0.0110257	1.16125e-15	-8.00849	3113096	0.1717	-0.08625	0.010859	1.9815e-15	-7.94272	0.1979	0.00204891	0.00205385	0.318476	0.997594
rs4074462	17	43855228	G	T	0.179502	-0.087243	0.0108939	1.16204e-15	-8.00841	3133700	0.1737	-0.085201	0.010725	1.9543e-15	-7.94415	0.19805	0.00204204	0.00205326	0.319963	0.994533
rs56167560	17	43792411	A	G	0.177485	-0.0883829	0.0110372	1.16878e-15	-8.0077	3113096	0.1714	-0.086347	0.01087	1.9635e-15	-7.94361	0.19677	0.00203586	0.00205829	0.322611	0.989106
rs62056905	17	43782693	A	G	0.177674	-0.0880593	0.0109969	1.16894e-15	-8.00768	3133700	0.1712	-0.085954	0.01083	2.0781e-15	-7.93666	0.19837	0.00210525	0.00205201	0.304918	1.02594
rs62063842	17	44070111	G	C	0.179198	-0.0880684	0.0109983	1.17088e-15	-8.00747	3133700	0.1734	-0.085954	0.010831	2.0901e-15	-7.93592	0.19773	0.00211435	0.00205451	0.30342	1.02913
rs62060838	17	44153144	A	G	0.177884	-0.088343	0.0110326	1.17115e-15	-8.00745	3113096	0.1716	-0.086209	0.010866	2.1281e-15	-7.93383	0.1978	0.00213401	0.00205424	0.298882	1.03883
rs62057123	17	43901238	A	G	0.177852	-0.0882617	0.0110235	1.1785e-15	-8.00668	2838685	0.1706	-0.086293	0.010857	1.8961e-15	-7.94814	0.19817	0.00196871	0.00205279	0.337538	0.95904
rs12373123	17	43924073	T	C	0.178353	-0.0881095	0.0110048	1.18087e-15	-8.00643	3113096	0.1721	-0.086146	0.010838	1.8841e-15	-7.94851	0.19817	0.00196353	0.00205279	0.338811	0.956517
rs62063845	17	44071294	T	C	0.177065	-0.0880914	0.0110032	1.1851e-15	-8.00599	3133700	0.1706	-0.085977	0.010836	2.1127e-15	-7.93439	0.19773	0.00211435	0.00205451	0.30342	1.02913
rs754512	17	44055647	A	T	0.182944	-0.0884898	0.0110534	1.18798e-15	-8.00569	3107997	0.1783	-0.086375	0.010887	2.1313e-15	-7.93377	0.19763	0.00211476	0.0020549	0.30342	1.02913
rs55943044	17	43872228	G	A	0.176648	-0.0882195	0.0110202	1.19219e-15	-8.00526	3133700	0.1702	-0.086194	0.010853	1.9955e-15	-7.94195	0.19726	0.00202554	0.00205636	0.324618	0.985013
rs754513	17	44055638	T	A	0.180413	-0.0884872	0.0110544	1.19759e-15	-8.0047	3107997	0.175	-0.086392	0.010888	2.1136e-15	-7.93461	0.19753	0.0020952	0.0020553	0.308005	1.01942
rs62060799	17	44144251	G	T	0.177936	-0.0882914	0.0110307	1.20298e-15	-8.00415	3113096	0.1717	-0.086157	0.010864	2.1883e-15	-7.9305	0.1977	0.00213442	0.00205463	0.298882	1.03883
rs111370985	17	43852742	T	C	0.176688	-0.0882236	0.0110223	1.20324e-15	-8.00412	3133700	0.1703	-0.086205	0.010855	1.9978e-15	-7.9415	0.19711	0.00201857	0.00205695	0.326423	0.981344
rs12150611	17	44149741	G	A	0.17788	-0.0883131	0.0110336	1.20429e-15	-8.00401	3113096	0.1716	-0.086179	0.010867	2.1855e-15	-7.93034	0.19778	0.0021341	0.00205432	0.298882	1.03883
rs62060802	17	44146336	A	C	0.177872	-0.0883132	0.0110336	1.20433e-15	-8.00401	3113096	0.1716	-0.086179	0.010867	2.1893e-15	-7.93034	0.19775	0.00213422	0.00205443	0.298882	1.03883
rs62055935	17	43848750	T	C	0.176067	-0.0883912	0.0110438	1.20754e-15	-8.00368	3133700	0.1699	-0.086346	0.010876	2.0319e-15	-7.93913	0.19578	0.0020452	0.00206221	0.321319	0.991751
rs62060858	17	44164090	G	C	0.179996	-0.0883244	0.0110356	1.20846e-15	-8.00359	3113096	0.1744	-0.08623	0.010869	2.1242e-15	-7.93357	0.19773	0.00209441	0.00205451	0.308005	1.01942
rs76885724	17	43850519	C	T	0.176946	-0.0881267	0.0110129	1.22292e-15	-8.00212	3133700	0.1704	-0.086078	0.010846	2.0809e-15	-7.93638	0.19787	0.00204867	0.00205396	0.318561	0.99742
rs62054387	17	43805525	A	C	0.178773	-0.0878368	0.0109774	1.22839e-15	-8.00157	3113096	0.1727	-0.085791	0.01081	2.0891e-15	-7.93626	0.19802	0.0020458	0.00205338	0.3191	0.99631
rs62063682	17	44131622	G	A	0.177965	-0.0886232	0.0110759	1.2294e-15	-8.00147	3108610	0.1717	-0.086509	0.01091	2.2002e-15	-7.92933	0.19778	0.00211415	0.00205432	0.30342	1.02913
rs12150127	17	44141732	G	A	0.177936	-0.0882734	0.0110337	1.24039e-15	-8.00038	3113096	0.1717	-0.086139	0.010867	2.2562e-15	-7.92666	0.1977	0.00213442	0.00205463	0.298882	1.03883
rs17573266	17	44072881	C	G	0.181831	-0.0880545	0.011007	1.24549e-15	-7.99987	3131924	0.1768	-0.085901	0.01084	2.2921e-15	-7.92445	0.1979	0.00215355	0.00205385	0.294388	1.04854
rs62060847	17	44154946	C	T	0.177884	-0.0882641	0.0110346	1.2557e-15	-7.99887	3113096	0.1716	-0.08615	0.010868	2.2431e-15	-7.92694	0.1978	0.00211407	0.00205424	0.30342	1.02913
rs79959255	17	44077708	G	T	0.177153	-0.0879811	0.0109992	1.25586e-15	-7.99885	3133700	0.1707	-0.085847	0.010832	2.2722e-15	-7.92531	0.19778	0.0021341	0.00205432	0.298882	1.03883
rs62060846	17	44154461	A	C	0.17788	-0.0882781	0.0110366	1.25736e-15	-7.9987	3113096	0.1716	-0.086144	0.01087	2.2827e-15	-7.92493	0.19778	0.0021341	0.00205432	0.298882	1.03883
rs75975083	17	44146357	T	C	0.17788	-0.0882602	0.0110346	1.25943e-15	-7.9985	3113096	0.1716	-0.086146	0.010868	2.2492e-15	-7.92657	0.19778	0.00211415	0.00205432	0.30342	1.02913
rs974292	17	44150464	T	C	0.177884	-0.088249	0.0110336	1.26237e-15	-7.99821	3113096	0.1716	-0.086115	0.010867	2.2863e-15	-7.92445	0.1978	0.00213401	0.00205424	0.298882	1.03883
rs62055955	17	43854340	A	G	0.177334	-0.0879024	0.0109903	1.2627e-15	-7.99818	3133700	0.1709	-0.085856	0.010823	2.1498e-15	-7.93274	0.1979	0.00204636	0.00205385	0.319077	0.996356
rs11085087	19	4718201	G	T	0.397741	-0.072775	0.00909947	1.26742e-15	-7.99772	3072913	0.3938	-0.075437	0.0089674	4.0188e-17	-8.41236	0.41002	-0.00266197	0.00166373	0.109599	-1.6
rs75310534	17	43794286	C	T	0.177949	-0.0883909	0.0110522	1.26856e-15	-7.99761	3099037	0.1716	-0.08634	0.010886	2.1678e-15	-7.93129	0.19795	0.00205086	0.00205365	0.317969	0.99864
rs76723223	17	44089108	T	C	0.177581	-0.0882935	0.0110405	1.27271e-15	-7.99721	2838685	0.1704	-0.086179	0.010874	2.2707e-15	-7.92523	0.1977	0.00211447	0.00205463	0.30342	1.02913
rs62062274	17	44093319	G	A	0.178096	-0.0881644	0.0110248	1.2757e-15	-7.99692	3113096	0.1719	-0.08607	0.010858	2.2539e-15	-7.92687	0.19773	0.00209441	0.00205451	0.308005	1.01942
rs62060839	17	44153227	A	G	0.177884	-0.088229	0.0110336	1.28108e-15	-7.9964	3113096	0.1716	-0.086095	0.010867	2.333e-15	-7.92261	0.1978	0.00213401	0.00205424	0.298882	1.03883
rs62063797	17	44068294	G	C	0.179209	-0.0879612	0.0110002	1.2819e-15	-7.99632	3133700	0.1734	-0.085847	0.010833	2.287e-15	-7.92458	0.19778	0.00211415	0.00205432	0.30342	1.02913
rs55763795	17	43908773	G	C	0.180401	-0.0880173	0.0110078	1.28637e-15	-7.99589	3113096	0.1748	-0.086049	0.010841	2.0612e-15	-7.93737	0.19815	0.00196826	0.00205287	0.337666	0.958786
rs62058964	17	43999406	A	G	0.1779	-0.0883836	0.011054	1.28948e-15	-7.9956	2838685	0.1707	-0.08647	0.010888	1.9932e-15	-7.94177	0.19807	0.00191365	0.00205318	0.351316	0.932039
rs17575822	17	44144345	A	G	0.177856	-0.0881925	0.0110317	1.30146e-15	-7.99446	3113096	0.1716	-0.086058	0.010865	2.3554e-15	-7.92066	0.19768	0.0021345	0.00205471	0.298882	1.03883
rs62056906	17	43782708	T	C	0.176882	-0.0880327	0.0110119	1.30281e-15	-7.99433	3133700	0.1703	-0.085966	0.010845	2.2531e-15	-7.92679	0.19792	0.00206671	0.00205377	0.314272	1.0063
rs62062285	17	44095661	T	G	0.178089	-0.0881415	0.0110258	1.3051e-15	-7.99411	3113096	0.1719	-0.086027	0.010859	2.3327e-15	-7.92218	0.1977	0.00211447	0.00205463	0.30342	1.02913
rs62060859	17	44164133	G	A	0.177872	-0.0882183	0.0110366	1.31403e-15	-7.99327	3113096	0.1716	-0.086124	0.01087	2.3175e-15	-7.92309	0.19775	0.00209433	0.00205443	0.308005	1.01942
rs62060810	17	44148674	A	G	0.17788	-0.0881941	0.0110336	1.31452e-15	-7.99323	3113096	0.1716	-0.08606	0.010867	2.3897e-15	-7.91939	0.19778	0.0021341	0.00205432	0.298882	1.03883
rs74481389	17	44154607	T	C	0.17788	-0.0882171	0.0110366	1.31506e-15	-7.99318	3113096	0.1716	-0.086083	0.01087	2.3874e-15	-7.91932	0.19778	0.0021341	0.00205432	0.298882	1.03883
rs55864131	17	44163411	T	C	0.17786	-0.0881935	0.0110337	1.31554e-15	-7.99313	3113096	0.1716	-0.086079	0.010867	2.3558e-15	-7.92114	0.1977	0.00211447	0.00205463	0.30342	1.02913
rs17650258	17	44011073	G	A	0.178305	-0.088234	0.0110394	1.3205e-15	-7.99267	3113096	0.1721	-0.08632	0.010873	2.0414e-15	-7.93893	0.19797	0.00191401	0.00205357	0.351316	0.932039
rs111520035	17	44039410	A	G	0.178165	-0.0880296	0.011014	1.32218e-15	-7.99251	3113096	0.172	-0.085955	0.010847	2.3004e-15	-7.92431	0.1977	0.00207458	0.00205463	0.312635	1.00971
rs17660017	17	44160674	G	C	0.179996	-0.0881754	0.0110336	1.33303e-15	-7.9915	3113096	0.1744	-0.086061	0.010867	2.3887e-15	-7.91948	0.19773	0.00211435	0.00205451	0.30342	1.02913
rs17659731	17	44144634	G	A	0.17786	-0.0881564	0.0110317	1.33636e-15	-7.9912	3113096	0.1716	-0.086022	0.010865	2.4266e-15	-7.91735	0.1977	0.00213442	0.00205463	0.298882	1.03883
rs75534191	17	44091724	G	A	0.178045	-0.0884411	0.011068	1.34159e-15	-7.99071	3108610	0.1718	-0.086327	0.010902	2.4114e-15	-7.91846	0.1978	0.00211407	0.00205424	0.30342	1.02913
rs62060793	17	44142427	A	G	0.177945	-0.0885025	0.0110759	1.34351e-15	-7.99054	3108610	0.1717	-0.086388	0.01091	2.4134e-15	-7.91824	0.1977	0.00211447	0.00205463	0.30342	1.02913
rs17653836	17	44128876	T	A	0.179933	-0.0885413	0.0110808	1.3437e-15	-7.99052	3108610	0.1743	-0.086427	0.010915	2.4056e-15	-7.91819	0.19775	0.00211427	0.00205443	0.30342	1.02913
rs62059007	17	44005615	A	G	0.178301	-0.088191	0.0110374	1.34736e-15	-7.99019	3113096	0.1721	-0.086257	0.010871	2.1172e-15	-7.9346	0.19795	0.00193402	0.00205365	0.346322	0.941748
rs4807625	19	4731026	C	T	0.340178	-0.075429	0.00944114	1.35609e-15	-7.98939	3018623	0.3353	-0.076911	0.0093069	1.4104e-16	-8.26387	0.35502	-0.00148203	0.00171004	0.386125	-0.866667
rs17654016	17	44137925	T	C	0.177944	-0.0881294	0.0110317	1.36306e-15	-7.98876	3113096	0.1717	-0.086015	0.010865	2.4428e-15	-7.91671	0.19773	0.00211435	0.00205451	0.30342	1.02913
rs111519055	17	44159672	A	G	0.177872	-0.0881512	0.0110346	1.36463e-15	-7.98861	3113096	0.1716	-0.086017	0.010868	2.4732e-15	-7.9147	0.19775	0.00213422	0.00205443	0.298882	1.03883
rs17575850	17	44144387	C	A	0.177856	-0.0881245	0.0110317	1.3682e-15	-7.98829	3113096	0.1716	-0.08599	0.010865	2.4884e-15	-7.9144	0.19768	0.0021345	0.00205471	0.298882	1.03883
rs974291	17	44150480	A	T	0.182521	-0.088129	0.0110336	1.37883e-15	-7.98734	3113096	0.1777	-0.085995	0.010867	2.5011e-15	-7.91341	0.1978	0.00213401	0.00205424	0.298882	1.03883
rs56167344	17	43797087	A	T	0.182621	-0.0880699	0.0110266	1.38252e-15	-7.98701	3113096	0.1778	-0.086021	0.01086	2.3522e-15	-7.9209	0.1979	0.00204891	0.00205385	0.318476	0.997594
rs17762882	17	43898887	T	C	0.178282	-0.0882674	0.011052	1.38777e-15	-7.98654	3108610	0.172	-0.086297	0.010886	2.2364e-15	-7.92734	0.19815	0.00197042	0.00205287	0.337136	0.959839
rs17660065	17	44162284	T	C	0.177868	-0.0881124	0.0110336	1.39621e-15	-7.98579	3113096	0.1716	-0.085998	0.010867	2.501e-15	-7.91368	0.19773	0.00211435	0.00205451	0.30342	1.02913
rs62064666	17	44082514	T	C	0.177907	-0.0880752	0.011029	1.39669e-15	-7.98575	3113096	0.1718	-0.085939	0.010862	2.5358e-15	-7.91189	0.19726	0.00213621	0.00205636	0.298882	1.03883
rs17573447	17	44079567	C	T	0.176786	-0.0882795	0.0110551	1.40074e-15	-7.98539	2854803	0.1693	-0.086146	0.010889	2.5511e-15	-7.91129	0.19792	0.00213353	0.00205377	0.298882	1.03883
rs62063783	17	44059215	C	T	0.178488	-0.0878231	0.0109982	1.40296e-15	-7.9852	3113096	0.1724	-0.085689	0.010831	2.5488e-15	-7.91146	0.19778	0.0021341	0.00205432	0.298882	1.03883
rs12185225	17	44113491	T	C	0.178024	-0.0880563	0.0110277	1.40537e-15	-7.98499	3113096	0.1718	-0.085942	0.010861	2.5095e-15	-7.9129	0.19775	0.00211427	0.00205443	0.30342	1.02913
rs62060800	17	44145592	A	G	0.177868	-0.0880873	0.0110317	1.40585e-15	-7.98495	3113096	0.1716	-0.085953	0.010865	2.5497e-15	-7.911	0.19773	0.0021343	0.00205451	0.298882	1.03883
rs62060855	17	44161860	C	T	0.178101	-0.0881073	0.0110346	1.40942e-15	-7.98463	3113096	0.1719	-0.085993	0.010868	2.5284e-15	-7.9125	0.19775	0.00211427	0.00205443	0.30342	1.02913
rs16940677	17	43911898	C	T	0.177719	-0.0881553	0.0110412	1.414e-15	-7.98423	3129214	0.1713	-0.086186	0.010875	2.2831e-15	-7.92515	0.1982	0.00196933	0.00205268	0.337359	0.959397
rs62063786	17	44061023	G	A	0.178564	-0.0878203	0.0109992	1.41404e-15	-7.98423	3113096	0.1725	-0.085746	0.010832	2.4534e-15	-7.91599	0.19778	0.00207426	0.00205432	0.312635	1.00971
rs62058962	17	43998151	C	T	0.176426	-0.0886901	0.0111082	1.41406e-15	-7.98423	2854229	0.1688	-0.086796	0.010943	2.1652e-15	-7.93165	0.19795	0.00189414	0.00205365	0.356356	0.92233
rs62055939	17	43849787	A	T	0.181514	-0.0879885	0.0110208	1.41819e-15	-7.98387	3131924	0.1764	-0.085944	0.010854	2.4068e-15	-7.91819	0.19785	0.00204447	0.00205404	0.319571	0.99534
rs62060835	17	44152390	C	T	0.17796	-0.088082	0.0110336	1.42728e-15	-7.98308	3113096	0.1717	-0.085948	0.010867	2.5894e-15	-7.90908	0.1978	0.00213401	0.00205424	0.298882	1.03883
rs62055893	17	43842494	A	G	0.17695	-0.0881461	0.0110419	1.42929e-15	-7.98291	3129214	0.1706	-0.086083	0.010875	2.453e-15	-7.91568	0.19721	0.00206306	0.00205655	0.315783	1.00316
rs878888	17	43912635	A	G	0.178345	-0.0882334	0.011053	1.43137e-15	-7.98273	3108610	0.1721	-0.086266	0.010887	2.3e-15	-7.92376	0.1981	0.00196737	0.00205307	0.337932	0.95826
rs62064675	17	44088926	C	T	0.177853	-0.0880275	0.0110275	1.4331e-15	-7.98258	3113096	0.1719	-0.085949	0.01086	2.485e-15	-7.91427	0.19672	0.00207847	0.00205848	0.312635	1.00971
rs55645418	17	43832115	A	G	0.178241	-0.087886	0.0110099	1.43421e-15	-7.98248	3113096	0.172	-0.08583	0.010843	2.4625e-15	-7.91571	0.19802	0.002056	0.00205338	0.316693	1.00128
rs112364920	17	44161360	A	T	0.182509	-0.0880903	0.0110356	1.43537e-15	-7.98238	3113096	0.1777	-0.085976	0.010869	2.5683e-15	-7.9102	0.19775	0.00211427	0.00205443	0.30342	1.02913
rs12185235	17	43923703	C	T	0.178301	-0.0878918	0.0110109	1.43676e-15	-7.98226	3113096	0.1721	-0.085929	0.010844	2.2967e-15	-7.92411	0.19795	0.00196281	0.00205365	0.33919	0.955766
rs79180862	17	44131798	C	T	0.177968	-0.0880479	0.0110306	1.4382e-15	-7.98214	3113096	0.1717	-0.085934	0.010864	2.5799e-15	-7.90998	0.19783	0.00211395	0.00205412	0.30342	1.02913
rs62062276	17	44093627	A	G	0.178029	-0.0883774	0.011072	1.43877e-15	-7.98209	3108610	0.1718	-0.086263	0.010906	2.5777e-15	-7.90968	0.19773	0.00211435	0.00205451	0.30342	1.02913
rs62060853	17	44160592	G	A	0.177872	-0.0880783	0.0110346	1.43976e-15	-7.982	3113096	0.1716	-0.085964	0.010868	2.5767e-15	-7.90983	0.19775	0.00211427	0.00205443	0.30342	1.02913
rs111372048	17	44136577	A	C	0.177936	-0.0880515	0.0110317	1.44351e-15	-7.98168	3113096	0.1717	-0.085937	0.010865	2.578e-15	-7.90953	0.1977	0.00211447	0.00205463	0.30342	1.02913
rs62062282	17	44094374	A	G	0.178024	-0.0879923	0.0110248	1.4478e-15	-7.98132	3113096	0.1718	-0.085878	0.010858	2.5984e-15	-7.90919	0.19775	0.00211427	0.00205443	0.30342	1.02913
rs62062321	17	44111109	A	G	0.176765	-0.0879903	0.0110248	1.44993e-15	-7.98114	3133700	0.1702	-0.085876	0.010858	2.5985e-15	-7.90901	0.19775	0.00211427	0.00205443	0.30342	1.02913
rs62056910	17	43784222	T	C	0.177028	-0.0884579	0.0110845	1.45959e-15	-7.98032	3115155	0.1704	-0.086387	0.010919	2.544e-15	-7.91162	0.19805	0.00207095	0.00205326	0.31316	1.00861
rs113788190	17	44161302	A	G	0.177872	-0.0880663	0.0110356	1.46089e-15	-7.98021	3113096	0.1716	-0.085952	0.010869	2.6163e-15	-7.908	0.19775	0.00211427	0.00205443	0.30342	1.02913
rs62062136	17	44116312	T	C	0.178032	-0.0879932	0.0110267	1.4634e-15	-7.97999	3113096	0.1718	-0.085899	0.01086	2.5827e-15	-7.90967	0.19778	0.00209421	0.00205432	0.308005	1.01942
rs16940665	17	43907896	T	C	0.178272	-0.087863	0.0110108	1.46637e-15	-7.97974	3113096	0.172	-0.085894	0.010844	2.364e-15	-7.92088	0.19815	0.00196901	0.00205287	0.337483	0.95915
rs62057108	17	43896616	T	C	0.178336	-0.0878505	0.0110098	1.47176e-15	-7.97929	3113096	0.1721	-0.085884	0.010843	2.3664e-15	-7.92069	0.1981	0.00196646	0.00205307	0.338157	0.957814
rs62062284	17	44095570	G	A	0.17802	-0.0879774	0.0110258	1.47234e-15	-7.97924	3113096	0.1718	-0.085863	0.010859	2.6332e-15	-7.90708	0.19773	0.00211435	0.00205451	0.30342	1.02913
rs62060785	17	44136634	G	A	0.177936	-0.0880355	0.0110337	1.47749e-15	-7.97881	3113096	0.1717	-0.085921	0.010867	2.6438e-15	-7.9066	0.1977	0.00211447	0.00205463	0.30342	1.02913
rs62060792	17	44141955	T	A	0.180065	-0.0880094	0.0110307	1.48024e-15	-7.97858	3113096	0.1745	-0.085875	0.010864	2.6943e-15	-7.90455	0.1977	0.00213442	0.00205463	0.298882	1.03883
rs62059008	17	44006085	A	G	0.178389	-0.0880619	0.0110374	1.48108e-15	-7.97851	3113096	0.1722	-0.086148	0.010871	2.2957e-15	-7.92457	0.198	0.0019139	0.00205346	0.351316	0.932039
rs79322350	17	43790401	A	G	0.178032	-0.0882084	0.0110561	1.48389e-15	-7.97828	2834199	0.1709	-0.086154	0.01089	2.5496e-15	-7.91129	0.19797	0.00205443	0.00205357	0.317109	1.00042
rs2316948	17	44094667	C	G	0.182824	-0.0886794	0.0111152	1.48473e-15	-7.97821	3102674	0.1781	-0.086565	0.01095	2.6623e-15	-7.90548	0.19773	0.00211435	0.00205451	0.30342	1.02913
rs62060836	17	44152447	G	A	0.177884	-0.088027	0.0110336	1.4861e-15	-7.97809	3113096	0.1716	-0.085893	0.010867	2.6982e-15	-7.90402	0.1978	0.00213401	0.00205424	0.298882	1.03883
rs56113217	17	43926948	A	G	0.178757	-0.0876962	0.010993	1.49363e-15	-7.97747	3113096	0.1726	-0.085735	0.010826	2.3827e-15	-7.91936	0.19827	0.00196125	0.0020524	0.339281	0.955587
rs7350928	17	44108100	C	T	0.178033	-0.0883843	0.0110798	1.4986e-15	-7.97706	3108610	0.1718	-0.08627	0.010914	2.6889e-15	-7.90453	0.19775	0.00211427	0.00205443	0.30342	1.02913
rs62062275	17	44093496	A	G	0.178012	-0.0879485	0.0110258	1.50409e-15	-7.97661	3113096	0.1718	-0.085834	0.010859	2.6871e-15	-7.90441	0.1977	0.00211447	0.00205463	0.30342	1.02913
rs62060797	17	44143344	G	A	0.177953	-0.0883473	0.0110759	1.50489e-15	-7.97654	3108610	0.1717	-0.086213	0.01091	2.7463e-15	-7.9022	0.19773	0.0021343	0.00205451	0.298882	1.03883
rs75641221	17	44145373	T	C	0.177864	-0.0880404	0.0110376	1.5064e-15	-7.97642	3111320	0.1716	-0.085906	0.010871	2.7449e-15	-7.90231	0.1977	0.00213442	0.00205463	0.298882	1.03883
rs12150570	17	44126218	G	A	0.178024	-0.0879612	0.0110277	1.50703e-15	-7.97637	3113096	0.1718	-0.085827	0.010861	2.7402e-15	-7.90231	0.19775	0.00213422	0.00205443	0.298882	1.03883
rs77950913	17	44146451	T	C	0.177872	-0.0880302	0.0110366	1.50872e-15	-7.97623	3113096	0.1716	-0.085896	0.01087	2.746e-15	-7.90212	0.19775	0.00213422	0.00205443	0.298882	1.03883
rs17652961	17	44108355	G	A	0.178032	-0.0879662	0.0110287	1.51006e-15	-7.97612	3113096	0.1718	-0.085852	0.010862	2.7008e-15	-7.90389	0.19778	0.00211415	0.00205432	0.30342	1.02913
rs56323408	17	44147721	C	T	0.177832	-0.0882131	0.0110601	1.51431e-15	-7.97577	3099037	0.1715	-0.086079	0.010894	2.7562e-15	-7.90151	0.19778	0.0021341	0.00205432	0.298882	1.03883
rs62060845	17	44154393	A	G	0.17788	-0.0880171	0.0110356	1.5144e-15	-7.97576	3113096	0.1716	-0.085883	0.010869	2.7459e-15	-7.90165	0.19778	0.0021341	0.00205432	0.298882	1.03883
rs12150170	17	44090646	A	G	0.17802	-0.0879333	0.0110268	1.52954e-15	-7.97454	3113096	0.1718	-0.085799	0.01086	2.7745e-15	-7.90046	0.19773	0.0021343	0.00205451	0.298882	1.03883
rs62054763	17	43910262	C	G	0.182826	-0.0877723	0.0110078	1.54085e-15	-7.97363	3113096	0.178	-0.085805	0.010841	2.4756e-15	-7.91486	0.19812	0.00196731	0.00205299	0.337929	0.958265
rs77009866	17	44110888	A	T	0.182661	-0.0879303	0.0110277	1.5416e-15	-7.97357	3113096	0.1779	-0.085836	0.010861	2.7222e-15	-7.90314	0.19775	0.00209433	0.00205443	0.308005	1.01942
rs17575423	17	44129253	T	C	0.177944	-0.0879594	0.0110317	1.54434e-15	-7.97335	3113096	0.1717	-0.085845	0.010865	2.7698e-15	-7.90106	0.19773	0.00211435	0.00205451	0.30342	1.02913
rs1052587	17	44102604	T	C	0.178008	-0.0878176	0.011015	1.55447e-15	-7.97254	3113096	0.1718	-0.085703	0.010848	2.7885e-15	-7.90035	0.19768	0.00211455	0.00205471	0.30342	1.02913
rs1876827	17	43911832	T	C	0.178272	-0.0877559	0.0110078	1.55939e-15	-7.97215	3113096	0.172	-0.08579	0.010841	2.5037e-15	-7.91348	0.19815	0.00196588	0.00205287	0.338253	0.957623
rs17564948	17	44011749	A	G	0.178312	-0.0879968	0.0110384	1.56244e-15	-7.97191	3113096	0.1721	-0.086063	0.010872	2.4569e-15	-7.91602	0.198	0.00193384	0.00205346	0.346322	0.941748
rs62062293	17	44100553	C	A	0.178017	-0.0882636	0.011072	1.56397e-15	-7.97179	3108610	0.1718	-0.086149	0.010906	2.8089e-15	-7.89923	0.19768	0.00211455	0.00205471	0.30342	1.02913
rs62054802	17	43914598	G	C	0.180406	-0.0877557	0.0110088	1.56848e-15	-7.97143	3113096	0.1748	-0.085788	0.010842	2.5228e-15	-7.91256	0.19817	0.0019677	0.00205279	0.337787	0.958546
rs17573593	17	44082603	A	C	0.178045	-0.0882201	0.011068	1.57718e-15	-7.97075	3108610	0.1718	-0.086106	0.010902	2.833e-15	-7.89818	0.1978	0.00211407	0.00205424	0.30342	1.02913
rs12150344	17	44143484	G	A	0.177936	-0.0879154	0.0110307	1.58598e-15	-7.97006	3113096	0.1717	-0.085781	0.010864	2.8876e-15	-7.89589	0.1977	0.00213442	0.00205463	0.298882	1.03883
rs62062295	17	44100906	A	G	0.17802	-0.0878964	0.0110287	1.58969e-15	-7.96977	3113096	0.1718	-0.085802	0.010862	2.8125e-15	-7.89928	0.19773	0.00209441	0.00205451	0.308005	1.01942
rs17574824	17	44115107	C	T	0.178032	-0.0878762	0.0110267	1.59468e-15	-7.96938	3113096	0.1718	-0.085782	0.01086	2.8166e-15	-7.8989	0.19778	0.00209421	0.00205432	0.308005	1.01942
rs112074397	17	44131022	T	C	0.177944	-0.0879224	0.0110327	1.59591e-15	-7.96929	3113096	0.1717	-0.085828	0.010866	2.8195e-15	-7.89877	0.19773	0.00209441	0.00205451	0.308005	1.01942
rs62062292	17	44099809	A	C	0.178024	-0.0878793	0.0110277	1.60045e-15	-7.96894	3113096	0.1718	-0.085765	0.010861	2.8599e-15	-7.8966	0.19775	0.00211427	0.00205443	0.30342	1.02913
rs55692232	17	44164323	G	A	0.177868	-0.0879414	0.0110356	1.60117e-15	-7.96888	3113096	0.1716	-0.085847	0.010869	2.8244e-15	-7.89833	0.19773	0.00209441	0.00205451	0.308005	1.01942
rs17573858	17	44090796	T	C	0.17802	-0.0878543	0.0110248	1.60233e-15	-7.96879	3113096	0.1718	-0.08572	0.010858	2.9036e-15	-7.89464	0.19773	0.0021343	0.00205451	0.298882	1.03883
rs10514898	17	44119636	A	C	0.178012	-0.0878775	0.0110278	1.60283e-15	-7.96875	3113096	0.1718	-0.085783	0.010861	2.8345e-15	-7.89826	0.1977	0.00209453	0.00205463	0.308005	1.01942
rs12150438	17	44113963	C	T	0.17802	-0.0878664	0.0110268	1.60651e-15	-7.96847	3113096	0.1718	-0.085772	0.01086	2.8424e-15	-7.89797	0.19773	0.00209441	0.00205451	0.308005	1.01942
rs111541901	17	43994358	C	T	0.17687	-0.0880064	0.0110444	1.60667e-15	-7.96846	3133700	0.1703	-0.086112	0.010878	2.4444e-15	-7.91616	0.19787	0.00189443	0.00205396	0.356356	0.92233
rs62062134	17	44114432	A	C	0.178024	-0.0878733	0.0110277	1.60752e-15	-7.96839	3113096	0.1718	-0.085759	0.010861	2.8818e-15	-7.89605	0.19775	0.00211427	0.00205443	0.30342	1.02913
rs1078268	17	44075901	A	G	0.177159	-0.0877391	0.011011	1.60844e-15	-7.96832	3133087	0.1707	-0.085645	0.010844	2.8293e-15	-7.89792	0.1978	0.00209413	0.00205424	0.308005	1.01942
rs62060795	17	44142663	C	T	0.177784	-0.0879554	0.0110386	1.61252e-15	-7.96801	3113096	0.1715	-0.085821	0.010872	2.9281e-15	-7.89376	0.1977	0.00213442	0.00205463	0.298882	1.03883
rs55929190	17	44147599	G	C	0.177749	-0.0881502	0.0110631	1.6133e-15	-7.96795	3099037	0.1714	-0.086016	0.010897	2.9357e-15	-7.89355	0.19775	0.00213422	0.00205443	0.298882	1.03883
rs62054805	17	43915054	A	G	0.178348	-0.087717	0.0110088	1.6139e-15	-7.9679	3113096	0.1721	-0.085748	0.010842	2.5955e-15	-7.90887	0.19815	0.00196897	0.00205287	0.337493	0.95913
rs62062297	17	44101004	A	G	0.17802	-0.0878754	0.0110287	1.61437e-15	-7.96787	3113096	0.1718	-0.085781	0.010862	2.8447e-15	-7.89735	0.19773	0.00209441	0.00205451	0.308005	1.01942
rs41374248	17	44120442	A	G	0.177944	-0.0878714	0.0110287	1.61912e-15	-7.9675	3113096	0.1717	-0.085777	0.010862	2.8511e-15	-7.89698	0.19773	0.00209441	0.00205451	0.308005	1.01942
rs62055876	17	43832940	A	G	0.178201	-0.0876972	0.011007	1.62072e-15	-7.96738	3113096	0.172	-0.085648	0.01084	2.7634e-15	-7.90111	0.19785	0.0020492	0.00205404	0.318453	0.997641
rs62063681	17	44131592	A	G	0.177956	-0.0878872	0.0110316	1.62801e-15	-7.96683	3113096	0.1717	-0.085773	0.010865	2.9125e-15	-7.89443	0.19778	0.00211415	0.00205432	0.30342	1.02913
rs28439143	17	43987723	G	A	0.178265	-0.0877569	0.0110157	1.63178e-15	-7.96654	3113096	0.172	-0.085684	0.010849	2.8308e-15	-7.89787	0.19812	0.00207292	0.00205299	0.312635	1.00971
rs62060834	17	44151697	A	T	0.182062	-0.0881421	0.0110641	1.63203e-15	-7.96652	3112138	0.1771	-0.086008	0.010898	2.9748e-15	-7.89209	0.19778	0.0021341	0.00205432	0.298882	1.03883
rs16940668	17	43907966	G	A	0.178265	-0.0877004	0.0110088	1.63385e-15	-7.96638	3113096	0.172	-0.085732	0.010842	2.6266e-15	-7.9074	0.19812	0.00196841	0.00205299	0.337659	0.958801
rs17576200	17	44159988	G	A	0.17788	-0.0879132	0.0110356	1.63436e-15	-7.96635	3113096	0.1716	-0.085799	0.010869	2.9243e-15	-7.89392	0.19778	0.00211415	0.00205432	0.30342	1.02913
rs2316952	17	44139190	G	C	0.180065	-0.0878814	0.0110317	1.63538e-15	-7.96627	3113096	0.1745	-0.085747	0.010865	2.9686e-15	-7.89204	0.1977	0.00213442	0.00205463	0.298882	1.03883
rs16940681	17	43912159	G	C	0.180389	-0.0877034	0.0110098	1.63979e-15	-7.96594	3113096	0.1748	-0.085736	0.010843	2.6318e-15	-7.90704	0.1981	0.0019674	0.00205307	0.337923	0.958277
rs17769490	17	43925605	G	A	0.178722	-0.0875684	0.0109929	1.63997e-15	-7.96592	3113096	0.1725	-0.0856	0.010826	2.6419e-15	-7.90689	0.19844	0.00196837	0.00205174	0.337373	0.959368
rs17574228	17	44104509	T	C	0.178024	-0.0878373	0.0110267	1.64108e-15	-7.96584	3113096	0.1718	-0.085723	0.01086	2.9375e-15	-7.89346	0.19775	0.00211427	0.00205443	0.30342	1.02913
rs78962882	17	44084844	G	C	0.180148	-0.0878194	0.0110248	1.64388e-15	-7.96563	3113096	0.1746	-0.085725	0.010858	2.9071e-15	-7.8951	0.19773	0.00209441	0.00205451	0.308005	1.01942
rs56099546	17	43894609	A	G	0.178265	-0.0877053	0.0110108	1.64685e-15	-7.9654	3113096	0.172	-0.085735	0.010844	2.6463e-15	-7.90622	0.19812	0.00197027	0.00205299	0.337202	0.959709
rs10445333	17	43916509	A	G	0.178272	-0.0876843	0.0110088	1.65313e-15	-7.96493	3113096	0.172	-0.085714	0.010842	2.6568e-15	-7.90574	0.19815	0.00197027	0.00205287	0.337174	0.959765
rs56357543	17	43894547	C	T	0.178265	-0.0876973	0.0110108	1.65656e-15	-7.96468	3113096	0.172	-0.085727	0.010844	2.6755e-15	-7.90548	0.19812	0.00197027	0.00205299	0.337202	0.959709
rs77116118	3	46326848	T	C	0.0188657	0.287503	0.0360976	1.65744e-15	7.96461	2966738	0.01987	0.29108	0.035583	2.8324e-16	8.18031	0.01588	0.00357702	0.0065457	0.584744	0.546468
rs111324579	17	44082181	A	G	0.176853	-0.0878289	0.0110275	1.65823e-15	-7.96455	3133700	0.1702	-0.085756	0.010861	2.8905e-15	-7.89577	0.19812	0.00207292	0.00205299	0.312635	1.00971
rs878887	17	43912582	C	T	0.178272	-0.087672	0.0110078	1.65849e-15	-7.96453	3113096	0.172	-0.085705	0.010841	2.6706e-15	-7.90564	0.19815	0.00196704	0.00205287	0.337966	0.958192
rs56082319	17	43844798	G	A	0.177093	-0.0876552	0.0110058	1.65983e-15	-7.96443	3133700	0.1705	-0.085627	0.010839	2.7947e-15	-7.8999	0.19817	0.00202819	0.00205279	0.323146	0.988014
rs17649518	17	43994386	C	A	0.176953	-0.0878982	0.0110365	1.66107e-15	-7.96434	3133700	0.1704	-0.085964	0.01087	2.6048e-15	-7.90837	0.1979	0.00193421	0.00205385	0.346322	0.941748
rs62056859	17	43994435	A	G	0.177053	-0.087889	0.0110354	1.66206e-15	-7.96427	3133700	0.1705	-0.086015	0.010869	2.4919e-15	-7.91379	0.198	0.00187403	0.00205346	0.361442	0.912621
rs62060850	17	44157982	A	T	0.182504	-0.0878813	0.0110346	1.66372e-15	-7.96414	3113096	0.1777	-0.085747	0.010868	3.0254e-15	-7.88986	0.19773	0.0021343	0.00205451	0.298882	1.03883
rs12150515	17	44090685	G	T	0.178029	-0.0881693	0.011071	1.66559e-15	-7.964	3108610	0.1718	-0.086035	0.010905	3.0294e-15	-7.8895	0.19773	0.0021343	0.00205451	0.298882	1.03883
rs77138434	17	44159555	C	A	0.177872	-0.0878862	0.0110356	1.66713e-15	-7.96389	3113096	0.1716	-0.085752	0.010869	3.0246e-15	-7.88959	0.19775	0.00213422	0.00205443	0.298882	1.03883
rs1880749	17	43792586	A	C	0.178029	-0.0876863	0.0110109	1.67079e-15	-7.96362	2838685	0.1709	-0.085634	0.010844	2.8649e-15	-7.8969	0.198	0.00205227	0.00205346	0.317591	0.999422
rs79252344	17	44120608	A	G	0.17802	-0.0878184	0.0110277	1.67372e-15	-7.9634	3113096	0.1718	-0.085704	0.010861	2.9969e-15	-7.89099	0.19773	0.00211435	0.00205451	0.30342	1.02913
rs62061713	17	44010405	A	G	0.178317	-0.0879218	0.0110413	1.67932e-15	-7.96299	3113096	0.1721	-0.085988	0.010875	2.6338e-15	-7.90694	0.19802	0.00193376	0.00205338	0.346322	0.941748
rs12150390	17	43896228	T	C	0.178341	-0.0876705	0.0110098	1.67977e-15	-7.96296	3113096	0.1721	-0.085707	0.010843	2.6893e-15	-7.90436	0.19812	0.0019635	0.00205299	0.338864	0.956411
rs62061715	17	44011526	A	G	0.178312	-0.0879108	0.0110403	1.68327e-15	-7.9627	3113096	0.1721	-0.085977	0.010874	2.6403e-15	-7.90666	0.198	0.00193384	0.00205346	0.346322	0.941748
rs739645	17	43894990	T	G	0.178329	-0.0876977	0.0110138	1.68518e-15	-7.96256	3113096	0.1721	-0.08573	0.010847	2.704e-15	-7.90357	0.19807	0.00196768	0.00205318	0.337883	0.958356
rs11079721	17	43840107	C	A	0.176977	-0.0876956	0.0110138	1.68819e-15	-7.96234	3133700	0.1704	-0.085644	0.010847	2.8803e-15	-7.89564	0.198	0.00205163	0.00205346	0.317741	0.99911
rs112647192	17	43994623	G	A	0.176965	-0.0878751	0.0110364	1.68903e-15	-7.96228	3133700	0.1704	-0.085981	0.01087	2.576e-15	-7.90994	0.19795	0.00189414	0.00205365	0.356356	0.92233
rs62054819	17	43926149	A	G	0.178693	-0.0875439	0.0109949	1.68989e-15	-7.96221	3113096	0.1725	-0.085578	0.010828	2.7128e-15	-7.9034	0.19832	0.0019659	0.00205221	0.33809	0.957945
rs76307183	17	44142121	G	A	0.177932	-0.0878435	0.0110327	1.69128e-15	-7.96211	3113096	0.1717	-0.085709	0.010866	3.0668e-15	-7.88782	0.19768	0.0021345	0.00205471	0.298882	1.03883
rs62062268	17	44090858	C	T	0.178012	-0.0877964	0.0110268	1.69132e-15	-7.96211	3113096	0.1718	-0.085662	0.01086	3.068e-15	-7.88785	0.1977	0.00213442	0.00205463	0.298882	1.03883
rs62062267	17	44090854	C	T	0.178012	-0.0877864	0.0110258	1.69402e-15	-7.96191	3113096	0.1718	-0.085652	0.010859	3.0876e-15	-7.88765	0.1977	0.00213442	0.00205463	0.298882	1.03883
rs62064664	17	44081462	T	C	0.177977	-0.0881591	0.0110729	1.69663e-15	-7.96172	3108610	0.1717	-0.086105	0.010907	2.9199e-15	-7.89447	0.19783	0.00205412	0.00205412	0.317311	1
rs62060801	17	44145860	A	G	0.177871	-0.0878823	0.0110385	1.70105e-15	-7.9614	3111320	0.1716	-0.085748	0.010872	3.0876e-15	-7.88705	0.19773	0.0021343	0.00205451	0.298882	1.03883
rs8079501	17	44000234	A	T	0.182878	-0.0878618	0.0110364	1.70512e-15	-7.9611	3113096	0.1781	-0.085948	0.01087	2.642e-15	-7.9069	0.19802	0.00191383	0.00205338	0.351316	0.932039
rs41437445	17	44116238	G	A	0.178032	-0.0877912	0.0110277	1.70702e-15	-7.96097	3113096	0.1718	-0.085697	0.010861	3.0116e-15	-7.89034	0.19778	0.00209421	0.00205432	0.308005	1.01942
rs79782347	17	44146567	T	C	0.177872	-0.0878572	0.0110366	1.71271e-15	-7.96055	3113096	0.1716	-0.085723	0.01087	3.1174e-15	-7.8862	0.19775	0.00213422	0.00205443	0.298882	1.03883
rs4608377	17	44113359	T	C	0.178024	-0.0877943	0.0110287	1.71318e-15	-7.96052	3113096	0.1718	-0.08568	0.010862	3.0727e-15	-7.88805	0.19775	0.00211427	0.00205443	0.30342	1.02913
rs55947022	17	44147574	G	A	0.177749	-0.0880672	0.0110631	1.7142e-15	-7.96045	3099037	0.1714	-0.085933	0.010897	3.1211e-15	-7.88593	0.19775	0.00213422	0.00205443	0.298882	1.03883
rs62063683	17	44131717	G	A	0.177956	-0.0878232	0.0110326	1.716e-15	-7.96032	3113096	0.1717	-0.085709	0.010866	3.0672e-15	-7.88782	0.19778	0.00211415	0.00205432	0.30342	1.02913
rs62060812	17	44151667	A	G	0.177872	-0.0878362	0.0110346	1.71945e-15	-7.96007	3113096	0.1716	-0.085702	0.010868	3.1322e-15	-7.88572	0.19775	0.00213422	0.00205443	0.298882	1.03883
rs1467970	17	43998574	T	G	0.177046	-0.087839	0.0110354	1.72429e-15	-7.95972	3133700	0.1705	-0.085925	0.010869	2.6741e-15	-7.90551	0.19797	0.00191401	0.00205357	0.351316	0.932039
rs56385754	17	43927255	G	T	0.178781	-0.0874925	0.0109919	1.72461e-15	-7.9597	3113096	0.1726	-0.085526	0.010825	2.7646e-15	-7.90079	0.19837	0.00196651	0.00205201	0.337896	0.958332
rs10514897	17	44117397	A	G	0.178024	-0.0877743	0.0110277	1.72854e-15	-7.95942	3113096	0.1718	-0.08566	0.010861	3.1029e-15	-7.88693	0.19775	0.00211427	0.00205443	0.30342	1.02913
rs76090253	17	44002969	A	C	0.178312	-0.0878329	0.0110354	1.73181e-15	-7.95918	3113096	0.1721	-0.085919	0.010869	2.6811e-15	-7.90496	0.198	0.0019139	0.00205346	0.351316	0.932039
rs79649865	17	44130587	T	G	0.177957	-0.0881712	0.0110798	1.75081e-15	-7.95783	3108610	0.1717	-0.086037	0.010914	3.1994e-15	-7.88318	0.19775	0.00213422	0.00205443	0.298882	1.03883
rs11079724	17	43841912	C	T	0.177181	-0.087482	0.0109932	1.75122e-15	-7.9578	3133700	0.1707	-0.08543	0.010826	2.9949e-15	-7.89119	0.1979	0.00205204	0.00205385	0.317737	0.999119
rs111853996	17	44130878	A	G	0.177868	-0.0878134	0.0110356	1.75866e-15	-7.95728	3113096	0.1716	-0.085699	0.010869	3.1466e-15	-7.88472	0.19773	0.00211435	0.00205451	0.30342	1.02913
rs55881134	17	44109248	G	A	0.178024	-0.0877583	0.0110287	1.75897e-15	-7.95726	3113096	0.1718	-0.085644	0.010862	3.1507e-15	-7.88474	0.19775	0.00211427	0.00205443	0.30342	1.02913
rs878886	17	43912490	C	G	0.182826	-0.0875903	0.0110078	1.76126e-15	-7.95709	3113096	0.178	-0.085622	0.010841	2.8301e-15	-7.89798	0.19812	0.00196832	0.00205299	0.337679	0.958761
rs17689471	17	43892973	T	C	0.177165	-0.0875965	0.0110088	1.76318e-15	-7.95696	3133700	0.1706	-0.085629	0.010842	2.8338e-15	-7.8979	0.19815	0.0019675	0.00205287	0.337854	0.958414
rs17653255	17	44112743	C	A	0.178024	-0.0877453	0.0110277	1.76559e-15	-7.95679	3113096	0.1718	-0.085651	0.010861	3.1121e-15	-7.88611	0.19775	0.00209433	0.00205443	0.308005	1.01942
rs62061716	17	44012096	A	G	0.178321	-0.0881888	0.0110836	1.7666e-15	-7.95672	3108610	0.1721	-0.086255	0.010918	2.7886e-15	-7.90026	0.198	0.00193384	0.00205346	0.346322	0.941748
rs62060764	17	44133633	A	G	0.177948	-0.0877743	0.0110317	1.7686e-15	-7.95658	3113096	0.1717	-0.08566	0.010865	3.1729e-15	-7.88403	0.19775	0.00211427	0.00205443	0.30342	1.02913
rs17690326	17	43920974	T	C	0.178348	-0.0875672	0.0110058	1.77074e-15	-7.95643	3113096	0.1721	-0.085599	0.010839	2.8516e-15	-7.89732	0.19815	0.00196822	0.00205287	0.337678	0.958764
rs112583797	17	43918418	A	G	0.178348	-0.0875563	0.0110049	1.77478e-15	-7.95615	3113096	0.1721	-0.085589	0.010838	2.8517e-15	-7.89712	0.19815	0.0019673	0.00205287	0.337904	0.958315
rs62063850	17	44073739	G	A	0.177153	-0.0875192	0.0110002	1.77487e-15	-7.95614	3133700	0.1707	-0.085405	0.010833	3.173e-15	-7.88378	0.19778	0.00211415	0.00205432	0.30342	1.02913
rs75010486	17	44103825	T	C	0.176794	-0.0879962	0.0110602	1.77515e-15	-7.95612	3113096	0.1711	-0.08597	0.010892	2.9499e-15	-7.89295	0.19484	0.00202624	0.00206598	0.326707	0.980769
rs62064674	17	44088772	C	A	0.17802	-0.0877214	0.0110258	1.77656e-15	-7.95602	3113096	0.1718	-0.085607	0.010859	3.1813e-15	-7.88351	0.19773	0.00211435	0.00205451	0.30342	1.02913
rs62062290	17	44099129	C	A	0.177744	-0.0878053	0.0110367	1.78056e-15	-7.95575	3113096	0.1715	-0.08577	0.01087	3.015e-15	-7.89052	0.19753	0.00203534	0.0020553	0.322032	0.990291
rs62057156	17	43904948	G	C	0.180413	-0.0875748	0.0110078	1.78087e-15	-7.95572	3113096	0.1748	-0.085604	0.010841	2.8804e-15	-7.89632	0.1982	0.00197081	0.00205268	0.336997	0.960116
rs17653998	17	44135985	A	G	0.177936	-0.0877645	0.0110317	1.78162e-15	-7.95567	3113096	0.1717	-0.08567	0.010865	3.1449e-15	-7.88495	0.1977	0.00209453	0.00205463	0.308005	1.01942
rs17650063	17	44002555	A	G	0.178324	-0.0877927	0.0110364	1.7934e-15	-7.95486	3113096	0.1721	-0.085879	0.01087	2.7773e-15	-7.90055	0.19805	0.00191372	0.00205326	0.351316	0.932039
rs74514268	17	43836191	G	A	0.178089	-0.0875247	0.011003	1.79706e-15	-7.9546	2838685	0.171	-0.085472	0.010836	3.0684e-15	-7.88778	0.19795	0.00205275	0.00205365	0.317523	0.999561
rs12150162	17	44114218	T	C	0.178032	-0.0877202	0.0110277	1.79817e-15	-7.95453	3113096	0.1718	-0.085626	0.010861	3.169e-15	-7.8838	0.19778	0.00209421	0.00205432	0.308005	1.01942
rs56234850	17	44060248	G	A	0.178108	-0.0876233	0.0110159	1.80234e-15	-7.95424	3113096	0.1719	-0.085549	0.010849	3.1286e-15	-7.88543	0.19778	0.00207426	0.00205432	0.312635	1.00971
rs17425752	17	43906726	A	C	0.177897	-0.0877537	0.0110324	1.80272e-15	-7.95421	3113096	0.1715	-0.085782	0.010866	2.9131e-15	-7.89453	0.19817	0.00197172	0.00205279	0.3368	0.960508
rs17649700	17	43997901	G	C	0.18051	-0.0878011	0.0110384	1.80354e-15	-7.95416	3113096	0.175	-0.085907	0.010872	2.7516e-15	-7.90167	0.19797	0.00189407	0.00205357	0.356356	0.92233
rs62057110	17	43896734	T	C	0.178253	-0.0875469	0.0110069	1.80823e-15	-7.95384	3113096	0.172	-0.085585	0.01084	2.8999e-15	-7.8953	0.19807	0.00196192	0.00205318	0.3393	0.95555
rs17763596	17	43921210	G	T	0.178365	-0.0875217	0.0110038	1.80947e-15	-7.95375	3113096	0.1721	-0.085557	0.010837	2.9067e-15	-7.8949	0.19822	0.00196473	0.0020526	0.338469	0.957194
rs62055956	17	43854449	C	T	0.177905	-0.0877589	0.011034	1.81308e-15	-7.9535	3129214	0.1714	-0.085802	0.010868	2.9036e-15	-7.89492	0.19866	0.0019569	0.00205089	0.339997	0.954171
rs17762912	17	43899161	A	C	0.178172	-0.0875668	0.0110098	1.81312e-15	-7.9535	3113096	0.1719	-0.085597	0.010843	2.9139e-15	-7.89422	0.19805	0.00196979	0.00205326	0.337384	0.959346
rs62064671	17	44086100	T	C	0.178024	-0.0876853	0.0110248	1.81351e-15	-7.95348	3113096	0.1718	-0.085591	0.010858	3.2023e-15	-7.88276	0.19775	0.00209433	0.00205443	0.308005	1.01942
rs2158257	17	44104343	A	C	0.17802	-0.0877054	0.0110277	1.8182e-15	-7.95316	3113096	0.1718	-0.085591	0.010861	3.2601e-15	-7.88058	0.19773	0.00211435	0.00205451	0.30342	1.02913
rs17574796	17	44115074	T	C	0.178032	-0.0876972	0.0110267	1.81828e-15	-7.95315	3113096	0.1718	-0.085603	0.01086	3.2131e-15	-7.88241	0.19778	0.00209421	0.00205432	0.308005	1.01942
rs62063671	17	44124837	A	G	0.178012	-0.0877045	0.0110278	1.81958e-15	-7.95306	3113096	0.1718	-0.08559	0.010861	3.264e-15	-7.88049	0.1977	0.00211447	0.00205463	0.30342	1.02913
rs62061720	17	44013189	C	T	0.178305	-0.0878039	0.0110404	1.82045e-15	-7.953	3113096	0.1721	-0.08587	0.010874	2.8663e-15	-7.89682	0.19797	0.00193395	0.00205357	0.346322	0.941748
rs113756354	17	44013483	A	G	0.177682	-0.0879498	0.0110589	1.82313e-15	-7.95282	3113096	0.1717	-0.085891	0.010892	3.133e-15	-7.8857	0.19664	0.0020588	0.0020588	0.317311	1
rs62062281	17	44094112	A	G	0.178024	-0.0877013	0.0110277	1.82349e-15	-7.9528	3113096	0.1718	-0.085587	0.010861	3.2596e-15	-7.88021	0.19775	0.00211427	0.00205443	0.30342	1.02913
rs747152	17	44090339	T	C	0.176905	-0.0876605	0.0110229	1.82617e-15	-7.95261	3133700	0.1704	-0.085546	0.010856	3.2671e-15	-7.88007	0.1977	0.00211447	0.00205463	0.30342	1.02913
rs56319902	17	43871982	C	T	0.176489	-0.087762	0.0110359	1.82959e-15	-7.95238	3133700	0.17	-0.085736	0.010869	3.0643e-15	-7.88812	0.19723	0.00202603	0.00205647	0.324527	0.985198
rs79857651	17	44013475	G	A	0.177822	-0.087921	0.011056	1.83064e-15	-7.95231	3113096	0.1719	-0.085862	0.010889	3.1418e-15	-7.88521	0.19659	0.002059	0.002059	0.317311	1
rs62057158	17	43907143	G	A	0.17826	-0.0875455	0.0110098	1.84133e-15	-7.95159	3113096	0.172	-0.08558	0.010843	2.9517e-15	-7.89265	0.1981	0.00196547	0.00205307	0.3384	0.957332
rs62063677	17	44129885	C	T	0.177944	-0.0877244	0.0110327	1.8451e-15	-7.95134	3113096	0.1717	-0.08561	0.010866	3.3037e-15	-7.8787	0.19773	0.00211435	0.00205451	0.30342	1.02913
rs62057109	17	43896637	T	C	0.178336	-0.0875365	0.0110098	1.85353e-15	-7.95077	3113096	0.1721	-0.08557	0.010843	2.9823e-15	-7.89173	0.1981	0.00196646	0.00205307	0.338157	0.957814
rs62062269	17	44091092	G	C	0.180236	-0.0876621	0.0110257	1.85499e-15	-7.95067	3113096	0.1747	-0.085528	0.010859	3.3678e-15	-7.87623	0.19778	0.0021341	0.00205432	0.298882	1.03883
rs62057073	17	43861117	C	T	0.17687	-0.0876377	0.0110227	1.85568e-15	-7.95063	3133700	0.1703	-0.085589	0.010856	3.1714e-15	-7.88403	0.19787	0.00204867	0.00205396	0.318561	0.99742
rs17564829	17	44006601	T	C	0.178324	-0.0877606	0.0110383	1.85717e-15	-7.95053	3113096	0.1721	-0.085807	0.010872	2.96e-15	-7.89248	0.19805	0.00195359	0.00205326	0.341373	0.951456
rs62057157	17	43905313	G	C	0.180414	-0.0878724	0.011053	1.86352e-15	-7.95011	3108610	0.1748	-0.085903	0.010887	3.0117e-15	-7.89042	0.19817	0.00196944	0.00205279	0.337358	0.959398
rs55831516	17	44148267	C	T	0.177837	-0.087934	0.0110611	1.86749e-15	-7.94984	3099037	0.1715	-0.0858	0.010895	3.4006e-15	-7.87517	0.1978	0.00213401	0.00205424	0.298882	1.03883
rs17762769	17	43893403	G	A	0.177386	-0.0875158	0.0110088	1.87092e-15	-7.94962	3133700	0.1709	-0.085547	0.010842	3.0143e-15	-7.89033	0.19812	0.00196881	0.00205299	0.337561	0.958996
rs17649571	17	43994952	A	G	0.177062	-0.0880688	0.0110787	1.87392e-15	-7.94942	3129214	0.1705	-0.086135	0.010913	2.9597e-15	-7.89288	0.198	0.00193384	0.00205346	0.346322	0.941748
rs17653162	17	44111827	C	A	0.178032	-0.0876712	0.0110287	1.87454e-15	-7.94938	3113096	0.1718	-0.085577	0.010862	3.3079e-15	-7.87857	0.19778	0.00209421	0.00205432	0.308005	1.01942
rs62062270	17	44091195	T	C	0.177968	-0.0876619	0.0110277	1.87623e-15	-7.94926	3113096	0.1717	-0.085528	0.010861	3.4085e-15	-7.87478	0.19783	0.00213389	0.00205412	0.298882	1.03883
rs62063305	17	44050282	G	A	0.178024	-0.0875973	0.0110199	1.8797e-15	-7.94904	3113096	0.1718	-0.085503	0.010853	3.3168e-15	-7.87828	0.19775	0.00209433	0.00205443	0.308005	1.01942
rs2316765	17	43912454	T	C	0.17826	-0.0875246	0.0110108	1.88038e-15	-7.94899	3113096	0.172	-0.085556	0.010844	3.0215e-15	-7.88971	0.1981	0.00196865	0.00205307	0.337618	0.958883
rs55707339	17	43842462	T	C	0.176955	-0.0877861	0.0110438	1.8817e-15	-7.9489	3129214	0.1706	-0.085729	0.010877	3.2246e-15	-7.88168	0.19723	0.00205712	0.00205647	0.317157	1.00032
rs62062286	17	44096486	C	T	0.178196	-0.0876248	0.0110237	1.88424e-15	-7.94874	3113096	0.172	-0.085471	0.010857	3.4681e-15	-7.87243	0.19783	0.00215384	0.00205412	0.294388	1.04854
rs62063281	17	44038785	A	G	0.17651	-0.0881245	0.0110867	1.88484e-15	-7.9487	3113096	0.1707	-0.086615	0.010919	2.1536e-15	-7.9325	0.19492	0.00150952	0.00206565	0.46492	0.730769
rs62054825	17	43930033	G	A	0.178341	-0.0874943	0.0110078	1.8898e-15	-7.94837	3113096	0.1721	-0.085531	0.010841	3.0268e-15	-7.88959	0.19812	0.0019633	0.00205299	0.338914	0.956312
rs62061709	17	44007493	C	T	0.178336	-0.0877275	0.0110373	1.89139e-15	-7.94827	3113096	0.1721	-0.085814	0.010871	2.9236e-15	-7.89385	0.1981	0.00191354	0.00205307	0.351316	0.932039
rs41382552	17	44118999	A	G	0.178033	-0.0879993	0.0110719	1.89621e-15	-7.94795	3108610	0.1718	-0.085885	0.010906	3.4087e-15	-7.87502	0.19775	0.00211427	0.00205443	0.30342	1.02913
rs1107820	17	44135359	T	C	0.177948	-0.0876683	0.0110307	1.90039e-15	-7.94768	3113096	0.1717	-0.085554	0.010864	3.411e-15	-7.875	0.19775	0.00211427	0.00205443	0.30342	1.02913
rs62060841	17	44153386	A	T	0.182521	-0.087683	0.0110326	1.90123e-15	-7.94762	3113096	0.1777	-0.085549	0.010866	3.4664e-15	-7.87309	0.1978	0.00213401	0.00205424	0.298882	1.03883
rs111259120	17	44133534	C	T	0.177957	-0.0880253	0.0110759	1.90347e-15	-7.94748	3108610	0.1717	-0.085911	0.01091	3.4193e-15	-7.87452	0.19775	0.00211427	0.00205443	0.30342	1.02913
rs112578465	17	44125066	C	T	0.178012	-0.0876555	0.0110297	1.90771e-15	-7.9472	3113096	0.1718	-0.085541	0.010863	3.4254e-15	-7.87453	0.1977	0.00211447	0.00205463	0.30342	1.02913
rs62061721	17	44013346	T	C	0.178312	-0.0877469	0.0110413	1.90863e-15	-7.94714	3113096	0.1721	-0.085833	0.010875	2.962e-15	-7.89269	0.198	0.0019139	0.00205346	0.351316	0.932039
rs34043286	17	44117119	A	G	0.178177	-0.0876072	0.0110238	1.9093e-15	-7.9471	3113096	0.172	-0.085473	0.010857	3.4723e-15	-7.87262	0.19775	0.00213422	0.00205443	0.298882	1.03883
rs111739681	17	43898459	C	T	0.178196	-0.087495	0.0110098	1.91031e-15	-7.94703	3113096	0.1719	-0.085527	0.010843	3.0779e-15	-7.88776	0.19815	0.00196803	0.00205287	0.337724	0.958671
rs62060786	17	44136763	C	T	0.177936	-0.0876925	0.0110346	1.91056e-15	-7.94702	3113096	0.1717	-0.085578	0.010868	3.4284e-15	-7.87431	0.1977	0.00211447	0.00205463	0.30342	1.02913
rs62061705	17	44006252	T	C	0.178312	-0.0877219	0.0110384	1.91082e-15	-7.947	3113096	0.1721	-0.085808	0.010872	2.9599e-15	-7.89257	0.198	0.0019139	0.00205346	0.351316	0.932039
rs17650901	17	44039691	A	G	0.17816	-0.0875516	0.011017	1.91117e-15	-7.94698	3113096	0.172	-0.085457	0.01085	3.3731e-15	-7.87622	0.19768	0.0020946	0.00205471	0.308005	1.01942
rs1396862	17	43902997	G	A	0.178277	-0.0874782	0.0110078	1.91192e-15	-7.94693	3113096	0.172	-0.085507	0.010841	3.0928e-15	-7.88737	0.19817	0.00197115	0.00205279	0.336939	0.96023
rs17574040	17	44102865	A	C	0.178008	-0.0876296	0.0110278	1.92223e-15	-7.94626	3113096	0.1718	-0.085535	0.010861	3.3959e-15	-7.87543	0.19768	0.0020946	0.00205471	0.308005	1.01942
rs17649866	17	44000914	T	C	0.178317	-0.0876978	0.0110364	1.92252e-15	-7.94624	3113096	0.1721	-0.085784	0.01087	2.9739e-15	-7.89181	0.19802	0.00191383	0.00205338	0.351316	0.932039
rs17689882	17	43906828	G	A	0.176917	-0.0875255	0.0110147	1.923e-15	-7.94621	3133700	0.1703	-0.08556	0.010848	3.092e-15	-7.88717	0.19807	0.00196546	0.00205318	0.338428	0.957276
rs17575437	17	44133031	T	A	0.180072	-0.0876664	0.0110327	1.92499e-15	-7.94608	3113096	0.1745	-0.085572	0.010866	3.4078e-15	-7.87521	0.19773	0.00209441	0.00205451	0.308005	1.01942
rs74977736	17	44126977	G	C	0.180148	-0.0876884	0.0110356	1.927e-15	-7.94596	3113096	0.1746	-0.085594	0.010869	3.4078e-15	-7.87506	0.19773	0.00209441	0.00205451	0.308005	1.01942
rs12150542	17	44115730	G	A	0.178032	-0.0876122	0.0110267	1.935e-15	-7.94544	3113096	0.1718	-0.085518	0.01086	3.4236e-15	-7.87459	0.19778	0.00209421	0.00205432	0.308005	1.01942
rs62054814	17	43921572	T	A	0.180477	-0.0874269	0.0110039	1.94039e-15	-7.9451	3113096	0.1749	-0.085461	0.010837	3.1218e-15	-7.88604	0.19815	0.00196588	0.00205287	0.338253	0.957623
rs76500077	17	44004076	T	C	0.178317	-0.0876848	0.0110364	1.94097e-15	-7.94506	3113096	0.1721	-0.085751	0.01087	3.0549e-15	-7.88878	0.19802	0.00193376	0.00205338	0.346322	0.941748
rs17649954	17	44001661	A	G	0.178317	-0.0876918	0.0110374	1.94202e-15	-7.94499	3113096	0.1721	-0.085778	0.010871	3.0102e-15	-7.89053	0.19802	0.00191383	0.00205338	0.351316	0.932039
rs62063282	17	44039043	G	A	0.178053	-0.0875693	0.011022	1.94225e-15	-7.94498	3113096	0.1719	-0.085554	0.010855	3.2364e-15	-7.88153	0.19755	0.00201531	0.00205522	0.326799	0.980583
rs55690782	17	44137311	G	A	0.177965	-0.08801	0.0110778	1.94649e-15	-7.94471	3108610	0.1717	-0.085856	0.010912	3.6082e-15	-7.86804	0.19778	0.00215404	0.00205432	0.294388	1.04854
rs7653682	3	46029271	A	G	0.755684	0.0842174	0.010601	1.9527e-15	7.94431	3104151	0.7482	0.083584	0.010441	1.1902e-15	8.00536	0.77931	-0.000633355	0.00197315	0.74822	-0.320988
rs62064665	17	44081527	T	C	0.177956	-0.0876213	0.0110297	1.95544e-15	-7.94414	3113096	0.1717	-0.085547	0.010863	3.4075e-15	-7.87508	0.19778	0.00207426	0.00205432	0.312635	1.00971
rs56150806	17	43919301	T	C	0.17836	-0.0874159	0.0110038	1.95572e-15	-7.94412	3113096	0.1721	-0.085448	0.010837	3.1536e-15	-7.88484	0.1982	0.00196787	0.00205268	0.337717	0.958687
rs62062806	17	44031420	G	A	0.177873	-0.0875898	0.0110266	1.96556e-15	-7.9435	2838685	0.1707	-0.085596	0.01086	3.2251e-15	-7.88177	0.19797	0.00199376	0.00205357	0.331611	0.970874
rs78587102	17	43897246	A	G	0.178253	-0.0874422	0.0110088	1.97504e-15	-7.9429	3113096	0.172	-0.085476	0.010842	3.1789e-15	-7.88379	0.19807	0.00196618	0.00205318	0.338253	0.957623
rs78917479	17	43899611	C	T	0.178265	-0.0874419	0.0110088	1.97505e-15	-7.9429	3113096	0.172	-0.085472	0.010842	3.1886e-15	-7.88342	0.19812	0.0019699	0.00205299	0.337292	0.95953
rs62060760	17	44132887	C	T	0.177948	-0.0876457	0.0110346	1.97665e-15	-7.9428	3113096	0.1717	-0.085538	0.010868	3.5193e-15	-7.87063	0.19775	0.00210769	0.00205443	0.304929	1.02592
rs4525537	17	43912723	T	C	0.17826	-0.087432	0.0110078	1.97827e-15	-7.9427	3113096	0.172	-0.085463	0.010841	3.1938e-15	-7.88331	0.1981	0.00196898	0.00205307	0.337537	0.959044
rs62058965	17	43999529	G	C	0.17919	-0.0876448	0.0110354	1.98709e-15	-7.94215	3133700	0.1733	-0.085731	0.010869	3.0788e-15	-7.88766	0.19802	0.00191383	0.00205338	0.351316	0.932039
rs78872653	17	43905134	G	A	0.177034	-0.0877755	0.011052	1.98855e-15	-7.94206	3129214	0.1704	-0.085809	0.010886	3.2009e-15	-7.88251	0.1982	0.00196652	0.00205268	0.338048	0.958029
rs78077519	17	44010984	G	A	0.178305	-0.0876799	0.0110404	1.99315e-15	-7.94177	3113096	0.1721	-0.085746	0.010874	3.1373e-15	-7.88541	0.19797	0.00193395	0.00205357	0.346322	0.941748
rs17653906	17	44133142	G	A	0.17802	-0.0876164	0.0110327	1.99674e-15	-7.94155	3113096	0.1718	-0.085502	0.010866	3.5827e-15	-7.86876	0.19773	0.00211435	0.00205451	0.30342	1.02913
rs62060794	17	44142566	C	T	0.177796	-0.0876772	0.0110405	1.99886e-15	-7.94142	3113096	0.1715	-0.085543	0.010874	3.6338e-15	-7.86675	0.19775	0.00213422	0.00205443	0.298882	1.03883
rs117646503	17	43893260	T	C	0.177012	-0.0874398	0.0110108	2.00054e-15	-7.94131	3133700	0.1704	-0.085472	0.010844	3.2184e-15	-7.88196	0.19815	0.00196784	0.00205287	0.337772	0.958578
rs79600142	17	43897722	T	C	0.178272	-0.0874294	0.0110098	2.00447e-15	-7.94107	3113096	0.172	-0.085462	0.010843	3.222e-15	-7.88177	0.19815	0.00196735	0.00205287	0.33789	0.958343
rs62054804	17	43914809	C	T	0.178474	-0.0874578	0.0110136	2.0071e-15	-7.94091	3111320	0.1722	-0.08549	0.010847	3.2445e-15	-7.88144	0.19834	0.00196775	0.00205213	0.337617	0.958884
rs78506181	17	43897480	A	G	0.178272	-0.0874183	0.0110088	2.00919e-15	-7.94078	3113096	0.172	-0.085446	0.010842	3.2452e-15	-7.88102	0.19815	0.00197235	0.00205287	0.336666	0.960774
rs62064672	17	44086521	G	A	0.17802	-0.0875524	0.0110258	2.01041e-15	-7.9407	3113096	0.1718	-0.085458	0.010859	3.5545e-15	-7.86979	0.19773	0.00209441	0.00205451	0.308005	1.01942
rs62057152	17	43904110	G	C	0.180406	-0.0874019	0.0110078	2.02172e-15	-7.94001	3113096	0.1748	-0.085432	0.010841	3.266e-15	-7.88045	0.19817	0.00196995	0.00205279	0.337235	0.959642
rs62060767	17	44134910	G	A	0.177447	-0.0877463	0.0110513	2.02347e-15	-7.9399	2838685	0.1702	-0.085632	0.010885	3.6373e-15	-7.86697	0.19775	0.00211427	0.00205443	0.30342	1.02913
rs62054381	17	43801185	A	G	0.177915	-0.0870182	0.0109597	2.0245e-15	-7.93984	3133700	0.1716	-0.084964	0.010792	3.4577e-15	-7.87287	0.1981	0.00205425	0.00205307	0.317032	1.00058
rs77063768	17	43925729	A	G	0.178793	-0.0872737	0.0109919	2.0248e-15	-7.93982	3113096	0.1726	-0.085309	0.010825	3.2627e-15	-7.88074	0.19842	0.00196471	0.00205182	0.338291	0.957548
rs12373139	17	43924130	G	A	0.178353	-0.0873903	0.0110068	2.02736e-15	-7.93966	3113096	0.1721	-0.08543	0.01084	3.245e-15	-7.881	0.19817	0.00196034	0.00205279	0.339597	0.954962
rs11079729	17	44115569	C	A	0.178101	-0.0875623	0.0110287	2.03017e-15	-7.93949	3113096	0.1719	-0.085468	0.010862	3.5907e-15	-7.86853	0.19775	0.00209433	0.00205443	0.308005	1.01942
rs62062266	17	44090704	A	G	0.17802	-0.0875613	0.0110287	2.03185e-15	-7.93939	3113096	0.1718	-0.085427	0.010862	3.6893e-15	-7.86476	0.19773	0.0021343	0.00205451	0.298882	1.03883
rs62057146	17	43903106	A	G	0.178265	-0.0874019	0.0110088	2.03371e-15	-7.93927	3113096	0.172	-0.08543	0.010842	3.2814e-15	-7.87954	0.19812	0.00197194	0.00205299	0.336792	0.960523
rs12150558	17	44151156	T	C	0.177825	-0.0878172	0.0110611	2.03393e-15	-7.93926	3099037	0.1715	-0.085683	0.010895	3.7109e-15	-7.86443	0.19775	0.00213422	0.00205443	0.298882	1.03883
rs62057116	17	43899655	T	C	0.17816	-0.08741	0.0110109	2.04594e-15	-7.93853	3113096	0.1719	-0.085444	0.010844	3.2967e-15	-7.87938	0.198	0.001966	0.00205346	0.33836	0.95741
rs74998289	17	43913558	T	G	0.177409	-0.087626	0.0110384	2.05038e-15	-7.93826	3113096	0.1714	-0.085653	0.010871	3.3002e-15	-7.87904	0.19645	0.00197302	0.00205955	0.338069	0.957987
rs56369036	17	43841571	T	A	0.19179	-0.088117	0.0111004	2.05193e-15	-7.93817	2789316	0.1896	-0.086066	0.010935	3.5219e-15	-7.87069	0.19778	0.00205099	0.00205432	0.318095	0.998379
rs62057112	17	43897202	T	A	0.180629	-0.0873351	0.0110029	2.06349e-15	-7.93747	3113096	0.1751	-0.085367	0.010836	3.3225e-15	-7.87809	0.19815	0.00196814	0.00205287	0.337698	0.958725
rs62062294	17	44100666	A	C	0.178012	-0.0875285	0.0110278	2.06953e-15	-7.93711	3113096	0.1718	-0.085434	0.010861	3.6689e-15	-7.86613	0.1977	0.00209453	0.00205463	0.308005	1.01942
rs62054806	17	43915312	C	T	0.178277	-0.0873929	0.0110107	2.07025e-15	-7.93706	3113096	0.172	-0.085423	0.010844	3.339e-15	-7.87744	0.19817	0.00196995	0.00205279	0.337235	0.959642
rs4309444	17	43895797	T	C	0.178248	-0.0873924	0.0110108	2.07211e-15	-7.93695	3113096	0.172	-0.085423	0.010844	3.3311e-15	-7.87744	0.19805	0.00196937	0.00205326	0.337488	0.95914
rs62062265	17	44090035	C	G	0.18264	-0.0875587	0.0110327	2.08327e-15	-7.93629	3111320	0.1779	-0.085464	0.010866	3.6912e-15	-7.86527	0.19765	0.00209472	0.00205483	0.308005	1.01942
rs55709241	17	44041101	T	C	0.177329	-0.0875655	0.0110338	2.08561e-15	-7.93615	3113096	0.1714	-0.085683	0.010866	3.1304e-15	-7.88542	0.19612	0.00188252	0.00206086	0.361	0.913462
rs62057143	17	43901528	T	C	0.178297	-0.0877557	0.0110579	2.08749e-15	-7.93603	3106834	0.172	-0.085786	0.010892	3.3753e-15	-7.87606	0.1982	0.00196973	0.00205268	0.33726	0.959593
rs62057144	17	43901558	A	G	0.178284	-0.0873727	0.0110097	2.0889e-15	-7.93595	3113096	0.172	-0.085403	0.010843	3.3673e-15	-7.87633	0.1982	0.00196973	0.00205268	0.33726	0.959593
rs55946323	17	44031946	A	G	0.178217	-0.087404	0.0110139	2.09116e-15	-7.93582	3113096	0.172	-0.08541	0.010847	3.4258e-15	-7.87407	0.19792	0.00199395	0.00205377	0.331611	0.970874
rs17652502	17	44094471	G	A	0.178096	-0.0875194	0.0110287	2.0951e-15	-7.93558	3113096	0.1719	-0.085405	0.010862	3.7616e-15	-7.86273	0.19773	0.00211435	0.00205451	0.30342	1.02913
rs113661667	17	43791610	T	C	0.178469	-0.0872532	0.0109961	2.10637e-15	-7.93492	3113096	0.1723	-0.085199	0.010829	3.6059e-15	-7.86767	0.19802	0.00205419	0.00205338	0.31712	1.00039
rs733969	17	44089727	G	A	0.178033	-0.0878393	0.01107	2.1065e-15	-7.93491	3108610	0.1718	-0.085725	0.010904	3.793e-15	-7.86179	0.19775	0.00211427	0.00205443	0.30342	1.02913
rs413917	17	43723189	G	A	0.180895	-0.0879278	0.0110816	2.11162e-15	-7.93461	2662482	0.1742	-0.085755	0.010916	3.9739e-15	-7.8559	0.19807	0.00217279	0.00205318	0.28994	1.05825
rs62057153	17	43904528	T	C	0.178353	-0.0873411	0.0110078	2.11377e-15	-7.93448	3113096	0.1721	-0.085369	0.010841	3.4095e-15	-7.87464	0.19817	0.00197213	0.00205279	0.336699	0.960708
rs17651483	17	44058861	C	A	0.178032	-0.087427	0.0110189	2.11678e-15	-7.9343	3113096	0.1718	-0.085273	0.010852	3.9023e-15	-7.85781	0.19778	0.00215404	0.00205432	0.294388	1.04854
rs62062322	17	44112385	A	G	0.178024	-0.0874973	0.0110277	2.11683e-15	-7.9343	3113096	0.1718	-0.085403	0.010861	3.7408e-15	-7.86327	0.19775	0.00209433	0.00205443	0.308005	1.01942
rs17689608	17	43896528	C	G	0.18289	-0.0873473	0.0110098	2.1293e-15	-7.93357	3113096	0.1781	-0.085385	0.010843	3.4257e-15	-7.87467	0.19807	0.00196226	0.00205318	0.339215	0.955716
rs62054820	17	43926755	A	G	0.178769	-0.0872054	0.010992	2.12959e-15	-7.93356	3113096	0.1726	-0.085252	0.010825	3.4038e-15	-7.87547	0.19832	0.00195343	0.00205221	0.341165	0.951867
rs7502718	17	43793651	G	A	0.178457	-0.0872517	0.0109981	2.13326e-15	-7.93334	3113096	0.1723	-0.085201	0.010831	3.6506e-15	-7.8664	0.19797	0.00205073	0.00205357	0.317981	0.998615
rs62056935	17	43790446	A	G	0.178466	-0.0875858	0.0110404	2.13499e-15	-7.93324	3108610	0.1723	-0.085535	0.010874	3.6535e-15	-7.86601	0.19797	0.00205078	0.00205357	0.317969	0.99864
rs17690176	17	43916773	A	C	0.178277	-0.0873347	0.0110088	2.13592e-15	-7.93319	3113096	0.172	-0.085361	0.010842	3.4547e-15	-7.87318	0.19817	0.00197368	0.00205279	0.33632	0.961462
rs62057149	17	43903546	A	G	0.17826	-0.0873393	0.0110098	2.14149e-15	-7.93286	3113096	0.172	-0.085368	0.010843	3.4578e-15	-7.8731	0.1981	0.00197129	0.00205307	0.336969	0.960171
rs17689653	17	43898963	A	T	0.182838	-0.0873301	0.0110088	2.14303e-15	-7.93277	3113096	0.178	-0.085363	0.010842	3.4621e-15	-7.87336	0.19817	0.00196715	0.00205279	0.337923	0.958278
rs62057155	17	43904673	C	T	0.178284	-0.0873268	0.0110088	2.14802e-15	-7.93249	3113096	0.172	-0.085356	0.010842	3.4679e-15	-7.87272	0.1982	0.00197081	0.00205268	0.336997	0.960116
rs17650381	17	44013024	T	C	0.178317	-0.0875878	0.0110423	2.15586e-15	-7.93203	3113096	0.1721	-0.085654	0.010876	3.3888e-15	-7.87551	0.19802	0.00193376	0.00205338	0.346322	0.941748
rs75104593	17	43913557	T	G	0.177397	-0.0875411	0.0110365	2.15721e-15	-7.93196	3113096	0.1714	-0.085569	0.010869	3.4754e-15	-7.87276	0.1964	0.00197213	0.00205975	0.338334	0.957463
rs17653889	17	44133070	A	T	0.182581	-0.0875074	0.0110327	2.16214e-15	-7.93167	3113096	0.1778	-0.085413	0.010866	3.8353e-15	-7.86057	0.19773	0.00209441	0.00205451	0.308005	1.01942
rs75046472	17	43997499	A	T	0.181611	-0.0875361	0.0110364	2.16411e-15	-7.93156	3133700	0.1765	-0.085642	0.01087	3.3094e-15	-7.87875	0.19795	0.00189414	0.00205365	0.356356	0.92233
rs17650771	17	44035367	A	G	0.178238	-0.0877068	0.011058	2.16526e-15	-7.93149	3108610	0.172	-0.085713	0.010892	3.5623e-15	-7.86935	0.19797	0.00199376	0.00205357	0.331611	0.970874
rs78681971	17	44106219	C	T	0.177646	-0.0875176	0.0110347	2.17172e-15	-7.93112	3113096	0.1718	-0.08543	0.010867	3.807e-15	-7.86142	0.19617	0.00208762	0.00206066	0.31102	1.01308
rs17563501	17	43801695	C	T	0.178466	-0.0875449	0.0110384	2.17477e-15	-7.93095	3108610	0.1723	-0.08549	0.010872	3.7494e-15	-7.86332	0.19797	0.00205489	0.00205357	0.317001	1.00064
rs4640231	17	43912786	G	C	0.180458	-0.0873003	0.0110079	2.17881e-15	-7.93072	3113096	0.1749	-0.085332	0.010841	3.5176e-15	-7.87123	0.19807	0.00196826	0.00205318	0.337742	0.958636
rs62059009	17	44006130	T	C	0.178312	-0.0875399	0.0110384	2.18244e-15	-7.93051	3113096	0.1721	-0.085626	0.010872	3.3886e-15	-7.87583	0.198	0.0019139	0.00205346	0.351316	0.932039
rs17575556	17	44135827	G	A	0.177944	-0.0874944	0.0110327	2.18275e-15	-7.93049	3113096	0.1717	-0.0854	0.010866	3.8495e-15	-7.85938	0.19773	0.00209441	0.00205451	0.308005	1.01942
rs17564223	17	43997520	C	T	0.177279	-0.0878561	0.0110787	2.18813e-15	-7.93019	3129214	0.1708	-0.085942	0.010913	3.4051e-15	-7.87519	0.19795	0.00191408	0.00205365	0.351316	0.932039
rs4255816	17	44010364	C	G	0.182878	-0.0875668	0.0110423	2.18903e-15	-7.93014	3113096	0.1781	-0.085653	0.010876	3.3901e-15	-7.87541	0.19802	0.00191383	0.00205338	0.351316	0.932039
rs56127111	17	43913315	C	T	0.178036	-0.0873086	0.0110098	2.18962e-15	-7.9301	3117411	0.1717	-0.085339	0.010843	3.5378e-15	-7.87042	0.19815	0.00196964	0.00205287	0.337328	0.959458
rs62062769	17	44019643	G	A	0.178637	-0.0876725	0.011056	2.19419e-15	-7.92985	3108610	0.1725	-0.085699	0.01089	3.562e-15	-7.86951	0.19805	0.00197352	0.00205326	0.336469	0.961165
rs12150336	17	44125704	C	T	0.177936	-0.0875634	0.0110425	2.19723e-15	-7.92967	3113096	0.1717	-0.085429	0.010876	3.9944e-15	-7.85482	0.1977	0.00213442	0.00205463	0.298882	1.03883
rs62064669	17	44084676	C	T	0.17802	-0.0874454	0.0110277	2.19882e-15	-7.92958	3113096	0.1718	-0.085351	0.010861	3.8797e-15	-7.85848	0.19773	0.00209441	0.00205451	0.308005	1.01942
rs1876830	17	43911352	C	T	0.178265	-0.0873029	0.0110098	2.19917e-15	-7.92956	3113096	0.172	-0.085333	0.010843	3.5588e-15	-7.86987	0.19812	0.00196986	0.00205299	0.337303	0.959507
rs17650417	17	44013103	G	T	0.178312	-0.0875487	0.0110413	2.20575e-15	-7.92919	3113096	0.1721	-0.085575	0.010875	3.5837e-15	-7.86897	0.198	0.00197371	0.00205346	0.336469	0.961165
rs55718212	17	43920411	T	C	0.178336	-0.0872667	0.0110059	2.2074e-15	-7.9291	3113096	0.1721	-0.085297	0.010839	3.5623e-15	-7.86945	0.1981	0.00196969	0.00205307	0.337362	0.959391
rs62060765	17	44133648	A	C	0.177948	-0.0874763	0.0110326	2.21166e-15	-7.92886	3113096	0.1717	-0.085362	0.010866	3.9721e-15	-7.85588	0.19775	0.00211427	0.00205443	0.30342	1.02913
rs6802312	3	46025941	T	C	0.755986	0.083949	0.0105882	2.21717e-15	7.92855	3104764	0.7486	0.08334	0.010428	1.3323e-15	7.99194	0.77931	-0.000608995	0.00197315	0.757594	-0.308642
rs10774679	12	113374748	C	T	0.65229	0.0709171	0.00894518	2.22762e-15	7.92797	3077077	0.6527	0.071847	0.0088009	3.2511e-16	8.1636	0.65101	0.000929902	0.00171674	0.588048	0.541667
rs77370070	17	43800404	T	G	0.178545	-0.0871686	0.0109951	2.22822e-15	-7.92793	3113096	0.1724	-0.085118	0.010828	3.8151e-15	-7.86092	0.19802	0.00205062	0.00205338	0.317962	0.998655
rs74579538	17	43791652	G	A	0.178469	-0.0871842	0.0109971	2.22823e-15	-7.92793	3113096	0.1723	-0.08513	0.01083	3.8186e-15	-7.86057	0.19802	0.00205419	0.00205338	0.31712	1.00039
rs62055460	17	43940825	G	C	0.180319	-0.0873527	0.0110187	2.23283e-15	-7.92768	2838685	0.174	-0.08539	0.010852	3.5757e-15	-7.8686	0.19802	0.00196272	0.00205338	0.339148	0.95585
rs62062771	17	44020282	G	A	0.178329	-0.0873214	0.0110157	2.24532e-15	-7.92698	3113096	0.1721	-0.085348	0.010849	3.636e-15	-7.8669	0.19807	0.00197345	0.00205318	0.336469	0.961165
rs56160448	17	43792358	A	G	0.178381	-0.0871732	0.0109981	2.25951e-15	-7.9262	3113096	0.1722	-0.085124	0.010831	3.8523e-15	-7.85929	0.19797	0.0020492	0.00205357	0.318343	0.997869
rs7502937	17	43793665	A	G	0.178457	-0.0871652	0.0109971	2.25984e-15	-7.92618	3113096	0.1723	-0.085114	0.01083	3.8741e-15	-7.8591	0.19797	0.00205121	0.00205357	0.317867	0.99885
rs2316763	17	43895530	C	T	0.178229	-0.0872838	0.0110128	2.26978e-15	-7.92564	3113096	0.172	-0.085313	0.010846	3.6744e-15	-7.86585	0.19797	0.0019708	0.00205357	0.33721	0.959692
rs17649635	17	43995990	A	G	0.17707	-0.0874586	0.0110354	2.27594e-15	-7.9253	3133700	0.1705	-0.085545	0.010869	3.534e-15	-7.87055	0.19807	0.00191365	0.00205318	0.351316	0.932039
rs17689918	17	43910088	G	A	0.178693	-0.087095	0.0109902	2.28565e-15	-7.92477	3113096	0.1726	-0.08513	0.010823	3.6667e-15	-7.86566	0.198	0.00196504	0.00205346	0.338597	0.956942
rs62056946	17	43798401	G	A	0.178469	-0.087124	0.0109951	2.30225e-15	-7.92387	3113096	0.1723	-0.08507	0.010828	3.9511e-15	-7.85648	0.19802	0.00205397	0.00205338	0.317172	1.00029
rs2316769	17	43930798	A	G	0.178429	-0.0872073	0.0110058	2.3048e-15	-7.92374	3113096	0.1722	-0.085244	0.010839	3.702e-15	-7.86456	0.19817	0.00196328	0.00205279	0.338874	0.956393
rs17650651	17	44030311	T	G	0.178217	-0.0872628	0.0110129	2.30528e-15	-7.92371	3113096	0.172	-0.085229	0.010846	3.8889e-15	-7.8581	0.19792	0.00203383	0.00205377	0.322032	0.990291
rs113201171	17	44082249	A	T	0.182621	-0.0874167	0.0110325	2.30849e-15	-7.92354	3113096	0.1778	-0.085323	0.010866	4.0957e-15	-7.85229	0.1979	0.00209373	0.00205385	0.308005	1.01942
rs62058968	17	44001228	G	A	0.178324	-0.0874597	0.0110383	2.3134e-15	-7.92327	3113096	0.1721	-0.085546	0.010872	3.5842e-15	-7.86847	0.19805	0.00191372	0.00205326	0.351316	0.932039
rs62063668	17	44122484	C	T	0.178012	-0.0873955	0.0110307	2.31982e-15	-7.92293	3113096	0.1718	-0.085301	0.010864	4.0992e-15	-7.85171	0.1977	0.00209453	0.00205463	0.308005	1.01942
rs56249311	17	44003599	C	T	0.178305	-0.087444	0.0110374	2.32753e-15	-7.92252	3113096	0.1721	-0.08553	0.010871	3.6132e-15	-7.86772	0.19797	0.00191401	0.00205357	0.351316	0.932039
rs17690661	17	43924521	G	A	0.178353	-0.0871871	0.0110058	2.33909e-15	-7.9219	3113096	0.1721	-0.085223	0.010839	3.7588e-15	-7.86263	0.19817	0.00196407	0.00205279	0.338678	0.956781
rs62054380	17	43800987	C	A	0.178457	-0.0870999	0.0109952	2.3437e-15	-7.92166	3113096	0.1723	-0.08505	0.010828	4.0114e-15	-7.85464	0.19797	0.00204985	0.00205357	0.318189	0.998187
rs4335809	17	43902216	C	T	0.178286	-0.0875569	0.011053	2.34546e-15	-7.92156	3108610	0.172	-0.085587	0.010887	3.7984e-15	-7.86139	0.19817	0.00196995	0.00205279	0.337235	0.959642
rs17572627	17	44058629	T	A	0.180164	-0.0876602	0.011066	2.34574e-15	-7.92155	3106834	0.1746	-0.085526	0.0109	4.285e-15	-7.84642	0.19775	0.00213422	0.00205443	0.298882	1.03883
rs17563433	17	43800351	A	C	0.178541	-0.0870974	0.0109951	2.34766e-15	-7.92145	3113096	0.1724	-0.085042	0.010828	4.0348e-15	-7.8539	0.198	0.00205538	0.00205346	0.316857	1.00094
rs75403953	17	43798546	A	G	0.178465	-0.0871103	0.0109971	2.35225e-15	-7.9212	3113096	0.1723	-0.085057	0.01083	4.0281e-15	-7.85383	0.198	0.00205328	0.00205346	0.317353	0.999912
rs62057147	17	43903298	G	A	0.17923	-0.0868664	0.0109664	2.35374e-15	-7.92112	3113096	0.1732	-0.084896	0.010799	3.7921e-15	-7.86147	0.19834	0.00197035	0.00205213	0.33698	0.96015
rs62063280	17	44037299	G	C	0.180193	-0.0873061	0.0110219	2.35374e-15	-7.92112	3113096	0.1747	-0.085291	0.010855	3.9144e-15	-7.8573	0.1976	0.00201512	0.00205502	0.326799	0.980583
rs56002706	17	44000505	C	T	0.178317	-0.0874158	0.0110374	2.37536e-15	-7.91999	3113096	0.1721	-0.085502	0.010871	3.6781e-15	-7.86515	0.19802	0.00191383	0.00205338	0.351316	0.932039
rs56288604	17	43931380	A	G	0.178412	-0.087166	0.0110059	2.37613e-15	-7.91995	3113096	0.1722	-0.0852	0.010839	3.8249e-15	-7.8605	0.1981	0.00196595	0.00205307	0.338281	0.957568
rs1105570	17	43793342	A	G	0.178457	-0.0870884	0.0109961	2.37685e-15	-7.91991	3113096	0.1723	-0.085033	0.010829	4.0782e-15	-7.85234	0.19797	0.00205543	0.00205357	0.316873	1.0009
rs4482334	17	43912830	T	C	0.178253	-0.0871943	0.0110098	2.38131e-15	-7.91968	3113096	0.172	-0.085226	0.010843	3.8309e-15	-7.86	0.19807	0.00196826	0.00205318	0.337742	0.958636
rs62057113	17	43897449	A	T	0.182826	-0.0871923	0.0110098	2.3842e-15	-7.91952	3113096	0.178	-0.085226	0.010843	3.8454e-15	-7.86	0.19812	0.00196633	0.00205299	0.338169	0.957789
rs34211253	17	43834074	C	G	0.183094	-0.0870061	0.0109863	2.3848e-15	-7.91949	3113096	0.1784	-0.084953	0.010819	4.1009e-15	-7.8522	0.19797	0.00205306	0.00205357	0.317431	0.999752
rs1105569	17	43793388	C	T	0.178453	-0.0870747	0.0109962	2.40103e-15	-7.91865	3113096	0.1723	-0.085021	0.010829	4.1295e-15	-7.85123	0.19795	0.0020537	0.00205365	0.3173	1.00002
rs62054859	17	43940685	G	A	0.17796	-0.0872517	0.0110187	2.40372e-15	-7.91851	2838685	0.1708	-0.085289	0.010852	3.8712e-15	-7.85929	0.19802	0.00196272	0.00205338	0.339148	0.95585
rs62057150	17	43903548	C	T	0.17826	-0.0871793	0.0110098	2.40719e-15	-7.91833	3113096	0.172	-0.085208	0.010843	3.8981e-15	-7.85834	0.1981	0.00197129	0.00205307	0.336969	0.960171
rs56318865	17	44147411	G	A	0.177825	-0.0875852	0.0110611	2.4081e-15	-7.91828	3099037	0.1715	-0.085451	0.010895	4.3847e-15	-7.84314	0.19775	0.00213422	0.00205443	0.298882	1.03883
rs117365970	17	43893259	G	A	0.176705	-0.0872436	0.0110183	2.4122e-15	-7.91807	3133700	0.1703	-0.085277	0.010851	3.8735e-15	-7.85891	0.19718	0.00196665	0.00205667	0.338956	0.956229
rs16940672	17	43908152	C	T	0.177719	-0.0872945	0.0110252	2.41917e-15	-7.91771	3113096	0.1716	-0.085316	0.010858	3.9256e-15	-7.85743	0.19711	0.00197852	0.00205695	0.336112	0.961875
rs62056937	17	43791181	A	C	0.178389	-0.0870599	0.0109961	2.42662e-15	-7.91733	3113096	0.1722	-0.085005	0.010829	4.1687e-15	-7.84976	0.198	0.00205493	0.00205346	0.316963	1.00072
rs17571809	17	44034859	A	G	0.178172	-0.0872067	0.011015	2.43105e-15	-7.9171	3113096	0.172	-0.085212	0.010848	3.991e-15	-7.85509	0.19773	0.00199467	0.00205451	0.331611	0.970874
rs62063278	17	44036914	C	T	0.177445	-0.0873957	0.0110389	2.43209e-15	-7.91705	2838685	0.1704	-0.085379	0.010872	4.0632e-15	-7.85311	0.19718	0.00201674	0.00205667	0.326799	0.980583
rs1876829	17	43911443	T	C	0.178265	-0.0871649	0.0110098	2.43252e-15	-7.91703	3113096	0.172	-0.085195	0.010843	3.9298e-15	-7.85714	0.19812	0.00196986	0.00205299	0.337303	0.959507
rs1568949	17	43792975	G	A	0.178465	-0.0870661	0.0109981	2.44341e-15	-7.91647	3113096	0.1723	-0.08501	0.010831	4.196e-15	-7.84877	0.198	0.00205605	0.00205346	0.316699	1.00127
rs76627340	17	43937460	G	A	0.177955	-0.087227	0.0110187	2.44766e-15	-7.91626	2838685	0.1708	-0.085266	0.010852	3.9408e-15	-7.85717	0.198	0.001961	0.00205346	0.339591	0.954974
rs62062805	17	44030773	A	G	0.178212	-0.0871839	0.0110139	2.45615e-15	-7.91583	3113096	0.172	-0.08515	0.010847	4.1505e-15	-7.8501	0.1979	0.00203391	0.00205385	0.322032	0.990291
rs62059003	17	44002431	C	T	0.178317	-0.0873648	0.0110374	2.46527e-15	-7.91537	3113096	0.1721	-0.085451	0.010871	3.8381e-15	-7.86045	0.19802	0.00191383	0.00205338	0.351316	0.932039
rs17564591	17	44002062	A	C	0.178241	-0.0873629	0.0110374	2.46875e-15	-7.91519	3113096	0.172	-0.085469	0.010871	3.7818e-15	-7.86211	0.19802	0.00189389	0.00205338	0.356356	0.92233
rs55780945	17	44040120	C	T	0.178084	-0.0872147	0.0110189	2.4729e-15	-7.91498	3113096	0.1719	-0.08514	0.010852	4.3104e-15	-7.84556	0.19768	0.00207466	0.00205471	0.312635	1.00971
rs4564621	17	43895501	G	C	0.180446	-0.0871652	0.0110128	2.47463e-15	-7.91489	3113096	0.1749	-0.085196	0.010846	3.9965e-15	-7.85506	0.19802	0.00196921	0.00205338	0.337553	0.959012
rs62060769	17	44135026	G	C	0.180077	-0.0873373	0.0110346	2.47548e-15	-7.91485	3113096	0.1745	-0.085223	0.010868	4.4548e-15	-7.84165	0.19775	0.00211427	0.00205443	0.30342	1.02913
rs7687	17	44103296	T	C	0.178021	-0.0873724	0.0110395	2.48254e-15	-7.9145	3112483	0.1718	-0.085258	0.010873	4.4494e-15	-7.84126	0.19773	0.00211435	0.00205451	0.30342	1.02913
rs4340365	17	43930980	C	T	0.178312	-0.0871444	0.0110109	2.4843e-15	-7.91441	3113096	0.1721	-0.085191	0.010844	3.9574e-15	-7.85605	0.198	0.00195342	0.00205346	0.341459	0.951286
rs17573607	17	44083081	G	A	0.178005	-0.0876188	0.011071	2.48783e-15	-7.91423	3108610	0.1718	-0.085524	0.010905	4.4032e-15	-7.84264	0.19763	0.0020948	0.0020549	0.308005	1.01942
rs17763050	17	43903336	G	A	0.178025	-0.0871885	0.0110167	2.48829e-15	-7.91421	3113096	0.1717	-0.085213	0.01085	4.0428e-15	-7.85373	0.19807	0.0019755	0.00205318	0.335966	0.962166
rs62059004	17	44003893	A	G	0.178312	-0.0873709	0.0110403	2.49663e-15	-7.91379	3113096	0.1721	-0.085457	0.010874	3.8761e-15	-7.85884	0.198	0.0019139	0.00205346	0.351316	0.932039
rs55929431	17	44000202	G	A	0.178573	-0.0872975	0.0110324	2.51584e-15	-7.91284	3111320	0.1724	-0.085404	0.010866	3.8545e-15	-7.85975	0.19812	0.00189353	0.00205299	0.356356	0.92233
rs55943825	17	43924776	C	T	0.178348	-0.0870793	0.0110049	2.51657e-15	-7.9128	3113096	0.1721	-0.085112	0.010838	4.0673e-15	-7.85311	0.19815	0.00196729	0.00205287	0.337905	0.958313
rs10445362	17	43914554	C	A	0.178277	-0.0871333	0.0110117	2.51717e-15	-7.91277	3113096	0.172	-0.085167	0.010845	4.0522e-15	-7.85311	0.19817	0.00196628	0.00205279	0.338136	0.957855
rs62063269	17	44034833	G	A	0.178177	-0.0871536	0.011015	2.52675e-15	-7.9123	3113096	0.172	-0.085179	0.010848	4.0884e-15	-7.85205	0.19775	0.00197465	0.00205443	0.336469	0.961165
rs74571696	17	44123685	G	A	0.177941	-0.0876166	0.011074	2.53386e-15	-7.91195	3108610	0.1717	-0.085522	0.010908	4.5008e-15	-7.8403	0.19768	0.0020946	0.00205471	0.308005	1.01942
rs56205560	17	43804389	T	A	0.180598	-0.0869846	0.0109941	2.53479e-15	-7.91191	3113096	0.1751	-0.08494	0.010827	4.3162e-15	-7.8452	0.19802	0.00204461	0.00205338	0.319381	0.99573
rs2316951	17	44139083	G	C	0.180075	-0.0873094	0.0110356	2.54087e-15	-7.91161	3111320	0.1745	-0.085195	0.010869	4.572e-15	-7.83835	0.19773	0.00211435	0.00205451	0.30342	1.02913
rs62062296	17	44100916	C	T	0.178012	-0.0872675	0.0110307	2.54665e-15	-7.91132	3113096	0.1718	-0.085173	0.010864	4.5153e-15	-7.83993	0.1977	0.00209453	0.00205463	0.308005	1.01942
rs56062621	17	43798903	A	G	0.177882	-0.0871164	0.0110116	2.54735e-15	-7.91129	3113096	0.1719	-0.085062	0.010844	4.3639e-15	-7.84415	0.19684	0.00205435	0.00205801	0.318171	0.998223
rs1052590	17	44102638	A	G	0.177932	-0.0872596	0.0110307	2.56168e-15	-7.91059	3113096	0.1717	-0.085145	0.010864	4.5958e-15	-7.83735	0.19768	0.00211455	0.00205471	0.30342	1.02913
rs62056850	17	43992581	C	T	0.178945	-0.0870049	0.0109988	2.56548e-15	-7.91041	3113096	0.1728	-0.085212	0.010832	3.6416e-15	-7.86669	0.19842	0.00179285	0.00205182	0.382235	0.873786
rs62056811	17	43985247	C	T	0.17796	-0.0871608	0.0110187	2.56848e-15	-7.91026	2838685	0.1708	-0.085247	0.010852	3.9898e-15	-7.85542	0.19802	0.00191383	0.00205338	0.351316	0.932039
rs17564619	17	44002138	A	G	0.178305	-0.0872991	0.0110374	2.58665e-15	-7.90938	3113096	0.1721	-0.085405	0.010871	3.9689e-15	-7.85622	0.19797	0.00189407	0.00205357	0.356356	0.92233
rs62060852	17	44160050	G	A	0.177737	-0.0876931	0.0110876	2.59296e-15	-7.90908	3108610	0.1714	-0.085559	0.010922	4.7479e-15	-7.83364	0.19778	0.0021341	0.00205432	0.298882	1.03883
rs62060761	17	44133162	A	C	0.177944	-0.0872644	0.0110336	2.59584e-15	-7.90894	3113096	0.1717	-0.08517	0.010867	4.5851e-15	-7.83749	0.19773	0.00209441	0.00205451	0.308005	1.01942
rs56026128	17	43931244	G	C	0.18051	-0.0870527	0.0110069	2.59693e-15	-7.90889	3113096	0.175	-0.08509	0.01084	4.1801e-15	-7.84963	0.19797	0.00196274	0.00205357	0.33919	0.955767
rs77924424	17	44012915	T	C	0.178305	-0.087323	0.0110413	2.60014e-15	-7.90874	3113096	0.1721	-0.085409	0.010875	4.0368e-15	-7.8537	0.19797	0.00191401	0.00205357	0.351316	0.932039
rs62054815	17	43923266	G	A	0.178353	-0.0870332	0.0110048	2.60256e-15	-7.90862	3113096	0.1721	-0.085069	0.010838	4.1883e-15	-7.84914	0.19817	0.00196416	0.00205279	0.338656	0.956824
rs17565025	17	44012463	T	C	0.177317	-0.0872393	0.0110314	2.60972e-15	-7.90828	3133700	0.1708	-0.085306	0.010865	4.104e-15	-7.85145	0.19815	0.00193329	0.00205287	0.346322	0.941748
rs17649019	17	43801593	G	A	0.178465	-0.0869524	0.0109951	2.61017e-15	-7.90826	3113096	0.1723	-0.084897	0.010828	4.4771e-15	-7.84051	0.198	0.00205538	0.00205346	0.316857	1.00094
rs4605208	17	43794209	G	C	0.180581	-0.0869753	0.0109981	2.61142e-15	-7.9082	3113096	0.1751	-0.084929	0.010831	4.4623e-15	-7.84129	0.19795	0.0020463	0.00205365	0.319046	0.99642
rs62054824	17	43929992	C	T	0.178417	-0.0870587	0.0110088	2.61364e-15	-7.90809	3113096	0.1722	-0.085095	0.010842	4.1961e-15	-7.84864	0.19812	0.00196369	0.00205299	0.338819	0.956501
rs62054382	17	43802525	C	T	0.178453	-0.0869327	0.0109942	2.63341e-15	-7.90715	3113096	0.1723	-0.084879	0.010827	4.5346e-15	-7.83957	0.19795	0.00205374	0.00205365	0.317289	1.00004
rs62055492	17	43951345	C	A	0.177981	-0.0871274	0.0110196	2.64594e-15	-7.90656	2838685	0.1708	-0.085168	0.010853	4.2339e-15	-7.84742	0.1981	0.0019594	0.00205307	0.339893	0.954376
rs17650579	17	44030115	C	T	0.178312	-0.0870813	0.0110138	2.64606e-15	-7.90656	3113096	0.1721	-0.084968	0.010847	4.7483e-15	-7.83332	0.198	0.00211327	0.00205346	0.30342	1.02913
rs62062773	17	44020545	A	G	0.178393	-0.0870626	0.0110118	2.65183e-15	-7.90629	3113096	0.1722	-0.085089	0.010845	4.2993e-15	-7.84592	0.19802	0.00197364	0.00205338	0.336469	0.961165
rs4767025	12	113358794	C	T	0.686155	0.0735158	0.00929899	2.66242e-15	7.90579	3146864	0.6932	0.074702	0.0091585	3.4481e-16	8.15658	0.66351	0.00118616	0.00173179	0.493387	0.684932
rs10850092	12	113359703	C	G	0.638004	0.0735249	0.00930044	2.66792e-15	7.90553	3146864	0.6301	0.074711	0.00916	3.4583e-16	8.15622	0.66341	0.00118607	0.00173166	0.493387	0.684932
rs79772576	17	44106220	A	G	0.177722	-0.0872536	0.0110377	2.67745e-15	-7.90509	3113096	0.1719	-0.085166	0.01087	4.6829e-15	-7.83496	0.19617	0.00208762	0.00206066	0.31102	1.01308
rs17650633	17	44030231	T	C	0.178217	-0.0870558	0.0110129	2.6812e-15	-7.90491	3113096	0.172	-0.085022	0.010846	4.5326e-15	-7.83902	0.19792	0.00203383	0.00205377	0.322032	0.990291
rs55646970	17	43938796	A	G	0.177968	-0.0870992	0.0110187	2.68616e-15	-7.90468	2838685	0.1708	-0.085139	0.010852	4.3054e-15	-7.84547	0.19805	0.00196019	0.00205326	0.339743	0.954673
rs62054384	17	43804306	T	C	0.178477	-0.0869263	0.0109971	2.69021e-15	-7.9045	3113096	0.1723	-0.084883	0.01083	4.5853e-15	-7.83777	0.19805	0.00204328	0.00205326	0.319669	0.995138
rs62057117	17	43899657	C	G	0.182802	-0.0870425	0.0110118	2.69106e-15	-7.90446	3113096	0.178	-0.085072	0.010845	4.3492e-15	-7.84435	0.19802	0.00197049	0.00205338	0.337239	0.959635
rs55685451	17	44001957	T	G	0.178312	-0.087251	0.0110384	2.69365e-15	-7.90434	3113096	0.1721	-0.085357	0.010872	4.1348e-15	-7.85109	0.198	0.00189396	0.00205346	0.356356	0.92233
rs77555455	17	44035516	G	A	0.178141	-0.087095	0.0110188	2.69585e-15	-7.90423	3113096	0.1719	-0.085101	0.010852	4.4467e-15	-7.84196	0.19792	0.00199395	0.00205377	0.331611	0.970874
rs17763086	17	43905481	T	G	0.178362	-0.0873409	0.01105	2.69817e-15	-7.90413	3108610	0.1721	-0.085371	0.010884	4.3658e-15	-7.84372	0.19817	0.00196995	0.00205279	0.337235	0.959642
rs17563965	17	43990919	A	G	0.17737	-0.0869347	0.010999	2.70417e-15	-7.90385	3133700	0.1709	-0.085021	0.010832	4.2009e-15	-7.84906	0.19805	0.00191372	0.00205326	0.351316	0.932039
rs12150621	17	43838482	G	T	0.177334	-0.0868647	0.0109913	2.72144e-15	-7.90306	3133700	0.1709	-0.08481	0.010824	4.6621e-15	-7.83537	0.1979	0.00205469	0.00205385	0.317113	1.00041
rs56329743	17	43931245	G	A	0.178405	-0.0869793	0.0110059	2.72334e-15	-7.90297	3113096	0.1722	-0.085016	0.010839	4.3762e-15	-7.84353	0.19807	0.00196328	0.00205318	0.338964	0.956214
rs4682801	3	46021218	G	T	0.756422	0.0835976	0.0105783	2.72869e-15	7.90273	3104764	0.7492	0.083013	0.010418	1.6048e-15	7.96823	0.77923	-0.00058456	0.00197289	0.767004	-0.296296
rs55989971	17	43798160	G	A	0.178461	-0.0869452	0.011002	2.73036e-15	-7.90265	3111320	0.1723	-0.084894	0.010835	4.6934e-15	-7.83516	0.19797	0.00205123	0.00205357	0.317863	0.998859
rs62057154	17	43904610	C	T	0.178294	-0.0873288	0.011051	2.73714e-15	-7.90234	3108610	0.172	-0.085358	0.010885	4.4441e-15	-7.8418	0.1982	0.00197081	0.00205268	0.336997	0.960116
rs4283261	17	44089921	C	T	0.178016	-0.0871825	0.0110327	2.7401e-15	-7.90221	3111320	0.1718	-0.085068	0.010866	4.9163e-15	-7.82882	0.1977	0.00211447	0.00205463	0.30342	1.02913
rs56317731	17	44032073	A	G	0.178217	-0.087025	0.0110129	2.74223e-15	-7.90211	3113096	0.172	-0.085031	0.010846	4.5027e-15	-7.83985	0.19792	0.00199395	0.00205377	0.331611	0.970874
rs1568951	17	43792895	T	G	0.178381	-0.0869136	0.0109991	2.747e-15	-7.90189	3113096	0.1722	-0.08486	0.010832	4.7188e-15	-7.83419	0.19797	0.00205361	0.00205357	0.317301	1.00002
rs71375313	17	43839253	G	A	0.177174	-0.0868487	0.0109913	2.75368e-15	-7.90159	3133700	0.1707	-0.084796	0.010824	4.7142e-15	-7.83407	0.19787	0.00205272	0.00205396	0.317604	0.999393
rs62055549	17	43965595	G	C	0.180319	-0.0870647	0.0110187	2.75484e-15	-7.90154	2838685	0.174	-0.085111	0.010852	4.3977e-15	-7.84289	0.19802	0.0019537	0.00205338	0.341374	0.951454
rs17763199	17	43910183	G	A	0.178148	-0.0870325	0.0110148	2.75783e-15	-7.9014	3113096	0.1719	-0.085063	0.010848	4.4669e-15	-7.84135	0.19795	0.00196953	0.00205365	0.337539	0.959038
rs55978005	17	44031540	G	T	0.178301	-0.0870088	0.0110119	2.75864e-15	-7.90137	3113096	0.1721	-0.085015	0.010845	4.5278e-15	-7.8391	0.19795	0.00199384	0.00205365	0.331611	0.970874
rs8070723	17	44081064	A	G	0.184222	-0.0845324	0.0106987	2.76198e-15	-7.90121	3113096	0.1799	-0.082678	0.010526	4.0103e-15	-7.85465	0.19792	0.00185437	0.00205377	0.366572	0.902913
rs1568950	17	43792896	T	C	0.178381	-0.0869006	0.0109991	2.77317e-15	-7.90071	3113096	0.1722	-0.084847	0.010832	4.772e-15	-7.83299	0.19797	0.00205361	0.00205357	0.317301	1.00002
rs17653193	17	44112441	G	A	0.178172	-0.0870974	0.0110248	2.78594e-15	-7.90014	3113096	0.172	-0.085003	0.010858	4.9282e-15	-7.82861	0.19773	0.00209441	0.00205451	0.308005	1.01942
rs62056936	17	43790911	A	T	0.183025	-0.0868679	0.0109961	2.79192e-15	-7.89987	3113096	0.1783	-0.084813	0.010829	4.8023e-15	-7.83203	0.198	0.00205493	0.00205346	0.316963	1.00072
rs78074121	17	43896690	T	C	0.178382	-0.0869511	0.0110067	2.7933e-15	-7.89981	3113096	0.1721	-0.084983	0.01084	4.5149e-15	-7.83976	0.19829	0.00196807	0.00205233	0.337586	0.958947
rs4566212	17	43895751	G	A	0.178248	-0.086983	0.0110108	2.7942e-15	-7.89977	3113096	0.172	-0.085011	0.010844	4.5186e-15	-7.83945	0.19805	0.00197196	0.00205326	0.336852	0.960404
rs56280222	17	43803788	T	C	0.178473	-0.0871919	0.0110384	2.81185e-15	-7.89898	3108610	0.1723	-0.085143	0.010872	4.8201e-15	-7.8314	0.198	0.00204889	0.00205346	0.318389	0.997775
rs62054760	17	43908989	C	T	0.177683	-0.087074	0.0110243	2.82641e-15	-7.89834	3113096	0.1716	-0.085106	0.010857	4.5432e-15	-7.83881	0.19696	0.00196798	0.00205754	0.338833	0.956474
rs62062776	17	44022043	A	C	0.178477	-0.0870045	0.0110157	2.82964e-15	-7.8982	3113096	0.1723	-0.085011	0.010849	4.669e-15	-7.83584	0.19805	0.00199346	0.00205326	0.331611	0.970874
rs2873268	17	43930955	G	A	0.178324	-0.0869572	0.0110098	2.83102e-15	-7.89814	3113096	0.1721	-0.084996	0.010843	4.5454e-15	-7.83879	0.19805	0.00196123	0.00205326	0.339488	0.955178
rs1880750	17	43796541	T	A	0.180575	-0.086965	0.0110109	2.83243e-15	-7.89808	3112522	0.1751	-0.084922	0.010844	4.8178e-15	-7.83124	0.19792	0.002043	0.00205377	0.319854	0.994758
rs77819001	17	43799804	C	A	0.178377	-0.0868703	0.0109991	2.83546e-15	-7.89794	3113096	0.1722	-0.084817	0.010832	4.8597e-15	-7.83023	0.19795	0.00205327	0.00205365	0.317401	0.999813
rs55788597	17	44003397	T	A	0.180452	-0.0875979	0.0110914	2.83866e-15	-7.8978	3106834	0.1749	-0.085684	0.010926	4.4172e-15	-7.84221	0.198	0.0019139	0.00205346	0.351316	0.932039
rs733966	17	44089563	C	T	0.178035	-0.0871242	0.0110316	2.84172e-15	-7.89767	3111320	0.1718	-0.08503	0.010865	5.0453e-15	-7.82605	0.19778	0.00209421	0.00205432	0.308005	1.01942
rs62063277	17	44036462	T	A	0.180422	-0.086991	0.0110148	2.84295e-15	-7.89761	3113096	0.1749	-0.084997	0.010848	4.6646e-15	-7.83527	0.19792	0.00199395	0.00205377	0.331611	0.970874
rs62056939	17	43791332	T	C	0.178402	-0.0871977	0.0110413	2.84762e-15	-7.89741	3108610	0.1722	-0.085143	0.010875	4.9178e-15	-7.82924	0.19802	0.00205467	0.00205338	0.317007	1.00063
rs62060763	17	44133403	T	C	0.177936	-0.0871334	0.0110337	2.85566e-15	-7.89706	3113096	0.1717	-0.084999	0.010867	5.2013e-15	-7.82175	0.1977	0.00213442	0.00205463	0.298882	1.03883
rs62062791	17	44025273	G	A	0.178381	-0.0869676	0.0110128	2.85858e-15	-7.89693	3113096	0.1722	-0.084934	0.010846	4.8523e-15	-7.83091	0.19797	0.00203364	0.00205357	0.322032	0.990291
rs62055871	17	43831112	G	A	0.178529	-0.0868356	0.0109962	2.85904e-15	-7.89691	3113096	0.1724	-0.084782	0.010829	4.9046e-15	-7.82916	0.19795	0.00205363	0.00205365	0.317315	0.999991
rs56303672	17	43996960	A	G	0.177046	-0.087161	0.0110374	2.85982e-15	-7.89688	3133700	0.1705	-0.085247	0.010871	4.4541e-15	-7.84169	0.19797	0.00191401	0.00205357	0.351316	0.932039
rs56323722	17	43798015	A	C	0.178457	-0.0868224	0.0109952	2.87026e-15	-7.89642	3113096	0.1723	-0.084774	0.010828	4.9e-15	-7.82915	0.19797	0.0020484	0.00205357	0.318531	0.997481
rs62055471	17	43943755	T	C	0.178401	-0.0868735	0.011002	2.87615e-15	-7.89617	3113096	0.1722	-0.084913	0.010835	4.6186e-15	-7.83692	0.19805	0.00196046	0.00205326	0.339677	0.954803
rs55747440	17	43837115	A	G	0.177186	-0.0867648	0.0109883	2.87766e-15	-7.8961	3133700	0.1707	-0.084708	0.010821	4.9565e-15	-7.82811	0.19792	0.00205684	0.00205377	0.316588	1.00149
rs4479289	17	43793951	G	A	0.178456	-0.0868823	0.011004	2.89131e-15	-7.89551	3111320	0.1723	-0.084836	0.010837	4.9415e-15	-7.82837	0.19795	0.0020463	0.00205365	0.319046	0.99642
rs62063670	17	44123248	T	C	0.177932	-0.0870896	0.0110307	2.89885e-15	-7.89518	3113096	0.1717	-0.084995	0.010864	5.1456e-15	-7.82355	0.19768	0.0020946	0.00205471	0.308005	1.01942
rs62057115	17	43899417	G	C	0.180394	-0.0869516	0.0110137	2.90676e-15	-7.89485	3113096	0.1748	-0.084984	0.010847	4.6936e-15	-7.83479	0.19812	0.00196764	0.00205299	0.337848	0.958426
rs62062770	17	44019680	T	C	0.178617	-0.0869428	0.0110128	2.91033e-15	-7.89469	3113096	0.1725	-0.085009	0.010846	4.5746e-15	-7.83782	0.198	0.00193384	0.00205346	0.346322	0.941748
rs62054818	17	43926056	A	C	0.178802	-0.0868135	0.0109968	2.91648e-15	-7.89443	3111320	0.1726	-0.084851	0.01083	4.6974e-15	-7.83481	0.19844	0.00196249	0.00205174	0.338821	0.956498
rs79589869	17	43930238	C	A	0.17837	-0.0872447	0.011052	2.92588e-15	-7.89403	3108610	0.1721	-0.08528	0.010886	4.7356e-15	-7.83392	0.1982	0.00196469	0.00205268	0.338498	0.957137
rs62063262	17	44033002	T	C	0.178217	-0.08694	0.0110139	2.93388e-15	-7.89369	3113096	0.172	-0.084946	0.010847	4.8161e-15	-7.83129	0.19792	0.00199395	0.00205377	0.331611	0.970874
rs17650597	17	44030195	A	T	0.182854	-0.0869218	0.0110129	2.9561e-15	-7.89275	3113096	0.1781	-0.084888	0.010846	5.0135e-15	-7.82666	0.19792	0.00203383	0.00205377	0.322032	0.990291
rs62055467	17	43942820	T	C	0.178389	-0.086842	0.011003	2.96011e-15	-7.89258	3113096	0.1722	-0.084881	0.010836	4.7638e-15	-7.83324	0.198	0.001961	0.00205346	0.339591	0.954974
rs55849973	17	43792418	T	C	0.177946	-0.0868912	0.0110097	2.96832e-15	-7.89223	3113096	0.172	-0.084859	0.010842	5.0076e-15	-7.82688	0.19679	0.00203225	0.00205821	0.323453	0.987386
rs113395365	17	44025650	T	C	0.178381	-0.0869136	0.0110128	2.9732e-15	-7.89203	3113096	0.1722	-0.08488	0.010846	5.033e-15	-7.82593	0.19797	0.00203364	0.00205357	0.322032	0.990291
rs4341787	17	43902505	C	T	0.178272	-0.0868869	0.0110098	2.97863e-15	-7.8918	3113096	0.172	-0.084916	0.010843	4.8261e-15	-7.83141	0.19815	0.00197091	0.00205287	0.337019	0.960073
rs17691449	17	43964283	G	C	0.180184	-0.0869955	0.0110236	2.97945e-15	-7.89176	2838685	0.1738	-0.085032	0.010857	4.7998e-15	-7.832	0.19807	0.0019635	0.00205318	0.33891	0.95632
rs113834264	17	43979622	G	A	0.177972	-0.0872978	0.0110619	2.98021e-15	-7.89173	2834199	0.1708	-0.085384	0.010896	4.6456e-15	-7.83627	0.19802	0.00191383	0.00205338	0.351316	0.932039
rs34203322	3	46436956	A	G	0.095821	0.133185	0.016877	2.98553e-15	7.89151	3097715	0.09551	0.13612	0.016684	3.3864e-16	8.15871	0.0968	0.00293515	0.00276742	0.288869	1.06061
rs62055538	17	43960997	T	C	0.178312	-0.086819	0.011003	3.0101e-15	-7.89049	3113096	0.1721	-0.084859	0.010836	4.8383e-15	-7.83121	0.198	0.00196	0.00205346	0.339836	0.954489
rs113793114	17	44037079	G	A	0.178381	-0.0868768	0.0110109	3.0198e-15	-7.89009	3113096	0.1722	-0.084883	0.010844	4.9702e-15	-7.82765	0.19797	0.00199376	0.00205357	0.331611	0.970874
rs12150104	17	44015929	G	A	0.178377	-0.086866	0.0110099	3.02661e-15	-7.8898	3113096	0.1722	-0.084932	0.010843	4.7789e-15	-7.83289	0.19795	0.00193402	0.00205365	0.346322	0.941748
rs76667867	17	43799810	G	C	0.180574	-0.0867699	0.0109981	3.03385e-15	-7.88951	3113096	0.1751	-0.084716	0.010831	5.2127e-15	-7.82162	0.19792	0.00205389	0.00205377	0.317283	1.00006
rs79882507	17	43837782	A	G	0.177195	-0.0870333	0.0110315	3.03407e-15	-7.8895	3129214	0.1707	-0.084983	0.010865	5.201e-15	-7.82172	0.19792	0.00205033	0.00205377	0.318122	0.998324
rs56280951	17	44041107	G	A	0.177329	-0.0870515	0.0110347	3.04962e-15	-7.88886	3113096	0.1714	-0.085169	0.010867	4.6024e-15	-7.8374	0.19612	0.00188252	0.00206086	0.361	0.913462
rs62054823	17	43929029	A	G	0.177427	-0.086812	0.0110048	3.05632e-15	-7.88859	3133700	0.1709	-0.08485	0.010838	4.9087e-15	-7.82894	0.19829	0.00196203	0.00205233	0.339071	0.956002
rs62061733	17	44018399	A	G	0.183711	-0.0857598	0.0108723	3.07282e-15	-7.88791	3044747	0.1781	-0.083878	0.010705	4.6591e-15	-7.8354	0.20098	0.00188182	0.00204197	0.356754	0.921569
rs62056760	17	43968572	G	A	0.177973	-0.0869038	0.0110177	3.07898e-15	-7.88766	2838685	0.1708	-0.084946	0.010851	4.9373e-15	-7.8284	0.19807	0.0019578	0.00205318	0.340316	0.953542
rs62063266	17	44033488	C	T	0.178108	-0.0869124	0.0110189	3.08049e-15	-7.8876	3113096	0.1719	-0.084898	0.010852	5.1511e-15	-7.82326	0.19778	0.00201443	0.00205432	0.326799	0.980583
rs78328427	17	43916932	G	A	0.178429	-0.086815	0.0110068	3.08583e-15	-7.88739	3113096	0.1722	-0.084846	0.01084	5.003e-15	-7.82712	0.19817	0.00196897	0.00205279	0.337476	0.959164
rs7350923	17	43834970	C	T	0.178605	-0.086666	0.0109883	3.0925e-15	-7.88712	3113096	0.1725	-0.084615	0.010821	5.3026e-15	-7.81952	0.19795	0.00205096	0.00205365	0.317946	0.998688
rs62062774	17	44021463	T	C	0.178401	-0.0868585	0.0110128	3.09388e-15	-7.88706	3113096	0.1722	-0.084885	0.010846	5.0115e-15	-7.82639	0.19805	0.00197352	0.00205326	0.336469	0.961165
rs62062777	17	44022068	G	A	0.178477	-0.0868805	0.0110157	3.09683e-15	-7.88694	3113096	0.1723	-0.084887	0.010849	5.091e-15	-7.82441	0.19805	0.00199346	0.00205326	0.331611	0.970874
rs56227067	17	43939609	A	T	0.182873	-0.0868096	0.0110069	3.09996e-15	-7.88682	3113096	0.1781	-0.084854	0.01084	4.9681e-15	-7.82786	0.198	0.0019556	0.00205346	0.340923	0.952344
rs56354807	17	43920378	C	T	0.17835	-0.0871644	0.011052	3.10227e-15	-7.88672	3108610	0.1721	-0.085196	0.010886	5.0403e-15	-7.8262	0.19812	0.00196838	0.00205299	0.337665	0.958789
rs62055875	17	43832864	T	C	0.178453	-0.0867111	0.0109952	3.11302e-15	-7.88629	3113096	0.1723	-0.084657	0.010828	5.3562e-15	-7.81834	0.19795	0.00205411	0.00205365	0.317201	1.00023
rs56254732	17	43932049	C	T	0.178336	-0.0868372	0.011012	3.12789e-15	-7.8857	3113096	0.1722	-0.084874	0.010845	5.0344e-15	-7.82609	0.19778	0.00196319	0.00205432	0.339254	0.955641
rs62055464	17	43941858	T	G	0.178381	-0.0867737	0.011004	3.12894e-15	-7.88565	3113096	0.1722	-0.084813	0.010837	5.0234e-15	-7.82624	0.19797	0.00196073	0.00205357	0.339684	0.954789
rs62054383	17	43802907	T	C	0.177205	-0.0866934	0.0109942	3.13515e-15	-7.88541	3133700	0.1707	-0.084644	0.010827	5.3759e-15	-7.81786	0.198	0.00204938	0.00205346	0.318273	0.998013
rs79501144	17	43900697	C	T	0.178277	-0.0868297	0.0110117	3.14017e-15	-7.88521	3113096	0.172	-0.084861	0.010845	5.0863e-15	-7.8249	0.19817	0.00196871	0.00205279	0.337538	0.95904
rs56220242	17	43792326	C	T	0.177122	-0.0866997	0.0109961	3.15659e-15	-7.88455	3133700	0.1706	-0.08465	0.010829	5.4254e-15	-7.81697	0.19797	0.00204967	0.00205357	0.318231	0.9981
rs62054858	17	43940188	T	C	0.178393	-0.0867532	0.011003	3.15749e-15	-7.88452	3113096	0.1722	-0.084791	0.010836	5.0935e-15	-7.82494	0.19802	0.00196223	0.00205338	0.339268	0.955612
rs12150235	17	44015745	A	G	0.178369	-0.0868061	0.0110109	3.17963e-15	-7.88365	3113096	0.1722	-0.084872	0.010844	4.9991e-15	-7.82663	0.19792	0.00193413	0.00205377	0.346322	0.941748
rs56299858	17	43939659	G	A	0.178305	-0.0867663	0.011006	3.18163e-15	-7.88357	3113096	0.1721	-0.084811	0.010839	5.0984e-15	-7.82461	0.19797	0.00195527	0.00205357	0.34103	0.952131
rs55711941	17	44040823	C	T	0.178236	-0.0867907	0.0110091	3.18257e-15	-7.88353	3113096	0.1721	-0.084716	0.010842	5.5593e-15	-7.81369	0.19768	0.00207466	0.00205471	0.312635	1.00971
rs62063275	17	44036287	A	G	0.178305	-0.0868508	0.0110168	3.18327e-15	-7.8835	3113096	0.1721	-0.084857	0.01085	5.247e-15	-7.82092	0.19797	0.00199376	0.00205357	0.331611	0.970874
rs10850093	12	113360468	C	T	0.686224	0.0732999	0.0092979	3.18374e-15	7.88349	3146864	0.6933	0.074486	0.0091574	4.1548e-16	8.13397	0.66348	0.00118613	0.00173175	0.493387	0.684932
rs17571718	17	44032768	T	C	0.178217	-0.0868119	0.0110119	3.18422e-15	-7.88347	3113096	0.172	-0.084798	0.010845	5.3336e-15	-7.81909	0.19792	0.00201389	0.00205377	0.326799	0.980583
rs2106784	17	43949892	C	T	0.178312	-0.0867485	0.011004	3.18654e-15	-7.88338	3113096	0.1721	-0.084792	0.010837	5.1137e-15	-7.82431	0.198	0.0019565	0.00205346	0.340699	0.952785
rs55895732	17	43968937	T	C	0.178401	-0.0867481	0.0110039	3.18687e-15	-7.88336	3113096	0.1722	-0.084783	0.010837	5.1274e-15	-7.82348	0.19805	0.00196509	0.00205326	0.338537	0.957059
rs4767029	12	113359318	G	A	0.686207	0.0732949	0.00929759	3.19059e-15	7.88322	3146864	0.6933	0.074481	0.0091571	4.1664e-16	8.13369	0.66341	0.00118607	0.00173166	0.493387	0.684932
rs62055868	17	43830640	C	T	0.178433	-0.0866807	0.0109962	3.20178e-15	-7.88278	3113096	0.1723	-0.084632	0.010829	5.4968e-15	-7.81531	0.19787	0.00204869	0.00205396	0.318555	0.997432
rs2316764	17	43895602	T	G	0.178148	-0.0868338	0.0110158	3.20483e-15	-7.88266	3113096	0.1719	-0.084865	0.010849	5.1762e-15	-7.82238	0.19795	0.00196883	0.00205365	0.33771	0.958699
rs62062793	17	44026321	T	C	0.178301	-0.0868088	0.0110138	3.2272e-15	-7.88179	3113096	0.1721	-0.084795	0.010847	5.3845e-15	-7.81737	0.19795	0.00201377	0.00205365	0.326799	0.980583
rs62055557	17	43966795	C	A	0.178545	-0.0866972	0.011	3.23368e-15	-7.88154	3113096	0.1724	-0.08474	0.010833	5.1963e-15	-7.82239	0.19802	0.00195724	0.00205338	0.340499	0.95318
rs62054378	17	43799667	C	A	0.178453	-0.0866649	0.0109971	3.25611e-15	-7.88068	3113096	0.1723	-0.084616	0.01083	5.5874e-15	-7.81311	0.19795	0.00204889	0.00205365	0.318435	0.99768
rs112570965	17	43801092	T	C	0.178465	-0.0866394	0.0109951	3.2792e-15	-7.87979	3113096	0.1723	-0.084593	0.010828	5.6169e-15	-7.81243	0.198	0.00204643	0.00205346	0.31897	0.996576
rs12150223	17	43944204	T	C	0.178377	-0.0866959	0.011003	3.29284e-15	-7.87928	3113096	0.1722	-0.084736	0.010836	5.2959e-15	-7.81986	0.19795	0.00195992	0.00205365	0.339903	0.954358
rs62061707	17	44006954	T	C	0.177589	-0.0871099	0.011056	3.30175e-15	-7.87894	3113096	0.1716	-0.085328	0.010889	4.6498e-15	-7.83616	0.19657	0.00178189	0.00205908	0.386828	0.865385
rs62055886	17	43838678	G	A	0.177053	-0.0866089	0.0109926	3.3049e-15	-7.87882	3133700	0.1707	-0.08455	0.010825	5.6931e-15	-7.81062	0.19736	0.00205892	0.00205596	0.316615	1.00144
rs10850094	12	113360563	T	C	0.686296	0.0732579	0.00929819	3.30742e-15	7.87872	3146864	0.6934	0.074444	0.0091577	4.3253e-16	8.12912	0.66346	0.00118612	0.00173173	0.493387	0.684932
rs55838058	17	43798902	C	T	0.177875	-0.0867547	0.0110117	3.31524e-15	-7.87843	3113096	0.1719	-0.084698	0.010844	5.6978e-15	-7.81059	0.19681	0.00205666	0.00205813	0.317657	0.999285
rs1105571	17	43793200	A	T	0.183014	-0.0867165	0.011007	3.31782e-15	-7.87833	3112483	0.1783	-0.084662	0.01084	5.6952e-15	-7.81015	0.19795	0.00205448	0.00205365	0.317114	1.00041
rs17426195	17	43832367	G	A	0.177022	-0.086647	0.0109984	3.32261e-15	-7.87815	3133700	0.1706	-0.084603	0.010831	5.6796e-15	-7.81119	0.19755	0.00204399	0.00205522	0.319961	0.994537
rs55781174	17	43944158	C	T	0.178389	-0.0866809	0.011003	3.32834e-15	-7.87794	3113096	0.1722	-0.084723	0.010836	5.3424e-15	-7.81866	0.198	0.0019579	0.00205346	0.340353	0.953468
rs4627402	17	43932741	C	T	0.173944	-0.0878875	0.0111571	3.3464e-15	-7.87726	3099037	0.1676	-0.085833	0.01099	5.7226e-15	-7.8101	0.19393	0.0020545	0.00206965	0.320865	0.992682
rs62054846	17	43938634	A	G	0.178381	-0.0866696	0.011003	3.35629e-15	-7.87689	3113096	0.1722	-0.084712	0.010836	5.398e-15	-7.81764	0.19797	0.00195756	0.00205357	0.340465	0.953247
rs4566211	17	43895696	G	A	0.178257	-0.0870938	0.011057	3.35866e-15	-7.8768	3108610	0.172	-0.085128	0.010891	5.4261e-15	-7.81636	0.19805	0.00196582	0.00205326	0.338359	0.957413
rs74863825	17	43963120	C	T	0.178312	-0.0866722	0.011004	3.36845e-15	-7.87644	3113096	0.1721	-0.084716	0.010837	5.4104e-15	-7.81729	0.198	0.00195617	0.00205346	0.340781	0.952623
rs77017444	17	44028796	T	C	0.178277	-0.0867882	0.0110188	3.37062e-15	-7.87636	3113096	0.1721	-0.084774	0.010852	5.6417e-15	-7.81183	0.19785	0.00201416	0.00205404	0.326799	0.980583
rs62054834	17	43934314	T	C	0.178381	-0.0866707	0.011004	3.37243e-15	-7.87629	3113096	0.1722	-0.08471	0.010837	5.4287e-15	-7.81674	0.19797	0.0019607	0.00205357	0.339691	0.954777
rs1526127	17	43812398	C	G	0.184024	-0.0863395	0.0109636	3.40536e-15	-7.87508	2838685	0.179	-0.084289	0.010796	5.8439e-15	-7.80743	0.1981	0.00205045	0.00205307	0.317927	0.998726
rs635634	9	136155000	C	T	0.184718	0.0842912	0.0107039	3.41155e-15	7.87485	3145210	0.1803	0.088885	0.010532	3.196e-17	8.43952	0.19891	0.00459378	0.00204991	0.0250284	2.24096
rs17770120	17	43963943	C	A	0.178405	-0.0866515	0.0110039	3.4185e-15	-7.87459	3113096	0.1722	-0.084688	0.010837	5.4918e-15	-7.81471	0.19807	0.0019635	0.00205318	0.33891	0.95632
rs76563578	17	43933879	C	G	0.182925	-0.0866573	0.011005	3.42563e-15	-7.87433	3113096	0.1782	-0.084693	0.010838	5.5119e-15	-7.81445	0.1979	0.00196428	0.00205385	0.338875	0.956391
rs10850095	12	113360575	T	C	0.686288	0.0732169	0.00929828	3.42822e-15	7.87424	3146864	0.6934	0.074403	0.0091578	4.4894e-16	8.12455	0.66343	0.00118609	0.00173169	0.493387	0.684932
rs12943085	17	43834482	G	A	0.178453	-0.0865321	0.0109893	3.42854e-15	-7.87423	3113096	0.1723	-0.084476	0.010822	5.9024e-15	-7.80595	0.19795	0.00205607	0.00205365	0.31674	1.00118
rs62062781	17	44022632	G	A	0.178321	-0.0870716	0.011058	3.43278e-15	-7.87407	3108610	0.1721	-0.085078	0.010892	5.6843e-15	-7.81105	0.198	0.00199365	0.00205346	0.331611	0.970874
rs1476554	17	44159102	C	T	0.177832	-0.0871272	0.011066	3.4516e-15	-7.87339	3099037	0.1715	-0.085013	0.0109	6.2276e-15	-7.79936	0.19778	0.00211415	0.00205432	0.30342	1.02913
rs2316774	17	43946642	T	C	0.178405	-0.08666	0.0110069	3.4553e-15	-7.87326	3113096	0.1722	-0.084702	0.01084	5.5333e-15	-7.81384	0.19807	0.00195797	0.00205318	0.340272	0.953629
rs75617973	17	43983159	T	C	0.178393	-0.0866108	0.011001	3.46285e-15	-7.87298	3113096	0.1722	-0.084697	0.010834	5.3936e-15	-7.8177	0.19802	0.00191383	0.00205338	0.351316	0.932039
rs62055461	17	43941350	C	T	0.178393	-0.0866417	0.0110049	3.46297e-15	-7.87298	3113096	0.1722	-0.084679	0.010838	5.5813e-15	-7.81316	0.19802	0.00196272	0.00205338	0.339148	0.95585
rs62054833	17	43933673	T	C	0.178289	-0.0866802	0.0110099	3.46502e-15	-7.8729	3113096	0.1721	-0.08472	0.010843	5.5562e-15	-7.81334	0.1979	0.00196022	0.00205385	0.339874	0.954415
rs62054390	17	43808443	A	C	0.179165	-0.0862148	0.0109509	3.46628e-15	-7.87286	3113096	0.1732	-0.084164	0.010783	5.9397e-15	-7.80525	0.19807	0.00205077	0.00205318	0.317879	0.998825
rs77652965	17	43941608	C	G	0.182954	-0.0866242	0.011003	3.46803e-15	-7.8728	3113096	0.1782	-0.084662	0.010836	5.5943e-15	-7.81303	0.19802	0.00196224	0.00205338	0.339267	0.955615
rs62055932	17	43848412	A	G	0.177534	-0.0864598	0.0109825	3.47651e-15	-7.87249	3133700	0.1712	-0.084421	0.010815	5.8973e-15	-7.80592	0.19778	0.00203875	0.00205432	0.32099	0.992425
rs6773335	3	46082102	C	T	0.359253	0.0768292	0.00975922	3.47712e-15	7.87247	3090687	0.3664	0.078353	0.0096266	3.9799e-16	8.13922	0.33682	0.00152384	0.00173137	0.378787	0.880134
rs10445334	17	43934826	T	G	0.178397	-0.0869676	0.0110472	3.48026e-15	-7.87236	3108610	0.1722	-0.085008	0.010881	5.6061e-15	-7.81252	0.198	0.00195956	0.00205346	0.339945	0.954275
rs17691466	17	43968219	A	G	0.178389	-0.0866099	0.011002	3.48492e-15	-7.87219	3113096	0.1722	-0.084653	0.010835	5.5727e-15	-7.81292	0.198	0.00195693	0.00205346	0.340594	0.952993
rs55719714	17	43939638	G	A	0.178305	-0.0866403	0.011006	3.48683e-15	-7.87212	3113096	0.1721	-0.084685	0.010839	5.5723e-15	-7.81299	0.19797	0.00195527	0.00205357	0.34103	0.952131
rs62055542	17	43963844	C	T	0.178405	-0.0866155	0.0110029	3.48945e-15	-7.87203	3113096	0.1722	-0.084652	0.010836	5.6331e-15	-7.81211	0.19807	0.0019635	0.00205318	0.33891	0.95632
rs10514879	17	43802971	C	T	0.178638	-0.0870462	0.011058	3.49619e-15	-7.87178	3104810	0.1725	-0.084992	0.010892	6.0349e-15	-7.80316	0.19802	0.00205423	0.00205338	0.317111	1.00041
rs74903707	17	44028707	G	A	0.178381	-0.0866887	0.0110128	3.50131e-15	-7.8716	3113096	0.1722	-0.084675	0.010846	5.862e-15	-7.80703	0.19797	0.0020137	0.00205357	0.326799	0.980583
rs62056839	17	43989221	T	C	0.178317	-0.0866338	0.0110059	3.5025e-15	-7.87156	3113096	0.1721	-0.08472	0.010839	5.436e-15	-7.81622	0.19802	0.00191383	0.00205338	0.351316	0.932039
rs62055475	17	43945106	T	C	0.178381	-0.0866108	0.011003	3.50263e-15	-7.87155	3113096	0.1722	-0.084653	0.010836	5.6269e-15	-7.8122	0.19797	0.00195785	0.00205357	0.340395	0.953385
rs35879086	17	43830382	G	A	0.178429	-0.0865533	0.0109962	3.51289e-15	-7.87119	3113096	0.1723	-0.084503	0.010829	6.0286e-15	-7.8034	0.19785	0.00205033	0.00205404	0.318185	0.998195
rs62062794	17	44026394	A	G	0.178289	-0.08668	0.0110129	3.52453e-15	-7.87077	3113096	0.1721	-0.084666	0.010846	5.9044e-15	-7.8062	0.1979	0.00201397	0.00205385	0.326799	0.980583
rs4767024	12	113358791	T	C	0.686279	0.0731925	0.00929952	3.5305e-15	7.87056	3146864	0.6933	0.07445	0.009159	4.3388e-16	8.12862	0.66371	0.00125751	0.00173205	0.467822	0.726027
rs62055463	17	43941491	A	G	0.178401	-0.0866145	0.0110049	3.53169e-15	-7.87052	3113096	0.1722	-0.084652	0.010838	5.6853e-15	-7.81067	0.19805	0.00196251	0.00205326	0.339172	0.955802
rs10445364	17	43916356	G	A	0.178281	-0.0867131	0.0110176	3.53503e-15	-7.8704	3111320	0.172	-0.084744	0.010851	5.742e-15	-7.80979	0.19817	0.00196909	0.00205279	0.337446	0.959224
rs62054809	17	43918239	C	T	0.178362	-0.0869999	0.011055	3.55306e-15	-7.86977	3108610	0.1721	-0.085031	0.010889	5.7623e-15	-7.80889	0.19817	0.00196891	0.00205279	0.33749	0.959137
rs11079717	17	43835351	T	C	0.178545	-0.0864747	0.0109882	3.55357e-15	-7.86975	3113096	0.1724	-0.084419	0.010821	6.1099e-15	-7.8014	0.19802	0.00205574	0.00205338	0.316755	1.00115
rs62062779	17	44022577	A	C	0.178136	-0.0867462	0.0110229	3.55731e-15	-7.86962	3113096	0.172	-0.084751	0.010856	5.8702e-15	-7.80683	0.19758	0.00199524	0.0020551	0.331611	0.970874
rs77129180	17	43963046	G	A	0.178393	-0.0865882	0.011003	3.55994e-15	-7.86952	3113096	0.1722	-0.084631	0.010836	5.7238e-15	-7.81017	0.19802	0.00195724	0.00205338	0.340499	0.95318
rs62061708	17	44006956	A	G	0.177589	-0.0869917	0.0110551	3.57641e-15	-7.86895	3113096	0.1716	-0.08519	0.010888	5.1095e-15	-7.82421	0.19657	0.00180169	0.00205908	0.381574	0.875
rs62062778	17	44022528	A	G	0.178324	-0.0866875	0.0110167	3.58273e-15	-7.86873	3113096	0.1721	-0.084714	0.01085	5.8129e-15	-7.80774	0.19805	0.00197352	0.00205326	0.336469	0.961165
rs62057118	17	43899727	A	G	0.178157	-0.0866928	0.0110178	3.5903e-15	-7.86846	3111320	0.1719	-0.084723	0.010851	5.8309e-15	-7.80785	0.19797	0.00196977	0.00205357	0.337461	0.959193
rs62055552	17	43965955	A	G	0.178393	-0.0865674	0.011002	3.59395e-15	-7.86833	3113096	0.1722	-0.084607	0.010835	5.7661e-15	-7.80868	0.19802	0.00196042	0.00205338	0.339715	0.954729
rs12948216	17	43836673	C	T	0.17698	-0.0864492	0.0109872	3.59951e-15	-7.86814	3138015	0.1704	-0.084392	0.01082	6.2186e-15	-7.79963	0.19805	0.00205719	0.00205326	0.316386	1.00191
rs10774673	12	113361158	C	T	0.686191	0.0731697	0.00929954	3.6007e-15	7.8681	3146864	0.6933	0.074332	0.0091591	4.8312e-16	8.11564	0.66334	0.00116229	0.00173158	0.502072	0.671233
rs62055468	17	43943000	A	C	0.178393	-0.0865718	0.011003	3.60277e-15	-7.86803	3113096	0.1722	-0.084613	0.010836	5.8004e-15	-7.80851	0.19802	0.00195877	0.00205338	0.34012	0.953928
rs17770343	17	43970154	T	C	0.178312	-0.0865489	0.011002	3.6429e-15	-7.86664	3113096	0.1721	-0.084635	0.010835	5.674e-15	-7.81126	0.198	0.0019139	0.00205346	0.351316	0.932039
rs77426526	17	43962982	G	A	0.178324	-0.0866005	0.0110089	3.64892e-15	-7.86643	3113096	0.1721	-0.084643	0.010842	5.8616e-15	-7.80695	0.19805	0.00195746	0.00205326	0.340418	0.95334
rs62056791	17	43976064	T	C	0.178393	-0.0865448	0.011002	3.65341e-15	-7.86628	3113096	0.1722	-0.084631	0.010835	5.6741e-15	-7.81089	0.19802	0.00191383	0.00205338	0.351316	0.932039
rs11079725	17	43923934	T	C	0.178324	-0.0865981	0.0110089	3.6551e-15	-7.86622	3113096	0.1721	-0.084629	0.010842	5.9227e-15	-7.80566	0.19805	0.00196913	0.00205326	0.337547	0.959024
rs62056838	17	43989087	A	G	0.178317	-0.0865708	0.0110059	3.66646e-15	-7.86583	3113096	0.1721	-0.084657	0.010839	5.6865e-15	-7.81041	0.19802	0.00191383	0.00205338	0.351316	0.932039
rs62055539	17	43961044	A	G	0.178317	-0.0865461	0.011003	3.67055e-15	-7.86569	3113096	0.1721	-0.08459	0.010836	5.8813e-15	-7.80639	0.19802	0.00195611	0.00205338	0.340778	0.952629
rs12149995	17	44092801	G	A	0.178152	-0.0867546	0.0110296	3.672e-15	-7.86565	3111320	0.1719	-0.084681	0.010863	6.434e-15	-7.79536	0.19795	0.00207359	0.00205365	0.312635	1.00971
rs56380663	17	43804619	C	T	0.17721	-0.0864583	0.0109922	3.67816e-15	-7.86544	3133700	0.1707	-0.084411	0.010825	6.3165e-15	-7.79778	0.19802	0.00204726	0.00205338	0.318755	0.99702
rs62062797	17	44027366	T	G	0.177859	-0.0867646	0.0110311	3.67867e-15	-7.86542	3113096	0.1718	-0.084747	0.010864	6.1417e-15	-7.80072	0.19706	0.00201758	0.00205714	0.326707	0.980769
rs62062792	17	44025347	T	C	0.178389	-0.0866355	0.0110148	3.67969e-15	-7.86538	3113096	0.1722	-0.084602	0.010848	6.2339e-15	-7.79886	0.198	0.00203352	0.00205346	0.322032	0.990291
rs36047693	17	43833824	G	C	0.180598	-0.0864184	0.0109873	3.68157e-15	-7.86532	3113096	0.1751	-0.084365	0.01082	6.3367e-15	-7.79713	0.19802	0.00205335	0.00205338	0.317317	0.999986
rs62055476	17	43945495	A	G	0.178381	-0.0865498	0.011004	3.682e-15	-7.8653	3113096	0.1722	-0.084587	0.010837	5.9222e-15	-7.80539	0.19797	0.00196281	0.00205357	0.339172	0.955803
rs62061726	17	44016341	G	A	0.178457	-0.0866038	0.0110109	3.68222e-15	-7.8653	3113096	0.1723	-0.08463	0.010844	5.9848e-15	-7.80432	0.19797	0.00197382	0.00205357	0.336469	0.961165
rs62054832	17	43933579	C	A	0.178096	-0.0868046	0.0110366	3.68594e-15	-7.86517	3113096	0.1719	-0.084835	0.01087	5.9574e-15	-7.80451	0.19773	0.00196963	0.00205451	0.337718	0.958683
rs34739559	17	43949342	G	A	0.176726	-0.0870874	0.0110727	3.6892e-15	-7.86506	3119641	0.17	-0.08513	0.010907	5.9325e-15	-7.80508	0.1981	0.00195738	0.00205307	0.340391	0.953393
rs62055486	17	43949092	T	G	0.178312	-0.0865538	0.011005	3.69163e-15	-7.86498	3113096	0.1721	-0.084595	0.010838	5.9429e-15	-7.80541	0.198	0.00195878	0.00205346	0.340136	0.953896
rs55888391	17	43938107	A	G	0.178393	-0.0865446	0.011004	3.69535e-15	-7.86485	3113096	0.1722	-0.084585	0.010837	5.9453e-15	-7.8052	0.19802	0.00195956	0.00205338	0.339927	0.95431
rs62063265	17	44033468	G	A	0.178173	-0.0869897	0.0110612	3.70811e-15	-7.86442	3108610	0.172	-0.084955	0.010895	6.3e-15	-7.79761	0.1977	0.00203468	0.00205463	0.322032	0.990291
rs74573628	17	43982961	T	C	0.178312	-0.0865209	0.011002	3.71772e-15	-7.8641	3113096	0.1721	-0.084607	0.010835	5.774e-15	-7.80868	0.198	0.0019139	0.00205346	0.351316	0.932039
rs75076131	17	43790649	C	A	0.178381	-0.0864668	0.0109952	3.71826e-15	-7.86408	3113096	0.1722	-0.084416	0.010828	6.3826e-15	-7.79608	0.19797	0.00205078	0.00205357	0.317969	0.99864
rs55801356	17	43837237	A	G	0.177198	-0.0864188	0.0109893	3.72254e-15	-7.86393	3133700	0.1707	-0.084366	0.010822	6.3952e-15	-7.79579	0.19797	0.00205285	0.00205357	0.317482	0.999646
rs62062800	17	44027753	A	G	0.178381	-0.0866097	0.0110138	3.72873e-15	-7.86373	3113096	0.1722	-0.084596	0.010847	6.2546e-15	-7.79902	0.19797	0.0020137	0.00205357	0.326799	0.980583
rs17691508	17	43968463	C	G	0.182961	-0.0865144	0.011002	3.73452e-15	-7.86353	3113096	0.1782	-0.084553	0.010835	6.0208e-15	-7.80369	0.19805	0.00196143	0.00205326	0.339439	0.955273
rs1467969	17	43998328	C	T	0.176966	-0.0868621	0.0110463	3.73598e-15	-7.86348	3133087	0.1704	-0.084948	0.01088	5.8238e-15	-7.80772	0.19795	0.00191408	0.00205365	0.351316	0.932039
rs76839282	17	44029178	G	C	0.180353	-0.0866067	0.0110138	3.7371e-15	-7.86345	3113096	0.1748	-0.084573	0.010847	6.3459e-15	-7.7969	0.19795	0.00203371	0.00205365	0.322032	0.990291
rs76329216	17	43938499	G	A	0.178401	-0.0865282	0.0110039	3.73908e-15	-7.86338	3113096	0.1722	-0.084568	0.010837	6.0089e-15	-7.80364	0.19805	0.00196019	0.00205326	0.339743	0.954673
rs62054411	17	43812684	A	G	0.179249	-0.0860755	0.0109469	3.75124e-15	-7.86297	3113096	0.1733	-0.084025	0.010779	6.4361e-15	-7.79525	0.1981	0.00205045	0.00205307	0.317927	0.998726
rs56168907	17	43837091	T	C	0.177174	-0.0864078	0.0109893	3.75393e-15	-7.86288	3133700	0.1707	-0.084353	0.010822	6.4503e-15	-7.79459	0.19787	0.00205483	0.00205396	0.317107	1.00042
rs62055462	17	43941476	A	C	0.178393	-0.0865382	0.0110059	3.75421e-15	-7.86287	3113096	0.1722	-0.084576	0.010839	6.0429e-15	-7.80293	0.19802	0.00196224	0.00205338	0.339267	0.955615
rs56289364	17	43947928	A	G	0.178377	-0.0865226	0.011004	3.75568e-15	-7.86282	3113096	0.1722	-0.084572	0.010837	5.9878e-15	-7.804	0.19795	0.00195062	0.00205365	0.342198	0.949832
rs111941646	17	43966608	A	T	0.182954	-0.0864967	0.011001	3.76205e-15	-7.86261	3113096	0.1782	-0.084537	0.010834	6.0597e-15	-7.80294	0.19802	0.00195974	0.00205338	0.339882	0.954398
rs62056841	17	43990041	A	C	0.178217	-0.0865492	0.011008	3.76794e-15	-7.86242	3113096	0.172	-0.084635	0.010841	5.8716e-15	-7.80694	0.19792	0.00191419	0.00205377	0.351316	0.932039
rs113537106	17	44016462	A	G	0.178377	-0.086578	0.0110119	3.77316e-15	-7.86224	3113096	0.1722	-0.084644	0.010845	5.9529e-15	-7.80489	0.19795	0.00193402	0.00205365	0.346322	0.941748
rs62054762	17	43909022	G	T	0.177455	-0.0867286	0.0110312	3.77713e-15	-7.86211	3113096	0.1713	-0.084757	0.010864	6.0955e-15	-7.80164	0.19696	0.00197164	0.00205754	0.337935	0.958252
rs55943606	17	43968874	A	G	0.178324	-0.0865603	0.0110098	3.77798e-15	-7.86208	3113096	0.1721	-0.084603	0.010843	6.0721e-15	-7.80255	0.19805	0.00195728	0.00205326	0.340462	0.953252
rs62055540	17	43961142	T	C	0.178312	-0.0865052	0.011003	3.78137e-15	-7.86197	3113096	0.1721	-0.084548	0.010836	6.0784e-15	-7.80251	0.198	0.00195724	0.00205346	0.340517	0.953145
rs62054435	17	43825339	C	G	0.183802	-0.0860646	0.0109479	3.80289e-15	-7.86126	3113096	0.1793	-0.084016	0.01078	6.5232e-15	-7.79369	0.19807	0.00204859	0.00205318	0.318395	0.997762
rs75690239	17	43941710	C	T	0.178401	-0.0865061	0.0110049	3.82088e-15	-7.86067	3113096	0.1722	-0.084543	0.010838	6.1671e-15	-7.80061	0.19805	0.0019631	0.00205326	0.339028	0.956087
rs62055469	17	43943655	A	C	0.178393	-0.0865057	0.0110049	3.82239e-15	-7.86062	3113096	0.1722	-0.084548	0.010838	6.1261e-15	-7.80107	0.19802	0.00195771	0.00205338	0.340383	0.953409
rs55886302	17	43936011	A	G	0.178389	-0.0864974	0.011004	3.82428e-15	-7.86056	3113096	0.1722	-0.084535	0.010837	6.1504e-15	-7.80059	0.198	0.00196241	0.00205346	0.339242	0.955663
rs62055884	17	43837567	C	T	0.177193	-0.0863723	0.0109883	3.82948e-15	-7.86039	3133700	0.1707	-0.084323	0.010821	6.5647e-15	-7.79253	0.19795	0.00204925	0.00205365	0.318348	0.997857
rs62056773	17	43969833	A	G	0.178312	-0.0864872	0.011003	3.83128e-15	-7.86033	3113096	0.1721	-0.084531	0.010836	6.1573e-15	-7.80094	0.198	0.00195617	0.00205346	0.340781	0.952623
rs62055553	17	43966178	C	A	0.178393	-0.0864847	0.011003	3.83774e-15	-7.86012	3113096	0.1722	-0.084525	0.010836	6.1639e-15	-7.80039	0.19802	0.00195974	0.00205338	0.339882	0.954398
rs62062780	17	44022593	C	T	0.178137	-0.0869804	0.0110662	3.84092e-15	-7.86001	3108610	0.172	-0.084985	0.0109	6.3641e-15	-7.79679	0.19755	0.00199536	0.00205522	0.331611	0.970874
rs55996632	17	43935888	C	T	0.178377	-0.0865085	0.011007	3.85863e-15	-7.85944	3113096	0.1722	-0.084549	0.01084	6.1938e-15	-7.79972	0.19795	0.00195952	0.00205365	0.340001	0.954164
rs62055554	17	43966260	A	G	0.178389	-0.0864544	0.011001	3.87966e-15	-7.85876	3113096	0.1722	-0.084495	0.010834	6.2515e-15	-7.79906	0.198	0.00195943	0.00205346	0.339976	0.954213
rs78238042	17	43948159	G	A	0.178393	-0.0864758	0.011004	3.88443e-15	-7.8586	3113096	0.1722	-0.084515	0.010837	6.2682e-15	-7.79875	0.19802	0.00196079	0.00205338	0.339623	0.954911
rs113414067	17	43955093	T	C	0.178317	-0.0864677	0.011003	3.88537e-15	-7.85857	3113096	0.1721	-0.084508	0.010836	6.2504e-15	-7.79882	0.19802	0.00195974	0.00205338	0.339882	0.954398
rs17334797	17	43825912	A	G	0.178072	-0.0859954	0.010943	3.88801e-15	-7.85849	3133700	0.1718	-0.083946	0.010775	6.6715e-15	-7.79081	0.19812	0.00204937	0.00205299	0.318165	0.998236
rs17564153	17	43995098	G	A	0.177058	-0.0867499	0.0110393	3.89528e-15	-7.85825	3133700	0.1705	-0.084856	0.010873	5.9801e-15	-7.80429	0.19802	0.00189389	0.00205338	0.356356	0.92233
rs62054389	17	43808321	G	A	0.179173	-0.0860534	0.0109509	3.89887e-15	-7.85814	3113096	0.1732	-0.084002	0.010783	6.6911e-15	-7.79023	0.1981	0.0020514	0.00205307	0.317704	0.999187
rs62062813	17	44032956	G	A	0.177976	-0.0865975	0.0110202	3.90148e-15	-7.85805	3113096	0.1719	-0.084561	0.010853	6.6319e-15	-7.79149	0.19723	0.00203651	0.00205647	0.322032	0.990291
rs3912063	17	44165049	A	G	0.177302	-0.0870448	0.0110775	3.90876e-15	-7.85782	3099037	0.1711	-0.084787	0.010911	7.8216e-15	-7.77078	0.19684	0.00225782	0.00205801	0.272603	1.09709
rs62054388	17	43805590	C	T	0.179161	-0.0860474	0.0109509	3.91672e-15	-7.85757	3113096	0.1732	-0.084006	0.010783	6.6612e-15	-7.7906	0.19805	0.0020414	0.00205326	0.320114	0.994223
rs62061728	17	44017180	T	G	0.178377	-0.086533	0.0110129	3.92016e-15	-7.85746	3113096	0.1722	-0.084599	0.010846	6.1767e-15	-7.80002	0.19795	0.00193402	0.00205365	0.346322	0.941748
rs10445336	17	43934948	A	G	0.178389	-0.0864614	0.011004	3.92563e-15	-7.85728	3113096	0.1722	-0.084503	0.010837	6.3231e-15	-7.79764	0.198	0.00195836	0.00205346	0.340242	0.953687
rs79889833	17	43937633	A	G	0.178389	-0.0864611	0.011004	3.92649e-15	-7.85725	3113096	0.1722	-0.084499	0.010837	6.3254e-15	-7.79727	0.198	0.00196205	0.00205346	0.339331	0.955487
rs113856644	17	43932277	G	A	0.178401	-0.0864983	0.0110089	3.92952e-15	-7.85716	3113096	0.1722	-0.08454	0.010842	6.3239e-15	-7.79745	0.19805	0.00195832	0.00205326	0.340205	0.953761
rs62060762	17	44133396	G	A	0.177944	-0.0867083	0.0110356	3.92996e-15	-7.85714	3113096	0.1717	-0.084574	0.010869	7.1717e-15	-7.78121	0.19773	0.0021343	0.00205451	0.298882	1.03883
rs78637438	17	43945855	G	A	0.178377	-0.0864482	0.011003	3.942e-15	-7.85676	3113096	0.1722	-0.084485	0.010836	6.3727e-15	-7.7967	0.19795	0.00196316	0.00205365	0.339103	0.955938
rs76632685	17	43974477	A	T	0.182949	-0.0864539	0.011004	3.94691e-15	-7.8566	3113096	0.1782	-0.08454	0.010837	6.1244e-15	-7.80105	0.198	0.0019139	0.00205346	0.351316	0.932039
rs62056783	17	43974549	G	C	0.180517	-0.0864379	0.011002	3.94852e-15	-7.85655	3113096	0.175	-0.084524	0.010835	6.1506e-15	-7.80102	0.198	0.0019139	0.00205346	0.351316	0.932039
rs56013908	17	43836920	T	C	0.17721	-0.0863179	0.0109873	3.96048e-15	-7.85617	3133700	0.1707	-0.084268	0.01082	6.8114e-15	-7.78817	0.19802	0.00204985	0.00205338	0.318142	0.998284
rs62055466	17	43942656	G	A	0.178389	-0.086449	0.011004	3.96097e-15	-7.85616	3113096	0.1722	-0.084488	0.010837	6.3819e-15	-7.79625	0.198	0.001961	0.00205346	0.339591	0.954974
rs12150576	17	44015624	G	A	0.177806	-0.087017	0.0110767	3.97084e-15	-7.85585	2834199	0.1706	-0.085083	0.010911	6.3074e-15	-7.79791	0.19795	0.00193402	0.00205365	0.346322	0.941748
rs62062795	17	44027090	C	T	0.178377	-0.0865207	0.0110138	3.97746e-15	-7.85564	3113096	0.1722	-0.084487	0.010847	6.7736e-15	-7.78897	0.19795	0.00203371	0.00205365	0.322032	0.990291
rs10774674	12	113361174	T	C	0.686191	0.0730497	0.00929905	3.9783e-15	7.85561	3146864	0.6933	0.074212	0.0091586	5.3647e-16	8.10299	0.66334	0.00116229	0.00173158	0.502072	0.671233
rs56347602	17	43939255	T	C	0.178401	-0.0864364	0.0110039	3.99659e-15	-7.85504	3113096	0.1722	-0.084479	0.010837	6.4309e-15	-7.79542	0.19805	0.00195738	0.00205326	0.340435	0.953305
rs739644	17	43895008	C	G	0.182891	-0.0865817	0.0110226	4.00014e-15	-7.85492	3112483	0.1781	-0.084614	0.010856	6.497e-15	-7.79422	0.19807	0.00196768	0.00205318	0.337883	0.958356
rs62055491	17	43951120	T	C	0.178326	-0.0867658	0.0110462	4.00412e-15	-7.8548	3108610	0.1721	-0.084805	0.01088	6.4664e-15	-7.79458	0.19802	0.00196079	0.00205338	0.339623	0.954911
rs62055470	17	43943657	A	G	0.178401	-0.0864415	0.0110049	4.00425e-15	-7.8548	3113096	0.1722	-0.084481	0.010838	6.4421e-15	-7.79489	0.19805	0.00196046	0.00205326	0.339677	0.954803
rs79226879	17	43807485	T	C	0.179165	-0.0860084	0.0109499	4.00685e-15	-7.85471	3113096	0.1732	-0.083956	0.010782	6.8958e-15	-7.78668	0.19807	0.00205236	0.00205318	0.317506	0.999597
rs56398500	17	43947488	A	G	0.178312	-0.0864386	0.011005	4.01343e-15	-7.85451	3113096	0.1721	-0.084482	0.010838	6.4283e-15	-7.79498	0.198	0.00195657	0.00205346	0.340683	0.952817
rs62054844	17	43937333	T	G	0.178393	-0.0864368	0.0110049	4.01821e-15	-7.85436	3113096	0.1722	-0.084476	0.010838	6.4565e-15	-7.79443	0.19802	0.00196082	0.00205338	0.339616	0.954924
rs62054400	17	43812649	T	C	0.179249	-0.0859845	0.0109479	4.03119e-15	-7.85395	3113096	0.1733	-0.083934	0.01078	6.8914e-15	-7.78609	0.1981	0.00205045	0.00205307	0.317927	0.998726
rs62057103	17	43887480	T	C	0.177446	-0.0864722	0.0110104	4.03981e-15	-7.85369	3133700	0.1708	-0.084498	0.010844	6.5741e-15	-7.79214	0.19869	0.00197416	0.00205077	0.335727	0.962643
rs17770150	17	43964163	G	A	0.177077	-0.086443	0.0110078	4.06665e-15	-7.85286	3133700	0.1705	-0.084484	0.010841	6.5315e-15	-7.79301	0.1981	0.00195901	0.00205307	0.33999	0.954186
rs62056793	17	43977018	A	G	0.178393	-0.0864018	0.011003	4.07559e-15	-7.85258	3113096	0.1722	-0.084488	0.010836	6.3263e-15	-7.79697	0.19802	0.00191383	0.00205338	0.351316	0.932039
rs62056835	17	43988623	G	A	0.177141	-0.0863917	0.011002	4.0822e-15	-7.85238	3133700	0.1706	-0.084478	0.010835	6.3503e-15	-7.79677	0.19805	0.00191372	0.00205326	0.351316	0.932039
rs34195569	17	43833921	G	A	0.178545	-0.0862884	0.0109892	4.09182e-15	-7.85208	3113096	0.1724	-0.084235	0.010822	7.0393e-15	-7.78368	0.19802	0.00205335	0.00205338	0.317317	0.999986
rs55937610	17	43960283	A	G	0.178236	-0.0864346	0.0110079	4.09301e-15	-7.85205	3113096	0.172	-0.084482	0.010841	6.5734e-15	-7.79282	0.198	0.00195262	0.00205346	0.341658	0.950895
rs77561671	17	43976627	G	T	0.177966	-0.0868589	0.0110619	4.09313e-15	-7.85204	2834199	0.1708	-0.084945	0.010896	6.4053e-15	-7.79598	0.198	0.0019139	0.00205346	0.351316	0.932039
rs4441322	17	43955030	A	G	0.178317	-0.0863997	0.011004	4.10465e-15	-7.85169	3113096	0.1721	-0.08444	0.010837	6.5901e-15	-7.79182	0.19802	0.00195974	0.00205338	0.339882	0.954398
rs28364025	17	43894102	T	C	0.177405	-0.0862893	0.0109901	4.10909e-15	-7.85156	3133700	0.1709	-0.084321	0.010823	6.6409e-15	-7.79091	0.1982	0.0019683	0.00205268	0.337612	0.958894
rs62055885	17	43838014	A	G	0.177193	-0.0862755	0.0109893	4.1312e-15	-7.85088	3133700	0.1707	-0.084222	0.010822	7.1168e-15	-7.78248	0.19795	0.00205353	0.00205365	0.31734	0.999939
rs62056796	17	43978120	A	G	0.178393	-0.0863748	0.011002	4.13297e-15	-7.85083	3113096	0.1722	-0.084461	0.010835	6.4429e-15	-7.7952	0.19802	0.00191383	0.00205338	0.351316	0.932039
rs62056777	17	43970303	G	A	0.178317	-0.0863978	0.0110049	4.13338e-15	-7.85082	3113096	0.1721	-0.084484	0.010838	6.4403e-15	-7.79517	0.19802	0.00191383	0.00205338	0.351316	0.932039
rs12150516	17	43944519	C	T	0.178069	-0.0863898	0.011004	4.13499e-15	-7.85077	3117411	0.1718	-0.084432	0.010837	6.6271e-15	-7.79109	0.19797	0.00195785	0.00205357	0.340395	0.953385
rs62055558	17	43966955	A	G	0.178393	-0.0863732	0.011002	4.13773e-15	-7.85068	3113096	0.1722	-0.084416	0.010835	6.6329e-15	-7.79105	0.19802	0.00195724	0.00205338	0.340499	0.95318
rs75715199	17	43825478	G	A	0.179325	-0.0859331	0.010946	4.13812e-15	-7.85067	3113096	0.1734	-0.083884	0.010778	7.0761e-15	-7.78289	0.1981	0.00204909	0.00205307	0.318248	0.998065
rs2055794	17	43951717	G	A	0.178324	-0.0863855	0.0110039	4.14665e-15	-7.85041	3113096	0.1721	-0.084425	0.010837	6.6638e-15	-7.79044	0.19805	0.00196053	0.00205326	0.33966	0.954838
rs2158072	17	43950195	T	C	0.178312	-0.0863906	0.011005	4.15555e-15	-7.85015	3113096	0.1721	-0.084434	0.010838	6.6507e-15	-7.79055	0.198	0.00195655	0.00205346	0.340686	0.95281
rs113327263	17	43965063	T	C	0.178401	-0.0863648	0.011002	4.1627e-15	-7.84993	3113096	0.1722	-0.084403	0.010835	6.7089e-15	-7.78985	0.19805	0.00196178	0.00205326	0.339353	0.955445
rs17691610	17	43970662	G	T	0.178393	-0.0863678	0.011003	4.17727e-15	-7.84949	3113096	0.1722	-0.084454	0.010836	6.487e-15	-7.79384	0.19802	0.00191383	0.00205338	0.351316	0.932039
rs62056807	17	43984253	G	C	0.180522	-0.0863678	0.011003	4.17727e-15	-7.84949	3113096	0.175	-0.084454	0.010836	6.4807e-15	-7.79384	0.19802	0.00191383	0.00205338	0.351316	0.932039
rs62054835	17	43934672	A	C	0.178381	-0.0863744	0.011004	4.1815e-15	-7.84936	3113096	0.1722	-0.084414	0.010837	6.7418e-15	-7.78943	0.19797	0.00196041	0.00205357	0.339764	0.954633
rs56301449	17	43960918	T	C	0.178441	-0.0863736	0.011004	4.18508e-15	-7.84926	3113096	0.1723	-0.084417	0.010837	6.6998e-15	-7.7897	0.1979	0.0019566	0.00205385	0.340766	0.952652
rs62055500	17	43954134	G	A	0.178324	-0.0863804	0.0110049	4.18534e-15	-7.84925	3113096	0.1721	-0.084419	0.010838	6.7556e-15	-7.78917	0.19805	0.00196143	0.00205326	0.339439	0.955273
rs62055498	17	43953814	G	A	0.178401	-0.0863584	0.011003	4.20534e-15	-7.84865	3113096	0.1722	-0.084397	0.010836	6.7629e-15	-7.78858	0.19805	0.00196143	0.00205326	0.339439	0.955273
rs12150527	17	43986462	A	G	0.178253	-0.0863707	0.0110051	4.21982e-15	-7.84822	3113096	0.1721	-0.084416	0.010838	6.754e-15	-7.78889	0.19775	0.0019547	0.00205443	0.341373	0.951456
rs1467962	17	43978604	A	G	0.178401	-0.0863527	0.011003	4.22276e-15	-7.84813	3113096	0.1722	-0.084439	0.010836	6.5659e-15	-7.79245	0.19805	0.00191372	0.00205326	0.351316	0.932039
rs55721252	17	43958099	T	C	0.1777	-0.0865056	0.0110231	4.23887e-15	-7.84766	2838685	0.1707	-0.084554	0.010856	6.7682e-15	-7.78869	0.19731	0.00195162	0.00205616	0.342541	0.949157
rs62055518	17	43956505	A	C	0.178289	-0.0863706	0.011006	4.24136e-15	-7.84758	3113096	0.1721	-0.084411	0.010839	6.8355e-15	-7.78771	0.1979	0.00195958	0.00205385	0.340032	0.954103
rs112116311	17	43989898	T	G	0.177868	-0.0864991	0.0110227	4.24843e-15	-7.84737	2838685	0.1707	-0.084585	0.010856	6.6392e-15	-7.79154	0.19795	0.00191408	0.00205365	0.351316	0.932039
rs62062796	17	44027316	G	A	0.178324	-0.0864443	0.0110157	4.24941e-15	-7.84734	3113096	0.1721	-0.084391	0.010849	7.3459e-15	-7.77869	0.19805	0.00205326	0.00205326	0.317311	1
rs62062788	17	44024906	A	G	0.178293	-0.0864668	0.0110188	4.25327e-15	-7.84723	3113096	0.1721	-0.084433	0.010852	7.2343e-15	-7.78041	0.19792	0.00203383	0.00205377	0.322032	0.990291
rs1984937	17	43980530	A	C	0.178401	-0.0863487	0.0110039	4.25873e-15	-7.84707	3113096	0.1722	-0.084435	0.010837	6.6322e-15	-7.79136	0.19805	0.00191372	0.00205326	0.351316	0.932039
rs62056795	17	43978041	C	T	0.178393	-0.0863288	0.011002	4.27305e-15	-7.84665	3113096	0.1722	-0.084415	0.010835	6.6626e-15	-7.79096	0.19802	0.00191383	0.00205338	0.351316	0.932039
rs62055502	17	43954284	G	A	0.178257	-0.0866826	0.0110472	4.27516e-15	-7.84659	3108610	0.172	-0.084723	0.010881	6.9093e-15	-7.78632	0.19805	0.00195961	0.00205326	0.339886	0.954391
rs34416056	17	43951220	T	G	0.178414	-0.0866746	0.0110462	4.27579e-15	-7.84657	3108610	0.1722	-0.084713	0.01088	6.9281e-15	-7.78612	0.19807	0.0019616	0.00205318	0.339379	0.955393
rs79290980	17	43985662	T	C	0.178401	-0.0863277	0.011002	4.27599e-15	-7.84656	3113096	0.1722	-0.084414	0.010835	6.6491e-15	-7.79086	0.19805	0.00191372	0.00205326	0.351316	0.932039
rs10445370	17	43935118	G	A	0.178377	-0.0863584	0.011006	4.27827e-15	-7.84649	3113096	0.1722	-0.084399	0.010839	6.8766e-15	-7.7866	0.19795	0.00195935	0.00205365	0.340042	0.954082
rs62054426	17	43820741	A	T	0.183809	-0.0859164	0.0109499	4.28386e-15	-7.84633	3113096	0.1793	-0.083865	0.010782	7.3479e-15	-7.77824	0.1981	0.0020514	0.00205307	0.317704	0.999187
rs62055878	17	43835854	C	A	0.178465	-0.0862248	0.0109892	4.28509e-15	-7.84629	3113096	0.1723	-0.084175	0.010822	7.3669e-15	-7.77814	0.198	0.00204984	0.00205346	0.318163	0.998241
rs62056784	17	43974889	C	G	0.182954	-0.0863278	0.011003	4.30009e-15	-7.84586	3113096	0.1782	-0.084414	0.010836	6.7005e-15	-7.79014	0.19802	0.00191383	0.00205338	0.351316	0.932039
rs2099151	17	43979822	A	T	0.182949	-0.0863189	0.011003	4.32832e-15	-7.84504	3113096	0.1782	-0.084405	0.010836	6.7253e-15	-7.78931	0.198	0.0019139	0.00205346	0.351316	0.932039
rs62056804	17	43982286	C	T	0.178324	-0.0863167	0.011003	4.33433e-15	-7.84486	3113096	0.1721	-0.084403	0.010836	6.7489e-15	-7.78913	0.19805	0.00191372	0.00205326	0.351316	0.932039
rs62054841	17	43937104	G	A	0.178381	-0.0863313	0.011005	4.33828e-15	-7.84475	3113096	0.1722	-0.084371	0.010838	6.981e-15	-7.78474	0.19797	0.0019603	0.00205357	0.33979	0.95458
rs62061725	17	44016157	G	C	0.180513	-0.086753	0.011059	4.3455e-15	-7.84454	3108610	0.175	-0.084819	0.010893	6.8734e-15	-7.78656	0.19795	0.00193402	0.00205365	0.346322	0.941748
rs62055499	17	43953991	C	G	0.182954	-0.0863118	0.011003	4.35032e-15	-7.8444	3113096	0.1782	-0.084351	0.010836	6.9913e-15	-7.78433	0.19802	0.00196079	0.00205338	0.339623	0.954911
rs75945623	17	43937505	C	T	0.178412	-0.0863234	0.0110049	4.36105e-15	-7.84409	3113096	0.1722	-0.084361	0.010838	7.0385e-15	-7.78382	0.1981	0.00196238	0.00205307	0.339159	0.955828
rs78834738	17	44022434	G	A	0.177817	-0.0865381	0.0110325	4.36593e-15	-7.84395	3113096	0.1719	-0.084539	0.010865	7.1944e-15	-7.78086	0.19657	0.0019991	0.00205908	0.331611	0.970874
rs55874169	17	44014384	G	A	0.178381	-0.086352	0.0110089	4.37017e-15	-7.84383	3113096	0.1722	-0.084438	0.010842	6.8192e-15	-7.78805	0.19797	0.00191401	0.00205357	0.351316	0.932039
rs56036719	17	43943974	C	T	0.178389	-0.0862914	0.011003	4.41532e-15	-7.84254	3113096	0.1722	-0.084329	0.010836	7.1252e-15	-7.7823	0.198	0.00196242	0.00205346	0.339241	0.955666
rs62055889	17	43838919	G	A	0.177185	-0.0862489	0.0109991	4.45446e-15	-7.84143	3131924	0.1707	-0.084193	0.010832	7.6943e-15	-7.77262	0.1979	0.00205595	0.00205385	0.316816	1.00102
rs75643244	17	43823326	A	G	0.179341	-0.0858311	0.0109459	4.45578e-15	-7.84139	3113096	0.1734	-0.083781	0.010778	7.6446e-15	-7.77333	0.19817	0.00205014	0.00205279	0.317937	0.998706
rs62056837	17	43988884	T	C	0.178304	-0.0863471	0.0110119	4.46008e-15	-7.84127	3111320	0.1721	-0.084433	0.010845	6.9593e-15	-7.78543	0.19795	0.00191408	0.00205365	0.351316	0.932039
rs7502888	17	43986992	G	C	0.180537	-0.0866157	0.0110462	4.46162e-15	-7.84123	3108610	0.175	-0.084702	0.01088	6.9745e-15	-7.78511	0.19805	0.00191372	0.00205326	0.351316	0.932039
rs62055547	17	43964755	C	T	0.178412	-0.0862804	0.0110039	4.47392e-15	-7.84088	3113096	0.1722	-0.084313	0.010837	7.2439e-15	-7.78011	0.1981	0.00196738	0.00205307	0.33793	0.958262
rs62063263	17	44033394	G	C	0.179859	-0.0868235	0.0110736	4.48352e-15	-7.84061	3108610	0.1745	-0.084805	0.010907	7.5247e-15	-7.77528	0.19681	0.00201855	0.00205813	0.326707	0.980769
rs11575896	17	43972142	G	A	0.178312	-0.0862829	0.011005	4.49245e-15	-7.84036	3113096	0.1721	-0.084369	0.010838	7.0046e-15	-7.78455	0.198	0.0019139	0.00205346	0.351316	0.932039
rs79860128	17	43990072	A	G	0.178301	-0.0863031	0.0110079	4.50283e-15	-7.84007	3113096	0.1721	-0.084389	0.010841	7.0067e-15	-7.78424	0.19795	0.00191408	0.00205365	0.351316	0.932039
rs62062798	17	44027383	A	G	0.177835	-0.0864832	0.0110312	4.51049e-15	-7.83986	3113096	0.1718	-0.084485	0.010864	7.4565e-15	-7.7766	0.19696	0.00199818	0.00205754	0.331472	0.971154
rs77489223	17	43937736	C	T	0.178404	-0.0863014	0.0110089	4.53182e-15	-7.83927	3111320	0.1722	-0.08434	0.010842	7.3238e-15	-7.77901	0.19805	0.00196138	0.00205326	0.33945	0.955252
rs34283254	17	43902861	C	A	0.178056	-0.0863844	0.0110196	4.53475e-15	-7.83919	3113096	0.1717	-0.084415	0.010853	7.3456e-15	-7.77803	0.1982	0.00196941	0.00205268	0.337339	0.959436
rs62056801	17	43979504	G	A	0.178393	-0.0862538	0.011003	4.53676e-15	-7.83913	3113096	0.1722	-0.08434	0.010836	7.055e-15	-7.78331	0.19802	0.00191383	0.00205338	0.351316	0.932039
rs55905252	17	43955365	C	A	0.178324	-0.0862584	0.0110039	4.54643e-15	-7.83886	3113096	0.1721	-0.084297	0.010837	7.3182e-15	-7.77863	0.19805	0.00196143	0.00205326	0.339439	0.955273
rs56298110	17	43815336	A	G	0.179225	-0.0858174	0.010948	4.5542e-15	-7.83865	3113096	0.1733	-0.08377	0.01078	7.7787e-15	-7.77087	0.198	0.00204742	0.00205346	0.318736	0.99706
rs62056794	17	43977049	A	G	0.178401	-0.0862327	0.011001	4.55501e-15	-7.83863	3113096	0.1722	-0.084319	0.010834	7.0985e-15	-7.78281	0.19805	0.00191372	0.00205326	0.351316	0.932039
rs4569335	17	43811950	A	C	0.179249	-0.0858224	0.0109489	4.56144e-15	-7.83845	3113096	0.1733	-0.083771	0.010781	7.8244e-15	-7.77024	0.1981	0.0020514	0.00205307	0.317704	0.999187
rs62062783	17	44023520	T	G	0.178305	-0.0863508	0.0110168	4.57348e-15	-7.83812	3113096	0.1721	-0.084357	0.01085	7.5563e-15	-7.77484	0.19797	0.00199376	0.00205357	0.331611	0.970874
rs4371195	17	43986420	A	G	0.178241	-0.0862579	0.0110052	4.57979e-15	-7.83795	3113096	0.1721	-0.084303	0.010838	7.3282e-15	-7.77846	0.1977	0.00195489	0.00205463	0.341373	0.951456
rs4390635	17	43809016	C	T	0.179085	-0.0858307	0.0109509	4.58596e-15	-7.83778	3113096	0.1731	-0.083779	0.010783	7.859e-15	-7.76954	0.19805	0.00205169	0.00205326	0.317681	0.999235
rs17563599	17	43807955	A	C	0.179249	-0.0858134	0.0109489	4.59139e-15	-7.83763	3113096	0.1733	-0.083762	0.010781	7.8776e-15	-7.76941	0.1981	0.0020514	0.00205307	0.317704	0.999187
rs75839508	17	44022319	G	A	0.178336	-0.0863424	0.0110167	4.59889e-15	-7.83742	3113096	0.1721	-0.084389	0.01085	7.3621e-15	-7.77779	0.1981	0.0019534	0.00205307	0.341373	0.951456
rs79115768	17	44021061	C	T	0.178326	-0.0864115	0.0110256	4.60038e-15	-7.83738	3112522	0.1721	-0.084438	0.010859	7.4911e-15	-7.77585	0.19805	0.00197352	0.00205326	0.336469	0.961165
rs55894109	17	43957221	C	T	0.178312	-0.0862373	0.011004	4.61718e-15	-7.83692	3113096	0.1721	-0.084277	0.010837	7.4583e-15	-7.77678	0.198	0.00196035	0.00205346	0.33975	0.954659
rs75022332	17	43810873	A	T	0.182355	-0.0860843	0.0109847	4.62497e-15	-7.83671	3113096	0.1785	-0.084028	0.010815	7.8878e-15	-7.76958	0.19457	0.0020563	0.00206706	0.319836	0.994794
rs62055529	17	43960020	A	G	0.177968	-0.08638	0.0110226	4.62852e-15	-7.83662	2838685	0.1708	-0.08442	0.010856	7.4706e-15	-7.77634	0.19805	0.00195998	0.00205326	0.339796	0.954568
rs10850096	12	113360786	T	C	0.686288	0.0728776	0.00929966	4.62939e-15	7.83659	3146864	0.6934	0.07404	0.0091592	6.2885e-16	8.08368	0.66343	0.00116237	0.00173169	0.502072	0.671233
rs113790915	17	43810782	G	C	0.18129	-0.0859098	0.0109627	4.63013e-15	-7.83657	2838685	0.1753	-0.083859	0.010795	7.9759e-15	-7.76832	0.19807	0.00205077	0.00205318	0.317879	0.998825
rs56136075	17	43936298	C	A	0.178397	-0.0865714	0.0110472	4.63294e-15	-7.8365	3108610	0.1722	-0.084609	0.010881	7.4874e-15	-7.77585	0.198	0.00196241	0.00205346	0.339242	0.955663
rs62056840	17	43989689	T	C	0.178305	-0.086247	0.011006	4.63692e-15	-7.83639	3113096	0.1721	-0.084333	0.010839	7.2346e-15	-7.78051	0.19797	0.00191401	0.00205357	0.351316	0.932039
rs62054396	17	43811510	T	C	0.179241	-0.0857828	0.010947	4.64306e-15	-7.83622	3113096	0.1733	-0.083732	0.010779	7.9872e-15	-7.76807	0.19807	0.00205077	0.00205318	0.317879	0.998825
rs56194412	17	43960600	T	C	0.178401	-0.0862213	0.011003	4.64434e-15	-7.83619	3113096	0.1722	-0.084262	0.010836	7.4948e-15	-7.77612	0.19805	0.00195928	0.00205326	0.339969	0.954227
rs113277432	17	44033169	T	C	0.176661	-0.0866768	0.0110613	4.6508e-15	-7.83601	3113096	0.171	-0.084749	0.010893	7.2539e-15	-7.78013	0.1946	0.00192782	0.00206694	0.350979	0.932692
rs76421814	17	43814427	T	C	0.179229	-0.0857854	0.010948	4.66117e-15	-7.83573	3113096	0.1733	-0.08374	0.01078	7.9638e-15	-7.76809	0.19802	0.00204538	0.00205338	0.319198	0.996107
rs8080583	17	44162597	C	A	0.194303	-0.0817406	0.010432	4.66641e-15	-7.83559	3113096	0.1919	-0.079982	0.010257	6.31e-15	-7.7978	0.20192	0.00175863	0.00203841	0.388278	0.862745
rs56249780	17	43957328	C	T	0.178317	-0.0862363	0.0110059	4.67223e-15	-7.83543	3113096	0.1721	-0.084278	0.010839	7.5295e-15	-7.77544	0.19802	0.00195826	0.00205338	0.340248	0.953675
rs62054394	17	43810608	T	A	0.18137	-0.0857868	0.0109489	4.68168e-15	-7.83518	3113096	0.1761	-0.083736	0.010781	8.0145e-15	-7.767	0.19807	0.00205077	0.00205318	0.317879	0.998825
rs62055465	17	43942046	T	A	0.180522	-0.0862257	0.0110049	4.68182e-15	-7.83518	3113096	0.175	-0.084263	0.010838	7.5519e-15	-7.77477	0.19802	0.00196272	0.00205338	0.339148	0.95585
rs62061730	17	44017342	A	G	0.178389	-0.0862919	0.0110138	4.69268e-15	-7.83489	3113096	0.1722	-0.084378	0.010847	7.3222e-15	-7.77893	0.198	0.0019139	0.00205346	0.351316	0.932039
rs55810795	17	43992283	A	G	0.176753	-0.0863014	0.0110154	4.70355e-15	-7.8346	3133700	0.1704	-0.084444	0.010848	7.0137e-15	-7.78429	0.19706	0.00185742	0.00205714	0.366572	0.902913
rs62055548	17	43964899	A	G	0.178405	-0.0862035	0.0110029	4.70409e-15	-7.83458	3113096	0.1722	-0.08424	0.010836	7.5918e-15	-7.77409	0.19807	0.0019635	0.00205318	0.33891	0.95632
rs62056778	17	43971604	C	G	0.183049	-0.0861935	0.0110019	4.71126e-15	-7.83439	3113096	0.1783	-0.08428	0.010835	7.3384e-15	-7.7785	0.1981	0.00191354	0.00205307	0.351316	0.932039
rs2006305	17	43959752	A	T	0.182961	-0.0862238	0.0110059	4.71385e-15	-7.83432	3113096	0.1782	-0.084261	0.010839	7.6263e-15	-7.77387	0.19805	0.00196283	0.00205326	0.339093	0.955958
rs74509629	17	43985597	C	T	0.178317	-0.0861978	0.011003	4.72433e-15	-7.83404	3113096	0.1721	-0.084284	0.010836	7.3428e-15	-7.77815	0.19802	0.00191383	0.00205338	0.351316	0.932039
rs62056775	17	43969952	T	C	0.178312	-0.0862129	0.011005	4.72579e-15	-7.834	3113096	0.1721	-0.084299	0.010838	7.3553e-15	-7.7781	0.198	0.0019139	0.00205346	0.351316	0.932039
rs62054419	17	43816605	A	C	0.179241	-0.0857614	0.0109479	4.74234e-15	-7.83356	3113096	0.1733	-0.083709	0.01078	8.1265e-15	-7.76521	0.19807	0.00205236	0.00205318	0.317504	0.999601
rs79492906	17	43984864	C	T	0.178393	-0.0861918	0.011003	4.74488e-15	-7.8335	3113096	0.1722	-0.084278	0.010836	7.3954e-15	-7.77759	0.19802	0.00191383	0.00205338	0.351316	0.932039
rs12150451	17	43827431	A	G	0.179337	-0.08575	0.0109469	4.75355e-15	-7.83327	3113096	0.1734	-0.083697	0.010779	8.1873e-15	-7.76482	0.19815	0.002053	0.00205287	0.317281	1.00006
rs62056806	17	43983801	A	G	0.178401	-0.0861617	0.011001	4.7951e-15	-7.83217	3113096	0.1722	-0.084248	0.010834	7.4878e-15	-7.77626	0.19805	0.00191372	0.00205326	0.351316	0.932039
rs62054857	17	43939936	G	A	0.178229	-0.0862441	0.0110119	4.80449e-15	-7.83193	3113096	0.172	-0.084289	0.010845	7.7135e-15	-7.77215	0.19797	0.00195508	0.00205357	0.341078	0.952038
rs112916880	17	44036129	C	T	0.178179	-0.086835	0.0110876	4.8112e-15	-7.83175	3094551	0.1719	-0.084841	0.010922	7.9815e-15	-7.7679	0.19792	0.00199395	0.00205377	0.331611	0.970874
rs10445369	17	43934776	A	G	0.178305	-0.0862012	0.0110069	4.81979e-15	-7.83153	3113096	0.1721	-0.084243	0.01084	7.7379e-15	-7.77149	0.19797	0.00195821	0.00205357	0.340306	0.953561
rs12150229	17	44015446	A	G	0.178007	-0.0863023	0.0110201	4.82735e-15	-7.83133	3113096	0.1719	-0.084426	0.010853	7.2945e-15	-7.77905	0.19736	0.00187632	0.00205596	0.361442	0.912621
rs1467966	17	43984399	C	T	0.178401	-0.0861597	0.011002	4.82883e-15	-7.83129	3113096	0.1722	-0.084246	0.010835	7.5261e-15	-7.77536	0.19805	0.00191372	0.00205326	0.351316	0.932039
rs62054398	17	43812599	A	G	0.179257	-0.0860635	0.0109902	4.84171e-15	-7.83096	3108610	0.1733	-0.084013	0.010823	8.3396e-15	-7.76245	0.1981	0.00205045	0.00205307	0.317927	0.998726
rs62056789	17	43975415	A	C	0.178255	-0.0862956	0.0110206	4.86458e-15	-7.83036	3112138	0.172	-0.084362	0.010854	7.7054e-15	-7.77243	0.19807	0.00193358	0.00205318	0.346322	0.941748
rs1526125	17	43812177	C	T	0.179249	-0.0857334	0.0109489	4.86627e-15	-7.83032	3113096	0.1733	-0.083682	0.010781	8.3432e-15	-7.76199	0.1981	0.0020514	0.00205307	0.317704	0.999187
rs2316771	17	43945931	T	C	0.178377	-0.0861712	0.011005	4.87149e-15	-7.83019	3113096	0.1722	-0.084208	0.010838	7.8539e-15	-7.7697	0.19795	0.00196316	0.00205365	0.339103	0.955938
rs62056792	17	43976644	G	A	0.178389	-0.0861469	0.011003	4.90191e-15	-7.8294	3113096	0.1722	-0.084233	0.010836	7.6346e-15	-7.77344	0.198	0.0019139	0.00205346	0.351316	0.932039
rs56364632	17	43956642	T	C	0.178301	-0.0861516	0.011004	4.91357e-15	-7.8291	3113096	0.1721	-0.08419	0.010837	7.9451e-15	-7.76876	0.19795	0.00196157	0.00205365	0.339495	0.955163
rs62056848	17	43992456	G	A	0.177041	-0.0861621	0.011006	4.9309e-15	-7.82866	3133700	0.1705	-0.084248	0.010839	7.665e-15	-7.77267	0.19795	0.00191408	0.00205365	0.351316	0.932039
rs62056800	17	43979468	T	A	0.180517	-0.0861529	0.011005	4.93527e-15	-7.82855	3113096	0.175	-0.084239	0.010838	7.6885e-15	-7.77256	0.198	0.0019139	0.00205346	0.351316	0.932039
rs62054412	17	43813002	G	A	0.179313	-0.0857197	0.0109499	4.94332e-15	-7.82835	3113096	0.1734	-0.083673	0.010782	8.4574e-15	-7.76043	0.19805	0.00204673	0.00205326	0.318853	0.996818
rs62054434	17	43824382	T	G	0.179241	-0.0857182	0.0109499	4.94855e-15	-7.82821	3113096	0.1733	-0.083667	0.010782	8.514e-15	-7.75988	0.19807	0.00205116	0.00205318	0.317787	0.999016
rs76311426	17	43818690	G	T	0.179249	-0.0856864	0.0109469	4.97934e-15	-7.82743	3113096	0.1733	-0.083635	0.010779	8.545e-15	-7.75907	0.1981	0.0020514	0.00205307	0.317704	0.999187
rs80233201	17	43971481	T	C	0.178414	-0.0864686	0.0110472	4.98749e-15	-7.82723	3108610	0.1722	-0.084555	0.010881	7.7831e-15	-7.77089	0.19807	0.00191365	0.00205318	0.351316	0.932039
rs62062782	17	44023087	G	A	0.178165	-0.0862596	0.0110207	4.9936e-15	-7.82707	3113096	0.1719	-0.084266	0.010854	8.2716e-15	-7.76359	0.19802	0.00199357	0.00205338	0.331611	0.970874
rs111497072	17	43824201	G	A	0.179317	-0.0856822	0.010947	4.99526e-15	-7.82703	3113096	0.1734	-0.083631	0.010779	8.5674e-15	-7.7587	0.19807	0.00205116	0.00205318	0.317787	0.999016
rs62055483	17	43948040	C	T	0.178324	-0.0861354	0.0110059	5.02486e-15	-7.82629	3113096	0.1721	-0.084174	0.010839	8.1024e-15	-7.76585	0.19805	0.00196143	0.00205326	0.339439	0.955273
rs62056782	17	43974230	C	T	0.178393	-0.0861108	0.011003	5.031e-15	-7.82613	3113096	0.1722	-0.084197	0.010836	7.8506e-15	-7.77012	0.19802	0.00191383	0.00205338	0.351316	0.932039
rs77084869	17	43982903	A	G	0.191203	-0.0864125	0.0110423	5.05261e-15	-7.8256	2774974	0.1887	-0.084452	0.010876	8.1736e-15	-7.76499	0.198	0.00196055	0.00205346	0.339702	0.954754
rs62056785	17	43975263	T	C	0.178781	-0.0860557	0.0109971	5.06341e-15	-7.82533	3113096	0.1727	-0.084122	0.01083	7.9829e-15	-7.7675	0.19805	0.00193365	0.00205326	0.346322	0.941748
rs62062789	17	44025033	T	C	0.177811	-0.0863216	0.0110313	5.0701e-15	-7.82516	3113096	0.1718	-0.084323	0.010864	8.4013e-15	-7.76169	0.19686	0.00199857	0.00205793	0.331472	0.971154
rs62054438	17	43825711	A	C	0.179249	-0.0856761	0.0109489	5.07306e-15	-7.82509	3113096	0.1733	-0.083627	0.010781	8.7105e-15	-7.75689	0.1981	0.00204909	0.00205307	0.318248	0.998065
rs2055795	17	43951995	C	T	0.178324	-0.0861135	0.0110059	5.10494e-15	-7.8243	3113096	0.1721	-0.084153	0.010839	8.24e-15	-7.76391	0.19805	0.00196053	0.00205326	0.33966	0.954838
rs62055501	17	43954227	G	A	0.178317	-0.0860978	0.011004	5.10687e-15	-7.82425	3113096	0.1721	-0.084137	0.010837	8.2547e-15	-7.76386	0.19802	0.00196079	0.00205338	0.339623	0.954911
rs62055496	17	43953307	C	T	0.178329	-0.0861127	0.0110059	5.10754e-15	-7.82423	3113096	0.1721	-0.084157	0.010839	8.1977e-15	-7.76428	0.19807	0.00195572	0.00205318	0.340827	0.952532
rs62055541	17	43962017	G	C	0.180529	-0.0860892	0.0110039	5.13822e-15	-7.82348	3113096	0.175	-0.084134	0.010837	8.2589e-15	-7.76359	0.19805	0.00195516	0.00205326	0.340984	0.952223
rs56384960	17	43817608	G	A	0.179249	-0.0856464	0.0109479	5.15491e-15	-7.82307	3113096	0.1733	-0.083597	0.01078	8.8526e-15	-7.75482	0.1981	0.00204936	0.00205307	0.318184	0.998196
rs17563800	17	43817459	C	T	0.179249	-0.0856374	0.0109479	5.18856e-15	-7.82225	3113096	0.1733	-0.083586	0.01078	8.9105e-15	-7.7538	0.1981	0.0020514	0.00205307	0.317704	0.999187
rs28439278	17	43838071	C	T	0.177203	-0.0863215	0.0110355	5.19091e-15	-7.8222	3129214	0.1707	-0.08427	0.010869	8.9554e-15	-7.75324	0.19795	0.00205149	0.00205365	0.317819	0.998949
rs62055559	17	43967138	T	G	0.178153	-0.0861183	0.0110099	5.20318e-15	-7.8219	3113096	0.1719	-0.084162	0.010843	8.3781e-15	-7.76187	0.19797	0.0019563	0.00205357	0.340777	0.952631
rs62054432	17	43823889	C	A	0.179333	-0.0859714	0.0109921	5.23294e-15	-7.82118	3108610	0.1734	-0.08392	0.010825	8.9899e-15	-7.75242	0.1981	0.0020514	0.00205307	0.317704	0.999187
rs62056803	17	43982159	A	G	0.178401	-0.0860638	0.0110039	5.23325e-15	-7.82117	3113096	0.1722	-0.08417	0.010837	8.0328e-15	-7.76691	0.19805	0.00189378	0.00205326	0.356356	0.92233
rs916793	17	43954686	G	A	0.178401	-0.0860614	0.0110039	5.24217e-15	-7.82096	3113096	0.1722	-0.0841	0.010837	8.4689e-15	-7.76045	0.19805	0.00196143	0.00205326	0.339439	0.955273
rs17649138	17	43808067	G	A	0.179165	-0.0856462	0.0109509	5.24322e-15	-7.82094	3113096	0.1732	-0.083595	0.010783	9.0123e-15	-7.75248	0.19807	0.00205116	0.00205318	0.317787	0.999016
rs2214258	17	43953719	G	C	0.179721	-0.0862154	0.0110241	5.25444e-15	-7.82067	3113096	0.1746	-0.084245	0.010856	8.4749e-15	-7.76022	0.19595	0.00197044	0.00206154	0.339168	0.955811
rs62063264	17	44033401	C	T	0.177744	-0.0865991	0.0110735	5.26674e-15	-7.82037	3108610	0.1717	-0.084561	0.010907	8.9825e-15	-7.75291	0.19686	0.00203814	0.00205793	0.321986	0.990385
rs55876817	17	43958139	A	C	0.178144	-0.086419	0.0110507	5.27142e-15	-7.82026	3108610	0.1721	-0.084469	0.010884	8.4547e-15	-7.76084	0.19726	0.00195004	0.00205636	0.342977	0.9483
rs76594404	17	43971457	G	C	0.180458	-0.0860756	0.0110069	5.27529e-15	-7.82017	3113096	0.1749	-0.084162	0.01084	8.215e-15	-7.76402	0.19807	0.00191365	0.00205318	0.351316	0.932039
rs56080482	17	44032597	G	A	0.178217	-0.086153	0.0110168	5.27652e-15	-7.82014	3113096	0.172	-0.084159	0.01085	8.7254e-15	-7.75659	0.19792	0.00199395	0.00205377	0.331611	0.970874
rs62054399	17	43812624	G	A	0.179249	-0.0856055	0.0109469	5.28074e-15	-7.82004	3113096	0.1733	-0.083555	0.010779	9.0984e-15	-7.75165	0.1981	0.00205045	0.00205307	0.317927	0.998726
rs55768605	17	43956734	C	A	0.178834	-0.0859356	0.0109893	5.28454e-15	-7.81995	3112522	0.1728	-0.083974	0.010822	8.5269e-15	-7.75956	0.19795	0.00196157	0.00205365	0.339495	0.955163
rs79406732	17	43940497	C	T	0.178312	-0.0860649	0.0110059	5.28856e-15	-7.81985	3113096	0.1721	-0.084103	0.010839	8.5458e-15	-7.7593	0.198	0.00196185	0.00205346	0.33938	0.955391
rs55960528	17	43968994	T	C	0.178333	-0.0863937	0.0110482	5.29325e-15	-7.81974	3108610	0.1721	-0.084428	0.010882	8.5848e-15	-7.7585	0.19805	0.00196573	0.00205326	0.338381	0.957369
rs1467963	17	43978934	T	G	0.178404	-0.0860707	0.0110069	5.29449e-15	-7.81971	3111320	0.1722	-0.084157	0.01084	8.2532e-15	-7.76356	0.19805	0.00191372	0.00205326	0.351316	0.932039
rs77092481	17	43949008	C	T	0.177881	-0.0862306	0.0110276	5.30109e-15	-7.81955	2838685	0.1707	-0.084274	0.010861	8.5349e-15	-7.75932	0.198	0.00195659	0.00205346	0.340677	0.952828
rs62061727	17	44017124	G	T	0.178369	-0.0861242	0.0110148	5.32772e-15	-7.81892	3113096	0.1722	-0.08421	0.010848	8.3365e-15	-7.76272	0.19792	0.00191419	0.00205377	0.351316	0.932039
rs62055497	17	43953529	A	G	0.178321	-0.0860743	0.0110089	5.34043e-15	-7.81862	3111320	0.1721	-0.084119	0.010842	8.5807e-15	-7.75862	0.19802	0.00195527	0.00205338	0.340985	0.952221
rs62056790	17	43975417	G	A	0.178255	-0.0861406	0.0110187	5.37999e-15	-7.81769	3112138	0.172	-0.084207	0.010852	8.5253e-15	-7.75958	0.19807	0.00193358	0.00205318	0.346322	0.941748
rs17563827	17	43818222	C	A	0.179249	-0.0855864	0.0109479	5.38416e-15	-7.8176	3113096	0.1733	-0.083535	0.01078	9.2442e-15	-7.74907	0.1981	0.0020514	0.00205307	0.317704	0.999187
rs2055796	17	43952191	A	T	0.18279	-0.0860755	0.0110109	5.39603e-15	-7.81732	3113096	0.178	-0.08412	0.010844	8.6868e-15	-7.75729	0.19797	0.00195554	0.00205357	0.340965	0.95226
rs17691556	17	43969168	T	A	0.180552	-0.0863932	0.0110521	5.41264e-15	-7.81693	3106834	0.175	-0.08443	0.010886	8.7891e-15	-7.75583	0.1981	0.00196316	0.00205307	0.338966	0.95621
rs55877243	17	43969019	T	C	0.178401	-0.0860137	0.0110039	5.4258e-15	-7.81663	3113096	0.1722	-0.084048	0.010837	8.7768e-15	-7.75565	0.19805	0.00196573	0.00205326	0.338381	0.957369
rs4609899	17	43807113	C	T	0.179032	-0.0856443	0.0109579	5.46413e-15	-7.81574	3113096	0.1731	-0.083598	0.01079	9.3613e-15	-7.74773	0.19783	0.00204628	0.00205412	0.31916	0.996185
rs17563986	17	43991272	A	G	0.177053	-0.0860219	0.0110069	5.48534e-15	-7.81525	3133700	0.1705	-0.084108	0.01084	8.5679e-15	-7.75904	0.198	0.0019139	0.00205346	0.351316	0.932039
rs1864324	17	43977702	C	T	0.178405	-0.0860056	0.0110049	5.48769e-15	-7.8152	3113096	0.1722	-0.084072	0.010838	8.67e-15	-7.75715	0.19807	0.00193358	0.00205318	0.346322	0.941748
rs1608955	17	43815713	C	T	0.179237	-0.085552	0.010948	5.52111e-15	-7.81443	3113096	0.1733	-0.083503	0.01078	9.4642e-15	-7.7461	0.19805	0.00204903	0.00205326	0.318308	0.99794
rs80157557	17	43817898	G	A	0.179241	-0.0855398	0.0109479	5.56989e-15	-7.81332	3113096	0.1733	-0.083488	0.01078	9.5979e-15	-7.74471	0.19807	0.00205179	0.00205318	0.317638	0.999324
rs2082068	17	43979971	C	T	0.178393	-0.0859818	0.0110049	5.58359e-15	-7.81302	3113096	0.1722	-0.084068	0.010838	8.7274e-15	-7.75678	0.19802	0.00191383	0.00205338	0.351316	0.932039
rs62062803	17	44028183	T	C	0.178913	-0.0860128	0.0110089	5.58374e-15	-7.81301	3113096	0.1729	-0.084019	0.010842	9.2591e-15	-7.7494	0.19797	0.00199376	0.00205357	0.331611	0.970874
rs56146262	17	43931907	C	A	0.17812	-0.0860971	0.0110198	5.58697e-15	-7.81294	3113096	0.1719	-0.084138	0.010853	9.0348e-15	-7.75251	0.19783	0.00195914	0.00205412	0.340205	0.95376
rs62056781	17	43973899	T	C	0.178414	-0.0863106	0.0110481	5.61851e-15	-7.81223	3108610	0.1722	-0.084397	0.010882	8.8094e-15	-7.75565	0.19807	0.00191365	0.00205318	0.351316	0.932039
rs76171147	17	43823229	T	C	0.179417	-0.0855111	0.0109459	5.62173e-15	-7.81216	3113096	0.1735	-0.083461	0.010778	9.6655e-15	-7.74364	0.19817	0.00205014	0.00205279	0.317937	0.998706
rs56178230	17	43817832	G	A	0.179241	-0.0855198	0.0109479	5.65123e-15	-7.8115	3113096	0.1733	-0.083468	0.01078	9.7443e-15	-7.74286	0.19807	0.00205179	0.00205318	0.317638	0.999324
rs75743061	17	44068112	C	G	0.186087	-0.0862721	0.0110444	5.65657e-15	-7.81138	2936893	0.1821	-0.084119	0.010878	1.0527e-14	-7.73295	0.19778	0.00215308	0.00205432	0.294603	1.04808
rs62054433	17	43824348	T	C	0.179013	-0.0856072	0.0109597	5.67053e-15	-7.81107	3113096	0.173	-0.083556	0.010792	9.7809e-15	-7.7424	0.19807	0.00205116	0.00205318	0.317787	0.999016
rs4471726	17	43807134	T	C	0.17902	-0.0855906	0.010958	5.68178e-15	-7.81082	3113096	0.1731	-0.083538	0.01079	9.7542e-15	-7.74217	0.19778	0.00205263	0.00205432	0.317708	0.999178
rs17563683	17	43811072	A	G	0.179161	-0.0855283	0.0109509	5.71158e-15	-7.81016	3113096	0.1732	-0.083479	0.010783	9.8185e-15	-7.74172	0.19805	0.00204926	0.00205326	0.318254	0.998052
rs62055551	17	43965687	C	G	0.183037	-0.0859338	0.011003	5.71599e-15	-7.81006	3113096	0.1783	-0.083977	0.010836	9.2e-15	-7.74982	0.19805	0.00195682	0.00205326	0.340574	0.953032
rs12150658	17	43826305	G	A	0.179329	-0.0854881	0.0109459	5.71731e-15	-7.81003	3113096	0.1734	-0.083439	0.010778	9.7913e-15	-7.7416	0.19812	0.00204915	0.00205299	0.318217	0.998129
rs76728632	17	43818160	A	C	0.179253	-0.0855009	0.0109479	5.72795e-15	-7.8098	3113096	0.1733	-0.083451	0.01078	9.8515e-15	-7.74128	0.19812	0.00204992	0.00205299	0.318034	0.998507
rs62055490	17	43950533	A	G	0.178389	-0.0859466	0.0110059	5.75958e-15	-7.8091	3113096	0.1722	-0.08399	0.010839	9.2773e-15	-7.74887	0.198	0.00195657	0.00205346	0.340683	0.952817
rs12150604	17	43828221	T	A	0.181465	-0.0854769	0.0109459	5.76355e-15	-7.80902	3113096	0.1762	-0.083425	0.010778	9.9423e-15	-7.7403	0.19815	0.00205187	0.00205287	0.317546	0.999514
rs62055517	17	43956425	C	T	0.178289	-0.0859762	0.0110099	5.76614e-15	-7.80896	3113096	0.1721	-0.084016	0.010843	9.2847e-15	-7.74841	0.1979	0.00196021	0.00205385	0.339877	0.954408
rs55673340	17	43948733	C	T	0.178312	-0.0859488	0.0110079	5.81435e-15	-7.80791	3113096	0.1721	-0.083997	0.010841	9.3141e-15	-7.74809	0.198	0.00195178	0.00205346	0.341866	0.950485
rs17334894	17	43827209	G	A	0.179413	-0.0854597	0.0109459	5.83553e-15	-7.80745	3113096	0.1735	-0.083409	0.010778	1.0023e-14	-7.73882	0.19815	0.00205075	0.00205287	0.317811	0.998965
rs62062785	17	44024562	G	T	0.17826	-0.0860274	0.0110189	5.84331e-15	-7.80728	3113096	0.1721	-0.084013	0.010852	9.7959e-15	-7.74171	0.19778	0.00201443	0.00205432	0.326799	0.980583
rs62062768	17	44019479	C	G	0.182873	-0.0860568	0.0110226	5.84401e-15	-7.80727	3113096	0.1781	-0.084103	0.010856	9.3904e-15	-7.74714	0.198	0.00195377	0.00205346	0.341373	0.951456
rs62056909	17	43783803	A	G	0.177451	-0.0861836	0.0110394	5.86022e-15	-7.80692	3119641	0.171	-0.084132	0.010873	1.0107e-14	-7.7377	0.19795	0.00205159	0.00205365	0.317797	0.998995
rs12150672	17	43826637	G	A	0.179253	-0.0854552	0.0109469	5.88799e-15	-7.80632	3113096	0.1733	-0.083404	0.010779	1.0117e-14	-7.73764	0.19812	0.00205122	0.00205299	0.317727	0.99914
rs4767030	12	113359577	C	T	0.685967	0.072461	0.00928255	5.8961e-15	7.80615	3146864	0.693	0.073647	0.0091418	7.8763e-16	8.05607	0.66336	0.00118603	0.0017316	0.493387	0.684932
rs62054392	17	43808945	C	T	0.179085	-0.0854777	0.0109509	5.92467e-15	-7.80554	3113096	0.1731	-0.083426	0.010783	1.0192e-14	-7.73681	0.19805	0.00205169	0.00205326	0.317681	0.999235
rs62054395	17	43811060	T	G	0.179165	-0.0854688	0.0109499	5.92959e-15	-7.80544	3113096	0.1732	-0.083418	0.010782	1.0177e-14	-7.73678	0.19807	0.00205077	0.00205318	0.317879	0.998825
rs62054843	17	43937184	T	C	0.178485	-0.0858905	0.0110039	5.9297e-15	-7.80543	3111320	0.1723	-0.083937	0.010837	9.5054e-15	-7.74541	0.19807	0.00195347	0.00205318	0.341384	0.951434
rs62055550	17	43965680	G	A	0.178481	-0.0858786	0.0110029	5.94761e-15	-7.80505	3113096	0.1723	-0.083922	0.010836	9.5954e-15	-7.74474	0.19807	0.00195661	0.00205318	0.340607	0.952966
rs12150048	17	43827471	G	C	0.181446	-0.0854329	0.010947	5.98511e-15	-7.80426	3113096	0.1762	-0.083376	0.010779	1.0335e-14	-7.73504	0.19807	0.0020569	0.00205318	0.316434	1.00181
rs62056805	17	43983363	G	A	0.178241	-0.0858728	0.011004	6.0067e-15	-7.80381	3113096	0.172	-0.083959	0.010837	9.3802e-15	-7.74744	0.19802	0.00191383	0.00205338	0.351316	0.932039
rs62054842	17	43937162	C	T	0.17862	-0.0859156	0.0110099	6.02128e-15	-7.8035	3111320	0.1725	-0.083955	0.010843	9.7499e-15	-7.74278	0.198	0.00196057	0.00205346	0.339696	0.954765
rs4401083	17	43806015	G	A	0.177622	-0.0854448	0.0109498	6.03171e-15	-7.80328	3133700	0.1712	-0.083396	0.010782	1.0355e-14	-7.73474	0.19815	0.00204876	0.00205287	0.31828	0.997999
rs12150683	17	43824848	A	G	0.179245	-0.0855502	0.0109646	6.07548e-15	-7.80237	3111320	0.1733	-0.083499	0.010797	1.0464e-14	-7.73354	0.19807	0.00205116	0.00205318	0.317787	0.999016
rs76324150	17	43973233	C	T	0.178393	-0.0858578	0.0110049	6.10558e-15	-7.80175	3113096	0.1722	-0.083944	0.010838	9.5541e-15	-7.74534	0.19802	0.00191383	0.00205338	0.351316	0.932039
rs62054427	17	43821062	A	G	0.179173	-0.0854044	0.0109469	6.10923e-15	-7.80167	3113096	0.1732	-0.083353	0.010779	1.0527e-14	-7.73291	0.1981	0.0020514	0.00205307	0.317704	0.999187
rs75986348	17	43809328	A	G	0.179085	-0.0854307	0.0109509	6.12973e-15	-7.80125	3113096	0.1731	-0.083379	0.010783	1.0539e-14	-7.73245	0.19805	0.00205169	0.00205326	0.317681	0.999235
rs62055478	17	43945938	C	T	0.178377	-0.0858522	0.011005	6.13217e-15	-7.8012	3113096	0.1722	-0.083889	0.010838	9.9418e-15	-7.74027	0.19795	0.00196316	0.00205365	0.339103	0.955938
rs62061732	17	44017941	G	T	0.178305	-0.0859269	0.0110148	6.13991e-15	-7.80104	3113096	0.1721	-0.083993	0.010848	9.7138e-15	-7.74272	0.19797	0.00193395	0.00205357	0.346322	0.941748
rs17426106	17	43828935	G	C	0.181534	-0.0854022	0.0109489	6.18664e-15	-7.80008	3113096	0.1763	-0.083351	0.010781	1.0648e-14	-7.73129	0.19812	0.00205122	0.00205299	0.317727	0.99914
rs77807457	17	43810851	G	C	0.180252	-0.0855816	0.0109742	6.26712e-15	-7.79845	3113096	0.1754	-0.083523	0.010805	1.0726e-14	-7.73003	0.19563	0.00205862	0.00206281	0.318296	0.997966
rs62063782	17	44058716	G	T	0.211635	-0.0900162	0.0115464	6.38841e-15	-7.79603	2887507	0.17	-0.088176	0.011437	1.2605e-14	-7.70971	0.331	0.00184021	0.00173891	0.28994	1.05825
rs62054414	17	43813415	G	A	0.179237	-0.0853417	0.010947	6.39395e-15	-7.79592	3113096	0.1733	-0.083295	0.010779	1.0983e-14	-7.72753	0.19805	0.00204673	0.00205326	0.318853	0.996818
rs62054393	17	43809264	T	G	0.179077	-0.0853565	0.0109499	6.43255e-15	-7.79516	3113096	0.1731	-0.083309	0.010782	1.1061e-14	-7.72667	0.19802	0.00204754	0.00205338	0.318689	0.997156
rs56189701	17	43987801	T	C	0.177989	-0.0859558	0.0110276	6.46159e-15	-7.79459	3113096	0.1717	-0.083902	0.010861	1.1199e-14	-7.72507	0.19792	0.00205377	0.00205377	0.317311	1
rs2316773	17	43946536	C	T	0.178393	-0.0857785	0.0110059	6.5e-15	-7.79385	3113096	0.1722	-0.083819	0.010839	1.047e-14	-7.73309	0.19802	0.00195952	0.00205338	0.339935	0.954293
rs62054425	17	43819480	C	T	0.179249	-0.0853114	0.0109469	6.53453e-15	-7.79318	3113096	0.1733	-0.08326	0.010779	1.1257e-14	-7.72428	0.1981	0.0020514	0.00205307	0.317704	0.999187
rs62054439	17	43825725	G	T	0.179249	-0.0853311	0.0109499	6.54999e-15	-7.79288	3113096	0.1733	-0.083282	0.010782	1.1263e-14	-7.72417	0.1981	0.00204909	0.00205307	0.318248	0.998065
rs55682376	17	43991888	G	A	0.176905	-0.0858188	0.0110138	6.59865e-15	-7.79194	3133700	0.1703	-0.083905	0.010847	1.031e-14	-7.73532	0.19802	0.00191383	0.00205338	0.351316	0.932039
rs62062790	17	44025045	C	T	0.17782	-0.0862996	0.0110755	6.59901e-15	-7.79194	3108610	0.1718	-0.084301	0.010909	1.0975e-14	-7.72766	0.19686	0.00199857	0.00205793	0.331472	0.971154
rs17426064	17	43828698	C	T	0.179261	-0.0853221	0.0109508	6.6281e-15	-7.79138	3113096	0.1733	-0.08327	0.010783	1.1395e-14	-7.72234	0.19815	0.00205208	0.00205287	0.317496	0.999617
rs2902661	17	43807099	G	A	0.17911	-0.0857118	0.0110019	6.66829e-15	-7.79062	3108610	0.1731	-0.083657	0.010835	1.1551e-14	-7.721	0.19812	0.00205484	0.00205299	0.316873	1.0009
rs62054397	17	43811792	C	T	0.179249	-0.0852944	0.0109499	6.72608e-15	-7.78953	3113096	0.1733	-0.083243	0.010782	1.1598e-14	-7.72055	0.1981	0.0020514	0.00205307	0.317704	0.999187
rs80072429	17	43818611	G	A	0.179253	-0.0852781	0.0109479	6.73043e-15	-7.78944	3113096	0.1733	-0.083227	0.01078	1.1587e-14	-7.7205	0.19812	0.00205109	0.00205299	0.317757	0.999077
rs767058	17	43998767	T	C	0.177242	-0.0860274	0.0110461	6.80686e-15	-7.78802	3133087	0.1707	-0.084134	0.01088	1.0531e-14	-7.7329	0.19815	0.00189342	0.00205287	0.356356	0.92233
rs78229689	17	44106806	G	A	0.178201	-0.0858474	0.0110237	6.83457e-15	-7.7875	3113096	0.172	-0.083744	0.010857	1.2238e-14	-7.71336	0.19785	0.00210335	0.00205404	0.305833	1.02401
rs28678003	1	155207733	C	T	0.0416746	-0.162346	0.0208496	6.88615e-15	-7.78655	3084751	0.04189	-0.1644	0.02049	1.0286e-15	-8.02343	0.041	-0.00205358	0.00412671	0.618745	-0.49763
rs9714000	3	46468699	A	G	0.0967809	0.137572	0.0176692	6.91698e-15	7.78599	3088187	0.09688	0.14068	0.017486	8.6306e-16	8.04529	0.09647	0.0031076	0.00277165	0.262198	1.12121
rs55788678	17	43992233	C	T	0.1766	-0.0858094	0.0110233	7.00564e-15	-7.78438	3133700	0.1702	-0.083972	0.010856	1.0315e-14	-7.73508	0.19706	0.00183745	0.00205714	0.371748	0.893204
rs62054413	17	43813370	G	C	0.181373	-0.0855587	0.0109912	7.00936e-15	-7.78431	3108610	0.1761	-0.083512	0.010824	1.2081e-14	-7.71545	0.19805	0.00204673	0.00205326	0.318853	0.996818
rs10445363	17	43914558	G	A	0.178009	-0.0859972	0.011049	7.06958e-15	-7.78323	3099037	0.1716	-0.08403	0.010883	1.154e-14	-7.72122	0.1982	0.00196722	0.00205268	0.337877	0.958369
rs9944484	17	43990662	G	A	0.178937	-0.0854606	0.0109823	7.15804e-15	-7.78166	3113096	0.1729	-0.083547	0.010815	1.1167e-14	-7.7251	0.19807	0.00191365	0.00205318	0.351316	0.932039
rs2188888	17	43953695	T	C	0.177601	-0.0861488	0.0110712	7.17653e-15	-7.78133	3108610	0.1718	-0.084178	0.010904	1.1633e-14	-7.71992	0.19595	0.00197075	0.00206154	0.339091	0.955962
rs62055546	17	43964567	A	C	0.177296	-0.0858775	0.0110368	7.19471e-15	-7.78101	3113096	0.1714	-0.083891	0.010869	1.1762e-14	-7.71837	0.19598	0.00198649	0.00206142	0.335221	0.963652
rs1864325	17	43977827	C	T	0.178404	-0.0856167	0.0110059	7.30087e-15	-7.77916	3111320	0.1722	-0.083703	0.010839	1.1427e-14	-7.72239	0.19805	0.00191372	0.00205326	0.351316	0.932039
rs62063271	17	44036047	G	A	0.179137	-0.0853807	0.0109765	7.33918e-15	-7.7785	3113096	0.1732	-0.083347	0.010809	1.2463e-14	-7.71089	0.19795	0.00203371	0.00205365	0.322032	0.990291
rs62056808	17	43984646	T	C	0.177729	-0.0856985	0.011018	7.36472e-15	-7.77806	3113096	0.1719	-0.083758	0.01085	1.1691e-14	-7.71963	0.1962	0.00194051	0.00206054	0.346322	0.941748
rs739642	17	43946838	C	A	0.178295	-0.0856683	0.0110148	7.39504e-15	-7.77754	3112483	0.1721	-0.083711	0.010848	1.1917e-14	-7.71672	0.19792	0.00195733	0.00205377	0.340569	0.953042
rs62061710	17	44007727	C	T	0.271332	-0.0901216	0.0115909	7.53105e-15	-7.77523	2887507	0.1696	-0.088536	0.011494	1.3287e-14	-7.7028	0.56299	0.00158565	0.00164972	0.336469	0.961165
rs11575895	17	43971785	A	G	0.178356	-0.0858077	0.0110374	7.58633e-15	-7.7743	3097261	0.1721	-0.083894	0.010871	1.1919e-14	-7.71723	0.19805	0.00191372	0.00205326	0.351316	0.932039
rs62056780	17	43973652	C	T	0.178257	-0.0859247	0.0110541	7.65636e-15	-7.77314	3108610	0.172	-0.084011	0.010888	1.2016e-14	-7.71593	0.19805	0.00191372	0.00205326	0.351316	0.932039
rs1706748	17	43722509	C	G	0.206226	-0.0864383	0.0111208	7.68556e-15	-7.77266	2303143	0.2101	-0.084283	0.010956	1.4416e-14	-7.69286	0.19815	0.00215527	0.00205287	0.293773	1.04988
rs55947210	17	43808763	A	G	0.179245	-0.0851988	0.0109637	7.78571e-15	-7.77102	3111320	0.1733	-0.083148	0.010796	1.3412e-14	-7.70174	0.19807	0.00205077	0.00205318	0.317879	0.998825
rs55933304	17	43992305	G	A	0.17676	-0.0856153	0.0110174	7.79088e-15	-7.77094	3133700	0.1704	-0.083738	0.01085	1.1856e-14	-7.71779	0.19709	0.00187728	0.00205702	0.361442	0.912621
rs62054429	17	43823125	G	A	0.179253	-0.0850689	0.0109489	7.87082e-15	-7.76964	3113096	0.1733	-0.083019	0.010781	1.3522e-14	-7.70049	0.19812	0.00204993	0.00205299	0.318033	0.998509
rs62054421	17	43816657	G	A	0.179253	-0.0850633	0.0109499	7.94626e-15	-7.76843	3113096	0.1733	-0.083009	0.010782	1.3712e-14	-7.69885	0.19812	0.00205433	0.00205299	0.316995	1.00065
rs80348388	17	43952634	A	T	0.182968	-0.0858416	0.0110521	8.03668e-15	-7.767	3108610	0.1782	-0.083881	0.010886	1.3006e-14	-7.7054	0.19805	0.00196058	0.00205326	0.339649	0.954859
rs62054420	17	43816655	C	G	0.183814	-0.0850223	0.0109489	8.1397e-15	-7.76539	3113096	0.1793	-0.082968	0.010781	1.41e-14	-7.69576	0.19812	0.00205433	0.00205299	0.316995	1.00065
rs62054417	17	43815859	A	C	0.179117	-0.0851887	0.0109745	8.33039e-15	-7.76245	3099037	0.1731	-0.083139	0.010807	1.4388e-14	-7.69307	0.19807	0.0020497	0.00205318	0.318131	0.998306
rs12150125	17	43986432	G	A	0.178339	-0.0854626	0.011011	8.38873e-15	-7.76157	3111320	0.1722	-0.083528	0.010844	1.3358e-14	-7.70269	0.19778	0.00193465	0.00205432	0.346322	0.941748
rs75944932	17	44072423	A	C	0.19728	-0.0865112	0.0111475	8.45526e-15	-7.76056	2319874	0.197	-0.084405	0.010983	1.5275e-14	-7.68506	0.19787	0.00210616	0.00205396	0.305168	1.02541
rs2157053	3	46468861	A	G	0.0961741	0.136844	0.0176373	8.57633e-15	7.75876	3090415	0.09586	0.13983	0.017455	1.1412e-15	8.01089	0.09716	0.0029861	0.00276284	0.279782	1.08081
rs62054418	17	43816306	G	A	0.179192	-0.0851287	0.0109745	8.69758e-15	-7.75698	3099037	0.1732	-0.083076	0.010807	1.5059e-14	-7.68724	0.19807	0.00205267	0.00205318	0.317433	0.999748
rs17652520	17	44098967	G	A	0.182088	-0.0852724	0.0109948	8.78781e-15	-7.75567	3113096	0.176	-0.083472	0.01083	1.2817e-14	-7.70748	0.20138	0.0018004	0.00204046	0.377586	0.882353
rs10774675	12	113361237	C	T	0.683498	0.0718916	0.00927057	8.84645e-15	7.75483	3146864	0.6906	0.073028	0.0091302	1.26e-15	7.99851	0.66067	0.00113637	0.00172823	0.510837	0.657534
rs78720789	17	43973413	A	G	0.17816	-0.0854109	0.0110148	8.88994e-15	-7.7542	3113096	0.1719	-0.083497	0.010848	1.3898e-14	-7.69699	0.198	0.0019139	0.00205346	0.351316	0.932039
rs78440279	17	43816052	C	T	0.177855	-0.0850527	0.0109745	9.18555e-15	-7.75005	3119641	0.1715	-0.083003	0.010807	1.5882e-14	-7.68048	0.19805	0.00204973	0.00205326	0.318142	0.998283
rs75500942	17	43816106	C	A	0.179112	-0.0850517	0.0109755	9.24249e-15	-7.74927	3099037	0.1731	-0.083002	0.010808	1.5953e-14	-7.67968	0.19805	0.00204973	0.00205326	0.318142	0.998283
rs17770186	17	43964191	C	A	0.178253	-0.0853444	0.0110197	9.57737e-15	-7.74475	3113096	0.172	-0.083387	0.010853	1.5544e-14	-7.68331	0.19807	0.00195739	0.00205318	0.340415	0.953346
rs11879501	19	50872118	A	G	0.335274	0.0690202	0.00891434	9.74017e-15	7.7426	3145906	0.3345	0.070874	0.008767	6.2594e-16	8.08418	0.33776	0.00185377	0.00173019	0.283977	1.07143
rs62054442	17	43829353	A	G	0.178417	-0.0846802	0.010937	9.74405e-15	-7.74255	3133700	0.1722	-0.082629	0.010769	1.6801e-14	-7.67286	0.19829	0.00205117	0.00205233	0.317584	0.999435
rs56945978	19	4721927	G	C	0.34143	-0.071644	0.00925734	1.0008e-14	-7.73915	3019373	0.3384	-0.073404	0.0091191	8.3139e-16	-8.04948	0.35065	-0.00175999	0.00171486	0.304743	-1.02632
rs2004260	17	43822398	T	C	0.179557	-0.0846851	0.010945	1.01503e-14	-7.73736	3113096	0.1737	-0.082633	0.010777	1.7509e-14	-7.66753	0.19812	0.00205207	0.00205299	0.317527	0.999553
rs62056810	17	43984672	T	C	0.177734	-0.0852544	0.0110199	1.02286e-14	-7.73638	3113096	0.1719	-0.083334	0.010852	1.5982e-14	-7.67914	0.19622	0.00192043	0.00206046	0.351316	0.932039
rs77114624	17	43818657	T	C	0.179252	-0.0847924	0.0109627	1.03679e-14	-7.73466	3111320	0.1733	-0.082741	0.010795	1.7879e-14	-7.66475	0.1981	0.0020514	0.00205307	0.317704	0.999187
rs757055	17	43946875	C	T	0.178155	-0.0852446	0.0110227	1.04568e-14	-7.73357	3112483	0.1719	-0.083289	0.010856	1.6924e-14	-7.67216	0.19797	0.00195561	0.00205357	0.340946	0.952297
rs62062323	17	44113224	C	T	0.176001	-0.0901423	0.0116562	1.0467e-14	-7.73345	2613096	0.1673	-0.088028	0.0115	1.936e-14	-7.65461	0.19775	0.00211427	0.00205443	0.30342	1.02913
rs1560310	17	43978534	G	A	0.178469	-0.0850229	0.0109971	1.0637e-14	-7.7314	3113096	0.1723	-0.083129	0.01083	1.6415e-14	-7.67581	0.19802	0.00189389	0.00205338	0.356356	0.92233
rs62063276	17	44036408	T	G	0.182075	-0.0836119	0.0108164	1.07455e-14	-7.73011	3044747	0.1769	-0.081379	0.010646	2.0987e-14	-7.64409	0.198	0.00223288	0.00205346	0.27687	1.08738
rs62055544	17	43964539	A	G	0.178615	-0.0849751	0.0110044	1.14597e-14	-7.72191	3113096	0.1727	-0.083005	0.010837	1.8712e-14	-7.65941	0.19736	0.00197014	0.00205596	0.337933	0.958257
rs62062784	17	44024552	C	G	0.182901	-0.0851264	0.0110247	1.15065e-14	-7.72139	3113096	0.1782	-0.083132	0.010858	1.9156e-14	-7.65629	0.1978	0.00199441	0.00205424	0.331611	0.970874
rs55915917	17	43892784	T	G	0.192693	-0.0867233	0.0112447	1.23494e-14	-7.71238	2322922	0.1915	-0.084726	0.01108	2.0654e-14	-7.64675	0.19521	0.00199727	0.00206449	0.333324	0.967441
rs62054437	17	43825576	T	C	0.178807	-0.0848788	0.0110173	1.31751e-14	-7.70412	3106834	0.173	-0.082841	0.01085	2.2573e-14	-7.63512	0.19716	0.00203775	0.00205675	0.321801	0.990764
rs5023077	12	133141973	T	C	0.512596	-0.0661509	0.00858781	1.3303e-14	-7.70288	3145906	0.5167	-0.066746	0.0084514	2.844e-15	-7.89763	0.49941	-0.000595118	0.00163657	0.71613	-0.363636
rs55942528	17	43932028	A	G	0.179429	-0.0843533	0.0109539	1.35298e-14	-7.70072	3113096	0.1736	-0.082388	0.010786	2.1929e-14	-7.63842	0.1979	0.00196533	0.00205385	0.338618	0.9569
rs2157052	3	46468849	G	C	0.0994137	0.135527	0.0176046	1.37757e-14	7.69842	3089841	0.1001	0.13854	0.017422	1.8341e-15	7.95201	0.09726	0.00301263	0.00276157	0.275313	1.09091
rs56006248	17	43815141	A	G	0.179108	-0.0846144	0.0109922	1.38547e-14	-7.69769	3097261	0.1731	-0.082569	0.010825	2.3876e-14	-7.62762	0.19802	0.00204538	0.00205338	0.319198	0.996107
rs1608956	17	43815820	T	A	0.179184	-0.0845588	0.0109902	1.42594e-14	-7.69401	3097261	0.1732	-0.08251	0.010823	2.4645e-14	-7.62358	0.19802	0.0020488	0.00205338	0.31839	0.997771
rs56328224	17	43572419	C	T	0.181838	-0.0858222	0.0111548	1.42848e-14	-7.69378	2921396	0.176	-0.083597	0.010991	2.824e-14	-7.60595	0.19884	0.00222523	0.00205019	0.277754	1.08538
rs11066451	12	113361443	G	A	0.68371	0.0713344	0.0092774	1.48226e-14	7.68905	3146864	0.6908	0.072471	0.0091371	2.1637e-15	7.93151	0.66092	0.00113658	0.00172854	0.510837	0.657534
rs11066452	12	113361574	G	T	0.683646	0.0712993	0.00927469	1.50018e-14	7.68752	3146864	0.6908	0.072412	0.0091344	2.2379e-15	7.9274	0.66065	0.00111268	0.00172821	0.519682	0.643836
rs9468	17	44101563	T	C	0.180762	-0.0847154	0.0110206	1.50581e-14	-7.68704	3112483	0.1748	-0.082627	0.010855	2.7063e-14	-7.61188	0.19965	0.00208841	0.00204706	0.307633	1.0202
rs3912061	17	44165098	C	T	0.181964	-0.0854294	0.0111211	1.56936e-14	-7.68175	2901272	0.1765	-0.083335	0.010956	2.8263e-14	-7.60633	0.19773	0.00209441	0.00205451	0.308005	1.01942
rs10451283	17	43814020	T	C	0.181383	-0.0828517	0.0107877	1.58875e-14	-7.68017	3133700	0.1761	-0.080795	0.010617	2.7418e-14	-7.60997	0.19827	0.00205666	0.0020524	0.316309	1.00207
rs62062288	17	44096553	G	A	0.172863	-0.091978	0.0119784	1.60754e-14	-7.67867	3015194	0.1663	-0.089963	0.011824	2.7734e-14	-7.60851	0.1928	0.00201499	0.00207425	0.331335	0.971429
rs62054428	17	43822511	G	A	0.179561	-0.084133	0.0109617	1.65145e-14	-7.67521	3111320	0.1737	-0.08208	0.010794	2.8594e-14	-7.60422	0.19812	0.00205304	0.00205299	0.317298	1.00002
rs4683177	3	46126467	T	C	0.774488	0.0839108	0.0109341	1.66445e-14	7.67421	3133733	0.7748	0.083251	0.010783	1.1576e-14	7.72058	0.77349	-0.000659794	0.00195494	0.73574	-0.3375
rs62057107	17	43896032	C	T	0.182533	-0.084984	0.0110756	1.67951e-14	-7.67305	2641878	0.1764	-0.083017	0.01091	2.7623e-14	-7.60926	0.1981	0.00196695	0.00205307	0.338035	0.958056
rs1388608	3	46118749	T	G	0.775295	0.0842789	0.0109913	1.74996e-14	7.66778	3133733	0.7758	0.08357	0.010841	1.273e-14	7.7087	0.77368	-0.000708878	0.00195552	0.716978	-0.3625
rs8072451	17	43893716	C	T	0.178241	-0.0838319	0.0109333	1.75312e-14	-7.66755	3133700	0.1721	-0.081874	0.010765	2.8326e-14	-7.60557	0.19787	0.00195794	0.00205396	0.340463	0.953251
rs73062389	3	45835417	G	A	0.051099	0.162374	0.0211866	1.80227e-14	7.664	2704259	0.04786	0.16012	0.020947	2.1028e-14	7.64405	0.05959	-0.00225411	0.00345669	0.514335	-0.652103
rs3912062	17	44165069	A	G	0.181603	-0.0852055	0.0111187	1.81269e-14	-7.66326	2902230	0.1763	-0.082948	0.010953	3.6374e-14	-7.57308	0.19691	0.00225751	0.00205773	0.272603	1.09709
rs62061714	17	44010452	C	A	0.182977	-0.084831	0.0110885	2.0038e-14	-7.65038	2916289	0.1778	-0.082872	0.010923	3.2731e-14	-7.58693	0.19802	0.00195903	0.00205338	0.340057	0.954052
rs2532300	17	44229986	T	C	0.177896	-0.0905281	0.0118347	2.01911e-14	-7.64941	3082517	0.1712	-0.088259	0.011682	4.1775e-14	-7.55513	0.19884	0.00226914	0.00205019	0.268382	1.1068
rs62055545	17	43964561	C	T	0.177873	-0.0846913	0.0110748	2.0539e-14	-7.64721	3108610	0.172	-0.082715	0.010908	3.3698e-14	-7.58297	0.19645	0.00197627	0.00205955	0.337275	0.959562
rs62060843	17	44153626	C	T	0.182106	-0.0851198	0.0111338	2.08704e-14	-7.64515	2911803	0.1767	-0.082947	0.010969	3.9637e-14	-7.56195	0.19778	0.00217283	0.00205432	0.290196	1.05769
rs60814418	17	43850645	C	T	0.190322	-0.080583	0.0105481	2.17972e-14	-7.63956	3113096	0.1873	-0.078609	0.010374	3.5202e-14	-7.5775	0.1999	0.00197402	0.0020461	0.33466	0.964771
rs74890861	1	155166193	G	A	0.0355919	-0.180528	0.0236463	2.26695e-14	-7.6345	3075575	0.03456	-0.18204	0.023318	5.8792e-15	-7.80684	0.03881	-0.00151191	0.00423671	0.721197	-0.35686
rs35118578	3	46463884	A	C	0.0963864	0.133461	0.0174817	2.27028e-14	7.63431	3090415	0.09621	0.13645	0.017297	3.0518e-15	7.88865	0.09694	0.00298912	0.00276564	0.279782	1.08081
rs113161176	17	43974354	G	A	0.17703	-0.0889609	0.011657	2.31932e-14	-7.63156	2883021	0.1697	-0.087047	0.011501	3.778e-14	-7.56865	0.198	0.0019139	0.00205346	0.351316	0.932039
rs3181038	3	46420799	G	C	0.0983219	0.132316	0.017356	2.46579e-14	7.62366	3092603	0.09887	0.13517	0.017169	3.4668e-15	7.87291	0.0966	0.00285392	0.00276998	0.302868	1.0303
rs753236	17	43946318	T	C	0.179581	-0.083854	0.0110059	2.55671e-14	-7.61899	3112483	0.1733	-0.081929	0.01084	4.0996e-14	-7.55803	0.19948	0.00192505	0.00204771	0.347168	0.940097
rs2373245	3	46470534	C	A	0.0945207	0.134778	0.0177018	2.66118e-14	7.61382	3091853	0.0939	0.13783	0.017519	3.6132e-15	7.86746	0.09647	0.00305161	0.00277165	0.270892	1.10101
rs112415880	17	44042868	G	A	0.178401	-0.0842605	0.0110838	2.91278e-14	-7.60214	3106260	0.1723	-0.082106	0.010918	5.4808e-14	-7.52024	0.19768	0.00215445	0.00205471	0.294388	1.04854
rs1491949	3	46133402	A	G	0.774533	0.0831337	0.010937	2.93563e-14	7.60113	3133733	0.7749	0.082474	0.010786	2.0616e-14	7.64639	0.77336	-0.00065966	0.00195455	0.73574	-0.3375
rs71327063	3	46465356	G	A	0.094642	0.13415	0.0176534	2.98163e-14	7.59912	3091853	0.09406	0.13723	0.01747	3.9849e-15	7.85518	0.09647	0.00307961	0.00277165	0.266521	1.11111
rs1566419	3	46135259	A	C	0.774528	0.0830826	0.010936	3.02718e-14	7.59715	3133733	0.7749	0.082423	0.010785	2.1361e-14	7.64237	0.77334	-0.000659639	0.00195449	0.73574	-0.3375
rs62055937	17	43848968	G	T	0.176028	-0.0842991	0.0111095	3.24864e-14	-7.58801	3119641	0.1693	-0.0823	0.010944	5.4859e-14	-7.5201	0.19741	0.00199909	0.00205577	0.330837	0.972429
rs17572147	17	44044985	A	G	0.17767	-0.0887822	0.0117054	3.33167e-14	-7.58474	3098352	0.1713	-0.086628	0.01155	6.3863e-14	-7.50026	0.19773	0.00215425	0.00205451	0.294388	1.04854
rs1123573	2	60707588	A	G	0.367411	-0.0715361	0.00943846	3.47648e-14	-7.57922	3132120	0.3645	-0.071705	0.0093078	1.322e-14	-7.70375	0.37671	-0.000168872	0.00168872	0.920344	-0.1
rs11582489	1	155134919	G	A	0.0357713	-0.176595	0.0233048	3.52012e-14	-7.5776	3080061	0.03461	-0.17806	0.022976	9.202e-15	-7.74983	0.0394	-0.0014655	0.00420616	0.727528	-0.348416
rs2057778	12	113350796	G	T	0.685745	0.0714874	0.00944122	3.67965e-14	7.57184	3071141	0.693	0.072697	0.0093033	5.5351e-15	7.81411	0.66316	0.00120957	0.00173135	0.484783	0.69863
rs739643	17	43946707	T	C	0.183195	-0.0834675	0.0110246	3.70312e-14	-7.57102	2916289	0.1781	-0.081509	0.010858	6.0563e-14	-7.50682	0.198	0.00195853	0.00205346	0.3402	0.953771
rs56249080	17	43939432	G	T	0.182593	-0.083679	0.0110571	3.79215e-14	-7.56793	2916289	0.1773	-0.081719	0.010891	6.2136e-14	-7.50335	0.19797	0.00196004	0.00205357	0.339854	0.954453
rs389217	17	43717131	C	T	0.176347	-0.088736	0.0117268	3.82134e-14	-7.56693	3118956	0.1695	-0.086663	0.011572	6.939e-14	-7.48903	0.1981	0.002073	0.00205307	0.312635	1.00971
rs80254317	17	43963282	C	G	0.202836	-0.0839312	0.0110924	3.83253e-14	-7.56655	2578167	0.2048	-0.081974	0.010927	6.2734e-14	-7.50197	0.19802	0.00195724	0.00205338	0.340499	0.95318
rs17689104	17	43782492	A	G	0.176211	-0.0886302	0.0117191	3.94212e-14	-7.56289	3118956	0.1694	-0.08656	0.011564	7.1465e-14	-7.4853	0.19785	0.0020702	0.00205404	0.31352	1.00786
rs1388606	3	46158434	T	C	0.775185	0.0837463	0.0110759	3.99524e-14	7.56115	3131682	0.7757	0.083062	0.010927	2.9207e-14	7.60154	0.77354	-0.000684284	0.0019551	0.726339	-0.35
rs17762535	17	43787130	T	C	0.177564	-0.0885842	0.0117161	4.00283e-14	-7.5609	3098352	0.1711	-0.086522	0.011561	7.2035e-14	-7.48395	0.19792	0.00206224	0.00205377	0.315319	1.00412
rs62062802	17	44028045	G	T	0.199267	-0.0840817	0.0111249	4.09357e-14	-7.55799	2301980	0.1999	-0.082093	0.01096	6.8602e-14	-7.49024	0.19795	0.00198867	0.00205365	0.332866	0.968356
rs2373149	3	46157829	T	G	0.775185	0.0836433	0.011067	4.09646e-14	7.55789	3132295	0.7757	0.082959	0.010918	2.9935e-14	7.59837	0.77354	-0.000684284	0.0019551	0.726339	-0.35
rs62062801	17	44028011	T	G	0.197119	-0.0838977	0.0111033	4.15301e-14	-7.55611	2578167	0.1968	-0.081908	0.010938	6.9654e-14	-7.48839	0.1979	0.00198968	0.00205385	0.332666	0.968758
rs902760	3	46127987	T	C	0.775672	0.0821552	0.0108799	4.31705e-14	7.55107	3139669	0.7764	0.08152	0.010728	2.9903e-14	7.59881	0.77334	-0.000635208	0.00195449	0.745181	-0.325
rs1826342	3	46158255	A	G	0.775261	0.0834583	0.011067	4.65744e-14	7.54118	3132295	0.7758	0.082774	0.010918	3.4242e-14	7.58143	0.77354	-0.000684284	0.0019551	0.726339	-0.35
rs2217394	17	44053448	A	G	0.177826	-0.0881792	0.0116955	4.71534e-14	-7.53957	3098352	0.1715	-0.086045	0.01154	8.9013e-14	-7.45624	0.19775	0.00213422	0.00205443	0.298882	1.03883
rs17762361	17	43781778	A	G	0.17624	-0.0883277	0.011719	4.80448e-14	-7.53712	3118956	0.1694	-0.086252	0.011564	8.7377e-14	-7.45866	0.19797	0.00207568	0.00205357	0.31213	1.01076
rs62062272	17	44092108	T	C	0.137827	-0.0909582	0.0120798	5.08375e-14	-7.52975	2871672	0.1692	-0.08704	0.011513	4.0328e-14	-7.56015	0.04855	0.0039182	0.0038073	0.30342	1.02913
rs17572851	17	44063766	A	G	0.17791	-0.0879101	0.0116916	5.51544e-14	-7.5191	3098352	0.1716	-0.085776	0.011536	1.0394e-13	-7.43551	0.19778	0.0021341	0.00205432	0.298882	1.03883
rs1873616	3	46143602	T	C	0.775635	0.0829957	0.0110396	5.562e-14	7.518	3132295	0.7762	0.08236	0.01089	3.937e-14	7.5629	0.77383	-0.000635695	0.00195598	0.745181	-0.325
rs17574361	17	44108202	A	G	0.176908	-0.0886652	0.0118028	5.81472e-14	-7.51219	2819455	0.1694	-0.086531	0.011649	1.1024e-13	-7.42819	0.19775	0.00213422	0.00205443	0.298882	1.03883
rs62063787	17	44061036	T	C	0.177919	-0.0881721	0.0117428	5.97488e-14	-7.50863	3093866	0.1716	-0.086038	0.011588	1.1313e-13	-7.42475	0.19778	0.0021341	0.00205432	0.298882	1.03883
rs9872023	3	46322713	C	T	0.0780049	0.135648	0.0180667	5.99605e-14	7.50817	2752253	0.07737	0.13827	0.017851	9.5224e-15	7.74578	0.07971	0.00262222	0.00302125	0.385436	0.867925
rs2435204	17	43988205	A	G	0.187541	-0.0824385	0.0109818	6.05676e-14	-7.50685	2916289	0.1821	-0.080366	0.010818	1.0931e-13	-7.42891	0.20335	0.00207253	0.00203306	0.308005	1.01942
rs17572823	17	44063563	T	C	0.17791	-0.0876771	0.0116906	6.39138e-14	-7.4998	3098352	0.1716	-0.085543	0.011535	1.205e-13	-7.41595	0.19778	0.0021341	0.00205432	0.298882	1.03883
rs62056851	17	43992806	A	G	0.195364	-0.0833224	0.011113	6.49434e-14	-7.49771	2596421	0.1943	-0.081363	0.010948	1.0709e-13	-7.43177	0.198	0.0019594	0.00205346	0.339985	0.954196
rs17651857	17	44069687	A	G	0.176568	-0.0876763	0.0116945	6.51979e-14	-7.4972	3118956	0.1699	-0.085562	0.011539	1.2157e-13	-7.41503	0.19775	0.00211427	0.00205443	0.30342	1.02913
rs78491445	3	46430589	T	C	0.0953902	0.130158	0.0173774	6.88361e-14	7.49007	2818192	0.0949	0.13301	0.017191	1.0159e-14	7.73719	0.09675	0.00285194	0.00276806	0.302868	1.0303
rs1378358	17	44787312	C	T	0.168061	-0.0845019	0.0112956	7.37701e-14	-7.48098	3113096	0.162	-0.082547	0.011126	1.1756e-13	-7.41929	0.18727	0.00195493	0.00209748	0.351316	0.932039
rs117169628	16	89262657	G	A	0.13483	0.0970602	0.0129829	7.6622e-14	7.47599	3141996	0.133	0.098534	0.012798	1.3715e-14	7.69917	0.1407	0.00147381	0.00235335	0.531143	0.626263
rs10850097	12	113361117	C	T	0.67557	0.0677149	0.00907413	8.49509e-14	7.46241	3145426	0.6801	0.069041	0.0089301	1.0653e-14	7.73127	0.66102	0.0013261	0.00172867	0.443008	0.767123
rs17650872	17	44039516	G	T	0.177558	-0.0873451	0.0117163	8.98702e-14	-7.455	3098352	0.1712	-0.08527	0.011561	1.635e-13	-7.37566	0.19758	0.00207505	0.0020551	0.312635	1.00971
rs1546076	3	46150517	A	G	0.775425	0.0822743	0.0110405	9.1883e-14	7.45208	3132295	0.776	0.08159	0.010891	6.7892e-14	7.49151	0.77359	-0.000684337	0.00195525	0.726339	-0.35
rs17575773	17	44142879	C	T	0.177283	-0.0874094	0.0117359	9.47501e-14	-7.44802	3098352	0.1708	-0.085275	0.011581	1.7946e-13	-7.36335	0.1977	0.00213442	0.00205463	0.298882	1.03883
rs1912151	17	43902944	C	T	0.1777	-0.08715	0.0117041	9.61414e-14	-7.4461	3098352	0.1712	-0.085177	0.011549	1.642e-13	-7.37527	0.19817	0.00197303	0.00205279	0.336479	0.961145
rs28364023	17	43894159	C	T	0.176445	-0.0874919	0.0117593	1.00493e-13	-7.44025	3114470	0.1696	-0.08553	0.011605	1.7085e-13	-7.3701	0.19815	0.00196193	0.00205287	0.339223	0.955702
rs17652748	17	44103616	C	T	0.177442	-0.0872954	0.0117349	1.01498e-13	-7.43894	3098352	0.171	-0.085181	0.01158	1.8929e-13	-7.35587	0.19773	0.00211435	0.00205451	0.30342	1.02913
rs9820016	3	46154841	A	C	0.775414	0.0821987	0.0110532	1.0329e-13	7.43663	3132295	0.776	0.08149	0.010904	7.8266e-14	7.4734	0.77354	-0.000708723	0.0019551	0.716978	-0.3625
rs17763634	17	43921754	T	C	0.177771	-0.0869989	0.0117002	1.04033e-13	-7.43568	3098352	0.1713	-0.08503	0.011545	1.7737e-13	-7.36509	0.19815	0.00196889	0.00205287	0.337514	0.95909
rs17653211	17	44112638	T	C	0.177447	-0.0871793	0.01173	1.06825e-13	-7.43218	3098352	0.171	-0.085085	0.011575	1.9685e-13	-7.35076	0.19775	0.00209433	0.00205443	0.308005	1.01942
rs17573907	17	44099082	C	T	0.17743	-0.0871698	0.01173	1.07509e-13	-7.43133	3098352	0.171	-0.085135	0.011575	1.9116e-13	-7.35508	0.19768	0.00203476	0.00205471	0.322032	0.990291
rs12185243	17	44115351	T	C	0.177371	-0.0871783	0.0117339	1.08929e-13	-7.4296	3098352	0.1709	-0.085084	0.011579	2.0074e-13	-7.34813	0.19775	0.00209433	0.00205443	0.308005	1.01942
rs199447	17	44812188	C	T	0.167886	-0.0840273	0.0113136	1.10981e-13	-7.42713	3112538	0.1619	-0.082193	0.011144	1.6406e-13	-7.37554	0.18685	0.00183434	0.00209929	0.382235	0.873786
rs17564493	17	44001379	C	T	0.17774	-0.0871718	0.0117387	1.119e-13	-7.42604	3098352	0.1713	-0.085258	0.011584	1.8436e-13	-7.35998	0.19802	0.00191383	0.00205338	0.351316	0.932039
rs199443	17	44819565	C	T	0.170221	-0.08296	0.0111749	1.1381e-13	-7.4238	3112538	0.1649	-0.081371	0.011003	1.4088e-13	-7.39535	0.18708	0.001589	0.0020983	0.448881	0.757282
rs17763533	17	43918190	T	C	0.177764	-0.0868379	0.0117012	1.15989e-13	-7.42129	3098352	0.1713	-0.084873	0.011546	1.973e-13	-7.35086	0.19812	0.00196494	0.00205299	0.338511	0.957111
rs17575507	17	44134095	A	G	0.177371	-0.0870753	0.0117339	1.16402e-13	-7.42081	3098352	0.1709	-0.084961	0.011579	2.1716e-13	-7.33751	0.19775	0.00211427	0.00205443	0.30342	1.02913
rs17564703	17	44002595	C	T	0.177747	-0.0870907	0.0117396	1.18439e-13	-7.41852	3098352	0.1713	-0.085177	0.011585	1.9447e-13	-7.35235	0.19805	0.00191372	0.00205326	0.351316	0.932039
rs41280118	17	43903089	C	T	0.177695	-0.086716	0.0117061	1.28452e-13	-7.40776	3098352	0.1712	-0.084744	0.011551	2.1934e-13	-7.33651	0.19815	0.00197198	0.00205287	0.336755	0.960596
rs199457	17	44795469	C	T	0.167758	-0.0838107	0.0113164	1.30066e-13	-7.4061	3112538	0.1617	-0.081773	0.011147	2.2013e-13	-7.33588	0.18695	0.00203773	0.00209886	0.331611	0.970874
rs16940674	17	43910507	C	T	0.177688	-0.0866969	0.0117091	1.31899e-13	-7.40424	3098352	0.1712	-0.084727	0.011554	2.2432e-13	-7.33313	0.19812	0.00196986	0.00205299	0.337303	0.959507
rs17564871	17	44011018	A	G	0.177723	-0.0869851	0.0117486	1.32252e-13	-7.40389	3098352	0.1713	-0.085071	0.011594	2.1742e-13	-7.3375	0.19795	0.00191408	0.00205365	0.351316	0.932039
rs62059005	17	44004472	A	G	0.177735	-0.0869229	0.0117407	1.3256e-13	-7.40358	3098352	0.1713	-0.085009	0.011586	2.1803e-13	-7.33722	0.198	0.0019139	0.00205346	0.351316	0.932039
rs17649641	17	43997372	T	C	0.176463	-0.0868921	0.0117397	1.34597e-13	-7.40156	3118956	0.1697	-0.084978	0.011585	2.2106e-13	-7.33517	0.19795	0.00191408	0.00205365	0.351316	0.932039
rs1058961	3	45865006	T	C	0.635454	0.0681491	0.00920785	1.34958e-13	7.4012	2871722	0.6288	0.070147	0.0090677	1.0272e-14	7.73592	0.65439	0.00199789	0.00172065	0.245593	1.16112
rs17571781	17	44033802	T	C	0.177196	-0.0867595	0.0117298	1.39818e-13	-7.3965	2823941	0.1697	-0.084766	0.011575	2.4163e-13	-7.3232	0.19805	0.00199346	0.00205326	0.331611	0.970874
rs2316782	17	44010040	A	G	0.177747	-0.0868387	0.0117426	1.41206e-13	-7.39519	3098352	0.1713	-0.084925	0.011588	2.3262e-13	-7.3287	0.19805	0.00191372	0.00205326	0.351316	0.932039
rs1876828	17	43911525	C	T	0.177692	-0.0869201	0.0117593	1.45065e-13	-7.39161	3093866	0.1712	-0.084952	0.011605	2.4797e-13	-7.32029	0.1981	0.00196813	0.00205307	0.337745	0.95863
rs67498438	19	4715246	G	T	0.408749	-0.0672338	0.00909805	1.46918e-13	-7.38992	3062813	0.4028	-0.067352	0.0089676	5.884e-14	-7.51059	0.4272	-0.000118157	0.0016542	0.943057	-0.0714286
rs16940671	17	43908151	C	T	0.17706	-0.0866324	0.0117255	1.48618e-13	-7.38839	3098352	0.1707	-0.084655	0.01157	2.5388e-13	-7.31677	0.19709	0.00197744	0.00205702	0.336396	0.961311
rs6489866	12	113363408	A	G	0.676242	0.0680881	0.00921708	1.49985e-13	7.38717	3146864	0.6838	0.0691	0.0090776	2.6946e-14	7.61214	0.65195	0.00101187	0.00171782	0.555834	0.589041
rs35631660	17	43832337	A	G	0.177685	-0.0863763	0.0116937	1.50687e-13	-7.38655	3098352	0.1714	-0.084326	0.011538	2.7072e-13	-7.30855	0.19748	0.00205034	0.00205549	0.318526	0.997492
rs17690314	17	43919884	T	G	0.177776	-0.0864219	0.0117012	1.51591e-13	-7.38575	3098352	0.1713	-0.084452	0.011546	2.5849e-13	-7.31439	0.19817	0.00196995	0.00205279	0.337235	0.959642
rs17690987	17	43931626	T	C	0.176568	-0.0864011	0.0117012	1.5368e-13	-7.38393	3118956	0.1698	-0.084441	0.011546	2.6061e-13	-7.31344	0.19807	0.00196011	0.00205318	0.339746	0.954668
rs28514894	19	50881326	T	C	0.325929	0.0726188	0.00983634	1.551e-13	7.38271	3093833	0.3264	0.074925	0.0097022	1.1402e-14	7.72248	0.32445	0.00230618	0.00174784	0.187021	1.31944
rs199534	17	44824213	T	G	0.168002	-0.0837415	0.011345	1.56669e-13	-7.38137	3097866	0.162	-0.08205	0.011176	2.1079e-13	-7.34162	0.1869	0.00169149	0.00209908	0.420344	0.805825
rs17650842	17	44037491	A	G	0.177758	-0.0863585	0.0117113	1.65615e-13	-7.37397	3098352	0.1714	-0.084384	0.011556	2.8385e-13	-7.30218	0.19778	0.00197454	0.00205432	0.336469	0.961165
rs17412601	3	101499275	T	C	0.343058	-0.0676699	0.00918342	1.72297e-13	-7.3687	3144676	0.3408	-0.066775	0.0090438	1.5416e-13	-7.38351	0.35031	0.00089491	0.00171524	0.601852	0.521739
rs199533	17	44828931	G	A	0.169098	-0.0831567	0.0112854	1.72576e-13	-7.36849	3097866	0.1632	-0.081712	0.011116	1.9732e-13	-7.35085	0.18767	0.00144465	0.00209576	0.490622	0.68932
rs17649918	17	44001621	A	G	0.177659	-0.0864979	0.0117416	1.7482e-13	-7.36676	3098352	0.1712	-0.084584	0.011587	2.8859e-13	-7.29991	0.198	0.0019139	0.00205346	0.351316	0.932039
rs17690679	17	43924803	A	G	0.177619	-0.0862573	0.011712	1.77335e-13	-7.36486	3098352	0.1711	-0.08429	0.011557	3.019e-13	-7.29342	0.19815	0.00196729	0.00205287	0.337905	0.958313
rs11716558	3	101528481	T	C	0.34263	-0.0679418	0.00922744	1.79799e-13	-7.36302	3144050	0.3404	-0.066972	0.0090885	1.7214e-13	-7.36887	0.34979	0.000969818	0.00171583	0.571926	0.565217
rs4767032	12	113363077	T	G	0.676404	0.0678586	0.00921994	1.83923e-13	7.35999	3146864	0.684	0.068847	0.0090805	3.4075e-14	7.58185	0.65199	0.000988361	0.00171787	0.56506	0.575342
rs4396933	3	46094803	A	C	0.711627	0.0757242	0.0102889	1.8422e-13	7.35978	3046403	0.7135	0.075778	0.010154	8.4727e-14	7.46287	0.70586	5.38306e-05	0.00179585	0.976087	0.0299751
rs199456	17	44797919	C	T	0.167734	-0.0832862	0.0113185	1.86089e-13	-7.35843	3112538	0.1617	-0.08135	0.011149	2.9531e-13	-7.29662	0.18685	0.00193624	0.00209929	0.356356	0.92233
rs56214516	17	43836953	A	C	0.155399	-0.0879369	0.0119528	1.8807e-13	-7.35701	3042559	0.1501	-0.085578	0.011782	3.7769e-13	-7.26345	0.17169	0.00235891	0.00216988	0.276986	1.08712
rs34008514	17	43834314	A	G	0.177972	-0.0863081	0.0117338	1.90169e-13	-7.35553	3093866	0.1716	-0.084255	0.011579	3.4269e-13	-7.27654	0.198	0.00205308	0.00205346	0.3174	0.999816
rs6489868	12	113363692	G	C	0.63232	0.0677886	0.00921748	1.91847e-13	7.35436	3146864	0.6262	0.068777	0.009078	3.5566e-14	7.57623	0.65199	0.000988361	0.00171787	0.56506	0.575342
rs17650818	17	44036787	T	C	0.177779	-0.0861241	0.0117122	1.93267e-13	-7.35337	3098352	0.1714	-0.08411	0.011557	3.3856e-13	-7.27784	0.19787	0.00201408	0.00205396	0.326799	0.980583
rs75898026	13	113561082	G	A	0.195112	0.0862968	0.0117363	1.93865e-13	7.35296	3123996	0.1945	0.086272	0.011581	9.3725e-14	7.44944	0.19706	-2.47849e-05	0.00205714	0.990387	-0.0120482
rs2873269	17	43931122	C	T	0.177849	-0.0864352	0.0117573	1.95835e-13	-7.35161	3093866	0.1714	-0.084477	0.011603	3.3286e-13	-7.28062	0.19812	0.00195822	0.00205299	0.340166	0.953838
rs199535	17	44822662	A	G	0.170203	-0.0822225	0.0111848	1.96288e-13	-7.3513	3111925	0.1649	-0.080674	0.011013	2.3819e-13	-7.32534	0.187	0.00154852	0.00209865	0.460597	0.737864
rs199448	17	44809001	A	G	0.167894	-0.0832002	0.0113244	2.02682e-13	-7.34702	3111925	0.1619	-0.081366	0.011155	3.0001e-13	-7.29413	0.18688	0.00183422	0.00209916	0.382235	0.873786
rs4766668	12	113364780	T	C	0.676323	0.0677237	0.00921826	2.03184e-13	7.34668	3146864	0.6839	0.068712	0.0090788	3.7769e-14	7.5684	0.65197	0.000988348	0.00171784	0.56506	0.575342
rs34579278	17	43833981	A	G	0.177875	-0.0858096	0.0116826	2.05646e-13	-7.34507	3098352	0.1715	-0.083758	0.011527	3.6871e-13	-7.26624	0.19795	0.00205157	0.00205365	0.3178	0.998989
rs1460097	3	101497569	C	T	0.345485	-0.0672657	0.00916248	2.11315e-13	-7.34144	3143718	0.343	-0.066199	0.0090231	2.191e-13	-7.33661	0.35346	0.00106674	0.00171174	0.533161	0.623188
rs28416808	17	44021218	C	T	0.17857	-0.0855915	0.0116649	2.17526e-13	-7.33756	3098352	0.1724	-0.083558	0.011509	3.8638e-13	-7.26023	0.198	0.00203352	0.00205346	0.322032	0.990291
rs4766667	12	113364633	G	A	0.676252	0.0676286	0.00921699	2.17798e-13	7.33739	3146864	0.6838	0.068617	0.0090775	4.0622e-14	7.55902	0.65199	0.000988361	0.00171787	0.56506	0.575342
rs8080531	17	47928834	T	C	0.0485407	0.144325	0.0196718	2.1901e-13	7.33665	3117329	0.05016	0.14849	0.019309	1.4711e-14	7.6902	0.0434	0.00416475	0.00401601	0.299719	1.03704
rs17689824	17	43904397	C	T	0.176457	-0.0862912	0.0117642	2.21568e-13	-7.33509	3114470	0.1696	-0.084323	0.01161	3.7931e-13	-7.26296	0.1982	0.00196821	0.00205268	0.337634	0.958851
rs199445	17	44817408	C	T	0.170185	-0.0819799	0.011177	2.22178e-13	-7.33472	3112538	0.1649	-0.08037	0.011005	2.8151e-13	-7.30304	0.18693	0.00160987	0.00209895	0.443087	0.76699
rs17571857	17	44035706	A	G	0.177559	-0.08593	0.01172	2.26937e-13	-7.33189	3098352	0.1711	-0.083936	0.011565	3.9329e-13	-7.25776	0.1979	0.00199403	0.00205385	0.331611	0.970874
rs4988618	12	113363178	G	A	0.676247	0.0675707	0.00921826	2.30004e-13	7.33009	3146864	0.6838	0.068559	0.0090788	4.3006e-14	7.55155	0.65197	0.000988348	0.00171784	0.56506	0.575342
rs4766665	12	113363109	T	C	0.676404	0.0675806	0.00922052	2.31237e-13	7.32937	3146864	0.684	0.068569	0.0090811	4.3276e-14	7.55074	0.65199	0.000988361	0.00171787	0.56506	0.575342
rs6489876	12	113368055	G	A	0.676376	0.0675707	0.00921981	2.32119e-13	7.32886	3146864	0.684	0.068559	0.0090804	4.3451e-14	7.55022	0.65187	0.000988281	0.00171773	0.56506	0.575342
rs1991556	17	44083402	G	A	0.17989	-0.0861238	0.0117524	2.33273e-13	-7.3282	3098352	0.1736	-0.084462	0.011599	3.2886e-13	-7.28183	0.1997	0.00166181	0.00204687	0.41686	0.811881
rs17564020	17	43991781	G	T	0.176804	-0.0856477	0.0116884	2.34363e-13	-7.32757	3118956	0.1701	-0.083774	0.011533	3.7557e-13	-7.26385	0.1981	0.00187367	0.00205307	0.361442	0.912621
rs6489874	12	113367895	A	G	0.676335	0.0675456	0.00921876	2.3541e-13	7.32697	3146864	0.6839	0.068534	0.0090793	4.409e-14	7.54838	0.65202	0.000988381	0.0017179	0.56506	0.575342
rs7306205	12	113366899	A	G	0.676347	0.0675361	0.00921808	2.36275e-13	7.32648	3146864	0.6839	0.068501	0.0090786	4.5109e-14	7.54533	0.65207	0.00096488	0.00171796	0.574359	0.561644
rs17334923	17	43827244	C	T	0.178141	-0.0851413	0.0116221	2.37483e-13	-7.3258	3123271	0.1717	-0.083085	0.011466	4.2846e-13	-7.24621	0.19864	0.00205627	0.00205096	0.316061	1.00259
rs1859336	12	113367309	C	T	0.676328	0.0675352	0.00921885	2.37538e-13	7.32577	3146864	0.6839	0.0685	0.0090794	4.5367e-14	7.54455	0.65199	0.000964828	0.00171787	0.574359	0.561644
rs439558	17	43717803	T	C	0.17857	-0.0847782	0.0115732	2.38207e-13	-7.32539	3118956	0.1724	-0.082566	0.011416	4.7404e-13	-7.23248	0.19817	0.00221223	0.00205279	0.281181	1.07767
rs10850098	12	113362058	G	C	0.632243	0.0675466	0.00922141	2.38934e-13	7.32498	3146864	0.6261	0.068535	0.009082	4.4797e-14	7.54625	0.65199	0.000988361	0.00171787	0.56506	0.575342
rs6489869	12	113363922	A	C	0.67634	0.0675206	0.00921886	2.40367e-13	7.32418	3146864	0.6839	0.068509	0.0090794	4.5032e-14	7.54554	0.65204	0.000988394	0.00171792	0.56506	0.575342
rs7958379	12	113363284	A	G	0.676335	0.0675166	0.00921837	2.40437e-13	7.32414	3146864	0.6839	0.068505	0.0090789	4.507e-14	7.54552	0.65202	0.000988381	0.0017179	0.56506	0.575342
rs12150111	17	44013938	A	G	0.177811	-0.0857418	0.0117082	2.42035e-13	-7.32325	3098352	0.1714	-0.083808	0.011553	4.0456e-13	-7.25422	0.198	0.00193384	0.00205346	0.346322	0.941748
rs28364021	17	43912282	C	T	0.177467	-0.0858176	0.0117199	2.43582e-13	-7.3224	3098352	0.1709	-0.083848	0.011565	4.1595e-13	-7.25015	0.19815	0.00196964	0.00205287	0.337328	0.959458
rs2290859	3	101525625	C	T	0.342437	-0.0673989	0.00920468	2.43858e-13	-7.32224	3144676	0.3402	-0.066429	0.0090653	2.3395e-13	-7.32783	0.34962	0.000969927	0.00171603	0.571926	0.565217
rs1981554	12	113371523	G	C	0.632825	0.0674436	0.00921113	2.44355e-13	7.32197	3146864	0.6268	0.068338	0.0090715	4.9478e-14	7.53326	0.65219	0.000894351	0.0017181	0.602682	0.520548
rs12150195	17	44014263	T	C	0.177811	-0.0857318	0.0117092	2.44702e-13	-7.32178	3098352	0.1714	-0.083798	0.011554	4.0839e-13	-7.25273	0.198	0.00193384	0.00205346	0.346322	0.941748
rs7135260	12	113381749	T	C	0.664538	0.06613	0.00903686	2.52054e-13	7.31781	3077077	0.6652	0.067173	0.0088918	4.2057e-14	7.55449	0.66247	0.00104303	0.00173048	0.546682	0.60274
rs17563718	17	43811673	C	T	0.17867	-0.0851184	0.0116343	2.55135e-13	-7.31618	3098352	0.1725	-0.083067	0.011478	4.5827e-13	-7.23706	0.1981	0.0020514	0.00205307	0.317704	0.999187
rs12633089	3	101528763	C	T	0.342777	-0.067382	0.00921163	2.57609e-13	-7.31488	3144676	0.3406	-0.066437	0.0090724	2.4245e-13	-7.32298	0.34977	0.000944964	0.00171586	0.581822	0.550725
rs2384072	12	113367422	T	C	0.67634	0.0674241	0.00921778	2.58204e-13	7.31457	3146864	0.6839	0.068389	0.0090783	4.9512e-14	7.53324	0.65204	0.000964861	0.00171792	0.574359	0.561644
rs4766663	12	113362974	A	G	0.676328	0.0674216	0.00921797	2.59011e-13	7.31415	3146864	0.6839	0.06841	0.0090785	4.8716e-14	7.53539	0.65199	0.000988361	0.00171787	0.56506	0.575342
rs12150363	17	43826351	A	G	0.178746	-0.0850666	0.0116313	2.60119e-13	-7.31358	3098352	0.1726	-0.083016	0.011475	4.6785e-13	-7.23451	0.1981	0.00205058	0.00205307	0.317898	0.998787
rs12150230	17	44015464	A	G	0.177429	-0.0856913	0.0117174	2.60966e-13	-7.31314	3098352	0.1711	-0.083795	0.011562	4.2531e-13	-7.24745	0.19736	0.00189628	0.00205596	0.356356	0.92233
rs6489870	12	113363972	G	A	0.676335	0.0673496	0.00920943	2.61018e-13	7.31312	3146864	0.6839	0.068338	0.0090698	4.8966e-14	7.53468	0.65202	0.000988381	0.0017179	0.56506	0.575342
rs12150332	17	43824908	C	T	0.178663	-0.0850782	0.0116343	2.61814e-13	-7.31271	3098352	0.1725	-0.083027	0.011478	4.7122e-13	-7.23358	0.19807	0.00205116	0.00205318	0.317787	0.999016
rs62060790	17	44137676	A	T	0.134291	-0.0955507	0.0130674	2.62929e-13	-7.31214	2887507	0.1753	-0.088859	0.011485	1.0193e-14	-7.73696	0.01672	0.00669168	0.00638188	0.294388	1.04854
rs17652337	17	44083323	C	T	0.177607	-0.0860753	0.011772	2.63435e-13	-7.31188	3084293	0.171	-0.084282	0.011618	4.0415e-13	-7.25443	0.19829	0.00179329	0.00205233	0.382235	0.873786
rs767056	17	43998910	C	T	0.175723	-0.086209	0.0117909	2.64194e-13	-7.31149	2843358	0.1678	-0.084295	0.011637	4.3649e-13	-7.24371	0.19797	0.00191401	0.00205357	0.351316	0.932039
rs7634640	3	45982119	T	C	0.771076	0.0811509	0.0111002	2.65641e-13	7.31076	3105109	0.7711	0.083123	0.010953	3.2278e-14	7.58906	0.771	0.00197207	0.00194742	0.311223	1.01266
rs142770866	19	10525372	G	A	0.0750591	0.124987	0.0170967	2.65985e-13	7.31058	3112889	0.07237	0.13107	0.016877	8.0808e-15	7.76619	0.08358	0.00608303	0.00295669	0.03965	2.05738
rs70600	17	44860021	C	T	0.169119	-0.0823359	0.0112637	2.67429e-13	-7.30986	3112538	0.1632	-0.081121	0.011094	2.629e-13	-7.31215	0.18787	0.00121488	0.0020949	0.561968	0.579921
rs6489877	12	113368079	A	G	0.676207	0.0673618	0.00921823	2.72253e-13	7.30745	3146864	0.6838	0.06835	0.0090788	5.1329e-14	7.52853	0.6518	0.000988235	0.00171765	0.56506	0.575342
rs4766671	12	113365065	A	G	0.676335	0.0673646	0.00921876	2.72485e-13	7.30734	3146864	0.6839	0.068353	0.0090793	5.1341e-14	7.52844	0.65202	0.000988381	0.0017179	0.56506	0.575342
rs7315441	12	113365687	G	T	0.676322	0.0674142	0.00922592	2.73095e-13	7.30704	3146251	0.6839	0.068379	0.0090866	5.2616e-14	7.52526	0.65197	0.000964816	0.00171784	0.574359	0.561644
rs2384073	12	113367595	A	G	0.676335	0.0673572	0.00921857	2.73814e-13	7.30668	3146864	0.6839	0.068322	0.0090791	5.2609e-14	7.5252	0.65202	0.000964848	0.0017179	0.574359	0.561644
rs7316586	12	113365828	C	T	0.676328	0.0673406	0.00921846	2.77316e-13	7.30498	3146864	0.6839	0.068329	0.009079	5.2298e-14	7.52605	0.65199	0.000988361	0.00171787	0.56506	0.575342
rs1526126	17	43812218	C	T	0.178587	-0.0849815	0.0116353	2.79789e-13	-7.30378	3098352	0.1724	-0.082929	0.011479	5.0416e-13	-7.22441	0.19807	0.00205252	0.00205318	0.317467	0.999677
rs4766675	12	113365453	A	T	0.63109	0.0673217	0.00921796	2.80766e-13	7.30331	3146864	0.6246	0.06831	0.0090785	5.2965e-14	7.52437	0.65195	0.000988334	0.00171782	0.56506	0.575342
rs10774677	12	113362421	G	A	0.676335	0.0673226	0.00921827	2.81061e-13	7.30317	3146864	0.6839	0.068311	0.0090788	5.3026e-14	7.52423	0.65202	0.000988381	0.0017179	0.56506	0.575342
rs6489867	12	113363550	C	T	0.665002	0.0655061	0.00896962	2.81197e-13	7.30311	3146864	0.6698	0.066721	0.0088261	4.0452e-14	7.55951	0.64958	0.00121488	0.00171512	0.478738	0.708333
rs12322160	12	113368505	A	G	0.676352	0.0672581	0.009212	2.85334e-13	7.30114	3146864	0.6839	0.068223	0.0090724	5.4844e-14	7.51984	0.65209	0.000964893	0.00171798	0.574359	0.561644
rs7298184	12	113368249	C	A	0.676352	0.0672506	0.0092121	2.8724e-13	7.30025	3146864	0.6839	0.068239	0.0090725	5.4146e-14	7.52152	0.65209	0.000988427	0.00171798	0.56506	0.575342
rs6489875	12	113368030	G	A	0.676383	0.0672917	0.00921982	2.90794e-13	7.29859	3146864	0.684	0.06828	0.0090804	5.4967e-14	7.51949	0.6519	0.000988301	0.00171776	0.56506	0.575342
rs7132404	12	113368605	T	C	0.676328	0.0672226	0.00921109	2.92057e-13	7.29801	3146864	0.6839	0.068211	0.0090715	5.5087e-14	7.51926	0.65199	0.000988361	0.00171787	0.56506	0.575342
rs61266553	12	113371977	A	G	0.676757	0.0672126	0.00921025	2.92961e-13	7.29759	3146864	0.6844	0.068107	0.0090706	5.9779e-14	7.50854	0.65219	0.000894351	0.0017181	0.602682	0.520548
rs17770108	17	43961292	G	T	0.177747	-0.0853712	0.0117003	2.95308e-13	-7.29652	3098352	0.1713	-0.083416	0.011545	4.9992e-13	-7.22529	0.19805	0.00195516	0.00205326	0.340984	0.952223
rs4767034	12	113364471	A	G	0.676319	0.0672547	0.00921806	2.96521e-13	7.29597	3146864	0.6839	0.068243	0.0090786	5.6067e-14	7.51691	0.65195	0.000988334	0.00171782	0.56506	0.575342
rs10850100	12	113364512	T	C	0.676328	0.0672296	0.00921768	3.01877e-13	7.29356	3146864	0.6839	0.068218	0.0090782	5.7101e-14	7.51449	0.65199	0.000988361	0.00171787	0.56506	0.575342
rs62054431	17	43823880	C	T	0.178755	-0.0852214	0.0116864	3.04643e-13	-7.29233	3093866	0.1726	-0.08317	0.011531	5.4881e-13	-7.21273	0.1981	0.0020514	0.00205307	0.317704	0.999187
rs2316784	17	44021699	G	T	0.17724	-0.0855693	0.0117355	3.0648e-13	-7.29152	3098352	0.171	-0.08365	0.01158	5.0647e-13	-7.22366	0.19689	0.00191931	0.00205781	0.350979	0.932692
rs4766673	12	113365161	A	G	0.676319	0.0672092	0.00921826	3.07939e-13	7.29088	3146864	0.6839	0.068174	0.0090788	5.9518e-14	7.50914	0.65195	0.000964803	0.00171782	0.574359	0.561644
rs6489878	12	113368125	A	G	0.676319	0.0671962	0.00921816	3.11e-13	7.28955	3146864	0.6839	0.068161	0.0090787	6.0131e-14	7.50779	0.65195	0.000964803	0.00171782	0.574359	0.561644
rs62056786	17	43975285	T	C	0.178131	-0.0852136	0.0116914	3.13243e-13	-7.28858	3098352	0.1718	-0.08328	0.011536	5.2204e-13	-7.21914	0.19807	0.00193358	0.00205318	0.346322	0.941748
rs12150455	17	43827508	A	G	0.178746	-0.0847802	0.0116333	3.15226e-13	-7.28773	3098352	0.1726	-0.082729	0.011477	5.658e-13	-7.20824	0.1981	0.00205124	0.00205307	0.317741	0.99911
rs7304898	12	113365667	T	C	0.676323	0.0671767	0.00921846	3.16486e-13	7.28719	3146864	0.6839	0.068165	0.009079	6.0063e-14	7.50799	0.65197	0.000988348	0.00171784	0.56506	0.575342
rs916972	12	113366049	G	T	0.676347	0.0671616	0.00921779	3.19095e-13	7.28608	3146864	0.6839	0.06815	0.0090783	6.0517e-14	7.50691	0.65207	0.000988414	0.00171796	0.56506	0.575342
rs199451	17	44801784	G	A	0.167519	-0.0825937	0.0113371	3.21089e-13	-7.28524	3111925	0.1614	-0.080678	0.011168	5.0469e-13	-7.22403	0.1869	0.00191566	0.00209908	0.361442	0.912621
rs17563861	17	43818906	A	G	0.17867	-0.0847124	0.0116323	3.2766e-13	-7.28251	3098352	0.1725	-0.082661	0.011476	5.8992e-13	-7.20295	0.1981	0.0020514	0.00205307	0.317704	0.999187
rs169201	17	44790203	A	G	0.167835	-0.0824291	0.0113194	3.28631e-13	-7.28211	3111925	0.1618	-0.080534	0.01115	5.0982e-13	-7.22278	0.18695	0.00189509	0.00209886	0.366572	0.902913
rs57484342	12	113371973	A	G	0.676764	0.0670606	0.00921025	3.31151e-13	7.28108	3146864	0.6844	0.067955	0.0090706	6.7952e-14	7.49179	0.65222	0.000894369	0.00171813	0.602682	0.520548
rs1078830	17	43946112	T	C	0.177741	-0.0852546	0.0117111	3.34296e-13	-7.27981	3097739	0.1713	-0.083286	0.011556	5.7105e-13	-7.20717	0.19802	0.00196861	0.00205338	0.337701	0.958719
rs116851482	17	47859860	C	T	0.0523762	0.144379	0.0198331	3.34571e-13	7.2797	3145426	0.05254	0.14692	0.019534	5.4333e-14	7.52125	0.05185	0.00254104	0.00369056	0.491122	0.688525
rs62060791	17	44137678	G	A	0.12954	-0.0951686	0.0130744	3.36346e-13	-7.27898	2887507	0.1689	-0.088473	0.011491	1.3695e-14	-7.69933	0.0167	0.00669562	0.00638563	0.294388	1.04854
rs7305035	12	113365803	T	C	0.676327	0.0671326	0.00922544	3.41563e-13	7.27691	3146251	0.6839	0.068121	0.0090861	6.5148e-14	7.49728	0.65199	0.000988361	0.00171787	0.56506	0.575342
rs17770296	17	43969136	C	T	0.177828	-0.0851068	0.0116983	3.4602e-13	-7.27516	3098352	0.1714	-0.08314	0.011543	5.9008e-13	-7.20263	0.19807	0.00196679	0.00205318	0.338101	0.957923
rs13094911	3	101519021	T	C	0.342646	-0.0669139	0.00919894	3.48758e-13	-7.27409	3144676	0.3404	-0.065969	0.0090595	3.2942e-13	-7.28175	0.34986	0.000944908	0.00171575	0.581822	0.550725
rs13094753	3	101525082	A	G	0.342537	-0.0669465	0.00920427	3.50496e-13	-7.27342	3144676	0.3403	-0.066101	0.0090649	3.0546e-13	-7.29197	0.34972	0.000845522	0.00171591	0.622187	0.492754
rs10774676	12	113362407	A	G	0.676176	0.0670546	0.00922013	3.52546e-13	7.27263	3146864	0.6837	0.068043	0.0090807	6.7268e-14	7.49314	0.65199	0.000988361	0.00171787	0.56506	0.575342
rs199439	17	44793503	A	G	0.169818	-0.0814141	0.0111946	3.52569e-13	-7.27262	3111925	0.1644	-0.079621	0.011023	5.0791e-13	-7.22317	0.18698	0.00179309	0.00209873	0.392901	0.854369
rs11712309	3	101519097	T	C	0.342642	-0.0668969	0.00919943	3.54587e-13	-7.27185	3144676	0.3404	-0.065952	0.00906	3.3508e-13	-7.27947	0.34984	0.00094492	0.00171578	0.581822	0.550725
rs55653657	17	43956778	A	G	0.177723	-0.0850796	0.0117003	3.55365e-13	-7.27156	3098352	0.1713	-0.083118	0.011545	6.0379e-13	-7.19948	0.19795	0.00196157	0.00205365	0.339495	0.955163
rs1274513	19	50872719	G	C	0.330496	0.0708307	0.00974303	3.59796e-13	7.26988	3095609	0.3317	0.072944	0.0096079	3.1484e-14	7.59209	0.32671	0.00211331	0.00174471	0.225793	1.21127
rs1859333	12	113370966	T	C	0.67696	0.0669971	0.00921619	3.60827e-13	7.2695	3146251	0.6846	0.067868	0.0090766	7.5897e-14	7.47725	0.65241	0.000870944	0.00171835	0.612261	0.506849
rs11711903	3	101500748	C	G	0.346583	-0.0667561	0.0091854	3.65847e-13	-7.26763	3144676	0.3456	-0.065836	0.0090457	3.3836e-13	-7.27815	0.34974	0.000920115	0.00171589	0.591798	0.536232
rs4766670	12	113364873	A	G	0.676939	0.0708942	0.00975494	3.66172e-13	7.26751	2920317	0.6855	0.071859	0.0096245	8.2494e-14	7.46626	0.65202	0.000964848	0.0017179	0.574359	0.561644
rs4767031	12	113362751	C	G	0.66554	0.0670771	0.00923006	3.66883e-13	7.26725	2872453	0.6703	0.068089	0.0090908	6.8933e-14	7.48988	0.65199	0.00101189	0.00171787	0.555834	0.589041
rs3785928	17	47903146	G	A	0.0478686	0.141644	0.0194944	3.70621e-13	7.26588	3119541	0.0493	0.14522	0.019127	3.1476e-14	7.59241	0.04332	0.00357622	0.00401955	0.373624	0.889706
rs11706494	3	101509475	A	T	0.346759	-0.0667129	0.00918587	3.79844e-13	-7.26256	3144676	0.3458	-0.065768	0.0090462	3.5886e-13	-7.27024	0.34984	0.00094492	0.00171578	0.581822	0.550725
rs4766676	12	113365581	C	T	0.674328	0.0670257	0.00922984	3.8185e-13	7.26184	2872453	0.6822	0.068014	0.0090906	7.3307e-14	7.48179	0.65192	0.000988315	0.00171778	0.56506	0.575342
rs1859332	12	113371114	T	C	0.677126	0.0668815	0.00921011	3.82115e-13	7.26175	3146864	0.6848	0.067776	0.0090704	7.8815e-14	7.47222	0.65246	0.000894513	0.00171841	0.602682	0.520548
rs34063583	3	101509948	C	T	0.34257	-0.0666909	0.00918695	3.89074e-13	-7.25931	3144676	0.3403	-0.065746	0.0090473	3.6771e-13	-7.26692	0.34986	0.000944908	0.00171575	0.581822	0.550725
rs34648996	3	101511202	A	G	0.340735	-0.0669771	0.00922645	3.8926e-13	-7.25924	3144676	0.3379	-0.066057	0.0090875	3.6222e-13	-7.269	0.34984	0.000920054	0.00171578	0.591798	0.536232
rs11717638	3	101505468	A	G	0.342637	-0.0666599	0.0091848	3.93908e-13	-7.25764	3144676	0.3404	-0.065715	0.0090451	3.7224e-13	-7.26526	0.34982	0.000944933	0.0017158	0.581822	0.550725
rs4766666	12	113364332	A	G	0.676259	0.0668421	0.0092164	4.09111e-13	7.25251	3146864	0.6838	0.067854	0.0090769	7.6929e-14	7.47546	0.65202	0.00101191	0.0017179	0.555834	0.589041
rs11707250	3	101509371	T	A	0.342561	-0.0668501	0.00922478	4.26767e-13	-7.24679	3144676	0.3403	-0.06593	0.0090858	3.9742e-13	-7.25638	0.34982	0.000920066	0.0017158	0.591798	0.536232
rs9898183	17	47907383	G	C	0.0511738	0.142844	0.0197166	4.32871e-13	7.24486	3115055	0.05365	0.14642	0.019354	3.868e-14	7.56536	0.04332	0.00357622	0.00401955	0.373624	0.889706
rs13078652	3	101511153	T	C	0.34257	-0.0665589	0.00918833	4.36105e-13	-7.24386	3144676	0.3403	-0.065614	0.0090487	4.1314e-13	-7.25121	0.34986	0.000944908	0.00171575	0.581822	0.550725
rs113098443	3	46374798	A	C	0.44369	-0.0627876	0.00866883	4.39163e-13	-7.24291	3129720	0.4464	-0.065054	0.0085314	2.4352e-14	-7.62524	0.43504	-0.00226644	0.00165056	0.169711	-1.37313
rs61396602	3	101509046	T	C	0.34073	-0.0668081	0.00922419	4.39841e-13	-7.2427	3144676	0.3379	-0.065888	0.0090852	4.1008e-13	-7.25223	0.34982	0.000920066	0.0017158	0.591798	0.536232
rs13085776	3	101505507	T	C	0.342642	-0.0664949	0.00918391	4.47455e-13	-7.24037	3144676	0.3404	-0.06555	0.0090442	4.2366e-13	-7.24774	0.34984	0.00094492	0.00171578	0.581822	0.550725
rs7614952	3	45900621	A	G	0.71211	0.0729701	0.0100983	4.97624e-13	7.22595	3123996	0.709	0.073834	0.0099552	1.2014e-13	7.41663	0.72201	0.000863884	0.0018265	0.636232	0.472973
rs1886813	6	41502669	A	G	0.893012	-0.106673	0.0147663	5.04457e-13	-7.22409	3019705	0.8814	-0.10662	0.014462	1.6702e-13	-7.37242	0.92836	5.28833e-05	0.003173	0.986703	0.0166667
rs6764244	3	45994510	A	T	0.716479	0.0799443	0.0110666	5.05105e-13	7.22392	3105722	0.6993	0.081891	0.010919	6.3879e-14	7.49986	0.77075	0.00194668	0.00194668	0.317311	1
rs34161138	3	101510388	T	C	0.342637	-0.0663589	0.00918843	5.12253e-13	-7.22201	3144676	0.3404	-0.065414	0.0090488	4.8623e-13	-7.22902	0.34982	0.000944933	0.0017158	0.581822	0.550725
rs10774671	12	113357193	G	A	0.662636	0.0672639	0.00931454	5.1461e-13	7.22138	3130682	0.6636	0.068494	0.0091752	8.3197e-14	7.46512	0.65956	0.00123009	0.00172686	0.476261	0.712329
rs1981556	12	113372961	C	G	0.631693	0.0664366	0.0092024	5.21834e-13	7.21949	3146864	0.6253	0.067331	0.0090626	1.0893e-13	7.42955	0.65224	0.000894381	0.00171815	0.602682	0.520548
rs3759375	12	113373588	A	G	0.676845	0.0664366	0.0092025	5.2213e-13	7.21941	3146864	0.6845	0.067331	0.0090627	1.0903e-13	7.42946	0.65224	0.000894381	0.00171815	0.602682	0.520548
rs952287	3	45899615	G	A	0.711737	0.0729014	0.0101048	5.41056e-13	7.21457	3123383	0.7085	0.07379	0.0099617	1.2885e-13	7.40737	0.72204	0.000888596	0.00182656	0.626622	0.486486
rs12821205	12	133133808	T	C	0.527412	0.0622925	0.00863463	5.42249e-13	7.21427	3147481	0.5209	0.06015	0.0084977	1.4591e-12	7.07839	0.54835	-0.00214254	0.00164428	0.192564	-1.30303
rs2864087	17	43807063	C	T	0.178595	-0.0840394	0.011652	5.49541e-13	-7.21245	3097739	0.1724	-0.081988	0.011496	9.9026e-13	-7.13187	0.1981	0.0020514	0.00205307	0.317704	0.999187
rs73058468	3	45750200	C	T	0.127865	-0.0979115	0.0135802	5.60015e-13	-7.20988	3144530	0.1264	-0.099673	0.013395	9.9882e-14	-7.44106	0.13257	-0.00176152	0.00241305	0.46539	-0.73
rs3759376	12	113373563	A	G	0.676844	0.0663986	0.00920947	5.60269e-13	7.20982	3146251	0.6845	0.067293	0.0090698	1.176e-13	7.41946	0.65224	0.000894381	0.00171815	0.602682	0.520548
rs13084113	3	101534039	C	G	0.34714	-0.0664416	0.00921686	5.64874e-13	-7.2087	3144676	0.3462	-0.065472	0.0090778	5.4991e-13	-7.21232	0.35016	0.000969582	0.00171541	0.571926	0.565217
rs2838	17	44141347	A	G	0.177171	-0.085019	0.0117979	5.75111e-13	-7.20626	3083106	0.1706	-0.082913	0.011644	1.0755e-12	-7.12066	0.19773	0.00210596	0.00205451	0.305343	1.02504
rs4342086	3	101503765	G	A	0.340788	-0.0664531	0.00922166	5.75339e-13	-7.2062	3144676	0.338	-0.065533	0.0090826	5.3827e-13	-7.21522	0.34974	0.000920115	0.00171589	0.591798	0.536232
rs62244824	3	46361367	T	G	0.443465	-0.0620883	0.00861602	5.75589e-13	-7.20614	3134035	0.4461	-0.064404	0.0084776	3.0306e-14	-7.59696	0.43504	-0.00231571	0.00165056	0.160621	-1.40299
rs7972033	12	113363283	C	T	0.676868	0.0702372	0.00974736	5.77185e-13	7.20577	2921275	0.6854	0.071155	0.0096168	1.3713e-13	7.39903	0.65202	0.000917782	0.0017179	0.593171	0.534247
rs73058466	3	45749183	G	A	0.127853	-0.0978743	0.0135842	5.80346e-13	-7.20502	3144530	0.1264	-0.099612	0.013399	1.0519e-13	-7.43429	0.13252	-0.00173767	0.00241343	0.471525	-0.72
rs150424212	17	47914638	G	A	0.0479061	0.140103	0.0194505	5.88916e-13	7.20302	3145426	0.04934	0.14365	0.019082	5.1379e-14	7.52804	0.0433	0.00354745	0.00402044	0.377586	0.882353
rs41432149	19	50882172	C	T	0.316	0.071852	0.00998241	6.11669e-13	7.19786	3094797	0.3129	0.07418	0.0098509	5.0641e-14	7.53028	0.32575	0.00232804	0.00174603	0.182422	1.33333
rs7134391	12	113366691	G	A	0.664666	0.0647259	0.00899954	6.37881e-13	7.19213	3145426	0.6694	0.065893	0.0088566	1.0067e-13	7.43999	0.64946	0.00116714	0.00171499	0.496153	0.680556
rs199525	17	44847834	T	G	0.169148	-0.081023	0.0112744	6.64943e-13	-7.18646	3111925	0.1632	-0.079806	0.011105	6.6542e-13	-7.18649	0.18799	0.00121699	0.00209439	0.561194	0.581069
rs1532070	3	45970842	G	C	0.720325	0.0799608	0.0111356	6.93927e-13	7.18063	3105722	0.7043	0.081982	0.010989	8.6275e-14	7.46037	0.77095	0.00202122	0.00194727	0.299282	1.03797
rs7966314	12	113372539	A	G	0.676457	0.0660131	0.00919827	7.14212e-13	7.17669	3146251	0.684	0.066931	0.0090584	1.482e-13	7.38883	0.65222	0.000917905	0.00171813	0.593171	0.534247
rs1029732	3	45904714	A	G	0.712374	0.0724706	0.0101103	7.60984e-13	7.16801	3123996	0.7094	0.073359	0.0099674	1.8406e-13	7.35989	0.72184	0.0008884	0.00182616	0.626622	0.486486
rs11880305	19	50880475	C	T	0.333611	0.070664	0.00987803	8.44985e-13	7.15365	3092179	0.3362	0.072944	0.0097448	7.1317e-14	7.48543	0.32548	0.00228003	0.00174641	0.191704	1.30556
rs1981555	12	113372977	G	A	0.676464	0.0657271	0.00918884	8.49492e-13	7.15292	3146864	0.684	0.066645	0.0090488	1.7717e-13	7.36506	0.65224	0.000917918	0.00171815	0.593171	0.534247
rs1981557	12	113372866	G	C	0.632679	0.0657201	0.00918864	8.53242e-13	7.15232	3146864	0.6266	0.066638	0.0090486	1.7794e-13	7.36445	0.65222	0.000917905	0.00171813	0.593171	0.534247
rs6489882	12	113381376	G	A	0.67793	0.0658253	0.00920945	8.83238e-13	7.14758	3146864	0.6855	0.066532	0.0090695	2.204e-13	7.3358	0.6536	0.000706739	0.00171973	0.681103	0.410959
rs112962863	3	46373936	C	T	0.44306	-0.0616489	0.0086282	8.99679e-13	-7.14504	3134035	0.4456	-0.06394	0.00849	5.0274e-14	-7.53121	0.43494	-0.00229114	0.0016506	0.165119	-1.38806
rs4683144	3	45864256	T	C	0.786108	0.0953738	0.0133563	9.28158e-13	7.14076	2792629	0.7886	0.09552	0.013235	5.3068e-13	7.21723	0.77928	0.000146152	0.00197305	0.940951	0.0740741
rs9856760	3	45906356	G	A	0.780667	0.0832308	0.0116566	9.31896e-13	7.14021	3072611	0.7777	0.08333	0.011508	4.4605e-13	7.24105	0.78991	9.91948e-05	0.0020087	0.960614	0.0493827
rs35799195	3	101521927	A	G	0.34299	-0.0661959	0.00927275	9.41843e-13	-7.13875	2947295	0.3407	-0.065226	0.0091346	9.2936e-13	-7.14054	0.34974	0.00096985	0.00171589	0.571926	0.565217
rs199528	17	44843136	C	T	0.167851	-0.0810216	0.0113508	9.47319e-13	-7.13795	3107439	0.1618	-0.079796	0.011182	9.5899e-13	-7.13611	0.18698	0.00122558	0.00209873	0.559247	0.58396
rs111508230	1	155153537	C	T	0.104328	-0.108917	0.0152603	9.52101e-13	-7.13726	3088288	0.1064	-0.10813	0.015045	6.6165e-13	-7.18711	0.09783	0.000786968	0.00275439	0.775097	0.285714
rs4767040	12	113374017	G	C	0.63266	0.0655291	0.00918833	9.90801e-13	7.13178	3146864	0.6266	0.066447	0.0090483	2.0793e-13	7.34359	0.65214	0.000917856	0.00171804	0.593171	0.534247
rs7132797	12	113375036	A	C	0.676483	0.0655266	0.00919043	1.00464e-12	7.12987	3146864	0.684	0.066421	0.0090504	2.152e-13	7.33901	0.65232	0.000894429	0.00171825	0.602682	0.520548
rs1156361	12	113375983	T	C	0.678945	0.0654701	0.00918652	1.02764e-12	7.12675	3146864	0.6872	0.066341	0.0090464	2.2431e-13	7.33341	0.65241	0.000870944	0.00171835	0.612261	0.506849
rs7299132	12	113376913	T	A	0.633839	0.0655891	0.00920919	1.06263e-12	7.12214	3146864	0.6278	0.066437	0.0090693	2.3815e-13	7.32548	0.65325	0.000847885	0.00171932	0.621906	0.493151
rs8108875	19	50867492	A	G	0.321331	0.0718831	0.0100952	1.07526e-12	7.12051	3085852	0.3197	0.074046	0.0099656	1.0847e-13	7.43016	0.32644	0.00216292	0.00174508	0.215184	1.23944
rs34541118	19	50864721	C	T	0.316677	0.0718841	0.0100993	1.0974e-12	7.1177	3089856	0.3137	0.073974	0.0099697	1.1723e-13	7.41988	0.32602	0.00208987	0.00174566	0.231235	1.19718
rs111585689	21	35247109	C	T	0.0831963	0.111987	0.0157405	1.12261e-12	7.11457	3059807	0.08417	0.10771	0.015488	3.5405e-12	6.95442	0.08018	-0.00427673	0.00301315	0.155796	-1.41935
rs9896243	17	44826056	C	G	0.179546	-0.0782556	0.0110029	1.14123e-12	-7.1123	3044189	0.1766	-0.076533	0.010829	1.5805e-12	-7.06741	0.18861	0.00172261	0.00209174	0.410207	0.823529
rs58658478	3	101511667	G	A	0.338131	-0.0659998	0.0092866	1.18597e-12	-7.107	3144676	0.3345	-0.06503	0.0091487	1.1765e-12	-7.10811	0.34979	0.000969818	0.00171583	0.571926	0.565217
rs6489881	12	113381217	A	T	0.626581	0.0641508	0.00902975	1.20862e-12	7.10438	3146864	0.6183	0.064928	0.0088866	2.7456e-13	7.30628	0.6532	0.000777202	0.00171927	0.65123	0.452055
rs62244815	3	46357339	C	T	0.442743	-0.0611857	0.00861559	1.23194e-12	-7.10174	3134035	0.4454	-0.063428	0.0084771	7.3054e-14	-7.48228	0.43425	-0.00224228	0.00165091	0.174397	-1.35821
rs7618618	3	45963497	G	T	0.763062	0.0778748	0.0109683	1.24775e-12	7.09998	3036010	0.7618	0.080028	0.010821	1.4097e-13	7.39562	0.76693	0.0021532	0.00193546	0.265923	1.1125
rs679574	19	49206108	C	G	0.441984	-0.0618175	0.00871123	1.28141e-12	-7.0963	3140886	0.4346	-0.058223	0.0085764	1.1306e-11	-6.78875	0.46566	0.0035945	0.00164044	0.028439	2.19118
rs34963630	3	101504817	C	T	0.345098	-0.0648999	0.00914745	1.29483e-12	-7.09486	3144676	0.3436	-0.063955	0.0090071	1.2423e-12	-7.10051	0.34991	0.000944876	0.0017157	0.581822	0.550725
rs2742362	3	45875149	T	G	0.791706	0.0886379	0.0125008	1.3357e-12	7.09056	3017468	0.7916	0.08881	0.012363	6.7931e-13	7.18353	0.79203	0.000172115	0.0020162	0.931971	0.0853659
rs9810934	3	45954352	A	G	0.770191	0.0789389	0.011139	1.37313e-12	7.08673	3104972	0.7697	0.08116	0.010992	1.5379e-13	7.38355	0.77174	0.00222111	0.00194964	0.254603	1.13924
rs6489879	12	113377822	G	A	0.677702	0.0651358	0.00920507	1.48292e-12	7.07608	3146864	0.6853	0.065913	0.0090651	3.5668e-13	7.27107	0.65328	0.000777244	0.00171936	0.65123	0.452055
rs1157669	11	34417870	T	C	0.542223	0.0631464	0.00892539	1.4953e-12	7.07492	2786205	0.5437	0.062338	0.0087942	1.3552e-12	7.08854	0.53819	-0.000808435	0.00164137	0.62234	-0.492537
rs1488373	3	45957689	C	T	0.768416	0.0784018	0.0110851	1.51943e-12	7.0727	3104972	0.7678	0.080569	0.010938	1.7622e-13	7.36597	0.77036	0.00216716	0.00194551	0.265312	1.11392
rs112515687	3	46364186	C	T	0.442667	-0.0609431	0.00861756	1.52752e-12	-7.07197	3134035	0.4453	-0.06321	0.0084791	8.9986e-14	-7.4548	0.43425	-0.00226692	0.00165091	0.169711	-1.37313
rs2742361	3	45870645	G	A	0.791769	0.0884011	0.0125008	1.53122e-12	7.07163	3017468	0.7917	0.088524	0.012363	8.0527e-13	7.1604	0.79198	0.000122928	0.00201602	0.951379	0.0609756
rs17347156	3	101504674	G	A	0.338043	-0.065637	0.00928346	1.54587e-12	-7.07031	3144676	0.3344	-0.064692	0.0091455	1.5096e-12	-7.07364	0.34974	0.000944983	0.00171589	0.581822	0.550725
rs17347644	3	101547733	C	T	0.337493	-0.0659365	0.00934235	1.69149e-12	-7.05781	2801290	0.3327	-0.065017	0.0092056	1.6317e-12	-7.06277	0.35068	0.000919545	0.00171483	0.591798	0.536232
rs73062374	3	45818144	G	A	0.128866	-0.0970196	0.0137532	1.73402e-12	-7.05436	3121234	0.1286	-0.098118	0.013567	4.7607e-13	-7.23211	0.12971	-0.00109836	0.00243549	0.652004	-0.45098
rs35810977	3	101531380	G	A	0.343372	-0.065551	0.00929389	1.74939e-12	-7.05313	3139564	0.3414	-0.064606	0.0091561	1.7123e-12	-7.05606	0.34969	0.000945014	0.00171595	0.581822	0.550725
rs6489880	12	113380271	C	T	0.677854	0.0649403	0.00920968	1.77244e-12	7.05131	3146864	0.6855	0.065694	0.0090698	4.3836e-13	7.24316	0.65328	0.000753691	0.00171936	0.661128	0.438356
rs2373088	3	45968404	T	C	0.772248	0.0789695	0.0111994	1.77311e-12	7.05126	3104972	0.7722	0.080847	0.011053	2.5825e-13	7.31448	0.7724	0.00187752	0.00195163	0.336037	0.962025
rs10735079	12	113380008	G	A	0.670814	0.0634822	0.00900393	1.78283e-12	7.05049	3146864	0.6763	0.06433	0.0088603	3.8568e-13	7.26048	0.65318	0.000847845	0.00171924	0.621906	0.493151
rs7955267	12	113379039	C	T	0.670425	0.0636356	0.00902984	1.82475e-12	7.04726	3146864	0.6758	0.064507	0.0088867	3.9067e-13	7.25882	0.65315	0.000871379	0.00171921	0.612261	0.506849
rs4238033	12	113378081	T	A	0.633846	0.0648472	0.00920752	1.88345e-12	7.04285	3146864	0.6278	0.065648	0.0090676	4.493e-13	7.23984	0.65328	0.000800797	0.00171936	0.641392	0.465753
rs492602	19	49206417	A	G	0.461727	-0.0611816	0.00868982	1.91402e-12	-7.04061	3141499	0.4605	-0.057563	0.0085546	1.7103e-11	-6.72889	0.46566	0.00361862	0.00164044	0.0273922	2.20588
rs7311182	12	113379123	T	C	0.677847	0.0648482	0.00921164	1.925e-12	7.03981	3146864	0.6855	0.065649	0.0090718	4.6008e-13	7.2366	0.65325	0.000800781	0.00171932	0.641392	0.465753
rs7301141	12	133138503	A	G	0.438204	-0.0612982	0.00871086	1.96449e-12	-7.03698	3145426	0.4438	-0.060061	0.0085729	2.4533e-12	-7.00591	0.42023	0.00123717	0.00165781	0.455505	0.746269
rs34158148	3	46425960	C	G	0.111895	0.111658	0.0158677	1.96664e-12	7.03683	3092603	0.1167	0.11437	0.01566	2.8113e-13	7.30332	0.0968	0.00271152	0.00276742	0.327186	0.979798
rs9903642	17	47868921	G	A	0.0471678	0.139233	0.0197887	1.97867e-12	7.03598	3120979	0.04879	0.14221	0.019416	2.399e-13	7.32437	0.04201	0.00297734	0.00407895	0.465435	0.729927
rs7977345	12	113380708	A	T	0.626505	0.0635267	0.00903014	1.99319e-12	7.03496	3146864	0.6182	0.064351	0.008887	4.4551e-13	7.24103	0.6532	0.000824305	0.00171927	0.631617	0.479452
rs8132172	21	34574057	G	A	0.261507	-0.0707052	0.0100516	2.00362e-12	-7.03423	3061583	0.2641	-0.068032	0.0098981	6.2773e-12	-6.87324	0.25347	0.00267318	0.00188113	0.155301	1.42105
rs34660315	3	46481305	T	C	0.0928381	0.128399	0.0182623	2.05306e-12	7.03083	2611696	0.09144	0.1312	0.018086	4.0361e-13	7.25423	0.09633	0.0028009	0.00277344	0.312543	1.0099
rs2875247	12	133129836	C	T	0.526052	0.0635195	0.00904011	2.11918e-12	7.02641	3132737	0.5197	0.061328	0.0089105	5.8735e-12	6.88267	0.54635	-0.00219153	0.00164365	0.182422	-1.33333
rs516246	19	49206172	C	T	0.461169	-0.0610393	0.00869159	2.17468e-12	-7.0228	3141499	0.4598	-0.057493	0.0085564	1.8258e-11	-6.7193	0.46556	0.0035463	0.00164046	0.0306363	2.16176
rs13059470	3	101424800	G	A	0.347185	-0.0636678	0.00906698	2.18811e-12	-7.02194	3146238	0.3455	-0.062799	0.0089257	1.9825e-12	-7.03575	0.3526	0.000868754	0.00171269	0.611982	0.507246
rs6441934	3	45962802	T	C	0.801169	0.0844069	0.0120243	2.22386e-12	7.01967	3081386	0.8009	0.086114	0.011874	4.0975e-13	7.25232	0.80201	0.00170712	0.0020535	0.40579	0.831325
rs2191032	3	45906572	C	T	0.789257	0.0793949	0.0113133	2.25316e-12	7.01785	3093924	0.7889	0.079519	0.011159	1.0331e-12	7.126	0.79038	0.000124096	0.00201035	0.950779	0.0617284
rs516316	19	49206145	G	C	0.441521	-0.0610656	0.00870328	2.27663e-12	-7.0164	3141499	0.434	-0.057447	0.0085683	2.0196e-11	-6.7046	0.46564	0.00361863	0.00164045	0.0273922	2.20588
rs9311379	3	45966481	T	G	0.77088	0.0782612	0.0111581	2.31812e-12	7.01387	3104972	0.771	0.080281	0.011012	3.0845e-13	7.29032	0.7705	0.00201983	0.00194593	0.299282	1.03797
rs2269899	12	113381956	C	T	0.674632	0.0637778	0.00909557	2.35001e-12	7.01196	3076327	0.6788	0.064678	0.0089518	5.0054e-13	7.22514	0.66163	0.000900249	0.00172943	0.602682	0.520548
rs4767041	12	113378677	G	A	0.670361	0.0632586	0.00902602	2.40939e-12	7.00847	3146864	0.6757	0.06413	0.0088828	5.2185e-13	7.21957	0.6532	0.000871408	0.00171926	0.612261	0.506849
rs9813750	3	45841642	G	A	0.115797	-0.1076	0.0153603	2.46929e-12	-7.00503	3021879	0.1134	-0.10476	0.015189	5.3124e-12	-6.8971	0.1231	0.00283973	0.00249058	0.254208	1.14019
rs4683173	3	46099012	A	G	0.712652	0.0691545	0.00987313	2.48204e-12	7.00431	3137481	0.7118	0.069701	0.0097284	7.797e-13	7.16469	0.71538	0.000546518	0.00181345	0.763132	0.30137
rs36076592	3	46370804	G	A	0.442667	-0.0603181	0.00862099	2.62151e-12	-6.99665	3134035	0.4453	-0.062585	0.0084826	1.6061e-13	-7.37804	0.43425	-0.00226692	0.00165091	0.169711	-1.37313
rs4683172	3	46098976	G	T	0.712652	0.0690425	0.00987323	2.69266e-12	6.9929	3137481	0.7118	0.069589	0.0097285	8.4881e-13	7.15311	0.71538	0.000546518	0.00181345	0.763132	0.30137
rs62054807	17	43915497	C	T	0.252893	-0.0685549	0.00980913	2.77079e-12	-6.98889	3145210	0.2455	-0.067753	0.0096605	2.3263e-12	-7.01341	0.27664	0.000801871	0.00182924	0.661123	0.438363
rs6764189	3	46104295	C	T	0.713736	0.0692696	0.00991218	2.78177e-12	6.98833	3136868	0.7132	0.069841	0.0097681	8.6832e-13	7.14991	0.71545	0.000571402	0.00181358	0.75271	0.315068
rs11146929	12	133135926	G	A	0.527027	0.0630657	0.00903118	2.88727e-12	6.9831	3132737	0.5203	0.060948	0.0089013	7.5356e-12	6.84709	0.54852	-0.0021177	0.00164433	0.197788	-1.28788
rs9311383	3	46097758	T	C	0.712728	0.0689305	0.00987588	2.95858e-12	6.97968	3137481	0.7119	0.069477	0.0097312	9.3603e-13	7.13961	0.71538	0.000546518	0.00181345	0.763132	0.30137
rs11917569	3	101355063	G	C	0.347854	-0.0637685	0.00914607	3.11942e-12	-6.97224	3146864	0.3461	-0.063322	0.0090064	2.054e-12	-7.03078	0.35349	0.000446532	0.00171171	0.794193	0.26087
rs6675468	1	155040654	C	T	0.0877756	-0.101756	0.0146001	3.17988e-12	-6.96954	2836497	0.08826	-0.10088	0.014344	2.0196e-12	-7.03291	0.08642	0.000875704	0.00291223	0.763644	0.300699
rs11917682	3	101355427	G	A	0.346092	-0.0637045	0.00914312	3.22668e-12	-6.96748	3146864	0.3438	-0.063258	0.0090034	2.1246e-12	-7.02601	0.35346	0.000446541	0.00171174	0.794193	0.26087
rs35184820	21	35320941	T	G	0.49108	-0.0582238	0.00835999	3.29382e-12	-6.96458	3147136	0.4893	-0.054901	0.0082192	2.3964e-11	-6.6796	0.4968	0.0033228	0.0016366	0.0423257	2.0303
rs12629658	3	101356535	A	G	0.346104	-0.0636563	0.00914321	3.35142e-12	-6.96214	3146864	0.3438	-0.063185	0.0090035	2.253e-12	-7.01783	0.35351	0.000471333	0.00171168	0.783038	0.275362
rs13070740	3	46503214	G	A	0.0856571	0.127614	0.018341	3.45514e-12	6.95785	3091853	0.08536	0.13133	0.018146	4.5691e-13	7.23741	0.08659	0.00371626	0.00290963	0.201522	1.27723
rs9311385	3	46104094	G	A	0.712809	0.0686475	0.00987727	3.65163e-12	6.95005	3137481	0.712	0.069194	0.0097326	1.1643e-12	7.10951	0.7154	0.000546529	0.00181348	0.763132	0.30137
rs8176691	9	136138229	C	T	0.380839	-0.0607942	0.00875947	3.91005e-12	-6.9404	3146864	0.3791	-0.06245	0.0086183	4.286e-13	-7.24621	0.38643	-0.00165578	0.0016805	0.32448	-0.985294
rs11923452	3	101433515	T	C	0.345643	-0.063011	0.0090886	4.12092e-12	-6.93297	3146864	0.3435	-0.062167	0.0089477	3.7088e-12	-6.94782	0.35253	0.000843971	0.00171276	0.622187	0.492754
rs4767023	12	113352159	T	C	0.668583	0.0654951	0.0094493	4.17267e-12	6.93121	3062333	0.6703	0.066681	0.0093115	8.0005e-13	7.16114	0.66326	0.00118594	0.00173147	0.493387	0.684932
rs2834310	21	35343934	A	G	0.479229	-0.0580386	0.00837452	4.19721e-12	-6.93038	3147136	0.4773	-0.054516	0.0082339	3.5693e-11	-6.62092	0.48543	0.0035226	0.00163726	0.0314356	2.15152
rs9311384	3	46103974	T	C	0.71295	0.0684457	0.00987725	4.21951e-12	6.92963	3137481	0.7122	0.069017	0.0097326	1.329e-12	7.09132	0.71535	0.000571341	0.00181339	0.75271	0.315068
rs7973326	12	133139530	A	C	0.437209	-0.0604472	0.0087307	4.40543e-12	-6.92352	2806880	0.4434	-0.059309	0.0085931	5.1307e-12	-6.90193	0.42013	0.00113823	0.00165786	0.492356	0.686567
rs8176702	9	136136146	G	A	0.380832	-0.0606055	0.00876007	4.56833e-12	-6.91838	3146864	0.3791	-0.06228	0.0086189	4.9741e-13	-7.22598	0.3864	-0.00167451	0.00168052	0.319045	-0.996422
rs2371	3	46069219	A	G	0.757963	0.0741634	0.0107291	4.76583e-12	6.91238	3130932	0.7586	0.074015	0.010583	2.682e-12	6.99376	0.75593	-0.000148446	0.00190506	0.93789	-0.0779221
rs7873635	9	136132012	T	C	0.617022	0.0607381	0.00878716	4.77398e-12	6.91214	3144475	0.6183	0.062443	0.0086466	5.1371e-13	7.22168	0.61292	0.00170494	0.00167998	0.310173	1.01486
rs79939301	3	45553090	G	A	0.071413	0.136372	0.019743	4.93782e-12	6.90735	2762900	0.07084	0.13699	0.019531	2.3142e-12	7.01398	0.07296	0.000618043	0.0031464	0.844275	0.196429
rs601338	19	49206674	G	A	0.46165	-0.0600326	0.00869336	5.00004e-12	-6.90558	3141499	0.4604	-0.056414	0.0085582	4.3441e-11	-6.59181	0.46566	0.00361862	0.00164044	0.0273922	2.20588
rs11710533	3	101351472	G	A	0.343836	-0.06347	0.00919985	5.23608e-12	-6.89902	3145906	0.3409	-0.063073	0.0090611	3.3836e-12	-6.96085	0.35327	0.000396974	0.00171195	0.816628	0.231884
rs35925872	19	4641415	C	T	0.362464	0.0656891	0.00952344	5.28779e-12	6.89763	3065001	0.3569	0.063639	0.0093946	1.2527e-11	6.774	0.37974	-0.00205012	0.00168607	0.224016	-1.21592
rs6809223	3	46058335	T	C	0.758561	0.0739554	0.0107222	5.29492e-12	6.89744	3131545	0.7594	0.073807	0.010576	2.9733e-12	6.97873	0.75588	-0.000148436	0.00190492	0.93789	-0.0779221
rs2834305	21	35327624	T	C	0.490787	-0.057689	0.00837293	5.5816e-12	-6.88994	3145698	0.4889	-0.054267	0.0082324	4.3433e-11	-6.59188	0.49685	0.00342198	0.0016366	0.0365362	2.09091
rs11925001	3	101373966	C	T	0.346036	-0.0631174	0.00916115	5.59161e-12	-6.88968	3145210	0.3438	-0.062646	0.0090217	3.8143e-12	-6.94392	0.35322	0.000471421	0.001712	0.783038	0.275362
rs12636046	3	101434448	T	G	0.345559	-0.062629	0.00909027	5.59211e-12	-6.88967	3146864	0.3434	-0.061785	0.0089494	5.0622e-12	-6.90381	0.3525	0.000843987	0.0017128	0.622187	0.492754
rs199526	17	44847707	C	G	0.713462	0.0697243	0.0101252	5.73075e-12	6.88619	3076464	0.6887	0.069718	0.0099492	2.4271e-12	7.0074	0.79072	-6.32776e-06	0.00201155	0.99749	-0.00314572
rs118035610	17	47804307	C	T	0.0516263	0.141283	0.0205219	5.8e-12	6.88448	3117765	0.05137	0.14369	0.020238	1.2446e-12	7.10001	0.05244	0.00240714	0.00367088	0.511993	0.655738
rs62062280	17	44093993	C	T	0.128264	-0.0960372	0.0139569	5.94415e-12	-6.88098	2887507	0.1694	-0.087787	0.011475	2.005e-14	-7.65028	0.01033	0.00825015	0.00809301	0.308005	1.01942
rs9811555	3	46087945	A	T	0.704438	0.0733112	0.0106582	6.05465e-12	6.87836	3131545	0.6883	0.073237	0.010511	3.2157e-12	6.96765	0.75598	-7.42281e-05	0.00190519	0.968921	-0.038961
rs70602	17	44859715	T	C	0.822749	0.0764786	0.0111237	6.1877e-12	6.87526	3105989	0.8263	0.075267	0.010952	6.3166e-12	6.87244	0.81153	-0.00121159	0.00209234	0.562548	-0.579061
rs12636557	3	101374704	C	T	0.344422	-0.0629432	0.0091588	6.31185e-12	-6.87243	3146238	0.3417	-0.062571	0.0090193	3.9927e-12	-6.93746	0.35317	0.000372187	0.00171206	0.827903	0.217391
rs2133661	3	46079654	A	G	0.756764	0.0732082	0.0106583	6.47962e-12	6.86869	3131545	0.757	0.073134	0.010511	3.4545e-12	6.95785	0.75601	-7.42312e-05	0.00190527	0.968921	-0.038961
rs35028989	19	50851934	C	T	0.299951	0.0638415	0.00930862	6.96755e-12	6.85832	3077077	0.2985	0.066163	0.00916	5.0859e-13	7.22303	0.30448	0.00232149	0.00177816	0.191704	1.30556
rs7280837	21	35323836	A	C	0.491478	-0.057216	0.00834812	7.1934e-12	-6.85376	3147136	0.4899	-0.053918	0.0082071	5.0411e-11	-6.56968	0.49655	0.00329801	0.00163661	0.0438888	2.01515
rs1031710	3	101463895	C	T	0.348892	-0.0618113	0.0090202	7.25449e-12	-6.85255	3146238	0.3472	-0.06077	0.0088784	7.6646e-12	-6.8447	0.35433	0.00104135	0.00171079	0.542726	0.608696
rs34376498	3	101480156	C	T	0.346846	-0.0624787	0.009118	7.27017e-12	-6.85224	3145426	0.3445	-0.061487	0.008978	7.4545e-12	-6.84863	0.35438	0.00099173	0.00171073	0.56211	0.57971
rs62284199	3	101478531	T	G	0.34685	-0.0624557	0.00911809	7.40326e-12	-6.84965	3145426	0.3445	-0.061464	0.0089781	7.596e-12	-6.84599	0.3544	0.000991717	0.00171071	0.56211	0.57971
rs1879583	17	43570893	C	T	0.14455	-0.0799063	0.0116719	7.59112e-12	-6.84606	2859289	0.1377	-0.076838	0.011489	2.2613e-11	-6.68796	0.16393	0.00306833	0.00221032	0.165081	1.38818
rs7626072	3	46333661	A	T	0.45841	-0.0590182	0.00862241	7.6613e-12	-6.84474	3145906	0.4623	-0.061205	0.0084849	5.4562e-13	-7.2134	0.44591	-0.00218679	0.00164623	0.18406	-1.32836
rs199514	17	44856881	G	A	0.821678	0.075712	0.0110685	7.90145e-12	6.84032	3106602	0.825	0.074515	0.010896	8.004e-12	6.83875	0.81118	-0.00119699	0.00209085	0.566992	-0.572488
rs7857390	9	136128546	A	G	0.615048	0.0602716	0.00881429	8.03381e-12	6.83794	3078307	0.6163	0.061945	0.0086745	9.2594e-13	7.14105	0.61114	0.00167336	0.00167857	0.318814	0.996897
rs9971699	12	133137400	T	C	0.440256	-0.059351	0.00868067	8.07873e-12	-6.83714	3148094	0.4463	-0.058213	0.0085422	9.4376e-12	-6.81475	0.42082	0.00113798	0.00165749	0.492356	0.686567
rs2373148	3	46071506	T	C	0.754648	0.072184	0.0105578	8.0854e-12	6.83703	3131545	0.7543	0.072184	0.010409	4.078e-12	6.93477	0.75576	0	0.00190461	1	0
rs199512	17	44857352	T	C	0.821913	0.075703	0.0110744	8.15154e-12	6.83586	3106602	0.8253	0.074504	0.010902	8.2467e-12	6.83398	0.81121	-0.00119899	0.00209098	0.566365	-0.573413
rs7638309	3	46081179	G	A	0.758082	0.0732742	0.0107213	8.23095e-12	6.83447	3131545	0.7587	0.0732	0.010575	4.4484e-12	6.92199	0.75611	-7.42415e-05	0.00190553	0.968921	-0.038961
rs7649837	3	46330872	C	T	0.4558	-0.0589072	0.00861957	8.25106e-12	-6.83412	3145906	0.4589	-0.061094	0.008482	5.9031e-13	-7.20278	0.44584	-0.00218682	0.00164626	0.18406	-1.32836
rs7246600	19	50851055	A	C	0.300786	0.0634732	0.00929253	8.45833e-12	6.83056	3077077	0.2995	0.065794	0.0091437	6.2221e-13	7.19556	0.3048	0.0023208	0.00177764	0.191704	1.30556
rs199505	17	44859410	A	G	0.822404	0.0759217	0.0111177	8.55736e-12	6.82889	3105989	0.8259	0.074706	0.010946	8.7957e-12	6.82496	0.81136	-0.00121569	0.00209161	0.561093	-0.581219
rs7131998	12	113381695	A	C	0.685987	0.0632833	0.00926764	8.58544e-12	6.82842	3145426	0.693	0.064422	0.0091266	1.6813e-12	7.05871	0.66346	0.00113867	0.00173173	0.510837	0.657534
rs60586860	17	47946055	C	T	0.0643211	0.111165	0.0162842	8.6978e-12	6.82655	3076119	0.07189	0.11694	0.015802	1.3565e-13	7.40033	0.04071	0.00577526	0.00414075	0.163095	1.39474
rs4321566	3	46094540	T	C	0.758006	0.0731902	0.010731	9.075e-12	6.82046	3131545	0.7587	0.073116	0.010585	4.9236e-12	6.90751	0.75579	-7.42085e-05	0.00190469	0.968921	-0.038961
rs430685	17	44859148	T	C	0.822	0.0758232	0.0111186	9.13716e-12	6.81948	3105164	0.8254	0.074611	0.010947	9.3795e-12	6.81566	0.81126	-0.00121223	0.00209119	0.562127	-0.579685
rs2051189	21	35322015	A	C	0.495463	-0.0567874	0.00833351	9.46944e-12	-6.81434	3147136	0.495	-0.053539	0.0081922	6.3472e-11	-6.53536	0.49695	0.0032484	0.0016366	0.0471613	1.98485
rs4683182	3	46173936	A	G	0.779122	0.0766008	0.0112464	9.68429e-12	6.81112	3104972	0.7795	0.07665	0.011098	4.9664e-12	6.90665	0.77793	4.92187e-05	0.00196875	0.980055	0.025
rs12636047	3	101434449	T	C	0.346681	-0.0617006	0.0090619	9.84244e-12	-6.80879	3146864	0.3452	-0.060856	0.0089203	8.9657e-12	-6.82219	0.35144	0.000844568	0.00171398	0.622187	0.492754
rs7651721	3	101393583	C	A	0.344591	-0.062303	0.00915378	1.00164e-11	-6.80627	3146238	0.3419	-0.061782	0.0090142	7.1894e-12	-6.85385	0.35324	0.000521038	0.00171198	0.760863	0.304348
rs4683207	3	46335887	C	T	0.455993	-0.0586627	0.00861927	1.00353e-11	-6.806	3145906	0.4591	-0.060874	0.0084817	7.1213e-13	-7.1771	0.44601	-0.00221131	0.0016462	0.17918	-1.34328
rs7528026	1	155147781	G	A	0.0253083	0.177053	0.0260167	1.00799e-11	6.80536	3112013	0.02479	0.17211	0.025586	1.7328e-11	6.72673	0.02695	-0.00494277	0.0050531	0.327992	-0.978166
rs7625558	3	46083496	C	A	0.757999	0.072937	0.0107222	1.02893e-11	6.8024	3131545	0.7586	0.072838	0.010576	5.6872e-12	6.8871	0.75608	-9.89845e-05	0.00190545	0.95857	-0.0519481
rs4683206	3	46335669	G	A	0.455988	-0.0585867	0.00861937	1.06747e-11	-6.7971	3145906	0.4591	-0.060798	0.0084818	7.6067e-13	-7.16805	0.44599	-0.00221132	0.0016462	0.17918	-1.34328
rs10936744	3	101433440	C	T	0.34702	-0.0615636	0.00905766	1.06926e-11	-6.79686	3146864	0.3453	-0.06067	0.0089162	1.0143e-11	-6.80447	0.35255	0.000893605	0.00171274	0.601852	0.521739
rs11720745	3	101441690	G	A	0.348832	-0.0613755	0.00903216	1.08149e-11	-6.79522	3146864	0.3471	-0.060359	0.0088906	1.1287e-11	-6.78908	0.3544	0.00101651	0.00171071	0.552376	0.594203
rs415430	17	44859144	C	T	0.822379	0.0755332	0.0111157	1.08165e-11	6.7952	3105164	0.8259	0.074321	0.010944	1.113e-11	6.79103	0.81126	-0.00121223	0.00209119	0.562127	-0.579685
rs11914318	3	101453858	C	T	0.348768	-0.0613475	0.0090298	1.09146e-11	-6.79389	3146864	0.347	-0.060331	0.0088882	1.1389e-11	-6.78776	0.35445	0.00101648	0.00171066	0.552376	0.594203
rs1879585	17	43567175	T	G	0.145162	-0.0791439	0.0116572	1.12686e-11	-6.78929	3133700	0.1393	-0.076053	0.011474	3.3961e-11	-6.62829	0.1639	0.00309092	0.00221048	0.162022	1.3983
rs7277248	21	35330251	T	C	0.491438	-0.05677	0.0083641	1.14223e-11	-6.78734	3145698	0.4898	-0.053348	0.0082234	8.7374e-11	-6.48734	0.4967	0.00342199	0.0016366	0.0365362	2.09091
rs4490404	3	46101371	T	C	0.758187	0.0728262	0.0107309	1.14814e-11	6.78659	3131545	0.759	0.072752	0.010585	6.2719e-12	6.87312	0.75559	-7.4188e-05	0.00190416	0.968921	-0.038961
rs7612283	3	101434919	C	T	0.34718	-0.0614616	0.00905638	1.14843e-11	-6.78655	3146864	0.3455	-0.060568	0.0089149	1.0903e-11	-6.79402	0.35258	0.000893587	0.00171271	0.601852	0.521739
rs35117343	3	101445126	A	G	0.34945	-0.0612011	0.00901929	1.15627e-11	-6.78557	3146864	0.3479	-0.060135	0.0088775	1.2536e-11	-6.77387	0.35443	0.00106608	0.00171068	0.533161	0.623188
rs11714278	3	101460652	G	A	0.348675	-0.0613997	0.00905125	1.17253e-11	-6.78356	3146864	0.3468	-0.060309	0.0089101	1.3009e-11	-6.76861	0.3547	0.00109068	0.00171039	0.523681	0.637681
rs17860118	21	34602794	G	T	0.0851881	0.100068	0.0147534	1.17918e-11	6.78274	3146864	0.08618	0.096445	0.014487	2.788e-11	6.65735	0.082	-0.00362334	0.00298248	0.224413	-1.21488
rs974380	3	46074779	G	A	0.759739	0.073397	0.0108216	1.18173e-11	6.78243	3130932	0.7609	0.073199	0.010677	7.0905e-12	6.85576	0.75603	-0.000197955	0.00190532	0.917252	-0.103896
rs199506	17	44859031	A	G	0.821865	0.0751956	0.0110873	1.18382e-11	6.78217	3105989	0.8252	0.073985	0.010915	1.2186e-11	6.77829	0.81133	-0.00121064	0.00209149	0.562695	-0.578843
rs4817602	21	35324657	C	A	0.491337	-0.0566088	0.00834792	1.19195e-11	-6.78118	3147136	0.4897	-0.053286	0.0082069	8.4199e-11	-6.49283	0.4966	0.00332281	0.00163661	0.0423257	2.0303
rs62065438	17	43558092	C	T	0.145226	-0.0788954	0.0116366	1.20228e-11	-6.77994	3133700	0.1394	-0.075808	0.011453	3.6093e-11	-6.61905	0.16385	0.00308741	0.00221075	0.162551	1.39654
rs59323905	19	50848025	G	A	0.293134	0.0636159	0.00938325	1.20406e-11	6.77972	3076327	0.291	0.066022	0.0092346	8.7133e-13	7.14942	0.29979	0.00240614	0.001786	0.177909	1.34722
rs8176649	9	136147295	G	A	0.380262	-0.0594574	0.00877148	1.21437e-11	-6.77849	3146864	0.3782	-0.061182	0.0086306	1.3509e-12	-7.08896	0.38689	-0.0017246	0.00168013	0.304671	-1.02647
rs36060163	3	101360963	C	T	0.345671	-0.062012	0.0091521	1.2379e-11	-6.77572	3146864	0.3433	-0.061491	0.0090125	8.922e-12	-6.82286	0.35329	0.000521021	0.00171193	0.760863	0.304348
rs1963962	3	101463391	C	T	0.34868	-0.0613183	0.00905249	1.25581e-11	-6.77364	3146864	0.3469	-0.060277	0.0089113	1.3415e-11	-6.76411	0.3544	0.0010413	0.00171071	0.542726	0.608696
rs2288272	3	101378476	C	T	0.344667	-0.0618046	0.00912539	1.26296e-11	-6.77282	3146864	0.342	-0.061358	0.0089853	8.5679e-12	-6.82871	0.35324	0.000446604	0.00171198	0.794193	0.26087
rs7684660	4	25435159	T	C	0.831029	-0.0778295	0.0114995	1.30526e-11	-6.76805	3061583	0.828	-0.077198	0.011309	8.7058e-12	-6.82624	0.84042	0.000631471	0.00223444	0.777477	0.282609
rs13065944	3	101473088	G	A	0.348611	-0.0612693	0.00905612	1.32836e-11	-6.76551	3146864	0.3468	-0.060228	0.008915	1.4212e-11	-6.7558	0.35443	0.00104128	0.00171068	0.542726	0.608696
rs113322852	17	43569245	T	A	0.14739	-0.0788065	0.0116512	1.34414e-11	-6.76381	3133700	0.1422	-0.075737	0.011468	3.99e-11	-6.6042	0.16398	0.00306946	0.00221005	0.164874	1.38887
rs2285934	12	113351520	T	G	0.667051	0.0640903	0.00948219	1.38934e-11	6.75901	3062333	0.6679	0.065206	0.0093447	2.9958e-12	6.97786	0.66442	0.00111573	0.00173295	0.519682	0.643836
rs55663797	17	43544379	G	A	0.146369	-0.0779724	0.0115394	1.4083e-11	-6.75705	3133700	0.1409	-0.074885	0.011354	4.2348e-11	-6.59547	0.16385	0.00308741	0.00221075	0.162551	1.39654
rs6441939	3	46086602	A	C	0.75977	0.0730247	0.0108128	1.44295e-11	6.75353	3131545	0.7609	0.072901	0.010668	8.2949e-12	6.83361	0.75616	-0.000123744	0.00190566	0.948226	-0.0649351
rs117153933	21	35357879	A	T	0.0962898	0.114483	0.0169564	1.46211e-11	6.75161	2551131	0.09857	0.10976	0.016752	5.6735e-11	6.55205	0.09078	-0.00472324	0.00284823	0.0972559	-1.65831
rs199513	17	44856932	A	G	0.822824	0.0742682	0.0110017	1.47234e-11	6.7506	3111925	0.8265	0.073071	0.010828	1.4955e-11	6.74834	0.81118	-0.00119716	0.00209085	0.566934	-0.572572
rs2318090	3	101474933	A	G	0.356664	-0.0606863	0.00899501	1.5128e-11	-6.74667	3145426	0.3573	-0.059546	0.0088528	1.7402e-11	-6.72623	0.35462	0.00114031	0.00171047	0.504985	0.666667
rs1392293	3	46100885	G	T	0.753406	0.0708889	0.0105122	1.54656e-11	6.74346	3130932	0.7529	0.070963	0.010363	7.505e-12	6.84773	0.75502	7.41296e-05	0.00190266	0.968921	0.038961
rs7629753	3	101371922	A	G	0.355006	-0.0607357	0.00900686	1.54863e-11	-6.74327	3145426	0.3554	-0.06019	0.0088647	1.1226e-11	-6.78985	0.35374	0.000545674	0.00171143	0.749847	0.318841
rs13099674	3	101489629	G	A	0.356559	-0.0607072	0.00900269	1.54903e-11	-6.74323	3145426	0.3572	-0.059542	0.0088606	1.8192e-11	-6.71986	0.3545	0.00116519	0.0017106	0.495771	0.681159
rs11706986	3	101455966	T	C	0.356869	-0.0604666	0.00896911	1.56597e-11	-6.74165	3145426	0.3576	-0.059351	0.0088264	1.7645e-11	-6.72426	0.35452	0.0011156	0.00171058	0.514289	0.652174
rs79172804	17	43828764	G	A	0.153999	-0.0782605	0.0116105	1.57828e-11	-6.74051	3042001	0.1485	-0.075685	0.011433	3.5887e-11	-6.61987	0.1709	0.00257549	0.00217386	0.236114	1.18476
rs11710805	3	101460743	A	G	0.343307	-0.0610745	0.00906407	1.60486e-11	-6.73809	2872453	0.3394	-0.060058	0.0089231	1.6885e-11	-6.73062	0.35443	0.00101649	0.00171068	0.552376	0.594203
rs34624546	3	101374226	T	G	0.346035	-0.0612882	0.00909671	1.6124e-11	-6.73741	3146864	0.3438	-0.060792	0.0089561	1.1391e-11	-6.78778	0.35322	0.000496233	0.001712	0.771927	0.289855
rs2036293	3	46096385	C	T	0.756131	0.0715258	0.0106187	1.63006e-11	6.73582	3131545	0.7563	0.0716	0.010471	8.0224e-12	6.83793	0.75559	7.4188e-05	0.00190416	0.968921	0.038961
rs2090847	17	43550107	A	G	0.146259	-0.0777706	0.0115461	1.63199e-11	-6.73565	3133700	0.1407	-0.074691	0.011361	4.8942e-11	-6.57433	0.16403	0.00307957	0.00220977	0.163434	1.39361
rs7633782	3	46106401	T	C	0.692582	0.0663615	0.00985732	1.67115e-11	6.7322	3134747	0.6861	0.066882	0.009713	5.7444e-12	6.88582	0.71331	0.000520543	0.00180951	0.773598	0.287671
rs199515	17	44856641	G	C	0.749156	0.0745221	0.0110754	1.71292e-11	6.72861	3105989	0.7295	0.073311	0.010903	1.768e-11	6.72393	0.81126	-0.00121114	0.00209119	0.56248	-0.579162
rs12639028	3	101346033	G	C	0.335248	-0.0623476	0.00926728	1.72345e-11	-6.72772	3145906	0.3329	-0.062323	0.0091276	8.6154e-12	-6.82797	0.34279	2.46287e-05	0.00172401	0.988602	0.0142857
rs34181125	3	101490278	A	G	0.356788	-0.0605764	0.00900465	1.72917e-11	-6.72724	3145426	0.3575	-0.059436	0.0088626	1.9952e-11	-6.70638	0.3545	0.0011404	0.0017106	0.504985	0.666667
rs62284198	3	101474699	G	A	0.356635	-0.0605134	0.00899552	1.73126e-11	-6.72706	3145426	0.3573	-0.059373	0.0088533	1.9966e-11	-6.70631	0.3545	0.0011404	0.0017106	0.504985	0.666667
rs9577395	13	113534984	C	G	0.21498	0.0775679	0.0115311	1.73362e-11	6.72686	3092603	0.2157	0.077118	0.011382	1.2389e-11	6.77543	0.21272	-0.000449903	0.00199957	0.821979	-0.225
rs34445409	3	46504726	A	G	0.0862442	0.123021	0.0182982	1.77873e-11	6.72312	3091853	0.08608	0.12682	0.018103	2.4643e-12	7.00547	0.08676	0.00379932	0.00290705	0.191236	1.30693
rs7671107	4	25449225	G	A	0.741944	-0.069665	0.0103655	1.80645e-11	-6.72087	3046566	0.7314	-0.071892	0.010204	1.844e-12	-7.04547	0.77442	-0.00222699	0.00195779	0.255329	-1.1375
rs3094295	3	101401995	T	C	0.344903	-0.0613755	0.00913737	1.85532e-11	-6.71698	3146864	0.3423	-0.061177	0.0089975	1.0511e-11	-6.79933	0.35327	0.000198487	0.00171195	0.907698	0.115942
rs11924013	3	101366698	G	A	0.355006	-0.0605017	0.00901354	1.91566e-11	-6.71231	3145426	0.3554	-0.06008	0.0088715	1.2684e-11	-6.77225	0.35374	0.000421657	0.00171143	0.805391	0.246377
rs111423688	17	43538523	G	A	0.144953	-0.0784274	0.0116915	1.97188e-11	-6.70809	3133142	0.139	-0.07524	0.011509	6.2554e-11	-6.53749	0.16398	0.00318737	0.00221005	0.149241	1.44222
rs62065436	17	43556652	G	A	0.144921	-0.0781414	0.0116494	1.97602e-11	-6.70778	3133700	0.139	-0.075054	0.011466	5.9084e-11	-6.54579	0.16385	0.00308741	0.00221075	0.162551	1.39654
rs11614573	12	133136078	G	A	0.571822	0.0581316	0.00867596	2.0798e-11	6.70031	3146864	0.5692	0.056919	0.0085373	2.6095e-11	6.6671	0.58025	-0.00121262	0.00165807	0.464569	-0.731343
rs2133666	3	46101891	A	C	0.753553	0.0703739	0.0105103	2.14597e-11	6.69573	3131545	0.7531	0.070448	0.010361	1.0531e-11	6.79934	0.755	7.41275e-05	0.00190261	0.968921	0.038961
rs7622333	3	46043296	T	C	0.766305	0.073674	0.0110041	2.1548e-11	6.69513	3104972	0.7672	0.073279	0.010859	1.4943e-11	6.74823	0.76348	-0.000395001	0.00192563	0.837472	-0.205128
rs2373155	3	46172072	T	C	0.771518	0.0776751	0.0116053	2.1852e-11	6.69308	3110832	0.7719	0.076824	0.011466	2.0812e-11	6.70016	0.77031	-0.000851098	0.00194537	0.661749	-0.4375
rs56015792	17	43551321	G	C	0.148621	-0.0771596	0.0115363	2.25597e-11	-6.68842	3133700	0.1438	-0.07408	0.011351	6.7354e-11	-6.5263	0.16403	0.00307957	0.00220977	0.163434	1.39361
rs7625348	3	46044173	T	C	0.762827	0.0723135	0.010814	2.27788e-11	6.687	3104972	0.7627	0.072042	0.010666	1.4377e-11	6.75436	0.76323	-0.000271464	0.00192493	0.88785	-0.141026
rs7579014	2	60707894	G	A	0.592337	-0.0628733	0.00940299	2.28535e-11	-6.68652	3063563	0.5854	-0.063952	0.0092731	5.3303e-12	-6.89651	0.61386	-0.00107868	0.00168073	0.521009	-0.641791
rs62065448	17	43569770	C	T	0.144457	-0.0791792	0.0118456	2.32044e-11	-6.68429	3118203	0.1386	-0.076139	0.011665	6.6917e-11	-6.52713	0.16306	0.00304016	0.00221505	0.169908	1.3725
rs13061565	3	101392270	T	C	0.346116	-0.0608332	0.00910162	2.32854e-11	-6.68378	3146864	0.3439	-0.060337	0.0089611	1.6591e-11	-6.73321	0.35324	0.000496226	0.00171198	0.771927	0.289855
rs3806653	3	101396972	T	C	0.346116	-0.0607762	0.00909828	2.38992e-11	-6.67997	3146864	0.3439	-0.06028	0.0089577	1.7034e-11	-6.72941	0.35324	0.000496226	0.00171198	0.771927	0.289855
rs35479331	3	46435292	C	G	0.122294	0.101052	0.0151395	2.47705e-11	6.67472	3091645	0.1301	0.10361	0.014922	3.8296e-12	6.94344	0.09778	0.00255823	0.00275502	0.353111	0.928571
rs2229207	21	34614250	T	C	0.0856003	0.0966493	0.0144818	2.49177e-11	6.67385	3146864	0.08668	0.093201	0.01421	5.4197e-11	6.55883	0.08213	-0.00344831	0.00298033	0.247262	-1.15702
rs1879581	17	43545893	T	C	0.146369	-0.0769544	0.0115345	2.52914e-11	-6.67167	3133700	0.1409	-0.073867	0.011349	7.5736e-11	-6.50868	0.16385	0.00308741	0.00221075	0.162551	1.39654
rs7130	3	45959515	A	T	0.715522	0.0778771	0.0116772	2.57296e-11	6.66915	3089615	0.6974	0.079804	0.011538	4.6327e-12	6.91662	0.77238	0.00192687	0.00195157	0.323475	0.987342
rs1963961	3	101463313	G	T	0.3486	-0.0606243	0.00909315	2.61028e-11	-6.66703	3145088	0.3468	-0.059583	0.0089527	2.8285e-11	-6.65531	0.35438	0.00104132	0.00171073	0.542726	0.608696
rs55643511	17	43556982	G	A	0.146369	-0.0769304	0.0115404	2.62542e-11	-6.66618	3133700	0.1409	-0.073843	0.011355	7.8602e-11	-6.50313	0.16385	0.00308741	0.00221075	0.162551	1.39654
rs7046674	9	136147012	C	T	0.382481	-0.0581623	0.00872604	2.63992e-11	-6.66537	3146864	0.3811	-0.059879	0.0085843	3.0494e-12	-6.97541	0.38692	-0.00171669	0.0016801	0.306887	-1.02178
rs2073724	6	31129707	C	T	0.0908374	0.100302	0.0150514	2.66558e-11	6.66395	3126836	0.08886	0.097511	0.014831	4.8717e-11	6.57481	0.09714	-0.00279073	0.0027631	0.312495	-1.01
rs6807578	3	46163873	A	G	0.775674	0.0773384	0.0116069	2.67992e-11	6.66317	3124120	0.7763	0.076654	0.011466	2.3056e-11	6.68533	0.77368	-0.000684434	0.00195552	0.726339	-0.35
rs35522855	19	50846561	A	G	0.293321	0.0626898	0.00940981	2.69808e-11	6.66217	3076327	0.2912	0.065046	0.0092617	2.1704e-12	7.02312	0.29994	0.0023562	0.00178575	0.187021	1.31944
rs1388605	3	46166734	T	C	0.775228	0.0774505	0.0116276	2.72107e-11	6.66093	3116938	0.7757	0.076766	0.011487	2.3475e-11	6.68286	0.77373	-0.000684487	0.00195568	0.726339	-0.35
rs36078910	17	43487217	G	A	0.148041	-0.0766347	0.0115051	2.72135e-11	-6.66091	3133142	0.1428	-0.073354	0.01132	9.1853e-11	-6.48004	0.16479	0.00328071	0.00220568	0.136911	1.48739
rs62065449	17	43569909	T	C	0.144967	-0.0779171	0.0116994	2.73934e-11	-6.65994	3119641	0.139	-0.074851	0.011517	8.0896e-11	-6.49918	0.16393	0.00306609	0.00221032	0.165389	1.38717
rs75918226	1	155389517	T	C	0.0334472	-0.162104	0.0243485	2.78236e-11	-6.65765	3074137	0.03224	-0.16037	0.024017	2.4289e-11	-6.67735	0.03721	0.00173374	0.00432325	0.688399	0.401028
rs2154568	21	35325805	C	G	0.491385	-0.0557384	0.00837273	2.79223e-11	-6.65713	3145698	0.4897	-0.052366	0.0082322	2.0025e-10	-6.36112	0.4968	0.00337239	0.0016366	0.0393406	2.06061
rs62065450	17	43570407	C	T	0.147477	-0.0766118	0.0115119	2.83234e-11	-6.65503	3119641	0.1423	-0.073545	0.011326	8.3751e-11	-6.49347	0.16393	0.00306682	0.00221032	0.165289	1.3875
rs13081846	3	101383321	T	C	0.346123	-0.0605592	0.00910073	2.84601e-11	-6.65433	3146864	0.3439	-0.060063	0.0089602	2.0371e-11	-6.70331	0.35327	0.000496217	0.00171195	0.771927	0.289855
rs7036642	9	136144626	G	A	0.381947	-0.0581104	0.00873379	2.86177e-11	-6.65351	3146864	0.3804	-0.059824	0.0085922	3.3398e-12	-6.96259	0.38692	-0.0017136	0.0016801	0.307757	-1.01994
rs11711079	3	101386918	G	A	0.34604	-0.0605702	0.00910407	2.87002e-11	-6.65309	3146864	0.3438	-0.060074	0.0089636	2.057e-11	-6.70199	0.35324	0.000496226	0.00171198	0.771927	0.289855
rs71238846	17	43552537	G	A	0.146572	-0.0770146	0.0115775	2.88986e-11	-6.65208	3129214	0.1411	-0.073935	0.011393	8.6196e-11	-6.48951	0.16403	0.00307957	0.00220977	0.163434	1.39361
rs62064598	17	43474668	C	G	0.153881	-0.0766073	0.0115194	2.92495e-11	-6.6503	3111100	0.1506	-0.073174	0.011334	1.0728e-10	-6.45615	0.16427	0.00343335	0.00220848	0.120036	1.55462
rs11717046	3	101450258	C	T	0.343875	-0.0607717	0.00913882	2.93405e-11	-6.64984	3146864	0.3406	-0.05978	0.0089992	3.0763e-11	-6.64281	0.3544	0.000991717	0.00171071	0.56211	0.57971
rs62065437	17	43557612	G	A	0.146369	-0.0767454	0.0115424	2.95048e-11	-6.64902	3133700	0.1409	-0.073658	0.011357	8.8245e-11	-6.48569	0.16385	0.00308741	0.00221075	0.162551	1.39654
rs2673059	3	45844295	C	T	0.778447	0.082117	0.012354	2.99133e-11	6.647	2949119	0.7791	0.081675	0.012222	2.3445e-11	6.68262	0.77652	-0.00044197	0.00196431	0.821979	-0.225
rs55652155	17	43548481	A	G	0.146381	-0.07667	0.0115364	3.01349e-11	-6.64591	3133700	0.1409	-0.073584	0.011351	9.0107e-11	-6.4826	0.1639	0.00308604	0.00221048	0.162686	1.39609
rs881231	21	35322829	C	T	0.491223	-0.055995	0.00843159	3.1135e-11	-6.6411	3142650	0.4895	-0.052697	0.0082922	2.0843e-10	-6.35501	0.49675	0.003298	0.0016366	0.0438888	2.01515
rs62065385	17	43534694	C	T	0.145146	-0.0775647	0.0116805	3.1256e-11	-6.64053	3133142	0.1392	-0.07438	0.011498	9.8617e-11	-6.46895	0.16415	0.00318467	0.00220913	0.149416	1.4416
rs17411983	3	101399126	G	A	0.346276	-0.0603842	0.00909425	3.14053e-11	-6.63983	3146864	0.3441	-0.059888	0.0089536	2.2526e-11	-6.68871	0.35327	0.000496217	0.00171195	0.771927	0.289855
rs74774418	1	155111409	G	A	0.0386495	-0.151439	0.022818	3.20473e-11	-6.63684	3077163	0.03731	-0.15352	0.022509	9.0783e-12	-6.82038	0.04283	-0.00208074	0.00404145	0.606657	-0.514851
rs9978523	21	34589270	A	G	0.686347	0.0743312	0.0112001	3.20867e-11	6.63666	3007322	0.6895	0.074889	0.011085	1.4188e-11	6.75589	0.6768	0.000557845	0.0017496	0.749847	0.318841
rs13069443	3	101373305	C	T	0.339659	-0.0609412	0.00918345	3.22337e-11	-6.63599	2675072	0.3344	-0.060445	0.0090444	2.339e-11	-6.68314	0.35324	0.000496226	0.00171198	0.771927	0.289855
rs720468	6	31125993	C	G	0.0947137	0.099678	0.0150239	3.25327e-11	6.63463	3130538	0.09396	0.096887	0.014803	5.9436e-11	6.54509	0.09712	-0.00279098	0.00276335	0.312495	-1.01
rs9869458	3	46038575	G	A	0.760384	0.0709667	0.0107007	3.31272e-11	6.63195	3104972	0.7596	0.07072	0.010551	2.0423e-11	6.70268	0.76286	-0.000246653	0.00192389	0.897987	-0.128205
rs2384074	12	113382977	C	T	0.689314	0.0623404	0.00940191	3.34313e-11	6.63061	3145426	0.6973	0.063669	0.0092632	6.2725e-12	6.87333	0.66366	0.00132864	0.00173198	0.443008	0.767123
rs73337077	17	47947919	C	T	0.0659471	0.107086	0.0161508	3.34797e-11	6.63039	3071633	0.07395	0.11284	0.015668	5.9335e-13	7.20194	0.04103	0.00575366	0.00412526	0.163095	1.39474
rs12947718	17	43493101	G	A	0.148146	-0.0761951	0.0114923	3.35412e-11	-6.63012	3133142	0.1429	-0.073008	0.011307	1.0693e-10	-6.45689	0.16491	0.0031871	0.00220503	0.148352	1.44538
rs62065389	17	43538807	T	G	0.145111	-0.0774288	0.0116836	3.42251e-11	-6.62714	3133142	0.1392	-0.074237	0.011501	1.0839e-10	-6.45483	0.164	0.00319177	0.00220994	0.148661	1.44428
rs143172290	17	47828835	G	A	0.0534048	0.129491	0.0195449	3.4655e-11	6.6253	3145426	0.05392	0.13158	0.01924	7.9824e-12	6.83888	0.05175	0.00208919	0.00369393	0.571684	0.565574
rs166613	17	47943461	A	C	0.0690408	0.104627	0.0157954	3.49941e-11	6.62386	3075506	0.078	0.11043	0.015301	5.2973e-13	7.21718	0.0411	0.0058032	0.0041219	0.159162	1.40789
rs2834168	21	34650791	A	G	0.293233	0.0610107	0.0092148	3.56899e-11	6.62095	3146864	0.289	0.062226	0.0090651	6.6785e-12	6.86435	0.30684	0.00121529	0.00177432	0.493387	0.684932
rs3806654	3	101396529	G	C	0.356765	-0.0595579	0.00899635	3.58653e-11	-6.62022	3145426	0.3577	-0.059037	0.008854	2.5964e-11	-6.66783	0.35376	0.000520864	0.00171141	0.760863	0.304348
rs7295014	12	133067989	G	A	0.639229	0.0595249	0.00899479	3.64817e-11	6.61771	3144813	0.6349	0.05864	0.008851	3.4653e-11	6.62524	0.65313	-0.000884874	0.00171918	0.606759	-0.514706
rs8176668	9	136144059	A	T	0.384869	-0.0577129	0.00872298	3.68587e-11	-6.61618	3146864	0.3842	-0.059427	0.0085812	4.3526e-12	-6.92526	0.38702	-0.00171414	0.00168002	0.307582	-1.02031
rs62065404	17	43551613	C	T	0.1465	-0.0766325	0.0115844	3.71155e-11	-6.61516	3129214	0.141	-0.073554	0.0114	1.1013e-10	-6.45211	0.16405	0.00307847	0.00220967	0.163564	1.39319
rs35389313	17	43487424	T	C	0.147993	-0.0760717	0.0115011	3.73318e-11	-6.6143	3133142	0.1427	-0.072829	0.011316	1.2261e-10	-6.43593	0.16491	0.00324269	0.00220503	0.141403	1.47059
rs3109756	3	101398919	C	G	0.359129	-0.0594929	0.00899468	3.73499e-11	-6.61423	3145426	0.3608	-0.058972	0.0088523	2.7068e-11	-6.66177	0.35376	0.000520864	0.00171141	0.760863	0.304348
rs1056579	3	101397877	T	G	0.346193	-0.0601692	0.009097	3.73613e-11	-6.61418	3146864	0.344	-0.059673	0.0089564	2.6897e-11	-6.66261	0.35324	0.000496226	0.00171198	0.771927	0.289855
rs62064645	17	43500477	G	A	0.144946	-0.0772867	0.0116885	3.78705e-11	-6.61218	3133142	0.139	-0.074055	0.011506	1.2251e-10	-6.43621	0.16395	0.00323173	0.00221021	0.143691	1.46218
rs4682811	3	46164795	A	G	0.775493	0.076843	0.0116239	3.82263e-11	6.61079	3117551	0.7759	0.076158	0.011483	3.3013e-11	6.63224	0.7742	-0.000684991	0.00195712	0.726339	-0.35
rs2435200	17	44071851	G	A	0.390202	-0.0569707	0.00861898	3.84557e-11	-6.60991	3145210	0.3876	-0.0545	0.0084768	1.2824e-10	-6.42931	0.39856	0.00247066	0.00167133	0.139338	1.47826
rs55703888	17	43536408	C	T	0.146337	-0.0768388	0.0116266	3.87302e-11	-6.60886	3128656	0.1408	-0.073647	0.011443	1.2263e-10	-6.43599	0.164	0.00319177	0.00220994	0.148661	1.44428
rs7570641	2	60705232	G	A	0.262557	-0.0689652	0.0104376	3.91154e-11	-6.60739	3132120	0.2629	-0.066025	0.010294	1.4189e-10	-6.41393	0.26146	0.00294024	0.00186215	0.114348	1.57895
rs116425179	3	45598703	A	G	0.0686376	0.129835	0.0196597	3.99916e-11	6.60411	2993121	0.06749	0.13201	0.019444	1.1258e-11	6.78924	0.07209	0.00217514	0.00316384	0.491768	0.6875
rs62282218	3	101375758	A	T	0.346474	-0.0608166	0.00921088	4.03743e-11	-6.6027	3146238	0.3444	-0.06037	0.0090723	2.8461e-11	-6.65432	0.35314	0.000446632	0.00171209	0.794193	0.26087
rs7565301	2	60723266	G	A	0.260873	-0.065895	0.00998475	4.12387e-11	-6.59956	3140895	0.2601	-0.063646	0.0098342	9.6794e-11	-6.4719	0.26335	0.00224896	0.00185784	0.226077	1.21053
rs62064649	17	43502111	A	G	0.148691	-0.0755677	0.011452	4.14892e-11	-6.59866	3133142	0.1436	-0.072354	0.011266	1.3403e-10	-6.42233	0.16496	0.00321372	0.00220476	0.144943	1.45763
rs2178562	12	133132329	G	C	0.562293	0.0570497	0.00864738	4.18576e-11	6.59735	3146864	0.5533	0.055584	0.008507	6.4097e-11	6.53391	0.5912	-0.00146575	0.0016645	0.378536	-0.880597
rs12952764	17	43497210	G	A	0.148453	-0.0757706	0.0114962	4.37097e-11	-6.59092	3128656	0.1433	-0.072519	0.011311	1.4436e-10	-6.41137	0.16489	0.00325165	0.00220514	0.140326	1.47458
rs34883763	3	101419783	G	A	0.346189	-0.0602099	0.00913649	4.39704e-11	-6.59004	3145088	0.344	-0.059664	0.0089966	3.3163e-11	-6.63184	0.35322	0.000545856	0.001712	0.749847	0.318841
rs78997619	17	47787161	C	T	0.0540452	0.128425	0.0194903	4.42214e-11	6.5892	3145426	0.05452	0.13047	0.019189	1.0516e-11	6.79921	0.05252	0.00204459	0.00366824	0.57727	0.557377
rs12950965	17	43551151	C	G	0.151287	-0.0760366	0.0115422	4.46664e-11	-6.58771	3133700	0.1473	-0.072957	0.011357	1.327e-10	-6.42397	0.16403	0.00307957	0.00220977	0.163434	1.39361
rs734747	21	35346922	C	T	0.491854	-0.0576691	0.00875634	4.51889e-11	-6.58598	3061992	0.4937	-0.054097	0.0086229	3.5274e-10	-6.27364	0.48613	0.00357207	0.0016372	0.029123	2.18182
rs9830943	3	101428899	T	G	0.360289	-0.0592725	0.0090003	4.53029e-11	-6.58561	3145426	0.358	-0.05851	0.0088606	4.0177e-11	-6.60339	0.36764	0.000762473	0.00169712	0.653233	0.449275
rs55790407	17	43512439	G	C	0.148526	-0.0762332	0.0115766	4.54565e-11	-6.5851	3133142	0.1437	-0.073037	0.011392	1.4428e-10	-6.41125	0.16395	0.00319625	0.00221021	0.148141	1.44613
rs35519908	17	43499328	T	C	0.148603	-0.0754322	0.011456	4.563e-11	-6.58454	3133142	0.1435	-0.072162	0.01127	1.5252e-10	-6.40302	0.16491	0.00327017	0.00220503	0.138061	1.48305
rs62064655	17	43514954	G	A	0.146324	-0.0762991	0.0115884	4.57619e-11	-6.58411	3133142	0.1408	-0.073103	0.011404	1.4518e-10	-6.41029	0.16398	0.0031961	0.00221005	0.14813	1.44617
rs4683142	3	45852376	G	C	0.748523	0.0855345	0.0129939	4.62012e-11	6.58269	2949119	0.7293	0.085659	0.012855	2.6696e-11	6.66348	0.80522	0.000124471	0.00206622	0.951964	0.060241
rs1154970	12	113370427	A	C	0.633985	0.0670994	0.0101946	4.64549e-11	6.58188	2483572	0.6267	0.068064	0.010071	1.3968e-11	6.75842	0.65093	0.000964576	0.00171665	0.574188	0.561894
rs149366495	17	43549608	G	A	0.144911	-0.0768477	0.0116787	4.69903e-11	-6.58017	3117865	0.1389	-0.073768	0.011496	1.3935e-10	-6.41684	0.164	0.0030797	0.00220994	0.163448	1.39357
rs2073362	21	34620801	A	G	0.0825386	0.100968	0.0153528	4.81526e-11	6.57654	3139164	0.08256	0.097502	0.0151	1.0678e-10	6.45709	0.08247	-0.00346642	0.00297473	0.243902	-1.16529
rs17631303	17	43516402	A	G	0.145111	-0.0767661	0.0116738	4.83426e-11	-6.57595	3133142	0.1392	-0.073572	0.011491	1.5284e-10	-6.40258	0.164	0.00319413	0.00220994	0.148359	1.44535
rs12942666	17	43499839	A	G	0.14861	-0.0755688	0.0114923	4.84499e-11	-6.57562	3128656	0.1435	-0.072336	0.011307	1.5787e-10	-6.39745	0.16491	0.0032328	0.00220503	0.142621	1.4661
rs62064654	17	43513896	C	T	0.145182	-0.0767711	0.0116757	4.85678e-11	-6.57526	3133142	0.1393	-0.073575	0.011493	1.5377e-10	-6.40172	0.16398	0.0031961	0.00221005	0.14813	1.44617
rs76344126	17	43503284	G	A	0.144753	-0.0769344	0.0117018	4.87869e-11	-6.57459	3133142	0.1389	-0.073643	0.011519	1.6276e-10	-6.39318	0.16346	0.00329141	0.00221287	0.136911	1.48739
rs55642947	17	43510187	G	C	0.147231	-0.0767406	0.0116807	5.03595e-11	-6.56987	3133142	0.142	-0.073546	0.011498	1.5926e-10	-6.39642	0.16395	0.00319459	0.00221021	0.148352	1.44538
rs12452273	17	43552921	C	T	0.146388	-0.0758514	0.0115462	5.05273e-11	-6.56937	3133700	0.1409	-0.072769	0.011361	1.5032e-10	-6.40516	0.16393	0.00308237	0.00221032	0.163155	1.39454
rs62064657	17	43517054	G	A	0.145111	-0.0767388	0.0116855	5.1346e-11	-6.56698	3133142	0.1392	-0.073547	0.011503	1.6202e-10	-6.39372	0.164	0.00319177	0.00220994	0.148661	1.44428
rs62065379	17	43525365	C	T	0.145111	-0.0767448	0.0116895	5.19329e-11	-6.56529	3133142	0.1392	-0.073553	0.011507	1.6375e-10	-6.39202	0.164	0.00319177	0.00220994	0.148661	1.44428
rs7222444	17	43507649	A	G	0.146402	-0.0760424	0.0115874	5.29094e-11	-6.56251	3132568	0.1409	-0.072848	0.011403	1.6738e-10	-6.38849	0.16398	0.00319435	0.00221005	0.148352	1.44538
rs11712748	3	101383562	G	A	0.354934	-0.0590727	0.00900234	5.31179e-11	-6.56192	3145426	0.3553	-0.058527	0.0088601	3.9583e-11	-6.60568	0.35376	0.000545667	0.00171141	0.749847	0.318841
rs71373572	17	43525022	G	A	0.146413	-0.0759833	0.0115805	5.33288e-11	-6.56133	3133142	0.1409	-0.072792	0.011396	1.6886e-10	-6.3875	0.16403	0.00319131	0.00220977	0.148688	1.44418
rs35489312	17	43517252	T	C	0.146413	-0.0759612	0.0115775	5.34163e-11	-6.56109	3133142	0.1409	-0.072775	0.011393	1.6808e-10	-6.38769	0.16403	0.00318616	0.00220977	0.149345	1.44185
rs62064643	17	43490853	G	A	0.144953	-0.0767228	0.0116964	5.39747e-11	-6.55954	3133142	0.139	-0.073417	0.011514	1.8147e-10	-6.37632	0.16398	0.00330578	0.00221004	0.134706	1.4958
rs181793634	1	155062930	C	G	0.0339231	0.172431	0.0262965	5.48334e-11	6.55718	3100958	0.03636	0.16705	0.025859	1.0467e-10	6.46003	0.02624	-0.00538083	0.00511914	0.293204	-1.05112
rs12809318	12	133140840	T	C	0.520442	-0.061653	0.00940427	5.53274e-11	-6.55585	3098533	0.5239	-0.062397	0.0092817	1.7851e-11	-6.72258	0.50955	-0.000744033	0.00163687	0.649436	-0.454545
rs10406145	19	4692354	G	C	0.261896	-0.0662753	0.0101105	5.55962e-11	-6.55512	3015861	0.262	-0.065057	0.0099614	6.538e-11	-6.53091	0.26158	0.00121827	0.00186188	0.512905	0.654321
rs74633760	6	31127694	A	G	0.0907157	0.0984246	0.01502	5.64244e-11	6.55292	3131029	0.08871	0.095606	0.014799	1.0456e-10	6.4603	0.09712	-0.00281862	0.00276335	0.307728	-1.02
rs59596156	3	101394217	C	T	0.352318	-0.0591328	0.00902598	5.70011e-11	-6.5514	3145426	0.352	-0.058587	0.0088841	4.2633e-11	-6.59459	0.35334	0.000545814	0.00171187	0.749847	0.318841
rs34104358	17	43508616	G	T	0.146405	-0.0758078	0.0115756	5.79494e-11	-6.54893	3133142	0.1409	-0.072595	0.011391	1.8566e-10	-6.37301	0.164	0.00321277	0.00220994	0.146007	1.45378
rs8071011	17	43488382	C	T	0.148029	-0.0753283	0.0115042	5.83531e-11	-6.5479	3133142	0.1428	-0.072177	0.011319	1.8123e-10	-6.37662	0.16474	0.00315135	0.00220594	0.153127	1.42857
rs71373560	17	43493504	C	T	0.148603	-0.0750182	0.0114589	5.88156e-11	-6.54672	3133142	0.1435	-0.071794	0.011273	1.9069e-10	-6.36867	0.16491	0.00322416	0.00220503	0.143691	1.46218
rs146764854	1	155405568	G	A	0.0332401	-0.159982	0.0244438	5.95411e-11	-6.54489	3074137	0.03196	-0.15825	0.024114	5.2775e-11	-6.56258	0.03723	0.00173164	0.00432213	0.688681	0.400645
rs8176690	9	136138317	A	G	0.403737	-0.0564758	0.00863098	6.01453e-11	-6.54338	3148094	0.4016	-0.058015	0.0084905	8.3213e-12	-6.83293	0.41061	-0.00153924	0.00166337	0.354772	-0.925373
rs17197108	6	31126697	C	A	0.0907603	0.0979406	0.0149689	6.03146e-11	6.54296	3132805	0.08877	0.095122	0.014747	1.116e-10	6.45026	0.09712	-0.00281862	0.00276335	0.307728	-1.02
rs78199886	17	47788105	C	G	0.062103	0.128006	0.0195678	6.08392e-11	6.54166	3145426	0.06508	0.13005	0.019268	1.4814e-11	6.74953	0.05254	0.00204423	0.00366758	0.57727	0.557377
rs4766664	12	113362997	T	G	0.677105	0.0667126	0.0102007	6.15105e-11	6.54002	3092603	0.6851	0.067701	0.010077	1.8376e-11	6.71837	0.65199	0.000988361	0.00171787	0.56506	0.575342
rs62065378	17	43522361	T	C	0.145836	-0.0761068	0.0116374	6.15921e-11	-6.53982	2854245	0.1394	-0.072915	0.011454	1.938e-10	-6.3659	0.164	0.00319177	0.00220994	0.148661	1.44428
rs17190776	6	31130865	G	A	0.0907531	0.0978024	0.014966	6.36185e-11	6.53498	3132805	0.08877	0.095011	0.014744	1.1645e-10	6.44405	0.09709	-0.00279137	0.00276373	0.312495	-1.01
rs34465449	17	43511435	C	A	0.146401	-0.0758672	0.0116129	6.44686e-11	-6.53299	3128656	0.1409	-0.072671	0.011429	2.0363e-10	-6.35847	0.16395	0.00319625	0.00221021	0.148141	1.44613
rs583954	19	50853680	A	C	0.309202	0.0659067	0.0100887	6.45798e-11	6.53273	3090552	0.3104	0.068434	0.0099538	6.1925e-12	6.87516	0.30544	0.00252726	0.00177659	0.154871	1.42254
rs17190811	6	31131837	A	T	0.0947365	0.097745	0.014966	6.52684e-11	6.53115	3132805	0.094	0.094926	0.014744	1.21e-10	6.43828	0.09709	-0.00281901	0.00276373	0.307728	-1.02
rs72856721	6	31127800	G	T	0.0907527	0.0977536	0.0149679	6.5379e-11	6.53089	3132805	0.08876	0.094935	0.014746	1.2107e-10	6.43802	0.09712	-0.00281862	0.00276335	0.307728	-1.02
rs3864012	3	101397623	T	C	0.354777	-0.0587227	0.00899675	6.70551e-11	-6.5271	3145426	0.3551	-0.058177	0.0088544	5.0186e-11	-6.57041	0.35374	0.000545674	0.00171143	0.749847	0.318841
rs17190798	6	31131276	A	T	0.0947365	0.097664	0.014967	6.78632e-11	6.52531	3132805	0.094	0.094845	0.014745	1.2574e-10	6.43235	0.09709	-0.00281901	0.00276373	0.307728	-1.02
rs80186829	1	155420434	C	T	0.0305169	-0.167718	0.0257059	6.82326e-11	-6.52449	3074137	0.02981	-0.16481	0.02535	7.9534e-11	-6.50138	0.03272	0.00290803	0.00459963	0.527236	0.632231
rs34759387	17	47788755	G	A	0.0540605	0.127395	0.0195306	6.89718e-11	6.52288	3145426	0.05454	0.12941	0.01923	1.6993e-11	6.72959	0.05252	0.00201453	0.00366824	0.582882	0.54918
rs2028078	17	43475929	G	A	0.147522	-0.0758774	0.0116335	6.92205e-11	-6.52234	3110350	0.1423	-0.072535	0.01145	2.3768e-10	-6.33493	0.16405	0.00334235	0.00220967	0.13038	1.51261
rs17860220	21	34623919	A	G	0.081671	0.0997261	0.01529	6.92346e-11	6.52231	3075301	0.08162	0.096198	0.015034	1.5667e-10	6.3987	0.08183	-0.00352808	0.0029853	0.237278	-1.18182
rs17190783	6	31131209	A	G	0.0907607	0.097581	0.014966	7.02194e-11	6.52019	3132805	0.08878	0.094762	0.014744	1.3003e-10	6.42716	0.09709	-0.00281901	0.00276373	0.307728	-1.02
rs113575082	17	43524526	C	T	0.145568	-0.0759508	0.0116492	7.03936e-11	-6.51982	3133142	0.1398	-0.072759	0.011466	2.2116e-10	-6.34563	0.164	0.00319177	0.00220994	0.148661	1.44428
rs34063617	17	43491003	G	A	0.148534	-0.0747355	0.0114657	7.11776e-11	-6.51815	3133142	0.1434	-0.071493	0.01128	2.3296e-10	-6.33803	0.16494	0.00324246	0.00220487	0.141403	1.47059
rs12946900	17	43512206	A	G	0.146394	-0.0754622	0.0115786	7.15367e-11	-6.5174	3133142	0.1409	-0.072266	0.011394	2.2633e-10	-6.34246	0.16395	0.00319625	0.00221021	0.148141	1.44613
rs35866622	19	49218060	C	T	0.425445	-0.0597593	0.00917082	7.20889e-11	-6.51625	3064492	0.4163	-0.055829	0.0090434	6.6824e-10	-6.17345	0.45383	0.00393032	0.00164359	0.0167886	2.3913
rs12939187	17	43508223	G	T	0.146324	-0.0754282	0.0115972	7.82124e-11	-6.504	3133142	0.1408	-0.072271	0.011413	2.4165e-10	-6.33234	0.16398	0.00315721	0.00221005	0.153127	1.42857
rs4767044	12	113402899	C	A	0.724425	0.0626656	0.00963638	7.87238e-11	6.50302	3132805	0.7322	0.064153	0.0094925	1.3965e-11	6.75828	0.69958	0.00148745	0.00178493	0.404657	0.833333
rs7515509	1	77949123	G	A	0.368107	0.058928	0.00906279	7.91544e-11	6.5022	3143718	0.3681	0.062296	0.0089243	2.9407e-12	6.98049	0.36813	0.00336796	0.00169664	0.0471362	1.98507
rs2471737	17	44070583	A	G	0.403834	-0.0553262	0.00851097	8.00131e-11	-6.50058	3146864	0.4027	-0.05243	0.0083678	3.7103e-10	-6.26569	0.40748	0.00289622	0.00166533	0.0820118	1.73913
rs7651406	3	101393296	C	T	0.353476	-0.0585625	0.00901195	8.12263e-11	-6.49831	3145426	0.3543	-0.05814	0.0088693	5.5594e-11	-6.5552	0.35083	0.000422452	0.00171466	0.805391	0.246377
rs3094296	3	101400167	T	C	0.342362	-0.0596704	0.00918356	8.16494e-11	-6.49753	3146864	0.339	-0.059199	0.0090445	5.9371e-11	-6.5453	0.35317	0.000471436	0.00171206	0.783038	0.275362
rs77522818	17	47817373	A	T	0.062133	0.126666	0.0195028	8.31542e-11	6.49478	3145426	0.06511	0.12874	0.019202	2.0203e-11	6.70451	0.05257	0.00207373	0.00366659	0.571684	0.565574
rs8186	17	47778793	C	T	0.0582619	0.121465	0.018719	8.64842e-11	6.48887	3076464	0.06041	0.12377	0.018397	1.7231e-11	6.72773	0.05156	0.00230514	0.00370036	0.533317	0.622951
rs2373152	3	46170086	G	A	0.774955	0.0755361	0.0116414	8.66684e-11	6.48855	3116801	0.7753	0.074827	0.011501	7.7142e-11	6.50613	0.77386	-0.000709077	0.00195608	0.716978	-0.3625
rs10850099	12	113364504	A	G	0.675811	0.0664367	0.010249	9.03522e-11	6.48227	3092603	0.6834	0.067425	0.010126	2.7612e-11	6.6586	0.65197	0.000988348	0.00171784	0.56506	0.575342
rs13093282	3	46565341	C	T	0.0906109	0.102766	0.0158546	9.06507e-11	6.48177	3140773	0.09058	0.1068	0.015633	8.3701e-12	6.8317	0.09071	0.00403405	0.00284922	0.156822	1.41584
rs75916678	17	43849366	T	C	0.177096	-0.079354	0.0122451	9.14296e-11	-6.48048	3080065	0.1704	-0.077317	0.012098	1.6513e-10	-6.39089	0.19802	0.00203704	0.00205338	0.321177	0.992042
rs62064603	17	43484496	C	T	0.149129	-0.0745842	0.0115163	9.39306e-11	-6.47641	3111100	0.1443	-0.071282	0.011331	3.1597e-10	-6.29088	0.16442	0.00330222	0.00220767	0.134706	1.4958
rs62064647	17	43500621	G	A	0.148606	-0.0743738	0.0114864	9.48385e-11	-6.47496	3131366	0.1435	-0.071141	0.011301	3.0744e-10	-6.29511	0.16491	0.0032328	0.00220503	0.142621	1.4661
rs62064641	17	43488792	T	C	0.148589	-0.0745494	0.0115179	9.64139e-11	-6.47247	3131366	0.1432	-0.071193	0.011334	3.354e-10	-6.28137	0.1658	0.00335636	0.00220028	0.127153	1.52542
rs62063299	17	44048336	T	C	0.177714	-0.0792876	0.0122502	9.6504e-11	-6.47233	3059461	0.1718	-0.077048	0.012102	1.9324e-10	-6.36655	0.19603	0.00223959	0.00206122	0.277241	1.08654
rs2532275	17	44246997	G	A	0.178607	-0.0799661	0.01236	9.81645e-11	-6.46975	3059461	0.1721	-0.077617	0.012215	2.0918e-10	-6.35424	0.19876	0.00234911	0.0020505	0.251948	1.14563
rs2532270	17	44249800	G	A	0.178299	-0.0804808	0.0124419	9.8952e-11	-6.46854	3059913	0.1717	-0.078095	0.012298	2.1498e-10	-6.35022	0.19874	0.00238577	0.00205058	0.244642	1.16346
rs2384071	12	113367343	A	G	0.676207	0.0662601	0.010248	1.00856e-10	6.46566	3092603	0.6839	0.067225	0.010125	3.1404e-11	6.63951	0.65204	0.000964861	0.00171792	0.574359	0.561644
rs2277735	19	4700187	A	G	0.29697	-0.060316	0.0093297	1.01334e-10	-6.46495	3030553	0.2997	-0.058186	0.0091764	2.2847e-10	-6.34083	0.28862	0.00213002	0.00180589	0.238204	1.17949
rs2696439	17	44273264	G	A	0.178232	-0.0803017	0.0124211	1.0134e-10	-6.46494	3063535	0.1716	-0.077936	0.012277	2.1777e-10	-6.34813	0.19881	0.00236574	0.0020503	0.248563	1.15385
rs1528075	17	44220454	T	G	0.177202	-0.0790712	0.0122407	1.04901e-10	-6.45971	3084551	0.1703	-0.076782	0.012094	2.1739e-10	-6.34877	0.19881	0.00228917	0.0020503	0.264206	1.1165
rs7209501	17	43503294	A	C	0.147448	-0.074374	0.0115135	1.0491e-10	-6.4597	3133142	0.1422	-0.071163	0.011328	3.3463e-10	-6.28204	0.16422	0.00321104	0.00220875	0.146007	1.45378
rs4767033	12	113364382	T	A	0.632207	0.0662146	0.010251	1.05148e-10	6.45936	3092603	0.6259	0.067203	0.010128	3.2338e-11	6.63537	0.65202	0.000988381	0.0017179	0.56506	0.575342
rs2696657	17	44244926	T	G	0.178558	-0.0800311	0.0123906	1.05373e-10	-6.45903	3047178	0.172	-0.077682	0.012246	2.2445e-10	-6.34346	0.19876	0.00234911	0.0020505	0.251948	1.14563
rs62064600	17	43480701	G	A	0.147967	-0.074357	0.0115136	1.05966e-10	-6.45819	3131704	0.1429	-0.071164	0.011328	3.3449e-10	-6.28213	0.16415	0.00319302	0.00220913	0.148352	1.44538
rs56212100	17	43501940	G	A	0.148694	-0.0741477	0.0114863	1.08003e-10	-6.4553	3131366	0.1436	-0.070934	0.011301	3.457e-10	-6.27679	0.16496	0.00321372	0.00220476	0.144943	1.45763
rs72856720	6	31125402	C	G	0.0947289	0.0966386	0.0149719	1.0845e-10	6.45468	3132805	0.09399	0.093792	0.01475	2.0349e-10	6.35878	0.09709	-0.00284664	0.00276373	0.30301	-1.03
rs2696659	17	44245876	A	G	0.178619	-0.0797269	0.012358	1.10791e-10	-6.45144	3059461	0.1721	-0.077378	0.012213	2.3602e-10	-6.33571	0.19881	0.00234889	0.0020503	0.251948	1.14563
rs2732587	17	44261137	C	T	0.177872	-0.0806733	0.012505	1.10897e-10	-6.4513	2782862	0.1702	-0.078268	0.012362	2.4269e-10	-6.33134	0.19879	0.00240526	0.00205038	0.240765	1.17308
rs10066378	5	131776967	T	C	0.129579	0.0762062	0.0118133	1.11189e-10	6.4509	3146864	0.1324	0.074001	0.011575	1.625e-10	6.39317	0.12051	-0.00220524	0.0025135	0.380292	-0.877358
rs12826964	12	133140853	A	G	0.518848	-0.0604762	0.00937582	1.11681e-10	-6.45023	3098533	0.5218	-0.061245	0.0092528	3.6161e-11	-6.61908	0.50955	-0.000768834	0.00163687	0.638572	-0.469697
rs34018943	17	43508303	A	G	0.146404	-0.0747185	0.0115923	1.15197e-10	-6.44553	3131366	0.1409	-0.071487	0.011408	3.6998e-10	-6.26639	0.16398	0.00323149	0.00221005	0.143691	1.46218
rs2732647	17	44254413	A	G	0.17877	-0.0804725	0.0124862	1.15673e-10	-6.44491	3057273	0.1723	-0.078087	0.012343	2.5123e-10	-6.32642	0.19879	0.00238554	0.00205038	0.244642	1.16346
rs56378631	17	43496465	T	C	0.148606	-0.0740475	0.0114893	1.15679e-10	-6.4449	3131366	0.1435	-0.070796	0.011304	3.776e-10	-6.26292	0.16491	0.00325149	0.00220503	0.140326	1.47458
rs7539	1	155629483	C	G	0.0389421	-0.1666	0.0258504	1.15758e-10	-6.44479	3006013	0.04122	-0.1623	0.025489	1.9244e-10	-6.36745	0.03205	0.00430029	0.00464585	0.354644	0.92562
rs9730	17	43513551	C	G	0.151205	-0.0746335	0.0115874	1.18738e-10	-6.44094	3132529	0.1472	-0.071438	0.011403	3.7259e-10	-6.26484	0.164	0.00319551	0.00220994	0.148184	1.44598
rs4767036	12	113369177	T	G	0.675928	0.0658025	0.0102204	1.20787e-10	6.43834	3092603	0.6835	0.066791	0.010097	3.7133e-11	6.61494	0.65214	0.00098846	0.00171804	0.56506	0.575342
rs8176681	9	136139754	T	C	0.402934	-0.0555835	0.00863437	1.21483e-10	-6.43747	3148094	0.4007	-0.057279	0.0084939	1.5456e-11	-6.74355	0.41012	-0.0016955	0.00166367	0.30814	-1.01913
rs7528932	1	77949129	A	T	0.373539	0.0582066	0.00904287	1.22063e-10	6.43674	3143718	0.3749	0.061522	0.0089042	4.8684e-12	6.90932	0.36917	0.00331537	0.00169565	0.0505567	1.95522
rs72856713	6	31121958	C	G	0.094338	0.0967319	0.0150283	1.2213e-10	6.43666	3132805	0.09353	0.093966	0.014807	2.21e-10	6.34605	0.09692	-0.00276589	0.00276589	0.317311	-1
rs62056927	17	43788767	G	A	0.178238	-0.0783584	0.0121742	1.22299e-10	-6.43645	3065723	0.1719	-0.076293	0.012026	2.2412e-10	-6.344	0.19792	0.00206544	0.00205377	0.314567	1.00569
rs393675	17	43723605	T	C	0.177014	-0.0783552	0.0121741	1.2248e-10	-6.43623	3086327	0.1703	-0.076282	0.012026	2.2539e-10	-6.34309	0.19805	0.0020732	0.00205326	0.312635	1.00971
rs6778415	3	46590528	G	A	0.0935964	0.0973445	0.0151365	1.26664e-10	6.43112	3146251	0.09442	0.10174	0.014903	8.6686e-12	6.82681	0.09095	0.00439555	0.00284583	0.122454	1.54455
rs72856718	6	31125257	C	A	0.0907531	0.096256	0.0149699	1.27634e-10	6.42996	3132805	0.08877	0.093437	0.014748	2.3634e-10	6.33557	0.09709	-0.00281901	0.00276373	0.307728	-1.02
rs62063855	17	44075535	T	C	0.177257	-0.0781531	0.0121545	1.27638e-10	-6.42996	3086327	0.1707	-0.076059	0.012006	2.3715e-10	-6.33508	0.1978	0.00209413	0.00205424	0.308005	1.01942
rs1881193	17	44248769	T	C	0.178835	-0.079574	0.0123758	1.27755e-10	-6.42982	3058711	0.1724	-0.077205	0.012231	2.7518e-10	-6.31224	0.19876	0.00236902	0.0020505	0.247951	1.15534
rs713522	17	44065263	T	C	0.414736	-0.0547522	0.00851565	1.27944e-10	-6.4296	3144597	0.415	-0.051747	0.0083733	6.4084e-10	-6.18	0.41389	0.00300517	0.00166139	0.0704784	1.80882
rs67435543	12	133140262	T	C	0.520736	-0.0604859	0.00941068	1.29829e-10	-6.42737	3098533	0.5241	-0.061354	0.0092882	3.9594e-11	-6.60559	0.51014	-0.000868058	0.00163691	0.595902	-0.530303
rs2942167	17	43715018	T	C	0.177035	-0.0783709	0.0121947	1.30478e-10	-6.42661	3084551	0.1703	-0.076298	0.012047	2.3973e-10	-6.33336	0.19812	0.00207292	0.00205299	0.312635	1.00971
rs113932411	6	31117695	G	A	0.0904617	0.0964083	0.0150038	1.31346e-10	6.42561	3132805	0.08845	0.093642	0.014782	2.373e-10	6.33487	0.09689	-0.00276628	0.00276628	0.317311	-1
rs4792844	17	44242969	T	C	0.178691	-0.0790828	0.0123077	1.31463e-10	-6.42547	3061237	0.1722	-0.076714	0.012162	2.8335e-10	-6.30768	0.19881	0.0023688	0.0020503	0.247951	1.15534
rs62064652	17	43509310	A	G	0.150338	-0.0746624	0.0116198	1.31474e-10	-6.42546	2942904	0.1457	-0.071441	0.011436	4.1779e-10	-6.24703	0.16398	0.00322142	0.00221005	0.144943	1.45763
rs2532259	17	44253364	G	A	0.178154	-0.0801374	0.0124754	1.33056e-10	-6.42364	3059049	0.1715	-0.077732	0.012332	2.9155e-10	-6.30328	0.19876	0.00240539	0.0020505	0.240765	1.17308
rs77527347	17	44058017	G	T	0.17842	-0.0784234	0.0122118	1.34531e-10	-6.42196	3061237	0.1722	-0.076289	0.012064	2.554e-10	-6.32369	0.1977	0.00213442	0.00205463	0.298882	1.03883
rs111976319	17	44095335	C	A	0.178285	-0.0786603	0.0122492	1.34785e-10	-6.42167	3059461	0.172	-0.076546	0.012102	2.5302e-10	-6.32507	0.19775	0.00211427	0.00205443	0.30342	1.02913
rs9977699	21	35350902	C	T	0.432853	0.0547712	0.00852986	1.35288e-10	6.42111	3147136	0.4283	0.05175	0.0083907	6.9375e-10	6.16754	0.44749	-0.00302116	0.00164567	0.0663842	-1.83582
rs2696696	17	44255777	G	A	0.17823	-0.0800857	0.0124744	1.36275e-10	-6.42	3059049	0.1716	-0.0777	0.012331	2.9516e-10	-6.30119	0.19876	0.00238568	0.0020505	0.244642	1.16346
rs2696662	17	44249621	A	G	0.177846	-0.0799299	0.0124517	1.37019e-10	-6.41917	2784300	0.1702	-0.077544	0.012308	2.9713e-10	-6.30029	0.19871	0.0023859	0.00205069	0.244642	1.16346
rs76628470	1	155652907	G	A	0.0329288	-0.158209	0.0246489	1.37632e-10	-6.41849	3074975	0.0317	-0.15426	0.024318	2.2513e-10	-6.34345	0.03676	0.00394875	0.00434861	0.363852	0.90805
rs11162351	1	77944732	C	G	0.372236	0.0582873	0.00908193	1.38127e-10	6.41794	3143718	0.3733	0.061578	0.0089439	5.7827e-12	6.88492	0.36882	0.00329071	0.00169598	0.0523434	1.9403
rs56220387	17	43476807	A	G	0.144265	-0.0756038	0.0117818	1.38977e-10	-6.41701	3130954	0.1384	-0.072141	0.0116	4.998e-10	-6.21905	0.16299	0.00346278	0.00221544	0.118047	1.56303
rs2696585	17	44226030	G	A	0.17861	-0.0784926	0.0122347	1.40315e-10	-6.41555	3063947	0.1721	-0.076224	0.012088	2.8651e-10	-6.30576	0.19881	0.00226864	0.0020503	0.268515	1.10649
rs2141301	17	44258954	G	C	0.18042	-0.0800468	0.0124803	1.41908e-10	-6.41383	3057273	0.1745	-0.077661	0.012337	3.0757e-10	-6.29497	0.19874	0.00238577	0.00205058	0.244642	1.16346
rs62057062	17	43856710	G	A	0.177041	-0.0780447	0.0121683	1.41964e-10	-6.41377	3086327	0.1704	-0.075998	0.01202	2.5739e-10	-6.32263	0.19785	0.00204666	0.00205404	0.319053	0.996406
rs62064597	17	43473307	C	G	0.14891	-0.0756835	0.0118004	1.42109e-10	-6.41361	3130954	0.1445	-0.072351	0.011619	4.7559e-10	-6.22696	0.16299	0.00333246	0.00221544	0.132529	1.5042
rs62057068	17	43858629	A	G	0.177041	-0.0779974	0.0121673	1.45134e-10	-6.4104	3086327	0.1704	-0.075949	0.012019	2.6343e-10	-6.31908	0.19785	0.00204839	0.00205404	0.318644	0.997248
rs12150320	17	44213204	C	T	0.178535	-0.0787266	0.0122811	1.45146e-10	-6.41039	3061237	0.172	-0.076517	0.012135	2.8694e-10	-6.30548	0.19879	0.00220963	0.00205038	0.281181	1.07767
rs17631676	17	43549526	A	G	0.150606	-0.0747087	0.0116561	1.46082e-10	-6.40941	2918348	0.146	-0.071629	0.011473	4.281e-10	-6.24327	0.164	0.0030797	0.00220994	0.163448	1.39357
rs72863043	6	31119445	C	T	0.0904308	0.0962829	0.0150243	1.46996e-10	6.40846	3132805	0.0884	0.093517	0.014803	2.6594e-10	6.31744	0.09692	-0.00276589	0.00276589	0.317311	-1
rs143334143	6	31121426	G	A	0.090416	0.0962729	0.0150244	1.47664e-10	6.40777	3132805	0.08839	0.093479	0.014803	2.7014e-10	6.31487	0.09689	-0.00279394	0.00276628	0.312495	-1.01
rs78917495	17	43858482	C	T	0.177134	-0.0779399	0.0121683	1.50191e-10	-6.40518	3086327	0.1705	-0.075901	0.01202	2.7078e-10	-6.31456	0.19792	0.00203887	0.00205377	0.320833	0.992748
rs1557866	12	113405181	A	C	0.724558	0.0617503	0.00964106	1.50437e-10	6.40493	3132805	0.7322	0.063147	0.0094971	2.9493e-11	6.64908	0.70014	0.00139665	0.00178589	0.434184	0.782051
rs112279190	6	31123147	C	T	0.0908397	0.0958869	0.0149709	1.50498e-10	6.40487	3132805	0.08889	0.09304	0.014749	2.8259e-10	6.30822	0.09707	-0.0028469	0.00276398	0.30301	-1.03
rs76294809	17	43849327	G	A	0.176914	-0.0779767	0.0121761	1.5129e-10	-6.40407	3086327	0.1702	-0.075934	0.012028	2.7318e-10	-6.3131	0.19795	0.00204271	0.00205365	0.319896	0.994672
rs62056928	17	43788782	C	T	0.178263	-0.0783601	0.0122422	1.54526e-10	-6.40084	3059461	0.1719	-0.076296	0.012095	2.826e-10	-6.30806	0.19797	0.00206405	0.00205357	0.314847	1.0051
rs1918802	17	44215045	T	C	0.178452	-0.0786035	0.0122831	1.56063e-10	-6.39933	3061237	0.1719	-0.076334	0.012137	3.1897e-10	-6.28936	0.19876	0.00226948	0.0020505	0.268382	1.1068
rs4238034	12	113397143	T	C	0.712784	0.0593952	0.00928196	1.56401e-10	6.399	3146864	0.7173	0.060808	0.009132	2.7598e-11	6.65878	0.69827	0.00141277	0.00178273	0.428083	0.792476
rs79772780	17	44189855	G	A	0.176587	-0.0792606	0.0123897	1.58132e-10	-6.39732	3059799	0.17	-0.077124	0.012244	2.9951e-10	-6.29892	0.19699	0.00213655	0.00205742	0.299055	1.03846
rs72856706	6	31120729	C	T	0.090416	0.0960929	0.0150234	1.59283e-10	6.39621	3132805	0.08839	0.093299	0.014802	2.9208e-10	6.30313	0.09689	-0.00279394	0.00276628	0.312495	-1.01
rs62063800	17	44069198	C	T	0.177252	-0.0776832	0.0121457	1.59548e-10	-6.39595	3086327	0.1707	-0.075569	0.011997	2.9997e-10	-6.29899	0.19778	0.00211415	0.00205432	0.30342	1.02913
rs9978157	21	34611708	A	G	0.0973165	-0.0904348	0.0141404	1.60043e-10	-6.39548	3043309	0.09872	-0.08966	0.013893	1.0931e-10	-6.45361	0.093	0.000774806	0.00281748	0.783316	0.275
rs1918798	17	44222335	G	A	0.178597	-0.0782505	0.0122377	1.61393e-10	-6.3942	3063947	0.1721	-0.075981	0.012091	3.2926e-10	-6.2841	0.19876	0.00226948	0.0020505	0.268382	1.1068
rs79724577	17	43463493	A	C	0.144948	-0.0756527	0.0118324	1.61932e-10	-6.39369	3110350	0.1391	-0.072341	0.011652	5.3506e-10	-6.20846	0.16346	0.0033117	0.00221287	0.134507	1.49656
rs2696666	17	44251972	G	A	0.178225	-0.0797378	0.0124744	1.6362e-10	-6.3921	3059049	0.1716	-0.077352	0.012331	3.5421e-10	-6.27297	0.19874	0.00238577	0.00205058	0.244642	1.16346
rs1498399	1	77947239	A	G	0.369129	0.057832	0.00904758	1.63738e-10	6.39199	3143718	0.3691	0.061122	0.008909	6.8521e-12	6.8607	0.36922	0.00328997	0.0016956	0.0523434	1.9403
rs2696576	17	44228770	A	G	0.178172	-0.0788401	0.0123353	1.64346e-10	-6.39143	2785050	0.1706	-0.076571	0.01219	3.3567e-10	-6.28146	0.19884	0.00226914	0.00205019	0.268382	1.1068
rs2532273	17	44247314	C	T	0.178617	-0.0791759	0.0123886	1.64756e-10	-6.39104	3060487	0.1721	-0.076827	0.012244	3.5011e-10	-6.27467	0.19881	0.00234889	0.0020503	0.251948	1.14563
rs2696700	17	44259792	G	A	0.178317	-0.0797415	0.0124783	1.65453e-10	-6.3904	3057273	0.1717	-0.077356	0.012335	3.5833e-10	-6.27126	0.19879	0.00238554	0.00205038	0.244642	1.16346
rs112640945	6	31117673	C	T	0.0904389	0.0959239	0.0150106	1.65459e-10	6.39039	3132805	0.08842	0.09313	0.014789	3.0268e-10	6.29725	0.09689	-0.00279394	0.00276628	0.312495	-1.01
rs2532265	17	44252197	G	T	0.178229	-0.0797488	0.0124813	1.66486e-10	-6.38945	3057273	0.1716	-0.077363	0.012338	3.5982e-10	-6.2703	0.19874	0.00238577	0.00205058	0.244642	1.16346
rs2532264	17	44252416	G	C	0.180345	-0.0797538	0.0124823	1.66599e-10	-6.38934	3057273	0.1744	-0.077368	0.012339	3.6036e-10	-6.2702	0.19874	0.00238577	0.00205058	0.244642	1.16346
rs2532267	17	44250616	G	A	0.178302	-0.0793667	0.0124221	1.66826e-10	-6.38914	3060487	0.1717	-0.076981	0.012278	3.6176e-10	-6.26983	0.19876	0.00238568	0.0020505	0.244642	1.16346
rs62061853	17	44196125	T	C	0.177882	-0.0780655	0.0122196	1.67496e-10	-6.38852	3065723	0.1715	-0.075951	0.012072	3.1484e-10	-6.2915	0.1977	0.00211447	0.00205463	0.30342	1.02913
rs7973990	12	133137480	G	C	0.394362	-0.0558435	0.00874151	1.67735e-10	-6.3883	3146864	0.3964	-0.055473	0.0086002	1.1175e-10	-6.4502	0.38781	0.000370455	0.0016794	0.825413	0.220588
rs4471723	17	44205690	C	T	0.180245	-0.0780599	0.0122195	1.67908e-10	-6.38815	3061237	0.174	-0.076112	0.012073	2.8971e-10	-6.30432	0.1996	0.00194787	0.00204725	0.341373	0.951456
rs2732646	17	44254379	C	T	0.178241	-0.0797335	0.0124823	1.68357e-10	-6.38774	3057273	0.1716	-0.077348	0.012339	3.6492e-10	-6.26858	0.19879	0.00238554	0.00205038	0.244642	1.16346
rs62055948	17	43852621	T	C	0.176741	-0.0782159	0.0122456	1.68869e-10	-6.38727	3080065	0.1702	-0.076169	0.012098	3.0491e-10	-6.296	0.19718	0.00204695	0.00205667	0.319604	0.995273
rs111837807	6	31121232	T	C	0.0904036	0.0959872	0.0150303	1.7003e-10	6.38623	3132805	0.08838	0.093193	0.014809	3.1167e-10	6.293	0.09687	-0.0027942	0.00276653	0.312495	-1.01
rs62055938	17	43849656	C	A	0.17705	-0.078149	0.0122373	1.70138e-10	-6.38613	3080065	0.1704	-0.076106	0.01209	3.0729e-10	-6.29495	0.19783	0.00204303	0.00205412	0.31993	0.994602
rs73069952	3	46582367	G	C	0.0933817	0.0998396	0.015634	1.70203e-10	6.38607	3145088	0.09417	0.10404	0.015409	1.458e-11	6.7519	0.09085	0.00420039	0.00284724	0.140146	1.47525
rs62063202	17	44208945	C	T	0.177974	-0.0784315	0.0122837	1.71393e-10	-6.385	3061237	0.1716	-0.076377	0.012137	3.1179e-10	-6.29291	0.19773	0.00205451	0.00205451	0.317311	1
rs2696604	17	44214094	A	G	0.178531	-0.0784564	0.012288	1.71634e-10	-6.38479	3059461	0.172	-0.076167	0.012142	3.5387e-10	-6.27302	0.19876	0.00228939	0.0020505	0.264206	1.1165
rs17577496	17	44194835	T	C	0.177967	-0.0784015	0.0122798	1.71843e-10	-6.3846	3061237	0.1716	-0.076307	0.012133	3.1934e-10	-6.28921	0.1977	0.00209453	0.00205463	0.308005	1.01942
rs17197087	6	31126232	C	T	0.0933336	0.0935441	0.0146536	1.72848e-10	6.38371	3132805	0.09131	0.090896	0.014432	3.0065e-10	6.29823	0.0998	-0.00264815	0.00273005	0.332046	-0.97
rs73984689	17	44184404	G	A	0.177638	-0.0776854	0.0121695	1.72956e-10	-6.38361	3084551	0.1713	-0.07561	0.012021	3.1741e-10	-6.28983	0.19748	0.00207545	0.00205549	0.312635	1.00971
rs4581739	17	44204739	T	C	0.177865	-0.0780489	0.0122276	1.73628e-10	-6.38302	3065723	0.1715	-0.075974	0.01208	3.1898e-10	-6.28924	0.19763	0.00207485	0.0020549	0.312635	1.00971
rs62057067	17	43858326	C	T	0.177131	-0.0780964	0.0122353	1.73809e-10	-6.38286	3080065	0.1705	-0.076048	0.012088	3.1475e-10	-6.2912	0.19785	0.00204839	0.00205404	0.318644	0.997248
rs76640332	17	44189858	G	A	0.176664	-0.0790363	0.0123844	1.74853e-10	-6.38195	3058023	0.1699	-0.076922	0.012239	3.2817e-10	-6.28499	0.1976	0.0021143	0.00205502	0.303552	1.02885
rs2668662	17	44290759	T	C	0.177547	-0.0794288	0.0124468	1.75384e-10	-6.38148	3063535	0.1707	-0.077063	0.012303	3.758e-10	-6.26376	0.19879	0.00236582	0.00205038	0.248563	1.15385
rs1406071	17	44225485	T	C	0.178626	-0.0784211	0.0122919	1.77207e-10	-6.3799	3059461	0.1721	-0.076152	0.012146	3.6231e-10	-6.26972	0.19884	0.00226914	0.00205019	0.268382	1.1068
rs62055947	17	43852605	C	T	0.176748	-0.078111	0.0122436	1.77387e-10	-6.37974	3080065	0.1702	-0.076064	0.012096	3.2128e-10	-6.28836	0.19721	0.00204702	0.00205655	0.319558	0.995366
rs55909047	17	44209957	A	G	0.177949	-0.0783669	0.0122838	1.77425e-10	-6.37971	3061237	0.1716	-0.076292	0.012137	3.2621e-10	-6.2859	0.19763	0.00207485	0.0020549	0.312635	1.00971
rs62056917	17	43786013	G	T	0.176979	-0.0780887	0.0122412	1.7807e-10	-6.37915	3080065	0.1703	-0.076029	0.012094	3.2424e-10	-6.28651	0.19785	0.00205975	0.00205404	0.315968	1.00278
rs2532297	17	44231326	G	A	0.178617	-0.0781726	0.0122554	1.78703e-10	-6.37861	3063947	0.1721	-0.076003	0.012109	3.4657e-10	-6.27657	0.19884	0.00216962	0.00205019	0.28994	1.05825
rs2696442	17	44275035	T	G	0.178242	-0.0796034	0.0124803	1.79029e-10	-6.37833	3059049	0.1716	-0.077218	0.012337	3.8786e-10	-6.25906	0.19881	0.00238545	0.0020503	0.244642	1.16346
rs2532257	17	44254494	T	C	0.178253	-0.0796006	0.0124803	1.79285e-10	-6.37811	3057273	0.1716	-0.077235	0.012337	3.8425e-10	-6.26044	0.19884	0.0023656	0.00205019	0.248563	1.15385
rs2532313	17	44217293	G	A	0.178607	-0.0783905	0.012291	1.79544e-10	-6.37789	3059461	0.1721	-0.076121	0.012145	3.6706e-10	-6.26768	0.19876	0.00226948	0.0020505	0.268382	1.1068
rs2532272	17	44247673	G	A	0.178608	-0.0790671	0.0123975	1.79791e-10	-6.37768	3058711	0.1721	-0.076718	0.012253	3.816e-10	-6.26116	0.19876	0.00234911	0.0020505	0.251948	1.14563
rs62060916	17	44251582	T	C	0.178231	-0.0793037	0.012435	1.80024e-10	-6.37748	3058711	0.1716	-0.076918	0.012291	3.8909e-10	-6.25808	0.19876	0.00238568	0.0020505	0.244642	1.16346
rs1918799	17	44218242	C	T	0.178408	-0.0782783	0.0122752	1.80645e-10	-6.37695	3049888	0.1718	-0.075989	0.012129	3.7266e-10	-6.26507	0.19879	0.00228926	0.00205038	0.264206	1.1165
rs62063164	17	44201887	C	T	0.177954	-0.0783048	0.0122798	1.8093e-10	-6.37671	3061237	0.1716	-0.07625	0.012133	3.2915e-10	-6.28451	0.19765	0.00205483	0.00205483	0.317311	1
rs9971885	12	113371646	A	C	0.676722	0.0644856	0.0101144	1.82203e-10	6.37564	3098865	0.6845	0.06538	0.0099894	5.9522e-11	6.54494	0.65222	0.000894369	0.00171813	0.602682	0.520548
rs956329	17	44251230	T	C	0.178306	-0.0792517	0.012431	1.82579e-10	-6.37532	3058711	0.1717	-0.076866	0.012287	3.9573e-10	-6.25588	0.19876	0.00238568	0.0020505	0.244642	1.16346
rs67305272	3	46557812	A	G	0.0906865	0.099847	0.0156624	1.83004e-10	6.37497	3145088	0.09062	0.10368	0.015438	1.8688e-11	6.7159	0.0909	0.00383296	0.00284654	0.17813	1.34653
rs62063165	17	44202147	A	G	0.177962	-0.0782677	0.0122778	1.83294e-10	-6.37472	3061237	0.1716	-0.076213	0.012131	3.3265e-10	-6.2825	0.19768	0.00205471	0.00205471	0.317311	1
rs10514901	17	44194735	G	T	0.177967	-0.0782295	0.0122719	1.83333e-10	-6.37469	3061237	0.1716	-0.076135	0.012125	3.4072e-10	-6.27918	0.1977	0.00209453	0.00205463	0.308005	1.01942
rs62063796	17	44068289	G	A	0.177189	-0.0778942	0.0122206	1.84145e-10	-6.37401	3080065	0.1706	-0.07578	0.012073	3.4508e-10	-6.27682	0.19778	0.00211415	0.00205432	0.30342	1.02913
rs10850103	12	113385000	A	T	0.66693	0.0613896	0.00963276	1.85367e-10	6.373	3132805	0.6568	0.062991	0.0094889	3.1712e-11	6.63839	0.6993	0.00160144	0.00178446	0.369486	0.897436
rs2696702	17	44260416	T	C	0.178234	-0.0795407	0.0124823	1.8624e-10	-6.37228	3057273	0.1716	-0.077155	0.012339	4.0241e-10	-6.25294	0.19876	0.00238568	0.0020505	0.244642	1.16346
rs10514903	17	44206646	C	G	0.182579	-0.0782736	0.0122837	1.86407e-10	-6.37214	3061237	0.1777	-0.076219	0.012137	3.3873e-10	-6.27989	0.1977	0.00205463	0.00205463	0.317311	1
rs4767037	12	113372804	A	C	0.676319	0.0650781	0.0102135	1.86876e-10	6.37176	3092603	0.684	0.065996	0.01009	6.1222e-11	6.54073	0.65219	0.000917887	0.0017181	0.593171	0.534247
rs17577954	17	44209628	T	C	0.177891	-0.0783036	0.0122896	1.87175e-10	-6.37151	3061237	0.1715	-0.076229	0.012143	3.4369e-10	-6.27761	0.1977	0.00207458	0.00205463	0.312635	1.00971
rs62061796	17	44173408	G	A	0.177642	-0.0782615	0.0122837	1.87614e-10	-6.37115	2786826	0.1703	-0.076147	0.012137	3.524e-10	-6.27396	0.1977	0.00211447	0.00205463	0.30342	1.02913
rs740710	17	44214815	C	G	0.183162	-0.0782801	0.012287	1.87822e-10	-6.37098	3059461	0.1781	-0.076011	0.012141	3.8335e-10	-6.26069	0.19884	0.00226914	0.00205019	0.268382	1.1068
rs62061852	17	44195424	A	C	0.178054	-0.0781823	0.0122719	1.87976e-10	-6.37086	3061237	0.1717	-0.076068	0.012125	3.5243e-10	-6.27365	0.19775	0.00211427	0.00205443	0.30342	1.02913
rs3937434	12	113406196	A	G	0.724558	0.0614153	0.00964067	1.88482e-10	6.37044	3132805	0.7322	0.062812	0.0094967	3.739e-11	6.61409	0.70014	0.00139665	0.00178589	0.434184	0.782051
rs56236914	17	43483551	C	T	0.147576	-0.073694	0.0115686	1.88783e-10	-6.3702	2855517	0.1417	-0.070464	0.011384	6.0353e-10	-6.18974	0.16417	0.00322999	0.00220902	0.143691	1.46218
rs7254339	19	4617890	T	C	0.668584	-0.0638255	0.0100196	1.88975e-10	-6.37004	3035347	0.6688	-0.062783	0.0098901	2.1803e-10	-6.34807	0.66792	0.00104249	0.00173749	0.548506	0.6
rs62063784	17	44059775	A	G	0.178594	-0.0778161	0.0122166	1.89421e-10	-6.36968	3059461	0.1724	-0.075682	0.012069	3.595e-10	-6.27078	0.19778	0.0021341	0.00205432	0.298882	1.03883
rs11584422	1	155083360	G	A	0.0382413	-0.144839	0.0227416	1.90409e-10	-6.36888	3080077	0.03708	-0.14576	0.022424	8.0248e-11	-6.50018	0.04187	-0.000921233	0.00408547	0.821598	-0.22549
rs62055936	17	43848761	T	A	0.178459	-0.0781337	0.0122691	1.9109e-10	-6.36834	3080065	0.1729	-0.07609	0.012121	3.4346e-10	-6.27753	0.19583	0.00204372	0.00206201	0.321622	0.99113
rs7310667	12	113392182	A	G	0.710537	0.0588427	0.0092409	1.91955e-10	6.36764	3146864	0.7144	0.06025	0.0090902	3.4013e-11	6.62802	0.69812	0.00140728	0.00178247	0.429815	0.789509
rs17572495	17	44054596	T	G	0.178512	-0.0778142	0.0122226	1.93471e-10	-6.36644	3059461	0.1723	-0.07568	0.012075	3.6628e-10	-6.26749	0.19775	0.00213422	0.00205443	0.298882	1.03883
rs17660251	17	44166646	C	T	0.177967	-0.0781045	0.0122689	1.93972e-10	-6.36604	3061237	0.1716	-0.07601	0.012122	3.5964e-10	-6.27042	0.1977	0.00209453	0.00205463	0.308005	1.01942
rs2532298	17	44231295	G	A	0.178623	-0.0783386	0.0123067	1.94623e-10	-6.36552	3061237	0.1721	-0.076169	0.012161	3.763e-10	-6.26338	0.19884	0.00216962	0.00205019	0.28994	1.05825
rs10421782	19	4685276	A	C	0.294878	-0.058996	0.00926816	1.94725e-10	-6.36544	3099528	0.2972	-0.056616	0.0091133	5.2177e-10	-6.21246	0.28756	0.00237998	0.00180787	0.188021	1.31646
rs17661141	17	44196015	C	G	0.18251	-0.0781724	0.0122807	1.94732e-10	-6.36544	3061237	0.1776	-0.076058	0.012134	3.6579e-10	-6.26817	0.19773	0.00211435	0.00205451	0.30342	1.02913
rs62064668	17	44082981	G	A	0.177833	-0.0781398	0.0122757	1.94805e-10	-6.36538	2785050	0.1705	-0.076006	0.012129	3.6964e-10	-6.26647	0.19785	0.00213381	0.00205404	0.298882	1.03883
rs13099992	3	46560744	C	G	0.0979468	0.0997242	0.0156668	1.9486e-10	6.36534	3145088	0.1002	0.10373	0.015442	1.8468e-11	6.71739	0.09071	0.00400584	0.00284922	0.159742	1.40594
rs17577024	17	44186252	G	A	0.177738	-0.0780454	0.012261	1.94886e-10	-6.36532	3065552	0.1713	-0.075931	0.012114	3.6503e-10	-6.26804	0.19773	0.00211435	0.00205451	0.30342	1.02913
rs1918796	17	44223387	T	C	0.178626	-0.0782441	0.0122929	1.95306e-10	-6.36499	3059461	0.1721	-0.075975	0.012147	3.9879e-10	-6.25463	0.19884	0.00226914	0.00205019	0.268382	1.1068
rs77095128	17	44204304	T	G	0.17747	-0.0779738	0.0122522	1.9649e-10	-6.36406	2791312	0.1701	-0.075899	0.012105	3.6082e-10	-6.27005	0.19765	0.00207478	0.00205483	0.312635	1.00971
rs2668670	17	44289628	A	C	0.177543	-0.079258	0.0124557	1.97586e-10	-6.36321	3061759	0.1707	-0.076892	0.012312	4.2268e-10	-6.24529	0.19876	0.00236596	0.0020505	0.248563	1.15385
rs55736025	17	44072017	C	A	0.177182	-0.0777543	0.0122196	1.97759e-10	-6.36307	3080065	0.1706	-0.07564	0.012072	3.7147e-10	-6.26574	0.19775	0.00211427	0.00205443	0.30342	1.02913
rs12150625	17	44149448	C	G	0.182604	-0.078129	0.0122787	1.97911e-10	-6.36295	3060663	0.1777	-0.075995	0.012132	3.7486e-10	-6.26401	0.1978	0.00213401	0.00205424	0.298882	1.03883
rs36114997	17	43515885	A	G	0.14641	-0.0740411	0.0116375	1.98742e-10	-6.36231	3128082	0.1409	-0.070845	0.011454	6.1999e-10	-6.18518	0.16398	0.0031961	0.00221005	0.14813	1.44617
rs4792845	17	44242788	C	T	0.178571	-0.0782129	0.0122939	1.99222e-10	-6.36194	3049888	0.172	-0.075904	0.012148	4.1508e-10	-6.24827	0.19884	0.00230895	0.00205019	0.260075	1.12621
rs17572169	17	44045974	C	T	0.178519	-0.077777	0.0122255	1.99325e-10	-6.36186	3059461	0.1723	-0.075603	0.012078	3.859e-10	-6.25956	0.19778	0.00217399	0.00205432	0.28994	1.05825
rs2696665	17	44251769	A	G	0.178229	-0.0794008	0.0124813	1.99706e-10	-6.36157	3057273	0.1716	-0.077015	0.012338	4.3137e-10	-6.2421	0.19874	0.00238577	0.00205058	0.244642	1.16346
rs2073827	9	136137133	G	C	0.404857	-0.0606695	0.00953724	2.00026e-10	-6.36132	3093833	0.4033	-0.062316	0.0094123	3.5753e-11	-6.6207	0.40975	-0.00164653	0.0016639	0.32239	-0.989558
rs2696590	17	44221602	G	C	0.179397	-0.0781864	0.012292	2.00738e-10	-6.36077	3080065	0.1732	-0.075897	0.012146	4.1361e-10	-6.24872	0.19876	0.00228939	0.0020505	0.264206	1.1165
rs2696705	17	44263965	T	C	0.178234	-0.0794072	0.0124843	2.00989e-10	-6.36058	3057273	0.1716	-0.077061	0.012341	4.2601e-10	-6.24431	0.19876	0.00234624	0.0020505	0.252528	1.14423
rs2834288	21	35264397	A	G	0.384722	0.0553052	0.00869522	2.01215e-10	6.36041	3078307	0.3857	0.051218	0.0085521	2.113e-09	5.98894	0.38167	-0.00408719	0.00168442	0.0152465	-2.42647
rs2532255	17	44255532	T	C	0.178234	-0.0793737	0.0124813	2.02541e-10	-6.3594	3057273	0.1716	-0.076988	0.012338	4.3772e-10	-6.23991	0.19876	0.00238568	0.0020505	0.244642	1.16346
rs2696587	17	44222460	T	G	0.177439	-0.0781712	0.0122929	2.03015e-10	-6.35904	3080065	0.1706	-0.075882	0.012147	4.19e-10	-6.24697	0.19881	0.00228917	0.0020503	0.264206	1.1165
rs919461	17	44065669	A	T	0.181803	-0.0776713	0.0122157	2.03959e-10	-6.35833	3080065	0.1767	-0.075557	0.012068	3.8199e-10	-6.26094	0.19775	0.00211427	0.00205443	0.30342	1.02913
rs62061771	17	44169406	G	A	0.177784	-0.0779985	0.0122672	2.04025e-10	-6.35828	3061237	0.1715	-0.076022	0.01212	3.5488e-10	-6.27244	0.19726	0.0019765	0.00205636	0.336469	0.961165
rs1881194	17	44248814	G	A	0.178533	-0.0788502	0.0124014	2.04185e-10	-6.35816	3058711	0.172	-0.076521	0.012257	4.2932e-10	-6.24304	0.19876	0.00232921	0.0020505	0.255989	1.13592
rs1918795	17	44224686	A	T	0.18323	-0.0781631	0.0122939	2.04565e-10	-6.35787	3059461	0.1782	-0.075854	0.012148	4.2664e-10	-6.24416	0.19881	0.00230908	0.0020503	0.260075	1.12621
rs62063163	17	44201865	C	T	0.177954	-0.0780488	0.0122788	2.06569e-10	-6.35638	3061237	0.1716	-0.075994	0.012132	3.7542e-10	-6.26393	0.19765	0.00205483	0.00205483	0.317311	1
rs138598988	6	31115032	C	T	0.0904232	0.0955156	0.0150273	2.06887e-10	6.35614	3132805	0.08839	0.092722	0.014806	3.7849e-10	6.26246	0.09692	-0.00279355	0.00276589	0.312495	-1.01
rs2532226	17	44277867	G	A	0.178183	-0.0793822	0.0124891	2.06943e-10	-6.3561	3057273	0.1715	-0.076997	0.012346	4.4686e-10	-6.23659	0.19886	0.00238522	0.00205011	0.244642	1.16346
rs75652502	17	44200510	C	A	0.177974	-0.0780255	0.0122758	2.0703e-10	-6.35603	3061237	0.1716	-0.075971	0.012129	3.7623e-10	-6.26358	0.19773	0.00205451	0.00205451	0.317311	1
rs62061789	17	44169769	C	T	0.177652	-0.0780368	0.0122778	2.07204e-10	-6.3559	3061237	0.1712	-0.075962	0.012131	3.8022e-10	-6.26181	0.19765	0.00207478	0.00205483	0.312635	1.00971
rs62061854	17	44198080	C	T	0.177979	-0.0780211	0.0122758	2.07506e-10	-6.35568	3061237	0.1716	-0.075847	0.012129	4.0171e-10	-6.25336	0.19775	0.00217411	0.00205443	0.28994	1.05825
rs2696575	17	44228824	A	G	0.178626	-0.0782642	0.0123146	2.07876e-10	-6.35541	3059461	0.1721	-0.076015	0.012169	4.1915e-10	-6.24661	0.19884	0.00224924	0.00205019	0.272603	1.09709
rs62063171	17	44203311	C	T	0.177815	-0.0780606	0.0122827	2.0801e-10	-6.35531	3061237	0.1714	-0.075986	0.012136	3.8232e-10	-6.26121	0.1977	0.00207458	0.00205463	0.312635	1.00971
rs17660228	17	44166500	G	A	0.178119	-0.0780121	0.0122766	2.09088e-10	-6.35451	3059461	0.1717	-0.075839	0.01213	4.0483e-10	-6.25218	0.198	0.00217307	0.00205346	0.28994	1.05825
rs1406070	17	44225802	C	T	0.178619	-0.0781113	0.0122929	2.09556e-10	-6.35417	3059461	0.1721	-0.075842	0.012147	4.2717e-10	-6.24368	0.19881	0.00226927	0.0020503	0.268382	1.1068
rs62061817	17	44182706	A	G	0.177877	-0.0776018	0.0122128	2.09574e-10	-6.35416	3065723	0.1715	-0.075567	0.012065	3.7714e-10	-6.26332	0.19768	0.00203476	0.00205471	0.322032	0.990291
rs1528074	17	44234060	A	G	0.181738	-0.0774441	0.0121884	2.09871e-10	-6.35394	3059461	0.1762	-0.075215	0.012041	4.1967e-10	-6.24657	0.19889	0.00222912	0.00204999	0.27687	1.08738
rs17577447	17	44194381	T	A	0.180166	-0.0779594	0.0122699	2.10189e-10	-6.35371	3061237	0.1745	-0.075845	0.012123	3.9457e-10	-6.25629	0.19773	0.00211435	0.00205451	0.30342	1.02913
rs2696523	17	44267904	T	C	0.178262	-0.0793208	0.0124842	2.10199e-10	-6.3537	3059049	0.1716	-0.076916	0.012341	4.5817e-10	-6.23256	0.19889	0.0024048	0.00204999	0.240765	1.17308
rs112596352	17	44170238	G	A	0.178028	-0.0776006	0.0122137	2.10404e-10	-6.35355	3065723	0.1717	-0.075506	0.012066	3.901e-10	-6.25775	0.19768	0.0020946	0.00205471	0.308005	1.01942
rs111678697	17	44197032	T	C	0.177965	-0.0776264	0.0122186	2.11007e-10	-6.35311	3065723	0.1716	-0.075512	0.012071	3.9629e-10	-6.25565	0.19773	0.00211435	0.00205451	0.30342	1.02913
rs740706	17	44258354	G	C	0.18035	-0.0792887	0.0124803	2.11027e-10	-6.35309	3057273	0.1744	-0.076903	0.012337	4.5562e-10	-6.23353	0.19876	0.00238568	0.0020505	0.244642	1.16346
rs17577877	17	44208218	A	G	0.177967	-0.0780516	0.0122857	2.11094e-10	-6.35304	3061237	0.1716	-0.075977	0.012139	3.8743e-10	-6.25892	0.1977	0.00207458	0.00205463	0.312635	1.00971
rs2532286	17	44241664	T	C	0.178695	-0.078224	0.0123146	2.12355e-10	-6.35213	3059461	0.1722	-0.075895	0.012169	4.4676e-10	-6.23675	0.19881	0.00232899	0.0020503	0.255989	1.13592
rs112560196	17	44200078	A	T	0.182586	-0.0780084	0.0122807	2.12411e-10	-6.35209	3061237	0.1777	-0.075914	0.012134	3.9351e-10	-6.2563	0.19773	0.00209441	0.00205451	0.308005	1.01942
rs55900347	17	44176092	G	A	0.177964	-0.0778968	0.0122642	2.13147e-10	-6.35156	3061237	0.1717	-0.075781	0.012117	4.0012e-10	-6.25411	0.19738	0.00211576	0.00205588	0.30342	1.02913
rs17661045	17	44194152	T	A	0.180171	-0.0779053	0.0122669	2.14149e-10	-6.35083	3061237	0.1745	-0.075791	0.01212	4.0161e-10	-6.25338	0.19775	0.00211427	0.00205443	0.30342	1.02913
rs62061788	17	44169759	G	A	0.177652	-0.0779808	0.0122788	2.14151e-10	-6.35083	3061237	0.1712	-0.075906	0.012132	3.9364e-10	-6.25668	0.19765	0.00207478	0.00205483	0.312635	1.00971
rs55780786	17	44209875	T	C	0.177869	-0.0776938	0.0122345	2.1475e-10	-6.3504	3065723	0.1715	-0.075619	0.012087	3.95e-10	-6.25623	0.19765	0.00207478	0.00205483	0.312635	1.00971
rs78556223	17	44026478	A	G	0.177765	-0.0779338	0.0122724	2.14851e-10	-6.35033	3059461	0.1716	-0.076054	0.012125	3.5484e-10	-6.27249	0.19686	0.00187984	0.00205793	0.361	0.913462
rs11079718	17	43839951	A	T	0.182831	-0.0779031	0.0122683	2.15396e-10	-6.34994	2785050	0.1776	-0.075859	0.012121	3.8905e-10	-6.25848	0.19711	0.00204405	0.00205695	0.320353	0.993733
rs2141299	17	44240986	C	A	0.178231	-0.0783201	0.0123353	2.16368e-10	-6.34925	2785050	0.1707	-0.075991	0.01219	4.545e-10	-6.23388	0.19879	0.00232907	0.00205038	0.255989	1.13592
rs17577159	17	44188477	T	G	0.178037	-0.0778586	0.012263	2.16649e-10	-6.34905	3061237	0.1717	-0.075764	0.012116	4.0267e-10	-6.25322	0.19768	0.0020946	0.00205471	0.308005	1.01942
rs62061802	17	44174351	T	A	0.180154	-0.0778626	0.012264	2.16914e-10	-6.34886	3061237	0.1745	-0.075748	0.012117	4.0709e-10	-6.25138	0.19768	0.00211455	0.00205471	0.30342	1.02913
rs13083022	3	46576916	T	C	0.0906094	0.0994132	0.0156587	2.17055e-10	6.34876	3145088	0.09055	0.10353	0.015434	1.9716e-11	6.70792	0.0908	0.00411684	0.00284795	0.148305	1.44554
rs62063203	17	44209313	T	C	0.17747	-0.0777798	0.0122512	2.17084e-10	-6.34874	2791312	0.1701	-0.075725	0.012104	3.9425e-10	-6.2562	0.19765	0.00205483	0.00205483	0.317311	1
rs76761511	17	44185245	C	A	0.178004	-0.077503	0.0122079	2.17289e-10	-6.3486	3065723	0.1717	-0.075388	0.01206	4.08e-10	-6.25108	0.19758	0.00211496	0.0020551	0.30342	1.02913
rs17574425	17	44109188	C	G	0.182856	-0.0779533	0.0122798	2.17969e-10	-6.34812	2785050	0.1774	-0.075839	0.012133	4.0853e-10	-6.25064	0.19775	0.00211427	0.00205443	0.30342	1.02913
rs62063294	17	44044157	G	A	0.178496	-0.0777215	0.0122433	2.1803e-10	-6.34807	3058503	0.1723	-0.075567	0.012096	4.1801e-10	-6.24727	0.19768	0.00215445	0.00205471	0.294388	1.04854
rs2532299	17	44231117	T	C	0.178626	-0.0781666	0.0123136	2.18149e-10	-6.34799	3059461	0.1721	-0.075997	0.012168	4.2205e-10	-6.24564	0.19884	0.00216962	0.00205019	0.28994	1.05825
rs1468241	17	44196153	A	G	0.177879	-0.0779517	0.0122798	2.18197e-10	-6.34795	3061237	0.1715	-0.075837	0.012133	4.0965e-10	-6.25047	0.19765	0.00211467	0.00205483	0.30342	1.02913
rs2532234	17	44272266	A	G	0.178249	-0.0792296	0.0124813	2.18298e-10	-6.34788	3059049	0.1716	-0.076864	0.012338	4.676e-10	-6.22986	0.19884	0.0023656	0.00205019	0.248563	1.15385
rs2696453	17	44281722	T	C	0.178158	-0.0792717	0.0124892	2.19245e-10	-6.34722	3057273	0.1715	-0.076886	0.012346	4.7356e-10	-6.2276	0.19876	0.00238568	0.0020505	0.244642	1.16346
rs2532288	17	44239958	C	T	0.178619	-0.078148	0.0123136	2.20317e-10	-6.34647	3059461	0.1721	-0.075819	0.012168	4.637e-10	-6.23102	0.19881	0.00232899	0.0020503	0.255989	1.13592
rs1406074	17	44222067	T	G	0.178607	-0.0780065	0.0122929	2.21517e-10	-6.34563	3059461	0.1721	-0.075737	0.012147	4.5142e-10	-6.23504	0.19876	0.00226948	0.0020505	0.268382	1.1068
rs111424940	17	44211502	G	A	0.177967	-0.0779576	0.0122857	2.21851e-10	-6.3454	3061237	0.1716	-0.075903	0.012139	4.031e-10	-6.25282	0.1977	0.00205463	0.00205463	0.317311	1
rs62063166	17	44202231	A	G	0.178028	-0.0775477	0.0122216	2.22251e-10	-6.34512	3065723	0.1717	-0.075493	0.012074	4.0313e-10	-6.25253	0.19768	0.00205471	0.00205471	0.317311	1
rs7998551	13	113540649	G	T	0.210069	0.0734024	0.0115688	2.22629e-10	6.34486	3091165	0.2094	0.072852	0.01142	1.7766e-10	6.37933	0.21217	-0.000550402	0.00200146	0.783316	-0.275
rs62060787	17	44136803	G	T	0.178033	-0.0773815	0.012196	2.2267e-10	-6.34483	3065723	0.1717	-0.075267	0.012048	4.18e-10	-6.24726	0.1977	0.00211447	0.00205463	0.30342	1.02913
rs62060840	17	44153258	A	G	0.178082	-0.0778238	0.0122659	2.22815e-10	-6.34473	3059461	0.1717	-0.07567	0.012119	4.268e-10	-6.24391	0.19785	0.00215375	0.00205404	0.294388	1.04854
rs62061818	17	44182917	C	G	0.182478	-0.0781615	0.0123202	2.23622e-10	-6.34417	2784476	0.1769	-0.076067	0.012174	4.1471e-10	-6.24832	0.1977	0.00209453	0.00205463	0.308005	1.01942
rs76380490	17	44203413	C	T	0.177954	-0.0778948	0.0122788	2.24123e-10	-6.34383	3061237	0.1716	-0.07582	0.012132	4.1124e-10	-6.24959	0.19765	0.00207478	0.00205483	0.312635	1.00971
rs62061815	17	44181681	A	G	0.178042	-0.0777935	0.012263	2.2424e-10	-6.34375	3061237	0.1717	-0.075699	0.012116	4.1646e-10	-6.24785	0.1977	0.00209453	0.00205463	0.308005	1.01942
rs62061824	17	44188755	T	C	0.177891	-0.0778475	0.0122719	2.24518e-10	-6.34356	3061237	0.1715	-0.075733	0.012125	4.2095e-10	-6.24602	0.1977	0.00211447	0.00205463	0.30342	1.02913
rs62063687	17	44132592	A	G	0.177978	-0.0774532	0.0122127	2.26773e-10	-6.34202	3065149	0.1716	-0.075339	0.012065	4.2499e-10	-6.24443	0.19778	0.00211415	0.00205432	0.30342	1.02913
rs2696440	17	44274560	T	C	0.177698	-0.0793373	0.01251	2.26906e-10	-6.34193	2782862	0.17	-0.076971	0.012367	4.8507e-10	-6.2239	0.19869	0.00236627	0.00205077	0.248563	1.15385
rs62061849	17	44193882	C	T	0.177974	-0.0778274	0.0122719	2.26907e-10	-6.34193	3061237	0.1716	-0.075713	0.012125	4.2583e-10	-6.24437	0.19773	0.00211435	0.00205451	0.30342	1.02913
rs12150087	17	44210988	C	G	0.182574	-0.0779007	0.0122837	2.27131e-10	-6.34178	3061237	0.1777	-0.075846	0.012137	4.1244e-10	-6.24916	0.19768	0.00205471	0.00205471	0.317311	1
rs17660595	17	44180954	A	G	0.178037	-0.0777666	0.012263	2.27475e-10	-6.34154	3061237	0.1717	-0.075652	0.012116	4.2628e-10	-6.24397	0.19768	0.00211455	0.00205471	0.30342	1.02913
rs1528072	17	44236725	C	A	0.178639	-0.0780844	0.0123136	2.27794e-10	-6.34133	3059461	0.1721	-0.075915	0.012168	4.3996e-10	-6.23891	0.19889	0.00216941	0.00204999	0.28994	1.05825
rs7104301	11	34493638	A	G	0.228178	-0.061067	0.00963001	2.27797e-10	-6.34133	3145906	0.2257	-0.059162	0.00946	4.0041e-10	-6.25391	0.23614	0.00190505	0.0019267	0.322779	0.988764
rs3219337	19	50897607	A	G	0.228704	0.0683843	0.0107839	2.27812e-10	6.34132	3067478	0.2257	0.070655	0.010636	3.0752e-11	6.643	0.23804	0.00227073	0.00192138	0.237278	1.18182
rs2696706	17	44264045	T	C	0.178146	-0.0791665	0.0124843	2.27861e-10	-6.34128	3057273	0.1715	-0.07682	0.012341	4.8288e-10	-6.22478	0.19871	0.00234646	0.00205069	0.252528	1.14423
rs2532305	17	44223060	G	A	0.178614	-0.0779564	0.0122939	2.28201e-10	-6.34105	3059461	0.1721	-0.075687	0.012148	4.6482e-10	-6.23041	0.19879	0.00226935	0.00205038	0.268382	1.1068
rs17577052	17	44186301	T	C	0.178042	-0.0777525	0.012262	2.2841e-10	-6.34091	3061237	0.1717	-0.075638	0.012115	4.2866e-10	-6.24333	0.1977	0.00211447	0.00205463	0.30342	1.02913
rs62061803	17	44174513	C	A	0.178042	-0.0777515	0.012262	2.28531e-10	-6.34083	3061237	0.1717	-0.075637	0.012115	4.29e-10	-6.24325	0.1977	0.00211447	0.00205463	0.30342	1.02913
rs17662403	17	44238938	T	C	0.178626	-0.0780721	0.0123136	2.29295e-10	-6.34032	3059461	0.1721	-0.075803	0.012168	4.6784e-10	-6.2297	0.19884	0.00226914	0.00205019	0.268382	1.1068
rs2696570	17	44237790	G	A	0.178631	-0.0780401	0.0123087	2.29386e-10	-6.34025	3059461	0.1721	-0.075771	0.012163	4.6809e-10	-6.22963	0.19886	0.00226905	0.00205011	0.268382	1.1068
rs1476127	17	43999793	G	A	0.178338	-0.0773778	0.0122047	2.29733e-10	-6.34002	3065723	0.172	-0.075464	0.012057	3.8751e-10	-6.25894	0.19802	0.00191383	0.00205338	0.351316	0.932039
rs3912060	17	44165435	C	T	0.177803	-0.0777747	0.012268	2.30291e-10	-6.33965	3061237	0.1714	-0.07566	0.012121	4.3175e-10	-6.24206	0.19765	0.00211467	0.00205483	0.30342	1.02913
rs71325089	3	45904548	C	G	0.181938	-0.085382	0.013468	2.30346e-10	-6.33961	3021879	0.182	-0.088731	0.013327	2.7754e-11	-6.65799	0.18175	-0.00334902	0.0021219	0.114494	-1.57831
rs2668694	17	44292319	T	C	0.177636	-0.0793078	0.0125099	2.30355e-10	-6.3396	3057273	0.1708	-0.076942	0.012367	4.9277e-10	-6.22156	0.19879	0.00236582	0.00205038	0.248563	1.15385
rs62061772	17	44169437	T	C	0.177764	-0.0777688	0.0122673	2.3047e-10	-6.33953	3061237	0.1715	-0.075772	0.01212	4.051e-10	-6.25182	0.19718	0.00199677	0.00205667	0.331611	0.970874
rs2732644	17	44252098	C	T	0.178235	-0.0792407	0.0125001	2.30921e-10	-6.33923	3056699	0.1716	-0.076855	0.012357	4.9906e-10	-6.21955	0.19876	0.00238568	0.0020505	0.244642	1.16346
rs2109092	17	44232959	G	A	0.177591	-0.0780617	0.0123146	2.3133e-10	-6.33895	3080065	0.1708	-0.075892	0.012169	4.4741e-10	-6.2365	0.19881	0.00216974	0.0020503	0.28994	1.05825
rs2532241	17	44265702	A	T	0.182851	-0.0791668	0.0124892	2.31516e-10	-6.33883	3057273	0.1777	-0.076801	0.012346	4.9463e-10	-6.22072	0.19879	0.00236582	0.00205038	0.248563	1.15385
rs17078930	3	46552413	T	C	0.0906317	0.0995039	0.0156979	2.31768e-10	6.33866	3145088	0.09057	0.10331	0.015474	2.4493e-11	6.67636	0.09083	0.0038061	0.00284753	0.181342	1.33663
rs56119705	17	44209985	T	C	0.177933	-0.077519	0.0122296	2.31775e-10	-6.33866	3065723	0.1716	-0.075464	0.012082	4.2185e-10	-6.24599	0.1976	0.00205502	0.00205502	0.317311	1
rs17197031	6	31116133	A	C	0.0903627	0.0953256	0.0150392	2.32017e-10	6.3385	3132805	0.08832	0.092587	0.014818	4.1545e-10	6.24828	0.09689	-0.00273861	0.00276628	0.322174	-0.99
rs17660167	17	44166311	C	T	0.177979	-0.0777613	0.0122689	2.32643e-10	-6.33808	3061237	0.1716	-0.075667	0.012122	4.3162e-10	-6.24212	0.19775	0.00209433	0.00205443	0.308005	1.01942
rs17660488	17	44178337	T	C	0.178042	-0.0777175	0.012262	2.32681e-10	-6.33806	3061237	0.1717	-0.075603	0.012115	4.3679e-10	-6.24045	0.1977	0.00211447	0.00205463	0.30342	1.02913
rs77290642	17	44068480	T	C	0.177341	-0.0774022	0.0122137	2.33778e-10	-6.33733	3080065	0.1708	-0.075288	0.012066	4.381e-10	-6.23968	0.19778	0.00211415	0.00205432	0.30342	1.02913
rs62061811	17	44180173	T	G	0.178042	-0.0777135	0.012263	2.33946e-10	-6.33722	3061237	0.1717	-0.075599	0.012116	4.3848e-10	-6.2396	0.1977	0.00211447	0.00205463	0.30342	1.02913
rs62061814	17	44181508	T	G	0.177962	-0.0777197	0.012265	2.34732e-10	-6.3367	3061237	0.1716	-0.075665	0.012118	4.2673e-10	-6.24402	0.19768	0.00205471	0.00205471	0.317311	1
rs17577975	17	44210442	C	T	0.177891	-0.0778566	0.0122867	2.34787e-10	-6.33667	3061237	0.1715	-0.075802	0.01214	4.2659e-10	-6.24399	0.1977	0.00205463	0.00205463	0.317311	1
rs17585426	17	44238966	T	C	0.178468	-0.078152	0.0123333	2.34827e-10	-6.33664	3059461	0.1719	-0.075823	0.012188	4.9437e-10	-6.22112	0.19881	0.00232899	0.0020503	0.255989	1.13592
rs62061851	17	44194891	C	T	0.177967	-0.0777795	0.0122749	2.35052e-10	-6.33649	3061237	0.1716	-0.075685	0.012128	4.3552e-10	-6.24052	0.1977	0.00209453	0.00205463	0.308005	1.01942
rs111364350	17	44168508	C	T	0.177962	-0.0777017	0.012263	2.35423e-10	-6.33625	3061237	0.1716	-0.075627	0.012116	4.3216e-10	-6.24191	0.19768	0.00207466	0.00205471	0.312635	1.00971
rs2696603	17	44215823	A	G	0.178545	-0.0779633	0.0123047	2.35759e-10	-6.33603	3058887	0.172	-0.075694	0.012159	4.8005e-10	-6.22535	0.19881	0.00226927	0.0020503	0.268382	1.1068
rs56197117	17	44003446	A	G	0.178418	-0.0776969	0.0122628	2.35862e-10	-6.33596	3061237	0.1721	-0.075783	0.012116	3.9844e-10	-6.25479	0.198	0.0019139	0.00205346	0.351316	0.932039
rs1052553	17	44073889	A	G	0.177515	-0.0775317	0.0122373	2.36271e-10	-6.3357	3079491	0.171	-0.075398	0.01209	4.4776e-10	-6.23639	0.19787	0.00213373	0.00205396	0.298882	1.03883
rs2532291	17	44238424	G	A	0.178639	-0.0780069	0.0123126	2.36508e-10	-6.33554	3059461	0.1721	-0.075738	0.012167	4.82e-10	-6.22487	0.19889	0.00226893	0.00204999	0.268382	1.1068
rs112073200	17	44201791	G	C	0.18006	-0.07789	0.0122946	2.36898e-10	-6.33529	3060663	0.1744	-0.075835	0.012148	4.3001e-10	-6.24259	0.1976	0.00205502	0.00205502	0.317311	1
rs10445338	17	44067682	G	A	0.177497	-0.0773771	0.0122137	2.36904e-10	-6.33528	3080065	0.171	-0.075263	0.012066	4.4467e-10	-6.23761	0.1978	0.00211407	0.00205424	0.30342	1.02913
rs77635460	17	44186593	T	C	0.178037	-0.0776796	0.012262	2.37399e-10	-6.33496	3061237	0.1717	-0.075585	0.012115	4.4065e-10	-6.23896	0.19768	0.0020946	0.00205471	0.308005	1.01942
rs56257094	17	44201667	G	A	0.177937	-0.0777771	0.0122779	2.37753e-10	-6.33473	3061237	0.1716	-0.075722	0.012131	4.3186e-10	-6.24202	0.19758	0.0020551	0.0020551	0.317311	1
rs113638513	17	44204749	A	G	0.177879	-0.0778018	0.0122818	2.37758e-10	-6.33473	3061237	0.1715	-0.075727	0.012135	4.3724e-10	-6.24038	0.19765	0.00207478	0.00205483	0.312635	1.00971
rs62061847	17	44191682	G	A	0.177752	-0.0778503	0.0122896	2.37887e-10	-6.33465	3061237	0.1713	-0.075756	0.012143	4.4135e-10	-6.23866	0.19775	0.00209433	0.00205443	0.308005	1.01942
rs62061767	17	44167729	A	G	0.177962	-0.0776757	0.012262	2.37896e-10	-6.33464	3061237	0.1716	-0.075601	0.012115	4.368e-10	-6.24028	0.19768	0.00207466	0.00205471	0.312635	1.00971
rs2696704	17	44261753	T	C	0.178309	-0.0790587	0.0124813	2.38631e-10	-6.33416	3057273	0.1717	-0.076673	0.012338	5.159e-10	-6.21438	0.19876	0.00238568	0.0020505	0.244642	1.16346
rs1918789	17	44240107	T	C	0.178619	-0.078009	0.0123156	2.38633e-10	-6.33416	3059461	0.1721	-0.07568	0.01217	5.0105e-10	-6.21857	0.19881	0.00232899	0.0020503	0.255989	1.13592
rs2141302	17	44259040	G	C	0.180501	-0.0790267	0.0124774	2.39502e-10	-6.3336	3057273	0.1746	-0.076641	0.012334	5.1774e-10	-6.2138	0.19876	0.00238568	0.0020505	0.244642	1.16346
rs74348235	17	44165852	A	G	0.176719	-0.0776484	0.01226	2.39736e-10	-6.33345	3081841	0.17	-0.075554	0.012113	4.4539e-10	-6.23743	0.19773	0.00209441	0.00205451	0.308005	1.01942
rs2732595	17	44267227	A	G	0.190951	-0.0794918	0.0125512	2.39813e-10	-6.3334	2719151	0.1879	-0.077127	0.012409	5.1263e-10	-6.21541	0.19901	0.00236484	0.00204953	0.248563	1.15385
rs2696438	17	44272928	C	A	0.178158	-0.0790887	0.0124882	2.40339e-10	-6.33306	3057273	0.1715	-0.076703	0.012345	5.1816e-10	-6.21328	0.19876	0.00238568	0.0020505	0.244642	1.16346
rs62054811	17	43918651	C	G	0.183097	-0.0775612	0.0122472	2.40452e-10	-6.33299	2785050	0.1777	-0.075624	0.0121	4.0996e-10	-6.24992	0.19783	0.00193722	0.00205412	0.345635	0.943089
rs111952388	17	44181454	C	T	0.177967	-0.0776726	0.012265	2.40639e-10	-6.33287	3061237	0.1716	-0.075618	0.012118	4.3708e-10	-6.24014	0.1977	0.00205463	0.00205463	0.317311	1
rs111676341	17	44183403	A	G	0.177962	-0.0776786	0.012266	2.40683e-10	-6.33284	3061237	0.1716	-0.075584	0.012119	4.4592e-10	-6.23682	0.19768	0.0020946	0.00205471	0.308005	1.01942
rs62055943	17	43851018	T	C	0.189524	-0.0779457	0.0123083	2.4077e-10	-6.33279	2741369	0.1864	-0.075897	0.012162	4.3631e-10	-6.2405	0.19787	0.00204867	0.00205396	0.318561	0.99742
rs62061770	17	44169377	G	C	0.180079	-0.0776687	0.012265	2.41155e-10	-6.33254	3061237	0.1744	-0.075594	0.012118	4.4274e-10	-6.23816	0.19768	0.00207466	0.00205471	0.312635	1.00971
rs76924476	17	44199029	T	C	0.178285	-0.0781102	0.0123348	2.41198e-10	-6.33251	2772767	0.171	-0.076037	0.012189	4.4282e-10	-6.23817	0.19805	0.0020732	0.00205326	0.312635	1.00971
rs62063207	17	44211902	A	G	0.177974	-0.0777775	0.0122837	2.42376e-10	-6.33176	3061237	0.1716	-0.075723	0.012137	4.3976e-10	-6.23902	0.19773	0.00205451	0.00205451	0.317311	1
rs974295	17	44150152	A	T	0.182606	-0.077689	0.0122699	2.42483e-10	-6.33169	3059461	0.1777	-0.075555	0.012123	4.5899e-10	-6.23237	0.1978	0.00213401	0.00205424	0.298882	1.03883
rs2668660	17	44280523	A	G	0.178152	-0.0786525	0.0124221	2.42544e-10	-6.33166	3063535	0.1715	-0.076267	0.012278	5.2458e-10	-6.21168	0.19879	0.00238554	0.00205038	0.244642	1.16346
rs2696572	17	44231617	A	T	0.18324	-0.0779195	0.0123067	2.42825e-10	-6.33148	3061237	0.1782	-0.07575	0.012161	4.7025e-10	-6.22893	0.19886	0.00216953	0.00205011	0.28994	1.05825
rs55669501	17	44202564	G	A	0.177952	-0.0773837	0.0122236	2.44082e-10	-6.33068	3065723	0.1716	-0.075329	0.012076	4.4409e-10	-6.23791	0.19768	0.00205471	0.00205471	0.317311	1
rs35056755	3	46566242	T	C	0.0906427	0.0991374	0.0156607	2.44631e-10	6.33033	3145088	0.0906	0.10317	0.015436	2.3277e-11	6.68373	0.09078	0.00403265	0.00284823	0.156822	1.41584
rs62060921	17	44263479	T	C	0.178229	-0.079006	0.0124823	2.4605e-10	-6.32944	3057273	0.1716	-0.07664	0.012339	5.2554e-10	-6.2112	0.19874	0.00236605	0.00205058	0.248563	1.15385
rs62061809	17	44178839	T	C	0.177962	-0.0776526	0.0122689	2.46445e-10	-6.32919	3061237	0.1716	-0.075538	0.012122	4.6217e-10	-6.23148	0.19768	0.00211455	0.00205471	0.30342	1.02913
rs130072	6	31112484	C	T	0.0904236	0.0951369	0.0150322	2.4696e-10	6.32887	3132192	0.08839	0.092371	0.014811	4.4724e-10	6.23665	0.09692	-0.00276589	0.00276589	0.317311	-1
rs55885063	17	44202952	C	G	0.182566	-0.0777108	0.0122788	2.46997e-10	-6.32885	3061237	0.1777	-0.075656	0.012132	4.4839e-10	-6.23607	0.19765	0.00205483	0.00205483	0.317311	1
rs112813897	17	44196799	G	A	0.177986	-0.0776692	0.0122728	2.47485e-10	-6.32854	3061237	0.1716	-0.075555	0.012126	4.6443e-10	-6.23083	0.19778	0.00211415	0.00205432	0.30342	1.02913
rs2696708	17	44264943	T	C	0.178158	-0.079035	0.0124892	2.47936e-10	-6.32826	3057273	0.1715	-0.076669	0.012346	5.2911e-10	-6.21003	0.19876	0.00236596	0.0020505	0.248563	1.15385
rs62061813	17	44181118	G	A	0.177962	-0.0775967	0.012264	2.49675e-10	-6.32718	3061237	0.1716	-0.075542	0.012117	4.5342e-10	-6.23438	0.19768	0.00205471	0.00205471	0.317311	1
rs2532404	17	44302881	C	T	0.176497	-0.0795828	0.0125789	2.50491e-10	-6.32668	2974291	0.169	-0.077237	0.012437	5.2926e-10	-6.21026	0.19886	0.0023458	0.00205011	0.252528	1.14423
rs2696571	17	44237372	G	C	0.180755	-0.0778874	0.0123116	2.51041e-10	-6.32634	3059461	0.1749	-0.075718	0.012166	4.8588e-10	-6.22374	0.19889	0.00216941	0.00204999	0.28994	1.05825
rs79730878	17	43849415	T	C	0.180652	-0.0772127	0.0122054	2.51416e-10	-6.32611	3080065	0.1739	-0.075129	0.01206	4.6808e-10	-6.2296	0.20175	0.00208373	0.00203906	0.306824	1.02191
rs111295615	17	44184428	T	C	0.177618	-0.0776222	0.012271	2.52169e-10	-6.32565	3061237	0.1712	-0.075487	0.012124	4.7737e-10	-6.22625	0.19751	0.00213519	0.00205537	0.298882	1.03883
rs2532271	17	44248042	G	A	0.17854	-0.078427	0.0123984	2.5233e-10	-6.32555	3058711	0.172	-0.076078	0.012254	5.3469e-10	-6.20842	0.19879	0.00234898	0.00205038	0.251948	1.14563
rs17576842	17	44179992	A	G	0.178037	-0.0775646	0.012263	2.53116e-10	-6.32507	3061237	0.1717	-0.07545	0.012116	4.7519e-10	-6.2273	0.19768	0.00211455	0.00205471	0.30342	1.02913
rs111880194	17	44194621	C	G	0.182591	-0.0776313	0.0122738	2.53331e-10	-6.32494	3061237	0.1777	-0.075517	0.012127	4.7484e-10	-6.22718	0.19775	0.00211427	0.00205443	0.30342	1.02913
rs2532292	17	44237068	A	T	0.183242	-0.0778745	0.0123126	2.53593e-10	-6.32478	3059461	0.1782	-0.075705	0.012167	4.902e-10	-6.22216	0.19886	0.00216953	0.00205011	0.28994	1.05825
rs62057065	17	43858187	G	T	0.189505	-0.0778407	0.0123083	2.54489e-10	-6.32424	2741369	0.1864	-0.075795	0.012162	4.6051e-10	-6.23212	0.1978	0.00204567	0.00205424	0.319334	0.995827
rs17660865	17	44189408	T	C	0.177949	-0.0775602	0.012265	2.55407e-10	-6.32368	3061237	0.1716	-0.075605	0.012118	4.4031e-10	-6.23907	0.19763	0.00195515	0.0020549	0.341373	0.951456
rs62061850	17	44194519	T	C	0.177979	-0.0775953	0.0122709	2.55653e-10	-6.32353	3061237	0.1716	-0.075481	0.012124	4.7858e-10	-6.22575	0.19775	0.00211427	0.00205443	0.30342	1.02913
rs1406068	17	44234526	C	T	0.178614	-0.0778777	0.0123156	2.55706e-10	-6.3235	3059461	0.1721	-0.075688	0.01217	5.0006e-10	-6.21923	0.19879	0.00218973	0.00205038	0.285538	1.06796
rs111724389	17	44209364	G	A	0.176712	-0.0776684	0.0122827	2.55911e-10	-6.32338	3081841	0.17	-0.075673	0.012136	4.5076e-10	-6.23542	0.1977	0.00199536	0.00205463	0.331472	0.971154
rs55794067	17	44188764	T	C	0.1775	-0.0777705	0.0123005	2.57276e-10	-6.32255	2785050	0.1701	-0.075656	0.012154	4.8239e-10	-6.22478	0.1977	0.00211447	0.00205463	0.30342	1.02913
rs62061766	17	44167464	G	A	0.177967	-0.0775236	0.012262	2.57792e-10	-6.32224	3061237	0.1716	-0.075449	0.012115	4.739e-10	-6.22773	0.1977	0.00207458	0.00205463	0.312635	1.00971
rs2532308	17	44220942	G	A	0.17739	-0.0779613	0.0123314	2.57894e-10	-6.32218	3066006	0.1705	-0.075672	0.012186	5.3099e-10	-6.20975	0.19879	0.00228926	0.00205038	0.264206	1.1165
rs77768866	17	44121917	C	T	0.178129	-0.0774984	0.0122591	2.58666e-10	-6.32172	3059461	0.1718	-0.075384	0.012112	4.847e-10	-6.22391	0.19773	0.00211435	0.00205451	0.30342	1.02913
rs55802590	17	44201344	G	C	0.180159	-0.0776036	0.0122758	2.58774e-10	-6.32166	3061237	0.1745	-0.075549	0.012129	4.6951e-10	-6.22879	0.1977	0.00205463	0.00205463	0.317311	1
rs11079720	17	43840016	G	A	0.177129	-0.0775764	0.0122721	2.59242e-10	-6.32138	3059461	0.1711	-0.075537	0.012124	4.6606e-10	-6.23037	0.1958	0.00203939	0.00206213	0.322677	0.988972
rs1918788	17	44267617	A	G	0.178775	-0.0789897	0.0124961	2.59604e-10	-6.32116	3057273	0.1723	-0.076624	0.012353	5.5518e-10	-6.20287	0.19881	0.00236574	0.0020503	0.248563	1.15385
rs62061816	17	44182336	C	A	0.178042	-0.0775165	0.012263	2.59613e-10	-6.32116	3061237	0.1717	-0.075402	0.012116	4.8685e-10	-6.22334	0.1977	0.00211447	0.00205463	0.30342	1.02913
rs55991914	17	43854267	C	T	0.17705	-0.0769607	0.0121752	2.59693e-10	-6.32111	3084551	0.1704	-0.074912	0.012027	4.7072e-10	-6.22865	0.19787	0.00204867	0.00205396	0.318561	0.99742
rs2696463	17	44286128	A	G	0.178051	-0.0795627	0.0125868	2.597e-10	-6.3211	3042640	0.1713	-0.077197	0.012445	5.5401e-10	-6.20305	0.19881	0.00236574	0.0020503	0.248563	1.15385
rs17576954	17	44181933	T	C	0.177728	-0.0775907	0.0122749	2.59712e-10	-6.3211	3061237	0.1713	-0.075496	0.012128	4.8128e-10	-6.22493	0.19765	0.00209472	0.00205483	0.308005	1.01942
rs17585214	17	44233811	C	T	0.178614	-0.0778408	0.0123146	2.59862e-10	-6.32101	3059461	0.1721	-0.075671	0.012169	5.0185e-10	-6.21834	0.19879	0.00216982	0.00205038	0.28994	1.05825
rs112893440	17	44179969	G	A	0.178037	-0.0775076	0.012263	2.60848e-10	-6.32042	3061237	0.1717	-0.075393	0.012116	4.8878e-10	-6.2226	0.19768	0.00211455	0.00205471	0.30342	1.02913
rs17576709	17	44173356	C	G	0.182579	-0.0775105	0.012264	2.61294e-10	-6.32016	3061237	0.1777	-0.075396	0.012117	4.8946e-10	-6.22233	0.1977	0.00211447	0.00205463	0.30342	1.02913
rs113520245	17	44033132	C	T	0.176745	-0.077671	0.0122896	2.61469e-10	-6.32006	3061237	0.171	-0.075743	0.012141	4.4175e-10	-6.23861	0.19455	0.00192801	0.00206714	0.350979	0.932692
rs3089	17	44209919	C	G	0.18255	-0.0777201	0.0122986	2.6253e-10	-6.31943	3060624	0.1777	-0.075645	0.012152	4.8241e-10	-6.2249	0.19758	0.00207505	0.0020551	0.312635	1.00971
rs62061848	17	44192946	C	T	0.17645	-0.0779847	0.0123405	2.6254e-10	-6.31942	3059461	0.1704	-0.075801	0.012193	5.0731e-10	-6.21676	0.19519	0.00218368	0.00206457	0.290196	1.05769
rs3130925	6	31463621	A	G	0.762318	-0.0679831	0.0107589	2.63665e-10	-6.31876	3146864	0.7627	-0.066143	0.010611	4.5618e-10	-6.23344	0.76109	0.00184012	0.00191898	0.337607	0.958904
rs112102887	17	44179749	G	A	0.178028	-0.0771486	0.0122098	2.63976e-10	-6.31858	3065723	0.1717	-0.075054	0.012062	4.8899e-10	-6.22235	0.19768	0.0020946	0.00205471	0.308005	1.01942
rs4988977	12	133139349	C	T	0.392578	-0.0557423	0.008822	2.64014e-10	-6.31856	3076327	0.3952	-0.055396	0.0086817	1.7619e-10	-6.38078	0.3844	0.000346325	0.00168215	0.836883	0.205882
rs4475253	5	131776506	A	G	0.342705	0.0556028	0.00879993	2.64027e-10	6.31855	3148094	0.3478	0.052014	0.0086475	1.7992e-09	6.01492	0.32632	-0.00358881	0.00174524	0.0397499	-2.05634
rs113796169	17	44005254	T	A	0.180538	-0.0775449	0.0122727	2.64134e-10	-6.31849	3059461	0.1749	-0.075631	0.012126	4.4608e-10	-6.23709	0.198	0.0019139	0.00205346	0.351316	0.932039
rs62061823	17	44188645	C	T	0.178049	-0.0774744	0.012262	2.64553e-10	-6.31824	3061237	0.1717	-0.07538	0.012115	4.905e-10	-6.22204	0.19773	0.00209441	0.00205451	0.308005	1.01942
rs17564983	17	44011825	A	C	0.178421	-0.0775557	0.0122757	2.65233e-10	-6.31785	3059461	0.1721	-0.075582	0.012129	4.6226e-10	-6.23151	0.198	0.00197371	0.00205346	0.336469	0.961165
rs1078269	17	44075837	T	C	0.177203	-0.077318	0.0122383	2.65467e-10	-6.31771	3079452	0.1706	-0.075224	0.012091	4.9334e-10	-6.22149	0.19783	0.00209401	0.00205412	0.308005	1.01942
rs1918797	17	44223243	G	A	0.178619	-0.0776593	0.0122939	2.66874e-10	-6.31689	3059461	0.1721	-0.07539	0.012148	5.4357e-10	-6.20596	0.19881	0.00226927	0.0020503	0.268382	1.1068
rs55672516	17	44201680	A	C	0.177937	-0.0775671	0.0122799	2.67355e-10	-6.31661	3061237	0.1716	-0.075512	0.012133	4.8597e-10	-6.22369	0.19758	0.0020551	0.0020551	0.317311	1
rs17660907	17	44191085	G	A	0.178049	-0.0774854	0.0122669	2.67386e-10	-6.3166	3061237	0.1717	-0.075371	0.01212	5.0043e-10	-6.21873	0.19773	0.00211435	0.00205451	0.30342	1.02913
rs55686102	17	44202608	C	T	0.177869	-0.0772489	0.0122295	2.67401e-10	-6.31659	3065723	0.1715	-0.075234	0.012082	4.7561e-10	-6.22695	0.19765	0.00201493	0.00205483	0.326799	0.980583
rs111913701	17	44159631	T	G	0.177982	-0.0774902	0.0122679	2.67567e-10	-6.31649	3059461	0.1716	-0.075356	0.012121	5.0594e-10	-6.21698	0.19775	0.00213422	0.00205443	0.298882	1.03883
rs62063680	17	44131559	C	A	0.178058	-0.0774653	0.012264	2.67572e-10	-6.31649	3059461	0.1717	-0.075351	0.012117	5.0164e-10	-6.21862	0.19775	0.00211427	0.00205443	0.30342	1.02913
rs34286926	17	43495852	A	G	0.167519	-0.0728256	0.0115296	2.67749e-10	-6.31639	2598213	0.1686	-0.069652	0.011345	8.29e-10	-6.13944	0.16484	0.00317359	0.00220541	0.150149	1.43901
rs12150627	17	44149537	C	G	0.182594	-0.0774793	0.0122669	2.68234e-10	-6.31611	3059461	0.1777	-0.075365	0.01212	5.0216e-10	-6.21823	0.19775	0.00211427	0.00205443	0.30342	1.02913
rs62621252	17	43922942	T	C	0.178206	-0.0773747	0.0122509	2.68714e-10	-6.31583	2785050	0.1709	-0.075409	0.012104	4.6694e-10	-6.23009	0.19815	0.00196573	0.00205287	0.33829	0.95755
rs17576989	17	44183616	C	A	0.178042	-0.0774625	0.012265	2.68869e-10	-6.31574	3061237	0.1717	-0.075368	0.012118	4.9838e-10	-6.21951	0.1977	0.00209453	0.00205463	0.308005	1.01942
rs2032313	21	35354247	A	C	0.565528	-0.0538751	0.00853088	2.69635e-10	-6.3153	3147136	0.5694	-0.050829	0.0083917	1.3865e-09	-6.05706	0.55308	0.00304609	0.00164587	0.0642061	1.85075
rs2732589	17	44266022	A	G	0.178234	-0.078871	0.0124892	2.69932e-10	-6.31513	3057273	0.1716	-0.076505	0.012346	5.7699e-10	-6.19674	0.19876	0.00236596	0.0020505	0.248563	1.15385
rs876944	17	44134391	G	T	0.178058	-0.0774423	0.012263	2.6995e-10	-6.31512	3059461	0.1717	-0.075328	0.012116	5.0683e-10	-6.21723	0.19775	0.00211427	0.00205443	0.30342	1.02913
rs4763	17	43471489	G	A	0.147616	-0.0733956	0.0116233	2.70974e-10	-6.31454	3109737	0.1423	-0.070279	0.01144	8.0754e-10	-6.14327	0.16444	0.00311655	0.00220756	0.158019	1.41176
rs2532293	17	44233589	T	C	0.178626	-0.0777546	0.0123136	2.70985e-10	-6.31453	3059461	0.1721	-0.075585	0.012168	5.2341e-10	-6.21179	0.19884	0.00216962	0.00205019	0.28994	1.05825
rs3095234	6	31464571	C	T	0.76217	-0.0678582	0.0107471	2.71784e-10	-6.31407	3146864	0.7625	-0.066018	0.010599	4.7108e-10	-6.2287	0.76111	0.00184017	0.00191903	0.337607	0.958904
rs1918791	17	44228609	C	G	0.183325	-0.0777589	0.0123155	2.72119e-10	-6.31388	3059461	0.1783	-0.07549	0.01217	5.5359e-10	-6.20296	0.19889	0.00226893	0.00204999	0.268382	1.1068
rs2696451	17	44281588	T	C	0.178165	-0.0788585	0.0124902	2.72534e-10	-6.31365	3057273	0.1715	-0.076473	0.012347	5.8876e-10	-6.19365	0.19879	0.00238554	0.00205038	0.244642	1.16346
rs113909426	17	44196822	G	A	0.177979	-0.0774873	0.0122738	2.7331e-10	-6.31321	3061237	0.1716	-0.075373	0.012127	5.1183e-10	-6.2153	0.19775	0.00211427	0.00205443	0.30342	1.02913
rs62065445	17	43565840	G	A	0.153175	-0.0727567	0.0115246	2.73404e-10	-6.31315	2932407	0.1495	-0.069691	0.011339	7.9393e-10	-6.14613	0.16393	0.00306569	0.00221032	0.165444	1.38699
rs2696707	17	44264717	A	C	0.178079	-0.078849	0.0124902	2.73905e-10	-6.31287	3059049	0.1714	-0.076483	0.012347	5.8412e-10	-6.19446	0.19876	0.00236596	0.0020505	0.248563	1.15385
rs4479288	17	43793828	G	A	0.17917	-0.0767327	0.0121554	2.74286e-10	-6.31266	3065723	0.1731	-0.074686	0.012007	4.9564e-10	-6.2202	0.19802	0.00204673	0.00205338	0.31888	0.996763
rs4606752	17	44192618	A	G	0.177752	-0.0775083	0.0122788	2.7477e-10	-6.31238	3061237	0.1713	-0.075394	0.012132	5.1423e-10	-6.21447	0.19775	0.00211427	0.00205443	0.30342	1.02913
rs66702674	3	46552044	C	G	0.0979796	0.0992543	0.0157244	2.75268e-10	6.3121	3144462	0.1002	0.10306	0.015501	2.9618e-11	6.6486	0.09085	0.00380572	0.00284724	0.181342	1.33663
rs17651093	17	44049550	G	A	0.178519	-0.077142	0.0122226	2.76432e-10	-6.31145	3059461	0.1723	-0.074988	0.012075	5.2894e-10	-6.21019	0.19778	0.00215404	0.00205432	0.294388	1.04854
rs2532235	17	44272000	G	A	0.178309	-0.078774	0.0124813	2.76607e-10	-6.31135	3057273	0.1717	-0.076408	0.012338	5.9136e-10	-6.1929	0.19876	0.00236596	0.0020505	0.248563	1.15385
rs79301522	17	44207932	A	G	0.177823	-0.0776265	0.0123005	2.77499e-10	-6.31085	3061237	0.1714	-0.075552	0.012154	5.0871e-10	-6.21623	0.19773	0.00207446	0.00205451	0.312635	1.00971
rs62060851	17	44157992	T	C	0.177982	-0.0774142	0.0122679	2.785e-10	-6.3103	3059461	0.1716	-0.07528	0.012121	5.2682e-10	-6.21071	0.19775	0.00213422	0.00205443	0.298882	1.03883
rs3108317	17	43719870	G	A	0.189372	-0.0780522	0.0123693	2.78755e-10	-6.31016	2727310	0.1861	-0.075979	0.012224	5.1147e-10	-6.21556	0.19805	0.0020732	0.00205326	0.312635	1.00971
rs11146953	12	133155907	C	T	0.384999	-0.0548473	0.00869199	2.78847e-10	-6.3101	3146864	0.3874	-0.054897	0.0085481	1.3439e-10	-6.42213	0.37728	-4.96533e-05	0.00168821	0.976536	-0.0294118
rs2696573	17	44230647	C	T	0.178631	-0.0776985	0.0123136	2.7907e-10	-6.30998	3059461	0.1721	-0.075529	0.012168	5.4008e-10	-6.20718	0.19886	0.00216953	0.00205011	0.28994	1.05825
rs4306559	17	44090236	T	C	0.178109	-0.0773277	0.0122552	2.7939e-10	-6.3098	3059461	0.1718	-0.075213	0.012108	5.2289e-10	-6.21184	0.19765	0.00211467	0.00205483	0.30342	1.02913
rs62061764	17	44166197	A	G	0.177954	-0.0773827	0.012264	2.79535e-10	-6.30972	3061237	0.1716	-0.075268	0.012117	5.2364e-10	-6.21177	0.19765	0.00211467	0.00205483	0.30342	1.02913
rs2532225	17	44277923	G	A	0.179451	-0.0787627	0.0124833	2.80081e-10	-6.30942	3057273	0.1727	-0.076117	0.012341	6.9215e-10	-6.16781	0.20034	0.00264571	0.00204441	0.195625	1.29412
rs112206871	17	44041817	A	G	0.190974	-0.0776933	0.0123152	2.81356e-10	-6.30872	2720765	0.1884	-0.075607	0.012169	5.1912e-10	-6.21308	0.19778	0.00208629	0.00205432	0.309836	1.01557
rs62063685	17	44132379	A	G	0.178056	-0.0769952	0.0122048	2.81587e-10	-6.30859	3063947	0.1717	-0.074881	0.012057	5.2713e-10	-6.21058	0.19778	0.00211415	0.00205432	0.30342	1.02913
rs2696610	17	44291820	A	G	0.17755	-0.078905	0.0125079	2.81958e-10	-6.30839	3059049	0.1707	-0.076539	0.012365	6.021e-10	-6.18997	0.19876	0.00236596	0.0020505	0.248563	1.15385
rs62061706	17	44006896	T	C	0.178434	-0.0774258	0.0122737	2.82133e-10	-6.30829	3059461	0.1721	-0.075532	0.012127	4.7055e-10	-6.22842	0.19805	0.00189378	0.00205326	0.356356	0.92233
rs62061812	17	44180997	C	T	0.178037	-0.0773506	0.012262	2.82432e-10	-6.30813	3061237	0.1717	-0.075236	0.012115	5.3004e-10	-6.21015	0.19768	0.00211455	0.00205471	0.30342	1.02913
rs62063172	17	44203366	T	C	0.177962	-0.0775037	0.0122867	2.82785e-10	-6.30793	3061237	0.1716	-0.075429	0.01214	5.1812e-10	-6.21326	0.19768	0.00207466	0.00205471	0.312635	1.00971
rs73060324	3	45785915	T	G	0.0909756	-0.10564	0.0167474	2.82889e-10	-6.30788	3117331	0.09116	-0.10904	0.016539	4.3092e-11	-6.5929	0.09039	-0.0033997	0.00285376	0.233534	-1.1913
rs78929339	17	44189910	A	G	0.177564	-0.0777079	0.0123193	2.82994e-10	-6.30782	3058887	0.1711	-0.075553	0.012173	5.412e-10	-6.2066	0.19758	0.00215486	0.0020551	0.294388	1.04854
rs2532294	17	44233433	G	C	0.180736	-0.0776687	0.0123136	2.83495e-10	-6.30755	3059461	0.1749	-0.075499	0.012168	5.4808e-10	-6.20472	0.19881	0.00216974	0.0020503	0.28994	1.05825
rs13076697	3	46592156	C	T	0.092711	0.0959086	0.0152055	2.83567e-10	6.30751	3146864	0.09329	0.10056	0.014973	1.8674e-11	6.71609	0.09085	0.00465144	0.00284724	0.10233	1.63366
rs62060768	17	44134984	G	A	0.178079	-0.077445	0.0122807	2.85889e-10	-6.30624	3058887	0.1717	-0.075351	0.012134	5.2945e-10	-6.20991	0.19783	0.00209401	0.00205412	0.308005	1.01942
rs62054817	17	43925966	G	A	0.179273	-0.0770077	0.0122123	2.86831e-10	-6.30573	3059461	0.1731	-0.075045	0.012065	4.9618e-10	-6.22006	0.19839	0.00196268	0.00205194	0.33882	0.956499
rs2732673	17	44280902	G	C	0.177618	-0.0791485	0.0125523	2.87283e-10	-6.30549	2768803	0.1698	-0.076763	0.01241	6.1942e-10	-6.18558	0.19879	0.00238554	0.00205038	0.244642	1.16346
rs2696567	17	44241304	C	G	0.18323	-0.077646	0.0123146	2.87835e-10	-6.30519	3059461	0.1782	-0.075317	0.012169	6.0364e-10	-6.18925	0.19881	0.00232899	0.0020503	0.255989	1.13592
rs78938131	17	44157622	T	G	0.190675	-0.0777107	0.0123251	2.88058e-10	-6.30507	2721339	0.188	-0.075603	0.012179	5.3814e-10	-6.20765	0.19775	0.00210769	0.00205443	0.304929	1.02592
rs17660847	17	44189373	C	T	0.177953	-0.0773878	0.0122739	2.8807e-10	-6.30507	3059461	0.1716	-0.075293	0.012127	5.3411e-10	-6.20871	0.19763	0.0020948	0.0020549	0.308005	1.01942
rs56273589	17	44203131	C	G	0.182567	-0.0770747	0.0122246	2.884e-10	-6.30489	3065723	0.1777	-0.075	0.012077	5.2984e-10	-6.21015	0.19768	0.00207466	0.00205471	0.312635	1.00971
rs17659743	17	44146165	C	G	0.182589	-0.0773413	0.0122669	2.88466e-10	-6.30485	3059461	0.1777	-0.075207	0.01212	5.4555e-10	-6.2052	0.19773	0.0021343	0.00205451	0.298882	1.03883
rs2732660	17	44272679	G	C	0.180362	-0.0787124	0.0124862	2.90157e-10	-6.30395	3057273	0.1744	-0.076327	0.012343	6.2627e-10	-6.18383	0.19881	0.00238545	0.0020503	0.244642	1.16346
rs17585608	17	44243979	C	T	0.178758	-0.0776211	0.0123137	2.90692e-10	-6.30366	3059461	0.1723	-0.075272	0.012168	6.1652e-10	-6.18606	0.19876	0.00234911	0.0020505	0.251948	1.14563
rs55849949	17	43853526	A	G	0.177015	-0.0773747	0.0122747	2.90877e-10	-6.30356	3066006	0.1703	-0.075326	0.012128	5.2651e-10	-6.21092	0.19787	0.00204867	0.00205396	0.318561	0.99742
rs62064653	17	43509316	C	T	0.150724	-0.0733932	0.0116433	2.91109e-10	-6.30344	2934559	0.1462	-0.070153	0.01146	9.2808e-10	-6.12155	0.16398	0.00324015	0.00221005	0.142621	1.4661
rs2732675	17	44280188	T	A	0.18035	-0.0787127	0.0124882	2.92022e-10	-6.30296	3057273	0.1744	-0.076327	0.012345	6.2859e-10	-6.18283	0.19876	0.00238568	0.0020505	0.244642	1.16346
rs17661027	17	44193097	C	A	0.177576	-0.0774758	0.0122926	2.92646e-10	-6.30263	3061237	0.1711	-0.075421	0.012146	5.3068e-10	-6.20953	0.19765	0.00205483	0.00205483	0.317311	1
rs17662235	17	44233776	T	C	0.178614	-0.0776058	0.0123136	2.93015e-10	-6.30243	3059461	0.1721	-0.075436	0.012168	5.6653e-10	-6.19954	0.19879	0.00216982	0.00205038	0.28994	1.05825
rs17576695	17	44172327	T	A	0.180063	-0.0769677	0.0122128	2.934e-10	-6.30223	3065723	0.1744	-0.074853	0.012065	5.4937e-10	-6.20414	0.19765	0.00211467	0.00205483	0.30342	1.02913
rs111327992	17	44126691	G	A	0.191311	-0.0777287	0.0123339	2.93713e-10	-6.30206	2720765	0.1888	-0.075636	0.012188	5.4479e-10	-6.20578	0.19795	0.00209273	0.00205365	0.308188	1.01903
rs1967981	17	43999785	C	G	0.182962	-0.0773408	0.0122727	2.94082e-10	-6.30187	3059461	0.1781	-0.075427	0.012126	4.9575e-10	-6.22027	0.19802	0.00191383	0.00205338	0.351316	0.932039
rs2316772	17	43946423	A	C	0.177032	-0.077134	0.0122401	2.94333e-10	-6.30173	3080065	0.1703	-0.07518	0.012093	5.0813e-10	-6.21682	0.19807	0.001954	0.00205318	0.341253	0.951693
rs2532243	17	44265328	A	G	0.178153	-0.078697	0.0124882	2.94401e-10	-6.3017	3057273	0.1715	-0.076331	0.012345	6.2786e-10	-6.18315	0.19874	0.00236605	0.00205058	0.248563	1.15385
rs56166491	17	44042221	A	G	0.178297	-0.0771246	0.0122393	2.94992e-10	-6.30139	3059461	0.172	-0.07519	0.012092	5.0328e-10	-6.21816	0.1978	0.00193457	0.00205424	0.346322	0.941748
rs34167705	3	46585420	T	C	0.0842854	0.100143	0.0158934	2.95903e-10	6.30091	2807088	0.08187	0.10438	0.015673	2.7393e-11	6.65986	0.09095	0.00423717	0.00284583	0.136513	1.4889
rs2668659	17	44281452	A	G	0.180594	-0.078644	0.0124839	2.98324e-10	-6.29965	3057273	0.1745	-0.076222	0.012341	6.5714e-10	-6.17632	0.19945	0.00242195	0.00204783	0.236931	1.18269
rs2696526	17	44267863	G	A	0.178258	-0.0786822	0.0124901	2.98507e-10	-6.29955	3057273	0.1716	-0.076297	0.012347	6.4364e-10	-6.1794	0.19886	0.00238522	0.00205011	0.244642	1.16346
rs13093758	3	46591359	T	C	0.0929935	0.0958953	0.0152226	2.98571e-10	6.29952	3145088	0.09372	0.10041	0.01499	2.1056e-11	6.69847	0.09066	0.00451474	0.00284993	0.113158	1.58416
rs1918792	17	44228529	G	A	0.177371	-0.0775623	0.0123126	2.98765e-10	-6.29942	3080065	0.1705	-0.075333	0.012167	5.9606e-10	-6.19158	0.19884	0.00222933	0.00205019	0.27687	1.08738
rs62060856	17	44161875	A	C	0.178209	-0.0772793	0.0122679	2.98998e-10	-6.2993	3059461	0.1719	-0.075165	0.012121	5.6076e-10	-6.20122	0.19775	0.00211427	0.00205443	0.30342	1.02913
rs56269136	17	43926992	C	T	0.178857	-0.0765309	0.0121503	3.00178e-10	-6.29869	3065723	0.1726	-0.07457	0.012002	5.1882e-10	-6.21313	0.19829	0.00196085	0.00205233	0.339361	0.955429
rs12150469	17	44092497	T	C	0.178129	-0.0771894	0.0122551	3.0046e-10	-6.29854	3059461	0.1718	-0.075075	0.012108	5.625e-10	-6.20045	0.19773	0.00211435	0.00205451	0.30342	1.02913
rs56240678	17	44176170	C	G	0.182642	-0.0772587	0.012267	3.01329e-10	-6.29809	3061237	0.1778	-0.075144	0.01212	5.6541e-10	-6.2	0.19765	0.00211467	0.00205483	0.30342	1.02913
rs1918787	17	44279252	A	G	0.178158	-0.078647	0.0124892	3.03078e-10	-6.2972	3057273	0.1715	-0.076281	0.012346	6.4768e-10	-6.1786	0.19876	0.00236596	0.0020505	0.248563	1.15385
rs17663792	17	44272552	C	T	0.178241	-0.0786325	0.0124872	3.03373e-10	-6.29705	3057273	0.1716	-0.076247	0.012344	6.5482e-10	-6.17685	0.19879	0.00238554	0.00205038	0.244642	1.16346
rs62061810	17	44178884	G	A	0.178042	-0.0772575	0.0122689	3.03464e-10	-6.297	3061237	0.1717	-0.075143	0.012122	5.6784e-10	-6.19889	0.1977	0.00211447	0.00205463	0.30342	1.02913
rs62063208	17	44212032	C	A	0.190674	-0.077703	0.0123409	3.04659e-10	-6.29639	2723115	0.188	-0.075598	0.012195	5.6713e-10	-6.1991	0.19775	0.00210499	0.00205443	0.305547	1.02461
rs11610600	12	133138810	A	G	0.393327	-0.0551378	0.00875744	3.05209e-10	-6.29611	3145426	0.3951	-0.054792	0.0086164	2.0301e-10	-6.35904	0.38763	0.000345787	0.00167954	0.836883	0.205882
rs2732658	17	44271152	G	A	0.178129	-0.0788293	0.0125207	3.05606e-10	-6.29591	3044990	0.1714	-0.076444	0.012378	6.5762e-10	-6.1758	0.19884	0.00238531	0.00205019	0.244642	1.16346
rs41399444	17	44121469	C	T	0.178204	-0.0771274	0.0122512	3.06395e-10	-6.29551	3059461	0.1719	-0.075013	0.012104	5.7462e-10	-6.19737	0.19773	0.00211435	0.00205451	0.30342	1.02913
rs62063684	17	44132269	T	C	0.177491	-0.0776402	0.012333	3.06746e-10	-6.29533	3045402	0.1709	-0.075526	0.012187	5.7456e-10	-6.19726	0.19778	0.00211415	0.00205432	0.30342	1.02913
rs62062289	17	44097235	G	C	0.180238	-0.0771805	0.0122601	3.06855e-10	-6.29528	3059461	0.1746	-0.075066	0.012113	5.74e-10	-6.19714	0.1977	0.00211447	0.00205463	0.30342	1.02913
rs17660398	17	44170612	C	T	0.177903	-0.0774349	0.0123005	3.06912e-10	-6.29525	3047178	0.1715	-0.07536	0.012154	5.6344e-10	-6.20043	0.19763	0.00207485	0.0020549	0.312635	1.00971
rs17660132	17	44165803	T	C	0.177965	-0.0772715	0.0122749	3.072e-10	-6.2951	3059461	0.1716	-0.075137	0.012128	5.8113e-10	-6.19533	0.19768	0.0021345	0.00205471	0.298882	1.03883
rs62112655	19	4623325	C	T	0.359537	0.0612317	0.00972708	3.07458e-10	6.29497	3062813	0.3538	0.059618	0.0096011	5.3144e-10	6.2095	0.37733	-0.00161369	0.00168817	0.339132	-0.955882
rs62061792	17	44171554	G	A	0.177758	-0.0772927	0.0122791	3.08119e-10	-6.29464	3059461	0.1715	-0.075156	0.012132	5.8442e-10	-6.19486	0.19714	0.0021367	0.00205683	0.298882	1.03883
rs4883585	12	133055791	G	A	0.598811	0.0577509	0.00917468	3.08195e-10	6.2946	3060812	0.5927	0.057952	0.0090404	1.4523e-10	6.41034	0.61775	0.000201067	0.00168394	0.904956	0.119403
rs77747656	17	44099827	C	G	0.182745	-0.0771563	0.0122581	3.08732e-10	-6.29433	3059461	0.1779	-0.075042	0.012111	5.7935e-10	-6.19619	0.19775	0.00211427	0.00205443	0.30342	1.02913
rs1918784	17	44276013	G	A	0.178258	-0.0785858	0.0124862	3.09747e-10	-6.29382	3057273	0.1716	-0.07624	0.012343	6.549e-10	-6.17678	0.19886	0.0023458	0.00205011	0.252528	1.14423
rs75412750	17	44172773	C	T	0.177652	-0.0772437	0.0122739	3.10727e-10	-6.29333	3061237	0.1712	-0.075129	0.012127	5.819e-10	-6.19518	0.19765	0.00211467	0.00205483	0.30342	1.02913
rs62061859	17	44201109	C	G	0.182579	-0.0769185	0.0122226	3.11094e-10	-6.29315	3065723	0.1777	-0.074864	0.012075	5.6411e-10	-6.19992	0.19773	0.00205451	0.00205451	0.317311	1
rs62057114	17	43899401	C	T	0.178362	-0.0765556	0.0121652	3.11357e-10	-6.29302	3065723	0.172	-0.074588	0.012017	5.4097e-10	-6.20687	0.19812	0.00196764	0.00205299	0.337848	0.958426
rs62063676	17	44129800	G	A	0.178046	-0.0771775	0.012264	3.11367e-10	-6.29301	3059461	0.1717	-0.075083	0.012117	5.7666e-10	-6.1965	0.1977	0.00209453	0.00205463	0.308005	1.01942
rs2732665	17	44277691	T	C	0.178178	-0.0785846	0.0124882	3.11943e-10	-6.29272	3057273	0.1715	-0.076219	0.012345	6.6584e-10	-6.17408	0.19884	0.0023656	0.00205019	0.248563	1.15385
rs55760800	17	43996908	T	G	0.177167	-0.0772149	0.0122707	3.12171e-10	-6.29261	3080065	0.1705	-0.075301	0.012124	5.263e-10	-6.2109	0.198	0.0019139	0.00205346	0.351316	0.932039
rs17585644	17	44244581	T	C	0.17864	-0.0776758	0.0123462	3.1444e-10	-6.29149	3047178	0.1721	-0.075287	0.012201	6.7993e-10	-6.17056	0.19879	0.00238879	0.00205038	0.243999	1.16505
rs7280479	21	34611197	A	G	0.0969767	-0.0891945	0.0141786	3.159e-10	-6.29077	3042735	0.09827	-0.088496	0.013932	2.1286e-10	-6.352	0.093	0.000698548	0.00281748	0.804186	0.247934
rs62056922	17	43787563	C	G	0.181455	-0.0771498	0.0122649	3.16862e-10	-6.2903	3079491	0.1762	-0.075083	0.012118	5.7973e-10	-6.19599	0.19787	0.00206678	0.00205396	0.314301	1.00624
rs2732629	17	44289101	A	G	0.177629	-0.078711	0.0125139	3.1767e-10	-6.2899	3057273	0.1708	-0.076345	0.012371	6.779e-10	-6.17129	0.19876	0.00236596	0.0020505	0.248563	1.15385
rs1918786	17	44279101	A	G	0.17817	-0.0785554	0.0124902	3.18722e-10	-6.28939	3057273	0.1715	-0.07617	0.012347	6.858e-10	-6.16911	0.19881	0.00238545	0.0020503	0.244642	1.16346
rs62061793	17	44171565	C	A	0.177751	-0.0772398	0.0122811	3.18876e-10	-6.28931	3059461	0.1715	-0.075103	0.012134	6.0294e-10	-6.18947	0.19711	0.00213683	0.00205695	0.298882	1.03883
rs2668665	17	44290047	G	A	0.177561	-0.0787048	0.0125148	3.19675e-10	-6.28892	3057273	0.1707	-0.076339	0.012372	6.8188e-10	-6.1703	0.19879	0.00236582	0.00205038	0.248563	1.15385
rs2532314	17	44217112	G	T	0.178486	-0.0775364	0.0123294	3.20084e-10	-6.28873	3045402	0.1719	-0.075247	0.012184	6.5811e-10	-6.17589	0.19876	0.00228939	0.0020505	0.264206	1.1165
rs3134897	6	31466547	T	C	0.762189	-0.0675967	0.0107501	3.21595e-10	-6.28799	3146864	0.7625	-0.06573	0.010602	5.6614e-10	-6.19977	0.76119	0.00186667	0.00191925	0.330751	0.972603
rs41457044	17	43911424	C	T	0.178357	-0.0764778	0.0121642	3.23409e-10	-6.28712	3065723	0.172	-0.074507	0.012016	5.6294e-10	-6.20065	0.1981	0.0019708	0.00205307	0.337091	0.959929
rs79923630	17	44167661	G	T	0.177952	-0.0767447	0.0122088	3.25741e-10	-6.286	3065723	0.1716	-0.07467	0.012061	5.9856e-10	-6.19103	0.19768	0.00207466	0.00205471	0.312635	1.00971
rs12150447	17	44128125	A	C	0.178117	-0.0770596	0.0122591	3.25926e-10	-6.28592	3059461	0.1718	-0.074965	0.012112	6.0455e-10	-6.18932	0.19768	0.0020946	0.00205471	0.308005	1.01942
rs62063673	17	44125484	T	G	0.178134	-0.0770483	0.012259	3.27826e-10	-6.28501	3059461	0.1718	-0.074934	0.012112	6.1367e-10	-6.18676	0.19775	0.00211427	0.00205443	0.30342	1.02913
rs17659881	17	44157597	A	G	0.19174	-0.0777181	0.0123665	3.28787e-10	-6.28456	2446354	0.1891	-0.075544	0.012221	6.3526e-10	-6.18149	0.19775	0.00217411	0.00205443	0.28994	1.05825
rs3885074	17	43902738	C	A	0.178369	-0.0764373	0.0121632	3.29297e-10	-6.28432	3065723	0.172	-0.074466	0.012015	5.7346e-10	-6.19775	0.19815	0.00197132	0.00205287	0.336918	0.960273
rs13070959	3	46591361	C	T	0.0929864	0.0956746	0.0152247	3.29587e-10	6.28418	3145088	0.09372	0.10019	0.014992	2.3411e-11	6.6829	0.09063	0.00451541	0.00285035	0.113158	1.58416
rs12150064	17	44128407	C	A	0.178129	-0.0770304	0.0122591	3.30938e-10	-6.28355	3059461	0.1718	-0.074916	0.012112	6.2046e-10	-6.18527	0.19773	0.00211435	0.00205451	0.30342	1.02913
rs112674766	17	44130924	A	T	0.182815	-0.0770434	0.012263	3.3299e-10	-6.28258	3059461	0.178	-0.074929	0.012116	6.2446e-10	-6.1843	0.19773	0.00211435	0.00205451	0.30342	1.02913
rs12946723	17	43496828	C	T	0.167611	-0.0724864	0.0115394	3.34993e-10	-6.28165	2597639	0.1687	-0.069306	0.011355	1.0366e-09	-6.10357	0.16491	0.00318036	0.00220503	0.149213	1.44232
rs56127309	17	43960341	G	A	0.177565	-0.0770185	0.0122609	3.35019e-10	-6.28164	3059461	0.1715	-0.075075	0.012113	5.7211e-10	-6.19789	0.19635	0.00194349	0.00205995	0.345443	0.943466
rs62063200	17	44206482	C	T	0.177978	-0.0772145	0.0122936	3.36644e-10	-6.28089	3059461	0.1716	-0.07516	0.012147	6.1125e-10	-6.18754	0.19773	0.00205451	0.00205451	0.317311	1
rs17660464	17	44177993	C	A	0.17797	-0.0771085	0.0122788	3.38982e-10	-6.27981	3059461	0.1716	-0.075014	0.012132	6.2896e-10	-6.18315	0.1977	0.00209453	0.00205463	0.308005	1.01942
rs4548919	17	44192395	G	T	0.190746	-0.0773767	0.0123221	3.39698e-10	-6.27948	2723115	0.1881	-0.075271	0.012176	6.3376e-10	-6.18192	0.19775	0.00210573	0.00205443	0.305379	1.02497
rs55865707	17	43908826	T	G	0.178382	-0.0768003	0.0122312	3.40658e-10	-6.27905	3059461	0.172	-0.074832	0.012084	5.9062e-10	-6.19265	0.19815	0.00196826	0.00205287	0.337666	0.958786
rs733968	17	44089715	C	T	0.17811	-0.0766005	0.0122009	3.42392e-10	-6.27826	3065110	0.1718	-0.074486	0.012053	6.4218e-10	-6.17987	0.1977	0.00211447	0.00205463	0.30342	1.02913
rs12579512	12	133138115	T	A	0.395673	-0.0550616	0.00877027	3.42478e-10	-6.27822	3145426	0.3979	-0.054716	0.0086296	2.2913e-10	-6.3405	0.38852	0.000345642	0.00167883	0.836883	0.205882
rs62060922	17	44263729	C	G	0.197986	-0.078736	0.0125415	3.42864e-10	-6.27804	2719151	0.1977	-0.07637	0.012399	7.2967e-10	-6.15937	0.19874	0.00236605	0.00205058	0.248563	1.15385
rs8105807	19	4684642	A	G	0.295003	-0.0583418	0.00929329	3.43303e-10	-6.27784	3099528	0.2972	-0.055986	0.0091391	9.0133e-10	-6.12599	0.28808	0.00235582	0.00180689	0.192303	1.3038
rs62064670	17	44085852	T	A	0.193292	-0.0769592	0.012259	3.43492e-10	-6.27776	2727027	0.1916	-0.074865	0.012112	6.37e-10	-6.18106	0.19778	0.00209421	0.00205432	0.308005	1.01942
rs11923273	3	101337863	T	C	0.326781	-0.0584905	0.00931762	3.44268e-10	-6.27741	3076119	0.3253	-0.058416	0.0091763	1.9403e-10	-6.36596	0.3314	7.45022e-05	0.00173839	0.965815	0.0428571
rs115543519	1	155083834	A	T	0.0465975	-0.143178	0.0228088	3.44398e-10	-6.27735	3080077	0.04812	-0.14408	0.022492	1.4947e-10	-6.40583	0.04184	-0.000901515	0.00408687	0.825413	-0.220588
rs77692262	17	43917086	A	G	0.178463	-0.0767416	0.0122253	3.44526e-10	-6.27729	3059461	0.1721	-0.074773	0.012078	5.9788e-10	-6.19084	0.19817	0.00196859	0.00205279	0.337569	0.958979
rs62055488	17	43950394	C	T	0.17809	-0.0764524	0.01218	3.45432e-10	-6.27688	2791312	0.1708	-0.074491	0.012032	5.9791e-10	-6.19107	0.19805	0.00196143	0.00205326	0.339439	0.955273
rs55907036	17	44042366	G	A	0.177709	-0.0764989	0.0121879	3.46041e-10	-6.27661	3065723	0.1717	-0.074479	0.012039	6.1608e-10	-6.18648	0.19637	0.00201987	0.00205987	0.326799	0.980583
rs1358438	17	44279760	G	A	0.17817	-0.0783824	0.0124892	3.47323e-10	-6.27603	3057273	0.1715	-0.075997	0.012346	7.4909e-10	-6.1556	0.19881	0.00238545	0.0020503	0.244642	1.16346
rs2696457	17	44284057	C	T	0.178495	-0.0785934	0.0125237	3.48299e-10	-6.2756	3055741	0.1719	-0.076228	0.012381	7.4298e-10	-6.15685	0.19889	0.00236538	0.00204999	0.248563	1.15385
rs10514904	17	44207887	C	T	0.178925	-0.0771857	0.0122998	3.48828e-10	-6.27536	3061237	0.1725	-0.074817	0.012154	7.4835e-10	-6.15575	0.19884	0.00236866	0.00205019	0.247951	1.15534
rs112197756	17	44154105	A	G	0.190683	-0.0773872	0.012332	3.48916e-10	-6.27532	2722157	0.188	-0.075278	0.012186	6.5187e-10	-6.17742	0.19778	0.00210917	0.00205432	0.30456	1.0267
rs10744789	12	113396010	T	C	0.713366	0.058368	0.00930207	3.50241e-10	6.27473	3132805	0.7181	0.05978	0.0091525	6.5069e-11	6.53155	0.69824	0.00141202	0.00178267	0.428313	0.792081
rs10744791	12	113410316	G	A	0.724541	0.0607984	0.0096896	3.5052e-10	6.27461	3130617	0.7322	0.062195	0.0095465	7.2711e-11	6.51495	0.70009	0.00139659	0.0017858	0.434184	0.782051
rs56233672	17	43920300	T	C	0.178441	-0.0763314	0.0121652	3.50576e-10	-6.27458	3063947	0.1721	-0.074363	0.012017	6.0914e-10	-6.18815	0.19812	0.00196838	0.00205299	0.337665	0.958789
rs12940792	17	43492357	C	T	0.148606	-0.0722012	0.011508	3.51854e-10	-6.27402	3131366	0.1435	-0.068977	0.011323	1.1163e-09	-6.09176	0.16491	0.00322416	0.00220503	0.143691	1.46218
rs2696443	17	44276821	G	A	0.178165	-0.0783358	0.0124872	3.53512e-10	-6.27328	3057273	0.1715	-0.07597	0.012344	7.5457e-10	-6.15441	0.19879	0.00236582	0.00205038	0.248563	1.15385
rs2316955	17	44161985	T	G	0.190675	-0.0773093	0.0123251	3.55287e-10	-6.2725	2721339	0.188	-0.075195	0.012179	6.6418e-10	-6.17415	0.19775	0.00211427	0.00205443	0.30342	1.02913
rs79923708	17	44183790	G	A	0.178037	-0.0768966	0.0122601	3.56185e-10	-6.27211	3061237	0.1717	-0.074782	0.012113	6.6756e-10	-6.1737	0.19768	0.00211455	0.00205471	0.30342	1.02913
rs1117253	17	44149297	A	C	0.177996	-0.077032	0.0122817	3.56208e-10	-6.2721	3058848	0.1716	-0.074898	0.012135	6.7468e-10	-6.17206	0.1978	0.00213401	0.00205424	0.298882	1.03883
rs1122381	17	44205839	A	G	0.177968	-0.0771306	0.0122975	3.56349e-10	-6.27204	3060624	0.1716	-0.075056	0.012151	6.5326e-10	-6.17694	0.1977	0.00207458	0.00205463	0.312635	1.00971
rs62061712	17	44009876	C	A	0.191194	-0.0774548	0.0123506	3.57915e-10	-6.27136	2720765	0.1886	-0.075496	0.012205	6.1777e-10	-6.18566	0.19805	0.00195878	0.00205326	0.340091	0.953985
rs62060842	17	44153607	T	A	0.17996	-0.076992	0.0122777	3.59064e-10	-6.27086	3059461	0.1742	-0.074858	0.012131	6.7858e-10	-6.1708	0.1978	0.00213401	0.00205424	0.298882	1.03883
rs62054803	17	43914728	G	T	0.178382	-0.0766836	0.0122312	3.62202e-10	-6.2695	3059461	0.172	-0.074714	0.012084	6.2986e-10	-6.18289	0.19815	0.00196955	0.00205287	0.337351	0.959413
rs10445335	17	43934896	T	A	0.180486	-0.0763532	0.0121801	3.64049e-10	-6.26871	2791312	0.1741	-0.074394	0.012032	6.2909e-10	-6.18301	0.19797	0.00195922	0.00205357	0.340056	0.954055
rs2696464	17	44287310	A	G	0.177641	-0.0784567	0.0125168	3.65439e-10	-6.26812	3057273	0.1708	-0.076091	0.012374	7.7903e-10	-6.14926	0.19881	0.00236574	0.0020503	0.248563	1.15385
rs2532261	17	44253203	A	C	0.177729	-0.0832206	0.013278	3.66776e-10	-6.26755	2832434	0.1702	-0.080971	0.013145	7.2777e-10	-6.15983	0.19876	0.00224958	0.0020505	0.272603	1.09709
rs56226437	17	44042361	T	C	0.177692	-0.0763841	0.012189	3.68863e-10	-6.26666	3065723	0.1717	-0.074364	0.01204	6.5489e-10	-6.17641	0.1963	0.00202014	0.00206015	0.326799	0.980583
rs17661428	17	44208144	C	G	0.182352	-0.0770326	0.0122936	3.7025e-10	-6.26608	3061237	0.1774	-0.074958	0.012147	6.7996e-10	-6.17091	0.1977	0.00207458	0.00205463	0.312635	1.00971
rs78136862	17	44085743	T	C	0.176929	-0.0768923	0.0122719	3.71055e-10	-6.26574	2990499	0.17	-0.074798	0.012125	6.8781e-10	-6.16891	0.19775	0.00209433	0.00205443	0.308005	1.01942
rs55653937	17	44316076	G	T	0.176682	-0.078428	0.0125174	3.71587e-10	-6.26552	2988924	0.1691	-0.076203	0.012375	7.3728e-10	-6.15782	0.19945	0.00222505	0.00204783	0.277241	1.08654
rs111972148	17	43973121	G	C	0.180436	-0.0768239	0.0122619	3.72164e-10	-6.26528	2784476	0.174	-0.07491	0.012115	6.2731e-10	-6.18324	0.198	0.0019139	0.00205346	0.351316	0.932039
rs6804179	3	46591201	C	T	0.0930195	0.0950146	0.0151663	3.73182e-10	6.26485	3146864	0.09371	0.099498	0.014933	2.6874e-11	6.66296	0.0908	0.0044834	0.00284795	0.115428	1.57426
rs16940676	17	43911036	G	A	0.178295	-0.076664	0.0122381	3.7438e-10	-6.26435	3059461	0.1719	-0.074705	0.012091	6.4653e-10	-6.17856	0.1981	0.00195896	0.00205307	0.34	0.954165
rs62062772	17	44020314	C	T	0.178426	-0.0766826	0.0122421	3.75625e-10	-6.26383	3059461	0.1721	-0.074709	0.012095	6.5321e-10	-6.17685	0.19802	0.00197364	0.00205338	0.336469	0.961165
rs6778305	3	46590403	G	A	0.0931836	0.0949548	0.0151624	3.78848e-10	6.2625	3146864	0.09381	0.099233	0.01493	3.0007e-11	6.64655	0.09117	0.00427819	0.00284274	0.132337	1.50495
rs6441938	3	46045619	G	C	0.722365	0.0709312	0.0113267	3.79276e-10	6.26233	3060782	0.7054	0.070708	0.011181	2.5525e-10	6.32394	0.77494	-0.000223222	0.0019594	0.909298	-0.113924
rs55779147	17	43894510	G	A	0.178382	-0.0766253	0.0122361	3.79549e-10	-6.26221	3059461	0.172	-0.074656	0.012089	6.6024e-10	-6.17553	0.19815	0.00196927	0.00205287	0.33742	0.959275
rs2732671	17	44283139	C	A	0.190983	-0.0787853	0.0125819	3.80548e-10	-6.2618	2718577	0.188	-0.076444	0.01244	7.9849e-10	-6.14502	0.19886	0.00234126	0.00205011	0.253447	1.14202
rs55821155	17	44032470	C	G	0.183013	-0.076622	0.0122373	3.81616e-10	-6.26137	3059461	0.1782	-0.074628	0.01209	6.7183e-10	-6.1727	0.19792	0.00199395	0.00205377	0.331611	0.970874
rs28595844	3	46591625	C	A	0.0930076	0.0949731	0.0151703	3.83891e-10	6.26044	3146864	0.09371	0.099514	0.014937	2.6936e-11	6.66225	0.09075	0.00454092	0.00284865	0.110923	1.59406
rs6786959	3	46107253	A	G	0.752896	0.0656507	0.0104867	3.8406e-10	6.26037	3131545	0.7522	0.065626	0.010337	2.1732e-10	6.34865	0.75512	-2.47133e-05	0.00190292	0.989638	-0.012987
rs79346219	17	44184375	A	G	0.177773	-0.0768942	0.0122848	3.86752e-10	-6.25928	3059461	0.1714	-0.074759	0.012138	7.3208e-10	-6.15909	0.19751	0.00213519	0.00205537	0.298882	1.03883
rs56041778	17	44147511	G	C	0.177936	-0.0770012	0.0123044	3.89887e-10	-6.25802	3045402	0.1715	-0.074867	0.012158	7.3876e-10	-6.15784	0.19775	0.00213422	0.00205443	0.298882	1.03883
rs113952577	17	44010661	A	G	0.191171	-0.0771981	0.0123368	3.91095e-10	-6.25754	2721339	0.1886	-0.075249	0.012191	6.7121e-10	-6.1725	0.19797	0.00194906	0.00205357	0.342567	0.949106
rs17651549	17	44061278	C	T	0.178209	-0.0765802	0.0122383	3.91448e-10	-6.2574	3059461	0.1719	-0.074446	0.012091	7.4033e-10	-6.15714	0.19775	0.00213422	0.00205443	0.298882	1.03883
rs80020809	17	44172391	C	T	0.177488	-0.0768518	0.0122828	3.92791e-10	-6.25687	3061237	0.171	-0.074717	0.012136	7.4243e-10	-6.15664	0.1976	0.00213483	0.00205502	0.298882	1.03883
rs3130927	6	31464992	A	G	0.761807	-0.0673657	0.0107668	3.93033e-10	-6.25677	3132805	0.762	-0.065499	0.010619	6.898e-10	-6.16809	0.76119	0.00186667	0.00191925	0.330751	0.972603
rs55767267	17	43960325	T	C	0.17749	-0.0767196	0.0122619	3.93059e-10	-6.25676	3059461	0.1714	-0.074775	0.012114	6.7142e-10	-6.17261	0.19635	0.0019446	0.00205995	0.345168	0.944002
rs56387391	17	43959261	G	A	0.178115	-0.0765544	0.0122381	3.96491e-10	-6.2554	2786826	0.1708	-0.074596	0.012091	6.8609e-10	-6.16955	0.1981	0.00195845	0.00205307	0.340127	0.953914
rs77604208	17	44177669	C	T	0.177898	-0.0767554	0.0122709	3.97321e-10	-6.25508	3061237	0.1715	-0.074641	0.012124	7.4472e-10	-6.15647	0.19773	0.00211435	0.00205451	0.30342	1.02913
rs1293768	12	113424501	T	G	0.722287	0.0599119	0.00957865	3.98187e-10	6.25474	3144676	0.729	0.061149	0.0094334	9.0437e-11	6.48218	0.70073	0.00123708	0.00178689	0.488744	0.692308
rs56365901	17	43960323	A	G	0.177477	-0.0766738	0.0122619	4.02628e-10	-6.25301	3059461	0.1714	-0.074731	0.012114	6.8786e-10	-6.16898	0.1963	0.00194276	0.00206015	0.345671	0.943019
rs62055942	17	43850966	A	G	0.189463	-0.0773025	0.0123635	4.03996e-10	-6.25248	2726352	0.1863	-0.075256	0.012218	7.3e-10	-6.15944	0.19785	0.00204649	0.00205404	0.319093	0.996324
rs28670418	3	46591693	T	A	0.0956373	0.0949883	0.0151921	4.04023e-10	6.25247	3146238	0.09718	0.099559	0.014959	2.8272e-11	6.65546	0.09068	0.00457072	0.00284964	0.108723	1.60396
rs61478890	12	113364375	A	G	0.676928	0.0687737	0.011	4.04776e-10	6.25217	2867014	0.6857	0.069715	0.010887	1.5157e-10	6.40351	0.65202	0.000941315	0.0017179	0.58373	0.547945
rs62062786	17	44024660	G	C	0.180904	-0.0765057	0.0122382	4.06856e-10	-6.25137	3059461	0.1754	-0.074472	0.012091	7.3025e-10	-6.15929	0.19795	0.00203371	0.00205365	0.322032	0.990291
rs35379058	16	89264167	C	T	0.174712	0.0690067	0.0110397	4.08395e-10	6.25078	3145426	0.1757	0.070414	0.010852	8.6543e-11	6.48857	0.17154	0.00140734	0.00217064	0.516758	0.648352
rs75257002	17	43843395	C	T	0.189122	-0.077045	0.0123291	4.12937e-10	-6.24906	2741369	0.1859	-0.074988	0.012183	7.5097e-10	-6.15513	0.19773	0.00205701	0.00205451	0.316723	1.00121
rs733967	17	44089690	T	C	0.17813	-0.0766514	0.0122689	4.16794e-10	-6.24761	3058848	0.1718	-0.074537	0.012122	7.7896e-10	-6.1489	0.19773	0.00211435	0.00205451	0.30342	1.02913
rs62057122	17	43901001	C	T	0.177216	-0.0764188	0.0122322	4.17423e-10	-6.24737	3080065	0.1705	-0.074455	0.012085	7.2295e-10	-6.16094	0.1982	0.0019638	0.00205268	0.338717	0.956704
rs55962674	17	43799033	C	T	0.178263	-0.0764112	0.0122313	4.17919e-10	-6.24718	3059461	0.1719	-0.074357	0.012084	7.5972e-10	-6.15334	0.19797	0.00205425	0.00205357	0.317152	1.00033
rs4523962	17	43902522	G	A	0.178382	-0.0764029	0.0122302	4.18247e-10	-6.24706	3059461	0.172	-0.074432	0.012083	7.2772e-10	-6.16006	0.19815	0.00197091	0.00205287	0.337019	0.960073
rs757405	12	113406945	T	A	0.71317	0.0605035	0.00968842	4.23984e-10	6.24493	2856343	0.7178	0.061923	0.0095453	8.7364e-11	6.48728	0.70009	0.00141948	0.0017858	0.426688	0.794872
rs62060915	17	44251548	G	A	0.176691	-0.0827269	0.0132474	4.24425e-10	-6.24477	2559461	0.1676	-0.080537	0.013114	8.1812e-10	-6.1413	0.19876	0.00218985	0.0020505	0.285538	1.06796
rs2732596	17	44269546	C	T	0.178321	-0.0779657	0.0124862	4.26123e-10	-6.24415	3057273	0.1717	-0.0756	0.012343	9.0694e-10	-6.12493	0.19881	0.00236574	0.0020503	0.248563	1.15385
rs1293764	12	113425679	T	C	0.722434	0.0598672	0.00958827	4.27072e-10	6.2438	3144063	0.7292	0.061173	0.0094432	9.2972e-11	6.47799	0.70071	0.00130578	0.00178686	0.46492	0.730769
rs7501759	17	44009921	A	G	0.191121	-0.0771508	0.0123565	4.27198e-10	-6.24375	2720765	0.1885	-0.075192	0.012211	7.3751e-10	-6.15773	0.19805	0.00195878	0.00205326	0.340091	0.953985
rs62057111	17	43897130	A	G	0.1784	-0.0763494	0.0122312	4.31441e-10	-6.24221	3059461	0.172	-0.07438	0.012084	7.4863e-10	-6.15525	0.19822	0.00196942	0.0020526	0.33732	0.959475
rs2016831	12	113406460	G	C	0.668734	0.0603483	0.00966779	4.31447e-10	6.2422	3131367	0.6589	0.061745	0.0095243	8.9942e-11	6.48289	0.70014	0.00139665	0.00178589	0.434184	0.782051
rs11580040	1	155198222	A	G	0.0753682	-0.106681	0.0170926	4.33734e-10	-6.24138	3087923	0.07657	-0.10754	0.016836	1.6859e-10	-6.3875	0.0716	-0.000858797	0.00317381	0.786708	-0.270588
rs6770574	3	46591104	T	A	0.0956661	0.0946366	0.0151634	4.34393e-10	6.24114	3146864	0.09718	0.09912	0.01493	3.1575e-11	6.63898	0.0908	0.0044834	0.00284795	0.115428	1.57426
rs56294117	17	44042783	G	A	0.178372	-0.0766116	0.0122768	4.36625e-10	-6.24034	3045402	0.1721	-0.074517	0.01213	8.0849e-10	-6.1432	0.19768	0.0020946	0.00205471	0.308005	1.01942
rs62061808	17	44177337	C	T	0.177765	-0.0768076	0.0123084	4.36837e-10	-6.24026	3047178	0.1713	-0.074693	0.012162	8.1804e-10	-6.14151	0.19768	0.00211455	0.00205471	0.30342	1.02913
rs112950348	17	44033188	G	A	0.176739	-0.076357	0.0122364	4.37116e-10	-6.24016	3063947	0.171	-0.074429	0.012087	7.3874e-10	-6.15777	0.19455	0.00192801	0.00206714	0.350979	0.932692
rs111415173	17	43795573	C	T	0.178573	-0.0762432	0.0122185	4.37583e-10	-6.24	3059461	0.1723	-0.074195	0.012071	7.9096e-10	-6.14655	0.198	0.00204824	0.00205346	0.318541	0.997461
rs4277389	17	43895653	A	G	0.178351	-0.0763405	0.0122342	4.37825e-10	-6.23991	3059461	0.172	-0.074372	0.012087	7.5963e-10	-6.15306	0.19802	0.00196853	0.00205338	0.33772	0.958679
rs2316953	17	44140341	G	A	0.177936	-0.0767623	0.0123024	4.3868e-10	-6.2396	3045402	0.1715	-0.074648	0.012156	8.1982e-10	-6.14084	0.19775	0.00211427	0.00205443	0.30342	1.02913
rs62063279	17	44036936	G	A	0.177919	-0.0764667	0.0122555	4.39234e-10	-6.23941	3059461	0.1717	-0.07445	0.012108	7.8073e-10	-6.14883	0.19718	0.00201674	0.00205667	0.326799	0.980583
rs1859334	12	113367332	C	T	0.677155	0.0686041	0.010996	4.40375e-10	6.239	2867014	0.686	0.069569	0.010883	1.6333e-10	6.39245	0.65204	0.000964861	0.00171792	0.574359	0.561644
rs112333322	17	44126673	A	G	0.189757	-0.0771203	0.012363	4.43203e-10	-6.238	2720765	0.1876	-0.075018	0.012216	8.2133e-10	-6.14096	0.19546	0.00210227	0.00206349	0.3083	1.0188
rs62061790	17	44170414	G	A	0.177916	-0.0767256	0.0123015	4.45752e-10	-6.2371	3047178	0.1715	-0.074631	0.012155	8.2648e-10	-6.13994	0.19768	0.0020946	0.00205471	0.308005	1.01942
rs17762954	17	43899786	C	T	0.178282	-0.0762874	0.0122332	4.48668e-10	-6.23608	3059461	0.1719	-0.074315	0.012086	7.8074e-10	-6.14885	0.19805	0.00197244	0.00205326	0.336735	0.960635
rs2885734	19	4690259	T	C	0.294164	-0.0580326	0.00930961	4.55768e-10	-6.23362	3099528	0.2964	-0.055766	0.0091554	1.1216e-09	-6.09105	0.28712	0.00226659	0.00180869	0.210146	1.25316
rs62061791	17	44171024	T	C	0.178003	-0.0766684	0.0123015	4.59158e-10	-6.23246	3047178	0.1716	-0.074554	0.012155	8.5912e-10	-6.13361	0.19773	0.00211435	0.00205451	0.30342	1.02913
rs35327136	17	43487574	C	A	0.149299	-0.0718319	0.0115269	4.61439e-10	-6.23169	3125442	0.1448	-0.068579	0.011341	1.4766e-09	-6.047	0.16363	0.00325286	0.00221194	0.141403	1.47059
rs62056940	17	43791344	T	A	0.180696	-0.0762287	0.0122333	4.62675e-10	-6.23127	3058503	0.1751	-0.074174	0.012086	8.4093e-10	-6.13718	0.19802	0.00205467	0.00205338	0.317007	1.00063
rs2285932	12	113386950	T	C	0.72469	0.0601541	0.00965412	4.63685e-10	6.23093	3131367	0.7326	0.06171	0.0095106	8.665e-11	6.48855	0.69943	0.00155587	0.00178468	0.38332	0.871795
rs1859335	12	113367325	C	T	0.677229	0.0685031	0.010996	4.66985e-10	6.22982	2867014	0.6861	0.069468	0.010883	1.7366e-10	6.38317	0.65204	0.000964861	0.00171792	0.574359	0.561644
rs17691328	17	43955487	C	T	0.178848	-0.0760687	0.0122105	4.67044e-10	-6.2298	3059461	0.1726	-0.074106	0.012063	8.0879e-10	-6.14325	0.1982	0.00196273	0.00205268	0.338981	0.95618
rs4327091	17	44021717	G	A	0.178063	-0.0763687	0.0122616	4.71537e-10	-6.2283	3059461	0.172	-0.074469	0.012114	7.8878e-10	-6.14735	0.19684	0.0018997	0.00205801	0.355967	0.923077
rs1293765	12	113425493	T	C	0.722205	0.0597143	0.00958837	4.73071e-10	6.22779	3144063	0.7289	0.061043	0.0094433	1.0184e-10	6.46416	0.70071	0.00132869	0.00178686	0.457125	0.74359
rs62057119	17	43899736	G	A	0.17827	-0.0761841	0.0122333	4.73581e-10	-6.22762	3059461	0.1719	-0.07421	0.012086	8.2539e-10	-6.14016	0.198	0.00197409	0.00205346	0.336377	0.961348
rs75210307	17	43940012	T	C	0.176638	-0.0765462	0.0122919	4.74284e-10	-6.22739	3059461	0.171	-0.07458	0.012143	8.1537e-10	-6.14181	0.1941	0.00196616	0.00206896	0.341952	0.950316
rs35864396	3	46592520	C	T	0.0929939	0.0944445	0.0151676	4.76308e-10	6.22672	3146864	0.09372	0.099185	0.014934	3.1044e-11	6.64156	0.09066	0.00474047	0.00284993	0.0962391	1.66337
rs62061822	17	44186894	A	C	0.178012	-0.0766443	0.0123093	4.76912e-10	-6.22652	3045402	0.1716	-0.07453	0.012163	8.9241e-10	-6.1276	0.19775	0.00211427	0.00205443	0.30342	1.02913
rs7980275	12	113380529	T	A	0.657133	0.0630135	0.0101216	4.79487e-10	6.22567	2621385	0.6587	0.063928	0.0099965	1.6049e-10	6.39504	0.6532	0.000914479	0.00171926	0.594795	0.531901
rs62054761	17	43909008	C	T	0.177558	-0.0763073	0.0122586	4.82111e-10	-6.22482	3059461	0.1713	-0.07434	0.012111	8.3377e-10	-6.13822	0.19694	0.00196729	0.00205762	0.339021	0.956101
rs1076222	17	44109769	C	G	0.182665	-0.0764044	0.0122748	4.83181e-10	-6.22447	3058848	0.1778	-0.07429	0.012128	9.0293e-10	-6.12549	0.19773	0.00211435	0.00205451	0.30342	1.02913
rs2696668	17	44318184	A	G	0.176582	-0.0779012	0.0125224	4.94167e-10	-6.22095	2988924	0.169	-0.075656	0.01238	9.8837e-10	-6.11115	0.19935	0.00224516	0.00204822	0.273011	1.09615
rs12150460	17	44014137	G	T	0.17849	-0.0761199	0.0122362	4.94433e-10	-6.22086	3059461	0.1722	-0.074186	0.012089	8.4268e-10	-6.13665	0.19797	0.00193395	0.00205357	0.346322	0.941748
rs2696658	17	44245766	G	A	0.177444	-0.0821856	0.0132128	4.96636e-10	-6.22016	2833872	0.1698	-0.079996	0.013079	9.5771e-10	-6.11637	0.19881	0.00218965	0.0020503	0.285538	1.06796
rs17426174	17	43830938	G	C	0.180674	-0.0759183	0.0122057	4.97446e-10	-6.21991	3061237	0.1751	-0.073868	0.012058	9.0077e-10	-6.12606	0.19795	0.00205028	0.00205365	0.318105	0.998359
rs17279437	3	45814094	G	A	0.0962689	-0.100822	0.0162097	4.9758e-10	-6.21987	3143904	0.09658	-0.10328	0.016004	1.0919e-10	-6.45339	0.09527	-0.0024578	0.0027872	0.377875	-0.881818
rs141045534	3	45637109	T	C	0.0113733	0.266172	0.0427986	4.99804e-10	6.21917	2922512	0.01145	0.25993	0.042183	7.1858e-10	6.16196	0.01115	-0.00624161	0.00779296	0.423173	-0.800928
rs10781621	12	133142935	A	G	0.457029	-0.0534545	0.00859526	5.00124e-10	-6.21907	2803146	0.4618	-0.052631	0.0084571	4.8697e-10	-6.22329	0.44389	0.000823488	0.00164698	0.617075	0.5
rs1293771	12	113421295	A	G	0.722253	0.05962	0.00958735	5.01578e-10	6.21861	3144063	0.729	0.060834	0.0094423	1.1733e-10	6.44271	0.70059	0.00121401	0.00178665	0.496829	0.679487
rs62062799	17	44027521	G	T	0.178653	-0.0761105	0.0122402	5.03206e-10	-6.2181	3059461	0.1724	-0.074097	0.012093	8.9277e-10	-6.12726	0.19802	0.00201351	0.00205338	0.326799	0.980583
rs79348289	17	44172698	T	C	0.177467	-0.0766155	0.0123222	5.04528e-10	-6.21769	3047178	0.1709	-0.074501	0.012176	9.4217e-10	-6.11868	0.1977	0.00211447	0.00205463	0.30342	1.02913
rs34767161	3	46592517	C	T	0.0930135	0.0946362	0.0152226	5.07299e-10	6.21683	3145088	0.09374	0.099348	0.01499	3.4077e-11	6.62762	0.09068	0.00471179	0.00284964	0.0982362	1.65347
rs62056812	17	43987154	G	A	0.190874	-0.0764375	0.0122966	5.09432e-10	-6.21617	2721339	0.1883	-0.074488	0.01215	8.7352e-10	-6.1307	0.19768	0.00194948	0.00205471	0.342729	0.948788
rs2435201	17	44078982	T	A	0.563604	0.0539966	0.0086865	5.09502e-10	6.21615	3074673	0.5554	0.05045	0.0085471	3.5792e-09	5.90259	0.58918	-0.00354661	0.00166324	0.0329778	-2.13235
rs17763515	17	43917818	G	A	0.177155	-0.0761765	0.0122549	5.09921e-10	-6.21602	3067782	0.1704	-0.074207	0.012108	8.8488e-10	-6.12876	0.19815	0.00196947	0.00205287	0.33737	0.959374
rs111962225	17	43934016	G	C	0.180577	-0.0760035	0.0122274	5.10594e-10	-6.21581	3059461	0.175	-0.07404	0.01208	8.8485e-10	-6.12914	0.19785	0.00196349	0.00205404	0.339116	0.955913
rs62061729	17	44017283	A	G	0.178497	-0.0760528	0.0122362	5.11986e-10	-6.21539	3059461	0.1722	-0.074119	0.012089	8.7293e-10	-6.13111	0.198	0.00193384	0.00205346	0.346322	0.941748
rs11079719	17	43840006	T	G	0.177924	-0.0761929	0.012259	5.12339e-10	-6.21528	3059461	0.172	-0.074138	0.012111	9.2549e-10	-6.12154	0.19627	0.00205488	0.00206027	0.318577	0.997386
rs62061731	17	44017666	C	A	0.178426	-0.0760458	0.0122362	5.13854e-10	-6.21481	3059461	0.1721	-0.074112	0.012089	8.7713e-10	-6.13053	0.19802	0.00193376	0.00205338	0.346322	0.941748
rs1293772	12	113420604	A	G	0.722189	0.0595369	0.00958	5.14184e-10	6.21471	3144676	0.7289	0.060751	0.0094348	1.2022e-10	6.43903	0.70064	0.00121407	0.00178674	0.496829	0.679487
rs62055494	17	43953016	C	T	0.178421	-0.0755452	0.0121593	5.1998e-10	-6.21295	3065723	0.1721	-0.073585	0.012011	8.9964e-10	-6.12647	0.19805	0.00196018	0.00205326	0.339746	0.954668
rs78209533	17	43989909	A	G	0.177998	-0.0761142	0.0122511	5.20264e-10	-6.21287	2785050	0.1707	-0.0742	0.012104	8.7632e-10	-6.1302	0.19792	0.00191419	0.00205377	0.351316	0.932039
rs12150242	17	44015816	A	G	0.178473	-0.0760162	0.0122353	5.20281e-10	-6.21286	3059461	0.1722	-0.074082	0.012088	8.8646e-10	-6.12856	0.1979	0.00193421	0.00205385	0.346322	0.941748
rs55975673	17	43959113	A	G	0.17841	-0.075904	0.0122185	5.22396e-10	-6.21222	3061237	0.1721	-0.073946	0.012071	9.0076e-10	-6.12592	0.19797	0.00195804	0.00205357	0.340348	0.953478
rs78026984	17	44025592	G	C	0.180606	-0.0760236	0.0122392	5.24848e-10	-6.21149	3059461	0.175	-0.07399	0.012092	9.4217e-10	-6.11892	0.19797	0.00203364	0.00205357	0.322032	0.990291
rs62062787	17	44024865	T	C	0.178473	-0.0760209	0.0122392	5.25666e-10	-6.21124	3059461	0.1722	-0.073987	0.012092	9.4439e-10	-6.11867	0.1979	0.00203391	0.00205385	0.322032	0.990291
rs727425	17	44195495	G	A	0.177971	-0.0759673	0.0122314	5.27095e-10	-6.21082	3065110	0.1716	-0.073853	0.012084	9.8621e-10	-6.11164	0.19775	0.00211427	0.00205443	0.30342	1.02913
rs767057	17	43998822	A	G	0.177161	-0.0763031	0.0122865	5.2879e-10	-6.21031	3079452	0.1705	-0.074429	0.01214	8.7405e-10	-6.13089	0.19797	0.00187414	0.00205357	0.361442	0.912621
rs74496580	17	43974065	C	A	0.178496	-0.0754987	0.0121573	5.29379e-10	-6.21014	3065723	0.1722	-0.073585	0.012009	8.9226e-10	-6.12749	0.19805	0.00191372	0.00205326	0.351316	0.932039
rs112425426	17	43963416	C	G	0.183045	-0.0759144	0.0122253	5.31221e-10	-6.20959	3059461	0.1782	-0.073953	0.012078	9.199e-10	-6.12295	0.19805	0.00196143	0.00205326	0.339439	0.955273
rs55787734	17	43799052	A	G	0.177646	-0.0760614	0.01225	5.32968e-10	-6.20908	3059461	0.1716	-0.074013	0.012102	9.6027e-10	-6.11577	0.19637	0.00204839	0.00205987	0.320015	0.994428
rs118115488	19	10556897	C	T	0.0665323	0.108426	0.0174627	5.33247e-10	6.20899	3142342	0.06427	0.11487	0.01722	2.5518e-11	6.67073	0.07379	0.00644421	0.00313005	0.0395111	2.05882
rs62055888	17	43838720	C	T	0.175187	-0.0758084	0.0122107	5.35471e-10	-6.20834	3086327	0.169	-0.073796	0.012061	9.4479e-10	-6.11856	0.19457	0.00201245	0.00206706	0.330266	0.973578
rs75666751	17	44090148	A	C	0.190815	-0.0766838	0.0123518	5.35517e-10	-6.20833	2707280	0.1882	-0.074578	0.012206	9.9817e-10	-6.10995	0.19768	0.00210582	0.00205471	0.305421	1.02488
rs8070942	17	44208674	G	T	0.195369	-0.0712639	0.0114833	5.43935e-10	-6.20587	2786826	0.193	-0.069525	0.011327	8.3652e-10	-6.13799	0.20184	0.0017389	0.00203872	0.393692	0.852941
rs74944644	17	43940020	T	C	0.176714	-0.0762531	0.0122879	5.45112e-10	-6.20553	3059461	0.1711	-0.074292	0.012139	9.3549e-10	-6.12011	0.1941	0.00196111	0.00206896	0.343194	0.947874
rs4479290	17	44021744	T	C	0.178112	-0.0760454	0.0122546	5.45289e-10	-6.20548	3059461	0.172	-0.074128	0.012107	9.191e-10	-6.12274	0.19704	0.00191741	0.00205722	0.351316	0.932039
rs56343551	17	43959092	G	T	0.17841	-0.075819	0.0122185	5.46037e-10	-6.20527	3061237	0.1721	-0.073861	0.012071	9.4215e-10	-6.11888	0.19797	0.00195804	0.00205357	0.340348	0.953478
rs74457229	17	43972581	C	T	0.178509	-0.0758506	0.0122263	5.5091e-10	-6.20387	3059461	0.1722	-0.073897	0.012079	9.4786e-10	-6.11781	0.19805	0.00195359	0.00205326	0.341373	0.951456
rs2668656	17	44283022	A	G	0.190986	-0.0783367	0.0126273	5.51291e-10	-6.20376	2703560	0.188	-0.075971	0.012486	1.1673e-09	-6.08449	0.19881	0.00236574	0.0020503	0.248563	1.15385
rs62056802	17	43980762	A	G	0.178493	-0.0757739	0.0122165	5.55434e-10	-6.20258	3061237	0.1722	-0.07386	0.012069	9.3735e-10	-6.11981	0.198	0.0019139	0.00205346	0.351316	0.932039
rs2019822	17	43959918	T	A	0.180614	-0.0754108	0.0121593	5.57841e-10	-6.2019	3065723	0.175	-0.073448	0.012011	9.6427e-10	-6.11506	0.19805	0.00196283	0.00205326	0.339093	0.955958
rs2902662	17	43806925	G	A	0.179265	-0.0749514	0.0120854	5.58082e-10	-6.20184	3065723	0.1732	-0.0729	0.011936	1.0108e-09	-6.10757	0.1981	0.0020514	0.00205307	0.317704	0.999187
rs62055556	17	43966749	T	C	0.178502	-0.0758012	0.0122234	5.59897e-10	-6.20133	3059461	0.1722	-0.073844	0.012076	9.6697e-10	-6.11494	0.19802	0.00195724	0.00205338	0.340499	0.95318
rs62055515	17	43956370	G	T	0.178396	-0.0754027	0.0121604	5.62117e-10	-6.2007	3065723	0.1721	-0.073441	0.012012	9.7177e-10	-6.11397	0.19795	0.00196171	0.00205365	0.33946	0.955232
rs2073058	11	34478073	A	G	0.228396	-0.059739	0.00964057	5.76877e-10	-6.19662	3145906	0.2262	-0.057897	0.0094704	9.7491e-10	-6.11347	0.23545	0.00184197	0.00192865	0.339549	0.955056
rs78220999	12	113395457	C	T	0.600958	0.0610535	0.00985375	5.79284e-10	6.19597	2907216	0.7195	0.062684	0.0096986	1.0253e-10	6.4632	0.25798	0.00163049	0.00187027	0.38332	0.871795
rs113029914	17	43981831	A	T	0.193886	-0.0764764	0.0123437	5.80637e-10	-6.1956	2707280	0.1923	-0.074514	0.012198	1.0051e-09	-6.10871	0.19805	0.00196236	0.00205326	0.339208	0.95573
rs6769817	3	46590446	T	C	0.0931376	0.0939844	0.01517	5.81378e-10	6.1954	3146864	0.09384	0.098466	0.014937	4.3363e-11	6.59209	0.09088	0.00448163	0.00284682	0.115428	1.57426
rs62056779	17	43971937	C	A	0.178426	-0.0757208	0.0122244	5.85642e-10	-6.19425	3059461	0.1721	-0.073807	0.012077	9.8834e-10	-6.11137	0.19802	0.00191383	0.00205338	0.351316	0.932039
rs62061795	17	44173179	C	A	0.177906	-0.0758466	0.0122463	5.88653e-10	-6.19344	3051664	0.1715	-0.073732	0.012099	1.1024e-09	-6.09406	0.19768	0.00211455	0.00205471	0.30342	1.02913
rs35282504	17	43832618	G	A	0.17856	-0.0756591	0.0122165	5.8965e-10	-6.19317	3059461	0.1723	-0.073605	0.012069	1.0709e-09	-6.09868	0.19795	0.00205411	0.00205365	0.317201	1.00023
rs17770337	17	43969779	G	T	0.178421	-0.0756982	0.0122244	5.92596e-10	-6.19239	3059461	0.1721	-0.073742	0.012077	1.0213e-09	-6.10599	0.198	0.00195617	0.00205346	0.340781	0.952623
rs62062283	17	44095055	C	A	0.177926	-0.0762814	0.0123192	5.93818e-10	-6.19206	3044444	0.1715	-0.074176	0.012173	1.1061e-09	-6.09349	0.1977	0.00210538	0.00205463	0.305505	1.0247
rs4883557	12	133120906	C	G	0.571666	0.0566341	0.00914641	5.94254e-10	6.19195	3063771	0.559	0.05463	0.0090126	1.348e-09	6.06151	0.61097	-0.0020041	0.00167843	0.232466	-1.19403
rs62055887	17	43838710	T	C	0.177094	-0.0757046	0.0122267	5.95093e-10	-6.19173	3079491	0.1706	-0.073644	0.012079	1.083e-09	-6.09686	0.19738	0.00206061	0.00205588	0.316198	1.0023
rs55793500	17	43479748	T	C	0.149471	-0.0713064	0.0115165	5.95214e-10	-6.19169	3109324	0.1448	-0.068077	0.011331	1.8754e-09	-6.00803	0.16425	0.00322936	0.00220858	0.143691	1.46218
rs17650860	17	44039008	G	A	0.177534	-0.076054	0.0122842	5.97142e-10	-6.19118	3059461	0.1713	-0.074372	0.012137	8.9234e-10	-6.12771	0.19684	0.00168203	0.00205801	0.413753	0.817308
rs112411928	17	44139762	C	G	0.194868	-0.076832	0.0124109	5.99051e-10	-6.19068	2432295	0.1936	-0.074726	0.012266	1.1153e-09	-6.09212	0.19773	0.00210596	0.00205451	0.305343	1.02504
rs7976882	12	133137552	G	A	0.374541	-0.0572902	0.00925504	6.01017e-10	-6.19016	3061583	0.3761	-0.056667	0.0091202	5.186e-10	-6.21335	0.36971	0.000623212	0.00169514	0.713136	0.367647
rs112454267	17	44005329	G	A	0.191193	-0.0766422	0.0123831	6.04545e-10	-6.18924	2706706	0.1886	-0.074689	0.012238	1.0411e-09	-6.10304	0.198	0.0019532	0.00205346	0.341515	0.951177
rs55638417	17	43900434	A	G	0.191076	-0.0761655	0.0123061	6.04579e-10	-6.18923	2720765	0.1884	-0.074197	0.01216	1.0499e-09	-6.10173	0.19815	0.0019685	0.00205287	0.33761	0.958899
rs3919455	17	43953707	C	T	0.177702	-0.075821	0.0122513	6.061e-10	-6.18884	3059461	0.1718	-0.073851	0.012103	1.047e-09	-6.10188	0.19598	0.00197004	0.00206142	0.339239	0.95567
rs56327054	17	43943957	G	C	0.180614	-0.0756294	0.0122254	6.16066e-10	-6.18626	3059461	0.175	-0.073667	0.012078	1.0653e-09	-6.09927	0.198	0.00196242	0.00205346	0.339241	0.955666
rs2696697	17	44257788	T	C	0.177798	-0.0821345	0.013278	6.18091e-10	-6.18575	2832434	0.1703	-0.079845	0.013145	1.2454e-09	-6.07417	0.19874	0.00228948	0.00205058	0.264206	1.1165
rs55896111	17	43799048	G	A	0.177455	-0.0757997	0.0122562	6.22665e-10	-6.18458	3059461	0.1715	-0.07376	0.012108	1.1146e-09	-6.09184	0.1959	0.00203973	0.00206174	0.322504	0.989326
rs77044307	17	44172408	C	G	0.182099	-0.0760979	0.0123055	6.24724e-10	-6.18406	3058887	0.1771	-0.073963	0.012159	1.1792e-09	-6.08298	0.19758	0.00213491	0.0020551	0.298882	1.03883
rs2942166	17	43715427	T	C	0.182625	-0.0733028	0.0118547	6.27139e-10	-6.18345	3081841	0.1776	-0.070912	0.011702	1.361e-09	-6.05982	0.19834	0.00239083	0.00205213	0.243999	1.16505
rs77625338	17	43937671	C	T	0.178497	-0.0756311	0.0122313	6.27329e-10	-6.18341	3059461	0.1722	-0.073669	0.012084	1.0834e-09	-6.09641	0.198	0.00196205	0.00205346	0.339331	0.955487
rs55691306	17	43978295	G	C	0.180514	-0.0755823	0.0122235	6.27457e-10	-6.18337	3059461	0.1749	-0.073668	0.012076	1.0599e-09	-6.10036	0.1979	0.00191427	0.00205385	0.351316	0.932039
rs113347741	17	43973408	C	T	0.178333	-0.0751909	0.0121623	6.31753e-10	-6.1823	3065723	0.172	-0.073277	0.012014	1.0645e-09	-6.0993	0.198	0.0019139	0.00205346	0.351316	0.932039
rs55726761	17	44099669	G	A	0.190907	-0.0764697	0.0123705	6.34412e-10	-6.18163	2706706	0.1883	-0.074362	0.012225	1.1828e-09	-6.08278	0.19775	0.00210769	0.00205443	0.304929	1.02592
rs112915466	17	43958744	A	G	0.178402	-0.0755803	0.0122294	6.401e-10	-6.18023	3059461	0.1721	-0.073623	0.012082	1.1027e-09	-6.09361	0.19792	0.00195726	0.00205377	0.340586	0.953008
rs62056776	17	43969995	C	T	0.178421	-0.0755489	0.0122244	6.40298e-10	-6.18018	3059461	0.1721	-0.073635	0.012077	1.0807e-09	-6.09713	0.198	0.0019139	0.00205346	0.351316	0.932039
rs55673092	17	43938882	G	A	0.178502	-0.075541	0.0122254	6.4492e-10	-6.17904	3059461	0.1722	-0.07358	0.012078	1.1162e-09	-6.09207	0.19802	0.00196104	0.00205338	0.339563	0.95503
rs112275277	17	43981958	C	T	0.178745	-0.0754425	0.0122115	6.49256e-10	-6.17798	3061237	0.1725	-0.073529	0.012064	1.0965e-09	-6.09491	0.1981	0.00191354	0.00205307	0.351316	0.932039
rs62055525	17	43958736	G	A	0.178402	-0.0755453	0.0122284	6.49756e-10	-6.17786	3059461	0.1721	-0.073588	0.012081	1.1216e-09	-6.09122	0.19792	0.00195726	0.00205377	0.340586	0.953008
rs74548327	17	43973080	A	G	0.178428	-0.0756048	0.0122392	6.5213e-10	-6.17729	3058503	0.1721	-0.073691	0.012092	1.099e-09	-6.09419	0.19802	0.00191383	0.00205338	0.351316	0.932039
rs55893711	17	44119320	C	T	0.177932	-0.0760024	0.0123054	6.56016e-10	-6.17635	3045402	0.1715	-0.073908	0.012159	1.2133e-09	-6.07846	0.19773	0.00209441	0.00205451	0.308005	1.01942
rs56101773	17	43957269	T	C	0.178427	-0.0755737	0.0122421	6.69009e-10	-6.17325	3058887	0.1721	-0.073616	0.012095	1.1557e-09	-6.08648	0.19802	0.00195767	0.00205338	0.340392	0.953391
rs1298962	12	113418850	G	C	0.66762	0.0590963	0.00957375	6.71162e-10	6.17274	3144676	0.6574	0.060333	0.0094285	1.5647e-10	6.399	0.70044	0.00123674	0.0017864	0.488744	0.692308
rs56323304	17	43932129	C	T	0.178855	-0.0754156	0.0122175	6.71183e-10	-6.17274	3059461	0.1727	-0.073465	0.01207	1.1528e-09	-6.08658	0.19792	0.00195064	0.00205377	0.34222	0.949787
rs17576631	17	44170018	G	C	0.190684	-0.0764682	0.0123902	6.75729e-10	-6.17167	2706706	0.188	-0.074372	0.012245	1.2508e-09	-6.07366	0.19773	0.0020962	0.00205451	0.307591	1.02029
rs2696664	17	44251698	G	A	0.177278	-0.0815569	0.0132168	6.7981e-10	-6.17072	2833872	0.1696	-0.079367	0.013083	1.3077e-09	-6.06642	0.19874	0.00218994	0.00205058	0.285538	1.06796
rs56042957	17	43992244	G	A	0.176788	-0.0755214	0.0122417	6.86439e-10	-6.16918	3080065	0.1703	-0.073664	0.012094	1.1212e-09	-6.09095	0.19706	0.00185742	0.00205714	0.366572	0.902913
rs2532239	17	44266227	T	C	0.177209	-0.0819602	0.0132869	6.89448e-10	-6.16849	2832434	0.1695	-0.079611	0.013154	1.427e-09	-6.05223	0.19874	0.0023492	0.00205058	0.251948	1.14563
rs17197101	6	31126409	G	T	0.0933446	0.0917301	0.0148727	6.93011e-10	6.16768	3127693	0.09132	0.089082	0.014655	1.2132e-09	6.07861	0.0998	-0.00264815	0.00273005	0.332046	-0.97
rs11554834	1	155059869	C	T	0.0370387	-0.143158	0.0232126	6.94811e-10	-6.16727	3076039	0.03599	-0.1441	0.02289	3.0646e-10	-6.29533	0.04031	-0.000941974	0.00416039	0.820879	-0.226415
rs62063201	17	44207360	C	T	0.176424	-0.0811494	0.013161	7.00866e-10	-6.16589	2835648	0.1688	-0.079253	0.013026	1.1711e-09	-6.08422	0.19775	0.0018964	0.00205443	0.355967	0.923077
rs62055516	17	43956390	T	C	0.178402	-0.0753899	0.0122274	7.01913e-10	-6.16566	3059461	0.1721	-0.073428	0.01208	1.2133e-09	-6.07848	0.19792	0.00196193	0.00205377	0.339434	0.955284
rs2300181	11	34476539	C	T	0.228336	-0.0594424	0.00964132	7.03108e-10	-6.16539	3145906	0.2261	-0.057579	0.0094712	1.2063e-09	-6.07938	0.23552	0.00186345	0.00192845	0.333898	0.966292
rs62055883	17	43837446	C	G	0.181852	-0.075251	0.0122067	7.05989e-10	-6.16474	3080065	0.1767	-0.0732	0.012059	1.2775e-09	-6.07016	0.19795	0.002051	0.00205365	0.317936	0.998708
rs1017716	4	25418331	T	G	0.662382	-0.0578	0.0093769	7.08951e-10	-6.16408	3060970	0.6547	-0.057524	0.0092322	4.6396e-10	-6.2308	0.68619	0.000275961	0.0017634	0.875644	0.156494
rs62055495	17	43953043	A	C	0.17844	-0.0754552	0.0122421	7.11139e-10	-6.16359	3058887	0.1721	-0.073494	0.012095	1.231e-09	-6.0764	0.19807	0.00196125	0.00205318	0.339465	0.955223
rs28539486	3	46588145	C	T	0.0933437	0.0932414	0.01513	7.15273e-10	6.16267	3146864	0.09402	0.097407	0.014897	6.2019e-11	6.5387	0.09117	0.0041656	0.00284274	0.142826	1.46535
rs11147167	12	133055192	T	G	0.598169	0.0567509	0.00920999	7.18864e-10	6.16188	3060186	0.5918	0.056949	0.0090763	3.5094e-10	6.27447	0.6179	0.000198125	0.00168406	0.906347	0.117647
rs55703644	17	44274766	T	C	0.177227	-0.0818597	0.0132849	7.18948e-10	-6.16186	2832434	0.1695	-0.079471	0.013152	1.5181e-09	-6.0425	0.19881	0.0023887	0.0020503	0.243999	1.16505
rs2696458	17	44284420	C	T	0.162625	-0.0824951	0.013391	7.25292e-10	-6.16047	2830902	0.1701	-0.079853	0.013214	1.5137e-09	-6.04306	0.14176	0.00264207	0.00234598	0.260075	1.12621
rs2532348	17	44340253	A	G	0.177254	-0.0773796	0.0125627	7.29861e-10	-6.15948	2988350	0.1698	-0.075234	0.012421	1.3865e-09	-6.057	0.19963	0.00214556	0.00204714	0.294603	1.04808
rs9866206	3	46589021	T	C	0.0933542	0.093205	0.015132	7.29997e-10	6.15945	3146864	0.09404	0.097371	0.014899	6.3498e-11	6.53541	0.09115	0.00416601	0.00284302	0.142826	1.46535
rs56971664	17	43918613	T	C	0.180155	-0.0747893	0.0121493	7.46767e-10	-6.15585	3059461	0.1743	-0.072836	0.012001	1.2842e-09	-6.06916	0.19829	0.00195325	0.00205233	0.341235	0.951727
rs1491957	3	46274960	C	T	0.530409	0.0546511	0.00887966	7.52459e-10	6.15464	2787789	0.5296	0.054798	0.0087479	3.748e-10	6.26413	0.53262	0.000146872	0.00164007	0.928643	0.0895522
rs2532247	17	44262403	C	T	0.213502	-0.0814566	0.0132368	7.56425e-10	-6.15381	2832434	0.1699	-0.079555	0.013145	1.4278e-09	-6.05211	0.33529	0.0019016	0.00173332	0.272603	1.09709
rs79193046	17	43967562	T	C	0.178286	-0.0750694	0.0122017	7.63383e-10	-6.15236	3051664	0.1719	-0.07311	0.012054	1.3189e-09	-6.06521	0.198	0.00195937	0.00205346	0.339992	0.95418
rs55751924	17	43932155	A	G	0.191208	-0.0756953	0.0123037	7.63929e-10	-6.15225	2720765	0.1889	-0.073736	0.012157	1.3177e-09	-6.06531	0.19731	0.00195927	0.00205616	0.340652	0.952878
rs36173056	5	131793790	T	G	0.123366	0.0748242	0.0121623	7.64531e-10	6.15212	3146864	0.1246	0.072678	0.01193	1.1147e-09	6.09204	0.1194	-0.00214621	0.00252356	0.395065	-0.850467
rs62056809	17	43984669	A	G	0.177821	-0.0753706	0.0122551	7.74093e-10	-6.15015	3060663	0.1719	-0.07345	0.012107	1.3055e-09	-6.06674	0.19617	0.00192062	0.00206066	0.351316	0.932039
rs62056761	17	43969686	T	A	0.193652	-0.0756204	0.0122973	7.78096e-10	-6.14933	2720765	0.192	-0.07366	0.012151	1.3447e-09	-6.06205	0.19802	0.0019604	0.00205338	0.33972	0.954719
rs9871405	3	46589972	T	C	0.0933924	0.0929835	0.0151281	7.92573e-10	6.14641	3146864	0.09409	0.097234	0.014895	6.6741e-11	6.52796	0.09115	0.00425046	0.00284302	0.134902	1.49505
rs2696601	17	44216158	T	C	0.177293	-0.0803313	0.0130705	7.94656e-10	-6.14599	2838358	0.1696	-0.078102	0.012935	1.5591e-09	-6.03804	0.19884	0.00222933	0.00205019	0.27687	1.08738
rs55823844	17	43978320	G	A	0.178485	-0.0751391	0.0122294	8.03854e-10	-6.14416	3059461	0.1722	-0.073245	0.012082	1.3406e-09	-6.06232	0.19795	0.00189414	0.00205365	0.356356	0.92233
rs9808967	3	46589294	A	T	0.100646	0.0929445	0.0151311	8.11644e-10	6.14263	3146864	0.1036	0.097195	0.014898	6.8507e-11	6.52403	0.09115	0.00425046	0.00284302	0.134902	1.49505
rs4418881	12	133058066	G	A	0.615635	0.05312	0.00864989	8.19432e-10	6.14112	3146864	0.6118	0.05312	0.0085043	4.2042e-10	6.24625	0.62796	0	0.00169295	1	0
rs7207582	17	44210933	A	G	0.194195	-0.0704266	0.0114687	8.21162e-10	-6.14078	3061237	0.1918	-0.068727	0.011312	1.2343e-09	-6.07558	0.20162	0.00169962	0.00203955	0.404657	0.833333
rs62055869	17	43830685	G	A	0.178409	-0.0748887	0.0121969	8.25252e-10	-6.13999	3049888	0.1721	-0.07284	0.012049	1.4908e-09	-6.04531	0.19787	0.00204869	0.00205396	0.318555	0.997432
rs111447859	17	43987184	T	C	0.191194	-0.0755089	0.0123013	8.34077e-10	-6.1383	2720765	0.1886	-0.073549	0.012155	1.4417e-09	-6.05093	0.19805	0.00195986	0.00205326	0.339825	0.954511
rs10221243	17	44212310	G	A	0.194244	-0.070387	0.0114676	8.36095e-10	-6.13792	3061237	0.1918	-0.068668	0.011311	1.2714e-09	-6.0709	0.20182	0.00171898	0.00203879	0.399152	0.843137
rs2696462	17	44286089	G	A	0.190137	-0.0826592	0.0134697	8.42638e-10	-6.13668	2479679	0.1864	-0.08037	0.013339	1.6901e-09	-6.02519	0.19881	0.00228917	0.0020503	0.264206	1.1165
rs2097760	17	44168677	A	G	0.194337	-0.0703118	0.0114577	8.42805e-10	-6.13665	3061237	0.1919	-0.068593	0.011301	1.2821e-09	-6.06964	0.20189	0.00171876	0.00203853	0.399152	0.843137
rs62063665	17	44122345	A	G	0.175458	-0.081001	0.0132055	8.57556e-10	-6.13389	2833872	0.1675	-0.078413	0.013071	1.9867e-09	-5.99901	0.1977	0.00258804	0.00205463	0.207808	1.25962
rs62063781	17	44058691	G	T	0.177304	-0.0795911	0.0129763	8.5932e-10	-6.13356	2840134	0.17	-0.077457	0.012839	1.6088e-09	-6.03295	0.19778	0.0021341	0.00205432	0.298882	1.03883
rs75183956	17	44182956	A	G	0.176187	-0.0807612	0.0131699	8.66526e-10	-6.13224	2834690	0.1685	-0.078746	0.013035	1.5285e-09	-6.04112	0.19768	0.00201519	0.00205471	0.326707	0.980769
rs4617909	17	43806451	C	T	0.179222	-0.0743396	0.0121228	8.66612e-10	-6.13222	3051664	0.1731	-0.072293	0.011974	1.5665e-09	-6.0375	0.19812	0.00204664	0.00205299	0.31881	0.996906
rs112137135	17	43900817	A	G	0.191023	-0.0757177	0.0123485	8.69314e-10	-6.13172	2706706	0.1883	-0.073749	0.012203	1.5085e-09	-6.04351	0.19817	0.00196871	0.00205279	0.337538	0.95904
rs74464991	17	43821685	C	A	0.179071	-0.0746734	0.012179	8.71469e-10	-6.13133	2785050	0.1721	-0.072622	0.012031	1.5791e-09	-6.03624	0.1981	0.0020514	0.00205307	0.317704	0.999187
rs2019816	17	43959661	G	A	0.191181	-0.0750416	0.0122392	8.71834e-10	-6.13126	2725251	0.1886	-0.073079	0.012092	1.5064e-09	-6.04358	0.19802	0.00196256	0.00205338	0.339187	0.955773
rs78295726	19	10426512	C	T	0.149906	0.0753354	0.01229	8.79931e-10	6.12979	3110908	0.1468	0.078852	0.012114	7.564e-11	6.50916	0.15974	0.00351662	0.00223353	0.115379	1.57447
rs112995313	17	43795768	T	C	0.191266	-0.0755852	0.0123338	8.88302e-10	-6.12829	2706706	0.1887	-0.073537	0.012188	1.6063e-09	-6.03356	0.198	0.00204824	0.00205346	0.318541	0.997461
rs9846026	3	46588813	C	A	0.093359	0.0927091	0.01513	8.92753e-10	6.12749	3146864	0.09404	0.096931	0.014897	7.6846e-11	6.50675	0.09117	0.0042219	0.00284274	0.137504	1.48515
rs6772291	3	46587018	A	C	0.0933432	0.0926897	0.015127	8.93075e-10	6.12743	3146864	0.09401	0.096911	0.014894	7.6813e-11	6.50671	0.0912	0.00422127	0.00284232	0.137504	1.48515
rs2532417	17	44289220	C	T	0.176625	-0.0816262	0.0133225	8.9576e-10	-6.12696	2832434	0.1687	-0.079297	0.01319	1.8351e-09	-6.0119	0.19876	0.00232921	0.0020505	0.255989	1.13592
rs112746008	17	44126650	C	T	0.190676	-0.0758643	0.0123823	8.96536e-10	-6.12682	2706706	0.188	-0.073762	0.012237	1.6632e-09	-6.02778	0.1977	0.00210227	0.00205463	0.306219	1.02319
rs16940904	17	44186063	C	T	0.193903	-0.0702716	0.0114702	8.98647e-10	-6.12644	3061237	0.1917	-0.068429	0.011313	1.4611e-09	-6.04871	0.20073	0.00184264	0.00204292	0.367078	0.901961
rs112003311	17	44042939	G	A	0.338952	-0.0804931	0.0131392	9.00025e-10	-6.1262	2833872	0.1686	-0.078284	0.012996	1.703e-09	-6.0237	0.8151	0.00220915	0.00210781	0.294603	1.04808
rs56240566	17	44062689	A	C	0.191295	-0.0754035	0.0123094	9.02954e-10	-6.12568	2721339	0.1889	-0.073343	0.012163	1.6423e-09	-6.03001	0.19763	0.00206049	0.0020549	0.315997	1.00272
rs6442003	3	46587456	A	C	0.0933628	0.0929911	0.015181	9.03974e-10	6.1255	3145088	0.09403	0.097212	0.014949	7.8723e-11	6.50291	0.09122	0.00422085	0.00284204	0.137504	1.48515
rs2696557	17	44347218	C	A	0.174878	-0.077617	0.0126725	9.07881e-10	-6.12482	2962114	0.1673	-0.075561	0.012531	1.6423e-09	-6.02993	0.19736	0.00205602	0.00205596	0.317298	1.00003
rs2141300	17	44258914	A	G	0.177577	-0.081334	0.013282	9.14612e-10	-6.12364	2832434	0.17	-0.079164	0.013149	1.7358e-09	-6.02053	0.19874	0.00217003	0.00205058	0.28994	1.05825
rs73058498	3	45765132	T	G	0.0909839	-0.102573	0.0167563	9.27213e-10	-6.12146	3110762	0.09132	-0.10613	0.016547	1.4201e-10	-6.41385	0.08992	-0.00355693	0.00286047	0.213692	-1.24348
rs62054831	17	43932381	C	T	0.191185	-0.0753255	0.0123092	9.38889e-10	-6.11947	2720765	0.1886	-0.073366	0.012163	1.6202e-09	-6.0319	0.19802	0.00195953	0.00205338	0.339933	0.954297
rs2732594	17	44267170	G	T	0.177648	-0.081259	0.0132848	9.55358e-10	-6.1167	2832434	0.17	-0.078911	0.013152	1.9736e-09	-5.99992	0.19901	0.002348	0.00204953	0.251948	1.14563
rs3826267	16	89260826	C	T	0.176657	0.0681839	0.0111476	9.56819e-10	6.11645	3140314	0.1769	0.069163	0.010966	2.8465e-10	6.30704	0.17588	0.000979137	0.00214932	0.64871	0.455556
rs75691066	17	44045585	C	A	0.177612	-0.0804049	0.0131472	9.60979e-10	-6.11576	2558503	0.1693	-0.078211	0.013012	1.8492e-09	-6.01068	0.19778	0.00219393	0.00205432	0.285538	1.06796
rs1293774	12	113419177	C	T	0.722181	0.0586624	0.0095986	9.86617e-10	6.11156	3130617	0.729	0.059922	0.0094538	2.3223e-10	6.3384	0.70041	0.0012596	0.00178635	0.48073	0.705128
rs34579536	17	44108906	A	G	0.178436	-0.0748989	0.0122561	9.8911e-10	-6.11116	3059461	0.1722	-0.072645	0.012109	1.9818e-09	-5.99926	0.19775	0.00225389	0.00205443	0.272603	1.09709
rs35426692	5	131798403	C	G	0.136514	0.0726743	0.0118936	9.94089e-10	6.11036	3145906	0.1417	0.070508	0.011656	1.4564e-09	6.04907	0.11985	-0.00216627	0.00251946	0.389892	-0.859813
rs4383188	17	44197603	T	C	0.177931	-0.0744902	0.012191	9.94781e-10	-6.11025	3081841	0.1716	-0.072336	0.012043	1.8971e-09	-6.00648	0.19773	0.00215425	0.00205451	0.294388	1.04854
rs7277142	21	34620747	G	C	0.038675	0.137731	0.0225425	9.97219e-10	6.10985	3046035	0.04044	0.13597	0.022134	8.084e-10	6.14304	0.03324	-0.00176139	0.00456474	0.699593	-0.38587
rs113313477	17	44005186	G	A	0.17773	-0.079759	0.0130542	9.97354e-10	-6.10983	2840134	0.1705	-0.077885	0.012918	1.6457e-09	-6.02918	0.198	0.00187403	0.00205346	0.361442	0.912621
rs56295996	17	43817557	C	T	0.179346	-0.0742677	0.0121603	1.01266e-09	-6.1074	3059461	0.1733	-0.072218	0.012012	1.8298e-09	-6.01215	0.19807	0.0020497	0.00205318	0.318131	0.998306
rs2532329	17	44350090	G	A	0.175069	-0.0773339	0.0126647	1.02003e-09	-6.10624	2962114	0.1676	-0.075317	0.012523	1.8064e-09	-6.01429	0.19723	0.00201693	0.00205647	0.326707	0.980769
rs2668628	17	44353885	G	A	0.175713	-0.0774529	0.0126853	1.0235e-09	-6.1057	2962114	0.1684	-0.075496	0.012544	1.7628e-09	-6.01849	0.19741	0.00195693	0.00205577	0.341136	0.951923
rs2696684	17	44244397	G	A	0.191372	-0.0760221	0.0124526	1.02858e-09	-6.10491	2706530	0.1885	-0.073744	0.012309	2.0861e-09	-5.99106	0.19891	0.00227812	0.00204992	0.26643	1.11132
rs17563923	17	43819450	G	A	0.179358	-0.0742289	0.0121593	1.02979e-09	-6.10472	3059461	0.1733	-0.072176	0.012011	1.8642e-09	-6.00916	0.19812	0.00205292	0.00205299	0.317325	0.999969
rs117368197	17	43715924	A	G	0.194994	-0.0752002	0.012319	1.03173e-09	-6.10442	2551398	0.1937	-0.073047	0.012173	1.963e-09	-6.00074	0.19812	0.00215318	0.00205299	0.294269	1.0488
rs539820608	19	10541384	C	G	0.0290658	0.240902	0.0394693	1.03759e-09	6.10352	2424221	0.03433	0.25296	0.039046	9.2649e-11	6.47851	0.01724	0.0120583	0.00628655	0.0550959	1.91812
rs17649162	17	43810371	G	C	0.181462	-0.0742168	0.0121603	1.03957e-09	-6.10321	3059461	0.1761	-0.072166	0.012012	1.8802e-09	-6.00783	0.19807	0.00205077	0.00205318	0.317879	0.998825
rs62054440	17	43827391	G	C	0.181545	-0.074176	0.0121583	1.05502e-09	-6.10086	3059461	0.1762	-0.072123	0.01201	1.9136e-09	-6.00525	0.1981	0.00205296	0.00205307	0.317336	0.999947
rs3213480	3	46479830	G	A	0.594337	0.0540735	0.00886326	1.05503e-09	6.10085	3077557	0.5864	0.057639	0.0087232	3.9083e-11	6.60755	0.61911	0.00356553	0.00168508	0.0343497	2.11594
rs740711	17	44214814	G	A	0.177526	-0.080135	0.0131367	1.06009e-09	-6.10009	2833872	0.1699	-0.077846	0.013002	2.1367e-09	-5.98723	0.19884	0.00228904	0.00205019	0.264206	1.1165
rs2269822	5	131758712	T	C	0.867461	-0.0718543	0.0117835	1.07489e-09	-6.09787	3146864	0.8638	-0.06958	0.011545	1.6725e-09	-6.02685	0.87923	0.00227426	0.00251116	0.365116	0.90566
rs11718446	3	101552553	G	A	0.278479	-0.0595661	0.0097697	1.0806e-09	-6.09703	3144676	0.2769	-0.059591	0.0096228	5.9156e-10	-6.19269	0.28355	-2.48699e-05	0.00181551	0.98907	-0.0136986
rs2696599	17	44217226	A	G	0.199121	-0.0758278	0.0124369	1.08086e-09	-6.09699	2250121	0.1993	-0.07355	0.012293	2.1903e-09	-5.98308	0.19876	0.00227778	0.0020505	0.266636	1.11084
rs60068475	5	131798729	C	T	0.131099	0.0724833	0.0118946	1.10264e-09	6.0938	3145906	0.1346	0.070317	0.011657	1.6184e-09	6.03217	0.11985	-0.00216627	0.00251946	0.389892	-0.859813
rs2696586	17	44225234	T	C	0.177521	-0.0800221	0.0131327	1.10587e-09	-6.09333	2835648	0.1699	-0.077753	0.012998	2.2019e-09	-5.98192	0.19884	0.00226914	0.00205019	0.268382	1.1068
rs34097347	17	43949448	C	A	0.176107	-0.0751923	0.0123404	1.10683e-09	-6.09319	3066006	0.1694	-0.073231	0.012194	1.9055e-09	-6.00549	0.19694	0.00196131	0.00205762	0.340491	0.953195
rs17585012	17	44227510	A	T	0.183143	-0.0800149	0.0131405	1.13476e-09	-6.0892	2833872	0.1761	-0.077644	0.013008	2.3849e-09	-5.96894	0.20283	0.00237087	0.002035	0.243999	1.16505
rs8178521	21	34659683	C	T	0.244354	0.0641483	0.0105357	1.13849e-09	6.08868	3061583	0.2377	0.067115	0.010395	1.0727e-10	6.45647	0.26498	0.00296667	0.00185417	0.109599	1.6
rs62063799	17	44069180	C	G	0.201045	-0.0750595	0.01233	1.14655e-09	-6.08755	2546912	0.2024	-0.072956	0.012184	2.1296e-09	-5.98785	0.19778	0.00210354	0.00205432	0.305853	1.02396
rs112401617	17	44209474	A	T	0.187062	-0.0751855	0.0123517	1.15019e-09	-6.08704	2864430	0.1833	-0.073131	0.012206	2.0808e-09	-5.9914	0.19773	0.00205451	0.00205451	0.317311	1
rs9411378	9	136145425	C	A	0.239577	0.0982524	0.0161439	1.15725e-09	6.08606	1912312	0.2421	0.10168	0.016053	2.3851e-10	6.33402	0.23564	0.00342758	0.00192811	0.0754545	1.77769
rs725580	5	131764103	A	G	0.866499	-0.0717049	0.0117827	1.16061e-09	-6.08559	3146251	0.8625	-0.069406	0.011544	1.8285e-09	-6.0123	0.87935	0.00229893	0.00251224	0.360142	0.915094
rs4296106	12	133057963	A	G	0.614967	0.0528095	0.00867797	1.1615e-09	6.08547	3146864	0.6116	0.052909	0.0085333	5.6331e-10	6.2003	0.62579	9.94683e-05	0.00169096	0.953093	0.0588235
rs4143335	5	131763174	T	C	0.866422	-0.0716476	0.0117759	1.17029e-09	-6.08426	3146864	0.8624	-0.069325	0.011537	1.8686e-09	-6.00893	0.87935	0.00232263	0.00251224	0.355211	0.924528
rs12929648	16	89254064	A	G	0.178824	0.0665643	0.0109405	1.17084e-09	6.08419	3145426	0.1797	0.067185	0.010755	4.1832e-10	6.24686	0.17601	0.000620736	0.0021487	0.772666	0.288889
rs76159289	17	44098861	G	T	0.176618	-0.0799179	0.0131354	1.17102e-09	-6.08416	2833872	0.1691	-0.077863	0.013	2.1087e-09	-5.98946	0.19763	0.0020549	0.0020549	0.317311	1
rs62061717	17	44012248	T	A	0.178877	-0.0801453	0.0131737	1.17417e-09	-6.08373	2559461	0.171	-0.078371	0.013039	1.8472e-09	-6.01051	0.198	0.00177435	0.00205346	0.387545	0.864078
rs4683189	3	46274765	A	G	0.53767	0.0540532	0.00888732	1.18654e-09	6.08205	3062813	0.5363	0.053759	0.0087553	8.2454e-10	6.14017	0.54192	-0.000294153	0.00164236	0.857856	-0.179104
rs3749834	5	131799620	G	A	0.131186	0.0725144	0.0119229	1.18716e-09	6.08197	3145280	0.1347	0.070325	0.011686	1.7673e-09	6.01788	0.1199	-0.00218942	0.00251901	0.38476	-0.869159
rs2668617	17	44351285	A	G	0.175024	-0.0768459	0.0126351	1.18729e-09	-6.08195	2988350	0.1676	-0.07477	0.012493	2.1671e-09	-5.98495	0.19731	0.00207593	0.00205616	0.31268	1.00962
rs10870551	12	133057292	A	G	0.614287	0.0549899	0.00904309	1.19528e-09	6.08088	3132120	0.61	0.054965	0.0089049	6.7242e-10	6.17244	0.62798	-2.48966e-05	0.00169297	0.988267	-0.0147059
rs62073157	17	44334052	G	A	0.17652	-0.0764992	0.0125828	1.20436e-09	-6.07966	2974865	0.169	-0.074686	0.012441	1.9339e-09	-6.00322	0.19896	0.00181322	0.00204972	0.376364	0.884615
rs55955207	17	44165594	C	A	0.175595	-0.080114	0.0131788	1.20944e-09	-6.07899	2835648	0.1677	-0.078079	0.013044	2.1555e-09	-5.98582	0.19768	0.00203495	0.00205471	0.321986	0.990385
rs4802703	19	50884885	C	A	0.289698	0.0605804	0.00996808	1.22116e-09	6.07744	3061009	0.2864	0.063271	0.0098297	1.2207e-10	6.43672	0.29992	0.00269058	0.00178578	0.131896	1.50667
rs6778422	3	46590552	G	A	0.109493	0.0873354	0.0143755	1.23762e-09	6.07529	3145426	0.1097	0.089907	0.014167	2.207e-10	6.34623	0.10883	0.00257164	0.00262755	0.327717	0.978723
rs17334944	17	43828617	G	A	0.179353	-0.0738178	0.0121593	1.27189e-09	-6.07091	3059461	0.1733	-0.071765	0.012011	2.3046e-09	-5.97494	0.1981	0.00205282	0.00205307	0.317368	0.999881
rs17662115	17	44227531	T	C	0.177574	-0.0797519	0.0131372	1.27344e-09	-6.07071	2854476	0.1684	-0.077443	0.013005	2.6052e-09	-5.95486	0.20347	0.00230889	0.00203261	0.255989	1.13592
rs2668653	17	44288156	T	C	0.168486	-0.0810003	0.0133432	1.27495e-09	-6.07052	2832434	0.1689	-0.078723	0.01319	2.3985e-09	-5.96839	0.16733	0.00227734	0.00219221	0.298882	1.03883
rs2532416	17	44289291	A	C	0.161885	-0.0811132	0.0133632	1.27993e-09	-6.0699	2832434	0.169	-0.078382	0.013186	2.7784e-09	-5.94433	0.14201	0.00273117	0.00234425	0.243999	1.16505
rs62060864	17	44235893	C	T	0.182845	-0.0751496	0.0123836	1.29135e-09	-6.06847	2862654	0.1772	-0.07298	0.012239	2.476e-09	-5.96291	0.19884	0.00216962	0.00205019	0.28994	1.05825
rs6766515	3	46095235	T	G	0.359085	0.060148	0.00991389	1.30282e-09	6.06705	3025072	0.3743	0.061308	0.0097781	3.6129e-10	6.26993	0.31266	0.00115996	0.00176516	0.511089	0.657143
rs71325099	3	46012694	G	T	0.149502	-0.0834845	0.0137643	1.31703e-09	-6.06531	3055738	0.1471	-0.085579	0.013608	3.2e-10	-6.28887	0.15693	-0.00209453	0.00224968	0.351836	-0.931034
rs62073097	17	44316389	G	A	0.176649	-0.0809007	0.0133399	1.32311e-09	-6.06456	2831476	0.1685	-0.078634	0.013208	2.6242e-09	-5.95351	0.1994	0.00226674	0.00204802	0.268382	1.1068
rs113120855	17	44203520	C	T	0.182101	-0.0748866	0.0123498	1.32946e-09	-6.0638	2864430	0.1766	-0.072812	0.012204	2.4301e-09	-5.96624	0.1977	0.00207458	0.00205463	0.312635	1.00971
rs6806802	3	45929559	G	T	0.785124	0.0743607	0.012264	1.33345e-09	6.06331	3046038	0.7847	0.076456	0.012126	2.8794e-10	6.30513	0.78643	0.00209526	0.00199666	0.294002	1.04938
rs56301633	17	44077850	G	A	0.180147	-0.0746845	0.0123218	1.35117e-09	-6.06119	2883258	0.1749	-0.0726	0.012174	2.4701e-09	-5.96353	0.19516	0.00208454	0.00206469	0.31268	1.00962
rs35377719	5	131789456	G	A	0.12406	0.0735326	0.0121349	1.3646e-09	6.0596	3146864	0.1255	0.071198	0.011902	2.2047e-09	5.98202	0.11943	-0.00233463	0.00252329	0.354844	-0.925234
rs111957446	17	44179723	T	C	0.176626	-0.0795097	0.0131215	1.36568e-09	-6.05947	2835648	0.1691	-0.077435	0.012986	2.475e-09	-5.96296	0.19768	0.00207466	0.00205471	0.312635	1.00971
rs61860402	10	81723695	C	T	0.109411	0.0743626	0.0122726	1.36786e-09	6.05922	3145906	0.113	0.076982	0.011995	1.3813e-10	6.41784	0.09788	0.00261943	0.00275376	0.341493	0.95122
rs80271335	10	81723739	T	C	0.109411	0.0743556	0.0122726	1.37272e-09	6.05865	3145906	0.113	0.076975	0.011995	1.387e-10	6.41726	0.09788	0.00261943	0.00275376	0.341493	0.95122
rs62054424	17	43819384	G	A	0.192223	-0.0739934	0.0122145	1.37956e-09	-6.05785	2721339	0.19	-0.071942	0.012067	2.4912e-09	-5.96188	0.1981	0.0020514	0.00205307	0.317704	0.999187
rs55668363	17	43892788	G	A	0.194106	-0.0761057	0.0125638	1.38204e-09	-6.05756	2250459	0.1939	-0.074126	0.012419	2.3881e-09	-5.96876	0.19452	0.00197966	0.00206726	0.338252	0.957625
rs2732705	17	44351929	T	G	0.175053	-0.0766893	0.0126695	1.42129e-09	-6.05305	2962114	0.1675	-0.074693	0.012528	2.4894e-09	-5.96208	0.19746	0.00199628	0.00205557	0.331472	0.971154
rs56163354	10	81724418	T	C	0.109411	0.0742758	0.0122726	1.42929e-09	6.05215	3145906	0.113	0.07694	0.011995	1.4123e-10	6.41434	0.09788	0.00266421	0.00275376	0.333304	0.96748
rs72924903	11	34513025	A	G	0.128444	-0.0755195	0.0124792	1.43375e-09	-6.05164	3145906	0.1303	-0.075112	0.012259	8.9359e-10	-6.12709	0.12248	0.00040751	0.002496	0.87031	0.163265
rs62055493	17	43952944	T	C	0.17844	-0.0742752	0.0122746	1.43842e-09	-6.05112	3058887	0.1721	-0.072314	0.012128	2.4827e-09	-5.96257	0.19807	0.00196125	0.00205318	0.339465	0.955223
rs4403445	8	61432007	G	A	0.393511	0.0518436	0.00856802	1.4411e-09	6.05082	3147136	0.396	0.05261	0.008423	4.2101e-10	6.24599	0.38551	0.000766449	0.00168124	0.648475	0.455882
rs35238788	3	46386039	T	C	0.445131	-0.0529531	0.00875174	1.44328e-09	-6.05058	3138911	0.4423	-0.053321	0.0086171	6.1014e-10	-6.18781	0.4542	-0.000367944	0.00164348	0.82285	-0.223881
rs58879558	17	44095467	T	C	0.207155	-0.0694275	0.0114759	1.44964e-09	-6.04987	2751389	0.2057	-0.068088	0.011325	1.8319e-09	-6.01219	0.21106	0.00133948	0.00200531	0.504153	0.66797
rs17886200	11	34463016	C	A	0.228975	-0.0580567	0.00959743	1.45579e-09	-6.04919	3145906	0.227	-0.056171	0.0094263	2.5378e-09	-5.95897	0.23532	0.00188567	0.00192902	0.328308	0.977528
rs3911414	3	101543843	T	A	0.342164	-0.0599723	0.00991424	1.45657e-09	-6.0491	2249893	0.3354	-0.059082	0.0097877	1.5766e-09	-6.03635	0.35578	0.000890258	0.00170922	0.602466	0.520857
rs630014	9	136149722	A	G	0.546702	0.0510587	0.00844171	1.463e-09	6.04839	3146440	0.5473	0.051832	0.0083013	4.2679e-10	6.24384	0.54478	0.00077326	0.00164318	0.637935	0.470588
rs62054436	17	43825568	C	T	0.178897	-0.0736268	0.0121756	1.47509e-09	-6.04706	3059461	0.173	-0.071589	0.012027	2.6463e-09	-5.95236	0.19716	0.00203775	0.00205675	0.321801	0.990764
rs17881482	11	34463872	G	A	0.228899	-0.0580223	0.00959773	1.49017e-09	-6.04542	3145906	0.2269	-0.056115	0.0094266	2.6349e-09	-5.95284	0.23532	0.00190734	0.00192902	0.322779	0.988764
rs62061821	17	44186055	G	A	0.181775	-0.0747152	0.0123602	1.49577e-09	-6.04482	2590019	0.1757	-0.072597	0.012214	2.7819e-09	-5.94375	0.19677	0.00211824	0.00205829	0.30342	1.02913
rs7221390	17	44116950	T	G	0.194421	-0.0689616	0.0114085	1.49614e-09	-6.04478	3065723	0.192	-0.067203	0.011251	2.3264e-09	-5.97307	0.20194	0.00175857	0.00203834	0.388278	0.862745
rs2532304	17	44226126	A	C	0.182763	-0.0746746	0.012359	1.52089e-09	-6.04213	2862654	0.1771	-0.072406	0.012214	3.064e-09	-5.92812	0.19881	0.00226864	0.0020503	0.268515	1.10649
rs11692396	2	60710738	G	A	0.651811	-0.0581857	0.00963002	1.52106e-09	-6.04212	3131546	0.6474	-0.059996	0.0094947	2.6356e-10	-6.31889	0.6659	-0.00181028	0.00173485	0.296727	-1.04348
rs8073146	17	43893751	A	G	0.178231	-0.0733894	0.0121477	1.52757e-09	-6.04143	3080065	0.172	-0.071434	0.011999	2.6312e-09	-5.95333	0.1977	0.00195539	0.00205463	0.341251	0.951697
rs62062324	17	44114362	A	T	0.180921	-0.0794297	0.0131482	1.53047e-09	-6.04112	2833872	0.1749	-0.077237	0.013013	2.9341e-09	-5.93537	0.19775	0.00219271	0.00205443	0.285833	1.06731
rs56214416	10	81724380	G	A	0.109715	0.0740236	0.0122648	1.58542e-09	6.03543	3145332	0.1134	0.076643	0.011987	1.6162e-10	6.39384	0.09788	0.00261943	0.00275376	0.341493	0.95122
rs62062279	17	44093964	T	C	0.176797	-0.0791133	0.0131097	1.59221e-09	-6.03474	2833872	0.1693	-0.077019	0.012974	2.9156e-09	-5.93641	0.19775	0.00209433	0.00205443	0.308005	1.01942
rs17563889	17	43818946	A	T	0.181488	-0.0736804	0.0122105	1.59783e-09	-6.03417	3048759	0.1761	-0.071629	0.012063	2.8877e-09	-5.93791	0.1981	0.0020514	0.00205307	0.317704	0.999187
rs475419	9	136148231	C	T	0.551314	0.0512031	0.00848675	1.60648e-09	6.0333	2871416	0.5481	0.052207	0.0083462	3.9713e-10	6.25518	0.56046	0.00100393	0.00164867	0.54257	0.608932
rs1293755	12	113435450	A	T	0.668888	0.060317	0.00999754	1.60759e-09	6.03319	3042559	0.6578	0.061442	0.0098588	4.5994e-10	6.2322	0.70298	0.00112497	0.00179078	0.52987	0.628205
rs2732706	17	44351686	C	T	0.175011	-0.0761787	0.0126302	1.62459e-09	-6.03149	2988350	0.1676	-0.074241	0.012488	2.7635e-09	-5.94499	0.19726	0.00193772	0.00205636	0.346035	0.942308
rs62063174	17	44205122	C	G	0.187062	-0.0745235	0.0123567	1.62913e-09	-6.03104	2864430	0.1833	-0.072469	0.012211	2.9427e-09	-5.93473	0.19773	0.00205451	0.00205451	0.317311	1
rs886249	17	43946291	A	G	0.158507	-0.0745917	0.0123724	1.65116e-09	-6.02886	3023329	0.1519	-0.07221	0.012214	3.3762e-09	-5.91207	0.17865	0.00238173	0.00213619	0.264874	1.11494
rs61860401	10	81723522	C	T	0.109406	0.0739886	0.0122727	1.65268e-09	6.02871	3145906	0.113	0.076653	0.011995	1.6524e-10	6.39041	0.09786	0.00266445	0.00275401	0.333304	0.96748
rs61860403	10	81723913	A	C	0.109416	0.0739824	0.0122726	1.65726e-09	6.02827	3145906	0.113	0.076624	0.011995	1.6794e-10	6.38799	0.0979	0.00264158	0.00275351	0.337383	0.95935
rs10887215	10	81709776	T	C	0.109547	0.0739966	0.0122777	1.67119e-09	6.02691	3145906	0.1132	0.076819	0.012	1.5381e-10	6.40158	0.09781	0.00282238	0.00275464	0.305557	1.02459
rs1918793	17	44228169	C	T	0.196689	-0.0691214	0.0114803	1.73494e-09	-6.02086	3059799	0.1945	-0.067308	0.011325	2.7915e-09	-5.94331	0.20347	0.00181341	0.00203261	0.372309	0.892157
rs12462111	19	49171306	C	T	0.410703	-0.0579634	0.00963067	1.75905e-09	-6.01863	3029045	0.4042	-0.055257	0.009509	6.2096e-09	-5.81102	0.43058	0.00270639	0.00165258	0.101488	1.63768
rs630510	9	136149581	A	G	0.540842	0.051148	0.00849959	1.76911e-09	6.0177	2949633	0.5395	0.051924	0.0083603	5.2726e-10	6.21078	0.5448	0.000776022	0.00164318	0.636736	0.472268
rs740707	17	44258231	A	G	0.196811	-0.0758909	0.0126135	1.78082e-09	-6.01663	2522344	0.196	-0.073613	0.012472	3.5839e-09	-5.90226	0.19874	0.00227793	0.00205058	0.266622	1.11087
rs112402370	17	44092744	A	G	0.176543	-0.0785322	0.0130602	1.81998e-09	-6.01311	2838358	0.1689	-0.076597	0.012924	3.0895e-09	-5.92673	0.19795	0.00193517	0.00205365	0.346035	0.942308
rs61880851	11	34454529	G	A	0.23943	-0.0569731	0.00947665	1.83308e-09	-6.01195	3145906	0.2375	-0.054938	0.0093084	3.5928e-09	-5.90198	0.24563	0.00203514	0.00190096	0.284355	1.07059
rs3130926	6	31463680	G	A	0.782024	-0.0660415	0.0109892	1.85916e-09	-6.00966	2333209	0.7919	-0.064147	0.010845	3.3169e-09	-5.91489	0.76104	0.00189452	0.00191884	0.323482	0.987327
rs17652449	17	44088937	G	C	0.184583	-0.0739924	0.0123139	1.86841e-09	-6.00885	2862654	0.1803	-0.071814	0.012167	3.5797e-09	-5.90236	0.19672	0.0021784	0.00205848	0.28994	1.05825
rs2532386	17	44313757	G	A	0.180763	-0.0757242	0.0126043	1.88061e-09	-6.0078	2791159	0.174	-0.0734	0.012463	3.8751e-09	-5.88943	0.19928	0.00232424	0.00204849	0.256537	1.13462
rs7928866	11	34509408	A	G	0.128444	-0.074795	0.0124498	1.88134e-09	-6.00773	3145906	0.1303	-0.074362	0.012229	1.1955e-09	-6.08079	0.12248	0.000432979	0.002496	0.862282	0.173469
rs7007434	8	61442992	C	A	0.392696	0.0513406	0.00854938	1.91113e-09	6.00519	3147136	0.3949	0.052107	0.008404	5.6359e-10	6.20026	0.38561	0.000766412	0.00168116	0.648475	0.455882
rs34374779	19	4617972	C	T	0.183281	0.0776989	0.0129442	1.94198e-09	6.00259	2957422	0.1809	0.081173	0.012802	2.289e-10	6.34065	0.19033	0.00347413	0.00208448	0.0955807	1.66667
rs35969568	12	133142352	G	T	0.417309	-0.0520977	0.00867986	1.94742e-09	-6.00213	3145906	0.4194	-0.052048	0.0085403	1.0986e-09	-6.0944	0.41059	4.96533e-05	0.00166338	0.976186	0.0298507
rs2269821	5	131758314	A	G	0.867109	-0.070695	0.0117788	1.95053e-09	-6.00187	3146864	0.8633	-0.068325	0.01154	3.2038e-09	-5.92071	0.87935	0.00237004	0.00251224	0.345478	0.943396
rs111829929	1	155031031	C	T	0.0325626	-0.1482	0.024694	1.95547e-09	-6.00146	3075289	0.03206	-0.14717	0.024337	1.4736e-09	-6.04717	0.03413	0.00103015	0.0045069	0.819202	0.228571
rs7834395	8	61424568	A	G	0.392984	0.0512964	0.00855199	1.99528e-09	5.99819	3147136	0.3952	0.051865	0.0084067	6.853e-10	6.16948	0.38586	0.000568559	0.00168096	0.735186	0.338235
rs77924366	17	44182181	T	C	0.196637	-0.0739462	0.0123301	2.00725e-09	-5.99722	2530794	0.1962	-0.071849	0.012184	3.703e-09	-5.897	0.19768	0.00209717	0.00205471	0.307412	1.02067
rs58079876	16	89251776	G	A	0.178548	0.0656795	0.0109547	2.02804e-09	5.99555	3145426	0.1795	0.066301	0.010769	7.4397e-10	6.15665	0.17549	0.000621459	0.0021512	0.772666	0.288889
rs10059611	5	131787278	G	T	0.351248	0.0530316	0.00884548	2.03075e-09	5.99533	3147136	0.3575	0.049897	0.0086952	9.5554e-09	5.73845	0.33115	-0.00313458	0.00173871	0.071417	-1.80282
rs1529535	17	44064759	A	C	0.199325	-0.0745425	0.0124336	2.03149e-09	-5.99527	2234530	0.2001	-0.072439	0.012289	3.7579e-09	-5.89462	0.19778	0.00210354	0.00205432	0.305853	1.02396
rs4992763	12	133140237	A	G	0.520632	-0.0574745	0.00958878	2.04817e-09	-5.99394	3091071	0.524	-0.058293	0.009469	7.4496e-10	-6.15619	0.51006	-0.000818452	0.0016369	0.617075	-0.5
rs9643523	8	61411475	T	C	0.392996	0.0512617	0.00855247	2.05001e-09	5.99379	3147136	0.3952	0.051855	0.0084072	6.9175e-10	6.16793	0.38591	0.000593265	0.00168092	0.724133	0.352941
rs56371647	17	43855503	C	T	0.266306	-0.0925584	0.015446	2.06803e-09	-5.99237	2307953	0.1613	-0.090953	0.01538	3.3456e-09	-5.91372	0.48585	0.00160544	0.00163723	0.326799	0.980583
rs7822169	8	61417284	A	G	0.393072	0.0512745	0.00855737	2.07472e-09	5.99185	3146523	0.3953	0.051843	0.0084122	7.1448e-10	6.16283	0.38591	0.000568546	0.00168092	0.735186	0.338235
rs3758738	11	34524218	C	T	0.125565	-0.076563	0.0127839	2.11092e-09	-5.98903	3075369	0.1271	-0.0774	0.012567	7.3185e-10	-6.15899	0.12078	-0.000837024	0.00251107	0.738883	-0.333333
rs2834139	21	34575898	G	A	0.239173	-0.0621942	0.0103857	2.11831e-09	-5.98846	3060957	0.2421	-0.059951	0.010227	4.5787e-09	-5.86203	0.2301	0.00224325	0.00194415	0.248563	1.15385
rs2875974	8	61419728	G	A	0.39306	0.0512417	0.00855679	2.11879e-09	5.98843	3146523	0.3953	0.051835	0.0084116	7.1696e-10	6.16232	0.38586	0.000593279	0.00168096	0.724133	0.352941
rs2732712	17	44348932	T	G	0.167367	-0.0810805	0.0135414	2.1294e-09	-5.98761	2805624	0.1673	-0.078763	0.013391	4.0628e-09	-5.88179	0.16755	0.00231747	0.00219106	0.290196	1.05769
rs7703230	5	131786608	G	T	0.353335	0.0529314	0.00884048	2.13236e-09	5.98739	3146523	0.3596	0.049386	0.0086906	1.3262e-08	5.68269	0.3332	-0.00354539	0.00173602	0.0411264	-2.04225
rs28649594	8	61453184	A	G	0.392463	0.0512083	0.00855349	2.13967e-09	5.98683	3147136	0.3948	0.051975	0.0084081	6.35e-10	6.18154	0.38495	0.000766657	0.0016817	0.648475	0.455882
rs7827453	8	61411196	C	T	0.393001	0.0511777	0.00855247	2.17757e-09	5.98397	3147136	0.3952	0.051771	0.0084072	7.3695e-10	6.15794	0.38593	0.000593259	0.0016809	0.724133	0.352941
rs73062394	3	45839176	A	T	0.0550313	0.130822	0.0218625	2.17938e-09	5.98384	3015785	0.05517	0.12724	0.02161	3.9047e-09	5.88801	0.05461	-0.00358176	0.00360134	0.319948	-0.994565
rs1885552	10	81712092	C	G	0.116122	0.073454	0.0122756	2.1805e-09	5.98376	3145906	0.1218	0.076298	0.011998	2.0273e-10	6.35923	0.09788	0.00284405	0.00275376	0.301704	1.03279
rs2875212	12	133142376	G	A	0.417255	-0.0521448	0.0087149	2.18513e-09	-5.98341	3077557	0.4194	-0.05212	0.008576	1.2219e-09	-6.07743	0.41056	2.48269e-05	0.0016634	0.988092	0.0149254
rs13176348	5	131784007	C	T	0.114968	0.0752955	0.0125857	2.19573e-09	5.98262	3146864	0.1147	0.072999	0.012356	3.4612e-09	5.90798	0.11583	-0.00229654	0.00255698	0.369107	-0.898148
rs73863360	3	101316837	G	A	0.251139	-0.0601509	0.0100558	2.20771e-09	-5.98174	3145426	0.2498	-0.061677	0.0099032	4.7255e-10	-6.22799	0.25544	-0.00152609	0.00187634	0.416027	-0.813333
rs2668724	17	44347638	C	T	0.168108	-0.08092	0.0135285	2.21174e-09	-5.98144	2805624	0.1683	-0.078708	0.013378	4.0217e-09	-5.88339	0.16758	0.00221197	0.0021909	0.31268	1.00962
rs11201014	10	81740142	T	G	0.106566	0.0747502	0.0124991	2.22517e-09	5.98045	3145906	0.1093	0.077573	0.012227	2.234e-10	6.3444	0.09778	0.00282276	0.00275502	0.305557	1.02459
rs10887234	10	81715422	C	A	0.109559	0.0733833	0.0122746	2.25274e-09	5.97845	3145906	0.1132	0.076047	0.011997	2.3157e-10	6.33883	0.09786	0.00266372	0.00275401	0.333438	0.967213
rs2087727	3	46153768	G	C	0.1279	-0.0888062	0.014855	2.25627e-09	-5.97819	3032212	0.1271	-0.089375	0.014686	1.1607e-09	-6.08573	0.13035	-0.000568817	0.0024304	0.814952	-0.234043
rs59169164	10	81711915	T	C	0.109487	0.0733585	0.0122746	2.28044e-09	5.97646	3145906	0.1131	0.07618	0.011997	2.1576e-10	6.34992	0.09788	0.00282148	0.00275376	0.305557	1.02459
rs2732681	17	44340328	A	C	0.15143	-0.0806285	0.0134911	2.28097e-09	-5.97642	2831860	0.1693	-0.077551	0.013251	4.8454e-09	-5.85246	0.10153	0.00307755	0.00270929	0.255989	1.13592
rs3758736	11	34523173	G	A	0.125609	-0.0763152	0.0127757	2.32279e-09	-5.97346	3075369	0.1271	-0.077101	0.012559	8.288e-10	-6.1391	0.12096	-0.000785791	0.00250946	0.754181	-0.313131
rs12245076	10	81713431	G	A	0.109487	0.0733085	0.0122756	2.34494e-09	5.97191	3145906	0.1131	0.07613	0.011998	2.2191e-10	6.34522	0.09788	0.00282148	0.00275376	0.305557	1.02459
rs1885551	10	81712353	A	G	0.109487	0.073302	0.0122746	2.34582e-09	5.97185	3145906	0.1131	0.076146	0.011997	2.1957e-10	6.34709	0.09788	0.00284405	0.00275376	0.301704	1.03279
rs61860413	10	81730119	T	G	0.109483	0.0732837	0.0122785	2.39533e-09	5.96844	3145906	0.1131	0.07597	0.012001	2.45e-10	6.33031	0.09786	0.00268629	0.00275401	0.329357	0.97541
rs10887254	10	81722862	T	G	0.109323	0.0732686	0.0122767	2.40009e-09	5.96812	3145906	0.1129	0.075911	0.011999	2.5053e-10	6.32644	0.09783	0.00264242	0.00275439	0.337383	0.95935
rs2534676	6	31464029	C	T	0.628037	-0.0525205	0.00880063	2.40459e-09	-5.96781	3148094	0.6285	-0.051003	0.0086582	3.8451e-09	-5.89072	0.62655	0.00151751	0.00169165	0.369688	0.897059
rs3758735	11	34523143	C	T	0.125685	-0.0762159	0.0127718	2.40894e-09	-5.96752	3075369	0.1272	-0.076951	0.012555	8.8355e-10	-6.12911	0.12096	-0.000735094	0.00250946	0.769576	-0.292929
rs2106785	17	43919105	C	T	0.181327	-0.0737158	0.0123549	2.42335e-09	-5.96654	2862080	0.1762	-0.071734	0.012208	4.199e-09	-5.87598	0.19585	0.00198175	0.00206193	0.336495	0.961114
rs10808710	8	61512042	G	A	0.392754	0.0512323	0.00858969	2.45543e-09	5.96439	3145698	0.395	0.051974	0.0084451	7.5387e-10	6.15434	0.38554	0.000741714	0.00168122	0.659085	0.441176
rs1488371	3	45938089	T	G	0.413728	0.0610829	0.0102439	2.4786e-09	5.96286	3007594	0.4218	0.06413	0.010127	2.4145e-10	6.33258	0.38929	0.00304705	0.00167823	0.0694257	1.81564
rs11824214	11	34447112	G	C	0.243153	-0.0563523	0.00945251	2.49739e-09	-5.96163	3145280	0.2416	-0.054391	0.009285	4.6876e-09	-5.85794	0.24814	0.00196134	0.00189447	0.300532	1.03529
rs41384744	17	44137070	A	G	0.181365	-0.0737215	0.0123665	2.50123e-09	-5.96138	2869199	0.1756	-0.071616	0.012221	4.6315e-09	-5.86008	0.19775	0.00210547	0.00205443	0.305438	1.02484
rs3934643	10	81736817	G	A	0.106566	0.0744877	0.0124952	2.50229e-09	5.96131	3145906	0.1093	0.077333	0.012223	2.5039e-10	6.32684	0.09778	0.00284534	0.00275502	0.301704	1.03279
rs10435601	8	61464349	T	C	0.392703	0.0510323	0.00856075	2.50391e-09	5.9612	3147136	0.3949	0.051774	0.0084156	7.6417e-10	6.15215	0.38564	0.000741678	0.00168114	0.659085	0.441176
rs62065453	17	43573419	C	T	0.18195	-0.0742901	0.0124625	2.50571e-09	-5.96108	2866229	0.176	-0.072021	0.012319	5.0247e-09	-5.84633	0.19884	0.00226914	0.00205019	0.268382	1.1068
rs2146191	10	81715754	G	A	0.109652	0.0731385	0.0122706	2.51489e-09	5.96049	3145906	0.1133	0.076027	0.011993	2.3125e-10	6.33928	0.09793	0.00288853	0.00275313	0.294095	1.04918
rs2146190	10	81715943	G	A	0.109483	0.0731761	0.0122785	2.52736e-09	5.95968	3145906	0.1131	0.076043	0.012001	2.3526e-10	6.33639	0.09786	0.00286688	0.00275401	0.297883	1.04098
rs10788319	10	81713510	T	A	0.111999	0.0731403	0.0122766	2.55808e-09	5.9577	3145906	0.1164	0.075962	0.011999	2.4426e-10	6.33069	0.09786	0.00282173	0.00275401	0.305557	1.02459
rs2532262	17	44252510	T	C	0.128866	-0.0874545	0.0146819	2.57532e-09	-5.9566	2832434	0.1696	-0.080221	0.013144	1.0409e-09	-6.10324	0.01509	0.00723349	0.00671216	0.281181	1.07767
rs7935626	11	34523664	C	T	0.125648	-0.0760908	0.012775	2.5812e-09	-5.95623	3075369	0.1272	-0.076877	0.012558	9.2469e-10	-6.12176	0.12081	-0.000786211	0.0025108	0.754181	-0.313131
rs3762729	3	101308874	C	T	0.251063	-0.0598759	0.0100533	2.58733e-09	-5.95584	3145426	0.2497	-0.061402	0.0099007	5.585e-10	-6.20178	0.25544	-0.00152609	0.00187634	0.416027	-0.813333
rs2532349	17	44339473	A	G	0.152466	-0.0802725	0.0134813	2.61078e-09	-5.95437	2831860	0.1707	-0.07709	0.013241	5.8116e-09	-5.82207	0.10155	0.00318248	0.00270906	0.240092	1.17476
rs111337261	1	155969296	A	C	0.0354791	-0.147269	0.0247352	2.6197e-09	-5.95381	2475151	0.03439	-0.14339	0.024417	4.2867e-09	-5.87255	0.038	0.00387887	0.00427982	0.364769	0.906316
rs61860414	10	81730180	A	T	0.116118	0.0731003	0.0122785	2.62466e-09	5.9535	3145906	0.1218	0.075764	0.012001	2.7342e-10	6.31314	0.09786	0.00266372	0.00275401	0.333438	0.967213
rs76669427	17	43836051	T	A	0.184159	-0.0731167	0.0122835	2.64209e-09	-5.95242	2608847	0.1786	-0.071064	0.012137	4.7706e-09	-5.85515	0.19802	0.00205272	0.00205338	0.317466	0.999678
rs11201025	10	81742158	T	G	0.106789	0.0743973	0.0125042	2.68472e-09	5.9498	3145906	0.1095	0.077626	0.012233	2.2171e-10	6.34562	0.09808	0.00322875	0.00275126	0.240574	1.17355
rs10488737	11	34523506	C	T	0.125641	-0.0760163	0.012777	2.69016e-09	-5.94947	3075369	0.1272	-0.076828	0.01256	9.5373e-10	-6.11688	0.12078	-0.00081166	0.00251107	0.746519	-0.323232
rs1120591	8	61537523	T	C	0.393182	0.051599	0.00867344	2.69641e-09	5.94909	3075986	0.3956	0.052316	0.0085305	8.636e-10	6.13282	0.38564	0.000716955	0.00168114	0.669765	0.426471
rs8712	17	44101871	A	G	0.180622	-0.0729897	0.0122767	2.75795e-09	-5.94539	3058848	0.1745	-0.070901	0.012131	5.071e-09	-5.84461	0.19958	0.00208869	0.00204733	0.307633	1.0202
rs997739	3	101313940	A	G	0.253057	-0.059424	0.00999641	2.77236e-09	-5.94454	3144813	0.2523	-0.060925	0.0098428	6.0252e-10	-6.1898	0.25549	-0.00150097	0.00187622	0.423711	-0.8
rs112310745	17	44082432	G	A	0.17652	-0.0780301	0.0131287	2.79036e-09	-5.94348	2833872	0.1691	-0.075954	0.012993	5.0395e-09	-5.84576	0.19726	0.00207613	0.00205636	0.31268	1.00962
rs11200859	10	81713561	A	G	0.109487	0.0729665	0.0122775	2.79674e-09	5.9431	3145906	0.1131	0.075788	0.012	2.6871e-10	6.31567	0.09788	0.00282148	0.00275376	0.305557	1.02459
rs12421999	11	34510595	T	C	0.128222	-0.0742285	0.0124909	2.80516e-09	-5.94261	3145906	0.13	-0.073821	0.012271	1.7894e-09	-6.01589	0.12251	0.000407467	0.00249574	0.87031	0.163265
rs74531363	17	44026495	A	G	0.33555	-0.078089	0.0131411	2.80938e-09	-5.94237	2833872	0.1687	-0.075878	0.013006	5.4108e-09	-5.83408	0.80191	0.00221104	0.0020531	0.281515	1.07692
rs2732602	17	44367453	G	C	0.168754	-0.0805806	0.0135613	2.8168e-09	-5.94193	2830902	0.1693	-0.078012	0.013411	5.9895e-09	-5.81702	0.16723	0.00256863	0.00219273	0.241427	1.17143
rs4802696	19	50849211	G	A	0.292692	0.0617222	0.0103918	2.8585e-09	5.93952	2687402	0.29	0.064173	0.01026	3.9845e-10	6.25468	0.29969	0.00245083	0.00178617	0.170028	1.37211
rs61860416	10	81733898	A	G	0.109483	0.0729081	0.0122766	2.87127e-09	5.93879	3145906	0.1131	0.075775	0.011999	2.6972e-10	6.31511	0.09786	0.00286688	0.00275401	0.297883	1.04098
rs2266455	17	44340525	A	C	0.242754	-0.0791358	0.013326	2.87705e-09	-5.93846	2831860	0.1699	-0.077218	0.013245	5.5455e-09	-5.82997	0.44619	0.00191782	0.00164613	0.243999	1.16505
rs16877005	4	25313994	A	G	0.0680452	0.0922511	0.0155381	2.90139e-09	5.93708	3145088	0.07159	0.093562	0.015175	7.0159e-10	6.16554	0.05666	0.0013109	0.00353943	0.711107	0.37037
rs7634822	3	46174936	G	C	0.723932	0.0706213	0.0118966	2.91623e-09	5.93625	3090228	0.7062	0.070794	0.011757	1.7294e-09	6.02143	0.77958	0.000172726	0.00197401	0.930274	0.0875
rs2532289	17	44238571	C	G	0.205548	-0.0706699	0.0119052	2.91946e-09	-5.93606	2726560	0.2066	-0.068698	0.011756	5.1054e-09	-5.84365	0.20276	0.0019719	0.00203526	0.332609	0.968872
rs113991678	17	43795634	C	T	0.19941	-0.0733501	0.0123585	2.93475e-09	-5.93521	2250121	0.2001	-0.071302	0.012213	5.2746e-09	-5.83821	0.19802	0.00204806	0.00205338	0.318565	0.997412
rs12761299	10	81723884	C	T	0.180316	0.0616263	0.0103832	2.93485e-09	5.9352	3146864	0.185	0.064767	0.010175	1.9509e-10	6.36531	0.16526	0.00314067	0.00220316	0.154004	1.42553
rs1885549	10	81712550	G	A	0.10966	0.0729125	0.0122882	2.96498e-09	5.93353	2871495	0.1138	0.075734	0.012011	2.8778e-10	6.30539	0.09788	0.00282148	0.00275376	0.305557	1.02459
rs10102740	8	61447748	T	C	0.392691	0.0507303	0.00855105	2.98096e-09	5.93264	3147136	0.3949	0.051472	0.0084057	9.1566e-10	6.12346	0.38559	0.000741696	0.00168118	0.659085	0.441176
rs61858842	10	81715039	C	T	0.109483	0.0728173	0.0122746	2.98657e-09	5.93233	3145906	0.1131	0.075639	0.011997	2.8861e-10	6.30483	0.09786	0.00282173	0.00275401	0.305557	1.02459
rs2146192	10	81715738	T	C	0.109552	0.0727706	0.0122689	3.00513e-09	5.93132	3145906	0.1132	0.075683	0.011991	2.7614e-10	6.31165	0.09783	0.00291243	0.00275439	0.29034	1.05738
rs55973918	17	43792252	C	A	0.197216	-0.0731861	0.0123417	3.02992e-09	-5.92997	2524532	0.1969	-0.071131	0.012196	5.4572e-09	-5.83232	0.19797	0.0020551	0.00205357	0.31695	1.00075
rs55641278	3	101290577	G	A	0.248581	-0.059973	0.0101144	3.03946e-09	-5.92945	3146864	0.2466	-0.06145	0.0099627	6.9148e-10	-6.16801	0.25495	-0.00147698	0.00187752	0.431477	-0.786667
rs11777706	8	61464839	T	C	0.392772	0.0507033	0.00855173	3.04761e-09	5.92901	3147136	0.395	0.051445	0.0084064	9.3696e-10	6.11974	0.38561	0.000741689	0.00168116	0.659085	0.441176
rs17860143	21	34608104	G	A	0.0939536	-0.0870086	0.0146751	3.04791e-09	-5.929	3040959	0.09429	-0.086566	0.014438	2.0257e-09	-5.99571	0.09292	0.000442585	0.00281857	0.875225	0.157025
rs76154201	17	44154033	T	C	0.188987	-0.0788456	0.0132983	3.04801e-09	-5.92899	2480733	0.1852	-0.076732	0.013165	5.5934e-09	-5.82848	0.19778	0.00211358	0.00205432	0.303552	1.02885
rs73254180	4	25445392	A	G	0.0549742	0.104027	0.0175491	3.07043e-09	5.92779	3143146	0.05773	0.10631	0.01716	5.8083e-10	6.19522	0.04613	0.00228294	0.00390094	0.558395	0.585227
rs2534674	6	31465103	T	C	0.628126	-0.0521504	0.00879829	3.07883e-09	-5.92734	3148094	0.6286	-0.050608	0.0086558	5.0132e-09	-5.84672	0.6266	0.00154243	0.0016917	0.361893	0.911765
rs10887235	10	81715646	T	C	0.109483	0.0727313	0.0122737	3.10783e-09	5.9258	3145906	0.1131	0.075553	0.011996	3.0152e-10	6.29818	0.09786	0.00282173	0.00275401	0.305557	1.02459
rs59442348	11	34444174	T	C	0.241803	-0.0559345	0.00943963	3.11351e-09	-5.9255	3145906	0.2398	-0.054018	0.0092719	5.6763e-09	-5.82599	0.24824	0.0019165	0.00189422	0.311651	1.01176
rs62063672	17	44125288	A	G	0.249842	-0.0786277	0.013271	3.12739e-09	-5.92477	2481117	0.1845	-0.076814	0.013187	5.7193e-09	-5.82498	0.40161	0.00181366	0.00166921	0.277241	1.08654
rs12631513	3	101517476	A	C	0.339986	-0.0624985	0.0105544	3.18912e-09	-5.92155	2746950	0.3363	-0.061551	0.010436	3.6835e-09	-5.89795	0.34986	0.000947501	0.00171575	0.580787	0.552236
rs11774081	8	61464732	C	T	0.392238	0.0507536	0.00857222	3.20567e-09	5.9207	3146523	0.3943	0.05152	0.0084273	9.7513e-10	6.11346	0.38561	0.000766412	0.00168116	0.648475	0.455882
rs57887481	19	50852830	C	T	0.235212	0.0640916	0.0108272	3.22953e-09	5.91948	3061583	0.2336	0.065881	0.010681	6.9037e-10	6.16806	0.24021	0.0017894	0.00191542	0.350195	0.934211
rs62073155	17	44333121	G	A	0.150815	-0.0798109	0.0134838	3.23843e-09	-5.91903	2818375	0.1685	-0.077183	0.013244	5.6179e-09	-5.82777	0.10175	0.00262786	0.0027067	0.331611	0.970874
rs2532269	17	44250108	T	C	0.181391	-0.0724511	0.0122405	3.24015e-09	-5.91894	3058711	0.1757	-0.069968	0.012094	7.2447e-09	-5.78535	0.19901	0.00248308	0.00204953	0.225689	1.21154
rs11244061	9	136153981	C	T	0.105166	0.0904779	0.0152894	3.26473e-09	5.9177	3059461	0.1008	0.095609	0.015111	2.4984e-10	6.32711	0.11869	0.00513108	0.00253007	0.0425564	2.02804
rs34782243	17	44343282	G	A	0.203648	-0.0789756	0.0133568	3.36385e-09	-5.91278	2831860	0.1704	-0.076749	0.013259	7.1108e-09	-5.78845	0.29649	0.00222658	0.0017917	0.213972	1.24272
rs35960263	11	34510012	G	A	0.417156	0.0534687	0.00904412	3.38004e-09	5.91199	3147136	0.4093	0.052731	0.0089139	3.3058e-09	5.91559	0.44241	-0.000737704	0.00164754	0.654326	-0.447761
rs67061005	1	155123617	T	C	0.0619479	-0.106331	0.0179947	3.44111e-09	-5.90904	3096764	0.06427	-0.10425	0.017677	3.6878e-09	-5.89749	0.05464	0.00208148	0.00360041	0.56318	0.578125
rs10887242	10	81717029	C	T	0.109415	0.0770252	0.0130361	3.44969e-09	5.90863	3098533	0.1131	0.079825	0.012777	4.1724e-10	6.24755	0.09781	0.0027998	0.00275464	0.309442	1.01639
rs56050597	10	81724536	T	A	0.183778	0.0614069	0.010394	3.46441e-09	5.90793	2872453	0.1903	0.064548	0.010186	2.3467e-10	6.33693	0.16521	0.00314105	0.00220342	0.154004	1.42553
rs7625793	3	46585932	G	C	0.0957356	0.0900097	0.0152365	3.4735e-09	5.90749	3145088	0.09721	0.094207	0.015005	3.4173e-10	6.27837	0.091	0.00419727	0.00284513	0.140146	1.47525
rs3181077	3	46250652	C	T	0.737646	0.0596483	0.0100997	3.50664e-09	5.90593	3144676	0.7378	0.061309	0.009951	7.2274e-10	6.16109	0.73715	0.00166068	0.00185897	0.371679	0.893333
rs111584555	21	34597293	G	A	0.096693	-0.0876896	0.014851	3.53424e-09	-5.90464	2702837	0.09816	-0.08722	0.014617	2.4153e-09	-5.96702	0.09285	0.000469594	0.00281952	0.867723	0.166551
rs74450848	17	44082441	T	C	0.176386	-0.0775119	0.0131376	3.63444e-09	-5.90003	2833872	0.1689	-0.075436	0.013002	6.55e-09	-5.80188	0.19731	0.00207593	0.00205616	0.31268	1.00962
rs10887243	10	81717095	G	T	0.109542	0.0735836	0.0124776	3.69544e-09	5.89728	3141420	0.1132	0.076406	0.012205	3.8433e-10	6.26022	0.09781	0.00282238	0.00275464	0.305557	1.02459
rs4344462	11	34432638	A	G	0.228952	-0.0565963	0.00959709	3.69649e-09	-5.89723	3145906	0.2266	-0.053077	0.0094266	1.7964e-08	-5.63056	0.23651	0.0035193	0.00192565	0.0676117	1.82759
rs16925678	11	34522865	A	G	0.127024	-0.0747977	0.0126837	3.69861e-09	-5.89714	3075369	0.129	-0.075102	0.012465	1.6889e-09	-6.02503	0.12086	-0.000304286	0.00251036	0.903523	-0.121212
rs2668632	17	44319366	C	T	0.195287	-0.0750799	0.0127327	3.7104e-09	-5.89661	2438404	0.1936	-0.072815	0.012593	7.3665e-09	-5.78218	0.19911	0.00226489	0.00204914	0.269036	1.10529
rs2248412	21	34605531	A	G	0.150778	-0.0791058	0.0134197	3.75244e-09	-5.89475	3075671	0.1497	-0.077447	0.013256	5.1385e-09	-5.84241	0.15414	0.00165877	0.0022662	0.464194	0.731959
rs500498	9	136148647	T	C	0.543961	0.0542831	0.00920986	3.76922e-09	5.89402	3098454	0.5391	0.055272	0.0090823	1.1598e-09	6.08568	0.55927	0.00098895	0.00164819	0.548493	0.60002
rs9862611	3	45931982	C	G	0.412824	0.0606938	0.0103022	3.8301e-09	5.89137	2737821	0.4218	0.063745	0.010186	3.9017e-10	6.2581	0.38889	0.00305121	0.00167854	0.0690983	1.81778
rs11720560	3	101328484	C	T	0.25321	-0.0588	0.00998541	3.89493e-09	-5.8886	3145426	0.2525	-0.060326	0.0098316	8.4649e-10	-6.13593	0.25549	-0.00152599	0.00187622	0.416027	-0.813333
rs61880827	11	34435645	A	G	0.229045	-0.0564659	0.00959138	3.92895e-09	-5.88716	3145906	0.2267	-0.052947	0.0094208	1.9067e-08	-5.62022	0.23658	0.00351894	0.00192546	0.0676117	1.82759
rs2875973	8	61476709	C	T	0.393674	0.0503963	0.00856321	3.97545e-09	5.88521	3145085	0.3962	0.051138	0.0084181	1.2418e-09	6.07477	0.38556	0.000741707	0.0016812	0.659085	0.441176
rs8130507	21	35303960	T	C	0.595494	-0.05326	0.00905095	3.99349e-09	-5.88446	3062813	0.599	-0.050732	0.0089186	1.2825e-08	-5.68834	0.58462	0.00252796	0.00166052	0.127912	1.52239
rs7973123	12	133136791	G	T	0.564627	0.0539337	0.00916731	4.02262e-09	5.88326	2919621	0.5701	0.052682	0.0090397	5.6153e-09	5.82785	0.5487	-0.0012517	0.00164439	0.446541	-0.761194
rs1491961	3	46250348	T	C	0.738489	0.059937	0.0101893	4.04512e-09	5.88234	3144676	0.7388	0.061772	0.010042	7.6931e-10	6.15136	0.73749	0.00183495	0.00185975	0.323806	0.986667
rs73254178	4	25429800	G	A	0.0476365	0.11257	0.0191461	4.11389e-09	5.87955	3143146	0.04862	0.11414	0.018781	1.222e-09	6.07742	0.04448	0.00156974	0.0039692	0.692489	0.39548
rs721917	10	81706324	A	G	0.426317	0.0495179	0.00842681	4.19686e-09	5.87624	3146656	0.4299	0.052571	0.0082828	2.1959e-10	6.34701	0.4148	0.00305305	0.00166086	0.0660277	1.83824
rs12797675	11	34509791	A	T	0.421285	0.0532517	0.00906594	4.25872e-09	5.87382	3145698	0.4147	0.052514	0.0089361	4.1884e-09	5.87661	0.44244	-0.000737699	0.00164753	0.654326	-0.447761
rs1873617	3	46175980	T	C	0.780059	0.0700786	0.0119346	4.3085e-09	5.87189	3090228	0.7799	0.070301	0.011795	2.5156e-09	5.96024	0.78056	0.000222432	0.00197717	0.910427	0.1125
rs2732702	17	44353728	T	G	0.150393	-0.0798289	0.0135969	4.32872e-09	-5.87112	2831860	0.1682	-0.076168	0.013357	1.1797e-08	-5.70248	0.10067	0.00366092	0.00271954	0.178253	1.34615
rs6442004	3	46587606	C	T	0.0933351	0.0902571	0.0153786	4.38408e-09	5.86901	3142378	0.09401	0.094479	0.01515	4.4832e-10	6.23624	0.09117	0.0042219	0.00284274	0.137504	1.48515
rs7072378	10	81711067	C	G	0.187948	0.0609496	0.0103851	4.38567e-09	5.86895	2872453	0.1959	0.064171	0.010177	2.8706e-10	6.30549	0.16531	0.00322143	0.00220289	0.143641	1.46237
rs61860415	10	81730579	T	C	0.180449	0.0609532	0.0103862	4.39299e-09	5.86867	3146864	0.1852	0.064152	0.010178	2.9195e-10	6.30301	0.16518	0.00319875	0.00220358	0.146609	1.45161
rs11589188	1	155971887	T	C	0.032473	-0.143659	0.0244905	4.46671e-09	-5.86591	3005948	0.03059	-0.13977	0.02417	7.3546e-09	-5.78279	0.03817	0.00388916	0.00427066	0.36247	0.91067
rs9865911	3	46588901	T	C	0.0933685	0.0902227	0.0153816	4.47436e-09	5.86563	3142378	0.09406	0.094445	0.015153	4.5825e-10	6.23276	0.09115	0.00422231	0.00284302	0.137504	1.48515
rs4504381	5	131785770	T	G	0.355321	0.0526796	0.00898659	4.57254e-09	5.86203	2671603	0.364	0.049158	0.0088395	2.6803e-08	5.56117	0.33295	-0.0035216	0.00173634	0.042543	-2.02817
rs2040113	21	35281183	G	A	0.478172	0.0493985	0.00842824	4.59903e-09	5.86107	3077557	0.4803	0.04612	0.0082883	2.6288e-08	5.56447	0.47153	-0.00327846	0.00163923	0.0455003	-2
rs73254177	4	25429776	C	T	0.0473162	0.112671	0.0192263	4.62224e-09	5.86023	3143146	0.0482	0.11433	0.018863	1.3523e-09	6.06107	0.04448	0.00165944	0.0039692	0.675889	0.418079
rs11032724	11	34509251	C	T	0.416561	0.0532487	0.00908817	4.65316e-09	5.85912	3145698	0.4085	0.052511	0.0089587	4.5875e-09	5.86145	0.44246	-0.000737695	0.00164752	0.654326	-0.447761
rs17879335	10	81316455	C	A	0.353688	0.0542504	0.00925958	4.66104e-09	5.85884	2724691	0.3561	0.056632	0.0091207	5.3254e-10	6.20917	0.3473	0.0023816	0.00171868	0.165834	1.38571
rs17885848	10	81316456	C	T	0.353669	0.0542492	0.00925998	4.67198e-09	5.85845	2724691	0.3561	0.05668	0.0091211	5.1611e-10	6.21416	0.34723	0.00243082	0.00171876	0.157278	1.41429
rs11582176	1	155841960	C	T	0.0305342	-0.1499	0.0255875	4.67554e-09	-5.85833	3006786	0.02929	-0.14529	0.025247	8.6877e-09	-5.75474	0.0343	0.00460993	0.00449611	0.305215	1.02531
rs7626061	3	46586243	G	A	0.0940642	0.088034	0.0150306	4.7138e-09	5.85697	3146251	0.09494	0.092198	0.014796	4.627e-10	6.23128	0.09125	0.00416396	0.00284162	0.142826	1.46535
rs4608913	5	131760418	A	G	0.860453	-0.0681227	0.0116345	4.76275e-09	-5.85526	3145906	0.8561	-0.065392	0.011401	9.7241e-09	-5.73564	0.87444	0.00273073	0.00246953	0.268826	1.10577
rs55841786	17	43978308	T	C	0.17672	-0.0766689	0.0130996	4.83487e-09	-5.85276	2833872	0.1691	-0.074813	0.012964	7.8836e-09	-5.77083	0.19802	0.00185594	0.00205338	0.366077	0.903846
rs36050210	17	44353414	A	G	0.134576	-0.0833845	0.0142478	4.84344e-09	-5.85246	2805624	0.1737	-0.077918	0.013378	5.7407e-09	-5.82434	0.0267	0.00546652	0.00507605	0.281515	1.07692
rs659104	9	136147823	T	G	0.544392	0.0495714	0.00847105	4.86122e-09	5.85185	3145827	0.5394	0.050571	0.0083302	1.2726e-09	6.0708	0.56043	0.000999635	0.00164866	0.544294	0.606333
rs2668627	17	44353693	T	C	0.175461	-0.079149	0.0135298	4.91583e-09	-5.85	2805624	0.1675	-0.07652	0.013399	1.1251e-08	-5.71087	0.19741	0.00262901	0.00205577	0.200951	1.27885
rs113225877	1	155970008	T	C	0.0323933	-0.143427	0.024519	4.92683e-09	-5.84962	3010080	0.03056	-0.13951	0.024197	8.1364e-09	-5.76559	0.03795	0.00391704	0.00428253	0.360373	0.914655
rs316807	4	25310351	C	T	0.769071	-0.0568812	0.00972447	4.93696e-09	-5.84928	3144813	0.7655	-0.056863	0.0095467	2.5795e-09	-5.9563	0.78054	1.81546e-05	0.00197711	0.992674	0.00918242
rs1293759	12	113431643	A	G	0.729813	0.058529	0.0100079	4.96671e-09	5.84828	3043600	0.7384	0.059976	0.0098692	1.2242e-09	6.07709	0.7034	0.00144699	0.00179151	0.419268	0.807692
rs56306380	17	43978306	G	A	0.176776	-0.0765917	0.0130987	4.99663e-09	-5.84728	2833872	0.1692	-0.074775	0.012963	7.9974e-09	-5.76834	0.19795	0.00181669	0.00205365	0.376364	0.884615
rs2732685	17	44339408	C	T	0.131259	-0.0842678	0.0144132	5.0178e-09	-5.84658	2831860	0.1712	-0.07707	0.013233	5.7491e-09	-5.82408	0.01973	0.00719784	0.00588395	0.221216	1.2233
rs1535719	11	34500566	G	C	0.420433	0.0531283	0.00908758	5.02748e-09	5.84626	3145698	0.4131	0.052268	0.0089582	5.3899e-09	5.83465	0.44399	-0.000860341	0.00164694	0.6014	-0.522388
rs2668669	17	44284734	G	C	0.131163	-0.0862002	0.0147455	5.03943e-09	-5.84587	2830902	0.1728	-0.078868	0.0132	2.3018e-09	-5.97485	0.01495	0.00733223	0.00674304	0.27687	1.08738
rs55768100	10	81724477	C	T	0.110174	0.0715443	0.0122415	5.08301e-09	5.84443	3145906	0.114	0.074119	0.011963	5.8118e-10	6.19569	0.09788	0.00257465	0.00275376	0.349809	0.934959
rs72704106	1	155131686	C	A	0.0653402	-0.0974213	0.0166721	5.11529e-09	-5.84338	3111508	0.06876	-0.09527	0.016324	5.3457e-09	-5.83619	0.05451	0.00215135	0.00360445	0.550602	0.596859
rs2172246	3	46214685	C	A	0.735698	0.0586616	0.0100405	5.14175e-09	5.84252	3145426	0.7351	0.060224	0.0098905	1.1357e-09	6.08908	0.73762	0.00156244	0.00186005	0.400908	0.84
rs41369548	4	25435944	C	T	0.0473068	0.11234	0.019228	5.14195e-09	5.84251	3143146	0.04825	0.11407	0.018863	1.4732e-09	6.04729	0.04428	0.00173043	0.00397774	0.663542	0.435028
rs6471885	8	61399587	C	T	0.392612	0.0499877	0.00855705	5.16723e-09	5.8417	2871287	0.3956	0.050532	0.0084116	1.885e-09	6.00742	0.38411	0.000544302	0.00168239	0.746294	0.323529
rs34200189	17	44343125	C	T	0.206161	-0.0782587	0.0133984	5.19175e-09	-5.84091	2805624	0.1734	-0.076088	0.013301	1.0619e-08	-5.72047	0.29649	0.00217071	0.0017917	0.225689	1.21154
rs6732518	2	60708597	C	T	0.649319	-0.0562478	0.00963057	5.20302e-09	-5.84055	3063197	0.6436	-0.057808	0.009495	1.1416e-09	-6.08826	0.66706	-0.00156021	0.00173636	0.368892	-0.898551
rs1885550	10	81712440	C	T	0.180473	0.0606053	0.0103773	5.21464e-09	5.84017	3146864	0.1852	0.063898	0.010169	3.3117e-10	6.28361	0.16528	0.00329273	0.00220305	0.135013	1.49462
rs17269931	11	34512177	T	C	0.422566	0.0529639	0.00906957	5.22842e-09	5.83973	3145698	0.4143	0.052571	0.0089402	4.0946e-09	5.88029	0.44912	-0.000392863	0.00164511	0.811256	-0.238806
rs11032723	11	34508851	G	C	0.418692	0.0530347	0.00908591	5.31399e-09	5.83703	3145698	0.4113	0.052297	0.0089564	5.2484e-09	5.83906	0.44244	-0.000737699	0.00164753	0.654326	-0.447761
rs1293757	12	113435109	A	G	0.729479	0.058208	0.00997364	5.34083e-09	5.83619	3041946	0.7381	0.059333	0.0098345	1.6079e-09	6.03315	0.70298	0.00112497	0.00179078	0.52987	0.628205
rs11032718	11	34503222	C	T	0.41634	0.0530627	0.00909328	5.36698e-09	5.83537	3145698	0.4082	0.052325	0.0089639	5.3043e-09	5.8373	0.44249	-0.00073769	0.00164751	0.654326	-0.447761
rs12922670	16	89234948	C	A	0.115535	0.0796428	0.0136493	5.38153e-09	5.83492	3143434	0.1132	0.081037	0.013452	1.6984e-09	6.02416	0.12303	0.00139415	0.00249119	0.57573	0.559633
rs117615688	17	43798308	G	A	0.0539705	-0.108201	0.0185449	5.39283e-09	-5.83457	3079747	0.0527	-0.10599	0.018256	6.4018e-09	-5.80576	0.05794	0.00221139	0.00350249	0.527795	0.631375
rs55898107	11	34508740	G	A	0.417171	0.0529611	0.00907725	5.39562e-09	5.83449	3145698	0.4093	0.052248	0.0089476	5.2432e-09	5.83933	0.44246	-0.000713105	0.00164752	0.665134	-0.432836
rs2429438	17	44348265	G	C	0.169628	-0.0790135	0.0135483	5.47737e-09	-5.83198	2805624	0.1704	-0.07678	0.013398	9.9987e-09	-5.73071	0.1675	0.00223346	0.00219132	0.308093	1.01923
rs35315807	3	101535347	T	C	0.343779	-0.0589398	0.0101068	5.48634e-09	-5.83171	3097303	0.3418	-0.057995	0.0099821	6.2492e-09	-5.8099	0.35001	0.000944814	0.00171558	0.581822	0.550725
rs4682800	3	46002005	A	C	0.509799	0.0545806	0.00936453	5.59472e-09	5.82844	3009374	0.5054	0.053687	0.0092411	6.2606e-09	5.80959	0.52313	-0.000893633	0.00163833	0.585441	-0.545455
rs35894264	5	131804051	C	T	0.127516	0.0703851	0.0120837	5.71772e-09	5.82481	3141752	0.1298	0.068292	0.011851	8.2891e-09	5.76255	0.12019	-0.00209307	0.00251638	0.405536	-0.831776
rs12979278	19	49218602	C	T	0.485664	-0.0538119	0.00923939	5.73945e-09	-5.82418	3062324	0.4775	-0.049072	0.0091142	7.2808e-08	-5.38413	0.51098	0.00473985	0.00163696	0.00378528	2.89552
rs1293756	12	113435293	C	A	0.729479	0.058081	0.00997403	5.77225e-09	5.82323	3041946	0.7381	0.059206	0.0098349	1.7444e-09	6.01999	0.70298	0.00112497	0.00179078	0.52987	0.628205
rs10172646	2	60720757	G	A	0.656112	-0.0532744	0.00915185	5.84406e-09	-5.82116	3146290	0.6517	-0.055015	0.0090071	1.0093e-09	-6.10796	0.67029	-0.00174064	0.00174064	0.317311	-1
rs11714444	3	101513682	G	A	0.342821	-0.059739	0.0102635	5.86544e-09	-5.82055	3090415	0.3406	-0.058794	0.010141	6.7231e-09	-5.79765	0.34979	0.000944951	0.00171583	0.581822	0.550725
rs581107	9	136147702	C	T	0.545013	0.0492415	0.00846144	5.90199e-09	5.81951	3146440	0.5402	0.050248	0.0083204	1.5497e-09	6.03913	0.56048	0.00100653	0.00164868	0.541524	0.610509
rs1293761	12	113430940	C	T	0.729559	0.0581792	0.01	5.95852e-09	5.81792	3042559	0.7381	0.059626	0.0098612	1.4797e-09	6.04653	0.7033	0.00144685	0.00179133	0.419268	0.807692
rs79928920	17	44338967	T	C	0.132143	-0.0837787	0.0144013	5.97579e-09	-5.81743	2831860	0.1724	-0.077095	0.01322	5.4923e-09	-5.83169	0.01973	0.00668371	0.00588395	0.255989	1.13592
rs11032722	11	34508792	C	T	0.416473	0.0528467	0.00908551	6.00607e-09	5.81659	3145698	0.4084	0.052109	0.008956	5.942e-09	5.81833	0.44241	-0.000737704	0.00164754	0.654326	-0.447761
rs58118338	4	25430484	C	T	0.047321	0.111821	0.0192252	6.01339e-09	5.81638	3143146	0.0482	0.11348	0.018862	1.7883e-09	6.01633	0.0445	0.00165908	0.00396835	0.675889	0.418079
rs500499	9	136148648	G	C	0.550442	0.0492841	0.00847597	6.07915e-09	5.81457	3145827	0.5477	0.050274	0.0083353	1.6256e-09	6.03146	0.55925	0.000989922	0.00164819	0.548098	0.600613
rs879586	4	25433232	T	C	0.0471914	0.111941	0.0192614	6.1842e-09	5.8117	3143146	0.04803	0.11369	0.018899	1.7909e-09	6.01566	0.0445	0.00174877	0.00396835	0.659446	0.440678
rs6866467	5	131787053	A	G	0.357215	0.0512785	0.0088272	6.27904e-09	5.80915	3134035	0.3631	0.047968	0.0086783	3.2507e-08	5.52735	0.3384	-0.00331054	0.00172938	0.0555837	-1.91429
rs17508319	3	101318903	G	A	0.249667	-0.0595582	0.010254	6.31233e-09	-5.80827	2606182	0.2473	-0.061055	0.010105	1.5213e-09	-6.04206	0.25556	-0.00149683	0.00187605	0.42495	-0.797864
rs7628435	3	46586378	G	C	0.0967024	0.087555	0.0150827	6.43648e-09	5.805	3145088	0.0984	0.091719	0.014849	6.5351e-10	6.17678	0.09125	0.00416396	0.00284162	0.142826	1.46535
rs12790145	11	34508427	C	T	0.416181	0.0527422	0.0090885	6.50693e-09	5.80318	3145698	0.4082	0.052029	0.008959	6.341e-09	5.80746	0.44182	-0.000713212	0.00164777	0.665134	-0.432836
rs114881571	6	31128605	C	T	0.0907945	0.094173	0.0162286	6.51828e-09	5.80289	3080320	0.08878	0.091354	0.016027	1.1967e-08	5.70001	0.09709	-0.00281901	0.00276373	0.307728	-1.02
rs660340	9	136147553	A	G	0.54431	0.0491134	0.00846487	6.55205e-09	5.80202	3146440	0.5393	0.050117	0.0083239	1.7347e-09	6.02086	0.56041	0.00100364	0.00164865	0.542679	0.608766
rs55733944	11	34508426	C	A	0.416164	0.0527252	0.00908851	6.58001e-09	5.80131	3145698	0.4082	0.052012	0.008959	6.4134e-09	5.80556	0.44175	-0.000713224	0.00164779	0.665134	-0.432836
rs13169718	5	131798706	G	A	0.127163	0.0696146	0.0120005	6.59345e-09	5.80096	3146864	0.1295	0.067329	0.011765	1.0483e-08	5.72282	0.11965	-0.00228565	0.00252128	0.364649	-0.906542
rs61880849	11	34442228	C	T	0.228572	-0.055915	0.00963907	6.59729e-09	-5.80087	3145906	0.2263	-0.052481	0.0094691	2.9854e-08	-5.54234	0.23587	0.00343397	0.00192746	0.074813	1.78161
rs7648827	3	46586179	C	T	0.0940687	0.0874604	0.0150836	6.69613e-09	5.79837	3145088	0.09494	0.091624	0.01485	6.8352e-10	6.16997	0.09127	0.00416355	0.00284134	0.142826	1.46535
rs35454153	5	131805265	G	A	0.127267	0.0696379	0.0120169	6.83297e-09	5.79498	3146864	0.1296	0.067471	0.011782	1.023e-08	5.72662	0.11977	-0.00216689	0.00252019	0.389892	-0.859813
rs886285	5	131765206	T	C	0.652954	-0.0511976	0.00883575	6.85788e-09	-5.79437	3134035	0.6469	-0.047539	0.0086844	4.3983e-08	-5.47407	0.67231	0.00365861	0.00174336	0.0358529	2.09859
rs12802931	11	1236164	A	G	0.175533	-0.0740973	0.0127916	6.92771e-09	-5.79267	3031332	0.1742	-0.067363	0.01264	9.8534e-08	-5.32935	0.17961	0.00673425	0.00213171	0.00158262	3.15909
rs4683219	3	46381407	C	A	0.445037	-0.0498525	0.00860622	6.92989e-09	-5.79261	3144880	0.4422	-0.050245	0.0084689	2.977e-09	-5.93288	0.45415	-0.000392477	0.0016435	0.811256	-0.238806
rs2696692	17	44343719	C	T	0.132583	-0.0812391	0.0140275	6.9803e-09	-5.7914	2831860	0.1689	-0.07567	0.013274	1.1927e-08	-5.70062	0.03117	0.0055691	0.00470883	0.236931	1.18269
rs112058117	17	44041562	G	T	0.196862	-0.0722452	0.0124806	7.09774e-09	-5.7886	2236062	0.1978	-0.070115	0.012335	1.3154e-08	-5.68423	0.19499	0.00213024	0.00206537	0.302349	1.03141
rs1635142	12	113434518	A	G	0.72951	0.0576939	0.00996708	7.10393e-09	5.78845	3042559	0.7381	0.058842	0.0098278	2.1335e-09	5.9873	0.7031	0.00114807	0.00179098	0.521506	0.641026
rs2668622	17	44352131	G	T	0.179424	-0.0737343	0.0127394	7.12646e-09	-5.78792	2765307	0.1726	-0.071684	0.012599	1.2732e-08	-5.68966	0.19787	0.00205031	0.00205396	0.318171	0.998223
rs11957350	5	131798809	C	T	0.127095	0.0698138	0.012062	7.12752e-09	5.78789	3142378	0.1294	0.067505	0.011828	1.1494e-08	5.70722	0.1197	-0.00230879	0.00252083	0.359726	-0.915888
rs7734115	5	131792058	C	T	0.123215	0.0734863	0.0126999	7.19156e-09	5.78639	3131507	0.1244	0.071246	0.012479	1.1344e-08	5.70927	0.11943	-0.0022403	0.00252329	0.374621	-0.88785
rs4588594	5	131760450	A	G	0.860472	-0.0673825	0.0116463	7.21975e-09	-5.78573	3145906	0.8561	-0.064651	0.011413	1.4721e-08	-5.66468	0.87452	0.00273148	0.00247021	0.268826	1.10577
rs2522044	5	131791846	C	T	0.347366	0.0508877	0.00879624	7.24401e-09	5.78517	3147520	0.3525	0.047581	0.0086449	3.7158e-08	5.50394	0.33086	-0.00330673	0.0017391	0.0572485	-1.90141
rs2696660	17	44246211	A	G	0.178047	-0.0774289	0.0133847	7.25634e-09	-5.78488	3044717	0.1713	-0.07508	0.013253	1.47e-08	-5.66513	0.19881	0.00234889	0.0020503	0.251948	1.14563
rs7584113	2	60721311	A	G	0.654945	-0.0530843	0.00917752	7.28741e-09	-5.78416	3145677	0.6501	-0.0548	0.0090332	1.3076e-09	-6.06651	0.67051	-0.0017157	0.00174093	0.324375	-0.985507
rs7641261	3	101279006	C	T	0.249978	-0.0580667	0.0100494	7.55368e-09	-5.77813	3146864	0.2483	-0.059643	0.0098967	1.6744e-09	-6.02655	0.25537	-0.00157627	0.00187651	0.400908	-0.84
rs2876034	20	6473481	T	A	0.39362	-0.0502295	0.00869506	7.61401e-09	-5.77679	3146251	0.3947	-0.046599	0.0085532	5.0885e-08	-5.44814	0.39015	0.00363053	0.00167756	0.0304506	2.16418
rs7820393	8	61412809	T	C	0.413066	0.0505485	0.00875182	7.66026e-09	5.77577	3146523	0.4187	0.051323	0.0086117	2.5285e-09	5.95968	0.39496	0.000774504	0.00167393	0.643589	0.462687
rs17286758	3	46586622	T	C	0.0941759	0.0865684	0.0150011	7.88984e-09	5.77079	3146864	0.09508	0.090732	0.014766	8.0228e-10	6.14466	0.09127	0.00416355	0.00284134	0.142826	1.46535
rs34263427	3	101507805	A	G	0.3426	-0.0589919	0.010225	7.95629e-09	-5.76938	3090415	0.3403	-0.058047	0.010102	9.145e-09	-5.74609	0.34982	0.000944933	0.0017158	0.581822	0.550725
rs34094455	16	89266459	T	C	0.1763	0.0637919	0.0110602	8.03676e-09	5.76769	2870389	0.1772	0.065121	0.010875	2.1199e-09	5.98814	0.17374	0.00132906	0.00215972	0.538301	0.615385
rs10887233	10	81715352	C	G	0.116116	0.0709783	0.0123195	8.33842e-09	5.76147	3145280	0.1218	0.0738	0.012043	8.9002e-10	6.12804	0.09786	0.00282173	0.00275401	0.305557	1.02459
rs34522020	1	155081626	T	A	0.132824	0.0738948	0.012833	8.50314e-09	5.75817	2606182	0.1305	0.075488	0.012643	2.3594e-09	5.97073	0.13861	0.00159315	0.00236814	0.50111	0.672744
rs13086080	3	45762725	C	T	0.160491	-0.0682521	0.0118548	8.54439e-09	-5.75735	3146864	0.1585	-0.070305	0.011678	1.7425e-09	-6.02029	0.16689	-0.00205294	0.00219452	0.349539	-0.935484
rs7112225	11	34417739	G	T	0.238514	-0.0549041	0.009541	8.68781e-09	-5.75454	3074743	0.2384	-0.051485	0.0093706	3.9214e-08	-5.49431	0.23887	0.00341906	0.00191909	0.074813	1.78161
rs753235	17	43946223	G	A	0.185504	-0.0687495	0.0119482	8.71695e-09	-5.75397	3058848	0.1808	-0.06686	0.011798	1.4535e-08	-5.66706	0.20007	0.00188949	0.00204545	0.355615	0.923753
rs6988120	8	61425258	T	C	0.412802	0.0503803	0.0087561	8.72904e-09	5.75374	3146562	0.4185	0.05118	0.008616	2.8494e-09	5.94011	0.39449	0.000799654	0.00167428	0.632926	0.477612
rs2981277	8	61488824	T	C	0.392611	0.0498246	0.00865971	8.73587e-09	5.75361	3141212	0.3948	0.050591	0.0085165	2.8439e-09	5.94035	0.38559	0.000766419	0.00168118	0.648475	0.455882
rs7824937	8	61392724	A	G	0.386591	0.0493009	0.00856894	8.74432e-09	5.75344	3145085	0.3886	0.049648	0.0084231	3.7635e-09	5.89427	0.38014	0.000347061	0.00168573	0.836883	0.205882
rs766425	21	35334566	G	T	0.491268	-0.053234	0.00925272	8.74995e-09	-5.75334	3090824	0.4895	-0.049812	0.0091278	4.8366e-08	-5.45717	0.49682	0.00342199	0.0016366	0.0365362	2.09091
rs55938136	17	43798360	A	G	0.193267	-0.0774523	0.0134662	8.83944e-09	-5.75162	1862559	0.1901	-0.075399	0.013335	1.5662e-08	-5.65422	0.198	0.00205328	0.00205346	0.317353	0.999912
rs112282484	16	89249301	T	C	0.178834	0.0641102	0.0111584	9.16735e-09	5.74546	3138538	0.1794	0.06444	0.010978	4.3558e-09	5.86992	0.17702	0.000329827	0.00214388	0.877731	0.153846
rs58907984	3	101305170	T	G	0.253892	-0.0572619	0.00996685	9.17916e-09	-5.74524	3144852	0.2534	-0.058838	0.0098127	2.0206e-09	-5.99611	0.25547	-0.00157606	0.00187627	0.400908	-0.84
rs2706387	5	131789557	C	T	0.347519	0.0504985	0.00879205	9.26557e-09	5.74365	3148094	0.3526	0.047266	0.0086407	4.4952e-08	5.47016	0.33118	-0.00323246	0.00173867	0.0630052	-1.85915
rs617834	8	61519325	T	C	0.413152	0.0505025	0.00879304	9.276e-09	5.74346	3145085	0.4188	0.051277	0.0086537	3.1147e-09	5.92544	0.39501	0.000774487	0.00167389	0.643589	0.462687
rs17345786	3	101318318	G	T	0.253913	-0.0572271	0.00996544	9.32547e-09	-5.74256	3145426	0.2534	-0.058753	0.0098113	2.1206e-09	-5.9883	0.25556	-0.00152585	0.00187605	0.416027	-0.813333
rs8063985	16	89268852	C	A	0.265936	0.0633602	0.0110414	9.55521e-09	5.73844	2918879	0.1953	0.062674	0.01094	1.0103e-08	5.72888	0.47141	-0.0006862	0.00163926	0.675505	-0.418605
rs34947019	3	101532235	C	T	0.34343	-0.0588886	0.0102633	9.59397e-09	-5.73776	3090415	0.3412	-0.057944	0.010141	1.1035e-08	-5.71383	0.35043	0.000944553	0.00171511	0.581822	0.550725
rs34743741	3	101532448	C	T	0.342996	-0.0588666	0.0102625	9.6872e-09	-5.73612	3090415	0.3408	-0.057872	0.01014	1.1499e-08	-5.7073	0.34989	0.00099462	0.00171572	0.56211	0.57971
rs6117296	20	6474193	T	C	0.392846	-0.0498607	0.00869556	9.80684e-09	-5.73404	3146251	0.3937	-0.046205	0.0085537	6.5988e-08	-5.40176	0.3901	0.00365565	0.00167759	0.0293239	2.1791
rs7557939	2	60721347	G	A	0.65434	-0.0526013	0.00917598	9.89632e-09	-5.7325	3145664	0.6494	-0.05414	0.0090317	2.0412e-09	-5.99444	0.67021	-0.00153873	0.00174053	0.376665	-0.884058
rs199498	17	44865603	T	C	0.202748	-0.0601063	0.0104863	9.93143e-09	-5.7319	2878907	0.2017	-0.060266	0.010315	5.141e-09	-5.84256	0.20574	-0.000159674	0.00202425	0.937128	-0.0788803
rs10007597	4	25311049	G	A	0.771446	-0.0560526	0.00978286	1.00627e-08	-5.72967	3145426	0.7683	-0.056128	0.0096057	5.1228e-09	-5.8432	0.78155	-7.54259e-05	0.00198039	0.969619	-0.0380863
rs3804775	3	101306507	C	T	0.251973	-0.0573889	0.0100191	1.01662e-08	-5.72793	3145426	0.2509	-0.058915	0.0098659	2.3498e-09	-5.97158	0.25542	-0.00152613	0.00187639	0.416027	-0.813333
rs757401	12	113429468	A	G	0.726643	0.0565776	0.00988466	1.04182e-08	5.72378	3042559	0.7343	0.058093	0.009744	2.4936e-09	5.96193	0.7031	0.00151545	0.00179098	0.397467	0.846154
rs2522043	5	131791671	T	A	0.347589	0.0502983	0.0087886	1.0458e-08	5.72313	3148094	0.3528	0.047016	0.0086371	5.2231e-08	5.44349	0.33083	-0.00328232	0.00173914	0.0591168	-1.88732
rs2875967	8	61428280	C	A	0.413371	0.0499795	0.00873298	1.04611e-08	5.72308	3146523	0.4191	0.050779	0.0085925	3.4278e-09	5.90969	0.39496	0.000799488	0.00167393	0.632926	0.477612
rs11708845	3	101306999	C	T	0.252049	-0.0573289	0.0100194	1.05418e-08	-5.72177	3145426	0.251	-0.05888	0.0098662	2.4049e-09	-5.96785	0.25542	-0.00155115	0.00187639	0.408426	-0.826667
rs112785163	6	31121381	G	C	0.0904517	0.0935939	0.0163591	1.05772e-08	5.7212	3078544	0.08839	0.0908	0.016159	1.9207e-08	5.61916	0.09689	-0.00279394	0.00276628	0.312495	-1.01
rs6140009	20	6473054	C	T	0.394512	-0.0495107	0.00865524	1.06328e-08	-5.72031	3146864	0.3959	-0.04588	0.0085126	7.0615e-08	-5.38966	0.39005	0.0036307	0.00167763	0.0304506	2.16418
rs10957151	8	61513452	A	C	0.410929	0.0499595	0.0087368	1.07609e-08	5.71828	3145698	0.4159	0.050709	0.0085964	3.6595e-09	5.89886	0.39496	0.00074952	0.00167393	0.654326	0.447761
rs11886868	2	60720246	C	T	0.65596	-0.0523569	0.00915611	1.07632e-08	-5.71824	3146290	0.6517	-0.054021	0.0090116	2.0393e-09	-5.99461	0.66965	-0.00166414	0.00173978	0.338809	-0.956522
rs10936707	3	101324063	G	A	0.252218	-0.057312	0.0100236	1.07976e-08	-5.7177	3145426	0.2512	-0.058813	0.0098705	2.5454e-09	-5.95846	0.25549	-0.00150097	0.00187622	0.423711	-0.8
rs1293762	12	113430836	T	G	0.594834	0.0515612	0.00902305	1.101e-08	5.71439	3077557	0.6055	0.052565	0.0088922	3.3924e-09	5.91136	0.56154	0.00100381	0.00164911	0.542726	0.608696
rs11715368	3	101336380	G	A	0.254237	-0.0568763	0.00995352	1.10227e-08	-5.71419	3145426	0.2538	-0.058377	0.0097992	2.5639e-09	-5.95732	0.25564	-0.00150068	0.00187586	0.423711	-0.8
rs111970616	17	44169581	T	C	0.177389	-0.0757937	0.0132658	1.1069e-08	-5.71348	3046493	0.1708	-0.073719	0.013132	1.978e-08	-5.61369	0.19768	0.00207466	0.00205471	0.312635	1.00971
rs12051901	17	44074586	G	A	0.254613	0.0577568	0.0101105	1.11284e-08	5.71257	2947661	0.25	0.057325	0.009964	8.757e-09	5.75321	0.26821	-0.000431774	0.00184703	0.815166	-0.233766
rs6865438	5	131790416	T	C	0.352899	0.0502568	0.00879791	1.11422e-08	5.71236	2873683	0.3605	0.047049	0.0086467	5.2899e-08	5.44127	0.33125	-0.0032078	0.00173858	0.0650273	-1.84507
rs17661348	17	44207066	A	G	0.177384	-0.0755186	0.0132203	1.11447e-08	-5.71232	3050979	0.1708	-0.073464	0.013086	1.9799e-08	-5.61394	0.1977	0.00205463	0.00205463	0.317311	1
rs12655512	5	131789745	C	T	0.347371	0.0502827	0.00880516	1.12581e-08	5.7106	3147468	0.3525	0.047025	0.008654	5.513e-08	5.4339	0.33088	-0.0032577	0.00173907	0.0610353	-1.87324
rs11958162	5	131771916	A	T	0.77808	-0.0701043	0.012279	1.1345e-08	-5.70929	3132120	0.7463	-0.067827	0.012051	1.8173e-08	-5.62833	0.8796	0.00227727	0.00251449	0.365116	0.90566
rs17860249	21	34603841	G	A	0.0320997	0.144081	0.0252389	1.13849e-08	5.70869	3033338	0.03176	0.14245	0.02488	1.033e-08	5.72548	0.03314	-0.00163087	0.00457138	0.721274	-0.356757
rs17661015	17	44192957	T	C	0.175872	-0.0763155	0.0133688	1.13982e-08	-5.70849	3044717	0.1695	-0.074133	0.013235	2.1278e-08	-5.60128	0.19548	0.00218245	0.00206341	0.290196	1.05769
rs2326571	8	61504193	G	A	0.413122	0.0501475	0.00878501	1.14111e-08	5.7083	3145698	0.4188	0.050922	0.0086455	3.8627e-09	5.89	0.39488	0.000774531	0.00167399	0.643589	0.462687
rs6117319	20	6507838	G	C	0.436493	-0.0487825	0.00854653	1.14397e-08	-5.70787	3148094	0.4384	-0.044751	0.0084064	1.0183e-07	-5.32344	0.43036	0.00403153	0.00165268	0.0147119	2.43939
rs2155829	8	61406197	T	C	0.413162	0.0500405	0.0087682	1.14954e-08	5.70705	3145698	0.4188	0.050815	0.0086284	3.8776e-09	5.88927	0.39505	0.000774474	0.00167386	0.643589	0.462687
rs2930040	8	61515689	A	T	0.409549	0.0498515	0.0087373	1.1594e-08	5.70559	3145698	0.4141	0.050576	0.0085969	4.0266e-09	5.88305	0.39493	0.000724546	0.00167395	0.665134	0.432836
rs3735826	8	61496950	C	T	0.410592	0.0498064	0.00873083	1.16577e-08	5.70466	3145085	0.4155	0.050531	0.0085903	4.0452e-09	5.88233	0.39483	0.000724578	0.00167402	0.665134	0.432836
rs11604331	11	34460769	A	G	0.351938	0.0537226	0.00941916	1.17341e-08	5.70354	3145906	0.3458	0.052602	0.0092874	1.4805e-08	5.6638	0.37166	-0.00112057	0.0016933	0.508122	-0.661765
rs10870546	12	133054609	A	G	0.686096	0.0549881	0.00964157	1.17555e-08	5.70324	3063771	0.6806	0.054067	0.0094967	1.247e-08	5.69324	0.70315	-0.000921123	0.00179107	0.607052	-0.514286
rs757402	12	113429102	G	T	0.72937	0.0561826	0.00985507	1.19192e-08	5.70088	3041946	0.7379	0.057744	0.0097139	2.773e-09	5.94447	0.70315	0.00156145	0.00179107	0.38332	0.871795
rs9298039	8	61464227	T	C	0.418977	0.0499996	0.00877214	1.19936e-08	5.69982	2534603	0.429	0.05073	0.0086324	4.1859e-09	5.8767	0.39498	0.000730416	0.00167391	0.662581	0.436352
rs17661385	17	44207778	A	G	0.177255	-0.0757544	0.0132954	1.21358e-08	-5.69781	3046493	0.1706	-0.0737	0.013162	2.1521e-08	-5.59945	0.19775	0.00205443	0.00205443	0.317311	1
rs758523	17	44258422	G	T	0.177662	-0.0771567	0.0135429	1.21775e-08	-5.69722	3042529	0.1708	-0.074771	0.013413	2.4817e-08	-5.57452	0.19876	0.00238568	0.0020505	0.244642	1.16346
rs7824045	8	61398085	A	G	0.386073	0.0486859	0.00854716	1.22539e-08	5.69616	3145698	0.3867	0.049255	0.0084015	4.556e-09	5.86264	0.38406	0.000569057	0.00168243	0.735186	0.338235
rs10957144	8	61457044	T	C	0.41299	0.0498645	0.00875477	1.22868e-08	5.6957	3146562	0.4186	0.050664	0.0086147	4.0761e-09	5.88111	0.39496	0.000799488	0.00167393	0.632926	0.477612
rs881230	21	35322824	C	A	0.491561	-0.052282	0.0091858	1.25845e-08	-5.69161	3093839	0.4899	-0.048984	0.0090598	6.4178e-08	-5.40674	0.49678	0.003298	0.0016366	0.0438888	2.01515
rs13068350	3	101466469	C	T	0.348643	-0.0563423	0.00990049	1.26402e-08	-5.69086	3098865	0.3468	-0.055301	0.0097735	1.529e-08	-5.65826	0.35445	0.00104127	0.00171066	0.542726	0.608696
rs12034334	1	77954397	G	C	0.187603	0.0651439	0.011448	1.26729e-08	5.69042	3145426	0.1869	0.068531	0.011283	1.2497e-09	6.07383	0.18986	0.00338709	0.00208645	0.104509	1.62338
rs2696546	17	44350919	A	C	0.175728	-0.0768656	0.0135081	1.26782e-08	-5.69035	2805624	0.1679	-0.074671	0.013377	2.3781e-08	-5.58204	0.19731	0.00219455	0.00205616	0.285833	1.06731
rs7116518	11	34418841	C	T	0.229216	-0.055373	0.0097314	1.26939e-08	-5.69013	3075369	0.2263	-0.051907	0.0095646	5.7305e-08	-5.42699	0.23831	0.00346597	0.00192063	0.0711377	1.8046
rs12150628	17	44149581	C	T	0.17763	-0.0750081	0.0131827	1.27131e-08	-5.68988	3050979	0.1711	-0.072874	0.013048	2.3352e-08	-5.58507	0.19778	0.0021341	0.00205432	0.298882	1.03883
rs7013249	8	61492893	T	C	0.412893	0.0499165	0.0087749	1.28121e-08	5.68855	3145698	0.4185	0.050691	0.0086352	4.3506e-09	5.87028	0.39488	0.000774531	0.00167399	0.643589	0.462687
rs12812512	12	133134522	G	A	0.527064	0.0536696	0.0094356	1.28542e-08	5.68799	3100108	0.5203	0.051552	0.0093123	3.0972e-08	5.5359	0.54838	-0.00211764	0.00164429	0.197788	-1.28788
rs7842586	8	61398160	T	C	0.386078	0.0486149	0.00854725	1.28697e-08	5.68779	3145698	0.3867	0.049184	0.0084016	4.7964e-09	5.85412	0.38408	0.000569051	0.00168241	0.735186	0.338235
rs7000166	8	61453916	G	T	0.412979	0.0497515	0.00874721	1.28765e-08	5.6877	3147136	0.4186	0.050551	0.008607	4.2725e-09	5.87324	0.39491	0.000799506	0.00167397	0.632926	0.477612
rs12574586	11	34427724	C	T	0.230454	-0.0545605	0.00959274	1.28772e-08	-5.68769	3145906	0.2286	-0.05093	0.0094221	6.4662e-08	-5.40538	0.23641	0.0036305	0.00192593	0.0594221	1.88506
rs17576870	17	44180442	A	G	0.177442	-0.0750338	0.0131957	1.29858e-08	-5.68625	3050979	0.1709	-0.072939	0.013061	2.343e-08	-5.58449	0.19763	0.0020948	0.0020549	0.308005	1.01942
rs1293760	12	113431578	G	C	0.572034	0.0512931	0.00902109	1.30121e-08	5.68591	3077557	0.5758	0.052201	0.0088903	4.3152e-09	5.87168	0.56028	0.000907924	0.0016486	0.581822	0.550725
rs12270780	11	34460711	G	A	0.247215	-0.0528919	0.00930384	1.30846e-08	-5.68496	3145906	0.2473	-0.051106	0.0091326	2.1939e-08	-5.596	0.24694	0.00178594	0.00189756	0.346614	0.941176
rs3418	17	43723462	C	T	0.176442	-0.0749612	0.0131875	1.31385e-08	-5.68425	3070970	0.1695	-0.072888	0.013053	2.3493e-08	-5.584	0.19805	0.0020732	0.00205326	0.312635	1.00971
rs12659708	5	131789863	A	G	0.347291	0.0499587	0.00879075	1.32273e-08	5.6831	3148094	0.3524	0.046701	0.0086393	6.456e-08	5.40565	0.33086	-0.00325775	0.0017391	0.0610353	-1.87324
rs10096140	8	61457009	G	A	0.412991	0.0496965	0.00874672	1.33337e-08	5.68173	3147136	0.4186	0.050496	0.0086065	4.4338e-09	5.86719	0.39496	0.000799488	0.00167393	0.632926	0.477612
rs475043	11	34493801	C	T	0.587967	-0.0518074	0.00911868	1.33552e-08	-5.68146	3147136	0.5943	-0.050698	0.008989	1.7006e-08	-5.64	0.56761	0.00110938	0.00165174	0.501812	0.671642
rs454645	3	146232469	C	T	0.0752473	0.0884851	0.0155762	1.34064e-08	5.6808	3042751	0.0743	0.086188	0.015314	1.8213e-08	5.62805	0.07816	-0.0022971	0.00304849	0.451137	-0.753521
rs13262390	8	61446683	T	A	0.410391	0.0496665	0.00874299	1.34128e-08	5.68072	3147136	0.4152	0.050466	0.0086027	4.4568e-09	5.8663	0.39493	0.000799499	0.00167395	0.632926	0.477612
rs2875968	8	61425971	G	A	0.412686	0.0496195	0.00873553	1.34544e-08	5.68019	3147136	0.4182	0.050369	0.0085951	4.6237e-09	5.8602	0.39496	0.00074952	0.00167393	0.654326	0.447761
rs17660936	17	44191159	C	T	0.177481	-0.0753343	0.0132637	1.34922e-08	-5.67971	3046493	0.1709	-0.07322	0.01313	2.456e-08	-5.57654	0.19775	0.00211427	0.00205443	0.30342	1.02913
rs13257359	8	61462295	G	C	0.408496	0.0493935	0.00869666	1.35016e-08	5.67959	3147136	0.4127	0.050168	0.0085555	4.5238e-09	5.86383	0.39498	0.000774497	0.00167391	0.643589	0.462687
rs1918785	17	44276330	T	C	0.17759	-0.0768858	0.0135419	1.36563e-08	-5.67764	3044305	0.1707	-0.07452	0.013412	2.7545e-08	-5.55622	0.19879	0.00236582	0.00205038	0.248563	1.15385
rs1842389	8	61337279	C	A	0.386072	0.0487908	0.00859531	1.37525e-08	5.67644	3144335	0.3861	0.049046	0.0084509	6.4922e-09	5.80364	0.38598	0.000255218	0.00168086	0.879315	0.151837
rs186910	3	146238028	A	G	0.0756881	0.088121	0.015524	1.37539e-08	5.67643	3048707	0.07487	0.085846	0.015261	1.8535e-08	5.62519	0.07821	-0.00227497	0.0030476	0.455378	-0.746479
rs17577313	17	44191835	A	G	0.177391	-0.0749334	0.0132015	1.37789e-08	-5.67611	3050979	0.1708	-0.072819	0.013067	2.5069e-08	-5.57274	0.19773	0.00211435	0.00205451	0.30342	1.02913
rs2696423	17	44333890	G	A	0.170625	-0.077556	0.0136643	1.38047e-08	-5.67579	2816100	0.1604	-0.075964	0.013536	2.002e-08	-5.612	0.19896	0.00159202	0.00204972	0.437336	0.776699
rs12971564	19	4626890	C	T	0.482221	0.048868	0.00861238	1.39376e-08	5.67415	3077557	0.4788	0.048248	0.0084764	1.2555e-08	5.69204	0.4929	-0.000619977	0.00163674	0.704845	-0.378788
rs2696600	17	44216226	A	G	0.177979	-0.075428	0.0132948	1.39896e-08	-5.67352	3044717	0.1712	-0.073139	0.013162	2.7491e-08	-5.55683	0.19884	0.00228904	0.00205019	0.264206	1.1165
rs17577094	17	44187492	A	G	0.177552	-0.0751034	0.0132381	1.40083e-08	-5.67329	3046493	0.171	-0.073009	0.013104	2.5245e-08	-5.5715	0.19773	0.00209441	0.00205451	0.308005	1.01942
rs1293754	12	113436597	T	C	0.729832	0.0568139	0.0100168	1.41246e-08	5.67187	3042559	0.7385	0.058008	0.0098783	4.2999e-09	5.87227	0.70318	0.00119408	0.00179112	0.504985	0.666667
rs4756151	11	34495358	C	A	0.133021	-0.0689359	0.0121544	1.414e-08	-5.67169	3145906	0.136	-0.068479	0.011929	9.449e-09	-5.74055	0.12345	0.000456897	0.00248755	0.85427	0.183673
rs2696582	17	44226561	T	G	0.127854	-0.0860727	0.0151768	1.41688e-08	-5.67134	2833872	0.1698	-0.077078	0.013008	3.1194e-09	-5.92543	0.01061	0.00899465	0.00798663	0.260075	1.12621
rs9738068	12	133138716	C	G	0.287903	0.0568984	0.0100356	1.43066e-08	5.66968	3138133	0.2851	0.053988	0.0098974	4.9038e-08	5.45477	0.29688	-0.0029104	0.00179102	0.104163	-1.625
rs1966345	17	44197806	T	C	0.177401	-0.0753214	0.0132855	1.43263e-08	-5.66944	3046493	0.1708	-0.073207	0.013152	2.6045e-08	-5.56623	0.19773	0.00211435	0.00205451	0.30342	1.02913
rs4792843	17	44243179	A	G	0.178047	-0.0755549	0.0133294	1.44217e-08	-5.66831	3044717	0.1713	-0.073206	0.013197	2.9063e-08	-5.54717	0.19881	0.00234889	0.0020503	0.251948	1.14563
rs4697566	4	25313554	C	T	0.830773	-0.0616962	0.010887	1.45331e-08	-5.66699	3132179	0.8278	-0.062237	0.010684	5.6929e-09	-5.82525	0.84027	-0.000540763	0.00223359	0.808699	-0.242105
rs6471888	8	61437759	A	G	0.41082	0.0492624	0.00869355	1.45698e-08	5.66655	3147136	0.4158	0.050037	0.0085523	4.8949e-09	5.85071	0.39481	0.000774555	0.00167404	0.643589	0.462687
rs17577369	17	44192923	A	G	0.176697	-0.0754037	0.0133085	1.46317e-08	-5.66583	3044717	0.1706	-0.073241	0.013174	2.7032e-08	-5.55951	0.19546	0.0021627	0.00206349	0.294603	1.04808
rs2946154	8	61488859	A	G	0.412988	0.0497225	0.00877597	1.46376e-08	5.66576	3145698	0.4186	0.050522	0.0086363	4.9181e-09	5.84996	0.39496	0.000799488	0.00167393	0.632926	0.477612
rs62054822	17	43927708	A	G	0.18164	-0.0683664	0.0120674	1.46694e-08	-5.66539	3059461	0.1762	-0.0664	0.011918	2.5294e-08	-5.5714	0.19849	0.00196636	0.00205155	0.337821	0.958479
rs7815543	8	61450894	G	A	0.414198	0.0495075	0.00874142	1.48274e-08	5.66355	3146523	0.4202	0.050282	0.0086011	5.037e-09	5.846	0.39491	0.000774521	0.00167397	0.643589	0.462687
rs17576779	17	44178272	C	T	0.177389	-0.0751076	0.0132648	1.49462e-08	-5.66218	3046493	0.1708	-0.072993	0.013131	2.7129e-08	-5.55883	0.19768	0.00211455	0.00205471	0.30342	1.02913
rs79718133	21	34609526	C	G	0.040246	0.142025	0.0250843	1.49686e-08	5.66192	3033338	0.04256	0.14037	0.024723	1.365e-08	5.67771	0.03316	-0.0016551	0.00457005	0.717231	-0.362162
rs2559728	10	81372502	T	A	0.358234	0.0594866	0.0105078	1.50344e-08	5.66117	3007594	0.3606	0.063139	0.010389	1.2225e-09	6.07749	0.35107	0.00365239	0.00171439	0.0331357	2.13043
rs41420549	8	61463647	A	T	0.411013	0.0494585	0.00873906	1.51835e-08	5.65948	3147136	0.416	0.050233	0.0085987	5.1586e-09	5.84193	0.39498	0.000774497	0.00167391	0.643589	0.462687
rs17345528	3	101294830	C	A	0.251901	-0.0565779	0.00999751	1.52081e-08	-5.6592	3146864	0.2508	-0.058129	0.0098439	3.5246e-09	-5.90508	0.25544	-0.00155111	0.00187634	0.408426	-0.826667
rs2013112	8	61396829	T	C	0.386073	0.0483732	0.00855186	1.54535e-08	5.65645	3145085	0.3867	0.048967	0.0084063	5.7122e-09	5.82504	0.38406	0.000593798	0.00168243	0.724133	0.352941
rs35194480	5	131806169	G	A	0.127649	0.0679487	0.012013	1.54715e-08	5.65625	3146864	0.1301	0.065876	0.011778	2.2297e-08	5.59314	0.11977	-0.00207268	0.00252019	0.410832	-0.82243
rs7825612	8	61335402	A	C	0.38606	0.0486046	0.00859453	1.55579e-08	5.65529	3144335	0.3861	0.048857	0.0084501	7.3894e-09	5.78183	0.38593	0.00025238	0.0016809	0.88065	0.150146
rs1941463	8	61407255	T	C	0.412705	0.0495155	0.00875809	1.5704e-08	5.65369	3145698	0.4182	0.05029	0.0086181	5.3688e-09	5.83539	0.39505	0.000774474	0.00167386	0.643589	0.462687
rs12150551	17	44150920	T	C	0.17741	-0.0750072	0.0132697	1.58105e-08	-5.65253	3044717	0.1708	-0.072873	0.013136	2.898e-08	-5.54758	0.19775	0.00213422	0.00205443	0.298882	1.03883
rs2326570	8	61504093	A	G	0.413221	0.0496905	0.00879452	1.60291e-08	5.65017	3145124	0.4189	0.05049	0.0086552	5.4285e-09	5.83349	0.39498	0.000799481	0.00167391	0.632926	0.477612
rs61811895	1	154976137	G	T	0.15706	0.0718565	0.0127265	1.64029e-08	5.6462	2778074	0.1543	0.073612	0.012562	4.6262e-09	5.85989	0.16457	0.00175546	0.00220686	0.426349	0.795455
rs173150	3	146238043	A	T	0.0830682	0.087694	0.0155321	1.64251e-08	5.64597	3048707	0.08467	0.085375	0.015269	2.2528e-08	5.59139	0.07813	-0.00231898	0.00304903	0.446918	-0.760563
rs3087534	17	44198806	T	C	0.177416	-0.0745779	0.0132113	1.65189e-08	-5.64499	3050979	0.1708	-0.072464	0.013077	3.0006e-08	-5.54133	0.19783	0.00211395	0.00205412	0.30342	1.02913
rs948421	8	61403965	T	C	0.412775	0.0494675	0.00876506	1.6642e-08	5.64371	3145085	0.4183	0.050242	0.0086252	5.7123e-09	5.82502	0.39503	0.00077448	0.00167388	0.643589	0.462687
rs916888	17	44863133	T	C	0.206542	-0.0656684	0.0116372	1.67146e-08	-5.64297	2990700	0.2005	-0.064419	0.011496	2.1005e-08	-5.6036	0.2247	0.00124937	0.00196051	0.52395	0.637269
rs1893272	8	61412250	T	C	0.412848	0.0494135	0.00875967	1.69042e-08	5.64102	3145698	0.4184	0.050163	0.0086197	5.8995e-09	5.81958	0.39501	0.000749504	0.00167389	0.654326	0.447761
rs4002471	19	49215095	C	T	0.486895	-0.0500119	0.00886843	1.70727e-08	-5.63932	3071795	0.4787	-0.045345	0.008737	2.1029e-07	-5.19	0.51241	0.00466687	0.00163707	0.00436168	2.85075
rs928202	20	6470265	A	G	0.393239	-0.0509715	0.00904051	1.71916e-08	-5.63812	3132120	0.3942	-0.047366	0.008905	1.0431e-07	-5.31903	0.39017	0.00360546	0.00167754	0.0316143	2.14925
rs2532250	17	44366410	T	C	0.169489	-0.0774874	0.0137437	1.7201e-08	-5.63803	2593800	0.1713	-0.0748	0.013594	3.7459e-08	-5.50243	0.16501	0.00268739	0.0022045	0.222826	1.21905
rs2326569	8	61476541	G	T	0.41306	0.0493035	0.00874839	1.74326e-08	5.63572	3147136	0.4187	0.050103	0.0086082	5.87e-09	5.82038	0.39493	0.000799499	0.00167395	0.632926	0.477612
rs7012181	8	61468134	T	C	0.413084	0.0492905	0.0087474	1.75179e-08	5.63488	3147136	0.4187	0.05009	0.0086072	5.8998e-09	5.81955	0.39503	0.000799464	0.00167388	0.632926	0.477612
rs17660294	17	44167101	T	C	0.177397	-0.0747996	0.0132746	1.75291e-08	-5.63477	3044717	0.1708	-0.072725	0.013141	3.1249e-08	-5.53421	0.1977	0.00207458	0.00205463	0.312635	1.00971
rs2272621	8	61452302	G	C	0.408326	0.0490455	0.00870452	1.75587e-08	5.63448	3146562	0.4125	0.049795	0.0085635	6.0692e-09	5.8148	0.39491	0.000749537	0.00167397	0.654326	0.447761
rs71302408	3	146238176	T	C	0.0756485	0.0874392	0.0155205	1.76304e-08	5.63378	3049320	0.07486	0.085184	0.015257	2.3594e-08	5.58327	0.07808	-0.00225522	0.00304992	0.459642	-0.739437
rs28687398	3	46592987	A	G	0.0965598	0.0812227	0.0144172	1.76349e-08	5.63373	3146864	0.09819	0.085779	0.014171	1.4219e-09	6.05314	0.09132	0.00455628	0.00284064	0.108723	1.60396
rs1896294	2	60719074	C	T	0.653718	-0.0516704	0.0091727	1.77031e-08	-5.63307	3146290	0.6489	-0.053334	0.0090286	3.4795e-09	-5.90723	0.6692	-0.00166356	0.00173918	0.338809	-0.956522
rs6771900	3	46353028	G	C	0.656531	-0.05689	0.0101049	1.80266e-08	-5.62995	3092603	0.6468	-0.058413	0.0099722	4.6966e-09	-5.85758	0.6871	-0.00152304	0.00176479	0.38813	-0.863014
rs684066	8	61516915	G	A	0.410852	0.0492255	0.00874426	1.80777e-08	5.62946	3145085	0.4158	0.04995	0.008604	6.4196e-09	5.80544	0.39496	0.000724536	0.00167393	0.665134	0.432836
rs11012	17	43513441	C	T	0.146208	-0.0695905	0.0123677	1.836e-08	-5.62678	3116009	0.1406	-0.066395	0.012197	5.2227e-08	-5.44355	0.164	0.00319551	0.00220994	0.148184	1.44598
rs3758732	11	34507407	C	T	0.129377	-0.0698665	0.0124173	1.83867e-08	-5.62653	3144468	0.1315	-0.06951	0.012196	1.2032e-08	-5.69941	0.12256	0.000356471	0.0024953	0.886403	0.142857
rs343318	3	146235991	T	C	0.0736665	0.0887658	0.0157769	1.84088e-08	5.62633	3048707	0.07217	0.086599	0.015519	2.4013e-08	5.58019	0.07828	-0.00216677	0.00304635	0.476918	-0.711268
rs586377	8	61516897	A	G	0.410845	0.0491995	0.00874466	1.84193e-08	5.62623	3145085	0.4158	0.049924	0.0086044	6.5492e-09	5.80215	0.39493	0.000724546	0.00167395	0.665134	0.432836
rs608401	8	61522276	A	G	0.410857	0.0491955	0.00874446	1.8454e-08	5.6259	3145085	0.4158	0.04992	0.0086042	6.5619e-09	5.80182	0.39498	0.00072453	0.00167391	0.665134	0.432836
rs2897075	7	99630342	C	T	0.367559	0.0494188	0.00878416	1.84544e-08	5.6259	3145293	0.3648	0.049692	0.0086419	8.9169e-09	5.75012	0.37642	0.000273216	0.00168897	0.871491	0.161765
rs35053097	5	131806353	T	C	0.13024	0.0676438	0.0120276	1.86539e-08	5.62404	2872453	0.1339	0.065595	0.011793	2.6621e-08	5.5622	0.11982	-0.00204876	0.00251974	0.41617	-0.813084
rs1278756	13	113530322	G	A	0.358112	0.0496255	0.00882449	1.87011e-08	5.62361	3148094	0.3562	0.050488	0.0086809	6.0288e-09	5.81599	0.36426	0.000862539	0.00170043	0.611982	0.507246
rs10957142	8	61442940	T	C	0.410767	0.0488795	0.00869324	1.87994e-08	5.6227	3147136	0.4157	0.049654	0.008552	6.3936e-09	5.80613	0.39491	0.000774521	0.00167397	0.643589	0.462687
rs76402917	17	44126477	G	A	0.192813	-0.0695202	0.0123656	1.88671e-08	-5.62208	2559461	0.1908	-0.067667	0.01222	3.0733e-08	-5.5374	0.1977	0.0018532	0.00205463	0.367078	0.901961
rs6694256	1	155106768	T	C	0.0361723	0.126287	0.0224633	1.88835e-08	5.62193	3091258	0.03538	0.12299	0.022113	2.6698e-08	5.56189	0.03866	-0.00329695	0.00424459	0.437312	-0.77674
rs11790730	9	33425785	T	C	0.192548	0.0636297	0.0113224	1.9115e-08	5.61983	2576774	0.1932	0.064167	0.011156	8.8176e-09	5.75179	0.19095	0.000537262	0.00208189	0.796357	0.258065
rs2532228	17	44277818	A	G	0.177606	-0.0761223	0.0135487	1.92731e-08	-5.6184	3042529	0.1707	-0.073737	0.013419	3.9073e-08	-5.49497	0.19884	0.00238531	0.00205019	0.244642	1.16346
rs10957147	8	61500402	G	A	0.410922	0.0490835	0.00873622	1.92749e-08	5.61839	3145698	0.4159	0.049808	0.0085958	6.854e-09	5.79446	0.39493	0.000724546	0.00167395	0.665134	0.432836
rs2272620	8	61452046	A	G	0.410684	0.0488575	0.00869628	1.92956e-08	5.6182	3147136	0.4156	0.049632	0.0085551	6.5732e-09	5.80145	0.39488	0.000774531	0.00167399	0.643589	0.462687
rs36002990	3	101437862	G	A	0.348946	-0.0562685	0.0100197	1.95666e-08	-5.61579	3092603	0.3472	-0.055252	0.0098945	2.3491e-08	-5.58411	0.35443	0.00101649	0.00171068	0.552376	0.594203
rs11032719	11	34504720	C	T	0.416332	0.0515371	0.00917728	1.95745e-08	5.61572	3141212	0.4082	0.050701	0.0090493	2.1094e-08	5.60275	0.44241	-0.000836064	0.00164754	0.61183	-0.507463
rs13439252	8	61467003	T	G	0.410779	0.0488185	0.00869549	1.97436e-08	5.61423	3147136	0.4157	0.049593	0.0085543	6.7332e-09	5.79744	0.39496	0.000774504	0.00167393	0.643589	0.462687
rs1008491	11	34456626	G	T	0.354908	0.0523438	0.00932877	2.01156e-08	5.611	3144252	0.3495	0.051124	0.0091956	2.7041e-08	5.55962	0.37227	-0.00121977	0.00169274	0.471163	-0.720588
rs11032695	11	34447586	T	G	0.355193	0.0522244	0.00930769	2.01292e-08	5.61089	3145906	0.3498	0.050955	0.0091742	2.7898e-08	5.55416	0.37252	-0.00126938	0.00169251	0.453255	-0.75
rs78645744	3	101327789	T	A	0.255639	-0.0562381	0.0100255	2.02914e-08	-5.6095	3142900	0.256	-0.057716	0.009872	5.0219e-09	-5.84643	0.25448	-0.00147788	0.00187866	0.431477	-0.786667
rs56367860	17	44034673	T	G	0.181262	-0.0741965	0.0132282	2.0353e-08	-5.60897	2623006	0.1747	-0.072182	0.013094	3.5336e-08	-5.5126	0.19775	0.00201454	0.00205443	0.326799	0.980583
rs12373124	17	43924219	T	C	0.17708	-0.0742562	0.013242	2.051e-08	-5.60764	3044717	0.1709	-0.072262	0.013107	3.527e-08	-5.51324	0.1961	0.00199417	0.00206094	0.333243	0.967603
rs11996592	8	61467655	C	T	0.410707	0.0486845	0.00868548	2.07922e-08	5.60528	3147136	0.4156	0.049459	0.0085441	7.0938e-09	5.78867	0.39498	0.000774497	0.00167391	0.643589	0.462687
rs77818412	3	101327769	G	A	0.253656	-0.0559711	0.0099875	2.09322e-08	-5.60411	3144676	0.2534	-0.057449	0.0098333	5.1496e-09	-5.84229	0.25448	-0.00147788	0.00187866	0.431477	-0.786667
rs147812915	17	47858295	C	T	0.0508269	0.127148	0.0226902	2.09893e-08	5.60364	3065280	0.05052	0.12963	0.022435	7.5665e-09	5.77803	0.05178	0.00248213	0.00369292	0.5015	0.672131
rs72924928	11	34518041	T	C	0.126193	-0.071023	0.0126773	2.11424e-08	-5.60238	3075493	0.1289	-0.071382	0.012453	9.9236e-09	-5.73211	0.11775	-0.000359023	0.0025388	0.887543	-0.141414
rs73252577	4	25315616	G	A	0.06292	0.0944349	0.0168564	2.11527e-08	5.6023	2607620	0.06735	0.094562	0.016495	9.8829e-09	5.73277	0.05188	0.00012714	0.00368955	0.972511	0.0344596
rs723192	10	81708013	C	T	0.115974	0.0673522	0.0120285	2.15086e-08	5.59941	3145906	0.1206	0.070363	0.011753	2.1405e-09	5.98681	0.10111	0.0030108	0.00271428	0.267325	1.10924
rs1876831	17	43907745	C	T	0.177802	-0.0740343	0.013223	2.15729e-08	-5.59889	3044717	0.1712	-0.072064	0.013089	3.6761e-08	-5.50569	0.19812	0.00197034	0.00205299	0.337185	0.959742
rs7312710	12	133146416	A	G	0.380904	-0.0516162	0.00921931	2.15957e-08	-5.59871	3062813	0.3784	-0.052974	0.0090867	5.5489e-09	-5.82984	0.38867	-0.00135778	0.00167872	0.418617	-0.808824
rs1319105	8	61505275	C	G	0.409472	0.0489315	0.0087425	2.18135e-08	5.59697	3145085	0.414	0.049706	0.0086022	7.5452e-09	5.77829	0.39493	0.000774514	0.00167395	0.643589	0.462687
rs78773690	17	44126478	T	C	0.19216	-0.0692224	0.0123689	2.18735e-08	-5.59649	2559461	0.1908	-0.067341	0.012222	3.5943e-08	-5.50982	0.19546	0.00188142	0.00206349	0.361893	0.911765
rs11919389	3	101424458	T	C	0.347222	-0.0563516	0.01007	2.19348e-08	-5.596	3091645	0.3455	-0.055458	0.0099452	2.4565e-08	-5.57636	0.35263	0.000893558	0.00171265	0.601852	0.521739
rs34505903	3	46363186	C	A	0.704997	-0.0565698	0.0101112	2.20905e-08	-5.59478	3092603	0.7107	-0.058117	0.0099786	5.7383e-09	-5.82416	0.68708	-0.00154718	0.00176476	0.380643	-0.876712
rs11032726	11	34513430	T	A	0.416422	0.0508527	0.00909621	2.26369e-08	5.59054	2538105	0.4027	0.050434	0.0089673	1.8642e-08	5.62421	0.44934	-0.000418681	0.00164504	0.7991	-0.254512
rs17260680	3	45596445	C	T	0.115696	-0.0865243	0.0154788	2.27248e-08	-5.58986	3040225	0.1177	-0.087969	0.015289	8.7307e-09	-5.75374	0.10954	-0.00144471	0.00262006	0.581358	-0.551402
rs1298961	12	113434156	A	C	0.580285	0.0494667	0.00885381	2.30953e-08	5.58705	3077557	0.5867	0.050388	0.0087201	7.5426e-09	5.77837	0.56026	0.000921271	0.00164859	0.576282	0.558824
rs117327216	21	34595745	C	T	0.0342026	0.133817	0.0239529	2.31475e-08	5.58666	3038028	0.0345	0.13214	0.023573	2.0746e-08	5.60557	0.03329	-0.00167663	0.00456142	0.713196	-0.367568
rs10460710	21	34581748	T	C	0.156017	-0.0655554	0.0117347	2.31763e-08	-5.58645	3145426	0.1545	-0.062714	0.01155	5.6372e-08	-5.42978	0.16089	0.00284142	0.00222706	0.202004	1.27586
rs61860558	10	81318242	C	T	0.335756	0.0522993	0.00936475	2.34111e-08	5.58469	3062813	0.3367	0.054207	0.0092246	4.193e-09	5.87635	0.33283	0.00190771	0.0017365	0.271946	1.09859
rs12231415	12	133089152	G	A	0.306188	-0.0525302	0.00940736	2.35128e-08	-5.58394	3074551	0.3028	-0.051434	0.009264	2.8237e-08	-5.55203	0.31675	0.00109617	0.00175897	0.533161	0.623188
rs199531	17	44830414	T	C	0.233838	-0.0537085	0.00962424	2.39762e-08	-5.58055	3077902	0.236	-0.054617	0.009449	7.4605e-09	-5.78019	0.22709	-0.000908455	0.00195318	0.641848	-0.465116
rs41280116	17	43902842	C	T	0.177822	-0.0737855	0.013223	2.4039e-08	-5.58009	3044717	0.1712	-0.071816	0.013089	4.0906e-08	-5.48674	0.1982	0.00196954	0.00205268	0.337308	0.959498
rs2834294	21	35280630	A	G	0.377552	0.0482326	0.00864758	2.43879e-08	5.57759	3145906	0.3775	0.044162	0.0085029	2.0607e-07	5.19376	0.37772	-0.00407062	0.00168782	0.0158755	-2.41176
rs6117308	20	6498027	G	A	0.427217	-0.0477067	0.00855536	2.45782e-08	-5.57623	3148094	0.4286	-0.044193	0.0084147	1.5051e-07	-5.25188	0.42277	0.00351368	0.00165645	0.033904	2.12121
rs72923163	11	34498602	G	T	0.126596	-0.0703418	0.0126194	2.48793e-08	-5.57411	3145906	0.1277	-0.070291	0.012403	1.4499e-08	-5.66726	0.12305	5.08372e-05	0.00249102	0.983718	0.0204082
rs34457525	3	101435225	C	T	0.347206	-0.0550894	0.00988328	2.48958e-08	-5.574	3099491	0.3455	-0.054171	0.0097557	2.8113e-08	-5.55275	0.35258	0.000918409	0.00171271	0.591798	0.536232
rs4815909	20	6499200	A	G	0.42737	-0.0476458	0.00855085	2.51754e-08	-5.57205	3148094	0.4288	-0.044107	0.0084101	1.567e-07	-5.24453	0.42277	0.00353877	0.00165645	0.0326498	2.13636
rs9975358	21	34579572	G	A	0.155856	-0.0656047	0.011774	2.51862e-08	-5.57198	3142900	0.1543	-0.062763	0.01159	6.1214e-08	-5.41527	0.16085	0.0028417	0.00222728	0.202004	1.27586
rs1122380	17	44206079	C	T	0.177327	-0.0741026	0.0133082	2.57413e-08	-5.56818	3045880	0.1707	-0.072068	0.013175	4.4981e-08	-5.47006	0.19773	0.00203457	0.00205451	0.322032	0.990291
rs1358071	17	43803189	C	A	0.770575	0.0563506	0.0101215	2.5852e-08	5.56743	3138899	0.7749	0.055005	0.0099646	3.3891e-08	5.52004	0.75672	-0.00134555	0.00190715	0.48048	-0.705531
rs11712888	3	101529776	C	G	0.347886	-0.0573791	0.0103085	2.60355e-08	-5.5662	3090415	0.3467	-0.056485	0.010187	2.9468e-08	-5.54481	0.35161	0.000894149	0.00171379	0.601852	0.521739
rs1029463	17	44150161	T	G	0.191908	-0.0685899	0.0123251	2.62053e-08	-5.56507	2833872	0.1898	-0.066755	0.012179	4.2212e-08	-5.48116	0.1978	0.00183485	0.00205424	0.371748	0.893204
rs928203	20	6470035	T	C	0.393346	-0.0504013	0.00905808	2.63304e-08	-5.56424	3132120	0.3943	-0.046771	0.0089229	1.5905e-07	-5.24168	0.3903	0.00363028	0.00167744	0.0304506	2.16418
rs6441962	3	46352759	G	C	0.649251	-0.056561	0.0101657	2.63842e-08	-5.56388	2895796	0.6361	-0.058084	0.010034	7.0948e-09	-5.78872	0.6871	-0.00152304	0.00176479	0.38813	-0.863014
rs12629954	3	101360623	C	A	0.346998	-0.0569541	0.0102391	2.66098e-08	-5.56239	2895796	0.3447	-0.056458	0.010117	2.3994e-08	-5.58051	0.35361	0.000496109	0.00171157	0.771927	0.289855
rs56294255	8	61485570	C	T	0.410613	0.0485254	0.00872566	2.6789e-08	5.56122	3145698	0.4156	0.0493	0.008585	9.3265e-09	5.74257	0.39459	0.00077463	0.0016742	0.643589	0.462687
rs9324162	1	77954804	A	G	0.184026	0.0638229	0.0114873	2.76107e-08	5.55595	3145426	0.1822	0.067264	0.011323	2.8386e-09	5.94048	0.18989	0.00344108	0.00208632	0.0990758	1.64935
rs55654108	3	101425703	A	G	0.345221	-0.0577456	0.0103951	2.77509e-08	-5.55506	2553359	0.3422	-0.056878	0.010275	3.1034e-08	-5.53557	0.35253	0.000867599	0.00171276	0.612471	0.506549
rs75570816	21	34579241	C	T	0.155932	-0.0652757	0.0117573	2.8257e-08	-5.55191	3144676	0.1544	-0.062434	0.011573	6.863e-08	-5.3948	0.16085	0.0028417	0.00222728	0.202004	1.27586
rs6107824	20	6494756	G	A	0.427293	-0.0474889	0.00855408	2.83063e-08	-5.5516	3148094	0.4287	-0.043925	0.0084134	1.7817e-07	-5.22084	0.42277	0.00356387	0.00165645	0.0314356	2.15152
rs60182980	19	50845704	G	A	0.291624	0.0591657	0.0106638	2.88472e-08	5.54829	2682290	0.2885	0.061637	0.010536	4.919e-09	5.85013	0.29972	0.00247134	0.00178612	0.166471	1.38363
rs9852052	3	46343534	G	A	0.702341	-0.0557394	0.0100481	2.90173e-08	-5.54726	3092603	0.7073	-0.057117	0.0099146	8.3653e-09	-5.7609	0.68676	-0.00137758	0.00176427	0.434907	-0.780822
rs3751316	12	133146457	G	A	0.377513	-0.0513424	0.00925744	2.92172e-08	-5.54606	3062813	0.3741	-0.052847	0.0091254	6.9871e-09	-5.7912	0.3881	-0.00150463	0.00167916	0.370222	-0.896058
rs11208552	1	65412830	G	T	0.653088	-0.0517726	0.00933716	2.94309e-08	-5.54479	3076119	0.6393	-0.054975	0.0091889	2.194e-09	-5.98276	0.6961	-0.0032024	0.00177911	0.0718606	-1.8
rs34329347	11	34444168	A	G	0.355286	0.0515818	0.00930782	2.99439e-08	5.54176	3145906	0.35	0.050362	0.0091743	4.032e-08	5.48947	0.37227	-0.00121977	0.00169274	0.471163	-0.720588
rs732990	2	26842146	C	G	0.52784	0.0498767	0.00900268	3.02125e-08	5.5402	3062950	0.5149	0.051356	0.008871	7.0748e-09	5.7892	0.56798	0.00147932	0.00165191	0.370508	0.895522
rs1230094	17	43470156	G	A	0.305816	0.0494765	0.00893139	3.03134e-08	5.53962	3147481	0.3089	0.0489	0.0087726	2.4861e-08	5.57417	0.2959	-0.000576501	0.00179273	0.747774	-0.321576
rs16940799	17	44102933	T	C	0.177317	-0.0735156	0.0132737	3.05159e-08	-5.53845	3044717	0.1707	-0.071401	0.01314	5.5096e-08	-5.43387	0.19768	0.00211455	0.00205471	0.30342	1.02913
rs6107825	20	6494821	G	C	0.432292	-0.0472613	0.00853726	3.09656e-08	-5.53589	3148094	0.4351	-0.043698	0.0083963	1.946e-07	-5.20444	0.42326	0.00356332	0.00165619	0.0314356	2.15152
rs246844	5	131401334	G	A	0.190858	0.0601646	0.0108689	3.10366e-08	5.53549	3146251	0.1933	0.055355	0.010688	2.2275e-07	5.17917	0.18301	-0.00480956	0.00211621	0.0230426	-2.27273
rs533425	11	34469324	A	G	0.586865	-0.0504695	0.00911773	3.10664e-08	-5.53532	3147136	0.5931	-0.049459	0.0089881	3.7403e-08	-5.50272	0.56682	0.00101055	0.00165139	0.540577	0.61194
rs511895	11	34487729	T	C	0.586934	-0.0503429	0.009096	3.11902e-08	-5.53462	3147136	0.5932	-0.049357	0.008966	3.6932e-08	-5.50491	0.56679	0.000985894	0.00165137	0.550497	0.597015
rs6107826	20	6495679	T	C	0.427298	-0.0473328	0.0085531	3.13031e-08	-5.53399	3148094	0.4287	-0.043794	0.0084124	1.9306e-07	-5.20589	0.42279	0.00353875	0.00165644	0.0326498	2.13636
rs343317	3	146236161	A	G	0.0759015	0.0857846	0.0155042	3.14807e-08	5.533	3048707	0.07513	0.083408	0.015241	4.4313e-08	5.47261	0.07828	-0.00237659	0.00304635	0.435307	-0.780142
rs10445614	19	4625617	T	C	0.484389	0.0499168	0.00902272	3.15981e-08	5.53234	3062813	0.4815	0.049272	0.008894	3.0259e-08	5.53991	0.49335	-0.000644768	0.00163672	0.693626	-0.393939
rs35725681	11	34449903	C	T	0.355004	0.0515395	0.00931808	3.18183e-08	5.53113	3145906	0.3495	0.05032	0.0091848	4.2858e-08	5.47862	0.37269	-0.00121949	0.00169235	0.471163	-0.720588
rs74819774	21	34594634	T	C	0.0341575	0.132517	0.023968	3.22173e-08	5.52894	3038028	0.03445	0.13084	0.023588	2.9117e-08	5.54689	0.03326	-0.00167736	0.00456341	0.713196	-0.367568
rs6808712	3	46131231	G	C	0.723322	0.0677283	0.0122509	3.23101e-08	5.52843	3080098	0.7073	0.067093	0.012119	3.0911e-08	5.53618	0.77339	-0.000635258	0.00195464	0.745181	-0.325
rs3885075	17	43902799	A	G	0.190517	-0.0735878	0.0133159	3.27026e-08	-5.52632	2706021	0.1876	-0.071618	0.013183	5.557e-08	-5.4326	0.19817	0.00196975	0.00205279	0.337283	0.959548
rs6140020	20	6495295	G	A	0.431212	-0.0471754	0.00853933	3.30454e-08	-5.52448	3148094	0.4337	-0.043612	0.0083984	2.071e-07	-5.19289	0.42321	0.00356338	0.00165622	0.0314356	2.15152
rs7315900	12	133072363	C	G	0.425945	-0.0497907	0.00901678	3.35148e-08	-5.52201	2787789	0.4225	-0.050579	0.0088856	1.2539e-08	-5.69224	0.43536	-0.000788262	0.00165042	0.632926	-0.477612
rs77610137	21	34589912	C	T	0.0341601	0.132438	0.0239868	3.36557e-08	5.52127	3038028	0.03446	0.13076	0.023607	3.044e-08	5.53904	0.03324	-0.00167785	0.00456474	0.713196	-0.367568
rs6133324	20	6486540	C	T	0.427463	-0.0471595	0.00854378	3.39484e-08	-5.51975	3148094	0.4289	-0.043671	0.0084029	2.0239e-07	-5.19713	0.42284	0.0034885	0.00165641	0.0351991	2.10606
rs13077925	3	101488181	T	A	0.342701	-0.0579161	0.0104945	3.41448e-08	-5.51874	2276552	0.337	-0.056899	0.010376	4.168e-08	-5.48371	0.35438	0.00101711	0.00171073	0.552145	0.594549
rs6140012	20	6485695	C	T	0.427603	-0.0471837	0.00854977	3.41502e-08	-5.51871	3147481	0.4291	-0.04367	0.008409	2.0664e-07	-5.19325	0.42279	0.00351365	0.00165644	0.033904	2.12121
rs4490403	3	46101257	T	C	0.633426	-0.0557261	0.0100986	3.42547e-08	-5.51817	3091645	0.6326	-0.055601	0.0099762	2.499e-08	-5.57336	0.63602	0.000125053	0.00170071	0.941385	0.0735294
rs6133326	20	6487727	G	A	0.428061	-0.0471467	0.0085477	3.47376e-08	-5.51571	3147481	0.4297	-0.043633	0.0084069	2.102e-07	-5.19014	0.42279	0.00351365	0.00165644	0.033904	2.12121
rs28617572	3	46592895	G	A	0.0956359	0.0802768	0.0145575	3.49817e-08	5.51448	3146864	0.0971	0.08487	0.014313	3.0367e-09	5.92957	0.09093	0.00459324	0.00284612	0.106557	1.61386
rs6107827	20	6498845	T	G	0.427451	-0.0471638	0.0085532	3.50439e-08	-5.51417	3148094	0.4289	-0.043625	0.0084125	2.1518e-07	-5.18574	0.42279	0.00353875	0.00165644	0.0326498	2.13636
rs62073156	17	44333568	T	C	0.180537	-0.0743261	0.0134795	3.50736e-08	-5.51402	2621568	0.1732	-0.072237	0.013349	6.2539e-08	-5.41142	0.19896	0.00208914	0.00204972	0.308093	1.01923
rs1407034	20	6547654	T	C	0.425496	-0.0479951	0.00870475	3.51433e-08	-5.51367	3145906	0.4264	-0.044431	0.0085669	2.1451e-07	-5.18636	0.42259	0.00356407	0.00165654	0.0314356	2.15152
rs6767559	3	46127642	G	C	0.72331	0.0674642	0.012243	3.5793e-08	5.51044	3080098	0.7073	0.066829	0.012111	3.4316e-08	5.51804	0.77334	-0.000635208	0.00195449	0.745181	-0.325
rs2304237	19	10446568	T	C	0.217193	-0.0589125	0.0106917	3.58556e-08	-5.51014	3130682	0.2157	-0.059849	0.010534	1.3357e-08	-5.68151	0.22196	-0.000936522	0.0019691	0.634352	-0.47561
rs6107821	20	6493952	G	A	0.427374	-0.0471138	0.00855163	3.60178e-08	-5.50934	3148094	0.4288	-0.04355	0.0084109	2.2451e-07	-5.1778	0.42279	0.00356385	0.00165644	0.0314356	2.15152
rs7225002	17	44189067	A	G	0.391077	-0.0524804	0.00952928	3.64426e-08	-5.50728	3091913	0.39	-0.052762	0.0094025	2.0056e-08	-5.61149	0.39446	-0.000281585	0.0016743	0.866441	-0.168181
rs560807	11	34468639	A	T	0.571991	-0.0502325	0.00912432	3.68443e-08	-5.50535	3146523	0.5736	-0.049222	0.0089948	4.4413e-08	-5.47227	0.56682	0.00101055	0.00165139	0.540577	0.61194
rs56331328	3	45737844	C	T	0.164883	-0.0635014	0.0115367	3.70677e-08	-5.50428	3146864	0.164	-0.06588	0.011355	6.5499e-09	-5.80185	0.16772	-0.00237857	0.00219017	0.277469	-1.08602
rs199437	17	44786336	T	A	0.233876	-0.0528511	0.00960327	3.72426e-08	-5.50345	3146864	0.2366	-0.053489	0.0094264	1.3924e-08	-5.67438	0.22512	-0.000637883	0.00195921	0.744741	-0.325581
rs652422	8	61535709	G	C	0.410704	0.0484985	0.00881337	3.7374e-08	5.50283	3144948	0.4156	0.049248	0.0086744	1.3671e-08	5.6774	0.39498	0.000749514	0.00167391	0.654326	0.447761
rs7250701	19	4729331	T	C	0.346443	-0.0576853	0.0104845	3.75537e-08	-5.50199	2966138	0.3435	-0.05919	0.010366	1.1314e-08	-5.71001	0.35519	-0.00150467	0.00170985	0.378859	-0.88
rs1560311	17	43978625	T	C	0.177936	-0.0727037	0.0132142	3.75626e-08	-5.50194	3044717	0.1714	-0.07079	0.01308	6.2341e-08	-5.41208	0.19805	0.00191372	0.00205326	0.351316	0.932039
rs2187671	3	46359270	T	G	0.288423	-0.0539545	0.00980805	3.77548e-08	-5.50104	3145426	0.2874	-0.054793	0.0096645	1.4319e-08	-5.66951	0.29171	-0.000838456	0.00180021	0.641392	-0.465753
rs343316	3	146238938	A	G	0.0717096	0.0887928	0.0161507	3.84655e-08	5.49776	3042138	0.06966	0.086275	0.015899	5.7454e-08	5.42644	0.07801	-0.00251775	0.00305117	0.409272	-0.825175
rs13238380	7	99629061	C	T	0.367329	0.0482878	0.00878445	3.86393e-08	5.49696	3145906	0.3645	0.048561	0.0086422	1.9201e-08	5.61906	0.37642	0.000273216	0.00168897	0.871491	0.161765
rs494024	11	34464748	T	C	0.588161	-0.0500292	0.00910249	3.88039e-08	-5.49621	3147136	0.5948	-0.048994	0.0089726	4.7512e-08	-5.4604	0.56682	0.0010352	0.00165139	0.530747	0.626866
rs79837477	3	46157154	C	T	0.111526	-0.0869909	0.015829	3.89255e-08	-5.49566	2990099	0.1103	-0.087174	0.015653	2.5576e-08	-5.56916	0.11521	-0.000183068	0.00256295	0.943057	-0.0714286
rs4683217	3	46373104	G	A	0.291078	-0.0536438	0.00976128	3.8944e-08	-5.49557	3144676	0.2901	-0.054431	0.0096177	1.5188e-08	-5.65946	0.29422	-0.000787158	0.0017957	0.661128	-0.438356
rs2225353	20	6499312	G	T	0.42737	-0.0469888	0.00855359	3.94147e-08	-5.49345	3148094	0.4288	-0.04345	0.0084129	2.4092e-07	-5.16469	0.42277	0.00353877	0.00165645	0.0326498	2.13636
rs10836230	11	34452374	C	T	0.354876	0.0511605	0.0093135	3.94804e-08	5.49316	3145906	0.3494	0.049916	0.0091801	5.4065e-08	5.43741	0.37247	-0.00124452	0.00169255	0.46216	-0.735294
rs150592114	17	44333331	A	G	0.178981	-0.0746079	0.0135833	3.95974e-08	-5.49264	2620610	0.171	-0.072695	0.013454	6.5499e-08	-5.40323	0.19901	0.00191289	0.00204953	0.350648	0.933333
rs149125253	3	46389699	G	A	0.0383791	0.132844	0.0241878	3.96989e-08	5.49219	3081963	0.03843	0.13531	0.023863	1.425e-08	5.67028	0.03822	0.00246594	0.00426798	0.563414	0.577778
rs61952071	12	133076439	C	A	0.307986	-0.0512934	0.00934276	4.01522e-08	-5.49018	3076327	0.3046	-0.050428	0.0091987	4.2043e-08	-5.48208	0.31855	0.000865425	0.0017563	0.622187	0.492754
rs2157056	3	46365783	G	A	0.288412	-0.0539412	0.00982675	4.03717e-08	-5.48922	3144676	0.2874	-0.054755	0.0096835	1.563e-08	-5.65446	0.29166	-0.000813837	0.00180031	0.65123	-0.452055
rs11032682	11	34443753	G	T	0.403137	0.0484486	0.00882625	4.03894e-08	5.48914	3147136	0.4	0.047134	0.0086897	5.8217e-08	5.42412	0.41322	-0.00131455	0.00166179	0.428918	-0.791045
rs73252579	4	25316691	G	A	0.061574	0.0896529	0.0163368	4.06993e-08	5.48779	3146864	0.06459	0.08978	0.015962	1.8601e-08	5.62461	0.05188	0.00012714	0.00368955	0.972511	0.0344596
rs11208547	1	65401030	T	C	0.653118	-0.0536333	0.00977431	4.08419e-08	-5.48717	3061375	0.6391	-0.056888	0.0096337	3.5233e-09	-5.9051	0.69657	-0.00325465	0.00177989	0.0674638	-1.82857
rs55660209	17	43932173	A	G	0.195443	-0.0687612	0.0125318	4.08991e-08	-5.48692	2254654	0.1948	-0.066788	0.012388	6.999e-08	-5.39135	0.19674	0.00197321	0.00205841	0.337754	0.958612
rs77749167	21	34593308	G	A	0.03415	0.131557	0.0239797	4.10762e-08	5.48616	3038028	0.03444	0.12983	0.0236	3.7775e-08	5.50127	0.03326	-0.0017267	0.00456341	0.70515	-0.378378
rs246998	5	131348878	A	G	0.828239	-0.0630076	0.0114864	4.12466e-08	-5.48543	3131507	0.8261	-0.058729	0.011301	2.0255e-07	-5.1968	0.83507	0.0042786	0.00220492	0.0523218	1.94048
rs56291106	3	101377474	C	T	0.345995	-0.0548082	0.009993	4.14265e-08	-5.48466	3097715	0.3437	-0.054312	0.0098672	3.7051e-08	-5.5043	0.35322	0.000496233	0.001712	0.771927	0.289855
rs12046291	1	65413953	A	G	0.654705	-0.0511225	0.00932433	4.18897e-08	-5.48269	3075545	0.6414	-0.054376	0.0091758	3.1027e-09	-5.92602	0.6962	-0.00325354	0.00177928	0.0674638	-1.82857
rs34602794	3	46360046	G	A	0.288411	-0.0537772	0.00980896	4.19462e-08	-5.48246	3145426	0.2874	-0.054591	0.0096654	1.6223e-08	-5.64808	0.29166	-0.000813837	0.00180031	0.65123	-0.452055
rs6117305	20	6489165	T	C	0.427539	-0.0468247	0.00854299	4.22771e-08	-5.48107	3148094	0.429	-0.043286	0.0084021	2.5791e-07	-5.15181	0.42284	0.0035387	0.00165641	0.0326498	2.13636
rs116040545	21	34592777	C	A	0.0348302	0.132051	0.0240956	4.24653e-08	5.48028	2841221	0.03539	0.13045	0.023718	3.7976e-08	5.50004	0.03326	-0.00160058	0.00456341	0.725782	-0.350742
rs13077703	3	101385767	G	A	0.344638	-0.0556256	0.0101505	4.2509e-08	-5.4801	3092603	0.3419	-0.055179	0.010027	3.731e-08	-5.50304	0.35324	0.000446604	0.00171198	0.794193	0.26087
rs9303525	17	44187257	A	G	0.193774	-0.0671154	0.0122577	4.36603e-08	-5.47537	3046493	0.1912	-0.065376	0.012113	6.7684e-08	-5.39718	0.2017	0.00173936	0.00203924	0.393692	0.852941
rs1467968	17	43986396	C	T	0.17654	-0.0723546	0.0132163	4.38396e-08	-5.47464	3065321	0.1697	-0.0704	0.013082	7.3847e-08	-5.38144	0.19778	0.00195459	0.00205432	0.341373	0.951456
rs6107823	20	6494729	C	T	0.429193	-0.0467895	0.00854719	4.39368e-08	-5.47425	3148094	0.4311	-0.043251	0.0084064	2.6744e-07	-5.14501	0.42306	0.00353845	0.0016563	0.0326498	2.13636
rs2096890	8	61408810	G	A	0.380652	0.0469044	0.0085702	4.42571e-08	5.47296	3145698	0.3796	0.047424	0.008425	1.8133e-08	5.62896	0.38403	0.000519581	0.00168245	0.757456	0.308824
rs6117304	20	6488796	G	A	0.427455	-0.0467378	0.00854299	4.47767e-08	-5.4709	3148094	0.4289	-0.043174	0.0084021	2.7706e-07	-5.13848	0.42281	0.00356383	0.00165643	0.0314356	2.15152
rs10836234	11	34457654	T	C	0.354895	0.0509558	0.0093157	4.50327e-08	5.46989	3145906	0.3495	0.049736	0.0091823	6.0784e-08	5.41651	0.37223	-0.00121979	0.00169278	0.471163	-0.720588
rs80059826	12	133075523	C	T	0.30798	-0.0509419	0.00931457	4.52449e-08	-5.46905	3077077	0.3046	-0.050051	0.00917	4.8126e-08	-5.45812	0.31853	0.000890894	0.00175633	0.611982	0.507246
rs60639666	9	33425568	G	A	0.185567	0.0579171	0.0105929	4.56379e-08	5.46752	3144050	0.1839	0.058432	0.010413	2.0075e-08	5.61145	0.19092	0.000514907	0.00208202	0.804667	0.247312
rs2525848	12	113439622	A	G	0.736786	0.0580551	0.0106209	4.59992e-08	5.46612	3050073	0.7457	0.058702	0.01049	2.1932e-08	5.596	0.70929	0.000646885	0.00180204	0.719614	0.358974
rs10853974	19	4625154	C	T	0.483121	0.049351	0.00903414	4.68884e-08	5.46272	3062813	0.4803	0.048731	0.0089056	4.4502e-08	5.47195	0.49187	-0.000619996	0.00163679	0.704845	-0.378788
rs2732643	17	44251907	C	T	0.176587	-0.0796609	0.0145846	4.7083e-08	-5.46199	2817690	0.1686	-0.077471	0.014466	8.5389e-08	-5.35539	0.19874	0.00218994	0.00205058	0.285538	1.06796
rs4630591	17	44192568	C	T	0.162918	-0.0767676	0.0140554	4.71342e-08	-5.4618	2966212	0.1563	-0.07407	0.013922	1.0358e-07	-5.32036	0.18259	0.00269758	0.0021181	0.202811	1.27358
rs11788656	9	33425584	G	T	0.185567	0.0578175	0.0105939	4.8257e-08	5.45762	3144050	0.1839	0.058422	0.010414	2.025e-08	5.60995	0.19092	0.000604456	0.00208202	0.771569	0.290323
rs2326788	20	6470094	G	A	0.382074	-0.0498804	0.00914272	4.87678e-08	-5.45575	3132120	0.382	-0.046965	0.0090079	1.8504e-07	-5.21376	0.38231	0.00291538	0.00168388	0.0833906	1.73134
rs13276831	8	61445098	C	T	0.37864	0.0466911	0.0085589	4.88995e-08	5.45527	3147136	0.3771	0.047285	0.0084134	1.908e-08	5.6202	0.38359	0.000593936	0.00168282	0.724133	0.352941
rs7102889	11	34496544	T	C	0.126784	-0.0688112	0.0126142	4.89598e-08	-5.45505	3145906	0.1279	-0.068608	0.012398	3.136e-08	-5.5338	0.1232	0.000203242	0.00248972	0.934939	0.0816327
rs10108692	8	61349350	T	C	0.383864	0.0467913	0.00857785	4.90008e-08	5.4549	3145698	0.3844	0.047138	0.0084325	2.2699e-08	5.59004	0.38214	0.000346712	0.00168403	0.836883	0.205882
rs1552490	3	45995118	G	A	0.389042	-0.0474485	0.00869857	4.90431e-08	-5.45475	3144813	0.3836	-0.048642	0.0085589	1.3216e-08	-5.68321	0.40652	-0.00119351	0.00166595	0.473733	-0.716418
rs199452	17	44801340	C	T	0.231107	-0.0524503	0.00961624	4.91532e-08	-5.45435	3146864	0.2332	-0.053317	0.0094392	1.619e-08	-5.64847	0.22438	-0.00086671	0.0019615	0.65859	-0.44186
rs2186986	8	61392465	A	C	0.381862	0.0466922	0.00856109	4.92491e-08	5.454	3145698	0.3818	0.047064	0.0084154	2.2372e-08	5.5926	0.38206	0.000371794	0.00168409	0.825273	0.220768
rs1880752	17	43806264	C	T	0.178696	-0.0716717	0.0131431	4.94715e-08	-5.4532	3044717	0.1724	-0.069622	0.013008	8.6856e-08	-5.35224	0.19807	0.0020497	0.00205318	0.318131	0.998306
rs4807626	19	4731091	A	G	0.405177	-0.0559243	0.0102556	4.95134e-08	-5.45305	2964362	0.4	-0.057605	0.010142	1.3474e-08	-5.67985	0.42055	-0.00168066	0.00165763	0.310636	-1.01389
rs1293758	12	113433587	T	C	0.585114	0.0484202	0.00888095	4.97666e-08	5.45214	3077557	0.593	0.04939	0.0087477	1.6417e-08	5.64606	0.5605	0.000969816	0.00164869	0.556374	0.588235
rs199436	17	44789285	A	G	0.232267	-0.0523593	0.00960475	4.99762e-08	-5.4514	3146251	0.2345	-0.05302	0.0094279	1.8685e-08	-5.62373	0.22509	-0.000660695	0.0019593	0.735959	-0.337209

### Sheet: T2.risk_loci
Table 2. Identification of genomic risk loci
Genomic locus=Index of genomic risk loci; rsID=lead SNP with the smalllest p-value in the genomic locus; nSNPS=number of candidate SNPs from input GWAS or reference panel in the genomic locus; nGWASSNPS=number of candidate SNPs from input GWAS; nIndSigSNPs=number of independent significant SNPs; IndSigSNPs=rsID of the independent significant SNPs in the genomic locus at r2 threshold 0.05; nLeadSNPs=number of lead SNPs; LeadSNPs=rsID of lead SNPs in the genomic locus at r2 threshold 0.05
GenomicLocus	rsID	chr	pos	p	start	end	nSNPs	nGWASSNPs	nIndSigSNPs	IndSigSNPs	nLeadSNPs	LeadSNPs
1	rs11208552	1	65412830	2.94309e-08	65169076	65607018	421	210	1	rs11208552	1	rs11208552
2	rs7515509	1	77949123	7.91544e-11	77350137	78717850	340	198	1	rs7515509	1	rs7515509
3	rs61738875	1	155181989	7.36062e-16	154450365	156141565	471	189	4	rs61811895;rs6675468;rs7528026;rs61738875	4	rs61811895;rs6675468;rs7528026;rs61738875
4	rs732990	2	26842146	3.02125e-08	26806545	26934736	138	98	1	rs732990	1	rs732990
5	rs1123573	2	60707588	3.47648e-14	60408305	60858042	192	78	1	rs1123573	1	rs1123573
6	rs35617677	3	46258740	1.76281e-27	44752404	47252386	2310	667	9	rs79939301;rs141045534;rs73058468;rs73062389;rs1392288;rs35617677;rs1491957;rs77116118;rs3213480	9	rs79939301;rs141045534;rs73058468;rs73062389;rs1392288;rs35617677;rs1491957;rs77116118;rs3213480
7	rs17412601	3	101499275	1.72297e-13	100613758	101762541	1321	819	1	rs17412601	1	rs17412601
8	rs454645	3	146232469	1.34064e-08	145505226	146725351	197	102	1	rs454645	1	rs454645
9	rs7684660	4	25435159	1.30526e-11	25110663	25522730	498	376	1	rs7684660	1	rs7684660
10	rs10066378	5	131776967	1.11189e-10	130778644	132146878	1012	271	1	rs10066378	1	rs10066378
11	rs1886813	6	41502669	5.04457e-13	41477214	42096735	68	5	1	rs1886813	1	rs1886813
12	rs2897075	7	99630342	1.84544e-08	98890583	100320151	333	164	1	rs2897075	1	rs2897075
13	rs4403445	8	61432007	1.4411e-09	60482376	61803286	784	474	1	rs4403445	1	rs4403445
14	rs11790730	9	33425785	1.9115e-08	33199279	33577708	172	59	1	rs11790730	1	rs11790730
15	rs550057	9	136146597	1.5047e-22	136040986	136376934	388	242	1	rs550057	1	rs550057
16	rs61860402	10	81723695	1.36786e-09	81216807	82289925	1411	809	1	rs61860402	1	rs61860402
17	rs12802931	11	1236164	6.92771e-09	1079879	1414580	122	23	1	rs12802931	1	rs12802931
18	rs1157669	11	34417870	1.4953e-12	34344488	34566510	453	258	1	rs1157669	1	rs1157669
19	rs10774679	12	113374748	2.22762e-15	113265702	113518423	398	285	1	rs10774679	1	rs10774679
20	rs5023077	12	133141973	1.3303e-14	132964708	133313159	361	205	1	rs5023077	1	rs5023077
21	rs75898026	13	113561082	1.93865e-13	113458756	113567674	107	59	1	rs75898026	1	rs75898026
22	rs117169628	16	89262657	7.6622e-14	89045233	89567418	518	285	1	rs117169628	1	rs117169628
23	rs3785884	17	44057595	1.97009e-16	43060158	44950253	4562	2218	2	rs55938136;rs3785884	2	rs55938136;rs3785884
24	rs3848456	17	47940623	2.37524e-19	47049750	47994409	102	66	1	rs3848456	1	rs3848456
25	rs35574495	19	4686988	4.45833e-22	4571589	4791239	111	70	1	rs35574495	1	rs35574495
26	rs34725611	19	10477067	2.73527e-16	10343503	10828492	275	126	1	rs34725611	1	rs34725611
27	rs679574	19	49206108	1.28141e-12	49092627	49334479	335	114	1	rs679574	1	rs679574
28	rs1405655	19	50882619	2.21419e-17	50805685	51031010	195	119	1	rs1405655	1	rs1405655
29	rs2876034	20	6473481	7.61401e-09	6149155	6637541	563	427	1	rs2876034	1	rs2876034
30	rs2834154	21	34606634	1.76706e-29	34516664	35407607	671	321	4	rs2834139;rs2834154;rs2834168;rs111585689	4	rs2834139;rs2834154;rs2834168;rs111585689

### Sheet: T3.GWAS_catalog
Table 3. GWAS catalog annotations for SNPs in LD with independent significant SNPs in the genomic risk loci
GenomicLocus=Index of genomic risk loci; IndSigSNP=rsID of the independent significant SNP in LD with the "snp" reported in GWAS catalog; P_IndSigSNP=posterior possibility that the corresponding "IndSigSNP" is colocalized; chr=chromosome of IndSigSNP; bp=position on hg19 of IndSigSNP; snp=rsID of reported SNP in GWAS catalog; P_snp=posterior possibility that the corresponding "snp" is colocalized; Trait=The trait reported in GWAScatalog; PMID=PubMed ID; Study=Title of paper; InitialN=Sample size and ancestry information for reported GWAS in GWAS catalog; ReplicationN= Sample size and ancestry information for replicated GWAS in GWAS catalog; Region=Cytogenetic region for the "snp"; ReportedGene=Associated genes of the "snp" reported by author; MappedGene=Summary of mapped genes or nearest upstream and downstream genes for the "snp"; UpGene=Nearest upstream genes if the "snp" not within the gene; DownGene=Nearest downstream genes if the "snp" not within the gene; SNP_Gene_ID=Mapped genes if the "snp" within the gene; UpGeneDist=distance in kb for "UpGene" to the "snp", if not within gene; DownGeneDist=distance in kb for "DownGene" to the "snp", if not within gene; Strongest=The most strongly associated "snp" with the trait and corresponding risk allele; SNPs="Strongest" SNPs; merged=Whether the "Strongest" SNP is merged to a subsequent rs record; SNP_ID_cur=Current rs number of the "Strongest" SNP; Content=The most severe consequence of the "Strongest" SNP on the "MappedGene"; Intergenic=Whether the "Strongest" SNP is intergenic or not; RiskAF=Risk allele frequency for the "Strongest" SNP; P=Reported p-value for the "Strongest" SNP; Pmlog=-log(P); Ptext=Information describing context of "P"; OrBeta=Reported OR or beta of the "Strongest" SNP risk allele; 95CI=Reported 95% confidence interval of the "Strongest" SNP risk allele; Platform=Genotyping platform for reported GWAS in GWAS catalog; CNV=Whether copy number variation study was performed or not
GenomicLocus	IndSigSNP	P_IndSigSNP	chr	bp	snp	P_snp	Trait	DateAddedToCatalog	PMID	FirstAuth	Date	Journal	Link	Study	InitialN	ReplicationN	Region	ReportedGene	MappedGene	UpGene	DownGene	SNP_Gene_ID	UpGeneDist	DownGeneDist	Strongest	SNPs	marged	SNP_ID_cur	Context	intergenic	RiskAF	P	Pmlog	Ptext	OrBeta	95CI	Platform	CNV
6	rs35617677	1.76281e-27	3	46235201	rs13098911	4.93834e-24	Celiac disease	40266	20190752	Dubois PC	40237	Nat Genet	www.ncbi.nlm.nih.gov/pubmed/20190752	Multiple common variants for celiac disease influencing immune gene expression.	4,533 European ancestry cases, 10,750 European ancestry controls	4,918 European ancestry cases, 5,684 European ancestry controls	3p21.31	CCRL2, CCR5, CCR9, CCR1, CCR2, CCR3	CCR3			ENSG00000183625	NA	NA	rs13098911-A	rs13098911	0	13098911	intron_variant	0	0.10	3E-17	16.5229		1.3	[1.23-1.39]	Illumina [292387]	N
15	rs550057	1.5047e-22	9	136146597	rs550057	1.5047e-22	Hemoglobin concentration	44095	32888493	Chen MH	44075	Cell	www.ncbi.nlm.nih.gov/pubmed/32888493	Trans-ethnic and Ancestry-Specific Blood-Cell Genetics in 746,667 Individuals from 5 Global Populations.	563,946 European ancestry individuals	NA	9q34.2	NR	ABO, ABO			ENSG00000175164, ENSG00000281879	NA	NA	rs550057-T	rs550057	0	550057	intron_variant	0	0.25502	2E-241	240.699		0.070125	[0.066-0.074] SD unit decrease	Affymetrix, Illumina [50638016] (imputed)	N
15	rs550057	1.5047e-22	9	136146597	rs550057	1.5047e-22	Lung function (FVC)	43504	30595370	Kichaev G	43461	Am J Hum Genet	www.ncbi.nlm.nih.gov/pubmed/30595370	Leveraging Polygenic Functional Enrichment to Improve GWAS Power.	approximately 372,000 European ancestry individuals	NA	9q34.2		ABO, ABO			ENSG00000175164, ENSG00000281879	NA	NA	rs550057-?	rs550057	0	550057	intron_variant	0	NR	1E-12	12		NA		NR [~ 8900000] (imputed)	N
15	rs550057	1.5047e-22	9	136146597	rs550057	1.5047e-22	Allergic disease (asthma, hay fever or eczema)	43593	29679657	Ferreira MA	43208	J Allergy Clin Immunol	www.ncbi.nlm.nih.gov/pubmed/29679657	Eleven loci with new reproducible genetic associations with allergic disease risk.	180,129 European ancestry cases, 180,709 European ancestry controls	NA	9q34.2	ABO	ABO, ABO			ENSG00000175164, ENSG00000281879	NA	NA	rs550057-T	rs550057	0	550057	intron_variant	0	0.2806	3E-7	6.52288	(conditional)	0.0293763	NR unit increase	NR [NR]	N
15	rs550057	1.5047e-22	9	136146597	rs550057	1.5047e-22	Red blood cell count	43504	30595370	Kichaev G	43461	Am J Hum Genet	www.ncbi.nlm.nih.gov/pubmed/30595370	Leveraging Polygenic Functional Enrichment to Improve GWAS Power.	approximately 445,000 European ancestry individuals	NA	9q34.2		ABO, ABO			ENSG00000175164, ENSG00000281879	NA	NA	rs550057-?	rs550057	0	550057	intron_variant	0	NR	1E-212	212		NA		NR [~ 8900000] (imputed)	N
15	rs550057	1.5047e-22	9	136146597	rs550057	1.5047e-22	Hematocrit	44095	32888493	Chen MH	44075	Cell	www.ncbi.nlm.nih.gov/pubmed/32888493	Trans-ethnic and Ancestry-Specific Blood-Cell Genetics in 746,667 Individuals from 5 Global Populations.	737,823 African American or Afro-Caribbean, African ancestry, European ancestry, East Asian ancestry, Hispanic or Latin American and South Asian ancestry individuals	NA	9q34.2	NR	ABO, ABO			ENSG00000175164, ENSG00000281879	NA	NA	rs550057-T	rs550057	0	550057	intron_variant	0	0.255346	1E-257	257		NA		Affymetrix, Illumina [24558453] (imputed)	N
15	rs550057	1.5047e-22	9	136146597	rs550057	1.5047e-22	Hematocrit	44095	32888493	Chen MH	44075	Cell	www.ncbi.nlm.nih.gov/pubmed/32888493	Trans-ethnic and Ancestry-Specific Blood-Cell Genetics in 746,667 Individuals from 5 Global Populations.	562,259 European ancestry individuals	NA	9q34.2	NR	ABO, ABO			ENSG00000175164, ENSG00000281879	NA	NA	rs550057-T	rs550057	0	550057	intron_variant	0	0.254895	2E-215	214.699		0.066294	[0.062-0.07] SD unit decrease	Affymetrix, Illumina [50640577] (imputed)	N
15	rs550057	1.5047e-22	9	136146597	rs550057	1.5047e-22	Intake of total sugars	43733	31005972	Hwang LD	43576	Am J Clin Nutr	www.ncbi.nlm.nih.gov/pubmed/31005972	New insight into human sweet taste: a genome-wide association study of the perception and intake of sweet substances.	174,424 European ancestry individuals	NA	9q34.2	ABO	ABO, ABO			ENSG00000175164, ENSG00000281879	NA	NA	rs550057-C	rs550057	0	550057	intron_variant	0	0.74	5E-6	5.30103		0.86	[0.49-1.23] g/day increase	Affymetrix [10353649] (imputed)	N
15	rs550057	1.5047e-22	9	136146597	rs550057	1.5047e-22	Cytokine network levels (multivariate analysis)	43809	31679650	Nath AP	43768	Am J Hum Genet	www.ncbi.nlm.nih.gov/pubmed/31679650	Multivariate Genome-Wide Association Analysis of a Cytokine Network Reveals Variants with Widespread Immune, Haematological, and Cardiometabolic Pleiotropy.	9,263 Finnish ancestry individuals	NA	9q34.2	ABO	ABO, ABO			ENSG00000175164, ENSG00000281879	NA	NA	rs550057-?	rs550057	0	550057	intron_variant	0	NR	3E-8	7.52288		NA		Illumina [6022229] (imputed)	N
15	rs550057	1.5047e-22	9	136146597	rs550057	1.5047e-22	LDL cholesterol	42559	25961943	Surakka I	42135	Nat Genet	www.ncbi.nlm.nih.gov/pubmed/25961943	The impact of low-frequency and rare variants on lipid levels.	up 62,166 European ancestry individuals	NA	9q34.2	ABO	ABO, ABO			ENSG00000175164, ENSG00000281879	NA	NA	rs550057-T	rs550057	0	550057	intron_variant	0	0.26	6E-20	19.2218		0.063	[0.049-0.077] s.d. increase	Affymetrix, Illumina, Perlegen [up to 9657952] (imputed)	N
15	rs550057	1.5047e-22	9	136146597	rs550057	1.5047e-22	Total cholesterol levels	43510	29507422	Hoffmann TJ	43164	Nat Genet	www.ncbi.nlm.nih.gov/pubmed/29507422	A large electronic-health-record-based genome-wide study of serum lipids.	76,627 European ancestry individuals, 7,795 Hispanic individuals, 6,855 East Asian ancestry individuals, 2,958 African American individuals, 439 South Asian ancestry individuals	NA	9q34.2	NR	ABO, ABO			ENSG00000175164, ENSG00000281879	NA	NA	rs550057-C	rs550057	0	550057	intron_variant	0	0.739	3E-29	28.5229	(EA)	0.059	unit decrease	Affymetrix [at least 7091467] (imputed)	N
15	rs550057	1.5047e-22	9	136146597	rs550057	1.5047e-22	Total cholesterol levels	43510	29507422	Hoffmann TJ	43164	Nat Genet	www.ncbi.nlm.nih.gov/pubmed/29507422	A large electronic-health-record-based genome-wide study of serum lipids.	76,627 European ancestry individuals, 7,795 Hispanic individuals, 6,855 East Asian ancestry individuals, 2,958 African American individuals, 439 South Asian ancestry individuals	NA	9q34.2	NR	ABO, ABO			ENSG00000175164, ENSG00000281879	NA	NA	rs550057-C	rs550057	0	550057	intron_variant	0	0.786	6E-11	10.2218	(Hispanic)	0.12	unit decrease	Affymetrix [at least 7091467] (imputed)	N
15	rs550057	1.5047e-22	9	136146597	rs550057	1.5047e-22	Total cholesterol levels	43510	29507422	Hoffmann TJ	43164	Nat Genet	www.ncbi.nlm.nih.gov/pubmed/29507422	A large electronic-health-record-based genome-wide study of serum lipids.	76,627 European ancestry individuals, 7,795 Hispanic individuals, 6,855 East Asian ancestry individuals, 2,958 African American individuals, 439 South Asian ancestry individuals	NA	9q34.2	NR	ABO, ABO			ENSG00000175164, ENSG00000281879	NA	NA	rs550057-C	rs550057	0	550057	intron_variant	0	NR	9E-42	41.0458		0.065	unit decrease	Affymetrix [at least 7091467] (imputed)	N
15	rs550057	1.5047e-22	9	136146597	rs550057	1.5047e-22	Red blood cell count	44095	32888493	Chen MH	44075	Cell	www.ncbi.nlm.nih.gov/pubmed/32888493	Trans-ethnic and Ancestry-Specific Blood-Cell Genetics in 746,667 Individuals from 5 Global Populations.	727,624 African American or Afro-Caribbean, African ancestry, European ancestry, East Asian ancestry, Hispanic or Latin American and South Asian ancestry individuals	NA	9q34.2	NR	ABO, ABO			ENSG00000175164, ENSG00000281879	NA	NA	rs550057-T	rs550057	0	550057	intron_variant	0	0.254925	1E-296	296		NA		Affymetrix, Illumina [24332387] (imputed)	N
15	rs550057	1.5047e-22	9	136146597	rs550057	1.5047e-22	Red blood cell count	44095	32888493	Chen MH	44075	Cell	www.ncbi.nlm.nih.gov/pubmed/32888493	Trans-ethnic and Ancestry-Specific Blood-Cell Genetics in 746,667 Individuals from 5 Global Populations.	545,203 European ancestry individuals	NA	9q34.2	NR	ABO, ABO			ENSG00000175164, ENSG00000281879	NA	NA	rs550057-T	rs550057	0	550057	intron_variant	0	0.254707	3E-265	264.523		0.073621	[0.069-0.078] SD unit decrease	Affymetrix, Illumina [50628390] (imputed)	N
15	rs550057	1.5047e-22	9	136146597	rs550057	1.5047e-22	Total cholesterol levels	43648	31217584	Wojcik GL	43635	Nature	www.ncbi.nlm.nih.gov/pubmed/31217584	Genetic analyses of diverse populations improves discovery for complex traits.	10,137 African American individuals, 17,802 Hispanic/Latino individuals, 2,387 Asian ancestry individuals, 1,915 Native Hawaiian ancestry individuals, 604 Native American ancestry individuals, 340 individuals	NA	9q34.2	NR	ABO, ABO			ENSG00000175164, ENSG00000281879	NA	NA	rs550057-?	rs550057	0	550057	intron_variant	0	NR	2E-11	10.699		2.86472	[2.02-3.71] unit increase	Illumina [32003504] (imputed)	N
15	rs550057	1.5047e-22	9	136146597	rs550057	1.5047e-22	Low density lipoprotein cholesterol levels	43647	31217584	Wojcik GL	43635	Nature	www.ncbi.nlm.nih.gov/pubmed/31217584	Genetic analyses of diverse populations improves discovery for complex traits.	9,720 African American individuals, 17,373 Hispanic/Latino individuals, 2,316 Asian ancestry individuals, 1,900 Native Hawaiian ancestry individuals, 591 Native American ancestry individuals, 321 individuals	NA	9q34.2	NR	ABO, ABO			ENSG00000175164, ENSG00000281879	NA	NA	rs550057-?	rs550057	0	550057	intron_variant	0	NR	9E-10	9.04576		2.35991	[1.6-3.12] unit increase	Illumina [31808917] (imputed)	N
15	rs550057	1.5047e-22	9	136146597	rs550057	1.5047e-22	Lead levels in blood	42391	25820613	Warrington NM	42090	Hum Mol Genet	www.ncbi.nlm.nih.gov/pubmed/25820613	Genome-wide association study of blood lead shows multiple associations near ALAD.	5,433 individuals	NA	9q34.2	ABO	ABO, ABO			ENSG00000175164, ENSG00000281879	NA	NA	rs550057-T	rs550057	0	550057	intron_variant	0	0.266	3E-6	5.52288		0.116	[0.057-0.175] unit decrease	Illumina [6391392] (imputed)	N
15	rs550057	1.5047e-22	9	136146597	rs550057	1.5047e-22	Low density lipoprotein cholesterol levels	43510	29507422	Hoffmann TJ	43164	Nat Genet	www.ncbi.nlm.nih.gov/pubmed/29507422	A large electronic-health-record-based genome-wide study of serum lipids.	76,627 European ancestry individuals, 7,795 Hispanic individuals, 6,855 East Asian ancestry individuals, 2,958 African American individuals, 439 South Asian ancestry individuals	NA	9q34.2	NR	ABO, ABO			ENSG00000175164, ENSG00000281879	NA	NA	rs550057-C	rs550057	0	550057	intron_variant	0	0.739	5E-36	35.301	(EA)	0.067	unit decrease	Affymetrix [at least 7091467] (imputed)	N
15	rs550057	1.5047e-22	9	136146597	rs550057	1.5047e-22	Low density lipoprotein cholesterol levels	43510	29507422	Hoffmann TJ	43164	Nat Genet	www.ncbi.nlm.nih.gov/pubmed/29507422	A large electronic-health-record-based genome-wide study of serum lipids.	76,627 European ancestry individuals, 7,795 Hispanic individuals, 6,855 East Asian ancestry individuals, 2,958 African American individuals, 439 South Asian ancestry individuals	NA	9q34.2	NR	ABO, ABO			ENSG00000175164, ENSG00000281879	NA	NA	rs550057-C	rs550057	0	550057	intron_variant	0	0.786	7E-14	13.1549	(Hispanic)	0.138	unit decrease	Affymetrix [at least 7091467] (imputed)	N
15	rs550057	1.5047e-22	9	136146597	rs550057	1.5047e-22	Low density lipoprotein cholesterol levels	43510	29507422	Hoffmann TJ	43164	Nat Genet	www.ncbi.nlm.nih.gov/pubmed/29507422	A large electronic-health-record-based genome-wide study of serum lipids.	76,627 European ancestry individuals, 7,795 Hispanic individuals, 6,855 East Asian ancestry individuals, 2,958 African American individuals, 439 South Asian ancestry individuals	NA	9q34.2	NR	ABO, ABO			ENSG00000175164, ENSG00000281879	NA	NA	rs550057-C	rs550057	0	550057	intron_variant	0	0.793	3E-7	6.52288	(East Asian)	0.104	unit decrease	Affymetrix [at least 7091467] (imputed)	N
15	rs550057	1.5047e-22	9	136146597	rs550057	1.5047e-22	Low density lipoprotein cholesterol levels	43510	29507422	Hoffmann TJ	43164	Nat Genet	www.ncbi.nlm.nih.gov/pubmed/29507422	A large electronic-health-record-based genome-wide study of serum lipids.	76,627 European ancestry individuals, 7,795 Hispanic individuals, 6,855 East Asian ancestry individuals, 2,958 African American individuals, 439 South Asian ancestry individuals	NA	9q34.2	NR	ABO, ABO			ENSG00000175164, ENSG00000281879	NA	NA	rs550057-C	rs550057	0	550057	intron_variant	0	NR	3E-52	51.5229		0.075	unit decrease	Affymetrix [at least 7091467] (imputed)	N
15	rs550057	1.5047e-22	9	136146597	rs550057	1.5047e-22	Serum levels of protein QSOX2	44607	35078996	Gudjonsson A	44586	Nat Commun	www.ncbi.nlm.nih.gov/pubmed/35078996	A genome-wide association study of serum proteins reveals shared loci with common diseases.	5,354 Icelandic ancestry individuals	NA	9q34.2		ABO, ABO			ENSG00000175164, ENSG00000281879	NA	NA	rs550057-T	rs550057	0	550057	intron_variant	0	0.1892	4E-208	207.398		0.658008	[0.62-0.7] unit increase	Illumina [7506463] (imputed)	N
15	rs550057	1.5047e-22	9	136146597	rs550057	1.5047e-22	Serum levels of protein ISLR2	44607	35078996	Gudjonsson A	44586	Nat Commun	www.ncbi.nlm.nih.gov/pubmed/35078996	A genome-wide association study of serum proteins reveals shared loci with common diseases.	5,357 Icelandic ancestry individuals	NA	9q34.2		ABO, ABO			ENSG00000175164, ENSG00000281879	NA	NA	rs550057-T	rs550057	0	550057	intron_variant	0	0.1892	9E-13	12.0458		0.167348	[0.12-0.21] unit decrease	Illumina [7506463] (imputed)	N
15	rs550057	1.5047e-22	9	136146597	rs550057	1.5047e-22	Serum levels of protein CHST15	44607	35078996	Gudjonsson A	44586	Nat Commun	www.ncbi.nlm.nih.gov/pubmed/35078996	A genome-wide association study of serum proteins reveals shared loci with common diseases.	5,366 Icelandic ancestry individuals	NA	9q34.2		ABO, ABO			ENSG00000175164, ENSG00000281879	NA	NA	rs550057-T	rs550057	0	550057	intron_variant	0	0.1892	1E-43	43		0.326761	[0.28-0.37] unit decrease	Illumina [7506463] (imputed)	N
15	rs550057	1.5047e-22	9	136146597	rs550057	1.5047e-22	Serum levels of protein CASC4	44607	35078996	Gudjonsson A	44586	Nat Commun	www.ncbi.nlm.nih.gov/pubmed/35078996	A genome-wide association study of serum proteins reveals shared loci with common diseases.	5,358 Icelandic ancestry individuals	NA	9q34.2		ABO, ABO			ENSG00000175164, ENSG00000281879	NA	NA	rs550057-T	rs550057	0	550057	intron_variant	0	0.1892	5E-27	26.301		0.253598	[0.21-0.3] unit increase	Illumina [7506463] (imputed)	N
15	rs550057	1.5047e-22	9	136146597	rs550057	1.5047e-22	Serum levels of protein C1GALT1C1	44607	35078996	Gudjonsson A	44586	Nat Commun	www.ncbi.nlm.nih.gov/pubmed/35078996	A genome-wide association study of serum proteins reveals shared loci with common diseases.	5,314 Icelandic ancestry individuals	NA	9q34.2		ABO, ABO			ENSG00000175164, ENSG00000281879	NA	NA	rs550057-T	rs550057	0	550057	intron_variant	0	0.1892	5E-48	47.301		0.250487	[0.22-0.28] unit increase	Illumina [7506463] (imputed)	N
15	rs550057	1.5047e-22	9	136146597	rs550057	1.5047e-22	Serum levels of protein GOLM1	44607	35078996	Gudjonsson A	44586	Nat Commun	www.ncbi.nlm.nih.gov/pubmed/35078996	A genome-wide association study of serum proteins reveals shared loci with common diseases.	5,362 Icelandic ancestry individuals	NA	9q34.2		ABO, ABO			ENSG00000175164, ENSG00000281879	NA	NA	rs550057-T	rs550057	0	550057	intron_variant	0	0.1892	2E-94	93.699		0.471076	[0.43-0.52] unit increase	Illumina [7506463] (imputed)	N
15	rs550057	1.5047e-22	9	136146597	rs550057	1.5047e-22	Serum levels of protein FAM3D	44607	35078996	Gudjonsson A	44586	Nat Commun	www.ncbi.nlm.nih.gov/pubmed/35078996	A genome-wide association study of serum proteins reveals shared loci with common diseases.	5,367 Icelandic ancestry individuals	NA	9q34.2		ABO, ABO			ENSG00000175164, ENSG00000281879	NA	NA	rs550057-T	rs550057	0	550057	intron_variant	0	0.1892	5E-248	247.301		0.747495	[0.7-0.79] unit increase	Illumina [7506463] (imputed)	N
15	rs550057	1.5047e-22	9	136146597	rs550057	1.5047e-22	Serum levels of protein FAM177A1	44607	35078996	Gudjonsson A	44586	Nat Commun	www.ncbi.nlm.nih.gov/pubmed/35078996	A genome-wide association study of serum proteins reveals shared loci with common diseases.	5,362 Icelandic ancestry individuals	NA	9q34.2		ABO, ABO			ENSG00000175164, ENSG00000281879	NA	NA	rs550057-T	rs550057	0	550057	intron_variant	0	0.1892	4E-20	19.3979		0.22285	[0.18-0.27] unit decrease	Illumina [7506463] (imputed)	N
15	rs550057	1.5047e-22	9	136146597	rs550057	1.5047e-22	Serum levels of protein TIE1	44607	35078996	Gudjonsson A	44586	Nat Commun	www.ncbi.nlm.nih.gov/pubmed/35078996	A genome-wide association study of serum proteins reveals shared loci with common diseases.	5,364 Icelandic ancestry individuals	NA	9q34.2		ABO, ABO			ENSG00000175164, ENSG00000281879	NA	NA	rs550057-T	rs550057	0	550057	intron_variant	0	0.1892	4E-11	10.3979		0.15952	[0.11-0.21] unit increase	Illumina [7506463] (imputed)	N
15	rs550057	1.5047e-22	9	136146597	rs550057	1.5047e-22	Protein FAM3B levels	45019	34648354	Pietzner M	44512	Science	www.ncbi.nlm.nih.gov/pubmed/34648354	Mapping the proteo-genomic convergence of human diseases.	10,708 European ancestry individuals	NA	9q34.2		ABO, ABO			ENSG00000175164, ENSG00000281879	NA	NA	rs550057-T	rs550057	0	550057	intron_variant	0	0.27	2E-14	13.699		0.115	[0.086-0.144] unit increase	Affymetrix, Illumina [10200000] (imputed)	N
15	rs550057	1.5047e-22	9	136146597	rs550057	1.5047e-22	LDL cholesterol levels	44935	35884923	Lee SB	44748	Biomedicines	www.ncbi.nlm.nih.gov/pubmed/35884923	Dyslipidaemia-Genotype Interactions with Nutrient Intake and Cerebro-Cardiovascular Disease.	58,701 Korean ancestry individuals	NA	9q34.2		ABO, ABO			ENSG00000175164, ENSG00000281879	NA	NA	rs550057-T	rs550057	0	550057	intron_variant	0	NR	2E-41	40.699		2.83	[2.42-3.24] unit increase	Affymetrix [7975321] (imputed)	N
15	rs550057	1.5047e-22	9	136146597	rs550057	1.5047e-22	Protein FAM177A1 levels	45019	34648354	Pietzner M	44512	Science	www.ncbi.nlm.nih.gov/pubmed/34648354	Mapping the proteo-genomic convergence of human diseases.	10,708 European ancestry individuals	NA	9q34.2		ABO, ABO			ENSG00000175164, ENSG00000281879	NA	NA	rs550057-T	rs550057	0	550057	intron_variant	0	0.27	5E-61	60.301		0.238	[0.21-0.27] unit decrease	Affymetrix, Illumina [10200000] (imputed)	N
15	rs550057	1.5047e-22	9	136146597	rs550057	1.5047e-22	Basal Cell Adhesion Molecule levels	45019	34648354	Pietzner M	44512	Science	www.ncbi.nlm.nih.gov/pubmed/34648354	Mapping the proteo-genomic convergence of human diseases.	10,708 European ancestry individuals	NA	9q34.2		ABO, ABO			ENSG00000175164, ENSG00000281879	NA	NA	rs550057-T	rs550057	0	550057	intron_variant	0	0.27	7E-12	11.1549		0.1	[0.071-0.129] unit increase	Affymetrix, Illumina [10200000] (imputed)	N
15	rs550057	1.5047e-22	9	136146597	rs550057	1.5047e-22	Beta-1,4-galactosyltransferase 2 levels	45019	34648354	Pietzner M	44512	Science	www.ncbi.nlm.nih.gov/pubmed/34648354	Mapping the proteo-genomic convergence of human diseases.	10,708 European ancestry individuals	NA	9q34.2		ABO, ABO			ENSG00000175164, ENSG00000281879	NA	NA	rs550057-T	rs550057	0	550057	intron_variant	0	0.27	4E-43	42.3979		0.201	[0.17-0.23] unit increase	Affymetrix, Illumina [10200000] (imputed)	N
15	rs550057	1.5047e-22	9	136146597	rs550057	1.5047e-22	Alpha-(1,3)-fucosyltransferase 10 levels	45019	34648354	Pietzner M	44512	Science	www.ncbi.nlm.nih.gov/pubmed/34648354	Mapping the proteo-genomic convergence of human diseases.	10,708 European ancestry individuals	NA	9q34.2		ABO, ABO			ENSG00000175164, ENSG00000281879	NA	NA	rs550057-T	rs550057	0	550057	intron_variant	0	0.27	2E-33	32.699		0.173	[0.15-0.2] unit increase	Affymetrix, Illumina [10200000] (imputed)	N
15	rs550057	1.5047e-22	9	136146597	rs550057	1.5047e-22	Asthma or COVID-19 (pleiotropy)	44903	35386719	Baranova A	44641	Front Immunol	www.ncbi.nlm.nih.gov/pubmed/35386719	Causal Association and Shared Genetics Between Asthma and COVID-19.	6,406 European ancestry COVID-19 cases, 86,008 European ancestry asthma cases, 2,478 asthma cases, 1,337,407 European ancestry controls, 12,540 controls	NA	9q34.2		ABO, ABO			ENSG00000175164, ENSG00000281879	NA	NA	rs550057-?	rs550057	0	550057	intron_variant	0	NR	1E-12	12		NA		NR [NR]	N
15	rs550057	1.5047e-22	9	136146597	rs550057	1.5047e-22	Pancreatic alpha-amylase levels	45019	34648354	Pietzner M	44512	Science	www.ncbi.nlm.nih.gov/pubmed/34648354	Mapping the proteo-genomic convergence of human diseases.	10,708 European ancestry individuals	NA	9q34.2		ABO, ABO			ENSG00000175164, ENSG00000281879	NA	NA	rs550057-T	rs550057	0	550057	intron_variant	0	0.27	6E-24	23.2218		0.152	[0.12-0.18] unit decrease	Affymetrix, Illumina [10200000] (imputed)	N
15	rs550057	1.5047e-22	9	136146597	rs550057	1.5047e-22	Pancreatic triacylglycerol lipase levels	45019	34648354	Pietzner M	44512	Science	www.ncbi.nlm.nih.gov/pubmed/34648354	Mapping the proteo-genomic convergence of human diseases.	10,708 European ancestry individuals	NA	9q34.2		ABO, ABO			ENSG00000175164, ENSG00000281879	NA	NA	rs550057-T	rs550057	0	550057	intron_variant	0	0.27	8E-10	9.09691		0.093	[0.064-0.122] unit increase	Affymetrix, Illumina [10200000] (imputed)	N
15	rs550057	1.5047e-22	9	136146597	rs550057	1.5047e-22	Scavenger receptor class F member 2 levels	45019	34648354	Pietzner M	44512	Science	www.ncbi.nlm.nih.gov/pubmed/34648354	Mapping the proteo-genomic convergence of human diseases.	10,708 European ancestry individuals	NA	9q34.2		ABO, ABO			ENSG00000175164, ENSG00000281879	NA	NA	rs550057-T	rs550057	0	550057	intron_variant	0	0.27	1E-15	15		0.113	[0.086-0.14] unit decrease	Affymetrix, Illumina [10200000] (imputed)	N
15	rs550057	1.5047e-22	9	136146597	rs550057	1.5047e-22	Secreted and transmembrane protein 1 levels	45019	34648354	Pietzner M	44512	Science	www.ncbi.nlm.nih.gov/pubmed/34648354	Mapping the proteo-genomic convergence of human diseases.	10,708 European ancestry individuals	NA	9q34.2		ABO, ABO			ENSG00000175164, ENSG00000281879	NA	NA	rs550057-T	rs550057	0	550057	intron_variant	0	0.27	3E-20	19.5229		0.139	[0.11-0.17] unit decrease	Affymetrix, Illumina [10200000] (imputed)	N
15	rs550057	1.5047e-22	9	136146597	rs550057	1.5047e-22	Tyrosine-protein kinase receptor Tie-1, soluble levels	45019	34648354	Pietzner M	44512	Science	www.ncbi.nlm.nih.gov/pubmed/34648354	Mapping the proteo-genomic convergence of human diseases.	10,708 European ancestry individuals	NA	9q34.2		ABO, ABO			ENSG00000175164, ENSG00000281879	NA	NA	rs550057-T	rs550057	0	550057	intron_variant	0	0.27	1E-43	43		0.204	[0.17-0.23] unit increase	Affymetrix, Illumina [10200000] (imputed)	N
15	rs550057	1.5047e-22	9	136146597	rs550057	1.5047e-22	Tumor necrosis factor ligand superfamily member 8 levels	45019	34648354	Pietzner M	44512	Science	www.ncbi.nlm.nih.gov/pubmed/34648354	Mapping the proteo-genomic convergence of human diseases.	10,708 European ancestry individuals	NA	9q34.2		ABO, ABO			ENSG00000175164, ENSG00000281879	NA	NA	rs550057-T	rs550057	0	550057	intron_variant	0	0.27	2E-17	16.699		0.129	[0.1-0.158] unit increase	Affymetrix, Illumina [10200000] (imputed)	N
15	rs550057	1.5047e-22	9	136146597	rs550057	1.5047e-22	Protein FAM3D levels	45019	34648354	Pietzner M	44512	Science	www.ncbi.nlm.nih.gov/pubmed/34648354	Mapping the proteo-genomic convergence of human diseases.	10,708 European ancestry individuals	NA	9q34.2		ABO, ABO			ENSG00000175164, ENSG00000281879	NA	NA	rs550057-T	rs550057	0	550057	intron_variant	0	0.27	2E-750	749.699		0.763	[0.74-0.79] unit increase	Affymetrix, Illumina [10200000] (imputed)	N
15	rs550057	1.5047e-22	9	136146597	rs550057	1.5047e-22	Golgi membrane protein 1 levels	45019	34648354	Pietzner M	44512	Science	www.ncbi.nlm.nih.gov/pubmed/34648354	Mapping the proteo-genomic convergence of human diseases.	10,708 European ancestry individuals	NA	9q34.2		ABO, ABO			ENSG00000175164, ENSG00000281879	NA	NA	rs550057-T	rs550057	0	550057	intron_variant	0	0.27	4E-499	498.398		0.641	[0.62-0.67] unit increase	Affymetrix, Illumina [10200000] (imputed)	N
15	rs550057	1.5047e-22	9	136146597	rs550057	1.5047e-22	Intestinal-type alkaline phosphatase levels	45019	34648354	Pietzner M	44512	Science	www.ncbi.nlm.nih.gov/pubmed/34648354	Mapping the proteo-genomic convergence of human diseases.	10,708 European ancestry individuals	NA	9q34.2		ABO, ABO			ENSG00000175164, ENSG00000281879	NA	NA	rs550057-T	rs550057	0	550057	intron_variant	0	0.27	5E-415	414.301		0.606	[0.58-0.63] unit decrease	Affymetrix, Illumina [10200000] (imputed)	N
15	rs550057	1.5047e-22	9	136146597	rs550057	1.5047e-22	Protein CASC4 levels	45019	34648354	Pietzner M	44512	Science	www.ncbi.nlm.nih.gov/pubmed/34648354	Mapping the proteo-genomic convergence of human diseases.	10,708 European ancestry individuals	NA	9q34.2		ABO, ABO			ENSG00000175164, ENSG00000281879	NA	NA	rs550057-T	rs550057	0	550057	intron_variant	0	0.27	7E-191	190.155		0.399	[0.37-0.43] unit increase	Affymetrix, Illumina [10200000] (imputed)	N
15	rs550057	1.5047e-22	9	136146597	rs550057	1.5047e-22	Gut microbiota abundance (k_Bacteria.p_Actinobacteria.c_Actinobacteria.o_Coriobacteriales.f_Coriobacteriaceae)	44743	35115690	Lopera-Maya EA	44595	Nat Genet	www.ncbi.nlm.nih.gov/pubmed/35115690	Effect of host genetics on the gut microbiome in 7,738 participants of the Dutch Microbiome Project.	7,738 European ancestry individuals	NA	9q34.2		ABO, ABO			ENSG00000175164, ENSG00000281879	NA	NA	rs550057-T	rs550057	0	550057	intron_variant	0	0.250227716330514	3E-9	8.52288		0.110172	[0.074-0.147] unit increase	Illumina [5584686] (imputed)	N
15	rs550057	1.5047e-22	9	136146597	rs550057	1.5047e-22	Gut microbiota abundance (k_Bacteria.p_Actinobacteria.c_Actinobacteria.o_Coriobacteriales.f_Coriobacteriaceae.g_Collinsella)	44743	35115690	Lopera-Maya EA	44595	Nat Genet	www.ncbi.nlm.nih.gov/pubmed/35115690	Effect of host genetics on the gut microbiome in 7,738 participants of the Dutch Microbiome Project.	7,738 European ancestry individuals	NA	9q34.2		ABO, ABO			ENSG00000175164, ENSG00000281879	NA	NA	rs550057-T	rs550057	0	550057	intron_variant	0	0.251040221914008	9E-11	10.0458		0.124063	[0.087-0.162] unit increase	Illumina [5584686] (imputed)	N
15	rs550057	1.5047e-22	9	136146597	rs550057	1.5047e-22	Gut microbiota abundance (k_Bacteria.p_Actinobacteria.c_Actinobacteria.o_Coriobacteriales)	44743	35115690	Lopera-Maya EA	44595	Nat Genet	www.ncbi.nlm.nih.gov/pubmed/35115690	Effect of host genetics on the gut microbiome in 7,738 participants of the Dutch Microbiome Project.	7,738 European ancestry individuals	NA	9q34.2		ABO, ABO			ENSG00000175164, ENSG00000281879	NA	NA	rs550057-T	rs550057	0	550057	intron_variant	0	0.250227716330514	3E-9	8.52288		0.110155	[0.074-0.147] unit increase	Illumina [5584686] (imputed)	N
15	rs550057	1.5047e-22	9	136146597	rs550057	1.5047e-22	Gut microbiota abundance (k_Bacteria.p_Actinobacteria.c_Actinobacteria.o_Coriobacteriales.f_Coriobacteriaceae.g_Collinsella.s_Collinsella_aerofaciens)	44743	35115690	Lopera-Maya EA	44595	Nat Genet	www.ncbi.nlm.nih.gov/pubmed/35115690	Effect of host genetics on the gut microbiome in 7,738 participants of the Dutch Microbiome Project.	7,738 European ancestry individuals	NA	9q34.2		ABO, ABO			ENSG00000175164, ENSG00000281879	NA	NA	rs550057-T	rs550057	0	550057	intron_variant	0	0.251842403628118	2E-8	7.69897		0.108642	[0.071-0.147] unit increase	Illumina [5584686] (imputed)	N
15	rs550057	1.5047e-22	9	136146597	rs550057	1.5047e-22	Carbohydrate sulfotransferase 15 levels (CHST15.4469.78.2)	44936	29875488	Sun BB	43257	Nature	www.ncbi.nlm.nih.gov/pubmed/29875488	Genomic atlas of the human plasma proteome.	3,301 European ancestry individuals	NA	9q34.2		ABO, ABO			ENSG00000175164, ENSG00000281879	NA	NA	rs550057-T	rs550057	0	550057	intron_variant	0	0.246	3E-25	24.5229		0.29	[-0.23--0.35] unit decrease	Affymetrix [10572788] (imputed)	N
15	rs550057	1.5047e-22	9	136146597	rs550057	1.5047e-22	Carbohydrate sulfotransferase 15 levels (CHST15.4469.78.2)	44936	29875488	Sun BB	43257	Nature	www.ncbi.nlm.nih.gov/pubmed/29875488	Genomic atlas of the human plasma proteome.	3,301 European ancestry individuals	NA	9q34.2		ABO, ABO			ENSG00000175164, ENSG00000281879	NA	NA	rs550057-T	rs550057	0	550057	intron_variant	0	0.246	1E-30	30		0.32	[-0.26--0.38] unit decrease	Affymetrix [10572788] (imputed)	N
15	rs550057	1.5047e-22	9	136146597	rs550057	1.5047e-22	Two-hour glucose	44357	34059833	Chen J	44347	Nat Genet	www.ncbi.nlm.nih.gov/pubmed/34059833	The trans-ancestral genomic architecture of glycemic traits.	63,396 European ancestry individuals	NA	9q34.2	ABO	ABO, ABO			ENSG00000175164, ENSG00000281879	NA	NA	rs550057-T	rs550057	0	550057	intron_variant	0	0.2823	4E-11	10.3979		0.0526	[0.036-0.069] unit increase	Affymetrix, Illumina [30098705] (imputed)	N
15	rs550057	1.5047e-22	9	136146597	rs550057	1.5047e-22	Protein FAM177A1 levels (FAM177A1.8039.41.3)	44936	29875488	Sun BB	43257	Nature	www.ncbi.nlm.nih.gov/pubmed/29875488	Genomic atlas of the human plasma proteome.	3,301 European ancestry individuals	NA	9q34.2		ABO, ABO			ENSG00000175164, ENSG00000281879	NA	NA	rs550057-T	rs550057	0	550057	intron_variant	0	0.246	9E-19	18.0458		0.25	[-0.19--0.31] unit decrease	Affymetrix [10572788] (imputed)	N
15	rs550057	1.5047e-22	9	136146597	rs550057	1.5047e-22	Protein jagged-1 levels (JAG1.5092.51.3)	44936	29875488	Sun BB	43257	Nature	www.ncbi.nlm.nih.gov/pubmed/29875488	Genomic atlas of the human plasma proteome.	3,301 European ancestry individuals	NA	9q34.2		ABO, ABO			ENSG00000175164, ENSG00000281879	NA	NA	rs550057-T	rs550057	0	550057	intron_variant	0	0.246	8E-14	13.0969		0.21	[-0.15--0.27] unit decrease	Affymetrix [10572788] (imputed)	N
15	rs550057	1.5047e-22	9	136146597	rs550057	1.5047e-22	Intestinal-type alkaline phosphatase levels (ALPI.10463.23.3)	44936	29875488	Sun BB	43257	Nature	www.ncbi.nlm.nih.gov/pubmed/29875488	Genomic atlas of the human plasma proteome.	3,301 European ancestry individuals	NA	9q34.2		ABO, ABO			ENSG00000175164, ENSG00000281879	NA	NA	rs550057-T	rs550057	0	550057	intron_variant	0	0.246	3E-19	18.5229		0.25	[-0.19--0.31] unit decrease	Affymetrix [10572788] (imputed)	N
15	rs550057	1.5047e-22	9	136146597	rs550057	1.5047e-22	X-26054 levels	44998	36635386	Chen Y	44938	Nat Genet	www.ncbi.nlm.nih.gov/pubmed/36635386	Genomic atlas of the plasma metabolome prioritizes metabolites implicated in human diseases.	8,046 European ancestry individuals	NA	9q34.2		ABO, ABO			ENSG00000175164, ENSG00000281879	NA	NA	rs550057-C	rs550057	0	550057	intron_variant	0	0.742579	1E-20	20		0.159093	[0.13-0.19] unit decrease	Affymetrix [15423547] (imputed)	N
15	rs550057	1.5047e-22	9	136146597	rs550057	1.5047e-22	Calcium levels	44544	34594039	Sakaue S	44469	Nat Genet	www.ncbi.nlm.nih.gov/pubmed/34594039	A cross-population atlas of genetic associations for 220 human phenotypes.	315,153 European ancestry individuals, 83,980 East Asian ancestry individuals	NA	9q34.2		ABO, ABO			ENSG00000175164, ENSG00000281879	NA	NA	rs550057-T	rs550057	0	550057	intron_variant	0	NR	2E-8	7.69897		0.0142	[0.0093-0.0191] unit decrease	Affymetrix, Illumina [20528270] (imputed)	N
15	rs550057	1.5047e-22	9	136146597	rs550057	1.5047e-22	Blood urea nitrogen levels	44707	34272381	Stanzick KJ	44393	Nat Commun	www.ncbi.nlm.nih.gov/pubmed/34272381	Discovery and prioritization of variants and genes for kidney function in >1.2 million individuals.	679,531 European ancestry individuals, 173,149 individuals	NA	9q34.2		ABO, ABO			ENSG00000175164, ENSG00000281879	NA	NA	rs550057-C	rs550057	0	550057	intron_variant	0	0.2569	9E-15	14.0458		0.0043	[0.0031-0.0055] unit decrease	NR [13623018] (imputed)	N
15	rs550057	1.5047e-22	9	136146597	rs550057	1.5047e-22	Estimated glomerular filtration rate (creatinine)	44707	34272381	Stanzick KJ	44393	Nat Commun	www.ncbi.nlm.nih.gov/pubmed/34272381	Discovery and prioritization of variants and genes for kidney function in >1.2 million individuals.	1,004,040 European ancestry individuals, 165,726 East Asian ancestry individuals, 13,842 African American individuals, 13,359 South Asian ancestry individuals, 4,961 Hispanic individuals, 2 individuals	417,288 European ancestry individuals	9q34.2		ABO, ABO			ENSG00000175164, ENSG00000281879	NA	NA	rs550057-C	rs550057	0	550057	intron_variant	0	0.74013047220642	3E-18	17.5229		0.00234	[0.0018-0.0029] unit decrease	NR [13633840] (imputed)	N
15	rs550057	1.5047e-22	9	136146597	rs550057	1.5047e-22	Inflammatory biomarkers (multivariate analysis)	44147	33110245	Ruotsalainen SE	44131	Eur J Hum Genet	www.ncbi.nlm.nih.gov/pubmed/33110245	An expanded analysis framework for multivariate GWAS connects inflammatory biomarkers to functional variants and disease.	6,890 Finnish ancestry individuals	NA	9q34.2	ABO	ABO, ABO			ENSG00000175164, ENSG00000281879	NA	NA	rs550057 -?	rs550057	0	550057	intron_variant	0	NR	8E-14	13.0969		NA		Illumina [11329225] (imputed)	N
15	rs550057	1.5047e-22	9	136146597	rs550057	1.5047e-22	Peak expiratory flow	45077	36641522	Sinkala M	44940	Commun Biol	www.ncbi.nlm.nih.gov/pubmed/36641522	A genome-wide association study identifies distinct variants associated with pulmonary function among European and African ancestries from the UK Biobank.	383,471 European ancestry individuals	NA	9q34.2		ABO, ABO			ENSG00000175164, ENSG00000281879	NA	NA	rs550057-?	rs550057	0	550057	intron_variant	0	NR	4E-18	17.3979		NA		NR [NR] (imputed)	N
15	rs550057	1.5047e-22	9	136146597	rs550057	1.5047e-22	Brain morphology (MOSTest)	44888	35164939	van der Meer D	44603	Biol Psychiatry	www.ncbi.nlm.nih.gov/pubmed/35164939	Boosting Schizophrenia Genetics by Utilizing Genetic Overlap With Brain Morphology.	33,735 white British ancestry individuals	NA	9q34.2		ABO, ABO			ENSG00000175164, ENSG00000281879	NA	NA	rs550057-?	rs550057	0	550057	intron_variant	0	NR	2E-14	13.699		NA		NR [9061072] (imputed)	N
15	rs550057	1.5047e-22	9	136146597	rs550057	1.5047e-22	Estimated glomerular filtration rate (creatinine)	44777	35710981	Liu H	44728	Nat Genet	www.ncbi.nlm.nih.gov/pubmed/35710981	Epigenomic and transcriptomic analyses define core cell types, genes and targetable mechanisms for kidney disease.	1,205,871 European ancestry individuals, 168,300 East Asian ancestry individuals, 63,553 African ancestry individuals, 23,509 Hispanic or Latin American individuals, 22,103 African American individuals, 21,791 Central Asian or South Asian ancestry individuals, 1,502 Middle Eastern ancestry individuals, 939 other admixed ancestry individuals, 602 Native American ancestry individuals, 150 Asian ancestry individuals, 339 individuals	NA	9q34.2		ABO, ABO			ENSG00000175164, ENSG00000281879	NA	NA	rs550057-T	rs550057	0	550057	intron_variant	0	0.2543	4E-20	19.3979		9.202	z score increase	Affymetrix, Illumina [12653804] (imputed)	N
15	rs550057	1.5047e-22	9	136146597	rs550057	1.5047e-22	Estimated glomerular filtration rate	43619	31015462	Graham SE	43578	Nat Commun	www.ncbi.nlm.nih.gov/pubmed/31015462	Sex-specific and pleiotropic effects underlying kidney function identified from GWAS meta-analysis.	206,856 European ancestry individuals, 143,658 East Asian ancestry individuals	NA	9q34.2	ABO	ABO, ABO			ENSG00000175164, ENSG00000281879	NA	NA	rs550057-C	rs550057	0	550057	intron_variant	0	0.7393	2E-9	8.69897		6.036	NR z score decrease	Illumina [26237160] (imputed)	N
15	rs550057	1.5047e-22	9	136146597	rs550057	1.5047e-22	Serum creatinine levels	44544	34594039	Sakaue S	44469	Nat Genet	www.ncbi.nlm.nih.gov/pubmed/34594039	A cross-population atlas of genetic associations for 220 human phenotypes.	344,104 European ancestry individuals, 150,266 East Asian ancestry individuals	NA	9q34.2		ABO, ABO			ENSG00000175164, ENSG00000281879	NA	NA	rs550057-T	rs550057	0	550057	intron_variant	0	NR	2E-25	24.699		0.0191	[0.016-0.023] unit decrease	Affymetrix, Illumina [20538295] (imputed)	N
15	rs550057	1.5047e-22	9	136146597	rs550057	1.5047e-22	Carbohydrate sulfotransferase 12 levels	45019	34648354	Pietzner M	44512	Science	www.ncbi.nlm.nih.gov/pubmed/34648354	Mapping the proteo-genomic convergence of human diseases.	10,708 European ancestry individuals	NA	9q34.2		ABO, ABO			ENSG00000175164, ENSG00000281879	NA	NA	rs550057-T	rs550057	0	550057	intron_variant	0	0.27	8E-64	63.0969		0.243	[0.22-0.27] unit increase	Affymetrix, Illumina [10200000] (imputed)	N
15	rs550057	1.5047e-22	9	136146597	rs550057	1.5047e-22	Carbohydrate sulfotransferase 15 levels	45019	34648354	Pietzner M	44512	Science	www.ncbi.nlm.nih.gov/pubmed/34648354	Mapping the proteo-genomic convergence of human diseases.	10,708 European ancestry individuals	NA	9q34.2		ABO, ABO			ENSG00000175164, ENSG00000281879	NA	NA	rs550057-T	rs550057	0	550057	intron_variant	0	0.27	9E-122	121.046		0.341	[0.31-0.37] unit decrease	Affymetrix, Illumina [10200000] (imputed)	N
15	rs550057	1.5047e-22	9	136149229	rs505922	1.87329e-22	Protein quantitative trait loci	44189	32492067	Ruffieux H	43985	PLoS Comput Biol	www.ncbi.nlm.nih.gov/pubmed/32492067	A fully joint Bayesian quantitative trait locus mapping of human protein abundance in plasma.	394 European ancestry individuals	548 European ancestry individuals	9q34.2	NR	ABO, ABO			ENSG00000175164, ENSG00000281879	NA	NA	rs505922-?	rs505922	0	505922	intron_variant	0	NR	2E-40	39.699	(DC-SIGN)	NA		Illumina [~ 4000000] (imputed)	N
15	rs550057	1.5047e-22	9	136149229	rs505922	1.87329e-22	Monocyte count	44095	32888493	Chen MH	44075	Cell	www.ncbi.nlm.nih.gov/pubmed/32888493	Trans-ethnic and Ancestry-Specific Blood-Cell Genetics in 746,667 Individuals from 5 Global Populations.	639,696 African American or Afro-Caribbean, African ancestry, European ancestry, East Asian ancestry, Hispanic or Latin American and South Asian ancestry individuals	NA	9q34.2	NR	ABO, ABO			ENSG00000175164, ENSG00000281879	NA	NA	rs505922-C	rs505922	0	505922	intron_variant	0	0.338918	4E-110	109.398		NA		Affymetrix, Illumina [23467995] (imputed)	N
15	rs550057	1.5047e-22	9	136149229	rs505922	1.87329e-22	Peripheral artery disease	43698	31285632	Klarin D	43654	Nat Med	www.ncbi.nlm.nih.gov/pubmed/31285632	Genome-wide association study of peripheral artery disease in the Million Veteran Program.	24,009 European ancestry cases, 150,983 European ancestry controls, 5,373 African ancestry cases, 42,485 African ancestry controls, 1,925 Hispanic cases, 18,285 Hispanic controls	5,117 European ancestry cases, 389,291 European ancestry controls	9q34.2	ABO	ABO, ABO			ENSG00000175164, ENSG00000281879	NA	NA	rs505922-C	rs505922	0	505922	intron_variant	0	0.3371	7E-11	10.1549		1.06	[1.04-1.07]	Affymetrix [at least 20323458] (imputed)	N
15	rs550057	1.5047e-22	9	136149229	rs505922	1.87329e-22	Type 2 diabetes	43838	30297969	Mahajan A	43381	Nat Genet	www.ncbi.nlm.nih.gov/pubmed/30297969	Fine-mapping type 2 diabetes loci to single-variant resolution using high-density imputation and islet-specific epigenome maps.	74,124 European ancestry cases, 824,006 European ancestry controls	NA	9q34.2	ABO	ABO, ABO			ENSG00000175164, ENSG00000281879	NA	NA	rs505922-C	rs505922	0	505922	intron_variant	0	0.3317	4E-12	11.3979		1.05	[1.03-1.06]	Affymetrix, Illumina [~ 27000000] (imputed)	N
15	rs550057	1.5047e-22	9	136149229	rs505922	1.87329e-22	Protein quantitative trait loci	39621	18464913	Melzer D	39577	PLoS Genet	www.ncbi.nlm.nih.gov/pubmed/18464913	A genome-wide association study identifies protein quantitative trait loci (pQTLs).	1,200 European ancestry individuals	up to 4,590 European ancestry individuals	9q34.2	ABO	ABO, ABO			ENSG00000175164, ENSG00000281879	NA	NA	rs505922-?	rs505922	0	505922	intron_variant	0	0.34	7E-40	39.1549	(TNFA)	NA		Illumina [496032]	N
15	rs550057	1.5047e-22	9	136149229	rs505922	1.87329e-22	Graves' disease	41531	23612905	Zhao SX	41393	Hum Mol Genet	www.ncbi.nlm.nih.gov/pubmed/23612905	Robust evidence for five new Graves' disease risk loci from a staged genome-wide association analysis.	1,442 Han Chinese ancestry cases, 1,468 Han Chinese ancestry controls	6,358 Han Chinese ancestry cases, 6,722 Han Chinese ancestry controls	9q34.2	ABO	ABO, ABO			ENSG00000175164, ENSG00000281879	NA	NA	rs505922-?	rs505922	0	505922	intron_variant	0	0.53	2E-10	9.69897		1.14	[1.1-1.19]	Illumina [483947]	N
15	rs550057	1.5047e-22	9	136149229	rs505922	1.87329e-22	Pancreatic cancer	40060	19648918	Amundadottir L	40027	Nat Genet	www.ncbi.nlm.nih.gov/pubmed/19648918	Genome-wide association study identifies variants in the ABO locus associated with susceptibility to pancreatic cancer.	1,771 European ancestry cases, 1,805 European ancestry controls	2,120 European ancestry cases, 2,127 European ancestry controls	9q34.2	ABO	ABO, ABO			ENSG00000175164, ENSG00000281879	NA	NA	rs505922-C	rs505922	0	505922	intron_variant	0	0.35	5E-8	7.30103		1.2	[1.12-1.28]	Illumina [558542]	N
15	rs550057	1.5047e-22	9	136149229	rs505922	1.87329e-22	End-stage coagulation	41353	23381943	Williams FM	41275	Ann Neurol	www.ncbi.nlm.nih.gov/pubmed/23381943	Ischemic stroke is associated with the ABO locus: the EuroCLOT study.	2,100 European ancestry individuals	NA	9q34.2	ABO	ABO, ABO			ENSG00000175164, ENSG00000281879	NA	NA	rs505922-T	rs505922	0	505922	intron_variant	0	0.68	5E-57	56.301	(vWF)	0.561	[0.49-0.63] unit decrease	Illumina [NR] (imputed)	N
15	rs550057	1.5047e-22	9	136149229	rs505922	1.87329e-22	Duodenal ulcer	40988	22387998	Tanikawa C	40972	Nat Genet	www.ncbi.nlm.nih.gov/pubmed/22387998	A genome-wide association study identifies two susceptibility loci for duodenal ulcer in the Japanese population.	1,043 Japanese ancestry cases, 21,694 Japanese ancestry controls	5,992 Japanese ancestry cases, 3,629 Japanese ancestry controls	9q34.2	ABO	ABO, ABO			ENSG00000175164, ENSG00000281879	NA	NA	rs505922-T	rs505922	0	505922	intron_variant	0	0.54	1E-10	10	(Recessive)	1.32	[NR]	Illumina [480327]	N
15	rs550057	1.5047e-22	9	136149229	rs505922	1.87329e-22	Graves' disease	40807	21841780	Chu X	40769	Nat Genet	www.ncbi.nlm.nih.gov/pubmed/21841780	A genome-wide association study identifies two new risk loci for Graves' disease.	1,468 Chinese ancestry cases, 1,490 Chinese ancestry controls	3,994 Chinese ancestry cases, 3,510 Chinese ancestry controls	9q34.2	ABO	ABO, ABO			ENSG00000175164, ENSG00000281879	NA	NA	rs505922-T	rs505922	0	505922	intron_variant	0	0.53	8E-6	5.09691		1.13	[1.07-1.20]	Illumina [486049]	N
15	rs550057	1.5047e-22	9	136149229	rs505922	1.87329e-22	Venous thromboembolism	40838	21980494	Germain M	40813	PLoS One	www.ncbi.nlm.nih.gov/pubmed/21980494	Genetics of venous thrombosis: insights from a new genome wide association study.	1,542 European ancestry cases, 1,110 European ancestry controls	NA	9q34.2	ABO	ABO, ABO			ENSG00000175164, ENSG00000281879	NA	NA	rs505922-C	rs505922	0	505922	intron_variant	0	0.43	1E-34	34		1.92	[NR]	Illumina [481002]	N
15	rs550057	1.5047e-22	9	136149229	rs505922	1.87329e-22	Venous thromboembolism	39902	19278955	Tregouet DA	39882	Blood	www.ncbi.nlm.nih.gov/pubmed/19278955	Common susceptibility alleles are unlikely to contribute as strongly as the FV and ABO loci to VTE risk: results from a GWAS approach.	419 European ancestry cases, 1,228 European ancestry controls	1,757 European ancestry cases, 1,480 European ancestry controls	9q34.2	ABO	ABO, ABO			ENSG00000175164, ENSG00000281879	NA	NA	rs505922-C	rs505922	0	505922	intron_variant	0	0.35	4E-15	14.3979		1.81	[1.56-2.11]	Illumina [291872]	N
15	rs550057	1.5047e-22	9	136149229	rs505922	1.87329e-22	Insulin disposition index	43658	23263489	Huyghe JR	41266	Nat Genet	www.ncbi.nlm.nih.gov/pubmed/23263489	Exome array analysis identifies new loci and low-frequency variants influencing insulin processing and secretion.	up to 8,229 Finnish ancestry non-diabetic individuals	NA	9q34.2	ABO	ABO, ABO			ENSG00000175164, ENSG00000281879	NA	NA	rs505922-C	rs505922	0	505922	intron_variant	0	0.471	4E-9	8.39794		0.038	[0.026-0.05] unit decrease	Illumina [242071]	N
15	rs550057	1.5047e-22	9	136149229	rs505922	1.87329e-22	Mean spheric corpuscular volume	44092	32888494	Vuckovic D	44075	Cell	www.ncbi.nlm.nih.gov/pubmed/32888494	The Polygenic and Monogenic Basis of Blood Traits and Diseases.	408,112 British individuals	NA	9q34.2	ABO	ABO, ABO			ENSG00000175164, ENSG00000281879	NA	NA	rs505922-C	rs505922	0	505922	intron_variant	0	0.317123	3E-10	9.52288		0.0290516	[0.02-0.038] unit decrease	Affymetrix [93095623] (imputed)	N
15	rs550057	1.5047e-22	9	136149229	rs505922	1.87329e-22	Pancreatic cancer	42542	26098869	Childs EJ	42177	Nat Genet	www.ncbi.nlm.nih.gov/pubmed/26098869	Common variation at 2p13.3, 3q29, 7p13 and 17q25.1 associated with susceptibility to pancreatic cancer.	7,638 cases, 7,364 controls	2,287 cases, 4,205 controls	9q34.2	ABO	ABO, ABO			ENSG00000175164, ENSG00000281879	NA	NA	rs505922-?	rs505922	0	505922	intron_variant	0	NR	2E-13	12.699		1.27	[1.19-1.35]	Illumina [866891] (imputed)	N
15	rs550057	1.5047e-22	9	136149229	rs505922	1.87329e-22	Clinical laboratory measurements	42751	27897004	Verma SS	42370	Pac Symp Biocomput	www.ncbi.nlm.nih.gov/pubmed/27897004	IDENTIFYING GENETIC ASSOCIATIONS WITH VARIABILITY IN METABOLIC HEALTH AND BLOOD COUNT LABORATORY VALUES: DIVING INTO THE QUANTITATIVE TRAITS BY LEVERAGING LONGITUDINAL DATA FROM AN EHR.	17,347 European ancestry individuals	17,348 European ancestry individuals	9q34.2	ABO	ABO, ABO			ENSG00000175164, ENSG00000281879	NA	NA	rs505922-?	rs505922	0	505922	intron_variant	0	NR	8E-65	64.0969	(alkaline phosphatase)	NA		Illumina [629274]	N
15	rs550057	1.5047e-22	9	136149229	rs505922	1.87329e-22	vWF levels in ischaemic stroke and hyperhomocysteinaemia	42977	28495826	Williams SR	42887	Stroke	www.ncbi.nlm.nih.gov/pubmed/28495826	Genetic Drivers of von Willebrand Factor Levels in an Ischemic Stroke Population and Association With Risk for Recurrent Stroke.	1,931 European and unknown ancestry individuals	NA	9q34.2	ABO, OBP2B	ABO, ABO			ENSG00000175164, ENSG00000281879	NA	NA	rs505922-C	rs505922	0	505922	intron_variant	0	NR	2E-30	29.699		0.3315	[0.28-0.39] unit decrease	NR [NR] (imputed)	N
15	rs550057	1.5047e-22	9	136149229	rs505922	1.87329e-22	Type 2 diabetes	43188	29358691	Bonas-Guarch S	43122	Nat Commun	www.ncbi.nlm.nih.gov/pubmed/29358691	Re-analysis of public genetic data reveals a rare X-chromosomal variant associated with type 2 diabetes.	19,693 European ancestry cases, 107,308 European ancestry controls, 6,952 East Asian ancestry cases, 11,865 East Asian ancestry controls, 5,561 South Asian ancestry cases, 14,458 South Asian ancestry controls, 1,804 Mexican ancestry cases, 779 Mexican ancestry controls		9q34.2	ABO	ABO, ABO			ENSG00000175164, ENSG00000281879	NA	NA	rs505922-C	rs505922	0	505922	intron_variant	0	NR	5E-8	7.30103		1.06	[1.04-1.09]	Affymetrix, Illumina [1918233] (imputed)	N
15	rs550057	1.5047e-22	9	136149229	rs505922	1.87329e-22	Pancreatic cancer	43196	29422604	Klein AP	43139	Nat Commun	www.ncbi.nlm.nih.gov/pubmed/29422604	Genome-wide meta-analysis identifies five new susceptibility loci for pancreatic cancer.	9,040 European ancestry cases, 12,496 European ancestry controls	up to 2,737 cases, up to 4,752 controls	9q34.2	ABO	ABO, ABO			ENSG00000175164, ENSG00000281879	NA	NA	rs505922-C	rs505922	0	505922	intron_variant	0	0.35	7E-27	26.1549	(EA)	1.27	[1.22-1.31]	Illumina [11381182] (imputed)	N
15	rs550057	1.5047e-22	9	136149229	rs505922	1.87329e-22	Reticulocyte count	44092	32888494	Vuckovic D	44075	Cell	www.ncbi.nlm.nih.gov/pubmed/32888494	The Polygenic and Monogenic Basis of Blood Traits and Diseases.	408,112 British individuals	NA	9q34.2	ABO	ABO, ABO			ENSG00000175164, ENSG00000281879	NA	NA	rs505922-C	rs505922	0	505922	intron_variant	0	0.317219	6E-12	11.2218		0.0317756	[0.023-0.041] unit increase	Affymetrix [93095623] (imputed)	N
15	rs550057	1.5047e-22	9	136149229	rs505922	1.87329e-22	Serum levels of protein PNPLA2	44607	35078996	Gudjonsson A	44586	Nat Commun	www.ncbi.nlm.nih.gov/pubmed/35078996	A genome-wide association study of serum proteins reveals shared loci with common diseases.	5,358 Icelandic ancestry individuals	NA	9q34.2		ABO, ABO			ENSG00000175164, ENSG00000281879	NA	NA	rs505922-C	rs505922	0	505922	intron_variant	0	0.2575	3E-18	17.5229		0.185709	[0.14-0.23] unit decrease	Illumina [7506463] (imputed)	N
15	rs550057	1.5047e-22	9	136149229	rs505922	1.87329e-22	Serum levels of protein MBL2	44607	35078996	Gudjonsson A	44586	Nat Commun	www.ncbi.nlm.nih.gov/pubmed/35078996	A genome-wide association study of serum proteins reveals shared loci with common diseases.	5,368 Icelandic ancestry individuals	NA	9q34.2		ABO, ABO			ENSG00000175164, ENSG00000281879	NA	NA	rs505922-C	rs505922	0	505922	intron_variant	0	0.2575	7E-28	27.1549		0.234791	[0.19-0.28] unit increase	Illumina [7506463] (imputed)	N
15	rs550057	1.5047e-22	9	136149229	rs505922	1.87329e-22	Triglycerides	44487	33980691	Martin S	44328	Diabetes	www.ncbi.nlm.nih.gov/pubmed/33980691	Genetic evidence for different adiposity phenotypes and their opposing influence on ectopic fat and risk of cardiometabolic disease.	429,011 European ancestry individuals	NA	9q34.2		ABO, ABO			ENSG00000175164, ENSG00000281879	NA	NA	rs505922-C	rs505922	0	505922	intron_variant	0	0.32	8E-10	9.09691		0.013	mmol/L decrease	NR [NR] (imputed)	N
15	rs550057	1.5047e-22	9	136149229	rs505922	1.87329e-22	Alanine aminotransferase levels	44487	33980691	Martin S	44328	Diabetes	www.ncbi.nlm.nih.gov/pubmed/33980691	Genetic evidence for different adiposity phenotypes and their opposing influence on ectopic fat and risk of cardiometabolic disease.	429,203 European ancestry individuals	NA	9q34.2		ABO, ABO			ENSG00000175164, ENSG00000281879	NA	NA	rs505922-C	rs505922	0	505922	intron_variant	0	0.32	2E-34	33.699		0.026	U/L increase	NR [NR] (imputed)	N
15	rs550057	1.5047e-22	9	136149229	rs505922	1.87329e-22	Sex hormone-binding globulin levels	44487	33980691	Martin S	44328	Diabetes	www.ncbi.nlm.nih.gov/pubmed/33980691	Genetic evidence for different adiposity phenotypes and their opposing influence on ectopic fat and risk of cardiometabolic disease.	389,354 European ancestry individuals	NA	9q34.2		ABO, ABO			ENSG00000175164, ENSG00000281879	NA	NA	rs505922-C	rs505922	0	505922	intron_variant	0	0.32	5E-6	5.30103		0.009	nmol/L decrease	NR [NR] (imputed)	N
15	rs550057	1.5047e-22	9	136149229	rs505922	1.87329e-22	Metabolic biomarkers (multivariate analysis)	44487	33980691	Martin S	44328	Diabetes	www.ncbi.nlm.nih.gov/pubmed/33980691	Genetic evidence for different adiposity phenotypes and their opposing influence on ectopic fat and risk of cardiometabolic disease.	389,354 European ancestry individuals	NA	9q34.2		ABO, ABO			ENSG00000175164, ENSG00000281879	NA	NA	rs505922-C	rs505922	0	505922	intron_variant	0	0.32	7E-120	119.155		NA		NR [NR] (imputed)	N
15	rs550057	1.5047e-22	9	136149229	rs505922	1.87329e-22	Aspartate aminotransferase levels	44487	33980691	Martin S	44328	Diabetes	www.ncbi.nlm.nih.gov/pubmed/33980691	Genetic evidence for different adiposity phenotypes and their opposing influence on ectopic fat and risk of cardiometabolic disease.	424,778 European ancestry individuals	NA	9q34.2		ABO, ABO			ENSG00000175164, ENSG00000281879	NA	NA	rs505922-C	rs505922	0	505922	intron_variant	0	0.32	3E-43	42.5229		0.03	U/L decrease	NR [NR] (imputed)	N
15	rs550057	1.5047e-22	9	136149229	rs505922	1.87329e-22	High density lipoprotein cholesterol levels	44487	33980691	Martin S	44328	Diabetes	www.ncbi.nlm.nih.gov/pubmed/33980691	Genetic evidence for different adiposity phenotypes and their opposing influence on ectopic fat and risk of cardiometabolic disease.	392,965 European ancestry individuals	NA	9q34.2		ABO, ABO			ENSG00000175164, ENSG00000281879	NA	NA	rs505922-C	rs505922	0	505922	intron_variant	0	0.32	7E-11	10.1549		0.013	mmol/L increase	NR [NR] (imputed)	N
15	rs550057	1.5047e-22	9	136149229	rs505922	1.87329e-22	Body fat percentage	44487	33980691	Martin S	44328	Diabetes	www.ncbi.nlm.nih.gov/pubmed/33980691	Genetic evidence for different adiposity phenotypes and their opposing influence on ectopic fat and risk of cardiometabolic disease.	442,278 European ancestry individuals	NA	9q34.2		ABO, ABO			ENSG00000175164, ENSG00000281879	NA	NA	rs505922-C	rs505922	0	505922	intron_variant	0	0.32	2E-8	7.69897		0.009	% increase	NR [NR] (imputed)	N
15	rs550057	1.5047e-22	9	136149229	rs505922	1.87329e-22	CD209 antigen levels (CD209.3029.52.2)	44936	29875488	Sun BB	43257	Nature	www.ncbi.nlm.nih.gov/pubmed/29875488	Genomic atlas of the human plasma proteome.	3,301 European ancestry individuals	NA	9q34.2		ABO, ABO			ENSG00000175164, ENSG00000281879	NA	NA	rs505922-C	rs505922	0	505922	intron_variant	0	0.313	1E-301	301		0.83	[0.79-0.87] unit increase	Affymetrix [10572788] (imputed)	N
15	rs550057	1.5047e-22	9	136149229	rs505922	1.87329e-22	C-reactive protein levels	44687	35459240	Said S	44673	Nat Commun	www.ncbi.nlm.nih.gov/pubmed/35459240	Genetic analysis of over half a million people characterises C-reactive protein loci.	575,531 European ancestry individuals	NA	9q34.2		ABO, ABO			ENSG00000175164, ENSG00000281879	NA	NA	rs505922-T	rs505922	0	505922	intron_variant	0	NR	5E-29	28.301		0.024	[0.02-0.028] unit decrease	NR [11106737] (imputed)	N
15	rs550057	1.5047e-22	9	136149229	rs505922	1.87329e-22	Alkaline phosphatase (UKB data field 30610)	44812	35810165	Westerman KE	44751	Nat Commun	www.ncbi.nlm.nih.gov/pubmed/35810165	Variance-quantitative trait loci enable systematic discovery of gene-environment interactions for cardiometabolic serum biomarkers.	5,694 African ancestry individuals, 1,988 East Asian ancestry individuals, 336,298 European ancestry individuals, 6,036 South Asian ancestry individuals	NA	9q34.2		ABO, ABO			ENSG00000175164, ENSG00000281879	NA	NA	rs505922-?	rs505922	0	505922	intron_variant	0	NR	2E-114	113.699		NA		NR [9487345] (imputed)	N
15	rs550057	1.5047e-22	9	136149229	rs505922	1.87329e-22	Postoperative venous thromboembolism	44545	34777790	A Christensen M	44482	Ann Med Surg (Lond)	www.ncbi.nlm.nih.gov/pubmed/34777790	An assessment of the effect of the genotype on postoperative venous thromboembolism risk in 140,831 surgical patients.	799 cases, 140,032 controls	NA	9q34.2		ABO, ABO			ENSG00000175164, ENSG00000281879	NA	NA	rs505922-?	rs505922	0	505922	intron_variant	0	NR	5E-7	6.30103		NA		Affymetrix [254068]	N
15	rs550057	1.5047e-22	9	136149229	rs505922	1.87329e-22	Venous thromboembolism	44545	34777790	A Christensen M	44482	Ann Med Surg (Lond)	www.ncbi.nlm.nih.gov/pubmed/34777790	An assessment of the effect of the genotype on postoperative venous thromboembolism risk in 140,831 surgical patients.	6,260 cases, 355,414 controls	NA	9q34.2		ABO, ABO			ENSG00000175164, ENSG00000281879	NA	NA	rs505922-?	rs505922	0	505922	intron_variant	0	NR	6E-59	58.2218		NA		Affymetrix [254068]	N
15	rs550057	1.5047e-22	9	136149229	rs505922	1.87329e-22	Histo-blood group ABO system transferase levels (ABO.9253.52.3)	44936	29875488	Sun BB	43257	Nature	www.ncbi.nlm.nih.gov/pubmed/29875488	Genomic atlas of the human plasma proteome.	3,301 European ancestry individuals	NA	9q34.2		ABO, ABO			ENSG00000175164, ENSG00000281879	NA	NA	rs505922-C	rs505922	0	505922	intron_variant	0	0.313	1E-1828	1828		1.3	[1.28-1.32] unit increase	Affymetrix [10572788] (imputed)	N
15	rs550057	1.5047e-22	9	136149229	rs505922	1.87329e-22	CD209 antigen levels	44662	28240269	Suhre K	42793	Nat Commun	www.ncbi.nlm.nih.gov/pubmed/28240269	Connecting genetic risk to disease end points through the human blood plasma proteome.	997 European ancestry individuals	338 Greater Middle Eastern (Middle Eastern, North African or Persian), South Asian ancestry, Asian ancestry individuals	9q34.2		ABO, ABO			ENSG00000175164, ENSG00000281879	NA	NA	rs505922-C	rs505922	0	505922	intron_variant	0	NR	8E-86	85.0969		0.8177	[0.74-0.89] unit increase	Affymetrix [509946]	N
15	rs550057	1.5047e-22	9	136149229	rs505922	1.87329e-22	Urine X-24834 levels in chronic kidney disease	45099	37277652	Schlosser P	45082	Nat Genet	www.ncbi.nlm.nih.gov/pubmed/37277652	Genetic studies of paired metabolomes reveal enzymatic and transport processes at the interface of plasma and urine.	1,595 European ancestry individuals	NA	9q34.2		ABO, ABO			ENSG00000175164, ENSG00000281879	NA	NA	rs505922-C	rs505922	0	505922	intron_variant	0	0.03	2E-88	87.699		2.059	[1.86-2.26] unit decrease	Illumina [7729621] (imputed)	N
15	rs550057	1.5047e-22	9	136149229	rs505922	1.87329e-22	Type 2 diabetes	44792	35551307	Mahajan A	44693	Nat Genet	www.ncbi.nlm.nih.gov/pubmed/35551307	Multi-ancestry genetic study of type 2 diabetes highlights the power of diverse populations for discovery and translation.	251,740 European ancestry individuals, 139,705 East Asian ancestry individuals, 40,737 South Asian ancestry individuals, 27,417 Hispanic individuals, 30,167 African American individuals, 2,426 Zulu ancestry individuals	NA	9q34.2		ABO, ABO			ENSG00000175164, ENSG00000281879	NA	NA	rs505922-C	rs505922	0	505922	intron_variant	0	NR	1E-19	19		1.05	[1.04-1.06]	Affymetrix, Illumina [10454876] (imputed)	N
15	rs550057	1.5047e-22	9	136149229	rs505922	1.87329e-22	Peripheral artery disease	44537	34601942	van Zuydam NR	44473	Circ Genom Precis Med	www.ncbi.nlm.nih.gov/pubmed/34601942	Genome-Wide Association Study of Peripheral Artery Disease.	12,086 European ancestry cases, 449,548 European ancestry controls	31,307 cases, 211,753 controls, 3,164 East Asian ancestry cases, 20,134 East Asian ancestry controls	9q34.2		ABO, ABO			ENSG00000175164, ENSG00000281879	NA	NA	rs505922-C	rs505922	0	505922	intron_variant	0	0.66	1E-10	10		1.06	[1.04-1.08]	Affymetrix, Illumina [NR] (imputed)	N
15	rs550057	1.5047e-22	9	136149229	rs505922	1.87329e-22	Type 2 diabetes	44792	35551307	Mahajan A	44693	Nat Genet	www.ncbi.nlm.nih.gov/pubmed/35551307	Multi-ancestry genetic study of type 2 diabetes highlights the power of diverse populations for discovery and translation.	139,705 East Asian ancestry individuals	NA	9q34.2		ABO, ABO			ENSG00000175164, ENSG00000281879	NA	NA	rs505922-C	rs505922	0	505922	intron_variant	0	0.445	5E-9	8.30103		0.049	[0.033-0.065] unit increase	Affymetrix, Illumina [9106251] (imputed)	N
15	rs550057	1.5047e-22	9	136149229	rs505922	1.87329e-22	Type 2 diabetes	44792	35551307	Mahajan A	44693	Nat Genet	www.ncbi.nlm.nih.gov/pubmed/35551307	Multi-ancestry genetic study of type 2 diabetes highlights the power of diverse populations for discovery and translation.	251,740 European ancestry individuals	NA	9q34.2		ABO, ABO			ENSG00000175164, ENSG00000281879	NA	NA	rs505922-C	rs505922	0	505922	intron_variant	0	0.337	4E-12	11.3979		0.047	[0.033-0.061] unit increase	Affymetrix, Illumina [10454876] (imputed)	N
15	rs550057	1.5047e-22	9	136149229	rs505922	1.87329e-22	COVID-19 (critical illness vs population)	44818	35922517	COVID-19 Host Genetics Initiative	44776	Nature	www.ncbi.nlm.nih.gov/pubmed/35922517	A first update on mapping the human genetic architecture of COVID-19.	188 African ancestry cases, 11,232 African ancestry controls, 641 Hispanic or Latin American cases, 95,479 Hispanic or Latin American controls, 441 East Asian ancestry cases, 2,776 East Asian ancestry controls, 7,641 European ancestry cases, 1,632,197 European ancestry controls, 314 Greater Middle Eastern (Middle Eastern, North African or Persian) cases, 948 Greater Middle Eastern (Middle Eastern, North African or Persian) controls, 151 South Asian ancestry cases, 34,013 South Asian ancestry controls	NA	9q34.2		ABO, ABO			ENSG00000175164, ENSG00000281879	NA	NA	rs505922-T	rs505922	0	505922	intron_variant	0	0.651	3E-11	10.5229		0.89	[0.86-0.92]	Affymetrix, Illumina [NR] (imputed)	N
15	rs550057	1.5047e-22	9	136149229	rs505922	1.87329e-22	SARS-CoV-2 infection	44818	35922517	COVID-19 Host Genetics Initiative	44776	Nature	www.ncbi.nlm.nih.gov/pubmed/35922517	A first update on mapping the human genetic architecture of COVID-19.	8,461 African ancestry cases, 127,310 African ancestry controls, 10,109 Hispanic or Latin American cases, 75,831 Hispanic or Latin American controls, 2,047 East Asian ancestry cases, 19,113 East Asian ancestry controls, 97,783 European ancestry cases, 2,295,876 European ancestry controls, 1,103 Greater Middle Eastern (Middle Eastern, North African or Persian) cases, 15,818 Greater Middle Eastern (Middle Eastern, North African or Persian) controls, 6,081 South Asian ancestry cases, 41,399 South Asian ancestry controls	NA	9q34.2		ABO, ABO			ENSG00000175164, ENSG00000281879	NA	NA	rs505922-T	rs505922	0	505922	intron_variant	0	0.652	3E-82	81.5229		0.93	[0.92-0.93]	Affymetrix, Illumina [NR] (imputed)	N
15	rs550057	1.5047e-22	9	136149229	rs505922	1.87329e-22	COVID-19 (hospitalized vs population)	44818	35922517	COVID-19 Host Genetics Initiative	44776	Nature	www.ncbi.nlm.nih.gov/pubmed/35922517	A first update on mapping the human genetic architecture of COVID-19.	2,113 African ancestry cases, 121,925 African ancestry controls, 1,709 Hispanic or Latin American cases, 150,547 Hispanic or Latin American controls, 1,551 East Asian ancestry cases, 15,825 East Asian ancestry controls, 18,605 European ancestry cases, 2,490,909 European ancestry controls, 584 Greater Middle Eastern (Middle Eastern, North African or Persian) cases, 14,491 Greater Middle Eastern (Middle Eastern, North African or Persian) controls, 465 South Asian ancestry cases, 42,575 South Asian ancestry controls	NA	9q34.2		ABO, ABO			ENSG00000175164, ENSG00000281879	NA	NA	rs505922-T	rs505922	0	505922	intron_variant	0	0.658	2E-22	21.699		0.9	[0.88-0.92]	Affymetrix, Illumina [NR] (imputed)	N
15	rs550057	1.5047e-22	9	136145118	rs494242	1.98012e-22	Total testosterone levels	44179	32042192	Ruth KS	43871	Nat Med	www.ncbi.nlm.nih.gov/pubmed/32042192	Using human genetics to understand the disease impacts of testosterone in men and women.	230,454 European ancestry women	NA	9q34.2	NR	ABO, ABO			ENSG00000175164, ENSG00000281879	NA	NA	rs494242-C	rs494242	0	494242	intron_variant	0	0.65906	2E-8	7.69897		0.0168975	[0.011-0.023] unit increase	Affymetrix [16580851] (imputed)	N
15	rs550057	1.5047e-22	9	136145118	rs494242	1.98012e-22	Total testosterone levels	44179	32042192	Ruth KS	43871	Nat Med	www.ncbi.nlm.nih.gov/pubmed/32042192	Using human genetics to understand the disease impacts of testosterone in men and women.	425,097 European ancestry individuals	NA	9q34.2	NR	ABO, ABO			ENSG00000175164, ENSG00000281879	NA	NA	rs494242-C	rs494242	0	494242	intron_variant	0	0.659937	3E-9	8.52288		0.00804006	[0.0054-0.0107] unit increase	Affymetrix [16578495] (imputed)	N
15	rs550057	1.5047e-22	9	136142355	rs643434	2.8274e-22	Interleukin-6 levels	44084	32473944	Russell AE	43979	Brain Behav Immun	www.ncbi.nlm.nih.gov/pubmed/32473944	Investigating evidence for a causal association between inflammation and self-harm: A multivariable Mendelian Randomisation study.	8,296 European ancestry individuals	NA	9q34.2	ABO	ABO, ABO			ENSG00000175164, ENSG00000281879	NA	NA	rs643434-?	rs643434	0	643434	intron_variant	0	NR	1E-48	48		0.257	[0.22-0.29] unit decrease	Illumina [NR] (imputed)	N
15	rs550057	1.5047e-22	9	136142355	rs643434	2.8274e-22	Coronary artery disease	44077	32469254	Matsunaga H	43980	Circ Genom Precis Med	www.ncbi.nlm.nih.gov/pubmed/32469254	Transethnic Meta-analysis of Genome-wide Association Studies Identifies Three New Loci and Characterizes Population-specific Differences for Coronary Artery Disease.	15,302 Japanese ancestry cases, 76,014 European and East Asian ancestry cases, 36,140 Japanese ancestry controls, 264,785 European and East Asian ancestry controls	NA	9q34.2	ABO	ABO, ABO			ENSG00000175164, ENSG00000281879	NA	NA	rs643434-A	rs643434	0	643434	intron_variant	0	0.38	4E-9	8.39794		1.05	[1.01-1.08]	Illumina [5167567] (imputed)	N
15	rs550057	1.5047e-22	9	136142355	rs643434	2.8274e-22	Inflammatory biomarkers	40961	22291609	Naitza S	40934	PLoS Genet	www.ncbi.nlm.nih.gov/pubmed/22291609	A genome-wide association scan on the levels of markers of inflammation in Sardinians reveals associations that underpin its complex regulation.	4,694 Sardinian individuals	1,392 Sardinian individuals	9q34.2	ABO	ABO, ABO			ENSG00000175164, ENSG00000281879	NA	NA	rs643434-A	rs643434	0	643434	intron_variant	0	0.258	9E-25	24.0458	(IL-6)	NA		Affymetrix [~ 1900000] (imputed)	N
15	rs550057	1.5047e-22	9	136142355	rs643434	2.8274e-22	End-stage coagulation	41353	23381943	Williams FM	41275	Ann Neurol	www.ncbi.nlm.nih.gov/pubmed/23381943	Ischemic stroke is associated with the ABO locus: the EuroCLOT study.	2,100 European ancestry individuals	NA	9q34.2	ABO	ABO, ABO			ENSG00000175164, ENSG00000281879	NA	NA	rs643434-G	rs643434	0	643434	intron_variant	0	0.656	1E-49	49	(vWF)	0.51	[0.44-0.58] unit decrease	Illumina [NR] (imputed)	N
15	rs550057	1.5047e-22	9	136142355	rs643434	2.8274e-22	C-reactive protein levels	43573	30388399	Ligthart S	43405	Am J Hum Genet	www.ncbi.nlm.nih.gov/pubmed/30388399	Genome Analyses of >200,000 Individuals Identify 58 Loci for Chronic Inflammation and Highlight Pathways that Link Inflammation and Complex Disorders.	up to 92,771 European ancestry males, up to 113,387 European ancestry females	NA	9q34.2	ABO	ABO, ABO			ENSG00000175164, ENSG00000281879	NA	NA	rs643434-A	rs643434	0	643434	intron_variant	0	0.37	1E-9	9		0.023	[0.015-0.031] unit increase	Affymetrix, Illumina, Perlegen [2437193] (imputed)	N
15	rs550057	1.5047e-22	9	136143212	rs544873	3.76005e-22	Thyroid stimulating hormone levels	44112	32769997	Zhou W	44050	Nat Commun	www.ncbi.nlm.nih.gov/pubmed/32769997	GWAS of thyroid stimulating hormone highlights pleiotropic effects and inverse association with thyroid cancer.	119,715 European ancestry individuals	NA	9q34.2	ABO	ABO, ABO			ENSG00000175164, ENSG00000281879	NA	NA	rs544873-A	rs544873	0	544873	intron_variant	0	0.366656052467109	2E-18	17.699		0.0412	[0.032-0.05] SD increase	Illumina [22400000] (imputed)	N
15	rs550057	1.5047e-22	9	136149500	rs529565	3.76731e-22	Type 2 diabetes	44018	32499647	Spracklen CN	43957	Nature	www.ncbi.nlm.nih.gov/pubmed/32499647	Identification of type 2 diabetes loci in 433,540 East Asian individuals.	77,418 East Asian cases, 356,122 East Asian controls	NA	9q34.2	ABO	ABO, ABO			ENSG00000175164, ENSG00000281879	NA	NA	rs529565-C	rs529565	0	529565	intron_variant	0	0.445	2E-10	9.69897		1.04	[1.03-1.06]	Affymetrix, Illumina [11800000] (imputed)	N
15	rs550057	1.5047e-22	9	136149500	rs529565	3.76731e-22	Type 2 diabetes	44088	32541925	Vujkovic M	43997	Nat Genet	www.ncbi.nlm.nih.gov/pubmed/32541925	Discovery of 318 new risk loci for type 2 diabetes and related vascular outcomes among 1.4 million participants in a multi-ancestry meta-analysis.	148,726 European ancestry cases, 24,646 African American cases, 8,616 Hispanic cases, 46,511 Asian ancestry cases, 965,732 European ancestry controls, 31,446 African American controls, 11,829 Hispanic controls, 169,776 Asian ancestry controls	NA	9q34.2	NR	ABO, ABO			ENSG00000175164, ENSG00000281879	NA	NA	rs529565-C	rs529565	0	529565	intron_variant	0	0.3648	8E-27	26.0969		0.0415	[0.034-0.049] unit increase	Affymetrix, Illumina [at least 945603] (imputed)	N
15	rs550057	1.5047e-22	9	136149500	rs529565	3.76731e-22	Thrombosis	42705	26908601	Hinds DA	42409	Hum Mol Genet	www.ncbi.nlm.nih.gov/pubmed/26908601	Genome-wide association analysis of self-reported events in 6135 individuals and 252 827 controls identifies 8 loci associated with thrombosis.	6,135 European ancestry cases, 252,827 European ancestry controls	NA	9q34.2	ABO	ABO, ABO			ENSG00000175164, ENSG00000281879	NA	NA	rs529565-C	rs529565	0	529565	intron_variant	0	0.3412	7E-63	62.1549		1.38313	[1.33-1.43]	Illumina [at least 560000] (imputed)	N
15	rs550057	1.5047e-22	9	136149500	rs529565	3.76731e-22	Venous thromboembolism	42320	25772935	Germain M	42075	Am J Hum Genet	www.ncbi.nlm.nih.gov/pubmed/25772935	Meta-analysis of 65,734 individuals identifies TSPAN15 and SLC44A2 as two susceptibility loci for venous thromboembolism.	7,507 European ancestry cases, 52,632 European ancestry controls	3,009 European ancestry cases, 2,586 European ancestry controls	9q34.2	ABO	ABO, ABO			ENSG00000175164, ENSG00000281879	NA	NA	rs529565-C	rs529565	0	529565	intron_variant	0	0.354	4E-75	74.3979		1.55	[1.48-1.63]	Affymetrix, Illumina [6751884] (imputed)	N
15	rs550057	1.5047e-22	9	136149500	rs529565	3.76731e-22	Monocyte percentage of white cells	44092	32888494	Vuckovic D	44075	Cell	www.ncbi.nlm.nih.gov/pubmed/32888494	The Polygenic and Monogenic Basis of Blood Traits and Diseases.	408,112 British individuals	NA	9q34.2	ABO	ABO, ABO			ENSG00000175164, ENSG00000281879	NA	NA	rs529565-C	rs529565	0	529565	intron_variant	0	0.317472	2E-29	28.699		0.0267506	[0.022-0.031] unit decrease	Affymetrix [93095623] (imputed)	N
15	rs550057	1.5047e-22	9	136149500	rs529565	3.76731e-22	Mannose-binding protein C levels	45019	34648354	Pietzner M	44512	Science	www.ncbi.nlm.nih.gov/pubmed/34648354	Mapping the proteo-genomic convergence of human diseases.	10,708 European ancestry individuals	NA	9q34.2		ABO, ABO			ENSG00000175164, ENSG00000281879	NA	NA	rs529565-T	rs529565	0	529565	intron_variant	0	0.66	1E-52	52		0.216	[0.19-0.24] unit decrease	Affymetrix, Illumina [10200000] (imputed)	N
15	rs550057	1.5047e-22	9	136149500	rs529565	3.76731e-22	Protein S100-A16 levels	45019	34648354	Pietzner M	44512	Science	www.ncbi.nlm.nih.gov/pubmed/34648354	Mapping the proteo-genomic convergence of human diseases.	10,708 European ancestry individuals	NA	9q34.2		ABO, ABO			ENSG00000175164, ENSG00000281879	NA	NA	rs529565-T	rs529565	0	529565	intron_variant	0	0.66	5E-51	50.301		0.202	[0.18-0.23] unit decrease	Affymetrix, Illumina [10200000] (imputed)	N
15	rs550057	1.5047e-22	9	136149500	rs529565	3.76731e-22	Lymphocyte-to-monocyte ratio	44543	34469753	Kachuri L	44434	Am J Hum Genet	www.ncbi.nlm.nih.gov/pubmed/34469753	Genetic determinants of blood-cell traits influence susceptibility to childhood acute lymphoblastic leukemia.	234,184 European ancestry individuals	100,284 European ancestry individuals	9q34.2		ABO, ABO			ENSG00000175164, ENSG00000281879	NA	NA	rs529565-T	rs529565	0	529565	intron_variant	0	0.683	1E-18	18		NA		Affymetrix [10369434] (imputed)	N
15	rs550057	1.5047e-22	9	136149500	rs529565	3.76731e-22	ABO blood group (O vs non-O)	44515	34202464	Wang M	44371	Genes (Basel)	www.ncbi.nlm.nih.gov/pubmed/34202464	Genomic Association vs. Serological Determination of ABO Blood Types in a Chinese Cohort, with Application in Mendelian Randomization.	up to 356 Han Chinese ancestry individuals with O blood group, up to 622 Han Chinese ancestry individuals with non-O blood group	NA	9q34.2	ABO	ABO, ABO			ENSG00000175164, ENSG00000281879	NA	NA	rs529565-T	rs529565	0	529565	intron_variant	0	0.406	3E-48	47.5229		0.0004	[NR]	Affymetrix [733907]	N
15	rs550057	1.5047e-22	9	136149500	rs529565	3.76731e-22	ABO blood group (B vs O)	44515	34202464	Wang M	44371	Genes (Basel)	www.ncbi.nlm.nih.gov/pubmed/34202464	Genomic Association vs. Serological Determination of ABO Blood Types in a Chinese Cohort, with Application in Mendelian Randomization.	up to 235 Han Chinese ancestry individuals with B blood group, up to 356 Han Chinese ancestry individuals with O blood group	NA	9q34.2	ABO	ABO, ABO			ENSG00000175164, ENSG00000281879	NA	NA	rs529565-T	rs529565	0	529565	intron_variant	0	0.406	2E-46	45.699		1800	[NR]	Affymetrix [733907]	N
15	rs550057	1.5047e-22	9	136149500	rs529565	3.76731e-22	von Willebrand factor levels	45096	36349687	Png G	44874	Hum Mol Genet	www.ncbi.nlm.nih.gov/pubmed/36349687	Identifying causal serum protein-cardiometabolic trait relationships using whole genome sequencing.	2,923 Greek (founder/geneitc isolate) individuals	NA	9q34.2		ABO, ABO			ENSG00000175164, ENSG00000281879	NA	NA	rs529565-?	rs529565	0	529565	intron_variant	0	NR	9E-49	48.0458		0.3893	[0.34-0.44] unit decrease	Illumina [30603773]	N
15	rs550057	1.5047e-22	9	136149500	rs529565	3.76731e-22	Early-onset ischemic stroke	44862	36240095	Jaworek T	44804	Neurology	www.ncbi.nlm.nih.gov/pubmed/36240095	Contribution of Common Genetic Variants to Risk of Early Onset Ischemic Stroke.	11,114 European ancestry cases, 435,540 European ancestry controls	NA	9q34.2		ABO, ABO			ENSG00000175164, ENSG00000281879	NA	NA	rs529565-?	rs529565	0	529565	intron_variant	0	NR	4E-14	13.3979		0.876		Affymetrix, Illumina [NR] (imputed)	N
15	rs550057	1.5047e-22	9	136149500	rs529565	3.76731e-22	Citrate levels	44678	35213538	Richardson TG	44617	PLoS Biol	www.ncbi.nlm.nih.gov/pubmed/35213538	Characterising metabolomic signatures of lipid-modifying therapies through drug target mendelian randomisation.	115,068 European ancestry individuals	NA	9q34.2		ABO, ABO			ENSG00000175164, ENSG00000281879	NA	NA	rs529565-T	rs529565	0	529565	intron_variant	0	0.683174	4E-11	10.3979		0.0286148	[0.02-0.037] unit decrease	NR [11722792] (imputed)	N
15	rs550057	1.5047e-22	9	136149500	rs529565	3.76731e-22	COVID-19 (hospitalized covid vs population)	45099	37198478	Pairo-Castineira E	45063	Nature	www.ncbi.nlm.nih.gov/pubmed/37198478	GWAS and meta-analysis identifies 49 genetic variants underlying critical COVID-19.	763 African ancestry cases, 24,850 African ancestry controls, 218 admixed American ancestry cases, 94,318 admixed American ancestry controls, 414 East Asian ancestry cases, 816 East Asian ancestry controls, 16,627 European ancestry cases, 749,207 European ancestry controls, 3,533 European, African or admixed American ancestry cases, 1,700 European, African or admixed American ancestry controls, 1,171 South Asian ancestry cases, 5,489 South Asian ancestry controls, 93 other admixed ancestry cases, 645 other admixed ancestry controls, 22,637 cases, 2,052,436 controls	NA	9q34.2		ABO, ABO			ENSG00000175164, ENSG00000281879	NA	NA	rs529565-T	rs529565	0	529565	intron_variant	0	NR	1E-23	23		0.91	[0.9-0.93]	Illumina [NR] (imputed)	N
30	rs2834154	1.76706e-29	21	34614834	rs9976829	1.78e-21	COVID-19	44466	33949668	Ma Y	44321	Hum Mol Genet	www.ncbi.nlm.nih.gov/pubmed/33949668	Integrative Genomics Analysis Reveals a 21q22.11 Locus Contributing Risk to COVID-19.	3,288 European ancestry cases, 676,840 European ancestry controls	NA	21q22.11	IFNAR2, IL10RB	IFNAR2			ENSG00000159110	NA	NA	rs9976829-?	rs9976829	0	9976829	intron_variant	0	NR	3E-6	5.52288		1.16	[1.09-1.23]	NR [8424883] (imputed)	N
30	rs2834154	1.76706e-29	21	34614834	rs9976829	1.78e-21	COVID-19 (severe vs population)	44930	35264675	Nishida N	44629	Sci Rep	www.ncbi.nlm.nih.gov/pubmed/35264675	Genetic association of IL17 and the importance of ABO blood group antigens in saliva to COVID-19.	99 Japanese ancestry cases, 1,193 Japanese ancestry controls, 4,336 cases, 623,902 controls	NA	21q22.11		IFNAR2			ENSG00000159110	NA	NA	rs9976829-?	rs9976829	0	9976829	intron_variant	0	NR	8E-12	11.0969		0.82	[0.78-0.86]	Illumina [15167811] (imputed)	N
15	rs550057	1.5047e-22	9	136147160	rs554833	1.99926e-21	Type 2 diabetes	44544	34594039	Sakaue S	44469	Nat Genet	www.ncbi.nlm.nih.gov/pubmed/34594039	A cross-population atlas of genetic associations for 220 human phenotypes.	38,841 European ancestry cases, 451,248 European ancestry controls, 45,383 East Asian ancestry cases, 132,032 East Asian ancestry controls	NA	9q34.2		ABO, ABO			ENSG00000175164, ENSG00000281879	NA	NA	rs554833-T	rs554833	0	554833	intron_variant	0	NR	4E-12	11.3979		0.0443	[0.032-0.057] unit increase	Affymetrix, Illumina [25845091] (imputed)	N
15	rs550057	1.5047e-22	9	136145240	rs495203	2.23863e-21	Type 2 diabetes	44088	32541925	Vujkovic M	43997	Nat Genet	www.ncbi.nlm.nih.gov/pubmed/32541925	Discovery of 318 new risk loci for type 2 diabetes and related vascular outcomes among 1.4 million participants in a multi-ancestry meta-analysis.	148,726 European ancestry cases, 965,732 European ancestry controls	NA	9q34.2	NR	ABO, ABO			ENSG00000175164, ENSG00000281879	NA	NA	rs495203-C	rs495203	0	495203	intron_variant	0	0.6651	1E-24	24		0.0493	[0.04-0.059] unit decrease	Affymetrix, Illumina [1198787] (imputed)	N
15	rs550057	1.5047e-22	9	136143442	rs612169	2.7604e-21	Metabolic traits	40963	21886157	Suhre K	40786	Nature	www.ncbi.nlm.nih.gov/pubmed/21886157	Human metabolic individuality in biomedical and pharmaceutical research.	2,820 European ancestry individuals	NA	9q34.2	ABO	ABO, ABO			ENSG00000175164, ENSG00000281879	NA	NA	rs612169-G	rs612169	0	612169	intron_variant	0	0.335	9E-40	39.0458	(SM-8 + 3 other traits)	0.202	[NR] unit increase	Affymetrix, Illumina [534665]	N
15	rs550057	1.5047e-22	9	136143442	rs612169	2.7604e-21	Thrombomodulin levels	44159	33067605	Folkersen L	44120	Nat Metab	www.ncbi.nlm.nih.gov/pubmed/33067605	Genomic and drug target evaluation of 90 cardiovascular proteins in 30,931 individuals.	21,758 European ancestry individuals	9,173 individuals	9q34.2		ABO, ABO			ENSG00000175164, ENSG00000281879	NA	NA	rs612169-A	rs612169	0	612169	intron_variant	0	0.62	2E-68	67.699		0.155	unit decrease	Affymetrix, Illumina [20300000] (imputed)	N
15	rs550057	1.5047e-22	9	136143442	rs612169	2.7604e-21	Cholesteryl ester_17:0_[M+NH4]1+ levels	44609	34503513	Harshfield EL	44449	BMC Med	www.ncbi.nlm.nih.gov/pubmed/34503513	Genome-wide analysis of blood lipid metabolites in over 5000 South Asians reveals biological insights at cardiometabolic disease loci.	13,814 British ancestry individuals	NA	9q34.2		ABO, ABO			ENSG00000175164, ENSG00000281879	NA	NA	rs612169-G	rs612169	0	612169	intron_variant	0	NR	2E-10	9.69897		0.0628317	[0.043-0.082] unit increase	Affymetrix [87696910] (imputed)	N
15	rs550057	1.5047e-22	9	136143442	rs612169	2.7604e-21	ICD10 J35: Chronic diseases of tonsils and adenoids	45103	36653354	Saarentaus EC	44944	Nat Commun	www.ncbi.nlm.nih.gov/pubmed/36653354	Inflammatory and infectious upper respiratory diseases associate with 41 genomic loci and type 2 inflammation.	29,135 Finnish ancestry cases, 199,208 Finnish ancestry controls	1,180 European ancestry cases, 298,846 European ancestry controls	9q34.2		ABO, ABO			ENSG00000175164, ENSG00000281879	NA	NA	rs612169-?	rs612169	0	612169	intron_variant	0	NR	6E-11	10.2218		1.07	[1.04-1.09]	NR [16355289] (imputed)	N
15	rs550057	1.5047e-22	9	136143442	rs612169	2.7604e-21	von Willebrand factor levels	44662	28240269	Suhre K	42793	Nat Commun	www.ncbi.nlm.nih.gov/pubmed/28240269	Connecting genetic risk to disease end points through the human blood plasma proteome.	997 European ancestry individuals	338 Greater Middle Eastern (Middle Eastern, North African or Persian), South Asian ancestry, Asian ancestry individuals	9q34.2		ABO, ABO			ENSG00000175164, ENSG00000281879	NA	NA	rs612169-G	rs612169	0	612169	intron_variant	0	NR	1E-20	20		0.417	[0.33-0.5] unit increase	Affymetrix [509946]	N
15	rs550057	1.5047e-22	9	136143442	rs612169	2.7604e-21	Citrulline levels	44691	33414548	Lotta LA	44203	Nat Genet	www.ncbi.nlm.nih.gov/pubmed/33414548	A cross-platform approach identifies genetic regulators of human metabolism and health.	30,940 Caucasian ancestry individuals	NA	9q34.2		ABO, ABO			ENSG00000175164, ENSG00000281879	NA	NA	rs612169-A	rs612169	0	612169	intron_variant	0	0.6745	1E-10	10		6.419	(zscore) increase	Affymetrix, Illumina [6046410] (imputed)	N
15	rs550057	1.5047e-22	9	136144873	rs491626	2.76428e-21	Creatine kinase levels	43309	29403010	Kanai M	43136	Nat Genet	www.ncbi.nlm.nih.gov/pubmed/29403010	Genetic analysis of quantitative traits in the Japanese population links cell types to complex human diseases.	106,080 Japanese ancestry individuals	NA	9q34.2	ABO	ABO, ABO			ENSG00000175164, ENSG00000281879	NA	NA	rs491626-?	rs491626	0	491626	intron_variant	0	NR	1E-9	9		0.02552	[0.017-0.034] unit increase novel	Illumina [6108953] (imputed)	N
15	rs550057	1.5047e-22	9	136143372	rs545971	4.07598e-21	Faecalicatena lactaris abundance in stool	44616	35115689	Qin Y	44595	Nat Genet	www.ncbi.nlm.nih.gov/pubmed/35115689	Combined effects of host genetics and diet on human gut microbiota and incident disease in a single population cohort.	5,959 Finnish ancestry individuals	NA	9q34.2		ABO, ABO			ENSG00000175164, ENSG00000281879	NA	NA	rs545971-T	rs545971	0	545971	intron_variant	0	0.451418	9E-13	12.0458		0.105341	[0.076-0.134] unit increase	Illumina [7980478] (imputed)	N
15	rs550057	1.5047e-22	9	136143372	rs545971	4.07598e-21	Medication use (antithrombotic agents)	44544	34594039	Sakaue S	44469	Nat Genet	www.ncbi.nlm.nih.gov/pubmed/34594039	A cross-population atlas of genetic associations for 220 human phenotypes.	67,653 European ancestry cases, 85,986 European ancestry controls, 54,220 East Asian ancestry cases, 124,506 East Asian ancestry controls	NA	9q34.2		ABO, ABO			ENSG00000175164, ENSG00000281879	NA	NA	rs545971-T	rs545971	0	545971	intron_variant	0	NR	1E-12	12		0.038	[0.028-0.048] unit increase	Affymetrix, Illumina [15248280] (imputed)	N
30	rs2834154	1.76706e-29	21	34615210	rs13050728	5.14831e-21	COVID-19 (critical illness vs population)	44207	33307546	Pairo-Castineira E	44176	Nature	www.ncbi.nlm.nih.gov/pubmed/33307546	Genetic mechanisms of critical illness in Covid-19.	2,804 European ancestry cases, 2,415 European, South Asian and Hispanic or Latin American ancestry cases, 687,911 European ancestry controls, 477,741 European, South Asian and Hispanic or Latin American ancestry controls	NA	21q22.11		IFNAR2			ENSG00000159110	NA	NA	rs13050728-T	rs13050728	0	13050728	intron_variant	0	NR	5E-12	11.301		1.2	[1.16-1.28]	Illumina [NR] (imputed)	N
30	rs2834154	1.76706e-29	21	34615210	rs13050728	5.14831e-21	COVID-19 (critical illness vs population)	44634	34237774	COVID-19 Host Genetics Initiative	44385	Nature	www.ncbi.nlm.nih.gov/pubmed/34237774	Mapping the human genetic architecture of COVID-19.	133 African ancestry cases, 2,610 African ancestry controls, 304 East Asian ancestry cases, 2,450 East Asian ancestry controls, 5,101 European ancestry cases, 1,383,241 European ancestry controls, 641 Hispanic or Latin American cases, 95,479 Hispanic or Latin American controls	NA	21q22.11		IFNAR2			ENSG00000159110	NA	NA	rs13050728-C	rs13050728	0	13050728	intron_variant	0	0.6617	1E-16	16		0.818854	[0.7811041370023486-0.8584273728086177]	Illumina [NR] (imputed)	N
30	rs2834154	1.76706e-29	21	34615210	rs13050728	5.14831e-21	COVID-19 (hospitalized vs population)	44634	34237774	COVID-19 Host Genetics Initiative	44385	Nature	www.ncbi.nlm.nih.gov/pubmed/34237774	Mapping the human genetic architecture of COVID-19.	790 African ancestry cases, 20,582 African ancestry controls, 60 Middle Eastern ancestry cases, 13,360 Middle Eastern ancestry controls, 1,414 East Asian ancestry cases, 15,499 East Asian ancestry controls, 9,986 European ancestry cases, 1,877,672 European ancestry controls, 186 South Asian ancestry cases, 43,280 South Asian ancestry controls, 1,678 Hispanic or Latin American cases, 100,316 Hispanic or Latin American controls	NA	21q22.11		IFNAR2			ENSG00000159110	NA	NA	rs13050728-C	rs13050728	0	13050728	intron_variant	0	0.6511	3E-20	19.5229		0.86082	[0.8338527591429614-0.8886591191741529]	Affymetrix, Illumina [NR] (imputed)	N
30	rs2834154	1.76706e-29	21	34615210	rs13050728	5.14831e-21	COVID-19 (critical illness vs population)	44818	35922517	COVID-19 Host Genetics Initiative	44776	Nature	www.ncbi.nlm.nih.gov/pubmed/35922517	A first update on mapping the human genetic architecture of COVID-19.	188 African ancestry cases, 11,232 African ancestry controls, 641 Hispanic or Latin American cases, 95,479 Hispanic or Latin American controls, 441 East Asian ancestry cases, 2,776 East Asian ancestry controls, 7,641 European ancestry cases, 1,632,197 European ancestry controls, 314 Greater Middle Eastern (Middle Eastern, North African or Persian) cases, 948 Greater Middle Eastern (Middle Eastern, North African or Persian) controls, 151 South Asian ancestry cases, 34,013 South Asian ancestry controls	NA	21q22.11		IFNAR2			ENSG00000159110	NA	NA	rs13050728-C	rs13050728	0	13050728	intron_variant	0	0.659	1E-18	18		0.84	[0.81-0.88]	Affymetrix, Illumina [NR] (imputed)	N
30	rs2834154	1.76706e-29	21	34615210	rs13050728	5.14831e-21	SARS-CoV-2 infection	44818	35922517	COVID-19 Host Genetics Initiative	44776	Nature	www.ncbi.nlm.nih.gov/pubmed/35922517	A first update on mapping the human genetic architecture of COVID-19.	8,461 African ancestry cases, 127,310 African ancestry controls, 10,109 Hispanic or Latin American cases, 75,831 Hispanic or Latin American controls, 2,047 East Asian ancestry cases, 19,113 East Asian ancestry controls, 97,783 European ancestry cases, 2,295,876 European ancestry controls, 1,103 Greater Middle Eastern (Middle Eastern, North African or Persian) cases, 15,818 Greater Middle Eastern (Middle Eastern, North African or Persian) controls, 6,081 South Asian ancestry cases, 41,399 South Asian ancestry controls	NA	21q22.11		IFNAR2			ENSG00000159110	NA	NA	rs13050728-C	rs13050728	0	13050728	intron_variant	0	0.654	3E-7	6.52288		0.98	[0.97-0.99]	Affymetrix, Illumina [NR] (imputed)	N
30	rs2834154	1.76706e-29	21	34615210	rs13050728	5.14831e-21	COVID-19 (hospitalized vs population)	44818	35922517	COVID-19 Host Genetics Initiative	44776	Nature	www.ncbi.nlm.nih.gov/pubmed/35922517	A first update on mapping the human genetic architecture of COVID-19.	2,113 African ancestry cases, 121,925 African ancestry controls, 1,709 Hispanic or Latin American cases, 150,547 Hispanic or Latin American controls, 1,551 East Asian ancestry cases, 15,825 East Asian ancestry controls, 18,605 European ancestry cases, 2,490,909 European ancestry controls, 584 Greater Middle Eastern (Middle Eastern, North African or Persian) cases, 14,491 Greater Middle Eastern (Middle Eastern, North African or Persian) controls, 465 South Asian ancestry cases, 42,575 South Asian ancestry controls	NA	21q22.11		IFNAR2			ENSG00000159110	NA	NA	rs13050728-C	rs13050728	0	13050728	intron_variant	0	0.658	5E-23	22.301		0.9	[0.88-0.92]	Affymetrix, Illumina [NR] (imputed)	N
15	rs550057	1.5047e-22	9	136146227	rs676457	7.04617e-21	Dihydrofolate reductase levels (DHFR.9823.2.3)	44936	29875488	Sun BB	43257	Nature	www.ncbi.nlm.nih.gov/pubmed/29875488	Genomic atlas of the human plasma proteome.	3,301 European ancestry individuals	NA	9q34.2		ABO, ABO			ENSG00000175164, ENSG00000281879	NA	NA	rs676457-T	rs676457	0	676457	intron_variant	0	0.315	3E-12	11.5229		0.19	[0.13-0.25] unit increase	Affymetrix [10572788] (imputed)	N
24	rs3848456	2.37524e-19	17	47940623	rs3848456	2.37524e-19	COVID-19 (critical illness vs population or mild symptoms)	44719	35255492	Kousathanas A	44627	Nature	www.ncbi.nlm.nih.gov/pubmed/35255492	Whole genome sequencing reveals host factors underlying critical Covid-19.	5,989 European ancestry cases, 42,891 European ancestry controls, 788 South Asian ancestry cases, 3,793 South Asian ancestry controls, 440 African ancestry cases, 1,350 African ancestry controls, 274 East Asian ancestry cases, 366 East Asian ancestry controls	NA	17q21.33		TAC4 - RNU6-1313P	ENSG00000176358	ENSG00000199492		15191	102815	rs3848456-A	rs3848456	0	3848456	regulatory_region_variant	1	NR	2E-8	7.69897		NA		Illumina [NR]	N
24	rs3848456	2.37524e-19	17	47940623	rs3848456	2.37524e-19	COVID-19 (critical illness vs population or mild symptoms)	44719	35255492	Kousathanas A	44627	Nature	www.ncbi.nlm.nih.gov/pubmed/35255492	Whole genome sequencing reveals host factors underlying critical Covid-19.	5,989 European ancestry cases, 42,891 European ancestry controls	NA	17q21.33		TAC4 - RNU6-1313P	ENSG00000176358	ENSG00000199492		15191	102815	rs3848456-A	rs3848456	0	3848456	regulatory_region_variant	1	0.029	4E-11	10.3979		1.5	[1.33-1.7]	Illumina [8121457]	N
15	rs550057	1.5047e-22	9	136146046	rs677355	2.68628e-18	Lymphocyte count	44095	32888493	Chen MH	44075	Cell	www.ncbi.nlm.nih.gov/pubmed/32888493	Trans-ethnic and Ancestry-Specific Blood-Cell Genetics in 746,667 Individuals from 5 Global Populations.	643,370 African American or Afro-Caribbean, African ancestry, European ancestry, East Asian ancestry, Hispanic or Latin American and South Asian ancestry individuals	NA	9q34.2	NR	ABO, ABO			ENSG00000175164, ENSG00000281879	NA	NA	rs677355-A	rs677355	0	677355	intron_variant	0	0.342545	7E-13	12.1549		NA		Affymetrix, Illumina [23472807] (imputed)	N
15	rs550057	1.5047e-22	9	136146046	rs677355	2.68628e-18	Lymphocyte count	44095	32888493	Chen MH	44075	Cell	www.ncbi.nlm.nih.gov/pubmed/32888493	Trans-ethnic and Ancestry-Specific Blood-Cell Genetics in 746,667 Individuals from 5 Global Populations.	524,923 European ancestry individuals	NA	9q34.2	NR	ABO, ABO			ENSG00000175164, ENSG00000281879	NA	NA	rs677355-A	rs677355	0	677355	intron_variant	0	0.321046	4E-12	11.3979		0.014061	[0.01-0.018] SD unit decrease	Affymetrix, Illumina [50265552] (imputed)	N
24	rs3848456	2.37524e-19	17	47940666	rs77534576	1.47293e-17	COVID-19 (critical illness vs population)	44634	34237774	COVID-19 Host Genetics Initiative	44385	Nature	www.ncbi.nlm.nih.gov/pubmed/34237774	Mapping the human genetic architecture of COVID-19.	133 African ancestry cases, 2,610 African ancestry controls, 304 East Asian ancestry cases, 2,450 East Asian ancestry controls, 5,101 European ancestry cases, 1,383,241 European ancestry controls, 641 Hispanic or Latin American cases, 95,479 Hispanic or Latin American controls	NA	17q21.33		TAC4 - RNU6-1313P	ENSG00000176358	ENSG00000199492		15234	102772	rs77534576-T	rs77534576	0	77534576	regulatory_region_variant	1	0.03275	4E-9	8.39794		1.44594	[1.2784125078885984-1.635422073558583]	Illumina [NR] (imputed)	N
24	rs3848456	2.37524e-19	17	47940666	rs77534576	1.47293e-17	COVID-19 (hospitalized vs population)	44634	34237774	COVID-19 Host Genetics Initiative	44385	Nature	www.ncbi.nlm.nih.gov/pubmed/34237774	Mapping the human genetic architecture of COVID-19.	790 African ancestry cases, 20,582 African ancestry controls, 60 Middle Eastern ancestry cases, 13,360 Middle Eastern ancestry controls, 1,414 East Asian ancestry cases, 15,499 East Asian ancestry controls, 9,986 European ancestry cases, 1,877,672 European ancestry controls, 186 South Asian ancestry cases, 43,280 South Asian ancestry controls, 1,678 Hispanic or Latin American cases, 100,316 Hispanic or Latin American controls	NA	17q21.33		TAC4 - RNU6-1313P	ENSG00000176358	ENSG00000199492		15234	102772	rs77534576-T	rs77534576	0	77534576	regulatory_region_variant	1	0.03319	2E-7	6.69897		1.25581	[1.1520420691888291-1.3689224807814933]	Affymetrix, Illumina [NR] (imputed)	N
24	rs3848456	2.37524e-19	17	47940666	rs77534576	1.47293e-17	COVID-19 (critical illness vs population)	45099	37198478	Pairo-Castineira E	45063	Nature	www.ncbi.nlm.nih.gov/pubmed/37198478	GWAS and meta-analysis identifies 49 genetic variants underlying critical COVID-19.	682 African ancestry cases, 2,540 African ancestry controls, 401 East Asian ancestry cases, 759 East Asian ancestry controls, 13,199 European ancestry cases, 745,011 European ancestry controls, 1,141 South Asian ancestry cases, 5,384 South Asian ancestry controls, 8,779 cases, 1,001,875 controls	NA	17q21.33		TAC4 - RNU6-1313P	ENSG00000176358	ENSG00000199492		15234	102772	rs77534576-T	rs77534576	0	77534576	regulatory_region_variant	1	0.033	9E-16	15.0458		1.3	[1.24-1.43]	Illumina [NR] (imputed)	N
24	rs3848456	2.37524e-19	17	47940666	rs77534576	1.47293e-17	COVID-19 (critical illness vs population)	44818	35922517	COVID-19 Host Genetics Initiative	44776	Nature	www.ncbi.nlm.nih.gov/pubmed/35922517	A first update on mapping the human genetic architecture of COVID-19.	188 African ancestry cases, 11,232 African ancestry controls, 641 Hispanic or Latin American cases, 95,479 Hispanic or Latin American controls, 441 East Asian ancestry cases, 2,776 East Asian ancestry controls, 7,641 European ancestry cases, 1,632,197 European ancestry controls, 314 Greater Middle Eastern (Middle Eastern, North African or Persian) cases, 948 Greater Middle Eastern (Middle Eastern, North African or Persian) controls, 151 South Asian ancestry cases, 34,013 South Asian ancestry controls	NA	17q21.33		TAC4 - RNU6-1313P	ENSG00000176358	ENSG00000199492		15234	102772	rs77534576-T	rs77534576	0	77534576	regulatory_region_variant	1	0.033	2E-7	6.69897		1.3	[1.18-1.44]	Affymetrix, Illumina [NR] (imputed)	N
24	rs3848456	2.37524e-19	17	47940666	rs77534576	1.47293e-17	COVID-19 (hospitalized vs population)	44818	35922517	COVID-19 Host Genetics Initiative	44776	Nature	www.ncbi.nlm.nih.gov/pubmed/35922517	A first update on mapping the human genetic architecture of COVID-19.	2,113 African ancestry cases, 121,925 African ancestry controls, 1,709 Hispanic or Latin American cases, 150,547 Hispanic or Latin American controls, 1,551 East Asian ancestry cases, 15,825 East Asian ancestry controls, 18,605 European ancestry cases, 2,490,909 European ancestry controls, 584 Greater Middle Eastern (Middle Eastern, North African or Persian) cases, 14,491 Greater Middle Eastern (Middle Eastern, North African or Persian) controls, 465 South Asian ancestry cases, 42,575 South Asian ancestry controls	NA	17q21.33		TAC4 - RNU6-1313P	ENSG00000176358	ENSG00000199492		15234	102772	rs77534576-T	rs77534576	0	77534576	regulatory_region_variant	1	0.031	4E-11	10.3979		1.23	[1.16-1.31]	Affymetrix, Illumina [NR] (imputed)	N
24	rs3848456	2.37524e-19	17	47940666	rs77534576	1.47293e-17	COVID-19 (hospitalized covid vs population)	45099	37198478	Pairo-Castineira E	45063	Nature	www.ncbi.nlm.nih.gov/pubmed/37198478	GWAS and meta-analysis identifies 49 genetic variants underlying critical COVID-19.	763 African ancestry cases, 24,850 African ancestry controls, 218 admixed American ancestry cases, 94,318 admixed American ancestry controls, 414 East Asian ancestry cases, 816 East Asian ancestry controls, 16,627 European ancestry cases, 749,207 European ancestry controls, 3,533 European, African or admixed American ancestry cases, 1,700 European, African or admixed American ancestry controls, 1,171 South Asian ancestry cases, 5,489 South Asian ancestry controls, 93 other admixed ancestry cases, 645 other admixed ancestry controls, 22,637 cases, 2,052,436 controls	NA	17q21.33		TAC4 - RNU6-1313P	ENSG00000176358	ENSG00000199492		15234	102772	rs77534576-T	rs77534576	0	77534576	regulatory_region_variant	1	NR	2E-17	16.699		1.2	[1.19-1.31]	Illumina [NR] (imputed)	N
24	rs3848456	2.37524e-19	17	47950329	rs75432325	1.47955e-17	Serum alkaline phosphatase levels	43309	29403010	Kanai M	43136	Nat Genet	www.ncbi.nlm.nih.gov/pubmed/29403010	Genetic analysis of quantitative traits in the Japanese population links cell types to complex human diseases.	105,030 Japanese ancestry individuals	NA	17q21.33	FLJ45513, DLX4	TAC4 - RNU6-1313P	ENSG00000176358	ENSG00000199492		24949	93109	rs75432325-?	rs75432325	0	75432325	regulatory_region_variant	1	NR	8E-9	8.09691		0.03618	[0.024-0.048] unit increase novel	Illumina [6108953] (imputed)	N
24	rs3848456	2.37524e-19	17	47950329	rs75432325	1.47955e-17	Serum alkaline phosphatase levels	44277	33339817	Nielsen JB	44183	Nat Commun	www.ncbi.nlm.nih.gov/pubmed/33339817	Loss-of-function genomic variants highlight potential therapeutic targets for cardiovascular disease.	76,081 European ancestry individuals, 127,395 Japanese ancestry individuals	NA	17q21.33	FLJ45513, DLX4	TAC4 - RNU6-1313P	ENSG00000176358	ENSG00000199492		24949	93109	rs75432325-?	rs75432325	0	75432325	regulatory_region_variant	1	NR	2E-9	8.69897		0.0385	[0.026-0.051] unit increase	Illumina [31500000] (imputed)	N
24	rs3848456	2.37524e-19	17	47950329	rs75432325	1.47955e-17	Serum alkaline phosphatase levels	44544	34594039	Sakaue S	44469	Nat Genet	www.ncbi.nlm.nih.gov/pubmed/34594039	A cross-population atlas of genetic associations for 220 human phenotypes.	118,886 East Asian ancestry individuals	NA	17q21.33		TAC4 - RNU6-1313P	ENSG00000176358	ENSG00000199492		24949	93109	rs75432325-C	rs75432325	0	75432325	regulatory_region_variant	1	0.149766	8E-9	8.09691		0.0324557	[0.021-0.043] unit increase	Illumina [13474352] (imputed)	N
15	rs550057	1.5047e-22	9	136151806	rs600038	1.69763e-17	Heart failure	43866	31919418	Shah S	43839	Nat Commun	www.ncbi.nlm.nih.gov/pubmed/31919418	Genome-wide association and Mendelian randomisation analysis provide insights into the pathogenesis of heart failure.	47,309 European ancestry cases, 930,014 European ancestry controls	NA	9q34.2	ABO, SURF1	ABO - Y_RNA	ENSG00000281879	ENSG00000200769		330	26116	rs600038-C	rs600038	0	600038	upstream_gene_variant	1	0.21	4E-9	8.39794		1.06	[1.04-1.08]	Affymetrix, Illumina [8246881] (imputed)	N
15	rs550057	1.5047e-22	9	136151806	rs600038	1.69763e-17	Hematocrit	44882	36329257	Lee CJ	44868	Commun Biol	www.ncbi.nlm.nih.gov/pubmed/36329257	Phenome-wide analysis of Taiwan Biobank reveals novel glycemia-related loci and genetic risks for diabetes.	76,452 Taiwanese ancestry individuals	NA	9q34.2		ABO - Y_RNA	ENSG00000281879	ENSG00000200769		330	26116	rs600038-?	rs600038	0	600038	upstream_gene_variant	1	NR	7E-23	22.1549		0.216682	unit increase	NR [5925277] (imputed)	N
15	rs550057	1.5047e-22	9	136151806	rs600038	1.69763e-17	Heart failure	44894	36376295	Levin MG	44879	Nat Commun	www.ncbi.nlm.nih.gov/pubmed/36376295	Genome-wide association and multi-trait analyses characterize the common genetic architecture of heart failure.	5,791 African ancestry cases, 20,883 African ancestry controls, 1,170 admixed ancestry cases, 13,217 admixed ancestry controls, 12,665 East Asian ancestry cases, 245,263 East Asian ancestry controls, 95,524 European ancestry cases, 1,270,968 European ancestry controls	48,886 European ancestry cases, 279,185 European ancestry controls	9q34.2		ABO - Y_RNA	ENSG00000281879	ENSG00000200769		330	26116	rs600038-T	rs600038	0	600038	upstream_gene_variant	1	0.7808	1E-21	21		0.0471232	[0.037-0.057] unit decrease	Affymetrix, Illumina [19309419] (imputed)	N
15	rs550057	1.5047e-22	9	136151806	rs600038	1.69763e-17	Heart failure (multivariate analysis)	44894	36376295	Levin MG	44879	Nat Commun	www.ncbi.nlm.nih.gov/pubmed/36376295	Genome-wide association and multi-trait analyses characterize the common genetic architecture of heart failure.	17,917 African ancestry individuals, 4,293 admixed ancestry individuals, 47,934 East Asian ancestry individuals, 343,120 European ancestry individuals	NA	9q34.2		ABO - Y_RNA	ENSG00000281879	ENSG00000200769		330	26116	rs600038-?	rs600038	0	600038	upstream_gene_variant	1	NR	3E-11	10.5229	(MTAG)	0.0202305	[0.014-0.026] unit decrease	Affymetrix, Illumina [NR]	N
15	rs550057	1.5047e-22	9	136151806	rs600038	1.69763e-17	Cholelithiasis	44544	34594039	Sakaue S	44469	Nat Genet	www.ncbi.nlm.nih.gov/pubmed/34594039	A cross-population atlas of genetic associations for 220 human phenotypes.	26,122 European ancestry cases, 461,431 European ancestry controls, 9,305 East Asian ancestry cases, 168,253 East Asian ancestry controls	NA	9q34.2		ABO - Y_RNA	ENSG00000281879	ENSG00000200769		330	26116	rs600038-C	rs600038	0	600038	upstream_gene_variant	1	NR	2E-10	9.69897		0.0618	[0.043-0.081] unit increase	Affymetrix, Illumina [25844936] (imputed)	N
15	rs550057	1.5047e-22	9	136151806	rs600038	1.69763e-17	Chronic heart failure	44544	34594039	Sakaue S	44469	Nat Genet	www.ncbi.nlm.nih.gov/pubmed/34594039	A cross-population atlas of genetic associations for 220 human phenotypes.	14,262 European ancestry cases, 471,898 European ancestry controls, 10,540 East Asian ancestry cases, 168,186 East Asian ancestry controls	NA	9q34.2		ABO - Y_RNA	ENSG00000281879	ENSG00000200769		330	26116	rs600038-C	rs600038	0	600038	upstream_gene_variant	1	NR	1E-8	8		0.0648	[0.042-0.087] unit increase	Affymetrix, Illumina [25844553] (imputed)	N
15	rs550057	1.5047e-22	9	136151806	rs600038	1.69763e-17	OX-2 membrane glycoprotein levels	44858	36168886	Thareja G	44832	Hum Mol Genet	www.ncbi.nlm.nih.gov/pubmed/36168886	Differences and commonalities in the genetic architecture of protein quantitative trait loci in European and Arab populations.	2,935 Qatari ancestry individuals	NA	9q34.2		ABO - Y_RNA	ENSG00000281879	ENSG00000200769		330	26116	rs600038-C	rs600038	0	600038	upstream_gene_variant	1	0.113629	9E-21	20.0458		0.385787	[0.3-0.47] unit decrease	NR [10004359]	N
15	rs550057	1.5047e-22	9	136151806	rs600038	1.69763e-17	Ideal cardiovascular health score (clinical and behavioral)	44791	35613103	Huang RDL	44706	PLoS One	www.ncbi.nlm.nih.gov/pubmed/35613103	Genome-wide and phenome-wide analysis of ideal cardiovascular health in the VA Million Veteran Program.	119,129 European ancestry individuals, 16,495 African American individuals, 6,780 Hispanic individuals	37,646 European ancestry individuals, 5,366 African American individuals, 2,754 Hispanic individuals	9q34.2		ABO - Y_RNA	ENSG00000281879	ENSG00000200769		330	26116	rs600038-T	rs600038	0	600038	upstream_gene_variant	1	0.21	3E-9	8.52288		0.05	unit increase	Affymetrix [29000000] (imputed)	N
15	rs550057	1.5047e-22	9	136154168	rs579459	2.00802e-17	Platelet reactivity measurement (collagen-epinephrine)	43696	31262040	Pujol-Moix N	43646	Int J Mol Sci	www.ncbi.nlm.nih.gov/pubmed/31262040	Influence of ABO Locus on PFA-100 Collagen-ADP Closure Time Is Not Totally Dependent on the Von Willebrand Factor. Results of a GWAS on GAIT-2 Project Phenotypes.	935 Spanish ancestry individuals	NA	9q34.2	ABO	ABO - Y_RNA	ENSG00000281879	ENSG00000200769		2700	23746	rs579459-?	rs579459	0	579459	upstream_gene_variant	1	NR	1E-9	9		NA		Illumina [10844567] (imputed)	N
15	rs550057	1.5047e-22	9	136154168	rs579459	2.00802e-17	LDL cholesterol levels	43727	30926973	Bentley AR	43553	Nat Genet	www.ncbi.nlm.nih.gov/pubmed/30926973	Multi-ancestry genome-wide gene-smoking interaction study of 387,272 individuals identifies new loci associated with serum lipids.	up to 23,353 African ancestry individuals, 13,171 Asian ancestry individuals, up to 82,522 European ancestry individuals, 6,646 Hispanic individuals	NA	9q34.2		ABO - Y_RNA	ENSG00000281879	ENSG00000200769		2700	23746	rs579459-T	rs579459	0	579459	upstream_gene_variant	1	0.7972	1E-26	26		2.0948	[1.71-2.48] unit decrease	Affymetrix, Illumina, Perlegen [NR] (imputed)	N
15	rs550057	1.5047e-22	9	136154168	rs579459	2.00802e-17	Serum alkaline phosphatase levels	43987	32084209	Seo JY	43882	PLoS One	www.ncbi.nlm.nih.gov/pubmed/32084209	A genome-wide association study on liver enzymes in Korean population.	4,457 Korean ancestry individuals	2,031 Korean ancestry individuals	9q34.2	ABO	ABO - Y_RNA	ENSG00000281879	ENSG00000200769		2700	23746	rs579459-C	rs579459	0	579459	upstream_gene_variant	1	0.246	2E-8	7.69897		3.045	[1.99-4.1] unit decrease	Affymetrix [546738]	N
15	rs550057	1.5047e-22	9	136154168	rs579459	2.00802e-17	Venous thromboembolism	43787	31420334	Lindstrom S	43693	Blood	www.ncbi.nlm.nih.gov/pubmed/31420334	Genomic and Transcriptomic Association Studies Identify 16 Novel Susceptibility Loci for Venous Thromboembolism.	29,435 European ancestry cases, 799 African American cases, 157,769 European ancestry controls, 14,353 African American controls	NA	9q34.2	ABO	ABO - Y_RNA	ENSG00000281879	ENSG00000200769		2700	23746	rs579459-C	rs579459	0	579459	upstream_gene_variant	1	NR	4E-145	144.398		1.36	[1.33-1.39]	Affymetrix, Illumina [12923718] (imputed)	N
15	rs550057	1.5047e-22	9	136154168	rs579459	2.00802e-17	Red blood cell count	42866	28017375	van Rooij FJA	42726	Am J Hum Genet	www.ncbi.nlm.nih.gov/pubmed/28017375	Genome-wide Trans-ethnic Meta-analysis Identifies Seven Genetic Loci Influencing Erythrocyte Traits and a Role for RBPMS in Erythropoiesis.	up to 40,258 European ancestry individuals, up to 16,128 African American individuals, up to 15,252 East Asian individuals.	16,389 individuals of European and African American ancestry.	9q34.2	ABO	ABO - Y_RNA	ENSG00000281879	ENSG00000200769		2700	23746	rs579459-T	rs579459	0	579459	upstream_gene_variant	1	NR	4E-11	10.3979	(Asian)	0.0086	[0.0061-0.0111] unit increase	NR [2500000] (imputed)	N
15	rs550057	1.5047e-22	9	136154168	rs579459	2.00802e-17	Coronary heart disease	40644	21378990	Schunkert H	40608	Nat Genet	www.ncbi.nlm.nih.gov/pubmed/21378990	Large-scale association analysis identifies 13 new susceptibility loci for coronary artery disease.	22,233 European ancestry cases, 64,762 European ancestry controls	56,682 European ancestry cases and controls	9q34.2	ABO	ABO - Y_RNA	ENSG00000281879	ENSG00000200769		2700	23746	rs579459-C	rs579459	0	579459	upstream_gene_variant	1	0.21	4E-14	13.3979		1.1	[1.07-1.13]	Affymetrix, Illumina [~ 2300000] (imputed)	N
15	rs550057	1.5047e-22	9	136154168	rs579459	2.00802e-17	Soluble E-selectin levels	40084	19729612	Paterson AD	40059	Arterioscler Thromb Vasc Biol	www.ncbi.nlm.nih.gov/pubmed/19729612	Genome-wide association identifies the ABO blood group as a major locus associated with serum levels of soluble E-selectin.	685 European ancestry individuals with type 1 diabetes	477 European ancestry individuals	9q34.2	ABO	ABO - Y_RNA	ENSG00000281879	ENSG00000200769		2700	23746	rs579459-C	rs579459	0	579459	upstream_gene_variant	1	0.20	1E-29	29		NA		Illumina [~ 841000]	N
15	rs550057	1.5047e-22	9	136154168	rs579459	2.00802e-17	Liver enzyme levels (alkaline phosphatase)	40865	22001757	Chambers JC	40832	Nat Genet	www.ncbi.nlm.nih.gov/pubmed/22001757	Genome-wide association study identifies loci influencing concentrations of liver enzymes in plasma.	Up to 52,350 European ancestry individuals, up to 8,739 Indian Asian ancestry individuals	NA	9q34.2	ABO	ABO - Y_RNA	ENSG00000281879	ENSG00000200769		2700	23746	rs579459-T	rs579459	0	579459	upstream_gene_variant	1	0.80	3E-123	122.523		8.8	[7.40-10.2] % increase	Affymetrix, Illumina, Perlegen [~ 2600000] (imputed)	N
15	rs550057	1.5047e-22	9	136154168	rs579459	2.00802e-17	Soluble levels of adhesion molecules	40252	20167578	Barbalic M	40227	Hum Mol Genet	www.ncbi.nlm.nih.gov/pubmed/20167578	Large-scale genomic studies reveal central role of ABO in sP-selectin and sICAM-1 levels.	Up to 9,813 European ancestry individuals	NA	9q34.2	ABO	ABO - Y_RNA	ENSG00000281879	ENSG00000200769		2700	23746	rs579459-T	rs579459	0	579459	upstream_gene_variant	1	NR	2E-41	40.699	(P-Selectin)	14	[12.04-15.96] % increase	Affymetrix, Illumina [~ 2500000] (imputed)	N
15	rs550057	1.5047e-22	9	136154168	rs579459	2.00802e-17	Coronary artery disease or ischemic stroke	41843	24262325	Dichgans M	41599	Stroke	www.ncbi.nlm.nih.gov/pubmed/24262325	Shared genetic susceptibility to ischemic stroke and coronary artery disease: a genome-wide analysis of common variants.	12,389 Ischemic stroke cases, 22,233 Coronary artery disease cases, ~ 88,766 controls	NA	9q34.2	ABO	ABO - Y_RNA	ENSG00000281879	ENSG00000200769		2700	23746	rs579459-C	rs579459	0	579459	upstream_gene_variant	1	NR	2E-9	8.69897		NA		Affymetrix, Illumina [up to 2500000] (imputed)	N
15	rs550057	1.5047e-22	9	136154168	rs579459	2.00802e-17	Coronary artery disease	41843	24262325	Dichgans M	41599	Stroke	www.ncbi.nlm.nih.gov/pubmed/24262325	Shared genetic susceptibility to ischemic stroke and coronary artery disease: a genome-wide analysis of common variants.	33,398 cases, 75,726 controls	NA	9q34.2	ABO	ABO - Y_RNA	ENSG00000281879	ENSG00000200769		2700	23746	rs579459-C	rs579459	0	579459	upstream_gene_variant	1	NR	2E-7	6.69897		1.1	[1.06-1.14]	Illumina [575000] (imputed)	N
15	rs550057	1.5047e-22	9	136154168	rs579459	2.00802e-17	Coronary artery disease or large artery stroke	41843	24262325	Dichgans M	41599	Stroke	www.ncbi.nlm.nih.gov/pubmed/24262325	Shared genetic susceptibility to ischemic stroke and coronary artery disease: a genome-wide analysis of common variants.	2,167 Large artery stroke cases, 22,233 Coronary artery disease cases, ~ 75,921 controls	NA	9q34.2	ABO	ABO - Y_RNA	ENSG00000281879	ENSG00000200769		2700	23746	rs579459-?	rs579459	0	579459	upstream_gene_variant	1	NR	3E-8	7.52288		NA		Affymetrix, Illumina [up to 2500000] (imputed)	N
15	rs550057	1.5047e-22	9	136154168	rs579459	2.00802e-17	Urinary metabolites (H-NMR features)	41940	24586186	Rueedi R	41690	PLoS Genet	www.ncbi.nlm.nih.gov/pubmed/24586186	Genome-wide association study of metabolic traits reveals novel gene-metabolite-disease links.	835 European ancestry individuals	601 Brazilian individuals	9q34.2	ABO	ABO - Y_RNA	ENSG00000281879	ENSG00000200769		2700	23746	rs579459-T	rs579459	0	579459	upstream_gene_variant	1	0.27	1E-28	28	(2.0525, Unknown)	0.49	[NR] unit increase	Illumina [713870] (imputed)	N
15	rs550057	1.5047e-22	9	136154168	rs579459	2.00802e-17	Urinary metabolites (H-NMR features)	41940	24586186	Rueedi R	41690	PLoS Genet	www.ncbi.nlm.nih.gov/pubmed/24586186	Genome-wide association study of metabolic traits reveals novel gene-metabolite-disease links.	835 European ancestry individuals	601 Brazilian individuals	9q34.2	ABO	ABO - Y_RNA	ENSG00000281879	ENSG00000200769		2700	23746	rs579459-T	rs579459	0	579459	upstream_gene_variant	1	0.27	2E-32	31.699	(5.1825, Unknown)	0.53	[NR] unit increase	Illumina [713870] (imputed)	N
15	rs550057	1.5047e-22	9	136154168	rs579459	2.00802e-17	Total cholesterol levels	42912	28334899	Spracklen CN	42787	Hum Mol Genet	www.ncbi.nlm.nih.gov/pubmed/28334899	Association analyses of East Asian individuals and trans-ancestry analyses with European individuals reveal new loci associated with cholesterol and triglyceride levels.	22,814 East Asian ancestry individuals	57,490 East Asian ancestry individuals	9q34.2	ABO	ABO - Y_RNA	ENSG00000281879	ENSG00000200769		2700	23746	rs579459-T	rs579459	0	579459	upstream_gene_variant	1	0.78	7E-13	12.1549	(BMI unadjusted)	0.082	[0.06-0.104] unit decrease	Affymetrix, Illumina [~ 2400000] (imputed)	N
15	rs550057	1.5047e-22	9	136154168	rs579459	2.00802e-17	LDL cholesterol levels	42912	28334899	Spracklen CN	42787	Hum Mol Genet	www.ncbi.nlm.nih.gov/pubmed/28334899	Association analyses of East Asian individuals and trans-ancestry analyses with European individuals reveal new loci associated with cholesterol and triglyceride levels.	32,285 East Asian ancestry individuals, 173,082 European ancestry individuals	8,478 Chinese ancestry individuals	9q34.2	ABO	ABO - Y_RNA	ENSG00000281879	ENSG00000200769		2700	23746	rs579459-T	rs579459	0	579459	upstream_gene_variant	1	0.785	2E-51	50.699	(Trans-ethnic initial)	0.0665	[0.058-0.075] unit decrease (EA Beta value)	Affymetrix, Illumina [~ 1900000] (imputed)	N
15	rs550057	1.5047e-22	9	136154168	rs579459	2.00802e-17	LDL cholesterol levels	42912	28334899	Spracklen CN	42787	Hum Mol Genet	www.ncbi.nlm.nih.gov/pubmed/28334899	Association analyses of East Asian individuals and trans-ancestry analyses with European individuals reveal new loci associated with cholesterol and triglyceride levels.	32,285 East Asian ancestry individuals, 173,082 European ancestry individuals	8,478 Chinese ancestry individuals	9q34.2	ABO	ABO - Y_RNA	ENSG00000281879	ENSG00000200769		2700	23746	rs579459-T	rs579459	0	579459	upstream_gene_variant	1	0.65	2E-9	8.69897	(Asian initial, BMI unadjusted)	0.057	[0.039-0.075] unit decrease	Affymetrix, Illumina [~ 1900000] (imputed)	N
15	rs550057	1.5047e-22	9	136154168	rs579459	2.00802e-17	LDL cholesterol levels	42912	28334899	Spracklen CN	42787	Hum Mol Genet	www.ncbi.nlm.nih.gov/pubmed/28334899	Association analyses of East Asian individuals and trans-ancestry analyses with European individuals reveal new loci associated with cholesterol and triglyceride levels.	22,526 East Asian ancestry individuals	37,842 East Asian ancestry individuals	9q34.2	ABO	ABO - Y_RNA	ENSG00000281879	ENSG00000200769		2700	23746	rs579459-T	rs579459	0	579459	upstream_gene_variant	1	0.78	7E-13	12.1549	(BMI unadjusted)	0.082	[0.06-0.104] unit decrease	Affymetrix, Illumina [~ 2400000] (imputed)	N
15	rs550057	1.5047e-22	9	136154168	rs579459	2.00802e-17	Total cholesterol levels	42912	28334899	Spracklen CN	42787	Hum Mol Genet	www.ncbi.nlm.nih.gov/pubmed/28334899	Association analyses of East Asian individuals and trans-ancestry analyses with European individuals reveal new loci associated with cholesterol and triglyceride levels.	32,576 East Asian ancestry individuals, 187,365 European ancestry individuals	10,855 Chinese ancestry individuals	9q34.2	ABO	ABO - Y_RNA	ENSG00000281879	ENSG00000200769		2700	23746	rs579459-T	rs579459	0	579459	upstream_gene_variant	1	0.785	4E-49	48.3979	(Trans-ethnic initial)	0.062	[0.053-0.071] unit decrease (EA Beta values)	Affymetrix, Illumina [up to 1900000] (imputed)	N
15	rs550057	1.5047e-22	9	136154168	rs579459	2.00802e-17	Total cholesterol levels	42912	28334899	Spracklen CN	42787	Hum Mol Genet	www.ncbi.nlm.nih.gov/pubmed/28334899	Association analyses of East Asian individuals and trans-ancestry analyses with European individuals reveal new loci associated with cholesterol and triglyceride levels.	32,576 East Asian ancestry individuals, 187,365 European ancestry individuals	10,855 Chinese ancestry individuals	9q34.2	ABO	ABO - Y_RNA	ENSG00000281879	ENSG00000200769		2700	23746	rs579459-T	rs579459	0	579459	upstream_gene_variant	1	0.65	5E-10	9.30103	(Asian initial, BMI unadjusted)	0.059	[0.041-0.077] unit decrease	Affymetrix, Illumina [up to 1900000] (imputed)	N
15	rs550057	1.5047e-22	9	136154168	rs579459	2.00802e-17	Total cholesterol levels	43510	29507422	Hoffmann TJ	43164	Nat Genet	www.ncbi.nlm.nih.gov/pubmed/29507422	A large electronic-health-record-based genome-wide study of serum lipids.	76,627 European ancestry individuals, 7,795 Hispanic individuals, 6,855 East Asian ancestry individuals, 2,958 African American individuals, 439 South Asian ancestry individuals	NA	9q34.2	NR	ABO - Y_RNA	ENSG00000281879	ENSG00000200769		2700	23746	rs579459-T	rs579459	0	579459	upstream_gene_variant	1	0.786	9E-37	36.0458	(EA)	0.071	unit decrease	Affymetrix [at least 7091467] (imputed)	N
15	rs550057	1.5047e-22	9	136154168	rs579459	2.00802e-17	Total cholesterol levels	43510	29507422	Hoffmann TJ	43164	Nat Genet	www.ncbi.nlm.nih.gov/pubmed/29507422	A large electronic-health-record-based genome-wide study of serum lipids.	76,627 European ancestry individuals, 7,795 Hispanic individuals, 6,855 East Asian ancestry individuals, 2,958 African American individuals, 439 South Asian ancestry individuals	NA	9q34.2	NR	ABO - Y_RNA	ENSG00000281879	ENSG00000200769		2700	23746	rs579459-T	rs579459	0	579459	upstream_gene_variant	1	0.812	2E-10	9.69897	(Hispanic)	0.122	unit decrease	Affymetrix [at least 7091467] (imputed)	N
15	rs550057	1.5047e-22	9	136154168	rs579459	2.00802e-17	Total cholesterol levels	43510	29507422	Hoffmann TJ	43164	Nat Genet	www.ncbi.nlm.nih.gov/pubmed/29507422	A large electronic-health-record-based genome-wide study of serum lipids.	76,627 European ancestry individuals, 7,795 Hispanic individuals, 6,855 East Asian ancestry individuals, 2,958 African American individuals, 439 South Asian ancestry individuals	NA	9q34.2	NR	ABO - Y_RNA	ENSG00000281879	ENSG00000200769		2700	23746	rs579459-T	rs579459	0	579459	upstream_gene_variant	1	NR	1E-48	48		0.075	unit decrease	Affymetrix [at least 7091467] (imputed)	N
15	rs550057	1.5047e-22	9	136154168	rs579459	2.00802e-17	Total cholesterol levels	43648	31217584	Wojcik GL	43635	Nature	www.ncbi.nlm.nih.gov/pubmed/31217584	Genetic analyses of diverse populations improves discovery for complex traits.	10,137 African American individuals, 17,802 Hispanic/Latino individuals, 2,387 Asian ancestry individuals, 1,915 Native Hawaiian ancestry individuals, 604 Native American ancestry individuals, 340 individuals	NA	9q34.2	NR	ABO - Y_RNA	ENSG00000281879	ENSG00000200769		2700	23746	rs579459-?	rs579459	0	579459	upstream_gene_variant	1	NR	3E-10	9.52288		2.85709	[1.97-3.74] unit increase	Illumina [32003504] (imputed)	N
15	rs550057	1.5047e-22	9	136154168	rs579459	2.00802e-17	Low density lipoprotein cholesterol levels	43647	31217584	Wojcik GL	43635	Nature	www.ncbi.nlm.nih.gov/pubmed/31217584	Genetic analyses of diverse populations improves discovery for complex traits.	9,720 African American individuals, 17,373 Hispanic/Latino individuals, 2,316 Asian ancestry individuals, 1,900 Native Hawaiian ancestry individuals, 591 Native American ancestry individuals, 321 individuals	NA	9q34.2	NR	ABO - Y_RNA	ENSG00000281879	ENSG00000200769		2700	23746	rs579459-?	rs579459	0	579459	upstream_gene_variant	1	NR	7E-11	10.1549		2.65324	[1.86-3.45] unit increase	Illumina [31808917] (imputed)	N
15	rs550057	1.5047e-22	9	136154168	rs579459	2.00802e-17	LDL cholesterol	42650	26582766	Lu X	42326	Circ Cardiovasc Genet	www.ncbi.nlm.nih.gov/pubmed/26582766	Genetic Susceptibility to Lipid Levels and Lipid Change Over Time and Risk of Incident Hyperlipidemia in Chinese Populations.	8,344 Han Chinese ancestry individuals	14,739 Han Chinese ancestry individuals	9q34.2	ABO	ABO - Y_RNA	ENSG00000281879	ENSG00000200769		2700	23746	rs579459-C	rs579459	0	579459	upstream_gene_variant	1	0.2	6E-13	12.2218		2.853	[2.08-3.62] unit increase	Affymetrix, Illumina [2573667] (imputed)	N
15	rs550057	1.5047e-22	9	136154168	rs579459	2.00802e-17	Cholesterol, total	42650	26582766	Lu X	42326	Circ Cardiovasc Genet	www.ncbi.nlm.nih.gov/pubmed/26582766	Genetic Susceptibility to Lipid Levels and Lipid Change Over Time and Risk of Incident Hyperlipidemia in Chinese Populations.	8,344 Han Chinese ancestry individuals	14,739 Han Chinese ancestry individuals	9q34.2	ABO	ABO - Y_RNA	ENSG00000281879	ENSG00000200769		2700	23746	rs579459-C	rs579459	0	579459	upstream_gene_variant	1	0.2	3E-10	9.52288		3.038	[2.1-3.98] unit increase	Affymetrix, Illumina [2573667] (imputed)	N
15	rs550057	1.5047e-22	9	136154168	rs579459	2.00802e-17	Red blood cell traits	41352	23222517	van der Harst P	41248	Nature	www.ncbi.nlm.nih.gov/pubmed/23222517	Seventy-five genetic loci influencing the human red blood cell.	62,553 European ancestry individuals, 9,308 South Asian ancestry individuals	63,506 European ancestry individuals	9q34.2	ABO	ABO - Y_RNA	ENSG00000281879	ENSG00000200769		2700	23746	rs579459-T	rs579459	0	579459	upstream_gene_variant	1	0.8	9E-18	17.0458	(EA, RBCC)	0.021	[0.015-0.027] unit increase	Affymetrix, Illumina, Perlegen [2711806] (imputed)	N
15	rs550057	1.5047e-22	9	136154168	rs579459	2.00802e-17	Low density lipoprotein cholesterol levels	43510	29507422	Hoffmann TJ	43164	Nat Genet	www.ncbi.nlm.nih.gov/pubmed/29507422	A large electronic-health-record-based genome-wide study of serum lipids.	76,627 European ancestry individuals, 7,795 Hispanic individuals, 6,855 East Asian ancestry individuals, 2,958 African American individuals, 439 South Asian ancestry individuals	NA	9q34.2	NR	ABO - Y_RNA	ENSG00000281879	ENSG00000200769		2700	23746	rs579459-T	rs579459	0	579459	upstream_gene_variant	1	0.786	1E-43	43	(EA)	0.079	unit decrease	Affymetrix [at least 7091467] (imputed)	N
15	rs550057	1.5047e-22	9	136154168	rs579459	2.00802e-17	Low density lipoprotein cholesterol levels	43510	29507422	Hoffmann TJ	43164	Nat Genet	www.ncbi.nlm.nih.gov/pubmed/29507422	A large electronic-health-record-based genome-wide study of serum lipids.	76,627 European ancestry individuals, 7,795 Hispanic individuals, 6,855 East Asian ancestry individuals, 2,958 African American individuals, 439 South Asian ancestry individuals	NA	9q34.2	NR	ABO - Y_RNA	ENSG00000281879	ENSG00000200769		2700	23746	rs579459-T	rs579459	0	579459	upstream_gene_variant	1	0.812	3E-14	13.5229	(Hispanic)	0.147	unit decrease	Affymetrix [at least 7091467] (imputed)	N
15	rs550057	1.5047e-22	9	136154168	rs579459	2.00802e-17	Low density lipoprotein cholesterol levels	43510	29507422	Hoffmann TJ	43164	Nat Genet	www.ncbi.nlm.nih.gov/pubmed/29507422	A large electronic-health-record-based genome-wide study of serum lipids.	76,627 European ancestry individuals, 7,795 Hispanic individuals, 6,855 East Asian ancestry individuals, 2,958 African American individuals, 439 South Asian ancestry individuals	NA	9q34.2	NR	ABO - Y_RNA	ENSG00000281879	ENSG00000200769		2700	23746	rs579459-T	rs579459	0	579459	upstream_gene_variant	1	0.79	4E-7	6.39794	(East Asian)	0.099	unit decrease	Affymetrix [at least 7091467] (imputed)	N
15	rs550057	1.5047e-22	9	136154168	rs579459	2.00802e-17	Low density lipoprotein cholesterol levels	43510	29507422	Hoffmann TJ	43164	Nat Genet	www.ncbi.nlm.nih.gov/pubmed/29507422	A large electronic-health-record-based genome-wide study of serum lipids.	76,627 European ancestry individuals, 7,795 Hispanic individuals, 6,855 East Asian ancestry individuals, 2,958 African American individuals, 439 South Asian ancestry individuals	NA	9q34.2	NR	ABO - Y_RNA	ENSG00000281879	ENSG00000200769		2700	23746	rs579459-T	rs579459	0	579459	upstream_gene_variant	1	NR	6E-60	59.2218		0.085	unit decrease	Affymetrix [at least 7091467] (imputed)	N
15	rs550057	1.5047e-22	9	136154168	rs579459	2.00802e-17	Glycated hemoglobin levels	43637	28898252	Wheeler E	42990	PLoS Med	www.ncbi.nlm.nih.gov/pubmed/28898252	Impact of common genetic determinants of Hemoglobin A1c on type 2 diabetes risk and diagnosis in ancestrally diverse populations: A transethnic genome-wide meta-analysis.	88,355 European ancestry individuals	NA	9q34.2	ABO	ABO - Y_RNA	ENSG00000281879	ENSG00000200769		2700	23746	rs579459-C	rs579459	0	579459	upstream_gene_variant	1	0.2389	9E-9	8.04576		0.0107	[0.007-0.0144] unit increase	Affymetrix, Illumina, Perlegen [~ 2500000] (imputed)	N
15	rs550057	1.5047e-22	9	136154168	rs579459	2.00802e-17	Stem cell factor levels	44159	33067605	Folkersen L	44120	Nat Metab	www.ncbi.nlm.nih.gov/pubmed/33067605	Genomic and drug target evaluation of 90 cardiovascular proteins in 30,931 individuals.	21,758 European ancestry individuals	9,173 individuals	9q34.2		ABO - Y_RNA	ENSG00000281879	ENSG00000200769		2700	23746	rs579459-T	rs579459	0	579459	upstream_gene_variant	1	0.78	1E-10	10		0.0708	unit increase	Affymetrix, Illumina [20300000] (imputed)	N
15	rs550057	1.5047e-22	9	136154168	rs579459	2.00802e-17	Relative protein intake	44837	34426670	Merino J	44431	Nat Hum Behav	www.ncbi.nlm.nih.gov/pubmed/34426670	Genetic analysis of dietary intake identifies new loci and functional links with metabolic traits.	282,271 European ancestry individuals	NA	9q34.2		ABO - Y_RNA	ENSG00000281879	ENSG00000200769		2700	23746	rs579459-T	rs579459	0	579459	upstream_gene_variant	1	0.7856	8E-9	8.09691		0.0653	[0.043-0.087] unit decrease	Affymetrix [11800000] (imputed)	N
15	rs550057	1.5047e-22	9	136154168	rs579459	2.00802e-17	Dietary macronutrient intake (multi-trait analysis)	44837	34426670	Merino J	44431	Nat Hum Behav	www.ncbi.nlm.nih.gov/pubmed/34426670	Genetic analysis of dietary intake identifies new loci and functional links with metabolic traits.	282,271 European ancestry individuals	NA	9q34.2		ABO - Y_RNA	ENSG00000281879	ENSG00000200769		2700	23746	rs579459-T	rs579459	0	579459	upstream_gene_variant	1	0.786	3E-8	7.52288		NA		Affymetrix [11800000] (imputed)	N
15	rs550057	1.5047e-22	9	136154168	rs579459	2.00802e-17	ADpSGEGDFXAEGGGVR-to-X-14304--leucylalanine ratio	44904	24816252	Shin SY	41770	Nat Genet	www.ncbi.nlm.nih.gov/pubmed/24816252	An atlas of genetic influences on human blood metabolites.	899 European ancestry individuals	1,494 European ancestry individuals	9q34.2		ABO - Y_RNA	ENSG00000281879	ENSG00000200769		2700	23746	rs579459-T	rs579459	0	579459	upstream_gene_variant	1	0.79	1E-28	28		0.124	[-0.1--0.15] unit decrease	Illumina [2100000] (imputed)	N
15	rs550057	1.5047e-22	9	136154168	rs579459	2.00802e-17	Coronary artery disease	44907	36474045	Aragam KG	44901	Nat Genet	www.ncbi.nlm.nih.gov/pubmed/36474045	Discovery and systematic characterization of risk variants and genes for coronary artery disease in over a million participants.	181,522 European ancestry, unknown cases, 984,168 European ancestry, unknown controls	NA	9q34.2		ABO - Y_RNA	ENSG00000281879	ENSG00000200769		2700	23746	rs579459-?	rs579459	0	579459	upstream_gene_variant	1	NR	2E-18	17.699		NA		Affymetrix, Illumina [20073070] (imputed)	N
15	rs550057	1.5047e-22	9	136154168	rs579459	2.00802e-17	COVID-19 hospitalization or age-related macular degeneration (MTAG)	44981	36614910	Chung J	44918	J Clin Med	www.ncbi.nlm.nih.gov/pubmed/36614910	Genome-Wide Pleiotropy Study Identifies Association of <i>PDGFB</i> with Age-Related Macular Degeneration and COVID-19 Infection Outcomes.	9,986 European ancestry COVID-19 hospitalization cases, 16,144 European ancestry AMD cases, 1,895,495 European ancestry controls	NA	9q34.2		ABO - Y_RNA	ENSG00000281879	ENSG00000200769		2700	23746	rs579459-?	rs579459	0	579459	upstream_gene_variant	1	NR	6E-7	6.22185		0.01	unit increase	NR [NR]	N
15	rs550057	1.5047e-22	9	136154168	rs579459	2.00802e-17	COVID-19 infection or age-related macular degeneration (MTAG)	44981	36614910	Chung J	44918	J Clin Med	www.ncbi.nlm.nih.gov/pubmed/36614910	Genome-Wide Pleiotropy Study Identifies Association of <i>PDGFB</i> with Age-Related Macular Degeneration and COVID-19 Infection Outcomes.	38,984 European ancestry COVID-19 infection cases, 16,144 European ancestry AMD cases, 1,662,607 European ancestry controls	NA	9q34.2		ABO - Y_RNA	ENSG00000281879	ENSG00000200769		2700	23746	rs579459-?	rs579459	0	579459	upstream_gene_variant	1	NR	2E-16	15.699		0.01	unit increase	NR [NR]	N
15	rs550057	1.5047e-22	9	136154168	rs579459	2.00802e-17	Platelet glycoprotein 4 levels	44858	36168886	Thareja G	44832	Hum Mol Genet	www.ncbi.nlm.nih.gov/pubmed/36168886	Differences and commonalities in the genetic architecture of protein quantitative trait loci in European and Arab populations.	2,935 Qatari ancestry individuals	NA	9q34.2		ABO - Y_RNA	ENSG00000281879	ENSG00000200769		2700	23746	rs579459-C	rs579459	0	579459	upstream_gene_variant	1	0.113629	2E-23	22.699		0.406697	[0.33-0.49] unit decrease	NR [10004359]	N
15	rs550057	1.5047e-22	9	136154168	rs579459	2.00802e-17	Hemoglobin concentration	45007	35964923	Timoteo VJ	44784	J Nutr Biochem	www.ncbi.nlm.nih.gov/pubmed/35964923	Common and Ethnic-Specific Genetic Determinants of Hemoglobin Concentration between Taiwanese Han Chinese and European Whites: Findings from Comparative Two-Stage Genome-Wide Association Studies.	18,685 Han Chinese ancestry females	23,009 Han Chinese ancestry females	9q34.2		ABO - Y_RNA	ENSG00000281879	ENSG00000200769		2700	23746	rs579459-C	rs579459	0	579459	upstream_gene_variant	1	0.1807	2E-15	14.699		0.07883	unit decrease	NR [281547]	N
15	rs550057	1.5047e-22	9	136154168	rs579459	2.00802e-17	Hemoglobin concentration	45007	35964923	Timoteo VJ	44784	J Nutr Biochem	www.ncbi.nlm.nih.gov/pubmed/35964923	Common and Ethnic-Specific Genetic Determinants of Hemoglobin Concentration between Taiwanese Han Chinese and European Whites: Findings from Comparative Two-Stage Genome-Wide Association Studies.	8,550 Han Chinese ancestry males	10,274 Han Chinese ancestry males	9q34.2		ABO - Y_RNA	ENSG00000281879	ENSG00000200769		2700	23746	rs579459-C	rs579459	0	579459	upstream_gene_variant	1	0.1841	1E-13	13		0.1081	unit decrease	NR [281547]	N
28	rs1405655	2.21419e-17	19	50882619	rs1405655	2.21419e-17	COVID-19 (critical illness vs population)	44818	35922517	COVID-19 Host Genetics Initiative	44776	Nature	www.ncbi.nlm.nih.gov/pubmed/35922517	A first update on mapping the human genetic architecture of COVID-19.	188 African ancestry cases, 11,232 African ancestry controls, 641 Hispanic or Latin American cases, 95,479 Hispanic or Latin American controls, 441 East Asian ancestry cases, 2,776 East Asian ancestry controls, 7,641 European ancestry cases, 1,632,197 European ancestry controls, 314 Greater Middle Eastern (Middle Eastern, North African or Persian) cases, 948 Greater Middle Eastern (Middle Eastern, North African or Persian) controls, 151 South Asian ancestry cases, 34,013 South Asian ancestry controls	NA	19q13.33		NR1H2			ENSG00000131408	NA	NA	rs1405655-C	rs1405655	0	1405655	intron_variant	0	0.33	4E-8	7.39794		1.11	[1.07-1.15]	Affymetrix, Illumina [NR] (imputed)	N
28	rs1405655	2.21419e-17	19	50882619	rs1405655	2.21419e-17	COVID-19 (hospitalized vs population)	44818	35922517	COVID-19 Host Genetics Initiative	44776	Nature	www.ncbi.nlm.nih.gov/pubmed/35922517	A first update on mapping the human genetic architecture of COVID-19.	2,113 African ancestry cases, 121,925 African ancestry controls, 1,709 Hispanic or Latin American cases, 150,547 Hispanic or Latin American controls, 1,551 East Asian ancestry cases, 15,825 East Asian ancestry controls, 18,605 European ancestry cases, 2,490,909 European ancestry controls, 584 Greater Middle Eastern (Middle Eastern, North African or Persian) cases, 14,491 Greater Middle Eastern (Middle Eastern, North African or Persian) controls, 465 South Asian ancestry cases, 42,575 South Asian ancestry controls	NA	19q13.33		NR1H2			ENSG00000131408	NA	NA	rs1405655-C	rs1405655	0	1405655	intron_variant	0	0.334	5E-11	10.301		1.07	[1.05-1.1]	Affymetrix, Illumina [NR] (imputed)	N
28	rs1405655	2.21419e-17	19	50882619	rs1405655	2.21419e-17	COVID-19 (hospitalized covid vs population)	45099	37198478	Pairo-Castineira E	45063	Nature	www.ncbi.nlm.nih.gov/pubmed/37198478	GWAS and meta-analysis identifies 49 genetic variants underlying critical COVID-19.	763 African ancestry cases, 24,850 African ancestry controls, 218 admixed American ancestry cases, 94,318 admixed American ancestry controls, 414 East Asian ancestry cases, 816 East Asian ancestry controls, 16,627 European ancestry cases, 749,207 European ancestry controls, 3,533 European, African or admixed American ancestry cases, 1,700 European, African or admixed American ancestry controls, 1,171 South Asian ancestry cases, 5,489 South Asian ancestry controls, 93 other admixed ancestry cases, 645 other admixed ancestry controls, 22,637 cases, 2,052,436 controls	NA	19q13.33		NR1H2			ENSG00000131408	NA	NA	rs1405655-T	rs1405655	0	1405655	intron_variant	0	NR	6E-16	15.2218		0.93	[0.91-0.95]	Illumina [NR] (imputed)	N
15	rs550057	1.5047e-22	9	136153875	rs651007	2.62298e-17	Hematocrit	42866	28017375	van Rooij FJA	42726	Am J Hum Genet	www.ncbi.nlm.nih.gov/pubmed/28017375	Genome-wide Trans-ethnic Meta-analysis Identifies Seven Genetic Loci Influencing Erythrocyte Traits and a Role for RBPMS in Erythropoiesis.	up to 40,258 European ancestry individuals, up to 16,128 African American individuals, up to 15,252 East Asian ancestry individuals.	16,389 European and African American individuals	9q34.2	ABO	ABO - Y_RNA	ENSG00000281879	ENSG00000200769		2407	59297	rs651007-?	rs651007	0	651007	upstream_gene_variant	1	NR	7E-17	16.1549		NA		NR [2500000] (imputed)	N
15	rs550057	1.5047e-22	9	136153875	rs651007	2.62298e-17	Serum alkaline phosphatase levels	41760	24094242	Li J	41552	BMC Genomics	www.ncbi.nlm.nih.gov/pubmed/24094242	Genome-wide association study on serum alkaline phosphatase levels in a Chinese population.	1,452 Han Chinese ancestry individuals	8,830 Han Chinese ancestry individuals	9q34.2	SURF6, ABO	ABO - Y_RNA	ENSG00000281879	ENSG00000200769		2407	59297	rs651007-A	rs651007	0	651007	upstream_gene_variant	1	0.226	1E-56	56		0.079	[0.069-0.089] U/L decrease	Affymetrix [658288]	N
15	rs550057	1.5047e-22	9	136153875	rs651007	2.62298e-17	Metabolite levels	40827	21909109	Kim YJ	40797	Nat Genet	www.ncbi.nlm.nih.gov/pubmed/21909109	Large-scale genome-wide association studies in East Asians identify new genetic loci influencing metabolic traits.	12,545 Korean ancestry individuals	Up to 30,395 East Asian ancestry individuals	9q34.2	ABO	ABO - Y_RNA	ENSG00000281879	ENSG00000200769		2407	59297	rs651007-A	rs651007	0	651007	upstream_gene_variant	1	0.26	6E-9	8.22185	(LDL)	2.2778	[1.51-3.05] mg/dL increase	Affymetrix [~ 2200000] (imputed)	N
15	rs550057	1.5047e-22	9	136153875	rs651007	2.62298e-17	End-stage coagulation	41353	23381943	Williams FM	41275	Ann Neurol	www.ncbi.nlm.nih.gov/pubmed/23381943	Ischemic stroke is associated with the ABO locus: the EuroCLOT study.	2,100 European ancestry individuals	NA	9q34.2	ABO	ABO - Y_RNA	ENSG00000281879	ENSG00000200769		2407	59297	rs651007-C	rs651007	0	651007	upstream_gene_variant	1	0.81	2E-25	24.699	(FVIII)	0.461	[0.37-0.55] unit decrease	Illumina [NR] (imputed)	N
15	rs550057	1.5047e-22	9	136153875	rs651007	2.62298e-17	E-selectin levels	40254	20147318	Qi L	40231	Hum Mol Genet	www.ncbi.nlm.nih.gov/pubmed/20147318	Genetic variants in ABO blood group region, plasma soluble E-selectin levels and risk of type 2 diabetes.	501 European ancestry type 2 diabetes female cases, 504 European ancestry female controls	518 European ancestry female individuals	9q34.2	ABO	ABO - Y_RNA	ENSG00000281879	ENSG00000200769		2407	59297	rs651007-T	rs651007	0	651007	upstream_gene_variant	1	0.22	2E-82	81.699		17.23	[NR] ng/ml decrease	Affymetrix [721316]	N
15	rs550057	1.5047e-22	9	136153875	rs651007	2.62298e-17	Serum metabolite levels	43355	23093944	Krumsiek J	41200	PLoS Genet	www.ncbi.nlm.nih.gov/pubmed/23093944	Mining the unknown: a systems approach to metabolite identification combining genetic and metabolic information.	1,678 European ancestry individuals	NA	9q34.2	intergenic	ABO - Y_RNA	ENSG00000281879	ENSG00000200769		2407	59297	rs651007-?	rs651007	0	651007	upstream_gene_variant	1	NR	1E-15	15	(ADpSGEGDFXAEGGGVR)	0.06719	[NR] unit increase	Affymetrix [655658]	N
15	rs550057	1.5047e-22	9	136153875	rs651007	2.62298e-17	Total cholesterol levels	43510	29507422	Hoffmann TJ	43164	Nat Genet	www.ncbi.nlm.nih.gov/pubmed/29507422	A large electronic-health-record-based genome-wide study of serum lipids.	76,627 European ancestry individuals, 7,795 Hispanic individuals, 6,855 East Asian ancestry individuals, 2,958 African American individuals, 439 South Asian ancestry individuals	NA	9q34.2	NR	ABO - Y_RNA	ENSG00000281879	ENSG00000200769		2407	59297	rs651007-C	rs651007	0	651007	upstream_gene_variant	1	0.786	3E-36	35.5229	(EA)	0.07	unit decrease	Affymetrix [at least 7091467] (imputed)	N
15	rs550057	1.5047e-22	9	136153875	rs651007	2.62298e-17	Total cholesterol levels	43510	29507422	Hoffmann TJ	43164	Nat Genet	www.ncbi.nlm.nih.gov/pubmed/29507422	A large electronic-health-record-based genome-wide study of serum lipids.	76,627 European ancestry individuals, 7,795 Hispanic individuals, 6,855 East Asian ancestry individuals, 2,958 African American individuals, 439 South Asian ancestry individuals	NA	9q34.2	NR	ABO - Y_RNA	ENSG00000281879	ENSG00000200769		2407	59297	rs651007-C	rs651007	0	651007	upstream_gene_variant	1	0.812	2E-10	9.69897	(Hispanic)	0.122	unit decrease	Affymetrix [at least 7091467] (imputed)	N
15	rs550057	1.5047e-22	9	136153875	rs651007	2.62298e-17	Total cholesterol levels	43510	29507422	Hoffmann TJ	43164	Nat Genet	www.ncbi.nlm.nih.gov/pubmed/29507422	A large electronic-health-record-based genome-wide study of serum lipids.	76,627 European ancestry individuals, 7,795 Hispanic individuals, 6,855 East Asian ancestry individuals, 2,958 African American individuals, 439 South Asian ancestry individuals	NA	9q34.2	NR	ABO - Y_RNA	ENSG00000281879	ENSG00000200769		2407	59297	rs651007-C	rs651007	0	651007	upstream_gene_variant	1	NR	3E-48	47.5229		0.074	unit decrease	Affymetrix [at least 7091467] (imputed)	N
15	rs550057	1.5047e-22	9	136153875	rs651007	2.62298e-17	Iron status biomarkers (ferritin levels)	42169	25352340	Benyamin B	41941	Nat Commun	www.ncbi.nlm.nih.gov/pubmed/25352340	Novel loci affecting iron homeostasis and their effects in individuals at risk for hemochromatosis.	23,986 European ancestry individuals	Up to 24,986 European ancestry individuals	9q34.2	ABO	ABO - Y_RNA	ENSG00000281879	ENSG00000200769		2407	59297	rs651007-T	rs651007	0	651007	upstream_gene_variant	1	0.202	1E-8	8		0.05	[0.032-0.068] unit decrease	Affymetrix, Illumina [~ 2100000] (imputed)	N
15	rs550057	1.5047e-22	9	136153875	rs651007	2.62298e-17	Low density lipoprotein cholesterol levels	43510	29507422	Hoffmann TJ	43164	Nat Genet	www.ncbi.nlm.nih.gov/pubmed/29507422	A large electronic-health-record-based genome-wide study of serum lipids.	76,627 European ancestry individuals, 7,795 Hispanic individuals, 6,855 East Asian ancestry individuals, 2,958 African American individuals, 439 South Asian ancestry individuals	NA	9q34.2	NR	ABO - Y_RNA	ENSG00000281879	ENSG00000200769		2407	59297	rs651007-C	rs651007	0	651007	upstream_gene_variant	1	0.786	5E-43	42.301	(EA)	0.079	unit decrease	Affymetrix [at least 7091467] (imputed)	N
15	rs550057	1.5047e-22	9	136153875	rs651007	2.62298e-17	Low density lipoprotein cholesterol levels	43510	29507422	Hoffmann TJ	43164	Nat Genet	www.ncbi.nlm.nih.gov/pubmed/29507422	A large electronic-health-record-based genome-wide study of serum lipids.	76,627 European ancestry individuals, 7,795 Hispanic individuals, 6,855 East Asian ancestry individuals, 2,958 African American individuals, 439 South Asian ancestry individuals	NA	9q34.2	NR	ABO - Y_RNA	ENSG00000281879	ENSG00000200769		2407	59297	rs651007-C	rs651007	0	651007	upstream_gene_variant	1	0.812	2E-14	13.699	(Hispanic)	0.148	unit decrease	Affymetrix [at least 7091467] (imputed)	N
15	rs550057	1.5047e-22	9	136153875	rs651007	2.62298e-17	Low density lipoprotein cholesterol levels	43510	29507422	Hoffmann TJ	43164	Nat Genet	www.ncbi.nlm.nih.gov/pubmed/29507422	A large electronic-health-record-based genome-wide study of serum lipids.	76,627 European ancestry individuals, 7,795 Hispanic individuals, 6,855 East Asian ancestry individuals, 2,958 African American individuals, 439 South Asian ancestry individuals	NA	9q34.2	NR	ABO - Y_RNA	ENSG00000281879	ENSG00000200769		2407	59297	rs651007-C	rs651007	0	651007	upstream_gene_variant	1	0.791	7E-7	6.1549	(East Asian)	0.097	unit decrease	Affymetrix [at least 7091467] (imputed)	N
15	rs550057	1.5047e-22	9	136153875	rs651007	2.62298e-17	Low density lipoprotein cholesterol levels	43510	29507422	Hoffmann TJ	43164	Nat Genet	www.ncbi.nlm.nih.gov/pubmed/29507422	A large electronic-health-record-based genome-wide study of serum lipids.	76,627 European ancestry individuals, 7,795 Hispanic individuals, 6,855 East Asian ancestry individuals, 2,958 African American individuals, 439 South Asian ancestry individuals	NA	9q34.2	NR	ABO - Y_RNA	ENSG00000281879	ENSG00000200769		2407	59297	rs651007-C	rs651007	0	651007	upstream_gene_variant	1	NR	3E-59	58.5229		0.085	unit decrease	Affymetrix [at least 7091467] (imputed)	N
15	rs550057	1.5047e-22	9	136153875	rs651007	2.62298e-17	Stem cell factor levels	44159	33067605	Folkersen L	44120	Nat Metab	www.ncbi.nlm.nih.gov/pubmed/33067605	Genomic and drug target evaluation of 90 cardiovascular proteins in 30,931 individuals.	21,758 European ancestry individuals	9,173 individuals	9q34.2		ABO - Y_RNA	ENSG00000281879	ENSG00000200769		2407	59297	rs651007-T	rs651007	0	651007	upstream_gene_variant	1	0.22	9E-12	11.0458		0.0715	unit decrease	Affymetrix, Illumina [20300000] (imputed)	N
15	rs550057	1.5047e-22	9	136153875	rs651007	2.62298e-17	ADpSGEGDFXAEGGGVR levels	44904	24816252	Shin SY	41770	Nat Genet	www.ncbi.nlm.nih.gov/pubmed/24816252	An atlas of genetic influences on human blood metabolites.	3,939 European ancestry individuals	NA	9q34.2		ABO - Y_RNA	ENSG00000281879	ENSG00000200769		2407	59297	rs651007-T	rs651007	0	651007	upstream_gene_variant	1	0.21	6E-20	19.2218		0.065	[0.051-0.079] unit increase	Affymetrix, Illumina [2100000] (imputed)	N
15	rs550057	1.5047e-22	9	136153875	rs651007	2.62298e-17	Protein jagged-1 levels	44662	28240269	Suhre K	42793	Nat Commun	www.ncbi.nlm.nih.gov/pubmed/28240269	Connecting genetic risk to disease end points through the human blood plasma proteome.	997 European ancestry individuals	338 Greater Middle Eastern (Middle Eastern, North African or Persian), South Asian ancestry, Asian ancestry individuals	9q34.2		ABO - Y_RNA	ENSG00000281879	ENSG00000200769		2407	59297	rs651007-T	rs651007	0	651007	upstream_gene_variant	1	NR	5E-11	10.301	(EA)	0.3358	[0.24-0.43] unit decrease	Affymetrix [509946]	N
15	rs550057	1.5047e-22	9	136153875	rs651007	2.62298e-17	OX-2 membrane glycoprotein levels	44662	28240269	Suhre K	42793	Nat Commun	www.ncbi.nlm.nih.gov/pubmed/28240269	Connecting genetic risk to disease end points through the human blood plasma proteome.	997 European ancestry individuals	338 Greater Middle Eastern (Middle Eastern, North African or Persian), South Asian ancestry, Asian ancestry individuals	9q34.2		ABO - Y_RNA	ENSG00000281879	ENSG00000200769		2407	59297	rs651007-T	rs651007	0	651007	upstream_gene_variant	1	NR	8E-11	10.0969		0.3283	[0.23-0.43] unit decrease	Affymetrix [509946]	N
15	rs550057	1.5047e-22	9	136153875	rs651007	2.62298e-17	P-selectin levels	44662	28240269	Suhre K	42793	Nat Commun	www.ncbi.nlm.nih.gov/pubmed/28240269	Connecting genetic risk to disease end points through the human blood plasma proteome.	997 European ancestry individuals	338 Greater Middle Eastern (Middle Eastern, North African or Persian), South Asian ancestry, Asian ancestry individuals	9q34.2		ABO - Y_RNA	ENSG00000281879	ENSG00000200769		2407	59297	rs651007-T	rs651007	0	651007	upstream_gene_variant	1	NR	7E-13	12.1549		0.3726	[0.27-0.47] unit decrease	Affymetrix [509946]	N
15	rs550057	1.5047e-22	9	136153875	rs651007	2.62298e-17	Platelet glycoprotein 4 levels	44662	28240269	Suhre K	42793	Nat Commun	www.ncbi.nlm.nih.gov/pubmed/28240269	Connecting genetic risk to disease end points through the human blood plasma proteome.	997 European ancestry individuals	338 Greater Middle Eastern (Middle Eastern, North African or Persian), South Asian ancestry, Asian ancestry individuals	9q34.2		ABO - Y_RNA	ENSG00000281879	ENSG00000200769		2407	59297	rs651007-T	rs651007	0	651007	upstream_gene_variant	1	NR	1E-29	29	(EA)	0.5352	[0.45-0.63] unit decrease	Affymetrix [509946]	N
15	rs550057	1.5047e-22	9	136153875	rs651007	2.62298e-17	Vascular endothelial growth factor receptor 2 levels	44662	28240269	Suhre K	42793	Nat Commun	www.ncbi.nlm.nih.gov/pubmed/28240269	Connecting genetic risk to disease end points through the human blood plasma proteome.	997 European ancestry individuals	338 Greater Middle Eastern (Middle Eastern, North African or Persian), South Asian ancestry, Asian ancestry individuals	9q34.2		ABO - Y_RNA	ENSG00000281879	ENSG00000200769		2407	59297	rs651007-T	rs651007	0	651007	upstream_gene_variant	1	NR	3E-13	12.5229	(EA)	0.367	[0.27-0.46] unit decrease	Affymetrix [509946]	N
15	rs550057	1.5047e-22	9	136153875	rs651007	2.62298e-17	Vascular endothelial growth factor receptor 3 levels	44662	28240269	Suhre K	42793	Nat Commun	www.ncbi.nlm.nih.gov/pubmed/28240269	Connecting genetic risk to disease end points through the human blood plasma proteome.	997 European ancestry individuals	338 Greater Middle Eastern (Middle Eastern, North African or Persian), South Asian ancestry, Asian ancestry individuals	9q34.2		ABO - Y_RNA	ENSG00000281879	ENSG00000200769		2407	59297	rs651007-T	rs651007	0	651007	upstream_gene_variant	1	NR	1E-31	31		0.5933	[0.5-0.69] unit decrease	Affymetrix [509946]	N
15	rs550057	1.5047e-22	9	136153875	rs651007	2.62298e-17	Cadherin-5 levels	44662	28240269	Suhre K	42793	Nat Commun	www.ncbi.nlm.nih.gov/pubmed/28240269	Connecting genetic risk to disease end points through the human blood plasma proteome.	997 European ancestry individuals	338 Greater Middle Eastern (Middle Eastern, North African or Persian), South Asian ancestry, Asian ancestry individuals	9q34.2		ABO - Y_RNA	ENSG00000281879	ENSG00000200769		2407	59297	rs651007-T	rs651007	0	651007	upstream_gene_variant	1	NR	5E-12	11.301	(EA)	0.3587	[0.26-0.46] unit decrease	Affymetrix [509946]	N
15	rs550057	1.5047e-22	9	136153875	rs651007	2.62298e-17	Carbohydrate sulfotransferase 15 levels	44662	28240269	Suhre K	42793	Nat Commun	www.ncbi.nlm.nih.gov/pubmed/28240269	Connecting genetic risk to disease end points through the human blood plasma proteome.	997 European ancestry individuals	338 Greater Middle Eastern (Middle Eastern, North African or Persian), South Asian ancestry, Asian ancestry individuals	9q34.2		ABO - Y_RNA	ENSG00000281879	ENSG00000200769		2407	59297	rs651007-T	rs651007	0	651007	upstream_gene_variant	1	NR	7E-13	12.1549	(EA)	0.3649	[0.27-0.46] unit decrease	Affymetrix [509946]	N
15	rs550057	1.5047e-22	9	136153875	rs651007	2.62298e-17	CD109 antigen levels	44662	28240269	Suhre K	42793	Nat Commun	www.ncbi.nlm.nih.gov/pubmed/28240269	Connecting genetic risk to disease end points through the human blood plasma proteome.	997 European ancestry individuals	338 Greater Middle Eastern (Middle Eastern, North African or Persian), South Asian ancestry, Asian ancestry individuals	9q34.2		ABO - Y_RNA	ENSG00000281879	ENSG00000200769		2407	59297	rs651007-T	rs651007	0	651007	upstream_gene_variant	1	NR	8E-9	8.09691	(EA)	0.2995	[0.2-0.4] unit decrease	Affymetrix [509946]	N
15	rs550057	1.5047e-22	9	136153875	rs651007	2.62298e-17	Insulin receptor levels	44662	28240269	Suhre K	42793	Nat Commun	www.ncbi.nlm.nih.gov/pubmed/28240269	Connecting genetic risk to disease end points through the human blood plasma proteome.	997 European ancestry individuals	338 Greater Middle Eastern (Middle Eastern, North African or Persian), South Asian ancestry, Asian ancestry individuals	9q34.2		ABO - Y_RNA	ENSG00000281879	ENSG00000200769		2407	59297	rs651007-T	rs651007	0	651007	upstream_gene_variant	1	NR	4E-44	43.3979		0.6958	[0.6-0.79] unit decrease	Affymetrix [509946]	N
15	rs550057	1.5047e-22	9	136153875	rs651007	2.62298e-17	Intercellular adhesion molecule 1 levels	44662	28240269	Suhre K	42793	Nat Commun	www.ncbi.nlm.nih.gov/pubmed/28240269	Connecting genetic risk to disease end points through the human blood plasma proteome.	997 European ancestry individuals	338 Greater Middle Eastern (Middle Eastern, North African or Persian), South Asian ancestry, Asian ancestry individuals	9q34.2		ABO - Y_RNA	ENSG00000281879	ENSG00000200769		2407	59297	rs651007-T	rs651007	0	651007	upstream_gene_variant	1	NR	4E-7	6.39794	(EA)	NA		Affymetrix [509946]	N
15	rs550057	1.5047e-22	9	136153875	rs651007	2.62298e-17	Intercellular adhesion molecule 2 levels	44662	28240269	Suhre K	42793	Nat Commun	www.ncbi.nlm.nih.gov/pubmed/28240269	Connecting genetic risk to disease end points through the human blood plasma proteome.	997 European ancestry individuals	338 Greater Middle Eastern (Middle Eastern, North African or Persian), South Asian ancestry, Asian ancestry individuals	9q34.2		ABO - Y_RNA	ENSG00000281879	ENSG00000200769		2407	59297	rs651007-T	rs651007	0	651007	upstream_gene_variant	1	NR	7E-15	14.1549	(EA)	0.4016	[0.3-0.5] unit decrease	Affymetrix [509946]	N
15	rs550057	1.5047e-22	9	136153875	rs651007	2.62298e-17	E-selectin levels	44662	28240269	Suhre K	42793	Nat Commun	www.ncbi.nlm.nih.gov/pubmed/28240269	Connecting genetic risk to disease end points through the human blood plasma proteome.	997 European ancestry individuals	338 Greater Middle Eastern (Middle Eastern, North African or Persian), South Asian ancestry, Asian ancestry individuals	9q34.2		ABO - Y_RNA	ENSG00000281879	ENSG00000200769		2407	59297	rs651007-T	rs651007	0	651007	upstream_gene_variant	1	NR	1E-96	96		0.9436	[0.86-1.02] unit decrease	Affymetrix [509946]	N
15	rs550057	1.5047e-22	9	136153875	rs651007	2.62298e-17	Endoglin levels	44662	28240269	Suhre K	42793	Nat Commun	www.ncbi.nlm.nih.gov/pubmed/28240269	Connecting genetic risk to disease end points through the human blood plasma proteome.	997 European ancestry individuals	338 Greater Middle Eastern (Middle Eastern, North African or Persian), South Asian ancestry, Asian ancestry individuals	9q34.2		ABO - Y_RNA	ENSG00000281879	ENSG00000200769		2407	59297	rs651007-T	rs651007	0	651007	upstream_gene_variant	1	NR	6E-26	25.2218	(EA)	0.5364	[0.44-0.63] unit decrease	Affymetrix [509946]	N
15	rs550057	1.5047e-22	9	136153875	rs651007	2.62298e-17	Hepatocyte growth factor receptor levels	44662	28240269	Suhre K	42793	Nat Commun	www.ncbi.nlm.nih.gov/pubmed/28240269	Connecting genetic risk to disease end points through the human blood plasma proteome.	997 European ancestry individuals	338 Greater Middle Eastern (Middle Eastern, North African or Persian), South Asian ancestry, Asian ancestry individuals	9q34.2		ABO - Y_RNA	ENSG00000281879	ENSG00000200769		2407	59297	rs651007-T	rs651007	0	651007	upstream_gene_variant	1	NR	3E-19	18.5229		0.4365	[0.34-0.53] unit decrease	Affymetrix [509946]	N
15	rs550057	1.5047e-22	9	136153875	rs651007	2.62298e-17	Toll-like receptor 4:Lymphocyte antigen 96 complex levels	44662	28240269	Suhre K	42793	Nat Commun	www.ncbi.nlm.nih.gov/pubmed/28240269	Connecting genetic risk to disease end points through the human blood plasma proteome.	997 European ancestry individuals	338 Greater Middle Eastern (Middle Eastern, North African or Persian), South Asian ancestry, Asian ancestry individuals	9q34.2		ABO - Y_RNA	ENSG00000281879	ENSG00000200769		2407	59297	rs651007-T	rs651007	0	651007	upstream_gene_variant	1	NR	3E-12	11.5229	(EA)	0.3638	[0.26-0.46] unit decrease	Affymetrix [509946]	N
15	rs550057	1.5047e-22	9	136153875	rs651007	2.62298e-17	Fasting blood glucose	43633	25631608	Wessel J	42033	Nat Commun	www.ncbi.nlm.nih.gov/pubmed/25631608	Low-frequency and rare exome chip variants associate with fasting glucose and type 2 diabetes susceptibility.	50,900 European ancestry non-diabetic individuals, 9,664 African American non-diabetic individuals	NA	9q34.2	ABO	ABO - Y_RNA	ENSG00000281879	ENSG00000200769		2407	59297	rs651007-A	rs651007	0	651007	upstream_gene_variant	1	0.2	1E-8	8		0.02	[0.012-0.028] unit increase	Illumina [197481]	N
15	rs550057	1.5047e-22	9	136153875	rs651007	2.62298e-17	Coronary artery disease	44907	36474045	Aragam KG	44901	Nat Genet	www.ncbi.nlm.nih.gov/pubmed/36474045	Discovery and systematic characterization of risk variants and genes for coronary artery disease in over a million participants.	181,522 European ancestry, unknown cases, 984,168 European ancestry, unknown controls	NA	9q34.2		ABO - Y_RNA	ENSG00000281879	ENSG00000200769		2407	59297	rs651007-T	rs651007	0	651007	upstream_gene_variant	1	0.206	1E-18	18		1.055	[1.043-1.068]	Affymetrix, Illumina [20073070] (imputed)	N
15	rs550057	1.5047e-22	9	136154867	rs495828	3.58304e-17	Blood protein levels in cardiovascular risk	43893	28369058	Folkersen L	42828	PLoS Genet	www.ncbi.nlm.nih.gov/pubmed/28369058	Mapping of 79 loci for 83 plasma protein biomarkers in cardiovascular disease.	3,394 European ancestry individuals	2,639 individuals	9q34.2	SURF6	ABO - Y_RNA	ENSG00000281879	ENSG00000200769		3270	58434	rs495828-T	rs495828	0	495828	upstream_gene_variant	1	0.25	6E-13	12.2218	(tissue factor)	0.17	unit decrease	Illumina [5270624] (imputed)	N
15	rs550057	1.5047e-22	9	136154867	rs495828	3.58304e-17	Eczema	43504	30595370	Kichaev G	43461	Am J Hum Genet	www.ncbi.nlm.nih.gov/pubmed/30595370	Leveraging Polygenic Functional Enrichment to Improve GWAS Power.	approximately 459,000 European ancestry individuals	NA	9q34.2		ABO - Y_RNA	ENSG00000281879	ENSG00000200769		3270	58434	rs495828-?	rs495828	0	495828	upstream_gene_variant	1	NR	6E-9	8.22185		NA		NR [~ 8900000] (imputed)	N
15	rs550057	1.5047e-22	9	136154867	rs495828	3.58304e-17	Protein levels in obesity	44024	29234017	Carayol J	43081	Nat Commun	www.ncbi.nlm.nih.gov/pubmed/29234017	Protein quantitative trait locus study in obesity during weight-loss identifies a leptin regulator.	494 European ancestry individuals	NA	9q34.2	NR	ABO - Y_RNA	ENSG00000281879	ENSG00000200769		3270	58434	rs495828-?	rs495828	0	495828	upstream_gene_variant	1	NR	9E-40	39.0458	(sE-Selectin)	0.5	[0.42-0.58] unit decrease	Illumina [4020654] (imputed)	N
15	rs550057	1.5047e-22	9	136154867	rs495828	3.58304e-17	Hemoglobin levels	43999	32327693	Oskarsson GR	43944	Commun Biol	www.ncbi.nlm.nih.gov/pubmed/32327693	Predicted loss and gain of function mutations in ACO1 are associated with erythropoiesis.	684,122 European ancestry individuals	NA	9q34.2	ABO	ABO - Y_RNA	ENSG00000281879	ENSG00000200769		3270	58434	rs495828-T	rs495828	0	495828	upstream_gene_variant	1	NR	1E-124	124		0.065	[NR] unit decrease	Affymetrix, Illumina [43000000] (imputed)	N
15	rs550057	1.5047e-22	9	136154867	rs495828	3.58304e-17	Hemoglobin levels	42866	28017375	van Rooij FJA	42726	Am J Hum Genet	www.ncbi.nlm.nih.gov/pubmed/28017375	Genome-wide Trans-ethnic Meta-analysis Identifies Seven Genetic Loci Influencing Erythrocyte Traits and a Role for RBPMS in Erythropoiesis.	up to 40,258 European ancestry individuals, 16,128 African American individuals, up to 15,252 East Asian ancestry individuals.	16,389 European and African American individuals	9q34.2	ABO	ABO - Y_RNA	ENSG00000281879	ENSG00000200769		3270	58434	rs495828-T	rs495828	0	495828	upstream_gene_variant	1	NR	2E-10	9.69897	(Asian)	0.1033	[0.072-0.135] grams/deciliter decrease	Affymetrix, Illumina [2500000] (imputed)	N
15	rs550057	1.5047e-22	9	136154867	rs495828	3.58304e-17	Hemoglobin levels	42866	28017375	van Rooij FJA	42726	Am J Hum Genet	www.ncbi.nlm.nih.gov/pubmed/28017375	Genome-wide Trans-ethnic Meta-analysis Identifies Seven Genetic Loci Influencing Erythrocyte Traits and a Role for RBPMS in Erythropoiesis.	up to 40,258 European ancestry individuals, 16,128 African American individuals, up to 15,252 East Asian ancestry individuals.	16,389 European and African American individuals	9q34.2	ABO	ABO - Y_RNA	ENSG00000281879	ENSG00000200769		3270	58434	rs495828-?	rs495828	0	495828	upstream_gene_variant	1	NR	1E-19	19		NA		Affymetrix, Illumina [2500000] (imputed)	N
15	rs550057	1.5047e-22	9	136154867	rs495828	3.58304e-17	Red blood cell count	42866	28017375	van Rooij FJA	42726	Am J Hum Genet	www.ncbi.nlm.nih.gov/pubmed/28017375	Genome-wide Trans-ethnic Meta-analysis Identifies Seven Genetic Loci Influencing Erythrocyte Traits and a Role for RBPMS in Erythropoiesis.	up to 40,258 European ancestry individuals, up to 16,128 African American individuals, up to 15,252 East Asian individuals.	16,389 individuals of European and African American ancestry.	9q34.2	ABO	ABO - Y_RNA	ENSG00000281879	ENSG00000200769		3270	58434	rs495828-?	rs495828	0	495828	upstream_gene_variant	1	NR	1E-8	8		NA		NR [2500000] (imputed)	N
15	rs550057	1.5047e-22	9	136154867	rs495828	3.58304e-17	Hematocrit	42866	28017375	van Rooij FJA	42726	Am J Hum Genet	www.ncbi.nlm.nih.gov/pubmed/28017375	Genome-wide Trans-ethnic Meta-analysis Identifies Seven Genetic Loci Influencing Erythrocyte Traits and a Role for RBPMS in Erythropoiesis.	up to 40,258 European ancestry individuals, up to 16,128 African American individuals, up to 15,252 East Asian ancestry individuals.	16,389 European and African American individuals	9q34.2	ABO	ABO - Y_RNA	ENSG00000281879	ENSG00000200769		3270	58434	rs495828-T	rs495828	0	495828	upstream_gene_variant	1	NR	3E-9	8.52288	(Asian)	0.2708	[0.18-0.36] percentage decrease	NR [2500000] (imputed)	N
15	rs550057	1.5047e-22	9	136154867	rs495828	3.58304e-17	Red blood cell count	41521	20139978	Kamatani Y	40216	Nat Genet	www.ncbi.nlm.nih.gov/pubmed/20139978	Genome-wide association study of hematological and biochemical traits in a Japanese population.	14,392 Japanese ancestry individuals	NA	9q34.2	ABO	ABO - Y_RNA	ENSG00000281879	ENSG00000200769		3270	58434	rs495828-T	rs495828	0	495828	upstream_gene_variant	1	0.28	3E-12	11.5229		0.091	[0.066-0.116] unit decrease	Illumina [561583]	N
15	rs550057	1.5047e-22	9	136154867	rs495828	3.58304e-17	Hematological and biochemical traits	41583	20139978	Kamatani Y	40216	Nat Genet	www.ncbi.nlm.nih.gov/pubmed/20139978	Genome-wide association study of hematological and biochemical traits in a Japanese population.	Up to 14,402 Japanese individuals	NA	9q34.2	ABO	ABO - Y_RNA	ENSG00000281879	ENSG00000200769		3270	58434	rs495828-T	rs495828	0	495828	upstream_gene_variant	1	0.28	6E-10	9.22185	(Ht)	0.081	[0.056-0.106] unit decrease	Illumina [561583]	N
15	rs550057	1.5047e-22	9	136154867	rs495828	3.58304e-17	Hematological and biochemical traits	41583	20139978	Kamatani Y	40216	Nat Genet	www.ncbi.nlm.nih.gov/pubmed/20139978	Genome-wide association study of hematological and biochemical traits in a Japanese population.	Up to 14,402 Japanese individuals	NA	9q34.2	ABO	ABO - Y_RNA	ENSG00000281879	ENSG00000200769		3270	58434	rs495828-T	rs495828	0	495828	upstream_gene_variant	1	0.28	4E-59	58.3979	(ALP)	0.308	[0.27-0.35] unit decrease	Illumina [561583]	N
15	rs550057	1.5047e-22	9	136154867	rs495828	3.58304e-17	Hematological and biochemical traits	41583	20139978	Kamatani Y	40216	Nat Genet	www.ncbi.nlm.nih.gov/pubmed/20139978	Genome-wide association study of hematological and biochemical traits in a Japanese population.	Up to 14,402 Japanese individuals	NA	9q34.2	ABO	ABO - Y_RNA	ENSG00000281879	ENSG00000200769		3270	58434	rs495828-T	rs495828	0	495828	upstream_gene_variant	1	0.28	1E-11	11	(Hb)	0.089	[0.064-0.114] unit decrease	Illumina [561583]	N
15	rs550057	1.5047e-22	9	136154867	rs495828	3.58304e-17	Venous thromboembolism	41136	22672568	Heit JA	41065	J Thromb Haemost	www.ncbi.nlm.nih.gov/pubmed/22672568	A genome-wide association study of venous thromboembolism identifies risk variants in chromosomes 1q24.2 and 9q.	1,503 European and other ancestry cases, 1,459 European and other ancestry controls	1,407 cases, 1,418 controls	9q34.2	ABO	ABO - Y_RNA	ENSG00000281879	ENSG00000200769		3270	58434	rs495828-T	rs495828	0	495828	upstream_gene_variant	1	0.272	3E-16	15.5229		1.65	[1.46-1.86]	Illumina [~ 2500000] (imputed)	N
15	rs550057	1.5047e-22	9	136154867	rs495828	3.58304e-17	Angiotensin-converting enzyme activity	40211	20066004	Chung CM	40190	Pharmacogenomics J	www.ncbi.nlm.nih.gov/pubmed/20066004	A genome-wide association study identifies new loci for ACE activity: potential implications for response to ACE inhibitor.	400 Han Chinese ancestry hypertensive cases	623 Han Chinese ancestry hypertensive cases	9q34.2	ABO	ABO - Y_RNA	ENSG00000281879	ENSG00000200769		3270	58434	rs495828-A	rs495828	0	495828	upstream_gene_variant	1	0.17	3E-8	7.52288		4.9	[NR] % variance	Illumina [~ 550000]	N
15	rs550057	1.5047e-22	9	136154867	rs495828	3.58304e-17	LDL cholesterol levels in current drinkers	43651	30698716	de Vries PS	43494	Am J Epidemiol	www.ncbi.nlm.nih.gov/pubmed/30698716	Multi-Ancestry Genome-Wide Association Study of Lipid Levels Incorporating Gene-Alcohol Interactions.	56,505 European ancestry individuals, 9,870 African American individuals, 2,491 Asian ancestry individuals, 2,528 Hispanic individuals	107,548 European ancestry individuals, 2,028 African American or Afro-Caribbean individuals, 41,240 Asian ancestry individuals, 6,622 Hispanic individuals, 1,984 Brazilian ancestry individuals	9q34.2	ABO, SURF6	ABO - Y_RNA	ENSG00000281879	ENSG00000200769		3270	58434	rs495828-T	rs495828	0	495828	upstream_gene_variant	1	NR	1E-7	7	(Hispanic)	3.35	NR unit increase	Affymetrix, Illumina [NR] (imputed)	N
15	rs550057	1.5047e-22	9	136154867	rs495828	3.58304e-17	LDL cholesterol levels in current drinkers	43651	30698716	de Vries PS	43494	Am J Epidemiol	www.ncbi.nlm.nih.gov/pubmed/30698716	Multi-Ancestry Genome-Wide Association Study of Lipid Levels Incorporating Gene-Alcohol Interactions.	56,505 European ancestry individuals, 9,870 African American individuals, 2,491 Asian ancestry individuals, 2,528 Hispanic individuals	107,548 European ancestry individuals, 2,028 African American or Afro-Caribbean individuals, 41,240 Asian ancestry individuals, 6,622 Hispanic individuals, 1,984 Brazilian ancestry individuals	9q34.2	ABO, SURF6	ABO - Y_RNA	ENSG00000281879	ENSG00000200769		3270	58434	rs495828-T	rs495828	0	495828	upstream_gene_variant	1	NR	8E-47	46.0969		2.453	NR unit increase	Affymetrix, Illumina [NR] (imputed)	N
15	rs550057	1.5047e-22	9	136154867	rs495828	3.58304e-17	LDL cholesterol levels x alcohol consumption (drinkers vs non-drinkers) interaction (2df)	43651	30698716	de Vries PS	43494	Am J Epidemiol	www.ncbi.nlm.nih.gov/pubmed/30698716	Multi-Ancestry Genome-Wide Association Study of Lipid Levels Incorporating Gene-Alcohol Interactions.	56,505 European ancestry current drinkers, 9,870 African American current drinkers, 2,491 Asian ancestry current drinkers, 2,528 Hispanic current drinkers, 33,388 European ancestry non-drinkers, 11,119 African American non-drinkers, 9,959 Asian ancestry non-drinkers, 1,466 Hispanic non-drinkers	107,548 European ancestry current drinkers, 2,028 African American or Afro-Caribbean current drinkers, 41,240 Asian ancestry current drinkers, 6,622 Hispanic individuals, 1,984 Brazilian ancestry individuals, 29,438 European ancestry non-drinkers, 2,447 African American or Afro-Caribbean non-drinkers, 67,191 Asian ancestry non-drinkers, 7,092 Hispanic non-drinkers, 1,668 Brazilian ancestry non-drinkers	9q34.2	ABO, SURF6	ABO - Y_RNA	ENSG00000281879	ENSG00000200769		3270	58434	rs495828-T	rs495828	0	495828	upstream_gene_variant	1	NR	4E-86	85.3979		NA		Affymetrix, Illumina [NR] (imputed)	N
15	rs550057	1.5047e-22	9	136154867	rs495828	3.58304e-17	LDL cholesterol levels x alcohol consumption (drinkers vs non-drinkers) interaction (2df)	43651	30698716	de Vries PS	43494	Am J Epidemiol	www.ncbi.nlm.nih.gov/pubmed/30698716	Multi-Ancestry Genome-Wide Association Study of Lipid Levels Incorporating Gene-Alcohol Interactions.	56,505 European ancestry current drinkers, 9,870 African American current drinkers, 2,491 Asian ancestry current drinkers, 2,528 Hispanic current drinkers, 33,388 European ancestry non-drinkers, 11,119 African American non-drinkers, 9,959 Asian ancestry non-drinkers, 1,466 Hispanic non-drinkers	107,548 European ancestry current drinkers, 2,028 African American or Afro-Caribbean current drinkers, 41,240 Asian ancestry current drinkers, 6,622 Hispanic individuals, 1,984 Brazilian ancestry individuals, 29,438 European ancestry non-drinkers, 2,447 African American or Afro-Caribbean non-drinkers, 67,191 Asian ancestry non-drinkers, 7,092 Hispanic non-drinkers, 1,668 Brazilian ancestry non-drinkers	9q34.2	ABO, SURF6	ABO - Y_RNA	ENSG00000281879	ENSG00000200769		3270	58434	rs495828-T	rs495828	0	495828	upstream_gene_variant	1	NR	2E-8	7.69897	(Asian)	NA		Affymetrix, Illumina [NR] (imputed)	N
15	rs550057	1.5047e-22	9	136154867	rs495828	3.58304e-17	LDL cholesterol levels x alcohol consumption (drinkers vs non-drinkers) interaction (2df)	43651	30698716	de Vries PS	43494	Am J Epidemiol	www.ncbi.nlm.nih.gov/pubmed/30698716	Multi-Ancestry Genome-Wide Association Study of Lipid Levels Incorporating Gene-Alcohol Interactions.	56,505 European ancestry current drinkers, 9,870 African American current drinkers, 2,491 Asian ancestry current drinkers, 2,528 Hispanic current drinkers, 33,388 European ancestry non-drinkers, 11,119 African American non-drinkers, 9,959 Asian ancestry non-drinkers, 1,466 Hispanic non-drinkers	107,548 European ancestry current drinkers, 2,028 African American or Afro-Caribbean current drinkers, 41,240 Asian ancestry current drinkers, 6,622 Hispanic individuals, 1,984 Brazilian ancestry individuals, 29,438 European ancestry non-drinkers, 2,447 African American or Afro-Caribbean non-drinkers, 67,191 Asian ancestry non-drinkers, 7,092 Hispanic non-drinkers, 1,668 Brazilian ancestry non-drinkers	9q34.2	ABO, SURF6	ABO - Y_RNA	ENSG00000281879	ENSG00000200769		3270	58434	rs495828-T	rs495828	0	495828	upstream_gene_variant	1	NR	8E-9	8.09691	(H)	NA		Affymetrix, Illumina [NR] (imputed)	N
15	rs550057	1.5047e-22	9	136154867	rs495828	3.58304e-17	LDL cholesterol levels x alcohol consumption (regular vs non-regular drinkers) interaction (2df)	43651	30698716	de Vries PS	43494	Am J Epidemiol	www.ncbi.nlm.nih.gov/pubmed/30698716	Multi-Ancestry Genome-Wide Association Study of Lipid Levels Incorporating Gene-Alcohol Interactions.	44,831 European ancestry regular drinkers, 3,976 African American regular drinkers, 1,288 Asian ancestry regular drinkers, 827 Hispanic regular drinkers, 11,674 European ancestry non-regular drinkers, 5,894 African American non-regular drinkers, 1,203 Asian ancestry non-regular drinkers, 1,701 Hispanic non-regular drinkers	71,281 European ancestry regular drinkers, 711 African American or Afro-Caribbean regular drinkers, 35,088 Asian ancestry regular drinkers, 3,742 Hispanic regular drinkers, 36,267 European ancestry non-regular drinkers, 1,317 African American or Afro-Caribbean non-regular drinkers, 6,152 Asian ancestry non-regular drinkers, 2,880 Hispanic non-regular drinkers	9q34.2	ABO, SURF6	ABO - Y_RNA	ENSG00000281879	ENSG00000200769		3270	58434	rs495828-T	rs495828	0	495828	upstream_gene_variant	1	NR	4E-103	102.398	(EA)	NA		Affymetrix, Illumina [NR] (imputed)	N
15	rs550057	1.5047e-22	9	136154867	rs495828	3.58304e-17	LDL cholesterol levels in current drinkers	43651	30698716	de Vries PS	43494	Am J Epidemiol	www.ncbi.nlm.nih.gov/pubmed/30698716	Multi-Ancestry Genome-Wide Association Study of Lipid Levels Incorporating Gene-Alcohol Interactions.	56,505 European ancestry individuals, 9,870 African American individuals, 2,491 Asian ancestry individuals, 2,528 Hispanic individuals	107,548 European ancestry individuals, 2,028 African American or Afro-Caribbean individuals, 41,240 Asian ancestry individuals, 6,622 Hispanic individuals, 1,984 Brazilian ancestry individuals	9q34.2	ABO, SURF6	ABO - Y_RNA	ENSG00000281879	ENSG00000200769		3270	58434	rs495828-T	rs495828	0	495828	upstream_gene_variant	1	NR	2E-36	35.699	(EA)	2.645	NR unit increase	Affymetrix, Illumina [NR] (imputed)	N
15	rs550057	1.5047e-22	9	136154867	rs495828	3.58304e-17	LDL cholesterol levels in current drinkers	43651	30698716	de Vries PS	43494	Am J Epidemiol	www.ncbi.nlm.nih.gov/pubmed/30698716	Multi-Ancestry Genome-Wide Association Study of Lipid Levels Incorporating Gene-Alcohol Interactions.	56,505 European ancestry individuals, 9,870 African American individuals, 2,491 Asian ancestry individuals, 2,528 Hispanic individuals	107,548 European ancestry individuals, 2,028 African American or Afro-Caribbean individuals, 41,240 Asian ancestry individuals, 6,622 Hispanic individuals, 1,984 Brazilian ancestry individuals	9q34.2	ABO, SURF6	ABO - Y_RNA	ENSG00000281879	ENSG00000200769		3270	58434	rs495828-T	rs495828	0	495828	upstream_gene_variant	1	NR	6E-7	6.22185	(Asian)	1.684	NR unit increase	Affymetrix, Illumina [NR] (imputed)	N
15	rs550057	1.5047e-22	9	136154867	rs495828	3.58304e-17	LDL cholesterol levels	43651	30698716	de Vries PS	43494	Am J Epidemiol	www.ncbi.nlm.nih.gov/pubmed/30698716	Multi-Ancestry Genome-Wide Association Study of Lipid Levels Incorporating Gene-Alcohol Interactions.	89,893 European ancestry individuals, 20,989 African American individuals, 12,450 Asian ancestry individuals, 3,994 HIspanic individuals	136,986 European ancestry individuals, 4,475 African American or Afro-Caribbean individuals, 108,431 Asian ancestry individuals, 13,714 Hispanic individuals, 3,652 Brazilian ancestry individuals	9q34.2	ABO, SURF6	ABO - Y_RNA	ENSG00000281879	ENSG00000200769		3270	58434	rs495828-T	rs495828	0	495828	upstream_gene_variant	1	NR	7E-29	28.1549		2.222	NR unit increase	Affymetrix, Illumina [NR] (imputed)	N
15	rs550057	1.5047e-22	9	136154867	rs495828	3.58304e-17	LDL cholesterol levels	43651	30698716	de Vries PS	43494	Am J Epidemiol	www.ncbi.nlm.nih.gov/pubmed/30698716	Multi-Ancestry Genome-Wide Association Study of Lipid Levels Incorporating Gene-Alcohol Interactions.	89,893 European ancestry individuals, 20,989 African American individuals, 12,450 Asian ancestry individuals, 3,994 HIspanic individuals	136,986 European ancestry individuals, 4,475 African American or Afro-Caribbean individuals, 108,431 Asian ancestry individuals, 13,714 Hispanic individuals, 3,652 Brazilian ancestry individuals	9q34.2	ABO, SURF6	ABO - Y_RNA	ENSG00000281879	ENSG00000200769		3270	58434	rs495828-T	rs495828	0	495828	upstream_gene_variant	1	NR	1E-7	7	(Asian)	1.668	NR unit increase	Affymetrix, Illumina [NR] (imputed)	N
15	rs550057	1.5047e-22	9	136154867	rs495828	3.58304e-17	Triglyceride levels x alcohol consumption (drinkers vs non-drinkers) interaction (2df)	43651	30698716	de Vries PS	43494	Am J Epidemiol	www.ncbi.nlm.nih.gov/pubmed/30698716	Multi-Ancestry Genome-Wide Association Study of Lipid Levels Incorporating Gene-Alcohol Interactions.	56,505 European ancestry current drinkers, 9,870 African American current drinkers, 2,491 Asian ancestry current drinkers, 2,528 Hispanic current drinkers, 33,388 European ancestry non-drinkers, 11,119 African American non-drinkers, 9,959 Asian ancestry non-drinkers, 1,466 Hispanic non-drinkers	107,548 European ancestry current drinkers, 2,028 African American or Afro-Caribbean current drinkers, 41,240 Asian ancestry current drinkers, 6,622 Hispanic individuals, 1,984 Brazilian ancestry individuals, 29,438 European ancestry non-drinkers, 2,447 African American or Afro-Caribbean non-drinkers, 67,191 Asian ancestry non-drinkers, 7,092 Hispanic non-drinkers, 1,668 Brazilian ancestry non-drinkers	9q34.2	ABO, SURF6	ABO - Y_RNA	ENSG00000281879	ENSG00000200769		3270	58434	rs495828-T	rs495828	0	495828	upstream_gene_variant	1	NR	1E-6	6		NA		Affymetrix, Illumina [NR] (imputed)	N
15	rs550057	1.5047e-22	9	136154867	rs495828	3.58304e-17	LDL cholesterol levels x alcohol consumption (drinkers vs non-drinkers) interaction (2df)	43651	30698716	de Vries PS	43494	Am J Epidemiol	www.ncbi.nlm.nih.gov/pubmed/30698716	Multi-Ancestry Genome-Wide Association Study of Lipid Levels Incorporating Gene-Alcohol Interactions.	56,505 European ancestry current drinkers, 9,870 African American current drinkers, 2,491 Asian ancestry current drinkers, 2,528 Hispanic current drinkers, 33,388 European ancestry non-drinkers, 11,119 African American non-drinkers, 9,959 Asian ancestry non-drinkers, 1,466 Hispanic non-drinkers	107,548 European ancestry current drinkers, 2,028 African American or Afro-Caribbean current drinkers, 41,240 Asian ancestry current drinkers, 6,622 Hispanic individuals, 1,984 Brazilian ancestry individuals, 29,438 European ancestry non-drinkers, 2,447 African American or Afro-Caribbean non-drinkers, 67,191 Asian ancestry non-drinkers, 7,092 Hispanic non-drinkers, 1,668 Brazilian ancestry non-drinkers	9q34.2	ABO, SURF6	ABO - Y_RNA	ENSG00000281879	ENSG00000200769		3270	58434	rs495828-T	rs495828	0	495828	upstream_gene_variant	1	NR	5E-69	68.301	(EA)	NA		Affymetrix, Illumina [NR] (imputed)	N
15	rs550057	1.5047e-22	9	136154867	rs495828	3.58304e-17	Triglyceride levels x alcohol consumption (regular vs non-regular drinkers) interaction (2df)	43651	30698716	de Vries PS	43494	Am J Epidemiol	www.ncbi.nlm.nih.gov/pubmed/30698716	Multi-Ancestry Genome-Wide Association Study of Lipid Levels Incorporating Gene-Alcohol Interactions.	44,831 European ancestry regular drinkers, 3,976 African American regular drinkers, 1,288 Asian ancestry regular drinkers, 827 Hispanic regular drinkers, 11,674 European ancestry non-regular drinkers, 5,894 African American non-regular drinkers, 1,203 Asian ancestry non-regular drinkers, 1,701 Hispanic non-regular drinkers	71,281 European ancestry regular drinkers, 711 African American or Afro-Caribbean regular drinkers, 35,088 Asian ancestry regular drinkers, 3,742 Hispanic regular drinkers, 36,267 European ancestry non-regular drinkers, 1,317 African American or Afro-Caribbean non-regular drinkers, 6,152 Asian ancestry non-regular drinkers, 2,880 Hispanic non-regular drinkers	9q34.2	ABO, SURF6	ABO - Y_RNA	ENSG00000281879	ENSG00000200769		3270	58434	rs495828-T	rs495828	0	495828	upstream_gene_variant	1	NR	2E-7	6.69897	(Asian)	NA		Affymetrix, Illumina [NR] (imputed)	N
15	rs550057	1.5047e-22	9	136154867	rs495828	3.58304e-17	Triglyceride levels x alcohol consumption (drinkers vs non-drinkers) interaction (2df)	43651	30698716	de Vries PS	43494	Am J Epidemiol	www.ncbi.nlm.nih.gov/pubmed/30698716	Multi-Ancestry Genome-Wide Association Study of Lipid Levels Incorporating Gene-Alcohol Interactions.	56,505 European ancestry current drinkers, 9,870 African American current drinkers, 2,491 Asian ancestry current drinkers, 2,528 Hispanic current drinkers, 33,388 European ancestry non-drinkers, 11,119 African American non-drinkers, 9,959 Asian ancestry non-drinkers, 1,466 Hispanic non-drinkers	107,548 European ancestry current drinkers, 2,028 African American or Afro-Caribbean current drinkers, 41,240 Asian ancestry current drinkers, 6,622 Hispanic individuals, 1,984 Brazilian ancestry individuals, 29,438 European ancestry non-drinkers, 2,447 African American or Afro-Caribbean non-drinkers, 67,191 Asian ancestry non-drinkers, 7,092 Hispanic non-drinkers, 1,668 Brazilian ancestry non-drinkers	9q34.2	ABO, SURF6	ABO - Y_RNA	ENSG00000281879	ENSG00000200769		3270	58434	rs495828-T	rs495828	0	495828	upstream_gene_variant	1	NR	1E-7	7	(Asian)	NA		Affymetrix, Illumina [NR] (imputed)	N
15	rs550057	1.5047e-22	9	136154867	rs495828	3.58304e-17	LDL cholesterol levels x alcohol consumption (regular vs non-regular drinkers) interaction (2df)	43651	30698716	de Vries PS	43494	Am J Epidemiol	www.ncbi.nlm.nih.gov/pubmed/30698716	Multi-Ancestry Genome-Wide Association Study of Lipid Levels Incorporating Gene-Alcohol Interactions.	44,831 European ancestry regular drinkers, 3,976 African American regular drinkers, 1,288 Asian ancestry regular drinkers, 827 Hispanic regular drinkers, 11,674 European ancestry non-regular drinkers, 5,894 African American non-regular drinkers, 1,203 Asian ancestry non-regular drinkers, 1,701 Hispanic non-regular drinkers	71,281 European ancestry regular drinkers, 711 African American or Afro-Caribbean regular drinkers, 35,088 Asian ancestry regular drinkers, 3,742 Hispanic regular drinkers, 36,267 European ancestry non-regular drinkers, 1,317 African American or Afro-Caribbean non-regular drinkers, 6,152 Asian ancestry non-regular drinkers, 2,880 Hispanic non-regular drinkers	9q34.2	ABO, SURF6	ABO - Y_RNA	ENSG00000281879	ENSG00000200769		3270	58434	rs495828-T	rs495828	0	495828	upstream_gene_variant	1	NR	3E-7	6.52288	(Asian)	NA		Affymetrix, Illumina [NR] (imputed)	N
15	rs550057	1.5047e-22	9	136154867	rs495828	3.58304e-17	LDL cholesterol levels x alcohol consumption (regular vs non-regular drinkers) interaction (2df)	43651	30698716	de Vries PS	43494	Am J Epidemiol	www.ncbi.nlm.nih.gov/pubmed/30698716	Multi-Ancestry Genome-Wide Association Study of Lipid Levels Incorporating Gene-Alcohol Interactions.	44,831 European ancestry regular drinkers, 3,976 African American regular drinkers, 1,288 Asian ancestry regular drinkers, 827 Hispanic regular drinkers, 11,674 European ancestry non-regular drinkers, 5,894 African American non-regular drinkers, 1,203 Asian ancestry non-regular drinkers, 1,701 Hispanic non-regular drinkers	71,281 European ancestry regular drinkers, 711 African American or Afro-Caribbean regular drinkers, 35,088 Asian ancestry regular drinkers, 3,742 Hispanic regular drinkers, 36,267 European ancestry non-regular drinkers, 1,317 African American or Afro-Caribbean non-regular drinkers, 6,152 Asian ancestry non-regular drinkers, 2,880 Hispanic non-regular drinkers	9q34.2	ABO, SURF6	ABO - Y_RNA	ENSG00000281879	ENSG00000200769		3270	58434	rs495828-T	rs495828	0	495828	upstream_gene_variant	1	NR	2E-8	7.69897	(Hispanic)	NA		Affymetrix, Illumina [NR] (imputed)	N
15	rs550057	1.5047e-22	9	136154867	rs495828	3.58304e-17	LDL cholesterol levels x alcohol consumption (regular vs non-regular drinkers) interaction (2df)	43651	30698716	de Vries PS	43494	Am J Epidemiol	www.ncbi.nlm.nih.gov/pubmed/30698716	Multi-Ancestry Genome-Wide Association Study of Lipid Levels Incorporating Gene-Alcohol Interactions.	44,831 European ancestry regular drinkers, 3,976 African American regular drinkers, 1,288 Asian ancestry regular drinkers, 827 Hispanic regular drinkers, 11,674 European ancestry non-regular drinkers, 5,894 African American non-regular drinkers, 1,203 Asian ancestry non-regular drinkers, 1,701 Hispanic non-regular drinkers	71,281 European ancestry regular drinkers, 711 African American or Afro-Caribbean regular drinkers, 35,088 Asian ancestry regular drinkers, 3,742 Hispanic regular drinkers, 36,267 European ancestry non-regular drinkers, 1,317 African American or Afro-Caribbean non-regular drinkers, 6,152 Asian ancestry non-regular drinkers, 2,880 Hispanic non-regular drinkers	9q34.2	ABO, SURF6	ABO - Y_RNA	ENSG00000281879	ENSG00000200769		3270	58434	rs495828-T	rs495828	0	495828	upstream_gene_variant	1	NR	1E-114	114		NA		Affymetrix, Illumina [NR] (imputed)	N
15	rs550057	1.5047e-22	9	136154867	rs495828	3.58304e-17	LDL cholesterol levels	43651	30698716	de Vries PS	43494	Am J Epidemiol	www.ncbi.nlm.nih.gov/pubmed/30698716	Multi-Ancestry Genome-Wide Association Study of Lipid Levels Incorporating Gene-Alcohol Interactions.	89,893 European ancestry individuals, 20,989 African American individuals, 12,450 Asian ancestry individuals, 3,994 HIspanic individuals	136,986 European ancestry individuals, 4,475 African American or Afro-Caribbean individuals, 108,431 Asian ancestry individuals, 13,714 Hispanic individuals, 3,652 Brazilian ancestry individuals	9q34.2	ABO, SURF6	ABO - Y_RNA	ENSG00000281879	ENSG00000200769		3270	58434	rs495828-T	rs495828	0	495828	upstream_gene_variant	1	NR	4E-18	17.3979	(EA)	2.471	NR unit increase	Affymetrix, Illumina [NR] (imputed)	N
15	rs550057	1.5047e-22	9	136154867	rs495828	3.58304e-17	Neurological blood protein biomarker levels	43698	31320639	Hillary RF	43664	Nat Commun	www.ncbi.nlm.nih.gov/pubmed/31320639	Genome and epigenome wide studies of neurological protein biomarkers in the Lothian Birth Cohort 1936.	750 European ancestry individuals	NA	9q34.2	ABO	ABO - Y_RNA	ENSG00000281879	ENSG00000200769		3270	58434	rs495828-T	rs495828	0	495828	upstream_gene_variant	1	0.1582	3E-10	9.52288	(gal-8)	0.44528	[0.31-0.58] unit decrease	Illumina [8683751] (imputed)	N
15	rs550057	1.5047e-22	9	136154867	rs495828	3.58304e-17	Coronary artery disease	43129	29212778	van der Harst P	43075	Circ Res	www.ncbi.nlm.nih.gov/pubmed/29212778	Identification of 64 Novel Genetic Loci Provides an Expanded View on the Genetic Architecture of Coronary Artery Disease.	34,541 cases, 261,984 controls	88,192 cases, 162,544 controls	9q34.2	ABO	ABO - Y_RNA	ENSG00000281879	ENSG00000200769		3270	58434	rs495828-T	rs495828	0	495828	upstream_gene_variant	1	0.202	9E-12	11.0458		0.06	[0.042-0.078] unit increase	Affymetrix [7947838] (imputed)	N
15	rs550057	1.5047e-22	9	136154867	rs495828	3.58304e-17	Hemoglobin A1c levels	44911	36333282	Kim YJ	44869	Nat Commun	www.ncbi.nlm.nih.gov/pubmed/36333282	The contribution of common and rare genetic variants to variation in metabolic traits in 288,137 East Asians.	288,127 East Asian ancestry individuals	NA	9q34.2		ABO - Y_RNA	ENSG00000281879	ENSG00000200769		3270	58434	rs495828-T	rs495828	0	495828	upstream_gene_variant	1	0.2587	2E-24	23.699		0.0529	[0.043-0.063] unit increase	NR [6000000] (imputed)	N
15	rs550057	1.5047e-22	9	136154867	rs495828	3.58304e-17	Endometriosis or asthma (pleiotropy)	44694	35472084	Adewuyi EO	44562	Hum Reprod	www.ncbi.nlm.nih.gov/pubmed/35472084	Genetic overlap analysis of endometriosis and asthma identifies shared loci implicating sex hormones and thyroid signalling pathways.	17,054 European, Japanese ancestry endometriosis cases, 19,554 European, Japanese ancestry asthma cases, 483,220 European, Japanese ancestry controls	NA	9q34.2		ABO - Y_RNA	ENSG00000281879	ENSG00000200769		3270	58434	rs495828-T	rs495828	0	495828	upstream_gene_variant	1	NR	2E-7	6.69897		0.06	unit increase	NR [NR]	N
15	rs550057	1.5047e-22	9	136154867	rs495828	3.58304e-17	Cadherin-5 levels	45096	36349687	Png G	44874	Hum Mol Genet	www.ncbi.nlm.nih.gov/pubmed/36349687	Identifying causal serum protein-cardiometabolic trait relationships using whole genome sequencing.	2,923 Greek (founder/geneitc isolate) individuals	NA	9q34.2		ABO - Y_RNA	ENSG00000281879	ENSG00000200769		3270	58434	rs495828-?	rs495828	0	495828	upstream_gene_variant	1	NR	4E-29	28.3979		0.3343	[0.28-0.39] unit decrease	Illumina [30603773]	N
15	rs550057	1.5047e-22	9	136154867	rs495828	3.58304e-17	DSGEGDFXAEGGGVR-to-ADpSGEGDFXAEGGGVR ratio	44904	24816252	Shin SY	41770	Nat Genet	www.ncbi.nlm.nih.gov/pubmed/24816252	An atlas of genetic influences on human blood metabolites.	2,019 European ancestry individuals	1,758 European ancestry individuals	9q34.2		ABO - Y_RNA	ENSG00000281879	ENSG00000200769		3270	58434	rs495828-T	rs495828	0	495828	upstream_gene_variant	1	0.22	6E-34	33.2218		0.088	[-0.074--0.102] unit decrease	Illumina [2100000] (imputed)	N
15	rs550057	1.5047e-22	9	136154867	rs495828	3.58304e-17	Cholesteryl ester levels in very large VLDL	44678	35213538	Richardson TG	44617	PLoS Biol	www.ncbi.nlm.nih.gov/pubmed/35213538	Characterising metabolomic signatures of lipid-modifying therapies through drug target mendelian randomisation.	115,082 European ancestry individuals	NA	9q34.2		ABO - Y_RNA	ENSG00000281879	ENSG00000200769		3270	58434	rs495828-G	rs495828	0	495828	upstream_gene_variant	1	0.792748	6E-9	8.22185		0.0290914	[0.019-0.039] unit decrease	NR [11722792] (imputed)	N
15	rs550057	1.5047e-22	9	136154867	rs495828	3.58304e-17	Breast cancer or ovarian cancer (pleiotropy)	45096	36819030	Guo H	44960	Front Microbiol	www.ncbi.nlm.nih.gov/pubmed/36819030	A genome-wide cross-cancer meta-analysis highlights the shared genetic links of five solid cancers.	122,977 breast cancer cases, 25,509 ovarian cancer cases, 146,915 controls	NA	9q34.2		ABO - Y_RNA	ENSG00000281879	ENSG00000200769		3270	58434	rs495828-G	rs495828	0	495828	upstream_gene_variant	1	NR	7E-11	10.1549		NA		NR [NR]	N
15	rs550057	1.5047e-22	9	136154867	rs495828	3.58304e-17	COVID-19 or hypertension (pleiotropy)	44874	36187959	Guo H	44819	Front Microbiol	www.ncbi.nlm.nih.gov/pubmed/36187959	Identifying shared genetic loci between coronavirus disease 2019 and cardiovascular diseases based on cross-trait meta-analysis.	up to 2,244 European ancestry critical COVID-19 cases, 99,665 European ancestry hypertension cases, up to 194,958 European ancestry controls	NA	9q34.2		ABO - Y_RNA	ENSG00000281879	ENSG00000200769		3270	58434	rs495828-T	rs495828	0	495828	upstream_gene_variant	1	NR	2E-12	11.699		0.95		NR [4380210]	N
15	rs550057	1.5047e-22	9	136154867	rs495828	3.58304e-17	COVID-19 or coronary artery disease (pleiotropy)	44874	36187959	Guo H	44819	Front Microbiol	www.ncbi.nlm.nih.gov/pubmed/36187959	Identifying shared genetic loci between coronavirus disease 2019 and cardiovascular diseases based on cross-trait meta-analysis.	up to 2,244 European ancestry critical COVID-19 cases, 60,801 European or uknown ancestry CAD cases, up to 128,820 European or unknown ancestry controls	NA	9q34.2		ABO - Y_RNA	ENSG00000281879	ENSG00000200769		3270	58434	rs495828-T	rs495828	0	495828	upstream_gene_variant	1	NR	1E-12	12		0.93		NR [4380210]	N
15	rs550057	1.5047e-22	9	136154867	rs495828	3.58304e-17	Apolipoprotein B to apolipoprotein A1 ratio (UKB data field 23441)	45077	36764567	Davyson E	44966	Biol Psychiatry	www.ncbi.nlm.nih.gov/pubmed/36764567	Metabolomic Investigation of Major Depressive Disorder Identifies a Potentially Causal Association With Polyunsaturated Fatty Acids.	88,329 European ancestry individuals	NA	9q34.2		ABO - Y_RNA	ENSG00000281879	ENSG00000200769		3270	58434	rs495828-T	rs495828	0	495828	upstream_gene_variant	1	0.208114	7E-13	12.1549		0.04127	[0.03-0.053] unit increase	NR [16366144] (imputed)	N
15	rs550057	1.5047e-22	9	136154867	rs495828	3.58304e-17	Height	44966	36224396	Yengo L	44846	Nature	www.ncbi.nlm.nih.gov/pubmed/36224396	A saturated map of common genetic variants associated with human height.	5,314,291 European ancestry, Hispanic or Latin American, East Asian ancestry, African ancestry, South Asian ancestry individuals	NA	9q34.2		ABO - Y_RNA	ENSG00000281879	ENSG00000200769		3270	58434	rs495828-T	rs495828	0	495828	upstream_gene_variant	1	0.2112	3E-46	45.5229		0.0107	[0.0091-0.0123] unit decrease	Affymetrix, Illumina [1385132] (imputed)	N
15	rs550057	1.5047e-22	9	136149830	rs532436	1.00382e-16	Serum 25-Hydroxyvitamin D levels	44020	32059762	Manousaki D	43866	Am J Hum Genet	www.ncbi.nlm.nih.gov/pubmed/32059762	Genome-wide Association Study for Vitamin D Levels Reveals 69 Independent Loci.	443,734 European ancestry individuals	NA	9q34.2	NR	ABO, ABO			ENSG00000175164, ENSG00000281879	NA	NA	rs532436-A	rs532436	0	532436	intron_variant	0	0.184388	2E-9	8.69897		0.015051	[0.01-0.02] unit decrease	Affymetrix [16668957] (imputed)	N
15	rs550057	1.5047e-22	9	136149830	rs532436	1.00382e-16	HDL cholesterol levels	44033	32203549	Richardson TG	43913	PLoS Med	www.ncbi.nlm.nih.gov/pubmed/32203549	Evaluating the relationship between circulating lipoprotein lipids and apolipoproteins with risk of coronary heart disease: A multivariable Mendelian randomisation analysis.	403,943 European ancestry individuals	NA	9q34.2	SURF6	ABO, ABO			ENSG00000175164, ENSG00000281879	NA	NA	rs532436-G	rs532436	0	532436	intron_variant	0	0.815394	3E-21	20.5229		0.0232183	[0.018-0.028] unit decrease	Affymetrix [NR] (imputed)	N
15	rs550057	1.5047e-22	9	136149830	rs532436	1.00382e-16	Myocardial infarction	42625	26343387	Nikpay M	42254	Nat Genet	www.ncbi.nlm.nih.gov/pubmed/26343387	A comprehensive 1,000 Genomes-based genome-wide association meta-analysis of coronary artery disease.	27,509 European ancestry cases, 130 African American cases, 278 Hispanic American cases, 10,257 South Asian ancestry cases, 288 Lebanese ancestry cases, 1,687 East Asian ancestry cases, 99,121 European ancestry controls, 2,778 African American controls, 3,337 Hispanic American controls, 12,899 South Asian ancestry controls, 466 Lebanese ancestry controls, 7,709 East Asian ancestry controls	NA	9q34.2	ABO	ABO, ABO			ENSG00000175164, ENSG00000281879	NA	NA	rs532436-A	rs532436	0	532436	intron_variant	0	0.19	2E-17	16.699		1.12	[1.09-1.14]	Affymetrix, Illumina [8600000] (imputed)	N
15	rs550057	1.5047e-22	9	136149830	rs532436	1.00382e-16	Brain shape (segment 10)	44648	33821002	Naqvi S	44291	Nat Genet	www.ncbi.nlm.nih.gov/pubmed/33821002	Shared heritability of human face and brain shape.	19,670 European ancestry individuals	NA	9q34.2		ABO, ABO			ENSG00000175164, ENSG00000281879	NA	NA	rs532436-?	rs532436	0	532436	intron_variant	0	NR	2E-11	10.699		NA		NR [9705931] (imputed)	N
15	rs550057	1.5047e-22	9	136149830	rs532436	1.00382e-16	Serum 25-Hydroxyvitamin D levels	44132	32242144	Revez JA	43923	Nat Commun	www.ncbi.nlm.nih.gov/pubmed/32242144	Genome-wide association study identifies 143 loci associated with 25 hydroxyvitamin D concentration.	496,946 European ancestry individuals	NA	9q34.2		ABO, ABO			ENSG00000175164, ENSG00000281879	NA	NA	rs532436-?	rs532436	0	532436	intron_variant	0	NR	6E-9	8.22185		0.0151343	[0.01-0.02] unit decrease	NR [6912294] (imputed)	N
15	rs550057	1.5047e-22	9	136149830	rs532436	1.00382e-16	Total cholesterol levels	43430	30275531	Klarin D	43374	Nat Genet	www.ncbi.nlm.nih.gov/pubmed/30275531	Genetics of blood lipids among ~300,000 multi-ethnic participants of the Million Veteran Program.	215,551 European ancestry individuals, 57,332 African American individuals, 24,743 Hispanic individuals	Up to 319,677 individuals	9q34.2	ABO	ABO, ABO			ENSG00000175164, ENSG00000281879	NA	NA	rs532436-A	rs532436	0	532436	intron_variant	0	0.181	2E-87	86.699		0.068	[0.061-0.075] mg dl-1 increase	Affymetrix [up to 31400000] (imputed)	N
15	rs550057	1.5047e-22	9	136149830	rs532436	1.00382e-16	Serum levels of protein DPEP2	44607	35078996	Gudjonsson A	44586	Nat Commun	www.ncbi.nlm.nih.gov/pubmed/35078996	A genome-wide association study of serum proteins reveals shared loci with common diseases.	5,359 Icelandic ancestry individuals	NA	9q34.2		ABO, ABO			ENSG00000175164, ENSG00000281879	NA	NA	rs532436-A	rs532436	0	532436	intron_variant	0	0.122	1E-15	15		0.224058	[0.17-0.28] unit decrease	Illumina [7506463] (imputed)	N
15	rs550057	1.5047e-22	9	136149830	rs532436	1.00382e-16	Serum levels of protein AMY2B	44607	35078996	Gudjonsson A	44586	Nat Commun	www.ncbi.nlm.nih.gov/pubmed/35078996	A genome-wide association study of serum proteins reveals shared loci with common diseases.	5,365 Icelandic ancestry individuals	NA	9q34.2		ABO, ABO			ENSG00000175164, ENSG00000281879	NA	NA	rs532436-A	rs532436	0	532436	intron_variant	0	0.122	8E-13	12.0969		0.207754	[0.15-0.26] unit decrease	Illumina [7506463] (imputed)	N
15	rs550057	1.5047e-22	9	136149830	rs532436	1.00382e-16	Serum levels of protein ISLR2	44607	35078996	Gudjonsson A	44586	Nat Commun	www.ncbi.nlm.nih.gov/pubmed/35078996	A genome-wide association study of serum proteins reveals shared loci with common diseases.	5,366 Icelandic ancestry individuals	NA	9q34.2		ABO, ABO			ENSG00000175164, ENSG00000281879	NA	NA	rs532436-A	rs532436	0	532436	intron_variant	0	0.122	8E-49	48.0969		0.417916	[0.36-0.47] unit decrease	Illumina [7506463] (imputed)	N
15	rs550057	1.5047e-22	9	136149830	rs532436	1.00382e-16	Serum levels of protein JAG1	44607	35078996	Gudjonsson A	44586	Nat Commun	www.ncbi.nlm.nih.gov/pubmed/35078996	A genome-wide association study of serum proteins reveals shared loci with common diseases.	5,364 Icelandic ancestry individuals	NA	9q34.2		ABO, ABO			ENSG00000175164, ENSG00000281879	NA	NA	rs532436-A	rs532436	0	532436	intron_variant	0	0.122	5E-13	12.301		0.19852	[0.14-0.25] unit decrease	Illumina [7506463] (imputed)	N
15	rs550057	1.5047e-22	9	136149830	rs532436	1.00382e-16	Serum levels of protein CCL25	44607	35078996	Gudjonsson A	44586	Nat Commun	www.ncbi.nlm.nih.gov/pubmed/35078996	A genome-wide association study of serum proteins reveals shared loci with common diseases.	5,366 Icelandic ancestry individuals	NA	9q34.2		ABO, ABO			ENSG00000175164, ENSG00000281879	NA	NA	rs532436-A	rs532436	0	532436	intron_variant	0	0.122	7E-12	11.1549		0.201295	[0.14-0.26] unit decrease	Illumina [7506463] (imputed)	N
15	rs550057	1.5047e-22	9	136149830	rs532436	1.00382e-16	Serum levels of protein CD109	44607	35078996	Gudjonsson A	44586	Nat Commun	www.ncbi.nlm.nih.gov/pubmed/35078996	A genome-wide association study of serum proteins reveals shared loci with common diseases.	5,363 Icelandic ancestry individuals	NA	9q34.2		ABO, ABO			ENSG00000175164, ENSG00000281879	NA	NA	rs532436-A	rs532436	0	532436	intron_variant	0	0.122	7E-20	19.1549		0.259876	[0.2-0.32] unit decrease	Illumina [7506463] (imputed)	N
15	rs550057	1.5047e-22	9	136149830	rs532436	1.00382e-16	Serum levels of protein CD200	44607	35078996	Gudjonsson A	44586	Nat Commun	www.ncbi.nlm.nih.gov/pubmed/35078996	A genome-wide association study of serum proteins reveals shared loci with common diseases.	5,363 Icelandic ancestry individuals	NA	9q34.2		ABO, ABO			ENSG00000175164, ENSG00000281879	NA	NA	rs532436-A	rs532436	0	532436	intron_variant	0	0.122	3E-40	39.5229		0.371668	[0.32-0.43] unit decrease	Illumina [7506463] (imputed)	N
15	rs550057	1.5047e-22	9	136149830	rs532436	1.00382e-16	Serum levels of protein MET	44607	35078996	Gudjonsson A	44586	Nat Commun	www.ncbi.nlm.nih.gov/pubmed/35078996	A genome-wide association study of serum proteins reveals shared loci with common diseases.	5,365 Icelandic ancestry individuals	NA	9q34.2		ABO, ABO			ENSG00000175164, ENSG00000281879	NA	NA	rs532436-A	rs532436	0	532436	intron_variant	0	0.122	3E-46	45.5229		0.404264	[0.35-0.46] unit decrease	Illumina [7506463] (imputed)	N
15	rs550057	1.5047e-22	9	136149830	rs532436	1.00382e-16	Serum levels of protein LIFR	44607	35078996	Gudjonsson A	44586	Nat Commun	www.ncbi.nlm.nih.gov/pubmed/35078996	A genome-wide association study of serum proteins reveals shared loci with common diseases.	5,355 Icelandic ancestry individuals	NA	9q34.2		ABO, ABO			ENSG00000175164, ENSG00000281879	NA	NA	rs532436-A	rs532436	0	532436	intron_variant	0	0.122	5E-44	43.301		0.385482	[0.33-0.44] unit decrease	Illumina [7506463] (imputed)	N
15	rs550057	1.5047e-22	9	136149830	rs532436	1.00382e-16	High-density lipoprotein levels (MTAG)	44907	36376304	Koskeridis F	44879	Nat Commun	www.ncbi.nlm.nih.gov/pubmed/36376304	Pleiotropic genetic architecture and novel loci for C-reactive protein levels.	361,194 European ancestry individuals	NA	9q34.2		ABO, ABO			ENSG00000175164, ENSG00000281879	NA	NA	rs532436-A	rs532436	0	532436	intron_variant	0	NR	4E-18	17.3979		0.029436	[0.023-0.036] unit increase	NR [6206408] (imputed)	N
15	rs550057	1.5047e-22	9	136149830	rs532436	1.00382e-16	T-cell surface glycoprotein CD5 levels	45019	34648354	Pietzner M	44512	Science	www.ncbi.nlm.nih.gov/pubmed/34648354	Mapping the proteo-genomic convergence of human diseases.	10,708 European ancestry individuals	NA	9q34.2		ABO, ABO			ENSG00000175164, ENSG00000281879	NA	NA	rs532436-A	rs532436	0	532436	intron_variant	0	0.2	7E-17	16.1549		0.132	[0.1-0.16] unit decrease	Affymetrix, Illumina [10200000] (imputed)	N
15	rs550057	1.5047e-22	9	136149830	rs532436	1.00382e-16	Fibroblast growth factor receptor 1 levels	45019	34648354	Pietzner M	44512	Science	www.ncbi.nlm.nih.gov/pubmed/34648354	Mapping the proteo-genomic convergence of human diseases.	10,708 European ancestry individuals	NA	9q34.2		ABO, ABO			ENSG00000175164, ENSG00000281879	NA	NA	rs532436-A	rs532436	0	532436	intron_variant	0	0.2	4E-16	15.3979		0.135	[0.1-0.17] unit decrease	Affymetrix, Illumina [10200000] (imputed)	N
15	rs550057	1.5047e-22	9	136149830	rs532436	1.00382e-16	Intercellular adhesion molecule 5 levels	45019	34648354	Pietzner M	44512	Science	www.ncbi.nlm.nih.gov/pubmed/34648354	Mapping the proteo-genomic convergence of human diseases.	10,708 European ancestry individuals	NA	9q34.2		ABO, ABO			ENSG00000175164, ENSG00000281879	NA	NA	rs532436-A	rs532436	0	532436	intron_variant	0	0.2	7E-65	64.1549		0.275	[0.24-0.31] unit decrease	Affymetrix, Illumina [10200000] (imputed)	N
15	rs550057	1.5047e-22	9	136149830	rs532436	1.00382e-16	UPF0606 protein KIAA1549L levels	45019	34648354	Pietzner M	44512	Science	www.ncbi.nlm.nih.gov/pubmed/34648354	Mapping the proteo-genomic convergence of human diseases.	10,708 European ancestry individuals	NA	9q34.2		ABO, ABO			ENSG00000175164, ENSG00000281879	NA	NA	rs532436-A	rs532436	0	532436	intron_variant	0	0.2	2E-20	19.699		0.156	[0.12-0.19] unit decrease	Affymetrix, Illumina [10200000] (imputed)	N
15	rs550057	1.5047e-22	9	136149830	rs532436	1.00382e-16	Uromodulin levels	45019	34648354	Pietzner M	44512	Science	www.ncbi.nlm.nih.gov/pubmed/34648354	Mapping the proteo-genomic convergence of human diseases.	10,708 European ancestry individuals	NA	9q34.2		ABO, ABO			ENSG00000175164, ENSG00000281879	NA	NA	rs532436-A	rs532436	0	532436	intron_variant	0	0.2	3E-15	14.5229		0.126	[0.095-0.157] unit decrease	Affymetrix, Illumina [10200000] (imputed)	N
15	rs550057	1.5047e-22	9	136149830	rs532436	1.00382e-16	Insulin receptor levels	45019	34648354	Pietzner M	44512	Science	www.ncbi.nlm.nih.gov/pubmed/34648354	Mapping the proteo-genomic convergence of human diseases.	10,708 European ancestry individuals	NA	9q34.2		ABO, ABO			ENSG00000175164, ENSG00000281879	NA	NA	rs532436-A	rs532436	0	532436	intron_variant	0	0.2	1E-210	210		0.484	[0.45-0.52] unit decrease	Affymetrix, Illumina [10200000] (imputed)	N
15	rs550057	1.5047e-22	9	136149830	rs532436	1.00382e-16	Lactase-phlorizin hydrolase levels	45019	34648354	Pietzner M	44512	Science	www.ncbi.nlm.nih.gov/pubmed/34648354	Mapping the proteo-genomic convergence of human diseases.	10,708 European ancestry individuals	NA	9q34.2		ABO, ABO			ENSG00000175164, ENSG00000281879	NA	NA	rs532436-A	rs532436	0	532436	intron_variant	0	0.2	3E-35	34.5229		0.199	[0.17-0.23] unit decrease	Affymetrix, Illumina [10200000] (imputed)	N
15	rs550057	1.5047e-22	9	136149830	rs532436	1.00382e-16	Cathepsin E levels	45019	34648354	Pietzner M	44512	Science	www.ncbi.nlm.nih.gov/pubmed/34648354	Mapping the proteo-genomic convergence of human diseases.	10,708 European ancestry individuals	NA	9q34.2		ABO, ABO			ENSG00000175164, ENSG00000281879	NA	NA	rs532436-A	rs532436	0	532436	intron_variant	0	0.2	7E-21	20.1549		0.154	[0.12-0.19] unit decrease	Affymetrix, Illumina [10200000] (imputed)	N
15	rs550057	1.5047e-22	9	136149830	rs532436	1.00382e-16	Circulating plasma alpha-Klotho levels	44567	34542150	Gergei I	44459	Hum Mol Genet	www.ncbi.nlm.nih.gov/pubmed/34542150	GWAS META-analysis followed by MENDELIAN randomisation revealed potential control mechanisms for circulating α-klotho levels.	4,376 European ancestry individuals	NA	9q34.2	NR	ABO, ABO			ENSG00000175164, ENSG00000281879	NA	NA	rs532436-G	rs532436	0	532436	intron_variant	0	0.2399	6E-15	14.2218		0.204	[0.15-0.25] z score increase	Affymetrix, Illumina [6439450] (imputed)	N
15	rs550057	1.5047e-22	9	136149830	rs532436	1.00382e-16	Dyslipidemia	44529	33893285	Guindo-Martinez M	44309	Nat Commun	www.ncbi.nlm.nih.gov/pubmed/33893285	The impact of non-additive genetic associations on age-related complex diseases.	30,244 European ancestry cases, 26,393 European ancestry controls	NA	9q34.2		ABO, ABO			ENSG00000175164, ENSG00000281879	NA	NA	rs532436-A	rs532436	0	532436	intron_variant	0	0.194	8E-21	20.0969		1.16		Affymetrix [15679186] (imputed)	N
15	rs550057	1.5047e-22	9	136149830	rs532436	1.00382e-16	Diastolic blood pressure	44797	35762941	Plotnikov D	44713	Invest Ophthalmol Vis Sci	www.ncbi.nlm.nih.gov/pubmed/35762941	High Blood Pressure and Intraocular Pressure: A Mendelian Randomization Study.	526,001 European ancestry individuals	NA	9q34.2		ABO, ABO			ENSG00000175164, ENSG00000281879	NA	NA	rs532436-A	rs532436	0	532436	intron_variant	0	NR	1E-20	20		0.2494	[0.2-0.3] unit decrease	NR [NR] (imputed)	N
15	rs550057	1.5047e-22	9	136149830	rs532436	1.00382e-16	Galectin-4 levels	45096	36349687	Png G	44874	Hum Mol Genet	www.ncbi.nlm.nih.gov/pubmed/36349687	Identifying causal serum protein-cardiometabolic trait relationships using whole genome sequencing.	2,923 Greek (founder/geneitc isolate) individuals	NA	9q34.2		ABO, ABO			ENSG00000175164, ENSG00000281879	NA	NA	rs532436-?	rs532436	0	532436	intron_variant	0	NR	1E-28	28		0.3413	[0.28-0.4] unit decrease	Illumina [30603773]	N
15	rs550057	1.5047e-22	9	136149830	rs532436	1.00382e-16	Campesterol levels	44998	36635386	Chen Y	44938	Nat Genet	www.ncbi.nlm.nih.gov/pubmed/36635386	Genomic atlas of the plasma metabolome prioritizes metabolites implicated in human diseases.	5,300 European ancestry individuals	NA	9q34.2		ABO, ABO			ENSG00000175164, ENSG00000281879	NA	NA	rs532436-G	rs532436	0	532436	intron_variant	0	0.79813	8E-13	12.0969		0.171453	[0.12-0.22] unit decrease	Affymetrix [15266412] (imputed)	N
15	rs550057	1.5047e-22	9	136149830	rs532436	1.00382e-16	Large artery stroke	44979	36180795	Mishra A	44834	Nature	www.ncbi.nlm.nih.gov/pubmed/36180795	Stroke genetics informs drug discovery and risk prediction across ancestries.	6,399 European ancestry cases, 1,234,808 European ancestry controls	NA	9q34.2		ABO, ABO			ENSG00000175164, ENSG00000281879	NA	NA	rs532436-A	rs532436	0	532436	intron_variant	0	0.194	3E-6	5.52288		1.13	[1.07-1.19]	Affymetrix, Illumina [5974029] (imputed)	N
15	rs550057	1.5047e-22	9	136149830	rs532436	1.00382e-16	Large artery stroke (MTAG)	44979	36180795	Mishra A	44834	Nature	www.ncbi.nlm.nih.gov/pubmed/36180795	Stroke genetics informs drug discovery and risk prediction across ancestries.	6,399 European ancestry cases, 1,234,808 European ancestry controls	NA	9q34.2		ABO, ABO			ENSG00000175164, ENSG00000281879	NA	NA	rs532436-A	rs532436	0	532436	intron_variant	0	0.194	4E-15	14.3979		1.09	[1.07-1.11]	Affymetrix, Illumina [NR] (imputed)	N
15	rs550057	1.5047e-22	9	136149830	rs532436	1.00382e-16	Serum uromodulin levels (aptamer-based assay)	44771	35446786	Li Y	44672	JCI Insight	www.ncbi.nlm.nih.gov/pubmed/35446786	Genome-wide studies reveal factors associated with circulating uromodulin and its relations with complex diseases.	18,070 European ancestry individuals	NA	9q34.2		ABO, ABO			ENSG00000175164, ENSG00000281879	NA	NA	rs532436-A	rs532436	0	532436	intron_variant	0	0.2029	5E-26	25.301		0.1376	[0.11-0.16] unit decrease	Affymetrix, Illumina [8815558] (imputed)	N
15	rs550057	1.5047e-22	9	136149830	rs532436	1.00382e-16	Protein FAM3D levels	44831	34814699	Katz DH	44524	Circulation	www.ncbi.nlm.nih.gov/pubmed/34814699	Whole Genome Sequence Analysis of the Plasma Proteome in Black Adults Provides Novel Insights Into Cardiovascular Disease.	1,852 African American or Afro-Caribbean individuals	1,688 African American or Afro-Caribbean, Hispanic or Latin American, Asian ancestry, European ancestry individuals	9q34.2		ABO, ABO			ENSG00000175164, ENSG00000281879	NA	NA	rs532436-?	rs532436	0	532436	intron_variant	0	NR	5E-152	151.301		0.9	[0.84-0.96] unit increase	Illumina [NR]	N
15	rs550057	1.5047e-22	9	136149830	rs532436	1.00382e-16	Insulin-like growth factor 1 receptor levels	44831	34814699	Katz DH	44524	Circulation	www.ncbi.nlm.nih.gov/pubmed/34814699	Whole Genome Sequence Analysis of the Plasma Proteome in Black Adults Provides Novel Insights Into Cardiovascular Disease.	1,852 African American or Afro-Caribbean individuals	1,688 African American or Afro-Caribbean, Hispanic or Latin American, Asian ancestry, European ancestry individuals	9q34.2		ABO, ABO			ENSG00000175164, ENSG00000281879	NA	NA	rs532436-?	rs532436	0	532436	intron_variant	0	NR	1E-18	18		0.32	[0.24-0.4] unit decrease	Illumina [NR]	N
15	rs550057	1.5047e-22	9	136149830	rs532436	1.00382e-16	Vascular endothelial growth factor receptor 3 levels	44831	34814699	Katz DH	44524	Circulation	www.ncbi.nlm.nih.gov/pubmed/34814699	Whole Genome Sequence Analysis of the Plasma Proteome in Black Adults Provides Novel Insights Into Cardiovascular Disease.	1,852 African American or Afro-Caribbean individuals	1,688 African American or Afro-Caribbean, Hispanic or Latin American, Asian ancestry, European ancestry individuals	9q34.2		ABO, ABO			ENSG00000175164, ENSG00000281879	NA	NA	rs532436-?	rs532436	0	532436	intron_variant	0	NR	2E-32	31.699		0.49	[0.41-0.57] unit decrease	Illumina [NR]	N
15	rs550057	1.5047e-22	9	136149830	rs532436	1.00382e-16	Interleukin-6 receptor subunit beta levels	44831	34814699	Katz DH	44524	Circulation	www.ncbi.nlm.nih.gov/pubmed/34814699	Whole Genome Sequence Analysis of the Plasma Proteome in Black Adults Provides Novel Insights Into Cardiovascular Disease.	1,852 African American or Afro-Caribbean individuals	1,688 African American or Afro-Caribbean, Hispanic or Latin American, Asian ancestry, European ancestry individuals	9q34.2		ABO, ABO			ENSG00000175164, ENSG00000281879	NA	NA	rs532436-?	rs532436	0	532436	intron_variant	0	NR	2E-12	11.699		0.34	[0.24-0.44] unit decrease	Illumina [NR]	N
15	rs550057	1.5047e-22	9	136149830	rs532436	1.00382e-16	Hepatocyte growth factor receptor levels	44831	34814699	Katz DH	44524	Circulation	www.ncbi.nlm.nih.gov/pubmed/34814699	Whole Genome Sequence Analysis of the Plasma Proteome in Black Adults Provides Novel Insights Into Cardiovascular Disease.	1,852 African American or Afro-Caribbean individuals	1,688 African American or Afro-Caribbean, Hispanic or Latin American, Asian ancestry, European ancestry individuals	9q34.2		ABO, ABO			ENSG00000175164, ENSG00000281879	NA	NA	rs532436-?	rs532436	0	532436	intron_variant	0	NR	2E-33	32.699		0.43	[0.35-0.51] unit decrease	Illumina [NR]	N
15	rs550057	1.5047e-22	9	136149830	rs532436	1.00382e-16	Medication use (antithrombotic agents)	43637	31015401	Wu Y	43578	Nat Commun	www.ncbi.nlm.nih.gov/pubmed/31015401	Genome-wide association study of medication-use and associated disease in the UK Biobank.	67,653 European ancestry cases, 85,986 European ancestry controls	NA	9q34.2	ABO	ABO, ABO			ENSG00000175164, ENSG00000281879	NA	NA	rs532436-A	rs532436	0	532436	intron_variant	0	0.185935	2E-14	13.699		0.066341	[0.049-0.083] unit increase	Affymetrix [7288503] (imputed)	N
15	rs550057	1.5047e-22	9	136149830	rs532436	1.00382e-16	Whole brain restricted directional diffusion (multivariate analysis)	44777	35505052	Fan CC	44684	Nat Commun	www.ncbi.nlm.nih.gov/pubmed/35505052	Multivariate genome-wide association study on tissue-sensitive diffusion metrics highlights pathways that shape the human brain.	23,543 European ancestry individuals	11,555 European ancestry individuals, 3,030 non-European ancestry individuals	9q34.2		ABO, ABO			ENSG00000175164, ENSG00000281879	NA	NA	rs532436-?	rs532436	0	532436	intron_variant	0	NR	4E-13	12.3979	(EA)	NA		NR [NR] (imputed)	N
15	rs550057	1.5047e-22	9	136149830	rs532436	1.00382e-16	C-C motif chemokine 25 levels	45019	34648354	Pietzner M	44512	Science	www.ncbi.nlm.nih.gov/pubmed/34648354	Mapping the proteo-genomic convergence of human diseases.	10,708 European ancestry individuals	NA	9q34.2		ABO, ABO			ENSG00000175164, ENSG00000281879	NA	NA	rs532436-A	rs532436	0	532436	intron_variant	0	0.2	9E-21	20.0458		0.155	[0.12-0.19] unit decrease	Affymetrix, Illumina [10200000] (imputed)	N
15	rs550057	1.5047e-22	9	136149830	rs532436	1.00382e-16	Multi-trait sum score	45103	37277458	Vosberg DE	45082	Sci Rep	www.ncbi.nlm.nih.gov/pubmed/37277458	The genetics of a "femaleness/maleness" score in cardiometabolic traits in the UK biobank.	161,906 European ancestry females	NA	9q34.2		ABO, ABO			ENSG00000175164, ENSG00000281879	NA	NA	rs532436-?	rs532436	0	532436	intron_variant	0	NR	2E-13	12.699		NA		Affymetrix [8642454] (imputed)	N
23	rs3785884	1.97009e-16	17	44057595	rs3785884	1.97009e-16	Hemoglobin concentration	44095	32888493	Chen MH	44075	Cell	www.ncbi.nlm.nih.gov/pubmed/32888493	Trans-ethnic and Ancestry-Specific Blood-Cell Genetics in 746,667 Individuals from 5 Global Populations.	563,946 European ancestry individuals	NA	17q21.31	NR	MAPT, MAPT, MAPT			ENSG00000277956, ENSG00000276155, ENSG00000186868	NA	NA	rs3785884-A	rs3785884	0	3785884	non_coding_transcript_exon_variant	0	0.230491	1E-93	93		0.045117	[0.041-0.049] SD unit increase	Affymetrix, Illumina [50638016] (imputed)	N
23	rs3785884	1.97009e-16	17	44057595	rs3785884	1.97009e-16	Hematocrit	44095	32888493	Chen MH	44075	Cell	www.ncbi.nlm.nih.gov/pubmed/32888493	Trans-ethnic and Ancestry-Specific Blood-Cell Genetics in 746,667 Individuals from 5 Global Populations.	562,259 European ancestry individuals	NA	17q21.31	NR	MAPT, MAPT, MAPT			ENSG00000277956, ENSG00000276155, ENSG00000186868	NA	NA	rs3785884-A	rs3785884	0	3785884	non_coding_transcript_exon_variant	0	0.23073	1E-96	96		0.045836	[0.042-0.05] SD unit increase	Affymetrix, Illumina [50640577] (imputed)	N
15	rs550057	1.5047e-22	9	136149711	rs115478735	2.27746e-16	Apolipoprotein B levels	44033	32203549	Richardson TG	43913	PLoS Med	www.ncbi.nlm.nih.gov/pubmed/32203549	Evaluating the relationship between circulating lipoprotein lipids and apolipoproteins with risk of coronary heart disease: A multivariable Mendelian randomisation analysis.	439,214 European ancestry individuals	NA	9q34.2	SURF6	ABO, ABO			ENSG00000175164, ENSG00000281879	NA	NA	rs115478735-A	rs115478735	0	115478735	intron_variant	0	0.815952	3E-53	52.5229		0.0412279	[0.036-0.046] unit decrease	Affymetrix [NR] (imputed)	N
15	rs550057	1.5047e-22	9	136149711	rs115478735	2.27746e-16	LDL cholesterol levels	44033	32203549	Richardson TG	43913	PLoS Med	www.ncbi.nlm.nih.gov/pubmed/32203549	Evaluating the relationship between circulating lipoprotein lipids and apolipoproteins with risk of coronary heart disease: A multivariable Mendelian randomisation analysis.	440,546 European ancestry individuals	NA	9q34.2	SURF6	ABO, ABO			ENSG00000175164, ENSG00000281879	NA	NA	rs115478735-A	rs115478735	0	115478735	intron_variant	0	0.815989	9E-96	95.0458		0.0558766	[0.051-0.061] unit decrease	Affymetrix [NR] (imputed)	N
15	rs550057	1.5047e-22	9	136149711	rs115478735	2.27746e-16	Medication use for hyperlipidemia (number of purchases)	44993	36653479	Kiiskinen T	44944	Nat Med	www.ncbi.nlm.nih.gov/pubmed/36653479	Genetic predictors of lifelong medication-use patterns in cardiometabolic diseases.	567,671 European ancestry individuals	NA	9q34.2		ABO, ABO			ENSG00000175164, ENSG00000281879	NA	NA	rs115478735-?	rs115478735	0	115478735	intron_variant	0	NR	2E-82	81.699		0.030545	[0.027-0.034] unit increase	Affymetrix, Illumina [NR] (imputed)	N
15	rs550057	1.5047e-22	9	136149711	rs115478735	2.27746e-16	Platelet endothelial aggregation receptor 1 levels	45019	34648354	Pietzner M	44512	Science	www.ncbi.nlm.nih.gov/pubmed/34648354	Mapping the proteo-genomic convergence of human diseases.	10,708 European ancestry individuals	NA	9q34.2		ABO, ABO			ENSG00000175164, ENSG00000281879	NA	NA	rs115478735-A	rs115478735	0	115478735	intron_variant	0	0.8	1E-47	47		0.236	[0.2-0.27] unit increase	Affymetrix, Illumina [10200000] (imputed)	N
15	rs550057	1.5047e-22	9	136149711	rs115478735	2.27746e-16	Galectin-8 levels	45019	34648354	Pietzner M	44512	Science	www.ncbi.nlm.nih.gov/pubmed/34648354	Mapping the proteo-genomic convergence of human diseases.	10,708 European ancestry individuals	NA	9q34.2		ABO, ABO			ENSG00000175164, ENSG00000281879	NA	NA	rs115478735-A	rs115478735	0	115478735	intron_variant	0	0.8	3E-166	165.523		0.449	[0.42-0.48] unit increase	Affymetrix, Illumina [10200000] (imputed)	N
15	rs550057	1.5047e-22	9	136149711	rs115478735	2.27746e-16	Gallstone disease	45062	34651315	Fairfield CJ	44540	Hepatology	www.ncbi.nlm.nih.gov/pubmed/34651315	Genome-wide analysis identifies gallstone-susceptibility loci including genes regulating gastrointestinal motility.	43,639 European ancestry cases, 506,798 European ancestry controls	1,089 cases, 5,228 controls	9q34.2		ABO, ABO			ENSG00000175164, ENSG00000281879	NA	NA	rs115478735-T	rs115478735	0	115478735	intron_variant	0	NR	4E-11	10.3979		1.07	[1.06-1.08]	Affymetrix, Illumina [10044759] (imputed)	N
15	rs550057	1.5047e-22	9	136149711	rs115478735	2.27746e-16	Angiotensin-converting enzyme levels	45019	34648354	Pietzner M	44512	Science	www.ncbi.nlm.nih.gov/pubmed/34648354	Mapping the proteo-genomic convergence of human diseases.	10,708 European ancestry individuals	NA	9q34.2		ABO, ABO			ENSG00000175164, ENSG00000281879	NA	NA	rs115478735-A	rs115478735	0	115478735	intron_variant	0	0.8	1E-146	146		0.429	[0.4-0.46] unit increase	Affymetrix, Illumina [10200000] (imputed)	N
15	rs550057	1.5047e-22	9	136149711	rs115478735	2.27746e-16	Low-density lipoprotein receptor-related protein 8 levels	45019	34648354	Pietzner M	44512	Science	www.ncbi.nlm.nih.gov/pubmed/34648354	Mapping the proteo-genomic convergence of human diseases.	10,708 European ancestry individuals	NA	9q34.2		ABO, ABO			ENSG00000175164, ENSG00000281879	NA	NA	rs115478735-A	rs115478735	0	115478735	intron_variant	0	0.8	1E-15	15		0.134	[0.1-0.17] unit increase	Affymetrix, Illumina [10200000] (imputed)	N
15	rs550057	1.5047e-22	9	136149711	rs115478735	2.27746e-16	Total lipid levels in LDL	44678	35213538	Richardson TG	44617	PLoS Biol	www.ncbi.nlm.nih.gov/pubmed/35213538	Characterising metabolomic signatures of lipid-modifying therapies through drug target mendelian randomisation.	115,082 European ancestry individuals	NA	9q34.2		ABO, ABO			ENSG00000175164, ENSG00000281879	NA	NA	rs115478735-A	rs115478735	0	115478735	intron_variant	0	0.816696	8E-30	29.0969		0.0603572	[0.05-0.071] unit decrease	NR [11722792] (imputed)	N
15	rs550057	1.5047e-22	9	136149711	rs115478735	2.27746e-16	Phospholipid levels in LDL	44678	35213538	Richardson TG	44617	PLoS Biol	www.ncbi.nlm.nih.gov/pubmed/35213538	Characterising metabolomic signatures of lipid-modifying therapies through drug target mendelian randomisation.	115,082 European ancestry individuals	NA	9q34.2		ABO, ABO			ENSG00000175164, ENSG00000281879	NA	NA	rs115478735-A	rs115478735	0	115478735	intron_variant	0	0.816696	5E-32	31.301		0.06282	[0.052-0.073] unit decrease	NR [11722792] (imputed)	N
15	rs550057	1.5047e-22	9	136149711	rs115478735	2.27746e-16	Free cholesterol levels in LDL	44678	35213538	Richardson TG	44617	PLoS Biol	www.ncbi.nlm.nih.gov/pubmed/35213538	Characterising metabolomic signatures of lipid-modifying therapies through drug target mendelian randomisation.	115,082 European ancestry individuals	NA	9q34.2		ABO, ABO			ENSG00000175164, ENSG00000281879	NA	NA	rs115478735-A	rs115478735	0	115478735	intron_variant	0	0.816696	3E-33	32.5229		0.0635309	[0.053-0.074] unit decrease	NR [11722792] (imputed)	N
15	rs550057	1.5047e-22	9	136149711	rs115478735	2.27746e-16	Concentration of LDL particles	44678	35213538	Richardson TG	44617	PLoS Biol	www.ncbi.nlm.nih.gov/pubmed/35213538	Characterising metabolomic signatures of lipid-modifying therapies through drug target mendelian randomisation.	115,082 European ancestry individuals	NA	9q34.2		ABO, ABO			ENSG00000175164, ENSG00000281879	NA	NA	rs115478735-A	rs115478735	0	115478735	intron_variant	0	0.816696	4E-24	23.3979		0.0541339	[0.044-0.065] unit decrease	NR [11722792] (imputed)	N
15	rs550057	1.5047e-22	9	136149711	rs115478735	2.27746e-16	Ratio of apolipoprotein B to apolipoprotein A1 levels	44678	35213538	Richardson TG	44617	PLoS Biol	www.ncbi.nlm.nih.gov/pubmed/35213538	Characterising metabolomic signatures of lipid-modifying therapies through drug target mendelian randomisation.	115,082 European ancestry individuals	NA	9q34.2		ABO, ABO			ENSG00000175164, ENSG00000281879	NA	NA	rs115478735-A	rs115478735	0	115478735	intron_variant	0	0.816696	5E-15	14.301		0.0412036	[0.031-0.052] unit decrease	NR [11722792] (imputed)	N
15	rs550057	1.5047e-22	9	136149711	rs115478735	2.27746e-16	Cholesteryl ester levels in IDL	44678	35213538	Richardson TG	44617	PLoS Biol	www.ncbi.nlm.nih.gov/pubmed/35213538	Characterising metabolomic signatures of lipid-modifying therapies through drug target mendelian randomisation.	115,082 European ancestry individuals	NA	9q34.2		ABO, ABO			ENSG00000175164, ENSG00000281879	NA	NA	rs115478735-A	rs115478735	0	115478735	intron_variant	0	0.816696	3E-30	29.5229		0.0590565	[0.049-0.069] unit decrease	NR [11722792] (imputed)	N
15	rs550057	1.5047e-22	9	136149711	rs115478735	2.27746e-16	Total lipid levels in IDL	44678	35213538	Richardson TG	44617	PLoS Biol	www.ncbi.nlm.nih.gov/pubmed/35213538	Characterising metabolomic signatures of lipid-modifying therapies through drug target mendelian randomisation.	115,082 European ancestry individuals	NA	9q34.2		ABO, ABO			ENSG00000175164, ENSG00000281879	NA	NA	rs115478735-A	rs115478735	0	115478735	intron_variant	0	0.816696	1E-31	31		0.0605343	[0.05-0.071] unit decrease	NR [11722792] (imputed)	N
15	rs550057	1.5047e-22	9	136149711	rs115478735	2.27746e-16	Phospholipid levels in IDL	44678	35213538	Richardson TG	44617	PLoS Biol	www.ncbi.nlm.nih.gov/pubmed/35213538	Characterising metabolomic signatures of lipid-modifying therapies through drug target mendelian randomisation.	115,082 European ancestry individuals	NA	9q34.2		ABO, ABO			ENSG00000175164, ENSG00000281879	NA	NA	rs115478735-A	rs115478735	0	115478735	intron_variant	0	0.816696	4E-31	30.3979		0.0597755	[0.05-0.07] unit decrease	NR [11722792] (imputed)	N
15	rs550057	1.5047e-22	9	136149711	rs115478735	2.27746e-16	Cholesterol levels in IDL	44678	35213538	Richardson TG	44617	PLoS Biol	www.ncbi.nlm.nih.gov/pubmed/35213538	Characterising metabolomic signatures of lipid-modifying therapies through drug target mendelian randomisation.	115,082 European ancestry individuals	NA	9q34.2		ABO, ABO			ENSG00000175164, ENSG00000281879	NA	NA	rs115478735-A	rs115478735	0	115478735	intron_variant	0	0.816696	4E-32	31.3979		0.0609484	[0.051-0.071] unit decrease	NR [11722792] (imputed)	N
15	rs550057	1.5047e-22	9	136149711	rs115478735	2.27746e-16	Concentration of IDL particles	44678	35213538	Richardson TG	44617	PLoS Biol	www.ncbi.nlm.nih.gov/pubmed/35213538	Characterising metabolomic signatures of lipid-modifying therapies through drug target mendelian randomisation.	115,082 European ancestry individuals	NA	9q34.2		ABO, ABO			ENSG00000175164, ENSG00000281879	NA	NA	rs115478735-A	rs115478735	0	115478735	intron_variant	0	0.816696	6E-36	35.2218		0.0661692	[0.056-0.077] unit decrease	NR [11722792] (imputed)	N
15	rs550057	1.5047e-22	9	136149711	rs115478735	2.27746e-16	Cholesteryl ester levels in large LDL	44678	35213538	Richardson TG	44617	PLoS Biol	www.ncbi.nlm.nih.gov/pubmed/35213538	Characterising metabolomic signatures of lipid-modifying therapies through drug target mendelian randomisation.	115,082 European ancestry individuals	NA	9q34.2		ABO, ABO			ENSG00000175164, ENSG00000281879	NA	NA	rs115478735-A	rs115478735	0	115478735	intron_variant	0	0.816696	5E-29	28.301		0.0592251	[0.049-0.07] unit decrease	NR [11722792] (imputed)	N
15	rs550057	1.5047e-22	9	136149711	rs115478735	2.27746e-16	Concentration of large LDL particles	44678	35213538	Richardson TG	44617	PLoS Biol	www.ncbi.nlm.nih.gov/pubmed/35213538	Characterising metabolomic signatures of lipid-modifying therapies through drug target mendelian randomisation.	115,082 European ancestry individuals	NA	9q34.2		ABO, ABO			ENSG00000175164, ENSG00000281879	NA	NA	rs115478735-A	rs115478735	0	115478735	intron_variant	0	0.816696	3E-22	21.5229		0.0515604	[0.041-0.062] unit decrease	NR [11722792] (imputed)	N
15	rs550057	1.5047e-22	9	136149711	rs115478735	2.27746e-16	Total lipid levels in large LDL	44678	35213538	Richardson TG	44617	PLoS Biol	www.ncbi.nlm.nih.gov/pubmed/35213538	Characterising metabolomic signatures of lipid-modifying therapies through drug target mendelian randomisation.	115,082 European ancestry individuals	NA	9q34.2		ABO, ABO			ENSG00000175164, ENSG00000281879	NA	NA	rs115478735-A	rs115478735	0	115478735	intron_variant	0	0.816696	2E-31	30.699		0.0617664	[0.051-0.072] unit decrease	NR [11722792] (imputed)	N
15	rs550057	1.5047e-22	9	136149711	rs115478735	2.27746e-16	Triglycerides to total lipids ratio in large VLDL	44678	35213538	Richardson TG	44617	PLoS Biol	www.ncbi.nlm.nih.gov/pubmed/35213538	Characterising metabolomic signatures of lipid-modifying therapies through drug target mendelian randomisation.	115,071 European ancestry individuals	NA	9q34.2		ABO, ABO			ENSG00000175164, ENSG00000281879	NA	NA	rs115478735-A	rs115478735	0	115478735	intron_variant	0	0.816704	4E-52	51.3979		0.080776	[0.07-0.091] unit increase	NR [11722792] (imputed)	N
15	rs550057	1.5047e-22	9	136149711	rs115478735	2.27746e-16	Ratio of linoleic acid to total fatty acids	44678	35213538	Richardson TG	44617	PLoS Biol	www.ncbi.nlm.nih.gov/pubmed/35213538	Characterising metabolomic signatures of lipid-modifying therapies through drug target mendelian randomisation.	115,006 European ancestry individuals	NA	9q34.2		ABO, ABO			ENSG00000175164, ENSG00000281879	NA	NA	rs115478735-A	rs115478735	0	115478735	intron_variant	0	0.816697	4E-10	9.39794		0.0321528	[0.022-0.042] unit decrease	NR [11722792] (imputed)	N
15	rs550057	1.5047e-22	9	136149711	rs115478735	2.27746e-16	Cholesterol levels in large LDL	44678	35213538	Richardson TG	44617	PLoS Biol	www.ncbi.nlm.nih.gov/pubmed/35213538	Characterising metabolomic signatures of lipid-modifying therapies through drug target mendelian randomisation.	115,082 European ancestry individuals	NA	9q34.2		ABO, ABO			ENSG00000175164, ENSG00000281879	NA	NA	rs115478735-A	rs115478735	0	115478735	intron_variant	0	0.816696	1E-30	30		0.0607708	[0.05-0.071] unit decrease	NR [11722792] (imputed)	N
15	rs550057	1.5047e-22	9	136149711	rs115478735	2.27746e-16	Free cholesterol levels in large LDL	44678	35213538	Richardson TG	44617	PLoS Biol	www.ncbi.nlm.nih.gov/pubmed/35213538	Characterising metabolomic signatures of lipid-modifying therapies through drug target mendelian randomisation.	115,082 European ancestry individuals	NA	9q34.2		ABO, ABO			ENSG00000175164, ENSG00000281879	NA	NA	rs115478735-A	rs115478735	0	115478735	intron_variant	0	0.816696	1E-33	33		0.0634442	[0.053-0.074] unit decrease	NR [11722792] (imputed)	N
15	rs550057	1.5047e-22	9	136149711	rs115478735	2.27746e-16	Phospholipid levels in large LDL	44678	35213538	Richardson TG	44617	PLoS Biol	www.ncbi.nlm.nih.gov/pubmed/35213538	Characterising metabolomic signatures of lipid-modifying therapies through drug target mendelian randomisation.	115,082 European ancestry individuals	NA	9q34.2		ABO, ABO			ENSG00000175164, ENSG00000281879	NA	NA	rs115478735-A	rs115478735	0	115478735	intron_variant	0	0.816696	5E-37	36.301		0.0673827	[0.057-0.078] unit decrease	NR [11722792] (imputed)	N
15	rs550057	1.5047e-22	9	136149711	rs115478735	2.27746e-16	Cholesteryl ester levels in LDL	44678	35213538	Richardson TG	44617	PLoS Biol	www.ncbi.nlm.nih.gov/pubmed/35213538	Characterising metabolomic signatures of lipid-modifying therapies through drug target mendelian randomisation.	115,082 European ancestry individuals	NA	9q34.2		ABO, ABO			ENSG00000175164, ENSG00000281879	NA	NA	rs115478735-A	rs115478735	0	115478735	intron_variant	0	0.816696	2E-28	27.699		0.0589739	[0.049-0.069] unit decrease	NR [11722792] (imputed)	N
15	rs550057	1.5047e-22	9	136149711	rs115478735	2.27746e-16	Omega-6 fatty acid levels	44678	35213538	Richardson TG	44617	PLoS Biol	www.ncbi.nlm.nih.gov/pubmed/35213538	Characterising metabolomic signatures of lipid-modifying therapies through drug target mendelian randomisation.	115,006 European ancestry individuals	NA	9q34.2		ABO, ABO			ENSG00000175164, ENSG00000281879	NA	NA	rs115478735-A	rs115478735	0	115478735	intron_variant	0	0.816697	4E-16	15.3979		0.0424072	[0.032-0.053] unit decrease	NR [11722792] (imputed)	N
15	rs550057	1.5047e-22	9	136149711	rs115478735	2.27746e-16	Cholesteryl ester levels in medium LDL	44678	35213538	Richardson TG	44617	PLoS Biol	www.ncbi.nlm.nih.gov/pubmed/35213538	Characterising metabolomic signatures of lipid-modifying therapies through drug target mendelian randomisation.	115,082 European ancestry individuals	NA	9q34.2		ABO, ABO			ENSG00000175164, ENSG00000281879	NA	NA	rs115478735-A	rs115478735	0	115478735	intron_variant	0	0.816696	8E-26	25.0969		0.0561564	[0.046-0.067] unit decrease	NR [11722792] (imputed)	N
15	rs550057	1.5047e-22	9	136149711	rs115478735	2.27746e-16	Total lipid levels in medium LDL	44678	35213538	Richardson TG	44617	PLoS Biol	www.ncbi.nlm.nih.gov/pubmed/35213538	Characterising metabolomic signatures of lipid-modifying therapies through drug target mendelian randomisation.	115,082 European ancestry individuals	NA	9q34.2		ABO, ABO			ENSG00000175164, ENSG00000281879	NA	NA	rs115478735-A	rs115478735	0	115478735	intron_variant	0	0.816696	2E-27	26.699		0.0581116	[0.048-0.069] unit decrease	NR [11722792] (imputed)	N
15	rs550057	1.5047e-22	9	136149711	rs115478735	2.27746e-16	Concentration of medium LDL particles	44678	35213538	Richardson TG	44617	PLoS Biol	www.ncbi.nlm.nih.gov/pubmed/35213538	Characterising metabolomic signatures of lipid-modifying therapies through drug target mendelian randomisation.	115,082 European ancestry individuals	NA	9q34.2		ABO, ABO			ENSG00000175164, ENSG00000281879	NA	NA	rs115478735-A	rs115478735	0	115478735	intron_variant	0	0.816696	6E-27	26.2218		0.0575453	[0.047-0.068] unit decrease	NR [11722792] (imputed)	N
15	rs550057	1.5047e-22	9	136149711	rs115478735	2.27746e-16	Cholesteryl ester levels in medium VLDL	44678	35213538	Richardson TG	44617	PLoS Biol	www.ncbi.nlm.nih.gov/pubmed/35213538	Characterising metabolomic signatures of lipid-modifying therapies through drug target mendelian randomisation.	115,082 European ancestry individuals	NA	9q34.2		ABO, ABO			ENSG00000175164, ENSG00000281879	NA	NA	rs115478735-A	rs115478735	0	115478735	intron_variant	0	0.816696	7E-37	36.1549		0.0671431	[0.057-0.078] unit decrease	NR [11722792] (imputed)	N
15	rs550057	1.5047e-22	9	136149711	rs115478735	2.27746e-16	Immunoglobulin superfamily containing leucine-rich repeat protein 2 levels (ISLR2.13124.20.3)	44936	29875488	Sun BB	43257	Nature	www.ncbi.nlm.nih.gov/pubmed/29875488	Genomic atlas of the human plasma proteome.	3,301 European ancestry individuals	NA	9q34.2		ABO, ABO			ENSG00000175164, ENSG00000281879	NA	NA	rs115478735-T	rs115478735	0	115478735	intron_variant	0	0.178	1E-46	46		0.45	[-0.39--0.51] unit decrease	Affymetrix [10572788] (imputed)	N
15	rs550057	1.5047e-22	9	136149711	rs115478735	2.27746e-16	Phospholipid levels in medium VLDL	44678	35213538	Richardson TG	44617	PLoS Biol	www.ncbi.nlm.nih.gov/pubmed/35213538	Characterising metabolomic signatures of lipid-modifying therapies through drug target mendelian randomisation.	115,082 European ancestry individuals	NA	9q34.2		ABO, ABO			ENSG00000175164, ENSG00000281879	NA	NA	rs115478735-A	rs115478735	0	115478735	intron_variant	0	0.816696	1E-17	17		0.0456536	[0.035-0.056] unit decrease	NR [11722792] (imputed)	N
15	rs550057	1.5047e-22	9	136149711	rs115478735	2.27746e-16	Remnant cholesterol (non-HDL, non-LDL -cholesterol)	44678	35213538	Richardson TG	44617	PLoS Biol	www.ncbi.nlm.nih.gov/pubmed/35213538	Characterising metabolomic signatures of lipid-modifying therapies through drug target mendelian randomisation.	115,082 European ancestry individuals	NA	9q34.2		ABO, ABO			ENSG00000175164, ENSG00000281879	NA	NA	rs115478735-A	rs115478735	0	115478735	intron_variant	0	0.816696	4E-29	28.3979		0.0594489	[0.049-0.07] unit decrease	NR [11722792] (imputed)	N
15	rs550057	1.5047e-22	9	136149711	rs115478735	2.27746e-16	Cholesterol levels in medium LDL	44678	35213538	Richardson TG	44617	PLoS Biol	www.ncbi.nlm.nih.gov/pubmed/35213538	Characterising metabolomic signatures of lipid-modifying therapies through drug target mendelian randomisation.	115,082 European ancestry individuals	NA	9q34.2		ABO, ABO			ENSG00000175164, ENSG00000281879	NA	NA	rs115478735-A	rs115478735	0	115478735	intron_variant	0	0.816696	1E-28	28		0.059509	[0.049-0.07] unit decrease	NR [11722792] (imputed)	N
15	rs550057	1.5047e-22	9	136149711	rs115478735	2.27746e-16	Protein-tyrosine sulfotransferase 2 levels (TPST2.8024.64.3)	44936	29875488	Sun BB	43257	Nature	www.ncbi.nlm.nih.gov/pubmed/29875488	Genomic atlas of the human plasma proteome.	3,301 European ancestry individuals	NA	9q34.2		ABO, ABO			ENSG00000175164, ENSG00000281879	NA	NA	rs115478735-T	rs115478735	0	115478735	intron_variant	0	0.178	8E-24	23.0969		0.32	[0.26-0.38] unit increase	Affymetrix [10572788] (imputed)	N
15	rs550057	1.5047e-22	9	136149711	rs115478735	2.27746e-16	Free cholesterol levels in medium VLDL	44678	35213538	Richardson TG	44617	PLoS Biol	www.ncbi.nlm.nih.gov/pubmed/35213538	Characterising metabolomic signatures of lipid-modifying therapies through drug target mendelian randomisation.	115,082 European ancestry individuals	NA	9q34.2		ABO, ABO			ENSG00000175164, ENSG00000281879	NA	NA	rs115478735-A	rs115478735	0	115478735	intron_variant	0	0.816696	5E-23	22.301		0.052719	[0.042-0.063] unit decrease	NR [11722792] (imputed)	N
15	rs550057	1.5047e-22	9	136149711	rs115478735	2.27746e-16	Free cholesterol levels in medium LDL	44678	35213538	Richardson TG	44617	PLoS Biol	www.ncbi.nlm.nih.gov/pubmed/35213538	Characterising metabolomic signatures of lipid-modifying therapies through drug target mendelian randomisation.	115,082 European ancestry individuals	NA	9q34.2		ABO, ABO			ENSG00000175164, ENSG00000281879	NA	NA	rs115478735-A	rs115478735	0	115478735	intron_variant	0	0.816696	1E-33	33		0.0644691	[0.054-0.075] unit decrease	NR [11722792] (imputed)	N
15	rs550057	1.5047e-22	9	136149711	rs115478735	2.27746e-16	Phospholipid levels in medium LDL	44678	35213538	Richardson TG	44617	PLoS Biol	www.ncbi.nlm.nih.gov/pubmed/35213538	Characterising metabolomic signatures of lipid-modifying therapies through drug target mendelian randomisation.	115,082 European ancestry individuals	NA	9q34.2		ABO, ABO			ENSG00000175164, ENSG00000281879	NA	NA	rs115478735-A	rs115478735	0	115478735	intron_variant	0	0.816696	3E-28	27.5229		0.0590222	[0.049-0.07] unit decrease	NR [11722792] (imputed)	N
15	rs550057	1.5047e-22	9	136149711	rs115478735	2.27746e-16	Cholesterol levels in medium VLDL	44678	35213538	Richardson TG	44617	PLoS Biol	www.ncbi.nlm.nih.gov/pubmed/35213538	Characterising metabolomic signatures of lipid-modifying therapies through drug target mendelian randomisation.	115,082 European ancestry individuals	NA	9q34.2		ABO, ABO			ENSG00000175164, ENSG00000281879	NA	NA	rs115478735-A	rs115478735	0	115478735	intron_variant	0	0.816696	6E-32	31.2218		0.0626771	[0.052-0.073] unit decrease	NR [11722792] (imputed)	N
15	rs550057	1.5047e-22	9	136149711	rs115478735	2.27746e-16	Total cholesterol minus HDL-C levels	44678	35213538	Richardson TG	44617	PLoS Biol	www.ncbi.nlm.nih.gov/pubmed/35213538	Characterising metabolomic signatures of lipid-modifying therapies through drug target mendelian randomisation.	115,082 European ancestry individuals	NA	9q34.2		ABO, ABO			ENSG00000175164, ENSG00000281879	NA	NA	rs115478735-A	rs115478735	0	115478735	intron_variant	0	0.816696	8E-31	30.0969		0.0613299	[0.051-0.072] unit decrease	NR [11722792] (imputed)	N
15	rs550057	1.5047e-22	9	136149711	rs115478735	2.27746e-16	Cholesteryl ester levels in VLDL	44678	35213538	Richardson TG	44617	PLoS Biol	www.ncbi.nlm.nih.gov/pubmed/35213538	Characterising metabolomic signatures of lipid-modifying therapies through drug target mendelian randomisation.	115,082 European ancestry individuals	NA	9q34.2		ABO, ABO			ENSG00000175164, ENSG00000281879	NA	NA	rs115478735-A	rs115478735	0	115478735	intron_variant	0	0.816696	1E-24	24		0.054701	[0.044-0.065] unit decrease	NR [11722792] (imputed)	N
15	rs550057	1.5047e-22	9	136149711	rs115478735	2.27746e-16	Free cholesterol levels in very small VLDL	44678	35213538	Richardson TG	44617	PLoS Biol	www.ncbi.nlm.nih.gov/pubmed/35213538	Characterising metabolomic signatures of lipid-modifying therapies through drug target mendelian randomisation.	115,082 European ancestry individuals	NA	9q34.2		ABO, ABO			ENSG00000175164, ENSG00000281879	NA	NA	rs115478735-A	rs115478735	0	115478735	intron_variant	0	0.816696	7E-26	25.1549		0.0549926	[0.045-0.065] unit decrease	NR [11722792] (imputed)	N
15	rs550057	1.5047e-22	9	136149711	rs115478735	2.27746e-16	Free cholesterol to total lipids ratio in chylomicrons and extremely large VLDL	44678	35213538	Richardson TG	44617	PLoS Biol	www.ncbi.nlm.nih.gov/pubmed/35213538	Characterising metabolomic signatures of lipid-modifying therapies through drug target mendelian randomisation.	111,638 European ancestry individuals	NA	9q34.2		ABO, ABO			ENSG00000175164, ENSG00000281879	NA	NA	rs115478735-A	rs115478735	0	115478735	intron_variant	0	0.817089	4E-18	17.3979		0.0462328	[0.036-0.057] unit decrease	NR [11722792] (imputed)	N
15	rs550057	1.5047e-22	9	136149711	rs115478735	2.27746e-16	Triglycerides to total lipids ratio in chylomicrons and extremely large VLDL	44678	35213538	Richardson TG	44617	PLoS Biol	www.ncbi.nlm.nih.gov/pubmed/35213538	Characterising metabolomic signatures of lipid-modifying therapies through drug target mendelian randomisation.	111,638 European ancestry individuals	NA	9q34.2		ABO, ABO			ENSG00000175164, ENSG00000281879	NA	NA	rs115478735-A	rs115478735	0	115478735	intron_variant	0	0.817089	7E-27	26.1549		0.0578536	[0.047-0.068] unit increase	NR [11722792] (imputed)	N
15	rs550057	1.5047e-22	9	136149711	rs115478735	2.27746e-16	Phospholipid levels in very small VLDL	44678	35213538	Richardson TG	44617	PLoS Biol	www.ncbi.nlm.nih.gov/pubmed/35213538	Characterising metabolomic signatures of lipid-modifying therapies through drug target mendelian randomisation.	115,082 European ancestry individuals	NA	9q34.2		ABO, ABO			ENSG00000175164, ENSG00000281879	NA	NA	rs115478735-A	rs115478735	0	115478735	intron_variant	0	0.816696	2E-18	17.699		0.0459204	[0.036-0.056] unit decrease	NR [11722792] (imputed)	N
15	rs550057	1.5047e-22	9	136149711	rs115478735	2.27746e-16	Apolipoprotein B levels	44678	35213538	Richardson TG	44617	PLoS Biol	www.ncbi.nlm.nih.gov/pubmed/35213538	Characterising metabolomic signatures of lipid-modifying therapies through drug target mendelian randomisation.	115,082 European ancestry individuals	NA	9q34.2		ABO, ABO			ENSG00000175164, ENSG00000281879	NA	NA	rs115478735-A	rs115478735	0	115478735	intron_variant	0	0.816696	2E-26	25.699		0.0567209	[0.046-0.067] unit decrease	NR [11722792] (imputed)	N
15	rs550057	1.5047e-22	9	136149711	rs115478735	2.27746e-16	Linoleic acid levels	44678	35213538	Richardson TG	44617	PLoS Biol	www.ncbi.nlm.nih.gov/pubmed/35213538	Characterising metabolomic signatures of lipid-modifying therapies through drug target mendelian randomisation.	115,006 European ancestry individuals	NA	9q34.2		ABO, ABO			ENSG00000175164, ENSG00000281879	NA	NA	rs115478735-A	rs115478735	0	115478735	intron_variant	0	0.816697	3E-16	15.5229		0.0427716	[0.032-0.053] unit decrease	NR [11722792] (imputed)	N
15	rs550057	1.5047e-22	9	136149711	rs115478735	2.27746e-16	Total cholesterol levels	44678	35213538	Richardson TG	44617	PLoS Biol	www.ncbi.nlm.nih.gov/pubmed/35213538	Characterising metabolomic signatures of lipid-modifying therapies through drug target mendelian randomisation.	115,082 European ancestry individuals	NA	9q34.2		ABO, ABO			ENSG00000175164, ENSG00000281879	NA	NA	rs115478735-A	rs115478735	0	115478735	intron_variant	0	0.816696	1E-27	27		0.0564204	[0.046-0.067] unit decrease	NR [11722792] (imputed)	N
15	rs550057	1.5047e-22	9	136149711	rs115478735	2.27746e-16	Polyunsaturated fatty acid levels	44678	35213538	Richardson TG	44617	PLoS Biol	www.ncbi.nlm.nih.gov/pubmed/35213538	Characterising metabolomic signatures of lipid-modifying therapies through drug target mendelian randomisation.	115,006 European ancestry individuals	NA	9q34.2		ABO, ABO			ENSG00000175164, ENSG00000281879	NA	NA	rs115478735-A	rs115478735	0	115478735	intron_variant	0	0.816697	3E-13	12.5229		0.0377218	[0.028-0.048] unit decrease	NR [11722792] (imputed)	N
15	rs550057	1.5047e-22	9	136149711	rs115478735	2.27746e-16	Cholesterol levels in very small VLDL	44678	35213538	Richardson TG	44617	PLoS Biol	www.ncbi.nlm.nih.gov/pubmed/35213538	Characterising metabolomic signatures of lipid-modifying therapies through drug target mendelian randomisation.	115,082 European ancestry individuals	NA	9q34.2		ABO, ABO			ENSG00000175164, ENSG00000281879	NA	NA	rs115478735-A	rs115478735	0	115478735	intron_variant	0	0.816696	7E-30	29.1549		0.0588038	[0.049-0.069] unit decrease	NR [11722792] (imputed)	N
15	rs550057	1.5047e-22	9	136149711	rs115478735	2.27746e-16	Total lipid levels in very small VLDL	44678	35213538	Richardson TG	44617	PLoS Biol	www.ncbi.nlm.nih.gov/pubmed/35213538	Characterising metabolomic signatures of lipid-modifying therapies through drug target mendelian randomisation.	115,082 European ancestry individuals	NA	9q34.2		ABO, ABO			ENSG00000175164, ENSG00000281879	NA	NA	rs115478735-A	rs115478735	0	115478735	intron_variant	0	0.816696	2E-21	20.699		0.0498105	[0.04-0.06] unit decrease	NR [11722792] (imputed)	N
15	rs550057	1.5047e-22	9	136149711	rs115478735	2.27746e-16	Cholesterol to total lipids ratio in chylomicrons and extremely large VLDL	44678	35213538	Richardson TG	44617	PLoS Biol	www.ncbi.nlm.nih.gov/pubmed/35213538	Characterising metabolomic signatures of lipid-modifying therapies through drug target mendelian randomisation.	111,638 European ancestry individuals	NA	9q34.2		ABO, ABO			ENSG00000175164, ENSG00000281879	NA	NA	rs115478735-A	rs115478735	0	115478735	intron_variant	0	0.817089	3E-26	25.5229		0.056869	[0.046-0.067] unit decrease	NR [11722792] (imputed)	N
15	rs550057	1.5047e-22	9	136149711	rs115478735	2.27746e-16	LDL cholesterol levels	44678	35213538	Richardson TG	44617	PLoS Biol	www.ncbi.nlm.nih.gov/pubmed/35213538	Characterising metabolomic signatures of lipid-modifying therapies through drug target mendelian randomisation.	115,082 European ancestry individuals	NA	9q34.2		ABO, ABO			ENSG00000175164, ENSG00000281879	NA	NA	rs115478735-A	rs115478735	0	115478735	intron_variant	0	0.816696	3E-30	29.5229		0.0608301	[0.05-0.071] unit decrease	NR [11722792] (imputed)	N
15	rs550057	1.5047e-22	9	136149711	rs115478735	2.27746e-16	Total esterified cholesterol levels	44678	35213538	Richardson TG	44617	PLoS Biol	www.ncbi.nlm.nih.gov/pubmed/35213538	Characterising metabolomic signatures of lipid-modifying therapies through drug target mendelian randomisation.	115,082 European ancestry individuals	NA	9q34.2		ABO, ABO			ENSG00000175164, ENSG00000281879	NA	NA	rs115478735-A	rs115478735	0	115478735	intron_variant	0	0.816696	1E-27	27		0.0562474	[0.046-0.066] unit decrease	NR [11722792] (imputed)	N
15	rs550057	1.5047e-22	9	136149711	rs115478735	2.27746e-16	Cholesteryl ester levels in very small VLDL	44678	35213538	Richardson TG	44617	PLoS Biol	www.ncbi.nlm.nih.gov/pubmed/35213538	Characterising metabolomic signatures of lipid-modifying therapies through drug target mendelian randomisation.	115,082 European ancestry individuals	NA	9q34.2		ABO, ABO			ENSG00000175164, ENSG00000281879	NA	NA	rs115478735-A	rs115478735	0	115478735	intron_variant	0	0.816696	7E-31	30.1549		0.0594946	[0.049-0.07] unit decrease	NR [11722792] (imputed)	N
15	rs550057	1.5047e-22	9	136149711	rs115478735	2.27746e-16	Concentration of very small VLDL particles	44678	35213538	Richardson TG	44617	PLoS Biol	www.ncbi.nlm.nih.gov/pubmed/35213538	Characterising metabolomic signatures of lipid-modifying therapies through drug target mendelian randomisation.	115,082 European ancestry individuals	NA	9q34.2		ABO, ABO			ENSG00000175164, ENSG00000281879	NA	NA	rs115478735-A	rs115478735	0	115478735	intron_variant	0	0.816696	9E-26	25.0458		0.0551099	[0.045-0.065] unit decrease	NR [11722792] (imputed)	N
15	rs550057	1.5047e-22	9	136149711	rs115478735	2.27746e-16	Clinical LDL cholesterol levels	44678	35213538	Richardson TG	44617	PLoS Biol	www.ncbi.nlm.nih.gov/pubmed/35213538	Characterising metabolomic signatures of lipid-modifying therapies through drug target mendelian randomisation.	115,082 European ancestry individuals	NA	9q34.2		ABO, ABO			ENSG00000175164, ENSG00000281879	NA	NA	rs115478735-A	rs115478735	0	115478735	intron_variant	0	0.816696	9E-35	34.0458		0.0653267	[0.055-0.076] unit decrease	NR [11722792] (imputed)	N
15	rs550057	1.5047e-22	9	136149711	rs115478735	2.27746e-16	Cholesteryl esters to total lipids ratio in chylomicrons and extremely large VLDL	44678	35213538	Richardson TG	44617	PLoS Biol	www.ncbi.nlm.nih.gov/pubmed/35213538	Characterising metabolomic signatures of lipid-modifying therapies through drug target mendelian randomisation.	111,638 European ancestry individuals	NA	9q34.2		ABO, ABO			ENSG00000175164, ENSG00000281879	NA	NA	rs115478735-A	rs115478735	0	115478735	intron_variant	0	0.817089	2E-25	24.699		0.0560985	[0.046-0.067] unit decrease	NR [11722792] (imputed)	N
15	rs550057	1.5047e-22	9	136149711	rs115478735	2.27746e-16	HDL cholesterol	44544	34594039	Sakaue S	44469	Nat Genet	www.ncbi.nlm.nih.gov/pubmed/34594039	A cross-population atlas of genetic associations for 220 human phenotypes.	315,133 European ancestry individuals, 74,970 East Asian ancestry individuals	NA	9q34.2		ABO, ABO			ENSG00000175164, ENSG00000281879	NA	NA	rs115478735-T	rs115478735	0	115478735	intron_variant	0	NR	1E-13	13		0.0211	[0.016-0.027] unit increase	Affymetrix, Illumina [20525311] (imputed)	N
15	rs550057	1.5047e-22	9	136149711	rs115478735	2.27746e-16	Total free cholesterol levels	44678	35213538	Richardson TG	44617	PLoS Biol	www.ncbi.nlm.nih.gov/pubmed/35213538	Characterising metabolomic signatures of lipid-modifying therapies through drug target mendelian randomisation.	115,082 European ancestry individuals	NA	9q34.2		ABO, ABO			ENSG00000175164, ENSG00000281879	NA	NA	rs115478735-A	rs115478735	0	115478735	intron_variant	0	0.816696	1E-26	26		0.0557416	[0.046-0.066] unit decrease	NR [11722792] (imputed)	N
15	rs550057	1.5047e-22	9	136149711	rs115478735	2.27746e-16	Total esterified cholesterol levels (UKB data field 23415)	45077	36764567	Davyson E	44966	Biol Psychiatry	www.ncbi.nlm.nih.gov/pubmed/36764567	Metabolomic Investigation of Major Depressive Disorder Identifies a Potentially Causal Association With Polyunsaturated Fatty Acids.	88,329 European ancestry individuals	NA	9q34.2		ABO, ABO			ENSG00000175164, ENSG00000281879	NA	NA	rs115478735-T	rs115478735	0	115478735	intron_variant	0	0.184202	6E-24	23.2218		0.0599225	[0.048-0.072] unit increase	NR [16366144] (imputed)	N
15	rs550057	1.5047e-22	9	136149711	rs115478735	2.27746e-16	Cholesteryl esters in LDL (UKB data field 23417)	45077	36764567	Davyson E	44966	Biol Psychiatry	www.ncbi.nlm.nih.gov/pubmed/36764567	Metabolomic Investigation of Major Depressive Disorder Identifies a Potentially Causal Association With Polyunsaturated Fatty Acids.	88,329 European ancestry individuals	NA	9q34.2		ABO, ABO			ENSG00000175164, ENSG00000281879	NA	NA	rs115478735-T	rs115478735	0	115478735	intron_variant	0	0.184202	3E-24	23.5229		0.0623394	[0.05-0.074] unit increase	NR [16366144] (imputed)	N
15	rs550057	1.5047e-22	9	136149711	rs115478735	2.27746e-16	Cholesteryl esters in VLDL (UKB data field 23416)	45077	36764567	Davyson E	44966	Biol Psychiatry	www.ncbi.nlm.nih.gov/pubmed/36764567	Metabolomic Investigation of Major Depressive Disorder Identifies a Potentially Causal Association With Polyunsaturated Fatty Acids.	88,329 European ancestry individuals	NA	9q34.2		ABO, ABO			ENSG00000175164, ENSG00000281879	NA	NA	rs115478735-T	rs115478735	0	115478735	intron_variant	0	0.184202	1E-20	20		0.0572171	[0.045-0.069] unit increase	NR [16366144] (imputed)	N
15	rs550057	1.5047e-22	9	136149711	rs115478735	2.27746e-16	Omega-6 fatty acids levels (UKB data field 23445)	45077	36764567	Davyson E	44966	Biol Psychiatry	www.ncbi.nlm.nih.gov/pubmed/36764567	Metabolomic Investigation of Major Depressive Disorder Identifies a Potentially Causal Association With Polyunsaturated Fatty Acids.	88,268 European ancestry individuals	NA	9q34.2		ABO, ABO			ENSG00000175164, ENSG00000281879	NA	NA	rs115478735-T	rs115478735	0	115478735	intron_variant	0	0.184205	4E-13	12.3979		0.0433626	[0.032-0.055] unit increase	NR [16366159] (imputed)	N
15	rs550057	1.5047e-22	9	136149711	rs115478735	2.27746e-16	Clinical LDL cholesterol levels (UKB data field 23404)	45077	36764567	Davyson E	44966	Biol Psychiatry	www.ncbi.nlm.nih.gov/pubmed/36764567	Metabolomic Investigation of Major Depressive Disorder Identifies a Potentially Causal Association With Polyunsaturated Fatty Acids.	88,329 European ancestry individuals	NA	9q34.2		ABO, ABO			ENSG00000175164, ENSG00000281879	NA	NA	rs115478735-T	rs115478735	0	115478735	intron_variant	0	0.184202	1E-29	29		0.0691584	[0.057-0.081] unit increase	NR [16366144] (imputed)	N
15	rs550057	1.5047e-22	9	136149711	rs115478735	2.27746e-16	VLDL cholesterol levels (UKB data field 23403)	45077	36764567	Davyson E	44966	Biol Psychiatry	www.ncbi.nlm.nih.gov/pubmed/36764567	Metabolomic Investigation of Major Depressive Disorder Identifies a Potentially Causal Association With Polyunsaturated Fatty Acids.	88,329 European ancestry individuals	NA	9q34.2		ABO, ABO			ENSG00000175164, ENSG00000281879	NA	NA	rs115478735-T	rs115478735	0	115478735	intron_variant	0	0.184202	1E-15	15		0.0490086	[0.037-0.061] unit increase	NR [16366144] (imputed)	N
15	rs550057	1.5047e-22	9	136149711	rs115478735	2.27746e-16	Phospholipids in LDL (UKB data field 23413)	45077	36764567	Davyson E	44966	Biol Psychiatry	www.ncbi.nlm.nih.gov/pubmed/36764567	Metabolomic Investigation of Major Depressive Disorder Identifies a Potentially Causal Association With Polyunsaturated Fatty Acids.	88,329 European ancestry individuals	NA	9q34.2		ABO, ABO			ENSG00000175164, ENSG00000281879	NA	NA	rs115478735-T	rs115478735	0	115478735	intron_variant	0	0.184202	2E-27	26.699		0.0666908	[0.055-0.079] unit increase	NR [16366144] (imputed)	N
15	rs550057	1.5047e-22	9	136149711	rs115478735	2.27746e-16	Polyunsaturated fatty acids levels (UKB data field 23446)	45077	36764567	Davyson E	44966	Biol Psychiatry	www.ncbi.nlm.nih.gov/pubmed/36764567	Metabolomic Investigation of Major Depressive Disorder Identifies a Potentially Causal Association With Polyunsaturated Fatty Acids.	88,268 European ancestry individuals	NA	9q34.2		ABO, ABO			ENSG00000175164, ENSG00000281879	NA	NA	rs115478735-T	rs115478735	0	115478735	intron_variant	0	0.184205	3E-11	10.5229		0.0397514	[0.028-0.051] unit increase	NR [16366159] (imputed)	N
15	rs550057	1.5047e-22	9	136149711	rs115478735	2.27746e-16	Total free cholesterol levels (UKB data field 23419)	45077	36764567	Davyson E	44966	Biol Psychiatry	www.ncbi.nlm.nih.gov/pubmed/36764567	Metabolomic Investigation of Major Depressive Disorder Identifies a Potentially Causal Association With Polyunsaturated Fatty Acids.	88,329 European ancestry individuals	NA	9q34.2		ABO, ABO			ENSG00000175164, ENSG00000281879	NA	NA	rs115478735-T	rs115478735	0	115478735	intron_variant	0	0.184202	7E-23	22.1549		0.0591561	[0.047-0.071] unit increase	NR [16366144] (imputed)	N
15	rs550057	1.5047e-22	9	136149711	rs115478735	2.27746e-16	Free cholesterol in LDL (UKB data field 23421)	45077	36764567	Davyson E	44966	Biol Psychiatry	www.ncbi.nlm.nih.gov/pubmed/36764567	Metabolomic Investigation of Major Depressive Disorder Identifies a Potentially Causal Association With Polyunsaturated Fatty Acids.	88,329 European ancestry individuals	NA	9q34.2		ABO, ABO			ENSG00000175164, ENSG00000281879	NA	NA	rs115478735-T	rs115478735	0	115478735	intron_variant	0	0.184202	3E-28	27.5229		0.0671631	[0.055-0.079] unit increase	NR [16366144] (imputed)	N
15	rs550057	1.5047e-22	9	136149711	rs115478735	2.27746e-16	Linoleic acid levels (UKB data field 23449)	45077	36764567	Davyson E	44966	Biol Psychiatry	www.ncbi.nlm.nih.gov/pubmed/36764567	Metabolomic Investigation of Major Depressive Disorder Identifies a Potentially Causal Association With Polyunsaturated Fatty Acids.	88,268 European ancestry individuals	NA	9q34.2		ABO, ABO			ENSG00000175164, ENSG00000281879	NA	NA	rs115478735-T	rs115478735	0	115478735	intron_variant	0	0.184205	1E-12	12		0.0425726	[0.031-0.054] unit increase	NR [16366159] (imputed)	N
15	rs550057	1.5047e-22	9	136149711	rs115478735	2.27746e-16	Total cholesterol minus HDL-C levels (UKB data field 23401)	45077	36764567	Davyson E	44966	Biol Psychiatry	www.ncbi.nlm.nih.gov/pubmed/36764567	Metabolomic Investigation of Major Depressive Disorder Identifies a Potentially Causal Association With Polyunsaturated Fatty Acids.	88,329 European ancestry individuals	NA	9q34.2		ABO, ABO			ENSG00000175164, ENSG00000281879	NA	NA	rs115478735-T	rs115478735	0	115478735	intron_variant	0	0.184202	3E-26	25.5229		0.0648605	[0.053-0.077] unit increase	NR [16366144] (imputed)	N
15	rs550057	1.5047e-22	9	136149711	rs115478735	2.27746e-16	Total cholesterol levels (UKB data field 23400)	45077	36764567	Davyson E	44966	Biol Psychiatry	www.ncbi.nlm.nih.gov/pubmed/36764567	Metabolomic Investigation of Major Depressive Disorder Identifies a Potentially Causal Association With Polyunsaturated Fatty Acids.	88,329 European ancestry individuals	NA	9q34.2		ABO, ABO			ENSG00000175164, ENSG00000281879	NA	NA	rs115478735-T	rs115478735	0	115478735	intron_variant	0	0.184202	7E-24	23.1549		0.0600406	[0.048-0.072] unit increase	NR [16366144] (imputed)	N
15	rs550057	1.5047e-22	9	136149711	rs115478735	2.27746e-16	Remnant cholesterol (non-HDL, non-LDL -cholesterol) levels (UKB data field 23402)	45077	36764567	Davyson E	44966	Biol Psychiatry	www.ncbi.nlm.nih.gov/pubmed/36764567	Metabolomic Investigation of Major Depressive Disorder Identifies a Potentially Causal Association With Polyunsaturated Fatty Acids.	88,329 European ancestry individuals	NA	9q34.2		ABO, ABO			ENSG00000175164, ENSG00000281879	NA	NA	rs115478735-T	rs115478735	0	115478735	intron_variant	0	0.184202	6E-25	24.2218		0.0629431	[0.051-0.075] unit increase	NR [16366144] (imputed)	N
15	rs550057	1.5047e-22	9	136149711	rs115478735	2.27746e-16	Apolipoprotein B levels (UKB data field 23439)	45077	36764567	Davyson E	44966	Biol Psychiatry	www.ncbi.nlm.nih.gov/pubmed/36764567	Metabolomic Investigation of Major Depressive Disorder Identifies a Potentially Causal Association With Polyunsaturated Fatty Acids.	88,329 European ancestry individuals	NA	9q34.2		ABO, ABO			ENSG00000175164, ENSG00000281879	NA	NA	rs115478735-T	rs115478735	0	115478735	intron_variant	0	0.184202	1E-22	22		0.0599973	[0.048-0.072] unit increase	NR [16366144] (imputed)	N
15	rs550057	1.5047e-22	9	136149711	rs115478735	2.27746e-16	Sphingomyelins levels (UKB data field 23438)	45077	36764567	Davyson E	44966	Biol Psychiatry	www.ncbi.nlm.nih.gov/pubmed/36764567	Metabolomic Investigation of Major Depressive Disorder Identifies a Potentially Causal Association With Polyunsaturated Fatty Acids.	88,268 European ancestry individuals	NA	9q34.2		ABO, ABO			ENSG00000175164, ENSG00000281879	NA	NA	rs115478735-T	rs115478735	0	115478735	intron_variant	0	0.184205	6E-20	19.2218		0.052676	[0.041-0.064] unit increase	NR [16366159] (imputed)	N
15	rs550057	1.5047e-22	9	136149711	rs115478735	2.27746e-16	Cholesterol in medium VLDL (UKB data field 23505)	45077	36764567	Davyson E	44966	Biol Psychiatry	www.ncbi.nlm.nih.gov/pubmed/36764567	Metabolomic Investigation of Major Depressive Disorder Identifies a Potentially Causal Association With Polyunsaturated Fatty Acids.	88,329 European ancestry individuals	NA	9q34.2		ABO, ABO			ENSG00000175164, ENSG00000281879	NA	NA	rs115478735-T	rs115478735	0	115478735	intron_variant	0	0.184202	1E-26	26		0.0654814	[0.053-0.077] unit increase	NR [16366144] (imputed)	N
15	rs550057	1.5047e-22	9	136149711	rs115478735	2.27746e-16	Phospholipids in medium VLDL (UKB data field 23504)	45077	36764567	Davyson E	44966	Biol Psychiatry	www.ncbi.nlm.nih.gov/pubmed/36764567	Metabolomic Investigation of Major Depressive Disorder Identifies a Potentially Causal Association With Polyunsaturated Fatty Acids.	88,329 European ancestry individuals	NA	9q34.2		ABO, ABO			ENSG00000175164, ENSG00000281879	NA	NA	rs115478735-T	rs115478735	0	115478735	intron_variant	0	0.184202	9E-15	14.0458		0.0475562	[0.036-0.06] unit increase	NR [16366144] (imputed)	N
15	rs550057	1.5047e-22	9	136149711	rs115478735	2.27746e-16	Triglycerides to total lipids in large VLDL percentage (UKB data field 23593)	45077	36764567	Davyson E	44966	Biol Psychiatry	www.ncbi.nlm.nih.gov/pubmed/36764567	Metabolomic Investigation of Major Depressive Disorder Identifies a Potentially Causal Association With Polyunsaturated Fatty Acids.	88,321 European ancestry individuals	NA	9q34.2		ABO, ABO			ENSG00000175164, ENSG00000281879	NA	NA	rs115478735-T	rs115478735	0	115478735	intron_variant	0	0.184191	1E-40	40		0.0816427	[0.07-0.094] unit decrease	NR [16366100] (imputed)	N
15	rs550057	1.5047e-22	9	136149711	rs115478735	2.27746e-16	Phospholipids to total lipids in medium VLDL percentage (UKB data field 23594)	45077	36764567	Davyson E	44966	Biol Psychiatry	www.ncbi.nlm.nih.gov/pubmed/36764567	Metabolomic Investigation of Major Depressive Disorder Identifies a Potentially Causal Association With Polyunsaturated Fatty Acids.	88,329 European ancestry individuals	NA	9q34.2		ABO, ABO			ENSG00000175164, ENSG00000281879	NA	NA	rs115478735-T	rs115478735	0	115478735	intron_variant	0	0.184202	2E-37	36.699		0.0756056	[0.064-0.087] unit increase	NR [16366144] (imputed)	N
15	rs550057	1.5047e-22	9	136149711	rs115478735	2.27746e-16	Free cholesterol to total lipids in large VLDL percentage (UKB data field 23592)	45077	36764567	Davyson E	44966	Biol Psychiatry	www.ncbi.nlm.nih.gov/pubmed/36764567	Metabolomic Investigation of Major Depressive Disorder Identifies a Potentially Causal Association With Polyunsaturated Fatty Acids.	88,321 European ancestry individuals	NA	9q34.2		ABO, ABO			ENSG00000175164, ENSG00000281879	NA	NA	rs115478735-T	rs115478735	0	115478735	intron_variant	0	0.184191	4E-38	37.3979		0.0786277	[0.067-0.091] unit increase	NR [16366100] (imputed)	N
15	rs550057	1.5047e-22	9	136149711	rs115478735	2.27746e-16	Cholesteryl esters to total lipids in small VLDL percentage (UKB data field 23601)	45077	36764567	Davyson E	44966	Biol Psychiatry	www.ncbi.nlm.nih.gov/pubmed/36764567	Metabolomic Investigation of Major Depressive Disorder Identifies a Potentially Causal Association With Polyunsaturated Fatty Acids.	88,329 European ancestry individuals	NA	9q34.2		ABO, ABO			ENSG00000175164, ENSG00000281879	NA	NA	rs115478735-T	rs115478735	0	115478735	intron_variant	0	0.184202	1E-40	40		0.0813086	[0.069-0.093] unit increase	NR [16366144] (imputed)	N
15	rs550057	1.5047e-22	9	136149711	rs115478735	2.27746e-16	Triglycerides to total lipids in IDL percentage (UKB data field 23613)	45077	36764567	Davyson E	44966	Biol Psychiatry	www.ncbi.nlm.nih.gov/pubmed/36764567	Metabolomic Investigation of Major Depressive Disorder Identifies a Potentially Causal Association With Polyunsaturated Fatty Acids.	88,329 European ancestry individuals	NA	9q34.2		ABO, ABO			ENSG00000175164, ENSG00000281879	NA	NA	rs115478735-T	rs115478735	0	115478735	intron_variant	0	0.184202	2E-12	11.699		0.0418125	[0.03-0.053] unit decrease	NR [16366144] (imputed)	N
15	rs550057	1.5047e-22	9	136149711	rs115478735	2.27746e-16	Free cholesterol to total lipids in small VLDL percentage (UKB data field 23602)	45077	36764567	Davyson E	44966	Biol Psychiatry	www.ncbi.nlm.nih.gov/pubmed/36764567	Metabolomic Investigation of Major Depressive Disorder Identifies a Potentially Causal Association With Polyunsaturated Fatty Acids.	88,329 European ancestry individuals	NA	9q34.2		ABO, ABO			ENSG00000175164, ENSG00000281879	NA	NA	rs115478735-T	rs115478735	0	115478735	intron_variant	0	0.184202	2E-22	21.699		0.0572577	[0.046-0.069] unit increase	NR [16366144] (imputed)	N
15	rs550057	1.5047e-22	9	136149711	rs115478735	2.27746e-16	Triglycerides to total lipids in medium LDL percentage (UKB data field 23623)	45077	36764567	Davyson E	44966	Biol Psychiatry	www.ncbi.nlm.nih.gov/pubmed/36764567	Metabolomic Investigation of Major Depressive Disorder Identifies a Potentially Causal Association With Polyunsaturated Fatty Acids.	88,329 European ancestry individuals	NA	9q34.2		ABO, ABO			ENSG00000175164, ENSG00000281879	NA	NA	rs115478735-T	rs115478735	0	115478735	intron_variant	0	0.184202	1E-20	20		0.056208	[0.044-0.068] unit decrease	NR [16366144] (imputed)	N
15	rs550057	1.5047e-22	9	136149711	rs115478735	2.27746e-16	Cholesterol to total lipids in very small VLDL percentage (UKB data field 23605)	45077	36764567	Davyson E	44966	Biol Psychiatry	www.ncbi.nlm.nih.gov/pubmed/36764567	Metabolomic Investigation of Major Depressive Disorder Identifies a Potentially Causal Association With Polyunsaturated Fatty Acids.	88,329 European ancestry individuals	NA	9q34.2		ABO, ABO			ENSG00000175164, ENSG00000281879	NA	NA	rs115478735-T	rs115478735	0	115478735	intron_variant	0	0.184202	4E-16	15.3979		0.0475574	[0.036-0.059] unit increase	NR [16366144] (imputed)	N
15	rs550057	1.5047e-22	9	136149711	rs115478735	2.27746e-16	Triglycerides to total lipids in large LDL percentage (UKB data field 23618)	45077	36764567	Davyson E	44966	Biol Psychiatry	www.ncbi.nlm.nih.gov/pubmed/36764567	Metabolomic Investigation of Major Depressive Disorder Identifies a Potentially Causal Association With Polyunsaturated Fatty Acids.	88,329 European ancestry individuals	NA	9q34.2		ABO, ABO			ENSG00000175164, ENSG00000281879	NA	NA	rs115478735-T	rs115478735	0	115478735	intron_variant	0	0.184202	5E-13	12.301		0.0433371	[0.032-0.055] unit decrease	NR [16366144] (imputed)	N
15	rs550057	1.5047e-22	9	136149711	rs115478735	2.27746e-16	Triglycerides to total lipids in small LDL percentage (UKB data field 23628)	45077	36764567	Davyson E	44966	Biol Psychiatry	www.ncbi.nlm.nih.gov/pubmed/36764567	Metabolomic Investigation of Major Depressive Disorder Identifies a Potentially Causal Association With Polyunsaturated Fatty Acids.	88,329 European ancestry individuals	NA	9q34.2		ABO, ABO			ENSG00000175164, ENSG00000281879	NA	NA	rs115478735-T	rs115478735	0	115478735	intron_variant	0	0.184202	3E-15	14.5229		0.0469481	[0.035-0.059] unit decrease	NR [16366144] (imputed)	N
15	rs550057	1.5047e-22	9	136149711	rs115478735	2.27746e-16	Phospholipids to total lipids ratio in small HDL	44678	35213538	Richardson TG	44617	PLoS Biol	www.ncbi.nlm.nih.gov/pubmed/35213538	Characterising metabolomic signatures of lipid-modifying therapies through drug target mendelian randomisation.	115,082 European ancestry individuals	NA	9q34.2		ABO, ABO			ENSG00000175164, ENSG00000281879	NA	NA	rs115478735-A	rs115478735	0	115478735	intron_variant	0	0.816696	9E-11	10.0458		0.0334136	[0.023-0.044] unit increase	NR [11722792] (imputed)	N
15	rs550057	1.5047e-22	9	136149711	rs115478735	2.27746e-16	Total omega-6 fatty acid levels	44804	35692035	Borges MC	44725	BMC Med	www.ncbi.nlm.nih.gov/pubmed/35692035	Role of circulating polyunsaturated fatty acids on cardiovascular diseases risk: analysis using Mendelian randomization and fatty acid genetic association data from over 114,000 UK Biobank participants.	114,999 European ancestry individuals	NA	9q34.2		ABO, ABO			ENSG00000175164, ENSG00000281879	NA	NA	rs115478735-A	rs115478735	0	115478735	intron_variant	0	0.82	5E-16	15.301		0.042	[0.032-0.052] unit decrease	NR [12321876] (imputed)	N
15	rs550057	1.5047e-22	9	136149711	rs115478735	2.27746e-16	Linoleic acid levels	44804	35692035	Borges MC	44725	BMC Med	www.ncbi.nlm.nih.gov/pubmed/35692035	Role of circulating polyunsaturated fatty acids on cardiovascular diseases risk: analysis using Mendelian randomization and fatty acid genetic association data from over 114,000 UK Biobank participants.	114,999 European ancestry individuals	NA	9q34.2		ABO, ABO			ENSG00000175164, ENSG00000281879	NA	NA	rs115478735-A	rs115478735	0	115478735	intron_variant	0	0.82	3E-16	15.5229		0.043	[0.033-0.053] unit decrease	NR [12321876] (imputed)	N
15	rs550057	1.5047e-22	9	136149711	rs115478735	2.27746e-16	VLDL cholesterol levels	44678	35213538	Richardson TG	44617	PLoS Biol	www.ncbi.nlm.nih.gov/pubmed/35213538	Characterising metabolomic signatures of lipid-modifying therapies through drug target mendelian randomisation.	115,082 European ancestry individuals	NA	9q34.2		ABO, ABO			ENSG00000175164, ENSG00000281879	NA	NA	rs115478735-A	rs115478735	0	115478735	intron_variant	0	0.816696	2E-18	17.699		0.0467808	[0.036-0.057] unit decrease	NR [11722792] (imputed)	N
15	rs550057	1.5047e-22	9	136149711	rs115478735	2.27746e-16	Cholesterol levels in small LDL	44678	35213538	Richardson TG	44617	PLoS Biol	www.ncbi.nlm.nih.gov/pubmed/35213538	Characterising metabolomic signatures of lipid-modifying therapies through drug target mendelian randomisation.	115,082 European ancestry individuals	NA	9q34.2		ABO, ABO			ENSG00000175164, ENSG00000281879	NA	NA	rs115478735-A	rs115478735	0	115478735	intron_variant	0	0.816696	2E-24	23.699		0.0546603	[0.044-0.065] unit decrease	NR [11722792] (imputed)	N
15	rs550057	1.5047e-22	9	136149711	rs115478735	2.27746e-16	Cholesteryl esters to total lipids ratio in small VLDL	44678	35213538	Richardson TG	44617	PLoS Biol	www.ncbi.nlm.nih.gov/pubmed/35213538	Characterising metabolomic signatures of lipid-modifying therapies through drug target mendelian randomisation.	115,082 European ancestry individuals	NA	9q34.2		ABO, ABO			ENSG00000175164, ENSG00000281879	NA	NA	rs115478735-A	rs115478735	0	115478735	intron_variant	0	0.816696	5E-49	48.301		0.0774823	[0.067-0.088] unit decrease	NR [11722792] (imputed)	N
15	rs550057	1.5047e-22	9	136149711	rs115478735	2.27746e-16	Free cholesterol levels in small VLDL	44678	35213538	Richardson TG	44617	PLoS Biol	www.ncbi.nlm.nih.gov/pubmed/35213538	Characterising metabolomic signatures of lipid-modifying therapies through drug target mendelian randomisation.	115,082 European ancestry individuals	NA	9q34.2		ABO, ABO			ENSG00000175164, ENSG00000281879	NA	NA	rs115478735-A	rs115478735	0	115478735	intron_variant	0	0.816696	7E-30	29.1549		0.0605995	[0.05-0.071] unit decrease	NR [11722792] (imputed)	N
15	rs550057	1.5047e-22	9	136149711	rs115478735	2.27746e-16	Free cholesterol levels in small LDL	44678	35213538	Richardson TG	44617	PLoS Biol	www.ncbi.nlm.nih.gov/pubmed/35213538	Characterising metabolomic signatures of lipid-modifying therapies through drug target mendelian randomisation.	115,082 European ancestry individuals	NA	9q34.2		ABO, ABO			ENSG00000175164, ENSG00000281879	NA	NA	rs115478735-A	rs115478735	0	115478735	intron_variant	0	0.816696	3E-25	24.5229		0.0554033	[0.045-0.066] unit decrease	NR [11722792] (imputed)	N
15	rs550057	1.5047e-22	9	136149711	rs115478735	2.27746e-16	Concentration of small LDL particles	44678	35213538	Richardson TG	44617	PLoS Biol	www.ncbi.nlm.nih.gov/pubmed/35213538	Characterising metabolomic signatures of lipid-modifying therapies through drug target mendelian randomisation.	115,082 European ancestry individuals	NA	9q34.2		ABO, ABO			ENSG00000175164, ENSG00000281879	NA	NA	rs115478735-A	rs115478735	0	115478735	intron_variant	0	0.816696	4E-20	19.3979		0.0491301	[0.039-0.06] unit decrease	NR [11722792] (imputed)	N
15	rs550057	1.5047e-22	9	136149711	rs115478735	2.27746e-16	Cholesteryl ester levels in small VLDL	44678	35213538	Richardson TG	44617	PLoS Biol	www.ncbi.nlm.nih.gov/pubmed/35213538	Characterising metabolomic signatures of lipid-modifying therapies through drug target mendelian randomisation.	115,082 European ancestry individuals	NA	9q34.2		ABO, ABO			ENSG00000175164, ENSG00000281879	NA	NA	rs115478735-A	rs115478735	0	115478735	intron_variant	0	0.816696	9E-29	28.0458		0.0592746	[0.049-0.07] unit decrease	NR [11722792] (imputed)	N
15	rs550057	1.5047e-22	9	136149711	rs115478735	2.27746e-16	Cholesterol levels in small VLDL	44678	35213538	Richardson TG	44617	PLoS Biol	www.ncbi.nlm.nih.gov/pubmed/35213538	Characterising metabolomic signatures of lipid-modifying therapies through drug target mendelian randomisation.	115,082 European ancestry individuals	NA	9q34.2		ABO, ABO			ENSG00000175164, ENSG00000281879	NA	NA	rs115478735-A	rs115478735	0	115478735	intron_variant	0	0.816696	1E-29	29		0.0602168	[0.05-0.071] unit decrease	NR [11722792] (imputed)	N
15	rs550057	1.5047e-22	9	136149711	rs115478735	2.27746e-16	Phospholipid levels in small LDL	44678	35213538	Richardson TG	44617	PLoS Biol	www.ncbi.nlm.nih.gov/pubmed/35213538	Characterising metabolomic signatures of lipid-modifying therapies through drug target mendelian randomisation.	115,082 European ancestry individuals	NA	9q34.2		ABO, ABO			ENSG00000175164, ENSG00000281879	NA	NA	rs115478735-A	rs115478735	0	115478735	intron_variant	0	0.816696	2E-15	14.699		0.0424046	[0.032-0.053] unit decrease	NR [11722792] (imputed)	N
15	rs550057	1.5047e-22	9	136149711	rs115478735	2.27746e-16	Cholesteryl ester levels in small LDL	44678	35213538	Richardson TG	44617	PLoS Biol	www.ncbi.nlm.nih.gov/pubmed/35213538	Characterising metabolomic signatures of lipid-modifying therapies through drug target mendelian randomisation.	115,082 European ancestry individuals	NA	9q34.2		ABO, ABO			ENSG00000175164, ENSG00000281879	NA	NA	rs115478735-A	rs115478735	0	115478735	intron_variant	0	0.816696	1E-22	22		0.052322	[0.042-0.063] unit decrease	NR [11722792] (imputed)	N
15	rs550057	1.5047e-22	9	136149711	rs115478735	2.27746e-16	Total lipid levels in small LDL	44678	35213538	Richardson TG	44617	PLoS Biol	www.ncbi.nlm.nih.gov/pubmed/35213538	Characterising metabolomic signatures of lipid-modifying therapies through drug target mendelian randomisation.	115,082 European ancestry individuals	NA	9q34.2		ABO, ABO			ENSG00000175164, ENSG00000281879	NA	NA	rs115478735-A	rs115478735	0	115478735	intron_variant	0	0.816696	3E-20	19.5229		0.0493035	[0.039-0.06] unit decrease	NR [11722792] (imputed)	N
15	rs550057	1.5047e-22	9	136149711	rs115478735	2.27746e-16	Total lipids in very small VLDL (UKB data field 23517)	45077	36764567	Davyson E	44966	Biol Psychiatry	www.ncbi.nlm.nih.gov/pubmed/36764567	Metabolomic Investigation of Major Depressive Disorder Identifies a Potentially Causal Association With Polyunsaturated Fatty Acids.	88,329 European ancestry individuals	NA	9q34.2		ABO, ABO			ENSG00000175164, ENSG00000281879	NA	NA	rs115478735-T	rs115478735	0	115478735	intron_variant	0	0.184202	2E-18	17.699		0.052749	[0.041-0.065] unit increase	NR [16366144] (imputed)	N
15	rs550057	1.5047e-22	9	136149711	rs115478735	2.27746e-16	Concentration of IDL particles (UKB data field 23523)	45077	36764567	Davyson E	44966	Biol Psychiatry	www.ncbi.nlm.nih.gov/pubmed/36764567	Metabolomic Investigation of Major Depressive Disorder Identifies a Potentially Causal Association With Polyunsaturated Fatty Acids.	88,329 European ancestry individuals	NA	9q34.2		ABO, ABO			ENSG00000175164, ENSG00000281879	NA	NA	rs115478735-T	rs115478735	0	115478735	intron_variant	0	0.184202	5E-31	30.301		0.0703894	[0.058-0.082] unit increase	NR [16366144] (imputed)	N
15	rs550057	1.5047e-22	9	136149711	rs115478735	2.27746e-16	Total lipids in IDL (UKB data field 23524)	45077	36764567	Davyson E	44966	Biol Psychiatry	www.ncbi.nlm.nih.gov/pubmed/36764567	Metabolomic Investigation of Major Depressive Disorder Identifies a Potentially Causal Association With Polyunsaturated Fatty Acids.	88,329 European ancestry individuals	NA	9q34.2		ABO, ABO			ENSG00000175164, ENSG00000281879	NA	NA	rs115478735-T	rs115478735	0	115478735	intron_variant	0	0.184202	1E-27	27		0.0647746	[0.053-0.076] unit increase	NR [16366144] (imputed)	N
15	rs550057	1.5047e-22	9	136149711	rs115478735	2.27746e-16	Cholesterol in large LDL (UKB data field 23533)	45077	36764567	Davyson E	44966	Biol Psychiatry	www.ncbi.nlm.nih.gov/pubmed/36764567	Metabolomic Investigation of Major Depressive Disorder Identifies a Potentially Causal Association With Polyunsaturated Fatty Acids.	88,329 European ancestry individuals	NA	9q34.2		ABO, ABO			ENSG00000175164, ENSG00000281879	NA	NA	rs115478735-T	rs115478735	0	115478735	intron_variant	0	0.184202	5E-26	25.301		0.0640986	[0.052-0.076] unit increase	NR [16366144] (imputed)	N
15	rs550057	1.5047e-22	9	136149711	rs115478735	2.27746e-16	Cholesteryl esters in large LDL (UKB data field 23534)	45077	36764567	Davyson E	44966	Biol Psychiatry	www.ncbi.nlm.nih.gov/pubmed/36764567	Metabolomic Investigation of Major Depressive Disorder Identifies a Potentially Causal Association With Polyunsaturated Fatty Acids.	88,329 European ancestry individuals	NA	9q34.2		ABO, ABO			ENSG00000175164, ENSG00000281879	NA	NA	rs115478735-T	rs115478735	0	115478735	intron_variant	0	0.184202	1E-24	24		0.0623994	[0.05-0.074] unit increase	NR [16366144] (imputed)	N
15	rs550057	1.5047e-22	9	136149711	rs115478735	2.27746e-16	Phospholipids in medium LDL (UKB data field 23539)	45077	36764567	Davyson E	44966	Biol Psychiatry	www.ncbi.nlm.nih.gov/pubmed/36764567	Metabolomic Investigation of Major Depressive Disorder Identifies a Potentially Causal Association With Polyunsaturated Fatty Acids.	88,329 European ancestry individuals	NA	9q34.2		ABO, ABO			ENSG00000175164, ENSG00000281879	NA	NA	rs115478735-T	rs115478735	0	115478735	intron_variant	0	0.184202	3E-24	23.5229		0.0624628	[0.05-0.075] unit increase	NR [16366144] (imputed)	N
15	rs550057	1.5047e-22	9	136149711	rs115478735	2.27746e-16	Cholesterol in medium LDL (UKB data field 23540)	45077	36764567	Davyson E	44966	Biol Psychiatry	www.ncbi.nlm.nih.gov/pubmed/36764567	Metabolomic Investigation of Major Depressive Disorder Identifies a Potentially Causal Association With Polyunsaturated Fatty Acids.	88,329 European ancestry individuals	NA	9q34.2		ABO, ABO			ENSG00000175164, ENSG00000281879	NA	NA	rs115478735-T	rs115478735	0	115478735	intron_variant	0	0.184202	1E-24	24		0.0630905	[0.051-0.075] unit increase	NR [16366144] (imputed)	N
15	rs550057	1.5047e-22	9	136149711	rs115478735	2.27746e-16	Concentration of small LDL particles (UKB data field 23544)	45077	36764567	Davyson E	44966	Biol Psychiatry	www.ncbi.nlm.nih.gov/pubmed/36764567	Metabolomic Investigation of Major Depressive Disorder Identifies a Potentially Causal Association With Polyunsaturated Fatty Acids.	88,329 European ancestry individuals	NA	9q34.2		ABO, ABO			ENSG00000175164, ENSG00000281879	NA	NA	rs115478735-T	rs115478735	0	115478735	intron_variant	0	0.184202	2E-17	16.699		0.0523899	[0.04-0.064] unit increase	NR [16366144] (imputed)	N
15	rs550057	1.5047e-22	9	136149711	rs115478735	2.27746e-16	Concentration of LDL particles (UKB data field 23429)	45077	36764567	Davyson E	44966	Biol Psychiatry	www.ncbi.nlm.nih.gov/pubmed/36764567	Metabolomic Investigation of Major Depressive Disorder Identifies a Potentially Causal Association With Polyunsaturated Fatty Acids.	88,329 European ancestry individuals	NA	9q34.2		ABO, ABO			ENSG00000175164, ENSG00000281879	NA	NA	rs115478735-T	rs115478735	0	115478735	intron_variant	0	0.184202	1E-20	20		0.0572491	[0.045-0.069] unit increase	NR [16366144] (imputed)	N
15	rs550057	1.5047e-22	9	136149711	rs115478735	2.27746e-16	Concentration of medium VLDL particles (UKB data field 23502)	45077	36764567	Davyson E	44966	Biol Psychiatry	www.ncbi.nlm.nih.gov/pubmed/36764567	Metabolomic Investigation of Major Depressive Disorder Identifies a Potentially Causal Association With Polyunsaturated Fatty Acids.	88,329 European ancestry individuals	NA	9q34.2		ABO, ABO			ENSG00000175164, ENSG00000281879	NA	NA	rs115478735-T	rs115478735	0	115478735	intron_variant	0	0.184202	6E-14	13.2218		0.0459721	[0.034-0.058] unit increase	NR [16366144] (imputed)	N
15	rs550057	1.5047e-22	9	136149711	rs115478735	2.27746e-16	Total lipids in LDL (UKB data field 23425)	45077	36764567	Davyson E	44966	Biol Psychiatry	www.ncbi.nlm.nih.gov/pubmed/36764567	Metabolomic Investigation of Major Depressive Disorder Identifies a Potentially Causal Association With Polyunsaturated Fatty Acids.	88,329 European ancestry individuals	NA	9q34.2		ABO, ABO			ENSG00000175164, ENSG00000281879	NA	NA	rs115478735-T	rs115478735	0	115478735	intron_variant	0	0.184202	2E-25	24.699		0.0639441	[0.052-0.076] unit increase	NR [16366144] (imputed)	N
15	rs550057	1.5047e-22	9	136149711	rs115478735	2.27746e-16	Concentration of very small VLDL particles (UKB data field 23516)	45077	36764567	Davyson E	44966	Biol Psychiatry	www.ncbi.nlm.nih.gov/pubmed/36764567	Metabolomic Investigation of Major Depressive Disorder Identifies a Potentially Causal Association With Polyunsaturated Fatty Acids.	88,329 European ancestry individuals	NA	9q34.2		ABO, ABO			ENSG00000175164, ENSG00000281879	NA	NA	rs115478735-T	rs115478735	0	115478735	intron_variant	0	0.184202	5E-22	21.301		0.058319	[0.046-0.07] unit increase	NR [16366144] (imputed)	N
15	rs550057	1.5047e-22	9	136149711	rs115478735	2.27746e-16	Free cholesterol in very small VLDL (UKB data field 23521)	45077	36764567	Davyson E	44966	Biol Psychiatry	www.ncbi.nlm.nih.gov/pubmed/36764567	Metabolomic Investigation of Major Depressive Disorder Identifies a Potentially Causal Association With Polyunsaturated Fatty Acids.	88,329 European ancestry individuals	NA	9q34.2		ABO, ABO			ENSG00000175164, ENSG00000281879	NA	NA	rs115478735-T	rs115478735	0	115478735	intron_variant	0	0.184202	4E-22	21.3979		0.0582412	[0.046-0.07] unit increase	NR [16366144] (imputed)	N
15	rs550057	1.5047e-22	9	136149711	rs115478735	2.27746e-16	Concentration of large LDL particles (UKB data field 23530)	45077	36764567	Davyson E	44966	Biol Psychiatry	www.ncbi.nlm.nih.gov/pubmed/36764567	Metabolomic Investigation of Major Depressive Disorder Identifies a Potentially Causal Association With Polyunsaturated Fatty Acids.	88,329 European ancestry individuals	NA	9q34.2		ABO, ABO			ENSG00000175164, ENSG00000281879	NA	NA	rs115478735-T	rs115478735	0	115478735	intron_variant	0	0.184202	9E-19	18.0458		0.0542079	[0.042-0.066] unit increase	NR [16366144] (imputed)	N
15	rs550057	1.5047e-22	9	136149711	rs115478735	2.27746e-16	Free cholesterol in large LDL (UKB data field 23535)	45077	36764567	Davyson E	44966	Biol Psychiatry	www.ncbi.nlm.nih.gov/pubmed/36764567	Metabolomic Investigation of Major Depressive Disorder Identifies a Potentially Causal Association With Polyunsaturated Fatty Acids.	88,329 European ancestry individuals	NA	9q34.2		ABO, ABO			ENSG00000175164, ENSG00000281879	NA	NA	rs115478735-T	rs115478735	0	115478735	intron_variant	0	0.184202	1E-28	28		0.0671133	[0.055-0.079] unit increase	NR [16366144] (imputed)	N
15	rs550057	1.5047e-22	9	136149711	rs115478735	2.27746e-16	Cholesteryl esters in medium LDL (UKB data field 23541)	45077	36764567	Davyson E	44966	Biol Psychiatry	www.ncbi.nlm.nih.gov/pubmed/36764567	Metabolomic Investigation of Major Depressive Disorder Identifies a Potentially Causal Association With Polyunsaturated Fatty Acids.	88,329 European ancestry individuals	NA	9q34.2		ABO, ABO			ENSG00000175164, ENSG00000281879	NA	NA	rs115478735-T	rs115478735	0	115478735	intron_variant	0	0.184202	3E-22	21.5229		0.0597068	[0.048-0.072] unit increase	NR [16366144] (imputed)	N
15	rs550057	1.5047e-22	9	136149711	rs115478735	2.27746e-16	Total lipids in small LDL (UKB data field 23545)	45077	36764567	Davyson E	44966	Biol Psychiatry	www.ncbi.nlm.nih.gov/pubmed/36764567	Metabolomic Investigation of Major Depressive Disorder Identifies a Potentially Causal Association With Polyunsaturated Fatty Acids.	88,329 European ancestry individuals	NA	9q34.2		ABO, ABO			ENSG00000175164, ENSG00000281879	NA	NA	rs115478735-T	rs115478735	0	115478735	intron_variant	0	0.184202	7E-18	17.1549		0.0529326	[0.041-0.065] unit increase	NR [16366144] (imputed)	N
15	rs550057	1.5047e-22	9	136149711	rs115478735	2.27746e-16	Free cholesterol in small VLDL (UKB data field 23514)	45077	36764567	Davyson E	44966	Biol Psychiatry	www.ncbi.nlm.nih.gov/pubmed/36764567	Metabolomic Investigation of Major Depressive Disorder Identifies a Potentially Causal Association With Polyunsaturated Fatty Acids.	88,329 European ancestry individuals	NA	9q34.2		ABO, ABO			ENSG00000175164, ENSG00000281879	NA	NA	rs115478735-T	rs115478735	0	115478735	intron_variant	0	0.184202	1E-24	24		0.0630388	[0.051-0.075] unit increase	NR [16366144] (imputed)	N
15	rs550057	1.5047e-22	9	136149711	rs115478735	2.27746e-16	Cholesteryl esters in very small VLDL (UKB data field 23520)	45077	36764567	Davyson E	44966	Biol Psychiatry	www.ncbi.nlm.nih.gov/pubmed/36764567	Metabolomic Investigation of Major Depressive Disorder Identifies a Potentially Causal Association With Polyunsaturated Fatty Acids.	88,329 European ancestry individuals	NA	9q34.2		ABO, ABO			ENSG00000175164, ENSG00000281879	NA	NA	rs115478735-T	rs115478735	0	115478735	intron_variant	0	0.184202	1E-26	26		0.0633712	[0.052-0.075] unit increase	NR [16366144] (imputed)	N
15	rs550057	1.5047e-22	9	136149711	rs115478735	2.27746e-16	Cholesteryl esters in IDL (UKB data field 23527)	45077	36764567	Davyson E	44966	Biol Psychiatry	www.ncbi.nlm.nih.gov/pubmed/36764567	Metabolomic Investigation of Major Depressive Disorder Identifies a Potentially Causal Association With Polyunsaturated Fatty Acids.	88,329 European ancestry individuals	NA	9q34.2		ABO, ABO			ENSG00000175164, ENSG00000281879	NA	NA	rs115478735-T	rs115478735	0	115478735	intron_variant	0	0.184202	2E-26	25.699		0.063201	[0.052-0.075] unit increase	NR [16366144] (imputed)	N
15	rs550057	1.5047e-22	9	136149711	rs115478735	2.27746e-16	Free cholesterol in IDL (UKB data field 23528)	45077	36764567	Davyson E	44966	Biol Psychiatry	www.ncbi.nlm.nih.gov/pubmed/36764567	Metabolomic Investigation of Major Depressive Disorder Identifies a Potentially Causal Association With Polyunsaturated Fatty Acids.	88,329 European ancestry individuals	NA	9q34.2		ABO, ABO			ENSG00000175164, ENSG00000281879	NA	NA	rs115478735-T	rs115478735	0	115478735	intron_variant	0	0.184202	3E-31	30.5229		0.0693363	[0.058-0.081] unit increase	NR [16366144] (imputed)	N
15	rs550057	1.5047e-22	9	136149711	rs115478735	2.27746e-16	Concentration of medium LDL particles (UKB data field 23537)	45077	36764567	Davyson E	44966	Biol Psychiatry	www.ncbi.nlm.nih.gov/pubmed/36764567	Metabolomic Investigation of Major Depressive Disorder Identifies a Potentially Causal Association With Polyunsaturated Fatty Acids.	88,329 European ancestry individuals	NA	9q34.2		ABO, ABO			ENSG00000175164, ENSG00000281879	NA	NA	rs115478735-T	rs115478735	0	115478735	intron_variant	0	0.184202	3E-23	22.5229		0.0612255	[0.049-0.073] unit increase	NR [16366144] (imputed)	N
15	rs550057	1.5047e-22	9	136149711	rs115478735	2.27746e-16	Cholesteryl esters in small LDL (UKB data field 23548)	45077	36764567	Davyson E	44966	Biol Psychiatry	www.ncbi.nlm.nih.gov/pubmed/36764567	Metabolomic Investigation of Major Depressive Disorder Identifies a Potentially Causal Association With Polyunsaturated Fatty Acids.	88,329 European ancestry individuals	NA	9q34.2		ABO, ABO			ENSG00000175164, ENSG00000281879	NA	NA	rs115478735-T	rs115478735	0	115478735	intron_variant	0	0.184202	1E-19	19		0.0556676	[0.044-0.068] unit increase	NR [16366144] (imputed)	N
15	rs550057	1.5047e-22	9	136149711	rs115478735	2.27746e-16	Free cholesterol in small LDL (UKB data field 23549)	45077	36764567	Davyson E	44966	Biol Psychiatry	www.ncbi.nlm.nih.gov/pubmed/36764567	Metabolomic Investigation of Major Depressive Disorder Identifies a Potentially Causal Association With Polyunsaturated Fatty Acids.	88,329 European ancestry individuals	NA	9q34.2		ABO, ABO			ENSG00000175164, ENSG00000281879	NA	NA	rs115478735-T	rs115478735	0	115478735	intron_variant	0	0.184202	7E-22	21.1549		0.0590201	[0.047-0.071] unit increase	NR [16366144] (imputed)	N
15	rs550057	1.5047e-22	9	136149711	rs115478735	2.27746e-16	Free cholesterol in medium VLDL (UKB data field 23507)	45077	36764567	Davyson E	44966	Biol Psychiatry	www.ncbi.nlm.nih.gov/pubmed/36764567	Metabolomic Investigation of Major Depressive Disorder Identifies a Potentially Causal Association With Polyunsaturated Fatty Acids.	88,329 European ancestry individuals	NA	9q34.2		ABO, ABO			ENSG00000175164, ENSG00000281879	NA	NA	rs115478735-T	rs115478735	0	115478735	intron_variant	0	0.184202	3E-19	18.5229		0.0550247	[0.043-0.067] unit increase	NR [16366144] (imputed)	N
15	rs550057	1.5047e-22	9	136149711	rs115478735	2.27746e-16	Cholesteryl esters in medium VLDL (UKB data field 23506)	45077	36764567	Davyson E	44966	Biol Psychiatry	www.ncbi.nlm.nih.gov/pubmed/36764567	Metabolomic Investigation of Major Depressive Disorder Identifies a Potentially Causal Association With Polyunsaturated Fatty Acids.	88,329 European ancestry individuals	NA	9q34.2		ABO, ABO			ENSG00000175164, ENSG00000281879	NA	NA	rs115478735-T	rs115478735	0	115478735	intron_variant	0	0.184202	1E-30	30		0.0701197	[0.058-0.082] unit increase	NR [16366144] (imputed)	N
15	rs550057	1.5047e-22	9	136149711	rs115478735	2.27746e-16	Cholesterol in small VLDL (UKB data field 23512)	45077	36764567	Davyson E	44966	Biol Psychiatry	www.ncbi.nlm.nih.gov/pubmed/36764567	Metabolomic Investigation of Major Depressive Disorder Identifies a Potentially Causal Association With Polyunsaturated Fatty Acids.	88,329 European ancestry individuals	NA	9q34.2		ABO, ABO			ENSG00000175164, ENSG00000281879	NA	NA	rs115478735-T	rs115478735	0	115478735	intron_variant	0	0.184202	3E-24	23.5229		0.0623873	[0.05-0.074] unit increase	NR [16366144] (imputed)	N
15	rs550057	1.5047e-22	9	136149711	rs115478735	2.27746e-16	Cholesteryl esters in small VLDL (UKB data field 23513)	45077	36764567	Davyson E	44966	Biol Psychiatry	www.ncbi.nlm.nih.gov/pubmed/36764567	Metabolomic Investigation of Major Depressive Disorder Identifies a Potentially Causal Association With Polyunsaturated Fatty Acids.	88,329 European ancestry individuals	NA	9q34.2		ABO, ABO			ENSG00000175164, ENSG00000281879	NA	NA	rs115478735-T	rs115478735	0	115478735	intron_variant	0	0.184202	2E-23	22.699		0.0612293	[0.049-0.073] unit increase	NR [16366144] (imputed)	N
15	rs550057	1.5047e-22	9	136149711	rs115478735	2.27746e-16	Cholesterol in very small VLDL (UKB data field 23519)	45077	36764567	Davyson E	44966	Biol Psychiatry	www.ncbi.nlm.nih.gov/pubmed/36764567	Metabolomic Investigation of Major Depressive Disorder Identifies a Potentially Causal Association With Polyunsaturated Fatty Acids.	88,329 European ancestry individuals	NA	9q34.2		ABO, ABO			ENSG00000175164, ENSG00000281879	NA	NA	rs115478735-T	rs115478735	0	115478735	intron_variant	0	0.184202	8E-26	25.0969		0.0625455	[0.051-0.074] unit increase	NR [16366144] (imputed)	N
15	rs550057	1.5047e-22	9	136149711	rs115478735	2.27746e-16	Phospholipids in very small VLDL (UKB data field 23518)	45077	36764567	Davyson E	44966	Biol Psychiatry	www.ncbi.nlm.nih.gov/pubmed/36764567	Metabolomic Investigation of Major Depressive Disorder Identifies a Potentially Causal Association With Polyunsaturated Fatty Acids.	88,329 European ancestry individuals	NA	9q34.2		ABO, ABO			ENSG00000175164, ENSG00000281879	NA	NA	rs115478735-T	rs115478735	0	115478735	intron_variant	0	0.184202	8E-16	15.0969		0.0485597	[0.037-0.06] unit increase	NR [16366144] (imputed)	N
15	rs550057	1.5047e-22	9	136149711	rs115478735	2.27746e-16	Cholesterol in IDL (UKB data field 23526)	45077	36764567	Davyson E	44966	Biol Psychiatry	www.ncbi.nlm.nih.gov/pubmed/36764567	Metabolomic Investigation of Major Depressive Disorder Identifies a Potentially Causal Association With Polyunsaturated Fatty Acids.	88,329 European ancestry individuals	NA	9q34.2		ABO, ABO			ENSG00000175164, ENSG00000281879	NA	NA	rs115478735-T	rs115478735	0	115478735	intron_variant	0	0.184202	6E-28	27.2218		0.0651882	[0.054-0.077] unit increase	NR [16366144] (imputed)	N
15	rs550057	1.5047e-22	9	136149711	rs115478735	2.27746e-16	Phospholipids in IDL (UKB data field 23525)	45077	36764567	Davyson E	44966	Biol Psychiatry	www.ncbi.nlm.nih.gov/pubmed/36764567	Metabolomic Investigation of Major Depressive Disorder Identifies a Potentially Causal Association With Polyunsaturated Fatty Acids.	88,329 European ancestry individuals	NA	9q34.2		ABO, ABO			ENSG00000175164, ENSG00000281879	NA	NA	rs115478735-T	rs115478735	0	115478735	intron_variant	0	0.184202	6E-27	26.2218		0.0638381	[0.052-0.075] unit increase	NR [16366144] (imputed)	N
15	rs550057	1.5047e-22	9	136149711	rs115478735	2.27746e-16	Phospholipids in large LDL (UKB data field 23532)	45077	36764567	Davyson E	44966	Biol Psychiatry	www.ncbi.nlm.nih.gov/pubmed/36764567	Metabolomic Investigation of Major Depressive Disorder Identifies a Potentially Causal Association With Polyunsaturated Fatty Acids.	88,329 European ancestry individuals	NA	9q34.2		ABO, ABO			ENSG00000175164, ENSG00000281879	NA	NA	rs115478735-T	rs115478735	0	115478735	intron_variant	0	0.184202	1E-31	31		0.0713435	[0.059-0.083] unit increase	NR [16366144] (imputed)	N
15	rs550057	1.5047e-22	9	136149711	rs115478735	2.27746e-16	Total lipids in large LDL (UKB data field 23531)	45077	36764567	Davyson E	44966	Biol Psychiatry	www.ncbi.nlm.nih.gov/pubmed/36764567	Metabolomic Investigation of Major Depressive Disorder Identifies a Potentially Causal Association With Polyunsaturated Fatty Acids.	88,329 European ancestry individuals	NA	9q34.2		ABO, ABO			ENSG00000175164, ENSG00000281879	NA	NA	rs115478735-T	rs115478735	0	115478735	intron_variant	0	0.184202	8E-27	26.0969		0.0652854	[0.053-0.077] unit increase	NR [16366144] (imputed)	N
15	rs550057	1.5047e-22	9	136149711	rs115478735	2.27746e-16	Total lipids in medium LDL (UKB data field 23538)	45077	36764567	Davyson E	44966	Biol Psychiatry	www.ncbi.nlm.nih.gov/pubmed/36764567	Metabolomic Investigation of Major Depressive Disorder Identifies a Potentially Causal Association With Polyunsaturated Fatty Acids.	88,329 European ancestry individuals	NA	9q34.2		ABO, ABO			ENSG00000175164, ENSG00000281879	NA	NA	rs115478735-T	rs115478735	0	115478735	intron_variant	0	0.184202	1E-23	23		0.0616369	[0.05-0.074] unit increase	NR [16366144] (imputed)	N
15	rs550057	1.5047e-22	9	136149711	rs115478735	2.27746e-16	Free cholesterol in medium LDL (UKB data field 23542)	45077	36764567	Davyson E	44966	Biol Psychiatry	www.ncbi.nlm.nih.gov/pubmed/36764567	Metabolomic Investigation of Major Depressive Disorder Identifies a Potentially Causal Association With Polyunsaturated Fatty Acids.	88,329 European ancestry individuals	NA	9q34.2		ABO, ABO			ENSG00000175164, ENSG00000281879	NA	NA	rs115478735-T	rs115478735	0	115478735	intron_variant	0	0.184202	2E-28	27.699		0.0679001	[0.056-0.08] unit increase	NR [16366144] (imputed)	N
15	rs550057	1.5047e-22	9	136149711	rs115478735	2.27746e-16	Cholesterol in small LDL (UKB data field 23547)	45077	36764567	Davyson E	44966	Biol Psychiatry	www.ncbi.nlm.nih.gov/pubmed/36764567	Metabolomic Investigation of Major Depressive Disorder Identifies a Potentially Causal Association With Polyunsaturated Fatty Acids.	88,329 European ancestry individuals	NA	9q34.2		ABO, ABO			ENSG00000175164, ENSG00000281879	NA	NA	rs115478735-T	rs115478735	0	115478735	intron_variant	0	0.184202	3E-21	20.5229		0.0582009	[0.046-0.07] unit increase	NR [16366144] (imputed)	N
15	rs550057	1.5047e-22	9	136149711	rs115478735	2.27746e-16	Phospholipids in small LDL (UKB data field 23546)	45077	36764567	Davyson E	44966	Biol Psychiatry	www.ncbi.nlm.nih.gov/pubmed/36764567	Metabolomic Investigation of Major Depressive Disorder Identifies a Potentially Causal Association With Polyunsaturated Fatty Acids.	88,329 European ancestry individuals	NA	9q34.2		ABO, ABO			ENSG00000175164, ENSG00000281879	NA	NA	rs115478735-T	rs115478735	0	115478735	intron_variant	0	0.184202	4E-14	13.3979		0.046414	[0.034-0.058] unit increase	NR [16366144] (imputed)	N
15	rs550057	1.5047e-22	9	136149711	rs115478735	2.27746e-16	LDL cholesterol levels (UKB data field 23405)	45077	36764567	Davyson E	44966	Biol Psychiatry	www.ncbi.nlm.nih.gov/pubmed/36764567	Metabolomic Investigation of Major Depressive Disorder Identifies a Potentially Causal Association With Polyunsaturated Fatty Acids.	88,329 European ancestry individuals	NA	9q34.2		ABO, ABO			ENSG00000175164, ENSG00000281879	NA	NA	rs115478735-T	rs115478735	0	115478735	intron_variant	0	0.184202	8E-26	25.0969		0.0643096	[0.052-0.076] unit increase	NR [16366144] (imputed)	N
15	rs550057	1.5047e-22	9	136149711	rs115478735	2.27746e-16	Cholesterol to total lipids in chylomicrons and extremely large VLDL percentage (UKB data field 23580)	45077	36764567	Davyson E	44966	Biol Psychiatry	www.ncbi.nlm.nih.gov/pubmed/36764567	Metabolomic Investigation of Major Depressive Disorder Identifies a Potentially Causal Association With Polyunsaturated Fatty Acids.	85,701 European ancestry individuals	NA	9q34.2		ABO, ABO			ENSG00000175164, ENSG00000281879	NA	NA	rs115478735-T	rs115478735	0	115478735	intron_variant	0	0.183899	2E-19	18.699		0.0555015	[0.043-0.068] unit increase	NR [16364468] (imputed)	N
15	rs550057	1.5047e-22	9	136149711	rs115478735	2.27746e-16	Triglycerides to total lipids in small VLDL percentage (UKB data field 23603)	45077	36764567	Davyson E	44966	Biol Psychiatry	www.ncbi.nlm.nih.gov/pubmed/36764567	Metabolomic Investigation of Major Depressive Disorder Identifies a Potentially Causal Association With Polyunsaturated Fatty Acids.	88,329 European ancestry individuals	NA	9q34.2		ABO, ABO			ENSG00000175164, ENSG00000281879	NA	NA	rs115478735-T	rs115478735	0	115478735	intron_variant	0	0.184202	5E-32	31.301		0.0703315	[0.059-0.082] unit decrease	NR [16366144] (imputed)	N
15	rs550057	1.5047e-22	9	136149711	rs115478735	2.27746e-16	Phospholipids to total lipids in very large VLDL percentage (UKB data field 23584)	45077	36764567	Davyson E	44966	Biol Psychiatry	www.ncbi.nlm.nih.gov/pubmed/36764567	Metabolomic Investigation of Major Depressive Disorder Identifies a Potentially Causal Association With Polyunsaturated Fatty Acids.	87,620 European ancestry individuals	NA	9q34.2		ABO, ABO			ENSG00000175164, ENSG00000281879	NA	NA	rs115478735-T	rs115478735	0	115478735	intron_variant	0	0.184106	2E-21	20.699		0.05812	[0.046-0.07] unit increase	NR [16365834] (imputed)	N
15	rs550057	1.5047e-22	9	136149711	rs115478735	2.27746e-16	Triglycerides to total lipids in chylomicrons and extremely large VLDL percentage (UKB data field 23583)	45077	36764567	Davyson E	44966	Biol Psychiatry	www.ncbi.nlm.nih.gov/pubmed/36764567	Metabolomic Investigation of Major Depressive Disorder Identifies a Potentially Causal Association With Polyunsaturated Fatty Acids.	85,701 European ancestry individuals	NA	9q34.2		ABO, ABO			ENSG00000175164, ENSG00000281879	NA	NA	rs115478735-T	rs115478735	0	115478735	intron_variant	0	0.183899	6E-19	18.2218		0.0551109	[0.043-0.067] unit decrease	NR [16364468] (imputed)	N
15	rs550057	1.5047e-22	9	136149711	rs115478735	2.27746e-16	Cholesteryl esters to total lipids in chylomicrons and extremely large VLDL percentage (UKB data field 23581)	45077	36764567	Davyson E	44966	Biol Psychiatry	www.ncbi.nlm.nih.gov/pubmed/36764567	Metabolomic Investigation of Major Depressive Disorder Identifies a Potentially Causal Association With Polyunsaturated Fatty Acids.	85,701 European ancestry individuals	NA	9q34.2		ABO, ABO			ENSG00000175164, ENSG00000281879	NA	NA	rs115478735-T	rs115478735	0	115478735	intron_variant	0	0.183899	9E-19	18.0458		0.0548321	[0.043-0.067] unit increase	NR [16364468] (imputed)	N
15	rs550057	1.5047e-22	9	136149711	rs115478735	2.27746e-16	Free cholesterol to total lipids in chylomicrons and extremely large VLDL percentage (UKB data field 23582)	45077	36764567	Davyson E	44966	Biol Psychiatry	www.ncbi.nlm.nih.gov/pubmed/36764567	Metabolomic Investigation of Major Depressive Disorder Identifies a Potentially Causal Association With Polyunsaturated Fatty Acids.	85,701 European ancestry individuals	NA	9q34.2		ABO, ABO			ENSG00000175164, ENSG00000281879	NA	NA	rs115478735-T	rs115478735	0	115478735	intron_variant	0	0.183899	1E-13	13		0.0453549	[0.033-0.057] unit increase	NR [16364468] (imputed)	N
15	rs550057	1.5047e-22	9	136149711	rs115478735	2.27746e-16	Cholesteryl esters to total lipids in very large VLDL percentage (UKB data field 23586)	45077	36764567	Davyson E	44966	Biol Psychiatry	www.ncbi.nlm.nih.gov/pubmed/36764567	Metabolomic Investigation of Major Depressive Disorder Identifies a Potentially Causal Association With Polyunsaturated Fatty Acids.	87,620 European ancestry individuals	NA	9q34.2		ABO, ABO			ENSG00000175164, ENSG00000281879	NA	NA	rs115478735-T	rs115478735	0	115478735	intron_variant	0	0.184106	5E-27	26.301		0.0635554	[0.052-0.075] unit increase	NR [16365834] (imputed)	N
15	rs550057	1.5047e-22	9	136149711	rs115478735	2.27746e-16	Cholesterol to total lipids in small VLDL percentage (UKB data field 23600)	45077	36764567	Davyson E	44966	Biol Psychiatry	www.ncbi.nlm.nih.gov/pubmed/36764567	Metabolomic Investigation of Major Depressive Disorder Identifies a Potentially Causal Association With Polyunsaturated Fatty Acids.	88,329 European ancestry individuals	NA	9q34.2		ABO, ABO			ENSG00000175164, ENSG00000281879	NA	NA	rs115478735-T	rs115478735	0	115478735	intron_variant	0	0.184202	2E-36	35.699		0.0756715	[0.064-0.087] unit increase	NR [16366144] (imputed)	N
15	rs550057	1.5047e-22	9	136149711	rs115478735	2.27746e-16	Phospholipids to total lipids in small VLDL percentage (UKB data field 23599)	45077	36764567	Davyson E	44966	Biol Psychiatry	www.ncbi.nlm.nih.gov/pubmed/36764567	Metabolomic Investigation of Major Depressive Disorder Identifies a Potentially Causal Association With Polyunsaturated Fatty Acids.	88,329 European ancestry individuals	NA	9q34.2		ABO, ABO			ENSG00000175164, ENSG00000281879	NA	NA	rs115478735-T	rs115478735	0	115478735	intron_variant	0	0.184202	2E-20	19.699		0.0545725	[0.043-0.066] unit increase	NR [16366144] (imputed)	N
15	rs550057	1.5047e-22	9	136149711	rs115478735	2.27746e-16	Cholesterol to total lipids in IDL percentage (UKB data field 23610)	45077	36764567	Davyson E	44966	Biol Psychiatry	www.ncbi.nlm.nih.gov/pubmed/36764567	Metabolomic Investigation of Major Depressive Disorder Identifies a Potentially Causal Association With Polyunsaturated Fatty Acids.	88,329 European ancestry individuals	NA	9q34.2		ABO, ABO			ENSG00000175164, ENSG00000281879	NA	NA	rs115478735-T	rs115478735	0	115478735	intron_variant	0	0.184202	4E-11	10.3979		0.0395762	[0.028-0.051] unit increase	NR [16366144] (imputed)	N
15	rs550057	1.5047e-22	9	136149711	rs115478735	2.27746e-16	Cholesteryl esters to total lipids in very small VLDL percentage (UKB data field 23606)	45077	36764567	Davyson E	44966	Biol Psychiatry	www.ncbi.nlm.nih.gov/pubmed/36764567	Metabolomic Investigation of Major Depressive Disorder Identifies a Potentially Causal Association With Polyunsaturated Fatty Acids.	88,329 European ancestry individuals	NA	9q34.2		ABO, ABO			ENSG00000175164, ENSG00000281879	NA	NA	rs115478735-T	rs115478735	0	115478735	intron_variant	0	0.184202	3E-14	13.5229		0.0441547	[0.033-0.056] unit increase	NR [16366144] (imputed)	N
15	rs550057	1.5047e-22	9	136149711	rs115478735	2.27746e-16	Triglycerides to total lipids in very small VLDL percentage (UKB data field 23608)	45077	36764567	Davyson E	44966	Biol Psychiatry	www.ncbi.nlm.nih.gov/pubmed/36764567	Metabolomic Investigation of Major Depressive Disorder Identifies a Potentially Causal Association With Polyunsaturated Fatty Acids.	88,329 European ancestry individuals	NA	9q34.2		ABO, ABO			ENSG00000175164, ENSG00000281879	NA	NA	rs115478735-T	rs115478735	0	115478735	intron_variant	0	0.184202	8E-16	15.0969		0.0471726	[0.036-0.059] unit decrease	NR [16366144] (imputed)	N
15	rs550057	1.5047e-22	9	136149711	rs115478735	2.27746e-16	Cholesterol to total lipids in small LDL percentage (UKB data field 23625)	45077	36764567	Davyson E	44966	Biol Psychiatry	www.ncbi.nlm.nih.gov/pubmed/36764567	Metabolomic Investigation of Major Depressive Disorder Identifies a Potentially Causal Association With Polyunsaturated Fatty Acids.	88,329 European ancestry individuals	NA	9q34.2		ABO, ABO			ENSG00000175164, ENSG00000281879	NA	NA	rs115478735-T	rs115478735	0	115478735	intron_variant	0	0.184202	7E-36	35.1549		0.0767194	[0.065-0.089] unit increase	NR [16366144] (imputed)	N
23	rs3785884	1.97009e-16	17	43785349	rs61667602	2.34935e-16	Maximum habitual alcohol consumption	43726	31151762	Gelernter J	43563	Biol Psychiatry	www.ncbi.nlm.nih.gov/pubmed/31151762	Genome-wide Association Study of Maximum Habitual Alcohol Intake in >140,000 U.S. European and African American Veterans Yields Novel Risk Loci.	126,936 European ancestry individuals, 17,029 African American individuals	NA	17q21.31	CRHR1	LINC02210-CRHR1, LINC02210-CRHR1			ENSG00000263715, ENSG00000282456	NA	NA	rs61667602-?	rs61667602	0	61667602	intron_variant	0	NR	1E-13	13		7.439	NR z score increase	Affymetrix [up to 6007810] (imputed)	N
23	rs3785884	1.97009e-16	17	43785349	rs61667602	2.34935e-16	COVID-19 (critical illness vs population)	44818	35922517	COVID-19 Host Genetics Initiative	44776	Nature	www.ncbi.nlm.nih.gov/pubmed/35922517	A first update on mapping the human genetic architecture of COVID-19.	188 African ancestry cases, 11,232 African ancestry controls, 641 Hispanic or Latin American cases, 95,479 Hispanic or Latin American controls, 441 East Asian ancestry cases, 2,776 East Asian ancestry controls, 7,641 European ancestry cases, 1,632,197 European ancestry controls, 314 Greater Middle Eastern (Middle Eastern, North African or Persian) cases, 948 Greater Middle Eastern (Middle Eastern, North African or Persian) controls, 151 South Asian ancestry cases, 34,013 South Asian ancestry controls	NA	17q21.31		LINC02210-CRHR1, LINC02210-CRHR1			ENSG00000263715, ENSG00000282456	NA	NA	rs61667602-C	rs61667602	0	61667602	intron_variant	0	0.195	6E-8	7.22185		0.89	[0.85-0.93]	Affymetrix, Illumina [NR] (imputed)	N
23	rs3785884	1.97009e-16	17	43785349	rs61667602	2.34935e-16	COVID-19 (hospitalized vs population)	44818	35922517	COVID-19 Host Genetics Initiative	44776	Nature	www.ncbi.nlm.nih.gov/pubmed/35922517	A first update on mapping the human genetic architecture of COVID-19.	2,113 African ancestry cases, 121,925 African ancestry controls, 1,709 Hispanic or Latin American cases, 150,547 Hispanic or Latin American controls, 1,551 East Asian ancestry cases, 15,825 East Asian ancestry controls, 18,605 European ancestry cases, 2,490,909 European ancestry controls, 584 Greater Middle Eastern (Middle Eastern, North African or Persian) cases, 14,491 Greater Middle Eastern (Middle Eastern, North African or Persian) controls, 465 South Asian ancestry cases, 42,575 South Asian ancestry controls	NA	17q21.31		LINC02210-CRHR1, LINC02210-CRHR1			ENSG00000263715, ENSG00000282456	NA	NA	rs61667602-C	rs61667602	0	61667602	intron_variant	0	0.189	4E-12	11.3979		0.91	[0.89-0.94]	Affymetrix, Illumina [NR] (imputed)	N
28	rs1405655	2.21419e-17	19	50877680	rs35463555	2.43572e-16	COVID-19 (critical illness vs population)	45099	37198478	Pairo-Castineira E	45063	Nature	www.ncbi.nlm.nih.gov/pubmed/37198478	GWAS and meta-analysis identifies 49 genetic variants underlying critical COVID-19.	682 African ancestry cases, 2,540 African ancestry controls, 401 East Asian ancestry cases, 759 East Asian ancestry controls, 13,199 European ancestry cases, 745,011 European ancestry controls, 1,141 South Asian ancestry cases, 5,384 South Asian ancestry controls, 8,779 cases, 1,001,875 controls	NA	19q13.33		NR1H2			ENSG00000131408	NA	NA	rs35463555-A	rs35463555	0	35463555	intron_variant	0	0.32	2E-13	12.699		1.1	[1.07-1.13]	Illumina [NR] (imputed)	N
26	rs34725611	2.73527e-16	19	10477067	rs34725611	2.73527e-16	Psoriatic arthritis	42657	26626624	Stuart PE	42336	Am J Hum Genet	www.ncbi.nlm.nih.gov/pubmed/26626624	Genome-wide Association Analysis of Psoriatic Arthritis and Cutaneous Psoriasis Reveals Differences in Their Genetic Architecture.	1,946 European ancestry cases, 4,934 European ancestry controls	up to 2,883 European ancestry cases, up to 14,179 European ancestry controls	19p13.2	TYK2	TYK2			ENSG00000105397	NA	NA	rs34725611-A	rs34725611	0	34725611	intron_variant	0	NR	2E-6	5.69897		1.202	NR	Illumina [11532644] (imputed)	N
26	rs34725611	2.73527e-16	19	10477067	rs34725611	2.73527e-16	Psoriasis vulgaris	44544	34594039	Sakaue S	44469	Nat Genet	www.ncbi.nlm.nih.gov/pubmed/34594039	A cross-population atlas of genetic associations for 220 human phenotypes.	5,072 European ancestry cases, 478,102 European ancestry controls, 206 East Asian ancestry cases, 172,289 East Asian ancestry controls	NA	19p13.2		TYK2			ENSG00000105397	NA	NA	rs34725611-G	rs34725611	0	34725611	intron_variant	0	NR	4E-13	12.3979		0.1636	[0.12-0.21] unit decrease	Affymetrix, Illumina [25844455] (imputed)	N
26	rs34725611	2.73527e-16	19	10477067	rs34725611	2.73527e-16	Systemic lupus erythematosus	43550	28714469	Langefeld CD	42933	Nat Commun	www.ncbi.nlm.nih.gov/pubmed/28714469	Transancestral mapping and genetic load in systemic lupus erythematosus.	6,748 European ancestry cases, 11,516 European ancestry controls	NA	19p13.2	TYK2	TYK2			ENSG00000105397	NA	NA	rs34725611-?	rs34725611	0	34725611	intron_variant	0	NR	5E-23	22.301		1.28205	[1.22-1.35]	Illumina [at least 5000000] (imputed)	N
23	rs3785884	1.97009e-16	17	44161470	rs80028338	2.82618e-16	White matter microstructure (fractional anisotropy)	43866	31666681	Zhao B	43768	Mol Psychiatry	www.ncbi.nlm.nih.gov/pubmed/31666681	Large-scale GWAS reveals genetic architecture of brain white matter microstructure and genetic overlap with cognitive and mental health traits (n = 17,706).	17,706 European ancestry individuals	NA	17q21.31	NR	KANSL1, KANSL1, KANSL1			ENSG00000120071, ENSG00000275867, ENSG00000278458	NA	NA	rs80028338-?	rs80028338	0	80028338	intron_variant	0	NR	4E-8	7.39794	(Average across all tracts)	NA		NR [8955960] (imputed)	N
23	rs3785884	1.97009e-16	17	44161470	rs80028338	2.82618e-16	F-savoury food liking (derived food-liking factor)	44777	35585065	May-Wilson S	44699	Nat Commun	www.ncbi.nlm.nih.gov/pubmed/35585065	Large-scale GWAS of food liking reveals genetic determinants and genetic correlations with distinct neurophysiological traits.	157,915 European ancestry individuals	NA	17q21.31		KANSL1, KANSL1, KANSL1			ENSG00000120071, ENSG00000275867, ENSG00000278458	NA	NA	rs80028338-C	rs80028338	0	80028338	intron_variant	0	0.2051	1E-12	12		0.10169	[0.074-0.13] unit decrease	Affymetrix [9551341] (imputed)	N
15	rs550057	1.5047e-22	9	136141870	rs2519093	3.41181e-16	Hemoglobin	44092	32888494	Vuckovic D	44075	Cell	www.ncbi.nlm.nih.gov/pubmed/32888494	The Polygenic and Monogenic Basis of Blood Traits and Diseases.	408,112 British individuals	NA	9q34.2	ABO	ABO, ABO			ENSG00000175164, ENSG00000281879	NA	NA	rs2519093-T	rs2519093	0	2519093	intron_variant	0	0.184399	1E-180	180		0.0830219	[0.077-0.089] unit decrease	Affymetrix [93095623] (imputed)	N
15	rs550057	1.5047e-22	9	136141870	rs2519093	3.41181e-16	Hemoglobin concentration	44095	32888493	Chen MH	44075	Cell	www.ncbi.nlm.nih.gov/pubmed/32888493	Trans-ethnic and Ancestry-Specific Blood-Cell Genetics in 746,667 Individuals from 5 Global Populations.	149,861 East Asian ancestry individuals	NA	9q34.2	NR	ABO, ABO			ENSG00000175164, ENSG00000281879	NA	NA	rs2519093-C	rs2519093	0	2519093	intron_variant	0	0.730094	3E-50	49.5229		0.061142	[0.053-0.069] SD units increase	Affymetrix, Illumina [16709126] (imputed)	N
15	rs550057	1.5047e-22	9	136141870	rs2519093	3.41181e-16	Hemoglobin concentration	44095	32888493	Chen MH	44075	Cell	www.ncbi.nlm.nih.gov/pubmed/32888493	Trans-ethnic and Ancestry-Specific Blood-Cell Genetics in 746,667 Individuals from 5 Global Populations.	746,431 African American or Afro-Caribbean, African ancestry, European ancestry, East Asian ancestry, Hispanic or Latin American and South Asian ancestry individuals	NA	9q34.2	NR	ABO, ABO			ENSG00000175164, ENSG00000281879	NA	NA	rs2519093-T	rs2519093	0	2519093	intron_variant	0	0.200386	1E-289	289		NA		Affymetrix, Illumina [24653286] (imputed)	N
15	rs550057	1.5047e-22	9	136141870	rs2519093	3.41181e-16	Neutrophil count	44095	32888493	Chen MH	44075	Cell	www.ncbi.nlm.nih.gov/pubmed/32888493	Trans-ethnic and Ancestry-Specific Blood-Cell Genetics in 746,667 Individuals from 5 Global Populations.	519,288 European ancestry individuals	NA	9q34.2	NR	ABO, ABO			ENSG00000175164, ENSG00000281879	NA	NA	rs2519093-T	rs2519093	0	2519093	intron_variant	0	0.184749	1E-58	58		0.040099	[0.035-0.045] SD unit decrease	Affymetrix, Illumina [50250472] (imputed)	N
15	rs550057	1.5047e-22	9	136141870	rs2519093	3.41181e-16	Neutrophil count	44095	32888493	Chen MH	44075	Cell	www.ncbi.nlm.nih.gov/pubmed/32888493	Trans-ethnic and Ancestry-Specific Blood-Cell Genetics in 746,667 Individuals from 5 Global Populations.	627,215 African American or Afro-Caribbean, African ancestry, European ancestry, East Asian ancestry, Hispanic or Latin American and South Asian ancestry individuals	NA	9q34.2	NR	ABO, ABO			ENSG00000175164, ENSG00000281879	NA	NA	rs2519093-T	rs2519093	0	2519093	intron_variant	0	0.193304	6E-62	61.2218		NA		Affymetrix, Illumina [23114412] (imputed)	N
15	rs550057	1.5047e-22	9	136141870	rs2519093	3.41181e-16	Hemoglobin concentration	44277	32171239	Hodonsky CJ	43904	BMC Genomics	www.ncbi.nlm.nih.gov/pubmed/32171239	Ancestry-specific associations identified in genome-wide combined-phenotype study of red blood cell traits emphasize benefits of diversity in genomics.	16,186 African American individuals, 20,692 Hispanic or Latin American individuals, 29,379 European ancestry individuals, 630 Asian ancestry individuals, 601 Native American ancestry individuals, 381 individuals	NA	9q34.2		ABO, ABO			ENSG00000175164, ENSG00000281879	NA	NA	rs2519093-?	rs2519093	0	2519093	intron_variant	0	0.8289	9E-18	17.0458		0.0684	[0.053-0.084] unit increase	Affymetrix, Illumina [21000000] (imputed)	N
15	rs550057	1.5047e-22	9	136141870	rs2519093	3.41181e-16	Red blood cell traits (multivariate analysis)	44277	32171239	Hodonsky CJ	43904	BMC Genomics	www.ncbi.nlm.nih.gov/pubmed/32171239	Ancestry-specific associations identified in genome-wide combined-phenotype study of red blood cell traits emphasize benefits of diversity in genomics.	29,513 European ancestry individuals	NA	9q34.2	NR	ABO, ABO			ENSG00000175164, ENSG00000281879	NA	NA	rs2519093-?	rs2519093	0	2519093	intron_variant	0	0.8	1E-8	8		NA		Affymetrix, Illumina [21000000] (imputed)	N
15	rs550057	1.5047e-22	9	136141870	rs2519093	3.41181e-16	Red blood cell traits (multivariate analysis)	44277	32171239	Hodonsky CJ	43904	BMC Genomics	www.ncbi.nlm.nih.gov/pubmed/32171239	Ancestry-specific associations identified in genome-wide combined-phenotype study of red blood cell traits emphasize benefits of diversity in genomics.	20,697 Hispanic or Latin American individuals	NA	9q34.2	NR	ABO, ABO			ENSG00000175164, ENSG00000281879	NA	NA	rs2519093-?	rs2519093	0	2519093	intron_variant	0	0.85	1E-8	8		NA		Affymetrix, Illumina [21000000] (imputed)	N
15	rs550057	1.5047e-22	9	136141870	rs2519093	3.41181e-16	Hematocrit	44277	32171239	Hodonsky CJ	43904	BMC Genomics	www.ncbi.nlm.nih.gov/pubmed/32171239	Ancestry-specific associations identified in genome-wide combined-phenotype study of red blood cell traits emphasize benefits of diversity in genomics.	16,184 African American individuals, 20,704 Hispanic or Latin American individuals, 29,383 European ancestry individuals, 631 Asian ancestry individuals, 601 Native American ancestry individuals, 381 individuals	NA	9q34.2		ABO, ABO			ENSG00000175164, ENSG00000281879	NA	NA	rs2519093-?	rs2519093	0	2519093	intron_variant	0	0.8289	6E-16	15.2218		0.1893	[0.14-0.24] unit increase	Affymetrix, Illumina [21000000] (imputed)	N
15	rs550057	1.5047e-22	9	136141870	rs2519093	3.41181e-16	Hemoglobin concentration	44277	32171239	Hodonsky CJ	43904	BMC Genomics	www.ncbi.nlm.nih.gov/pubmed/32171239	Ancestry-specific associations identified in genome-wide combined-phenotype study of red blood cell traits emphasize benefits of diversity in genomics.	29,379 European ancestry individuals	NA	9q34.2		ABO, ABO			ENSG00000175164, ENSG00000281879	NA	NA	rs2519093-?	rs2519093	0	2519093	intron_variant	0	0.803	2E-9	8.69897		0.0611	[0.041-0.081] unit increase	Affymetrix, Illumina [21000000] (imputed)	N
15	rs550057	1.5047e-22	9	136141870	rs2519093	3.41181e-16	Hemoglobin concentration	44277	32171239	Hodonsky CJ	43904	BMC Genomics	www.ncbi.nlm.nih.gov/pubmed/32171239	Ancestry-specific associations identified in genome-wide combined-phenotype study of red blood cell traits emphasize benefits of diversity in genomics.	20,692 Hispanic or Latin American individuals	NA	9q34.2		ABO, ABO			ENSG00000175164, ENSG00000281879	NA	NA	rs2519093-?	rs2519093	0	2519093	intron_variant	0	0.8495	7E-10	9.1549		0.0973	[0.067-0.128] unit increase	Affymetrix, Illumina [21000000] (imputed)	N
15	rs550057	1.5047e-22	9	136141870	rs2519093	3.41181e-16	Red blood cell count	44277	32171239	Hodonsky CJ	43904	BMC Genomics	www.ncbi.nlm.nih.gov/pubmed/32171239	Ancestry-specific associations identified in genome-wide combined-phenotype study of red blood cell traits emphasize benefits of diversity in genomics.	8,679 African American individuals, 17,412 Hispanic or Latin American individuals, 14,690 European ancestry individuals, 127 Asian ancestry individuals, 20 Native American ancestry individuals, 382 individuals	NA	9q34.2		ABO, ABO			ENSG00000175164, ENSG00000281879	NA	NA	rs2519093-?	rs2519093	0	2519093	intron_variant	0	0.8289	1E-7	7		0.0209	[0.013-0.029] unit increase	Affymetrix, Illumina [21000000] (imputed)	N
15	rs550057	1.5047e-22	9	136141870	rs2519093	3.41181e-16	Hematocrit	44277	32171239	Hodonsky CJ	43904	BMC Genomics	www.ncbi.nlm.nih.gov/pubmed/32171239	Ancestry-specific associations identified in genome-wide combined-phenotype study of red blood cell traits emphasize benefits of diversity in genomics.	20,704 Hispanic or Latin American individuals	NA	9q34.2		ABO, ABO			ENSG00000175164, ENSG00000281879	NA	NA	rs2519093-?	rs2519093	0	2519093	intron_variant	0	0.8495	8E-8	7.09691		0.2441	[0.15-0.33] unit increase	Affymetrix, Illumina [21000000] (imputed)	N
15	rs550057	1.5047e-22	9	136141870	rs2519093	3.41181e-16	Hematocrit	44277	32171239	Hodonsky CJ	43904	BMC Genomics	www.ncbi.nlm.nih.gov/pubmed/32171239	Ancestry-specific associations identified in genome-wide combined-phenotype study of red blood cell traits emphasize benefits of diversity in genomics.	29,383 European ancestry individuals	NA	9q34.2		ABO, ABO			ENSG00000175164, ENSG00000281879	NA	NA	rs2519093-?	rs2519093	0	2519093	intron_variant	0	0.803	1E-8	8		0.1718	[0.11-0.23] unit increase	Affymetrix, Illumina [21000000] (imputed)	N
15	rs550057	1.5047e-22	9	136141870	rs2519093	3.41181e-16	Allergic rhinitis	43390	30013184	Waage J	43297	Nat Genet	www.ncbi.nlm.nih.gov/pubmed/30013184	Genome-wide association and HLA fine-mapping studies identify risk loci and genetic pathways underlying allergic rhinitis.	59,762 European and unknown ancestry cases, 152,358 European and unknown ancestry controls	60,720 European ancestry cases, 618,527 European ancestry controls	9q34.2	ABO, OBP2B	ABO, ABO			ENSG00000175164, ENSG00000281879	NA	NA	rs2519093-T	rs2519093	0	2519093	intron_variant	0	0.1957	3E-16	15.5229		1.05	[1.04-1.07]	Affymetrix, Illumina, Perlegen [16531985] (imputed)	N
15	rs550057	1.5047e-22	9	136141870	rs2519093	3.41181e-16	White blood cell count	43504	30595370	Kichaev G	43461	Am J Hum Genet	www.ncbi.nlm.nih.gov/pubmed/30595370	Leveraging Polygenic Functional Enrichment to Improve GWAS Power.	approximately 444,000 European ancestry individuals	NA	9q34.2		ABO, ABO			ENSG00000175164, ENSG00000281879	NA	NA	rs2519093-?	rs2519093	0	2519093	intron_variant	0	NR	6E-52	51.2218		NA		NR [~ 8900000] (imputed)	N
15	rs550057	1.5047e-22	9	136141870	rs2519093	3.41181e-16	Hematocrit	44095	32888493	Chen MH	44075	Cell	www.ncbi.nlm.nih.gov/pubmed/32888493	Trans-ethnic and Ancestry-Specific Blood-Cell Genetics in 746,667 Individuals from 5 Global Populations.	142,940 East Asian ancestry individuals	NA	9q34.2	NR	ABO, ABO			ENSG00000175164, ENSG00000281879	NA	NA	rs2519093-C	rs2519093	0	2519093	intron_variant	0	0.727227	6E-45	44.2218		0.058829	[0.051-0.067] SD units increase	Affymetrix, Illumina [16289021] (imputed)	N
15	rs550057	1.5047e-22	9	136141870	rs2519093	3.41181e-16	Triglyceride levels	44033	32203549	Richardson TG	43913	PLoS Med	www.ncbi.nlm.nih.gov/pubmed/32203549	Evaluating the relationship between circulating lipoprotein lipids and apolipoproteins with risk of coronary heart disease: A multivariable Mendelian randomisation analysis.	441,016 European ancestry individuals	NA	9q34.2	SURF6	ABO, ABO			ENSG00000175164, ENSG00000281879	NA	NA	rs2519093-C	rs2519093	0	2519093	intron_variant	0	0.815451	1E-16	16		0.0212354	[0.016-0.026] unit increase	Affymetrix [NR] (imputed)	N
15	rs550057	1.5047e-22	9	136141870	rs2519093	3.41181e-16	LDL cholesterol levels x long total sleep time interaction (2df test)	43837	31719535	Noordam R	43781	Nat Commun	www.ncbi.nlm.nih.gov/pubmed/31719535	Multi-ancestry sleep-by-SNP interaction analysis in 126,926 individuals reveals lipid loci stratified by sleep duration.	2,913 African American long sleepers, 358 Chinese ancestry long sleepers, 110 Asian ancestry long sleepers, 7,583 European ancestry long sleepers, 1,036 Hispanic/Latino long sleepers, up to 11,862 African American controls, 1,432 Chinese ancestry controls, 444 Asian ancestry controls, at least 31,744 European ancestry controls, 4,066 Hispanic/Latino controls	at least 214 African American long sleepers, 616 East Asian ancestry long sleepers, up to 6,657 European ancestry long sleepers, 2,457 Hispanic long sleepers, at least 913 African American controls, 2,517 East Asian ancestry controls, up to 26,868 European ancestry controls, 9,870 Hispanic controls	9q34.2	ABO	ABO, ABO			ENSG00000175164, ENSG00000281879	NA	NA	rs2519093-?	rs2519093	0	2519093	intron_variant	0	NR	1E-33	33		2.472	[2.04-2.91] unit increase	Affymetrix, Illumina [up to 2533153] (imputed)	N
15	rs550057	1.5047e-22	9	136141870	rs2519093	3.41181e-16	LDL cholesterol levels x short total sleep time interaction (2df test)	43837	31719535	Noordam R	43781	Nat Commun	www.ncbi.nlm.nih.gov/pubmed/31719535	Multi-ancestry sleep-by-SNP interaction analysis in 126,926 individuals reveals lipid loci stratified by sleep duration.	2,974 African American short sleepers, 365 Chinese ancestry short sleepers, 110 Asian ancestry short sleepers, at least 8,230 European ancestry short sleepers, 1,079 Hispanic/Latino short sleepers, 11,801 African American controls, 1,425 Chinese ancestry controls, 444 Asian ancestry controls, at least 31,097 European ancestry controls, 4,023 Hispanic/Latino controls	at least 214 African American short sleepers, 629 East Asian ancestry short sleepers, up to 6,761 European ancestry short sleepers, 2,473 Hispanic short sleepers, at least 913 African American controls, 2,504 East Asian ancestry controls, up to 26,764 European ancestry controls, 9,854 Hispanic controls	9q34.2	ABO	ABO, ABO			ENSG00000175164, ENSG00000281879	NA	NA	rs2519093-?	rs2519093	0	2519093	intron_variant	0	NR	4E-34	33.3979		2.633	[2.2-3.06] unit increase	Affymetrix, Illumina [up to 2533153] (imputed)	N
15	rs550057	1.5047e-22	9	136141870	rs2519093	3.41181e-16	Triglyceride levels	44021	32154731	Ripatti P	43900	Circ Genom Precis Med	www.ncbi.nlm.nih.gov/pubmed/32154731	Polygenic Hyperlipidemias and Coronary Artery Disease Risk.	324,694 British ancestry individuals	NA	9q34.2	ABO	ABO, ABO			ENSG00000175164, ENSG00000281879	NA	NA	rs2519093-?	rs2519093	0	2519093	intron_variant	0	NR	2E-16	15.699		0.0277	[0.022-0.034] unit decrease	Affymetrix [5701386] (imputed)	N
15	rs550057	1.5047e-22	9	136141870	rs2519093	3.41181e-16	Venous thromboembolism	43787	31420334	Lindstrom S	43693	Blood	www.ncbi.nlm.nih.gov/pubmed/31420334	Genomic and Transcriptomic Association Studies Identify 16 Novel Susceptibility Loci for Venous Thromboembolism.	29,435 European ancestry cases, 799 African American cases, 157,769 European ancestry controls, 14,353 African American controls	NA	9q34.2	ABO	ABO, ABO			ENSG00000175164, ENSG00000281879	NA	NA	rs2519093-T	rs2519093	0	2519093	intron_variant	0	NR	4E-169	168.398		1.4	[1.37-1.43]	Affymetrix, Illumina [12923718] (imputed)	N
15	rs550057	1.5047e-22	9	136141870	rs2519093	3.41181e-16	Eosinophil counts	43504	30595370	Kichaev G	43461	Am J Hum Genet	www.ncbi.nlm.nih.gov/pubmed/30595370	Leveraging Polygenic Functional Enrichment to Improve GWAS Power.	approximately 440,000 European ancestry individuals	NA	9q34.2		ABO, ABO			ENSG00000175164, ENSG00000281879	NA	NA	rs2519093-?	rs2519093	0	2519093	intron_variant	0	NR	4E-24	23.3979		NA		NR [~ 8900000] (imputed)	N
15	rs550057	1.5047e-22	9	136141870	rs2519093	3.41181e-16	Allergy	42866	27182965	Pickrell JK	42506	Nat Genet	www.ncbi.nlm.nih.gov/pubmed/27182965	Detection and interpretation of shared genetic influences on 42 human traits.	66,973 European ancestry cases, 113,768 European ancestry controls	NA	9q34.2	ABO	ABO, ABO			ENSG00000175164, ENSG00000281879	NA	NA	rs2519093-?	rs2519093	0	2519093	intron_variant	0	NR	4E-8	7.39794		1.055	[1.035-1.075]	Illumina [12845910] (imputed)	N
15	rs550057	1.5047e-22	9	136141870	rs2519093	3.41181e-16	Venous thromboembolism	41136	22672568	Heit JA	41065	J Thromb Haemost	www.ncbi.nlm.nih.gov/pubmed/22672568	A genome-wide association study of venous thromboembolism identifies risk variants in chromosomes 1q24.2 and 9q.	1,503 European and other ancestry cases, 1,459 European and other ancestry controls	1,407 cases, 1,418 controls	9q34.2	ABO	ABO, ABO			ENSG00000175164, ENSG00000281879	NA	NA	rs2519093-A	rs2519093	0	2519093	intron_variant	0	0.243	8E-16	15.0969		1.69	[1.48-1.91]	Illumina [~ 2500000] (imputed)	N
15	rs550057	1.5047e-22	9	136141870	rs2519093	3.41181e-16	Venous thromboembolism	42914	28373160	Klarin D	42826	Circ Cardiovasc Genet	www.ncbi.nlm.nih.gov/pubmed/28373160	Genetic Analysis of Venous Thromboembolism in UK Biobank Identifies the ZFPM2 Locus and Implicates Obesity as a Causal Risk Factor.	3,290 European ancestry cases, 116,868 European ancestry controls	65,734 cases and controls (see Germain, 2015)	9q34.2	ABO	ABO, ABO			ENSG00000175164, ENSG00000281879	NA	NA	rs2519093-T	rs2519093	0	2519093	intron_variant	0	0.19	6E-26	25.2218		1.41	[1.32–1.50]	Affymetrix [9155762] (imputed)	N
15	rs550057	1.5047e-22	9	136141870	rs2519093	3.41181e-16	Total cholesterol levels	43510	29507422	Hoffmann TJ	43164	Nat Genet	www.ncbi.nlm.nih.gov/pubmed/29507422	A large electronic-health-record-based genome-wide study of serum lipids.	76,627 European ancestry individuals, 7,795 Hispanic individuals, 6,855 East Asian ancestry individuals, 2,958 African American individuals, 439 South Asian ancestry individuals	NA	9q34.2	NR	ABO, ABO			ENSG00000175164, ENSG00000281879	NA	NA	rs2519093-C	rs2519093	0	2519093	intron_variant	0	0.806	3E-41	40.5229	(EA)	0.078	unit decrease	Affymetrix [at least 7091467] (imputed)	N
15	rs550057	1.5047e-22	9	136141870	rs2519093	3.41181e-16	Total cholesterol levels	43510	29507422	Hoffmann TJ	43164	Nat Genet	www.ncbi.nlm.nih.gov/pubmed/29507422	A large electronic-health-record-based genome-wide study of serum lipids.	76,627 European ancestry individuals, 7,795 Hispanic individuals, 6,855 East Asian ancestry individuals, 2,958 African American individuals, 439 South Asian ancestry individuals	NA	9q34.2	NR	ABO, ABO			ENSG00000175164, ENSG00000281879	NA	NA	rs2519093-C	rs2519093	0	2519093	intron_variant	0	0.831	1E-10	10	(Hispanic)	0.129	unit decrease	Affymetrix [at least 7091467] (imputed)	N
15	rs550057	1.5047e-22	9	136141870	rs2519093	3.41181e-16	Total cholesterol levels	43510	29507422	Hoffmann TJ	43164	Nat Genet	www.ncbi.nlm.nih.gov/pubmed/29507422	A large electronic-health-record-based genome-wide study of serum lipids.	76,627 European ancestry individuals, 7,795 Hispanic individuals, 6,855 East Asian ancestry individuals, 2,958 African American individuals, 439 South Asian ancestry individuals	NA	9q34.2	NR	ABO, ABO			ENSG00000175164, ENSG00000281879	NA	NA	rs2519093-C	rs2519093	0	2519093	intron_variant	0	NR	2E-53	52.699		0.082	unit decrease	Affymetrix [at least 7091467] (imputed)	N
15	rs550057	1.5047e-22	9	136141870	rs2519093	3.41181e-16	White blood cell count	44095	32888493	Chen MH	44075	Cell	www.ncbi.nlm.nih.gov/pubmed/32888493	Trans-ethnic and Ancestry-Specific Blood-Cell Genetics in 746,667 Individuals from 5 Global Populations.	562,243 European ancestry individuals	NA	9q34.2	NR	ABO, ABO			ENSG00000175164, ENSG00000281879	NA	NA	rs2519093-T	rs2519093	0	2519093	intron_variant	0	0.185612	9E-68	67.0458		0.04119	[0.037-0.046] SD unit decrease	Affymetrix, Illumina [50601830] (imputed)	N
15	rs550057	1.5047e-22	9	136141870	rs2519093	3.41181e-16	White blood cell count	44095	32888493	Chen MH	44075	Cell	www.ncbi.nlm.nih.gov/pubmed/32888493	Trans-ethnic and Ancestry-Specific Blood-Cell Genetics in 746,667 Individuals from 5 Global Populations.	746,667 African American or Afro-Caribbean, African ancestry, European ancestry, East Asian ancestry, Hispanic or Latin American and South Asian ancestry individuals	NA	9q34.2	NR	ABO, ABO			ENSG00000175164, ENSG00000281879	NA	NA	rs2519093-T	rs2519093	0	2519093	intron_variant	0	0.200499	2E-73	72.699		NA		Affymetrix, Illumina [24649327] (imputed)	N
15	rs550057	1.5047e-22	9	136141870	rs2519093	3.41181e-16	Red blood cell count	44095	32888493	Chen MH	44075	Cell	www.ncbi.nlm.nih.gov/pubmed/32888493	Trans-ethnic and Ancestry-Specific Blood-Cell Genetics in 746,667 Individuals from 5 Global Populations.	150,708 East Asian ancestry individuals	NA	9q34.2	NR	ABO, ABO			ENSG00000175164, ENSG00000281879	NA	NA	rs2519093-C	rs2519093	0	2519093	intron_variant	0	0.730117	4E-60	59.3979		0.066854	[0.059-0.075] SD units increase	Affymetrix, Illumina [16709798] (imputed)	N
15	rs550057	1.5047e-22	9	136141870	rs2519093	3.41181e-16	Aspartate aminotransferase levels	44246	33547301	Chen VL	44232	Nat Commun	www.ncbi.nlm.nih.gov/pubmed/33547301	Genome-wide association study of serum liver enzymes implicates diverse metabolic and liver pathology.	389,565 European ancestry individuals	134,182 East Asian ancestry individuals	9q34.2	ABO	ABO, ABO			ENSG00000175164, ENSG00000281879	NA	NA	rs2519093-C	rs2519093	0	2519093	intron_variant	0	0.81	5E-44	43.301		13.9	z-score increase	Affymetrix [4314223] (imputed)	N
15	rs550057	1.5047e-22	9	136141870	rs2519093	3.41181e-16	Coronary artery disease	42625	26343387	Nikpay M	42254	Nat Genet	www.ncbi.nlm.nih.gov/pubmed/26343387	A comprehensive 1,000 Genomes-based genome-wide association meta-analysis of coronary artery disease.	42,096 European ancestry cases, 361 African American cases, 758 Hispanic American cases, 12,658 South Asian ancestry cases, 1,802 Lebanese ancestry cases, 3,614 East Asian ancestry cases, 99,121 European ancestry controls, 2,778 African American controls, 3,337 Hispanic American controls, 12,899 South Asian ancestry controls, 466 Lebanese ancestry controls, 7,709 East Asian ancestry controls	NA	9q34.2	ABO	ABO, ABO			ENSG00000175164, ENSG00000281879	NA	NA	rs2519093-T	rs2519093	0	2519093	intron_variant	0	0.190872	1E-11	11		1.08	[1.06- 1.11]	Affymetrix, Illumina [8600000] (imputed)	N
15	rs550057	1.5047e-22	9	136141870	rs2519093	3.41181e-16	Low density lipoprotein cholesterol levels	43510	29507422	Hoffmann TJ	43164	Nat Genet	www.ncbi.nlm.nih.gov/pubmed/29507422	A large electronic-health-record-based genome-wide study of serum lipids.	76,627 European ancestry individuals, 7,795 Hispanic individuals, 6,855 East Asian ancestry individuals, 2,958 African American individuals, 439 South Asian ancestry individuals	NA	9q34.2	NR	ABO, ABO			ENSG00000175164, ENSG00000281879	NA	NA	rs2519093-C	rs2519093	0	2519093	intron_variant	0	0.806	2E-48	47.699	(EA)	0.087	unit decrease	Affymetrix [at least 7091467] (imputed)	N
15	rs550057	1.5047e-22	9	136141870	rs2519093	3.41181e-16	Low density lipoprotein cholesterol levels	43510	29507422	Hoffmann TJ	43164	Nat Genet	www.ncbi.nlm.nih.gov/pubmed/29507422	A large electronic-health-record-based genome-wide study of serum lipids.	76,627 European ancestry individuals, 7,795 Hispanic individuals, 6,855 East Asian ancestry individuals, 2,958 African American individuals, 439 South Asian ancestry individuals	NA	9q34.2	NR	ABO, ABO			ENSG00000175164, ENSG00000281879	NA	NA	rs2519093-C	rs2519093	0	2519093	intron_variant	0	0.831	1E-14	14	(Hispanic)	0.155	unit decrease	Affymetrix [at least 7091467] (imputed)	N
15	rs550057	1.5047e-22	9	136141870	rs2519093	3.41181e-16	Low density lipoprotein cholesterol levels	43510	29507422	Hoffmann TJ	43164	Nat Genet	www.ncbi.nlm.nih.gov/pubmed/29507422	A large electronic-health-record-based genome-wide study of serum lipids.	76,627 European ancestry individuals, 7,795 Hispanic individuals, 6,855 East Asian ancestry individuals, 2,958 African American individuals, 439 South Asian ancestry individuals	NA	9q34.2	NR	ABO, ABO			ENSG00000175164, ENSG00000281879	NA	NA	rs2519093-C	rs2519093	0	2519093	intron_variant	0	0.797	1E-6	6	(East Asian)	0.098	unit decrease	Affymetrix [at least 7091467] (imputed)	N
15	rs550057	1.5047e-22	9	136141870	rs2519093	3.41181e-16	Low density lipoprotein cholesterol levels	43510	29507422	Hoffmann TJ	43164	Nat Genet	www.ncbi.nlm.nih.gov/pubmed/29507422	A large electronic-health-record-based genome-wide study of serum lipids.	76,627 European ancestry individuals, 7,795 Hispanic individuals, 6,855 East Asian ancestry individuals, 2,958 African American individuals, 439 South Asian ancestry individuals	NA	9q34.2	NR	ABO, ABO			ENSG00000175164, ENSG00000281879	NA	NA	rs2519093-C	rs2519093	0	2519093	intron_variant	0	NR	7E-65	64.1549		0.092	unit decrease	Affymetrix [at least 7091467] (imputed)	N
15	rs550057	1.5047e-22	9	136141870	rs2519093	3.41181e-16	Hemoglobin	43309	29403010	Kanai M	43136	Nat Genet	www.ncbi.nlm.nih.gov/pubmed/29403010	Genetic analysis of quantitative traits in the Japanese population links cell types to complex human diseases.	108,769 Japanese ancestry individuals	NA	9q34.2	ABO	ABO, ABO			ENSG00000175164, ENSG00000281879	NA	NA	rs2519093-?	rs2519093	0	2519093	intron_variant	0	NR	1E-35	35		0.0588	[0.05-0.068] unit decrease novel	Illumina [6108953] (imputed)	N
15	rs550057	1.5047e-22	9	136141870	rs2519093	3.41181e-16	Red blood cell count	43309	29403010	Kanai M	43136	Nat Genet	www.ncbi.nlm.nih.gov/pubmed/29403010	Genetic analysis of quantitative traits in the Japanese population links cell types to complex human diseases.	108,794 Japanese ancestry individuals	NA	9q34.2	ABO	ABO, ABO			ENSG00000175164, ENSG00000281879	NA	NA	rs2519093-?	rs2519093	0	2519093	intron_variant	0	NR	7E-45	44.1549		0.06646	[0.057-0.076] unit decrease novel	Illumina [6108953] (imputed)	N
15	rs550057	1.5047e-22	9	136141870	rs2519093	3.41181e-16	Serum alkaline phosphatase levels	43309	29403010	Kanai M	43136	Nat Genet	www.ncbi.nlm.nih.gov/pubmed/29403010	Genetic analysis of quantitative traits in the Japanese population links cell types to complex human diseases.	105,030 Japanese ancestry individuals	NA	9q34.2	ABO	ABO, ABO			ENSG00000175164, ENSG00000281879	NA	NA	rs2519093-?	rs2519093	0	2519093	intron_variant	0	NR	2E-887	886.699		0.3104	[0.3-0.32] unit decrease novel	Illumina [6108953] (imputed)	N
15	rs550057	1.5047e-22	9	136141870	rs2519093	3.41181e-16	Coronary artery disease	43129	29212778	van der Harst P	43075	Circ Res	www.ncbi.nlm.nih.gov/pubmed/29212778	Identification of 64 Novel Genetic Loci Provides an Expanded View on the Genetic Architecture of Coronary Artery Disease.	up to 122,733 cases, up to 424,528 controls	NA	9q34.2	ABO	ABO, ABO			ENSG00000175164, ENSG00000281879	NA	NA	rs2519093-T	rs2519093	0	2519093	intron_variant	0	0.1841	2E-14	13.699		0.0554	[0.041-0.07] unit increase	Affymetrix [at least 7947838] (imputed)	N
15	rs550057	1.5047e-22	9	136141870	rs2519093	3.41181e-16	Hematocrit	43309	29403010	Kanai M	43136	Nat Genet	www.ncbi.nlm.nih.gov/pubmed/29403010	Genetic analysis of quantitative traits in the Japanese population links cell types to complex human diseases.	108,757 Japanese ancestry individuals	NA	9q34.2	ABO	ABO, ABO			ENSG00000175164, ENSG00000281879	NA	NA	rs2519093-?	rs2519093	0	2519093	intron_variant	0	NR	1E-33	33		0.05699	[0.048-0.066] unit decrease novel	Illumina [6108953] (imputed)	N
15	rs550057	1.5047e-22	9	136141870	rs2519093	3.41181e-16	White blood cell count	44092	32888494	Vuckovic D	44075	Cell	www.ncbi.nlm.nih.gov/pubmed/32888494	The Polygenic and Monogenic Basis of Blood Traits and Diseases.	408,112 British individuals	NA	9q34.2	ABO	ABO, ABO			ENSG00000175164, ENSG00000281879	NA	NA	rs2519093-T	rs2519093	0	2519093	intron_variant	0	0.184377	3E-52	51.5229		0.0433274	[0.038-0.049] unit decrease	Affymetrix [93095623] (imputed)	N
15	rs550057	1.5047e-22	9	136141870	rs2519093	3.41181e-16	LDL cholesterol	43430	30275531	Klarin D	43374	Nat Genet	www.ncbi.nlm.nih.gov/pubmed/30275531	Genetics of blood lipids among ~300,000 multi-ethnic participants of the Million Veteran Program.	215,551 European ancestry individuals, 57,332 African American individuals, 24,743 Hispanic individuals	Up to 319,677 individuals	9q34.2	ABO	ABO, ABO			ENSG00000175164, ENSG00000281879	NA	NA	rs2519093-T	rs2519093	0	2519093	intron_variant	0	0.1808	8E-102	101.097		0.0737	[0.067-0.08] mg dl-1 increase	Affymetrix [up to 31400000] (imputed)	N
15	rs550057	1.5047e-22	9	136141870	rs2519093	3.41181e-16	CX3CL1 levels	44159	33067605	Folkersen L	44120	Nat Metab	www.ncbi.nlm.nih.gov/pubmed/33067605	Genomic and drug target evaluation of 90 cardiovascular proteins in 30,931 individuals.	21,758 European ancestry individuals	9,173 individuals	9q34.2		ABO, ABO			ENSG00000175164, ENSG00000281879	NA	NA	rs2519093-T	rs2519093	0	2519093	intron_variant	0	0.2	3E-13	12.5229		0.0947	unit decrease	Affymetrix, Illumina [20300000] (imputed)	N
15	rs550057	1.5047e-22	9	136141870	rs2519093	3.41181e-16	Serum levels of protein GLCE	44607	35078996	Gudjonsson A	44586	Nat Commun	www.ncbi.nlm.nih.gov/pubmed/35078996	A genome-wide association study of serum proteins reveals shared loci with common diseases.	5,358 Icelandic ancestry individuals	NA	9q34.2		ABO, ABO			ENSG00000175164, ENSG00000281879	NA	NA	rs2519093-T	rs2519093	0	2519093	intron_variant	0	0.1214	3E-48	47.5229		0.412802	[0.36-0.47] unit increase	Illumina [7506463] (imputed)	N
15	rs550057	1.5047e-22	9	136141870	rs2519093	3.41181e-16	Serum levels of protein ICAM4	44607	35078996	Gudjonsson A	44586	Nat Commun	www.ncbi.nlm.nih.gov/pubmed/35078996	A genome-wide association study of serum proteins reveals shared loci with common diseases.	5,364 Icelandic ancestry individuals	NA	9q34.2		ABO, ABO			ENSG00000175164, ENSG00000281879	NA	NA	rs2519093-T	rs2519093	0	2519093	intron_variant	0	0.1214	9E-36	35.0458		0.360126	[0.3-0.42] unit decrease	Illumina [7506463] (imputed)	N
15	rs550057	1.5047e-22	9	136141870	rs2519093	3.41181e-16	Serum levels of protein ICAM4	44607	35078996	Gudjonsson A	44586	Nat Commun	www.ncbi.nlm.nih.gov/pubmed/35078996	A genome-wide association study of serum proteins reveals shared loci with common diseases.	5,364 Icelandic ancestry individuals	NA	9q34.2		ABO, ABO			ENSG00000175164, ENSG00000281879	NA	NA	rs2519093-T	rs2519093	0	2519093	intron_variant	0	0.1214	5E-29	28.301		0.322996	[0.27-0.38] unit decrease	Illumina [7506463] (imputed)	N
15	rs550057	1.5047e-22	9	136141870	rs2519093	3.41181e-16	Serum levels of protein CHST12	44607	35078996	Gudjonsson A	44586	Nat Commun	www.ncbi.nlm.nih.gov/pubmed/35078996	A genome-wide association study of serum proteins reveals shared loci with common diseases.	5,356 Icelandic ancestry individuals	NA	9q34.2		ABO, ABO			ENSG00000175164, ENSG00000281879	NA	NA	rs2519093-T	rs2519093	0	2519093	intron_variant	0	0.1214	8E-15	14.0969		0.218862	[0.16-0.27] unit increase	Illumina [7506463] (imputed)	N
15	rs550057	1.5047e-22	9	136141870	rs2519093	3.41181e-16	Serum levels of protein FAM3B	44607	35078996	Gudjonsson A	44586	Nat Commun	www.ncbi.nlm.nih.gov/pubmed/35078996	A genome-wide association study of serum proteins reveals shared loci with common diseases.	5,368 Icelandic ancestry individuals	NA	9q34.2		ABO, ABO			ENSG00000175164, ENSG00000281879	NA	NA	rs2519093-T	rs2519093	0	2519093	intron_variant	0	0.1214	2E-20	19.699		0.268491	[0.21-0.33] unit increase	Illumina [7506463] (imputed)	N
15	rs550057	1.5047e-22	9	136141870	rs2519093	3.41181e-16	Serum levels of protein TPST2	44607	35078996	Gudjonsson A	44586	Nat Commun	www.ncbi.nlm.nih.gov/pubmed/35078996	A genome-wide association study of serum proteins reveals shared loci with common diseases.	5,350 Icelandic ancestry individuals	NA	9q34.2		ABO, ABO			ENSG00000175164, ENSG00000281879	NA	NA	rs2519093-T	rs2519093	0	2519093	intron_variant	0	0.1214	6E-16	15.2218		0.225162	[0.17-0.28] unit increase	Illumina [7506463] (imputed)	N
15	rs550057	1.5047e-22	9	136141870	rs2519093	3.41181e-16	Alpha-amylase 2B levels	45019	34648354	Pietzner M	44512	Science	www.ncbi.nlm.nih.gov/pubmed/34648354	Mapping the proteo-genomic convergence of human diseases.	10,708 European ancestry individuals	NA	9q34.2		ABO, ABO			ENSG00000175164, ENSG00000281879	NA	NA	rs2519093-T	rs2519093	0	2519093	intron_variant	0	0.2	6E-14	13.2218		0.134	[0.099-0.169] unit decrease	Affymetrix, Illumina [10200000] (imputed)	N
15	rs550057	1.5047e-22	9	136141870	rs2519093	3.41181e-16	Neutrophil count	44543	34469753	Kachuri L	44434	Am J Hum Genet	www.ncbi.nlm.nih.gov/pubmed/34469753	Genetic determinants of blood-cell traits influence susceptibility to childhood acute lymphoblastic leukemia.	234,802 European ancestry individuals	100,556 European ancestry individuals	9q34.2		ABO, ABO			ENSG00000175164, ENSG00000281879	NA	NA	rs2519093-C	rs2519093	0	2519093	intron_variant	0	0.816	3E-19	18.5229		NA		Affymetrix [10369434] (imputed)	N
15	rs550057	1.5047e-22	9	136141870	rs2519093	3.41181e-16	LDL cholesterol levels	44861	36142332	Hsu LA	44812	Int J Mol Sci	www.ncbi.nlm.nih.gov/pubmed/36142332	Common and Rare <i>PCSK9</i> Variants Associated with Low-Density Lipoprotein Cholesterol Levels and the Risk of Diabetes Mellitus: A Mendelian Randomization Study.	75,441 East Asian ancestry individuals	NA	9q34.2		ABO, ABO			ENSG00000175164, ENSG00000281879	NA	NA	rs2519093-?	rs2519093	0	2519093	intron_variant	0	NR	3E-45	44.5229		0.0107	[0.0091-0.0123] unit increase	Affymetrix [3639888] (imputed)	N
15	rs550057	1.5047e-22	9	136141870	rs2519093	3.41181e-16	Adhesion G protein-coupled receptor F5 levels (ADGRF5.6409.57.3)	44936	29875488	Sun BB	43257	Nature	www.ncbi.nlm.nih.gov/pubmed/29875488	Genomic atlas of the human plasma proteome.	3,301 European ancestry individuals	NA	9q34.2		ABO, ABO			ENSG00000175164, ENSG00000281879	NA	NA	rs2519093-T	rs2519093	0	2519093	intron_variant	0	0.178	1E-155	155		0.78	[-0.72--0.84] unit decrease	Affymetrix [10572788] (imputed)	N
15	rs550057	1.5047e-22	9	136141870	rs2519093	3.41181e-16	C1GALT1-specific chaperone 1 levels (C1GALT1C1.5735.54.3)	44936	29875488	Sun BB	43257	Nature	www.ncbi.nlm.nih.gov/pubmed/29875488	Genomic atlas of the human plasma proteome.	3,301 European ancestry individuals	NA	9q34.2		ABO, ABO			ENSG00000175164, ENSG00000281879	NA	NA	rs2519093-T	rs2519093	0	2519093	intron_variant	0	0.178	2E-89	88.699		0.61	[0.55-0.67] unit increase	Affymetrix [10572788] (imputed)	N
15	rs550057	1.5047e-22	9	136141870	rs2519093	3.41181e-16	E-selectin levels (SELE.3470.1.2)	44936	29875488	Sun BB	43257	Nature	www.ncbi.nlm.nih.gov/pubmed/29875488	Genomic atlas of the human plasma proteome.	3,301 European ancestry individuals	NA	9q34.2		ABO, ABO			ENSG00000175164, ENSG00000281879	NA	NA	rs2519093-T	rs2519093	0	2519093	intron_variant	0	0.178	2E-474	473.699		1.17	[-1.11--1.23] unit decrease	Affymetrix [10572788] (imputed)	N
15	rs550057	1.5047e-22	9	136141870	rs2519093	3.41181e-16	Vascular endothelial growth factor receptor 3 levels (FLT4.2358.19.2)	44936	29875488	Sun BB	43257	Nature	www.ncbi.nlm.nih.gov/pubmed/29875488	Genomic atlas of the human plasma proteome.	3,301 European ancestry individuals	NA	9q34.2		ABO, ABO			ENSG00000175164, ENSG00000281879	NA	NA	rs2519093-T	rs2519093	0	2519093	intron_variant	0	0.178	6E-80	79.2218		0.58	[-0.52--0.64] unit decrease	Affymetrix [10572788] (imputed)	N
15	rs550057	1.5047e-22	9	136141870	rs2519093	3.41181e-16	D-glucuronyl C5-epimerase levels (GLCE.7808.5.3)	44936	29875488	Sun BB	43257	Nature	www.ncbi.nlm.nih.gov/pubmed/29875488	Genomic atlas of the human plasma proteome.	3,301 European ancestry individuals	NA	9q34.2		ABO, ABO			ENSG00000175164, ENSG00000281879	NA	NA	rs2519093-T	rs2519093	0	2519093	intron_variant	0	0.178	1E-78	78		0.58	[0.52-0.64] unit increase	Affymetrix [10572788] (imputed)	N
15	rs550057	1.5047e-22	9	136141870	rs2519093	3.41181e-16	N-acetyllactosaminide beta-1,3-N-acetylglucosaminyltransferase 2 levels (B3GNT2.7980.72.3)	44936	29875488	Sun BB	43257	Nature	www.ncbi.nlm.nih.gov/pubmed/29875488	Genomic atlas of the human plasma proteome.	3,301 European ancestry individuals	NA	9q34.2		ABO, ABO			ENSG00000175164, ENSG00000281879	NA	NA	rs2519093-T	rs2519093	0	2519093	intron_variant	0	0.178	4E-23	22.3979		0.31	[0.25-0.37] unit increase	Affymetrix [10572788] (imputed)	N
15	rs550057	1.5047e-22	9	136141870	rs2519093	3.41181e-16	Free cholesterol to total lipids ratio in IDL	44678	35213538	Richardson TG	44617	PLoS Biol	www.ncbi.nlm.nih.gov/pubmed/35213538	Characterising metabolomic signatures of lipid-modifying therapies through drug target mendelian randomisation.	115,082 European ancestry individuals	NA	9q34.2		ABO, ABO			ENSG00000175164, ENSG00000281879	NA	NA	rs2519093-C	rs2519093	0	2519093	intron_variant	0	0.816261	1E-15	15		0.0423626	[0.032-0.053] unit decrease	NR [11722792] (imputed)	N
15	rs550057	1.5047e-22	9	136141870	rs2519093	3.41181e-16	Cholesterol to total lipids ratio in IDL	44678	35213538	Richardson TG	44617	PLoS Biol	www.ncbi.nlm.nih.gov/pubmed/35213538	Characterising metabolomic signatures of lipid-modifying therapies through drug target mendelian randomisation.	115,082 European ancestry individuals	NA	9q34.2		ABO, ABO			ENSG00000175164, ENSG00000281879	NA	NA	rs2519093-C	rs2519093	0	2519093	intron_variant	0	0.816261	4E-13	12.3979		0.0375592	[0.027-0.048] unit decrease	NR [11722792] (imputed)	N
15	rs550057	1.5047e-22	9	136141870	rs2519093	3.41181e-16	Triglycerides to total lipids ratio in IDL	44678	35213538	Richardson TG	44617	PLoS Biol	www.ncbi.nlm.nih.gov/pubmed/35213538	Characterising metabolomic signatures of lipid-modifying therapies through drug target mendelian randomisation.	115,082 European ancestry individuals	NA	9q34.2		ABO, ABO			ENSG00000175164, ENSG00000281879	NA	NA	rs2519093-C	rs2519093	0	2519093	intron_variant	0	0.816261	3E-14	13.5229		0.0389893	[0.029-0.049] unit increase	NR [11722792] (imputed)	N
15	rs550057	1.5047e-22	9	136141870	rs2519093	3.41181e-16	Cortical thickness	44545	34560273	Shadrin AA	44460	Neuroimage	www.ncbi.nlm.nih.gov/pubmed/34560273	Vertex-wise multivariate genome-wide association study identifies 780 unique genetic loci associated with cortical morphology.	35,657 White British ancestry individuals	NA	9q34.2	NR	ABO, ABO			ENSG00000175164, ENSG00000281879	NA	NA	rs2519093-T	rs2519093	0	2519093	intron_variant	0	0.1826	4E-11	10.3979		NA		NR [9056863] (imputed)	N
15	rs550057	1.5047e-22	9	136141870	rs2519093	3.41181e-16	Cholesteryl ester levels in small HDL	44678	35213538	Richardson TG	44617	PLoS Biol	www.ncbi.nlm.nih.gov/pubmed/35213538	Characterising metabolomic signatures of lipid-modifying therapies through drug target mendelian randomisation.	115,082 European ancestry individuals	NA	9q34.2		ABO, ABO			ENSG00000175164, ENSG00000281879	NA	NA	rs2519093-C	rs2519093	0	2519093	intron_variant	0	0.816261	3E-23	22.5229		0.0530983	[0.043-0.064] unit decrease	NR [11722792] (imputed)	N
15	rs550057	1.5047e-22	9	136141870	rs2519093	3.41181e-16	Triglycerides to total lipids ratio in large LDL	44678	35213538	Richardson TG	44617	PLoS Biol	www.ncbi.nlm.nih.gov/pubmed/35213538	Characterising metabolomic signatures of lipid-modifying therapies through drug target mendelian randomisation.	115,082 European ancestry individuals	NA	9q34.2		ABO, ABO			ENSG00000175164, ENSG00000281879	NA	NA	rs2519093-C	rs2519093	0	2519093	intron_variant	0	0.816261	9E-16	15.0458		0.0416703	[0.032-0.052] unit increase	NR [11722792] (imputed)	N
15	rs550057	1.5047e-22	9	136141870	rs2519093	3.41181e-16	Free cholesterol to total lipids ratio in large VLDL	44678	35213538	Richardson TG	44617	PLoS Biol	www.ncbi.nlm.nih.gov/pubmed/35213538	Characterising metabolomic signatures of lipid-modifying therapies through drug target mendelian randomisation.	115,071 European ancestry individuals	NA	9q34.2		ABO, ABO			ENSG00000175164, ENSG00000281879	NA	NA	rs2519093-C	rs2519093	0	2519093	intron_variant	0	0.81627	2E-48	47.699		0.0771588	[0.067-0.088] unit decrease	NR [11722792] (imputed)	N
15	rs550057	1.5047e-22	9	136141870	rs2519093	3.41181e-16	Cholesterol to total lipids ratio in large VLDL	44678	35213538	Richardson TG	44617	PLoS Biol	www.ncbi.nlm.nih.gov/pubmed/35213538	Characterising metabolomic signatures of lipid-modifying therapies through drug target mendelian randomisation.	115,071 European ancestry individuals	NA	9q34.2		ABO, ABO			ENSG00000175164, ENSG00000281879	NA	NA	rs2519093-C	rs2519093	0	2519093	intron_variant	0	0.81627	7E-57	56.1549		0.082869	[0.073-0.093] unit decrease	NR [11722792] (imputed)	N
15	rs550057	1.5047e-22	9	136141870	rs2519093	3.41181e-16	Cholesteryl esters to total lipids ratio in large VLDL	44678	35213538	Richardson TG	44617	PLoS Biol	www.ncbi.nlm.nih.gov/pubmed/35213538	Characterising metabolomic signatures of lipid-modifying therapies through drug target mendelian randomisation.	115,071 European ancestry individuals	NA	9q34.2		ABO, ABO			ENSG00000175164, ENSG00000281879	NA	NA	rs2519093-C	rs2519093	0	2519093	intron_variant	0	0.81627	5E-49	48.301		0.075147	[0.065-0.085] unit decrease	NR [11722792] (imputed)	N
15	rs550057	1.5047e-22	9	136141870	rs2519093	3.41181e-16	Total campesterol	44673	35013273	Scholz M	44571	Nat Commun	www.ncbi.nlm.nih.gov/pubmed/35013273	Genome-wide meta-analysis of phytosterols reveals five novel loci and a detrimental effect on coronary atherosclerosis.	9,758 European ancestry individuals	NA	9q34.2		ABO, ABO			ENSG00000175164, ENSG00000281879	NA	NA	rs2519093-T	rs2519093	0	2519093	intron_variant	0	0.22	2E-12	11.699		0.045	increase	Affymetrix, Illumina [8000000] (imputed)	N
15	rs550057	1.5047e-22	9	136141870	rs2519093	3.41181e-16	Cholesterol to total lipids ratio in medium VLDL	44678	35213538	Richardson TG	44617	PLoS Biol	www.ncbi.nlm.nih.gov/pubmed/35213538	Characterising metabolomic signatures of lipid-modifying therapies through drug target mendelian randomisation.	115,082 European ancestry individuals	NA	9q34.2		ABO, ABO			ENSG00000175164, ENSG00000281879	NA	NA	rs2519093-C	rs2519093	0	2519093	intron_variant	0	0.816261	4E-33	32.3979		0.0601736	[0.05-0.07] unit decrease	NR [11722792] (imputed)	N
15	rs550057	1.5047e-22	9	136141870	rs2519093	3.41181e-16	Free cholesterol to total lipids ratio in medium VLDL	44678	35213538	Richardson TG	44617	PLoS Biol	www.ncbi.nlm.nih.gov/pubmed/35213538	Characterising metabolomic signatures of lipid-modifying therapies through drug target mendelian randomisation.	115,082 European ancestry individuals	NA	9q34.2		ABO, ABO			ENSG00000175164, ENSG00000281879	NA	NA	rs2519093-C	rs2519093	0	2519093	intron_variant	0	0.816261	3E-41	40.5229		0.0682993	[0.058-0.078] unit decrease	NR [11722792] (imputed)	N
15	rs550057	1.5047e-22	9	136141870	rs2519093	3.41181e-16	Phospholipids to total lipids ratio in medium VLDL	44678	35213538	Richardson TG	44617	PLoS Biol	www.ncbi.nlm.nih.gov/pubmed/35213538	Characterising metabolomic signatures of lipid-modifying therapies through drug target mendelian randomisation.	115,082 European ancestry individuals	NA	9q34.2		ABO, ABO			ENSG00000175164, ENSG00000281879	NA	NA	rs2519093-C	rs2519093	0	2519093	intron_variant	0	0.816261	4E-44	43.3979		0.0713236	[0.061-0.081] unit decrease	NR [11722792] (imputed)	N
15	rs550057	1.5047e-22	9	136141870	rs2519093	3.41181e-16	Interleukin-3 receptor subunit alpha levels (IL3RA.13744.37.3)	44936	29875488	Sun BB	43257	Nature	www.ncbi.nlm.nih.gov/pubmed/29875488	Genomic atlas of the human plasma proteome.	3,301 European ancestry individuals	NA	9q34.2		ABO, ABO			ENSG00000175164, ENSG00000281879	NA	NA	rs2519093-T	rs2519093	0	2519093	intron_variant	0	0.178	8E-198	197.097		0.86	[-0.8--0.92] unit decrease	Affymetrix [10572788] (imputed)	N
15	rs550057	1.5047e-22	9	136141870	rs2519093	3.41181e-16	P-selectin levels (SELP.4154.57.2)	44936	29875488	Sun BB	43257	Nature	www.ncbi.nlm.nih.gov/pubmed/29875488	Genomic atlas of the human plasma proteome.	3,301 European ancestry individuals	NA	9q34.2		ABO, ABO			ENSG00000175164, ENSG00000281879	NA	NA	rs2519093-T	rs2519093	0	2519093	intron_variant	0	0.178	4E-48	47.3979		0.46	[-0.4--0.52] unit decrease	Affymetrix [10572788] (imputed)	N
15	rs550057	1.5047e-22	9	136141870	rs2519093	3.41181e-16	Cholesterol to total lipids ratio in medium LDL	44678	35213538	Richardson TG	44617	PLoS Biol	www.ncbi.nlm.nih.gov/pubmed/35213538	Characterising metabolomic signatures of lipid-modifying therapies through drug target mendelian randomisation.	115,082 European ancestry individuals	NA	9q34.2		ABO, ABO			ENSG00000175164, ENSG00000281879	NA	NA	rs2519093-C	rs2519093	0	2519093	intron_variant	0	0.816261	6E-19	18.2218		0.0474908	[0.037-0.058] unit decrease	NR [11722792] (imputed)	N
15	rs550057	1.5047e-22	9	136141870	rs2519093	3.41181e-16	Protein FAM3B levels (FAM3B.9177.6.3)	44936	29875488	Sun BB	43257	Nature	www.ncbi.nlm.nih.gov/pubmed/29875488	Genomic atlas of the human plasma proteome.	3,301 European ancestry individuals	NA	9q34.2		ABO, ABO			ENSG00000175164, ENSG00000281879	NA	NA	rs2519093-T	rs2519093	0	2519093	intron_variant	0	0.178	3E-20	19.5229		0.29	[0.23-0.35] unit increase	Affymetrix [10572788] (imputed)	N
15	rs550057	1.5047e-22	9	136141870	rs2519093	3.41181e-16	Thrombospondin type-1 domain-containing protein 1 levels (THSD1.5621.64.3)	44936	29875488	Sun BB	43257	Nature	www.ncbi.nlm.nih.gov/pubmed/29875488	Genomic atlas of the human plasma proteome.	3,301 European ancestry individuals	NA	9q34.2		ABO, ABO			ENSG00000175164, ENSG00000281879	NA	NA	rs2519093-T	rs2519093	0	2519093	intron_variant	0	0.178	3E-19	18.5229		0.29	[-0.23--0.35] unit decrease	Affymetrix [10572788] (imputed)	N
15	rs550057	1.5047e-22	9	136141870	rs2519093	3.41181e-16	Triglycerides to total lipids ratio in medium LDL	44678	35213538	Richardson TG	44617	PLoS Biol	www.ncbi.nlm.nih.gov/pubmed/35213538	Characterising metabolomic signatures of lipid-modifying therapies through drug target mendelian randomisation.	115,082 European ancestry individuals	NA	9q34.2		ABO, ABO			ENSG00000175164, ENSG00000281879	NA	NA	rs2519093-C	rs2519093	0	2519093	intron_variant	0	0.816261	2E-24	23.699		0.0533791	[0.043-0.064] unit increase	NR [11722792] (imputed)	N
15	rs550057	1.5047e-22	9	136141870	rs2519093	3.41181e-16	Cholesteryl esters to total lipids ratio in medium VLDL	44678	35213538	Richardson TG	44617	PLoS Biol	www.ncbi.nlm.nih.gov/pubmed/35213538	Characterising metabolomic signatures of lipid-modifying therapies through drug target mendelian randomisation.	115,082 European ancestry individuals	NA	9q34.2		ABO, ABO			ENSG00000175164, ENSG00000281879	NA	NA	rs2519093-C	rs2519093	0	2519093	intron_variant	0	0.816261	2E-29	28.699		0.0564032	[0.047-0.066] unit decrease	NR [11722792] (imputed)	N
15	rs550057	1.5047e-22	9	136141870	rs2519093	3.41181e-16	Triglycerides to total lipids ratio in medium VLDL	44678	35213538	Richardson TG	44617	PLoS Biol	www.ncbi.nlm.nih.gov/pubmed/35213538	Characterising metabolomic signatures of lipid-modifying therapies through drug target mendelian randomisation.	115,082 European ancestry individuals	NA	9q34.2		ABO, ABO			ENSG00000175164, ENSG00000281879	NA	NA	rs2519093-C	rs2519093	0	2519093	intron_variant	0	0.816261	2E-36	35.699		0.0635228	[0.054-0.073] unit increase	NR [11722792] (imputed)	N
15	rs550057	1.5047e-22	9	136141870	rs2519093	3.41181e-16	Cereal consumption (bowls per week) (UKB data field 1458)	44803	32193382	Cole JB	43909	Nat Commun	www.ncbi.nlm.nih.gov/pubmed/32193382	Comprehensive genomic analysis of dietary habits in UK Biobank identifies hundreds of genetic associations.	447,935 European ancestry individuals	NA	9q34.2		ABO, ABO			ENSG00000175164, ENSG00000281879	NA	NA	rs2519093-C	rs2519093	0	2519093	intron_variant	0	0.815378	9E-9	8.04576		0.0154846	[0.01-0.021] unit increase	NR [NR] (imputed)	N
15	rs550057	1.5047e-22	9	136141870	rs2519093	3.41181e-16	Total cholesterol levels	44882	34887591	Graham SE	44539	Nature	www.ncbi.nlm.nih.gov/pubmed/34887591	The power of genetic diversity in genome-wide association studies of lipids.	1,320,016 European ancestry individuals	NA	9q34.2		ABO, ABO			ENSG00000175164, ENSG00000281879	NA	NA	rs2519093-T	rs2519093	0	2519093	intron_variant	0	0.186856	3E-248	247.523		0.0683257	[0.065-0.072] unit increase	NR [52000000] (imputed)	N
15	rs550057	1.5047e-22	9	136141870	rs2519093	3.41181e-16	E-selectin levels	45096	36349687	Png G	44874	Hum Mol Genet	www.ncbi.nlm.nih.gov/pubmed/36349687	Identifying causal serum protein-cardiometabolic trait relationships using whole genome sequencing.	2,923 Greek (founder/geneitc isolate) individuals	NA	9q34.2		ABO, ABO			ENSG00000175164, ENSG00000281879	NA	NA	rs2519093-?	rs2519093	0	2519093	intron_variant	0	NR	4E-285	284.398		0.9319	[0.88-0.98] unit decrease	Illumina [30603773]	N
15	rs550057	1.5047e-22	9	136141870	rs2519093	3.41181e-16	Total cholesterol levels	44882	36329257	Lee CJ	44868	Commun Biol	www.ncbi.nlm.nih.gov/pubmed/36329257	Phenome-wide analysis of Taiwan Biobank reveals novel glycemia-related loci and genetic risks for diabetes.	76,578 Taiwanese ancestry individuals	NA	9q34.2		ABO, ABO			ENSG00000175164, ENSG00000281879	NA	NA	rs2519093-?	rs2519093	0	2519093	intron_variant	0	NR	5E-51	50.301		3.32982	unit decrease	NR [5925277] (imputed)	N
15	rs550057	1.5047e-22	9	136141870	rs2519093	3.41181e-16	White blood cell count	44882	36329257	Lee CJ	44868	Commun Biol	www.ncbi.nlm.nih.gov/pubmed/36329257	Phenome-wide analysis of Taiwan Biobank reveals novel glycemia-related loci and genetic risks for diabetes.	76,317 Taiwanese ancestry individuals	NA	9q34.2		ABO, ABO			ENSG00000175164, ENSG00000281879	NA	NA	rs2519093-?	rs2519093	0	2519093	intron_variant	0	NR	2E-8	7.69897		0.0553735	unit increase	NR [5925277] (imputed)	N
15	rs550057	1.5047e-22	9	136141870	rs2519093	3.41181e-16	Hemoglobin levels	44882	36329257	Lee CJ	44868	Commun Biol	www.ncbi.nlm.nih.gov/pubmed/36329257	Phenome-wide analysis of Taiwan Biobank reveals novel glycemia-related loci and genetic risks for diabetes.	76,354 Taiwanese ancestry individuals	NA	9q34.2		ABO, ABO			ENSG00000175164, ENSG00000281879	NA	NA	rs2519093-?	rs2519093	0	2519093	intron_variant	0	NR	8E-27	26.0969		0.0818747	unit increase	NR [5925277] (imputed)	N
15	rs550057	1.5047e-22	9	136141870	rs2519093	3.41181e-16	Red blood cell count	44882	36329257	Lee CJ	44868	Commun Biol	www.ncbi.nlm.nih.gov/pubmed/36329257	Phenome-wide analysis of Taiwan Biobank reveals novel glycemia-related loci and genetic risks for diabetes.	76,086 Taiwanese ancestry individuals	NA	9q34.2		ABO, ABO			ENSG00000175164, ENSG00000281879	NA	NA	rs2519093-?	rs2519093	0	2519093	intron_variant	0	NR	6E-33	32.2218		0.0324894	unit increase	NR [5925277] (imputed)	N
15	rs550057	1.5047e-22	9	136141870	rs2519093	3.41181e-16	Low density lipoprotein cholesterol levels	44882	36329257	Lee CJ	44868	Commun Biol	www.ncbi.nlm.nih.gov/pubmed/36329257	Phenome-wide analysis of Taiwan Biobank reveals novel glycemia-related loci and genetic risks for diabetes.	76,650 Taiwanese ancestry individuals	NA	9q34.2		ABO, ABO			ENSG00000175164, ENSG00000281879	NA	NA	rs2519093-?	rs2519093	0	2519093	intron_variant	0	NR	2E-43	42.699		2.77722	unit decrease	NR [5925277] (imputed)	N
15	rs550057	1.5047e-22	9	136141870	rs2519093	3.41181e-16	Cholesteryl esters to total lipids ratio in very large HDL	44678	35213538	Richardson TG	44617	PLoS Biol	www.ncbi.nlm.nih.gov/pubmed/35213538	Characterising metabolomic signatures of lipid-modifying therapies through drug target mendelian randomisation.	115,056 European ancestry individuals	NA	9q34.2		ABO, ABO			ENSG00000175164, ENSG00000281879	NA	NA	rs2519093-C	rs2519093	0	2519093	intron_variant	0	0.81625	1E-8	8		0.0301973	[0.02-0.041] unit decrease	NR [11722792] (imputed)	N
15	rs550057	1.5047e-22	9	136141870	rs2519093	3.41181e-16	Cholesterol to total lipids ratio in very large HDL	44678	35213538	Richardson TG	44617	PLoS Biol	www.ncbi.nlm.nih.gov/pubmed/35213538	Characterising metabolomic signatures of lipid-modifying therapies through drug target mendelian randomisation.	115,056 European ancestry individuals	NA	9q34.2		ABO, ABO			ENSG00000175164, ENSG00000281879	NA	NA	rs2519093-C	rs2519093	0	2519093	intron_variant	0	0.81625	2E-14	13.699		0.0386844	[0.029-0.049] unit decrease	NR [11722792] (imputed)	N
15	rs550057	1.5047e-22	9	136141870	rs2519093	3.41181e-16	Cholesterol to total lipids ratio in very large VLDL	44678	35213538	Richardson TG	44617	PLoS Biol	www.ncbi.nlm.nih.gov/pubmed/35213538	Characterising metabolomic signatures of lipid-modifying therapies through drug target mendelian randomisation.	114,160 European ancestry individuals	NA	9q34.2		ABO, ABO			ENSG00000175164, ENSG00000281879	NA	NA	rs2519093-C	rs2519093	0	2519093	intron_variant	0	0.816375	1E-34	34		0.0626868	[0.053-0.073] unit decrease	NR [11722792] (imputed)	N
15	rs550057	1.5047e-22	9	136141870	rs2519093	3.41181e-16	Free cholesterol to total lipids ratio in very large VLDL	44678	35213538	Richardson TG	44617	PLoS Biol	www.ncbi.nlm.nih.gov/pubmed/35213538	Characterising metabolomic signatures of lipid-modifying therapies through drug target mendelian randomisation.	114,160 European ancestry individuals	NA	9q34.2		ABO, ABO			ENSG00000175164, ENSG00000281879	NA	NA	rs2519093-C	rs2519093	0	2519093	intron_variant	0	0.816375	2E-28	27.699		0.0571138	[0.047-0.067] unit decrease	NR [11722792] (imputed)	N
15	rs550057	1.5047e-22	9	136141870	rs2519093	3.41181e-16	Phospholipids to total lipids ratio in very large VLDL	44678	35213538	Richardson TG	44617	PLoS Biol	www.ncbi.nlm.nih.gov/pubmed/35213538	Characterising metabolomic signatures of lipid-modifying therapies through drug target mendelian randomisation.	114,160 European ancestry individuals	NA	9q34.2		ABO, ABO			ENSG00000175164, ENSG00000281879	NA	NA	rs2519093-C	rs2519093	0	2519093	intron_variant	0	0.816375	1E-26	26		0.0570028	[0.047-0.067] unit decrease	NR [11722792] (imputed)	N
15	rs550057	1.5047e-22	9	136141870	rs2519093	3.41181e-16	White blood cell count	44544	34594039	Sakaue S	44469	Nat Genet	www.ncbi.nlm.nih.gov/pubmed/34594039	A cross-population atlas of genetic associations for 220 human phenotypes.	154,355 East Asian ancestry individuals	NA	9q34.2		ABO, ABO			ENSG00000175164, ENSG00000281879	NA	NA	rs2519093-T	rs2519093	0	2519093	intron_variant	0	0.27567	8E-11	10.0969		0.0246807	[0.017-0.032] unit decrease	Illumina [13479091] (imputed)	N
15	rs550057	1.5047e-22	9	136141870	rs2519093	3.41181e-16	Cholesterol to total lipids ratio in very small VLDL	44678	35213538	Richardson TG	44617	PLoS Biol	www.ncbi.nlm.nih.gov/pubmed/35213538	Characterising metabolomic signatures of lipid-modifying therapies through drug target mendelian randomisation.	115,082 European ancestry individuals	NA	9q34.2		ABO, ABO			ENSG00000175164, ENSG00000281879	NA	NA	rs2519093-C	rs2519093	0	2519093	intron_variant	0	0.816261	5E-18	17.301		0.0435945	[0.034-0.053] unit decrease	NR [11722792] (imputed)	N
15	rs550057	1.5047e-22	9	136141870	rs2519093	3.41181e-16	Free cholesterol to total lipids ratio in very small VLDL	44678	35213538	Richardson TG	44617	PLoS Biol	www.ncbi.nlm.nih.gov/pubmed/35213538	Characterising metabolomic signatures of lipid-modifying therapies through drug target mendelian randomisation.	115,082 European ancestry individuals	NA	9q34.2		ABO, ABO			ENSG00000175164, ENSG00000281879	NA	NA	rs2519093-C	rs2519093	0	2519093	intron_variant	0	0.816261	1E-22	22		0.0518117	[0.041-0.062] unit decrease	NR [11722792] (imputed)	N
15	rs550057	1.5047e-22	9	136141870	rs2519093	3.41181e-16	Red blood cell count	44544	34594039	Sakaue S	44469	Nat Genet	www.ncbi.nlm.nih.gov/pubmed/34594039	A cross-population atlas of genetic associations for 220 human phenotypes.	153,512 East Asian ancestry individuals	NA	9q34.2		ABO, ABO			ENSG00000175164, ENSG00000281879	NA	NA	rs2519093-T	rs2519093	0	2519093	intron_variant	0	0.275511	3E-66	65.5229		0.0600004	[0.053-0.067] unit decrease	Illumina [13479135] (imputed)	N
15	rs550057	1.5047e-22	9	136141870	rs2519093	3.41181e-16	Triglycerides to total lipids ratio in very large VLDL	44678	35213538	Richardson TG	44617	PLoS Biol	www.ncbi.nlm.nih.gov/pubmed/35213538	Characterising metabolomic signatures of lipid-modifying therapies through drug target mendelian randomisation.	114,160 European ancestry individuals	NA	9q34.2		ABO, ABO			ENSG00000175164, ENSG00000281879	NA	NA	rs2519093-C	rs2519093	0	2519093	intron_variant	0	0.816375	3E-41	40.5229		0.0695286	[0.059-0.08] unit increase	NR [11722792] (imputed)	N
15	rs550057	1.5047e-22	9	136141870	rs2519093	3.41181e-16	Cholesteryl esters to total lipids ratio in very large VLDL	44678	35213538	Richardson TG	44617	PLoS Biol	www.ncbi.nlm.nih.gov/pubmed/35213538	Characterising metabolomic signatures of lipid-modifying therapies through drug target mendelian randomisation.	114,160 European ancestry individuals	NA	9q34.2		ABO, ABO			ENSG00000175164, ENSG00000281879	NA	NA	rs2519093-C	rs2519093	0	2519093	intron_variant	0	0.816375	2E-34	33.699		0.0623749	[0.052-0.072] unit decrease	NR [11722792] (imputed)	N
15	rs550057	1.5047e-22	9	136141870	rs2519093	3.41181e-16	Plasma X-26054 levels in chronic kidney disease	45099	37277652	Schlosser P	45082	Nat Genet	www.ncbi.nlm.nih.gov/pubmed/37277652	Genetic studies of paired metabolomes reveal enzymatic and transport processes at the interface of plasma and urine.	3,829 European ancestry individuals	NA	9q34.2		ABO, ABO			ENSG00000175164, ENSG00000281879	NA	NA	rs2519093-T	rs2519093	0	2519093	intron_variant	0	0.22	4E-17	16.3979		0.144	[0.11-0.18] unit increase	Illumina [7723559] (imputed)	N
15	rs550057	1.5047e-22	9	136141870	rs2519093	3.41181e-16	Blood urea nitrogen levels	44544	34594039	Sakaue S	44469	Nat Genet	www.ncbi.nlm.nih.gov/pubmed/34594039	A cross-population atlas of genetic associations for 220 human phenotypes.	344,052 European ancestry individuals, 148,767 East Asian ancestry individuals	NA	9q34.2		ABO, ABO			ENSG00000175164, ENSG00000281879	NA	NA	rs2519093-T	rs2519093	0	2519093	intron_variant	0	NR	2E-15	14.699		0.0186	[0.014-0.023] unit increase	Affymetrix, Illumina [20538307] (imputed)	N
15	rs550057	1.5047e-22	9	136141870	rs2519093	3.41181e-16	Triglycerides to total lipids ratio in very small VLDL	44678	35213538	Richardson TG	44617	PLoS Biol	www.ncbi.nlm.nih.gov/pubmed/35213538	Characterising metabolomic signatures of lipid-modifying therapies through drug target mendelian randomisation.	115,082 European ancestry individuals	NA	9q34.2		ABO, ABO			ENSG00000175164, ENSG00000281879	NA	NA	rs2519093-C	rs2519093	0	2519093	intron_variant	0	0.816261	2E-17	16.699		0.0429804	[0.033-0.053] unit increase	NR [11722792] (imputed)	N
15	rs550057	1.5047e-22	9	136141870	rs2519093	3.41181e-16	Insulin receptor levels	44831	34814699	Katz DH	44524	Circulation	www.ncbi.nlm.nih.gov/pubmed/34814699	Whole Genome Sequence Analysis of the Plasma Proteome in Black Adults Provides Novel Insights Into Cardiovascular Disease.	1,852 African American or Afro-Caribbean individuals	1,688 African American or Afro-Caribbean, Hispanic or Latin American, Asian ancestry, European ancestry individuals	9q34.2		ABO, ABO			ENSG00000175164, ENSG00000281879	NA	NA	rs2519093-?	rs2519093	0	2519093	intron_variant	0	NR	3E-73	72.5229		0.72	[0.64-0.8] unit decrease	Illumina [NR]	N
15	rs550057	1.5047e-22	9	136141870	rs2519093	3.41181e-16	Myocardial infarction	44277	33532862	Hartiala JA	44230	Eur Heart J	www.ncbi.nlm.nih.gov/pubmed/33532862	Genome-wide analysis identifies novel susceptibility loci for myocardial infarction.	14,825 European ancestry cases, 44,000 European and unknown ancestry cases, 2,680 cases, 380,970 European ancestry controls, 123,504 European and unknown ancestry controls, 73,242 controls	NA	9q34.2	ABO	ABO, ABO			ENSG00000175164, ENSG00000281879	NA	NA	rs2519093-T	rs2519093	0	2519093	intron_variant	0	0.184082	5E-19	18.301		1.09	[1.07-1.11]	NR [8126035] (imputed)	N
15	rs550057	1.5047e-22	9	136141870	rs2519093	3.41181e-16	Low density lipoprotein cholesterol levels	44062	32493714	Klimentidis YC	43985	Diabetes	www.ncbi.nlm.nih.gov/pubmed/32493714	Phenotypic and Genetic Characterization of Lower LDL-C and Increased Type-2 Diabetes Risk in the UK Biobank.	431,167 European ancestry individuals	NA	9q34.2	NR	ABO, ABO			ENSG00000175164, ENSG00000281879	NA	NA	rs2519093-C	rs2519093	0	2519093	intron_variant	0	0.815454	2E-228	227.699		0.079807	[0.075-0.085] unit decrease	Affymetrix [15000001]	N
15	rs550057	1.5047e-22	9	136141870	rs2519093	3.41181e-16	Medication use (HMG CoA reductase inhibitors)	43637	31015401	Wu Y	43578	Nat Commun	www.ncbi.nlm.nih.gov/pubmed/31015401	Genome-wide association study of medication-use and associated disease in the UK Biobank.	73,475 European ancestry cases, 216,910 European ancestry controls	NA	9q34.2	ABO	ABO, ABO			ENSG00000175164, ENSG00000281879	NA	NA	rs2519093-T	rs2519093	0	2519093	intron_variant	0	0.185023	7E-31	30.1549		0.0835069	[0.069-0.098] unit increase	Affymetrix [7288503] (imputed)	N
15	rs550057	1.5047e-22	9	136141870	rs2519093	3.41181e-16	Delta-like protein 4 levels	45019	34648354	Pietzner M	44512	Science	www.ncbi.nlm.nih.gov/pubmed/34648354	Mapping the proteo-genomic convergence of human diseases.	10,708 European ancestry individuals	NA	9q34.2		ABO, ABO			ENSG00000175164, ENSG00000281879	NA	NA	rs2519093-T	rs2519093	0	2519093	intron_variant	0	0.2	4E-7	6.39794		0.088	[0.055-0.121] unit increase	Affymetrix, Illumina [10200000] (imputed)	N
15	rs550057	1.5047e-22	9	136141870	rs2519093	3.41181e-16	Cholesterol to total lipids in medium VLDL percentage (UKB data field 23595)	45077	36764567	Davyson E	44966	Biol Psychiatry	www.ncbi.nlm.nih.gov/pubmed/36764567	Metabolomic Investigation of Major Depressive Disorder Identifies a Potentially Causal Association With Polyunsaturated Fatty Acids.	88,329 European ancestry individuals	NA	9q34.2		ABO, ABO			ENSG00000175164, ENSG00000281879	NA	NA	rs2519093-T	rs2519093	0	2519093	intron_variant	0	0.184584	1E-28	28		0.0645175	[0.053-0.076] unit increase	NR [16366144] (imputed)	N
15	rs550057	1.5047e-22	9	136141870	rs2519093	3.41181e-16	Cholesteryl esters to total lipids in large VLDL percentage (UKB data field 23591)	45077	36764567	Davyson E	44966	Biol Psychiatry	www.ncbi.nlm.nih.gov/pubmed/36764567	Metabolomic Investigation of Major Depressive Disorder Identifies a Potentially Causal Association With Polyunsaturated Fatty Acids.	88,321 European ancestry individuals	NA	9q34.2		ABO, ABO			ENSG00000175164, ENSG00000281879	NA	NA	rs2519093-T	rs2519093	0	2519093	intron_variant	0	0.184573	2E-39	38.699		0.0775273	[0.066-0.089] unit increase	NR [16366100] (imputed)	N
15	rs550057	1.5047e-22	9	136141870	rs2519093	3.41181e-16	Cholesterol to total lipids in large VLDL percentage (UKB data field 23590)	45077	36764567	Davyson E	44966	Biol Psychiatry	www.ncbi.nlm.nih.gov/pubmed/36764567	Metabolomic Investigation of Major Depressive Disorder Identifies a Potentially Causal Association With Polyunsaturated Fatty Acids.	88,321 European ancestry individuals	NA	9q34.2		ABO, ABO			ENSG00000175164, ENSG00000281879	NA	NA	rs2519093-T	rs2519093	0	2519093	intron_variant	0	0.184573	4E-45	44.3979		0.0846791	[0.073-0.096] unit increase	NR [16366100] (imputed)	N
15	rs550057	1.5047e-22	9	136141870	rs2519093	3.41181e-16	Triglycerides to total lipids in very large VLDL percentage (UKB data field 23588)	45077	36764567	Davyson E	44966	Biol Psychiatry	www.ncbi.nlm.nih.gov/pubmed/36764567	Metabolomic Investigation of Major Depressive Disorder Identifies a Potentially Causal Association With Polyunsaturated Fatty Acids.	87,620 European ancestry individuals	NA	9q34.2		ABO, ABO			ENSG00000175164, ENSG00000281879	NA	NA	rs2519093-T	rs2519093	0	2519093	intron_variant	0	0.184487	1E-31	31		0.0697137	[0.058-0.081] unit decrease	NR [16365834] (imputed)	N
15	rs550057	1.5047e-22	9	136141870	rs2519093	3.41181e-16	Free cholesterol to total lipids in IDL percentage (UKB data field 23612)	45077	36764567	Davyson E	44966	Biol Psychiatry	www.ncbi.nlm.nih.gov/pubmed/36764567	Metabolomic Investigation of Major Depressive Disorder Identifies a Potentially Causal Association With Polyunsaturated Fatty Acids.	88,329 European ancestry individuals	NA	9q34.2		ABO, ABO			ENSG00000175164, ENSG00000281879	NA	NA	rs2519093-T	rs2519093	0	2519093	intron_variant	0	0.184584	2E-13	12.699		0.044763	[0.033-0.057] unit increase	NR [16366144] (imputed)	N
15	rs550057	1.5047e-22	9	136141870	rs2519093	3.41181e-16	Multi-trait sex score	45103	37277458	Vosberg DE	45082	Sci Rep	www.ncbi.nlm.nih.gov/pubmed/37277458	The genetics of a "femaleness/maleness" score in cardiometabolic traits in the UK biobank.	161,906 European ancestry females	NA	9q34.2		ABO, ABO			ENSG00000175164, ENSG00000281879	NA	NA	rs2519093-?	rs2519093	0	2519093	intron_variant	0	NR	3E-10	9.52288		NA		Affymetrix [8642454] (imputed)	N
15	rs550057	1.5047e-22	9	136141870	rs2519093	3.41181e-16	Free cholesterol to total lipids in medium VLDL percentage (UKB data field 23597)	45077	36764567	Davyson E	44966	Biol Psychiatry	www.ncbi.nlm.nih.gov/pubmed/36764567	Metabolomic Investigation of Major Depressive Disorder Identifies a Potentially Causal Association With Polyunsaturated Fatty Acids.	88,329 European ancestry individuals	NA	9q34.2		ABO, ABO			ENSG00000175164, ENSG00000281879	NA	NA	rs2519093-T	rs2519093	0	2519093	intron_variant	0	0.184584	2E-35	34.699		0.0729195	[0.061-0.084] unit increase	NR [16366144] (imputed)	N
15	rs550057	1.5047e-22	9	136141870	rs2519093	3.41181e-16	Cholesterol to total lipids in very large HDL percentage (UKB data field 23630)	45077	36764567	Davyson E	44966	Biol Psychiatry	www.ncbi.nlm.nih.gov/pubmed/36764567	Metabolomic Investigation of Major Depressive Disorder Identifies a Potentially Causal Association With Polyunsaturated Fatty Acids.	88,307 European ancestry individuals	NA	9q34.2		ABO, ABO			ENSG00000175164, ENSG00000281879	NA	NA	rs2519093-T	rs2519093	0	2519093	intron_variant	0	0.184613	8E-11	10.0969		0.037962	[0.027-0.049] unit increase	NR [16366139] (imputed)	N
15	rs550057	1.5047e-22	9	136141870	rs2519093	3.41181e-16	Total cholesterol levels	44882	34887591	Graham SE	44539	Nature	www.ncbi.nlm.nih.gov/pubmed/34887591	The power of genetic diversity in genome-wide association studies of lipids.	40,963 South Asian ancestry individuals, 48,057 Hispanic individuals, 99,432 Admixed African or African ancestry individuals, 146,492 East Asian ancestry individuals, 1,320,016 European ancestry individuals	NA	9q34.2		ABO, ABO			ENSG00000175164, ENSG00000281879	NA	NA	rs2519093-?	rs2519093	0	2519093	intron_variant	0	NR	3E-405	404.523		NA		NR [52000000] (imputed)	N
15	rs550057	1.5047e-22	9	136141870	rs2519093	3.41181e-16	Low density lipoprotein cholesterol levels	44882	34887591	Graham SE	44539	Nature	www.ncbi.nlm.nih.gov/pubmed/34887591	The power of genetic diversity in genome-wide association studies of lipids.	1,320,016 European ancestry individuals	NA	9q34.2		ABO, ABO			ENSG00000175164, ENSG00000281879	NA	NA	rs2519093-T	rs2519093	0	2519093	intron_variant	0	0.187879	7E-279	278.155		0.0724494	[0.069-0.076] unit increase	NR [52000000] (imputed)	N
15	rs550057	1.5047e-22	9	136141870	rs2519093	3.41181e-16	E Selectin plasma levels	44895	35264221	Caron B	44629	Genome Med	www.ncbi.nlm.nih.gov/pubmed/35264221	Integrative genetic and immune cell analysis of plasma proteins in healthy donors identifies novel associations involving primary immune deficiency genes.	400 French ancestry individuals	NA	9q34.2		ABO, ABO			ENSG00000175164, ENSG00000281879	NA	NA	rs2519093-C	rs2519093	0	2519093	intron_variant	0	NR	2E-22	21.699		0.395	[0.33-0.46] ng/mL decrease	Illumina [5201092] (imputed)	N
15	rs550057	1.5047e-22	9	136141870	rs2519093	3.41181e-16	PECAM 1 plasma levels	44895	35264221	Caron B	44629	Genome Med	www.ncbi.nlm.nih.gov/pubmed/35264221	Integrative genetic and immune cell analysis of plasma proteins in healthy donors identifies novel associations involving primary immune deficiency genes.	400 French ancestry individuals	NA	9q34.2		ABO, ABO			ENSG00000175164, ENSG00000281879	NA	NA	rs2519093-C	rs2519093	0	2519093	intron_variant	0	NR	9E-13	12.0458		0.14	[0.1-0.18] ng/mL decrease	Illumina [5201092] (imputed)	N
15	rs550057	1.5047e-22	9	136141870	rs2519093	3.41181e-16	Soluble E-selectin levels	43668	31217265	Sliz E	43635	J Med Genet	www.ncbi.nlm.nih.gov/pubmed/31217265	Genome-wide association study identifies seven novel loci associating with circulating cytokines and cell adhesion molecules in Finns.	5,284 Finnish ancestry individuals	NA	9q34.2	ABO	ABO, ABO			ENSG00000175164, ENSG00000281879	NA	NA	rs2519093-T	rs2519093	0	2519093	intron_variant	0	0.188	4E-305	304.398		0.903	unit decrease	Illumina [NR] (imputed)	N
15	rs550057	1.5047e-22	9	136141870	rs2519093	3.41181e-16	Soluble ICAM-1	43668	31217265	Sliz E	43635	J Med Genet	www.ncbi.nlm.nih.gov/pubmed/31217265	Genome-wide association study identifies seven novel loci associating with circulating cytokines and cell adhesion molecules in Finns.	5,284 Finnish ancestry individuals	NA	9q34.2	ABO	ABO, ABO			ENSG00000175164, ENSG00000281879	NA	NA	rs2519093-T	rs2519093	0	2519093	intron_variant	0	0.188	7E-48	47.1549		0.352	unit decrease	Illumina [NR] (imputed)	N
15	rs550057	1.5047e-22	9	136141870	rs2519093	3.41181e-16	Total cholesterol levels	44544	34594039	Sakaue S	44469	Nat Genet	www.ncbi.nlm.nih.gov/pubmed/34594039	A cross-population atlas of genetic associations for 220 human phenotypes.	344,278 European ancestry individuals, 135,808 East Asian ancestry individuals	NA	9q34.2		ABO, ABO			ENSG00000175164, ENSG00000281879	NA	NA	rs2519093-T	rs2519093	0	2519093	intron_variant	0	NR	2E-109	108.699		0.0532	[0.048-0.058] unit increase	Affymetrix, Illumina [20536134] (imputed)	N
15	rs550057	1.5047e-22	9	136141870	rs2519093	3.41181e-16	High density lipoprotein cholesterol levels	44882	34887591	Graham SE	44539	Nature	www.ncbi.nlm.nih.gov/pubmed/34887591	The power of genetic diversity in genome-wide association studies of lipids.	1,320,016 European ancestry individuals	NA	9q34.2		ABO, ABO			ENSG00000175164, ENSG00000281879	NA	NA	rs2519093-T	rs2519093	0	2519093	intron_variant	0	0.187106	9E-14	13.0458		0.0169995	[0.014-0.02] unit increase	NR [52000000] (imputed)	N
15	rs550057	1.5047e-22	9	136141870	rs2519093	3.41181e-16	High density lipoprotein cholesterol levels	44882	34887591	Graham SE	44539	Nature	www.ncbi.nlm.nih.gov/pubmed/34887591	The power of genetic diversity in genome-wide association studies of lipids.	40,963 South Asian ancestry individuals, 48,057 Hispanic individuals, 99,432 Admixed African or African ancestry individuals, 146,492 East Asian ancestry individuals, 1,320,016 European ancestry individuals	NA	9q34.2		ABO, ABO			ENSG00000175164, ENSG00000281879	NA	NA	rs2519093-?	rs2519093	0	2519093	intron_variant	0	NR	4E-18	17.3979		NA		NR [52000000] (imputed)	N
15	rs550057	1.5047e-22	9	136141870	rs2519093	3.41181e-16	Free cholesterol to total lipids ratio in small LDL	44678	35213538	Richardson TG	44617	PLoS Biol	www.ncbi.nlm.nih.gov/pubmed/35213538	Characterising metabolomic signatures of lipid-modifying therapies through drug target mendelian randomisation.	115,082 European ancestry individuals	NA	9q34.2		ABO, ABO			ENSG00000175164, ENSG00000281879	NA	NA	rs2519093-C	rs2519093	0	2519093	intron_variant	0	0.816261	2E-8	7.69897		0.0288969	[0.019-0.039] unit decrease	NR [11722792] (imputed)	N
15	rs550057	1.5047e-22	9	136141870	rs2519093	3.41181e-16	Soluble E-selectin levels	44593	34757267	Teng MS	44484	Atherosclerosis	www.ncbi.nlm.nih.gov/pubmed/34757267	Genome-wide association study revealed novel candidate gene loci associated with soluble E-selectin levels in a Taiwanese population.	4,525 East Asian ancestry individuals	NA	9q34.2		ABO, ABO			ENSG00000175164, ENSG00000281879	NA	NA	rs2519093-?	rs2519093	0	2519093	intron_variant	0	NR	3E-271	270.523		0.1723	[0.16-0.18] unit decrease	Affymetrix [7338548] (imputed)	N
15	rs550057	1.5047e-22	9	136141870	rs2519093	3.41181e-16	Free cholesterol to total lipids ratio in small VLDL	44678	35213538	Richardson TG	44617	PLoS Biol	www.ncbi.nlm.nih.gov/pubmed/35213538	Characterising metabolomic signatures of lipid-modifying therapies through drug target mendelian randomisation.	115,082 European ancestry individuals	NA	9q34.2		ABO, ABO			ENSG00000175164, ENSG00000281879	NA	NA	rs2519093-C	rs2519093	0	2519093	intron_variant	0	0.816261	2E-25	24.699		0.0528314	[0.043-0.063] unit decrease	NR [11722792] (imputed)	N
15	rs550057	1.5047e-22	9	136141870	rs2519093	3.41181e-16	Triglycerides to total lipids ratio in small VLDL	44678	35213538	Richardson TG	44617	PLoS Biol	www.ncbi.nlm.nih.gov/pubmed/35213538	Characterising metabolomic signatures of lipid-modifying therapies through drug target mendelian randomisation.	115,082 European ancestry individuals	NA	9q34.2		ABO, ABO			ENSG00000175164, ENSG00000281879	NA	NA	rs2519093-C	rs2519093	0	2519093	intron_variant	0	0.816261	2E-37	36.699		0.065779	[0.056-0.076] unit increase	NR [11722792] (imputed)	N
15	rs550057	1.5047e-22	9	136141870	rs2519093	3.41181e-16	Phospholipids to total lipids ratio in small VLDL	44678	35213538	Richardson TG	44617	PLoS Biol	www.ncbi.nlm.nih.gov/pubmed/35213538	Characterising metabolomic signatures of lipid-modifying therapies through drug target mendelian randomisation.	115,082 European ancestry individuals	NA	9q34.2		ABO, ABO			ENSG00000175164, ENSG00000281879	NA	NA	rs2519093-C	rs2519093	0	2519093	intron_variant	0	0.816261	4E-23	22.3979		0.0502803	[0.04-0.06] unit decrease	NR [11722792] (imputed)	N
15	rs550057	1.5047e-22	9	136141870	rs2519093	3.41181e-16	Cholesterol to total lipids ratio in small LDL	44678	35213538	Richardson TG	44617	PLoS Biol	www.ncbi.nlm.nih.gov/pubmed/35213538	Characterising metabolomic signatures of lipid-modifying therapies through drug target mendelian randomisation.	115,082 European ancestry individuals	NA	9q34.2		ABO, ABO			ENSG00000175164, ENSG00000281879	NA	NA	rs2519093-C	rs2519093	0	2519093	intron_variant	0	0.816261	3E-45	44.5229		0.0755346	[0.065-0.086] unit decrease	NR [11722792] (imputed)	N
15	rs550057	1.5047e-22	9	136141870	rs2519093	3.41181e-16	Triglycerides to total lipids ratio in small LDL	44678	35213538	Richardson TG	44617	PLoS Biol	www.ncbi.nlm.nih.gov/pubmed/35213538	Characterising metabolomic signatures of lipid-modifying therapies through drug target mendelian randomisation.	115,082 European ancestry individuals	NA	9q34.2		ABO, ABO			ENSG00000175164, ENSG00000281879	NA	NA	rs2519093-C	rs2519093	0	2519093	intron_variant	0	0.816261	2E-17	16.699		0.0437754	[0.034-0.054] unit increase	NR [11722792] (imputed)	N
15	rs550057	1.5047e-22	9	136141870	rs2519093	3.41181e-16	Cholesterol to total lipids ratio in small VLDL	44678	35213538	Richardson TG	44617	PLoS Biol	www.ncbi.nlm.nih.gov/pubmed/35213538	Characterising metabolomic signatures of lipid-modifying therapies through drug target mendelian randomisation.	115,082 European ancestry individuals	NA	9q34.2		ABO, ABO			ENSG00000175164, ENSG00000281879	NA	NA	rs2519093-C	rs2519093	0	2519093	intron_variant	0	0.816261	6E-43	42.2218		0.0711278	[0.061-0.081] unit decrease	NR [11722792] (imputed)	N
15	rs550057	1.5047e-22	9	136141870	rs2519093	3.41181e-16	Myocardial infarction	44544	34594039	Sakaue S	44469	Nat Genet	www.ncbi.nlm.nih.gov/pubmed/34594039	A cross-population atlas of genetic associations for 220 human phenotypes.	14,992 East Asian ancestry cases, 146,214 East Asian ancestry controls	NA	9q34.2		ABO, ABO			ENSG00000175164, ENSG00000281879	NA	NA	rs2519093-T	rs2519093	0	2519093	intron_variant	0	0.272805211	2E-11	10.699		0.0999733	[0.071-0.129] unit increase	Illumina [13427135] (imputed)	N
15	rs550057	1.5047e-22	9	136141870	rs2519093	3.41181e-16	Hematocrit	44544	34594039	Sakaue S	44469	Nat Genet	www.ncbi.nlm.nih.gov/pubmed/34594039	A cross-population atlas of genetic associations for 220 human phenotypes.	350,475 European ancestry individuals, 153,015 East Asian ancestry individuals	NA	9q34.2		ABO, ABO			ENSG00000175164, ENSG00000281879	NA	NA	rs2519093-T	rs2519093	0	2519093	intron_variant	0	NR	1E-173	173		0.0573	[0.053-0.061] unit decrease	Affymetrix, Illumina [20538534] (imputed)	N
15	rs550057	1.5047e-22	9	136141870	rs2519093	3.41181e-16	LDL cholesterol	44544	34594039	Sakaue S	44469	Nat Genet	www.ncbi.nlm.nih.gov/pubmed/34594039	A cross-population atlas of genetic associations for 220 human phenotypes.	343,621 European ancestry individuals, 72,866 East Asian ancestry individuals	NA	9q34.2		ABO, ABO			ENSG00000175164, ENSG00000281879	NA	NA	rs2519093-T	rs2519093	0	2519093	intron_variant	0	NR	3E-100	99.5229		0.0562	[0.051-0.061] unit increase	Affymetrix, Illumina [20521447] (imputed)	N
15	rs550057	1.5047e-22	9	136141870	rs2519093	3.41181e-16	Non-HDL cholesterol levels	44882	34887591	Graham SE	44539	Nature	www.ncbi.nlm.nih.gov/pubmed/34887591	The power of genetic diversity in genome-wide association studies of lipids.	40,963 South Asian ancestry individuals, 48,057 Hispanic individuals, 99,432 Admixed African or African ancestry individuals, 146,492 East Asian ancestry individuals, 1,320,016 European ancestry individuals	NA	9q34.2		ABO, ABO			ENSG00000175164, ENSG00000281879	NA	NA	rs2519093-?	rs2519093	0	2519093	intron_variant	0	NR	3E-252	251.523		NA		NR [52000000] (imputed)	N
15	rs550057	1.5047e-22	9	136141870	rs2519093	3.41181e-16	White blood cell count	44544	34594039	Sakaue S	44469	Nat Genet	www.ncbi.nlm.nih.gov/pubmed/34594039	A cross-population atlas of genetic associations for 220 human phenotypes.	350,470 European ancestry individuals, 154,355 East Asian ancestry individuals	NA	9q34.2		ABO, ABO			ENSG00000175164, ENSG00000281879	NA	NA	rs2519093-T	rs2519093	0	2519093	intron_variant	0	NR	5E-41	40.301		0.0321	[0.027-0.037] unit decrease	Affymetrix, Illumina [20538670] (imputed)	N
15	rs550057	1.5047e-22	9	136141870	rs2519093	3.41181e-16	Neutrophil count	44544	34594039	Sakaue S	44469	Nat Genet	www.ncbi.nlm.nih.gov/pubmed/34594039	A cross-population atlas of genetic associations for 220 human phenotypes.	349,856 European ancestry individuals, 82,810 East Asian ancestry individuals	NA	9q34.2		ABO, ABO			ENSG00000175164, ENSG00000281879	NA	NA	rs2519093-T	rs2519093	0	2519093	intron_variant	0	NR	4E-35	34.3979		0.0327	[0.028-0.038] unit decrease	Affymetrix, Illumina [20526770] (imputed)	N
15	rs550057	1.5047e-22	9	136141870	rs2519093	3.41181e-16	Non-HDL cholesterol levels	44882	34887591	Graham SE	44539	Nature	www.ncbi.nlm.nih.gov/pubmed/34887591	The power of genetic diversity in genome-wide association studies of lipids.	48,057 Hispanic individuals	NA	9q34.2		ABO, ABO			ENSG00000175164, ENSG00000281879	NA	NA	rs2519093-T	rs2519093	0	2519093	intron_variant	0	0.132512	2E-10	9.69897		0.130114	[0.09-0.17] unit increase	NR [52000000] (imputed)	N
15	rs550057	1.5047e-22	9	136141870	rs2519093	3.41181e-16	Cholesteryl esters to total lipids in medium VLDL percentage (UKB data field 23596)	45077	36764567	Davyson E	44966	Biol Psychiatry	www.ncbi.nlm.nih.gov/pubmed/36764567	Metabolomic Investigation of Major Depressive Disorder Identifies a Potentially Causal Association With Polyunsaturated Fatty Acids.	88,329 European ancestry individuals	NA	9q34.2		ABO, ABO			ENSG00000175164, ENSG00000281879	NA	NA	rs2519093-T	rs2519093	0	2519093	intron_variant	0	0.184584	1E-25	25		0.0606012	[0.049-0.072] unit increase	NR [16366144] (imputed)	N
15	rs550057	1.5047e-22	9	136141870	rs2519093	3.41181e-16	Cholesterol to total lipids in medium LDL percentage (UKB data field 23620)	45077	36764567	Davyson E	44966	Biol Psychiatry	www.ncbi.nlm.nih.gov/pubmed/36764567	Metabolomic Investigation of Major Depressive Disorder Identifies a Potentially Causal Association With Polyunsaturated Fatty Acids.	88,329 European ancestry individuals	NA	9q34.2		ABO, ABO			ENSG00000175164, ENSG00000281879	NA	NA	rs2519093-T	rs2519093	0	2519093	intron_variant	0	0.184584	7E-17	16.1549		0.0511255	[0.039-0.063] unit increase	NR [16366144] (imputed)	N
15	rs550057	1.5047e-22	9	136141870	rs2519093	3.41181e-16	Free cholesterol to total lipids in very large VLDL percentage (UKB data field 23587)	45077	36764567	Davyson E	44966	Biol Psychiatry	www.ncbi.nlm.nih.gov/pubmed/36764567	Metabolomic Investigation of Major Depressive Disorder Identifies a Potentially Causal Association With Polyunsaturated Fatty Acids.	87,620 European ancestry individuals	NA	9q34.2		ABO, ABO			ENSG00000175164, ENSG00000281879	NA	NA	rs2519093-T	rs2519093	0	2519093	intron_variant	0	0.184487	2E-22	21.699		0.0578815	[0.046-0.07] unit increase	NR [16365834] (imputed)	N
15	rs550057	1.5047e-22	9	136141870	rs2519093	3.41181e-16	Cholesterol to total lipids in very large VLDL percentage (UKB data field 23585)	45077	36764567	Davyson E	44966	Biol Psychiatry	www.ncbi.nlm.nih.gov/pubmed/36764567	Metabolomic Investigation of Major Depressive Disorder Identifies a Potentially Causal Association With Polyunsaturated Fatty Acids.	87,620 European ancestry individuals	NA	9q34.2		ABO, ABO			ENSG00000175164, ENSG00000281879	NA	NA	rs2519093-T	rs2519093	0	2519093	intron_variant	0	0.184487	4E-27	26.3979		0.0635767	[0.052-0.075] unit increase	NR [16365834] (imputed)	N
15	rs550057	1.5047e-22	9	136141870	rs2519093	3.41181e-16	Triglycerides to total lipids in medium VLDL percentage (UKB data field 23598)	45077	36764567	Davyson E	44966	Biol Psychiatry	www.ncbi.nlm.nih.gov/pubmed/36764567	Metabolomic Investigation of Major Depressive Disorder Identifies a Potentially Causal Association With Polyunsaturated Fatty Acids.	88,329 European ancestry individuals	NA	9q34.2		ABO, ABO			ENSG00000175164, ENSG00000281879	NA	NA	rs2519093-T	rs2519093	0	2519093	intron_variant	0	0.184584	2E-31	30.699		0.0678815	[0.056-0.079] unit decrease	NR [16366144] (imputed)	N
15	rs550057	1.5047e-22	9	136141870	rs2519093	3.41181e-16	Free cholesterol to total lipids in very small VLDL percentage (UKB data field 23607)	45077	36764567	Davyson E	44966	Biol Psychiatry	www.ncbi.nlm.nih.gov/pubmed/36764567	Metabolomic Investigation of Major Depressive Disorder Identifies a Potentially Causal Association With Polyunsaturated Fatty Acids.	88,329 European ancestry individuals	NA	9q34.2		ABO, ABO			ENSG00000175164, ENSG00000281879	NA	NA	rs2519093-T	rs2519093	0	2519093	intron_variant	0	0.184584	7E-20	19.1549		0.0558271	[0.044-0.068] unit increase	NR [16366144] (imputed)	N
23	rs3785884	1.97009e-16	17	44072984	rs112572874	4.20758e-16	Free testosterone levels	44858	34321204	Harrison S	44405	Sci Adv	www.ncbi.nlm.nih.gov/pubmed/34321204	Testosterone and socioeconomic position: Mendelian randomization in 306,248 men and women in UK Biobank.	148,248 British ancestry men	NA	17q21.31		MAPT, MAPT, MAPT			ENSG00000277956, ENSG00000276155, ENSG00000186868	NA	NA	rs112572874-G	rs112572874	0	112572874	intron_variant	0	0.23	6E-9	8.22185		0	[0-0] nmol/L increase	Affymetrix [NR] (imputed)	N
23	rs3785884	1.97009e-16	17	43927290	rs17769552	4.22755e-16	Hand grip strength	43290	29691431	Tikkanen E	43214	Sci Rep	www.ncbi.nlm.nih.gov/pubmed/29691431	Biological Insights Into Muscular Strength: Genetic Findings in the UK Biobank.	334,825 British ancestry individuals	NA	17q21.31	SPPL2C	MAPT-AS1			ENSG00000264589	NA	NA	rs17769552-A	rs17769552	0	17769552	intron_variant	0	0.2235	2E-8	7.69897		0.002	[0.0014-0.0026] unit decrease	Affymetrix [15275733] (imputed)	N
23	rs3785884	1.97009e-16	17	43927290	rs17769552	4.22755e-16	Eosinophil counts	44817	35935937	Hoglund J	44764	Front Immunol	www.ncbi.nlm.nih.gov/pubmed/35935937	Gene-Based Variant Analysis of Whole-Exome Sequencing in Relation to Eosinophil Count.	365,954 British ancestry individuals	NA	17q21.31		MAPT-AS1			ENSG00000264589	NA	NA	rs17769552-A	rs17769552	0	17769552	intron_variant	0	0.198	1E-17	17		0.038	[0.03-0.046] unit decrease	Affymetrix [6661079] (imputed)	N
23	rs3785884	1.97009e-16	17	43903842	rs62057151	4.39393e-16	Feeling worry	43487	29500382	Nagel M	43161	Nat Commun	www.ncbi.nlm.nih.gov/pubmed/29500382	Item-level analyses reveal genetic heterogeneity in neuroticism.	372,869 European ancestry individuals	NA	17q21.31	NR	MAPT-AS1, CRHR1, CRHR1, CRHR1, LINC02210-CRHR1, LINC02210-CRHR1			ENSG00000264589, ENSG00000276191, ENSG00000278232, ENSG00000120088, ENSG00000263715, ENSG00000282456	NA	NA	rs62057151-T	rs62057151	0	62057151	non_coding_transcript_exon_variant	0	0.223812	1E-9	9		6.049	unit increase	NR [10847151] (imputed)	N
23	rs3785884	1.97009e-16	17	43903842	rs62057151	4.39393e-16	COVID-19 hospitalization or systemic lupus erythematosus (MTAG)	44985	36762574	Yao M	44967	J Med Virol	www.ncbi.nlm.nih.gov/pubmed/36762574	Disentangling the common genetic architecture and causality of rheumatoid arthritis and systemic lupus erythematosus with COVID-19 outcomes: genome-wide cross trait analysis and bi-directional Mendelian randomization study.	32,519 European ancestry COVID-19 hospitalization cases, 7,219 European ancestry SLE cases, 2,078,796 European ancestry controls	NA	17q21.31		MAPT-AS1, CRHR1, CRHR1, CRHR1, LINC02210-CRHR1, LINC02210-CRHR1			ENSG00000264589, ENSG00000276191, ENSG00000278232, ENSG00000120088, ENSG00000263715, ENSG00000282456	NA	NA	rs62057151-?	rs62057151	0	62057151	non_coding_transcript_exon_variant	0	NR	3E-18	17.5229		NA		NR [NR]	N
23	rs3785884	1.97009e-16	17	43844560	rs55657917	5.38392e-16	Accelerometer-based physical activity measurement (average acceleration)	43328	29899525	Klimentidis YC	43264	Int J Obes (Lond)	www.ncbi.nlm.nih.gov/pubmed/29899525	Genome-wide association study of habitual physical activity in over 377,000 UK Biobank participants identifies multiple variants including CADM2 and APOE.	91,084 European ancestry individuals	NA	17q21.31	CRHR1	LINC02210-CRHR1, LINC02210-CRHR1			ENSG00000263715, ENSG00000282456	NA	NA	rs55657917-T	rs55657917	0	55657917	intron_variant	0	0.78	5E-12	11.301		0.3	milli-gravities decrease	Affymetrix [11800000] (imputed)	N
23	rs3785884	1.97009e-16	17	43844560	rs55657917	5.38392e-16	Physical activity (overall physical activity time)	43483	30531941	Doherty A	43444	Nat Commun	www.ncbi.nlm.nih.gov/pubmed/30531941	GWAS identifies 14 loci for device-measured physical activity and sleep duration.	91,105 European ancestry individuals	NA	17q21.31	LINC02210-CRHR1	LINC02210-CRHR1, LINC02210-CRHR1			ENSG00000263715, ENSG00000282456	NA	NA	rs55657917-T	rs55657917	0	55657917	intron_variant	0	0.779584	8E-12	11.0969		0.0368154	[0.026-0.047] SD units decrease	NR [9926106] (imputed)	N
23	rs3785884	1.97009e-16	17	43844560	rs55657917	5.38392e-16	Experiencing mood swings	43487	29500382	Nagel M	43161	Nat Commun	www.ncbi.nlm.nih.gov/pubmed/29500382	Item-level analyses reveal genetic heterogeneity in neuroticism.	373,733 European ancestry individuals	NA	17q21.31	HOXB2	LINC02210-CRHR1, LINC02210-CRHR1			ENSG00000263715, ENSG00000282456	NA	NA	rs55657917-T	rs55657917	0	55657917	intron_variant	0	0.213403	3E-20	19.5229		9.23	z score decrease	NR [10847151] (imputed)	N
23	rs3785884	1.97009e-16	17	43844560	rs55657917	5.38392e-16	Feeling hurt	43487	29500382	Nagel M	43161	Nat Commun	www.ncbi.nlm.nih.gov/pubmed/29500382	Item-level analyses reveal genetic heterogeneity in neuroticism.	372,047 European ancestry individuals	NA	17q21.31	HOXB2	LINC02210-CRHR1, LINC02210-CRHR1			ENSG00000263715, ENSG00000282456	NA	NA	rs55657917-T	rs55657917	0	55657917	intron_variant	0	0.213403	7E-29	28.1549		11.16	z score decrease	NR [10847151] (imputed)	N
23	rs3785884	1.97009e-16	17	43721283	rs2942164	5.5695e-16	Hemoglobin concentration	45007	35964923	Timoteo VJ	44784	J Nutr Biochem	www.ncbi.nlm.nih.gov/pubmed/35964923	Common and Ethnic-Specific Genetic Determinants of Hemoglobin Concentration between Taiwanese Han Chinese and European Whites: Findings from Comparative Two-Stage Genome-Wide Association Studies.	46,904 European ancestry males	80,822 European ancestry males	17q21.31		LINC02210-CRHR1, LINC02210-CRHR1, LINC02210, LINC02210			ENSG00000263715, ENSG00000282456, ENSG00000282171, ENSG00000204650	NA	NA	rs2942164-C	rs2942164	0	2942164	intron_variant	0	0.2256	1E-31	31		0.05197	unit increase	NR [347791]	N
23	rs3785884	1.97009e-16	17	43721283	rs2942164	5.5695e-16	Hemoglobin concentration	45007	35964923	Timoteo VJ	44784	J Nutr Biochem	www.ncbi.nlm.nih.gov/pubmed/35964923	Common and Ethnic-Specific Genetic Determinants of Hemoglobin Concentration between Taiwanese Han Chinese and European Whites: Findings from Comparative Two-Stage Genome-Wide Association Studies.	52,141 European ancestry females	89,584 European ancestry females	17q21.31		LINC02210-CRHR1, LINC02210-CRHR1, LINC02210, LINC02210			ENSG00000263715, ENSG00000282456, ENSG00000282171, ENSG00000204650	NA	NA	rs2942164-C	rs2942164	0	2942164	intron_variant	0	0.2265	1E-20	20		0.03666	unit increase	NR [347791]	N
23	rs3785884	1.97009e-16	17	44051612	rs77875796	5.78775e-16	Occupational attainment	44680	34613391	Ko H	44475	Brain	www.ncbi.nlm.nih.gov/pubmed/34613391	Genome-wide association study of occupational attainment as a proxy for cognitive reserve.	248,847 European ancestry individuals	NA	17q21.31		MAPT, MAPT, MAPT			ENSG00000277956, ENSG00000276155, ENSG00000186868	NA	NA	rs77875796-G	rs77875796	0	77875796	5_prime_UTR_variant	0	0.241	5E-9	8.30103		0.049	[0.033-0.065] unit decrease	Affymetrix [9575249] (imputed)	N
23	rs3785884	1.97009e-16	17	43856639	rs62057061	6.40722e-16	Depressed affect	43404	29942085	Nagel M	43276	Nat Genet	www.ncbi.nlm.nih.gov/pubmed/29942085	Meta-analysis of genome-wide association studies for neuroticism in 449,484 individuals identifies novel genetic loci and pathways.	357,957 European ancestry individuals	NA	17q21.31	NR	LINC02210-CRHR1, LINC02210-CRHR1			ENSG00000263715, ENSG00000282456	NA	NA	rs62057061-G	rs62057061	0	62057061	intron_variant	0	NR	2E-22	21.699		0.02689	[0.021-0.032] unit increase	Affymetrix [10847151] (imputed)	N
23	rs3785884	1.97009e-16	17	43856639	rs62057061	6.40722e-16	Hemoglobin concentration	45007	35964923	Timoteo VJ	44784	J Nutr Biochem	www.ncbi.nlm.nih.gov/pubmed/35964923	Common and Ethnic-Specific Genetic Determinants of Hemoglobin Concentration between Taiwanese Han Chinese and European Whites: Findings from Comparative Two-Stage Genome-Wide Association Studies.	52,141 European ancestry females	89,584 European ancestry females	17q21.31		LINC02210-CRHR1, LINC02210-CRHR1			ENSG00000263715, ENSG00000282456	NA	NA	rs62057061-G	rs62057061	0	62057061	intron_variant	0	0.2256	2E-21	20.699		0.03781	unit increase	NR [347791]	N
23	rs3785884	1.97009e-16	17	44051588	rs117124984	6.656e-16	Daytime nap	43641	30804565	Jansen PR	43521	Nat Genet	www.ncbi.nlm.nih.gov/pubmed/30804565	Genome-wide analysis of insomnia in 1,331,010 individuals identifies new risk loci and functional pathways.	386,577 European ancestry individuals	NA	17q21.31	NR	MAPT, MAPT, MAPT			ENSG00000277956, ENSG00000276155, ENSG00000186868	NA	NA	rs117124984-C	rs117124984	0	117124984	5_prime_UTR_variant	0	0.7853	3E-13	12.5229		1.09963	[1.07-1.13]	Affymetrix, Illumina [10858887] (imputed)	N
23	rs3785884	1.97009e-16	17	44051588	rs117124984	6.656e-16	Cortical thickness	45118	36893272	Makowski C	44994	Proc Natl Acad Sci U S A	www.ncbi.nlm.nih.gov/pubmed/36893272	Larger cerebral cortex is genetically correlated with greater frontal area and dorsal thickness.	32,488 European ancestry individuals	3,776 children, 5,360 European ancestry children	17q21.31		MAPT, MAPT, MAPT			ENSG00000277956, ENSG00000276155, ENSG00000186868	NA	NA	rs117124984-?	rs117124984	0	117124984	5_prime_UTR_variant	0	NR	4E-9	8.39794		0.0511	[0.034-0.068] unit decrease	NR [7598201] (imputed)	N
23	rs3785884	1.97009e-16	17	43859640	rs62057070	6.97133e-16	Cortical surface area	44033	32193296	Grasby KL	43891	Science	www.ncbi.nlm.nih.gov/pubmed/32193296	The genetic architecture of the human cerebral cortex.	33,992 European ancestry individuals	14,727 European ancestry individuals, 2,943 individuals	17q21.31	NR	LINC02210-CRHR1, LINC02210-CRHR1			ENSG00000263715, ENSG00000282456	NA	NA	rs62057070-A	rs62057070	0	62057070	intron_variant	0	0.7896	5E-13	12.301	(Fusiform)	17.6402	[12.86-22.42] unit increase	Affymetrix, Illumina [NR]	N
23	rs3785884	1.97009e-16	17	44051589	rs118087478	7.266e-16	Brain region volumes	43858	31676860	Zhao B	43770	Nat Genet	www.ncbi.nlm.nih.gov/pubmed/31676860	Genome-wide association analysis of 19,629 individuals identifies variants influencing regional brain volumes and refines their genetic co-architecture with cognitive and mental health traits.	19,629 British ancestry individuals	NA	17q21.31	NR	MAPT, MAPT, MAPT			ENSG00000277956, ENSG00000276155, ENSG00000186868	NA	NA	rs118087478-?	rs118087478	0	118087478	5_prime_UTR_variant	0	NR	8E-14	13.0969	(total brain volume)	NA		NR [9227495] (imputed)	N
23	rs3785884	1.97009e-16	17	44078832	rs62064660	8.48525e-16	Drinks per week	44909	36477530	Saunders GRB	44902	Nature	www.ncbi.nlm.nih.gov/pubmed/36477530	Genetic diversity fuels gene discovery for tobacco and alcohol use.	2,965,643 European ancestry, East Asian ancestry, Hispanic or Latin American, African ancestry individuals	NA	17q21.31		MAPT, MAPT, MAPT			ENSG00000277956, ENSG00000276155, ENSG00000186868	NA	NA	rs62064660-A	rs62064660	0	62064660	intron_variant	0	0.208	8E-34	33.0969		0.0112	[0.0092-0.0132] unit decrease	NR [NR] (imputed)	N
23	rs3785884	1.97009e-16	17	44056767	rs1981997	8.73578e-16	Interstitial lung disease	41579	23583980	Fingerlin TE	41378	Nat Genet	www.ncbi.nlm.nih.gov/pubmed/23583980	Genome-wide association study identifies multiple susceptibility loci for pulmonary fibrosis.	1,161 European ancestry cases, 4,683 European ancestry controls	876 European ancestry cases, 1,890 European ancestry controls	17q21.31	MAPT	MAPT, MAPT, MAPT			ENSG00000277956, ENSG00000276155, ENSG00000186868	NA	NA	rs1981997-G	rs1981997	0	1981997	non_coding_transcript_exon_variant	0	0.77	9E-14	13.0458		1.41	[1.28-1.56]	Illumina [439828]	N
23	rs3785884	1.97009e-16	17	43790005	rs62056934	9.02602e-16	Vertex-wise cortical surface area	44627	34910505	van der Meer D	44545	Sci Adv	www.ncbi.nlm.nih.gov/pubmed/34910505	The genetic architecture of human cortical folding.	33,748 European ancestry individuals	NA	17q21.31		LINC02210-CRHR1, LINC02210-CRHR1			ENSG00000263715, ENSG00000282456	NA	NA	rs62056934-G	rs62056934	0	62056934	intron_variant	0	0.24	3E-140	139.523		25.21	z score increase	Affymetrix [9061022] (imputed)	N
23	rs3785884	1.97009e-16	17	43790005	rs62056934	9.02602e-16	Vertex-wise cortical thickness	44627	34910505	van der Meer D	44545	Sci Adv	www.ncbi.nlm.nih.gov/pubmed/34910505	The genetic architecture of human cortical folding.	33,748 European ancestry individuals	NA	17q21.31		LINC02210-CRHR1, LINC02210-CRHR1			ENSG00000263715, ENSG00000282456	NA	NA	rs62056934-G	rs62056934	0	62056934	intron_variant	0	0.24	3E-203	202.523		30.42	z score increase	Affymetrix [9061022] (imputed)	N
23	rs3785884	1.97009e-16	17	43790005	rs62056934	9.02602e-16	Vertex-wise cortical surface area	44627	34910505	van der Meer D	44545	Sci Adv	www.ncbi.nlm.nih.gov/pubmed/34910505	The genetic architecture of human cortical folding.	8,072 individuals	NA	17q21.31		LINC02210-CRHR1, LINC02210-CRHR1			ENSG00000263715, ENSG00000282456	NA	NA	rs62056934-G	rs62056934	0	62056934	intron_variant	0	0.24	9E-12	11.0458		NA		NR [13131314] (imputed)	N
23	rs3785884	1.97009e-16	17	44077851	rs56108300	9.30029e-16	Neutrophil count	44095	32888493	Chen MH	44075	Cell	www.ncbi.nlm.nih.gov/pubmed/32888493	Trans-ethnic and Ancestry-Specific Blood-Cell Genetics in 746,667 Individuals from 5 Global Populations.	519,288 European ancestry individuals	NA	17q21.31	NR	MAPT, MAPT, MAPT			ENSG00000277956, ENSG00000276155, ENSG00000186868	NA	NA	rs56108300-A	rs56108300	0	56108300	intron_variant	0	0.224125	1E-24	24		0.023682	[0.019-0.028] SD unit increase	Affymetrix, Illumina [50250472] (imputed)	N
23	rs3785884	1.97009e-16	17	44066172	rs112385572	9.4065e-16	Male-pattern baldness	43437	28196072	Hagenaars SP	42780	PLoS Genet	www.ncbi.nlm.nih.gov/pubmed/28196072	Genetic prediction of male pattern baldness.	52,874 British ancestry males		17q21.31	CRHR1, KANSL1, MAPT, PLEKHM1, SPPL2C, STH	MAPT, MAPT, MAPT			ENSG00000277956, ENSG00000276155, ENSG00000186868	NA	NA	rs112385572-G	rs112385572	0	112385572	intron_variant	0	NR	8E-29	28.0969		0.0768246	NR unit decrease	NR [NR] (imputed)	N
23	rs3785884	1.97009e-16	17	44065740	rs919462	9.54706e-16	Male-pattern baldness	43112	29146897	Pirastu N	43056	Nat Commun	www.ncbi.nlm.nih.gov/pubmed/29146897	GWAS for male-pattern baldness identifies 71 susceptibility loci explaining 38% of the risk.	25,662 British ancestry cases, 17,928 British ancestry controls	13,367 European ancestry cases, 11,851 European ancestry controls, 3,436 cases, 2,435 controls	17q21.31	WNT3, MAPT, PLEKHM1	MAPT, MAPT, MAPT			ENSG00000277956, ENSG00000276155, ENSG00000186868	NA	NA	rs919462-C	rs919462	0	919462	intron_variant	0	NR	1E-26	26		0.168393	[0.14-0.2] unit decrease	Affymetrix [27512692] (imputed)	N
23	rs3785884	1.97009e-16	17	43923683	rs12185268	1.06803e-15	Parkinson's disease	40744	21738487	Do CB	40717	PLoS Genet	www.ncbi.nlm.nih.gov/pubmed/21738487	Web-based genome-wide association study identifies two novel loci and a substantial genetic component for Parkinson's disease.	3,426 European ancestry cases, 29,624 European ancestry controls	NA	17q21.31	MAPT	MAPT-AS1, SPPL2C, SPPL2C, SPPL2C			ENSG00000264589, ENSG00000277106, ENSG00000185294, ENSG00000278194	NA	NA	rs12185268-A	rs12185268	0	12185268	missense_variant	0	0.79	3E-14	13.5229		1.3	[1.22-1.39]	Illumina [522782]	N
23	rs3785884	1.97009e-16	17	43923683	rs12185268	1.06803e-15	Corticobasal degeneration	42559	26077951	Kouri N	42171	Nat Commun	www.ncbi.nlm.nih.gov/pubmed/26077951	Genome-wide association study of corticobasal degeneration identifies risk variants shared with progressive supranuclear palsy.	152 cases, 1,986 controls	NA	17q21.31	MAPT	MAPT-AS1, SPPL2C, SPPL2C, SPPL2C			ENSG00000264589, ENSG00000277106, ENSG00000185294, ENSG00000278194	NA	NA	rs12185268-?	rs12185268	0	12185268	missense_variant	0	NR	1E-9	9		3.46	[2.27-5.28]	Illumina [533898] (imputed)	N
23	rs3785884	1.97009e-16	17	43923683	rs12185268	1.06803e-15	Hemoglobin concentration	45007	35964923	Timoteo VJ	44784	J Nutr Biochem	www.ncbi.nlm.nih.gov/pubmed/35964923	Common and Ethnic-Specific Genetic Determinants of Hemoglobin Concentration between Taiwanese Han Chinese and European Whites: Findings from Comparative Two-Stage Genome-Wide Association Studies.	46,904 European ancestry males	80,822 European ancestry males	17q21.31		MAPT-AS1, SPPL2C, SPPL2C, SPPL2C			ENSG00000264589, ENSG00000277106, ENSG00000185294, ENSG00000278194	NA	NA	rs12185268-G	rs12185268	0	12185268	missense_variant	0	0.2257	1E-31	31		0.05189	unit increase	NR [347791]	N
23	rs3785884	1.97009e-16	17	43924073	rs12373123	1.18087e-15	Hemoglobin levels	43999	32327693	Oskarsson GR	43944	Commun Biol	www.ncbi.nlm.nih.gov/pubmed/32327693	Predicted loss and gain of function mutations in ACO1 are associated with erythropoiesis.	684,122 European ancestry individuals	NA	17q21.31	SPPL2C	MAPT-AS1, SPPL2C, SPPL2C, SPPL2C			ENSG00000264589, ENSG00000277106, ENSG00000185294, ENSG00000278194	NA	NA	rs12373123-C	rs12373123	0	12373123	missense_variant	0	NR	2E-61	60.699		0.044	[NR] unit increase	Affymetrix, Illumina [43000000] (imputed)	N
23	rs3785884	1.97009e-16	17	43924073	rs12373123	1.18087e-15	Alzheimer's disease (age of onset) in APOE e4 non-carriers	44585	33637690	He L	44253	Transl Psychiatry	www.ncbi.nlm.nih.gov/pubmed/33637690	Exome-wide age-of-onset analysis reveals exonic variants in ERN1 and SPPL2C associated with Alzheimer's disease.	7,185 European ancestry individuals	5,416 European ancestry individuals	17q21.31		MAPT-AS1, SPPL2C, SPPL2C, SPPL2C			ENSG00000264589, ENSG00000277106, ENSG00000185294, ENSG00000278194	NA	NA	rs12373123-?	rs12373123	0	12373123	missense_variant	0	NR	7E-8	7.1549		0.861		NR [98334]	N
23	rs3785884	1.97009e-16	17	43848750	rs62055935	1.20754e-15	Feeling nervous	43487	29500382	Nagel M	43161	Nat Commun	www.ncbi.nlm.nih.gov/pubmed/29500382	Item-level analyses reveal genetic heterogeneity in neuroticism.	373,121 European ancestry individuals	NA	17q21.31	NR	LINC02210-CRHR1, LINC02210-CRHR1			ENSG00000263715, ENSG00000282456	NA	NA	rs62055935-T	rs62055935	0	62055935	intron_variant	0	0.214475	2E-15	14.699		7.97	z score decrease	NR [10847151] (imputed)	N
23	rs3785884	1.97009e-16	17	43911898	rs16940677	1.414e-15	Severe COVID-19 or systemic lupus erythematosus (MTAG)	44985	36762574	Yao M	44967	J Med Virol	www.ncbi.nlm.nih.gov/pubmed/36762574	Disentangling the common genetic architecture and causality of rheumatoid arthritis and systemic lupus erythematosus with COVID-19 outcomes: genome-wide cross trait analysis and bi-directional Mendelian randomization study.	13,769 European ancestry severe COVID-19 cases, 7,219 European ancestry SLE cases, 1,088,433 European ancestry controls	NA	17q21.31		LINC02210-CRHR1, LINC02210-CRHR1, MAPT-AS1, CRHR1, CRHR1, CRHR1			ENSG00000263715, ENSG00000282456, ENSG00000264589, ENSG00000276191, ENSG00000278232, ENSG00000120088	NA	NA	rs16940677-?	rs16940677	0	16940677	intron_variant	0	NR	2E-17	16.699		NA		NR [NR]	N
23	rs3785884	1.97009e-16	17	44061023	rs62063786	1.41404e-15	Hemoglobin levels	43999	32327693	Oskarsson GR	43944	Commun Biol	www.ncbi.nlm.nih.gov/pubmed/32327693	Predicted loss and gain of function mutations in ACO1 are associated with erythropoiesis.	684,122 European ancestry individuals	NA	17q21.31	MAPT	MAPT, MAPT, MAPT			ENSG00000277956, ENSG00000276155, ENSG00000186868	NA	NA	rs62063786-A	rs62063786	0	62063786	missense_variant	0	NR	1E-61	61		0.044	[NR] unit increase	Affymetrix, Illumina [43000000] (imputed)	N
23	rs3785884	1.97009e-16	17	44164323	rs55692232	1.60117e-15	Alcohol consumption (drinks per week) (MTAG)	44088	32451486	Zhou H	43976	Nat Neurosci	www.ncbi.nlm.nih.gov/pubmed/32451486	Genome-wide meta-analysis of problematic alcohol use in 435,563 individuals yields insights into biology and relationships with other traits.	972,915 European ancestry individuals	NA	17q21.31	NR	KANSL1, KANSL1, KANSL1			ENSG00000120071, ENSG00000275867, ENSG00000278458	NA	NA	rs55692232-A	rs55692232	0	55692232	intron_variant	0	0.205	7E-21	20.1549		0.0200434	[0.016-0.024] unit decrease	Affymetrix [NR] (imputed)	N
6	rs77116118	1.65744e-15	3	46326848	rs77116118	1.65744e-15	COVID-19 (hospitalized covid vs population)	44448	33888907	Shelton JF	44308	Nat Genet	www.ncbi.nlm.nih.gov/pubmed/33888907	Trans-ancestry analysis reveals genetic and nongenetic associations with COVID-19 susceptibility and severity.	613 European ancestry cases, 680,416 European ancestry controls, 140 Hispanic or Latin American cases, 94,327 Hispanic or Latin American controls, 49 Black or African American cases, 22,410 Black or African American controls	NA	3p21.31		CCR3 - UQCRC2P1	ENSG00000183625	ENSG00000236736		18651	25234	rs77116118-?	rs77116118	0	77116118	intron_variant	1	NR	3E-6	5.52288		0.703799	[0.41-1] unit decrease	Illumina [9875426] (imputed)	N
23	rs3785884	1.97009e-16	17	43871982	rs56319902	1.82959e-15	Educational attainment (years of education)	43392	30038396	Lee JJ	43304	Nat Genet	www.ncbi.nlm.nih.gov/pubmed/30038396	Gene discovery and polygenic prediction from a genome-wide association study of educational attainment in 1.1 million individuals.	up to 1,131,881 European ancestry individuals	NA	17q21.31		CRHR1, CRHR1, CRHR1, LINC02210-CRHR1, LINC02210-CRHR1			ENSG00000276191, ENSG00000278232, ENSG00000120088, ENSG00000263715, ENSG00000282456	NA	NA	rs56319902-T	rs56319902	0	56319902	intron_variant	0	0.2155	6E-33	32.2218		0.0206	[0.017-0.024] unit decrease	Affymetrix, Illumina [10000000] (imputed)	N
23	rs3785884	1.97009e-16	17	43871982	rs56319902	1.82959e-15	Vertex-wise sulcal depth	44627	34910505	van der Meer D	44545	Sci Adv	www.ncbi.nlm.nih.gov/pubmed/34910505	The genetic architecture of human cortical folding.	33,748 European ancestry individuals	NA	17q21.31		CRHR1, CRHR1, CRHR1, LINC02210-CRHR1, LINC02210-CRHR1			ENSG00000276191, ENSG00000278232, ENSG00000120088, ENSG00000263715, ENSG00000282456	NA	NA	rs56319902-T	rs56319902	0	56319902	intron_variant	0	0.24	1E-230	230		32.43	z score increase	Affymetrix [9061022] (imputed)	N
23	rs3785884	1.97009e-16	17	43871982	rs56319902	1.82959e-15	Vertex-wise sulcal depth	44627	34910505	van der Meer D	44545	Sci Adv	www.ncbi.nlm.nih.gov/pubmed/34910505	The genetic architecture of human cortical folding.	5,199 individuals	NA	17q21.31		CRHR1, CRHR1, CRHR1, LINC02210-CRHR1, LINC02210-CRHR1			ENSG00000276191, ENSG00000278232, ENSG00000120088, ENSG00000263715, ENSG00000282456	NA	NA	rs56319902-T	rs56319902	0	56319902	intron_variant	0	0.24	3E-6	5.52288		NA		Affymetrix [9061022] (imputed)	N
23	rs3785884	1.97009e-16	17	43871982	rs56319902	1.82959e-15	Vertex-wise sulcal depth	44627	34910505	van der Meer D	44545	Sci Adv	www.ncbi.nlm.nih.gov/pubmed/34910505	The genetic architecture of human cortical folding.	8,072 individuals	NA	17q21.31		CRHR1, CRHR1, CRHR1, LINC02210-CRHR1, LINC02210-CRHR1			ENSG00000276191, ENSG00000278232, ENSG00000120088, ENSG00000263715, ENSG00000282456	NA	NA	rs56319902-T	rs56319902	0	56319902	intron_variant	0	0.24	2E-15	14.699		NA		NR [13131314] (imputed)	N
23	rs3785884	1.97009e-16	17	44013475	rs79857651	1.83064e-15	Experiencing mood swings	43487	29500382	Nagel M	43161	Nat Commun	www.ncbi.nlm.nih.gov/pubmed/29500382	Item-level analyses reveal genetic heterogeneity in neuroticism.	373,733 European ancestry individuals	NA	17q21.31	NR	MAPT, MAPT, MAPT			ENSG00000277956, ENSG00000276155, ENSG00000186868	NA	NA	rs79857651-A	rs79857651	0	79857651	intron_variant	0	0.215594	9E-20	19.0458		9.1	z score increase	NR [10847151] (imputed)	N
23	rs3785884	1.97009e-16	17	44006601	rs17564829	1.85717e-15	Primary biliary cirrhosis	43234	22961000	Liu JZ	41183	Nat Genet	www.ncbi.nlm.nih.gov/pubmed/22961000	Dense fine-mapping study identifies new susceptibility loci for primary biliary cirrhosis.	2,861 British and Irish ancestry cases, 8,514 British and Irish ancestry controls	NA	17q21.31	CRHR1, MAPT	MAPT, MAPT, MAPT			ENSG00000277956, ENSG00000276155, ENSG00000186868	NA	NA	rs17564829-G	rs17564829	0	17564829	intron_variant	0	0.24	2E-9	8.69897		1.25	[1.16-1.35]	Illumina [237619] (imputed)	N
23	rs3785884	1.97009e-16	17	44038785	rs62063281	1.88484e-15	Osteoarthrosis (time to event)	44161	32589924	Bi W	44005	Am J Hum Genet	www.ncbi.nlm.nih.gov/pubmed/32589924	A Fast and Accurate Method for Genome-Wide Time-to-Event Data Analysis and Its Application to UK Biobank.	29,071 British ancestry cases, 253,800 British ancestry controls	NA	17q21.31	MAPT	MAPT, MAPT, MAPT			ENSG00000277956, ENSG00000276155, ENSG00000186868	NA	NA	rs62063281-?	rs62063281	0	62063281	intron_variant	0	NR	3E-8	7.52288		NA		NR [~ 24000000] (imputed)	N
23	rs3785884	1.97009e-16	17	44038785	rs62063281	1.88484e-15	Number of sexual partners	43542	30643258	Karlsson Linner R	43479	Nat Genet	www.ncbi.nlm.nih.gov/pubmed/30643258	Genome-wide association analyses of risk tolerance and risky behaviors in over 1 million individuals identify hundreds of loci and shared genetic influences.	370,711 European ancestry individuals	NA	17q21.31	STH	MAPT, MAPT, MAPT			ENSG00000277956, ENSG00000276155, ENSG00000186868	NA	NA	rs62063281-A	rs62063281	0	62063281	intron_variant	0	0.7784	4E-15	14.3979		0.02236	[0.017-0.028] unit increase	Affymetrix [11515109] (imputed)	N
23	rs3785884	1.97009e-16	17	44038785	rs62063281	1.88484e-15	Risk-taking behavior (multivariate analysis)	44882	36324656	Baselmans B	44475	Biol Psychiatry Glob Open Sci	www.ncbi.nlm.nih.gov/pubmed/36324656	The Genetic and Neural Substrates of Externalizing Behavior.	1,506,537 European ancestry individuals	NA	17q21.31		MAPT, MAPT, MAPT			ENSG00000277956, ENSG00000276155, ENSG00000186868	NA	NA	rs62063281-?	rs62063281	0	62063281	intron_variant	0	NR	3E-26	25.5229		NA		NR [NR]	N
23	rs3785884	1.97009e-16	17	44038785	rs62063281	1.88484e-15	F-strong vegetable liking (derived food-liking factor)	44777	35585065	May-Wilson S	44699	Nat Commun	www.ncbi.nlm.nih.gov/pubmed/35585065	Large-scale GWAS of food liking reveals genetic determinants and genetic correlations with distinct neurophysiological traits.	147,344 European ancestry individuals	NA	17q21.31		MAPT, MAPT, MAPT			ENSG00000277956, ENSG00000276155, ENSG00000186868	NA	NA	rs62063281-G	rs62063281	0	62063281	intron_variant	0	0.2192	8E-13	12.0969		0.08345	[0.061-0.106] unit decrease	Affymetrix [9601173] (imputed)	N
23	rs3785884	1.97009e-16	17	44038785	rs62063281	1.88484e-15	Osteoarthritis (hip)	43504	30664745	Tachmazidou I	43486	Nat Genet	www.ncbi.nlm.nih.gov/pubmed/30664745	Identification of new therapeutic targets for osteoarthritis through genome-wide analyses of UK Biobank data.	15,704 European ancestry cases, 378,169 European ancestry controls	NA	17q21.31	NR	MAPT, MAPT, MAPT			ENSG00000277956, ENSG00000276155, ENSG00000186868	NA	NA	rs62063281-G	rs62063281	0	62063281	intron_variant	0	0.22	5E-12	11.301		1.1	[1.07-1.13]	Affymetrix, Illumina [up to 17000000] (imputed)	N
23	rs3785884	1.97009e-16	17	43906828	rs17689882	1.923e-15	Subcortical brain region volumes	42311	25607358	Hibar DP	42025	Nature	www.ncbi.nlm.nih.gov/pubmed/25607358	Common genetic variants influence human subcortical brain structures.	up to 13,171 European ancestry individuals	up to 15,130 European ancestry individuals, 545 Japanese ancestry individuals, 736 Mexican American individuals	17q21.31	CRHR1	CRHR1, CRHR1, CRHR1, LINC02210-CRHR1, LINC02210-CRHR1, MAPT-AS1			ENSG00000276191, ENSG00000278232, ENSG00000120088, ENSG00000263715, ENSG00000282456, ENSG00000264589	NA	NA	rs17689882-A	rs17689882	0	17689882	intron_variant	0	0.22	8E-9	8.09691	(Intracranial volume, EA)	13460.5	[8891.61-18029.33] mm3 decrease	Affymetrix, Illumina [NR] (imputed)	N
23	rs3785884	1.97009e-16	17	43906828	rs17689882	1.923e-15	Height	44966	36224396	Yengo L	44846	Nature	www.ncbi.nlm.nih.gov/pubmed/36224396	A saturated map of common genetic variants associated with human height.	455,180 Hispanic or Latin American individuals	NA	17q21.31		CRHR1, CRHR1, CRHR1, LINC02210-CRHR1, LINC02210-CRHR1, MAPT-AS1			ENSG00000276191, ENSG00000278232, ENSG00000120088, ENSG00000263715, ENSG00000282456, ENSG00000264589	NA	NA	rs17689882-A	rs17689882	0	17689882	intron_variant	0	0.1715	1E-26	26		0.0303	[0.025-0.036] unit decrease	Affymetrix, Illumina [1385132] (imputed)	N
23	rs3785884	1.97009e-16	17	43897722	rs79600142	2.00447e-15	Cortical surface area	44033	32193296	Grasby KL	43891	Science	www.ncbi.nlm.nih.gov/pubmed/32193296	The genetic architecture of the human cerebral cortex.	33,992 European ancestry individuals	14,727 European ancestry individuals, 2,943 individuals	17q21.31	NR	MAPT-AS1, CRHR1, CRHR1, CRHR1, LINC02210-CRHR1, LINC02210-CRHR1			ENSG00000264589, ENSG00000276191, ENSG00000278232, ENSG00000120088, ENSG00000263715, ENSG00000282456	NA	NA	rs79600142-T	rs79600142	0	79600142	intron_variant	0	0.79	1E-43	43	(total)	1414.63	[1214.65-1614.6] unit increase	Affymetrix, Illumina [NR]	N
19	rs10774679	2.22762e-15	12	113374748	rs10774679	2.22762e-15	COVID-19 (hospitalized vs population)	44818	35922517	COVID-19 Host Genetics Initiative	44776	Nature	www.ncbi.nlm.nih.gov/pubmed/35922517	A first update on mapping the human genetic architecture of COVID-19.	2,113 African ancestry cases, 121,925 African ancestry controls, 1,709 Hispanic or Latin American cases, 150,547 Hispanic or Latin American controls, 1,551 East Asian ancestry cases, 15,825 East Asian ancestry controls, 18,605 European ancestry cases, 2,490,909 European ancestry controls, 584 Greater Middle Eastern (Middle Eastern, North African or Persian) cases, 14,491 Greater Middle Eastern (Middle Eastern, North African or Persian) controls, 465 South Asian ancestry cases, 42,575 South Asian ancestry controls	NA	12q24.13		OAS1 - OAS3	ENSG00000089127	ENSG00000111331		3724	1108	rs10774679-T	rs10774679	0	10774679	intron_variant	1	0.644	7E-13	12.1549		1.08	[1.06-1.1]	Affymetrix, Illumina [NR] (imputed)	N
19	rs10774679	2.22762e-15	12	113374748	rs10774679	2.22762e-15	COVID-19 (critical illness vs population)	44818	35922517	COVID-19 Host Genetics Initiative	44776	Nature	www.ncbi.nlm.nih.gov/pubmed/35922517	A first update on mapping the human genetic architecture of COVID-19.	188 African ancestry cases, 11,232 African ancestry controls, 641 Hispanic or Latin American cases, 95,479 Hispanic or Latin American controls, 441 East Asian ancestry cases, 2,776 East Asian ancestry controls, 7,641 European ancestry cases, 1,632,197 European ancestry controls, 314 Greater Middle Eastern (Middle Eastern, North African or Persian) cases, 948 Greater Middle Eastern (Middle Eastern, North African or Persian) controls, 151 South Asian ancestry cases, 34,013 South Asian ancestry controls	NA	12q24.13		OAS1 - OAS3	ENSG00000089127	ENSG00000111331		3724	1108	rs10774679-T	rs10774679	0	10774679	intron_variant	1	0.644	6E-10	9.22185		1.12	[1.08-1.16]	Affymetrix, Illumina [NR] (imputed)	N
19	rs10774679	2.22762e-15	12	113374748	rs10774679	2.22762e-15	SARS-CoV-2 infection	44818	35922517	COVID-19 Host Genetics Initiative	44776	Nature	www.ncbi.nlm.nih.gov/pubmed/35922517	A first update on mapping the human genetic architecture of COVID-19.	8,461 African ancestry cases, 127,310 African ancestry controls, 10,109 Hispanic or Latin American cases, 75,831 Hispanic or Latin American controls, 2,047 East Asian ancestry cases, 19,113 East Asian ancestry controls, 97,783 European ancestry cases, 2,295,876 European ancestry controls, 1,103 Greater Middle Eastern (Middle Eastern, North African or Persian) cases, 15,818 Greater Middle Eastern (Middle Eastern, North African or Persian) controls, 6,081 South Asian ancestry cases, 41,399 South Asian ancestry controls	NA	12q24.13		OAS1 - OAS3	ENSG00000089127	ENSG00000111331		3724	1108	rs10774679-T	rs10774679	0	10774679	intron_variant	1	0.646	3E-7	6.52288		1.02	[1.01-1.03]	Affymetrix, Illumina [NR] (imputed)	N
23	rs3785884	1.97009e-16	17	43908152	rs16940672	2.41917e-15	Household income (MTAG)	43859	31844048	Hill WD	43815	Nat Commun	www.ncbi.nlm.nih.gov/pubmed/31844048	Genome-wide analysis identifies molecular systems and 149 genetic loci associated with income.	505,541 British and unknown ancestry individuals	NA	17q21.31	CRHR1	MAPT-AS1, LINC02210-CRHR1, LINC02210-CRHR1, CRHR1, CRHR1, CRHR1			ENSG00000264589, ENSG00000263715, ENSG00000282456, ENSG00000276191, ENSG00000278232, ENSG00000120088	NA	NA	rs16940672-T	rs16940672	0	16940672	non_coding_transcript_exon_variant	0	0.218	2E-16	15.699		0.0202591	[0.015-0.025] unit decrease	Affymetrix [up to 18485882] (imputed)	N
23	rs3785884	1.97009e-16	17	43911443	rs1876829	2.43252e-15	Waist-hip ratio	43730	30575882	Lotta LA	43435	JAMA	www.ncbi.nlm.nih.gov/pubmed/30575882	Association of Genetic Variants Related to Gluteofemoral vs Abdominal Fat Distribution With Type 2 Diabetes, Coronary Disease, and Cardiovascular Risk Factors.	663,598 European ancestry individuals	NA	17q21.31	NR	LINC02210-CRHR1, LINC02210-CRHR1, MAPT-AS1, CRHR1, CRHR1, CRHR1			ENSG00000263715, ENSG00000282456, ENSG00000264589, ENSG00000276191, ENSG00000278232, ENSG00000120088	NA	NA	rs1876829-C	rs1876829	0	1876829	intron_variant	0	0.22	5E-8	7.30103		NA		Affymetrix [2446094] (imputed)	N
23	rs3785884	1.97009e-16	17	43911443	rs1876829	2.43252e-15	Waist-to-hip ratio adjusted for BMI	43730	30575882	Lotta LA	43435	JAMA	www.ncbi.nlm.nih.gov/pubmed/30575882	Association of Genetic Variants Related to Gluteofemoral vs Abdominal Fat Distribution With Type 2 Diabetes, Coronary Disease, and Cardiovascular Risk Factors.	660,648 European ancestry individuals	NA	17q21.31	NR	LINC02210-CRHR1, LINC02210-CRHR1, MAPT-AS1, CRHR1, CRHR1, CRHR1			ENSG00000263715, ENSG00000282456, ENSG00000264589, ENSG00000276191, ENSG00000278232, ENSG00000120088	NA	NA	rs1876829-C	rs1876829	0	1876829	intron_variant	0	0.22	7E-17	16.1549		0.019	[0.015-0.023] unit increase	Affymetrix [2446094] (imputed)	N
23	rs3785884	1.97009e-16	17	43798903	rs56062621	2.54735e-15	Dorsolateral prefrontal area (unadjusted for global measures)	45118	36893272	Makowski C	44994	Proc Natl Acad Sci U S A	www.ncbi.nlm.nih.gov/pubmed/36893272	Larger cerebral cortex is genetically correlated with greater frontal area and dorsal thickness.	32,488 European ancestry individuals	5,360 European ancestry children, 3,776 children	17q21.31		LINC02210-CRHR1, LINC02210-CRHR1			ENSG00000263715, ENSG00000282456	NA	NA	rs56062621-?	rs56062621	0	56062621	intron_variant	0	NR	6E-32	31.2218		0.0999	[0.083-0.117] unit increase	NR [7598201] (imputed)	N
23	rs3785884	1.97009e-16	17	44081064	rs8070723	2.76198e-15	Waist-hip ratio	43773	30239722	Pulit SL	43357	Hum Mol Genet	www.ncbi.nlm.nih.gov/pubmed/30239722	Meta-analysis of genome-wide association studies for body fat distribution in 694,649 individuals of European ancestry.	381,152 European female individuals	NA	17q21.31	NR	MAPT, MAPT, MAPT			ENSG00000277956, ENSG00000276155, ENSG00000186868	NA	NA	rs8070723-A	rs8070723	0	8070723	intron_variant	0	0.7848	4E-15	14.3979		0.0162	[0.012-0.02] unit decrease	NR [~ 27400000] (imputed)	N
23	rs3785884	1.97009e-16	17	44081064	rs8070723	2.76198e-15	Progressive supranuclear palsy	40738	21685912	Hoglinger GU	40713	Nat Genet	www.ncbi.nlm.nih.gov/pubmed/21685912	Identification of common variants influencing risk of the tauopathy progressive supranuclear palsy.	1,069 European ancestry cases, 2,958 European ancestry controls, 45 cases, 329 controls	1,051 European ancestry cases, 3,560 European ancestry controls	17q21.31	MAPT	MAPT, MAPT, MAPT			ENSG00000277956, ENSG00000276155, ENSG00000186868	NA	NA	rs8070723-?	rs8070723	0	8070723	intron_variant	0	0.23	2E-118	117.699		5.11	[4.43-5.91]	Illumina [531451]	N
23	rs3785884	1.97009e-16	17	44081064	rs8070723	2.76198e-15	Parkinson's disease	40546	21044948	Spencer CC	40484	Hum Mol Genet	www.ncbi.nlm.nih.gov/pubmed/21044948	Dissection of the genetics of Parkinson's disease identifies an additional association 5' of SNCA and multiple associated haplotypes at 17q21.	1,705 European ancestry cases, 5,175 European ancestry controls	1,039 European ancestry cases, 1,984 European ancestry controls	17q21.31	MAPT	MAPT, MAPT, MAPT			ENSG00000277956, ENSG00000276155, ENSG00000186868	NA	NA	rs8070723-?	rs8070723	0	8070723	intron_variant	0	0.76	7E-12	11.1549		1.3	[1.19-1.43]	Illumina [532616]	N
23	rs3785884	1.97009e-16	17	44081064	rs8070723	2.76198e-15	Lifetime smoking	44656	34855049	Pasman JA	44532	Behav Genet	www.ncbi.nlm.nih.gov/pubmed/34855049	Genetic Risk for Smoking: Disentangling Interplay Between Genes and Socioeconomic Status.	272,943 European or unknown ancestry cases, 226,795 European or unknown ancestry controls	NA	17q21.31		MAPT, MAPT, MAPT			ENSG00000277956, ENSG00000276155, ENSG00000186868	NA	NA	rs8070723-?	rs8070723	0	8070723	intron_variant	0	NR	5E-8	7.30103		NA		NR [1300000]	N
23	rs3785884	1.97009e-16	17	44081064	rs8070723	2.76198e-15	Lifetime smoking (without educational attainment)	44656	34855049	Pasman JA	44532	Behav Genet	www.ncbi.nlm.nih.gov/pubmed/34855049	Genetic Risk for Smoking: Disentangling Interplay Between Genes and Socioeconomic Status.	272,943 European or unknown ancestry cases, 226,795 European or unknown ancestry controls	NA	17q21.31		MAPT, MAPT, MAPT			ENSG00000277956, ENSG00000276155, ENSG00000186868	NA	NA	rs8070723-?	rs8070723	0	8070723	intron_variant	0	NR	5E-10	9.30103		NA		NR [1300000]	N
23	rs3785884	1.97009e-16	17	44081064	rs8070723	2.76198e-15	Hemoglobin concentration	45007	35964923	Timoteo VJ	44784	J Nutr Biochem	www.ncbi.nlm.nih.gov/pubmed/35964923	Common and Ethnic-Specific Genetic Determinants of Hemoglobin Concentration between Taiwanese Han Chinese and European Whites: Findings from Comparative Two-Stage Genome-Wide Association Studies.	46,904 European ancestry males	80,822 European ancestry males	17q21.31		MAPT, MAPT, MAPT			ENSG00000277956, ENSG00000276155, ENSG00000186868	NA	NA	rs8070723-G	rs8070723	0	8070723	intron_variant	0	0.2262	7E-32	31.1549		0.05208	unit increase	NR [347791]	N
23	rs3785884	1.97009e-16	17	44081064	rs8070723	2.76198e-15	Hemoglobin concentration	45007	35964923	Timoteo VJ	44784	J Nutr Biochem	www.ncbi.nlm.nih.gov/pubmed/35964923	Common and Ethnic-Specific Genetic Determinants of Hemoglobin Concentration between Taiwanese Han Chinese and European Whites: Findings from Comparative Two-Stage Genome-Wide Association Studies.	52,141 European ancestry females	89,584 European ancestry females	17q21.31		MAPT, MAPT, MAPT			ENSG00000277956, ENSG00000276155, ENSG00000186868	NA	NA	rs8070723-G	rs8070723	0	8070723	intron_variant	0	0.2272	7E-21	20.1549		0.03692	unit increase	NR [347791]	N
23	rs3785884	1.97009e-16	17	44041107	rs56280951	3.04962e-15	Feeling miserable	43487	29500382	Nagel M	43161	Nat Commun	www.ncbi.nlm.nih.gov/pubmed/29500382	Item-level analyses reveal genetic heterogeneity in neuroticism.	376,097 European ancestry individuals	NA	17q21.31	ACBD4	MAPT, MAPT, MAPT			ENSG00000277956, ENSG00000276155, ENSG00000186868	NA	NA	rs56280951-A	rs56280951	0	56280951	intron_variant	0	0.21432	8E-13	12.0969		7.17	z score increase	NR [10847151] (imputed)	N
23	rs3785884	1.97009e-16	17	44018399	rs62061733	3.07282e-15	Eosinophil counts	43504	30595370	Kichaev G	43461	Am J Hum Genet	www.ncbi.nlm.nih.gov/pubmed/30595370	Leveraging Polygenic Functional Enrichment to Improve GWAS Power.	approximately 440,000 European ancestry individuals	NA	17q21.31		MAPT, MAPT, MAPT			ENSG00000277956, ENSG00000276155, ENSG00000186868	NA	NA	rs62061733-?	rs62061733	0	62061733	intron_variant	0	NR	3E-29	28.5229		NA		NR [~ 8900000] (imputed)	N
23	rs3785884	1.97009e-16	17	44018399	rs62061733	3.07282e-15	Feeling hurt	43487	29500382	Nagel M	43161	Nat Commun	www.ncbi.nlm.nih.gov/pubmed/29500382	Item-level analyses reveal genetic heterogeneity in neuroticism.	372,047 European ancestry individuals	NA	17q21.31	NR	MAPT, MAPT, MAPT			ENSG00000277956, ENSG00000276155, ENSG00000186868	NA	NA	rs62061733-A	rs62061733	0	62061733	intron_variant	0	0.22111	2E-28	27.699		11.07	z score decrease	NR [10847151] (imputed)	N
15	rs550057	1.5047e-22	9	136155000	rs635634	3.41155e-15	Allergic disease (asthma, hay fever and/or eczema) (multivariate analysis)	44222	32603359	Ferreira MAR	44012	PLoS Genet	www.ncbi.nlm.nih.gov/pubmed/32603359	Age-of-onset information helps identify 76 genetic variants associated with allergic disease.	477,968 European ancestry individuals	NA	9q34.2	ABO, SURF6	ABO - Y_RNA	ENSG00000281879	ENSG00000200769		3403	58301	rs635634-T	rs635634	0	635634	upstream_gene_variant	1	0.189	1E-8	8		0.031	[0.021-0.041] unit decrease	NR [NR] (imputed)	N
15	rs550057	1.5047e-22	9	136155000	rs635634	3.41155e-15	Allergic disease (asthma, hay fever and/or eczema) (age of onset)	44222	32603359	Ferreira MAR	44012	PLoS Genet	www.ncbi.nlm.nih.gov/pubmed/32603359	Age-of-onset information helps identify 76 genetic variants associated with allergic disease.	117,130 European ancestry individuals	NA	9q34.2	ABO, SURF6	ABO - Y_RNA	ENSG00000281879	ENSG00000200769		3403	58301	rs635634-T	rs635634	0	635634	upstream_gene_variant	1	0.189	1E-8	8		0.031	[0.021-0.041] unit decrease	NR [7647814] (imputed)	N
15	rs550057	1.5047e-22	9	136155000	rs635634	3.41155e-15	Ischemic stroke	43483	29531354	Malik R	43171	Nat Genet	www.ncbi.nlm.nih.gov/pubmed/29531354	Multiancestry genome-wide association study of 520,000 subjects identifies 32 loci associated with stroke and stroke subtypes.	34,217 European ancestry cases, 406,111 European ancestry controls	NA	9q34.2	ABO, LCN1P2	ABO - Y_RNA	ENSG00000281879	ENSG00000200769		3403	58301	rs635634-?	rs635634	0	635634	upstream_gene_variant	1	NR	9E-9	8.04576		NA		NR [~ 8000000] (imputed)	N
15	rs550057	1.5047e-22	9	136155000	rs635634	3.41155e-15	Stroke	43292	29531354	Malik R	43171	Nat Genet	www.ncbi.nlm.nih.gov/pubmed/29531354	Multiancestry genome-wide association study of 520,000 subjects identifies 32 loci associated with stroke and stroke subtypes.	40,585 European ancestry cases, 406,111 European ancestry controls, 17,369 East Asian ancestry cases, 28,195 East Asian ancestry controls, 2,437 South Asian ancestry cases, 6,707 South Asian ancestry controls, 5,541 African American cases, 15,154 African American controls, 365 Asian ancestry cases, 333 Asian ancestry controls, 865 Latin American cases, 692 Latin American controls	NA	9q34.2	ABO	ABO - Y_RNA	ENSG00000281879	ENSG00000200769		3403	58301	rs635634-?	rs635634	0	635634	upstream_gene_variant	1	NR	4E-6	5.39794		NA		NR [~ 8000000] (imputed)	N
15	rs550057	1.5047e-22	9	136155000	rs635634	3.41155e-15	Stroke	43483	29531354	Malik R	43171	Nat Genet	www.ncbi.nlm.nih.gov/pubmed/29531354	Multiancestry genome-wide association study of 520,000 subjects identifies 32 loci associated with stroke and stroke subtypes.	40,585 European ancestry cases, 406,111 European ancestry controls	NA	9q34.2	ABO	ABO - Y_RNA	ENSG00000281879	ENSG00000200769		3403	58301	rs635634-?	rs635634	0	635634	upstream_gene_variant	1	NR	6E-8	7.22185		NA		NR [~ 8000000] (imputed)	N
15	rs550057	1.5047e-22	9	136155000	rs635634	3.41155e-15	Ischemic stroke (cardioembolic)	43292	29531354	Malik R	43171	Nat Genet	www.ncbi.nlm.nih.gov/pubmed/29531354	Multiancestry genome-wide association study of 520,000 subjects identifies 32 loci associated with stroke and stroke subtypes.	7,193 European ancestry cases, 406,111 European ancestry controls, 847 East Asian ancestry cases, 28,195 East Asian ancestry controls, 422 South Asian ancestry cases, 6,707 South Asian ancestry controls, 414 African American cases, 15,146 African American controls, 31 Asian ancestry cases, 333 Asian ancestry controls, 99 Latin American cases, 692 Latin American controls	NA	9q34.2	ABO	ABO - Y_RNA	ENSG00000281879	ENSG00000200769		3403	58301	rs635634-?	rs635634	0	635634	upstream_gene_variant	1	NR	6E-7	6.22185		NA		NR [~ 8000000] (imputed)	N
15	rs550057	1.5047e-22	9	136155000	rs635634	3.41155e-15	Ischemic stroke (cardioembolic)	43483	29531354	Malik R	43171	Nat Genet	www.ncbi.nlm.nih.gov/pubmed/29531354	Multiancestry genome-wide association study of 520,000 subjects identifies 32 loci associated with stroke and stroke subtypes.	7,193 European ancestry cases, 406,111 European ancestry controls	NA	9q34.2	ABO	ABO - Y_RNA	ENSG00000281879	ENSG00000200769		3403	58301	rs635634-?	rs635634	0	635634	upstream_gene_variant	1	NR	3E-7	6.52288		NA		NR [~ 8000000] (imputed)	N
15	rs550057	1.5047e-22	9	136155000	rs635634	3.41155e-15	Heel bone mineral density	43504	30595370	Kichaev G	43461	Am J Hum Genet	www.ncbi.nlm.nih.gov/pubmed/30595370	Leveraging Polygenic Functional Enrichment to Improve GWAS Power.	approximately 446,000 European ancestry individuals	NA	9q34.2		ABO - Y_RNA	ENSG00000281879	ENSG00000200769		3403	58301	rs635634-?	rs635634	0	635634	upstream_gene_variant	1	NR	3E-31	30.5229		NA		NR [~ 8900000] (imputed)	N
15	rs550057	1.5047e-22	9	136155000	rs635634	3.41155e-15	Blood protein levels in cardiovascular risk	43893	28369058	Folkersen L	42828	PLoS Genet	www.ncbi.nlm.nih.gov/pubmed/28369058	Mapping of 79 loci for 83 plasma protein biomarkers in cardiovascular disease.	3,394 European ancestry individuals	2,639 individuals	9q34.2	SURF6	ABO - Y_RNA	ENSG00000281879	ENSG00000200769		3403	58301	rs635634-T	rs635634	0	635634	upstream_gene_variant	1	0.22	1E-256	256	(e-selectin)	0.86	unit decrease	Illumina [5270624] (imputed)	N
15	rs550057	1.5047e-22	9	136155000	rs635634	3.41155e-15	Blood protein levels in cardiovascular risk	43893	28369058	Folkersen L	42828	PLoS Genet	www.ncbi.nlm.nih.gov/pubmed/28369058	Mapping of 79 loci for 83 plasma protein biomarkers in cardiovascular disease.	3,394 European ancestry individuals	2,639 individuals	9q34.2	intergenic	ABO - Y_RNA	ENSG00000281879	ENSG00000200769		3403	58301	rs635634-T	rs635634	0	635634	upstream_gene_variant	1	0.22	7E-125	124.155	(platelet endothelial cell adhesion molecule)	0.41	unit decrease	Illumina [5270624] (imputed)	N
15	rs550057	1.5047e-22	9	136155000	rs635634	3.41155e-15	C-reactive protein levels	43913	31900758	Han X	43833	Eur J Epidemiol	www.ncbi.nlm.nih.gov/pubmed/31900758	Using Mendelian randomization to evaluate the causal relationship between serum C-reactive protein levels and age-related macular degeneration.	418,642 British ancestry individuals	NA	9q34.2	NR	ABO - Y_RNA	ENSG00000281879	ENSG00000200769		3403	58301	rs635634-C	rs635634	0	635634	upstream_gene_variant	1	0.816238	2E-31	30.699		0.0300881	[0.025-0.035] unit decrease	NR [NR]	N
15	rs550057	1.5047e-22	9	136155000	rs635634	3.41155e-15	Serum carcinoembryonic antigen levels	43879	31666285	Olafsson S	43768	Cancer Epidemiol Biomarkers Prev	www.ncbi.nlm.nih.gov/pubmed/31666285	Common and rare sequence variants influencing tumor biomarkers in blood.	22,309 Icelandic ancestry individuals	NA	9q34.2	ABO	ABO - Y_RNA	ENSG00000281879	ENSG00000200769		3403	58301	rs635634-T	rs635634	0	635634	upstream_gene_variant	1	0.13	9E-16	15.0458		0.13	[0.16-0.10] unit decrease	Illumina [NR] (imputed)	N
15	rs550057	1.5047e-22	9	136155000	rs635634	3.41155e-15	Blood urea nitrogen levels	43651	31152163	Wuttke M	43616	Nat Genet	www.ncbi.nlm.nih.gov/pubmed/31152163	A catalog of genetic loci associated with kidney function from analyses of a million individuals.	416,178 European and unknown ancestry individuals	NA	9q34.2	ABO	ABO - Y_RNA	ENSG00000281879	ENSG00000200769		3403	58301	rs635634-T	rs635634	0	635634	upstream_gene_variant	1	0.2219	2E-15	14.699		0.0066	[0.005-0.0082] unit increase	Affymetrix, Illumina [8176554] (imputed)	N
15	rs550057	1.5047e-22	9	136155000	rs635634	3.41155e-15	Heel bone mineral density	43493	30598549	Morris JA	43465	Nat Genet	www.ncbi.nlm.nih.gov/pubmed/30598549	An atlas of genetic influences on osteoporosis in humans and mice.	426,824 British ancestry individuals	NA	9q34.2	ABO	ABO - Y_RNA	ENSG00000281879	ENSG00000200769		3403	58301	rs635634-C	rs635634	0	635634	upstream_gene_variant	1	0.81634	3E-33	32.5229		0.0288622	[0.024-0.034] unit increase	NR [13737936] (imputed)	N
15	rs550057	1.5047e-22	9	136155000	rs635634	3.41155e-15	Gastrointestinal infection	43980	32152699	Nudel R	43899	Hum Genet	www.ncbi.nlm.nih.gov/pubmed/32152699	A large population-based investigation into the genetics of susceptibility to gastrointestinal infections and the link between gastrointestinal infections and mental illness.	7,197 Danish ancestry cases, 37,062 Danish ancestry controls	NA	9q34.2	NR	ABO - Y_RNA	ENSG00000281879	ENSG00000200769		3403	58301	rs635634-T	rs635634	0	635634	upstream_gene_variant	1	NR	3E-8	7.52288		1.1336	[1.09-1.18]	Illumina [11600722] (imputed)	N
15	rs550057	1.5047e-22	9	136155000	rs635634	3.41155e-15	LDL cholesterol levels	43727	30926973	Bentley AR	43553	Nat Genet	www.ncbi.nlm.nih.gov/pubmed/30926973	Multi-ancestry genome-wide gene-smoking interaction study of 387,272 individuals identifies new loci associated with serum lipids.	up to 23,353 African ancestry individuals, 13,171 Asian ancestry individuals, up to 82,522 European ancestry individuals, 6,646 Hispanic individuals	NA	9q34.2		ABO - Y_RNA	ENSG00000281879	ENSG00000200769		3403	58301	rs635634-T	rs635634	0	635634	upstream_gene_variant	1	0.1837	1E-29	29		2.3398	[1.93-2.75] unit increase	Affymetrix, Illumina, Perlegen [NR] (imputed)	N
15	rs550057	1.5047e-22	9	136155000	rs635634	3.41155e-15	Apolipoprotein A1 levels	44033	32203549	Richardson TG	43913	PLoS Med	www.ncbi.nlm.nih.gov/pubmed/32203549	Evaluating the relationship between circulating lipoprotein lipids and apolipoproteins with risk of coronary heart disease: A multivariable Mendelian randomisation analysis.	393,193 European ancestry individuals	NA	9q34.2	SURF6	ABO - Y_RNA	ENSG00000281879	ENSG00000200769		3403	58301	rs635634-C	rs635634	0	635634	upstream_gene_variant	1	0.815974	1E-33	33		0.030651	[0.026-0.036] unit decrease	Affymetrix [NR] (imputed)	N
15	rs550057	1.5047e-22	9	136155000	rs635634	3.41155e-15	White blood cell count	42977	27863252	Astle WJ	42691	Cell	www.ncbi.nlm.nih.gov/pubmed/27863252	The Allelic Landscape of Human Blood Cell Trait Variation and Links to Common Complex Disease.	172,435 European ancestry individuals	NA	9q34.2	ABO	ABO - Y_RNA	ENSG00000281879	ENSG00000200769		3403	58301	rs635634-T	rs635634	0	635634	upstream_gene_variant	1	0.1824	2E-20	19.699		0.0430554	[0.034-0.052] unit decrease	Affymetrix [~ 2500000] (imputed)	N
15	rs550057	1.5047e-22	9	136155000	rs635634	3.41155e-15	Sum neutrophil eosinophil counts	42977	27863252	Astle WJ	42691	Cell	www.ncbi.nlm.nih.gov/pubmed/27863252	The Allelic Landscape of Human Blood Cell Trait Variation and Links to Common Complex Disease.	170,384 European ancestry individuals	NA	9q34.2	ABO	ABO - Y_RNA	ENSG00000281879	ENSG00000200769		3403	58301	rs635634-T	rs635634	0	635634	upstream_gene_variant	1	0.1824	1E-19	19		0.0420049	[0.033-0.051] unit decrease	Affymetrix [~ 2500000] (imputed)	N
15	rs550057	1.5047e-22	9	136155000	rs635634	3.41155e-15	Granulocyte count	42977	27863252	Astle WJ	42691	Cell	www.ncbi.nlm.nih.gov/pubmed/27863252	The Allelic Landscape of Human Blood Cell Trait Variation and Links to Common Complex Disease.	169,822 European ancestry individuals	NA	9q34.2	ABO	ABO - Y_RNA	ENSG00000281879	ENSG00000200769		3403	58301	rs635634-T	rs635634	0	635634	upstream_gene_variant	1	0.1824	5E-20	19.301		0.0425176	[0.033-0.052] unit decrease	Affymetrix [~ 2500000] (imputed)	N
15	rs550057	1.5047e-22	9	136155000	rs635634	3.41155e-15	Myeloid white cell count	42977	27863252	Astle WJ	42691	Cell	www.ncbi.nlm.nih.gov/pubmed/27863252	The Allelic Landscape of Human Blood Cell Trait Variation and Links to Common Complex Disease.	169,219 European ancestry individuals	NA	9q34.2	ABO	ABO - Y_RNA	ENSG00000281879	ENSG00000200769		3403	58301	rs635634-T	rs635634	0	635634	upstream_gene_variant	1	0.1825	8E-23	22.0969		0.0457868	[0.037-0.055] unit decrease	Affymetrix [~ 2500000] (imputed)	N
15	rs550057	1.5047e-22	9	136155000	rs635634	3.41155e-15	Neutrophil count	42977	27863252	Astle WJ	42691	Cell	www.ncbi.nlm.nih.gov/pubmed/27863252	The Allelic Landscape of Human Blood Cell Trait Variation and Links to Common Complex Disease.	170,702 European ancestry individuals	NA	9q34.2	ABO	ABO - Y_RNA	ENSG00000281879	ENSG00000200769		3403	58301	rs635634-T	rs635634	0	635634	upstream_gene_variant	1	0.1825	8E-19	18.0969		0.041009	[0.032-0.05] unit decrease	Affymetrix [~ 2500000] (imputed)	N
15	rs550057	1.5047e-22	9	136155000	rs635634	3.41155e-15	Tonsillectomy	42866	27182965	Pickrell JK	42506	Nat Genet	www.ncbi.nlm.nih.gov/pubmed/27182965	Detection and interpretation of shared genetic influences on 42 human traits.	60,098 European ancestry cases, 113,323 European ancestry controls	NA	9q34.2	ABO, SURF6	ABO - Y_RNA	ENSG00000281879	ENSG00000200769		3403	58301	rs635634-?	rs635634	0	635634	upstream_gene_variant	1	NR	9E-9	8.04576		1.06	[1.039-1.081]	Illumina [13757430] (imputed)	N
15	rs550057	1.5047e-22	9	136155000	rs635634	3.41155e-15	Sum basophil neutrophil counts	42977	27863252	Astle WJ	42691	Cell	www.ncbi.nlm.nih.gov/pubmed/27863252	The Allelic Landscape of Human Blood Cell Trait Variation and Links to Common Complex Disease.	170,143 European ancestry individuals	NA	9q34.2	ABO	ABO - Y_RNA	ENSG00000281879	ENSG00000200769		3403	58301	rs635634-T	rs635634	0	635634	upstream_gene_variant	1	0.1824	4E-19	18.3979		0.0414699	[0.032-0.051] unit decrease	Affymetrix [~ 2500000] (imputed)	N
15	rs550057	1.5047e-22	9	136155000	rs635634	3.41155e-15	Ischemic stroke	42867	27997041	Traylor M	42724	Ann Neurol	www.ncbi.nlm.nih.gov/pubmed/27997041	Genetic variation at 16q24.2 is associated with small vessel stroke.	10,210 European ancestry cases, 12,285 European ancestry controls	7,743 European ancestry cases, 17,970 European ancestry controls	9q34.2	NR	ABO - Y_RNA	ENSG00000281879	ENSG00000200769		3403	58301	rs635634-?	rs635634	0	635634	upstream_gene_variant	1	NR	5E-9	8.30103		5.86	z score increase	Affymetrix, Illumina [NR] (imputed)	N
15	rs550057	1.5047e-22	9	136155000	rs635634	3.41155e-15	Cholesterol, total	40933	20686565	Teslovich TM	40395	Nature	www.ncbi.nlm.nih.gov/pubmed/20686565	Biological, clinical and population relevance of 95 loci for blood lipids.	100,184 European ancestry individuals	NA	9q34.2	ABO	ABO - Y_RNA	ENSG00000281879	ENSG00000200769		3403	58301	rs635634-T	rs635634	0	635634	upstream_gene_variant	1	0.21	9E-21	20.0458		2.3	[1.81-2.79] mg/dL increase	Affymetrix, Illumina, Perlegen [~ 2600000] (imputed)	N
15	rs550057	1.5047e-22	9	136155000	rs635634	3.41155e-15	LDL cholesterol	40933	20686565	Teslovich TM	40395	Nature	www.ncbi.nlm.nih.gov/pubmed/20686565	Biological, clinical and population relevance of 95 loci for blood lipids.	95,454 European ancestry individuals	NA	9q34.2	ABO	ABO - Y_RNA	ENSG00000281879	ENSG00000200769		3403	58301	rs635634-T	rs635634	0	635634	upstream_gene_variant	1	0.22	8E-22	21.0969		2.05	[1.64-2.46] mg/dL increase	Affymetrix, Illumina, Perlegen [~ 2600000] (imputed)	N
15	rs550057	1.5047e-22	9	136155000	rs635634	3.41155e-15	Stem cell factor levels	42951	27989323	Ahola-Olli AV	42717	Am J Hum Genet	www.ncbi.nlm.nih.gov/pubmed/27989323	Genome-wide Association Study Identifies 27 Loci Influencing Concentrations of Circulating Cytokines and Growth Factors.	8,290 Finnish ancestry individuals	NA	9q34.2	NR	ABO - Y_RNA	ENSG00000281879	ENSG00000200769		3403	58301	rs635634-C	rs635634	0	635634	upstream_gene_variant	1	NR	7E-8	7.1549		0.1032	[0.066-0.141] SD units increase	NR [10700000] (imputed)	N
15	rs550057	1.5047e-22	9	136155000	rs635634	3.41155e-15	GIP levels in response to oral glucose tolerance test (120 minutes)	43117	29093273	Almgren P	43041	JCI Insight	www.ncbi.nlm.nih.gov/pubmed/29093273	Genetic determinants of circulating GIP and GLP-1 concentrations.	3,344 Swedish ancestry individuals	4,905 Finnish ancestry individuals	9q34.2	ABO	ABO - Y_RNA	ENSG00000281879	ENSG00000200769		3403	58301	rs635634-T	rs635634	0	635634	upstream_gene_variant	1	0.195	7E-14	13.1549		0.07	[0.052-0.088] unit decrease	Illumina [at least 81396]	N
15	rs550057	1.5047e-22	9	136155000	rs635634	3.41155e-15	Total cholesterol levels	43510	29507422	Hoffmann TJ	43164	Nat Genet	www.ncbi.nlm.nih.gov/pubmed/29507422	A large electronic-health-record-based genome-wide study of serum lipids.	76,627 European ancestry individuals, 7,795 Hispanic individuals, 6,855 East Asian ancestry individuals, 2,958 African American individuals, 439 South Asian ancestry individuals	NA	9q34.2	NR	ABO - Y_RNA	ENSG00000281879	ENSG00000200769		3403	58301	rs635634-C	rs635634	0	635634	upstream_gene_variant	1	0.806	3E-42	41.5229	(EA)	0.079	unit decrease	Affymetrix [at least 7091467] (imputed)	N
15	rs550057	1.5047e-22	9	136155000	rs635634	3.41155e-15	Total cholesterol levels	43510	29507422	Hoffmann TJ	43164	Nat Genet	www.ncbi.nlm.nih.gov/pubmed/29507422	A large electronic-health-record-based genome-wide study of serum lipids.	76,627 European ancestry individuals, 7,795 Hispanic individuals, 6,855 East Asian ancestry individuals, 2,958 African American individuals, 439 South Asian ancestry individuals	NA	9q34.2	NR	ABO - Y_RNA	ENSG00000281879	ENSG00000200769		3403	58301	rs635634-C	rs635634	0	635634	upstream_gene_variant	1	0.83	2E-10	9.69897	(Hispanic)	0.128	unit decrease	Affymetrix [at least 7091467] (imputed)	N
15	rs550057	1.5047e-22	9	136155000	rs635634	3.41155e-15	Total cholesterol levels	43510	29507422	Hoffmann TJ	43164	Nat Genet	www.ncbi.nlm.nih.gov/pubmed/29507422	A large electronic-health-record-based genome-wide study of serum lipids.	76,627 European ancestry individuals, 7,795 Hispanic individuals, 6,855 East Asian ancestry individuals, 2,958 African American individuals, 439 South Asian ancestry individuals	NA	9q34.2	NR	ABO - Y_RNA	ENSG00000281879	ENSG00000200769		3403	58301	rs635634-C	rs635634	0	635634	upstream_gene_variant	1	NR	8E-55	54.0969		0.083	unit decrease	Affymetrix [at least 7091467] (imputed)	N
15	rs550057	1.5047e-22	9	136155000	rs635634	3.41155e-15	Monocyte count	44092	32888494	Vuckovic D	44075	Cell	www.ncbi.nlm.nih.gov/pubmed/32888494	The Polygenic and Monogenic Basis of Blood Traits and Diseases.	408,112 British individuals	NA	9q34.2	ABO	ABO - Y_RNA	ENSG00000281879	ENSG00000200769		3403	58301	rs635634-T	rs635634	0	635634	upstream_gene_variant	1	0.184217	8E-11	10.0969		0.025538	[0.018-0.033] unit decrease	Affymetrix [93095623] (imputed)	N
15	rs550057	1.5047e-22	9	136155000	rs635634	3.41155e-15	Total cholesterol levels	43648	31217584	Wojcik GL	43635	Nature	www.ncbi.nlm.nih.gov/pubmed/31217584	Genetic analyses of diverse populations improves discovery for complex traits.	10,137 African American individuals, 17,802 Hispanic/Latino individuals, 2,387 Asian ancestry individuals, 1,915 Native Hawaiian ancestry individuals, 604 Native American ancestry individuals, 340 individuals	NA	9q34.2	NR	ABO - Y_RNA	ENSG00000281879	ENSG00000200769		3403	58301	rs635634-?	rs635634	0	635634	upstream_gene_variant	1	NR	4E-15	14.3979		3.74038	[2.81-4.67] unit increase	Illumina [32003504] (imputed)	N
15	rs550057	1.5047e-22	9	136155000	rs635634	3.41155e-15	Low density lipoprotein cholesterol levels	43647	31217584	Wojcik GL	43635	Nature	www.ncbi.nlm.nih.gov/pubmed/31217584	Genetic analyses of diverse populations improves discovery for complex traits.	9,720 African American individuals, 17,373 Hispanic/Latino individuals, 2,316 Asian ancestry individuals, 1,900 Native Hawaiian ancestry individuals, 591 Native American ancestry individuals, 321 individuals	NA	9q34.2	NR	ABO - Y_RNA	ENSG00000281879	ENSG00000200769		3403	58301	rs635634-?	rs635634	0	635634	upstream_gene_variant	1	NR	1E-15	15		3.42122	[2.58-4.26] unit increase	Illumina [31808917] (imputed)	N
15	rs550057	1.5047e-22	9	136155000	rs635634	3.41155e-15	Tonsillectomy	43070	28928442	Tian C	42997	Nat Commun	www.ncbi.nlm.nih.gov/pubmed/28928442	Genome-wide association and HLA region fine-mapping studies identify susceptibility loci for multiple common infections.	60,098 European ancestry cases, 113,323 European ancestry controls	NA	9q34.2	ABO, SURF6	ABO - Y_RNA	ENSG00000281879	ENSG00000200769		3403	58301	rs635634-T	rs635634	0	635634	upstream_gene_variant	1	0.2	8E-9	8.09691		1.06	[1.05-1.07]	Illumina [at least 560000] (imputed)	N
15	rs550057	1.5047e-22	9	136155000	rs635634	3.41155e-15	Low density lipoprotein cholesterol levels	43510	29507422	Hoffmann TJ	43164	Nat Genet	www.ncbi.nlm.nih.gov/pubmed/29507422	A large electronic-health-record-based genome-wide study of serum lipids.	76,627 European ancestry individuals, 7,795 Hispanic individuals, 6,855 East Asian ancestry individuals, 2,958 African American individuals, 439 South Asian ancestry individuals	NA	9q34.2	NR	ABO - Y_RNA	ENSG00000281879	ENSG00000200769		3403	58301	rs635634-C	rs635634	0	635634	upstream_gene_variant	1	0.806	4E-49	48.3979	(EA)	0.088	unit decrease	Affymetrix [at least 7091467] (imputed)	N
15	rs550057	1.5047e-22	9	136155000	rs635634	3.41155e-15	Low density lipoprotein cholesterol levels	43510	29507422	Hoffmann TJ	43164	Nat Genet	www.ncbi.nlm.nih.gov/pubmed/29507422	A large electronic-health-record-based genome-wide study of serum lipids.	76,627 European ancestry individuals, 7,795 Hispanic individuals, 6,855 East Asian ancestry individuals, 2,958 African American individuals, 439 South Asian ancestry individuals	NA	9q34.2	NR	ABO - Y_RNA	ENSG00000281879	ENSG00000200769		3403	58301	rs635634-C	rs635634	0	635634	upstream_gene_variant	1	0.83	4E-14	13.3979	(Hispanic)	0.152	unit decrease	Affymetrix [at least 7091467] (imputed)	N
15	rs550057	1.5047e-22	9	136155000	rs635634	3.41155e-15	Low density lipoprotein cholesterol levels	43510	29507422	Hoffmann TJ	43164	Nat Genet	www.ncbi.nlm.nih.gov/pubmed/29507422	A large electronic-health-record-based genome-wide study of serum lipids.	76,627 European ancestry individuals, 7,795 Hispanic individuals, 6,855 East Asian ancestry individuals, 2,958 African American individuals, 439 South Asian ancestry individuals	NA	9q34.2	NR	ABO - Y_RNA	ENSG00000281879	ENSG00000200769		3403	58301	rs635634-C	rs635634	0	635634	upstream_gene_variant	1	0.793	3E-7	6.52288	(East Asian)	0.101	unit decrease	Affymetrix [at least 7091467] (imputed)	N
15	rs550057	1.5047e-22	9	136155000	rs635634	3.41155e-15	Low density lipoprotein cholesterol levels	43510	29507422	Hoffmann TJ	43164	Nat Genet	www.ncbi.nlm.nih.gov/pubmed/29507422	A large electronic-health-record-based genome-wide study of serum lipids.	76,627 European ancestry individuals, 7,795 Hispanic individuals, 6,855 East Asian ancestry individuals, 2,958 African American individuals, 439 South Asian ancestry individuals	NA	9q34.2	NR	ABO - Y_RNA	ENSG00000281879	ENSG00000200769		3403	58301	rs635634-C	rs635634	0	635634	upstream_gene_variant	1	NR	5E-66	65.301		0.093	unit decrease	Affymetrix [at least 7091467] (imputed)	N
15	rs550057	1.5047e-22	9	136155000	rs635634	3.41155e-15	Type 2 diabetes	43000	28566273	Scott RA	42886	Diabetes	www.ncbi.nlm.nih.gov/pubmed/28566273	An Expanded Genome-Wide Association Study of Type 2 Diabetes in Europeans.	up to 26,676 European ancestry cases, up to 132,532 European ancestry controls	14,545 European ancestry cases, 38,994 European ancestry controls	9q34.2	ABO	ABO - Y_RNA	ENSG00000281879	ENSG00000200769		3403	58301	rs635634-T	rs635634	0	635634	upstream_gene_variant	1	0.18	2E-8	7.69897		1.08	[1.05-1.10]	Affymetrix, Illumina [at least 11579618] (imputed)	N
15	rs550057	1.5047e-22	9	136155000	rs635634	3.41155e-15	Red cell distribution width	43451	28957414	Pilling LC	43006	PLoS One	www.ncbi.nlm.nih.gov/pubmed/28957414	Red blood cell distribution width: Genetic evidence for aging pathways in 116,666 volunteers.	116,666 British ancestry individuals	NA	9q34.2	NR	ABO - Y_RNA	ENSG00000281879	ENSG00000200769		3403	58301	rs635634-T	rs635634	0	635634	upstream_gene_variant	1	NR	2E-9	8.69897		0.0305428	[0.02-0.041] unit increase	Affymetrix [16832071] (imputed)	N
15	rs550057	1.5047e-22	9	136155000	rs635634	3.41155e-15	Tissue factor levels	44159	33067605	Folkersen L	44120	Nat Metab	www.ncbi.nlm.nih.gov/pubmed/33067605	Genomic and drug target evaluation of 90 cardiovascular proteins in 30,931 individuals.	21,758 European ancestry individuals	9,173 individuals	9q34.2		ABO - Y_RNA	ENSG00000281879	ENSG00000200769		3403	58301	rs635634-T	rs635634	0	635634	upstream_gene_variant	1	0.2	1E-107	107		0.241	unit decrease	Affymetrix, Illumina [20300000] (imputed)	N
15	rs550057	1.5047e-22	9	136155000	rs635634	3.41155e-15	ST2 protein levels	44159	33067605	Folkersen L	44120	Nat Metab	www.ncbi.nlm.nih.gov/pubmed/33067605	Genomic and drug target evaluation of 90 cardiovascular proteins in 30,931 individuals.	21,758 European ancestry individuals	9,173 individuals	9q34.2		ABO - Y_RNA	ENSG00000281879	ENSG00000200769		3403	58301	rs635634-T	rs635634	0	635634	upstream_gene_variant	1	0.2	4E-19	18.3979		0.088	unit decrease	Affymetrix, Illumina [20300000] (imputed)	N
15	rs550057	1.5047e-22	9	136155000	rs635634	3.41155e-15	Serum levels of protein CCL28	44607	35078996	Gudjonsson A	44586	Nat Commun	www.ncbi.nlm.nih.gov/pubmed/35078996	A genome-wide association study of serum proteins reveals shared loci with common diseases.	5,367 Icelandic ancestry individuals	NA	9q34.2		ABO - Y_RNA	ENSG00000281879	ENSG00000200769		3403	58301	rs635634-T	rs635634	0	635634	upstream_gene_variant	1	0.1222	1E-18	18		0.256131	[0.2-0.31] unit decrease	Illumina [7506463] (imputed)	N
15	rs550057	1.5047e-22	9	136155000	rs635634	3.41155e-15	Serum levels of protein ICAM2	44607	35078996	Gudjonsson A	44586	Nat Commun	www.ncbi.nlm.nih.gov/pubmed/35078996	A genome-wide association study of serum proteins reveals shared loci with common diseases.	5,358 Icelandic ancestry individuals	NA	9q34.2		ABO - Y_RNA	ENSG00000281879	ENSG00000200769		3403	58301	rs635634-T	rs635634	0	635634	upstream_gene_variant	1	0.1222	4E-158	157.398		0.715114	[0.66-0.77] unit decrease	Illumina [7506463] (imputed)	N
15	rs550057	1.5047e-22	9	136155000	rs635634	3.41155e-15	Vitamin D-binding protein levels (adjusted for GC haplotype)	44980	36792583	Albinana C	44972	Nat Commun	www.ncbi.nlm.nih.gov/pubmed/36792583	Genetic correlates of vitamin D-binding protein and 25-hydroxyvitamin D in neonatal dried blood spots.	65,590 European ancestry individuals	NA	9q34.2		ABO - Y_RNA	ENSG00000281879	ENSG00000200769		3403	58301	rs635634-?	rs635634	0	635634	upstream_gene_variant	1	NR	1E-17	17		0.0407	[0.031-0.05] unit increase	Illumina [6091695] (imputed)	N
15	rs550057	1.5047e-22	9	136155000	rs635634	3.41155e-15	Varicose veins	44970	36653477	Helkkula P	44944	Commun Biol	www.ncbi.nlm.nih.gov/pubmed/36653477	Genome-wide association study of varicose veins identifies a protective missense variant in GJD3 enriched in the Finnish population.	17,027 Finnish ancestry cases, 190,028 Finnish ancestry controls	NA	9q34.2		ABO - Y_RNA	ENSG00000281879	ENSG00000200769		3403	58301	rs635634-?	rs635634	0	635634	upstream_gene_variant	1	NR	3E-9	8.52288		0.0997	[0.067-0.132] unit decrease	Affymetrix, Illumina [13541466] (imputed)	N
15	rs550057	1.5047e-22	9	136155000	rs635634	3.41155e-15	Low-density lipoprotein levels (MTAG)	44907	36376304	Koskeridis F	44879	Nat Commun	www.ncbi.nlm.nih.gov/pubmed/36376304	Pleiotropic genetic architecture and novel loci for C-reactive protein levels.	361,194 European ancestry individuals	NA	9q34.2		ABO - Y_RNA	ENSG00000281879	ENSG00000200769		3403	58301	rs635634-T	rs635634	0	635634	upstream_gene_variant	1	NR	1E-29	29		0.020273	[0.017-0.024] unit increase	NR [6206408] (imputed)	N
15	rs550057	1.5047e-22	9	136155000	rs635634	3.41155e-15	C-reactive protein levels (MTAG)	44907	36376304	Koskeridis F	44879	Nat Commun	www.ncbi.nlm.nih.gov/pubmed/36376304	Pleiotropic genetic architecture and novel loci for C-reactive protein levels.	575,531 European ancestry individuals	NA	9q34.2		ABO - Y_RNA	ENSG00000281879	ENSG00000200769		3403	58301	rs635634-T	rs635634	0	635634	upstream_gene_variant	1	NR	1E-35	35		0.032492	[0.027-0.038] unit increase	NR [6206408] (imputed)	N
15	rs550057	1.5047e-22	9	136155000	rs635634	3.41155e-15	Cadherin-1 levels	45019	34648354	Pietzner M	44512	Science	www.ncbi.nlm.nih.gov/pubmed/34648354	Mapping the proteo-genomic convergence of human diseases.	10,708 European ancestry individuals	NA	9q34.2		ABO - Y_RNA	ENSG00000281879	ENSG00000200769		3403	58301	rs635634-T	rs635634	0	635634	upstream_gene_variant	1	0.2	1E-12	12		0.118	[0.085-0.151] unit decrease	Affymetrix, Illumina [10200000] (imputed)	N
15	rs550057	1.5047e-22	9	136155000	rs635634	3.41155e-15	Venous thromboembolism	44515	30659681	Lindstrom S	43484	Genet Epidemiol	www.ncbi.nlm.nih.gov/pubmed/30659681	A large-scale exome array analysis of venous thromboembolism.	8,332 European ancestry cases, 16,087 European ancestry controls, 382 African-American cases, 1,476 African-American controls	NA	9q34.2	ABO	ABO - Y_RNA	ENSG00000281879	ENSG00000200769		3403	58301	rs635634-?	rs635634	0	635634	upstream_gene_variant	1	0.221	2E-73	72.699		1.6	[1.52-1.68]	Illumina [64794]	N
15	rs550057	1.5047e-22	9	136155000	rs635634	3.41155e-15	Liver enzyme levels (gamma-glutamyl transferase)	44356	33972514	Pazoki R	44326	Nat Commun	www.ncbi.nlm.nih.gov/pubmed/33972514	Genetic analysis in European ancestry individuals identifies 517 loci associated with liver enzymes.	437,194 European ancestry individuals	315,572 European ancestry individuals	9q34.2	ABO	ABO - Y_RNA	ENSG00000281879	ENSG00000200769		3403	58301	rs635634-C	rs635634	0	635634	upstream_gene_variant	1	0.815564	2E-52	51.699		0.0100448	[0.0087-0.0114] unit decrease	Affymetrix [13995440] (imputed)	N
15	rs550057	1.5047e-22	9	136155000	rs635634	3.41155e-15	Vascular endothelial growth factor receptor 2 levels (KDR.3651.50.5)	44936	29875488	Sun BB	43257	Nature	www.ncbi.nlm.nih.gov/pubmed/29875488	Genomic atlas of the human plasma proteome.	3,301 European ancestry individuals	NA	9q34.2		ABO - Y_RNA	ENSG00000281879	ENSG00000200769		3403	58301	rs635634-T	rs635634	0	635634	upstream_gene_variant	1	0.18	4E-80	79.3979		0.58	[-0.52--0.64] unit decrease	Affymetrix [10572788] (imputed)	N
15	rs550057	1.5047e-22	9	136155000	rs635634	3.41155e-15	Total cholines levels	44678	35213538	Richardson TG	44617	PLoS Biol	www.ncbi.nlm.nih.gov/pubmed/35213538	Characterising metabolomic signatures of lipid-modifying therapies through drug target mendelian randomisation.	115,006 European ancestry individuals	NA	9q34.2		ABO - Y_RNA	ENSG00000281879	ENSG00000200769		3403	58301	rs635634-C	rs635634	0	635634	upstream_gene_variant	1	0.816457	7E-13	12.1549		0.0361163	[0.026-0.046] unit decrease	NR [11722792] (imputed)	N
15	rs550057	1.5047e-22	9	136155000	rs635634	3.41155e-15	Average diameter for HDL particles	44678	35213538	Richardson TG	44617	PLoS Biol	www.ncbi.nlm.nih.gov/pubmed/35213538	Characterising metabolomic signatures of lipid-modifying therapies through drug target mendelian randomisation.	115,082 European ancestry individuals	NA	9q34.2		ABO - Y_RNA	ENSG00000281879	ENSG00000200769		3403	58301	rs635634-C	rs635634	0	635634	upstream_gene_variant	1	0.816457	3E-12	11.5229		0.0330105	[0.024-0.042] unit increase	NR [11722792] (imputed)	N
15	rs550057	1.5047e-22	9	136155000	rs635634	3.41155e-15	Free cholesterol levels in small HDL	44678	35213538	Richardson TG	44617	PLoS Biol	www.ncbi.nlm.nih.gov/pubmed/35213538	Characterising metabolomic signatures of lipid-modifying therapies through drug target mendelian randomisation.	115,082 European ancestry individuals	NA	9q34.2		ABO - Y_RNA	ENSG00000281879	ENSG00000200769		3403	58301	rs635634-C	rs635634	0	635634	upstream_gene_variant	1	0.816457	5E-16	15.301		0.0425522	[0.032-0.053] unit decrease	NR [11722792] (imputed)	N
15	rs550057	1.5047e-22	9	136155000	rs635634	3.41155e-15	Cholesteryl ester levels in large VLDL	44678	35213538	Richardson TG	44617	PLoS Biol	www.ncbi.nlm.nih.gov/pubmed/35213538	Characterising metabolomic signatures of lipid-modifying therapies through drug target mendelian randomisation.	115,082 European ancestry individuals	NA	9q34.2		ABO - Y_RNA	ENSG00000281879	ENSG00000200769		3403	58301	rs635634-C	rs635634	0	635634	upstream_gene_variant	1	0.816457	6E-10	9.22185		0.0326972	[0.022-0.043] unit decrease	NR [11722792] (imputed)	N
15	rs550057	1.5047e-22	9	136155000	rs635634	3.41155e-15	Leukemia inhibitory factor receptor levels (LIFR.5837.49.3)	44936	29875488	Sun BB	43257	Nature	www.ncbi.nlm.nih.gov/pubmed/29875488	Genomic atlas of the human plasma proteome.	3,301 European ancestry individuals	NA	9q34.2		ABO - Y_RNA	ENSG00000281879	ENSG00000200769		3403	58301	rs635634-T	rs635634	0	635634	upstream_gene_variant	1	0.18	6E-21	20.2218		0.3	[-0.24--0.36] unit decrease	Affymetrix [10572788] (imputed)	N
15	rs550057	1.5047e-22	9	136155000	rs635634	3.41155e-15	Phosphatidylcholine levels	44678	35213538	Richardson TG	44617	PLoS Biol	www.ncbi.nlm.nih.gov/pubmed/35213538	Characterising metabolomic signatures of lipid-modifying therapies through drug target mendelian randomisation.	115,006 European ancestry individuals	NA	9q34.2		ABO - Y_RNA	ENSG00000281879	ENSG00000200769		3403	58301	rs635634-C	rs635634	0	635634	upstream_gene_variant	1	0.816457	3E-10	9.52288		0.0314972	[0.022-0.041] unit decrease	NR [11722792] (imputed)	N
15	rs550057	1.5047e-22	9	136155000	rs635634	3.41155e-15	Phosphoglycerides levels	44678	35213538	Richardson TG	44617	PLoS Biol	www.ncbi.nlm.nih.gov/pubmed/35213538	Characterising metabolomic signatures of lipid-modifying therapies through drug target mendelian randomisation.	115,006 European ancestry individuals	NA	9q34.2		ABO - Y_RNA	ENSG00000281879	ENSG00000200769		3403	58301	rs635634-C	rs635634	0	635634	upstream_gene_variant	1	0.816457	1E-10	10		0.0324912	[0.023-0.042] unit decrease	NR [11722792] (imputed)	N
15	rs550057	1.5047e-22	9	136155000	rs635634	3.41155e-15	Cholesterol levels in small HDL	44678	35213538	Richardson TG	44617	PLoS Biol	www.ncbi.nlm.nih.gov/pubmed/35213538	Characterising metabolomic signatures of lipid-modifying therapies through drug target mendelian randomisation.	115,082 European ancestry individuals	NA	9q34.2		ABO - Y_RNA	ENSG00000281879	ENSG00000200769		3403	58301	rs635634-C	rs635634	0	635634	upstream_gene_variant	1	0.816457	1E-22	22		0.0524091	[0.042-0.063] unit decrease	NR [11722792] (imputed)	N
15	rs550057	1.5047e-22	9	136155000	rs635634	3.41155e-15	Semaphorin-6A levels (SEMA6A.7945.10.3)	44936	29875488	Sun BB	43257	Nature	www.ncbi.nlm.nih.gov/pubmed/29875488	Genomic atlas of the human plasma proteome.	3,301 European ancestry individuals	NA	9q34.2		ABO - Y_RNA	ENSG00000281879	ENSG00000200769		3403	58301	rs635634-T	rs635634	0	635634	upstream_gene_variant	1	0.18	2E-19	18.699		0.29	[-0.23--0.35] unit decrease	Affymetrix [10572788] (imputed)	N
15	rs550057	1.5047e-22	9	136155000	rs635634	3.41155e-15	Total lipid levels in medium VLDL	44678	35213538	Richardson TG	44617	PLoS Biol	www.ncbi.nlm.nih.gov/pubmed/35213538	Characterising metabolomic signatures of lipid-modifying therapies through drug target mendelian randomisation.	115,082 European ancestry individuals	NA	9q34.2		ABO - Y_RNA	ENSG00000281879	ENSG00000200769		3403	58301	rs635634-C	rs635634	0	635634	upstream_gene_variant	1	0.816457	4E-10	9.39794		0.033166	[0.023-0.044] unit decrease	NR [11722792] (imputed)	N
15	rs550057	1.5047e-22	9	136155000	rs635634	3.41155e-15	Thrombospondin type-1 domain-containing protein 1 levels (THSD1.5621.64.3)	44936	29875488	Sun BB	43257	Nature	www.ncbi.nlm.nih.gov/pubmed/29875488	Genomic atlas of the human plasma proteome.	3,301 European ancestry individuals	NA	9q34.2		ABO - Y_RNA	ENSG00000281879	ENSG00000200769		3403	58301	rs635634-T	rs635634	0	635634	upstream_gene_variant	1	0.18	3E-19	18.5229		0.29	[-0.23--0.35] unit decrease	Affymetrix [10572788] (imputed)	N
15	rs550057	1.5047e-22	9	136155000	rs635634	3.41155e-15	Endoglin levels (ENG.4908.6.1)	44936	29875488	Sun BB	43257	Nature	www.ncbi.nlm.nih.gov/pubmed/29875488	Genomic atlas of the human plasma proteome.	3,301 European ancestry individuals	NA	9q34.2		ABO - Y_RNA	ENSG00000281879	ENSG00000200769		3403	58301	rs635634-T	rs635634	0	635634	upstream_gene_variant	1	0.18	1E-13	13		0.24	[-0.18--0.3] unit decrease	Affymetrix [10572788] (imputed)	N
15	rs550057	1.5047e-22	9	136155000	rs635634	3.41155e-15	Hepatocyte growth factor receptor levels (MET.2837.3.2)	44936	29875488	Sun BB	43257	Nature	www.ncbi.nlm.nih.gov/pubmed/29875488	Genomic atlas of the human plasma proteome.	3,301 European ancestry individuals	NA	9q34.2		ABO - Y_RNA	ENSG00000281879	ENSG00000200769		3403	58301	rs635634-T	rs635634	0	635634	upstream_gene_variant	1	0.18	3E-33	32.5229		0.38	[-0.32--0.44] unit decrease	Affymetrix [10572788] (imputed)	N
15	rs550057	1.5047e-22	9	136155000	rs635634	3.41155e-15	Concentration of medium VLDL particles	44678	35213538	Richardson TG	44617	PLoS Biol	www.ncbi.nlm.nih.gov/pubmed/35213538	Characterising metabolomic signatures of lipid-modifying therapies through drug target mendelian randomisation.	115,082 European ancestry individuals	NA	9q34.2		ABO - Y_RNA	ENSG00000281879	ENSG00000200769		3403	58301	rs635634-C	rs635634	0	635634	upstream_gene_variant	1	0.816457	1E-16	16		0.0442344	[0.034-0.055] unit decrease	NR [11722792] (imputed)	N
15	rs550057	1.5047e-22	9	136155000	rs635634	3.41155e-15	Insulin-like growth factor 1 receptor levels (IGF1R.4232.19.2)	44936	29875488	Sun BB	43257	Nature	www.ncbi.nlm.nih.gov/pubmed/29875488	Genomic atlas of the human plasma proteome.	3,301 European ancestry individuals	NA	9q34.2		ABO - Y_RNA	ENSG00000281879	ENSG00000200769		3403	58301	rs635634-T	rs635634	0	635634	upstream_gene_variant	1	0.18	1E-11	11		0.22	[-0.16--0.28] unit decrease	Affymetrix [10572788] (imputed)	N
15	rs550057	1.5047e-22	9	136155000	rs635634	3.41155e-15	Intercellular adhesion molecule 5 levels (ICAM5.8245.27.3)	44936	29875488	Sun BB	43257	Nature	www.ncbi.nlm.nih.gov/pubmed/29875488	Genomic atlas of the human plasma proteome.	3,301 European ancestry individuals	NA	9q34.2		ABO - Y_RNA	ENSG00000281879	ENSG00000200769		3403	58301	rs635634-T	rs635634	0	635634	upstream_gene_variant	1	0.18	7E-18	17.1549		0.28	[-0.22--0.34] unit decrease	Affymetrix [10572788] (imputed)	N
15	rs550057	1.5047e-22	9	136155000	rs635634	3.41155e-15	Intercellular adhesion molecule 5 levels (ICAM5.8245.27.3)	44936	29875488	Sun BB	43257	Nature	www.ncbi.nlm.nih.gov/pubmed/29875488	Genomic atlas of the human plasma proteome.	3,301 European ancestry individuals	NA	9q34.2		ABO - Y_RNA	ENSG00000281879	ENSG00000200769		3403	58301	rs635634-T	rs635634	0	635634	upstream_gene_variant	1	0.18	3E-40	39.5229		0.42	[-0.36--0.48] unit decrease	Affymetrix [10572788] (imputed)	N
15	rs550057	1.5047e-22	9	136155000	rs635634	3.41155e-15	Interleukin-6 receptor subunit beta levels (IL6ST.2620.4.2)	44936	29875488	Sun BB	43257	Nature	www.ncbi.nlm.nih.gov/pubmed/29875488	Genomic atlas of the human plasma proteome.	3,301 European ancestry individuals	NA	9q34.2		ABO - Y_RNA	ENSG00000281879	ENSG00000200769		3403	58301	rs635634-T	rs635634	0	635634	upstream_gene_variant	1	0.18	5E-13	12.301		0.23	[-0.17--0.29] unit decrease	Affymetrix [10572788] (imputed)	N
15	rs550057	1.5047e-22	9	136155000	rs635634	3.41155e-15	Cardioembolic stroke (MTAG)	44792	35872910	Carcel-Marquez J	44750	Front Cardiovasc Med	www.ncbi.nlm.nih.gov/pubmed/35872910	A Polygenic Risk Score Based on a Cardioembolic Stroke Multitrait Analysis Improves a Clinical Prediction Model for This Stroke Subtype.	362,661 European ancestry individuals	NA	9q34.2		ABO - Y_RNA	ENSG00000281879	ENSG00000200769		3403	58301	rs635634-T	rs635634	0	635634	upstream_gene_variant	1	NR	1E-8	8		5.72	z score increase	Illumina [6808676] (imputed)	N
15	rs550057	1.5047e-22	9	136155000	rs635634	3.41155e-15	Total cholesterol levels	44882	34887591	Graham SE	44539	Nature	www.ncbi.nlm.nih.gov/pubmed/34887591	The power of genetic diversity in genome-wide association studies of lipids.	99,432 Admixed African or African ancestry individuals	NA	9q34.2		ABO - Y_RNA	ENSG00000281879	ENSG00000200769		3403	58301	rs635634-T	rs635634	0	635634	upstream_gene_variant	1	0.105314	2E-13	12.699		0.0552972	[0.041-0.07] unit increase	NR [52000000] (imputed)	N
15	rs550057	1.5047e-22	9	136155000	rs635634	3.41155e-15	Intercellular adhesion molecule 2 levels	45096	36349687	Png G	44874	Hum Mol Genet	www.ncbi.nlm.nih.gov/pubmed/36349687	Identifying causal serum protein-cardiometabolic trait relationships using whole genome sequencing.	2,923 Greek (founder/geneitc isolate) individuals	NA	9q34.2		ABO - Y_RNA	ENSG00000281879	ENSG00000200769		3403	58301	rs635634-?	rs635634	0	635634	upstream_gene_variant	1	NR	9E-134	133.046		0.6969	[0.64-0.75] unit decrease	Illumina [30603773]	N
15	rs550057	1.5047e-22	9	136155000	rs635634	3.41155e-15	Ephrin type-B receptor 4 levels	45096	36349687	Png G	44874	Hum Mol Genet	www.ncbi.nlm.nih.gov/pubmed/36349687	Identifying causal serum protein-cardiometabolic trait relationships using whole genome sequencing.	2,922 Greek (founder/geneitc isolate) individuals	NA	9q34.2		ABO - Y_RNA	ENSG00000281879	ENSG00000200769		3403	58301	rs635634-?	rs635634	0	635634	upstream_gene_variant	1	NR	3E-15	14.5229		0.2448	[0.18-0.31] unit decrease	Illumina [30603483]	N
15	rs550057	1.5047e-22	9	136155000	rs635634	3.41155e-15	O-sulfo-l-tyrosine levels	44935	35050183	Hysi PG	44572	Metabolites	www.ncbi.nlm.nih.gov/pubmed/35050183	Metabolome Genome-Wide Association Study Identifies 74 Novel Genomic Regions Influencing Plasma Metabolites Levels.	8,809 European ancestry individuals	NA	9q34.2		ABO - Y_RNA	ENSG00000281879	ENSG00000200769		3403	58301	rs635634-T	rs635634	0	635634	upstream_gene_variant	1	NR	3E-11	10.5229		0.124	[0.087-0.161] unit decrease	Affymetrix [10000000] (imputed)	N
15	rs550057	1.5047e-22	9	136155000	rs635634	3.41155e-15	Early-onset ischemic stroke	44862	36240095	Jaworek T	44804	Neurology	www.ncbi.nlm.nih.gov/pubmed/36240095	Contribution of Common Genetic Variants to Risk of Early Onset Ischemic Stroke.	11,114 European ancestry cases, 435,540 European ancestry controls	NA	9q34.2		ABO - Y_RNA	ENSG00000281879	ENSG00000200769		3403	58301	rs635634-?	rs635634	0	635634	upstream_gene_variant	1	NR	7E-13	12.1549		1.16		Affymetrix, Illumina [NR] (imputed)	N
15	rs550057	1.5047e-22	9	136155000	rs635634	3.41155e-15	Cardioembolic stroke (MTAG)	44979	36180795	Mishra A	44834	Nature	www.ncbi.nlm.nih.gov/pubmed/36180795	Stroke genetics informs drug discovery and risk prediction across ancestries.	10,804 European ancestry cases, 1,234,808 European ancestry controls	NA	9q34.2		ABO - Y_RNA	ENSG00000281879	ENSG00000200769		3403	58301	rs635634-T	rs635634	0	635634	upstream_gene_variant	1	0.1974	6E-9	8.22185		1.07	[1.05-1.09]	Affymetrix, Illumina [NR] (imputed)	N
15	rs550057	1.5047e-22	9	136155000	rs635634	3.41155e-15	Cardioembolic stroke	44979	36180795	Mishra A	44834	Nature	www.ncbi.nlm.nih.gov/pubmed/36180795	Stroke genetics informs drug discovery and risk prediction across ancestries.	10,804 European ancestry cases, 1,234,808 European ancestry controls	NA	9q34.2		ABO - Y_RNA	ENSG00000281879	ENSG00000200769		3403	58301	rs635634-T	rs635634	0	635634	upstream_gene_variant	1	0.1974	5E-8	7.30103		1.12	[1.07-1.16]	Affymetrix, Illumina [6659794] (imputed)	N
15	rs550057	1.5047e-22	9	136155000	rs635634	3.41155e-15	Phospholipid levels in very large HDL	44678	35213538	Richardson TG	44617	PLoS Biol	www.ncbi.nlm.nih.gov/pubmed/35213538	Characterising metabolomic signatures of lipid-modifying therapies through drug target mendelian randomisation.	115,082 European ancestry individuals	NA	9q34.2		ABO - Y_RNA	ENSG00000281879	ENSG00000200769		3403	58301	rs635634-C	rs635634	0	635634	upstream_gene_variant	1	0.816457	2E-10	9.69897		0.0308493	[0.021-0.04] unit increase	NR [11722792] (imputed)	N
15	rs550057	1.5047e-22	9	136155000	rs635634	3.41155e-15	Concentration of VLDL particles	44678	35213538	Richardson TG	44617	PLoS Biol	www.ncbi.nlm.nih.gov/pubmed/35213538	Characterising metabolomic signatures of lipid-modifying therapies through drug target mendelian randomisation.	115,082 European ancestry individuals	NA	9q34.2		ABO - Y_RNA	ENSG00000281879	ENSG00000200769		3403	58301	rs635634-C	rs635634	0	635634	upstream_gene_variant	1	0.816457	7E-14	13.1549		0.0397392	[0.029-0.05] unit decrease	NR [11722792] (imputed)	N
15	rs550057	1.5047e-22	9	136155000	rs635634	3.41155e-15	Phospholipids to total lipids ratio in very large HDL	44678	35213538	Richardson TG	44617	PLoS Biol	www.ncbi.nlm.nih.gov/pubmed/35213538	Characterising metabolomic signatures of lipid-modifying therapies through drug target mendelian randomisation.	115,056 European ancestry individuals	NA	9q34.2		ABO - Y_RNA	ENSG00000281879	ENSG00000200769		3403	58301	rs635634-C	rs635634	0	635634	upstream_gene_variant	1	0.816446	2E-17	16.699		0.0418545	[0.032-0.051] unit increase	NR [11722792] (imputed)	N
15	rs550057	1.5047e-22	9	136155000	rs635634	3.41155e-15	Free cholesterol levels in VLDL	44678	35213538	Richardson TG	44617	PLoS Biol	www.ncbi.nlm.nih.gov/pubmed/35213538	Characterising metabolomic signatures of lipid-modifying therapies through drug target mendelian randomisation.	115,082 European ancestry individuals	NA	9q34.2		ABO - Y_RNA	ENSG00000281879	ENSG00000200769		3403	58301	rs635634-C	rs635634	0	635634	upstream_gene_variant	1	0.816457	5E-11	10.301		0.0348395	[0.024-0.045] unit decrease	NR [11722792] (imputed)	N
