## Supplementary material for "Disentangling the Shared and Differential Genetic Architecture Between COVID-19 and Other Respiratory Disorders: A Multi-Omics Genome-Wide Analysis": B2_Pneumonia.v.meta.xlsx (part 1 of 3)

### Sheet: T1.sig_snps
Table 1. Significantly differentiated SNPs detected by DDx at p-value threshold 5e-08
A1: non-effect allele; A2: effect allele
SNP	CHR	BP	A1	A2	FRQ	BETA	SE	P	Z	N	FRQ_B2	BETA_B2	SE_B2	P_B2	Z_B2	FRQ_Pneumonia.v.meta	BETA_Pneumonia.v.meta	SE_Pneumonia.v.meta	P_Pneumonia.v.meta	Z_Pneumonia.v.meta
rs2834154	21	34606634	A	C	0.33876	0.112202	0.00994174	1.53938e-29	11.286	3015764	0.3388	0.11198	0.0097784	2.3113e-30	11.4518	0.33862	-0.000222159	0.00182531	0.903128	-0.121711
rs6517153	21	34607436	G	A	0.337247	0.111445	0.00994999	4.05538e-29	11.2005	3015764	0.3372	0.11103	0.0097865	7.8042e-30	11.3452	0.33741	-0.00041466	0.00182691	0.820444	-0.226974
rs35617677	3	46258740	C	T	0.0899024	0.185792	0.016738	1.25454e-28	11.1	3018804	0.09008	0.18199	0.016471	2.2061e-28	11.0491	0.08928	-0.00380192	0.00302934	0.209467	-1.25503
rs3181078	3	46250584	A	C	0.0900036	0.184497	0.0166729	1.84049e-28	11.0657	3020458	0.09019	0.18069	0.016405	3.269e-28	11.0143	0.08935	-0.00380735	0.00302827	0.208656	-1.25727
rs71327040	3	46263208	G	T	0.0801967	0.197079	0.0178896	3.18645e-28	11.0164	3016598	0.08033	0.19403	0.017613	3.2013e-28	11.0163	0.07973	-0.00304886	0.00318896	0.339038	-0.956067
rs34289272	3	46263244	C	T	0.0802956	0.195823	0.0178971	7.28815e-28	10.9416	3015972	0.08042	0.19283	0.017621	7.1639e-28	10.9432	0.07986	-0.00299326	0.00318659	0.347561	-0.939331
rs34101673	3	46197286	C	T	0.0899949	0.180548	0.0165922	1.41234e-27	10.8815	3020458	0.09027	0.17649	0.016322	2.9867e-27	10.813	0.08903	-0.0040578	0.00303317	0.180959	-1.33781
rs13060713	3	46272709	A	C	0.0802023	0.193633	0.0180557	7.83403e-27	10.7242	3015972	0.0804	0.1911	0.017781	6.0767e-27	10.7474	0.07951	-0.00253306	0.00319299	0.427592	-0.793319
rs13069845	3	46232132	C	T	0.0937753	0.176849	0.0165012	8.43623e-27	10.7174	3021084	0.09423	0.17424	0.016238	7.3112e-27	10.7304	0.09218	-0.00260925	0.00298607	0.382222	-0.87381
rs34047458	3	46253599	C	G	0.0969215	0.183708	0.0171875	1.15313e-26	10.6884	3015972	0.09909	0.1799	0.016928	2.228e-26	10.6274	0.08933	-0.00380774	0.00302858	0.208656	-1.25727
rs3181080	3	46249929	A	T	0.0931163	0.181352	0.017421	2.23316e-25	10.41	2677850	0.09439	0.17751	0.017165	4.5686e-25	10.3414	0.0893	-0.00384151	0.00302903	0.204716	-1.26823
rs2131092	3	46266211	G	A	0.0753669	0.192704	0.0185338	2.54691e-25	10.3974	2474500	0.07378	0.19	0.018267	2.4497e-25	10.4013	0.07964	-0.00270407	0.00319061	0.396711	-0.84751
rs13098911	3	46235201	C	T	0.0938756	0.174689	0.0169804	8.00456e-25	10.2877	3015972	0.09436	0.17208	0.016725	7.8827e-25	10.2888	0.09218	-0.00260925	0.00298607	0.382222	-0.87381
rs34558763	3	46189924	C	T	0.0941512	0.174199	0.0169999	1.21978e-24	10.2471	3015972	0.09458	0.17144	0.016746	1.3436e-24	10.2377	0.09265	-0.00275883	0.00297926	0.354439	-0.926014
rs78124692	3	46202237	C	T	0.0939446	0.174004	0.0169823	1.23023e-24	10.2463	3016598	0.09444	0.17136	0.016727	1.2591e-24	10.2445	0.09221	-0.00264442	0.00298563	0.375772	-0.885714
rs17282922	3	46240172	T	G	0.0937123	0.174509	0.017066	1.52368e-24	10.2255	3015972	0.09415	0.1719	0.016812	1.5414e-24	10.2248	0.09218	-0.00260925	0.00298607	0.382222	-0.87381
rs13083881	3	46184620	C	G	0.101256	0.174031	0.0170362	1.69196e-24	10.2154	3015972	0.1037	0.17128	0.016783	1.8619e-24	10.2056	0.0927	-0.00275106	0.00297853	0.35568	-0.923628
rs550057	9	136146597	C	T	0.25402	0.0977993	0.00976963	1.37005e-23	10.0105	3067966	0.2484	0.098503	0.0095818	8.6491e-25	10.2802	0.27413	0.000703699	0.00193647	0.716311	0.363393
rs494242	9	136145118	C	T	0.37828	0.0858039	0.00865777	3.7429e-23	9.91063	3069196	0.3769	0.085792	0.008479	4.5864e-24	10.1182	0.38322	-1.18901e-05	0.00177676	0.994661	-0.00669199
rs505922	9	136149229	T	C	0.351019	0.0868419	0.00878032	4.57662e-23	9.89052	3069809	0.349	0.087094	0.0085991	4.1403e-24	10.1283	0.35825	0.000252119	0.00180153	0.888702	0.139947
rs643434	9	136142355	G	A	0.378269	0.0855073	0.00865826	5.30051e-23	9.87581	3069196	0.3769	0.085488	0.0084795	6.6546e-24	10.0817	0.38317	-1.93395e-05	0.0017768	0.991316	-0.0108844
rs17860142	21	34607870	C	G	0.309176	0.10248	0.010385	5.72264e-23	9.86812	2946185	0.3103	0.10248	0.01022	1.146e-23	10.0274	0.30536	0	0.00187557	1	0
rs544873	9	136143212	G	A	0.378275	0.0852133	0.00865454	7.12693e-23	9.84608	3069809	0.3769	0.085199	0.0084757	8.9882e-24	10.0521	0.3832	-1.42974e-05	0.00177678	0.99358	-0.00804679
rs71615437	3	46018781	A	G	0.0862734	0.253395	0.0257617	7.8691e-23	9.83611	2331790	0.08246	0.24864	0.025603	2.701e-22	9.71136	0.09573	-0.00475543	0.00293592	0.105288	-1.61974
rs529565	9	136149500	T	C	0.352628	0.0861655	0.00877722	9.51816e-23	9.81695	3069196	0.3511	0.08643	0.0085959	8.755e-24	10.0548	0.3581	0.000264485	0.0018017	0.883292	0.146797
rs11088247	21	34603249	C	G	0.340349	0.102255	0.0104611	1.44508e-22	9.77475	3001020	0.3412	0.10184	0.010306	4.982e-23	9.88162	0.33739	-0.000414666	0.00182693	0.820444	-0.226974
rs11926063	3	46263717	A	G	0.100025	0.147274	0.015112	1.92794e-22	9.74552	3015972	0.1043	0.14423	0.014801	1.9508e-22	9.74461	0.08506	-0.00304448	0.00309641	0.325495	-0.983229
rs554833	9	136147160	C	T	0.355946	0.0845026	0.00876005	5.09285e-22	9.64637	3069196	0.3548	0.084767	0.0085788	5.0306e-23	9.88099	0.36005	0.000264354	0.00179955	0.883211	0.1469
rs35574495	19	4686988	G	T	0.165522	0.124892	0.0129513	5.25045e-22	9.64324	2957302	0.1644	0.12531	0.012752	8.6566e-23	9.82669	0.16935	0.000417664	0.00230312	0.856095	0.181347
rs13082995	3	46242477	T	C	0.100599	0.147945	0.0153496	5.50706e-22	9.63834	3022860	0.1018	0.14529	0.015077	5.6147e-22	9.63653	0.09638	-0.00265461	0.00292706	0.364448	-0.906921
rs495203	9	136145240	C	T	0.356873	0.0843383	0.00875468	5.77218e-22	9.63351	3069196	0.356	0.084609	0.0085733	5.6744e-23	9.8689	0.36	0.000270697	0.0017996	0.880433	0.15042
rs612169	9	136143442	A	G	0.356678	0.0841906	0.00875883	7.10939e-22	9.61209	3069196	0.3558	0.084451	0.0085775	7.1527e-23	9.84564	0.35982	0.000260389	0.0017998	0.884966	0.144677
rs491626	9	136144873	C	T	0.356873	0.0841743	0.00875761	7.14604e-22	9.61156	3069196	0.356	0.084445	0.0085763	7.1086e-23	9.84632	0.36	0.000270697	0.0017996	0.880433	0.15042
rs674302	9	136146664	T	A	0.408776	0.0841012	0.00875487	7.52651e-22	9.60621	3069196	0.4224	0.084372	0.0085735	7.5006e-23	9.84102	0.36	0.000270801	0.0017996	0.880387	0.150478
rs545971	9	136143372	C	T	0.35671	0.0837817	0.00875312	1.0522e-21	9.57164	3069196	0.3558	0.08405	0.0085717	1.0659e-22	9.80552	0.35997	0.000268269	0.00179964	0.8815	0.149068
rs8176663	9	136144427	T	C	0.356873	0.0836483	0.00875174	1.20167e-21	9.5579	3069809	0.356	0.083919	0.0085703	1.2204e-22	9.79184	0.36	0.000270697	0.0017996	0.880433	0.15042
rs9976829	21	34614834	G	A	0.655673	-0.0994642	0.0104126	1.26855e-21	-9.55229	3000270	0.654	-0.099188	0.010257	4.0492e-22	-9.67027	0.66149	0.00027622	0.00182545	0.879727	0.151316
rs35481399	3	46265580	C	A	0.0994252	0.144409	0.0151501	1.54387e-21	9.53193	3015972	0.1036	0.14171	0.014839	1.2998e-21	9.54983	0.08481	-0.00269923	0.00310055	0.383992	-0.870564
rs582118	9	136145471	A	G	0.356628	0.0835266	0.00876957	1.65685e-21	9.5246	3068238	0.3557	0.083794	0.0085885	1.7306e-22	9.75653	0.35995	0.000267436	0.00179966	0.881866	0.148604
rs676457	9	136146227	A	T	0.40738	0.0835189	0.00877886	1.84108e-21	9.51364	3055137	0.4207	0.083788	0.008598	1.936e-22	9.74506	0.35997	0.000269113	0.00179964	0.881129	0.149538
rs13088766	3	46258226	G	A	0.10883	0.139605	0.0147091	2.2859e-21	9.49111	3015972	0.1129	0.13578	0.014419	4.6425e-21	9.41674	0.09458	-0.00382548	0.00295184	0.194988	-1.29596
rs13096905	3	46274766	G	A	0.076662	0.172403	0.0181829	2.50453e-21	9.48158	3021084	0.07656	0.16946	0.017902	2.9146e-21	9.46598	0.07702	-0.00294283	0.00323981	0.363702	-0.908333
rs13050728	21	34615210	T	C	0.655694	-0.0992533	0.010518	3.8532e-21	-9.43653	2997658	0.654	-0.098953	0.010364	1.3271e-21	-9.54776	0.66158	0.000300259	0.00182557	0.869358	0.164474
rs3848456	17	47940623	C	A	0.0375073	0.19616	0.0208069	4.19403e-21	9.42764	3041134	0.03875	0.19199	0.020254	2.5612e-21	9.47912	0.03311	-0.00416979	0.00482781	0.387751	-0.863704
rs1392288	3	46034791	T	C	0.733364	0.0922452	0.0101535	1.03644e-19	9.08506	3061901	0.7261	0.086241	0.0099567	4.651e-18	8.6616	0.75929	-0.00600418	0.00202053	0.00296261	-2.97159
rs36048333	3	46280618	C	G	0.0876771	0.168679	0.0186369	1.41883e-19	9.05083	3015972	0.09003	0.16738	0.018371	8.1646e-20	9.1111	0.07944	-0.00129924	0.00319428	0.684198	-0.406742
rs36078103	3	46311782	C	T	0.0798012	0.169017	0.0187062	1.63477e-19	9.03535	3015972	0.08003	0.16789	0.01844	8.6229e-20	9.10466	0.079	-0.0011273	0.00320239	0.724825	-0.352018
rs35511592	3	46334846	G	A	0.0796871	0.163474	0.0182201	2.90672e-19	8.97219	3020510	0.07992	0.16227	0.017946	1.5319e-19	9.04213	0.07887	-0.00120449	0.00320481	0.707037	-0.375839
rs600038	9	136151806	T	C	0.207341	0.0923824	0.0102994	2.9725e-19	8.96973	3067966	0.2032	0.09147	0.010094	1.2827e-19	9.06182	0.22216	-0.000912425	0.00207797	0.660594	-0.439093
rs9875616	3	45979877	G	A	0.730496	0.090876	0.0101387	3.15058e-19	8.96332	3062859	0.7308	0.08513	0.0099565	1.2292e-17	8.55019	0.72941	-0.00574598	0.00194435	0.00312442	-2.95522
rs34079287	3	46300870	G	T	0.0800389	0.166854	0.0186458	3.6e-19	8.94861	3015972	0.08031	0.16561	0.018379	2.043e-19	9.01083	0.07909	-0.00124433	0.00320073	0.697451	-0.388764
rs75432325	17	47950329	T	C	0.0404152	0.179078	0.0200189	3.70509e-19	8.94543	3066515	0.04236	0.17505	0.019449	2.2448e-19	9.00046	0.03346	-0.00402771	0.00480336	0.40174	-0.838519
rs2234350	3	45984300	C	G	0.686699	0.0903249	0.0101003	3.79417e-19	8.9428	3062859	0.6748	0.084592	0.0099175	1.4681e-17	8.52957	0.72919	-0.0057329	0.00194385	0.00318542	-2.94925
rs579459	9	136154168	T	C	0.207246	0.0919805	0.0102867	3.83183e-19	8.94171	3067966	0.2031	0.091015	0.010081	1.7389e-19	9.02837	0.22208	-0.000965528	0.00207824	0.642226	-0.464589
rs9869848	3	45978806	C	T	0.72956	0.0904468	0.0101162	3.8648e-19	8.94077	3062859	0.7297	0.084709	0.0099338	1.4973e-17	8.52735	0.72906	-0.00573784	0.00194356	0.00315479	-2.95224
rs1463680	3	45996761	G	A	0.729723	0.0902481	0.0101026	4.1402e-19	8.93316	3062859	0.7299	0.084522	0.0099199	1.5894e-17	8.52045	0.72909	-0.00572613	0.00194362	0.003218	-2.94611
rs17284138	3	46331852	A	C	0.0797167	0.167101	0.0187331	4.65869e-19	8.9201	3015972	0.07995	0.16589	0.018467	2.6332e-19	8.98305	0.0789	-0.00121145	0.00320425	0.705374	-0.378076
rs651007	9	136153875	C	T	0.213028	0.0917191	0.0102995	5.32769e-19	8.90523	2793555	0.2102	0.09083	0.010094	2.2812e-19	8.99841	0.22199	-0.000889121	0.00207854	0.668824	-0.427762
rs13068145	3	46332276	C	A	0.0796712	0.166805	0.0187354	5.42648e-19	8.90319	3015972	0.07992	0.1656	0.018469	3.0583e-19	8.96638	0.0788	-0.00120498	0.00320611	0.707037	-0.375839
rs2186317	21	34593574	G	C	0.537722	0.0897443	0.0100823	5.52465e-19	8.9012	2934323	0.5313	0.090999	0.0099364	5.2773e-20	9.15815	0.55942	0.00125466	0.00173995	0.470855	0.721088
rs77534576	17	47940666	C	T	0.0316975	0.22249	0.0250165	5.90978e-19	8.89372	2938233	0.03162	0.21858	0.024545	5.3194e-19	8.90528	0.03196	-0.00391006	0.00491098	0.425923	-0.796188
rs495828	9	136154867	G	T	0.207324	0.09138	0.0102886	6.58813e-19	8.88164	3067966	0.2032	0.090438	0.010083	2.9829e-19	8.96935	0.22208	-0.000941979	0.00207824	0.650363	-0.453258
rs1405655	19	50882619	T	C	0.330922	0.0791903	0.00892218	6.95198e-19	8.87566	3050859	0.3326	0.077686	0.0087352	5.9235e-19	8.89344	0.32496	-0.00150428	0.00184433	0.414715	-0.815625
rs677355	9	136146046	G	A	0.356858	0.0839596	0.00947856	8.15753e-19	8.85785	3007764	0.356	0.084229	0.0093117	1.4901e-19	9.0455	0.35985	0.000269414	0.00179977	0.881006	0.149694
rs638294	19	50863023	A	G	0.329544	0.0791773	0.00897758	1.15023e-18	8.81945	3001050	0.3302	0.077708	0.0087925	9.7452e-19	8.83799	0.32726	-0.0014693	0.00184097	0.424808	-0.798107
rs7251000	19	4714468	C	T	0.43191	-0.076497	0.0086922	1.36019e-18	-8.80066	2956736	0.4274	-0.07731	0.0085222	1.1725e-19	-9.0716	0.4473	-0.000812966	0.0017373	0.639821	-0.467949
rs676314	19	50865535	A	G	0.336079	0.0780559	0.0088695	1.36232e-18	8.80048	3069412	0.3384	0.076651	0.0086822	1.0604e-18	8.82852	0.32777	-0.00140485	0.00184024	0.445221	-0.763407
rs532436	9	136149830	G	A	0.184704	0.0938571	0.0107238	2.09178e-18	8.75223	3067966	0.1807	0.093238	0.01051	7.2217e-19	8.87136	0.19903	-0.000619097	0.00216347	0.774756	-0.286159
rs1274517	19	50868754	A	G	0.334586	0.077435	0.00889837	3.25648e-18	8.70215	3070850	0.3365	0.076212	0.0087117	2.169e-18	8.74824	0.32773	-0.00122298	0.0018403	0.506334	-0.664557
rs62226131	21	34593673	T	A	0.308509	0.0961042	0.0110572	3.57489e-18	8.69156	2930691	0.3092	0.095839	0.010903	1.4989e-18	8.79015	0.30618	-0.000265154	0.00187416	0.887491	-0.141479
rs61351775	19	50866884	A	T	0.324172	0.0779731	0.00901273	5.08538e-18	8.65144	3070025	0.3236	0.07652	0.0088281	4.4049e-18	8.66778	0.32622	-0.00145306	0.00184248	0.43032	-0.788644
rs60132559	19	50867106	C	T	0.320921	0.0778619	0.00901699	5.87168e-18	8.63502	3070025	0.3194	0.076409	0.0088325	5.1089e-18	8.65089	0.32637	-0.00145289	0.00184226	0.43032	-0.788644
rs138754956	3	46382462	G	A	0.0796126	0.157556	0.0182586	6.1806e-18	8.62916	3021084	0.07983	0.15656	0.017985	3.173e-18	8.70503	0.07885	-0.000996204	0.00320518	0.755944	-0.310811
rs1274514	19	50871147	A	G	0.327501	0.0768802	0.0089143	6.44478e-18	8.62437	3070850	0.3277	0.075422	0.0087277	5.541e-18	8.64168	0.32679	-0.00145822	0.00184165	0.428478	-0.791798
rs2519093	9	136141870	C	T	0.184218	0.0924085	0.0107385	7.61072e-18	8.60532	3068579	0.1801	0.0918	0.010525	2.7386e-18	8.72209	0.19896	-0.000608533	0.00216376	0.778527	-0.281239
rs35617599	19	50874794	G	A	0.316808	0.0781821	0.00908833	7.80147e-18	8.60248	3070025	0.3142	0.076729	0.0089053	6.9241e-18	8.61611	0.32615	-0.00145314	0.00184259	0.43032	-0.788644
rs10420225	19	4724157	G	A	0.342464	-0.0769536	0.0089615	8.91635e-18	-8.58714	2484412	0.3422	-0.077879	0.0087805	7.3457e-19	-8.86954	0.34318	-0.000925397	0.00181942	0.611018	-0.508621
rs35463555	19	50877680	G	A	0.313626	0.0780487	0.0091008	9.82023e-18	8.57603	3070025	0.3109	0.076531	0.0089172	9.2885e-18	8.5824	0.32339	-0.00151772	0.00184665	0.411148	-0.821875
rs7247907	19	50874162	T	G	0.320917	0.0772853	0.00901953	1.04697e-17	8.56866	3070025	0.3193	0.075827	0.0088352	9.2968e-18	8.58238	0.32671	-0.00145831	0.00184177	0.428478	-0.791798
rs7646264	3	46086224	T	C	0.351183	0.0839245	0.00979655	1.06456e-17	8.56674	3013784	0.3572	0.08071	0.0096285	5.1828e-17	8.38241	0.33014	-0.0032145	0.00183686	0.0801183	-1.75
rs71327056	3	46389976	C	G	0.0870871	0.160715	0.0187629	1.07515e-17	8.5656	3015972	0.08944	0.15969	0.018497	5.9718e-18	8.63329	0.07885	-0.00102508	0.00320518	0.749105	-0.31982
rs12972221	19	50879140	G	T	0.313821	0.0778122	0.00909664	1.1895e-17	8.55395	3070025	0.3112	0.0763	0.0089129	1.1231e-17	8.56063	0.32321	-0.00151217	0.00184692	0.412929	-0.81875
rs71327053	3	46381507	C	T	0.0797089	0.160366	0.0187548	1.22393e-17	8.55065	3015972	0.07994	0.15937	0.018489	6.6999e-18	8.61972	0.0789	-0.000995915	0.00320425	0.755944	-0.310811
rs115478735	9	136149711	A	T	0.27976	0.10066	0.011779	1.27744e-17	8.54571	2570233	0.1863	0.099892	0.011656	1.0326e-17	8.57001	0.54478	-0.00076831	0.00173459	0.657813	-0.442935
rs9975738	21	34602246	T	G	0.558595	0.086983	0.0101804	1.29448e-17	8.54418	2642547	0.5584	0.08838	0.010036	1.2889e-18	8.8063	0.55917	0.00139698	0.00173984	0.422014	0.802932
rs3918362	3	46395930	A	T	0.087076	0.160097	0.0187667	1.45246e-17	8.53087	3015972	0.08942	0.15905	0.018501	8.1659e-18	8.59683	0.07887	-0.00104661	0.00320481	0.743988	-0.326577
rs1274510	19	50875685	A	G	0.325876	0.076239	0.00893715	1.4563e-17	8.53057	3070837	0.3264	0.074722	0.0087502	1.3485e-17	8.53946	0.324	-0.00151697	0.00184575	0.411148	-0.821875
rs17765307	3	46385161	G	T	0.0796745	0.159993	0.0187629	1.50013e-17	8.52714	3015972	0.07991	0.15899	0.018497	8.2752e-18	8.59545	0.07885	-0.00100342	0.00320518	0.754233	-0.313063
rs904634	3	46017304	A	C	0.781332	0.0959925	0.0112617	1.54441e-17	8.52377	3029091	0.7815	0.08977	0.011073	5.1848e-16	8.10711	0.78074	-0.00622248	0.00208777	0.00287828	-2.98045
rs35367413	3	46382622	C	G	0.0870871	0.159766	0.0187629	1.6655e-17	8.51503	3015972	0.08944	0.15877	0.018497	9.1907e-18	8.58355	0.07885	-0.000996204	0.00320518	0.755944	-0.310811
rs11712469	3	45888956	T	G	0.618608	0.0795491	0.00934328	1.67979e-17	8.51404	3048595	0.6161	0.076738	0.0091764	6.1398e-17	8.36254	0.62751	-0.00281106	0.00178669	0.115642	-1.57333
rs2101446	3	46032959	T	C	0.777773	0.0945959	0.011113	1.70703e-17	8.51217	3029091	0.7771	0.088397	0.010922	5.7856e-16	8.09348	0.78014	-0.0061989	0.00208572	0.00295802	-2.97207
rs2129880	3	45897448	C	G	0.600369	0.0794622	0.00933859	1.75415e-17	8.50902	3048595	0.5927	0.076651	0.0091716	6.4059e-17	8.35743	0.62759	-0.00281118	0.00178677	0.115642	-1.57333
rs3092957	3	46403961	G	A	0.0797168	0.159353	0.018744	1.8704e-17	8.50157	3016598	0.07995	0.15829	0.018478	1.0698e-17	8.5664	0.0789	-0.00106326	0.00320425	0.740019	-0.331828
rs9855780	3	45905784	G	A	0.616494	0.0790983	0.00932751	2.24972e-17	8.48011	3048595	0.6135	0.07627	0.0091604	8.3606e-17	8.32606	0.62712	-0.00282833	0.00178631	0.113346	-1.58333
rs9838191	3	46298901	A	G	0.0759069	0.15588	0.0184249	2.66733e-17	8.46028	2676196	0.07471	0.15469	0.018156	1.5908e-17	8.52005	0.07949	-0.00119017	0.00319336	0.70937	-0.372702
rs17373080	19	50879524	C	G	0.317297	0.0771951	0.00912998	2.78791e-17	8.45512	3068249	0.3155	0.075672	0.0089471	2.7265e-17	8.45771	0.32373	-0.00152307	0.00184615	0.409372	-0.825
rs7653682	3	46029271	A	G	0.755086	0.0898327	0.0106404	3.10341e-17	8.44261	3027520	0.7482	0.083584	0.010441	1.1902e-15	8.00536	0.77931	-0.0062487	0.0020829	0.0026998	-3
rs6802312	3	46025941	T	C	0.755396	0.0895305	0.0106277	3.62916e-17	8.4243	3028133	0.7486	0.08334	0.010428	1.3323e-15	7.99194	0.77931	-0.00619052	0.0020829	0.00295802	-2.97207
rs4682801	3	46021218	G	T	0.755845	0.0891853	0.0106178	4.47987e-17	8.3996	3028133	0.7492	0.083013	0.010418	1.6048e-15	7.96823	0.77923	-0.00617227	0.00208263	0.00303977	-2.96369
rs71327052	3	46378309	A	G	0.0730543	0.159429	0.0190684	6.22343e-17	8.36091	2677850	0.07112	0.15844	0.018807	3.6255e-17	8.42452	0.07885	-0.000988985	0.00320518	0.757657	-0.308559
rs3918354	3	46393463	A	G	0.0785908	0.158212	0.0189511	6.91578e-17	8.34846	2819165	0.07851	0.15718	0.018688	4.0807e-17	8.41074	0.07885	-0.0010323	0.00320518	0.747398	-0.322072
rs34725611	19	10477067	A	G	0.268822	0.0790404	0.00949766	8.64266e-17	8.32209	3001884	0.2653	0.08027	0.0093072	6.4349e-18	8.62451	0.28108	0.00122959	0.0019216	0.52225	0.639881
rs635634	9	136155000	C	T	0.184364	0.089423	0.0107454	8.65255e-17	8.32195	3068579	0.1803	0.088885	0.010532	3.196e-17	8.43952	0.19891	-0.000538034	0.00216396	0.803644	-0.248634
rs6773335	3	46082102	C	T	0.359824	0.0809141	0.009793	1.42715e-16	8.26245	3014056	0.3664	0.078353	0.0096266	3.9799e-16	8.13922	0.33682	-0.00256113	0.00182769	0.161126	-1.40129
rs4767025	12	113358794	C	T	0.68672	0.0768246	0.00933362	1.85716e-16	8.23096	3070233	0.6932	0.074702	0.0091585	3.4481e-16	8.15658	0.66351	-0.00212263	0.00182813	0.245604	-1.16109
rs10850092	12	113359703	C	G	0.63737	0.0768335	0.00933506	1.86224e-16	8.23063	3070233	0.6301	0.074711	0.00916	3.4583e-16	8.15622	0.66341	-0.00212248	0.001828	0.245604	-1.16109
rs10774679	12	113374748	C	T	0.652323	0.0738913	0.00898004	1.89747e-16	8.22839	3000446	0.6527	0.071847	0.0088009	3.2511e-16	8.1636	0.65101	-0.0020443	0.00181225	0.259299	-1.12805
rs10850093	12	113360468	C	T	0.686792	0.0766086	0.00933253	2.23466e-16	8.20877	3070233	0.6933	0.074486	0.0091574	4.1548e-16	8.13397	0.66348	-0.00212259	0.00182809	0.245604	-1.16109
rs4767029	12	113359318	G	A	0.686776	0.0765979	0.00933222	2.25087e-16	8.2079	3070233	0.6933	0.074481	0.0091571	4.1664e-16	8.13369	0.66341	-0.00211692	0.001828	0.246842	-1.15805
rs10850094	12	113360563	T	C	0.686865	0.0765666	0.00933282	2.32495e-16	8.20401	3070233	0.6934	0.074444	0.0091577	4.3253e-16	8.12912	0.66346	-0.00212256	0.00182807	0.245604	-1.16109
rs4767024	12	113358791	T	C	0.686842	0.0765729	0.00933416	2.3345e-16	8.20352	3070233	0.6933	0.07445	0.009159	4.3388e-16	8.12862	0.66371	-0.00212295	0.0018284	0.245604	-1.16109
rs11879501	19	50872118	A	G	0.335212	0.0733971	0.00894969	2.38245e-16	8.20108	3069275	0.3345	0.070874	0.008767	6.2594e-16	8.08418	0.33776	-0.00252306	0.00182644	0.167153	-1.38141
rs10850095	12	113360575	T	C	0.686859	0.0765255	0.00933291	2.41319e-16	8.19953	3070233	0.6934	0.074403	0.0091578	4.4894e-16	8.12455	0.66343	-0.00212251	0.00182803	0.245604	-1.16109
rs10774673	12	113361158	C	T	0.686761	0.0764488	0.00933416	2.60752e-16	8.19022	3070233	0.6933	0.074332	0.0091591	4.8312e-16	8.11564	0.66334	-0.00211681	0.00182791	0.246842	-1.15805
rs10774674	12	113361174	T	C	0.686761	0.0763288	0.00933367	2.89092e-16	8.17779	3070233	0.6933	0.074212	0.0091586	5.3647e-16	8.10299	0.66334	-0.00211681	0.00182791	0.246842	-1.15805
rs10850096	12	113360786	T	C	0.686859	0.0761625	0.00933428	3.36582e-16	8.15944	3070233	0.6934	0.07404	0.0091592	6.2885e-16	8.08368	0.66343	-0.00212251	0.00182803	0.245604	-1.16109
rs61738875	1	155181989	G	A	0.0380303	-0.182203	0.0223874	3.99771e-16	-8.13863	3008120	0.03746	-0.18063	0.021963	1.9641e-16	-8.22429	0.04002	0.00157275	0.00440705	0.721189	0.35687
rs4767030	12	113359577	C	T	0.686531	0.0758194	0.0093172	4.0328e-16	8.13757	3070233	0.693	0.073647	0.0091418	7.8763e-16	8.05607	0.66336	-0.00217241	0.00182793	0.234656	-1.18845
rs4683177	3	46126467	T	C	0.774513	0.0891305	0.0109724	4.54282e-16	8.12314	3057102	0.7748	0.083251	0.010783	1.1576e-14	7.72058	0.77349	-0.00587946	0.00206369	0.00438565	-2.849
rs1388608	3	46118749	T	G	0.775335	0.0894983	0.0110295	4.88017e-16	8.11444	3057102	0.7758	0.08357	0.010841	1.273e-14	7.7087	0.77368	-0.00592825	0.0020643	0.00408148	-2.87179
rs11085087	19	4718201	G	T	0.397427	-0.0740973	0.00913242	4.91229e-16	-8.11365	2996282	0.3938	-0.075437	0.0089674	4.0188e-17	-8.41236	0.41002	-0.00133974	0.00175629	0.44557	-0.762821
rs34203322	3	46436956	A	G	0.0957961	0.137243	0.0169289	5.18892e-16	8.10699	3021084	0.09551	0.13612	0.016684	3.3864e-16	8.15871	0.0968	-0.00112254	0.00292138	0.700794	-0.384248
rs8127500	21	34611992	A	G	0.575152	0.0833491	0.0103061	6.09806e-16	8.08734	2643734	0.5779	0.084469	0.010163	9.4775e-17	8.31142	0.56706	0.0011199	0.00174337	0.52063	0.642375
rs2006231	19	4719123	C	T	0.340061	-0.0748827	0.00927028	6.59902e-16	-8.07772	3053438	0.3391	-0.075902	0.0090957	7.13e-17	-8.34482	0.34348	-0.00101929	0.00181904	0.575244	-0.560345
rs10774675	12	113361237	C	T	0.684068	0.0750853	0.00930514	7.07453e-16	8.06923	3070233	0.6906	0.073028	0.0091302	1.26e-15	7.99851	0.66067	-0.00205727	0.00182438	0.259464	-1.12766
rs1491949	3	46133402	A	G	0.774562	0.0883523	0.0109753	8.27194e-16	8.05011	3057102	0.7749	0.082474	0.010786	2.0616e-14	7.64639	0.77336	-0.00587827	0.00206327	0.00438565	-2.849
rs1566419	3	46135259	A	C	0.774558	0.0883011	0.0109743	8.54213e-16	8.04618	3057102	0.7749	0.082423	0.010785	2.1361e-14	7.64237	0.77334	-0.00587808	0.00206321	0.00438565	-2.849
rs77116118	3	46326848	T	C	0.0189449	0.291472	0.0362267	8.56957e-16	8.04578	2890107	0.01987	0.29108	0.035583	2.8324e-16	8.18031	0.01588	-0.00039192	0.00690985	0.954769	-0.056719
rs9714000	3	46468699	A	G	0.0967888	0.141864	0.0177201	1.18674e-15	8.00582	3011556	0.09688	0.14068	0.017486	8.6306e-16	8.04529	0.09647	-0.00118427	0.00292584	0.685653	-0.404762
rs902760	3	46127987	T	C	0.775731	0.0873981	0.0109183	1.19735e-15	8.00472	3063038	0.7764	0.08152	0.010728	2.9903e-14	7.59881	0.77334	-0.00587808	0.00206321	0.00438565	-2.849
rs11066451	12	113361443	G	A	0.684279	0.0745397	0.00931197	1.19736e-15	8.00472	3070233	0.6908	0.072471	0.0091371	2.1637e-15	7.93151	0.66092	-0.00206874	0.0018247	0.256904	-1.13374
rs1388606	3	46158434	T	C	0.775226	0.0889545	0.0111139	1.20547e-15	8.00389	3055051	0.7757	0.083062	0.010927	2.9207e-14	7.60154	0.77354	-0.00589253	0.00206385	0.00430214	-2.85511
rs2373149	3	46157829	T	G	0.775226	0.0888515	0.0111051	1.23422e-15	8.00099	3055664	0.7757	0.082959	0.010918	2.9935e-14	7.59837	0.77354	-0.00589253	0.00206385	0.00430214	-2.85511
rs11066452	12	113361574	G	T	0.68422	0.0744803	0.00930925	1.23736e-15	8.00068	3070233	0.6908	0.072412	0.0091344	2.2379e-15	7.9274	0.66065	-0.00206834	0.00182435	0.256904	-1.13374
rs7634640	3	45982119	T	C	0.771078	0.0890723	0.011138	1.27316e-15	7.99717	3028478	0.7711	0.083123	0.010953	3.2278e-14	7.58906	0.771	-0.00594931	0.00205575	0.00380389	-2.89398
rs1826342	3	46158255	A	G	0.775304	0.0886665	0.0111051	1.41286e-15	7.98433	3055664	0.7758	0.082774	0.010918	3.4242e-14	7.58143	0.77354	-0.00589253	0.00206385	0.00430214	-2.85511
rs2157053	3	46468861	A	G	0.096149	0.140997	0.0176881	1.57032e-15	7.97129	3013784	0.09586	0.13983	0.017455	1.1412e-15	8.01089	0.09716	-0.00116662	0.00291655	0.689157	-0.4
rs4807625	19	4731026	C	T	0.339792	-0.0755232	0.00947485	1.57511e-15	-7.97091	2941992	0.3353	-0.076911	0.0093069	1.4104e-16	-8.26387	0.35502	-0.00138779	0.00180517	0.44202	-0.768786
rs1873616	3	46143602	T	C	0.77568	0.0882314	0.0110777	1.65552e-15	7.96475	3055664	0.7762	0.08236	0.01089	3.937e-14	7.5629	0.77383	-0.00587138	0.00206479	0.00446105	-2.84358
rs28678003	1	155207733	C	T	0.0416917	-0.166564	0.0209348	1.77231e-15	-7.95632	3008120	0.04189	-0.1644	0.02049	1.0286e-15	-8.02343	0.041	0.00216361	0.00435629	0.619426	0.496663
rs2157052	3	46468849	G	C	0.0994684	0.139713	0.0176553	2.50502e-15	7.91338	3013210	0.1001	0.13854	0.017422	1.8341e-15	7.95201	0.09726	-0.00117302	0.00291521	0.687404	-0.402381
rs6764244	3	45994510	A	T	0.715106	0.0878145	0.0111044	2.61432e-15	7.90806	3029091	0.6993	0.081891	0.010919	6.3879e-14	7.49986	0.77075	-0.00592347	0.00205496	0.00394506	-2.88252
rs2057778	12	113350796	G	T	0.686323	0.0748802	0.00947556	2.73469e-15	7.90245	2994510	0.693	0.072697	0.0093033	5.5351e-15	7.81411	0.66316	-0.0021832	0.00182767	0.232271	-1.19453
rs1546076	3	46150517	A	G	0.775471	0.0874478	0.0110786	2.94011e-15	7.89342	3055664	0.776	0.08159	0.010891	6.7892e-14	7.49151	0.77359	-0.00585781	0.00206401	0.00453875	-2.83807
rs3785884	17	44057595	G	A	0.188057	-0.0850211	0.0107792	3.08229e-15	-7.88753	3067141	0.1827	-0.086103	0.010573	3.8362e-16	-8.14367	0.20722	-0.00108193	0.00213121	0.611693	-0.507659
rs9820016	3	46154841	A	C	0.775461	0.0873474	0.0110913	3.39938e-15	7.8753	3055664	0.776	0.08149	0.010904	7.8266e-14	7.4734	0.77354	-0.00585735	0.00206385	0.00453875	-2.83807
rs1532070	3	45970842	G	C	0.719044	0.0879426	0.0111733	3.52506e-15	7.87076	3029091	0.7043	0.081982	0.010989	8.6275e-14	7.46037	0.77095	-0.00596063	0.00205559	0.00373504	-2.89971
rs3181038	3	46420799	G	C	0.0983656	0.136528	0.0174073	4.3945e-15	7.84313	3015972	0.09887	0.13517	0.017169	3.4668e-15	7.87291	0.0966	-0.00135761	0.00292408	0.642443	-0.464286
rs35118578	3	46463884	A	C	0.0963723	0.137277	0.0175327	4.88773e-15	7.82977	3013784	0.09621	0.13645	0.017297	3.0518e-15	7.88865	0.09694	-0.000827191	0.0029195	0.776921	-0.283333
rs2373245	3	46470534	C	A	0.0944711	0.138993	0.0177527	4.90108e-15	7.82942	3015222	0.0939	0.13783	0.017519	3.6132e-15	7.86746	0.09647	-0.00116337	0.00292584	0.690911	-0.397619
rs10850097	12	113361117	C	T	0.675934	0.0712541	0.0091091	5.18669e-15	7.8223	3068795	0.6801	0.069041	0.0089301	1.0653e-14	7.73127	0.66102	-0.0022131	0.00182483	0.225219	-1.21277
rs71327063	3	46465356	G	A	0.0945956	0.138407	0.0177044	5.37999e-15	7.81769	3015222	0.09406	0.13723	0.01747	3.9849e-15	7.85518	0.09647	-0.0011773	0.00292584	0.687404	-0.402381
rs56945978	19	4721927	G	C	0.341189	-0.0726289	0.00929154	5.42379e-15	-7.81667	2942742	0.3384	-0.073404	0.0091191	8.3139e-16	-8.04948	0.35065	-0.000775084	0.00181026	0.668534	-0.428161
rs4396933	3	46094803	A	C	0.711776	0.080611	0.0103237	5.79358e-15	7.80836	2969772	0.7135	0.075778	0.010154	8.4727e-14	7.46287	0.70586	-0.00483298	0.00189574	0.0107914	-2.54938
rs61667602	17	43785349	T	C	0.179001	-0.0851234	0.0109393	7.16971e-15	-7.78145	2782658	0.173	-0.087323	0.010729	3.9778e-16	-8.13897	0.19792	-0.00219963	0.00216802	0.310307	-1.01458
rs1058961	3	45865006	T	C	0.634935	0.0717777	0.00924231	8.08724e-15	7.76621	2795091	0.6288	0.070147	0.0090677	1.0272e-14	7.73592	0.65439	-0.00163068	0.00181638	0.369312	-0.897764
rs7618618	3	45963497	G	T	0.762962	0.0854475	0.011006	8.24607e-15	7.76374	2959379	0.7618	0.080028	0.010821	1.4097e-13	7.39562	0.76693	-0.00541947	0.00204312	0.00798881	-2.65254
rs62056930	17	43789640	A	C	0.178294	-0.0858513	0.0110588	8.28201e-15	-7.76319	3036465	0.1727	-0.088042	0.010851	4.9125e-16	-8.11372	0.19805	-0.00219068	0.00216749	0.312159	-1.0107
rs80028338	17	44161470	A	C	0.168886	-0.0879132	0.0113307	8.56941e-15	-7.75886	2759528	0.1651	-0.090154	0.011113	4.9665e-16	-8.11248	0.18069	-0.00224079	0.00224505	0.31823	-0.998102
rs9810934	3	45954352	A	G	0.770151	0.0866403	0.0111767	9.05685e-15	7.75184	3028341	0.7697	0.08116	0.010992	1.5379e-13	7.38355	0.77174	-0.00548034	0.00205809	0.00774879	-2.66282
rs1488373	3	45957689	C	T	0.768366	0.0861755	0.0111229	9.36548e-15	7.74759	3028341	0.7678	0.080569	0.010938	1.7622e-13	7.36597	0.77036	-0.00560647	0.00205374	0.00633564	-2.72989
rs62057151	17	43903842	C	T	0.183818	-0.0849132	0.0109602	9.3786e-15	-7.74741	3036465	0.1778	-0.086956	0.010756	6.2272e-16	-8.08442	0.20507	-0.00204279	0.00213945	0.339668	-0.954822
rs28514894	19	50881326	T	C	0.325967	0.0764414	0.00987046	9.59868e-15	7.74446	3017202	0.3264	0.074925	0.0097022	1.1402e-14	7.72248	0.32445	-0.00151643	0.00184508	0.411148	-0.821875
rs62056931	17	43789698	G	A	0.176679	-0.0858342	0.0110941	1.01874e-14	-7.73689	3037091	0.171	-0.088064	0.010886	5.9846e-16	-8.08966	0.19674	-0.00222982	0.00217292	0.304805	-1.02618
rs17769552	17	43927290	G	A	0.175347	-0.0864922	0.0111853	1.05296e-14	-7.73269	3035027	0.1696	-0.08868	0.010978	6.5973e-16	-8.07797	0.19563	-0.00218782	0.00217757	0.315037	-1.00471
rs142770866	19	10525372	G	A	0.074844	0.132628	0.0171537	1.06086e-14	7.73174	3036258	0.07237	0.13107	0.016877	8.0808e-15	7.76619	0.08358	-0.00155771	0.00312119	0.617726	-0.499076
rs117169628	16	89262657	G	A	0.134683	0.100702	0.0130293	1.0849e-14	7.72889	3065365	0.133	0.098534	0.012798	1.3715e-14	7.69917	0.1407	-0.00216819	0.00248427	0.38279	-0.872768
rs112572874	17	44072984	A	G	0.177102	-0.0853119	0.0110405	1.09943e-14	-7.72719	2782658	0.1702	-0.087263	0.010833	7.9172e-16	-8.05529	0.19886	-0.00195109	0.00216416	0.367299	-0.901544
rs241039	17	43714673	A	T	0.181072	-0.0854619	0.0110676	1.14677e-14	-7.72182	3057069	0.1763	-0.087592	0.01086	7.2876e-16	-8.06556	0.19807	-0.00213011	0.00216741	0.32571	-0.982792
rs113098443	3	46374798	A	C	0.443907	-0.0671953	0.00870221	1.14847e-14	-7.72163	3053089	0.4464	-0.065054	0.0085314	2.4352e-14	-7.62524	0.43504	0.00214132	0.00174239	0.219088	1.22896
rs74890861	1	155166193	G	A	0.0355096	-0.182966	0.0237294	1.25326e-14	-7.7105	2998944	0.03456	-0.18204	0.023318	5.8792e-15	-7.80684	0.03881	0.000925616	0.00447241	0.83604	0.206961
rs2373088	3	45968404	T	C	0.772244	0.086625	0.0112371	1.26954e-14	7.70885	3028341	0.7722	0.080847	0.011053	2.5825e-13	7.31448	0.7724	-0.00577802	0.00206019	0.00503794	-2.8046
rs56194509	17	43844559	T	G	0.175212	-0.08541	0.0110814	1.28276e-14	-7.70753	3057069	0.1695	-0.087634	0.010872	7.5747e-16	-8.06052	0.19556	-0.00222403	0.00217786	0.30716	-1.0212
rs78491445	3	46430589	T	C	0.0953522	0.134328	0.0174286	1.28489e-14	7.70732	2741561	0.0949	0.13301	0.017191	1.0159e-14	7.73719	0.09675	-0.00131806	0.00292206	0.651936	-0.451074
rs8080531	17	47928834	T	C	0.0486703	0.152248	0.0197561	1.29412e-14	7.7064	3040698	0.05016	0.14849	0.019309	1.4711e-14	7.6902	0.0434	-0.00375836	0.00423943	0.375335	-0.886525
rs9872023	3	46322713	C	T	0.077956	0.139629	0.0181239	1.31765e-14	7.7041	2675622	0.07737	0.13827	0.017851	9.5224e-15	7.74578	0.07971	-0.00135868	0.00318933	0.670101	-0.426009
rs62244824	3	46361367	T	G	0.443676	-0.0665981	0.00864951	1.3645e-14	-7.69964	3057404	0.4461	-0.064404	0.0084776	3.0306e-14	-7.59696	0.43504	0.00219411	0.00174239	0.207937	1.25926
rs413778	17	43716885	A	G	0.176398	-0.0851601	0.0110656	1.40451e-14	-7.69595	3057069	0.1703	-0.08729	0.010858	9.0248e-16	-8.03923	0.19812	-0.00212991	0.0021672	0.32571	-0.982792
rs79892630	17	43781505	C	T	0.175668	-0.0852115	0.0110745	1.42208e-14	-7.69436	2782658	0.1686	-0.087393	0.010867	8.8125e-16	-8.04205	0.19795	-0.00218155	0.0021679	0.314274	-1.0063
rs62063849	17	44073062	T	G	0.176907	-0.0848926	0.0110343	1.43167e-14	-7.6935	3057069	0.171	-0.087135	0.010826	8.3779e-16	-8.04868	0.19795	-0.00224237	0.0021679	0.300972	-1.03435
rs1706746	17	43721457	C	T	0.176392	-0.085442	0.0111098	1.46324e-14	-7.69071	3052583	0.1703	-0.087568	0.010903	9.6203e-16	-8.03155	0.19805	-0.00212604	0.00216749	0.326652	-0.98088
rs2942164	17	43721283	G	C	0.178647	-0.08509	0.0110666	1.4842e-14	-7.68889	3057069	0.1732	-0.087216	0.010859	9.6244e-16	-8.03168	0.19805	-0.00212604	0.00216749	0.326652	-0.98088
rs62055950	17	43853133	T	C	0.176406	-0.0849807	0.0110531	1.48971e-14	-7.68841	3057069	0.1704	-0.087188	0.010845	9.0121e-16	-8.03947	0.1978	-0.00220732	0.00216852	0.30873	-1.01789
rs62056880	17	43782304	T	C	0.176287	-0.0850054	0.0110588	1.5104e-14	-7.68665	3057069	0.1702	-0.087187	0.010851	9.3412e-16	-8.03493	0.19797	-0.00218164	0.00216782	0.314235	-1.00638
rs55657917	17	43844560	T	G	0.175212	-0.0851612	0.0110804	1.5209e-14	-7.68576	3057069	0.1695	-0.087387	0.010871	9.0683e-16	-8.03854	0.19556	-0.0022258	0.00217786	0.306776	-1.02201
rs6489866	12	113363408	A	G	0.676849	0.0710295	0.00925144	1.6201e-14	7.67767	3070233	0.6838	0.0691	0.0090776	2.6946e-14	7.61214	0.65195	-0.00192948	0.00181338	0.287318	-1.06402
rs62056918	17	43786676	T	G	0.176094	-0.0849366	0.0110629	1.62075e-14	-7.67762	3057069	0.17	-0.08714	0.010855	9.9378e-16	-8.02764	0.1978	-0.00220336	0.00216852	0.309598	-1.01607
rs17689116	17	43782558	T	C	0.176281	-0.0851973	0.011102	1.66685e-14	-7.67402	3052583	0.1702	-0.087382	0.010895	1.0566e-15	-8.02038	0.1979	-0.00218471	0.00216811	0.313619	-1.00766
rs2942165	17	43715619	G	C	0.178592	-0.0852851	0.0111146	1.67706e-14	-7.67324	3052583	0.1731	-0.087415	0.010908	1.1093e-15	-8.01384	0.19812	-0.00212991	0.0021672	0.32571	-0.982792
rs9311379	3	45966481	T	G	0.770889	0.0858946	0.0111957	1.69192e-14	7.67211	3028341	0.771	0.080281	0.011012	3.0845e-13	7.29032	0.7705	-0.00561357	0.00205418	0.00628063	-2.73276
rs56070245	17	43847868	T	C	0.176334	-0.0847333	0.0110501	1.74573e-14	-7.66809	3057069	0.1703	-0.08695	0.010842	1.0626e-15	-8.01974	0.19783	-0.00221667	0.0021684	0.306658	-1.02226
rs62063291	17	44043378	T	C	0.177912	-0.0846802	0.0110453	1.76572e-14	-7.66663	3036465	0.1723	-0.087027	0.010837	9.6959e-16	-8.03054	0.19773	-0.00234678	0.00216881	0.279225	-1.08206
rs62057061	17	43856639	C	G	0.181024	-0.0847742	0.0110579	1.76952e-14	-7.66636	3057069	0.1763	-0.086984	0.01085	1.081e-15	-8.01696	0.19785	-0.00220984	0.00216831	0.308132	-1.01915
rs62063794	17	44066088	T	A	0.178512	-0.0846812	0.0110502	1.81152e-14	-7.66334	2782658	0.1724	-0.086916	0.010842	1.085e-15	-8.0166	0.19778	-0.00223482	0.0021686	0.302759	-1.03053
rs55653963	17	43799509	A	C	0.177493	-0.0847952	0.0110657	1.81813e-14	-7.66288	3036465	0.1717	-0.086989	0.010858	1.133e-15	-8.01151	0.19795	-0.00219379	0.0021679	0.311565	-1.01194
rs2004673	17	44075099	T	C	0.176352	-0.084643	0.011048	1.83906e-14	-7.66141	3057069	0.1706	-0.086886	0.010839	1.0893e-15	-8.01605	0.19684	-0.00224298	0.0021725	0.301865	-1.03244
rs62056921	17	43787306	T	C	0.177646	-0.0850465	0.0111011	1.84321e-14	-7.66112	3031979	0.1719	-0.087246	0.010894	1.1619e-15	-8.00863	0.1979	-0.00219948	0.00216811	0.310357	-1.01447
rs113134013	17	44066995	C	T	0.176082	-0.0846442	0.0110511	1.86925e-14	-7.65932	2782658	0.1692	-0.086879	0.010843	1.126e-15	-8.01245	0.19778	-0.00223482	0.0021686	0.302759	-1.03053
rs117124984	17	44051588	C	G	0.180423	-0.0853837	0.0111481	1.87372e-14	-7.65901	3031979	0.1765	-0.087538	0.010939	1.221e-15	-8.00238	0.19425	-0.00215431	0.00218342	0.323806	-0.986667
rs62063777	17	44053171	A	G	0.177916	-0.0845548	0.0110404	1.87847e-14	-7.65868	3036465	0.1723	-0.086798	0.010832	1.1185e-15	-8.01311	0.19775	-0.00224322	0.00216873	0.300972	-1.03435
rs11582489	1	155134919	G	A	0.0356787	-0.17909	0.0233876	1.89603e-14	-7.65749	3003430	0.03461	-0.17806	0.022976	9.202e-15	-7.74983	0.0394	0.00103018	0.00444016	0.816527	0.232014
rs77875796	17	44051612	A	G	0.176201	-0.0849205	0.0110907	1.90479e-14	-7.6569	3036465	0.1709	-0.087126	0.010881	1.1763e-15	-8.00717	0.19492	-0.00220554	0.00218057	0.311801	-1.01145
rs62057070	17	43859640	A	G	0.176428	-0.0846228	0.011053	1.91675e-14	-7.65609	3057069	0.1704	-0.086829	0.010845	1.1815e-15	-8.00636	0.1979	-0.00220617	0.00216811	0.30889	-1.01755
rs62056929	17	43789144	G	A	0.177638	-0.0846498	0.0110569	1.92083e-14	-7.65582	3036465	0.1719	-0.086842	0.010849	1.2008e-15	-8.00461	0.1979	-0.00219215	0.00216811	0.311973	-1.01109
rs17689378	17	43881790	C	T	0.176463	-0.0849548	0.011097	1.92376e-14	-7.65562	3052583	0.1704	-0.087148	0.01089	1.2148e-15	-8.00257	0.19802	-0.00219324	0.00216761	0.311623	-1.01182
rs78104015	17	44052733	A	G	0.177923	-0.084525	0.0110413	1.92819e-14	-7.65533	3036465	0.1723	-0.086764	0.010833	1.1514e-15	-8.00923	0.19778	-0.00223896	0.0021686	0.301865	-1.03244
rs17572467	17	44054388	T	C	0.177912	-0.0845168	0.0110404	1.92957e-14	-7.65524	3036465	0.1723	-0.086756	0.010832	1.1544e-15	-8.00923	0.19773	-0.00223917	0.00216881	0.301865	-1.03244
rs74918686	17	43840899	G	C	0.178489	-0.0849301	0.0110954	1.93992e-14	-7.65455	3052583	0.1731	-0.08713	0.010888	1.2181e-15	-8.00239	0.19765	-0.00219993	0.00216914	0.310489	-1.0142
rs62056932	17	43789971	G	C	0.179548	-0.0847303	0.0110697	1.94411e-14	-7.65427	3036465	0.1747	-0.086934	0.010861	1.2058e-15	-8.00424	0.19667	-0.00220366	0.00217321	0.310578	-1.01401
rs5023077	12	133141973	T	C	0.512925	-0.0659736	0.00862092	1.96759e-14	-7.65273	3069275	0.5167	-0.066746	0.0084514	2.844e-15	-7.89763	0.49941	-0.000772417	0.00172762	0.654804	-0.447099
rs62056911	17	43784624	T	C	0.176354	-0.084613	0.0110569	1.97113e-14	-7.6525	3057069	0.1703	-0.086808	0.010849	1.2305e-15	-8.00147	0.19792	-0.00219501	0.00216802	0.311324	-1.01245
rs55787105	17	43853109	G	A	0.176334	-0.084584	0.011054	1.98087e-14	-7.65186	3057069	0.1703	-0.086792	0.010846	1.219e-15	-8.00221	0.19783	-0.00220798	0.0021684	0.308557	-1.01825
rs62063853	17	44074613	A	G	0.176029	-0.0845638	0.0110515	1.98231e-14	-7.65177	3057069	0.1704	-0.086864	0.010842	1.1322e-15	-8.01181	0.19608	-0.00230024	0.00217568	0.290397	-1.05725
rs62057071	17	43859691	C	G	0.181102	-0.0845683	0.011053	1.99225e-14	-7.65113	3057069	0.1764	-0.086774	0.010845	1.2314e-15	-8.00129	0.19785	-0.00220574	0.00216831	0.309029	-1.01726
rs62063776	17	44050850	A	G	0.177916	-0.0844748	0.0110414	1.99796e-14	-7.65076	3036465	0.1723	-0.086718	0.010833	1.1975e-15	-8.00498	0.19775	-0.00224322	0.00216873	0.300972	-1.03435
rs62056913	17	43784994	C	T	0.176102	-0.0847011	0.011072	2.00909e-14	-7.65004	3057069	0.1701	-0.086901	0.010864	1.255e-15	-7.99899	0.19748	-0.00219992	0.00216984	0.310649	-1.01386
rs56043078	17	43853235	T	G	0.176339	-0.0845481	0.011053	2.02069e-14	-7.6493	3057069	0.1703	-0.086757	0.010845	1.2501e-15	-7.99972	0.19785	-0.00220889	0.00216831	0.30834	-1.01871
rs4767032	12	113363077	T	G	0.677014	0.0707821	0.00925429	2.03233e-14	7.64857	3070233	0.684	0.068847	0.0090805	3.4075e-14	7.58185	0.65199	-0.00193507	0.00181343	0.285939	-1.06707
rs62055928	17	43847374	G	A	0.176334	-0.0845301	0.0110531	2.04656e-14	-7.64767	3057069	0.1703	-0.08674	0.010845	1.2609e-15	-7.99816	0.19783	-0.00220985	0.0021684	0.308147	-1.01912
rs62063789	17	44061898	T	C	0.178001	-0.0843816	0.0110345	2.05574e-14	-7.64709	3036465	0.1724	-0.086633	0.010826	1.2185e-15	-8.00231	0.19778	-0.00225137	0.0021686	0.299192	-1.03817
rs62063851	17	44074435	C	G	0.181247	-0.0844254	0.0110413	2.0682e-14	-7.64632	3057069	0.1766	-0.086656	0.010833	1.2513e-15	-7.99926	0.1978	-0.0022306	0.00216852	0.303655	-1.02863
rs118087478	17	44051589	T	G	0.175682	-0.0852567	0.0111501	2.06836e-14	-7.64631	3031979	0.1704	-0.087415	0.010941	1.3548e-15	-7.98967	0.1943	-0.00215826	0.00218321	0.322873	-0.988571
rs56387266	17	43847912	T	C	0.176343	-0.0844953	0.0110511	2.07503e-14	-7.64589	3057069	0.1703	-0.086705	0.010843	1.2794e-15	-7.9964	0.19787	-0.00220973	0.00216823	0.308136	-1.01914
rs17652121	17	44073973	T	C	0.176551	-0.0844354	0.0110433	2.07591e-14	-7.64584	3057069	0.1706	-0.086749	0.010835	1.1801e-15	-8.00637	0.19775	-0.00231358	0.00216873	0.286065	-1.06679
rs62055945	17	43851851	G	A	0.176348	-0.084841	0.0110982	2.09585e-14	-7.64461	3052583	0.1703	-0.087049	0.010891	1.3216e-15	-7.99275	0.19785	-0.00220797	0.00216831	0.308541	-1.01829
rs62056920	17	43787226	G	A	0.177638	-0.0845395	0.0110589	2.09783e-14	-7.64449	3036465	0.1719	-0.086739	0.010851	1.3061e-15	-7.99364	0.1979	-0.00219948	0.00216811	0.310357	-1.01447
rs79447161	17	44067508	A	G	0.176082	-0.0844672	0.0110502	2.10611e-14	-7.64398	2782658	0.1692	-0.086702	0.010842	1.2729e-15	-7.99686	0.19778	-0.00223482	0.0021686	0.302759	-1.03053
rs79545140	17	43840935	T	C	0.176302	-0.0844745	0.0110522	2.11837e-14	-7.64323	3057069	0.1703	-0.086674	0.010844	1.3189e-15	-7.99281	0.19768	-0.00219948	0.00216902	0.310562	-1.01404
rs62056919	17	43786698	C	T	0.176089	-0.0845637	0.0110639	2.11857e-14	-7.64322	3057069	0.17	-0.086768	0.010856	1.3186e-15	-7.99263	0.19778	-0.00220428	0.0021686	0.309413	-1.01645
rs62063296	17	44046202	C	T	0.177916	-0.0843989	0.0110423	2.11868e-14	-7.64321	3036465	0.1723	-0.086667	0.010834	1.2523e-15	-7.99954	0.19775	-0.00226806	0.00216873	0.295653	-1.0458
rs6489868	12	113363692	G	C	0.631829	0.0707121	0.00925184	2.12174e-14	7.64303	3070233	0.6262	0.068777	0.009078	3.5566e-14	7.57623	0.65199	-0.00193507	0.00181343	0.285939	-1.06707
rs11079723	17	43841729	T	C	0.176491	-0.0844594	0.0110511	2.1284e-14	-7.64262	3057069	0.1705	-0.086656	0.010843	1.3298e-15	-7.99188	0.19783	-0.0021966	0.0021684	0.311056	-1.01301
rs62057101	17	43885291	G	A	0.175685	-0.0846584	0.0110774	2.13165e-14	-7.64243	2782658	0.1686	-0.086852	0.01087	1.3521e-15	-7.99006	0.19802	-0.00219359	0.00216761	0.311546	-1.01198
rs77513497	17	44045474	A	G	0.177912	-0.0843959	0.0110433	2.13469e-14	-7.64224	3036465	0.1723	-0.086664	0.010835	1.2608e-15	-7.99852	0.19773	-0.00226814	0.00216881	0.295653	-1.0458
rs62055900	17	43845002	C	G	0.180867	-0.0844819	0.011056	2.15065e-14	-7.64128	3057069	0.1761	-0.086692	0.010848	1.3364e-15	-7.99152	0.19785	-0.00221006	0.00216831	0.308083	-1.01925
rs62055894	17	43843943	G	A	0.176194	-0.0844488	0.011052	2.15498e-14	-7.64103	3057069	0.1701	-0.086657	0.010844	1.3318e-15	-7.99124	0.1979	-0.0022082	0.00216811	0.308445	-1.01849
rs62063852	17	44074581	A	G	0.176488	-0.0843647	0.0110416	2.16166e-14	-7.64063	3057069	0.1706	-0.086605	0.010833	1.3039e-15	-7.99455	0.19746	-0.00224032	0.00216993	0.301865	-1.03244
rs62056916	17	43785938	C	T	0.176339	-0.0844809	0.0110579	2.17506e-14	-7.63983	3057069	0.1703	-0.08668	0.01085	1.3584e-15	-7.98894	0.19785	-0.00219914	0.00216831	0.31048	-1.01422
rs62063779	17	44054671	C	T	0.177838	-0.0843479	0.0110423	2.19611e-14	-7.63859	3036465	0.1722	-0.086587	0.010834	1.3277e-15	-7.99215	0.19775	-0.00223909	0.00216873	0.301865	-1.03244
rs62056933	17	43789978	G	A	0.177444	-0.0845615	0.0110707	2.20039e-14	-7.63834	3036465	0.172	-0.086767	0.010862	1.3667e-15	-7.98812	0.19667	-0.00220552	0.00217321	0.310169	-1.01487
rs17572361	17	44052009	T	C	0.177923	-0.0843369	0.0110423	2.2129e-14	-7.63761	3036465	0.1723	-0.08658	0.010834	1.3309e-15	-7.99151	0.19778	-0.0022431	0.0021686	0.300972	-1.03435
rs62057064	17	43857033	C	T	0.176416	-0.0844623	0.0110589	2.21537e-14	-7.63747	3055293	0.1704	-0.086672	0.010851	1.3743e-15	-7.98747	0.19783	-0.00220967	0.0021684	0.308186	-1.01904
rs62055940	17	43849896	A	G	0.176421	-0.084416	0.011053	2.21713e-14	-7.63736	3057069	0.1704	-0.086622	0.010845	1.3835e-15	-7.98728	0.19787	-0.00220598	0.00216823	0.308957	-1.01741
rs10445337	17	44067400	T	C	0.176796	-0.084324	0.0110413	2.22117e-14	-7.63713	3057069	0.1709	-0.086567	0.010833	1.3347e-15	-7.99105	0.1978	-0.00224301	0.00216852	0.300972	-1.03435
rs74373419	17	44047609	C	T	0.177923	-0.0843022	0.0110404	2.24379e-14	-7.63582	3036465	0.1723	-0.086566	0.010832	1.3335e-15	-7.99169	0.19778	-0.00226379	0.0021686	0.296535	-1.04389
rs62063854	17	44074619	G	A	0.176022	-0.0844016	0.0110535	2.24548e-14	-7.63573	3057069	0.1704	-0.086702	0.010844	1.2926e-15	-7.99539	0.19605	-0.00230037	0.0021758	0.290397	-1.05725
rs4766668	12	113364780	T	C	0.676931	0.070647	0.00925262	2.25199e-14	7.63535	3070233	0.6839	0.068712	0.0090788	3.7769e-14	7.5684	0.65197	-0.00193504	0.00181341	0.285939	-1.06707
rs17689218	17	43785808	T	C	0.176343	-0.0844186	0.011057	2.26007e-14	-7.63489	3057069	0.1703	-0.086617	0.010849	1.4147e-15	-7.98387	0.19787	-0.00219835	0.00216823	0.310634	-1.01389
rs62063780	17	44056238	A	G	0.177905	-0.0842902	0.0110404	2.2636e-14	-7.63469	3036465	0.1723	-0.086604	0.010832	1.2952e-15	-7.9952	0.1977	-0.0023138	0.00216893	0.286065	-1.06679
rs56397077	17	43788419	C	A	0.177638	-0.084427	0.0110589	2.27036e-14	-7.63431	3036465	0.1719	-0.086615	0.010851	1.4375e-15	-7.98221	0.1979	-0.00218803	0.00216811	0.312884	-1.00919
rs17651243	17	44052284	G	A	0.177916	-0.0842818	0.0110414	2.28856e-14	-7.63328	3036465	0.1723	-0.086525	0.010833	1.382e-15	-7.98717	0.19775	-0.00224322	0.00216873	0.300972	-1.03435
rs17651285	17	44054237	G	A	0.17792	-0.0846008	0.0110845	2.30531e-14	-7.63234	3031979	0.1723	-0.08684	0.010877	1.4154e-15	-7.98382	0.19773	-0.00223917	0.00216881	0.301865	-1.03244
rs62063856	17	44076466	A	G	0.176636	-0.0842618	0.0110404	2.3085e-14	-7.63216	3057069	0.1707	-0.086509	0.010832	1.3883e-15	-7.98643	0.19778	-0.00224723	0.0021686	0.300081	-1.03626
rs111374028	17	43846820	G	A	0.17635	-0.0843496	0.011052	2.31044e-14	-7.63205	3057069	0.1703	-0.086559	0.010844	1.4385e-15	-7.9822	0.1979	-0.00220936	0.00216811	0.30819	-1.01903
rs62063775	17	44050823	G	T	0.177916	-0.0842738	0.0110423	2.3136e-14	-7.63188	3036465	0.1723	-0.086517	0.010834	1.3932e-15	-7.98569	0.19775	-0.00224322	0.00216873	0.300972	-1.03435
rs62056881	17	43782455	G	T	0.176269	-0.0844593	0.0110668	2.31491e-14	-7.6318	3055293	0.1702	-0.086642	0.010859	1.4787e-15	-7.97882	0.19787	-0.00218268	0.00216823	0.314097	-1.00666
rs56268325	17	43847741	T	C	0.176348	-0.0846826	0.0110962	2.3172e-14	-7.63168	3052583	0.1703	-0.086894	0.010889	1.4671e-15	-7.97998	0.19785	-0.00221144	0.00216831	0.307782	-1.01989
rs17572248	17	44049867	A	G	0.177923	-0.0842439	0.0110394	2.3254e-14	-7.63122	3036465	0.1723	-0.086487	0.010831	1.4054e-15	-7.98514	0.19778	-0.0022431	0.0021686	0.300972	-1.03435
rs62055896	17	43844201	C	T	0.176194	-0.0843368	0.011052	2.33136e-14	-7.63089	3057069	0.1701	-0.086545	0.010844	1.4499e-15	-7.98091	0.1979	-0.0022082	0.00216811	0.308445	-1.01849
rs6489867	12	113363550	C	T	0.665387	0.0687082	0.00900439	2.33807e-14	7.63052	3070233	0.6698	0.066721	0.0088261	4.0452e-14	7.55951	0.64958	-0.00198717	0.00181054	0.272396	-1.09756
rs3785928	17	47903146	G	A	0.0479831	0.149396	0.0195792	2.34074e-14	7.63037	3042910	0.0493	0.14522	0.019127	3.1476e-14	7.59241	0.04332	-0.00417629	0.00424317	0.324998	-0.984238
rs62063791	17	44062993	A	G	0.177912	-0.084226	0.0110384	2.34305e-14	-7.63025	3036465	0.1723	-0.086461	0.01083	1.4204e-15	-7.98347	0.19773	-0.00223503	0.00216881	0.302759	-1.03053
rs62063792	17	44063787	A	G	0.178001	-0.084209	0.0110364	2.34578e-14	-7.6301	3036465	0.1724	-0.086448	0.010828	1.4164e-15	-7.98375	0.19778	-0.00223896	0.0021686	0.301865	-1.03244
rs113871181	17	43852733	G	A	0.176161	-0.0844301	0.0110655	2.34646e-14	-7.63006	3057069	0.1703	-0.086671	0.010857	1.4324e-15	-7.98296	0.19704	-0.00224088	0.00217167	0.302133	-1.03187
rs62063297	17	44047802	A	T	0.182599	-0.0842402	0.0110413	2.35608e-14	-7.62953	3036465	0.1783	-0.086504	0.010833	1.4002e-15	-7.98523	0.19778	-0.00226379	0.0021686	0.296535	-1.04389
rs75242405	17	44049329	C	T	0.177923	-0.0842386	0.0110413	2.35871e-14	-7.62939	3036465	0.1723	-0.08649	0.010833	1.42e-15	-7.98394	0.19778	-0.00225137	0.0021686	0.299192	-1.03817
rs112962863	3	46373936	C	T	0.443264	-0.0660814	0.00866167	2.36259e-14	-7.62918	3057404	0.4456	-0.06394	0.00849	5.0274e-14	-7.53121	0.43494	0.00214137	0.00174243	0.219088	1.22896
rs17651754	17	44067546	T	C	0.176714	-0.0841832	0.0110345	2.36382e-14	-7.62911	3057069	0.1708	-0.086418	0.010826	1.4366e-15	-7.98245	0.19778	-0.00223482	0.0021686	0.302759	-1.03053
rs62055946	17	43851971	C	A	0.176437	-0.0846567	0.0110971	2.37138e-14	-7.6287	3052583	0.1704	-0.086861	0.01089	1.5072e-15	-7.97622	0.1979	-0.00220432	0.00216811	0.309295	-1.0167
rs77965652	17	43853457	A	G	0.176421	-0.0843248	0.011054	2.37618e-14	-7.62844	3057069	0.1704	-0.086532	0.010846	1.4819e-15	-7.97824	0.19787	-0.00220719	0.00216823	0.308694	-1.01797
rs62055890	17	43840681	C	T	0.176417	-0.08433	0.011055	2.38019e-14	-7.62822	3057069	0.1704	-0.086518	0.010847	1.5103e-15	-7.97621	0.19785	-0.00218799	0.00216831	0.312939	-1.00907
rs1800547	17	44051846	A	G	0.177923	-0.0842119	0.0110404	2.3908e-14	-7.62765	3036465	0.1723	-0.086455	0.010832	1.4462e-15	-7.98144	0.19778	-0.0022431	0.0021686	0.300972	-1.03435
rs62055895	17	43844044	A	G	0.176187	-0.084277	0.0110511	2.4189e-14	-7.62614	3057069	0.1701	-0.086486	0.010843	1.5075e-15	-7.97621	0.19787	-0.00220902	0.00216823	0.308292	-1.01881
rs4766667	12	113364633	G	A	0.676857	0.0705521	0.00925135	2.41893e-14	7.62614	3070233	0.6838	0.068617	0.0090775	4.0622e-14	7.55902	0.65199	-0.00193507	0.00181343	0.285939	-1.06707
rs62056934	17	43790005	A	G	0.177652	-0.0843686	0.0110633	2.42205e-14	-7.62597	3036465	0.1721	-0.086554	0.010855	1.541e-15	-7.97365	0.19726	-0.00218542	0.00217076	0.314051	-1.00676
rs1981998	17	44056833	G	A	0.177905	-0.0841978	0.0110414	2.42808e-14	-7.62565	3036465	0.1723	-0.086433	0.010833	1.4775e-15	-7.97868	0.1977	-0.00223516	0.00216893	0.302759	-1.03053
rs62063306	17	44050395	C	A	0.177916	-0.0841915	0.0110414	2.43839e-14	-7.6251	3036465	0.1723	-0.086443	0.010833	1.4709e-15	-7.9796	0.19775	-0.0022515	0.00216873	0.299192	-1.03817
rs62063774	17	44050463	T	C	0.177916	-0.0841905	0.0110414	2.44011e-14	-7.62501	3036465	0.1723	-0.086442	0.010833	1.4712e-15	-7.97951	0.19775	-0.0022515	0.00216873	0.299192	-1.03817
rs78568882	17	43784935	C	G	0.182154	-0.0843601	0.0110641	2.44651e-14	-7.62467	3036465	0.1778	-0.086559	0.010856	1.5396e-15	-7.97338	0.19753	-0.00219894	0.00216964	0.310818	-1.01351
rs7135260	12	113381749	T	C	0.66459	0.0691663	0.00907196	2.45572e-14	7.62419	3000446	0.6652	0.067173	0.0088918	4.2057e-14	7.55449	0.66247	-0.00199332	0.00182675	0.275191	-1.09119
rs17572795	17	44063393	G	A	0.178001	-0.0841282	0.0110355	2.4699e-14	-7.62345	3036465	0.1724	-0.086363	0.010827	1.5058e-15	-7.97663	0.19778	-0.00223482	0.0021686	0.302759	-1.03053
rs76830096	17	43857129	A	C	0.176417	-0.0842647	0.011054	2.47865e-14	-7.62299	3057069	0.1704	-0.086476	0.010846	1.544e-15	-7.97308	0.19785	-0.00221126	0.00216831	0.307819	-1.01981
rs62064660	17	44078832	G	A	0.176018	-0.0845999	0.0110982	2.48151e-14	-7.62284	2778172	0.1691	-0.086843	0.010891	1.5352e-15	-7.97383	0.19778	-0.0022431	0.0021686	0.300972	-1.03435
rs77849344	17	43840864	G	A	0.176312	-0.0842466	0.0110522	2.48542e-14	-7.62264	3057069	0.1703	-0.086443	0.010844	1.5648e-15	-7.9715	0.19773	-0.00219638	0.00216881	0.311198	-1.01271
rs2163130	17	44056434	G	A	0.177916	-0.0841631	0.0110414	2.48757e-14	-7.62253	3036465	0.1723	-0.086398	0.010833	1.5145e-15	-7.97545	0.19775	-0.00223495	0.00216873	0.302759	-1.03053
rs2004674	17	44075110	A	T	0.180963	-0.08421	0.0110489	2.50659e-14	-7.62154	3057069	0.1765	-0.086457	0.01084	1.518e-15	-7.97574	0.19686	-0.00224704	0.00217242	0.300972	-1.03435
rs62057069	17	43859065	T	C	0.176421	-0.0842388	0.011053	2.5107e-14	-7.62133	3057069	0.1704	-0.086446	0.010845	1.571e-15	-7.97105	0.19787	-0.00220719	0.00216823	0.308694	-1.01797
rs111652694	17	44067831	T	C	0.176714	-0.0841042	0.0110355	2.51187e-14	-7.62127	3057069	0.1708	-0.086339	0.010827	1.5265e-15	-7.97442	0.19778	-0.00223482	0.0021686	0.302759	-1.03053
rs62056925	17	43788649	T	C	0.177627	-0.0843112	0.0110629	2.5151e-14	-7.62111	3036465	0.1719	-0.086505	0.010855	1.5974e-15	-7.96914	0.19785	-0.00219383	0.00216831	0.311649	-1.01177
rs113857334	17	44044940	T	C	0.177838	-0.0841619	0.0110453	2.54227e-14	-7.61972	3036465	0.1722	-0.08643	0.010837	1.516e-15	-7.97545	0.19775	-0.00226806	0.00216873	0.295653	-1.0458
rs113934115	17	43847039	C	T	0.176343	-0.0842313	0.011055	2.55059e-14	-7.6193	3057069	0.1703	-0.086441	0.010847	1.594e-15	-7.96912	0.19787	-0.00220973	0.00216823	0.308136	-1.01914
rs62055903	17	43846668	C	A	0.176339	-0.0842078	0.0110521	2.55263e-14	-7.61919	3057069	0.1703	-0.086425	0.010844	1.5884e-15	-7.96985	0.19785	-0.00221717	0.00216831	0.30653	-1.02253
rs56363731	17	44062337	G	A	0.178001	-0.0840802	0.0110355	2.55455e-14	-7.6191	3036465	0.1724	-0.086315	0.010827	1.5587e-15	-7.9722	0.19778	-0.00223482	0.0021686	0.302759	-1.03053
rs4988618	12	113363178	G	A	0.676853	0.070494	0.00925262	2.56007e-14	7.61882	3070233	0.6838	0.068559	0.0090788	4.3006e-14	7.55155	0.65197	-0.00193504	0.00181341	0.285939	-1.06707
rs62056915	17	43785627	A	T	0.181039	-0.0842381	0.0110569	2.56455e-14	-7.61859	3057069	0.1763	-0.08644	0.010849	1.6162e-15	-7.96755	0.19792	-0.00220188	0.00216802	0.309811	-1.01562
rs55725840	17	43844486	T	A	0.17838	-0.0842008	0.011052	2.56471e-14	-7.61859	3057069	0.1729	-0.08641	0.010844	1.6039e-15	-7.96846	0.1979	-0.0022092	0.00216811	0.308224	-1.01896
rs62056912	17	43784948	G	T	0.1776	-0.0842804	0.0110629	2.5712e-14	-7.61826	3036465	0.1719	-0.086481	0.010855	1.6296e-15	-7.96693	0.19773	-0.00220061	0.00216881	0.310267	-1.01466
rs17651213	17	44051924	G	A	0.177923	-0.0841229	0.0110423	2.57176e-14	-7.61823	3036465	0.1723	-0.086366	0.010834	1.5645e-15	-7.97176	0.19778	-0.0022431	0.0021686	0.300972	-1.03435
rs6489876	12	113368055	G	A	0.676987	0.0704994	0.00925417	2.57377e-14	7.61813	3070233	0.684	0.068559	0.0090804	4.3451e-14	7.55022	0.65187	-0.00194044	0.00181329	0.284564	-1.07012
rs4766665	12	113363109	T	C	0.677014	0.0705041	0.00925488	2.57553e-14	7.61804	3070233	0.684	0.068569	0.0090811	4.3276e-14	7.55074	0.65199	-0.00193507	0.00181343	0.285939	-1.06707
rs62063292	17	44043636	C	T	0.177916	-0.0841189	0.0110423	2.57925e-14	-7.61786	3036465	0.1723	-0.086387	0.010834	1.5433e-15	-7.97369	0.19775	-0.00226806	0.00216873	0.295653	-1.0458
rs62056926	17	43788666	C	G	0.182303	-0.0842715	0.0110629	2.58599e-14	-7.61752	3036465	0.1779	-0.086462	0.010855	1.6488e-15	-7.96518	0.19785	-0.00219052	0.00216831	0.312379	-1.01024
rs919464	17	44065901	C	T	0.176714	-0.0840662	0.0110364	2.59334e-14	-7.61715	3057069	0.1708	-0.086301	0.010828	1.586e-15	-7.97017	0.19778	-0.00223482	0.0021686	0.302759	-1.03053
rs6489874	12	113367895	A	G	0.676942	0.0704746	0.00925312	2.61034e-14	7.61631	3070233	0.6839	0.068534	0.0090793	4.409e-14	7.54838	0.65202	-0.00194063	0.00181347	0.284564	-1.07012
rs17650973	17	44044220	A	T	0.182581	-0.0840962	0.0110424	2.62124e-14	-7.61577	3036465	0.1783	-0.086439	0.010834	1.4831e-15	-7.97849	0.1977	-0.00234278	0.00216893	0.280074	-1.08015
rs1981997	17	44056767	G	A	0.177905	-0.0840428	0.0110355	2.62328e-14	-7.61567	3036465	0.1723	-0.086278	0.010827	1.6036e-15	-7.96878	0.1977	-0.00223516	0.00216893	0.302759	-1.03053
rs62057063	17	43856730	C	T	0.176323	-0.0842014	0.011057	2.6329e-14	-7.6152	3057069	0.1703	-0.086416	0.010849	1.6515e-15	-7.96534	0.19778	-0.00221459	0.0021686	0.307157	-1.02121
rs17651700	17	44066634	C	G	0.181321	-0.084027	0.0110345	2.63791e-14	-7.61495	3057069	0.1767	-0.086241	0.010826	1.6398e-15	-7.9661	0.19778	-0.00221404	0.0021686	0.307277	-1.02095
rs62063788	17	44061696	C	T	0.17799	-0.084028	0.0110365	2.66437e-14	-7.61366	3036465	0.1724	-0.086263	0.010828	1.6268e-15	-7.96666	0.19773	-0.00223503	0.00216881	0.302759	-1.03053
rs10850098	12	113362058	G	C	0.631751	0.0704701	0.00925576	2.66479e-14	7.61364	3070233	0.6261	0.068535	0.009082	4.4797e-14	7.54625	0.65199	-0.00193507	0.00181343	0.285939	-1.06707
rs62063303	17	44049133	T	C	0.177905	-0.0840703	0.0110424	2.66934e-14	-7.61342	3036465	0.1723	-0.086322	0.010834	1.6167e-15	-7.96769	0.1977	-0.00225172	0.00216893	0.299192	-1.03817
rs62063778	17	44053989	G	A	0.17792	-0.0844038	0.0110865	2.6735e-14	-7.61322	3031979	0.1723	-0.086643	0.010879	1.6609e-15	-7.96424	0.19773	-0.00223917	0.00216881	0.301865	-1.03244
rs74850776	17	44150042	T	C	0.177616	-0.0843137	0.0110747	2.67374e-14	-7.61321	3036465	0.1719	-0.086536	0.010867	1.6781e-15	-7.96319	0.1978	-0.00222232	0.00216852	0.305453	-1.02481
rs12185268	17	43923683	A	G	0.177816	-0.0841328	0.011051	2.67458e-14	-7.61317	3036465	0.1721	-0.08632	0.010843	1.7062e-15	-7.9609	0.198	-0.00218715	0.00216769	0.312986	-1.00898
rs6489869	12	113363922	A	C	0.676946	0.0704441	0.00925323	2.67957e-14	7.61293	3070233	0.6839	0.068509	0.0090794	4.5032e-14	7.54554	0.65204	-0.00193513	0.00181349	0.285939	-1.06707
rs7958379	12	113363284	A	G	0.676942	0.0704401	0.00925273	2.68014e-14	7.6129	3070233	0.6839	0.068505	0.0090789	4.507e-14	7.54552	0.65202	-0.0019351	0.00181347	0.285939	-1.06707
rs7306205	12	113366899	A	G	0.676953	0.0704362	0.00925245	2.68415e-14	7.61271	3070233	0.6839	0.068501	0.0090786	4.5109e-14	7.54533	0.65207	-0.00193517	0.00181353	0.285939	-1.06707
rs389978	17	43717415	A	G	0.176466	-0.0843109	0.0110754	2.6899e-14	-7.61243	3056456	0.1704	-0.086441	0.010868	1.8043e-15	-7.95372	0.19807	-0.00213011	0.00216741	0.32571	-0.982792
rs2163129	17	44056433	T	C	0.177912	-0.0840493	0.0110414	2.69436e-14	-7.61222	3036465	0.1723	-0.086363	0.010833	1.5578e-15	-7.97221	0.19773	-0.00231367	0.00216881	0.286065	-1.06679
rs62055899	17	43844977	T	A	0.178365	-0.0841455	0.011054	2.69487e-14	-7.61219	3057069	0.1729	-0.086358	0.010846	1.6943e-15	-7.9622	0.19783	-0.00221252	0.0021684	0.307563	-1.02035
rs17573245	17	44072854	T	C	0.176651	-0.0840169	0.0110374	2.69792e-14	-7.61205	3057069	0.1707	-0.08633	0.010829	1.5617e-15	-7.97211	0.19785	-0.00231314	0.00216831	0.286065	-1.06679
rs62060809	17	44148613	G	A	0.177386	-0.0846286	0.0111178	2.69942e-14	-7.61197	3031979	0.1716	-0.086851	0.010911	1.7218e-15	-7.95995	0.19778	-0.0022224	0.0021686	0.305453	-1.02481
rs1859336	12	113367309	C	T	0.676936	0.0704351	0.00925321	2.69976e-14	7.61196	3070233	0.6839	0.0685	0.0090794	4.5367e-14	7.54455	0.65199	-0.00193507	0.00181343	0.285939	-1.06707
rs62063293	17	44043819	G	A	0.177916	-0.0840669	0.0110443	2.70316e-14	-7.61179	3036465	0.1723	-0.086335	0.010836	1.6217e-15	-7.96742	0.19775	-0.00226806	0.00216873	0.295653	-1.0458
rs75145092	17	44044823	T	A	0.180098	-0.0840469	0.0110423	2.71279e-14	-7.61134	3036465	0.1751	-0.086315	0.010834	1.6253e-15	-7.96705	0.19775	-0.00226806	0.00216873	0.295653	-1.0458
rs62063795	17	44068238	C	T	0.176792	-0.0840092	0.0110384	2.72752e-14	-7.61064	3057069	0.1709	-0.086244	0.01083	1.6701e-15	-7.96343	0.19778	-0.00223482	0.0021686	0.302759	-1.03053
rs112385572	17	44066172	A	G	0.176636	-0.0839912	0.0110364	2.73341e-14	-7.61036	3057069	0.1707	-0.086226	0.010828	1.6769e-15	-7.96324	0.19778	-0.00223482	0.0021686	0.302759	-1.03053
rs79065019	17	44124535	T	C	0.177511	-0.0842669	0.0110728	2.73533e-14	-7.61027	3036465	0.1718	-0.086498	0.010865	1.7007e-15	-7.96116	0.19768	-0.00223111	0.00216902	0.303655	-1.02863
rs62063798	17	44068543	G	A	0.176558	-0.0840072	0.0110394	2.74567e-14	-7.60978	3057069	0.1706	-0.086242	0.010831	1.682e-15	-7.96252	0.19778	-0.00223482	0.0021686	0.302759	-1.03053
rs1274513	19	50872719	G	C	0.330592	0.0743965	0.00977723	2.75878e-14	7.60916	3018978	0.3317	0.072944	0.0096079	3.1484e-14	7.59209	0.32671	-0.0014525	0.00184177	0.43032	-0.788644
rs77926909	17	43994252	T	C	0.176732	-0.0842636	0.0110743	2.76397e-14	-7.60892	3057069	0.1707	-0.086509	0.010867	1.7139e-15	-7.96071	0.19822	-0.00224535	0.00216679	0.300081	-1.03626
rs62062137	17	44118848	G	A	0.177449	-0.0842876	0.0110776	2.76641e-14	-7.60881	3036465	0.1717	-0.086506	0.01087	1.7402e-15	-7.95823	0.19775	-0.00221839	0.00216873	0.306355	-1.0229
rs919462	17	44065740	C	T	0.176714	-0.0839712	0.0110364	2.772e-14	-7.60854	3057069	0.1708	-0.086206	0.010828	1.7008e-15	-7.9614	0.19778	-0.00223482	0.0021686	0.302759	-1.03053
rs17573509	17	44081224	G	A	0.161209	-0.0870268	0.0114385	2.77791e-14	-7.60827	2692955	0.1595	-0.089719	0.011208	1.196e-15	-8.00491	0.16637	-0.00269219	0.0023195	0.245772	-1.16068
rs34303488	17	43848181	C	T	0.176354	-0.0840927	0.011053	2.7806e-14	-7.60814	3057069	0.1703	-0.086298	0.010845	1.7553e-15	-7.9574	0.19792	-0.00220526	0.00216802	0.309069	-1.01718
rs1981554	12	113371523	G	C	0.632341	0.0703397	0.00924551	2.78414e-14	7.60798	3070233	0.6268	0.068338	0.0090715	4.9478e-14	7.53326	0.65219	-0.00200168	0.00181368	0.269741	-1.10366
rs80184151	17	43879308	A	G	0.176298	-0.0841321	0.0110588	2.78986e-14	-7.60771	3057069	0.1702	-0.086331	0.010851	1.7801e-15	-7.95604	0.19802	-0.00219886	0.00216761	0.310385	-1.01442
rs6441934	3	45962802	T	C	0.801148	0.0917705	0.0120636	2.80096e-14	7.6072	3004755	0.8009	0.086114	0.011874	4.0975e-13	7.25232	0.80201	-0.0056565	0.00216773	0.00906963	-2.60942
rs62055901	17	43845041	G	A	0.176272	-0.0840612	0.011051	2.81336e-14	-7.60663	3057069	0.1702	-0.086275	0.010843	1.7716e-15	-7.95675	0.1979	-0.0022138	0.00216811	0.307219	-1.02107
rs17651134	17	44050340	G	A	0.177916	-0.0839938	0.0110423	2.81574e-14	-7.60652	3036465	0.1723	-0.086237	0.010834	1.7201e-15	-7.95985	0.19775	-0.00224322	0.00216873	0.300972	-1.03435
rs55972730	17	44155707	C	T	0.177382	-0.0842567	0.0110776	2.8262e-14	-7.60604	3036465	0.1716	-0.086479	0.01087	1.7847e-15	-7.95575	0.1978	-0.00222232	0.00216852	0.305453	-1.02481
rs62063300	17	44048350	T	C	0.177139	-0.084192	0.0110702	2.84336e-14	-7.60526	3034689	0.1718	-0.086555	0.010861	1.5963e-15	-7.96934	0.19598	-0.00236298	0.0021761	0.277533	-1.08588
rs56109643	17	43844859	A	G	0.176183	-0.0840579	0.011054	2.86498e-14	-7.60428	3057069	0.1701	-0.086278	0.010846	1.7916e-15	-7.95482	0.19785	-0.00222011	0.00216831	0.305888	-1.02389
rs62055933	17	43848461	G	A	0.176636	-0.0840256	0.0110511	2.88581e-14	-7.60334	3057069	0.1707	-0.086239	0.010843	1.8122e-15	-7.95343	0.19778	-0.00221341	0.0021686	0.307414	-1.02066
rs4766663	12	113362974	A	G	0.676936	0.0703451	0.00925233	2.89442e-14	7.60296	3070233	0.6839	0.06841	0.0090785	4.8716e-14	7.53539	0.65199	-0.00193507	0.00181343	0.285939	-1.06707
rs56290582	17	43788371	C	T	0.176428	-0.08405	0.011055	2.89534e-14	-7.60291	3057069	0.1704	-0.086238	0.010847	1.8591e-15	-7.9504	0.1979	-0.00218803	0.00216811	0.312884	-1.00919
rs78590209	17	44098862	A	G	0.177422	-0.0842117	0.0110768	2.90332e-14	-7.60256	3036465	0.1717	-0.086443	0.010869	1.8184e-15	-7.95317	0.19763	-0.00223132	0.00216922	0.303655	-1.02863
rs6489870	12	113363972	G	A	0.676942	0.0702731	0.00924381	2.91178e-14	7.60218	3070233	0.6839	0.068338	0.0090698	4.8966e-14	7.53468	0.65202	-0.0019351	0.00181347	0.285939	-1.06707
rs9898183	17	47907383	G	C	0.0513718	0.150529	0.0198008	2.91186e-14	7.60218	3038424	0.05365	0.14642	0.019354	3.868e-14	7.56536	0.04332	-0.00410941	0.00424317	0.332807	-0.968476
rs62063846	17	44071674	A	G	0.176551	-0.0839224	0.0110394	2.91402e-14	-7.60208	3057069	0.1706	-0.086236	0.010831	1.6923e-15	-7.96196	0.19775	-0.00231358	0.00216873	0.286065	-1.06679
rs55714296	17	44137189	A	T	0.182182	-0.0846333	0.0111336	2.92447e-14	-7.60162	2757568	0.1772	-0.086856	0.010927	1.8889e-15	-7.94875	0.1977	-0.00222274	0.00216893	0.305453	-1.02481
rs56108300	17	44077851	T	A	0.177775	-0.0841264	0.011067	2.92597e-14	-7.60155	3057069	0.1729	-0.086435	0.010857	1.7086e-15	-7.96122	0.19514	-0.00230859	0.00217964	0.289527	-1.05916
rs2384072	12	113367422	T	C	0.676946	0.0703297	0.00925215	2.92848e-14	7.60144	3070233	0.6839	0.068389	0.0090783	4.9512e-14	7.53324	0.65204	-0.00194066	0.00181349	0.284564	-1.07012
rs62057123	17	43901238	A	G	0.177289	-0.0841057	0.0110646	2.93033e-14	-7.60136	2762054	0.1706	-0.086293	0.010857	1.8961e-15	-7.94814	0.19817	-0.0021873	0.00216699	0.312796	-1.00937
rs17652066	17	44073145	G	C	0.178659	-0.0839341	0.0110423	2.93597e-14	-7.60111	3057069	0.1733	-0.086169	0.010834	1.8103e-15	-7.95357	0.19775	-0.00223495	0.00216873	0.302759	-1.03053
rs1529534	17	44063140	A	G	0.177912	-0.083911	0.0110394	2.93772e-14	-7.60103	3036465	0.1723	-0.086146	0.010831	1.8132e-15	-7.95365	0.19773	-0.00223503	0.00216881	0.302759	-1.03053
rs12373123	17	43924073	T	C	0.177853	-0.0839574	0.0110459	2.94409e-14	-7.60075	3036465	0.1721	-0.086146	0.010838	1.8841e-15	-7.94851	0.19817	-0.00218862	0.00216699	0.312504	-1.00998
rs62064662	17	44079721	A	G	0.177927	-0.083911	0.0110403	2.95216e-14	-7.6004	3036465	0.1723	-0.086154	0.010832	1.8131e-15	-7.95366	0.1978	-0.00224301	0.00216852	0.300972	-1.03435
rs10445371	17	44065410	G	A	0.176727	-0.0841973	0.0110786	2.9612e-14	-7.6	3052583	0.1708	-0.086432	0.010871	1.8545e-15	-7.95069	0.1978	-0.00223473	0.00216852	0.302759	-1.03053
rs62064661	17	44078892	G	A	0.177916	-0.0839008	0.0110404	2.97397e-14	-7.59945	3036465	0.1723	-0.086144	0.010832	1.8249e-15	-7.95273	0.19775	-0.00224322	0.00216873	0.300972	-1.03435
rs4609898	17	43794182	G	A	0.177495	-0.0844332	0.0111118	2.99593e-14	-7.5985	3031979	0.1717	-0.086631	0.010905	1.9564e-15	-7.94415	0.19792	-0.00219781	0.00216802	0.310708	-1.01374
rs62064663	17	44080039	T	G	0.177255	-0.0845416	0.0111275	3.01797e-14	-7.59755	2755792	0.1706	-0.086788	0.010921	1.9106e-15	-7.94689	0.19797	-0.00224642	0.00216782	0.300081	-1.03626
rs62063295	17	44044431	C	T	0.177905	-0.0838962	0.0110434	3.03113e-14	-7.59698	3036465	0.1723	-0.086239	0.010835	1.7317e-15	-7.9593	0.1977	-0.00234278	0.00216893	0.280074	-1.08015
rs6489877	12	113368079	A	G	0.676816	0.0702903	0.00925258	3.03456e-14	7.59684	3070233	0.6838	0.06835	0.0090788	5.1329e-14	7.52853	0.6518	-0.00194035	0.0018132	0.284564	-1.07012
rs56100031	17	44155157	C	T	0.177382	-0.0841397	0.0110756	3.03487e-14	-7.59682	3036465	0.1716	-0.086362	0.010868	1.9198e-15	-7.94645	0.1978	-0.00222232	0.00216852	0.305453	-1.02481
rs4766671	12	113365065	A	G	0.676942	0.0702881	0.00925312	3.05071e-14	7.59615	3070233	0.6839	0.068353	0.0090793	5.1341e-14	7.52844	0.65202	-0.0019351	0.00181347	0.285939	-1.06707
rs56167560	17	43792411	A	G	0.176999	-0.084149	0.0110784	3.0601e-14	-7.59575	3036465	0.1714	-0.086347	0.01087	1.9635e-15	-7.94361	0.19677	-0.00219803	0.00217279	0.311722	-1.01162
rs62063859	17	44078616	G	A	0.177923	-0.0838549	0.0110404	3.07058e-14	-7.59531	3036465	0.1723	-0.086098	0.010832	1.889e-15	-7.94849	0.19778	-0.0022431	0.0021686	0.300972	-1.03435
rs56046792	17	43797246	C	T	0.177482	-0.0840472	0.0110667	3.08789e-14	-7.59458	3036465	0.1717	-0.08625	0.010859	1.9815e-15	-7.94272	0.1979	-0.00220279	0.00216811	0.309631	-1.016
rs7315441	12	113365687	G	T	0.67693	0.0703251	0.00926027	3.09504e-14	7.59428	3069620	0.6839	0.068379	0.0090866	5.2616e-14	7.52526	0.65197	-0.0019461	0.00181341	0.283195	-1.07317
rs17573175	17	44071089	C	G	0.181232	-0.0838273	0.0110384	3.0986e-14	-7.59413	3057069	0.1766	-0.086141	0.01083	1.8037e-15	-7.95392	0.19773	-0.00231367	0.00216881	0.286065	-1.06679
rs7316586	12	113365828	C	T	0.676936	0.0702641	0.00925282	3.1066e-14	7.5938	3070233	0.6839	0.068329	0.009079	5.2298e-14	7.52605	0.65199	-0.00193507	0.00181343	0.285939	-1.06707
rs2384073	12	113367595	A	G	0.676942	0.0702626	0.00925293	3.11239e-14	7.59356	3070233	0.6839	0.068322	0.0090791	5.2609e-14	7.5252	0.65202	-0.00194063	0.00181347	0.284564	-1.07012
rs62060798	17	44144152	T	C	0.177438	-0.0840723	0.0110728	3.13311e-14	-7.5927	3036465	0.1717	-0.086295	0.010865	1.9818e-15	-7.94248	0.1977	-0.00222274	0.00216893	0.305453	-1.02481
rs4766675	12	113365453	A	T	0.630569	0.070245	0.00925232	3.1464e-14	7.59215	3070233	0.6246	0.06831	0.0090785	5.2965e-14	7.52437	0.65195	-0.00193501	0.00181338	0.285939	-1.06707
rs10774677	12	113362421	G	A	0.676942	0.0702461	0.00925263	3.14973e-14	7.59201	3070233	0.6839	0.068311	0.0090788	5.3026e-14	7.52423	0.65202	-0.0019351	0.00181347	0.285939	-1.06707
rs55943044	17	43872228	G	A	0.176131	-0.0839743	0.0110614	3.1579e-14	-7.59168	3057069	0.1702	-0.086194	0.010853	1.9955e-15	-7.94195	0.19726	-0.00221971	0.00217075	0.30652	-1.02255
rs4074462	17	43855228	G	T	0.179037	-0.0830155	0.0109352	3.16084e-14	-7.59156	3057069	0.1737	-0.085201	0.010725	1.9543e-15	-7.94415	0.19805	-0.00218549	0.00216749	0.313307	-1.00831
rs62056905	17	43782693	A	G	0.177155	-0.0837947	0.0110379	3.16162e-14	-7.59153	3057069	0.1712	-0.085954	0.01083	2.0781e-15	-7.93666	0.19837	-0.00215933	0.00216617	0.318842	-0.996841
rs62058964	17	43999406	A	G	0.17734	-0.0842281	0.011095	3.16189e-14	-7.59151	2762054	0.1707	-0.08647	0.010888	1.9932e-15	-7.94177	0.19807	-0.00224186	0.00216741	0.300972	-1.03435
rs61266553	12	113371977	A	G	0.67737	0.0701806	0.00924463	3.16238e-14	7.59149	3070233	0.6844	0.068107	0.0090706	5.9779e-14	7.50854	0.65219	-0.00207356	0.00181368	0.252917	-1.14329
rs78599197	17	44069970	C	G	0.181232	-0.0837883	0.0110375	3.16775e-14	-7.59127	3057069	0.1766	-0.086102	0.010829	1.8549e-15	-7.95106	0.19773	-0.00231367	0.00216881	0.286065	-1.06679
rs55662347	17	44070545	G	A	0.176618	-0.0837943	0.0110385	3.17133e-14	-7.59113	3057069	0.1707	-0.086104	0.01083	1.8524e-15	-7.95051	0.1977	-0.00230966	0.00216893	0.286928	-1.06489
rs62063857	17	44076665	A	G	0.176785	-0.0837685	0.0110355	3.17851e-14	-7.59083	3057069	0.1709	-0.086186	0.010827	1.715e-15	-7.96028	0.19775	-0.00241753	0.00216873	0.264969	-1.11472
rs974293	17	44150233	G	A	0.177382	-0.0840557	0.0110737	3.18467e-14	-7.59058	3036465	0.1716	-0.086278	0.010866	2.0192e-15	-7.94018	0.1978	-0.00222232	0.00216852	0.305453	-1.02481
rs55763795	17	43908773	G	C	0.179953	-0.0838664	0.0110489	3.18709e-14	-7.59049	3036465	0.1748	-0.086049	0.010841	2.0612e-15	-7.93737	0.19815	-0.0021826	0.00216708	0.313855	-1.00717
rs111370985	17	43852742	T	C	0.176177	-0.0839711	0.0110634	3.19998e-14	-7.58996	3057069	0.1703	-0.086205	0.010855	1.9978e-15	-7.9415	0.19711	-0.00223388	0.00217138	0.303581	-1.02879
rs7298184	12	113368249	C	A	0.676957	0.0701797	0.00924647	3.2017e-14	7.58989	3070233	0.6839	0.068239	0.0090725	5.4146e-14	7.52152	0.65209	-0.00194072	0.00181355	0.284564	-1.07012
rs55913645	17	44070956	T	A	0.178741	-0.0841135	0.0110826	3.2061e-14	-7.58972	3052583	0.1734	-0.086423	0.010875	1.9108e-15	-7.94694	0.19773	-0.00230953	0.00216881	0.286928	-1.06489
rs76357066	17	44067046	G	A	0.176636	-0.0837602	0.0110364	3.21326e-14	-7.58943	3057069	0.1707	-0.085995	0.010828	1.9924e-15	-7.94191	0.19778	-0.00223482	0.0021686	0.302759	-1.03053
rs62055935	17	43848750	T	C	0.175573	-0.0841236	0.0110851	3.22678e-14	-7.58888	3057069	0.1699	-0.086346	0.010876	2.0319e-15	-7.93913	0.19578	-0.00222242	0.00217694	0.307306	-1.02089
rs17651887	17	44069840	G	A	0.176555	-0.0841013	0.0110826	3.23331e-14	-7.58862	3052583	0.1706	-0.086415	0.010875	1.9246e-15	-7.94621	0.19773	-0.00231367	0.00216881	0.286065	-1.06679
rs12322160	12	113368505	A	G	0.676957	0.0701637	0.00924637	3.24272e-14	7.58824	3070233	0.6839	0.068223	0.0090724	5.4844e-14	7.51984	0.65209	-0.00194072	0.00181355	0.284564	-1.07012
rs6489875	12	113368030	G	A	0.676994	0.0702205	0.00925417	3.24932e-14	7.58798	3070233	0.684	0.06828	0.0090804	5.4967e-14	7.51949	0.6519	-0.00194048	0.00181332	0.284564	-1.07012
rs17650258	17	44011073	G	A	0.177809	-0.0840777	0.0110804	3.24975e-14	-7.58796	3036465	0.1721	-0.08632	0.010873	2.0414e-15	-7.93893	0.19797	-0.00224228	0.00216782	0.300972	-1.03435
rs76618565	17	44068481	G	A	0.176518	-0.0837651	0.0110395	3.255e-14	-7.58775	3057069	0.1706	-0.086009	0.010831	2.0113e-15	-7.941	0.1976	-0.00224387	0.00216935	0.300972	-1.03435
rs7132404	12	113368605	T	C	0.676936	0.0701516	0.00924547	3.25697e-14	7.58767	3070233	0.6839	0.068211	0.0090715	5.5087e-14	7.51926	0.65199	-0.00194059	0.00181343	0.284564	-1.07012
rs17574604	17	44111613	A	G	0.177527	-0.0840135	0.0110727	3.26346e-14	-7.58742	3036465	0.1718	-0.086236	0.010865	2.0738e-15	-7.93705	0.19775	-0.00222253	0.00216873	0.305453	-1.02481
rs62054387	17	43805525	A	C	0.178288	-0.0836024	0.0110186	3.26404e-14	-7.58739	3036465	0.1727	-0.085791	0.01081	2.0891e-15	-7.93626	0.19802	-0.00218861	0.00216761	0.312646	-1.00969
rs76885724	17	43850519	C	T	0.176421	-0.0838708	0.011054	3.26475e-14	-7.58737	3057069	0.1704	-0.086078	0.010846	2.0809e-15	-7.93638	0.19787	-0.00220719	0.00216823	0.308694	-1.01797
rs62062278	17	44093860	A	G	0.177522	-0.083967	0.0110678	3.28496e-14	-7.58657	3036465	0.1718	-0.086202	0.01086	2.0587e-15	-7.93757	0.19773	-0.00223503	0.00216881	0.302759	-1.03053
rs74759276	17	44069768	A	G	0.176555	-0.0840733	0.0110826	3.29695e-14	-7.58609	3052583	0.1706	-0.086387	0.010875	1.9608e-15	-7.94363	0.19773	-0.00231367	0.00216881	0.286065	-1.06679
rs62244815	3	46357339	C	T	0.442956	-0.0656108	0.00864909	3.3028e-14	-7.58586	3057404	0.4454	-0.063428	0.0084771	7.3054e-14	-7.48228	0.43425	0.00218284	0.00174275	0.210379	1.25253
rs17572893	17	44064208	G	A	0.178001	-0.083745	0.0110404	3.31569e-14	-7.58536	3036465	0.1724	-0.085984	0.010832	2.0515e-15	-7.93796	0.19778	-0.00223896	0.0021686	0.301865	-1.03244
rs75310534	17	43794286	C	T	0.177442	-0.0841412	0.0110932	3.32613e-14	-7.58495	3022406	0.1716	-0.08634	0.010886	2.1678e-15	-7.93129	0.19795	-0.00219884	0.0021679	0.310454	-1.01427
rs62063304	17	44049900	A	G	0.177689	-0.0839109	0.0110629	3.32776e-14	-7.58489	3036465	0.172	-0.086154	0.010855	2.0734e-15	-7.9368	0.19778	-0.0022431	0.0021686	0.300972	-1.03435
rs4767034	12	113364471	A	G	0.676927	0.070178	0.00925242	3.32928e-14	7.58483	3070233	0.6839	0.068243	0.0090786	5.6067e-14	7.51691	0.65195	-0.00193501	0.00181338	0.285939	-1.06707
rs62063790	17	44062915	G	T	0.177912	-0.083732	0.0110394	3.32948e-14	-7.58482	3036465	0.1723	-0.085967	0.010831	2.0657e-15	-7.93712	0.19773	-0.00223503	0.00216881	0.302759	-1.03053
rs62060838	17	44153144	A	G	0.177382	-0.0839867	0.0110737	3.3415e-14	-7.58435	3036465	0.1716	-0.086209	0.010866	2.1281e-15	-7.93383	0.1978	-0.00222232	0.00216852	0.305453	-1.02481
rs62060858	17	44164090	G	C	0.179548	-0.0840074	0.0110767	3.34623e-14	-7.58417	3036465	0.1744	-0.08623	0.010869	2.1242e-15	-7.93357	0.19773	-0.00222261	0.00216881	0.305453	-1.02481
rs62058962	17	43998151	C	T	0.175832	-0.0845536	0.0111491	3.35289e-14	-7.58391	2777598	0.1688	-0.086796	0.010943	2.1652e-15	-7.93165	0.19795	-0.00224237	0.0021679	0.300972	-1.03435
rs62063298	17	44048323	G	T	0.17715	-0.0839693	0.0110722	3.35529e-14	-7.58382	3034689	0.1718	-0.086332	0.010863	1.905e-15	-7.94734	0.19603	-0.00236275	0.00217589	0.277533	-1.08588
rs62059007	17	44005615	A	G	0.177805	-0.0840146	0.0110785	3.36095e-14	-7.5836	3036465	0.1721	-0.086257	0.010871	2.1172e-15	-7.9346	0.19795	-0.00224237	0.0021679	0.300972	-1.03435
rs62061733	17	44018399	A	G	0.183265	-0.0827584	0.0109133	3.36995e-14	-7.58325	2968116	0.1781	-0.083878	0.010705	4.6591e-15	-7.8354	0.20098	-0.00111956	0.00215557	0.603496	-0.51938
rs62055955	17	43854340	A	G	0.176818	-0.0836511	0.0110314	3.37726e-14	-7.58297	3057069	0.1709	-0.085856	0.010823	2.1498e-15	-7.93274	0.1979	-0.00220494	0.00216811	0.309159	-1.01699
rs17762882	17	43898887	T	C	0.177779	-0.0841153	0.011093	3.38356e-14	-7.58273	3031979	0.172	-0.086297	0.010886	2.2364e-15	-7.92734	0.19815	-0.00218166	0.00216708	0.314064	-1.00673
rs10850100	12	113364512	T	C	0.676936	0.0701531	0.00925204	3.39101e-14	7.58245	3070233	0.6839	0.068218	0.0090782	5.7101e-14	7.51449	0.65199	-0.00193507	0.00181343	0.285939	-1.06707
rs62063682	17	44131622	G	A	0.177464	-0.0842866	0.0111168	3.40581e-14	-7.58188	3031979	0.1717	-0.086509	0.01091	2.2002e-15	-7.92933	0.19778	-0.0022224	0.0021686	0.305453	-1.02481
rs55886080	17	44072041	T	A	0.178737	-0.0836934	0.0110394	3.42006e-14	-7.58134	3057069	0.1734	-0.086007	0.010831	2.0137e-15	-7.94082	0.19775	-0.00231358	0.00216873	0.286065	-1.06679
rs12150611	17	44149741	G	A	0.177377	-0.0839566	0.0110747	3.43023e-14	-7.58095	3036465	0.1716	-0.086179	0.010867	2.1855e-15	-7.93034	0.19778	-0.0022224	0.0021686	0.305453	-1.02481
rs62060802	17	44146336	A	C	0.177371	-0.0839565	0.0110747	3.43097e-14	-7.58093	3036465	0.1716	-0.086179	0.010867	2.1893e-15	-7.93034	0.19775	-0.00222253	0.00216873	0.305453	-1.02481
rs62060799	17	44144251	G	T	0.177438	-0.0839343	0.0110718	3.43147e-14	-7.58091	3036465	0.1717	-0.086157	0.010864	2.1883e-15	-7.9305	0.1977	-0.00222274	0.00216893	0.305453	-1.02481
rs6489878	12	113368125	A	G	0.676927	0.0701347	0.00925252	3.45374e-14	7.58007	3070233	0.6839	0.068161	0.0090787	6.0131e-14	7.50779	0.65195	-0.00197371	0.00181338	0.276412	-1.08841
rs62056906	17	43782708	T	C	0.176354	-0.0837799	0.011053	3.4597e-14	-7.57984	3057069	0.1703	-0.085966	0.010845	2.2531e-15	-7.92679	0.19792	-0.00218606	0.00216802	0.313301	-1.00832
rs16940677	17	43911898	C	T	0.177205	-0.0839993	0.0110822	3.46439e-14	-7.57967	3052583	0.1713	-0.086186	0.010875	2.2831e-15	-7.92515	0.1982	-0.0021867	0.00216687	0.312901	-1.00915
rs878888	17	43912635	A	G	0.177846	-0.0840817	0.011094	3.48231e-14	-7.579	3031979	0.1721	-0.086266	0.010887	2.3e-15	-7.92376	0.1981	-0.00218433	0.00216728	0.313519	-1.00786
rs754513	17	44055638	T	A	0.17998	-0.0840816	0.0110955	3.5089e-14	-7.57801	3031366	0.175	-0.086392	0.010888	2.1136e-15	-7.93461	0.19753	-0.00231041	0.00216964	0.286928	-1.06489
rs62063281	17	44038785	A	G	0.176045	-0.0843275	0.011128	3.51004e-14	-7.57797	3036465	0.1707	-0.086615	0.010919	2.1536e-15	-7.9325	0.19492	-0.00228754	0.00218057	0.294152	-1.04906
rs75975083	17	44146357	T	C	0.177377	-0.0839236	0.0110757	3.52811e-14	-7.5773	3036465	0.1716	-0.086146	0.010868	2.2492e-15	-7.92657	0.19778	-0.0022224	0.0021686	0.305453	-1.02481
rs12150127	17	44141732	G	A	0.177438	-0.0839163	0.0110747	3.52907e-14	-7.57727	3036465	0.1717	-0.086139	0.010867	2.2562e-15	-7.92666	0.1977	-0.00222274	0.00216893	0.305453	-1.02481
rs754512	17	44055647	A	T	0.182573	-0.084065	0.0110944	3.52973e-14	-7.57724	3031366	0.1783	-0.086375	0.010887	2.1313e-15	-7.93377	0.19763	-0.00230997	0.00216922	0.286928	-1.06489
rs4766673	12	113365161	A	G	0.676927	0.070109	0.00925262	3.53065e-14	7.57721	3070233	0.6839	0.068174	0.0090788	5.9518e-14	7.50914	0.65195	-0.00193501	0.00181338	0.285939	-1.06707
rs62060847	17	44154946	C	T	0.177382	-0.0839194	0.0110756	3.53812e-14	-7.57694	3036465	0.1716	-0.08615	0.010868	2.2431e-15	-7.92694	0.1978	-0.0022306	0.00216852	0.303655	-1.02863
rs12185235	17	43923703	C	T	0.177805	-0.0837391	0.011052	3.5409e-14	-7.57683	3036465	0.1721	-0.085929	0.010844	2.2967e-15	-7.92411	0.19795	-0.00218995	0.0021679	0.312414	-1.01017
rs62063842	17	44070111	G	C	0.178733	-0.0836403	0.0110394	3.54949e-14	-7.57652	3057069	0.1734	-0.085954	0.010831	2.0901e-15	-7.93592	0.19773	-0.00231367	0.00216881	0.286065	-1.06679
rs7304898	12	113365667	T	C	0.676931	0.0701	0.00925282	3.56164e-14	7.57608	3070233	0.6839	0.068165	0.009079	6.0063e-14	7.50799	0.65197	-0.00193504	0.00181341	0.285939	-1.06707
rs62062274	17	44093319	G	A	0.1776	-0.083835	0.0110659	3.56422e-14	-7.57598	3036465	0.1719	-0.08607	0.010858	2.2539e-15	-7.92687	0.19773	-0.00223503	0.00216881	0.302759	-1.03053
rs62060846	17	44154461	A	C	0.177377	-0.0839216	0.0110776	3.56973e-14	-7.57578	3036465	0.1716	-0.086144	0.01087	2.2827e-15	-7.92493	0.19778	-0.0022224	0.0021686	0.305453	-1.02481
rs62063845	17	44071294	T	C	0.176547	-0.0836633	0.0110443	3.58468e-14	-7.57524	3057069	0.1706	-0.085977	0.010836	2.1127e-15	-7.93439	0.19773	-0.00231367	0.00216881	0.286065	-1.06679
rs974292	17	44150464	T	C	0.177382	-0.0838927	0.0110747	3.58593e-14	-7.57519	3036465	0.1716	-0.086115	0.010867	2.2863e-15	-7.92445	0.1978	-0.00222232	0.00216852	0.305453	-1.02481
rs76723223	17	44089108	T	C	0.177023	-0.0839438	0.0110816	3.58953e-14	-7.57506	2762054	0.1704	-0.086179	0.010874	2.2707e-15	-7.92523	0.1977	-0.00223516	0.00216893	0.302759	-1.03053
rs57484342	12	113371973	A	G	0.677377	0.0700286	0.00924464	3.58987e-14	7.57505	3070233	0.6844	0.067955	0.0090706	6.7952e-14	7.49179	0.65222	-0.0020736	0.00181371	0.252917	-1.14329
rs916972	12	113366049	G	T	0.676953	0.0700852	0.00925215	3.59096e-14	7.57501	3070233	0.6839	0.06815	0.0090783	6.0517e-14	7.50691	0.65207	-0.00193517	0.00181353	0.285939	-1.06707
rs16940665	17	43907896	T	C	0.177771	-0.0837114	0.0110518	3.60678e-14	-7.57444	3036465	0.172	-0.085894	0.010844	2.364e-15	-7.92088	0.19815	-0.0021826	0.00216708	0.313857	-1.00716
rs62060859	17	44164133	G	A	0.177371	-0.0839015	0.0110776	3.6205e-14	-7.57395	3036465	0.1716	-0.086124	0.01087	2.3175e-15	-7.92309	0.19775	-0.00222253	0.00216873	0.305453	-1.02481
rs62059008	17	44006085	A	G	0.177894	-0.0839058	0.0110784	3.6244e-14	-7.57381	3036465	0.1722	-0.086148	0.010871	2.2957e-15	-7.92457	0.198	-0.00224216	0.00216769	0.300972	-1.03435
rs62057108	17	43896616	T	C	0.177838	-0.083697	0.0110509	3.62507e-14	-7.57378	3036465	0.1721	-0.085884	0.010843	2.3664e-15	-7.92069	0.1981	-0.00218698	0.00216728	0.312931	-1.00909
rs62060839	17	44153227	A	G	0.177382	-0.0838727	0.0110747	3.63615e-14	-7.57339	3036465	0.1716	-0.086095	0.010867	2.333e-15	-7.92261	0.1978	-0.00222232	0.00216852	0.305453	-1.02481
rs56167344	17	43797087	A	T	0.182236	-0.0838182	0.0110677	3.64091e-14	-7.57322	3036465	0.1778	-0.086021	0.01086	2.3522e-15	-7.9209	0.1979	-0.00220279	0.00216811	0.309631	-1.016
rs62063797	17	44068294	G	C	0.178744	-0.0836122	0.0110413	3.65682e-14	-7.57265	3057069	0.1734	-0.085847	0.010833	2.287e-15	-7.92458	0.19778	-0.00223482	0.0021686	0.302759	-1.03053
rs79959255	17	44077708	G	T	0.176636	-0.0835998	0.0110404	3.66957e-14	-7.5722	3057069	0.1707	-0.085847	0.010832	2.2722e-15	-7.92531	0.19778	-0.00224723	0.0021686	0.300081	-1.03626
rs55864131	17	44163411	T	C	0.17736	-0.0838563	0.0110747	3.67946e-14	-7.57185	3036465	0.1716	-0.086079	0.010867	2.3558e-15	-7.92114	0.1977	-0.00222274	0.00216893	0.305453	-1.02481
rs62062285	17	44095661	T	G	0.177594	-0.0837918	0.0110669	3.69232e-14	-7.5714	3036465	0.1719	-0.086027	0.010859	2.3327e-15	-7.92218	0.1977	-0.00223516	0.00216893	0.302759	-1.03053
rs17575822	17	44144345	A	G	0.177355	-0.0838352	0.0110728	3.69575e-14	-7.57128	3036465	0.1716	-0.086058	0.010865	2.3554e-15	-7.92066	0.19768	-0.00222283	0.00216902	0.305453	-1.02481
rs17653836	17	44128876	T	A	0.179483	-0.0842045	0.0111218	3.69971e-14	-7.57114	3031979	0.1743	-0.086427	0.010915	2.4056e-15	-7.91819	0.19775	-0.00222253	0.00216873	0.305453	-1.02481
rs56113217	17	43926948	A	G	0.178265	-0.0835385	0.0110341	3.70508e-14	-7.57095	3036465	0.1726	-0.085735	0.010826	2.3827e-15	-7.91936	0.19827	-0.00219654	0.00216658	0.310665	-1.01383
rs62060793	17	44142427	A	G	0.177446	-0.0841653	0.0111169	3.70582e-14	-7.57092	3031979	0.1717	-0.086388	0.01091	2.4134e-15	-7.91824	0.1977	-0.00222274	0.00216893	0.305453	-1.02481
rs74481389	17	44154607	T	C	0.177377	-0.0838606	0.0110776	3.72436e-14	-7.57027	3036465	0.1716	-0.086083	0.01087	2.3874e-15	-7.91932	0.19778	-0.0022224	0.0021686	0.305453	-1.02481
rs17660017	17	44160674	G	C	0.179548	-0.0838384	0.0110747	3.72499e-14	-7.57025	3036465	0.1744	-0.086061	0.010867	2.3887e-15	-7.91948	0.19773	-0.00222261	0.00216881	0.305453	-1.02481
rs62060810	17	44148674	A	G	0.177377	-0.0838376	0.0110747	3.72625e-14	-7.57021	3036465	0.1716	-0.08606	0.010867	2.3897e-15	-7.91939	0.19778	-0.0022224	0.0021686	0.305453	-1.02481
rs111520035	17	44039410	A	G	0.177672	-0.0836867	0.0110551	3.73374e-14	-7.56995	3036465	0.172	-0.085955	0.010847	2.3004e-15	-7.92431	0.1977	-0.00226827	0.00216893	0.295653	-1.0458
rs75534191	17	44091724	G	A	0.177546	-0.0840923	0.011109	3.73932e-14	-7.56975	3031979	0.1718	-0.086327	0.010902	2.4114e-15	-7.91846	0.1978	-0.00223473	0.00216852	0.302759	-1.03053
rs62055939	17	43849787	A	T	0.181104	-0.0837303	0.0110619	3.75325e-14	-7.56927	3055293	0.1764	-0.085944	0.010854	2.4068e-15	-7.91819	0.19785	-0.00221371	0.00216831	0.307285	-1.02094
rs55645418	17	43832115	A	G	0.177742	-0.0836352	0.0110509	3.78588e-14	-7.56815	3036465	0.172	-0.08583	0.010843	2.4625e-15	-7.91571	0.19802	-0.0021948	0.00216761	0.311278	-1.01254
rs62054763	17	43910262	C	G	0.18244	-0.0836191	0.0110489	3.78766e-14	-7.56809	3036465	0.178	-0.085805	0.010841	2.4756e-15	-7.91486	0.19812	-0.00218592	0.0021672	0.313147	-1.00864
rs17659731	17	44144634	G	A	0.17736	-0.0837993	0.0110728	3.78887e-14	-7.56804	3036465	0.1716	-0.086022	0.010865	2.4266e-15	-7.91735	0.1977	-0.00222274	0.00216893	0.305453	-1.02481
rs116851482	17	47859860	C	T	0.0523893	0.150655	0.0199069	3.79059e-14	7.56798	3068795	0.05254	0.14692	0.019534	5.4333e-14	7.52125	0.05185	-0.00373482	0.00389587	0.337729	-0.958661
rs17654016	17	44137925	T	C	0.177444	-0.0837924	0.0110728	3.80653e-14	-7.56744	3036465	0.1717	-0.086015	0.010865	2.4428e-15	-7.91671	0.19773	-0.00222261	0.00216881	0.305453	-1.02481
rs62055893	17	43842494	A	G	0.176441	-0.083869	0.011083	3.80846e-14	-7.56737	3052583	0.1706	-0.086083	0.010875	2.453e-15	-7.91568	0.19721	-0.00221399	0.00217096	0.307813	-1.01982
rs62056910	17	43784222	T	C	0.176498	-0.0841871	0.0111255	3.81734e-14	-7.56707	3038524	0.1704	-0.086387	0.010919	2.544e-15	-7.91162	0.19805	-0.00219987	0.00216749	0.310135	-1.01494
rs1876827	17	43911832	T	C	0.177771	-0.0836047	0.0110489	3.82528e-14	-7.5668	3036465	0.172	-0.08579	0.010841	2.5037e-15	-7.91348	0.19815	-0.0021853	0.00216708	0.313259	-1.00841
rs111541901	17	43994358	C	T	0.176343	-0.0838734	0.0110854	3.84528e-14	-7.56612	3057069	0.1703	-0.086112	0.010878	2.4444e-15	-7.91616	0.19787	-0.00223857	0.00216823	0.301865	-1.03244
rs62054802	17	43914598	G	C	0.179957	-0.0836043	0.0110498	3.84576e-14	-7.56611	3036465	0.1748	-0.085788	0.010842	2.5228e-15	-7.91256	0.19817	-0.00218367	0.00216699	0.313602	-1.00769
rs17573266	17	44072881	C	G	0.181428	-0.0835881	0.0110481	3.85393e-14	-7.56583	3055293	0.1768	-0.085901	0.01084	2.2921e-15	-7.92445	0.1979	-0.00231292	0.00216811	0.286065	-1.06679
rs79322350	17	43790401	A	G	0.177478	-0.0839578	0.0110971	3.8562e-14	-7.56575	2757568	0.1709	-0.086154	0.01089	2.5496e-15	-7.91129	0.19797	-0.00219623	0.00216782	0.31101	-1.0131
rs111519055	17	44159672	A	G	0.177371	-0.0837945	0.0110757	3.85994e-14	-7.56563	3036465	0.1716	-0.086017	0.010868	2.4732e-15	-7.9147	0.19775	-0.00222253	0.00216873	0.305453	-1.02481
rs7305035	12	113365803	T	C	0.676934	0.0700561	0.00925978	3.85999e-14	7.56563	3069620	0.6839	0.068121	0.0090861	6.5148e-14	7.49728	0.65199	-0.00193507	0.00181343	0.285939	-1.06707
rs17564948	17	44011749	A	G	0.177816	-0.0838208	0.0110794	3.86477e-14	-7.56547	3036465	0.1721	-0.086063	0.010872	2.4569e-15	-7.91602	0.198	-0.00224216	0.00216769	0.300972	-1.03435
rs17575850	17	44144387	C	A	0.177355	-0.0837672	0.0110728	3.87462e-14	-7.56514	3036465	0.1716	-0.08599	0.010865	2.4884e-15	-7.9144	0.19768	-0.00222283	0.00216902	0.305453	-1.02481
rs17660065	17	44162284	T	C	0.177366	-0.0837754	0.0110747	3.89168e-14	-7.56456	3036465	0.1716	-0.085998	0.010867	2.501e-15	-7.91368	0.19773	-0.00222261	0.00216881	0.305453	-1.02481
rs974291	17	44150480	A	T	0.182136	-0.0837727	0.0110747	3.89785e-14	-7.56436	3036465	0.1777	-0.085995	0.010867	2.5011e-15	-7.91341	0.1978	-0.00222232	0.00216852	0.305453	-1.02481
rs150424212	17	47914638	G	A	0.0480211	0.14776	0.0195354	3.91735e-14	7.56371	3068795	0.04934	0.14365	0.019082	5.1379e-14	7.52804	0.0433	-0.00411031	0.0042441	0.332807	-0.968476
rs12185225	17	44113491	T	C	0.177527	-0.0837195	0.0110688	3.92232e-14	-7.56354	3036465	0.1718	-0.085942	0.010861	2.5095e-15	-7.9129	0.19775	-0.00222253	0.00216873	0.305453	-1.02481
rs62060855	17	44161860	C	T	0.177605	-0.0837705	0.0110757	3.92482e-14	-7.56346	3036465	0.1719	-0.085993	0.010868	2.5284e-15	-7.9125	0.19775	-0.00222253	0.00216873	0.305453	-1.02481
rs62063786	17	44061023	G	A	0.178079	-0.0835029	0.0110404	3.92588e-14	-7.56343	3036465	0.1725	-0.085746	0.010832	2.4534e-15	-7.91599	0.19778	-0.0022431	0.0021686	0.300972	-1.03435
rs62056859	17	43994435	A	G	0.176528	-0.0837728	0.0110765	3.93448e-14	-7.56314	3057069	0.1705	-0.086015	0.010869	2.4919e-15	-7.91379	0.198	-0.00224216	0.00216769	0.300972	-1.03435
rs62064675	17	44088926	C	T	0.177377	-0.0837096	0.0110687	3.94597e-14	-7.56276	3036465	0.1719	-0.085949	0.01086	2.485e-15	-7.91427	0.19672	-0.00223935	0.002173	0.302759	-1.03053
rs62054805	17	43915054	A	G	0.177849	-0.0835605	0.0110499	3.96525e-14	-7.56213	3036465	0.1721	-0.085748	0.010842	2.5955e-15	-7.90887	0.19815	-0.0021875	0.00216708	0.312771	-1.00942
rs7614952	3	45900621	A	G	0.711861	0.0766353	0.0101343	3.97058e-14	7.56195	3047365	0.709	0.073834	0.0099552	1.2014e-13	7.41663	0.72201	-0.00280132	0.00192811	0.146255	-1.45289
rs62060800	17	44145592	A	G	0.177366	-0.0837304	0.0110728	3.97407e-14	-7.56184	3036465	0.1716	-0.085953	0.010865	2.5497e-15	-7.911	0.19773	-0.00222261	0.00216881	0.305453	-1.02481
rs10774671	12	113357193	G	A	0.662714	0.0706937	0.00934899	3.98023e-14	7.56164	3054051	0.6636	0.068494	0.0091752	8.3197e-14	7.46512	0.65956	-0.00219971	0.00182293	0.227553	-1.20669
rs10774676	12	113362407	A	G	0.676779	0.0699781	0.00925449	3.98364e-14	7.56153	3070233	0.6837	0.068043	0.0090807	6.7268e-14	7.49314	0.65199	-0.00193507	0.00181343	0.285939	-1.06707
rs62062276	17	44093627	A	G	0.177531	-0.084028	0.011113	3.9919e-14	-7.56126	3031979	0.1718	-0.086263	0.010906	2.5777e-15	-7.90968	0.19773	-0.00223503	0.00216881	0.302759	-1.03053
rs112364920	17	44161360	A	T	0.182125	-0.0837535	0.0110767	3.99193e-14	-7.56126	3036465	0.1777	-0.085976	0.010869	2.5683e-15	-7.9102	0.19775	-0.00222253	0.00216873	0.305453	-1.02481
rs16940668	17	43907966	G	A	0.177764	-0.08355	0.0110499	3.99479e-14	-7.56116	3036465	0.172	-0.085732	0.010842	2.6266e-15	-7.9074	0.19812	-0.00218198	0.0021672	0.314021	-1.00682
rs62064666	17	44082514	T	C	0.177419	-0.083702	0.0110702	3.99904e-14	-7.56103	3036465	0.1718	-0.085939	0.010862	2.5358e-15	-7.91189	0.19726	-0.00223704	0.00217075	0.302759	-1.03053
rs79180862	17	44131798	C	T	0.177466	-0.0837118	0.0110717	4.00332e-14	-7.56089	3036465	0.1717	-0.085934	0.010864	2.5799e-15	-7.90998	0.19783	-0.00222219	0.0021684	0.305453	-1.02481
rs62060853	17	44160592	G	A	0.177371	-0.0837415	0.0110757	4.00465e-14	-7.56084	3036465	0.1716	-0.085964	0.010868	2.5767e-15	-7.90983	0.19775	-0.00222253	0.00216873	0.305453	-1.02481
rs17769490	17	43925605	G	A	0.178224	-0.0834207	0.0110339	4.01921e-14	-7.56037	3036465	0.1725	-0.0856	0.010826	2.6419e-15	-7.90689	0.19844	-0.00217928	0.00216588	0.314327	-1.00618
rs111372048	17	44136577	A	C	0.177438	-0.0837143	0.0110728	4.01933e-14	-7.56037	3036465	0.1717	-0.085937	0.010865	2.578e-15	-7.90953	0.1977	-0.00222274	0.00216893	0.305453	-1.02481
rs62062136	17	44116312	T	C	0.177533	-0.0836766	0.0110678	4.01964e-14	-7.56036	3036465	0.1718	-0.085899	0.01086	2.5827e-15	-7.90967	0.19778	-0.0022224	0.0021686	0.305453	-1.02481
rs62060835	17	44152390	C	T	0.17746	-0.0837257	0.0110747	4.02716e-14	-7.56011	3036465	0.1717	-0.085948	0.010867	2.5894e-15	-7.90908	0.1978	-0.00222232	0.00216852	0.305453	-1.02481
rs16940681	17	43912159	G	C	0.179942	-0.0835444	0.0110509	4.03157e-14	-7.55997	3036465	0.1748	-0.085736	0.010843	2.6318e-15	-7.90704	0.1981	-0.00219162	0.00216728	0.311906	-1.01123
rs56099546	17	43894609	A	G	0.177764	-0.0835498	0.0110518	4.03676e-14	-7.5598	3036465	0.172	-0.085735	0.010844	2.6463e-15	-7.90622	0.19812	-0.00218518	0.0021672	0.313313	-1.0083
rs62063783	17	44059215	C	T	0.178001	-0.0834542	0.0110394	4.04048e-14	-7.55968	3036465	0.1724	-0.085689	0.010831	2.5488e-15	-7.91146	0.19778	-0.00223482	0.0021686	0.302759	-1.03053
rs62062321	17	44111109	A	G	0.176239	-0.0836535	0.0110659	4.04339e-14	-7.55959	3057069	0.1702	-0.085876	0.010858	2.5985e-15	-7.90901	0.19775	-0.00222253	0.00216873	0.305453	-1.02481
rs112647192	17	43994623	G	A	0.176439	-0.0837386	0.0110775	4.05068e-14	-7.55936	3057069	0.1704	-0.085981	0.01087	2.576e-15	-7.90994	0.19795	-0.00224237	0.0021679	0.300972	-1.03435
rs10445333	17	43916509	A	G	0.177771	-0.0835295	0.0110499	4.05164e-14	-7.55933	3036465	0.172	-0.085714	0.010842	2.6568e-15	-7.90574	0.19815	-0.00218447	0.00216708	0.313441	-1.00803
rs878887	17	43912582	C	T	0.177771	-0.0835198	0.0110489	4.05829e-14	-7.55911	3036465	0.172	-0.085705	0.010841	2.6706e-15	-7.90564	0.19815	-0.00218524	0.00216708	0.313271	-1.00838
rs113788190	17	44161302	A	G	0.177371	-0.0837295	0.0110767	4.05898e-14	-7.55909	3036465	0.1716	-0.085952	0.010869	2.6163e-15	-7.908	0.19775	-0.00222253	0.00216873	0.305453	-1.02481
rs56357543	17	43894547	C	T	0.177764	-0.0835418	0.0110518	4.05928e-14	-7.55908	3036465	0.172	-0.085727	0.010844	2.6755e-15	-7.90548	0.19812	-0.00218518	0.0021672	0.313313	-1.0083
rs2316948	17	44094667	C	G	0.182447	-0.08433	0.0111561	4.05938e-14	-7.55908	3026043	0.1781	-0.086565	0.01095	2.6623e-15	-7.90548	0.19773	-0.00223503	0.00216881	0.302759	-1.03053
rs62062282	17	44094374	A	G	0.177527	-0.0836431	0.0110659	4.07276e-14	-7.55865	3036465	0.1718	-0.085878	0.010858	2.5984e-15	-7.90919	0.19775	-0.00223495	0.00216873	0.302759	-1.03053
rs17649518	17	43994386	C	A	0.176428	-0.0837256	0.0110775	4.08845e-14	-7.55815	3057069	0.1704	-0.085964	0.01087	2.6048e-15	-7.90837	0.1979	-0.00223845	0.00216811	0.301865	-1.03244
rs62060785	17	44136634	G	A	0.177438	-0.0836983	0.0110747	4.10626e-14	-7.55758	3036465	0.1717	-0.085921	0.010867	2.6438e-15	-7.9066	0.1977	-0.00222274	0.00216893	0.305453	-1.02481
rs62056850	17	43992581	C	T	0.178454	-0.0834319	0.0110398	4.11377e-14	-7.55735	3036465	0.1728	-0.085212	0.010832	3.6416e-15	-7.86669	0.19842	-0.00178008	0.00216597	0.411168	-0.821839
rs12150390	17	43896228	T	C	0.177842	-0.0835147	0.0110509	4.11538e-14	-7.5573	3036465	0.1721	-0.085707	0.010843	2.6893e-15	-7.90436	0.19812	-0.00219232	0.0021672	0.311733	-1.01159
rs7350928	17	44108100	C	T	0.177535	-0.0840392	0.0111208	4.12653e-14	-7.55694	3031979	0.1718	-0.08627	0.010914	2.6889e-15	-7.90453	0.19775	-0.00223081	0.00216873	0.303655	-1.02863
rs739645	17	43894990	T	G	0.177831	-0.0835405	0.0110548	4.12726e-14	-7.55692	3036465	0.1721	-0.08573	0.010847	2.704e-15	-7.90357	0.19807	-0.00218952	0.00216741	0.312397	-1.01021
rs62061713	17	44010405	A	G	0.17782	-0.0837459	0.0110823	4.13397e-14	-7.55671	3036465	0.1721	-0.085988	0.010875	2.6338e-15	-7.90694	0.19802	-0.00224207	0.00216761	0.300972	-1.03435
rs4767031	12	113362751	C	G	0.665912	0.0700075	0.00926439	4.13684e-14	7.55662	2795822	0.6703	0.068089	0.0090908	6.8933e-14	7.48988	0.65199	-0.00191848	0.00181343	0.290089	-1.05793
rs62062284	17	44095570	G	A	0.177522	-0.083628	0.0110669	4.13723e-14	-7.55661	3036465	0.1718	-0.085863	0.010859	2.6332e-15	-7.90708	0.19773	-0.00223503	0.00216881	0.302759	-1.03053
rs8079501	17	44000234	A	T	0.182496	-0.0837059	0.0110774	4.14243e-14	-7.55644	3036465	0.1781	-0.085948	0.01087	2.642e-15	-7.9069	0.19802	-0.00224207	0.00216761	0.300972	-1.03435
rs62061715	17	44011526	A	G	0.177816	-0.0837348	0.0110814	4.14486e-14	-7.55637	3036465	0.1721	-0.085977	0.010874	2.6403e-15	-7.90666	0.198	-0.00224216	0.00216769	0.300972	-1.03435
rs952287	3	45899615	G	A	0.711478	0.0766266	0.0101407	4.14618e-14	7.55632	3046752	0.7085	0.07379	0.0099617	1.2885e-13	7.40737	0.72204	-0.00283658	0.00192817	0.141257	-1.47112
rs112515687	3	46364186	C	T	0.442878	-0.0653694	0.00865105	4.14909e-14	-7.55623	3057404	0.4453	-0.06321	0.0084791	8.9986e-14	-7.4548	0.43425	0.00215937	0.00174275	0.215324	1.23906
rs62054819	17	43926149	A	G	0.178198	-0.0833829	0.011036	4.17146e-14	-7.55553	3036465	0.1725	-0.085578	0.010828	2.7128e-15	-7.9034	0.19832	-0.00219512	0.00216638	0.310933	-1.01327
rs62060792	17	44141955	T	A	0.17962	-0.0836523	0.0110718	4.17456e-14	-7.55544	3036465	0.1745	-0.085875	0.010864	2.6943e-15	-7.90455	0.1977	-0.00222274	0.00216893	0.305453	-1.02481
rs62060797	17	44143344	G	A	0.177453	-0.0839904	0.0111169	4.18189e-14	-7.55521	3031979	0.1717	-0.086213	0.01091	2.7463e-15	-7.9022	0.19773	-0.00222261	0.00216881	0.305453	-1.02481
rs62060836	17	44152447	G	A	0.177382	-0.0836707	0.0110747	4.18384e-14	-7.55515	3036465	0.1716	-0.085893	0.010867	2.6982e-15	-7.90402	0.1978	-0.00222232	0.00216852	0.305453	-1.02481
rs1467970	17	43998574	T	G	0.176521	-0.0836827	0.0110765	4.18896e-14	-7.55499	3057069	0.1705	-0.085925	0.010869	2.6741e-15	-7.90551	0.19797	-0.00224228	0.00216782	0.300972	-1.03435
rs76090253	17	44002969	A	C	0.177816	-0.0836768	0.0110765	4.20553e-14	-7.55447	3036465	0.1721	-0.085919	0.010869	2.6811e-15	-7.90496	0.198	-0.00224216	0.00216769	0.300972	-1.03435
rs17573447	17	44079567	C	T	0.176203	-0.0838249	0.0110961	4.2073e-14	-7.55442	2778172	0.1693	-0.086146	0.010889	2.5511e-15	-7.91129	0.19792	-0.00232111	0.00216802	0.284345	-1.07061
rs56385754	17	43927255	G	T	0.178287	-0.0833472	0.011033	4.20987e-14	-7.55434	3036465	0.1726	-0.085526	0.010825	2.7646e-15	-7.90079	0.19837	-0.00217881	0.00216617	0.314496	-1.00583
rs17652961	17	44108355	G	A	0.177533	-0.0836213	0.0110698	4.22012e-14	-7.55402	3036465	0.1718	-0.085852	0.010862	2.7008e-15	-7.90389	0.19778	-0.00223068	0.0021686	0.303655	-1.02863
rs77009866	17	44110888	A	T	0.182281	-0.0836135	0.0110688	4.22194e-14	-7.55397	3036465	0.1779	-0.085836	0.010861	2.7222e-15	-7.90314	0.19775	-0.00222253	0.00216873	0.305453	-1.02481
rs62062275	17	44093496	A	G	0.177516	-0.0835988	0.0110669	4.22228e-14	-7.55396	3036465	0.1718	-0.085834	0.010859	2.6871e-15	-7.90441	0.1977	-0.00223516	0.00216893	0.302759	-1.03053
rs56323408	17	44147721	C	T	0.177326	-0.0838566	0.0111012	4.22532e-14	-7.55386	3022406	0.1715	-0.086079	0.010894	2.7562e-15	-7.90151	0.19778	-0.0022224	0.0021686	0.305453	-1.02481
rs75641221	17	44145373	T	C	0.177363	-0.0836833	0.0110787	4.2354e-14	-7.55355	3034689	0.1716	-0.085906	0.010871	2.7449e-15	-7.90231	0.1977	-0.00222274	0.00216893	0.305453	-1.02481
rs77950913	17	44146451	T	C	0.177371	-0.0836735	0.0110776	4.24151e-14	-7.55337	3036465	0.1716	-0.085896	0.01087	2.746e-15	-7.90212	0.19775	-0.00222253	0.00216873	0.305453	-1.02481
rs12150570	17	44126218	G	A	0.177527	-0.0836045	0.0110688	4.24839e-14	-7.55315	3036465	0.1718	-0.085827	0.010861	2.7402e-15	-7.90231	0.19775	-0.00222253	0.00216873	0.305453	-1.02481
rs62055876	17	43832940	A	G	0.177705	-0.0834473	0.0110481	4.2513e-14	-7.55307	3036465	0.172	-0.085648	0.01084	2.7634e-15	-7.90111	0.19785	-0.00220065	0.00216831	0.310146	-1.01492
rs62060845	17	44154393	A	G	0.177377	-0.0836606	0.0110766	4.25709e-14	-7.55289	3036465	0.1716	-0.085883	0.010869	2.7459e-15	-7.90165	0.19778	-0.0022224	0.0021686	0.305453	-1.02481
rs56082319	17	43844798	G	A	0.176565	-0.083432	0.0110469	4.26922e-14	-7.55252	3057069	0.1705	-0.085627	0.010839	2.7947e-15	-7.8999	0.19817	-0.00219503	0.00216699	0.311089	-1.01294
rs1859333	12	113370966	T	C	0.677573	0.0698644	0.00925057	4.27144e-14	7.55245	3069620	0.6846	0.067868	0.0090766	7.5897e-14	7.47725	0.65241	-0.00199644	0.00181394	0.271067	-1.10061
rs17575423	17	44129253	T	C	0.177444	-0.0836224	0.0110728	4.28341e-14	-7.55209	3036465	0.1717	-0.085845	0.010865	2.7698e-15	-7.90106	0.19773	-0.00222261	0.00216881	0.305453	-1.02481
rs62061716	17	44012096	A	G	0.177824	-0.0840128	0.0111245	4.2848e-14	-7.55204	3031979	0.1721	-0.086255	0.010918	2.7886e-15	-7.90026	0.198	-0.00224216	0.00216769	0.300972	-1.03435
rs878886	17	43912490	C	G	0.18244	-0.0834359	0.0110489	4.30248e-14	-7.55151	3036465	0.178	-0.085622	0.010841	2.8301e-15	-7.89798	0.19812	-0.00218609	0.0021672	0.313111	-1.00872
rs17649700	17	43997901	G	C	0.180069	-0.0836647	0.0110794	4.30743e-14	-7.55136	3036465	0.175	-0.085907	0.010872	2.7516e-15	-7.90167	0.19797	-0.00224228	0.00216782	0.300972	-1.03435
rs62062293	17	44100553	C	A	0.17752	-0.0839138	0.011113	4.32084e-14	-7.55095	3031979	0.1718	-0.086149	0.010906	2.8089e-15	-7.89923	0.19768	-0.00223524	0.00216902	0.302759	-1.03053
rs17689471	17	43892973	T	C	0.176639	-0.083436	0.0110499	4.32378e-14	-7.55086	3057069	0.1706	-0.085629	0.010842	2.8338e-15	-7.8979	0.19815	-0.00219297	0.00216708	0.311563	-1.01195
rs112583797	17	43918418	A	G	0.177849	-0.0834059	0.0110459	4.32539e-14	-7.55082	3036465	0.1721	-0.085589	0.010838	2.8517e-15	-7.89712	0.19815	-0.00218312	0.00216708	0.313741	-1.0074
rs17690326	17	43920974	T	C	0.177849	-0.0834104	0.0110469	4.33415e-14	-7.55055	3036465	0.1721	-0.085599	0.010839	2.8516e-15	-7.89732	0.19815	-0.00218863	0.00216708	0.312522	-1.00994
rs4766676	12	113365581	C	T	0.674943	0.069949	0.00926418	4.33669e-14	7.55048	2795822	0.6822	0.068014	0.0090906	7.3307e-14	7.48179	0.65192	-0.00193497	0.00181335	0.285939	-1.06707
rs17650063	17	44002555	A	G	0.177827	-0.0836371	0.0110774	4.34452e-14	-7.55024	3036465	0.1721	-0.085879	0.01087	2.7773e-15	-7.90055	0.19805	-0.00224194	0.00216749	0.300972	-1.03435
rs12150170	17	44090646	A	G	0.177522	-0.083564	0.0110678	4.34745e-14	-7.55015	3036465	0.1718	-0.085799	0.01086	2.7745e-15	-7.90046	0.19773	-0.00223503	0.00216881	0.302759	-1.03053
rs112074397	17	44131022	T	C	0.177444	-0.0836054	0.0110737	4.35652e-14	-7.54988	3036465	0.1717	-0.085828	0.010866	2.8195e-15	-7.89877	0.19773	-0.00222261	0.00216881	0.305453	-1.02481
rs1880749	17	43792586	A	C	0.177475	-0.0834408	0.0110519	4.35667e-14	-7.54988	2762054	0.1709	-0.085634	0.010844	2.8649e-15	-7.8969	0.198	-0.00219317	0.00216769	0.311657	-1.01175
rs1052587	17	44102604	T	C	0.177511	-0.0834719	0.0110561	4.35812e-14	-7.54983	3036465	0.1718	-0.085703	0.010848	2.7885e-15	-7.90035	0.19768	-0.00223111	0.00216902	0.303655	-1.02863
rs17574824	17	44115107	C	T	0.177533	-0.0835596	0.0110678	4.35974e-14	-7.54979	3036465	0.1718	-0.085782	0.01086	2.8166e-15	-7.8989	0.19778	-0.0022224	0.0021686	0.305453	-1.02481
rs11079721	17	43840107	C	A	0.17645	-0.0834611	0.0110549	4.3627e-14	-7.5497	3057069	0.1704	-0.085644	0.010847	2.8803e-15	-7.89564	0.198	-0.00218295	0.00216769	0.313918	-1.00704
rs55692232	17	44164323	G	A	0.177366	-0.0836244	0.0110767	4.36623e-14	-7.54959	3036465	0.1716	-0.085847	0.010869	2.8244e-15	-7.89833	0.19773	-0.00222261	0.00216881	0.305453	-1.02481
rs62057156	17	43904948	G	C	0.179964	-0.0834141	0.0110488	4.36676e-14	-7.54958	3036465	0.1748	-0.085604	0.010841	2.8804e-15	-7.89632	0.1982	-0.0021899	0.00216687	0.312194	-1.01063
rs17425752	17	43906726	A	C	0.177386	-0.0835988	0.0110734	4.36845e-14	-7.54953	3036465	0.1715	-0.085782	0.010866	2.9131e-15	-7.89453	0.19817	-0.0021832	0.00216699	0.313704	-1.00748
rs10514898	17	44119636	A	C	0.177516	-0.0835603	0.0110689	4.38164e-14	-7.54913	3036465	0.1718	-0.085783	0.010861	2.8345e-15	-7.89826	0.1977	-0.00222274	0.00216893	0.305453	-1.02481
rs17573593	17	44082603	A	C	0.177546	-0.083863	0.011109	4.38226e-14	-7.54911	3031979	0.1718	-0.086106	0.010902	2.833e-15	-7.89818	0.1978	-0.00224301	0.00216852	0.300972	-1.03435
rs12150438	17	44113963	C	T	0.177522	-0.0835494	0.0110678	4.39165e-14	-7.54884	3036465	0.1718	-0.085772	0.01086	2.8424e-15	-7.89797	0.19773	-0.00222261	0.00216881	0.305453	-1.02481
rs17763596	17	43921210	G	T	0.177864	-0.0833715	0.0110449	4.40599e-14	-7.54841	3036465	0.1721	-0.085557	0.010837	2.9067e-15	-7.8949	0.19822	-0.0021855	0.00216679	0.313149	-1.00864
rs17762912	17	43899161	A	C	0.177671	-0.0834157	0.0110509	4.40982e-14	-7.5483	3036465	0.1719	-0.085597	0.010843	2.9139e-15	-7.89422	0.19805	-0.00218132	0.00216749	0.314231	-1.00638
rs62057110	17	43896734	T	C	0.177753	-0.0833895	0.011048	4.42149e-14	-7.54795	3036465	0.172	-0.085585	0.01084	2.8999e-15	-7.8953	0.19807	-0.00219545	0.00216741	0.311089	-1.01294
rs41374248	17	44120442	A	G	0.177444	-0.0835544	0.0110698	4.42161e-14	-7.54795	3036465	0.1717	-0.085777	0.010862	2.8511e-15	-7.89698	0.19773	-0.00222261	0.00216881	0.305453	-1.02481
rs28439143	17	43987723	G	A	0.177764	-0.0834548	0.0110568	4.42486e-14	-7.54785	3036465	0.172	-0.085684	0.010849	2.8308e-15	-7.89787	0.19812	-0.00222924	0.0021672	0.303655	-1.02863
rs12150344	17	44143484	G	A	0.177438	-0.0835583	0.0110718	4.4558e-14	-7.54695	3036465	0.1717	-0.085781	0.010864	2.8876e-15	-7.89589	0.1977	-0.00222274	0.00216893	0.305453	-1.02481
rs62061720	17	44013189	C	T	0.177809	-0.0836277	0.0110814	4.46486e-14	-7.54668	3036465	0.1721	-0.08587	0.010874	2.8663e-15	-7.89682	0.19797	-0.00224228	0.00216782	0.300972	-1.03435
rs1078268	17	44075901	A	G	0.176641	-0.0834061	0.0110521	4.4667e-14	-7.54663	3056456	0.1707	-0.085645	0.010844	2.8293e-15	-7.89792	0.1978	-0.00223887	0.00216852	0.301865	-1.03244
rs62062292	17	44099809	A	C	0.177527	-0.0835301	0.0110688	4.47345e-14	-7.54643	3036465	0.1718	-0.085765	0.010861	2.8599e-15	-7.8966	0.19775	-0.00223495	0.00216873	0.302759	-1.03053
rs62062134	17	44114432	A	C	0.177527	-0.0835282	0.0110688	4.47923e-14	-7.54626	3036465	0.1718	-0.085759	0.010861	2.8818e-15	-7.89605	0.19775	-0.00223081	0.00216873	0.303655	-1.02863
rs55929190	17	44147599	G	C	0.177242	-0.0837935	0.0111041	4.48276e-14	-7.54616	3022406	0.1714	-0.086016	0.010897	2.9357e-15	-7.89355	0.19775	-0.00222253	0.00216873	0.305453	-1.02481
rs62057158	17	43907143	G	A	0.17776	-0.0833911	0.0110509	4.48475e-14	-7.5461	3036465	0.172	-0.08558	0.010843	2.9517e-15	-7.89265	0.1981	-0.00218888	0.00216728	0.312512	-1.00997
rs62057157	17	43905313	G	C	0.179965	-0.0837133	0.011094	4.49413e-14	-7.54583	3031979	0.1748	-0.085903	0.010887	3.0117e-15	-7.89042	0.19817	-0.00218971	0.00216699	0.312263	-1.01048
rs62064664	17	44081462	T	C	0.177475	-0.0838621	0.0111139	4.4979e-14	-7.54572	3031979	0.1717	-0.086105	0.010907	2.9199e-15	-7.89447	0.19783	-0.00224288	0.0021684	0.300972	-1.03435
rs62063681	17	44131592	A	G	0.177455	-0.0835506	0.0110727	4.50106e-14	-7.54563	3036465	0.1717	-0.085773	0.010865	2.9125e-15	-7.89443	0.19778	-0.0022224	0.0021686	0.305453	-1.02481
rs62057109	17	43896637	T	C	0.177838	-0.083383	0.0110509	4.51006e-14	-7.54537	3036465	0.1721	-0.08557	0.010843	2.9823e-15	-7.89173	0.1981	-0.00218698	0.00216728	0.312931	-1.00909
rs17576200	17	44159988	G	A	0.177377	-0.0835766	0.0110766	4.51229e-14	-7.54531	3036465	0.1716	-0.085799	0.010869	2.9243e-15	-7.89392	0.19778	-0.0022224	0.0021686	0.305453	-1.02481
rs62063793	17	44064334	T	C	0.177838	-0.0832725	0.0110365	4.51513e-14	-7.54522	3036465	0.1722	-0.085969	0.010828	2.0289e-15	-7.93951	0.19775	-0.00269648	0.00216873	0.21374	-1.24335
rs62060795	17	44142663	C	T	0.177282	-0.0835983	0.0110796	4.51548e-14	-7.54521	3036465	0.1715	-0.085821	0.010872	2.9281e-15	-7.89376	0.1977	-0.00222274	0.00216893	0.305453	-1.02481
rs111324579	17	44082181	A	G	0.17632	-0.0835102	0.0110685	4.52842e-14	-7.54484	3057069	0.1702	-0.085756	0.010861	2.8905e-15	-7.89577	0.19812	-0.00224578	0.0021672	0.300081	-1.03626
rs62060834	17	44151697	A	T	0.181665	-0.0837856	0.0111051	4.52976e-14	-7.5448	3035507	0.1771	-0.086008	0.010898	2.9748e-15	-7.89209	0.19778	-0.0022224	0.0021686	0.305453	-1.02481
rs17649571	17	43994952	A	G	0.176537	-0.0838928	0.0111196	4.53738e-14	-7.54458	3052583	0.1705	-0.086135	0.010913	2.9597e-15	-7.89288	0.198	-0.00224216	0.00216769	0.300972	-1.03435
rs78962882	17	44084844	G	C	0.179704	-0.0834858	0.0110659	4.54268e-14	-7.54443	3036465	0.1746	-0.085725	0.010858	2.9071e-15	-7.8951	0.19773	-0.00223917	0.00216881	0.301865	-1.03244
rs17573858	17	44090796	T	C	0.177522	-0.083485	0.0110659	4.54539e-14	-7.54435	3036465	0.1718	-0.08572	0.010858	2.9036e-15	-7.89464	0.19773	-0.00223503	0.00216881	0.302759	-1.03053
rs17762769	17	43893403	G	A	0.176866	-0.0833625	0.0110499	4.55107e-14	-7.54419	3057069	0.1709	-0.085547	0.010842	3.0143e-15	-7.89033	0.19812	-0.00218454	0.0021672	0.313454	-1.008
rs4766666	12	113364332	A	G	0.676864	0.0697891	0.00925077	4.55279e-14	7.54414	3070233	0.6838	0.067854	0.0090769	7.6929e-14	7.47546	0.65202	-0.0019351	0.00181347	0.285939	-1.06707
rs62054825	17	43930033	G	A	0.177842	-0.0833538	0.0110489	4.55521e-14	-7.54407	3036465	0.1721	-0.085531	0.010841	3.0268e-15	-7.88959	0.19812	-0.00217725	0.0021672	0.315072	-1.00464
rs1859332	12	113371114	T	C	0.677742	0.0697393	0.0092445	4.56214e-14	7.54387	3070233	0.6848	0.067776	0.0090704	7.8815e-14	7.47222	0.65246	-0.00196333	0.001814	0.279112	-1.08232
rs62061709	17	44007493	C	T	0.177838	-0.0835723	0.0110783	4.56639e-14	-7.54375	3036465	0.1721	-0.085814	0.010871	2.9236e-15	-7.89385	0.1981	-0.00224173	0.00216728	0.300972	-1.03435
rs2316765	17	43912454	T	C	0.17776	-0.0833724	0.0110519	4.56694e-14	-7.54374	3036465	0.172	-0.085556	0.010844	3.0215e-15	-7.88971	0.1981	-0.00218364	0.00216728	0.313672	-1.00755
rs17574228	17	44104509	T	C	0.177527	-0.0834922	0.0110678	4.56893e-14	-7.54368	3036465	0.1718	-0.085723	0.01086	2.9375e-15	-7.89346	0.19775	-0.00223081	0.00216873	0.303655	-1.02863
rs2316952	17	44139190	G	C	0.17962	-0.0835243	0.0110728	4.58549e-14	-7.54321	3036465	0.1745	-0.085747	0.010865	2.9686e-15	-7.89204	0.1977	-0.00222274	0.00216893	0.305453	-1.02481
rs11079724	17	43841912	C	T	0.176662	-0.0832314	0.0110344	4.5956e-14	-7.54292	3057069	0.1707	-0.08543	0.010826	2.9949e-15	-7.89119	0.1979	-0.00219858	0.00216811	0.310556	-1.01406
rs62061721	17	44013346	T	C	0.177816	-0.0835908	0.0110823	4.60326e-14	-7.5427	3036465	0.1721	-0.085833	0.010875	2.962e-15	-7.89269	0.198	-0.00224216	0.00216769	0.300972	-1.03435
rs41432149	19	50882172	C	T	0.315753	0.0755494	0.0100162	4.60363e-14	7.54269	3018166	0.3129	0.07418	0.0098509	5.0641e-14	7.53028	0.32575	-0.00136938	0.00184317	0.457514	-0.742947
rs62061705	17	44006252	T	C	0.177816	-0.0835658	0.0110794	4.61222e-14	-7.54245	3036465	0.1721	-0.085808	0.010872	2.9599e-15	-7.89257	0.198	-0.00224216	0.00216769	0.300972	-1.03435
rs62062295	17	44100906	A	G	0.177522	-0.0834925	0.0110698	4.61552e-14	-7.54236	3036465	0.1718	-0.085802	0.010862	2.8125e-15	-7.89928	0.19773	-0.00230953	0.00216881	0.286928	-1.06489
rs79252344	17	44120608	A	G	0.177522	-0.0834814	0.0110688	4.62732e-14	-7.54202	3036465	0.1718	-0.085704	0.010861	2.9969e-15	-7.89099	0.19773	-0.00222261	0.00216881	0.305453	-1.02481
rs17564829	17	44006601	T	C	0.177827	-0.0835566	0.0110794	4.64079e-14	-7.54165	3036465	0.1721	-0.085807	0.010872	2.96e-15	-7.89248	0.19805	-0.00225037	0.00216749	0.299158	-1.03824
rs17649866	17	44000914	T	C	0.17782	-0.0835419	0.0110774	4.64106e-14	-7.54164	3036465	0.1721	-0.085784	0.01087	2.9739e-15	-7.89181	0.19802	-0.00224207	0.00216761	0.300972	-1.03435
rs111739681	17	43898459	C	T	0.177693	-0.0833413	0.0110508	4.64158e-14	-7.54162	3036465	0.1719	-0.085527	0.010843	3.0779e-15	-7.88776	0.19815	-0.00218569	0.00216708	0.313172	-1.00859
rs17689882	17	43906828	G	A	0.176387	-0.0833776	0.0110558	4.64525e-14	-7.54152	3057069	0.1703	-0.08556	0.010848	3.092e-15	-7.88717	0.19807	-0.00218237	0.00216741	0.31398	-1.00691
rs41437445	17	44116238	G	A	0.177533	-0.0834746	0.0110688	4.64817e-14	-7.54144	3036465	0.1718	-0.085697	0.010861	3.0116e-15	-7.89034	0.19778	-0.0022224	0.0021686	0.305453	-1.02481
rs12150515	17	44090685	G	T	0.177531	-0.0838	0.011112	4.64928e-14	-7.54141	3031979	0.1718	-0.086035	0.010905	3.0294e-15	-7.8895	0.19773	-0.00223503	0.00216881	0.302759	-1.03053
rs62060850	17	44157982	A	T	0.18212	-0.0835244	0.0110757	4.65552e-14	-7.54123	3036465	0.1777	-0.085747	0.010868	3.0254e-15	-7.88986	0.19773	-0.00222261	0.00216881	0.305453	-1.02481
rs1396862	17	43902997	G	A	0.177775	-0.0833211	0.0110489	4.65883e-14	-7.54114	3036465	0.172	-0.085507	0.010841	3.0928e-15	-7.88737	0.19817	-0.00218594	0.00216699	0.313097	-1.00875
rs62062290	17	44099129	C	A	0.177244	-0.0835383	0.0110778	4.66236e-14	-7.54104	3036465	0.1715	-0.08577	0.01087	3.015e-15	-7.89052	0.19753	-0.00223174	0.00216964	0.303655	-1.02863
rs77138434	17	44159555	C	A	0.177371	-0.0835295	0.0110767	4.66258e-14	-7.54103	3036465	0.1716	-0.085752	0.010869	3.0246e-15	-7.88959	0.19775	-0.00222253	0.00216873	0.305453	-1.02481
rs75010486	17	44103825	T	C	0.176339	-0.0837142	0.0111016	4.67261e-14	-7.54075	3036465	0.1711	-0.08597	0.010892	2.9499e-15	-7.89295	0.19484	-0.00225583	0.00218091	0.300972	-1.03435
rs4766670	12	113364873	A	G	0.677611	0.0738107	0.00978833	4.67525e-14	7.54068	2843686	0.6855	0.071859	0.0096245	8.2494e-14	7.46626	0.65202	-0.00195169	0.00181347	0.281829	-1.07622
rs62062297	17	44101004	A	G	0.177522	-0.0834715	0.0110698	4.68317e-14	-7.54046	3036465	0.1718	-0.085781	0.010862	2.8447e-15	-7.89735	0.19773	-0.00230953	0.00216881	0.286928	-1.06489
rs17649954	17	44001661	A	G	0.17782	-0.0835359	0.0110784	4.6843e-14	-7.54043	3036465	0.1721	-0.085778	0.010871	3.0102e-15	-7.89053	0.19802	-0.00224207	0.00216761	0.300972	-1.03435
rs74514268	17	43836191	G	A	0.177538	-0.0832731	0.0110441	4.69871e-14	-7.54003	2762054	0.171	-0.085472	0.010836	3.0684e-15	-7.88778	0.19795	-0.00219887	0.0021679	0.310446	-1.01429
rs62054814	17	43921572	T	A	0.180031	-0.0832757	0.011045	4.71052e-14	-7.5397	3036465	0.1749	-0.085461	0.010837	3.1218e-15	-7.88604	0.19815	-0.0021853	0.00216708	0.313259	-1.00841
rs56319902	17	43871982	C	T	0.175969	-0.0835175	0.0110771	4.71165e-14	-7.53967	3057069	0.17	-0.085736	0.010869	3.0643e-15	-7.88812	0.19723	-0.00221852	0.00217088	0.306807	-1.02195
rs4608377	17	44113359	T	C	0.177527	-0.0834575	0.0110698	4.7284e-14	-7.53921	3036465	0.1718	-0.08568	0.010862	3.0727e-15	-7.88805	0.19775	-0.00222253	0.00216873	0.305453	-1.02481
rs62063683	17	44131717	G	A	0.177455	-0.0834866	0.0110737	4.72927e-14	-7.53918	3036465	0.1717	-0.085709	0.010866	3.0672e-15	-7.88782	0.19778	-0.0022224	0.0021686	0.305453	-1.02481
rs76307183	17	44142121	G	A	0.177433	-0.0834862	0.0110738	4.73263e-14	-7.53909	3036465	0.1717	-0.085709	0.010866	3.0668e-15	-7.88782	0.19768	-0.00222283	0.00216902	0.305453	-1.02481
rs56150806	17	43919301	T	C	0.17786	-0.0832652	0.0110449	4.74394e-14	-7.53878	3036465	0.1721	-0.085448	0.010837	3.1536e-15	-7.88484	0.1982	-0.00218278	0.00216687	0.313771	-1.00734
rs55947022	17	44147574	G	A	0.177242	-0.0837105	0.0111041	4.74729e-14	-7.53869	3022406	0.1714	-0.085933	0.010897	3.1211e-15	-7.88593	0.19775	-0.00222253	0.00216873	0.305453	-1.02481
rs76500077	17	44004076	T	C	0.17782	-0.0835089	0.0110774	4.7483e-14	-7.53866	3036465	0.1721	-0.085751	0.01087	3.0549e-15	-7.88878	0.19802	-0.00224207	0.00216761	0.300972	-1.03435
rs62060801	17	44145860	A	G	0.17737	-0.0835254	0.0110796	4.74853e-14	-7.53865	3034689	0.1716	-0.085748	0.010872	3.0876e-15	-7.88705	0.19773	-0.00222261	0.00216881	0.305453	-1.02481
rs78872653	17	43905134	G	A	0.176503	-0.0836257	0.011093	4.74984e-14	-7.53862	3052583	0.1704	-0.085809	0.010886	3.2009e-15	-7.88251	0.1982	-0.00218332	0.00216687	0.31365	-1.00759
rs10514897	17	44117397	A	G	0.177527	-0.0834375	0.0110688	4.76987e-14	-7.53807	3036465	0.1718	-0.08566	0.010861	3.1029e-15	-7.88693	0.19775	-0.00222253	0.00216873	0.305453	-1.02481
rs78917479	17	43899611	C	T	0.177764	-0.0832925	0.0110499	4.77754e-14	-7.53786	3036465	0.172	-0.085472	0.010842	3.1886e-15	-7.88342	0.19812	-0.00217951	0.0021672	0.314569	-1.00568
rs79782347	17	44146567	T	C	0.177371	-0.0835005	0.0110776	4.78154e-14	-7.53775	3036465	0.1716	-0.085723	0.01087	3.1174e-15	-7.8862	0.19775	-0.00222253	0.00216873	0.305453	-1.02481
rs62062268	17	44090858	C	T	0.177516	-0.0834268	0.0110679	4.78158e-14	-7.53775	3036465	0.1718	-0.085662	0.01086	3.068e-15	-7.88785	0.1977	-0.00223516	0.00216893	0.302759	-1.03053
rs62058965	17	43999529	G	C	0.178718	-0.0834889	0.0110764	4.78992e-14	-7.53752	3057069	0.1733	-0.085731	0.010869	3.0788e-15	-7.88766	0.19802	-0.00224207	0.00216761	0.300972	-1.03435
rs62062267	17	44090854	C	T	0.177516	-0.0834168	0.0110669	4.79022e-14	-7.53751	3036465	0.1718	-0.085652	0.010859	3.0876e-15	-7.88765	0.1977	-0.00223516	0.00216893	0.302759	-1.03053
rs17653255	17	44112743	C	A	0.177527	-0.0834285	0.0110688	4.7997e-14	-7.53725	3036465	0.1718	-0.085651	0.010861	3.1121e-15	-7.88611	0.19775	-0.00222253	0.00216873	0.305453	-1.02481
rs62060812	17	44151667	A	G	0.177371	-0.0834795	0.0110757	4.80215e-14	-7.53719	3036465	0.1716	-0.085702	0.010868	3.1322e-15	-7.88572	0.19775	-0.00222253	0.00216873	0.305453	-1.02481
rs78587102	17	43897246	A	G	0.177753	-0.0832845	0.0110499	4.80498e-14	-7.53711	3036465	0.172	-0.085476	0.010842	3.1789e-15	-7.88379	0.19807	-0.00219147	0.00216741	0.311968	-1.0111
rs4525537	17	43912723	T	C	0.17776	-0.0832756	0.0110489	4.80951e-14	-7.53699	3036465	0.172	-0.085463	0.010841	3.1938e-15	-7.88331	0.1981	-0.0021874	0.00216728	0.31284	-1.00928
rs113756354	17	44013483	A	G	0.177204	-0.0836596	0.0111001	4.8153e-14	-7.53683	3036465	0.1717	-0.085891	0.010892	3.133e-15	-7.8857	0.19664	-0.0022314	0.00217334	0.304553	-1.02672
rs62057073	17	43861117	C	T	0.176343	-0.0833818	0.0110638	4.82965e-14	-7.53644	3057069	0.1703	-0.085589	0.010856	3.1714e-15	-7.88403	0.19787	-0.00220719	0.00216823	0.308694	-1.01797
rs79649865	17	44130587	T	G	0.177457	-0.0838103	0.0111208	4.83259e-14	-7.53636	3031979	0.1717	-0.086037	0.010914	3.1994e-15	-7.88318	0.19775	-0.00222667	0.00216873	0.304553	-1.02672
rs17653998	17	44135985	A	G	0.177438	-0.0834473	0.0110728	4.83664e-14	-7.53625	3036465	0.1717	-0.08567	0.010865	3.1449e-15	-7.88495	0.1977	-0.00222274	0.00216893	0.305453	-1.02481
rs111853996	17	44130878	A	G	0.177366	-0.0834764	0.0110767	4.83749e-14	-7.53623	3036465	0.1716	-0.085699	0.010869	3.1466e-15	-7.88472	0.19773	-0.00222261	0.00216881	0.305453	-1.02481
rs79857651	17	44013475	G	A	0.177349	-0.0836304	0.0110972	4.83979e-14	-7.53617	3036465	0.1719	-0.085862	0.010889	3.1418e-15	-7.88521	0.19659	-0.00223162	0.00217354	0.304553	-1.02672
rs62054804	17	43914809	C	T	0.177972	-0.0833072	0.0110546	4.84751e-14	-7.53596	3034689	0.1722	-0.08549	0.010847	3.2445e-15	-7.88144	0.19834	-0.00218284	0.00216629	0.313629	-1.00764
rs117646503	17	43893260	T	C	0.176483	-0.0832843	0.0110518	4.85355e-14	-7.5358	3057069	0.1704	-0.085472	0.010844	3.2184e-15	-7.88196	0.19815	-0.00218767	0.00216708	0.312734	-1.0095
rs55881134	17	44109248	G	A	0.177527	-0.0834173	0.0110698	4.86168e-14	-7.53558	3036465	0.1718	-0.085644	0.010862	3.1507e-15	-7.88474	0.19775	-0.00222667	0.00216873	0.304553	-1.02672
rs79600142	17	43897722	T	C	0.177771	-0.0832743	0.0110508	4.86253e-14	-7.53556	3036465	0.172	-0.085462	0.010843	3.222e-15	-7.88177	0.19815	-0.00218772	0.00216708	0.312723	-1.00953
rs78077519	17	44010984	G	A	0.177809	-0.0835037	0.0110814	4.86495e-14	-7.53549	3036465	0.1721	-0.085746	0.010874	3.1373e-15	-7.88541	0.19797	-0.00224228	0.00216782	0.300972	-1.03435
rs62060764	17	44133633	A	G	0.177449	-0.0834375	0.0110727	4.86851e-14	-7.5354	3036465	0.1717	-0.08566	0.010865	3.1729e-15	-7.88403	0.19775	-0.00222253	0.00216873	0.305453	-1.02481
rs78506181	17	43897480	A	G	0.177771	-0.0832644	0.0110499	4.87082e-14	-7.53534	3036465	0.172	-0.085446	0.010842	3.2452e-15	-7.88102	0.19815	-0.00218156	0.00216708	0.314086	-1.00669
rs12150162	17	44114218	T	C	0.177533	-0.0834036	0.0110688	4.88247e-14	-7.53502	3036465	0.1718	-0.085626	0.010861	3.169e-15	-7.8838	0.19778	-0.0022224	0.0021686	0.305453	-1.02481
rs56234850	17	44060248	G	A	0.177611	-0.0833142	0.011057	4.88501e-14	-7.53496	3036465	0.1719	-0.085549	0.010849	3.1286e-15	-7.88543	0.19778	-0.00223482	0.0021686	0.302759	-1.03053
rs12373139	17	43924130	G	A	0.177853	-0.0832415	0.0110479	4.89811e-14	-7.53461	3036465	0.1721	-0.08543	0.01084	3.245e-15	-7.881	0.19817	-0.00218852	0.00216699	0.312527	-1.00993
rs74998289	17	43913558	T	G	0.176928	-0.0834784	0.0110797	4.90645e-14	-7.53438	3036465	0.1714	-0.085653	0.010871	3.3002e-15	-7.87904	0.19645	-0.00217456	0.00217413	0.317214	-1.0002
rs62057152	17	43904110	G	C	0.179957	-0.0832451	0.0110489	4.91099e-14	-7.53426	3036465	0.1748	-0.085432	0.010841	3.266e-15	-7.88045	0.19817	-0.00218692	0.00216699	0.312882	-1.00919
rs62057116	17	43899655	T	C	0.17766	-0.083266	0.0110519	4.91873e-14	-7.53406	3036465	0.1719	-0.085444	0.010844	3.2967e-15	-7.87938	0.198	-0.002178	0.00216769	0.315014	-1.00476
rs62055956	17	43854449	C	T	0.177384	-0.0834391	0.011075	4.91958e-14	-7.53404	3052583	0.1714	-0.085802	0.010868	2.9036e-15	-7.89492	0.19866	-0.00236288	0.00216498	0.275094	-1.09141
rs55707339	17	43842462	T	C	0.176446	-0.0835141	0.0110849	4.92e-14	-7.53402	3052583	0.1706	-0.085729	0.010877	3.2246e-15	-7.88168	0.19723	-0.00221495	0.00217088	0.307587	-1.0203
rs62057146	17	43903106	A	G	0.177764	-0.0832467	0.0110499	4.93162e-14	-7.53372	3036465	0.172	-0.08543	0.010842	3.2814e-15	-7.87954	0.19812	-0.00218327	0.0021672	0.313735	-1.00742
rs17574796	17	44115074	T	C	0.177533	-0.0833806	0.0110678	4.93553e-14	-7.53361	3036465	0.1718	-0.085603	0.01086	3.2131e-15	-7.88241	0.19778	-0.0022224	0.0021686	0.305453	-1.02481
rs77063768	17	43925729	A	G	0.178298	-0.0831176	0.011033	4.93774e-14	-7.53355	3036465	0.1726	-0.085309	0.010825	3.2627e-15	-7.88074	0.19842	-0.00219144	0.00216597	0.311653	-1.01176
rs62064674	17	44088772	C	A	0.177522	-0.083372	0.0110669	4.9408e-14	-7.53347	3036465	0.1718	-0.085607	0.010859	3.1813e-15	-7.88351	0.19773	-0.00223503	0.00216881	0.302759	-1.03053
rs62064671	17	44086100	T	C	0.177527	-0.0833561	0.0110659	4.96964e-14	-7.53271	3036465	0.1718	-0.085591	0.010858	3.2023e-15	-7.88276	0.19775	-0.00223495	0.00216873	0.302759	-1.03053
rs17650417	17	44013103	G	T	0.177816	-0.0834775	0.0110823	4.9787e-14	-7.53248	3036465	0.1721	-0.085575	0.010875	3.5837e-15	-7.86897	0.198	-0.0020975	0.00216769	0.333235	-0.967619
rs62057143	17	43901528	T	C	0.177794	-0.0835984	0.0110989	4.99065e-14	-7.53216	3030203	0.172	-0.085786	0.010892	3.3753e-15	-7.87606	0.1982	-0.00218759	0.00216687	0.312706	-1.00956
rs4309444	17	43895797	T	C	0.177749	-0.0832415	0.0110519	5.00189e-14	-7.53187	3036465	0.172	-0.085423	0.010844	3.3311e-15	-7.87744	0.19805	-0.00218149	0.00216749	0.314194	-1.00646
rs62063671	17	44124837	A	G	0.177516	-0.0833673	0.0110689	5.0085e-14	-7.5317	3036465	0.1718	-0.08559	0.010861	3.264e-15	-7.88049	0.1977	-0.00222274	0.00216893	0.305453	-1.02481
rs62057112	17	43897202	T	A	0.180187	-0.0831796	0.011044	5.00949e-14	-7.53167	3036465	0.1751	-0.085367	0.010836	3.3225e-15	-7.87809	0.19815	-0.00218736	0.00216708	0.312802	-1.00936
rs62054806	17	43915312	C	T	0.177775	-0.0832361	0.0110518	5.01824e-14	-7.53144	3036465	0.172	-0.085423	0.010844	3.339e-15	-7.87744	0.19817	-0.00218692	0.00216699	0.312882	-1.00919
rs2158257	17	44104343	A	C	0.177522	-0.0833601	0.0110688	5.03272e-14	-7.53107	3036465	0.1718	-0.085591	0.010861	3.2601e-15	-7.88058	0.19773	-0.00223089	0.00216881	0.303655	-1.02863
rs62062281	17	44094112	A	G	0.177527	-0.0833521	0.0110688	5.06043e-14	-7.53035	3036465	0.1718	-0.085587	0.010861	3.2596e-15	-7.88021	0.19775	-0.00223495	0.00216873	0.302759	-1.03053
rs62057144	17	43901558	A	G	0.177782	-0.0832154	0.0110508	5.06403e-14	-7.53026	3036465	0.172	-0.085403	0.010843	3.3673e-15	-7.87633	0.1982	-0.00218759	0.00216687	0.312706	-1.00956
rs62063677	17	44129885	C	T	0.177444	-0.0833874	0.0110737	5.06642e-14	-7.5302	3036465	0.1717	-0.08561	0.010866	3.3037e-15	-7.8787	0.19773	-0.00222261	0.00216881	0.305453	-1.02481
rs62063282	17	44039043	G	A	0.17756	-0.0833058	0.0110631	5.07154e-14	-7.53006	3036465	0.1719	-0.085554	0.010855	3.2364e-15	-7.88153	0.19755	-0.00224822	0.00216955	0.300081	-1.03626
rs747152	17	44090339	T	C	0.176384	-0.0833108	0.011064	5.07654e-14	-7.52994	3057069	0.1704	-0.085546	0.010856	3.2671e-15	-7.88007	0.1977	-0.00223516	0.00216893	0.302759	-1.03053
rs17653162	17	44111827	C	A	0.177533	-0.0833546	0.0110698	5.07677e-14	-7.52993	3036465	0.1718	-0.085577	0.010862	3.3079e-15	-7.87857	0.19778	-0.0022224	0.0021686	0.305453	-1.02481
rs75046472	17	43997499	A	T	0.181202	-0.0833996	0.0110775	5.12268e-14	-7.52875	3057069	0.1765	-0.085642	0.01087	3.3094e-15	-7.87875	0.19795	-0.00224237	0.0021679	0.300972	-1.03435
rs75104593	17	43913557	T	G	0.176917	-0.0833981	0.0110777	5.13498e-14	-7.52844	3036465	0.1714	-0.085569	0.010869	3.4754e-15	-7.87276	0.1964	-0.00217087	0.00217434	0.318083	-0.998405
rs41382552	17	44118999	A	G	0.177535	-0.0836625	0.0111129	5.1374e-14	-7.52838	3031979	0.1718	-0.085885	0.010906	3.4087e-15	-7.87502	0.19775	-0.00222253	0.00216873	0.305453	-1.02481
rs62057153	17	43904528	T	C	0.177853	-0.0831798	0.0110489	5.13841e-14	-7.52835	3036465	0.1721	-0.085369	0.010841	3.4095e-15	-7.87464	0.19817	-0.00218921	0.00216699	0.312374	-1.01025
rs55831516	17	44148267	C	T	0.177331	-0.0835777	0.0111021	5.149e-14	-7.52808	3022406	0.1715	-0.0858	0.010895	3.4006e-15	-7.87517	0.1978	-0.00222232	0.00216852	0.305453	-1.02481
rs111259120	17	44133534	C	T	0.177457	-0.0836885	0.0111169	5.14992e-14	-7.52806	3031979	0.1717	-0.085911	0.01091	3.4193e-15	-7.87452	0.19775	-0.00222253	0.00216873	0.305453	-1.02481
rs17689608	17	43896528	C	G	0.182507	-0.0831915	0.0110509	5.1515e-14	-7.52802	3036465	0.1781	-0.085385	0.010843	3.4257e-15	-7.87467	0.19807	-0.00219352	0.00216741	0.311514	-1.01205
rs62054820	17	43926755	A	G	0.178276	-0.083057	0.0110331	5.15198e-14	-7.52801	3036465	0.1726	-0.085252	0.010825	3.4038e-15	-7.87547	0.19832	-0.00219502	0.00216638	0.310954	-1.01322
rs62062806	17	44031420	G	A	0.177316	-0.0833165	0.0110677	5.15538e-14	-7.52792	2762054	0.1707	-0.085596	0.01086	3.2251e-15	-7.88177	0.19797	-0.00227952	0.00216782	0.293017	-1.05153
rs56369036	17	43841571	T	A	0.191621	-0.0838703	0.0111414	5.15922e-14	-7.52783	2712685	0.1896	-0.086066	0.010935	3.5219e-15	-7.87069	0.19778	-0.00219574	0.0021686	0.311293	-1.01251
rs17690176	17	43916773	A	C	0.177775	-0.0831809	0.0110498	5.16074e-14	-7.52779	3036465	0.172	-0.085361	0.010842	3.4547e-15	-7.87318	0.19817	-0.00218009	0.00216699	0.314395	-1.00604
rs17689653	17	43898963	A	T	0.182451	-0.0831777	0.0110498	5.17211e-14	-7.5275	3036465	0.178	-0.085363	0.010842	3.4621e-15	-7.87336	0.19817	-0.00218527	0.00216699	0.313247	-1.00843
rs62063305	17	44050282	G	A	0.177527	-0.0832598	0.011061	5.17809e-14	-7.52735	3036465	0.1718	-0.085503	0.010853	3.3168e-15	-7.87828	0.19775	-0.00224322	0.00216873	0.300972	-1.03435
rs17564223	17	43997520	C	T	0.17676	-0.0836996	0.0111197	5.18478e-14	-7.52718	3052583	0.1708	-0.085942	0.010913	3.4051e-15	-7.87519	0.19795	-0.00224237	0.0021679	0.300972	-1.03435
rs62057149	17	43903546	A	G	0.17776	-0.0831816	0.0110509	5.18618e-14	-7.52715	3036465	0.172	-0.085368	0.010843	3.4578e-15	-7.8731	0.1981	-0.00218639	0.00216728	0.313064	-1.00881
rs17575437	17	44133031	T	A	0.179626	-0.0833494	0.0110737	5.2013e-14	-7.52676	3036465	0.1745	-0.085572	0.010866	3.4078e-15	-7.87521	0.19773	-0.00222261	0.00216881	0.305453	-1.02481
rs74977736	17	44126977	G	C	0.179704	-0.0833714	0.0110767	5.20182e-14	-7.52675	3036465	0.1746	-0.085594	0.010869	3.4078e-15	-7.87506	0.19773	-0.00222261	0.00216881	0.305453	-1.02481
rs1107820	17	44135359	T	C	0.177449	-0.0833315	0.0110718	5.21222e-14	-7.52649	3036465	0.1717	-0.085554	0.010864	3.411e-15	-7.875	0.19775	-0.00222253	0.00216873	0.305453	-1.02481
rs62057155	17	43904673	C	T	0.177782	-0.0831661	0.0110498	5.21334e-14	-7.52646	3036465	0.172	-0.085356	0.010842	3.4679e-15	-7.87272	0.1982	-0.0021899	0.00216687	0.312194	-1.01063
rs62062269	17	44091092	G	C	0.179793	-0.0832932	0.0110668	5.21657e-14	-7.52638	3036465	0.1747	-0.085528	0.010859	3.3678e-15	-7.87623	0.19778	-0.00223482	0.0021686	0.302759	-1.03053
rs62059009	17	44006130	T	C	0.177816	-0.0833838	0.0110794	5.2309e-14	-7.52602	3036465	0.1721	-0.085626	0.010872	3.3886e-15	-7.87583	0.198	-0.00224216	0.00216769	0.300972	-1.03435
rs62060786	17	44136763	C	T	0.177438	-0.0833553	0.0110757	5.23401e-14	-7.52595	3036465	0.1717	-0.085578	0.010868	3.4284e-15	-7.87431	0.1977	-0.00222274	0.00216893	0.305453	-1.02481
rs112578465	17	44125066	C	T	0.177516	-0.0833183	0.0110708	5.23437e-14	-7.52594	3036465	0.1718	-0.085541	0.010863	3.4254e-15	-7.87453	0.1977	-0.00222274	0.00216893	0.305453	-1.02481
rs12150542	17	44115730	G	A	0.177533	-0.0832956	0.0110678	5.23452e-14	-7.52593	3036465	0.1718	-0.085518	0.01086	3.4236e-15	-7.87459	0.19778	-0.0022224	0.0021686	0.305453	-1.02481
rs55709241	17	44041101	T	C	0.176855	-0.0833497	0.011075	5.23522e-14	-7.52592	3036465	0.1714	-0.085683	0.010866	3.1304e-15	-7.88542	0.19612	-0.00233328	0.00217551	0.283487	-1.07252
rs17650381	17	44013024	T	C	0.17782	-0.0834119	0.0110833	5.23566e-14	-7.5259	3036465	0.1721	-0.085654	0.010876	3.3888e-15	-7.87551	0.19802	-0.00224207	0.00216761	0.300972	-1.03435
rs4255816	17	44010364	C	G	0.182496	-0.0834109	0.0110833	5.23928e-14	-7.52581	3036465	0.1781	-0.085653	0.010876	3.3901e-15	-7.87541	0.19802	-0.00224207	0.00216761	0.300972	-1.03435
rs62063850	17	44073739	G	A	0.176636	-0.0830915	0.0110413	5.25195e-14	-7.5255	3057069	0.1707	-0.085405	0.010833	3.173e-15	-7.88378	0.19778	-0.00231345	0.0021686	0.286065	-1.06679
rs4640231	17	43912786	G	C	0.180013	-0.0831462	0.0110489	5.26148e-14	-7.52526	3036465	0.1749	-0.085332	0.010841	3.5176e-15	-7.87123	0.19807	-0.00218578	0.00216741	0.313226	-1.00848
rs62062270	17	44091195	T	C	0.177466	-0.0832934	0.0110688	5.26823e-14	-7.52509	3036465	0.1717	-0.085528	0.010861	3.4085e-15	-7.87478	0.19783	-0.00223461	0.0021684	0.302759	-1.03053
rs62060841	17	44153386	A	T	0.182136	-0.0833267	0.0110737	5.28204e-14	-7.52475	3036465	0.1777	-0.085549	0.010866	3.4664e-15	-7.87309	0.1978	-0.00222232	0.00216852	0.305453	-1.02481
rs62064665	17	44081527	T	C	0.177455	-0.0833039	0.0110708	5.28482e-14	-7.52468	3036465	0.1717	-0.085547	0.010863	3.4075e-15	-7.87508	0.19778	-0.0022431	0.0021686	0.300972	-1.03435
rs56127111	17	43913315	C	T	0.177529	-0.0831513	0.0110508	5.29507e-14	-7.52443	3040780	0.1717	-0.085339	0.010843	3.5378e-15	-7.87042	0.19815	-0.00218768	0.00216708	0.31273	-1.00951
rs62062769	17	44019643	G	A	0.178147	-0.0834943	0.011097	5.3113e-14	-7.52403	3031979	0.1725	-0.085699	0.01089	3.562e-15	-7.86951	0.19805	-0.00220472	0.00216749	0.30907	-1.01718
rs34043286	17	44117119	A	G	0.177683	-0.0832505	0.0110649	5.31907e-14	-7.52384	3036465	0.172	-0.085473	0.010857	3.4723e-15	-7.87262	0.19775	-0.00222253	0.00216873	0.305453	-1.02481
rs1876830	17	43911352	C	T	0.177764	-0.0831419	0.0110509	5.33053e-14	-7.52356	3036465	0.172	-0.085333	0.010843	3.5588e-15	-7.86987	0.19812	-0.00219114	0.0021672	0.311993	-1.01105
rs55946323	17	44031946	A	G	0.17772	-0.0831716	0.011055	5.33394e-14	-7.52347	3036465	0.172	-0.08541	0.010847	3.4258e-15	-7.87407	0.19792	-0.00223836	0.00216802	0.301865	-1.03244
rs55718212	17	43920411	T	C	0.177838	-0.0831087	0.011047	5.34452e-14	-7.52322	3036465	0.1721	-0.085297	0.010839	3.5623e-15	-7.86945	0.1981	-0.00218832	0.00216728	0.312636	-1.00971
rs62054381	17	43801185	A	G	0.177409	-0.0827605	0.0110009	5.35007e-14	-7.52308	3057069	0.1716	-0.084964	0.010792	3.4577e-15	-7.87287	0.1981	-0.0022035	0.00216728	0.309291	-1.01671
rs17650901	17	44039691	A	G	0.177667	-0.0831886	0.0110581	5.35825e-14	-7.52288	3036465	0.172	-0.085457	0.01085	3.3731e-15	-7.87622	0.19768	-0.00226836	0.00216902	0.295653	-1.0458
rs62060760	17	44132887	C	T	0.177449	-0.0833075	0.0110757	5.4084e-14	-7.52166	3036465	0.1717	-0.085538	0.010868	3.5193e-15	-7.87063	0.19775	-0.00223048	0.00216873	0.303727	-1.02847
rs55690782	17	44137311	G	A	0.177464	-0.0836295	0.0111188	5.41754e-14	-7.52144	3031979	0.1717	-0.085856	0.010912	3.6082e-15	-7.86804	0.19778	-0.00222654	0.0021686	0.304553	-1.02672
rs17649635	17	43995990	A	G	0.176543	-0.0833031	0.0110764	5.44528e-14	-7.52077	3057069	0.1705	-0.085545	0.010869	3.534e-15	-7.87055	0.19807	-0.00224186	0.00216741	0.300972	-1.03435
rs17653906	17	44133142	G	A	0.177522	-0.0832794	0.0110737	5.45908e-14	-7.52044	3036465	0.1718	-0.085502	0.010866	3.5827e-15	-7.86876	0.19773	-0.00222261	0.00216881	0.305453	-1.02481
rs113661667	17	43791610	T	C	0.177976	-0.0830033	0.0110372	5.46474e-14	-7.52031	3036465	0.1723	-0.085199	0.010829	3.6059e-15	-7.86767	0.19802	-0.0021957	0.00216761	0.31108	-1.01296
rs2316763	17	43895530	C	T	0.177731	-0.0831285	0.0110539	5.46645e-14	-7.52027	3036465	0.172	-0.085313	0.010846	3.6744e-15	-7.86585	0.19797	-0.00218449	0.00216782	0.313602	-1.00769
rs62055460	17	43940825	G	C	0.179827	-0.0831711	0.0110598	5.47171e-14	-7.52014	2762054	0.174	-0.08539	0.010852	3.5757e-15	-7.8686	0.19802	-0.00221894	0.00216761	0.305987	-1.02368
rs62056935	17	43790446	A	G	0.177973	-0.083333	0.0110814	5.47387e-14	-7.52009	3031979	0.1723	-0.085535	0.010874	3.6535e-15	-7.86601	0.19797	-0.00220197	0.00216782	0.309746	-1.01575
rs11079729	17	44115569	C	A	0.177605	-0.0832455	0.0110698	5.47531e-14	-7.52006	3036465	0.1719	-0.085468	0.010862	3.5907e-15	-7.86853	0.19775	-0.00222253	0.00216873	0.305453	-1.02481
rs62062771	17	44020282	G	A	0.177831	-0.0831475	0.0110568	5.47602e-14	-7.52004	3036465	0.1721	-0.085348	0.010849	3.636e-15	-7.8669	0.19807	-0.0022005	0.00216741	0.309978	-1.01527
rs62064672	17	44086521	G	A	0.177522	-0.083223	0.0110669	5.4772e-14	-7.52001	3036465	0.1718	-0.085458	0.010859	3.5545e-15	-7.86979	0.19773	-0.00223503	0.00216881	0.302759	-1.03053
rs62060767	17	44134910	G	A	0.176884	-0.0834095	0.0110924	5.49656e-14	-7.51955	2762054	0.1702	-0.085632	0.010885	3.6373e-15	-7.86697	0.19775	-0.00222253	0.00216873	0.305453	-1.02481
rs7502718	17	43793651	G	A	0.177965	-0.0830052	0.0110392	5.51475e-14	-7.51912	3036465	0.1723	-0.085201	0.010831	3.6506e-15	-7.8664	0.19797	-0.0021958	0.00216782	0.311104	-1.01291
rs17689918	17	43910088	G	A	0.178205	-0.0829439	0.0110314	5.52295e-14	-7.51892	3036465	0.1726	-0.08513	0.010823	3.6667e-15	-7.86566	0.198	-0.00218611	0.00216769	0.313217	-1.00849
rs413917	17	43723189	G	A	0.180386	-0.083629	0.0111225	5.52364e-14	-7.51891	2585851	0.1742	-0.085755	0.010916	3.9739e-15	-7.8559	0.19807	-0.00212596	0.00216741	0.326652	-0.98088
rs17574040	17	44102865	A	C	0.177511	-0.0832252	0.0110689	5.52574e-14	-7.51886	3036465	0.1718	-0.085535	0.010861	3.3959e-15	-7.87543	0.19768	-0.00230975	0.00216902	0.286928	-1.06489
rs62058968	17	44001228	G	A	0.177827	-0.0833041	0.0110794	5.52606e-14	-7.51885	3036465	0.1721	-0.085546	0.010872	3.5842e-15	-7.86847	0.19805	-0.00224194	0.00216749	0.300972	-1.03435
rs62060794	17	44142566	C	T	0.177293	-0.0833205	0.0110816	5.52654e-14	-7.51884	3036465	0.1715	-0.085543	0.010874	3.6338e-15	-7.86675	0.19775	-0.00222253	0.00216873	0.305453	-1.02481
rs2316769	17	43930798	A	G	0.177931	-0.0830574	0.0110469	5.53611e-14	-7.51861	3036465	0.1722	-0.085244	0.010839	3.702e-15	-7.86456	0.19817	-0.0021866	0.00216699	0.312952	-1.00905
rs17563501	17	43801695	C	T	0.177973	-0.0832971	0.0110794	5.55466e-14	-7.51817	3031979	0.1723	-0.08549	0.010872	3.7494e-15	-7.86332	0.19797	-0.00219295	0.00216782	0.311734	-1.01159
rs62062286	17	44096486	C	T	0.1777	-0.0831867	0.0110648	5.55684e-14	-7.51812	3036465	0.172	-0.085471	0.010857	3.4681e-15	-7.87243	0.19783	-0.00228426	0.0021684	0.292142	-1.05344
rs56249311	17	44003599	C	T	0.177809	-0.0832877	0.0110784	5.56221e-14	-7.518	3036465	0.1721	-0.08553	0.010871	3.6132e-15	-7.86772	0.19797	-0.00224228	0.00216782	0.300972	-1.03435
rs4335809	17	43902216	C	T	0.177784	-0.0834001	0.011094	5.57913e-14	-7.5176	3031979	0.172	-0.085587	0.010887	3.7984e-15	-7.86139	0.19817	-0.00218692	0.00216699	0.312882	-1.00919
rs12150558	17	44151156	T	C	0.17732	-0.0834605	0.0111022	5.58335e-14	-7.5175	3022406	0.1715	-0.085683	0.010895	3.7109e-15	-7.86443	0.19775	-0.00222253	0.00216873	0.305453	-1.02481
rs17690661	17	43924521	G	A	0.177853	-0.0830348	0.0110469	5.62343e-14	-7.51656	3036465	0.1721	-0.085223	0.010839	3.7588e-15	-7.86263	0.19817	-0.00218821	0.00216699	0.312596	-1.00979
rs56002706	17	44000505	C	T	0.17782	-0.0832599	0.0110784	5.66873e-14	-7.51552	3036465	0.1721	-0.085502	0.010871	3.6781e-15	-7.86515	0.19802	-0.00224207	0.00216761	0.300972	-1.03435
rs62062266	17	44090704	A	G	0.177522	-0.083192	0.0110698	5.68191e-14	-7.51521	3036465	0.1718	-0.085427	0.010862	3.6893e-15	-7.86476	0.19773	-0.00223503	0.00216881	0.302759	-1.03053
rs62062322	17	44112385	A	G	0.177527	-0.0831805	0.0110688	5.69767e-14	-7.51485	3036465	0.1718	-0.085403	0.010861	3.7408e-15	-7.86327	0.19775	-0.00222253	0.00216873	0.305453	-1.02481
rs56288604	17	43931380	A	G	0.177916	-0.0830158	0.011047	5.69954e-14	-7.51481	3036465	0.1722	-0.0852	0.010839	3.8249e-15	-7.8605	0.1981	-0.00218422	0.00216728	0.313544	-1.00781
rs117365970	17	43893259	G	A	0.176192	-0.0831049	0.0110595	5.71842e-14	-7.51437	3057069	0.1703	-0.085277	0.010851	3.8735e-15	-7.85891	0.19718	-0.00217206	0.00217109	0.317095	-1.00045
rs62057147	17	43903298	G	A	0.178748	-0.0827147	0.0110076	5.7191e-14	-7.51436	3036465	0.1732	-0.084896	0.010799	3.7921e-15	-7.86147	0.19834	-0.00218132	0.00216629	0.313966	-1.00694
rs4482334	17	43912830	T	C	0.177753	-0.0830402	0.0110509	5.72012e-14	-7.51433	3036465	0.172	-0.085226	0.010843	3.8309e-15	-7.86	0.19807	-0.00218578	0.00216741	0.313226	-1.00848
rs62057113	17	43897449	A	T	0.18244	-0.0830386	0.0110509	5.72551e-14	-7.51421	3036465	0.178	-0.085226	0.010843	3.8454e-15	-7.86	0.19812	-0.00218743	0.0021672	0.312813	-1.00934
rs733969	17	44089727	G	A	0.177535	-0.0834901	0.011111	5.72641e-14	-7.51419	3031979	0.1718	-0.085725	0.010904	3.793e-15	-7.86179	0.19775	-0.00223495	0.00216873	0.302759	-1.03053
rs17650771	17	44035367	A	G	0.17774	-0.0833962	0.011099	5.74244e-14	-7.51382	3031979	0.172	-0.085713	0.010892	3.5623e-15	-7.86935	0.19797	-0.00231675	0.00216782	0.285204	-1.0687
rs77370070	17	43800404	T	G	0.178054	-0.0829238	0.0110362	5.74488e-14	-7.51377	3036465	0.1724	-0.085118	0.010828	3.8151e-15	-7.86092	0.19802	-0.00219424	0.00216761	0.311403	-1.01228
rs7134391	12	113366691	G	A	0.665046	0.06788	0.00903424	5.75057e-14	7.51364	3068795	0.6694	0.065893	0.0088566	1.0067e-13	7.43999	0.64946	-0.00198702	0.00181039	0.272396	-1.09756
rs74579538	17	43791652	G	A	0.177976	-0.0829343	0.0110382	5.7616e-14	-7.51339	3036465	0.1723	-0.08513	0.01083	3.8186e-15	-7.86057	0.19802	-0.0021957	0.00216761	0.31108	-1.01296
rs17652502	17	44094471	G	A	0.1776	-0.08317	0.0110698	5.76888e-14	-7.51322	3036465	0.1719	-0.085405	0.010862	3.7616e-15	-7.86273	0.19773	-0.00223503	0.00216881	0.302759	-1.03053
rs62057150	17	43903548	C	T	0.17776	-0.0830216	0.0110509	5.7935e-14	-7.51267	3036465	0.172	-0.085208	0.010843	3.8981e-15	-7.85834	0.1981	-0.00218639	0.00216728	0.313064	-1.00881
rs17564591	17	44002062	A	C	0.177742	-0.0832269	0.0110784	5.79927e-14	-7.51254	3036465	0.172	-0.085469	0.010871	3.7818e-15	-7.86211	0.19802	-0.00224207	0.00216761	0.300972	-1.03435
rs17653889	17	44133070	A	T	0.182198	-0.0831904	0.0110737	5.80503e-14	-7.51241	3036465	0.1778	-0.085413	0.010866	3.8353e-15	-7.86057	0.19773	-0.00222261	0.00216881	0.305453	-1.02481
rs56160448	17	43792358	A	G	0.177887	-0.0829306	0.0110392	5.80731e-14	-7.51235	3036465	0.1722	-0.085124	0.010831	3.8523e-15	-7.85929	0.19797	-0.00219345	0.00216782	0.311623	-1.01182
rs16940672	17	43908152	C	T	0.17723	-0.0831332	0.0110664	5.81289e-14	-7.51223	3036465	0.1716	-0.085316	0.010858	3.9256e-15	-7.85743	0.19711	-0.00218278	0.00217138	0.314775	-1.00525
rs78681971	17	44106219	C	T	0.177178	-0.083201	0.011076	5.8298e-14	-7.51185	3036465	0.1718	-0.08543	0.010867	3.807e-15	-7.86142	0.19617	-0.002229	0.0021753	0.305511	-1.02469
rs7502937	17	43793665	A	G	0.177965	-0.082915	0.0110382	5.84047e-14	-7.51161	3036465	0.1723	-0.085114	0.01083	3.8741e-15	-7.8591	0.19797	-0.00219904	0.00216782	0.310391	-1.0144
rs17575556	17	44135827	G	A	0.177444	-0.0831774	0.0110737	5.85734e-14	-7.51123	3036465	0.1717	-0.0854	0.010866	3.8495e-15	-7.85938	0.19773	-0.00222261	0.00216881	0.305453	-1.02481
rs1876829	17	43911443	T	C	0.177764	-0.0830039	0.0110509	5.86459e-14	-7.51107	3036465	0.172	-0.085195	0.010843	3.9298e-15	-7.85714	0.19812	-0.00219114	0.0021672	0.311993	-1.01105
rs62054859	17	43940685	G	A	0.177404	-0.0830701	0.0110598	5.86733e-14	-7.51101	2762054	0.1708	-0.085289	0.010852	3.8712e-15	-7.85929	0.19802	-0.00221894	0.00216761	0.305987	-1.02368
rs62059003	17	44002431	C	T	0.17782	-0.0832089	0.0110784	5.87171e-14	-7.51091	3036465	0.1721	-0.085451	0.010871	3.8381e-15	-7.86045	0.19802	-0.00224207	0.00216761	0.300972	-1.03435
rs55929431	17	44000202	G	A	0.178079	-0.0831624	0.0110734	5.90889e-14	-7.51009	3034689	0.1724	-0.085404	0.010866	3.8545e-15	-7.85975	0.19812	-0.00224165	0.0021672	0.300972	-1.03435
rs62062294	17	44100666	A	C	0.177516	-0.0831243	0.0110689	5.92401e-14	-7.50975	3036465	0.1718	-0.085434	0.010861	3.6689e-15	-7.86613	0.1977	-0.00230966	0.00216893	0.286928	-1.06489
rs1029732	3	45904714	A	G	0.712135	0.076195	0.0101462	5.9274e-14	7.50968	3047365	0.7094	0.073359	0.0099674	1.8406e-13	7.35989	0.72184	-0.00283595	0.00192775	0.141257	-1.47112
rs4564621	17	43895501	G	C	0.180002	-0.0830088	0.0110539	5.93681e-14	-7.50947	3036465	0.1749	-0.085196	0.010846	3.9965e-15	-7.85506	0.19802	-0.00218716	0.00216761	0.312965	-1.00902
rs62059004	17	44003893	A	G	0.177816	-0.0832148	0.0110814	5.93806e-14	-7.50944	3036465	0.1721	-0.085457	0.010874	3.8761e-15	-7.85884	0.198	-0.00224216	0.00216769	0.300972	-1.03435
rs4340365	17	43930980	C	T	0.177816	-0.0829923	0.0110519	5.94479e-14	-7.50929	3036465	0.1721	-0.085191	0.010844	3.9574e-15	-7.85605	0.198	-0.00219871	0.00216769	0.310435	-1.01431
rs62062265	17	44090035	C	G	0.182261	-0.0831541	0.0110738	5.95408e-14	-7.50909	3034689	0.1779	-0.085464	0.010866	3.6912e-15	-7.86527	0.19765	-0.00230988	0.00216914	0.286928	-1.06489
rs17763050	17	43903336	G	A	0.177519	-0.0830328	0.0110578	5.95814e-14	-7.509	3036465	0.1717	-0.085213	0.01085	4.0428e-15	-7.85373	0.19807	-0.0021802	0.00216741	0.314462	-1.0059
rs76627340	17	43937460	G	A	0.177399	-0.0830453	0.0110598	5.96888e-14	-7.50876	2762054	0.1708	-0.085266	0.010852	3.9408e-15	-7.85717	0.198	-0.00222066	0.00216769	0.30563	-1.02443
rs62056946	17	43798401	G	A	0.177976	-0.0828677	0.0110362	5.97222e-14	-7.50869	3036465	0.1723	-0.08507	0.010828	3.9511e-15	-7.85648	0.19802	-0.0022023	0.00216761	0.309629	-1.016
rs62064669	17	44084676	C	T	0.177522	-0.0831118	0.0110688	5.97462e-14	-7.50864	3036465	0.1718	-0.085351	0.010861	3.8797e-15	-7.85848	0.19773	-0.00223917	0.00216881	0.301865	-1.03244
rs17650651	17	44030311	T	G	0.17772	-0.0829989	0.011054	5.98013e-14	-7.50852	3036465	0.172	-0.085229	0.010846	3.8889e-15	-7.8581	0.19792	-0.00223009	0.00216802	0.303655	-1.02863
rs17651483	17	44058861	C	A	0.177533	-0.0830382	0.01106	6.0039e-14	-7.508	3036465	0.1718	-0.085273	0.010852	3.9023e-15	-7.85781	0.19778	-0.00223482	0.0021686	0.302759	-1.03053
rs11880305	19	50880475	C	T	0.333818	0.0744189	0.00991204	6.00708e-14	7.50793	3015548	0.3362	0.072944	0.0097448	7.1317e-14	7.48543	0.32548	-0.00147485	0.00184356	0.423711	-0.8
rs62060765	17	44133648	A	C	0.177449	-0.0831395	0.0110737	6.01205e-14	-7.50782	3036465	0.1717	-0.085362	0.010866	3.9721e-15	-7.85588	0.19775	-0.00222253	0.00216873	0.305453	-1.02481
rs10445362	17	43914554	C	A	0.177775	-0.0829814	0.0110528	6.01591e-14	-7.50774	3036465	0.172	-0.085167	0.010845	4.0522e-15	-7.85311	0.19817	-0.00218558	0.00216699	0.313178	-1.00858
rs62054380	17	43800987	C	A	0.177965	-0.082856	0.0110363	6.02223e-14	-7.5076	3036465	0.1723	-0.08505	0.010828	4.0114e-15	-7.85464	0.19797	-0.00219405	0.00216782	0.31149	-1.0121
rs12150336	17	44125704	C	T	0.177438	-0.0832063	0.0110836	6.04168e-14	-7.50718	3036465	0.1717	-0.085429	0.010876	3.9944e-15	-7.85482	0.1977	-0.00222274	0.00216893	0.305453	-1.02481
rs55943825	17	43924776	C	T	0.177849	-0.0829208	0.0110459	6.05418e-14	-7.5069	3036465	0.1721	-0.085112	0.010838	4.0673e-15	-7.85311	0.19815	-0.00219116	0.00216708	0.311961	-1.01112
rs17563433	17	43800351	A	C	0.178049	-0.0828481	0.0110363	6.05434e-14	-7.5069	3036465	0.1724	-0.085042	0.010828	4.0348e-15	-7.8539	0.198	-0.00219391	0.00216769	0.311492	-1.0121
rs1981556	12	113372961	C	G	0.63118	0.0693383	0.0092368	6.06165e-14	7.50674	3070233	0.6253	0.067331	0.0090626	1.0893e-13	7.42955	0.65224	-0.00200728	0.00181374	0.26842	-1.10671
rs17564619	17	44002138	A	G	0.177809	-0.0831627	0.0110784	6.06304e-14	-7.50671	3036465	0.1721	-0.085405	0.010871	3.9689e-15	-7.85622	0.19797	-0.00224228	0.00216782	0.300972	-1.03435
rs3759375	12	113373588	A	G	0.677459	0.0693383	0.0092369	6.06533e-14	7.50666	3070233	0.6845	0.067331	0.0090627	1.0903e-13	7.42946	0.65224	-0.00200728	0.00181374	0.26842	-1.10671
rs75403953	17	43798546	A	G	0.177972	-0.0828575	0.0110382	6.07658e-14	-7.50642	3036465	0.1723	-0.085057	0.01083	4.0281e-15	-7.85383	0.198	-0.00219949	0.00216769	0.310264	-1.01467
rs1105570	17	43793342	A	G	0.177965	-0.0828387	0.0110373	6.12548e-14	-7.50537	3036465	0.1723	-0.085033	0.010829	4.0782e-15	-7.85234	0.19797	-0.00219426	0.00216782	0.311444	-1.0122
rs34211253	17	43834074	C	G	0.182719	-0.0827613	0.0110275	6.14198e-14	-7.50502	3036465	0.1784	-0.084953	0.010819	4.1009e-15	-7.8522	0.19797	-0.00219174	0.00216782	0.312	-1.01103
rs62056811	17	43985247	C	T	0.177404	-0.0830008	0.0110598	6.1548e-14	-7.50475	2762054	0.1708	-0.085247	0.010852	3.9898e-15	-7.85542	0.19802	-0.00224621	0.00216761	0.300081	-1.03626
rs62054824	17	43929992	C	T	0.17792	-0.0829236	0.0110499	6.16742e-14	-7.50448	3036465	0.1722	-0.085095	0.010842	4.1961e-15	-7.84864	0.19812	-0.00217136	0.0021672	0.316382	-1.00192
rs77924424	17	44012915	T	C	0.177809	-0.0831667	0.0110824	6.17026e-14	-7.50442	3036465	0.1721	-0.085409	0.010875	4.0368e-15	-7.8537	0.19797	-0.00224228	0.00216782	0.300972	-1.03435
rs1105569	17	43793388	C	T	0.17796	-0.0828251	0.0110373	6.18426e-14	-7.50412	3036465	0.1723	-0.085021	0.010829	4.1295e-15	-7.85123	0.19795	-0.00219595	0.0021679	0.31109	-1.01294
rs56026128	17	43931244	G	C	0.180069	-0.0828917	0.011048	6.24503e-14	-7.50284	3036465	0.175	-0.08509	0.01084	4.1801e-15	-7.84963	0.19797	-0.00219829	0.00216782	0.310557	-1.01405
rs62056937	17	43791181	A	C	0.177894	-0.0828096	0.0110372	6.24942e-14	-7.50275	3036465	0.1722	-0.085005	0.010829	4.1687e-15	-7.84976	0.198	-0.00219541	0.00216769	0.311163	-1.01278
rs62054815	17	43923266	G	A	0.177853	-0.0828744	0.0110459	6.25124e-14	-7.50271	3036465	0.1721	-0.085069	0.010838	4.1883e-15	-7.84914	0.19817	-0.00219463	0.00216699	0.311178	-1.01275
rs113201171	17	44082249	A	T	0.182236	-0.0830804	0.0110736	6.25798e-14	-7.50257	3036465	0.1778	-0.085323	0.010866	4.0957e-15	-7.85229	0.1979	-0.00224258	0.00216811	0.300972	-1.03435
rs1568949	17	43792975	G	A	0.177972	-0.0828142	0.0110392	6.29337e-14	-7.50183	3036465	0.1723	-0.08501	0.010831	4.196e-15	-7.84877	0.198	-0.00219583	0.00216769	0.31107	-1.01298
rs55685451	17	44001957	T	G	0.177816	-0.0831148	0.0110794	6.29743e-14	-7.50174	3036465	0.1721	-0.085357	0.010872	4.1348e-15	-7.85109	0.198	-0.00224216	0.00216769	0.300972	-1.03435
rs17565025	17	44012463	T	C	0.176795	-0.0830603	0.0110724	6.30657e-14	-7.50155	3057069	0.1708	-0.085306	0.010865	4.104e-15	-7.85145	0.19815	-0.00224565	0.00216708	0.300081	-1.03626
rs17763086	17	43905481	T	G	0.177862	-0.0831841	0.011091	6.37603e-14	-7.50012	3031979	0.1721	-0.085371	0.010884	4.3658e-15	-7.84372	0.19817	-0.00218692	0.00216699	0.312882	-1.00919
rs62057117	17	43899657	C	G	0.182418	-0.0828956	0.0110529	6.38722e-14	-7.49989	3036465	0.178	-0.085072	0.010845	4.3492e-15	-7.84435	0.19802	-0.00217641	0.00216761	0.31535	-1.00406
rs62055492	17	43951345	C	A	0.177423	-0.0829505	0.0110607	6.4023e-14	-7.49958	2762054	0.1708	-0.085168	0.010853	4.2339e-15	-7.84742	0.1981	-0.00221747	0.00216728	0.306233	-1.02316
rs62062773	17	44020545	A	G	0.177898	-0.0828842	0.0110529	6.43782e-14	-7.49885	3036465	0.1722	-0.085089	0.010845	4.2993e-15	-7.84592	0.19802	-0.00220484	0.00216761	0.30907	-1.01718
rs56205560	17	43804389	T	A	0.180158	-0.0827461	0.0110353	6.46315e-14	-7.49834	3036465	0.1751	-0.08494	0.010827	4.3162e-15	-7.8452	0.19802	-0.00219388	0.00216761	0.311482	-1.01212
rs62057154	17	43904610	C	T	0.17779	-0.0831681	0.011092	6.47842e-14	-7.49803	3031979	0.172	-0.085358	0.010885	4.4441e-15	-7.8418	0.1982	-0.0021899	0.00216687	0.312194	-1.01063
rs17563965	17	43990919	A	G	0.176851	-0.0827791	0.0110401	6.47946e-14	-7.49801	3057069	0.1709	-0.085021	0.010832	4.2009e-15	-7.84906	0.19805	-0.00224194	0.00216749	0.300972	-1.03435
rs17571809	17	44034859	A	G	0.177678	-0.0828983	0.0110561	6.48069e-14	-7.49798	3036465	0.172	-0.085212	0.010848	3.991e-15	-7.85509	0.19773	-0.00231367	0.00216881	0.286065	-1.06679
rs56329743	17	43931245	G	A	0.177909	-0.0828237	0.011047	6.50934e-14	-7.49741	3036465	0.1722	-0.085016	0.010839	4.3762e-15	-7.84353	0.19807	-0.00219226	0.00216741	0.311792	-1.01147
rs55646970	17	43938796	A	G	0.177411	-0.0829169	0.0110598	6.52089e-14	-7.49717	2762054	0.1708	-0.085139	0.010852	4.3054e-15	-7.84547	0.19805	-0.00222214	0.00216749	0.305262	-1.02521
rs62063280	17	44037299	G	C	0.179754	-0.0829395	0.0110631	6.53037e-14	-7.49698	3036465	0.1747	-0.085291	0.010855	3.9144e-15	-7.8573	0.1976	-0.0023515	0.00216935	0.278378	-1.08397
rs62062805	17	44030773	A	G	0.177716	-0.0828785	0.011055	6.53234e-14	-7.49694	3036465	0.172	-0.08515	0.010847	4.1505e-15	-7.8501	0.1979	-0.00227155	0.00216811	0.294772	-1.04771
rs3759376	12	113373563	A	G	0.677458	0.0693003	0.00924386	6.53452e-14	7.4969	3069620	0.6845	0.067293	0.0090698	1.176e-13	7.41946	0.65224	-0.00200728	0.00181374	0.26842	-1.10671
rs62063668	17	44122484	C	T	0.177516	-0.0830038	0.0110718	6.53626e-14	-7.49686	3036465	0.1718	-0.085301	0.010864	4.0992e-15	-7.85171	0.1977	-0.00229725	0.00216893	0.289527	-1.05916
rs56318865	17	44147411	G	A	0.17732	-0.0832285	0.0111022	6.54928e-14	-7.4966	3022406	0.1715	-0.085451	0.010895	4.3847e-15	-7.84314	0.19775	-0.00222253	0.00216873	0.305453	-1.02481
rs56062621	17	43798903	A	G	0.177404	-0.0828588	0.0110529	6.5501e-14	-7.49659	3036465	0.1719	-0.085062	0.010844	4.3639e-15	-7.84415	0.19684	-0.00220317	0.0021725	0.310528	-1.01412
rs17763199	17	43910183	G	A	0.177649	-0.082878	0.0110559	6.56612e-14	-7.49627	3036465	0.1719	-0.085063	0.010848	4.4669e-15	-7.84135	0.19795	-0.00218497	0.0021679	0.313514	-1.00787
rs55788597	17	44003397	T	A	0.180008	-0.0834418	0.0111324	6.60819e-14	-7.49543	3030203	0.1749	-0.085684	0.010926	4.4172e-15	-7.84221	0.198	-0.00224216	0.00216769	0.300972	-1.03435
rs74571696	17	44123685	G	A	0.177442	-0.0833075	0.011115	6.62618e-14	-7.49507	3031979	0.1717	-0.085522	0.010908	4.5008e-15	-7.8403	0.19768	-0.00221455	0.00216902	0.307258	-1.02099
rs62063269	17	44034833	G	A	0.177683	-0.0828654	0.0110561	6.62894e-14	-7.49502	3036465	0.172	-0.085179	0.010848	4.0884e-15	-7.85205	0.19775	-0.00231358	0.00216873	0.286065	-1.06679
rs17573607	17	44083081	G	A	0.177509	-0.0832803	0.0111121	6.65093e-14	-7.49458	3031979	0.1718	-0.085524	0.010905	4.4032e-15	-7.84264	0.19763	-0.00224374	0.00216922	0.300972	-1.03435
rs4566212	17	43895751	G	A	0.177749	-0.0828286	0.0110519	6.65471e-14	-7.49451	3036465	0.172	-0.085011	0.010844	4.5186e-15	-7.83945	0.19805	-0.0021824	0.00216749	0.313993	-1.00688
rs4605208	17	43794209	G	C	0.180143	-0.0827295	0.0110392	6.67389e-14	-7.49413	3036465	0.1751	-0.084929	0.010831	4.4623e-15	-7.84129	0.19795	-0.0021995	0.0021679	0.310307	-1.01458
rs62060769	17	44135026	G	C	0.179631	-0.0830005	0.0110757	6.68364e-14	-7.49394	3036465	0.1745	-0.085223	0.010868	4.4548e-15	-7.84165	0.19775	-0.00222253	0.00216873	0.305453	-1.02481
rs62055549	17	43965595	G	C	0.179827	-0.08288	0.0110598	6.68941e-14	-7.49383	2762054	0.174	-0.085111	0.010852	4.3977e-15	-7.84289	0.19802	-0.00223097	0.00216761	0.303371	-1.02923
rs17649019	17	43801593	G	A	0.177972	-0.0827031	0.0110363	6.69268e-14	-7.49376	3036465	0.1723	-0.084897	0.010828	4.4771e-15	-7.84051	0.198	-0.00219391	0.00216769	0.311492	-1.0121
rs113793114	17	44037079	G	A	0.177887	-0.0828188	0.011052	6.70204e-14	-7.49358	3036465	0.1722	-0.084883	0.010844	4.9702e-15	-7.82765	0.19797	-0.00206419	0.00216782	0.340996	-0.952199
rs78074121	17	43896690	T	C	0.17788	-0.0827866	0.0110478	6.7063e-14	-7.4935	3036465	0.1721	-0.084983	0.01084	4.5149e-15	-7.83976	0.19829	-0.00219641	0.0021665	0.310675	-1.01381
rs55780945	17	44040120	C	T	0.177589	-0.0828716	0.01106	6.73761e-14	-7.49288	3036465	0.1719	-0.08514	0.010852	4.3104e-15	-7.84556	0.19768	-0.00226836	0.00216902	0.295653	-1.0458
rs7687	17	44103296	T	C	0.177523	-0.083023	0.0110806	6.75002e-14	-7.49264	3035852	0.1718	-0.085258	0.010873	4.4494e-15	-7.84126	0.19773	-0.00223503	0.00216881	0.302759	-1.03053
rs62054382	17	43802525	C	T	0.17796	-0.0826824	0.0110353	6.75612e-14	-7.49252	3036465	0.1723	-0.084879	0.010827	4.5346e-15	-7.83957	0.19795	-0.00219662	0.0021679	0.310941	-1.01325
rs56303672	17	43996960	A	G	0.176521	-0.0830047	0.0110784	6.75991e-14	-7.49245	3057069	0.1705	-0.085247	0.010871	4.4541e-15	-7.84169	0.19797	-0.00224228	0.00216782	0.300972	-1.03435
rs2873268	17	43930955	G	A	0.177827	-0.0827983	0.0110509	6.76074e-14	-7.49243	3036465	0.1721	-0.084996	0.010843	4.5454e-15	-7.83879	0.19805	-0.00219766	0.00216749	0.31062	-1.01392
rs62054760	17	43908989	C	T	0.177196	-0.082906	0.0110655	6.76892e-14	-7.49228	3036465	0.1716	-0.085106	0.010857	4.5432e-15	-7.83881	0.19696	-0.00220003	0.002172	0.311106	-1.0129
rs17572627	17	44058629	T	A	0.179719	-0.0832124	0.0111071	6.79104e-14	-7.49185	3030203	0.1746	-0.085526	0.0109	4.285e-15	-7.84642	0.19775	-0.00231358	0.00216873	0.286065	-1.06679
rs79589869	17	43930238	C	A	0.177868	-0.0831007	0.011093	6.82001e-14	-7.49129	3031979	0.1721	-0.08528	0.010886	4.7356e-15	-7.83392	0.1982	-0.00217932	0.00216687	0.314538	-1.00574
rs62054384	17	43804306	T	C	0.177983	-0.0826873	0.0110382	6.83379e-14	-7.49102	3036465	0.1723	-0.084883	0.01083	4.5853e-15	-7.83777	0.19805	-0.00219574	0.00216749	0.311044	-1.01303
rs2316951	17	44139083	G	C	0.179629	-0.0829724	0.0110767	6.84916e-14	-7.49073	3034689	0.1745	-0.085195	0.010869	4.572e-15	-7.83835	0.19773	-0.00222261	0.00216881	0.305453	-1.02481
rs62063278	17	44036914	C	T	0.176897	-0.0829966	0.0110801	6.85438e-14	-7.49063	2762054	0.1704	-0.085379	0.010872	4.0632e-15	-7.85311	0.19718	-0.00238239	0.00217109	0.272498	-1.09733
rs62057115	17	43899417	G	C	0.179946	-0.082803	0.0110548	6.87496e-14	-7.49024	3036465	0.1748	-0.084984	0.010847	4.6936e-15	-7.83479	0.19812	-0.002181	0.0021672	0.31424	-1.00637
rs56317731	17	44032073	A	G	0.17772	-0.0827968	0.011054	6.87531e-14	-7.49023	3036465	0.172	-0.085031	0.010846	4.5027e-15	-7.83985	0.19792	-0.00223422	0.00216802	0.302759	-1.03053
rs62060761	17	44133162	A	C	0.177444	-0.0829474	0.0110747	6.89791e-14	-7.4898	3036465	0.1717	-0.08517	0.010867	4.5851e-15	-7.83749	0.19773	-0.00222261	0.00216881	0.305453	-1.02481
rs17650633	17	44030231	T	C	0.17772	-0.0827919	0.011054	6.89839e-14	-7.48979	3036465	0.172	-0.085022	0.010846	4.5326e-15	-7.83902	0.19792	-0.00223009	0.00216802	0.303655	-1.02863
rs62062776	17	44022043	A	C	0.177983	-0.0828063	0.0110568	6.93121e-14	-7.48917	3036465	0.1723	-0.085011	0.010849	4.669e-15	-7.83584	0.19805	-0.00220472	0.00216749	0.30907	-1.01718
rs12150621	17	43838482	G	T	0.176818	-0.0826232	0.0110324	6.93332e-14	-7.48913	3057069	0.1709	-0.08481	0.010824	4.6621e-15	-7.83537	0.1979	-0.00218685	0.00216811	0.313145	-1.00864
rs62061707	17	44006954	T	C	0.17711	-0.0831046	0.0110972	6.95179e-14	-7.48878	3036465	0.1716	-0.085328	0.010889	4.6498e-15	-7.83616	0.19657	-0.00222341	0.00217363	0.306355	-1.0229
rs1052590	17	44102638	A	G	0.177433	-0.0829139	0.0110718	6.95393e-14	-7.48874	3036465	0.1717	-0.085145	0.010864	4.5958e-15	-7.83735	0.19768	-0.00223111	0.00216902	0.303655	-1.02863
rs62054818	17	43926056	A	C	0.178306	-0.0826577	0.0110379	6.96368e-14	-7.48855	3034689	0.1726	-0.084851	0.01083	4.6974e-15	-7.83481	0.19844	-0.00219334	0.00216588	0.311215	-1.01268
rs1123573	2	60707588	A	G	0.367178	-0.0709279	0.00947154	6.96495e-14	-7.48853	3055489	0.3645	-0.071705	0.0093078	1.322e-14	-7.70375	0.37671	-0.000777058	0.00178266	0.662911	-0.435897
rs62060852	17	44160050	G	A	0.17723	-0.0833366	0.0111286	6.96669e-14	-7.4885	3031979	0.1714	-0.085559	0.010922	4.7479e-15	-7.83364	0.19778	-0.0022224	0.0021686	0.305453	-1.02481
rs113834264	17	43979622	G	A	0.177414	-0.0831419	0.0111029	6.97761e-14	-7.48829	2757568	0.1708	-0.085384	0.010896	4.6456e-15	-7.83627	0.19802	-0.00224207	0.00216761	0.300972	-1.03435
rs55989971	17	43798160	G	A	0.177968	-0.0826935	0.0110431	6.98124e-14	-7.48822	3034689	0.1723	-0.084894	0.010835	4.6934e-15	-7.83516	0.19797	-0.00220047	0.00216782	0.310075	-1.01506
rs62055471	17	43943755	T	C	0.177905	-0.0826927	0.0110431	6.98274e-14	-7.48819	3036465	0.1722	-0.084913	0.010835	4.6186e-15	-7.83692	0.19805	-0.00222026	0.00216749	0.30567	-1.02435
rs8070723	17	44081064	A	G	0.183877	-0.0804191	0.0107404	7.01672e-14	-7.48756	3036465	0.1799	-0.082678	0.010526	4.0103e-15	-7.85465	0.19792	-0.00225887	0.00216802	0.297456	-1.0419
rs1568951	17	43792895	T	G	0.177887	-0.0826634	0.0110402	7.02046e-14	-7.48749	3036465	0.1722	-0.08486	0.010832	4.7188e-15	-7.83419	0.19797	-0.00219662	0.00216782	0.310923	-1.01329
rs71375313	17	43839253	G	A	0.176655	-0.082603	0.0110324	7.03144e-14	-7.48728	3057069	0.1707	-0.084796	0.010824	4.7142e-15	-7.83407	0.19787	-0.00219302	0.00216823	0.311809	-1.01143
rs56280222	17	43803788	T	C	0.17798	-0.0829471	0.0110794	7.06799e-14	-7.4866	3031979	0.1723	-0.085143	0.010872	4.8201e-15	-7.8314	0.198	-0.00219593	0.00216769	0.311048	-1.01302
rs1568950	17	43792896	T	C	0.177887	-0.0826504	0.0110402	7.0837e-14	-7.48631	3036465	0.1722	-0.084847	0.010832	4.772e-15	-7.83299	0.19797	-0.00219662	0.00216782	0.310923	-1.01329
rs4341787	17	43902505	C	T	0.177771	-0.0827275	0.0110508	7.0963e-14	-7.48608	3036465	0.172	-0.084916	0.010843	4.8261e-15	-7.83141	0.19815	-0.00218852	0.00216708	0.312544	-1.0099
rs79772576	17	44106220	A	G	0.177256	-0.082937	0.0110789	7.09906e-14	-7.48603	3036465	0.1719	-0.085166	0.01087	4.6829e-15	-7.83496	0.19617	-0.002229	0.0021753	0.305511	-1.02469
rs55978005	17	44031540	G	T	0.177805	-0.0827354	0.011053	7.13528e-14	-7.48536	3036465	0.1721	-0.085015	0.010845	4.5278e-15	-7.8391	0.19795	-0.0022796	0.0021679	0.293017	-1.05153
rs62056936	17	43790911	A	T	0.182647	-0.0826176	0.0110372	7.13561e-14	-7.48535	3036465	0.1783	-0.084813	0.010829	4.8023e-15	-7.83203	0.198	-0.00219541	0.00216769	0.311163	-1.01278
rs77555455	17	44035516	G	A	0.177642	-0.082784	0.0110599	7.14967e-14	-7.48509	3036465	0.1719	-0.085101	0.010852	4.4467e-15	-7.84196	0.19792	-0.00231697	0.00216802	0.285204	-1.0687
rs1880750	17	43796541	T	A	0.180137	-0.0827208	0.011052	7.17201e-14	-7.48468	3035891	0.1751	-0.084922	0.010844	4.8178e-15	-7.83124	0.19792	-0.00220122	0.00216802	0.309958	-1.01531
rs62056939	17	43791332	T	C	0.177906	-0.0829469	0.0110823	7.17619e-14	-7.48461	3031979	0.1722	-0.085143	0.010875	4.9178e-15	-7.82924	0.19802	-0.00219613	0.00216761	0.310985	-1.01316
rs62055467	17	43942820	T	C	0.177894	-0.0826603	0.0110441	7.1782e-14	-7.48457	3036465	0.1722	-0.084881	0.010836	4.7638e-15	-7.83324	0.198	-0.00222066	0.00216769	0.30563	-1.02443
rs17691449	17	43964283	G	C	0.179688	-0.0828123	0.0110646	7.18677e-14	-7.48441	2762054	0.1738	-0.085032	0.010857	4.7998e-15	-7.832	0.19807	-0.00221969	0.00216741	0.305778	-1.02412
rs62062296	17	44100916	C	T	0.177516	-0.0828633	0.0110718	7.19943e-14	-7.48418	3036465	0.1718	-0.085173	0.010864	4.5153e-15	-7.83993	0.1977	-0.00230966	0.00216893	0.286928	-1.06489
rs62054823	17	43929029	A	G	0.176904	-0.0826656	0.0110458	7.21637e-14	-7.48387	3057069	0.1709	-0.08485	0.010838	4.9087e-15	-7.82894	0.19829	-0.0021844	0.0021665	0.313328	-1.00826
rs77819001	17	43799804	C	A	0.177883	-0.0826219	0.0110402	7.22501e-14	-7.48372	3036465	0.1722	-0.084817	0.010832	4.8597e-15	-7.83023	0.19795	-0.00219514	0.0021679	0.311268	-1.01257
rs62062791	17	44025273	G	A	0.177887	-0.0827165	0.0110539	7.2646e-14	-7.483	3036465	0.1722	-0.084934	0.010846	4.8523e-15	-7.83091	0.19797	-0.00221746	0.00216782	0.306355	-1.0229
rs56354807	17	43920378	C	T	0.177851	-0.0830069	0.011093	7.27589e-14	-7.48279	3031979	0.1721	-0.085196	0.010886	5.0403e-15	-7.8262	0.19812	-0.00218909	0.0021672	0.312448	-1.0101
rs62055871	17	43831112	G	A	0.178038	-0.0825879	0.0110373	7.28495e-14	-7.48263	3036465	0.1724	-0.084782	0.010829	4.9046e-15	-7.82916	0.19795	-0.00219414	0.0021679	0.311489	-1.0121
rs12150104	17	44015929	G	A	0.177883	-0.0826896	0.011051	7.28973e-14	-7.48254	3036465	0.1722	-0.084932	0.010843	4.7789e-15	-7.83289	0.19795	-0.00224237	0.0021679	0.300972	-1.03435
rs78328427	17	43916932	G	A	0.177931	-0.0826615	0.0110479	7.31401e-14	-7.48211	3036465	0.1722	-0.084846	0.01084	5.003e-15	-7.82712	0.19817	-0.00218452	0.00216699	0.313413	-1.00809
rs62055538	17	43960997	T	C	0.177816	-0.0826324	0.0110441	7.31799e-14	-7.48204	3036465	0.1721	-0.084859	0.010836	4.8383e-15	-7.83121	0.198	-0.00222664	0.00216769	0.304329	-1.02719
rs4479289	17	43793951	G	A	0.177964	-0.0826365	0.0110451	7.33564e-14	-7.48172	3034689	0.1723	-0.084836	0.010837	4.9415e-15	-7.82837	0.19795	-0.0021995	0.0021679	0.310307	-1.01458
rs56323722	17	43798015	A	C	0.177965	-0.0825703	0.0110363	7.33578e-14	-7.48172	3036465	0.1723	-0.084774	0.010828	4.9e-15	-7.82915	0.19797	-0.00220367	0.00216782	0.309372	-1.01654
rs62063262	17	44033002	T	C	0.17772	-0.0827076	0.011055	7.34777e-14	-7.4815	3036465	0.172	-0.084946	0.010847	4.8161e-15	-7.83129	0.19792	-0.00223836	0.00216802	0.301865	-1.03244
rs55747440	17	43837115	A	G	0.176666	-0.0825103	0.0110295	7.38137e-14	-7.4809	3057069	0.1707	-0.084708	0.010821	4.9565e-15	-7.82811	0.19792	-0.0021977	0.00216802	0.310731	-1.01369
rs17653193	17	44112441	G	A	0.177678	-0.0827804	0.0110659	7.39383e-14	-7.48068	3036465	0.172	-0.085003	0.010858	4.9282e-15	-7.82861	0.19773	-0.00222261	0.00216881	0.305453	-1.02481
rs56254732	17	43932049	C	T	0.177845	-0.0826836	0.0110531	7.39971e-14	-7.48058	3036465	0.1722	-0.084874	0.010845	5.0344e-15	-7.82609	0.19778	-0.00219043	0.0021686	0.312464	-1.01006
rs62062774	17	44021463	T	C	0.177905	-0.0826844	0.0110539	7.4246e-14	-7.48014	3036465	0.1722	-0.084885	0.010846	5.0115e-15	-7.82639	0.19805	-0.00220058	0.00216749	0.309978	-1.01527
rs4283261	17	44089921	C	T	0.177519	-0.0828328	0.0110738	7.42647e-14	-7.4801	3034689	0.1718	-0.085068	0.010866	4.9163e-15	-7.82882	0.1977	-0.00223516	0.00216893	0.302759	-1.03053
rs62062770	17	44019680	T	C	0.178127	-0.0826838	0.0110539	7.42926e-14	-7.48005	3036465	0.1725	-0.085009	0.010846	4.5746e-15	-7.83782	0.198	-0.00232519	0.00216769	0.283425	-1.07266
rs79501144	17	43900697	C	T	0.177775	-0.0826737	0.0110528	7.43828e-14	-7.47989	3036465	0.172	-0.084861	0.010845	5.0863e-15	-7.8249	0.19817	-0.0021873	0.00216699	0.312796	-1.00937
rs62056760	17	43968572	G	A	0.177416	-0.0827182	0.0110588	7.43884e-14	-7.47988	2762054	0.1708	-0.084946	0.010851	4.9373e-15	-7.8284	0.19807	-0.00222781	0.00216741	0.304012	-1.02787
rs55849973	17	43792418	T	C	0.177471	-0.0826592	0.011051	7.44208e-14	-7.47983	3036465	0.172	-0.084859	0.010842	5.0076e-15	-7.82688	0.19679	-0.00219978	0.00217271	0.311318	-1.01246
rs36076592	3	46370804	G	A	0.442878	-0.0647326	0.00865448	7.4511e-14	-7.47967	3057404	0.4453	-0.062585	0.0084826	1.6061e-13	-7.37804	0.43425	0.00214763	0.00174275	0.217828	1.23232
rs56227067	17	43939609	A	T	0.182492	-0.0826293	0.011048	7.48339e-14	-7.4791	3036465	0.1781	-0.084854	0.01084	4.9681e-15	-7.82786	0.198	-0.00222474	0.00216769	0.304742	-1.02632
rs56280951	17	44041107	G	A	0.176855	-0.0828357	0.011076	7.498e-14	-7.47884	3036465	0.1714	-0.085169	0.010867	4.6024e-15	-7.8374	0.19612	-0.00233328	0.00217551	0.283487	-1.07252
rs113395365	17	44025650	T	C	0.177887	-0.0826625	0.0110539	7.53975e-14	-7.47811	3036465	0.1722	-0.08488	0.010846	5.033e-15	-7.82593	0.19797	-0.00221746	0.00216782	0.306355	-1.0229
rs2316764	17	43895602	T	G	0.177649	-0.0826846	0.0110569	7.5401e-14	-7.47811	3036465	0.1719	-0.084865	0.010849	5.1762e-15	-7.82238	0.19795	-0.00218041	0.0021679	0.314525	-1.00577
rs62062777	17	44022068	G	A	0.177983	-0.0826823	0.0110568	7.54897e-14	-7.47795	3036465	0.1723	-0.084887	0.010849	5.091e-15	-7.82441	0.19805	-0.00220472	0.00216749	0.30907	-1.01718
rs17650597	17	44030195	A	T	0.182474	-0.0826579	0.011054	7.56532e-14	-7.47767	3036465	0.1781	-0.084888	0.010846	5.0135e-15	-7.82666	0.19792	-0.00223009	0.00216802	0.303655	-1.02863
rs62055464	17	43941858	T	G	0.177887	-0.0825915	0.0110451	7.56587e-14	-7.47766	3036465	0.1722	-0.084813	0.010837	5.0234e-15	-7.82624	0.19797	-0.00222148	0.00216782	0.305479	-1.02475
rs8080583	17	44162597	C	A	0.194111	-0.0783185	0.0104738	7.56955e-14	-7.47759	3036465	0.1919	-0.079982	0.010257	6.31e-15	-7.7978	0.20192	-0.00166352	0.00215182	0.439477	-0.773077
rs62063277	17	44036462	T	A	0.17998	-0.0826718	0.0110559	7.56962e-14	-7.47759	3036465	0.1749	-0.084997	0.010848	4.6646e-15	-7.83527	0.19792	-0.00232525	0.00216802	0.283487	-1.07252
rs733966	17	44089563	C	T	0.177537	-0.0827952	0.0110727	7.58034e-14	-7.47741	3034689	0.1718	-0.08503	0.010865	5.0453e-15	-7.82605	0.19778	-0.00223482	0.0021686	0.302759	-1.03053
rs62061708	17	44006956	A	G	0.17711	-0.0829666	0.0110962	7.60367e-14	-7.477	3036465	0.1716	-0.08519	0.010888	5.1095e-15	-7.82421	0.19657	-0.00222341	0.00217363	0.306355	-1.0229
rs79882507	17	43837782	A	G	0.176675	-0.0827872	0.0110726	7.61776e-14	-7.47676	3052583	0.1707	-0.084983	0.010865	5.201e-15	-7.82172	0.19792	-0.00219582	0.00216802	0.311146	-1.01282
rs62054858	17	43940188	T	C	0.177898	-0.0825706	0.0110441	7.63552e-14	-7.47645	3036465	0.1722	-0.084791	0.010836	5.0935e-15	-7.82494	0.19802	-0.00222042	0.00216761	0.305665	-1.02436
rs12150235	17	44015745	A	G	0.177876	-0.0826295	0.011052	7.63724e-14	-7.47642	3036465	0.1722	-0.084872	0.010844	4.9991e-15	-7.82663	0.19792	-0.0022425	0.00216802	0.300972	-1.03435
rs62063670	17	44123248	T	C	0.177433	-0.0827722	0.0110718	7.66555e-14	-7.47594	3036465	0.1717	-0.084995	0.010864	5.1456e-15	-7.82355	0.19768	-0.00222283	0.00216902	0.305453	-1.02481
rs56299858	17	43939659	G	A	0.177809	-0.0825869	0.0110471	7.66678e-14	-7.47592	3036465	0.1721	-0.084811	0.010839	5.0984e-15	-7.82461	0.19797	-0.00222406	0.00216782	0.304918	-1.02594
rs2106784	17	43949892	C	T	0.177816	-0.0825707	0.0110451	7.67434e-14	-7.47579	3036465	0.1721	-0.084792	0.010837	5.1137e-15	-7.82431	0.198	-0.00222133	0.00216769	0.305485	-1.02474
rs55895732	17	43968937	T	C	0.177905	-0.0825636	0.011045	7.71024e-14	-7.47517	3036465	0.1722	-0.084783	0.010837	5.1274e-15	-7.82348	0.19805	-0.0022194	0.00216749	0.305858	-1.02395
rs76667867	17	43799810	G	C	0.180136	-0.0825182	0.0110393	7.72193e-14	-7.47497	3036465	0.1751	-0.084716	0.010831	5.2127e-15	-7.82162	0.19792	-0.00219781	0.00216802	0.310708	-1.01374
rs62060763	17	44133403	T	C	0.177438	-0.0827763	0.0110747	7.75976e-14	-7.47433	3036465	0.1717	-0.084999	0.010867	5.2013e-15	-7.82175	0.1977	-0.00222274	0.00216893	0.305453	-1.02481
rs4566211	17	43895696	G	A	0.177757	-0.082945	0.011098	7.78709e-14	-7.47387	3031979	0.172	-0.085128	0.010891	5.4261e-15	-7.81636	0.19805	-0.00218303	0.00216749	0.313852	-1.00717
rs62063266	17	44033488	C	T	0.177611	-0.082659	0.01106	7.79611e-14	-7.47372	3036465	0.1719	-0.084898	0.010852	5.1511e-15	-7.82326	0.19778	-0.00223896	0.0021686	0.301865	-1.03244
rs7972033	12	113363283	C	T	0.677537	0.0730956	0.00978077	7.81455e-14	7.47341	2844644	0.6854	0.071155	0.0096168	1.3713e-13	7.39903	0.65202	-0.00194063	0.00181347	0.284564	-1.07012
rs62055557	17	43966795	C	A	0.178054	-0.0825131	0.0110411	7.82424e-14	-7.47324	3036465	0.1724	-0.08474	0.010833	5.1963e-15	-7.82239	0.19802	-0.00222686	0.00216761	0.304264	-1.02733
rs7350923	17	43834970	C	T	0.178116	-0.0824137	0.0110294	7.88861e-14	-7.47216	3036465	0.1725	-0.084615	0.010821	5.3026e-15	-7.81952	0.19795	-0.00220126	0.0021679	0.309921	-1.01539
rs62055875	17	43832864	T	C	0.17796	-0.0824626	0.0110363	7.90192e-14	-7.47194	3036465	0.1723	-0.084657	0.010828	5.3562e-15	-7.81834	0.19795	-0.00219442	0.0021679	0.311426	-1.01223
rs12150223	17	43944204	T	C	0.177883	-0.0825104	0.0110441	7.96062e-14	-7.47097	3036465	0.1722	-0.084736	0.010836	5.2959e-15	-7.81986	0.19795	-0.00222557	0.0021679	0.304609	-1.0266
rs62054383	17	43802907	T	C	0.176684	-0.0824434	0.0110353	7.96506e-14	-7.4709	3057069	0.1707	-0.084644	0.010827	5.3759e-15	-7.81786	0.198	-0.0022006	0.00216769	0.310019	-1.01518
rs17650579	17	44030115	C	T	0.177816	-0.0825889	0.0110549	7.97046e-14	-7.47081	3036465	0.1721	-0.084968	0.010847	4.7483e-15	-7.83332	0.198	-0.00237908	0.00216769	0.272417	-1.09751
rs56220242	17	43792326	C	T	0.176599	-0.0824549	0.0110373	7.98323e-14	-7.4706	3057069	0.1706	-0.08465	0.010829	5.4254e-15	-7.81697	0.19797	-0.00219508	0.00216782	0.311262	-1.01258
rs55781174	17	43944158	C	T	0.177894	-0.0824986	0.0110441	8.02388e-14	-7.46993	3036465	0.1722	-0.084723	0.010836	5.3424e-15	-7.81866	0.198	-0.00222436	0.00216769	0.304824	-1.02614
rs17571718	17	44032768	T	C	0.17772	-0.0825638	0.011053	8.03082e-14	-7.46981	3036465	0.172	-0.084798	0.010845	5.3336e-15	-7.81909	0.19792	-0.00223422	0.00216802	0.302759	-1.03053
rs62062793	17	44026321	T	C	0.177805	-0.0825775	0.0110549	8.03521e-14	-7.46974	3036465	0.1721	-0.084795	0.010847	5.3845e-15	-7.81737	0.19795	-0.00221755	0.0021679	0.306355	-1.0229
rs62055868	17	43830640	C	T	0.177943	-0.0824394	0.0110373	8.07246e-14	-7.46913	3036465	0.1723	-0.084632	0.010829	5.4968e-15	-7.81531	0.19787	-0.00219263	0.00216823	0.311896	-1.01125
rs62054846	17	43938634	A	G	0.177887	-0.0824889	0.0110441	8.07899e-14	-7.46903	3036465	0.1722	-0.084712	0.010836	5.398e-15	-7.81764	0.19797	-0.00222313	0.00216782	0.305119	-1.02552
rs62054834	17	43934314	T	C	0.177887	-0.0824902	0.0110451	8.11232e-14	-7.46849	3036465	0.1722	-0.08471	0.010837	5.4287e-15	-7.81674	0.19797	-0.00221979	0.00216782	0.305846	-1.02398
rs74863825	17	43963120	C	T	0.177816	-0.0824895	0.0110451	8.11547e-14	-7.46843	3036465	0.1721	-0.084716	0.010837	5.4104e-15	-7.81729	0.198	-0.00222654	0.00216769	0.304352	-1.02715
rs75617973	17	43983159	T	C	0.177898	-0.0824508	0.0110421	8.20859e-14	-7.46693	3036465	0.1722	-0.084697	0.010834	5.3936e-15	-7.8177	0.19802	-0.00224621	0.00216761	0.300081	-1.03626
rs7966314	12	113372539	A	G	0.677062	0.0689382	0.00923268	8.21884e-14	7.46677	3069620	0.684	0.066931	0.0090584	1.482e-13	7.38883	0.65222	-0.00200725	0.00181371	0.26842	-1.10671
rs62062781	17	44022632	G	A	0.177824	-0.0828731	0.011099	8.22284e-14	-7.4667	3031979	0.1721	-0.085078	0.010892	5.6843e-15	-7.81105	0.198	-0.00220493	0.00216769	0.30907	-1.01718
rs17770120	17	43963943	C	A	0.177909	-0.0824683	0.011045	8.23202e-14	-7.46656	3036465	0.1722	-0.084688	0.010837	5.4918e-15	-7.81471	0.19807	-0.00221969	0.00216741	0.305778	-1.02412
rs62054378	17	43799667	C	A	0.17796	-0.0824139	0.0110383	8.25375e-14	-7.46621	3036465	0.1723	-0.084616	0.01083	5.5874e-15	-7.81311	0.19795	-0.00220205	0.0021679	0.309747	-1.01575
rs76563578	17	43933879	C	G	0.182547	-0.0824706	0.0110461	8.26646e-14	-7.46601	3036465	0.1782	-0.084693	0.010838	5.5119e-15	-7.81445	0.1979	-0.00222242	0.00216811	0.305338	-1.02505
rs62054809	17	43918239	C	T	0.177862	-0.082842	0.0110959	8.26881e-14	-7.46597	3031979	0.1721	-0.085031	0.010889	5.7623e-15	-7.80889	0.19817	-0.00218904	0.00216699	0.312412	-1.01017
rs10445334	17	43934826	T	G	0.177902	-0.0827833	0.0110882	8.27491e-14	-7.46587	3031979	0.1722	-0.085008	0.010881	5.6061e-15	-7.81252	0.198	-0.00222469	0.00216769	0.304753	-1.02629
rs62056839	17	43989221	T	C	0.17782	-0.0824738	0.011047	8.28576e-14	-7.4657	3036465	0.1721	-0.08472	0.010839	5.436e-15	-7.81622	0.19802	-0.00224621	0.00216761	0.300081	-1.03626
rs112570965	17	43801092	T	C	0.177972	-0.0823922	0.0110363	8.29226e-14	-7.4656	3036465	0.1723	-0.084593	0.010828	5.6169e-15	-7.81243	0.198	-0.00220075	0.00216769	0.309986	-1.01525
rs10445364	17	43916356	G	A	0.177779	-0.082558	0.0110587	8.30151e-14	-7.46545	3034689	0.172	-0.084744	0.010851	5.742e-15	-7.80979	0.19817	-0.00218601	0.00216699	0.313081	-1.00878
rs62054833	17	43933673	T	C	0.177794	-0.0824995	0.011051	8.31034e-14	-7.46531	3036465	0.1721	-0.08472	0.010843	5.5562e-15	-7.81334	0.1979	-0.00222052	0.00216811	0.305752	-1.02418
rs62055461	17	43941350	C	T	0.177898	-0.0824601	0.011046	8.32234e-14	-7.46512	3036465	0.1722	-0.084679	0.010838	5.5813e-15	-7.81316	0.19802	-0.00221894	0.00216761	0.305987	-1.02368
rs2316774	17	43946642	T	C	0.177909	-0.0824737	0.011048	8.3263e-14	-7.46506	3036465	0.1722	-0.084702	0.01084	5.5333e-15	-7.81384	0.19807	-0.00222829	0.00216741	0.303908	-1.02809
rs77652965	17	43941608	C	G	0.182574	-0.0824424	0.0110441	8.33981e-14	-7.46484	3036465	0.1782	-0.084662	0.010836	5.5943e-15	-7.81303	0.19802	-0.00221962	0.00216761	0.305837	-1.024
rs1105571	17	43793200	A	T	0.182637	-0.0824689	0.0110481	8.35815e-14	-7.46456	3035852	0.1783	-0.084662	0.01084	5.6952e-15	-7.81015	0.19795	-0.00219313	0.0021679	0.311712	-1.01164
rs55719714	17	43939638	G	A	0.177809	-0.0824609	0.0110471	8.36098e-14	-7.46451	3036465	0.1721	-0.084685	0.010839	5.5723e-15	-7.81299	0.19797	-0.00222406	0.00216782	0.304918	-1.02594
rs62057118	17	43899727	A	G	0.177657	-0.0825457	0.0110588	8.3788e-14	-7.46423	3034689	0.1719	-0.084723	0.010851	5.8309e-15	-7.80785	0.19797	-0.00217732	0.00216782	0.315193	-1.00438
rs17426195	17	43832367	G	A	0.176507	-0.0824017	0.0110396	8.37957e-14	-7.46422	3057069	0.1706	-0.084603	0.010831	5.6796e-15	-7.81119	0.19755	-0.00220133	0.00216955	0.310273	-1.01465
rs62055542	17	43963844	C	T	0.177909	-0.0824323	0.011044	8.39599e-14	-7.46396	3036465	0.1722	-0.084652	0.010836	5.6331e-15	-7.81211	0.19807	-0.00221969	0.00216741	0.305778	-1.02412
rs17691466	17	43968219	A	G	0.177894	-0.0824254	0.0110431	8.39625e-14	-7.46396	3036465	0.1722	-0.084653	0.010835	5.5727e-15	-7.81292	0.198	-0.00222763	0.00216769	0.304114	-1.02765
rs62055886	17	43838678	G	A	0.176544	-0.0823547	0.0110338	8.40382e-14	-7.46384	3057069	0.1707	-0.08455	0.010825	5.6931e-15	-7.81062	0.19736	-0.00219531	0.00217034	0.311776	-1.0115
rs77017444	17	44028796	T	C	0.177783	-0.0825478	0.0110599	8.41313e-14	-7.46369	3036465	0.1721	-0.084774	0.010852	5.6417e-15	-7.81183	0.19785	-0.00222624	0.00216831	0.304553	-1.02672
rs55838058	17	43798902	C	T	0.177397	-0.0824954	0.0110529	8.41341e-14	-7.46369	3036465	0.1719	-0.084698	0.010844	5.6978e-15	-7.81059	0.19681	-0.00220262	0.00217263	0.310676	-1.01381
rs62063275	17	44036287	A	G	0.177809	-0.082532	0.0110579	8.41561e-14	-7.46365	3036465	0.1721	-0.084857	0.01085	5.247e-15	-7.82092	0.19797	-0.00232503	0.00216782	0.283487	-1.07252
rs62055475	17	43945106	T	C	0.177887	-0.0824279	0.0110441	8.42484e-14	-7.46351	3036465	0.1722	-0.084653	0.010836	5.6269e-15	-7.8122	0.19797	-0.00222508	0.00216782	0.304696	-1.02642
rs62055463	17	43941491	A	G	0.177905	-0.0824332	0.011046	8.47648e-14	-7.4627	3036465	0.1722	-0.084652	0.010838	5.6853e-15	-7.81067	0.19805	-0.00221881	0.00216749	0.305987	-1.02368
rs62062778	17	44022528	A	G	0.177827	-0.0825176	0.0110578	8.49656e-14	-7.46239	3036465	0.1721	-0.084714	0.01085	5.8129e-15	-7.80774	0.19805	-0.00219644	0.00216749	0.310889	-1.01336
rs62061710	17	44007727	C	T	0.263381	-0.0867113	0.0116198	8.49965e-14	-7.46234	2810876	0.1696	-0.088536	0.011494	1.3287e-14	-7.7028	0.56299	-0.00182474	0.00174149	0.29473	-1.0478
rs34739559	17	43949342	G	A	0.176188	-0.0829255	0.0111136	8.54851e-14	-7.46159	3043010	0.17	-0.08513	0.010907	5.9325e-15	-7.80508	0.1981	-0.00220452	0.00216728	0.309068	-1.01718
rs77129180	17	43963046	G	A	0.177898	-0.0824041	0.0110441	8.56192e-14	-7.46138	3036465	0.1722	-0.084631	0.010836	5.7238e-15	-7.81017	0.19802	-0.00222686	0.00216761	0.304264	-1.02733
rs17770343	17	43970154	T	C	0.177816	-0.0823928	0.0110431	8.5861e-14	-7.46101	3036465	0.1721	-0.084635	0.010835	5.674e-15	-7.81126	0.198	-0.00224216	0.00216769	0.300972	-1.03435
rs11079725	17	43923934	T	C	0.177827	-0.0824416	0.0110499	8.59906e-14	-7.46081	3036465	0.1721	-0.084629	0.010842	5.9227e-15	-7.80566	0.19805	-0.00218744	0.00216749	0.312877	-1.0092
rs1526127	17	43812398	C	G	0.183634	-0.0821043	0.0110048	8.60201e-14	-7.46077	2762054	0.179	-0.084289	0.010796	5.8439e-15	-7.80743	0.1981	-0.00218474	0.00216728	0.313429	-1.00805
rs62056791	17	43976064	T	C	0.177898	-0.0823889	0.0110431	8.60853e-14	-7.46067	3036465	0.1722	-0.084631	0.010835	5.6741e-15	-7.81089	0.19802	-0.00224207	0.00216761	0.300972	-1.03435
rs62055552	17	43965955	A	G	0.177898	-0.0823858	0.0110431	8.62726e-14	-7.46038	3036465	0.1722	-0.084607	0.010835	5.7661e-15	-7.80868	0.19802	-0.00222123	0.00216761	0.305487	-1.02474
rs62062779	17	44022577	A	C	0.177645	-0.0825402	0.011064	8.63814e-14	-7.46021	3036465	0.172	-0.084751	0.010856	5.8702e-15	-7.80683	0.19758	-0.00221083	0.00216943	0.308163	-1.01908
rs62055468	17	43943000	A	C	0.177898	-0.082391	0.0110441	8.63979e-14	-7.46019	3036465	0.1722	-0.084613	0.010836	5.8004e-15	-7.80851	0.19802	-0.00222203	0.00216761	0.305313	-1.02511
rs62056838	17	43989087	A	G	0.17782	-0.0824108	0.011047	8.6524e-14	-7.46	3036465	0.1721	-0.084657	0.010839	5.6865e-15	-7.81041	0.19802	-0.00224621	0.00216761	0.300081	-1.03626
rs12943085	17	43834482	G	A	0.17796	-0.0822814	0.0110304	8.68476e-14	-7.45951	3036465	0.1723	-0.084476	0.010822	5.9024e-15	-7.80595	0.19795	-0.00219457	0.0021679	0.311394	-1.0123
rs1467969	17	43998328	C	T	0.17644	-0.0827056	0.0110873	8.68511e-14	-7.4595	3056456	0.1704	-0.084948	0.01088	5.8238e-15	-7.80772	0.19795	-0.00224237	0.0021679	0.300972	-1.03435
rs10514879	17	43802971	C	T	0.178147	-0.0827913	0.011099	8.69498e-14	-7.45935	3028179	0.1725	-0.084992	0.010892	6.0349e-15	-7.80316	0.19802	-0.00220066	0.00216761	0.309989	-1.01525
rs62054832	17	43933579	C	A	0.1776	-0.0826282	0.0110777	8.71858e-14	-7.45899	3036465	0.1719	-0.084835	0.01087	5.9574e-15	-7.80451	0.19773	-0.00220683	0.00216881	0.3089	-1.01753
rs62062794	17	44026394	A	G	0.177794	-0.0824482	0.011054	8.73877e-14	-7.45869	3036465	0.1721	-0.084666	0.010846	5.9044e-15	-7.8062	0.1979	-0.00221776	0.00216811	0.306355	-1.0229
rs62055932	17	43848412	A	G	0.177026	-0.0822218	0.0110237	8.74158e-14	-7.45865	3057069	0.1712	-0.084421	0.010815	5.8973e-15	-7.80592	0.19778	-0.00219922	0.0021686	0.310525	-1.01412
rs77426526	17	43962982	G	A	0.177827	-0.0824167	0.0110499	8.74693e-14	-7.45857	3036465	0.1721	-0.084643	0.010842	5.8616e-15	-7.80695	0.19805	-0.00222626	0.00216749	0.304366	-1.02712
rs74573628	17	43982961	T	C	0.177816	-0.0823648	0.0110431	8.75292e-14	-7.45848	3036465	0.1721	-0.084607	0.010835	5.774e-15	-7.80868	0.198	-0.00224216	0.00216769	0.300972	-1.03435
rs74903707	17	44028707	G	A	0.177887	-0.0824451	0.0110539	8.75498e-14	-7.45844	3036465	0.1722	-0.084675	0.010846	5.862e-15	-7.80703	0.19797	-0.00222987	0.00216782	0.303655	-1.02863
rs62054390	17	43808443	A	C	0.178688	-0.0819771	0.0109921	8.79601e-14	-7.45783	3036465	0.1732	-0.084164	0.010783	5.9397e-15	-7.80525	0.19807	-0.00218695	0.00216741	0.312967	-1.00902
rs62055539	17	43961044	A	G	0.17782	-0.0823637	0.0110441	8.80312e-14	-7.45772	3036465	0.1721	-0.08459	0.010836	5.8813e-15	-7.80639	0.19802	-0.00222629	0.00216761	0.304388	-1.02707
rs35879086	17	43830382	G	A	0.177938	-0.0823088	0.0110374	8.83156e-14	-7.4573	3036465	0.1723	-0.084503	0.010829	6.0286e-15	-7.8034	0.19785	-0.00219416	0.00216831	0.311577	-1.01192
rs55888391	17	43938107	A	G	0.177898	-0.0823644	0.0110451	8.84324e-14	-7.45712	3036465	0.1722	-0.084585	0.010837	5.9453e-15	-7.8052	0.19802	-0.00222059	0.00216761	0.305626	-1.02444
rs62056841	17	43990041	A	C	0.17772	-0.0823925	0.0110491	8.85386e-14	-7.45696	3036465	0.172	-0.084635	0.010841	5.8716e-15	-7.80694	0.19792	-0.0022425	0.00216802	0.300972	-1.03435
rs62055476	17	43945495	A	G	0.177887	-0.0823617	0.0110451	8.86133e-14	-7.45685	3036465	0.1722	-0.084587	0.010837	5.9222e-15	-7.80539	0.19797	-0.00222527	0.00216782	0.304654	-1.0265
rs62054762	17	43909022	G	T	0.176963	-0.082563	0.0110724	8.87426e-14	-7.45666	3036465	0.1713	-0.084757	0.010864	6.0955e-15	-7.80164	0.19696	-0.00219395	0.002172	0.312445	-1.01011
rs62055486	17	43949092	T	G	0.177816	-0.0823667	0.0110461	8.87458e-14	-7.45666	3036465	0.1721	-0.084595	0.010838	5.9429e-15	-7.80541	0.198	-0.00222831	0.00216769	0.303966	-1.02796
rs17564153	17	43995098	G	A	0.176532	-0.0826139	0.0110804	8.92677e-14	-7.45588	3057069	0.1705	-0.084856	0.010873	5.9801e-15	-7.80429	0.19802	-0.00224207	0.00216761	0.300972	-1.03435
rs4627402	17	43932741	C	T	0.173438	-0.0834924	0.0111984	8.93715e-14	-7.45573	3022406	0.1676	-0.085833	0.01099	5.7226e-15	-7.8101	0.19393	-0.00234063	0.00218479	0.28402	-1.07133
rs17691508	17	43968463	C	G	0.182581	-0.0823327	0.0110431	8.94666e-14	-7.45559	3036465	0.1782	-0.084553	0.010835	6.0208e-15	-7.80369	0.19805	-0.00222032	0.00216749	0.305658	-1.02438
rs76329216	17	43938499	G	A	0.177905	-0.0823459	0.011045	8.9555e-14	-7.45546	3036465	0.1722	-0.084568	0.010837	6.0089e-15	-7.80364	0.19805	-0.00222214	0.00216749	0.305262	-1.02521
rs113537106	17	44016462	A	G	0.177883	-0.0824016	0.011053	8.97587e-14	-7.45516	3036465	0.1722	-0.084644	0.010845	5.9529e-15	-7.80489	0.19795	-0.00224237	0.0021679	0.300972	-1.03435
rs56289364	17	43947928	A	G	0.177883	-0.0823426	0.0110451	8.97896e-14	-7.45511	3036465	0.1722	-0.084572	0.010837	5.9878e-15	-7.804	0.19795	-0.00222935	0.0021679	0.303787	-1.02835
rs11079717	17	43835351	T	C	0.178054	-0.0822253	0.0110294	8.97907e-14	-7.45511	3036465	0.1724	-0.084419	0.010821	6.1099e-15	-7.8014	0.19802	-0.00219375	0.00216761	0.311511	-1.01206
rs62055462	17	43941476	A	C	0.177898	-0.0823564	0.011047	8.98189e-14	-7.45507	3036465	0.1722	-0.084576	0.010839	6.0429e-15	-7.80293	0.19802	-0.00221962	0.00216761	0.305837	-1.024
rs111941646	17	43966608	A	T	0.182574	-0.0823149	0.0110421	9.01226e-14	-7.45463	3036465	0.1782	-0.084537	0.010834	6.0597e-15	-7.80294	0.19802	-0.00222209	0.00216761	0.305301	-1.02513
rs62061726	17	44016341	G	A	0.177965	-0.0823877	0.011052	9.01591e-14	-7.45457	3036465	0.1723	-0.08463	0.010844	5.9848e-15	-7.80432	0.19797	-0.00224228	0.00216782	0.300972	-1.03435
rs55711941	17	44040823	C	T	0.177745	-0.0823731	0.0110502	9.02635e-14	-7.45442	3036465	0.1721	-0.084716	0.010842	5.5593e-15	-7.81369	0.19768	-0.00234287	0.00216902	0.280074	-1.08015
rs55943606	17	43968874	A	G	0.177827	-0.0823747	0.0110509	9.04864e-14	-7.4541	3036465	0.1721	-0.084603	0.010843	6.0721e-15	-7.80255	0.19805	-0.00222835	0.00216749	0.303913	-1.02808
rs1476554	17	44159102	C	T	0.177326	-0.0827906	0.011107	9.06299e-14	-7.45389	3022406	0.1715	-0.085013	0.0109	6.2276e-15	-7.79936	0.19778	-0.0022224	0.0021686	0.305453	-1.02481
rs62055540	17	43961142	T	C	0.177816	-0.0823196	0.0110441	9.07462e-14	-7.45372	3036465	0.1721	-0.084548	0.010836	6.0784e-15	-7.80251	0.198	-0.00222839	0.00216769	0.303949	-1.028
rs12948216	17	43836673	C	T	0.176452	-0.0821981	0.0110284	9.10114e-14	-7.45333	3061384	0.1704	-0.084392	0.01082	6.2186e-15	-7.79963	0.19805	-0.00219387	0.00216749	0.311456	-1.01217
rs62055469	17	43943655	A	C	0.177898	-0.0823272	0.011046	9.11779e-14	-7.45309	3036465	0.1722	-0.084548	0.010838	6.1261e-15	-7.80107	0.19802	-0.00222081	0.00216761	0.30558	-1.02454
rs55886302	17	43936011	A	G	0.177894	-0.0823153	0.0110451	9.14733e-14	-7.45267	3036465	0.1722	-0.084535	0.010837	6.1504e-15	-7.80059	0.198	-0.00221971	0.00216769	0.305837	-1.024
rs75690239	17	43941710	C	T	0.177905	-0.0823204	0.011046	9.15933e-14	-7.45249	3036465	0.1722	-0.084543	0.010838	6.1671e-15	-7.80061	0.19805	-0.00222261	0.00216749	0.30516	-1.02543
rs62056773	17	43969833	A	G	0.177816	-0.0823045	0.0110441	9.16947e-14	-7.45235	3036465	0.1721	-0.084531	0.010836	6.1573e-15	-7.80094	0.198	-0.00222654	0.00216769	0.304352	-1.02715
rs62063782	17	44058716	G	T	0.208381	-0.0862808	0.0115778	9.17338e-14	-7.45229	2810876	0.17	-0.088176	0.011437	1.2605e-14	-7.70971	0.331	-0.00189521	0.00183565	0.301865	-1.03244
rs62062780	17	44022593	C	T	0.177647	-0.082774	0.0111072	9.17453e-14	-7.45227	3031979	0.172	-0.084985	0.0109	6.3641e-15	-7.79679	0.19755	-0.00221096	0.00216955	0.308163	-1.01908
rs62055553	17	43966178	C	A	0.177898	-0.0823029	0.0110441	9.17849e-14	-7.45222	3036465	0.1722	-0.084525	0.010836	6.1639e-15	-7.80039	0.19802	-0.00222209	0.00216761	0.305301	-1.02513
rs62062797	17	44027366	T	G	0.177374	-0.0825091	0.0110723	9.2045e-14	-7.45184	3036465	0.1718	-0.084747	0.010864	6.1417e-15	-7.80072	0.19706	-0.00223789	0.00217159	0.302759	-1.03053
rs113856644	17	43932277	G	A	0.177905	-0.0823424	0.0110499	9.20473e-14	-7.45184	3036465	0.1722	-0.08454	0.010842	6.3239e-15	-7.79745	0.19805	-0.00219758	0.00216749	0.310638	-1.01388
rs56380663	17	43804619	C	T	0.176688	-0.0822175	0.0110333	9.21042e-14	-7.45176	3057069	0.1707	-0.084411	0.010825	6.3165e-15	-7.79778	0.19802	-0.00219352	0.00216761	0.311561	-1.01195
rs55996632	17	43935888	C	T	0.177883	-0.0823271	0.0110481	9.21312e-14	-7.45172	3036465	0.1722	-0.084549	0.01084	6.1938e-15	-7.79972	0.19795	-0.00222193	0.0021679	0.305399	-1.02492
rs62062792	17	44025347	T	C	0.177894	-0.0823847	0.0110559	9.21668e-14	-7.45167	3036465	0.1722	-0.084602	0.010848	6.2339e-15	-7.79886	0.198	-0.00221734	0.00216769	0.306355	-1.0229
rs12150576	17	44015624	G	A	0.177246	-0.0828406	0.0111177	9.24642e-14	-7.45124	2757568	0.1706	-0.085083	0.010911	6.3074e-15	-7.79791	0.19795	-0.00224237	0.0021679	0.300972	-1.03435
rs36047693	17	43833824	G	C	0.180158	-0.0821752	0.0110284	9.24703e-14	-7.45124	3036465	0.1751	-0.084365	0.01082	6.3367e-15	-7.79713	0.19802	-0.00218982	0.00216761	0.312377	-1.01025
rs62062800	17	44027753	A	G	0.177887	-0.0823703	0.0110549	9.26276e-14	-7.45101	3036465	0.1722	-0.084596	0.010847	6.2546e-15	-7.79902	0.19797	-0.00222574	0.00216782	0.304553	-1.02672
rs8108875	19	50867492	A	G	0.321201	0.0754698	0.0101288	9.26395e-14	7.45099	3009221	0.3197	0.074046	0.0099656	1.0847e-13	7.43016	0.32644	-0.00142375	0.00184216	0.439599	-0.772871
rs78238042	17	43948159	G	A	0.177898	-0.0822962	0.0110451	9.26709e-14	-7.45095	3036465	0.1722	-0.084515	0.010837	6.2682e-15	-7.79875	0.19802	-0.00221878	0.00216761	0.306022	-1.0236
rs62055554	17	43966260	A	G	0.177894	-0.0822721	0.0110421	9.28166e-14	-7.45074	3036465	0.1722	-0.084495	0.010834	6.2515e-15	-7.79906	0.198	-0.00222286	0.00216769	0.30515	-1.02545
rs76632685	17	43974477	A	T	0.182569	-0.0822937	0.0110451	9.28387e-14	-7.45071	3036465	0.1782	-0.08454	0.010837	6.1244e-15	-7.80105	0.198	-0.00224629	0.00216769	0.300081	-1.03626
rs113414067	17	43955093	T	C	0.17782	-0.0822859	0.0110441	9.28623e-14	-7.45068	3036465	0.1721	-0.084508	0.010836	6.2504e-15	-7.79882	0.19802	-0.00222209	0.00216761	0.305301	-1.02513
rs62056783	17	43974549	G	C	0.180076	-0.0822777	0.0110431	9.29272e-14	-7.45059	3036465	0.175	-0.084524	0.010835	6.1506e-15	-7.80102	0.198	-0.00224629	0.00216769	0.300081	-1.03626
rs62061728	17	44017180	T	G	0.177883	-0.0823566	0.0110539	9.30379e-14	-7.45043	3036465	0.1722	-0.084599	0.010846	6.1767e-15	-7.80002	0.19795	-0.00224237	0.0021679	0.300972	-1.03435
rs62063265	17	44033468	G	A	0.17768	-0.0827157	0.0111022	9.30646e-14	-7.45039	3031979	0.172	-0.084955	0.010895	6.3e-15	-7.79761	0.1977	-0.0022393	0.00216893	0.301865	-1.03244
rs739644	17	43895008	C	G	0.182508	-0.0824245	0.0110637	9.33254e-14	-7.45002	3035852	0.1781	-0.084614	0.010856	6.497e-15	-7.79422	0.19807	-0.00218952	0.00216741	0.312397	-1.01021
rs79889833	17	43937633	A	G	0.177894	-0.0822817	0.0110451	9.36098e-14	-7.44962	3036465	0.1722	-0.084499	0.010837	6.3254e-15	-7.79727	0.198	-0.00221735	0.00216769	0.306352	-1.02291
rs55801356	17	43837237	A	G	0.176677	-0.0821703	0.0110304	9.37331e-14	-7.44945	3057069	0.1707	-0.084366	0.010822	6.3952e-15	-7.79579	0.19797	-0.00219565	0.00216782	0.311137	-1.01284
rs75076131	17	43790649	C	A	0.177887	-0.082214	0.0110363	9.37423e-14	-7.44943	3036465	0.1722	-0.084416	0.010828	6.3826e-15	-7.79608	0.19797	-0.00220197	0.00216782	0.309746	-1.01575
rs10445336	17	43934948	A	G	0.177894	-0.0822791	0.0110451	9.37769e-14	-7.44938	3036465	0.1722	-0.084503	0.010837	6.3231e-15	-7.79764	0.198	-0.00222395	0.00216769	0.304915	-1.02595
rs62057103	17	43887480	T	C	0.176913	-0.0823215	0.0110514	9.40711e-14	-7.44897	3057069	0.1708	-0.084498	0.010844	6.5741e-15	-7.79214	0.19869	-0.00217646	0.00216486	0.314725	-1.00536
rs62055491	17	43951120	T	C	0.177829	-0.0825862	0.0110872	9.42158e-14	-7.44877	3031979	0.1721	-0.084805	0.01088	6.4664e-15	-7.79458	0.19802	-0.00221878	0.00216761	0.306022	-1.0236
rs78637438	17	43945855	G	A	0.177883	-0.0822608	0.0110441	9.45035e-14	-7.44837	3036465	0.1722	-0.084485	0.010836	6.3727e-15	-7.7967	0.19795	-0.0022242	0.0021679	0.304906	-1.02597
rs77561671	17	43976627	G	T	0.17741	-0.0826987	0.0111029	9.45068e-14	-7.44836	2757568	0.1708	-0.084945	0.010896	6.4053e-15	-7.79598	0.198	-0.00224629	0.00216769	0.300081	-1.03626
rs62055466	17	43942656	G	A	0.177894	-0.0822673	0.0110451	9.45337e-14	-7.44832	3036465	0.1722	-0.084488	0.010837	6.3819e-15	-7.79625	0.198	-0.00222066	0.00216769	0.30563	-1.02443
rs62054411	17	43812684	A	G	0.178773	-0.0818403	0.0109881	9.47244e-14	-7.44806	3036465	0.1733	-0.084025	0.010779	6.4361e-15	-7.79525	0.1981	-0.00218474	0.00216728	0.313429	-1.00805
rs56347602	17	43939255	T	C	0.177905	-0.0822598	0.011045	9.50043e-14	-7.44767	3036465	0.1722	-0.084479	0.010837	6.4309e-15	-7.79542	0.19805	-0.0022192	0.00216749	0.305903	-1.02386
rs56168907	17	43837091	T	C	0.176655	-0.0821469	0.0110305	9.5296e-14	-7.44726	3057069	0.1707	-0.084353	0.010822	6.4503e-15	-7.79459	0.19787	-0.00220613	0.00216823	0.308926	-1.01748
rs62055470	17	43943657	A	G	0.177905	-0.0822607	0.011046	9.54205e-14	-7.44709	3036465	0.1722	-0.084481	0.010838	6.4421e-15	-7.79489	0.19805	-0.00222026	0.00216749	0.30567	-1.02435
rs12149995	17	44092801	G	A	0.177652	-0.0824428	0.0110706	9.54941e-14	-7.44699	3034689	0.1719	-0.084681	0.010863	6.434e-15	-7.79536	0.19795	-0.00223823	0.0021679	0.301865	-1.03244
rs56398500	17	43947488	A	G	0.177816	-0.0822567	0.0110461	9.57027e-14	-7.4467	3036465	0.1721	-0.084482	0.010838	6.4283e-15	-7.79498	0.198	-0.00222527	0.00216769	0.304627	-1.02656
rs62056793	17	43977018	A	G	0.177898	-0.0822418	0.0110441	9.57167e-14	-7.44668	3036465	0.1722	-0.084488	0.010836	6.3263e-15	-7.79697	0.19802	-0.00224621	0.00216761	0.300081	-1.03626
rs62054844	17	43937333	T	G	0.177898	-0.0822546	0.011046	9.58326e-14	-7.44652	3036465	0.1722	-0.084476	0.010838	6.4565e-15	-7.79443	0.19802	-0.00222137	0.00216761	0.305458	-1.0248
rs62054435	17	43825339	C	G	0.183442	-0.0818304	0.0109891	9.58671e-14	-7.44648	3036465	0.1793	-0.084016	0.01078	6.5232e-15	-7.79369	0.19807	-0.00218565	0.00216741	0.313255	-1.00842
rs62056835	17	43988623	G	A	0.176617	-0.0822319	0.0110431	9.58739e-14	-7.44647	3057069	0.1706	-0.084478	0.010835	6.3503e-15	-7.79677	0.19805	-0.00224608	0.00216749	0.300081	-1.03626
rs62055884	17	43837567	C	T	0.176673	-0.0821283	0.0110294	9.60041e-14	-7.44629	3057069	0.1707	-0.084323	0.010821	6.5647e-15	-7.79253	0.19795	-0.00219468	0.0021679	0.311369	-1.01235
rs28364025	17	43894102	T	C	0.176884	-0.0821375	0.0110312	9.62617e-14	-7.44593	3057069	0.1709	-0.084321	0.010823	6.6409e-15	-7.79091	0.1982	-0.00218347	0.00216687	0.313618	-1.00766
rs17770150	17	43964163	G	A	0.17655	-0.0822657	0.0110489	9.65159e-14	-7.44558	3057069	0.1705	-0.084484	0.010841	6.5315e-15	-7.79301	0.1981	-0.0022183	0.00216728	0.306053	-1.02354
rs76839282	17	44029178	G	C	0.179909	-0.0823099	0.0110549	9.65457e-14	-7.44554	3036465	0.1748	-0.084573	0.010847	6.3459e-15	-7.7969	0.19795	-0.00226306	0.0021679	0.296535	-1.04389
rs62056777	17	43970303	G	A	0.17782	-0.0822419	0.011046	9.66711e-14	-7.44537	3036465	0.1721	-0.084484	0.010838	6.4403e-15	-7.79517	0.19802	-0.00224207	0.00216761	0.300972	-1.03435
rs55937610	17	43960283	A	G	0.177738	-0.0822591	0.011049	9.69959e-14	-7.44493	3036465	0.172	-0.084482	0.010841	6.5734e-15	-7.79282	0.198	-0.00222294	0.00216769	0.305133	-1.02549
rs62056796	17	43978120	A	G	0.177898	-0.0822148	0.0110431	9.70189e-14	-7.4449	3036465	0.1722	-0.084461	0.010835	6.4429e-15	-7.7952	0.19802	-0.00224621	0.00216761	0.300081	-1.03626
rs62062788	17	44024906	A	G	0.177798	-0.0823394	0.0110599	9.70215e-14	-7.4449	3036465	0.1721	-0.084433	0.010852	7.2343e-15	-7.78041	0.19792	-0.00209355	0.00216802	0.33422	-0.965649
rs34541118	19	50864721	C	T	0.31644	0.0754331	0.010133	9.74359e-14	7.44433	3013225	0.3137	0.073974	0.0099697	1.1723e-13	7.41988	0.32602	-0.00145911	0.00184277	0.428478	-0.791798
rs4441322	17	43955030	A	G	0.17782	-0.0822179	0.0110451	9.77857e-14	-7.44386	3036465	0.1721	-0.08444	0.010837	6.5901e-15	-7.79182	0.19802	-0.00222209	0.00216761	0.305301	-1.02513
rs17691610	17	43970662	G	T	0.177898	-0.0822078	0.0110441	9.7975e-14	-7.4436	3036465	0.1722	-0.084454	0.010836	6.487e-15	-7.79384	0.19802	-0.00224621	0.00216761	0.300081	-1.03626
rs62056807	17	43984253	G	C	0.18008	-0.0822078	0.0110441	9.7975e-14	-7.4436	3036465	0.175	-0.084454	0.010836	6.4807e-15	-7.79384	0.19802	-0.00224621	0.00216761	0.300081	-1.03626
rs17334797	17	43825912	A	G	0.177569	-0.0817616	0.0109842	9.80053e-14	-7.44356	3057069	0.1718	-0.083946	0.010775	6.6715e-15	-7.79081	0.19812	-0.00218443	0.0021672	0.313478	-1.00795
rs1981555	12	113372977	G	A	0.677068	0.0686523	0.00922327	9.81421e-14	7.44338	3070233	0.684	0.066645	0.0090488	1.7717e-13	7.36506	0.65224	-0.00200728	0.00181374	0.26842	-1.10671
rs62054388	17	43805590	C	T	0.178684	-0.0818168	0.0109921	9.82461e-14	-7.44324	3036465	0.1732	-0.084006	0.010783	6.6612e-15	-7.7906	0.19805	-0.0021892	0.00216749	0.312488	-1.01002
rs62054389	17	43808321	G	A	0.178695	-0.0818135	0.0109921	9.84512e-14	-7.44296	3036465	0.1732	-0.084002	0.010783	6.6911e-15	-7.79023	0.1981	-0.00218852	0.00216728	0.312591	-1.0098
rs12150516	17	43944519	C	T	0.177567	-0.0822069	0.0110451	9.85456e-14	-7.44284	3040780	0.1718	-0.084432	0.010837	6.6271e-15	-7.79109	0.19797	-0.00222508	0.00216782	0.304696	-1.02642
rs2158072	17	43950195	T	C	0.177816	-0.0822129	0.0110461	9.86225e-14	-7.44273	3036465	0.1721	-0.084434	0.010838	6.6507e-15	-7.79055	0.198	-0.0022211	0.00216769	0.305535	-1.02464
rs2055794	17	43951717	G	A	0.177827	-0.0822043	0.011045	9.86874e-14	-7.44265	3036465	0.1721	-0.084425	0.010837	6.6638e-15	-7.79044	0.19805	-0.00222065	0.00216749	0.305586	-1.02453
rs62055558	17	43966955	A	G	0.177898	-0.0821891	0.0110431	9.87407e-14	-7.44258	3036465	0.1722	-0.084416	0.010835	6.6329e-15	-7.79105	0.19802	-0.00222686	0.00216761	0.304264	-1.02733
rs112116311	17	43989898	T	G	0.177311	-0.0823426	0.0110638	9.87532e-14	-7.44256	2762054	0.1707	-0.084585	0.010856	6.6392e-15	-7.79154	0.19795	-0.00224237	0.0021679	0.300972	-1.03435
rs1467962	17	43978604	A	G	0.177905	-0.0821929	0.0110441	9.89672e-14	-7.44227	3036465	0.1722	-0.084439	0.010836	6.5659e-15	-7.79245	0.19805	-0.00224608	0.00216749	0.300081	-1.03626
rs113327263	17	43965063	T	C	0.177905	-0.0821816	0.0110431	9.92412e-14	-7.44191	3036465	0.1722	-0.084403	0.010835	6.7089e-15	-7.78985	0.19805	-0.00222141	0.00216749	0.305421	-1.02488
rs56013908	17	43836920	T	C	0.176688	-0.0820683	0.0110284	9.95155e-14	-7.44154	3057069	0.1707	-0.084268	0.01082	6.8114e-15	-7.78817	0.19802	-0.00219971	0.00216761	0.310198	-1.01481
rs62062795	17	44027090	C	T	0.177883	-0.0822653	0.0110549	9.9543e-14	-7.44151	3036465	0.1722	-0.084487	0.010847	6.7736e-15	-7.78897	0.19795	-0.00222168	0.0021679	0.305453	-1.02481
rs62055500	17	43954134	G	A	0.177827	-0.0821987	0.011046	9.95684e-14	-7.44147	3036465	0.1721	-0.084419	0.010838	6.7556e-15	-7.78917	0.19805	-0.00222032	0.00216749	0.305658	-1.02438
rs56301449	17	43960918	T	C	0.177949	-0.0821902	0.0110452	9.97071e-14	-7.44129	3036465	0.1723	-0.084417	0.010837	6.6998e-15	-7.7897	0.1979	-0.00222676	0.00216811	0.304396	-1.02705
rs62054835	17	43934672	A	C	0.177887	-0.0821896	0.0110451	9.97241e-14	-7.44127	3036465	0.1722	-0.084414	0.010837	6.7418e-15	-7.78943	0.19797	-0.00222442	0.00216782	0.304839	-1.02611
rs1984937	17	43980530	A	C	0.177905	-0.0821889	0.011045	9.97366e-14	-7.44125	3036465	0.1722	-0.084435	0.010837	6.6322e-15	-7.79136	0.19805	-0.00224608	0.00216749	0.300081	-1.03626
rs1981557	12	113372866	G	C	0.632192	0.0686281	0.00922307	9.99849e-14	7.44092	3070233	0.6266	0.066638	0.0090486	1.7794e-13	7.36445	0.65222	-0.00199012	0.00181371	0.272526	-1.09726
rs62055498	17	43953814	G	A	0.177905	-0.0821767	0.0110441	1.00075e-13	-7.4408	3036465	0.1722	-0.084397	0.010836	6.7629e-15	-7.78858	0.19805	-0.00222032	0.00216749	0.305658	-1.02438
rs62056795	17	43978041	C	T	0.177898	-0.0821688	0.0110431	1.00128e-13	-7.44073	3036465	0.1722	-0.084415	0.010835	6.6626e-15	-7.79096	0.19802	-0.00224621	0.00216761	0.300081	-1.03626
rs62055502	17	43954284	G	A	0.177757	-0.0825042	0.0110882	1.00132e-13	-7.44073	3031979	0.172	-0.084723	0.010881	6.9093e-15	-7.78632	0.19805	-0.0022188	0.00216749	0.305989	-1.02367
rs79290980	17	43985662	T	C	0.177905	-0.0821679	0.0110431	1.00176e-13	-7.44067	3036465	0.1722	-0.084414	0.010835	6.6491e-15	-7.79086	0.19805	-0.00224608	0.00216749	0.300081	-1.03626
rs55721252	17	43958099	T	C	0.177156	-0.0823222	0.0110643	1.00407e-13	-7.44037	2762054	0.1707	-0.084554	0.010856	6.7682e-15	-7.78869	0.19731	-0.00223184	0.00217055	0.303838	-1.02824
rs34416056	17	43951220	T	G	0.177917	-0.082492	0.0110872	1.00458e-13	-7.4403	3031979	0.1722	-0.084713	0.01088	6.9281e-15	-7.78612	0.19807	-0.00222097	0.00216741	0.305498	-1.02471
rs62056784	17	43974889	C	G	0.182574	-0.0821678	0.0110441	1.00699e-13	-7.43998	3036465	0.1782	-0.084414	0.010836	6.7005e-15	-7.79014	0.19802	-0.00224621	0.00216761	0.300081	-1.03626
rs2099151	17	43979822	A	T	0.182569	-0.0821628	0.0110441	1.01049e-13	-7.43952	3036465	0.1782	-0.084405	0.010836	6.7253e-15	-7.78931	0.198	-0.00224216	0.00216769	0.300972	-1.03435
rs79226879	17	43807485	T	C	0.178688	-0.0817685	0.0109911	1.0105e-13	-7.43952	3036465	0.1732	-0.083956	0.010782	6.8958e-15	-7.78668	0.19807	-0.00218747	0.00216741	0.312852	-1.00926
rs62055518	17	43956505	A	C	0.177794	-0.0821848	0.0110471	1.01082e-13	-7.43948	3036465	0.1721	-0.084411	0.010839	6.8355e-15	-7.78771	0.1979	-0.00222615	0.00216811	0.304528	-1.02677
rs12150527	17	43986462	A	G	0.17776	-0.0821769	0.0110463	1.01188e-13	-7.43934	3036465	0.1721	-0.084416	0.010838	6.754e-15	-7.78889	0.19775	-0.00223909	0.00216873	0.301865	-1.03244
rs62061725	17	44016157	G	C	0.180072	-0.0825766	0.0111	1.01212e-13	-7.43931	3031979	0.175	-0.084819	0.010893	6.8734e-15	-7.78656	0.19795	-0.00224237	0.0021679	0.300972	-1.03435
rs62054400	17	43812649	T	C	0.178773	-0.0817493	0.0109891	1.01364e-13	-7.43911	3036465	0.1733	-0.083934	0.01078	6.8914e-15	-7.78609	0.1981	-0.00218474	0.00216728	0.313429	-1.00805
rs62056804	17	43982286	C	T	0.177827	-0.0821569	0.0110441	1.0144e-13	-7.43901	3036465	0.1721	-0.084403	0.010836	6.7489e-15	-7.78913	0.19805	-0.00224608	0.00216749	0.300081	-1.03626
rs10445370	17	43935118	G	A	0.177883	-0.0821763	0.0110471	1.01658e-13	-7.43873	3036465	0.1722	-0.084399	0.010839	6.8766e-15	-7.7866	0.19795	-0.00222274	0.0021679	0.305223	-1.0253
rs55874169	17	44014384	G	A	0.177887	-0.0821957	0.01105	1.01819e-13	-7.43852	3036465	0.1722	-0.084438	0.010842	6.8192e-15	-7.78805	0.19797	-0.00224228	0.00216782	0.300972	-1.03435
rs62062813	17	44032956	G	A	0.17749	-0.0822783	0.0110614	1.01964e-13	-7.43833	3036465	0.1719	-0.084561	0.010853	6.6319e-15	-7.79149	0.19723	-0.00228274	0.00217088	0.293017	-1.05153
rs34195569	17	43833921	G	A	0.178054	-0.0820452	0.0110304	1.02125e-13	-7.43812	3036465	0.1724	-0.084235	0.010822	7.0393e-15	-7.78368	0.19802	-0.00218982	0.00216761	0.312377	-1.01025
rs7502888	17	43986992	G	C	0.180094	-0.0824559	0.0110872	1.02973e-13	-7.43703	3031979	0.175	-0.084702	0.01088	6.9745e-15	-7.78511	0.19805	-0.00224608	0.00216749	0.300081	-1.03626
rs62054841	17	43937104	G	A	0.177887	-0.0821484	0.0110461	1.03093e-13	-7.43688	3036465	0.1722	-0.084371	0.010838	6.981e-15	-7.78474	0.19797	-0.00222261	0.00216782	0.305232	-1.02528
rs62055499	17	43953991	C	G	0.182574	-0.0821322	0.0110441	1.03184e-13	-7.43676	3036465	0.1782	-0.084351	0.010836	6.9913e-15	-7.78433	0.19802	-0.00221878	0.00216761	0.306022	-1.0236
rs75945623	17	43937505	C	T	0.177916	-0.0821454	0.011046	1.0325e-13	-7.43668	3036465	0.1722	-0.084361	0.010838	7.0385e-15	-7.78382	0.1981	-0.0022156	0.00216728	0.306641	-1.0223
rs62055885	17	43838014	A	G	0.176673	-0.0820245	0.0110304	1.03613e-13	-7.43621	3057069	0.1707	-0.084222	0.010822	7.1168e-15	-7.78248	0.19795	-0.00219749	0.0021679	0.310749	-1.01365
rs62056837	17	43988884	T	C	0.177808	-0.0821906	0.011053	1.03725e-13	-7.43607	3034689	0.1721	-0.084433	0.010845	6.9593e-15	-7.78543	0.19795	-0.00224237	0.0021679	0.300972	-1.03435
rs75715199	17	43825478	G	A	0.178851	-0.0816988	0.0109872	1.03901e-13	-7.43585	3036465	0.1734	-0.083884	0.010778	7.0761e-15	-7.78289	0.1981	-0.00218521	0.00216728	0.313324	-1.00827
rs78834738	17	44022434	G	A	0.177344	-0.0823405	0.0110737	1.04023e-13	-7.43569	3036465	0.1719	-0.084539	0.010865	7.1944e-15	-7.78086	0.19657	-0.00219852	0.00217363	0.311801	-1.01145
rs113277432	17	44033169	T	C	0.176208	-0.0825463	0.0111027	1.04754e-13	-7.43477	3036465	0.171	-0.084749	0.010893	7.2539e-15	-7.78013	0.1946	-0.00220271	0.00218193	0.312723	-1.00952
rs56036719	17	43943974	C	T	0.177894	-0.0821102	0.0110441	1.04764e-13	-7.43475	3036465	0.1722	-0.084329	0.010836	7.1252e-15	-7.7823	0.198	-0.00221884	0.00216769	0.306027	-1.0236
rs79860128	17	43990072	A	G	0.177805	-0.0821466	0.011049	1.04783e-13	-7.43473	3036465	0.1721	-0.084389	0.010841	7.0067e-15	-7.78424	0.19795	-0.00224237	0.0021679	0.300972	-1.03435
rs62060762	17	44133396	G	A	0.177444	-0.0823514	0.0110767	1.04832e-13	-7.43467	3036465	0.1717	-0.084574	0.010869	7.1717e-15	-7.78121	0.19773	-0.00222261	0.00216881	0.305453	-1.02481
rs55810795	17	43992283	A	G	0.176244	-0.082202	0.0110566	1.04855e-13	-7.43464	3057069	0.1704	-0.084444	0.010848	7.0137e-15	-7.78429	0.19706	-0.00224204	0.00217159	0.301865	-1.03244
rs11575896	17	43972142	G	A	0.177816	-0.0821227	0.0110461	1.0491e-13	-7.43457	3036465	0.1721	-0.084369	0.010838	7.0046e-15	-7.78455	0.198	-0.00224629	0.00216769	0.300081	-1.03626
rs34283254	17	43902861	C	A	0.177548	-0.0822299	0.0110606	1.04977e-13	-7.43448	3036465	0.1717	-0.084415	0.010853	7.3456e-15	-7.77803	0.1982	-0.00218507	0.00216687	0.313264	-1.0084
rs6489882	12	113381376	G	A	0.678538	0.0687182	0.00924389	1.05433e-13	7.43391	3070233	0.6855	0.066532	0.0090695	2.204e-13	7.3358	0.6536	-0.00218623	0.0018154	0.228486	-1.20427
rs62056801	17	43979504	G	A	0.177898	-0.0820979	0.0110441	1.05636e-13	-7.43366	3036465	0.1722	-0.08434	0.010836	7.055e-15	-7.78331	0.19802	-0.00224207	0.00216761	0.300972	-1.03435
rs62055547	17	43964755	C	T	0.177916	-0.0820948	0.011045	1.06361e-13	-7.43275	3036465	0.1722	-0.084313	0.010837	7.2439e-15	-7.78011	0.1981	-0.00221824	0.00216728	0.306065	-1.02351
rs62056794	17	43977049	A	G	0.177905	-0.0820729	0.0110421	1.06381e-13	-7.43273	3036465	0.1722	-0.084319	0.010834	7.0985e-15	-7.78281	0.19805	-0.00224608	0.00216749	0.300081	-1.03626
rs75839508	17	44022319	G	A	0.177838	-0.0821845	0.0110577	1.06727e-13	-7.4323	3036465	0.1721	-0.084389	0.01085	7.3621e-15	-7.77779	0.1981	-0.00220451	0.00216728	0.30907	-1.01718
rs62055878	17	43835854	C	A	0.177972	-0.0819783	0.0110304	1.06926e-13	-7.43205	3036465	0.1723	-0.084175	0.010822	7.3669e-15	-7.77814	0.198	-0.00219669	0.00216769	0.310881	-1.01338
rs62062796	17	44027316	G	A	0.177827	-0.0821739	0.0110568	1.06992e-13	-7.43197	3036465	0.1721	-0.084391	0.010849	7.3459e-15	-7.77869	0.19805	-0.00221713	0.00216749	0.306355	-1.0229
rs77489223	17	43937736	C	T	0.177908	-0.0821169	0.0110499	1.07428e-13	-7.43143	3034689	0.1722	-0.08434	0.010842	7.3238e-15	-7.77901	0.19805	-0.00222308	0.00216749	0.305057	-1.02565
rs62054426	17	43820741	A	T	0.183449	-0.0816765	0.0109911	1.07647e-13	-7.43116	3036465	0.1793	-0.083865	0.010782	7.3479e-15	-7.77824	0.1981	-0.00218852	0.00216728	0.312591	-1.0098
rs79115768	17	44021061	C	T	0.177828	-0.0822374	0.0110666	1.07676e-13	-7.43113	3035891	0.1721	-0.084438	0.010859	7.4911e-15	-7.77585	0.19805	-0.00220058	0.00216749	0.309978	-1.01527
rs12150229	17	44015446	A	G	0.177519	-0.0821977	0.0110613	1.07685e-13	-7.43112	3036465	0.1719	-0.084426	0.010853	7.2945e-15	-7.77905	0.19736	-0.00222833	0.00217034	0.304553	-1.02672
rs55905252	17	43955365	C	A	0.177827	-0.0820767	0.011045	1.07708e-13	-7.43109	3036465	0.1721	-0.084297	0.010837	7.3182e-15	-7.77863	0.19805	-0.00222032	0.00216749	0.305658	-1.02438
rs62056840	17	43989689	T	C	0.177809	-0.0820866	0.0110471	1.08088e-13	-7.43062	3036465	0.1721	-0.084333	0.010839	7.2346e-15	-7.78051	0.19797	-0.00224642	0.00216782	0.300081	-1.03626
rs62063263	17	44033394	G	C	0.179431	-0.0825868	0.0111147	1.0825e-13	-7.43042	3031979	0.1745	-0.084805	0.010907	7.5247e-15	-7.77528	0.19681	-0.00221823	0.00217263	0.307258	-1.02099
rs56136075	17	43936298	C	A	0.177902	-0.0823893	0.0110882	1.0832e-13	-7.43034	3031979	0.1722	-0.084609	0.010881	7.4874e-15	-7.77585	0.198	-0.00221971	0.00216769	0.305837	-1.024
rs62055529	17	43960020	A	G	0.177411	-0.0822032	0.0110637	1.08587e-13	-7.43001	2762054	0.1708	-0.08442	0.010856	7.4706e-15	-7.77634	0.19805	-0.00221676	0.00216749	0.306434	-1.02273
rs62061730	17	44017342	A	G	0.177894	-0.0821358	0.0110549	1.08744e-13	-7.42982	3036465	0.1722	-0.084378	0.010847	7.3222e-15	-7.77893	0.198	-0.00224216	0.00216769	0.300972	-1.03435
rs62062783	17	44023520	T	G	0.177809	-0.0821519	0.0110579	1.09186e-13	-7.42929	3036465	0.1721	-0.084357	0.01085	7.5563e-15	-7.77484	0.19797	-0.00220505	0.00216782	0.30907	-1.01718
rs55894109	17	43957221	C	T	0.177816	-0.0820546	0.0110451	1.0937e-13	-7.42906	3036465	0.1721	-0.084277	0.010837	7.4583e-15	-7.77678	0.198	-0.0022224	0.00216769	0.305252	-1.02524
rs4371195	17	43986420	A	G	0.177749	-0.0820596	0.0110463	1.09677e-13	-7.42869	3036465	0.1721	-0.084303	0.010838	7.3282e-15	-7.77846	0.1977	-0.00224344	0.00216893	0.300972	-1.03435
rs62056775	17	43969952	T	C	0.177816	-0.0820568	0.0110461	1.09748e-13	-7.42861	3036465	0.1721	-0.084299	0.010838	7.3553e-15	-7.7781	0.198	-0.00224216	0.00216769	0.300972	-1.03435
rs62056778	17	43971604	C	G	0.182669	-0.0820341	0.011043	1.09768e-13	-7.42858	3036465	0.1783	-0.08428	0.010835	7.3384e-15	-7.7785	0.1981	-0.00224587	0.00216728	0.300081	-1.03626
rs62062798	17	44027383	A	G	0.177352	-0.0822508	0.0110724	1.09867e-13	-7.42846	3036465	0.1718	-0.084485	0.010864	7.4565e-15	-7.7766	0.19696	-0.00223418	0.002172	0.303655	-1.02863
rs74509629	17	43985597	C	T	0.17782	-0.0820378	0.0110441	1.10076e-13	-7.42821	3036465	0.1721	-0.084284	0.010836	7.3428e-15	-7.77815	0.19802	-0.00224621	0.00216761	0.300081	-1.03626
rs56194412	17	43960600	T	C	0.177905	-0.0820358	0.0110441	1.10212e-13	-7.42805	3036465	0.1722	-0.084262	0.010836	7.4948e-15	-7.77612	0.19805	-0.00222618	0.00216749	0.304383	-1.02708
rs62055889	17	43838919	G	A	0.176666	-0.0820042	0.0110403	1.10469e-13	-7.42774	3055293	0.1707	-0.084193	0.010832	7.6943e-15	-7.77262	0.1979	-0.00218883	0.00216811	0.312707	-1.00956
rs79492906	17	43984864	C	T	0.177898	-0.0820318	0.0110441	1.10529e-13	-7.42767	3036465	0.1722	-0.084278	0.010836	7.3954e-15	-7.77759	0.19802	-0.00224621	0.00216761	0.300081	-1.03626
rs56249780	17	43957328	C	T	0.17782	-0.0820527	0.011047	1.10601e-13	-7.42758	3036465	0.1721	-0.084278	0.010839	7.5295e-15	-7.77544	0.19802	-0.00222531	0.00216761	0.3046	-1.02662
rs62055465	17	43942046	T	A	0.18008	-0.0820441	0.011046	1.10703e-13	-7.42746	3036465	0.175	-0.084263	0.010838	7.5519e-15	-7.77477	0.19802	-0.00221894	0.00216761	0.305987	-1.02368
rs2006305	17	43959752	A	T	0.182581	-0.0820429	0.011047	1.11331e-13	-7.42671	3036465	0.1782	-0.084261	0.010839	7.6263e-15	-7.77387	0.19805	-0.0022181	0.00216749	0.306143	-1.02335
rs62055548	17	43964899	A	G	0.177909	-0.0820203	0.011044	1.11378e-13	-7.42666	3036465	0.1722	-0.08424	0.010836	7.5918e-15	-7.77409	0.19807	-0.00221969	0.00216741	0.305778	-1.02412
rs62056806	17	43983801	A	G	0.177905	-0.0820019	0.0110421	1.1168e-13	-7.4263	3036465	0.1722	-0.084248	0.010834	7.4878e-15	-7.77626	0.19805	-0.00224608	0.00216749	0.300081	-1.03626
rs75643244	17	43823326	A	G	0.178866	-0.0815907	0.0109871	1.11892e-13	-7.42605	3036465	0.1734	-0.083781	0.010778	7.6446e-15	-7.77333	0.19817	-0.0021903	0.00216699	0.312133	-1.01076
rs3912063	17	44165049	A	G	0.176807	-0.0825647	0.0111186	1.12068e-13	-7.42584	3022406	0.1711	-0.084787	0.010911	7.8216e-15	-7.77078	0.19684	-0.00222225	0.0021725	0.306355	-1.0229
rs1467966	17	43984399	C	T	0.177905	-0.0819999	0.0110431	1.12391e-13	-7.42546	3036465	0.1722	-0.084246	0.010835	7.5261e-15	-7.77536	0.19805	-0.00224608	0.00216749	0.300081	-1.03626
rs62054857	17	43939936	G	A	0.177731	-0.0820607	0.0110529	1.13353e-13	-7.42433	3036465	0.172	-0.084289	0.010845	7.7135e-15	-7.77215	0.19797	-0.00222826	0.00216782	0.304006	-1.02788
rs10445369	17	43934776	A	G	0.177809	-0.0820183	0.011048	1.13823e-13	-7.42378	3036465	0.1721	-0.084243	0.01084	7.7379e-15	-7.77149	0.19797	-0.00222472	0.00216782	0.304775	-1.02625
rs56298110	17	43815336	A	G	0.178751	-0.0815808	0.0109892	1.1387e-13	-7.42373	3036465	0.1733	-0.08377	0.01078	7.7787e-15	-7.77087	0.198	-0.00218922	0.00216769	0.312528	-1.00993
rs62056792	17	43976644	G	A	0.177894	-0.0819867	0.0110441	1.14001e-13	-7.42357	3036465	0.1722	-0.084233	0.010836	7.6346e-15	-7.77344	0.198	-0.00224629	0.00216769	0.300081	-1.03626
rs62056789	17	43975415	A	C	0.177755	-0.082116	0.0110617	1.14103e-13	-7.42346	3035507	0.172	-0.084362	0.010854	7.7054e-15	-7.77243	0.19807	-0.00224599	0.00216741	0.300081	-1.03626
rs62056848	17	43992456	G	A	0.176517	-0.0820056	0.0110471	1.14251e-13	-7.42328	3057069	0.1705	-0.084248	0.010839	7.665e-15	-7.77267	0.19795	-0.00224237	0.0021679	0.300972	-1.03435
rs4569335	17	43811950	A	C	0.178773	-0.0815825	0.0109901	1.14261e-13	-7.42327	3036465	0.1733	-0.083771	0.010781	7.8244e-15	-7.77024	0.1981	-0.00218852	0.00216728	0.312591	-1.0098
rs62056800	17	43979468	T	A	0.180076	-0.0819968	0.0110461	1.14346e-13	-7.42317	3036465	0.175	-0.084239	0.010838	7.6885e-15	-7.77256	0.198	-0.00224216	0.00216769	0.300972	-1.03435
rs80233201	17	43971481	T	C	0.177917	-0.082309	0.0110882	1.1438e-13	-7.42313	3031979	0.1722	-0.084555	0.010881	7.7831e-15	-7.77089	0.19807	-0.00224599	0.00216741	0.300081	-1.03626
rs4390635	17	43809016	C	T	0.178606	-0.0815931	0.0109921	1.1459e-13	-7.42289	3036465	0.1731	-0.083779	0.010783	7.859e-15	-7.76954	0.19805	-0.00218585	0.00216749	0.313228	-1.00847
rs75022332	17	43810873	A	T	0.182046	-0.0818457	0.0110263	1.14696e-13	-7.42277	3036465	0.1785	-0.084028	0.010815	7.8878e-15	-7.76958	0.19457	-0.00218231	0.00218206	0.317254	-1.00012
rs17563599	17	43807955	A	C	0.178773	-0.0815735	0.0109901	1.1497e-13	-7.42245	3036465	0.1733	-0.083762	0.010781	7.8776e-15	-7.76941	0.1981	-0.00218852	0.00216728	0.312591	-1.0098
rs4767040	12	113374017	G	C	0.632174	0.0684541	0.00922275	1.15095e-13	7.42231	3070233	0.6266	0.066447	0.0090483	2.0793e-13	7.34359	0.65214	-0.00200714	0.00181361	0.26842	-1.10671
rs113790915	17	43810782	G	C	0.180824	-0.0816721	0.0110038	1.15245e-13	-7.42214	2762054	0.1753	-0.083859	0.010795	7.9759e-15	-7.76832	0.19807	-0.00218695	0.00216741	0.312967	-1.00902
rs2316771	17	43945931	T	C	0.177883	-0.0819838	0.0110461	1.15394e-13	-7.42197	3036465	0.1722	-0.084208	0.010838	7.8539e-15	-7.7697	0.19795	-0.0022242	0.0021679	0.304906	-1.02597
rs76421814	17	43814427	T	C	0.178755	-0.0815549	0.0109892	1.15906e-13	-7.42138	3036465	0.1733	-0.08374	0.01078	7.9638e-15	-7.76809	0.19802	-0.00218512	0.00216761	0.313417	-1.00808
rs62054396	17	43811510	T	C	0.178766	-0.0815451	0.0109882	1.16086e-13	-7.42117	3036465	0.1733	-0.083732	0.010779	7.9872e-15	-7.76807	0.19807	-0.00218695	0.00216741	0.312967	-1.00902
rs56364632	17	43956642	T	C	0.177805	-0.0819664	0.0110451	1.16195e-13	-7.42105	3036465	0.1721	-0.08419	0.010837	7.9451e-15	-7.76876	0.19795	-0.0022236	0.0021679	0.305036	-1.02569
rs62056782	17	43974230	C	T	0.177898	-0.0819508	0.0110441	1.16826e-13	-7.42033	3036465	0.1722	-0.084197	0.010836	7.8506e-15	-7.77012	0.19802	-0.00224621	0.00216761	0.300081	-1.03626
rs62054394	17	43810608	T	A	0.180948	-0.0815491	0.0109901	1.1693e-13	-7.42021	3036465	0.1761	-0.083736	0.010781	8.0145e-15	-7.767	0.19807	-0.00218695	0.00216741	0.312967	-1.00902
rs77084869	17	43982903	A	G	0.19101	-0.0822334	0.0110833	1.17508e-13	-7.41956	2698343	0.1887	-0.084452	0.010876	8.1736e-15	-7.76499	0.198	-0.00221858	0.00216769	0.306084	-1.02347
rs7132797	12	113375036	A	C	0.677086	0.0684394	0.00922486	1.17985e-13	7.41903	3070233	0.684	0.066421	0.0090504	2.152e-13	7.33901	0.65232	-0.00201844	0.00181383	0.265792	-1.1128
rs7299132	12	113376913	T	A	0.633355	0.0685784	0.00924361	1.17996e-13	7.41901	3070233	0.6278	0.066437	0.0090693	2.3815e-13	7.32548	0.65325	-0.00214144	0.00181497	0.238049	-1.17988
rs62055483	17	43948040	C	T	0.177827	-0.0819537	0.011047	1.18334e-13	-7.41863	3036465	0.1721	-0.084174	0.010839	8.1024e-15	-7.76585	0.19805	-0.00222032	0.00216749	0.305658	-1.02438
rs62062782	17	44023087	G	A	0.177664	-0.0820612	0.0110617	1.1848e-13	-7.41847	3036465	0.1719	-0.084266	0.010854	8.2716e-15	-7.76359	0.19802	-0.00220484	0.00216761	0.30907	-1.01718
rs62054419	17	43816605	A	C	0.178766	-0.0815176	0.0109891	1.18889e-13	-7.41801	3036465	0.1733	-0.083709	0.01078	8.1265e-15	-7.76521	0.19807	-0.00219141	0.00216741	0.311981	-1.01107
rs12150451	17	43827431	A	G	0.178862	-0.0815089	0.0109881	1.18969e-13	-7.41793	3036465	0.1734	-0.083697	0.010779	8.1873e-15	-7.76482	0.19815	-0.00218813	0.00216708	0.312632	-1.00971
rs62054398	17	43812599	A	G	0.178781	-0.0818283	0.0110313	1.19043e-13	-7.41784	3031979	0.1733	-0.084013	0.010823	8.3396e-15	-7.76245	0.1981	-0.00218474	0.00216728	0.313429	-1.00805
rs62056785	17	43975263	T	C	0.178294	-0.0818759	0.0110382	1.19332e-13	-7.41752	3036465	0.1727	-0.084122	0.01083	7.9829e-15	-7.7675	0.19805	-0.00224608	0.00216749	0.300081	-1.03626
rs9856760	3	45906356	G	A	0.780431	0.0867472	0.0116953	1.19531e-13	7.4173	2995980	0.7777	0.08333	0.011508	4.4605e-13	7.24105	0.78991	-0.00341724	0.00212044	0.107055	-1.61157
rs62056803	17	43982159	A	G	0.177905	-0.0819239	0.011045	1.1957e-13	-7.41726	3036465	0.1722	-0.08417	0.010837	8.0328e-15	-7.76691	0.19805	-0.00224608	0.00216749	0.300081	-1.03626
rs62055496	17	43953307	C	T	0.177831	-0.0819376	0.011047	1.19628e-13	-7.41719	3036465	0.1721	-0.084157	0.010839	8.1977e-15	-7.76428	0.19807	-0.00221936	0.00216741	0.305849	-1.02397
rs62062789	17	44025033	T	C	0.17733	-0.0821257	0.0110725	1.19705e-13	-7.41711	3036465	0.1718	-0.084323	0.010864	8.4013e-15	-7.76169	0.19686	-0.00219729	0.00217242	0.311801	-1.01145
rs62055501	17	43954227	G	A	0.17782	-0.0819182	0.0110451	1.20051e-13	-7.41673	3036465	0.1721	-0.084137	0.010837	8.2547e-15	-7.76386	0.19802	-0.00221878	0.00216761	0.306022	-1.0236
rs2055795	17	43951995	C	T	0.177827	-0.0819323	0.011047	1.20071e-13	-7.4167	3036465	0.1721	-0.084153	0.010839	8.24e-15	-7.76391	0.19805	-0.00222065	0.00216749	0.305586	-1.02453
rs62055541	17	43962017	G	C	0.180087	-0.0819113	0.011045	1.20607e-13	-7.41611	3036465	0.175	-0.084134	0.010837	8.2589e-15	-7.76359	0.19805	-0.00222272	0.00216749	0.305136	-1.02548
rs1156361	12	113375983	T	C	0.679607	0.0683817	0.00922095	1.20801e-13	7.4159	3070233	0.6872	0.066341	0.0090464	2.2431e-13	7.33341	0.65241	-0.00204069	0.00181394	0.260589	-1.125
rs112916880	17	44036129	C	T	0.177677	-0.0825199	0.0111285	1.21457e-13	-7.41518	3017920	0.1719	-0.084841	0.010922	7.9815e-15	-7.7679	0.19792	-0.00232111	0.00216802	0.284345	-1.07061
rs1526125	17	43812177	C	T	0.178773	-0.0814935	0.0109901	1.21465e-13	-7.41517	3036465	0.1733	-0.083682	0.010781	8.3432e-15	-7.76199	0.1981	-0.00218852	0.00216728	0.312591	-1.0098
rs76594404	17	43971457	G	C	0.180013	-0.081916	0.011048	1.22013e-13	-7.41458	3036465	0.1749	-0.084162	0.01084	8.215e-15	-7.76402	0.19807	-0.00224599	0.00216741	0.300081	-1.03626
rs62055559	17	43967138	T	G	0.177653	-0.0819359	0.011051	1.22222e-13	-7.41435	3036465	0.1719	-0.084162	0.010843	8.3781e-15	-7.76187	0.19797	-0.00222609	0.00216782	0.304476	-1.02688
rs55876817	17	43958139	A	C	0.177661	-0.082237	0.0110918	1.22319e-13	-7.41425	3031979	0.1721	-0.084469	0.010884	8.4547e-15	-7.76084	0.19726	-0.00223196	0.00217075	0.303857	-1.0282
rs1467963	17	43978934	T	G	0.177908	-0.0819109	0.011048	1.22448e-13	-7.41411	3034689	0.1722	-0.084157	0.01084	8.2532e-15	-7.76356	0.19805	-0.00224608	0.00216749	0.300081	-1.03626
rs62054412	17	43813002	G	A	0.17884	-0.0814877	0.0109911	1.22584e-13	-7.41396	3036465	0.1734	-0.083673	0.010782	8.4574e-15	-7.76043	0.19805	-0.00218532	0.00216749	0.313346	-1.00823
rs62061727	17	44017124	G	T	0.177876	-0.0819675	0.0110559	1.22644e-13	-7.41389	3036465	0.1722	-0.08421	0.010848	8.3365e-15	-7.76272	0.19792	-0.0022425	0.00216802	0.300972	-1.03435
rs55960528	17	43968994	T	C	0.177835	-0.0822072	0.0110892	1.23206e-13	-7.41329	3031979	0.1721	-0.084428	0.010882	8.5848e-15	-7.7585	0.19805	-0.00222078	0.00216749	0.305557	-1.02459
rs916793	17	43954686	G	A	0.177905	-0.0818797	0.011045	1.23239e-13	-7.41325	3036465	0.1722	-0.0841	0.010837	8.4689e-15	-7.76045	0.19805	-0.00222032	0.00216749	0.305658	-1.02438
rs62054434	17	43824382	T	G	0.178766	-0.0814777	0.0109911	1.23421e-13	-7.41306	3036465	0.1733	-0.083667	0.010782	8.514e-15	-7.75988	0.19807	-0.00218934	0.00216741	0.312437	-1.01012
rs77092481	17	43949008	C	T	0.177323	-0.0820493	0.0110686	1.23669e-13	-7.41279	2762054	0.1707	-0.084274	0.010861	8.5349e-15	-7.75932	0.198	-0.00222467	0.00216769	0.304757	-1.02629
rs79406732	17	43940497	C	T	0.177816	-0.0818854	0.011047	1.2401e-13	-7.41243	3036465	0.1721	-0.084103	0.010839	8.5458e-15	-7.7593	0.198	-0.00221762	0.00216769	0.306293	-1.02303
rs76311426	17	43818690	G	T	0.178773	-0.0814465	0.0109881	1.24202e-13	-7.41222	3036465	0.1733	-0.083635	0.010779	8.545e-15	-7.75907	0.1981	-0.00218852	0.00216728	0.312591	-1.0098
rs62055497	17	43953529	A	G	0.177823	-0.0819019	0.01105	1.24449e-13	-7.41196	3034689	0.1721	-0.084119	0.010842	8.5807e-15	-7.75862	0.19802	-0.00221711	0.00216761	0.306385	-1.02284
rs111497072	17	43824201	G	A	0.178844	-0.0814417	0.0109882	1.24629e-13	-7.41177	3036465	0.1734	-0.083631	0.010779	8.5674e-15	-7.7587	0.19807	-0.00218934	0.00216741	0.312437	-1.01012
rs2214258	17	43953719	G	C	0.179312	-0.0820106	0.0110654	1.24905e-13	-7.41147	3036465	0.1746	-0.084245	0.010856	8.4749e-15	-7.76022	0.19595	-0.00223439	0.00217622	0.304549	-1.02673
rs55768605	17	43956734	C	A	0.178351	-0.0817504	0.0110304	1.25008e-13	-7.41136	3035891	0.1728	-0.083974	0.010822	8.5269e-15	-7.75956	0.19795	-0.0022236	0.0021679	0.305036	-1.02569
rs62056790	17	43975417	G	A	0.177755	-0.081961	0.0110597	1.2558e-13	-7.41076	3035507	0.172	-0.084207	0.010852	8.5253e-15	-7.75958	0.19807	-0.00224599	0.00216741	0.300081	-1.03626
rs17691556	17	43969168	T	A	0.180108	-0.0822065	0.0110931	1.25703e-13	-7.41063	3030203	0.175	-0.08443	0.010886	8.7891e-15	-7.75583	0.1981	-0.00222351	0.00216728	0.304918	-1.02594
rs62054438	17	43825711	A	C	0.178773	-0.0814418	0.0109901	1.25851e-13	-7.41047	3036465	0.1733	-0.083627	0.010781	8.7105e-15	-7.75689	0.1981	-0.00218521	0.00216728	0.313324	-1.00827
rs17563986	17	43991272	A	G	0.176528	-0.0818658	0.011048	1.263e-13	-7.41	3057069	0.1705	-0.084108	0.01084	8.5679e-15	-7.75904	0.198	-0.00224216	0.00216769	0.300972	-1.03435
rs2055796	17	43952191	A	T	0.182407	-0.081895	0.011052	1.26307e-13	-7.40999	3036465	0.178	-0.08412	0.010844	8.6868e-15	-7.75729	0.19797	-0.00222499	0.00216782	0.304715	-1.02638
rs28439278	17	43838071	C	T	0.176682	-0.0820743	0.0110765	1.26518e-13	-7.40977	3052583	0.1707	-0.08427	0.010869	8.9554e-15	-7.75324	0.19795	-0.00219567	0.0021679	0.311151	-1.01281
rs62063264	17	44033401	C	T	0.177261	-0.082343	0.0111146	1.27719e-13	-7.40852	3031979	0.1717	-0.084561	0.010907	8.9825e-15	-7.75291	0.19686	-0.00221802	0.00217242	0.307258	-1.02099
rs55877243	17	43969019	T	C	0.177905	-0.0818272	0.011045	1.27734e-13	-7.4085	3036465	0.1722	-0.084048	0.010837	8.7768e-15	-7.75565	0.19805	-0.00222078	0.00216749	0.305557	-1.02459
rs56080482	17	44032597	G	A	0.17772	-0.0819206	0.0110579	1.27889e-13	-7.40834	3036465	0.172	-0.084159	0.01085	8.7254e-15	-7.75659	0.19792	-0.00223836	0.00216802	0.301865	-1.03244
rs62056781	17	43973899	T	C	0.177917	-0.082151	0.0110892	1.27996e-13	-7.40823	3031979	0.1722	-0.084397	0.010882	8.8094e-15	-7.75565	0.19807	-0.00224599	0.00216741	0.300081	-1.03626
rs56384960	17	43817608	G	A	0.178773	-0.0814078	0.0109891	1.28183e-13	-7.40804	3036465	0.1733	-0.083597	0.01078	8.8526e-15	-7.75482	0.1981	-0.00218924	0.00216728	0.312433	-1.01013
rs62054432	17	43823889	C	A	0.178859	-0.0817315	0.0110332	1.28458e-13	-7.40775	3031979	0.1734	-0.08392	0.010825	8.9899e-15	-7.75242	0.1981	-0.00218852	0.00216728	0.312591	-1.0098
rs1864324	17	43977702	C	T	0.177909	-0.081826	0.011046	1.28464e-13	-7.40775	3036465	0.1722	-0.084072	0.010838	8.67e-15	-7.75715	0.19807	-0.00224599	0.00216741	0.300081	-1.03626
rs2082068	17	43979971	C	T	0.177898	-0.0818259	0.011046	1.28497e-13	-7.40771	3036465	0.1722	-0.084068	0.010838	8.7274e-15	-7.75678	0.19802	-0.00224207	0.00216761	0.300972	-1.03435
rs56146262	17	43931907	C	A	0.177622	-0.0819346	0.0110609	1.28618e-13	-7.40759	3036465	0.1719	-0.084138	0.010853	9.0348e-15	-7.75251	0.19783	-0.00220337	0.0021684	0.309567	-1.01613
rs17563800	17	43817459	C	T	0.178773	-0.0813975	0.0109891	1.29091e-13	-7.4071	3036465	0.1733	-0.083586	0.01078	8.9105e-15	-7.7538	0.1981	-0.00218852	0.00216728	0.312591	-1.0098
rs17649138	17	43808067	G	A	0.178688	-0.0814057	0.0109921	1.30317e-13	-7.40585	3036465	0.1732	-0.083595	0.010783	9.0123e-15	-7.75248	0.19807	-0.00218934	0.00216741	0.312437	-1.01012
rs73062389	3	45835417	G	A	0.0508514	0.157381	0.0212513	1.30441e-13	7.40572	2627628	0.04786	0.16012	0.020947	2.1028e-14	7.64405	0.05959	0.00273877	0.00364899	0.452919	0.750557
rs75743061	17	44068112	C	G	0.185773	-0.0820939	0.0110855	1.30614e-13	-7.40554	2860262	0.1821	-0.084119	0.010878	1.0527e-14	-7.73295	0.19778	-0.00202512	0.0021686	0.350388	-0.933837
rs62054399	17	43812624	G	A	0.178773	-0.0813703	0.0109881	1.3087e-13	-7.40528	3036465	0.1733	-0.083555	0.010779	9.0984e-15	-7.75165	0.1981	-0.00218474	0.00216728	0.313429	-1.00805
rs17563827	17	43818222	C	A	0.178773	-0.0813465	0.0109891	1.33685e-13	-7.40246	3036465	0.1733	-0.083535	0.01078	9.2442e-15	-7.74907	0.1981	-0.00218852	0.00216728	0.312591	-1.0098
rs62062768	17	44019479	C	G	0.182492	-0.0818981	0.0110637	1.3374e-13	-7.4024	3036465	0.1781	-0.084103	0.010856	9.3904e-15	-7.74714	0.198	-0.00220493	0.00216769	0.30907	-1.01718
rs62055551	17	43965687	C	G	0.182658	-0.0817519	0.0110441	1.33805e-13	-7.40234	3036465	0.1783	-0.083977	0.010836	9.2e-15	-7.74982	0.19805	-0.0022251	0.00216749	0.304617	-1.02658
rs6489881	12	113381217	A	T	0.625917	0.067097	0.00906452	1.33987e-13	7.40216	3070233	0.6183	0.064928	0.0088866	2.7456e-13	7.30628	0.6532	-0.00216904	0.00181491	0.232039	-1.19512
rs62062803	17	44028183	T	C	0.178432	-0.0817891	0.01105	1.34426e-13	-7.40173	3036465	0.1729	-0.084019	0.010842	9.2591e-15	-7.7494	0.19797	-0.00222987	0.00216782	0.303655	-1.02863
rs62055490	17	43950533	A	G	0.177894	-0.0817647	0.011047	1.34651e-13	-7.4015	3036465	0.1722	-0.08399	0.010839	9.2773e-15	-7.74887	0.198	-0.00222527	0.00216769	0.304627	-1.02656
rs62055517	17	43956425	C	T	0.177794	-0.0817931	0.011051	1.34769e-13	-7.40139	3036465	0.1721	-0.084016	0.010843	9.2847e-15	-7.74841	0.1979	-0.00222294	0.00216811	0.305227	-1.02529
rs55673340	17	43948733	C	T	0.177816	-0.0817765	0.011049	1.34905e-13	-7.40125	3036465	0.1721	-0.083997	0.010841	9.3141e-15	-7.74809	0.198	-0.00222052	0.00216769	0.30566	-1.02437
rs4609899	17	43807113	C	T	0.178557	-0.0814053	0.0109991	1.35099e-13	-7.40106	3036465	0.1731	-0.083598	0.01079	9.3613e-15	-7.74773	0.19783	-0.00219271	0.0021684	0.311915	-1.01121
rs1608955	17	43815713	C	T	0.178762	-0.0813144	0.0109892	1.36688e-13	-7.39951	3036465	0.1733	-0.083503	0.01078	9.4642e-15	-7.7461	0.19805	-0.00218863	0.00216749	0.312613	-1.00975
rs62054843	17	43937184	T	C	0.17799	-0.0817254	0.011045	1.36912e-13	-7.39929	3034689	0.1723	-0.083937	0.010837	9.5054e-15	-7.74541	0.19807	-0.00221163	0.00216741	0.307537	-1.0204
rs62056805	17	43983363	G	A	0.177742	-0.0817169	0.0110451	1.3773e-13	-7.3985	3036465	0.172	-0.083959	0.010837	9.3802e-15	-7.74744	0.19802	-0.00224207	0.00216761	0.300972	-1.03435
rs80157557	17	43817898	G	A	0.178766	-0.0813019	0.0109891	1.37852e-13	-7.39838	3036465	0.1733	-0.083488	0.01078	9.5979e-15	-7.74471	0.19807	-0.00218613	0.00216741	0.313148	-1.00864
rs62055550	17	43965680	G	A	0.177987	-0.0816972	0.011044	1.38876e-13	-7.3974	3036465	0.1723	-0.083922	0.010836	9.5954e-15	-7.74474	0.19807	-0.00222477	0.00216741	0.304671	-1.02647
rs76171147	17	43823229	T	C	0.178944	-0.0812707	0.0109871	1.39379e-13	-7.39692	3036465	0.1735	-0.083461	0.010778	9.6655e-15	-7.74364	0.19817	-0.0021903	0.00216699	0.312133	-1.01076
rs62062785	17	44024562	G	T	0.177767	-0.0818072	0.01106	1.39619e-13	-7.39669	3036465	0.1721	-0.084013	0.010852	9.7959e-15	-7.74171	0.19778	-0.00220585	0.0021686	0.30907	-1.01718
rs56178230	17	43817832	G	A	0.178766	-0.0812819	0.0109891	1.39754e-13	-7.39656	3036465	0.1733	-0.083468	0.01078	9.7443e-15	-7.74286	0.19807	-0.00218613	0.00216741	0.313148	-1.00864
rs62054433	17	43824348	T	C	0.178532	-0.0813667	0.0110009	1.39967e-13	-7.39636	3036465	0.173	-0.083556	0.010792	9.7809e-15	-7.7424	0.19807	-0.00218934	0.00216741	0.312437	-1.01012
rs76324150	17	43973233	C	T	0.177898	-0.0816978	0.011046	1.4023e-13	-7.39611	3036465	0.1722	-0.083944	0.010838	9.5541e-15	-7.74534	0.19802	-0.00224621	0.00216761	0.300081	-1.03626
rs62054842	17	43937162	C	T	0.178131	-0.0817332	0.011051	1.40322e-13	-7.39602	3034689	0.1725	-0.083955	0.010843	9.7499e-15	-7.74278	0.198	-0.0022218	0.00216769	0.305383	-1.02496
rs4471726	17	43807134	T	C	0.178546	-0.0813496	0.0109992	1.40381e-13	-7.39597	3036465	0.1731	-0.083538	0.01079	9.7542e-15	-7.74217	0.19778	-0.00218844	0.0021686	0.312904	-1.00915
rs17563683	17	43811072	A	G	0.178684	-0.0812953	0.0109921	1.40568e-13	-7.39579	3036465	0.1732	-0.083479	0.010783	9.8185e-15	-7.74172	0.19805	-0.00218375	0.00216749	0.313694	-1.0075
rs12150658	17	43826305	G	A	0.178855	-0.0812515	0.0109871	1.41254e-13	-7.39515	3036465	0.1734	-0.083439	0.010778	9.7913e-15	-7.7416	0.19812	-0.00218752	0.0021672	0.312795	-1.00937
rs76728632	17	43818160	A	C	0.178777	-0.0812632	0.0109891	1.41525e-13	-7.39489	3036465	0.1733	-0.083451	0.01078	9.8515e-15	-7.74128	0.19812	-0.00218781	0.0021672	0.31273	-1.00951
rs62061732	17	44017941	G	T	0.177809	-0.0817507	0.0110559	1.42142e-13	-7.39431	3036465	0.1721	-0.083993	0.010848	9.7138e-15	-7.74272	0.19797	-0.00224228	0.00216782	0.300972	-1.03435
rs62056909	17	43783803	A	G	0.176935	-0.0819284	0.0110804	1.42505e-13	-7.39397	3043010	0.171	-0.084132	0.010873	1.0107e-14	-7.7377	0.19795	-0.00220364	0.0021679	0.309397	-1.01649
rs12150604	17	43828221	T	A	0.181044	-0.081233	0.0109871	1.43036e-13	-7.39348	3036465	0.1762	-0.083425	0.010778	9.9423e-15	-7.7403	0.19815	-0.002192	0.00216708	0.311778	-1.0115
rs62055478	17	43945938	C	T	0.177883	-0.0816648	0.0110461	1.43458e-13	-7.39309	3036465	0.1722	-0.083889	0.010838	9.9418e-15	-7.74027	0.19795	-0.0022242	0.0021679	0.304906	-1.02597
rs17334894	17	43827209	G	A	0.17894	-0.0812178	0.0109871	1.44537e-13	-7.39209	3036465	0.1735	-0.083409	0.010778	1.0023e-14	-7.73882	0.19815	-0.00219125	0.00216708	0.311943	-1.01115
rs4683173	3	46099012	A	G	0.712584	0.0732469	0.00990913	1.4479e-13	7.39186	3060850	0.7118	0.069701	0.0097284	7.797e-13	7.16469	0.71538	-0.00354592	0.00191433	0.0639817	-1.85231
rs12150672	17	43826637	G	A	0.178777	-0.0812148	0.0109881	1.45571e-13	-7.39114	3036465	0.1733	-0.083404	0.010779	1.0117e-14	-7.73764	0.19812	-0.00218923	0.0021672	0.312415	-1.01017
rs62054392	17	43808945	C	T	0.178606	-0.0812401	0.0109921	1.45972e-13	-7.39078	3036465	0.1731	-0.083426	0.010783	1.0192e-14	-7.73681	0.19805	-0.00218585	0.00216749	0.313228	-1.00847
rs62054395	17	43811060	T	G	0.178688	-0.0812311	0.0109911	1.46145e-13	-7.39062	3036465	0.1732	-0.083418	0.010782	1.0177e-14	-7.73678	0.19807	-0.00218695	0.00216741	0.312967	-1.00902
rs12150048	17	43827471	G	C	0.181026	-0.0811862	0.0109882	1.48473e-13	-7.38852	3036465	0.1762	-0.083376	0.010779	1.0335e-14	-7.73504	0.19807	-0.00218977	0.00216741	0.312342	-1.01032
rs4401083	17	43806015	G	A	0.177107	-0.0812066	0.010991	1.48566e-13	-7.38844	3057069	0.1712	-0.083396	0.010782	1.0355e-14	-7.73474	0.19815	-0.00218943	0.00216708	0.312344	-1.01032
rs12150683	17	43824848	A	G	0.178769	-0.0813097	0.0110058	1.4918e-13	-7.38789	3034689	0.1733	-0.083499	0.010797	1.0464e-14	-7.73354	0.19807	-0.00218934	0.00216741	0.312437	-1.01012
rs55788678	17	43992233	C	T	0.176088	-0.0817383	0.0110645	1.49663e-13	-7.38746	3057069	0.1702	-0.083972	0.010856	1.0315e-14	-7.73508	0.19706	-0.00223375	0.00217159	0.303655	-1.02863
rs55682376	17	43991888	G	A	0.176376	-0.0816629	0.0110549	1.50118e-13	-7.38705	3057069	0.1703	-0.083905	0.010847	1.031e-14	-7.73532	0.19802	-0.00224207	0.00216761	0.300972	-1.03435
rs62054427	17	43821062	A	G	0.178695	-0.0811645	0.0109881	1.5068e-13	-7.38656	3036465	0.1732	-0.083353	0.010779	1.0527e-14	-7.73291	0.1981	-0.00218852	0.00216728	0.312591	-1.0098
rs75986348	17	43809328	A	G	0.178606	-0.0811931	0.0109921	1.50741e-13	-7.3865	3036465	0.1731	-0.083379	0.010783	1.0539e-14	-7.73245	0.19805	-0.00218585	0.00216749	0.313228	-1.00847
rs2316773	17	43946536	C	T	0.177898	-0.0815945	0.011047	1.51194e-13	-7.3861	3036465	0.1722	-0.083819	0.010839	1.047e-14	-7.73309	0.19802	-0.00222452	0.00216761	0.304772	-1.02625
rs62062790	17	44025045	C	T	0.177338	-0.0821037	0.0111166	1.51669e-13	-7.38569	3031979	0.1718	-0.084301	0.010909	1.0975e-14	-7.72766	0.19686	-0.00219729	0.00217242	0.311801	-1.01145
rs767058	17	43998767	T	C	0.176718	-0.0818801	0.0110871	1.52285e-13	-7.38515	3056456	0.1707	-0.084134	0.01088	1.0531e-14	-7.7329	0.19815	-0.00225392	0.00216708	0.298304	-1.04008
rs17426106	17	43828935	G	C	0.181115	-0.0811618	0.0109901	1.52451e-13	-7.385	3036465	0.1763	-0.083351	0.010781	1.0648e-14	-7.73129	0.19812	-0.00218923	0.0021672	0.312415	-1.01017
rs4683144	3	45864256	T	C	0.786301	0.0988894	0.0133915	1.5304e-13	7.38449	2715998	0.7886	0.09552	0.013235	5.3068e-13	7.21723	0.77928	-0.00336942	0.00208281	0.105721	-1.61773
rs77807457	17	43810851	G	C	0.179864	-0.0813315	0.0110156	1.5443e-13	-7.38329	3036465	0.1754	-0.083523	0.010805	1.0726e-14	-7.73003	0.19563	-0.00219151	0.00217757	0.314223	-1.0064
rs62054414	17	43813415	G	A	0.178762	-0.0811097	0.0109882	1.56466e-13	-7.38154	3036465	0.1733	-0.083295	0.010779	1.0983e-14	-7.72753	0.19805	-0.00218532	0.00216749	0.313346	-1.00823
rs4683172	3	46098976	G	T	0.712584	0.0731349	0.00990923	1.57717e-13	7.38048	3060850	0.7118	0.069589	0.0097285	8.4881e-13	7.15311	0.71538	-0.00354592	0.00191433	0.0639817	-1.85231
rs62054393	17	43809264	T	G	0.178599	-0.0811166	0.0109911	1.58076e-13	-7.38018	3036465	0.1731	-0.083309	0.010782	1.1061e-14	-7.72667	0.19802	-0.00219241	0.00216761	0.311805	-1.01144
rs10445363	17	43914558	G	A	0.177497	-0.0818443	0.01109	1.58302e-13	-7.37999	3022406	0.1716	-0.08403	0.010883	1.154e-14	-7.72122	0.1982	-0.00218568	0.00216687	0.313129	-1.00868
rs62054439	17	43825725	G	T	0.178773	-0.0810968	0.0109911	1.60178e-13	-7.37842	3036465	0.1733	-0.083282	0.010782	1.1263e-14	-7.72417	0.1981	-0.00218521	0.00216728	0.313324	-1.00827
rs62054425	17	43819480	C	T	0.178773	-0.0810715	0.0109881	1.60573e-13	-7.37809	3036465	0.1733	-0.08326	0.010779	1.1257e-14	-7.72428	0.1981	-0.00218852	0.00216728	0.312591	-1.0098
rs2902661	17	43807099	G	A	0.17863	-0.0814684	0.011043	1.61452e-13	-7.37737	3031979	0.1731	-0.083657	0.010835	1.1551e-14	-7.721	0.19812	-0.00218857	0.0021672	0.312562	-1.00986
rs56189701	17	43987801	T	C	0.177486	-0.0816512	0.0110687	1.62162e-13	-7.37678	3036465	0.1717	-0.083902	0.010861	1.1199e-14	-7.72507	0.19792	-0.00225077	0.00216802	0.299192	-1.03817
rs6764189	3	46104295	C	T	0.713693	0.0733813	0.00994812	1.62626e-13	7.3764	3060237	0.7132	0.069841	0.0097681	8.6832e-13	7.14991	0.71545	-0.00354029	0.00191447	0.0644245	-1.84923
rs17426064	17	43828698	C	T	0.178784	-0.0810778	0.010992	1.63043e-13	-7.37606	3036465	0.1733	-0.08327	0.010783	1.1395e-14	-7.72234	0.19815	-0.00219223	0.00216708	0.311727	-1.01161
rs9944484	17	43990662	G	A	0.178455	-0.081301	0.0110235	1.64006e-13	-7.37527	3036465	0.1729	-0.083547	0.010815	1.1167e-14	-7.7251	0.19807	-0.00224599	0.00216741	0.300081	-1.03626
rs62055546	17	43964567	A	C	0.176824	-0.0817028	0.0110781	1.64131e-13	-7.37517	3036465	0.1714	-0.083891	0.010869	1.1762e-14	-7.71837	0.19598	-0.00218822	0.0021761	0.314623	-1.00557
rs62054397	17	43811792	C	T	0.178773	-0.0810545	0.0109911	1.64874e-13	-7.37457	3036465	0.1733	-0.083243	0.010782	1.1598e-14	-7.72055	0.1981	-0.00218852	0.00216728	0.312591	-1.0098
rs80072429	17	43818611	G	A	0.178777	-0.0810395	0.0109891	1.64925e-13	-7.37453	3036465	0.1733	-0.083227	0.01078	1.1587e-14	-7.7205	0.19812	-0.00218755	0.0021672	0.312788	-1.00939
rs2188888	17	43953695	T	C	0.177137	-0.0819445	0.0111124	1.65416e-13	-7.37413	3031979	0.1718	-0.084178	0.010904	1.1633e-14	-7.71992	0.19595	-0.00223347	0.00217622	0.304748	-1.0263
rs1864325	17	43977827	C	T	0.177908	-0.0814569	0.011047	1.65997e-13	-7.37367	3034689	0.1722	-0.083703	0.010839	1.1427e-14	-7.72239	0.19805	-0.00224608	0.00216749	0.300081	-1.03626
rs62054413	17	43813370	G	C	0.180951	-0.0813267	0.0110323	1.68475e-13	-7.37169	3031979	0.1761	-0.083512	0.010824	1.2081e-14	-7.71545	0.19805	-0.00218532	0.00216749	0.313346	-1.00823
rs739642	17	43946838	C	A	0.177799	-0.0814852	0.0110559	1.70279e-13	-7.37027	3035852	0.1721	-0.083711	0.010848	1.1917e-14	-7.71672	0.19792	-0.00222577	0.00216802	0.304592	-1.02664
rs62056808	17	43984646	T	C	0.177263	-0.0815081	0.0110593	1.70484e-13	-7.37011	3036465	0.1719	-0.083758	0.01085	1.1691e-14	-7.71963	0.1962	-0.0022499	0.00217518	0.300972	-1.03435
rs9903642	17	47868921	G	A	0.0472977	0.146478	0.0198747	1.70514e-13	7.37009	3044348	0.04879	0.14221	0.019416	2.399e-13	7.32437	0.04201	-0.00426823	0.00430587	0.321559	-0.991259
rs11575895	17	43971785	A	G	0.177857	-0.0816479	0.0110784	1.706e-13	-7.37002	3020630	0.1721	-0.083894	0.010871	1.1919e-14	-7.71723	0.19805	-0.00224608	0.00216749	0.300081	-1.03626
rs55933304	17	43992305	G	A	0.17625	-0.0814961	0.0110586	1.71262e-13	-7.36951	3057069	0.1704	-0.083738	0.01085	1.1856e-14	-7.71779	0.19709	-0.00224191	0.00217146	0.301865	-1.03244
rs62056780	17	43973652	C	T	0.177757	-0.0817649	0.0110951	1.71279e-13	-7.36949	3031979	0.172	-0.084011	0.010888	1.2016e-14	-7.71593	0.19805	-0.00224608	0.00216749	0.300081	-1.03626
rs9311383	3	46097758	T	C	0.712662	0.0730229	0.00991188	1.74235e-13	7.36721	3060850	0.7119	0.069477	0.0097312	9.3603e-13	7.13961	0.71538	-0.00354592	0.00191433	0.0639817	-1.85231
rs78229689	17	44106806	G	A	0.177705	-0.0814946	0.0110648	1.76874e-13	-7.36521	3036465	0.172	-0.083744	0.010857	1.2238e-14	-7.71336	0.19785	-0.00224938	0.00216831	0.299555	-1.03739
rs17412601	3	101499275	T	C	0.342877	-0.0678673	0.00921777	1.80278e-13	-7.36266	3068045	0.3408	-0.066775	0.0090438	1.5416e-13	-7.38351	0.35031	0.00109234	0.00181067	0.546323	0.603279
rs80348388	17	43952634	A	T	0.182587	-0.0816616	0.0110931	1.81885e-13	-7.36148	3031979	0.1782	-0.083881	0.010886	1.3006e-14	-7.7054	0.19805	-0.00221944	0.00216749	0.30585	-1.02397
rs2742362	3	45875149	T	G	0.791698	0.0922576	0.0125384	1.8665e-13	7.35803	2940837	0.7916	0.08881	0.012363	6.7931e-13	7.18353	0.79203	-0.0034476	0.00212836	0.105268	-1.61983
rs1706748	17	43722509	C	G	0.206504	-0.0821261	0.0111617	1.86868e-13	-7.35787	2226512	0.2101	-0.084283	0.010956	1.4416e-14	-7.69286	0.19815	-0.00215686	0.00216708	0.319597	-0.995286
rs6489879	12	113377822	G	A	0.678312	0.067977	0.0092395	1.87777e-13	7.35722	3070233	0.6853	0.065913	0.0090651	3.5668e-13	7.27107	0.65328	-0.00206402	0.00181501	0.255457	-1.1372
rs55947210	17	43808763	A	G	0.178769	-0.0809611	0.0110048	1.88275e-13	-7.35687	3034689	0.1733	-0.083148	0.010796	1.3412e-14	-7.70174	0.19807	-0.00218695	0.00216741	0.312967	-1.00902
rs62054429	17	43823125	G	A	0.178777	-0.0808302	0.0109901	1.9117e-13	-7.35483	3036465	0.1733	-0.083019	0.010781	1.3522e-14	-7.70049	0.19812	-0.00218883	0.0021672	0.312505	-1.00998
rs62063271	17	44036047	G	A	0.178662	-0.081026	0.0110177	1.92088e-13	-7.35419	3036465	0.1732	-0.083347	0.010809	1.2463e-14	-7.71089	0.19795	-0.00232098	0.0021679	0.284345	-1.07061
rs62054421	17	43816657	G	A	0.178777	-0.0808201	0.0109911	1.93432e-13	-7.35326	3036465	0.1733	-0.083009	0.010782	1.3712e-14	-7.69885	0.19812	-0.00218889	0.0021672	0.312491	-1.01001
rs11716558	3	101528481	T	C	0.342451	-0.0681003	0.00926172	1.93981e-13	-7.35288	3067419	0.3404	-0.066972	0.0090885	1.7214e-13	-7.36887	0.34979	0.00112834	0.00181129	0.533317	0.622951
rs12150125	17	43986432	G	A	0.177848	-0.0812477	0.0110521	1.96261e-13	-7.35132	3034689	0.1722	-0.083528	0.010844	1.3358e-14	-7.70269	0.19778	-0.00228034	0.0021686	0.293017	-1.05153
rs62054420	17	43816655	C	G	0.183453	-0.0807791	0.0109901	1.97934e-13	-7.35018	3036465	0.1793	-0.082968	0.010781	1.41e-14	-7.69576	0.19812	-0.00218889	0.0021672	0.312491	-1.01001
rs78720789	17	43973413	A	G	0.17766	-0.0812548	0.0110559	1.98984e-13	-7.34948	3036465	0.1719	-0.083497	0.010848	1.3898e-14	-7.69699	0.198	-0.00224216	0.00216769	0.300972	-1.03435
rs62054417	17	43815859	A	C	0.178636	-0.0809487	0.0110156	2.00371e-13	-7.34855	3022406	0.1731	-0.083139	0.010807	1.4388e-14	-7.69307	0.19807	-0.00219025	0.00216741	0.312236	-1.01054
rs10735079	12	113380008	G	A	0.671254	0.0664049	0.00903875	2.03168e-13	7.34669	3070233	0.6763	0.06433	0.0088603	3.8568e-13	7.26048	0.65318	-0.00207495	0.00181489	0.252917	-1.14329
rs7955267	12	113379039	C	T	0.670857	0.0665819	0.00906461	2.05359e-13	7.34526	3070233	0.6758	0.064507	0.0088867	3.9067e-13	7.25882	0.65315	-0.0020749	0.00181485	0.252917	-1.14329
rs2371	3	46069219	A	G	0.758014	0.0790748	0.0107663	2.06231e-13	7.34469	3054301	0.7586	0.074015	0.010583	2.682e-12	6.99376	0.75593	-0.00505982	0.00201103	0.0118683	-2.51603
rs75944932	17	44072423	A	C	0.19726	-0.0821728	0.0111884	2.06569e-13	-7.34447	2243243	0.197	-0.084405	0.010983	1.5275e-14	-7.68506	0.19787	-0.00223222	0.00216823	0.303238	-1.02951
rs62054418	17	43816306	G	A	0.178714	-0.0808854	0.0110156	2.09169e-13	-7.3428	3022406	0.1732	-0.083076	0.010807	1.5059e-14	-7.68724	0.19807	-0.00219056	0.00216741	0.312168	-1.01068
rs4683182	3	46173936	A	G	0.779153	0.0828551	0.0112846	2.09911e-13	7.34233	3028341	0.7795	0.07665	0.011098	4.9664e-12	6.90665	0.77793	-0.00620509	0.00207826	0.00282917	-2.98571
rs17770186	17	43964191	C	A	0.177753	-0.0811686	0.0110607	2.16062e-13	-7.33846	3036465	0.172	-0.083387	0.010853	1.5544e-14	-7.68331	0.19807	-0.00221836	0.00216741	0.306067	-1.02351
rs9311385	3	46104094	G	A	0.712744	0.0727341	0.00991326	2.18353e-13	7.33705	3060850	0.712	0.069194	0.0097326	1.1643e-12	7.10951	0.7154	-0.00354011	0.00191437	0.0644245	-1.84923
rs78440279	17	43816052	C	T	0.177346	-0.0808128	0.0110156	2.19748e-13	-7.3362	3043010	0.1715	-0.083003	0.010807	1.5882e-14	-7.68048	0.19805	-0.00219019	0.00216749	0.312268	-1.01047
rs62062323	17	44113224	C	T	0.175344	-0.0858013	0.0116961	2.20248e-13	-7.33589	2536465	0.1673	-0.088028	0.0115	1.936e-14	-7.65461	0.19775	-0.00222667	0.00216873	0.304553	-1.02672
rs75500942	17	43816106	C	A	0.178632	-0.0808118	0.0110166	2.20971e-13	-7.33545	3022406	0.1731	-0.083002	0.010808	1.5953e-14	-7.67968	0.19805	-0.00219019	0.00216749	0.312268	-1.01047
rs2742361	3	45870645	G	A	0.791764	0.0919713	0.0125383	2.21375e-13	7.33521	2940837	0.7917	0.088524	0.012363	8.0527e-13	7.1604	0.79198	-0.00344729	0.00212818	0.105268	-1.61983
rs6489880	12	113380271	C	T	0.678468	0.0677857	0.0092441	2.25299e-13	7.33286	3070233	0.6855	0.065694	0.0090698	4.3836e-13	7.24316	0.65328	-0.00209169	0.00181501	0.249141	-1.15244
rs7977345	12	113380708	A	T	0.625839	0.0664702	0.00906491	2.25572e-13	7.33269	3070233	0.6182	0.064351	0.008887	4.4551e-13	7.24103	0.6532	-0.00211924	0.00181491	0.242935	-1.16768
rs62056810	17	43984672	T	C	0.177267	-0.0810842	0.0110612	2.29308e-13	-7.33049	3036465	0.1719	-0.083334	0.010852	1.5982e-14	-7.67914	0.19622	-0.00224981	0.00217509	0.300972	-1.03435
rs62054442	17	43829353	A	G	0.177919	-0.0804472	0.0109782	2.33754e-13	-7.32792	3057069	0.1722	-0.082629	0.010769	1.6801e-14	-7.67286	0.19829	-0.00218179	0.0021665	0.313907	-1.00706
rs6809223	3	46058335	T	C	0.758628	0.078843	0.0107593	2.33855e-13	7.32786	3054914	0.7594	0.073807	0.010576	2.9733e-12	6.97873	0.75588	-0.00503601	0.00201089	0.0122669	-2.50437
rs1560310	17	43978534	G	A	0.177976	-0.0808828	0.0110382	2.34427e-13	-7.32753	3036465	0.1723	-0.083129	0.01083	1.6415e-14	-7.67581	0.19802	-0.00224621	0.00216761	0.300081	-1.03626
rs4238033	12	113378081	T	A	0.633361	0.0677176	0.00924195	2.35019e-13	7.3272	3070233	0.6278	0.065648	0.0090676	4.493e-13	7.23984	0.65328	-0.00206955	0.00181501	0.254185	-1.14024
rs757055	17	43946875	C	T	0.177654	-0.0810605	0.0110637	2.35911e-13	-7.32669	3035852	0.1719	-0.083289	0.010856	1.6924e-14	-7.67216	0.19797	-0.00222846	0.00216782	0.303961	-1.02798
rs7311182	12	113379123	T	C	0.678461	0.0677296	0.00924606	2.38475e-13	7.32524	3070233	0.6855	0.065649	0.0090718	4.6008e-13	7.2366	0.65325	-0.00208058	0.00181497	0.251654	-1.14634
rs9811555	3	46087945	A	T	0.703146	0.0783265	0.0106956	2.4199e-13	7.32328	3054914	0.6883	0.073237	0.010511	3.2157e-12	6.96765	0.75598	-0.00508948	0.00201117	0.0113864	-2.53061
rs2004260	17	43822398	T	C	0.179089	-0.0804437	0.0109862	2.43791e-13	-7.32228	3036465	0.1737	-0.082633	0.010777	1.7509e-14	-7.66753	0.19812	-0.00218926	0.0021672	0.312409	-1.01018
rs77114624	17	43818657	T	C	0.178776	-0.0805525	0.0110038	2.47215e-13	-7.32041	3034689	0.1733	-0.082741	0.010795	1.7879e-14	-7.66475	0.1981	-0.00218852	0.00216728	0.312591	-1.0098
rs17652520	17	44098967	G	A	0.181601	-0.0807774	0.0110356	2.48467e-13	-7.31973	3036465	0.176	-0.083472	0.01083	1.2817e-14	-7.70748	0.20138	-0.00269457	0.00215397	0.210942	-1.25098
rs1460097	3	101497569	C	T	0.345285	-0.0672891	0.00919676	2.54312e-13	-7.31661	3067087	0.343	-0.066199	0.0090231	2.191e-13	-7.33661	0.35346	0.0010901	0.00180697	0.546323	0.603279
rs62055544	17	43964539	A	G	0.178142	-0.0808068	0.0110456	2.55944e-13	-7.31575	3036465	0.1727	-0.083005	0.010837	1.8712e-14	-7.65941	0.19736	-0.00219818	0.00217034	0.311142	-1.01283
rs9311384	3	46103974	T	C	0.71289	0.0725216	0.00991324	2.56185e-13	7.31563	3060850	0.7122	0.069017	0.0097326	1.329e-12	7.09132	0.71535	-0.00350458	0.00191427	0.067135	-1.83077
rs55915917	17	43892784	T	G	0.192607	-0.0825353	0.0112857	2.60683e-13	-7.31329	2246291	0.1915	-0.084726	0.01108	2.0654e-14	-7.64675	0.19521	-0.00219068	0.00217934	0.314799	-1.0052
rs62062784	17	44024552	C	G	0.182525	-0.0809262	0.0110658	2.60927e-13	-7.31316	3036465	0.1782	-0.083132	0.010858	1.9156e-14	-7.65629	0.1978	-0.00220576	0.00216852	0.30907	-1.01718
rs2133661	3	46079654	A	G	0.756783	0.078212	0.0106956	2.62103e-13	7.31256	3054914	0.757	0.073134	0.010511	3.4545e-12	6.95785	0.75601	-0.00507797	0.00201125	0.011577	-2.52478
rs2290859	3	101525625	C	T	0.342257	-0.0675575	0.00923901	2.62811e-13	-7.3122	3068045	0.3402	-0.066429	0.0090653	2.3395e-13	-7.32783	0.34962	0.00112847	0.00181149	0.533317	0.622951
rs75898026	13	113561082	G	A	0.195063	0.0861054	0.0117762	2.63583e-13	7.3118	3047365	0.1945	0.086272	0.011581	9.3725e-14	7.44944	0.19706	0.000166588	0.00217159	0.938852	0.0767123
rs12633089	3	101528763	C	T	0.342603	-0.0675654	0.00924594	2.72016e-13	-7.30757	3068045	0.3406	-0.066437	0.0090724	2.4245e-13	-7.32298	0.34977	0.00112836	0.00181131	0.533317	0.622951
rs4767041	12	113378677	G	A	0.670789	0.0661994	0.0090608	2.74932e-13	7.30614	3070233	0.6757	0.06413	0.0088828	5.2185e-13	7.21957	0.6532	-0.00206944	0.00181491	0.254185	-1.14024
rs2269899	12	113381956	C	T	0.674964	0.0667034	0.00913052	2.76146e-13	7.30554	2999696	0.6788	0.064678	0.0089518	5.0054e-13	7.22514	0.66163	-0.0020254	0.00182564	0.267248	-1.10942
rs7130	3	45959515	A	T	0.714076	0.0855759	0.0117142	2.76603e-13	7.30532	3012984	0.6974	0.079804	0.011538	4.6327e-12	6.91662	0.77238	-0.00577192	0.00206013	0.00508303	-2.80172
rs60586860	17	47946055	C	T	0.0649243	0.119604	0.0163824	2.86121e-13	7.30077	2999488	0.07189	0.11694	0.015802	1.3565e-13	7.40033	0.04071	-0.00266386	0.00437112	0.542244	-0.609422
rs2191032	3	45906572	C	T	0.789229	0.0828806	0.0113525	2.86441e-13	7.30062	3017293	0.7889	0.079519	0.011159	1.0331e-12	7.126	0.79038	-0.00336159	0.00212218	0.113189	-1.58402
rs55942528	17	43932028	A	G	0.178963	-0.0801973	0.0109952	3.0116e-13	-7.29388	3036465	0.1736	-0.082388	0.010786	2.1929e-14	-7.63842	0.1979	-0.00219067	0.00216811	0.3123	-1.01041
rs62054437	17	43825576	T	C	0.178343	-0.0806574	0.0110585	3.01544e-13	-7.29371	3030203	0.173	-0.082841	0.01085	2.2573e-14	-7.63512	0.19716	-0.00218355	0.00217117	0.314558	-1.0057
rs56328224	17	43572419	C	T	0.18138	-0.081614	0.0111955	3.10164e-13	-7.28991	2844765	0.176	-0.083597	0.010991	2.824e-14	-7.60595	0.19884	-0.00198304	0.00216424	0.359524	-0.916272
rs2373148	3	46071506	T	C	0.75462	0.0772368	0.0105953	3.10562e-13	7.28974	3054914	0.7543	0.072184	0.010409	4.078e-12	6.93477	0.75576	-0.00505276	0.00201055	0.0119669	-2.51312
rs56006248	17	43815141	A	G	0.178628	-0.0803839	0.0110333	3.20312e-13	-7.28557	3020630	0.1731	-0.082569	0.010825	2.3876e-14	-7.62762	0.19802	-0.00218512	0.00216761	0.313417	-1.00808
rs1608956	17	43815820	T	A	0.178706	-0.0803205	0.0110313	3.3105e-13	-7.28112	3020630	0.1732	-0.08251	0.010823	2.4645e-14	-7.62358	0.19802	-0.00218946	0.00216761	0.312458	-1.01008
rs62063276	17	44036408	T	G	0.181664	-0.0790541	0.0108579	3.31802e-13	-7.28082	2968116	0.1769	-0.081379	0.010646	2.0987e-14	-7.64409	0.198	-0.00232489	0.00216769	0.283487	-1.07252
rs67498438	19	4715246	G	T	0.408275	-0.0664789	0.00913072	3.31865e-13	-7.28079	2986182	0.4028	-0.067352	0.0089676	5.884e-14	-7.51059	0.4272	-0.000873114	0.00174623	0.617075	-0.5
rs7626072	3	46333661	A	T	0.458722	-0.0629955	0.00865576	3.39129e-13	-7.27787	3069275	0.4623	-0.061205	0.0084849	5.4562e-13	-7.2134	0.44591	0.00179048	0.00173782	0.302868	1.0303
rs62062288	17	44096553	G	A	0.172343	-0.0874676	0.0120184	3.39223e-13	-7.27783	2938563	0.1663	-0.089963	0.011824	2.7734e-14	-7.60851	0.1928	-0.00249537	0.00218964	0.254444	-1.13962
rs7638309	3	46081179	G	A	0.758132	0.0782787	0.0107585	3.43878e-13	7.27599	3054914	0.7587	0.0732	0.010575	4.4484e-12	6.92199	0.75611	-0.00507867	0.00201153	0.011577	-2.52478
rs13094753	3	101525082	A	G	0.342357	-0.0671878	0.0092386	3.52859e-13	-7.27251	3068045	0.3403	-0.066101	0.0090649	3.0546e-13	-7.29197	0.34972	0.00108682	0.00181137	0.548506	0.6
rs62057107	17	43896032	C	T	0.182068	-0.0808283	0.0111166	3.56945e-13	-7.27096	2565247	0.1764	-0.083017	0.01091	2.7623e-14	-7.60926	0.1981	-0.00218872	0.00216728	0.312547	-1.00989
rs13094911	3	101519021	T	C	0.342466	-0.0670973	0.00923327	3.67818e-13	-7.2669	3068045	0.3404	-0.065969	0.0090595	3.2942e-13	-7.28175	0.34986	0.00112829	0.0018112	0.533317	0.622951
rs3912061	17	44165098	C	T	0.181536	-0.0811124	0.011162	3.68023e-13	-7.26683	2824641	0.1765	-0.083335	0.010956	2.8263e-14	-7.60633	0.19773	-0.00222261	0.00216881	0.305453	-1.02481
rs34158148	3	46425960	C	G	0.112279	0.115688	0.0159213	3.69617e-13	7.26625	3015972	0.1167	0.11437	0.01566	2.8113e-13	7.30332	0.0968	-0.00131776	0.00292138	0.651936	-0.451074
rs11712309	3	101519097	T	C	0.342462	-0.0670803	0.00923376	3.73934e-13	-7.26468	3068045	0.3404	-0.065952	0.00906	3.3508e-13	-7.27947	0.34984	0.00112831	0.00181123	0.533317	0.622951
rs11711903	3	101500748	C	G	0.346504	-0.0669644	0.00921977	3.78227e-13	-7.26313	3068045	0.3456	-0.065836	0.0090457	3.3836e-13	-7.27815	0.34974	0.00112838	0.00181135	0.533317	0.622951
rs8072451	17	43893716	C	T	0.177749	-0.0797018	0.0109746	3.80305e-13	-7.26239	3057069	0.1721	-0.081874	0.010765	2.8326e-14	-7.60557	0.19787	-0.00217219	0.00216823	0.316427	-1.00183
rs4767023	12	113352159	T	C	0.66872	0.0688644	0.00948364	3.8314e-13	7.26139	2985702	0.6703	0.066681	0.0093115	8.0005e-13	7.16114	0.66326	-0.00218336	0.0018278	0.232271	-1.19453
rs62054428	17	43822511	G	A	0.179092	-0.0798875	0.0110028	3.8527e-13	-7.26064	3034689	0.1737	-0.08208	0.010794	2.8594e-14	-7.60422	0.19812	-0.00219248	0.0021672	0.311699	-1.01166
rs10451283	17	43814020	T	C	0.18096	-0.0786259	0.0108292	3.85572e-13	-7.26053	3057069	0.1761	-0.080795	0.010617	2.7418e-14	-7.60997	0.19827	-0.00216906	0.00216658	0.316758	-1.00114
rs4321566	3	46094540	T	C	0.758062	0.0781748	0.0107681	3.87594e-13	7.25982	3054914	0.7587	0.073116	0.010585	4.9236e-12	6.90751	0.75579	-0.00505883	0.00201064	0.0118683	-2.51603
rs7649837	3	46330872	C	T	0.456049	-0.0628143	0.00865292	3.89051e-13	-7.25932	3069275	0.4589	-0.061094	0.008482	5.9031e-13	-7.20278	0.44584	0.00172029	0.00173784	0.322223	0.989899
rs11706494	3	101509475	A	T	0.346682	-0.0668963	0.00922023	4.00532e-13	-7.25538	3068045	0.3458	-0.065768	0.0090462	3.5886e-13	-7.27024	0.34984	0.00112831	0.00181123	0.533317	0.622951
rs34648996	3	101511202	A	G	0.340508	-0.0671853	0.00926073	4.0208e-13	-7.25486	3068045	0.3379	-0.066057	0.0090875	3.6222e-13	-7.269	0.34984	0.00112831	0.00181123	0.533317	0.622951
rs34063583	3	101509948	C	T	0.342388	-0.0668743	0.00922131	4.1021e-13	-7.25215	3068045	0.3403	-0.065746	0.0090473	3.6771e-13	-7.26692	0.34986	0.00112829	0.0018112	0.533317	0.622951
rs11717638	3	101505468	A	G	0.342457	-0.0668433	0.00921916	4.153e-13	-7.25048	3068045	0.3404	-0.065715	0.0090451	3.7224e-13	-7.26526	0.34982	0.00112832	0.00181125	0.533317	0.622951
rs113161176	17	43974354	G	A	0.176457	-0.0847966	0.0116969	4.1833e-13	-7.24949	2806390	0.1697	-0.087047	0.011501	3.778e-14	-7.56865	0.198	-0.00225043	0.00216769	0.299192	-1.03817
rs2532300	17	44229986	T	C	0.177362	-0.0860533	0.0118742	4.25823e-13	-7.24709	3005886	0.1712	-0.088259	0.011682	4.1775e-14	-7.55513	0.19884	-0.0022057	0.00216424	0.308128	-1.01916
rs62061714	17	44010452	C	A	0.182571	-0.0806508	0.0111294	4.27223e-13	-7.24664	2839658	0.1778	-0.082872	0.010923	3.2731e-14	-7.58693	0.19802	-0.00222115	0.00216761	0.305505	-1.0247
rs62055545	17	43964561	C	T	0.177404	-0.0805245	0.0111159	4.35462e-13	-7.24406	3031979	0.172	-0.082715	0.010908	3.3698e-14	-7.58297	0.19645	-0.00219046	0.00217413	0.313688	-1.00751
rs62062272	17	44092108	T	C	0.17604	-0.084805	0.0117089	4.39563e-13	-7.24279	2795041	0.1692	-0.08704	0.011513	4.0328e-14	-7.56015	0.19773	-0.00223503	0.00216881	0.302759	-1.03053
rs11707250	3	101509371	T	A	0.342379	-0.0670583	0.00925907	4.4066e-13	-7.24245	3068045	0.3403	-0.06593	0.0090858	3.9742e-13	-7.25638	0.34982	0.00112832	0.00181125	0.533317	0.622951
rs7625558	3	46083496	C	A	0.758047	0.0779223	0.0107595	4.41396e-13	7.24222	3054914	0.7586	0.072838	0.010576	5.6872e-12	6.8871	0.75608	-0.00508433	0.00201145	0.0114813	-2.5277
rs35028989	19	50851934	C	T	0.299836	0.067673	0.00934465	4.42459e-13	7.24189	3000446	0.2985	0.066163	0.00916	5.0859e-13	7.22303	0.30448	-0.00150996	0.00187708	0.421157	-0.804416
rs4683207	3	46335887	C	T	0.456242	-0.0626527	0.00865261	4.45707e-13	-7.2409	3069275	0.4591	-0.060874	0.0084817	7.1213e-13	-7.1771	0.44601	0.00177874	0.00173778	0.306039	1.02357
rs61396602	3	101509046	T	C	0.340503	-0.0670163	0.00925848	4.54105e-13	-7.23837	3068045	0.3379	-0.065888	0.0090852	4.1008e-13	-7.25223	0.34982	0.00112832	0.00181125	0.533317	0.622951
rs13078652	3	101511153	T	C	0.342388	-0.0667423	0.00922268	4.59541e-13	-7.23676	3068045	0.3403	-0.065614	0.0090487	4.1314e-13	-7.25121	0.34986	0.00112829	0.0018112	0.533317	0.622951
rs13070740	3	46503214	G	A	0.0856334	0.133082	0.0183947	4.66234e-13	7.23479	3015222	0.08536	0.13133	0.018146	4.5691e-13	7.23741	0.08659	-0.00175206	0.00307151	0.568391	-0.570423
rs34660315	3	46481305	T	C	0.0927326	0.132475	0.0183125	4.68431e-13	7.23416	2535065	0.09144	0.1312	0.018086	4.0361e-13	7.25423	0.09633	-0.00127531	0.00292774	0.663129	-0.435597
rs3912062	17	44165069	A	G	0.181188	-0.080726	0.0111597	4.7e-13	-7.2337	2825599	0.1763	-0.082948	0.010953	3.6374e-14	-7.57308	0.19691	-0.00222196	0.00217221	0.306355	-1.0229
rs13085776	3	101505507	T	C	0.342462	-0.0666783	0.00921827	4.7148e-13	-7.23328	3068045	0.3404	-0.06555	0.0090442	4.2366e-13	-7.24774	0.34984	0.00112831	0.00181123	0.533317	0.622951
rs4683206	3	46335669	G	A	0.456238	-0.0625767	0.00865271	4.75802e-13	-7.23204	3069275	0.4591	-0.060798	0.0084818	7.6067e-13	-7.16805	0.44599	0.00177874	0.00173779	0.306039	1.02357
rs4490404	3	46101371	T	C	0.758252	0.0778036	0.010768	4.99574e-13	7.22541	3054914	0.759	0.072752	0.010585	6.2719e-12	6.87312	0.75559	-0.00505157	0.00201008	0.0119669	-2.51312
rs60814418	17	43850645	C	T	0.190081	-0.076507	0.0105899	5.02887e-13	-7.22452	3036465	0.1873	-0.078609	0.010374	3.5202e-14	-7.5775	0.1999	-0.002102	0.00215993	0.330463	-0.973181
rs62060843	17	44153626	C	T	0.181682	-0.0807086	0.0111747	5.1068e-13	-7.22243	2835172	0.1767	-0.082947	0.010969	3.9637e-14	-7.56195	0.19778	-0.00223842	0.0021686	0.30198	-1.0322
rs753236	17	43946318	T	C	0.179079	-0.0797525	0.0110469	5.21867e-13	-7.21948	3035852	0.1733	-0.081929	0.01084	4.0996e-14	-7.55803	0.19948	-0.00217646	0.00216163	0.314003	-1.00686
rs34161138	3	101510388	T	C	0.342457	-0.0665423	0.00922279	5.39377e-13	-7.21499	3068045	0.3404	-0.065414	0.0090488	4.8623e-13	-7.22902	0.34982	0.00112832	0.00181125	0.533317	0.622951
rs7246600	19	50851055	A	C	0.300684	0.0672976	0.00932857	5.42769e-13	7.21414	3000446	0.2995	0.065794	0.0091437	6.2221e-13	7.19556	0.3048	-0.00150359	0.00187653	0.42298	-0.801262
rs974380	3	46074779	G	A	0.759832	0.0782712	0.0108587	5.67025e-13	7.20819	3054301	0.7609	0.073199	0.010677	7.0905e-12	6.85576	0.75603	-0.00507225	0.00201131	0.0116734	-2.52187
rs1392293	3	46100885	G	T	0.753365	0.0759989	0.0105497	5.85269e-13	7.20387	3054301	0.7529	0.070963	0.010363	7.505e-12	6.84773	0.75502	-0.00503589	0.0020085	0.0121661	-2.50729
rs4342086	3	101503765	G	A	0.340564	-0.0666554	0.00925595	5.96141e-13	-7.20136	3068045	0.338	-0.065533	0.0090826	5.3827e-13	-7.21522	0.34974	0.00112244	0.00181135	0.535474	0.619672
rs73058468	3	45750200	C	T	0.127748	-0.0980845	0.0136273	6.12593e-13	-7.19765	3067899	0.1264	-0.099673	0.013395	9.9882e-14	-7.44106	0.13257	-0.00158851	0.00254729	0.532885	-0.623608
rs13084113	3	101534039	C	G	0.347065	-0.0665691	0.00925115	6.21089e-13	-7.19577	3068045	0.3462	-0.065472	0.0090778	5.4991e-13	-7.21232	0.35016	0.00109712	0.00181085	0.544606	0.605863
rs2036293	3	46096385	C	T	0.756144	0.0766457	0.0106561	6.35304e-13	7.19268	3054914	0.7563	0.0716	0.010471	8.0224e-12	6.83793	0.75559	-0.00504571	0.00201008	0.0120661	-2.5102
rs73058466	3	45749183	G	A	0.127737	-0.0980289	0.0136313	6.41031e-13	-7.19146	3067899	0.1264	-0.099612	0.013399	1.0519e-13	-7.43429	0.13252	-0.00158309	0.0025477	0.534349	-0.621381
rs9468	17	44101563	T	C	0.180285	-0.0795198	0.0110614	6.53023e-13	-7.18893	3035852	0.1748	-0.082627	0.010855	2.7063e-14	-7.61188	0.19965	-0.00310718	0.00216094	0.150468	-1.43788
rs6441939	3	46086602	A	C	0.75986	0.0779918	0.0108499	6.56236e-13	7.18826	3054914	0.7609	0.072901	0.010668	8.2949e-12	6.83361	0.75616	-0.00509076	0.00201167	0.0113864	-2.53061
rs62055937	17	43848968	G	T	0.17549	-0.0801115	0.0111505	6.74186e-13	-7.18457	3043010	0.1693	-0.0823	0.010944	5.4859e-14	-7.5201	0.19741	-0.00218853	0.00217013	0.313224	-1.00848
rs389217	17	43717131	C	T	0.175799	-0.084533	0.0117666	6.76259e-13	-7.18415	3042325	0.1695	-0.086663	0.011572	6.939e-14	-7.48903	0.1981	-0.00212999	0.00216728	0.32571	-0.982792
rs17572147	17	44044985	A	G	0.177161	-0.084364	0.0117453	6.82892e-13	-7.18282	3021721	0.1713	-0.086628	0.01155	6.3863e-14	-7.50026	0.19773	-0.002264	0.00216881	0.296535	-1.04389
rs17689104	17	43782492	A	G	0.175666	-0.0843749	0.0117589	7.21005e-13	-7.17539	3042325	0.1694	-0.08656	0.011564	7.1465e-14	-7.4853	0.19785	-0.00218514	0.00216831	0.31357	-1.00776
rs17762535	17	43787130	T	C	0.177048	-0.0843324	0.0117559	7.30425e-13	-7.17362	3021721	0.1711	-0.086522	0.011561	7.2035e-14	-7.48395	0.19792	-0.00218955	0.00216802	0.312529	-1.00993
rs112415880	17	44042868	G	A	0.177914	-0.0797631	0.0111248	7.50704e-13	-7.16987	3029629	0.1723	-0.082106	0.010918	5.4808e-14	-7.52024	0.19768	-0.00234287	0.00216902	0.280074	-1.08015
rs739643	17	43946707	T	C	0.182796	-0.0792829	0.0110657	7.79243e-13	-7.16476	2839658	0.1781	-0.081509	0.010858	6.0563e-14	-7.50682	0.198	-0.00222613	0.00216769	0.30444	-1.02696
rs56249080	17	43939432	G	T	0.182178	-0.0794996	0.0110981	7.87141e-13	-7.16338	2839658	0.1773	-0.081719	0.010891	6.2136e-14	-7.50335	0.19797	-0.00221942	0.00216782	0.305927	-1.02381
rs80254317	17	43963282	C	G	0.202984	-0.0797471	0.0111333	7.89767e-13	-7.16292	2501536	0.2048	-0.081974	0.010927	6.2734e-14	-7.50197	0.19802	-0.00222686	0.00216761	0.304264	-1.02733
rs2133666	3	46101891	A	C	0.753517	0.0754896	0.0105478	8.25007e-13	7.15694	3054914	0.7531	0.070448	0.010361	1.0531e-11	6.79934	0.755	-0.0050416	0.00200844	0.0120661	-2.5102
rs118035610	17	47804307	C	T	0.0516058	0.147328	0.0205939	8.43071e-13	7.15396	3041134	0.05137	0.14369	0.020238	1.2446e-12	7.10001	0.05244	-0.00363769	0.0038751	0.347867	-0.938735
rs62062802	17	44028045	G	T	0.199313	-0.0798629	0.0111658	8.52223e-13	-7.15248	2225349	0.1999	-0.082093	0.01096	6.8602e-14	-7.49024	0.19795	-0.00223013	0.0021679	0.303618	-1.02871
rs62062801	17	44028011	T	G	0.197095	-0.0796783	0.0111442	8.69407e-13	-7.14974	2501536	0.1968	-0.081908	0.010938	6.9654e-14	-7.48839	0.1979	-0.00222974	0.00216811	0.303749	-1.02843
rs17762361	17	43781778	A	G	0.175693	-0.0840691	0.0117588	8.71296e-13	-7.14944	3042325	0.1694	-0.086252	0.011564	8.7377e-14	-7.45866	0.19797	-0.00218289	0.00216782	0.313958	-1.00695
rs1886813	6	41502669	A	G	0.892092	-0.105991	0.0148347	9.01376e-13	-7.14478	2943074	0.8814	-0.10662	0.014462	1.6702e-13	-7.37242	0.92836	-0.000629263	0.00334952	0.850981	-0.187867
rs2217394	17	44053448	A	G	0.177321	-0.0838018	0.0117354	9.26988e-13	-7.14093	3021721	0.1715	-0.086045	0.01154	8.9013e-14	-7.45624	0.19775	-0.00224322	0.00216873	0.300972	-1.03435
rs7131998	12	113381695	A	C	0.68655	0.0664223	0.00930232	9.30591e-13	7.1404	3068795	0.693	0.064422	0.0091266	1.6813e-12	7.05871	0.66346	-0.00200032	0.00182807	0.273856	-1.09422
rs59323905	19	50848025	G	A	0.292964	0.0672062	0.00941937	9.68578e-13	7.1349	2999696	0.291	0.066022	0.0092346	8.7133e-13	7.14942	0.29979	-0.00118424	0.00188536	0.529922	-0.628125
rs35799195	3	101521927	A	G	0.34281	-0.0663544	0.00930695	1.00696e-12	-7.12955	2870664	0.3407	-0.065226	0.0091346	9.2936e-13	-7.14054	0.34974	0.00112838	0.00181135	0.533317	0.622951
rs2435204	17	43988205	A	G	0.187114	-0.078557	0.0110223	1.02511e-12	-7.12709	2839658	0.1821	-0.080366	0.010818	1.0931e-13	-7.42891	0.20335	-0.00180902	0.00214616	0.399278	-0.842912
rs17572851	17	44063766	A	G	0.177406	-0.0835412	0.0117315	1.07048e-12	-7.12113	3021721	0.1716	-0.085776	0.011536	1.0394e-13	-7.43551	0.19778	-0.00223482	0.0021686	0.302759	-1.03053
rs17574361	17	44108202	A	G	0.176326	-0.0843209	0.0118425	1.07798e-12	-7.12016	2742824	0.1694	-0.086531	0.011649	1.1024e-13	-7.42819	0.19775	-0.00221011	0.00216873	0.308163	-1.01908
rs2373155	3	46172072	T	C	0.771549	0.082856	0.0116422	1.10396e-12	7.11688	3034201	0.7719	0.076824	0.011466	2.0812e-11	6.70016	0.77031	-0.00603202	0.00205358	0.0033106	-2.93732
rs73337077	17	47947919	C	T	0.0665846	0.115641	0.0162489	1.10406e-12	7.11687	2995002	0.07395	0.11284	0.015668	5.9335e-13	7.20194	0.04103	-0.00280139	0.00435476	0.520034	-0.643293
rs8176691	9	136138229	C	T	0.3807	-0.0625725	0.0087936	1.11351e-12	-7.11569	3070233	0.3791	-0.06245	0.0086183	4.286e-13	-7.24621	0.38643	0.000122545	0.00177399	0.944927	0.0690789
rs7633782	3	46106401	T	C	0.692062	0.0703967	0.00989323	1.11393e-12	7.11564	3058116	0.6861	0.066882	0.009713	5.7444e-12	6.88582	0.71331	-0.00351471	0.00191017	0.0657682	-1.84
rs62063787	17	44061036	T	C	0.177414	-0.083799	0.0117826	1.14271e-12	-7.11212	3017235	0.1716	-0.086038	0.011588	1.1313e-13	-7.42475	0.19778	-0.00223896	0.0021686	0.301865	-1.03244
rs58658478	3	101511667	G	A	0.337839	-0.0662355	0.00932077	1.19254e-12	-7.10623	3068045	0.3345	-0.06503	0.0091487	1.1765e-12	-7.10811	0.34979	0.00120555	0.00181129	0.505684	0.665574
rs7625348	3	46044173	T	C	0.762817	0.0770958	0.0108516	1.20735e-12	7.10453	3028341	0.7627	0.072042	0.010666	1.4377e-11	6.75436	0.76323	-0.00505382	0.00203201	0.0128787	-2.48711
rs17572823	17	44063563	T	C	0.177406	-0.0833082	0.0117305	1.23088e-12	-7.10186	3021721	0.1716	-0.085543	0.011535	1.205e-13	-7.41595	0.19778	-0.00223482	0.0021686	0.302759	-1.03053
rs17651857	17	44069687	A	G	0.176034	-0.0833271	0.0117344	1.23789e-12	-7.10108	3042325	0.1699	-0.085562	0.011539	1.2157e-13	-7.41503	0.19775	-0.00223495	0.00216873	0.302759	-1.03053
rs62056851	17	43992806	A	G	0.195284	-0.0791444	0.0111539	1.28748e-12	-7.09565	2519790	0.1943	-0.081363	0.010948	1.0709e-13	-7.43177	0.198	-0.00221856	0.00216769	0.306088	-1.02347
rs166613	17	47943461	A	C	0.0697548	0.112782	0.0158947	1.2883e-12	7.09556	2998875	0.078	0.11043	0.015301	5.2973e-13	7.21718	0.0411	-0.00235165	0.00435121	0.588881	-0.540458
rs7622333	3	46043296	T	C	0.766377	0.0783347	0.0110414	1.29713e-12	7.09461	3028341	0.7672	0.073279	0.010859	1.4943e-11	6.74823	0.76348	-0.00505566	0.00203275	0.0128787	-2.48711
rs6807578	3	46163873	A	G	0.775724	0.0825361	0.011644	1.35802e-12	7.08827	3047489	0.7763	0.076654	0.011466	2.3056e-11	6.68533	0.77368	-0.00588209	0.0020643	0.00437974	-2.84943
rs34963630	3	101504817	C	T	0.344978	-0.0650833	0.00918188	1.35842e-12	-7.08823	3068045	0.3436	-0.063955	0.0090071	1.2423e-12	-7.10051	0.34991	0.00112825	0.00181114	0.533317	0.622951
rs1388605	3	46166734	T	C	0.775266	0.0826485	0.0116647	1.38712e-12	7.08533	3040307	0.7757	0.076766	0.011487	2.3475e-11	6.68286	0.77373	-0.00588255	0.00206446	0.00437974	-2.84943
rs8176702	9	136136146	G	A	0.380693	-0.0623085	0.00879419	1.38855e-12	-7.08519	3070233	0.3791	-0.06228	0.0086189	4.9741e-13	-7.22598	0.3864	2.84927e-05	0.00177401	0.987186	0.0160612
rs7873635	9	136132012	T	C	0.617125	0.062443	0.00882121	1.45475e-12	7.07874	3067844	0.6183	0.062443	0.0086466	5.1371e-13	7.22168	0.61292	0	0.00177344	1	0
rs2285934	12	113351520	T	G	0.667119	0.0673412	0.00951651	1.48111e-12	7.07625	2985702	0.6679	0.065206	0.0093447	2.9958e-12	6.97786	0.66442	-0.00213518	0.00182936	0.24314	-1.16717
rs79939301	3	45553090	G	A	0.0713688	0.140112	0.0198013	1.4845e-12	7.07593	2686269	0.07084	0.13699	0.019531	2.3142e-12	7.01398	0.07296	-0.00312229	0.00332144	0.347196	-0.940043
rs1378358	17	44787312	C	T	0.167577	-0.0801661	0.0113374	1.53914e-12	-7.07092	3036465	0.162	-0.082547	0.011126	1.1756e-13	-7.41929	0.18727	-0.00238087	0.00221417	0.282245	-1.07529
rs1912151	17	43902944	C	T	0.177181	-0.0829909	0.0117439	1.58658e-12	-7.0667	3021721	0.1712	-0.085177	0.011549	1.642e-13	-7.37527	0.19817	-0.00218608	0.00216699	0.313067	-1.00881
rs17347156	3	101504674	G	A	0.33775	-0.0658204	0.00931764	1.61707e-12	-7.06406	3068045	0.3344	-0.064692	0.0091455	1.5096e-12	-7.07364	0.34974	0.00112838	0.00181135	0.533317	0.622951
rs28364023	17	43894159	C	T	0.175898	-0.0833461	0.011799	1.61972e-12	-7.06383	3037839	0.1696	-0.08553	0.011605	1.7085e-13	-7.3701	0.19815	-0.00218387	0.00216708	0.313575	-1.00775
rs17650872	17	44039516	G	T	0.17705	-0.0830012	0.0117562	1.66236e-12	-7.06022	3021721	0.1712	-0.08527	0.011561	1.635e-13	-7.37566	0.19758	-0.00226879	0.00216943	0.295653	-1.0458
rs9869458	3	46038575	G	A	0.760321	0.0757769	0.0107385	1.70669e-12	7.05657	3028341	0.7596	0.07072	0.010551	2.0423e-11	6.70268	0.76286	-0.00505691	0.00203091	0.0127753	-2.48997
rs17763634	17	43921754	T	C	0.177254	-0.0828434	0.01174	1.70755e-12	-7.05649	3021721	0.1713	-0.08503	0.011545	1.7737e-13	-7.36509	0.19815	-0.00218659	0.00216708	0.312972	-1.00901
rs17575773	17	44142879	C	T	0.176765	-0.0830523	0.0117757	1.7532e-12	-7.05283	3021721	0.1708	-0.085275	0.011581	1.7946e-13	-7.36335	0.1977	-0.00222274	0.00216893	0.305453	-1.02481
rs17564493	17	44001379	C	T	0.177225	-0.0830159	0.0117785	1.81352e-12	-7.04812	3021721	0.1713	-0.085258	0.011584	1.8436e-13	-7.35998	0.19802	-0.00224207	0.00216761	0.300972	-1.03435
rs199443	17	44819565	C	T	0.169796	-0.0790439	0.011217	1.8309e-12	-7.04679	3035907	0.1649	-0.081371	0.011003	1.4088e-13	-7.39535	0.18708	-0.00232708	0.00221503	0.29345	-1.05058
rs17652748	17	44103616	C	T	0.176928	-0.082946	0.0117747	1.86261e-12	-7.0444	3021721	0.171	-0.085181	0.01158	1.8929e-13	-7.35587	0.19773	-0.00223503	0.00216881	0.302759	-1.03053
rs17573907	17	44099082	C	T	0.176917	-0.0829039	0.0117699	1.8714e-12	-7.04375	3021721	0.171	-0.085135	0.011575	1.9116e-13	-7.35508	0.19768	-0.00223111	0.00216902	0.303655	-1.02863
rs35810977	3	101531380	G	A	0.343214	-0.0656952	0.00932805	1.8847e-12	-7.04276	3062933	0.3414	-0.064606	0.0091561	1.7123e-12	-7.05606	0.34969	0.00108921	0.00181141	0.547635	0.601307
rs17763533	17	43918190	T	C	0.177248	-0.0826794	0.011741	1.89602e-12	-7.04193	3021721	0.1713	-0.084873	0.011546	1.973e-13	-7.35086	0.19812	-0.00219356	0.0021672	0.31146	-1.01216
rs17564703	17	44002595	C	T	0.177232	-0.0829351	0.0117794	1.91305e-12	-7.04068	3021721	0.1713	-0.085177	0.011585	1.9447e-13	-7.35235	0.19805	-0.00224194	0.00216749	0.300972	-1.03435
rs17653211	17	44112638	T	C	0.176932	-0.0828625	0.0117698	1.91885e-12	-7.04026	3021721	0.171	-0.085085	0.011575	1.9685e-13	-7.35076	0.19775	-0.00222253	0.00216873	0.305453	-1.02481
rs12185243	17	44115351	T	C	0.176854	-0.0828615	0.0117737	1.95269e-12	-7.03782	3021721	0.1709	-0.085084	0.011579	2.0074e-13	-7.34813	0.19775	-0.00222253	0.00216873	0.305453	-1.02481
rs4682811	3	46164795	A	G	0.775525	0.0820625	0.0116611	1.95993e-12	7.03731	3040920	0.7759	0.076158	0.011483	3.3013e-11	6.63224	0.7742	-0.00590449	0.00206598	0.00426381	-2.85795
rs17347644	3	101547733	C	T	0.337122	-0.0659545	0.00937639	2.00538e-12	-7.03411	2724659	0.3327	-0.065017	0.0092056	1.6317e-12	-7.06277	0.35068	0.000937544	0.00181023	0.604517	0.517915
rs199447	17	44812188	C	T	0.167407	-0.0798691	0.0113555	2.01359e-12	-7.03354	3035907	0.1619	-0.082193	0.011144	1.6406e-13	-7.37554	0.18685	-0.00232387	0.00221608	0.294345	-1.04864
rs41280118	17	43903089	C	T	0.177176	-0.0825603	0.0117459	2.08238e-12	-7.02885	3021721	0.1712	-0.084744	0.011551	2.1934e-13	-7.33651	0.19815	-0.00218366	0.00216708	0.313621	-1.00765
rs17575507	17	44134095	A	G	0.176854	-0.0827385	0.0117737	2.10456e-12	-7.02737	3021721	0.1709	-0.084961	0.011579	2.1716e-13	-7.33751	0.19775	-0.00222253	0.00216873	0.305453	-1.02481
rs17564871	17	44011018	A	G	0.17721	-0.0828328	0.0117883	2.11515e-12	-7.02667	3021721	0.1713	-0.085071	0.011594	2.1742e-13	-7.3375	0.19795	-0.00223823	0.0021679	0.301865	-1.03244
rs679574	19	49206108	C	G	0.441392	-0.0614398	0.00874422	2.12023e-12	-7.02634	3064255	0.4346	-0.058223	0.0085764	1.1306e-11	-6.78875	0.46566	0.00321684	0.0017317	0.0632236	1.85762
rs62059005	17	44004472	A	G	0.177221	-0.0827668	0.0117804	2.12858e-12	-7.02579	3021721	0.1713	-0.085009	0.011586	2.1803e-13	-7.33722	0.198	-0.00224216	0.00216769	0.300972	-1.03435
rs16940674	17	43910507	C	T	0.17717	-0.0825359	0.0117489	2.14079e-12	-7.02499	3021721	0.1712	-0.084727	0.011554	2.2432e-13	-7.33313	0.19812	-0.00219114	0.0021672	0.311993	-1.01105
rs17649641	17	43997372	T	C	0.175922	-0.0827315	0.0117795	2.16606e-12	-7.02335	3042325	0.1697	-0.084978	0.011585	2.2106e-13	-7.33517	0.19795	-0.00224651	0.0021679	0.300081	-1.03626
rs2316782	17	44010040	A	G	0.177232	-0.0826831	0.0117824	2.25827e-12	-7.01753	3021721	0.1713	-0.084925	0.011588	2.3262e-13	-7.3287	0.19805	-0.00224194	0.00216749	0.300972	-1.03435
rs1876828	17	43911525	C	T	0.177174	-0.0827591	0.011799	2.31499e-12	-7.01406	3017235	0.1712	-0.084952	0.011605	2.4797e-13	-7.32029	0.1981	-0.00219286	0.00216728	0.311633	-1.0118
rs16940671	17	43908151	C	T	0.176552	-0.0824722	0.0117654	2.38785e-12	-7.00973	3021721	0.1707	-0.084655	0.01157	2.5388e-13	-7.31677	0.19709	-0.00218285	0.00217146	0.31478	-1.00524
rs73062374	3	45818144	G	A	0.128844	-0.0967268	0.0138006	2.4025e-12	-7.00887	3044603	0.1286	-0.098118	0.013567	4.7607e-13	-7.23211	0.12971	-0.00139122	0.00257098	0.588421	-0.541126
rs17571781	17	44033802	T	C	0.176615	-0.0824661	0.0117696	2.43973e-12	-7.00672	2747310	0.1697	-0.084766	0.011575	2.4163e-13	-7.3232	0.19805	-0.00229985	0.00216749	0.288659	-1.06107
rs17690314	17	43919884	T	G	0.177259	-0.0822651	0.011741	2.44081e-12	-7.00666	3021721	0.1713	-0.084452	0.011546	2.5849e-13	-7.31439	0.19817	-0.00218692	0.00216699	0.312882	-1.00919
rs34445409	3	46504726	A	G	0.0862311	0.128571	0.0183519	2.45494e-12	7.00585	3015222	0.08608	0.12682	0.018103	2.4643e-12	7.00547	0.08676	-0.0017505	0.00306878	0.568391	-0.570423
rs35522855	19	50846561	A	G	0.293152	0.0661712	0.00944587	2.46452e-12	7.0053	2999696	0.2912	0.065046	0.0092617	2.1704e-12	7.02312	0.29994	-0.00112517	0.00188509	0.550591	-0.596875
rs1991556	17	44083402	G	A	0.179388	-0.0826057	0.011792	2.46537e-12	-7.00525	3021721	0.1736	-0.084462	0.011599	3.2886e-13	-7.28183	0.1997	-0.00185635	0.00216074	0.39027	-0.859127
rs17690987	17	43931626	T	C	0.176027	-0.0822481	0.0117411	2.46695e-12	-7.00516	3042325	0.1698	-0.084441	0.011546	2.6061e-13	-7.31344	0.19807	-0.0021929	0.00216741	0.311651	-1.01176
rs13059470	3	101424800	G	A	0.34705	-0.0637237	0.00910147	2.53283e-12	-7.00147	3069607	0.3455	-0.062799	0.0089257	1.9825e-12	-7.03575	0.3526	0.000924731	0.00180797	0.609018	0.511475
rs35631660	17	43832337	A	G	0.177183	-0.0821342	0.0117336	2.56171e-12	-6.99989	3021721	0.1714	-0.084326	0.011538	2.7072e-13	-7.30855	0.19748	-0.00219182	0.00216984	0.312434	-1.01013
rs199534	17	44824213	T	G	0.167523	-0.0796617	0.0113868	2.63442e-12	-6.99596	3021235	0.162	-0.08205	0.011176	2.1079e-13	-7.34162	0.1869	-0.00238829	0.00221585	0.281114	-1.07782
rs199533	17	44828931	G	A	0.168627	-0.0792414	0.0113273	2.64091e-12	-6.99562	3021235	0.1632	-0.081712	0.011116	1.9732e-13	-7.35085	0.18767	-0.0024706	0.00221235	0.264109	-1.11673
rs7857390	9	136128546	A	G	0.615148	0.0618867	0.00884825	2.6671e-12	6.99424	3001676	0.6163	0.061945	0.0086745	9.2594e-13	7.14105	0.61114	5.82878e-05	0.00177195	0.973759	0.0328947
rs199457	17	44795469	C	T	0.167273	-0.0793948	0.0113583	2.74857e-12	-6.99001	3035907	0.1617	-0.081773	0.011147	2.2013e-13	-7.33588	0.18695	-0.00237816	0.00221563	0.28311	-1.07336
rs17649918	17	44001621	A	G	0.177143	-0.0823418	0.0117814	2.76596e-12	-6.98913	3021721	0.1712	-0.084584	0.011587	2.8859e-13	-7.29991	0.198	-0.00224216	0.00216769	0.300972	-1.03435
rs11917569	3	101355063	G	C	0.347713	-0.0641573	0.00918038	2.77784e-12	-6.98853	3070233	0.3461	-0.063322	0.0090064	2.054e-12	-7.03078	0.35349	0.000835336	0.00180693	0.64387	0.462295
rs17690679	17	43924803	A	G	0.177099	-0.0820988	0.0117518	2.82723e-12	-6.98605	3021721	0.1711	-0.08429	0.011557	3.019e-13	-7.29342	0.19815	-0.00219116	0.00216708	0.311961	-1.01112
rs17650842	17	44037491	A	G	0.17725	-0.0820788	0.0117511	2.85319e-12	-6.98477	3021721	0.1714	-0.084384	0.011556	2.8385e-13	-7.30218	0.19778	-0.00230517	0.0021686	0.287792	-1.06298
rs11917682	3	101355427	G	A	0.345908	-0.0640934	0.00917744	2.87319e-12	-6.98379	3070233	0.3438	-0.063258	0.0090034	2.1246e-12	-7.02601	0.35346	0.000835352	0.00180697	0.64387	0.462295
rs2834168	21	34650791	A	G	0.292894	0.0646046	0.00925089	2.87688e-12	6.98361	3070233	0.289	0.062226	0.0090651	6.6785e-12	6.86435	0.30684	-0.00237863	0.00187303	0.204106	-1.26994
rs199535	17	44822662	A	G	0.169779	-0.0783465	0.0112269	2.98397e-12	-6.97848	3035294	0.1649	-0.080674	0.011013	2.3819e-13	-7.32534	0.187	-0.00232746	0.0022154	0.29345	-1.05058
rs12629658	3	101356535	A	G	0.345919	-0.0640203	0.00917753	3.04204e-12	-6.97577	3070233	0.3438	-0.063185	0.0090035	2.253e-12	-7.01783	0.35351	0.000835325	0.00180691	0.64387	0.462295
rs2873269	17	43931122	C	T	0.177334	-0.0822818	0.0117971	3.06358e-12	-6.97478	3017235	0.1714	-0.084477	0.011603	3.3286e-13	-7.28062	0.19812	-0.00219519	0.0021672	0.3111	-1.01292
rs17652337	17	44083323	C	T	0.17708	-0.082335	0.0118117	3.15476e-12	-6.97065	3007662	0.171	-0.084282	0.011618	4.0415e-13	-7.25443	0.19829	-0.00194695	0.0021665	0.368833	-0.898662
rs34008514	17	43834314	A	G	0.177463	-0.0820644	0.0117736	3.16417e-12	-6.97023	3017235	0.1716	-0.084255	0.011579	3.4269e-13	-7.27654	0.198	-0.0021906	0.00216769	0.312223	-1.01057
rs17650818	17	44036787	T	C	0.17727	-0.0817845	0.011752	3.42245e-12	-6.95919	3021721	0.1714	-0.08411	0.011557	3.3856e-13	-7.27784	0.19787	-0.00232547	0.00216823	0.283487	-1.07252
rs17689824	17	43904397	C	T	0.175909	-0.0821362	0.0118039	3.44144e-12	-6.95841	3037839	0.1696	-0.084323	0.01161	3.7931e-13	-7.26296	0.1982	-0.00218685	0.00216687	0.31287	-1.00922
rs34579278	17	43833981	A	G	0.177366	-0.0815665	0.0117225	3.44836e-12	-6.95812	3021721	0.1715	-0.083758	0.011527	3.6871e-13	-7.26624	0.19795	-0.00219153	0.0021679	0.312065	-1.0109
rs492602	19	49206417	A	G	0.461628	-0.0606824	0.00872285	3.48307e-12	-6.95671	3064868	0.4605	-0.057563	0.0085546	1.7103e-11	-6.72889	0.46566	0.00311936	0.0017317	0.0716517	1.80132
rs199445	17	44817408	C	T	0.169763	-0.0780465	0.0112191	3.48647e-12	-6.95657	3035907	0.1649	-0.08037	0.011005	2.8151e-13	-7.30304	0.18693	-0.00232349	0.00221572	0.294345	-1.04864
rs199448	17	44809001	A	G	0.167415	-0.0790423	0.0113662	3.54737e-12	-6.95413	3035294	0.1619	-0.081366	0.011155	3.0001e-13	-7.29413	0.18688	-0.00232372	0.00221595	0.294345	-1.04864
rs516246	19	49206172	C	T	0.461059	-0.060664	0.00872462	3.57097e-12	-6.9532	3064868	0.4598	-0.057493	0.0085564	1.8258e-11	-6.7193	0.46556	0.00317101	0.00173173	0.0670818	1.83113
rs199456	17	44797919	C	T	0.167251	-0.0789799	0.0113604	3.59559e-12	-6.95223	3035907	0.1617	-0.08135	0.011149	2.9531e-13	-7.29662	0.18685	-0.0023701	0.00221608	0.284845	-1.0695
rs17564020	17	43991781	G	T	0.176267	-0.0815281	0.0117283	3.61621e-12	-6.95142	3042325	0.1701	-0.083774	0.011533	3.7557e-13	-7.26385	0.1981	-0.00224587	0.00216728	0.300081	-1.03626
rs28416808	17	44021218	C	T	0.178077	-0.0813572	0.0117048	3.63265e-12	-6.95078	3021721	0.1724	-0.083558	0.011509	3.8638e-13	-7.26023	0.198	-0.00220079	0.00216769	0.309978	-1.01527
rs8176649	9	136147295	G	A	0.380097	-0.0611785	0.00880557	3.71276e-12	-6.94771	3070233	0.3782	-0.061182	0.0086306	1.3509e-12	-7.08896	0.38689	-3.5196e-06	0.0017736	0.998417	-0.00198444
rs62054807	17	43915497	C	T	0.2523	-0.0683819	0.00984573	3.77547e-12	-6.94534	3068579	0.2455	-0.067753	0.0096605	2.3263e-12	-7.01341	0.27664	0.000628947	0.001931	0.744644	0.32571
rs28364021	17	43912282	C	T	0.176943	-0.0816603	0.0117597	3.80897e-12	-6.94409	3021721	0.1709	-0.083848	0.011565	4.1595e-13	-7.25015	0.19815	-0.00218768	0.00216708	0.31273	-1.00951
rs56214516	17	43836953	A	C	0.154978	-0.0832982	0.0119956	3.81017e-12	-6.94405	2965928	0.1501	-0.085578	0.011782	3.7769e-13	-7.26345	0.17169	-0.00227978	0.0022906	0.319601	-0.995279
rs70600	17	44860021	C	T	0.168645	-0.0784959	0.0113055	3.83483e-12	-6.94314	3035907	0.1632	-0.081121	0.011094	2.629e-13	-7.31215	0.18787	-0.00262508	0.00221145	0.235211	-1.18704
rs12150111	17	44013938	A	G	0.177299	-0.0815658	0.011748	3.83975e-12	-6.94296	3021721	0.1714	-0.083808	0.011553	4.0456e-13	-7.25422	0.198	-0.00224216	0.00216769	0.300972	-1.03435
rs7671107	4	25449225	G	A	0.741106	-0.0722384	0.0104049	3.84613e-12	-6.94272	2969935	0.7314	-0.071892	0.010204	1.844e-12	-7.04547	0.77442	0.000346409	0.00206671	0.866887	0.167614
rs12150195	17	44014263	T	C	0.177299	-0.0815558	0.011749	3.87888e-12	-6.94153	3021721	0.1714	-0.083798	0.011554	4.0839e-13	-7.25273	0.198	-0.00224216	0.00216769	0.300972	-1.03435
rs17571857	17	44035706	A	G	0.177043	-0.0816148	0.0117599	3.91786e-12	-6.94011	3021721	0.1711	-0.083936	0.011565	3.9329e-13	-7.25776	0.1979	-0.0023212	0.00216811	0.284345	-1.07061
rs516316	19	49206145	G	C	0.440918	-0.060618	0.00873628	3.95868e-12	-6.93865	3064868	0.434	-0.057447	0.0085683	2.0196e-11	-6.7046	0.46564	0.00317098	0.00173171	0.0670818	1.83113
rs2384074	12	113382977	C	T	0.689954	0.0654639	0.00943635	3.99333e-12	6.93742	3068795	0.6973	0.063669	0.0092632	6.2725e-12	6.87333	0.66366	-0.00179489	0.00182833	0.326244	-0.981707
rs12150230	17	44015464	A	G	0.176923	-0.0815625	0.0117573	4.00036e-12	-6.93717	3021721	0.1711	-0.083795	0.011562	4.2531e-13	-7.24745	0.19736	-0.00223247	0.00217034	0.303655	-1.02863
rs767056	17	43998910	C	T	0.175107	-0.0820527	0.0118306	4.04381e-12	-6.93564	2766727	0.1678	-0.084295	0.011637	4.3649e-13	-7.24371	0.19797	-0.00224228	0.00216782	0.300972	-1.03435
rs17334923	17	43827244	C	T	0.177625	-0.0808814	0.011662	4.04921e-12	-6.93545	3046640	0.1717	-0.083085	0.011466	4.2846e-13	-7.24621	0.19864	-0.0022036	0.00216506	0.308774	-1.0178
rs7579014	2	60707894	G	A	0.591785	-0.0653738	0.0094359	4.26246e-12	-6.92819	2986932	0.5854	-0.063952	0.0092731	5.3303e-12	-6.89651	0.61386	0.00142178	0.00177423	0.422931	0.801347
rs17563718	17	43811673	C	T	0.178177	-0.0808785	0.0116742	4.26962e-12	-6.92796	3021721	0.1725	-0.083067	0.011478	4.5827e-13	-7.23706	0.1981	-0.00218852	0.00216728	0.312591	-1.0098
rs439558	17	43717803	T	C	0.178076	-0.0804363	0.0116132	4.32134e-12	-6.92625	3042325	0.1724	-0.082566	0.011416	4.7404e-13	-7.23248	0.19817	-0.0021297	0.00216699	0.32571	-0.982792
rs12150363	17	43826351	A	G	0.178255	-0.0808265	0.0116713	4.35206e-12	-6.92525	3021721	0.1726	-0.083016	0.011475	4.6785e-13	-7.23451	0.1981	-0.00218954	0.00216728	0.312367	-1.01027
rs12150332	17	43824908	C	T	0.17817	-0.0808377	0.0116742	4.37683e-12	-6.92445	3021721	0.1725	-0.083027	0.011478	4.7122e-13	-7.23358	0.19807	-0.00218934	0.00216741	0.312437	-1.01012
rs2316784	17	44021699	G	T	0.176741	-0.0814445	0.0117754	4.62881e-12	-6.91652	3021721	0.171	-0.08365	0.01158	5.0647e-13	-7.22366	0.19689	-0.00220546	0.00217229	0.309978	-1.01527
rs2373152	3	46170086	G	A	0.774983	0.0807686	0.0116786	4.64734e-12	6.91595	3040170	0.7753	0.074827	0.011501	7.7142e-11	6.50613	0.77386	-0.00594157	0.00206488	0.0040092	-2.87744
rs17770108	17	43961292	G	T	0.177232	-0.0811933	0.0117401	4.64918e-12	-6.9159	3021721	0.1713	-0.083416	0.011545	4.9992e-13	-7.22529	0.19805	-0.00222272	0.00216749	0.305136	-1.02548
rs1526126	17	43812218	C	T	0.178093	-0.0807401	0.0116752	4.66181e-12	-6.91551	3021721	0.1724	-0.082929	0.011479	5.0416e-13	-7.22441	0.19807	-0.00218887	0.00216741	0.312542	-1.0099
rs11923452	3	101433515	T	C	0.345471	-0.0630858	0.00912305	4.67884e-12	-6.91499	3070233	0.3435	-0.062167	0.0089477	3.7088e-12	-6.94782	0.35253	0.000918844	0.00180805	0.611315	0.508197
rs11710533	3	101351472	G	A	0.343601	-0.0638492	0.00923406	4.6942e-12	-6.91453	3069275	0.3409	-0.063073	0.0090611	3.3836e-12	-6.96085	0.35327	0.000776202	0.00180719	0.667553	0.429508
rs583954	19	50853680	A	C	0.309297	0.06999	0.0101232	4.71833e-12	6.9138	3013921	0.3104	0.068434	0.0099538	6.1925e-12	6.87516	0.30544	-0.00155595	0.00187543	0.406735	-0.829653
rs12636557	3	101374704	C	T	0.344204	-0.0635487	0.0091931	4.75664e-12	-6.91266	3069607	0.3417	-0.062571	0.0090193	3.9927e-12	-6.93746	0.35317	0.000977721	0.0018073	0.588519	0.540984
rs11925001	3	101373966	C	T	0.345857	-0.0635407	0.00919544	4.84563e-12	-6.91003	3068579	0.3438	-0.062646	0.0090217	3.8143e-12	-6.94392	0.35322	0.000894735	0.00180725	0.620542	0.495082
rs62056786	17	43975285	T	C	0.177626	-0.081034	0.0117312	4.93125e-12	-6.90754	3021721	0.1718	-0.08328	0.011536	5.2204e-13	-7.21914	0.19807	-0.00224599	0.00216741	0.300081	-1.03626
rs62054431	17	43823880	C	T	0.178263	-0.0809815	0.0117263	4.98616e-12	-6.90597	3017235	0.1726	-0.08317	0.011531	5.4881e-13	-7.21273	0.1981	-0.00218852	0.00216728	0.312591	-1.0098
rs35479331	3	46435292	C	G	0.122917	0.104915	0.0151939	5.01823e-12	6.90506	3015014	0.1301	0.10361	0.014922	3.8296e-12	6.94344	0.09778	-0.00130491	0.00290828	0.653657	-0.448687
rs12150455	17	43827508	A	G	0.178255	-0.080541	0.0116732	5.21372e-12	-6.89963	3021721	0.1726	-0.082729	0.011477	5.658e-13	-7.20824	0.1981	-0.00218796	0.00216728	0.312714	-1.00954
rs1078830	17	43946112	T	C	0.177227	-0.0810606	0.0117509	5.26543e-12	-6.89823	3021108	0.1713	-0.083286	0.011556	5.7105e-13	-7.20717	0.19802	-0.00222537	0.00216761	0.304587	-1.02665
rs143172290	17	47828835	G	A	0.0534462	0.135288	0.0196193	5.36284e-12	6.89563	3068795	0.05392	0.13158	0.01924	7.9824e-12	6.83888	0.05175	-0.00370753	0.00389943	0.341712	-0.950787
rs17563861	17	43818906	A	G	0.178177	-0.0804725	0.0116723	5.41155e-12	-6.89434	3021721	0.1725	-0.082661	0.011476	5.8992e-13	-7.20295	0.1981	-0.00218852	0.00216728	0.312591	-1.0098
rs17770296	17	43969136	C	T	0.177314	-0.0809189	0.0117381	5.43647e-12	-6.89369	3021721	0.1714	-0.08314	0.011543	5.9008e-13	-7.20263	0.19807	-0.0022211	0.00216741	0.305469	-1.02478
rs55653657	17	43956778	A	G	0.17721	-0.0808944	0.0117402	5.56385e-12	-6.89039	3021721	0.1713	-0.083118	0.011545	6.0379e-13	-7.19948	0.19795	-0.0022236	0.0021679	0.305036	-1.02569
rs111508230	1	155153537	C	T	0.104493	-0.105496	0.0153145	5.63494e-12	-6.88859	3011657	0.1064	-0.10813	0.015045	6.6165e-13	-7.18711	0.09783	-0.00263448	0.00290762	0.364904	-0.906061
rs199451	17	44801784	G	A	0.16703	-0.0783253	0.011379	5.84657e-12	-6.88334	3035294	0.1614	-0.080678	0.011168	5.0469e-13	-7.22403	0.1869	-0.00235274	0.00221585	0.288337	-1.06178
rs169201	17	44790203	A	G	0.167352	-0.0781601	0.0113613	6.0052e-12	-6.87953	3035294	0.1618	-0.080534	0.01115	5.0982e-13	-7.22278	0.18695	-0.00237388	0.00221563	0.283977	-1.07143
rs199439	17	44793503	A	G	0.169385	-0.077243	0.0112367	6.23528e-12	-6.87417	3035294	0.1644	-0.079621	0.011023	5.0791e-13	-7.22317	0.18698	-0.00237801	0.00221549	0.28311	-1.07336
rs12636046	3	101434448	T	G	0.345386	-0.0627039	0.00912472	6.33686e-12	-6.87186	3070233	0.3434	-0.061785	0.0089494	5.0622e-12	-6.90381	0.3525	0.000918862	0.00180808	0.611315	0.508197
rs4683142	3	45852376	G	C	0.747011	0.0894731	0.0130321	6.62068e-12	6.86561	2872488	0.7293	0.085659	0.012855	2.6696e-11	6.66348	0.80522	-0.00381408	0.00218116	0.0803518	-1.74865
rs78997619	17	47787161	C	T	0.0540833	0.134106	0.019564	7.14652e-12	6.85469	3068795	0.05452	0.13047	0.019189	1.0516e-11	6.79921	0.05252	-0.00363554	0.00387231	0.347805	-0.938856
rs1154970	12	113370427	A	C	0.633446	0.0700091	0.0102272	7.62743e-12	6.84538	2406941	0.6267	0.068064	0.010071	1.3968e-11	6.75842	0.65093	-0.0019451	0.00181215	0.283107	-1.07337
rs34376498	3	101480156	C	T	0.346657	-0.0625824	0.00915234	8.03853e-12	-6.83786	3068795	0.3445	-0.061487	0.008978	7.4545e-12	-6.84863	0.35438	0.00109539	0.00180591	0.544145	0.606557
rs74774418	1	155111409	G	A	0.0385427	-0.156509	0.0228967	8.17614e-12	-6.83543	3000532	0.03731	-0.15352	0.022509	9.0783e-12	-6.82038	0.04283	0.002989	0.00426628	0.483546	0.700611
rs62284199	3	101478531	T	G	0.346662	-0.0625594	0.00915243	8.1848e-12	-6.83527	3068795	0.3445	-0.061464	0.0089781	7.596e-12	-6.84599	0.3544	0.00109537	0.00180588	0.544145	0.606557
rs1031710	3	101463895	C	T	0.348756	-0.0618891	0.00905473	8.2002e-12	-6.83501	3069607	0.3472	-0.06077	0.0088784	7.6646e-12	-6.8447	0.35433	0.0011191	0.00180596	0.535474	0.619672
rs7046674	9	136147012	C	T	0.38237	-0.0598753	0.00876022	8.20543e-12	-6.83491	3070233	0.3811	-0.059879	0.0085843	3.0494e-12	-6.97541	0.38692	-3.68319e-06	0.00177357	0.998343	-0.0020767
rs7651721	3	101393583	C	A	0.344376	-0.0627241	0.00918808	8.69003e-12	-6.82668	3069607	0.3419	-0.061782	0.0090142	7.1894e-12	-6.85385	0.35324	0.000942126	0.00180722	0.60215	0.521311
rs9813750	3	45841642	G	A	0.115607	-0.105176	0.0154068	8.6951e-12	-6.8266	2945248	0.1134	-0.10476	0.015189	5.3124e-12	-6.8971	0.1231	0.000416281	0.00262914	0.874194	0.158333
rs2864087	17	43807063	C	T	0.1781	-0.0797995	0.0116919	8.7809e-12	-6.82519	3021108	0.1724	-0.081988	0.011496	9.9026e-13	-7.13187	0.1981	-0.00218852	0.00216728	0.312591	-1.0098
rs8132172	21	34574057	G	A	0.261714	-0.0688565	0.0100893	8.81029e-12	-6.82471	2984952	0.2641	-0.068032	0.0098981	6.2773e-12	-6.87324	0.25347	0.000824505	0.00198578	0.677992	0.415205
rs7036642	9	136144626	G	A	0.381823	-0.0598158	0.00876795	8.97213e-12	-6.8221	3070233	0.3804	-0.059824	0.0085922	3.3398e-12	-6.96259	0.38692	-8.18552e-06	0.00177357	0.996318	-0.00461527
rs12821205	12	133133808	T	C	0.52689	0.0591321	0.00866789	8.98e-12	6.82197	3070850	0.5209	0.06015	0.0084977	1.4591e-12	7.07839	0.54835	0.00101792	0.00173575	0.557579	0.586441
rs199525	17	44847834	T	G	0.168673	-0.0771973	0.0113162	8.98914e-12	-6.82182	3035294	0.1632	-0.079806	0.011105	6.6542e-13	-7.18649	0.18799	-0.00260872	0.0022109	0.238027	-1.17993
rs601338	19	49206674	G	A	0.46155	-0.0595162	0.00872638	9.08773e-12	-6.82026	3064868	0.4604	-0.056414	0.0085582	4.3441e-11	-6.59181	0.46566	0.00310216	0.0017317	0.0732306	1.79139
rs2838	17	44141347	A	G	0.176647	-0.0806808	0.0118376	9.38625e-12	-6.81561	3006475	0.1706	-0.082913	0.011644	1.0755e-12	-7.12066	0.19773	-0.00223217	0.00216881	0.303378	-1.02922
rs78199886	17	47788105	C	G	0.0623418	0.133693	0.0196414	9.98723e-12	6.80669	3068795	0.06508	0.13005	0.019268	1.4814e-11	6.74953	0.05254	-0.00364253	0.00387162	0.346793	-0.940828
rs4766664	12	113362997	T	G	0.677744	0.0696361	0.0102333	1.01172e-11	6.80483	3015972	0.6851	0.067701	0.010077	1.8376e-11	6.71837	0.65199	-0.00193507	0.00181343	0.285939	-1.06707
rs75918226	1	155389517	T	C	0.033351	-0.166123	0.0244329	1.05231e-11	-6.79916	2997506	0.03224	-0.16037	0.024017	2.4289e-11	-6.67735	0.03721	0.0057529	0.00456375	0.207466	1.26056
rs2673059	3	45844295	C	T	0.778498	0.0842392	0.0123903	1.05496e-11	6.7988	2872488	0.7791	0.081675	0.012222	2.3445e-11	6.68262	0.77652	-0.00256424	0.00207359	0.216228	-1.23662
rs2288272	3	101378476	C	T	0.344453	-0.0622468	0.00915975	1.07796e-11	-6.79569	3070233	0.342	-0.061358	0.0089853	8.5679e-12	-6.82871	0.35324	0.000888798	0.00180722	0.622858	0.491803
rs12636047	3	101434449	T	C	0.346562	-0.0617814	0.00909645	1.10728e-11	-6.79182	3070233	0.3452	-0.060856	0.0089203	8.9657e-12	-6.82219	0.35144	0.000925427	0.00180933	0.609018	0.511475
rs34759387	17	47788755	G	A	0.0540989	0.133053	0.0196042	1.1452e-11	6.78696	3068795	0.05454	0.12941	0.01923	1.6993e-11	6.72959	0.05252	-0.00364318	0.00387231	0.346793	-0.940828
rs36060163	3	101360963	C	T	0.34548	-0.0623264	0.0091864	1.16376e-11	-6.78464	3070233	0.3433	-0.061491	0.0090125	8.922e-12	-6.82286	0.35329	0.000835443	0.00180716	0.64387	0.462295
rs8176668	9	136144059	A	T	0.384815	-0.0594132	0.00875716	1.1647e-11	-6.78452	3070233	0.3842	-0.059427	0.0085812	4.3526e-12	-6.92526	0.38702	-1.38184e-05	0.00177349	0.993783	-0.00779165
rs12639028	3	101346033	G	C	0.335059	-0.0630522	0.00930173	1.21396e-11	-6.77854	3069275	0.3329	-0.062323	0.0091276	8.6154e-12	-6.82797	0.34279	0.000729153	0.00181992	0.688677	0.400651
rs11914318	3	101453858	C	T	0.348626	-0.0614263	0.0090643	1.22926e-11	-6.77673	3070233	0.347	-0.060331	0.0088882	1.1389e-11	-6.78776	0.35445	0.00109534	0.00180582	0.544145	0.606557
rs10936744	3	101433440	C	T	0.346882	-0.0615888	0.00909217	1.25418e-11	-6.77383	3070233	0.3453	-0.06067	0.0089162	1.0143e-11	-6.80447	0.35255	0.000918833	0.00180803	0.611315	0.508197
rs11720745	3	101441690	G	A	0.348693	-0.0614129	0.00906667	1.25717e-11	-6.77348	3070233	0.3471	-0.060359	0.0088906	1.1287e-11	-6.78908	0.3544	0.00105392	0.00180588	0.559485	0.583607
rs199528	17	44843136	C	T	0.167367	-0.0771569	0.0113926	1.26552e-11	-6.77253	3030808	0.1618	-0.079796	0.011182	9.5899e-13	-7.13611	0.18698	-0.00263914	0.00221549	0.233567	-1.19122
rs8186	17	47778793	C	T	0.0584331	0.127184	0.0187953	1.31653e-11	6.76681	2999833	0.06041	0.12377	0.018397	1.7231e-11	6.72773	0.05156	-0.0034141	0.00390622	0.38211	-0.874016
rs7612283	3	101434919	C	T	0.347045	-0.0614868	0.00909089	1.3464e-11	-6.76356	3070233	0.3455	-0.060568	0.0089149	1.0903e-11	-6.79402	0.35258	0.000918815	0.00180799	0.611315	0.508197
rs7301141	12	133138503	A	G	0.438653	-0.0591418	0.00874438	1.34787e-11	-6.7634	3068795	0.4438	-0.060061	0.0085729	2.4533e-12	-7.00591	0.42023	-0.00091921	0.00175003	0.599408	-0.525253
rs13093282	3	46565341	C	T	0.0906084	0.107596	0.0159106	1.3558e-11	6.76255	3064142	0.09058	0.1068	0.015633	8.3701e-12	6.8317	0.09071	-0.000795957	0.00300773	0.791289	-0.264637
rs77522818	17	47817373	A	T	0.0623718	0.132381	0.0195764	1.35853e-11	6.76226	3068795	0.06511	0.12874	0.019202	2.0203e-11	6.70451	0.05257	-0.00364109	0.00387057	0.346853	-0.940711
rs11714278	3	101460652	G	A	0.348524	-0.0614219	0.00908571	1.37727e-11	-6.76028	3070233	0.3468	-0.060309	0.0089101	1.3009e-11	-6.76861	0.3547	0.00111292	0.00180554	0.537635	0.616393
rs35117343	3	101445126	A	G	0.349325	-0.0611889	0.00905382	1.39572e-11	-6.75835	3070233	0.3479	-0.060135	0.0088775	1.2536e-11	-6.77387	0.35443	0.0010539	0.00180585	0.559485	0.583607
rs34624546	3	101374226	T	G	0.345856	-0.0616867	0.00913113	1.42194e-11	-6.75565	3070233	0.3438	-0.060792	0.0089561	1.1391e-11	-6.78778	0.35322	0.000894735	0.00180725	0.620542	0.495082
rs7629753	3	101371922	A	G	0.355038	-0.0610785	0.00904144	1.42442e-11	-6.7554	3068795	0.3554	-0.06019	0.0088647	1.1226e-11	-6.78985	0.35374	0.000888513	0.00180664	0.622858	0.491803
rs1963962	3	101463391	C	T	0.348537	-0.0613724	0.00908695	1.43923e-11	-6.7539	3070233	0.3469	-0.060277	0.0089113	1.3415e-11	-6.76411	0.3544	0.00109537	0.00180588	0.544145	0.606557
rs111585689	21	35247109	C	T	0.0832738	0.106663	0.0158016	1.47681e-11	6.75016	2983176	0.08417	0.10771	0.015488	3.5405e-12	6.95442	0.08018	0.00104677	0.00318078	0.742087	0.329091
rs3094295	3	101401995	T	C	0.344694	-0.0618999	0.0091717	1.48861e-11	-6.74901	3070233	0.3423	-0.061177	0.0089975	1.0511e-11	-6.79933	0.35327	0.000722875	0.00180719	0.689157	0.4
rs10850099	12	113364504	A	G	0.676417	0.0693822	0.0102816	1.49677e-11	6.74821	3015972	0.6834	0.067425	0.010126	2.7612e-11	6.6586	0.65197	-0.00195715	0.00181341	0.280468	-1.07927
rs13065944	3	101473088	G	A	0.348465	-0.0613234	0.00909057	1.52166e-11	-6.74582	3070233	0.3468	-0.060228	0.008915	1.4212e-11	-6.7558	0.35443	0.00109535	0.00180585	0.544145	0.606557
rs3219337	19	50897607	A	G	0.228465	0.0729944	0.0108215	1.52692e-11	6.74532	2990847	0.2257	0.070655	0.010636	3.0752e-11	6.643	0.23804	-0.0023394	0.00202827	0.248749	-1.15339
rs6778415	3	46590528	G	A	0.0936625	0.102479	0.0151936	1.53193e-11	6.74484	3069620	0.09442	0.10174	0.014903	8.6686e-12	6.82681	0.09095	-0.000738728	0.00300416	0.805758	-0.245902
rs9577395	13	113534984	C	G	0.215038	0.0780158	0.0115696	1.54985e-11	6.74315	3015972	0.2157	0.077118	0.011382	1.2389e-11	6.77543	0.21272	-0.000897838	0.00211081	0.67058	-0.425352
rs11924013	3	101366698	G	A	0.355038	-0.0609744	0.0090481	1.59566e-11	-6.73892	3068795	0.3554	-0.06008	0.0088715	1.2684e-11	-6.77225	0.35374	0.000894436	0.00180664	0.620542	0.495082
rs2384071	12	113367343	A	G	0.676821	0.0691657	0.0102806	1.72259e-11	6.72779	3015972	0.6839	0.067225	0.010125	3.1404e-11	6.63951	0.65204	-0.00194066	0.00181349	0.284564	-1.07012
rs9896243	17	44826056	C	G	0.179312	-0.0742646	0.0110451	1.77108e-11	-6.72375	2967558	0.1766	-0.076533	0.010829	1.5805e-12	-7.06741	0.18861	-0.00226837	0.00220811	0.304284	-1.02729
rs4767033	12	113364382	T	A	0.631703	0.0691381	0.0102835	1.77798e-11	6.72318	3015972	0.6259	0.067203	0.010128	3.2338e-11	6.63537	0.65202	-0.0019351	0.00181347	0.285939	-1.06707
rs11710805	3	101460743	A	G	0.343002	-0.0611534	0.00909851	1.80174e-11	-6.72125	2795822	0.3394	-0.060058	0.0089231	1.6885e-11	-6.73062	0.35443	0.00109535	0.00180585	0.544145	0.606557
rs116425179	3	45598703	A	G	0.0685469	0.132499	0.0197185	1.82318e-11	6.71953	2916490	0.06749	0.13201	0.019444	1.1258e-11	6.78924	0.07209	-0.000489278	0.00333986	0.883529	-0.146497
rs2318090	3	101474933	A	G	0.356715	-0.0606353	0.00902958	1.87825e-11	-6.71519	3068795	0.3573	-0.059546	0.0088528	1.7402e-11	-6.72623	0.35462	0.0010893	0.00180563	0.546323	0.603279
rs6786959	3	46107253	A	G	0.75284	0.0706567	0.0105243	1.89749e-11	6.7137	3054914	0.7522	0.065626	0.010337	2.1732e-10	6.34865	0.75512	-0.00503072	0.00200878	0.0122669	-2.50437
rs11706986	3	101455966	T	C	0.356927	-0.0604404	0.00900373	1.9091e-11	-6.71281	3068795	0.3576	-0.059351	0.0088264	1.7645e-11	-6.72426	0.35452	0.00108937	0.00180574	0.546323	0.603279
rs3213480	3	46479830	G	A	0.593704	0.0597008	0.00889732	1.9465e-11	6.70998	3000926	0.5864	0.057639	0.0087232	3.9083e-11	6.60755	0.61911	-0.00206182	0.00177883	0.246419	-1.15909
rs35925872	19	4641415	C	T	0.362021	0.0641148	0.00955629	1.95735e-11	6.70917	2988370	0.3569	0.063639	0.0093946	1.2527e-11	6.774	0.37974	-0.000475807	0.00177987	0.789218	-0.267327
rs13099674	3	101489629	G	A	0.35661	-0.0606314	0.00903725	1.95889e-11	-6.70905	3068795	0.3572	-0.059542	0.0088606	1.8192e-11	-6.71986	0.3545	0.00108938	0.00180577	0.546323	0.603279
rs4767036	12	113369177	T	G	0.676532	0.0687318	0.0102531	2.03424e-11	6.70354	3015972	0.6835	0.066791	0.010097	3.7133e-11	6.61494	0.65214	-0.00194079	0.00181361	0.284564	-1.07012
rs13061565	3	101392270	T	C	0.345938	-0.0612317	0.00913603	2.05266e-11	-6.70223	3070233	0.3439	-0.060337	0.0089611	1.6591e-11	-6.73321	0.35324	0.000894723	0.00180722	0.620542	0.495082
rs34181125	3	101490278	A	G	0.356845	-0.0605668	0.00903921	2.07767e-11	-6.70046	3068795	0.3575	-0.059436	0.0088626	1.9952e-11	-6.70638	0.3545	0.00113082	0.00180577	0.531164	0.62623
rs3806653	3	101396972	T	C	0.345938	-0.0611747	0.00913269	2.10667e-11	-6.69843	3070233	0.3439	-0.06028	0.0089577	1.7034e-11	-6.72941	0.35324	0.000894723	0.00180722	0.620542	0.495082
rs62284198	3	101474699	G	A	0.356689	-0.0604624	0.00903009	2.1471e-11	-6.69565	3068795	0.3573	-0.059373	0.0088533	1.9966e-11	-6.70631	0.3545	0.00108938	0.00180577	0.546323	0.603279
rs80186829	1	155420434	C	T	0.0304605	-0.172351	0.025796	2.36833e-11	-6.6813	2997506	0.02981	-0.16481	0.02535	7.9534e-11	-6.50138	0.03272	0.00754102	0.00485551	0.120402	1.55309
rs73069952	3	46582367	G	C	0.093445	0.104807	0.0156903	2.39321e-11	6.67977	3068457	0.09417	0.10404	0.015409	1.458e-11	6.7519	0.09085	-0.000767249	0.00300565	0.798515	-0.255269
rs7528026	1	155147781	G	A	0.0252668	0.174456	0.0261199	2.40539e-11	6.67902	3035382	0.02479	0.17211	0.025586	1.7328e-11	6.72673	0.02695	-0.00234568	0.00533422	0.660124	-0.439742
rs13081846	3	101383321	T	C	0.345945	-0.0609636	0.00913514	2.49718e-11	-6.67353	3070233	0.3439	-0.060063	0.0089602	2.0371e-11	-6.70331	0.35327	0.000900631	0.00180719	0.61823	0.498361
rs8176690	9	136138317	A	G	0.403566	-0.0578225	0.00866484	2.50224e-11	-6.67324	3071463	0.4016	-0.058015	0.0084905	8.3213e-12	-6.83293	0.41061	-0.000192508	0.00175591	0.912699	-0.109635
rs146764854	1	155405568	G	A	0.0331381	-0.163674	0.0245279	2.50675e-11	-6.67297	2997506	0.03196	-0.15825	0.024114	5.2775e-11	-6.56258	0.03723	0.00542426	0.00456257	0.234495	1.18886
rs11711079	3	101386918	G	A	0.34586	-0.0609687	0.00913848	2.52941e-11	-6.67165	3070233	0.3438	-0.060074	0.0089636	2.057e-11	-6.70199	0.35324	0.000894723	0.00180722	0.620542	0.495082
rs4767044	12	113402899	C	A	0.725048	0.0645267	0.00967197	2.53177e-11	6.67151	3056174	0.7322	0.064153	0.0094925	1.3965e-11	6.75828	0.69958	-0.000373689	0.00188423	0.842792	-0.198324
rs7973326	12	133139530	A	C	0.437689	-0.0584428	0.00876419	2.58668e-11	-6.66837	2730249	0.4434	-0.059309	0.0085931	5.1307e-12	-6.90193	0.42013	-0.000866207	0.00175009	0.620636	-0.494949
rs67305272	3	46557812	A	G	0.0906811	0.104696	0.0157186	2.72643e-11	6.66064	3068457	0.09062	0.10368	0.015438	1.8688e-11	6.7159	0.0909	-0.00101574	0.0030049	0.735342	-0.338028
rs1157669	11	34417870	T	C	0.542337	0.0596555	0.00895799	2.74812e-11	6.65947	2709574	0.5437	0.062338	0.0087942	1.3552e-12	7.08854	0.53819	0.00268248	0.00173268	0.121581	1.54817
rs17411983	3	101399126	G	A	0.346101	-0.0607649	0.00912867	2.80434e-11	-6.6565	3070233	0.3441	-0.059888	0.0089536	2.2526e-11	-6.68871	0.35327	0.00087693	0.00180719	0.627502	0.485246
rs13069443	3	101373305	C	T	0.339258	-0.0613456	0.00921769	2.82904e-11	-6.65521	2598441	0.3344	-0.060445	0.0090444	2.339e-11	-6.68314	0.35324	0.000900648	0.00180722	0.61823	0.498361
rs2875247	12	133129836	C	T	0.525543	0.060334	0.00907258	2.92797e-11	6.65015	3056106	0.5197	0.061328	0.0089105	5.8735e-12	6.88267	0.54635	0.000994001	0.00173509	0.566725	0.572881
rs6441938	3	46045619	G	C	0.721015	0.0755734	0.0113644	2.93066e-11	6.65001	2984151	0.7054	0.070708	0.011181	2.5525e-10	6.32394	0.77494	-0.00486543	0.00206839	0.0186591	-2.35227
rs13099992	3	46560744	C	G	0.0981276	0.104533	0.015723	2.963e-11	6.6484	3068457	0.1002	0.10373	0.015442	1.8468e-11	6.71739	0.09071	-0.000803001	0.00300773	0.789485	-0.266979
rs1963961	3	101463313	G	T	0.348455	-0.0606784	0.00912753	2.97427e-11	-6.64784	3068457	0.3468	-0.059583	0.0089527	2.8285e-11	-6.65531	0.35438	0.00109539	0.00180591	0.544145	0.606557
rs9971885	12	113371646	A	C	0.677343	0.0673817	0.0101472	3.12757e-11	6.64044	3022234	0.6845	0.06538	0.0099894	5.9522e-11	6.54494	0.65222	-0.00200172	0.00181371	0.269741	-1.10366
rs13083022	3	46576916	T	C	0.0906046	0.104349	0.0157149	3.1348e-11	6.6401	3068457	0.09055	0.10353	0.015434	1.9716e-11	6.70792	0.0908	-0.000818642	0.00300639	0.785391	-0.2723
rs4767037	12	113372804	A	C	0.676932	0.0680032	0.0102462	3.20268e-11	6.63694	3015972	0.684	0.065996	0.01009	6.1222e-11	6.54073	0.65219	-0.00200721	0.00181368	0.26842	-1.10671
rs11717046	3	101450258	C	T	0.343612	-0.0608754	0.00917312	3.21697e-11	-6.63628	3070233	0.3406	-0.05978	0.0089992	3.0763e-11	-6.64281	0.3544	0.00109537	0.00180588	0.544145	0.606557
rs3806654	3	101396529	G	C	0.35684	-0.0599255	0.00903095	3.23247e-11	-6.63557	3068795	0.3577	-0.059037	0.008854	2.5964e-11	-6.66783	0.35376	0.000888502	0.00180662	0.622858	0.491803
rs13076697	3	46592156	C	T	0.0927575	0.101266	0.0152626	3.2472e-11	6.6349	3070233	0.09329	0.10056	0.014973	1.8674e-11	6.71609	0.09085	-0.000705551	0.00300565	0.814409	-0.234742
rs1056579	3	101397877	T	G	0.346017	-0.0605677	0.00913142	3.2917e-11	-6.63289	3070233	0.344	-0.059673	0.0089564	2.6897e-11	-6.66261	0.35324	0.000894723	0.00180722	0.620542	0.495082
rs3109756	3	101398919	C	G	0.359263	-0.0598605	0.00902928	3.36605e-11	-6.6296	3068795	0.3608	-0.058972	0.0088523	2.7068e-11	-6.66177	0.35376	0.000888502	0.00180662	0.622858	0.491803
rs62282218	3	101375758	A	T	0.346308	-0.0612648	0.00924508	3.43166e-11	-6.62675	3069607	0.3444	-0.06037	0.0090723	2.8461e-11	-6.65432	0.35314	0.000894781	0.00180734	0.620542	0.495082
rs17078930	3	46552413	T	C	0.0906268	0.104333	0.0157541	3.52938e-11	6.6226	3068457	0.09057	0.10331	0.015474	2.4493e-11	6.67636	0.09083	-0.00102315	0.00300594	0.733574	-0.340376
rs6675468	1	155040654	C	T	0.0878133	-0.0970558	0.0146604	3.58556e-11	-6.62026	2759866	0.08826	-0.10088	0.014344	2.0196e-12	-7.03291	0.08642	-0.00382415	0.00307424	0.213523	-1.24394
rs13093758	3	46591359	T	C	0.0930518	0.101136	0.0152798	3.61815e-11	6.61893	3068457	0.09372	0.10041	0.01499	2.1056e-11	6.69847	0.09066	-0.000725699	0.00300848	0.809386	-0.241218
rs35056755	3	46566242	T	C	0.0906393	0.103973	0.015717	3.70738e-11	6.61532	3068457	0.0906	0.10317	0.015436	2.3277e-11	6.68373	0.09078	-0.000802723	0.00300669	0.789485	-0.266979
rs11146929	12	133135926	G	A	0.526488	0.0599242	0.00906369	3.80555e-11	6.61146	3056106	0.5203	0.060948	0.0089013	7.5356e-12	6.84709	0.54852	0.00102383	0.00173581	0.555304	0.589831
rs13070959	3	46591361	C	T	0.0930452	0.100916	0.0152818	4.01153e-11	6.60365	3068457	0.09372	0.10019	0.014992	2.3411e-11	6.6829	0.09063	-0.000725807	0.00300893	0.809386	-0.241218
rs34883763	3	101419783	G	A	0.346013	-0.0605587	0.00917083	4.01813e-11	-6.60341	3068457	0.344	-0.059664	0.0089966	3.3163e-11	-6.63184	0.35322	0.000894735	0.00180725	0.620542	0.495082
rs34167705	3	46585420	T	C	0.0840984	0.105216	0.0159492	4.19745e-11	6.59693	2730457	0.08187	0.10438	0.015673	2.7393e-11	6.65986	0.09095	-0.000835627	0.00300416	0.780892	-0.278157
rs66702674	3	46552044	C	G	0.0981577	0.104083	0.0157806	4.23396e-11	6.59565	3067831	0.1002	0.10306	0.015501	2.9618e-11	6.6486	0.09085	-0.00102305	0.00300565	0.733574	-0.340376
rs7684660	4	25435159	T	C	0.830788	-0.0760792	0.0115452	4.40782e-11	-6.58968	2984952	0.828	-0.077198	0.011309	8.7058e-12	-6.82624	0.84042	-0.00111882	0.00235874	0.635266	-0.474328
rs6804179	3	46591201	C	T	0.0930749	0.10023	0.0152235	4.58199e-11	6.58392	3070233	0.09371	0.099498	0.014933	2.6874e-11	6.66296	0.0908	-0.000732236	0.00300639	0.807572	-0.24356
rs28595844	3	46591625	C	A	0.093064	0.100239	0.0152276	4.61784e-11	6.58276	3070233	0.09371	0.099514	0.014937	2.6936e-11	6.66225	0.09075	-0.000725375	0.00300714	0.809386	-0.241218
rs9971699	12	133137400	T	C	0.440741	-0.0573616	0.00871424	4.62545e-11	-6.58252	3071463	0.4463	-0.058213	0.0085422	9.4376e-12	-6.81475	0.42082	-0.000851363	0.0017497	0.626558	-0.486577
rs118115488	19	10556897	C	T	0.0663508	0.115347	0.0175241	4.63475e-11	6.58222	3065711	0.06427	0.11487	0.01722	2.5518e-11	6.67073	0.07379	-0.00047733	0.00330419	0.885135	-0.144462
rs9830943	3	101428899	T	G	0.360105	-0.0594588	0.00903446	4.66235e-11	-6.58134	3068795	0.358	-0.05851	0.0088606	4.0177e-11	-6.60339	0.36764	0.000948805	0.00179153	0.596386	0.529605
rs6806802	3	45929559	G	T	0.78509	0.0809232	0.0123014	4.75582e-11	6.57839	2969407	0.7847	0.076456	0.012126	2.8794e-10	6.30513	0.78643	-0.00446723	0.00210774	0.0340529	-2.11944
rs8176681	9	136139754	T	C	0.402755	-0.0570151	0.00866823	4.78484e-11	-6.57748	3071463	0.4007	-0.057279	0.0084939	1.5456e-11	-6.74355	0.41012	-0.00026389	0.00175623	0.88056	-0.15026
rs28670418	3	46591693	T	A	0.0957611	0.100278	0.0152493	4.83691e-11	6.57587	3069607	0.09718	0.099559	0.014959	2.8272e-11	6.65546	0.09068	-0.000718582	0.00300818	0.811202	-0.238876
rs11584422	1	155083360	G	A	0.0381487	-0.150073	0.0228218	4.83787e-11	-6.57584	3003446	0.03708	-0.14576	0.022424	8.0248e-11	-6.50018	0.04187	0.00431275	0.00431275	0.317311	1
rs7515509	1	77949123	G	A	0.368107	0.0598161	0.0090968	4.84869e-11	6.57551	3067087	0.3681	0.062296	0.0089243	2.9407e-12	6.98049	0.36813	0.00247989	0.00179103	0.16617	1.38462
rs11712748	3	101383562	G	A	0.354964	-0.0594155	0.00903692	4.87356e-11	-6.57475	3068795	0.3553	-0.058527	0.0088601	3.9583e-11	-6.60568	0.35376	0.000888502	0.00180662	0.622858	0.491803
rs4238034	12	113397143	T	C	0.713147	0.0612338	0.00931818	4.98328e-11	6.57143	3070233	0.7173	0.060808	0.009132	2.7598e-11	6.65878	0.69827	-0.000425794	0.0018819	0.821002	-0.226257
rs6778305	3	46590403	G	A	0.0932338	0.099978	0.0152195	5.06273e-11	6.56908	3070233	0.09381	0.099233	0.01493	3.0007e-11	6.64655	0.09117	-0.000744953	0.00300089	0.803946	-0.248244
rs7539	1	155629483	C	G	0.0391224	-0.17036	0.0259416	5.13192e-11	-6.56706	2929382	0.04122	-0.1623	0.025489	1.9244e-10	-6.36745	0.03205	0.00805993	0.0049043	0.100291	1.64344
rs59596156	3	101394217	C	T	0.352293	-0.0594817	0.00906054	5.20621e-11	-6.56492	3068795	0.352	-0.058587	0.0088841	4.2633e-11	-6.59459	0.35334	0.000894666	0.00180711	0.620542	0.495082
rs9978523	21	34589270	A	G	0.686596	0.0737142	0.0112322	5.28132e-11	6.56278	2930691	0.6895	0.074889	0.011085	1.4188e-11	6.75589	0.6768	0.00117477	0.00184694	0.524734	0.636066
rs35864396	3	46592520	C	T	0.0930521	0.0998842	0.0152249	5.35951e-11	6.56059	3070233	0.09372	0.099185	0.014934	3.1044e-11	6.64156	0.09066	-0.000699154	0.00300848	0.816232	-0.232394
rs6770574	3	46591104	T	A	0.0957875	0.0998522	0.0152205	5.36785e-11	6.56036	3070233	0.09718	0.09912	0.01493	3.1575e-11	6.63898	0.0908	-0.000732236	0.00300639	0.807572	-0.24356
rs1557866	12	113405181	A	C	0.725171	0.0634735	0.00967667	5.40129e-11	6.55943	3056174	0.7322	0.063147	0.0094971	2.9493e-11	6.64908	0.70014	-0.000326494	0.00188524	0.862507	-0.173184
rs10850103	12	113385000	A	T	0.666118	0.063312	0.00966834	5.81651e-11	6.54838	3056174	0.6568	0.062991	0.0094889	3.1712e-11	6.63839	0.6993	-0.000320971	0.00188373	0.864703	-0.170391
rs34767161	3	46592517	C	T	0.0930718	0.100047	0.0152797	5.84275e-11	6.54771	3068457	0.09374	0.099348	0.01499	3.4077e-11	6.62762	0.09068	-0.000699084	0.00300818	0.816232	-0.232394
rs7310667	12	113392182	A	G	0.710847	0.0606968	0.00927719	6.04664e-11	6.54258	3070233	0.7144	0.06025	0.0090902	3.4013e-11	6.62802	0.69812	-0.000446757	0.00188164	0.812323	-0.23743
rs3864012	3	101397623	T	C	0.354803	-0.0590655	0.00903134	6.14951e-11	-6.54006	3068795	0.3551	-0.058177	0.0088544	5.0186e-11	-6.57041	0.35374	0.000888513	0.00180664	0.622858	0.491803
rs3937434	12	113406196	A	G	0.725171	0.0631912	0.00967628	6.55417e-11	6.53052	3056174	0.7322	0.062812	0.0094967	3.739e-11	6.61409	0.70014	-0.000379154	0.00188524	0.840607	-0.201117
rs7651406	3	101393296	C	T	0.353542	-0.0590361	0.00904661	6.76531e-11	-6.52577	3068795	0.3543	-0.05814	0.0088693	5.5594e-11	-6.5552	0.35083	0.000896123	0.00181005	0.620542	0.495082
rs3094296	3	101400167	T	C	0.342093	-0.0601056	0.00921781	7.00278e-11	-6.5206	3070233	0.339	-0.059199	0.0090445	5.9371e-11	-6.5453	0.35317	0.000906614	0.0018073	0.615921	0.501639
rs7528932	1	77949129	A	T	0.373648	0.0591214	0.00907689	7.34709e-11	6.5134	3067087	0.3749	0.061522	0.0089042	4.8684e-12	6.90932	0.36917	0.00240061	0.00178998	0.179876	1.34114
rs6769817	3	46590446	T	C	0.093194	0.0991416	0.0152272	7.47338e-11	6.51084	3070233	0.09384	0.098466	0.014937	4.3363e-11	6.59209	0.09088	-0.000675642	0.0030052	0.822116	-0.224824
rs1879583	17	43570893	C	T	0.144016	-0.0762488	0.0117164	7.62391e-11	-6.50784	2782658	0.1377	-0.076838	0.011489	2.2613e-11	-6.68796	0.16393	-0.000589238	0.00233328	0.800627	-0.252536
rs70602	17	44859715	T	C	0.823033	0.0726497	0.0111658	7.69441e-11	6.50646	3029358	0.8263	0.075267	0.010952	6.3166e-12	6.87244	0.81153	0.00261728	0.00220874	0.236032	1.18496
rs199526	17	44847707	C	G	0.711489	0.0660852	0.0101668	8.02795e-11	6.50008	2999833	0.6887	0.069718	0.0099492	2.4271e-12	7.0074	0.79072	0.00363277	0.00212345	0.0871205	1.71079
rs7980275	12	113380529	T	A	0.657252	0.0659749	0.0101544	8.18345e-11	6.49719	2544754	0.6587	0.063928	0.0099965	1.6049e-10	6.39504	0.6532	-0.00204693	0.00181491	0.259388	-1.12784
rs61478890	12	113364375	A	G	0.677612	0.0716667	0.0110315	8.21688e-11	6.49658	2790383	0.6857	0.069715	0.010887	1.5157e-10	6.40351	0.65202	-0.00195169	0.00181347	0.281829	-1.07622
rs1488371	3	45938089	T	G	0.414367	0.0666693	0.0102754	8.68365e-11	6.48825	2930963	0.4218	0.06413	0.010127	2.4145e-10	6.33258	0.38929	-0.00253928	0.00177159	0.151763	-1.43333
rs2073827	9	136137133	G	C	0.404732	-0.0620697	0.00956943	8.80024e-11	-6.48624	3017202	0.4033	-0.062316	0.0094123	3.5753e-11	-6.6207	0.40975	-0.00024631	0.00175647	0.888478	-0.14023
rs1859334	12	113367332	C	T	0.677845	0.0715207	0.0110275	8.83439e-11	6.48566	2790383	0.686	0.069569	0.010883	1.6333e-10	6.39245	0.65204	-0.00195172	0.00181349	0.281829	-1.07622
rs11162351	1	77944732	C	G	0.372321	0.0591051	0.00911588	8.94739e-11	6.48374	3067087	0.3733	0.061578	0.0089439	5.7827e-12	6.88492	0.36882	0.00247293	0.00179033	0.167196	1.38127
rs115543519	1	155083834	A	T	0.0467189	-0.14839	0.0228889	8.98836e-11	-6.48306	3003446	0.04812	-0.14408	0.022492	1.4947e-10	-6.40583	0.04184	0.00430989	0.00431423	0.317797	0.998996
rs117153933	21	35357879	A	T	0.0964605	0.110195	0.0170105	9.29057e-11	6.47807	2474500	0.09857	0.10976	0.016752	5.6735e-11	6.55205	0.09078	-0.000435197	0.00300669	0.884914	-0.144743
rs76628470	1	155652907	G	A	0.0328308	-0.160221	0.0247335	9.30227e-11	-6.47788	2998344	0.0317	-0.15426	0.024318	2.2513e-10	-6.34345	0.03676	0.00596054	0.00459053	0.194135	1.29844
rs12761299	10	81723884	C	T	0.180692	0.0675579	0.0104304	9.35478e-11	6.47703	3070233	0.185	0.064767	0.010175	1.9509e-10	6.36531	0.16526	-0.00279087	0.00232572	0.230139	-1.2
rs1859335	12	113367325	C	T	0.677921	0.0714197	0.0110275	9.38736e-11	6.4765	2790383	0.6861	0.069468	0.010883	1.7366e-10	6.38317	0.65204	-0.00195172	0.00181349	0.281829	-1.07622
rs28539486	3	46588145	C	T	0.093398	0.0982855	0.0151871	9.69505e-11	6.47163	3070233	0.09402	0.097407	0.014897	6.2019e-11	6.5387	0.09117	-0.000878482	0.00300089	0.769721	-0.29274
rs199514	17	44856881	G	A	0.821944	0.0718958	0.0111106	9.74081e-11	6.47092	3029971	0.825	0.074515	0.010896	8.004e-12	6.83875	0.81118	0.00261924	0.00220717	0.235347	1.1867
rs12809318	12	133140840	T	C	0.520718	-0.0610465	0.0094359	9.82642e-11	-6.4696	3021902	0.5239	-0.062397	0.0092817	1.7851e-11	-6.72258	0.50955	-0.0013505	0.00172793	0.434467	-0.78157
rs199512	17	44857352	T	C	0.822184	0.0718953	0.0111165	9.96786e-11	6.46744	3029971	0.8253	0.074504	0.010902	8.2467e-12	6.83398	0.81121	0.00260872	0.0022073	0.23726	1.18186
rs3181077	3	46250652	C	T	0.737658	0.0655482	0.0101367	1.0034e-10	6.46644	3068045	0.7378	0.061309	0.009951	7.2274e-10	6.16109	0.73715	-0.00423922	0.00196239	0.0307543	-2.16024
rs181793634	1	155062930	C	G	0.0341177	0.17058	0.0264012	1.03966e-10	6.46107	3024327	0.03636	0.16705	0.025859	1.0467e-10	6.46003	0.02624	-0.00353003	0.00540393	0.513606	-0.653233
rs199505	17	44859410	A	G	0.822684	0.0720956	0.0111598	1.04484e-10	6.46032	3029358	0.8259	0.074706	0.010946	8.7957e-12	6.82496	0.81136	0.00261042	0.00220797	0.237099	1.18227
rs1498399	1	77947239	A	G	0.369126	0.0586676	0.00908159	1.04664e-10	6.46006	3067087	0.3691	0.061122	0.008909	6.8521e-12	6.8607	0.36922	0.00245442	0.00178993	0.170301	1.37124
rs9866206	3	46589021	T	C	0.0934092	0.098102	0.0151891	1.05614e-10	6.45869	3070233	0.09404	0.097371	0.014899	6.3498e-11	6.53541	0.09115	-0.000730969	0.00300119	0.807572	-0.24356
rs7634822	3	46174936	G	C	0.722516	0.0770454	0.0119339	1.07487e-10	6.45603	3013597	0.7062	0.070794	0.011757	1.7294e-09	6.02143	0.77958	-0.00625145	0.00208382	0.0026998	-3
rs73060324	3	45785915	T	G	0.0909903	-0.10847	0.0168019	1.07629e-10	-6.45583	3040700	0.09116	-0.10904	0.016539	4.3092e-11	-6.5929	0.09039	-0.000569619	0.00301252	0.850027	-0.189084
rs1879585	17	43567175	T	G	0.144692	-0.0755111	0.0117018	1.09688e-10	-6.45296	3057069	0.1393	-0.076053	0.011474	3.3961e-11	-6.62829	0.1639	-0.000541895	0.00233346	0.81636	-0.232229
rs9871405	3	46589972	T	C	0.0934483	0.0979861	0.0151852	1.09857e-10	6.45272	3070233	0.09409	0.097234	0.014895	6.6741e-11	6.52796	0.09115	-0.000752055	0.00300119	0.802135	-0.250585
rs430685	17	44859148	T	C	0.822271	0.0719997	0.0111607	1.1096e-10	6.45121	3028533	0.8254	0.074611	0.010947	9.3795e-12	6.81566	0.81126	0.00261128	0.00220753	0.236849	1.1829
rs1491957	3	46274960	C	T	0.530346	0.0574944	0.00891231	1.11026e-10	6.45112	2711158	0.5296	0.054798	0.0087479	3.748e-10	6.26413	0.53262	-0.00269639	0.0017313	0.119368	-1.55743
rs1491961	3	46250348	T	C	0.738514	0.0659664	0.0102261	1.11285e-10	6.45077	3068045	0.7388	0.061772	0.010042	7.6931e-10	6.15136	0.73749	-0.00419438	0.0019632	0.0326388	-2.1365
rs56050597	10	81724536	T	A	0.184287	0.0673392	0.0104412	1.12299e-10	6.44939	2795822	0.1903	0.064548	0.010186	2.3467e-10	6.33693	0.16521	-0.00279121	0.00232601	0.230139	-1.2
rs9808967	3	46589294	A	T	0.100883	0.0979471	0.0151882	1.1266e-10	6.44891	3070233	0.1036	0.097195	0.014898	6.8507e-11	6.52403	0.09115	-0.000752055	0.00300119	0.802135	-0.250585
rs17860118	21	34602794	G	T	0.0852677	0.0955404	0.0148156	1.12873e-10	6.44862	3070233	0.08618	0.096445	0.014487	2.788e-11	6.65735	0.082	0.000904644	0.0031484	0.773856	0.287335
rs10744789	12	113396010	T	C	0.713746	0.0602005	0.00933825	1.14339e-10	6.44666	3056174	0.7181	0.05978	0.0091525	6.5069e-11	6.53155	0.69824	-0.000420525	0.00188185	0.823175	-0.223464
rs62065438	17	43558092	C	T	0.144759	-0.0753013	0.0116813	1.1459e-10	-6.44633	3057069	0.1394	-0.075808	0.011453	3.6093e-11	-6.61905	0.16385	-0.000506727	0.00233374	0.828106	-0.217131
rs6766515	3	46095235	T	G	0.360291	0.0641246	0.00994838	1.15049e-10	6.44573	2948441	0.3743	0.061308	0.0097781	3.6129e-10	6.26993	0.31266	-0.00281656	0.00186335	0.130648	-1.51155
rs539820608	19	10541384	C	G	0.0294519	0.254847	0.0395857	1.21166e-10	6.43786	2347590	0.03433	0.25296	0.039046	9.2649e-11	6.47851	0.01724	-0.00188706	0.0066363	0.776138	-0.284355
rs10744791	12	113410316	G	A	0.725155	0.0625847	0.00972512	1.23177e-10	6.43537	3053986	0.7322	0.062195	0.0095465	7.2711e-11	6.51495	0.70009	-0.000389668	0.00188515	0.836241	-0.206704
rs6772291	3	46587018	A	C	0.0933967	0.0976699	0.0151841	1.25621e-10	6.43238	3070233	0.09401	0.096911	0.014894	7.6813e-11	6.50671	0.0912	-0.000758896	0.00300045	0.800324	-0.252927
rs9846026	3	46588813	C	A	0.0934136	0.097683	0.0151871	1.25969e-10	6.43196	3070233	0.09404	0.096931	0.014897	7.6846e-11	6.50675	0.09117	-0.000751981	0.00300089	0.802135	-0.250585
rs10406145	19	4692354	G	C	0.261904	-0.0652467	0.0101475	1.27731e-10	-6.42985	2939230	0.262	-0.065057	0.0099614	6.538e-11	-6.53091	0.26158	0.000189696	0.00196546	0.923112	0.0965147
rs6442003	3	46587456	A	C	0.0934164	0.0979708	0.015238	1.28116e-10	6.42939	3068457	0.09403	0.097212	0.014949	7.8723e-11	6.50291	0.09122	-0.000758821	0.00300015	0.800324	-0.252927
rs8178521	21	34659683	C	T	0.243824	0.0679531	0.0105717	1.29443e-10	6.42782	2984952	0.2377	0.067115	0.010395	1.0727e-10	6.45647	0.26498	-0.000838079	0.00195732	0.668522	-0.428177
rs415430	17	44859144	C	T	0.822661	0.0717097	0.0111577	1.30215e-10	6.42692	3028533	0.8259	0.074321	0.010944	1.113e-11	6.79103	0.81126	0.00261128	0.00220753	0.236849	1.1829
rs113322852	17	43569245	T	A	0.146974	-0.0751592	0.0116958	1.30862e-10	-6.42617	3057069	0.1422	-0.075737	0.011468	3.99e-11	-6.6042	0.16398	-0.000577757	0.002333	0.804408	-0.247646
rs11614573	12	133136078	G	A	0.571612	0.0559374	0.00870956	1.34028e-10	6.42253	3070233	0.5692	0.056919	0.0085373	2.6095e-11	6.6671	0.58025	0.000981593	0.00175031	0.574927	0.560811
rs55663797	17	43544379	G	A	0.145931	-0.0743783	0.0115843	1.35716e-10	-6.42062	3057069	0.1409	-0.074885	0.011354	4.2348e-11	-6.59547	0.16385	-0.000506727	0.00233374	0.828106	-0.217131
rs61860415	10	81730579	T	C	0.180831	0.0669619	0.0104334	1.38052e-10	6.41803	3070233	0.1852	0.064152	0.010178	2.9195e-10	6.30301	0.16518	-0.00280989	0.00232618	0.227069	-1.20794
rs35379058	16	89264167	C	T	0.174792	0.0711391	0.0110843	1.38087e-10	6.41799	3068795	0.1757	0.070414	0.010852	8.6543e-11	6.48857	0.17154	-0.000725054	0.00229139	0.75168	-0.316425
rs1293768	12	113424501	T	G	0.722826	0.0617007	0.00961441	1.38508e-10	6.41752	3068045	0.729	0.061149	0.0094334	9.0437e-11	6.48218	0.70073	-0.000551704	0.0018863	0.76992	-0.292479
rs7072378	10	81711067	C	G	0.188568	0.0669202	0.0104323	1.4107e-10	6.41473	2795822	0.1959	0.064171	0.010177	2.8706e-10	6.30549	0.16531	-0.00274924	0.00232544	0.237109	-1.18224
rs199506	17	44859031	A	G	0.822132	0.0713668	0.0111293	1.43163e-10	6.41249	3029358	0.8252	0.073985	0.010915	1.2186e-11	6.77829	0.81133	0.00261819	0.00220784	0.235678	1.18586
rs757405	12	113406945	T	A	0.713531	0.0623074	0.00972394	1.47799e-10	6.40763	2779712	0.7178	0.061923	0.0095453	8.7364e-11	6.48728	0.70009	-0.000384402	0.00188515	0.838423	-0.203911
rs9862611	3	45931982	C	G	0.413513	0.066208	0.0103336	1.48329e-10	6.40708	2661190	0.4218	0.063745	0.010186	3.9017e-10	6.2581	0.38889	-0.00246297	0.00177192	0.164529	-1.39
rs1293764	12	113425679	T	C	0.722976	0.0616616	0.00962401	1.4835e-10	6.40706	3067432	0.7292	0.061173	0.0094432	9.2972e-11	6.47799	0.70071	-0.000488643	0.00188627	0.795594	-0.259053
rs2172246	3	46214685	C	A	0.73565	0.0645531	0.0100775	1.49748e-10	6.40563	3068795	0.7351	0.060224	0.0098905	1.1357e-09	6.08908	0.73762	-0.00432906	0.00196352	0.0274718	-2.20475
rs2016831	12	113406460	G	C	0.667946	0.0621294	0.00970335	1.52473e-10	6.40288	3054736	0.6589	0.061745	0.0095243	8.9942e-11	6.48289	0.70014	-0.00038442	0.00188524	0.838423	-0.203911
rs2285932	12	113386950	T	C	0.725324	0.062031	0.00968967	1.5359e-10	6.40177	3054736	0.7326	0.06171	0.0095106	8.665e-11	6.48855	0.69943	-0.000321011	0.00188397	0.864703	-0.170391
rs2090847	17	43550107	A	G	0.145814	-0.0741634	0.0115909	1.5701e-10	-6.3984	3057069	0.1407	-0.074691	0.011361	4.8942e-11	-6.57433	0.16403	-0.000527584	0.00233271	0.821071	-0.226167
rs7295014	12	133067989	G	A	0.638881	0.057766	0.00902963	1.58065e-10	6.39738	3068182	0.6349	0.05864	0.008851	3.4653e-11	6.62524	0.65313	0.00087403	0.00181483	0.630086	0.481605
rs2435200	17	44071851	G	A	0.389993	-0.0553568	0.0086531	1.58114e-10	-6.39733	3068579	0.3876	-0.0545	0.0084768	1.2824e-10	-6.42931	0.39856	0.00085679	0.00176431	0.627234	0.485623
rs1885550	10	81712440	C	T	0.180852	0.0666746	0.0104245	1.59556e-10	6.39595	3070233	0.1852	0.063898	0.010169	3.3117e-10	6.28361	0.16528	-0.00277661	0.00232561	0.232507	-1.19393
rs1293765	12	113425493	T	C	0.722742	0.0615264	0.00962411	1.62722e-10	6.39294	3067432	0.7289	0.061043	0.0094433	1.0184e-10	6.46416	0.70071	-0.000483388	0.00188627	0.797744	-0.256267
rs11554834	1	155059869	C	T	0.0369551	-0.148863	0.0232941	1.65243e-10	-6.39059	2999408	0.03599	-0.1441	0.02289	3.0646e-10	-6.29533	0.04031	0.00476339	0.00439183	0.278099	1.0846
rs4802703	19	50884885	C	A	0.289436	0.0639144	0.0100031	1.66464e-10	6.38947	2984378	0.2864	0.063271	0.0098297	1.2207e-10	6.43672	0.29992	-0.000643428	0.00188513	0.732865	-0.341317
rs111423688	17	43538523	G	A	0.144476	-0.0749807	0.011736	1.67027e-10	-6.38895	3056511	0.139	-0.07524	0.011509	6.2554e-11	-6.53749	0.16398	-0.000259327	0.002333	0.911493	-0.111156
rs78220999	12	113395457	C	T	0.610243	0.0631252	0.00989151	1.75074e-10	6.38175	2830585	0.7195	0.062684	0.0096986	1.0253e-10	6.4632	0.25798	-0.000441189	0.00197432	0.823175	-0.223464
rs199513	17	44856932	A	G	0.823118	0.0704504	0.011044	1.78143e-10	6.37909	3035294	0.8265	0.073071	0.010828	1.4955e-11	6.74834	0.81118	0.0026206	0.00220717	0.235104	1.18731
rs1293771	12	113421295	A	G	0.722794	0.0613646	0.00962309	1.80812e-10	6.37681	3067432	0.729	0.060834	0.0094423	1.1733e-10	6.44271	0.70059	-0.000530615	0.00188605	0.778452	-0.281337
rs62065436	17	43556652	G	A	0.144447	-0.0745473	0.011694	1.83164e-10	-6.37483	3057069	0.139	-0.075054	0.011466	5.9084e-11	-6.54579	0.16385	-0.000506727	0.00233374	0.828106	-0.217131
rs1293772	12	113420604	A	G	0.722728	0.0612816	0.00961575	1.85307e-10	6.37305	3068045	0.7289	0.060751	0.0094348	1.2022e-10	6.43903	0.70064	-0.000530641	0.00188614	0.778452	-0.281337
rs35866622	19	49218060	C	T	0.424717	-0.058614	0.00920305	1.90291e-10	-6.36898	2987861	0.4163	-0.055829	0.0090434	6.6824e-10	-6.17345	0.45383	0.00278503	0.00173503	0.108455	1.60518
rs6778422	3	46590552	G	A	0.10951	0.0918773	0.0144275	1.91275e-10	6.36819	3068795	0.1097	0.089907	0.014167	2.207e-10	6.34623	0.10883	-0.00197025	0.00277372	0.477501	-0.710327
rs79172804	17	43828764	G	A	0.153562	-0.0742106	0.0116541	1.91761e-10	-6.3678	2965370	0.1485	-0.075685	0.011433	3.5887e-11	-6.61987	0.1709	-0.00147436	0.00229479	0.520561	-0.642481
rs12826964	12	133140853	A	G	0.519084	-0.0599004	0.00940749	1.92376e-10	-6.36731	3021902	0.5218	-0.061245	0.0092528	3.6161e-11	-6.61908	0.50955	-0.0013446	0.00172793	0.436476	-0.778157
rs1873617	3	46175980	T	C	0.780047	0.0762235	0.0119719	1.92904e-10	6.36689	3013597	0.7799	0.070301	0.011795	2.5156e-09	5.96024	0.78056	-0.00592252	0.00208715	0.00454531	-2.83761
rs2178562	12	133132329	G	C	0.561572	0.0552575	0.00868123	1.95073e-10	6.36517	3070233	0.5533	0.055584	0.008507	6.4097e-11	6.53391	0.5912	0.000326487	0.0017571	0.852593	0.185811
rs67435543	12	133140262	T	C	0.521004	-0.0600506	0.0094423	2.02086e-10	-6.35975	3021902	0.5241	-0.061354	0.0092882	3.9594e-11	-6.60559	0.51014	-0.00130335	0.00172797	0.450689	-0.754266
rs57887481	19	50852830	C	T	0.235084	0.0690942	0.0108645	2.02276e-10	6.3596	2984952	0.2336	0.065881	0.010681	6.9037e-10	6.16806	0.24021	-0.00321316	0.00202197	0.112032	-1.58912
rs199515	17	44856641	G	C	0.747585	0.0706908	0.0111175	2.03728e-10	6.3585	3029358	0.7295	0.073311	0.010903	1.768e-11	6.72393	0.81126	0.00262017	0.00220753	0.235256	1.18693
rs62065448	17	43569770	C	T	0.143989	-0.0755787	0.0118899	2.0637e-10	-6.35652	3041572	0.1386	-0.076139	0.011665	6.6917e-11	-6.52713	0.16306	-0.000560305	0.00233828	0.810623	-0.239622
rs7998551	13	113540649	G	T	0.210016	0.0737422	0.0116074	2.11075e-10	6.35306	3014534	0.2094	0.072852	0.01142	1.7766e-10	6.37933	0.21217	-0.000890228	0.00211281	0.673501	-0.421348
rs56015792	17	43551321	G	C	0.148234	-0.0735524	0.0115811	2.13841e-10	-6.35106	3057069	0.1438	-0.07408	0.011351	6.7354e-11	-6.5263	0.16403	-0.000527584	0.00233271	0.821071	-0.226167
rs71325089	3	45904548	C	G	0.181943	-0.085726	0.0135071	2.19912e-10	-6.34675	2945248	0.182	-0.088731	0.013327	2.7754e-11	-6.65799	0.18175	-0.00300495	0.00223994	0.179748	-1.34153
rs2229207	21	34614250	T	C	0.0856869	0.0922876	0.0145446	2.22208e-10	6.34515	3070233	0.08668	0.093201	0.01421	5.4197e-11	6.55883	0.08213	0.000913392	0.00314613	0.771569	0.290323
rs4683189	3	46274765	A	G	0.537561	0.056588	0.00892003	2.23984e-10	6.34393	2986182	0.5363	0.053759	0.0087553	8.2454e-10	6.14017	0.54192	-0.00282901	0.00173372	0.102731	-1.63176
rs2073724	6	31129707	C	T	0.090679	0.0957906	0.0151062	2.28078e-10	6.34114	3050205	0.08886	0.097511	0.014831	4.8717e-11	6.57481	0.09714	0.00172035	0.00291681	0.555321	0.589806
rs36078910	17	43487217	G	A	0.147621	-0.0732224	0.0115499	2.30282e-10	-6.33965	3056511	0.1428	-0.073354	0.01132	9.1853e-11	-6.48004	0.16479	-0.000131588	0.00232839	0.954932	-0.0565149
rs78295726	19	10426512	C	T	0.149658	0.078153	0.0123341	2.35329e-10	6.33631	3034277	0.1468	0.078852	0.012114	7.564e-11	6.50916	0.15974	0.000699014	0.00235779	0.766871	0.296471
rs1879581	17	43545893	T	C	0.145931	-0.0733603	0.0115794	2.36687e-10	-6.33543	3057069	0.1409	-0.073867	0.011349	7.5736e-11	-6.50868	0.16385	-0.000506727	0.00233374	0.828106	-0.217131
rs1298962	12	113418850	G	C	0.6668	0.0608583	0.0096095	2.40228e-10	6.33314	3068045	0.6574	0.060333	0.0094285	1.5647e-10	6.399	0.70044	-0.000525287	0.00188578	0.780589	-0.278552
rs55643511	17	43556982	G	A	0.145931	-0.0733363	0.0115853	2.44939e-10	-6.33014	3057069	0.1409	-0.073843	0.011355	7.8602e-11	-6.50313	0.16385	-0.000506727	0.00233374	0.828106	-0.217131
rs62065449	17	43569909	T	C	0.14449	-0.0742746	0.0117439	2.53996e-10	-6.32454	3043010	0.139	-0.074851	0.011517	8.0896e-11	-6.49918	0.16393	-0.000576373	0.00233328	0.804891	-0.247022
rs35238788	3	46386039	T	C	0.444904	-0.0555382	0.00878474	2.58002e-10	-6.32212	3062280	0.4423	-0.053321	0.0086171	6.1014e-10	-6.18781	0.4542	0.00221716	0.00173491	0.201261	1.27797
rs62065385	17	43534694	C	T	0.14467	-0.0741111	0.011725	2.6027e-10	-6.32077	3056511	0.1392	-0.07438	0.011498	9.8617e-11	-6.46895	0.16415	-0.000268886	0.00233203	0.908206	-0.115302
rs35184820	21	35320941	T	G	0.490937	-0.0530499	0.00839357	2.61042e-10	-6.32031	3070505	0.4893	-0.054901	0.0082192	2.3964e-11	-6.6796	0.4968	-0.00185106	0.00172765	0.283977	-1.07143
rs12947718	17	43493101	G	A	0.147725	-0.0728838	0.011537	2.6605e-10	-6.31737	3056511	0.1429	-0.073008	0.011307	1.0693e-10	-6.45689	0.16491	-0.000124242	0.00232771	0.957433	-0.0533752
rs62064598	17	43474668	C	G	0.153619	-0.0730422	0.0115642	2.68013e-10	-6.31623	3034469	0.1506	-0.073174	0.011334	1.0728e-10	-6.45615	0.16427	-0.000131756	0.00233134	0.954932	-0.0565149
rs71238846	17	43552537	G	A	0.146134	-0.0734074	0.0116223	2.68249e-10	-6.3161	3052583	0.1411	-0.073935	0.011393	8.6196e-11	-6.48951	0.16403	-0.000527584	0.00233271	0.821071	-0.226167
rs7254339	19	4617890	T	C	0.668601	-0.0634671	0.0100531	2.73393e-10	-6.31316	2958716	0.6688	-0.062783	0.0098901	2.1803e-10	-6.34807	0.66792	0.00068412	0.00183415	0.709156	0.37299
rs62065437	17	43557612	G	A	0.145931	-0.0731513	0.0115872	2.73493e-10	-6.3131	3057069	0.1409	-0.073658	0.011357	8.8245e-11	-6.48569	0.16385	-0.000506727	0.00233374	0.828106	-0.217131
rs62065450	17	43570407	C	T	0.147063	-0.0729571	0.0115568	2.7379e-10	-6.31294	3043010	0.1423	-0.073545	0.011326	8.3751e-11	-6.49347	0.16393	-0.000587923	0.00233328	0.801062	-0.251973
rs720468	6	31125993	C	G	0.0946534	0.0951665	0.0150788	2.76748e-10	6.31127	3053907	0.09396	0.096887	0.014803	5.9436e-11	6.54509	0.09712	0.00172051	0.00291708	0.555321	0.589806
rs55652155	17	43548481	A	G	0.145941	-0.0730697	0.0115813	2.80311e-10	-6.30929	3057069	0.1409	-0.073584	0.011351	9.0107e-11	-6.4826	0.1639	-0.000514314	0.00233346	0.825553	-0.220409
rs62065389	17	43538807	T	G	0.144637	-0.0739847	0.0117281	2.82099e-10	-6.30831	3056511	0.1392	-0.074237	0.011501	1.0839e-10	-6.45483	0.164	-0.000252333	0.00233288	0.913866	-0.108163
rs34374779	19	4617972	C	T	0.183093	0.0818001	0.012983	2.96591e-10	6.30055	2880791	0.1809	0.081173	0.012802	2.289e-10	6.34065	0.19033	-0.000627099	0.00220044	0.775654	-0.284987
rs9978157	21	34611708	A	G	0.097428	-0.0894353	0.0141988	2.99948e-10	-6.29881	2966678	0.09872	-0.08966	0.013893	1.0931e-10	-6.45361	0.093	-0.000224671	0.00297422	0.939785	-0.0755396
rs35389313	17	43487424	T	C	0.147569	-0.0726938	0.0115459	3.05238e-10	-6.29609	3056511	0.1427	-0.072829	0.011316	1.2261e-10	-6.43593	0.16491	-0.000135204	0.00232771	0.953681	-0.0580848
rs62064645	17	43500477	G	A	0.14447	-0.0738055	0.0117331	3.16693e-10	-6.29038	3056511	0.139	-0.074055	0.011506	1.2251e-10	-6.43621	0.16395	-0.000249458	0.00233317	0.914854	-0.106918
rs55703888	17	43536408	C	T	0.145894	-0.0733947	0.0116713	3.20594e-10	-6.28848	3052025	0.1408	-0.073647	0.011443	1.2263e-10	-6.43599	0.164	-0.000252333	0.00233288	0.913866	-0.108163
rs11244061	9	136153981	C	T	0.104819	0.0964047	0.0153371	3.26308e-10	6.28573	2982830	0.1008	0.095609	0.015111	2.4984e-10	6.32711	0.11869	-0.000795686	0.00267083	0.765767	-0.297917
rs62064649	17	43502111	A	G	0.148283	-0.0722369	0.0114968	3.3167e-10	-6.2832	3056511	0.1436	-0.072354	0.011266	1.3403e-10	-6.42233	0.16496	-0.000117103	0.00232742	0.959872	-0.0503145
rs73058498	3	45765132	T	G	0.0910108	-0.105619	0.0168111	3.32729e-10	-6.28271	3034131	0.09132	-0.10613	0.016547	1.4201e-10	-6.41385	0.08992	-0.0005111	0.00301961	0.865592	-0.169261
rs62065404	17	43551613	C	T	0.14606	-0.0730278	0.0116291	3.39139e-10	-6.27974	3052583	0.141	-0.073554	0.0114	1.1013e-10	-6.45211	0.16405	-0.000526222	0.0023326	0.821516	-0.225595
rs17279437	3	45814094	G	A	0.0962938	-0.102101	0.0162632	3.42946e-10	-6.278	3067273	0.09658	-0.10328	0.016004	1.0919e-10	-6.45339	0.09527	-0.00117931	0.00294226	0.688554	-0.400818
rs4802696	19	50849211	G	A	0.292487	0.0654405	0.0104261	3.46009e-10	6.27662	2610771	0.29	0.064173	0.01026	3.9845e-10	6.25468	0.29969	-0.00126749	0.00188554	0.501446	-0.672216
rs1293774	12	113419177	C	T	0.722727	0.0604473	0.0096343	3.51498e-10	6.27417	3053986	0.729	0.059922	0.0094538	2.3223e-10	6.3384	0.70041	-0.000525271	0.00188572	0.780589	-0.278552
rs12952764	17	43497210	G	A	0.14804	-0.0723982	0.011541	3.53832e-10	-6.27314	3052025	0.1433	-0.072519	0.011311	1.4436e-10	-6.41137	0.16489	-0.000120783	0.00232782	0.958619	-0.0518868
rs2073362	21	34620801	A	G	0.0825403	0.0966857	0.0154135	3.54663e-10	6.27278	3062533	0.08256	0.097502	0.0151	1.0678e-10	6.45709	0.08247	0.000816338	0.00314022	0.794893	0.259962
rs11146953	12	133155907	C	T	0.385191	-0.0547194	0.00872649	3.59904e-10	-6.27049	3070233	0.3874	-0.054897	0.0085481	1.3439e-10	-6.42213	0.37728	-0.000177621	0.00178213	0.920608	-0.0996678
rs35519908	17	43499328	T	C	0.148194	-0.0720376	0.0115008	3.75952e-10	-6.2637	3056511	0.1435	-0.072162	0.01127	1.5252e-10	-6.40302	0.16491	-0.000124437	0.00232771	0.957366	-0.0534591
rs55790407	17	43512439	G	C	0.148139	-0.0727919	0.0116214	3.76148e-10	-6.26362	3056511	0.1437	-0.073037	0.011392	1.4428e-10	-6.41125	0.16395	-0.000245104	0.00233317	0.916335	-0.105052
rs62064655	17	43514954	G	A	0.145882	-0.0728582	0.0116331	3.77621e-10	-6.26301	3056511	0.1408	-0.073103	0.011404	1.4518e-10	-6.41029	0.16398	-0.000244768	0.002333	0.916443	-0.104916
rs2834310	21	35343934	A	G	0.479074	-0.0526583	0.0084081	3.78099e-10	-6.26281	3070505	0.4773	-0.054516	0.0082339	3.5693e-11	-6.62092	0.48543	-0.00185768	0.00172835	0.282451	-1.07483
rs12942666	17	43499839	A	G	0.148201	-0.0722189	0.011537	3.85617e-10	-6.25974	3052025	0.1435	-0.072336	0.011307	1.5787e-10	-6.39745	0.16491	-0.000117117	0.00232771	0.959872	-0.0503145
rs17631303	17	43516402	A	G	0.144637	-0.0733254	0.0117183	3.91634e-10	-6.25733	3056511	0.1392	-0.073572	0.011491	1.5284e-10	-6.40258	0.164	-0.000246599	0.00233288	0.915816	-0.105706
rs62064654	17	43513896	C	T	0.144711	-0.0733302	0.0117203	3.9326e-10	-6.25668	3056511	0.1393	-0.073575	0.011493	1.5377e-10	-6.40172	0.16398	-0.000244768	0.002333	0.916443	-0.104916
rs4883585	12	133055791	G	A	0.598325	0.057606	0.0092081	3.94937e-10	6.25602	2984181	0.5927	0.057952	0.0090404	1.4523e-10	6.41034	0.61775	0.000345979	0.00177762	0.845682	0.194631
rs55642947	17	43510187	G	C	0.146812	-0.0733002	0.0117252	4.06564e-10	-6.25149	3056511	0.142	-0.073546	0.011498	1.5926e-10	-6.39642	0.16395	-0.00024579	0.00233317	0.916101	-0.105346
rs12950965	17	43551151	C	G	0.150967	-0.0724294	0.011587	4.08051e-10	-6.25092	3057069	0.1473	-0.072957	0.011357	1.327e-10	-6.42397	0.16403	-0.000527584	0.00233271	0.821071	-0.226167
rs2471737	17	44070583	A	G	0.403743	-0.0533997	0.00854514	4.12728e-10	-6.24914	3070233	0.4027	-0.05243	0.0083678	3.7103e-10	-6.26569	0.40748	0.000969723	0.00175798	0.581214	0.551613
rs62064657	17	43517054	G	A	0.144637	-0.0732947	0.0117301	4.14592e-10	-6.24843	3056511	0.1392	-0.073547	0.011503	1.6202e-10	-6.39372	0.164	-0.000252333	0.00233288	0.913866	-0.108163
rs76344126	17	43503284	G	A	0.144284	-0.0733859	0.0117464	4.1698e-10	-6.24754	3056511	0.1389	-0.073643	0.011519	1.6276e-10	-6.39318	0.16346	-0.000257105	0.00233598	0.912359	-0.110063
rs149366495	17	43549608	G	A	0.14443	-0.07324	0.0117232	4.17276e-10	-6.24742	3041234	0.1389	-0.073768	0.011496	1.3935e-10	-6.41684	0.164	-0.000528018	0.00233288	0.820939	-0.226337
rs62065379	17	43525365	C	T	0.144637	-0.0733007	0.011734	4.18796e-10	-6.24686	3056511	0.1392	-0.073553	0.011507	1.6375e-10	-6.39202	0.164	-0.000252333	0.00233288	0.913866	-0.108163
rs9411378	9	136145425	C	A	0.239742	0.101018	0.0161753	4.23248e-10	6.2452	1835681	0.2421	0.10168	0.016053	2.3851e-10	6.33402	0.23564	0.000662212	0.00203538	0.744915	0.325351
rs721917	10	81706324	A	G	0.426604	0.0528331	0.00846101	4.25689e-10	6.2443	3070025	0.4299	0.052571	0.0082828	2.1959e-10	6.34701	0.4148	-0.000262115	0.00175326	0.881158	-0.149502
rs7222444	17	43507649	A	G	0.145961	-0.0726022	0.0116321	4.33319e-10	-6.24153	3055937	0.1409	-0.072848	0.011403	1.6738e-10	-6.38849	0.16398	-0.000245772	0.002333	0.916101	-0.105346
rs3826267	16	89260826	C	T	0.176677	0.0698509	0.0111914	4.3341e-10	6.24149	3063683	0.1769	0.069163	0.010966	2.8465e-10	6.30704	0.17588	-0.000687881	0.0022689	0.761754	-0.303178
rs35489312	17	43517252	T	C	0.145971	-0.0725223	0.0116223	4.37724e-10	-6.23995	3056511	0.1409	-0.072775	0.011393	1.6808e-10	-6.38769	0.16403	-0.000252655	0.00233271	0.91375	-0.108309
rs71373572	17	43525022	G	A	0.145971	-0.0725399	0.0116252	4.37906e-10	-6.23988	3056511	0.1409	-0.072792	0.011396	1.6886e-10	-6.3875	0.16403	-0.000252071	0.00233271	0.913949	-0.108059
rs8071011	17	43488382	C	T	0.14761	-0.0720491	0.011549	4.41612e-10	-6.23856	3056511	0.1428	-0.072177	0.011319	1.8123e-10	-6.37662	0.16474	-0.000127949	0.00232867	0.956182	-0.0549451
rs2834305	21	35327624	T	C	0.490636	-0.0524277	0.00840649	4.4725e-10	-6.23658	3069067	0.4889	-0.054267	0.0082324	4.3433e-11	-6.59188	0.49685	-0.0018393	0.00172765	0.287045	-1.06463
rs12452273	17	43552921	C	T	0.145948	-0.0722504	0.011591	4.56717e-10	-6.2333	3057069	0.1409	-0.072769	0.011361	1.5032e-10	-6.40516	0.16393	-0.000518602	0.00233328	0.824109	-0.222263
rs4403445	8	61432007	G	A	0.393711	0.0536191	0.00860256	4.57823e-10	6.23292	3070505	0.396	0.05261	0.008423	4.2101e-10	6.24599	0.38551	-0.00100907	0.00177477	0.569654	-0.568562
rs62064643	17	43490853	G	A	0.144476	-0.0731606	0.0117409	4.62678e-10	-6.23127	3056511	0.139	-0.073417	0.011514	1.8147e-10	-6.37632	0.16398	-0.000256373	0.002333	0.912497	-0.10989
rs71373560	17	43493504	C	T	0.148194	-0.0716698	0.0115037	4.66059e-10	-6.23013	3056511	0.1435	-0.071794	0.011273	1.9069e-10	-6.36867	0.16491	-0.000124242	0.00232771	0.957433	-0.0533752
rs7565301	2	60723266	G	A	0.260811	-0.0624188	0.0100219	4.71671e-10	-6.22825	3064264	0.2601	-0.063646	0.0098342	9.6794e-11	-6.4719	0.26335	-0.00122718	0.00196119	0.531491	-0.625731
rs74633760	6	31127694	A	G	0.090555	0.0938855	0.0150749	4.72604e-10	6.22794	3054398	0.08871	0.095606	0.014799	1.0456e-10	6.4603	0.09712	0.00172051	0.00291708	0.555321	0.589806
rs11718446	3	101552553	G	A	0.278352	-0.0610611	0.00980596	4.75644e-10	-6.22694	3068045	0.2769	-0.059591	0.0096228	5.9156e-10	-6.19269	0.28355	0.00147011	0.00191651	0.443034	0.767081
rs34104358	17	43508616	G	T	0.145964	-0.0723492	0.0116203	4.78242e-10	-6.22608	3056511	0.1409	-0.072595	0.011391	1.8566e-10	-6.37301	0.164	-0.00024576	0.00233288	0.916101	-0.105346
rs7973990	12	133137480	G	C	0.394525	-0.0546339	0.00877564	4.79628e-10	-6.22563	3070233	0.3964	-0.055473	0.0086002	1.1175e-10	-6.4502	0.38781	-0.000839136	0.00177282	0.635975	-0.473333
rs7570641	2	60705232	G	A	0.262584	-0.0651751	0.010474	4.89147e-10	-6.22255	3055489	0.2629	-0.066025	0.010294	1.4189e-10	-6.41393	0.26146	-0.000849898	0.00196575	0.665485	-0.432353
rs61860402	10	81723695	C	T	0.109699	0.0767356	0.0123335	4.91677e-10	6.22174	3069275	0.113	0.076982	0.011995	1.3813e-10	6.41784	0.09788	0.000246438	0.00290696	0.93244	0.0847751
rs80271335	10	81723739	T	C	0.109699	0.0767286	0.0123335	4.93459e-10	6.22117	3069275	0.113	0.076975	0.011995	1.387e-10	6.41726	0.09788	0.000246438	0.00290696	0.93244	0.0847751
rs62065378	17	43522361	T	C	0.145335	-0.0726627	0.0116821	4.97105e-10	-6.22002	2777614	0.1394	-0.072915	0.011454	1.938e-10	-6.3659	0.164	-0.000252333	0.00233288	0.913866	-0.108163
rs56163354	10	81724418	T	C	0.109699	0.0766936	0.0123335	5.02465e-10	6.21833	3069275	0.113	0.07694	0.011995	1.4123e-10	6.41434	0.09788	0.000246438	0.00290696	0.93244	0.0847751
rs17197108	6	31126697	C	A	0.0906008	0.0933873	0.0150239	5.10215e-10	6.21593	3056174	0.08877	0.095122	0.014747	1.116e-10	6.45026	0.09712	0.00173467	0.00291708	0.552071	0.59466
rs7280837	21	35323836	A	C	0.491351	-0.0520787	0.00838173	5.18639e-10	-6.21336	3070505	0.4899	-0.053918	0.0082071	5.0411e-11	-6.56968	0.49655	-0.00183931	0.00172766	0.287045	-1.06463
rs34465449	17	43511435	C	A	0.145961	-0.0724259	0.0116576	5.20669e-10	-6.21274	3052025	0.1409	-0.072671	0.011429	2.0363e-10	-6.35847	0.16395	-0.000245104	0.00233317	0.916335	-0.105052
rs17190776	6	31130865	G	A	0.0905942	0.0932903	0.015021	5.27647e-10	6.21065	3056174	0.08877	0.095011	0.014744	1.1645e-10	6.44405	0.09709	0.00172075	0.00291748	0.555321	0.589806
rs7625793	3	46585932	G	C	0.0958539	0.0949666	0.0152935	5.31167e-10	6.20961	3068457	0.09721	0.094207	0.015005	3.4173e-10	6.27837	0.091	-0.000759646	0.00300342	0.800324	-0.252927
rs2277735	19	4700187	A	G	0.297187	-0.0581591	0.00936654	5.3242e-10	-6.20924	2953922	0.2997	-0.058186	0.0091764	2.2847e-10	-6.34083	0.28862	-2.69259e-05	0.00190636	0.988731	-0.0141243
rs11923273	3	101337863	T	C	0.326663	-0.0580537	0.00935241	5.38846e-10	-6.20735	2999488	0.3253	-0.058416	0.0091763	1.9403e-10	-6.36596	0.3314	-0.000362268	0.0018351	0.843506	-0.197411
rs10887215	10	81709776	T	C	0.10984	0.0765894	0.0123385	5.38905e-10	6.20734	3069275	0.1132	0.076819	0.012	1.5381e-10	6.40158	0.09781	0.00022957	0.00290789	0.937074	0.0789474
rs17190811	6	31131837	A	T	0.0946775	0.0932053	0.015021	5.46987e-10	6.20499	3056174	0.094	0.094926	0.014744	1.21e-10	6.43828	0.09709	0.00172075	0.00291748	0.555321	0.589806
rs72856721	6	31127800	G	T	0.090593	0.0932145	0.0150229	5.47557e-10	6.20483	3056174	0.08876	0.094935	0.014746	1.2107e-10	6.43802	0.09712	0.00172051	0.00291708	0.555321	0.589806
rs17860220	21	34623919	A	G	0.0816669	0.0952352	0.0153512	5.51244e-10	6.20378	2998670	0.08162	0.096198	0.015034	1.5667e-10	6.3987	0.08183	0.000962754	0.00315138	0.759983	0.305503
rs7280479	21	34611197	A	G	0.0970794	-0.0883088	0.0142369	5.54661e-10	-6.2028	2966104	0.09827	-0.088496	0.013932	2.1286e-10	-6.352	0.093	-0.000187226	0.00297422	0.949807	-0.0629496
rs1293755	12	113435450	A	T	0.668008	0.0622235	0.0100326	5.57137e-10	6.2021	2965928	0.6578	0.061442	0.0098588	4.5994e-10	6.2322	0.70298	-0.000781506	0.0018904	0.679308	-0.413408
rs113575082	17	43524526	C	T	0.145105	-0.0725067	0.0116938	5.63124e-10	-6.20042	3056511	0.1398	-0.072759	0.011466	2.2116e-10	-6.34563	0.164	-0.000252333	0.00233288	0.913866	-0.108163
rs2028078	17	43475929	G	A	0.147104	-0.0724068	0.0116781	5.63821e-10	-6.20023	3033719	0.1423	-0.072535	0.01145	2.3768e-10	-6.33493	0.16405	-0.000128165	0.0023326	0.956182	-0.0549451
rs34063617	17	43491003	G	A	0.148122	-0.0713651	0.0115106	5.64748e-10	-6.19997	3056511	0.1434	-0.071493	0.01128	2.3296e-10	-6.33803	0.16494	-0.000127887	0.00232754	0.956182	-0.0549451
rs17190798	6	31131276	A	T	0.0946775	0.0931243	0.015022	5.67518e-10	6.1992	3056174	0.094	0.094845	0.014745	1.2574e-10	6.43235	0.09709	0.00172075	0.00291748	0.555321	0.589806
rs56214416	10	81724380	G	A	0.110011	0.0763966	0.0123257	5.71274e-10	6.19816	3068701	0.1134	0.076643	0.011987	1.6162e-10	6.39384	0.09788	0.000246438	0.00290696	0.93244	0.0847751
rs12946900	17	43512206	A	G	0.145953	-0.0720209	0.0116233	5.78318e-10	-6.19623	3056511	0.1409	-0.072266	0.011394	2.2633e-10	-6.34246	0.16395	-0.000245104	0.00233317	0.916335	-0.105052
rs61860401	10	81723522	C	T	0.109695	0.0764015	0.0123335	5.8425e-10	6.19462	3069275	0.113	0.076653	0.011995	1.6524e-10	6.39041	0.09786	0.00025149	0.00290722	0.931065	0.0865052
rs17190783	6	31131209	A	G	0.090602	0.0930413	0.015021	5.86276e-10	6.19408	3056174	0.08878	0.094762	0.014744	1.3003e-10	6.42716	0.09709	0.00172075	0.00291748	0.555321	0.589806
rs61860403	10	81723913	A	C	0.109703	0.0763776	0.0123334	5.91257e-10	6.19274	3069275	0.113	0.076624	0.011995	1.6794e-10	6.38799	0.0979	0.000246415	0.00290669	0.93244	0.0847751
rs713522	17	44065263	T	C	0.414758	-0.0529315	0.00854968	5.9762e-10	-6.19106	3067966	0.415	-0.051747	0.0083733	6.4084e-10	-6.18	0.41389	0.00118455	0.00175382	0.499415	0.67541
rs4682800	3	46002005	A	C	0.509451	0.0581695	0.00939627	5.98977e-10	6.1907	2932743	0.5054	0.053687	0.0092411	6.2606e-09	5.80959	0.52313	-0.00448248	0.00172946	0.00954651	-2.59184
rs7007434	8	61442992	C	A	0.392873	0.053116	0.00858395	6.09993e-10	6.18783	3070505	0.3949	0.052107	0.008404	5.6359e-10	6.20026	0.38561	-0.00100902	0.00177469	0.569654	-0.568562
rs12939187	17	43508223	G	T	0.145882	-0.0720289	0.0116419	6.13092e-10	-6.18703	3056511	0.1408	-0.072271	0.011413	2.4165e-10	-6.33234	0.16398	-0.000242104	0.002333	0.917349	-0.103774
rs630014	9	136149722	A	G	0.54675	0.0524045	0.00847532	6.28194e-10	6.18319	3069809	0.5473	0.051832	0.0083013	4.2679e-10	6.24384	0.54478	-0.000572528	0.00173459	0.741351	-0.330065
rs2051189	21	35322015	A	C	0.495426	-0.0516997	0.00836715	6.45533e-10	-6.17889	3070505	0.495	-0.053539	0.0081922	6.3472e-11	-6.53536	0.49695	-0.0018393	0.00172765	0.287045	-1.06463
rs11580040	1	155198222	A	G	0.075464	-0.105909	0.0171559	6.68756e-10	-6.17331	3011292	0.07657	-0.10754	0.016836	1.6859e-10	-6.3875	0.0716	-0.00163111	0.00335038	0.62637	-0.486842
rs12929648	16	89254064	A	G	0.178894	0.0678061	0.0109847	6.71002e-10	6.17278	3068795	0.1797	0.067185	0.010755	4.1832e-10	6.24686	0.17601	-0.000621131	0.00226824	0.784209	-0.273839
rs62064641	17	43488792	T	C	0.148158	-0.07135	0.0115625	6.79374e-10	-6.17082	3054735	0.1432	-0.071193	0.011334	3.354e-10	-6.28137	0.1658	0.000157037	0.00232269	0.946096	0.0676101
rs6442004	3	46587606	C	T	0.0933893	0.095238	0.0154352	6.82143e-10	6.17018	3065747	0.09401	0.094479	0.01515	4.4832e-10	6.23624	0.09117	-0.000759009	0.00300089	0.800324	-0.252927
rs28649594	8	61453184	A	G	0.39265	0.0529843	0.00858808	6.84973e-10	6.16952	3070505	0.3948	0.051975	0.0084081	6.35e-10	6.18154	0.38495	-0.00100934	0.00177525	0.569654	-0.568562
rs62112655	19	4623325	C	T	0.35908	0.0602101	0.00975966	6.86003e-10	6.16928	2986182	0.3538	0.059618	0.0096011	5.3144e-10	6.2095	0.37733	-0.000592074	0.00178209	0.73971	-0.332237
rs9865911	3	46588901	T	C	0.093424	0.0951971	0.0154382	6.98959e-10	6.16632	3065747	0.09406	0.094445	0.015153	4.5825e-10	6.23276	0.09115	-0.000752055	0.00300119	0.802135	-0.250585
rs1885552	10	81712092	C	G	0.116578	0.0760685	0.0123364	6.99527e-10	6.1662	3069275	0.1218	0.076298	0.011998	2.0273e-10	6.35923	0.09788	0.000229497	0.00290696	0.937074	0.0789474
rs62060790	17	44137676	A	T	0.137496	-0.0819678	0.013297	7.07686e-10	-6.16436	2810876	0.1753	-0.088859	0.011485	1.0193e-14	-7.73696	0.01672	-0.00689119	0.00673691	0.306355	-1.0229
rs7834395	8	61424568	A	G	0.393162	0.0529095	0.00858655	7.18755e-10	6.1619	3070505	0.3952	0.051865	0.0084067	6.853e-10	6.16948	0.38586	-0.00104451	0.00177447	0.55611	-0.588629
rs7626061	3	46586243	G	A	0.0941345	0.0929567	0.0150879	7.22821e-10	6.16101	3069620	0.09494	0.092198	0.014796	4.627e-10	6.23128	0.09125	-0.000758709	0.00299971	0.800324	-0.252927
rs4988977	12	133139349	C	T	0.392787	-0.0545586	0.00885605	7.24668e-10	-6.16061	2999696	0.3952	-0.055396	0.0086817	1.7619e-10	-6.38078	0.3844	-0.000837385	0.00177573	0.637232	-0.471572
rs62064647	17	43500621	G	A	0.148197	-0.0710239	0.0115312	7.30676e-10	-6.1593	3054735	0.1435	-0.071141	0.011301	3.0744e-10	-6.29511	0.16491	-0.000117117	0.00232771	0.959872	-0.0503145
rs9643523	8	61411475	T	C	0.393173	0.0528876	0.00858703	7.32014e-10	6.15901	3070505	0.3952	0.051855	0.0084072	6.9175e-10	6.16793	0.38591	-0.00103261	0.00177443	0.560607	-0.58194
rs59169164	10	81711915	T	C	0.109777	0.0759505	0.0123354	7.4082e-10	6.15712	3069275	0.1131	0.07618	0.011997	2.1576e-10	6.34992	0.09788	0.000229497	0.00290696	0.937074	0.0789474
rs1885551	10	81712353	A	G	0.109777	0.0759267	0.0123354	7.49896e-10	6.15519	3069275	0.1131	0.076146	0.011997	2.1957e-10	6.34709	0.09788	0.000219297	0.00290696	0.939866	0.0754386
rs11692396	2	60710738	G	A	0.651458	-0.0594823	0.00966413	7.51008e-10	-6.15495	3054915	0.6474	-0.059996	0.0094947	2.6356e-10	-6.31889	0.6659	-0.00051375	0.00183137	0.779072	-0.280528
rs7822169	8	61417284	A	G	0.39325	0.0528815	0.00859192	7.5174e-10	6.1548	3069892	0.3953	0.051843	0.0084122	7.1448e-10	6.16283	0.38591	-0.00103855	0.00177443	0.558357	-0.585284
rs2875974	8	61419728	G	A	0.393239	0.0528736	0.00859135	7.54181e-10	6.15428	3069892	0.3953	0.051835	0.0084116	7.1696e-10	6.16232	0.38586	-0.00103857	0.00177447	0.558357	-0.585284
rs62064603	17	43484496	C	T	0.148743	-0.0711466	0.0115611	7.55679e-10	-6.15397	3034469	0.1443	-0.071282	0.011331	3.1597e-10	-6.29088	0.16442	-0.000135366	0.00233049	0.953681	-0.0580848
rs10887234	10	81715422	C	A	0.109851	0.0759039	0.0123355	7.58826e-10	6.15331	3069275	0.1132	0.076047	0.011997	2.3157e-10	6.33883	0.09786	0.000143062	0.00290722	0.960753	0.0492091
rs12245076	10	81713431	G	A	0.109777	0.0759005	0.0123364	7.6234e-10	6.15258	3069275	0.1131	0.07613	0.011998	2.2191e-10	6.34522	0.09788	0.000229497	0.00290696	0.937074	0.0789474
rs7827453	8	61411196	C	T	0.393177	0.0528036	0.00858703	7.78608e-10	6.14923	3070505	0.3952	0.051771	0.0084072	7.3695e-10	6.15794	0.38593	-0.0010326	0.00177441	0.560607	-0.58194
rs11201025	10	81742158	T	G	0.107007	0.0772521	0.0125643	7.81949e-10	6.14855	3069275	0.1095	0.077626	0.012233	2.2171e-10	6.34562	0.09808	0.000373924	0.00290432	0.897557	0.128748
rs2146191	10	81715754	G	A	0.109944	0.0758078	0.0123314	7.86856e-10	6.14756	3069275	0.1133	0.076027	0.011993	2.3125e-10	6.33928	0.09793	0.000219247	0.0029063	0.939866	0.0754386
rs10808710	8	61512042	G	A	0.392935	0.0530068	0.00862418	7.9312e-10	6.1463	3069067	0.395	0.051974	0.0084451	7.5387e-10	6.15434	0.38554	-0.0010328	0.00177475	0.560607	-0.58194
rs1017716	4	25418331	T	G	0.661771	-0.0578378	0.00941234	8.00188e-10	-6.14489	2984339	0.6547	-0.057524	0.0092322	4.6396e-10	-6.2308	0.68619	0.000313795	0.0018615	0.866134	0.168571
rs11201014	10	81740142	T	G	0.106785	0.0771757	0.0125593	8.00221e-10	6.14488	3069275	0.1093	0.077573	0.012227	2.234e-10	6.3444	0.09778	0.000397279	0.00290828	0.891345	0.136602
rs62064600	17	43480701	G	A	0.147561	-0.0710249	0.0115585	8.0046e-10	-6.14484	3055073	0.1429	-0.071164	0.011328	3.3449e-10	-6.28213	0.16415	-0.000139116	0.00233203	0.952431	-0.0596546
rs2146190	10	81715943	G	A	0.109773	0.0758135	0.0123394	8.04485e-10	6.14404	3069275	0.1131	0.076043	0.012001	2.3526e-10	6.33639	0.09786	0.000229518	0.00290722	0.937074	0.0789474
rs10435601	8	61464349	T	C	0.392879	0.0527949	0.0085953	8.13365e-10	6.1423	3070505	0.3949	0.051774	0.0084156	7.6417e-10	6.15215	0.38564	-0.00102088	0.00177466	0.565122	-0.575251
rs4418881	12	133058066	G	A	0.615327	0.0533419	0.00868463	8.14348e-10	6.14211	3070233	0.6118	0.05312	0.0085043	4.2042e-10	6.24625	0.62796	-0.000221893	0.00178713	0.901188	-0.124161
rs62062271	17	44091988	T	C	0.161381	-0.0698411	0.0113715	8.15989e-10	-6.14179	2841552	0.1962	-0.077451	0.01065	3.5407e-13	-7.27239	0.04855	-0.00760987	0.0040191	0.0583015	-1.89342
rs56212100	17	43501940	G	A	0.148286	-0.0708169	0.0115311	8.18081e-10	-6.14138	3054735	0.1436	-0.070934	0.011301	3.457e-10	-6.27679	0.16496	-0.000117103	0.00232742	0.959872	-0.0503145
rs61860413	10	81730119	T	G	0.109773	0.0757769	0.0123394	8.19662e-10	6.14107	3069275	0.1131	0.07597	0.012001	2.45e-10	6.33031	0.09786	0.000193137	0.00290722	0.947033	0.0664336
rs11610600	12	133138810	A	G	0.393469	-0.0539856	0.00879153	8.21945e-10	-6.14063	3068795	0.3951	-0.054792	0.0086164	2.0301e-10	-6.35904	0.38763	-0.000806436	0.00177297	0.649218	-0.454849
rs10788319	10	81713510	T	A	0.112352	0.0757325	0.0123374	8.33343e-10	6.13844	3069275	0.1164	0.075962	0.011999	2.4426e-10	6.33069	0.09786	0.000229518	0.00290722	0.937074	0.0789474
rs4817602	21	35324657	C	A	0.491206	-0.0514467	0.00838153	8.35143e-10	-6.1381	3070505	0.4897	-0.053286	0.0082069	8.4199e-11	-6.49283	0.4966	-0.00183931	0.00172766	0.287045	-1.06463
rs630510	9	136149581	A	G	0.540736	0.0523681	0.00853308	8.40622e-10	6.13706	2873002	0.5395	0.051924	0.0083603	5.2726e-10	6.21078	0.5448	-0.000444059	0.0017346	0.79795	-0.256001
rs7209501	17	43503294	A	C	0.147028	-0.070899	0.0115584	8.57014e-10	-6.13399	3056511	0.1422	-0.071163	0.011328	3.3463e-10	-6.28204	0.16422	-0.000263958	0.00233163	0.909866	-0.113208
rs7277248	21	35330251	T	C	0.491307	-0.0515087	0.00839768	8.58681e-10	-6.13368	3069067	0.4898	-0.053348	0.0082234	8.7374e-11	-6.48734	0.4967	-0.00183931	0.00172766	0.287045	-1.06463
rs10887254	10	81722862	T	G	0.10961	0.0756645	0.0123375	8.62984e-10	6.13289	3069275	0.1129	0.075911	0.011999	2.5053e-10	6.32644	0.09783	0.000246494	0.00290762	0.93244	0.0847751
rs62060791	17	44137678	G	A	0.132617	-0.0815777	0.0133042	8.69342e-10	-6.13172	2810876	0.1689	-0.088473	0.011491	1.3695e-14	-7.69933	0.0167	-0.00689525	0.00674088	0.306355	-1.0229
rs1120591	8	61537523	T	C	0.393375	0.0533666	0.00870775	8.86425e-10	6.12862	2999355	0.3956	0.052316	0.0085305	8.636e-10	6.13282	0.38564	-0.00105055	0.00177466	0.553869	-0.591973
rs72856720	6	31125402	C	G	0.0946697	0.0920854	0.0150269	8.8967e-10	6.12804	3056174	0.09399	0.093792	0.01475	2.0349e-10	6.35878	0.09709	0.00170659	0.00291748	0.55858	0.584951
rs56378631	17	43496465	T	C	0.148197	-0.0706752	0.0115341	8.92697e-10	-6.1275	3054735	0.1435	-0.070796	0.011304	3.776e-10	-6.26292	0.16491	-0.000120777	0.00232771	0.958619	-0.0518868
rs3934643	10	81736817	G	A	0.106785	0.0769204	0.0125555	8.98581e-10	6.12646	3069275	0.1093	0.077333	0.012223	2.5039e-10	6.32684	0.09778	0.000412559	0.00290828	0.887193	0.141856
rs11147167	12	133055192	T	G	0.597662	0.0566149	0.00924335	9.07212e-10	6.12493	2983555	0.5918	0.056949	0.0090763	3.5094e-10	6.27447	0.6179	0.000334074	0.00177775	0.85094	0.187919
rs61860414	10	81730180	A	T	0.116573	0.0755709	0.0123394	9.10386e-10	6.12438	3069275	0.1218	0.075764	0.012001	2.7342e-10	6.31314	0.09786	0.000193137	0.00290722	0.947033	0.0664336
rs11200859	10	81713561	A	G	0.109777	0.0755585	0.0123383	9.13184e-10	6.12389	3069275	0.1131	0.075788	0.012	2.6871e-10	6.31567	0.09788	0.000229497	0.00290696	0.937074	0.0789474
rs2146192	10	81715738	T	C	0.109844	0.0755045	0.0123297	9.13846e-10	6.12377	3069275	0.1132	0.075683	0.011991	2.7614e-10	6.31165	0.09783	0.000178538	0.00290762	0.951038	0.0614035
rs17885848	10	81316456	C	T	0.353855	0.0569149	0.00929429	9.14628e-10	6.12364	2648060	0.3561	0.05668	0.0091211	5.1611e-10	6.21416	0.34723	-0.000234872	0.00181438	0.897002	-0.12945
rs34018943	17	43508303	A	G	0.145963	-0.0712412	0.011637	9.24396e-10	-6.12195	3054735	0.1409	-0.071487	0.011408	3.6998e-10	-6.26639	0.16398	-0.000245772	0.002333	0.916101	-0.105346
rs9730	17	43513551	C	G	0.150884	-0.071194	0.0116321	9.32942e-10	-6.12048	3055898	0.1472	-0.071438	0.011403	3.7259e-10	-6.26484	0.164	-0.000243951	0.00233288	0.916717	-0.104571
rs17879335	10	81316455	C	A	0.353873	0.0568786	0.00929388	9.35727e-10	6.12	2648060	0.3561	0.056632	0.0091207	5.3254e-10	6.20917	0.3473	-0.000246604	0.0018143	0.891883	-0.135922
rs72856713	6	31121958	C	G	0.0942733	0.0922368	0.0150832	9.64454e-10	6.11518	3056174	0.09353	0.093966	0.014807	2.21e-10	6.34605	0.09692	0.00172918	0.00291977	0.553695	0.592233
rs1885549	10	81712550	G	A	0.109983	0.0755147	0.012349	9.65322e-10	6.11504	2794864	0.1138	0.075734	0.012011	2.8778e-10	6.30539	0.09788	0.000219297	0.00290696	0.939866	0.0754386
rs75916678	17	43849366	T	C	0.176562	-0.0751063	0.012284	9.70787e-10	-6.11414	3003434	0.1704	-0.077317	0.012098	1.6513e-10	-6.39089	0.19802	-0.00221067	0.00216761	0.307792	-1.01987
rs61858842	10	81715039	C	T	0.109773	0.0754095	0.0123355	9.76374e-10	6.11323	3069275	0.1131	0.075639	0.011997	2.8861e-10	6.30483	0.09786	0.000229518	0.00290722	0.937074	0.0789474
rs10102740	8	61447748	T	C	0.392868	0.052481	0.00858562	9.79804e-10	6.11267	3070505	0.3949	0.051472	0.0084057	9.1566e-10	6.12346	0.38559	-0.00100903	0.0017747	0.569654	-0.568562
rs11777706	8	61464839	T	C	0.392951	0.052454	0.0085863	1.00235e-09	6.10904	3070505	0.395	0.051445	0.0084064	9.3696e-10	6.11974	0.38561	-0.00100902	0.00177469	0.569654	-0.568562
rs61860416	10	81733898	A	G	0.109773	0.0753677	0.0123374	1.00336e-09	6.10887	3069275	0.1131	0.075775	0.011999	2.6972e-10	6.31511	0.09786	0.000407317	0.00290722	0.888577	0.140105
rs12579512	12	133138115	T	A	0.395852	-0.0537795	0.00880432	1.00691e-09	-6.10831	3068795	0.3979	-0.054716	0.0086296	2.2913e-10	-6.3405	0.38852	-0.000936496	0.00177223	0.597202	-0.528428
rs7628435	3	46586378	G	C	0.0968386	0.0924777	0.0151398	1.0074e-09	6.10823	3068457	0.0984	0.091719	0.014849	6.5351e-10	6.17678	0.09125	-0.000758709	0.00299971	0.800324	-0.252927
rs10887235	10	81715646	T	C	0.109773	0.0753235	0.0123345	1.0169e-09	6.10673	3069275	0.1131	0.075553	0.011996	3.0152e-10	6.29818	0.09786	0.000229518	0.00290722	0.937074	0.0789474
rs72856718	6	31125257	C	A	0.0905942	0.0917375	0.0150249	1.0236e-09	6.10569	3056174	0.08877	0.093437	0.014748	2.3634e-10	6.33557	0.09709	0.00169951	0.00291748	0.560214	0.582524
rs7976882	12	133137552	G	A	0.374666	-0.0567027	0.00928865	1.03114e-09	-6.10451	2984952	0.3761	-0.056667	0.0091202	5.186e-10	-6.21335	0.36971	3.56699e-05	0.00178944	0.984096	0.0199336
rs4296106	12	133057963	A	G	0.614697	0.0531666	0.00871258	1.0457e-09	6.10227	3070233	0.6116	0.052909	0.0085333	5.6331e-10	6.2003	0.62579	-0.000257572	0.00178503	0.885267	-0.144295
rs113932411	6	31117695	G	A	0.0903005	0.0918913	0.0150588	1.04638e-09	6.10217	3056174	0.08845	0.093642	0.014782	2.373e-10	6.33487	0.09689	0.00175068	0.00292017	0.54883	0.599515
rs11774081	8	61464732	C	T	0.392403	0.0525171	0.00860675	1.04845e-09	6.10185	3069892	0.3943	0.05152	0.0084273	9.7513e-10	6.11346	0.38561	-0.000997149	0.00177469	0.574203	-0.561873
rs7648827	3	46586179	C	T	0.0941385	0.0923826	0.0151408	1.05024e-09	6.10158	3068457	0.09494	0.091624	0.01485	6.8352e-10	6.16997	0.09127	-0.000758634	0.00299942	0.800324	-0.252927
rs73863360	3	101316837	G	A	0.251032	-0.061574	0.0100933	1.05753e-09	-6.10048	3068795	0.2498	-0.061677	0.0099032	4.7255e-10	-6.22799	0.25544	-0.000102973	0.00198072	0.958538	-0.0519878
rs7104301	11	34493638	A	G	0.227979	-0.0589831	0.00967001	1.06339e-09	-6.09959	3069275	0.2257	-0.059162	0.00946	4.0041e-10	-6.25391	0.23614	-0.000178907	0.00203389	0.929906	-0.087963
rs62064652	17	43509310	A	G	0.149974	-0.0711219	0.0116645	1.07865e-09	-6.09731	2866273	0.1457	-0.071441	0.011436	4.1779e-10	-6.24703	0.16398	-0.000319136	0.002333	0.891195	-0.136792
rs111829929	1	155031031	C	T	0.0325226	-0.15109	0.0247832	1.08449e-09	-6.09645	2998658	0.03206	-0.14717	0.024337	1.4736e-09	-6.04717	0.03413	0.00391953	0.00475763	0.410029	0.823842
rs62064597	17	43473307	C	G	0.148557	-0.0721274	0.0118449	1.13398e-09	-6.08931	3054323	0.1445	-0.072351	0.011619	4.7559e-10	-6.22696	0.16299	-0.000223605	0.00233869	0.923829	-0.0956113
rs72863043	6	31119445	C	T	0.0902681	0.0917878	0.0150793	1.15046e-09	6.087	3056174	0.0884	0.093517	0.014803	2.6594e-10	6.31744	0.09692	0.00172918	0.00291977	0.553695	0.592233
rs7277142	21	34620747	G	C	0.0388152	0.137763	0.0226379	1.16131e-09	6.0855	2969404	0.04044	0.13597	0.022134	8.084e-10	6.14304	0.03324	-0.00179257	0.00481868	0.709889	-0.372005
rs58079876	16	89251776	G	A	0.178624	0.066934	0.0109989	1.16133e-09	6.08549	3068795	0.1795	0.066301	0.010769	7.4397e-10	6.15665	0.17549	-0.000632959	0.00227088	0.780453	-0.278729
rs143334143	6	31121426	G	A	0.0902537	0.0917496	0.0150794	1.16904e-09	6.08443	3056174	0.08839	0.093479	0.014803	2.7014e-10	6.31487	0.09689	0.00172942	0.00292017	0.553695	0.592233
rs10421782	19	4685276	A	C	0.295063	-0.0566054	0.00930519	1.17805e-09	-6.0832	3022897	0.2972	-0.056616	0.0091133	5.2177e-10	-6.21246	0.28756	-1.0632e-05	0.00190845	0.995555	-0.00557103
rs111337261	1	155969296	A	C	0.0353986	-0.150961	0.0248177	1.18105e-09	-6.08279	2398520	0.03439	-0.14339	0.024417	4.2867e-09	-5.87255	0.038	0.00757088	0.00451791	0.0937875	1.67575
rs10870551	12	133057292	A	G	0.613943	0.0551929	0.00907703	1.19808e-09	6.0805	3055489	0.61	0.054965	0.0089049	6.7242e-10	6.17244	0.62798	-0.000227892	0.00178715	0.898531	-0.127517
rs56220387	17	43476807	A	G	0.143795	-0.0718803	0.0118263	1.21684e-09	-6.07801	3054323	0.1384	-0.072141	0.0116	4.998e-10	-6.21905	0.16299	-0.00026067	0.00233869	0.911252	-0.11146
rs10887242	10	81717029	C	T	0.10971	0.0795903	0.0130949	1.21729e-09	6.07795	3021902	0.1131	0.079825	0.012777	4.1724e-10	6.24755	0.09781	0.000234672	0.00290789	0.935679	0.0807018
rs3762729	3	101308874	C	T	0.250953	-0.0613293	0.0100909	1.21913e-09	-6.07771	3068795	0.2497	-0.061402	0.0099007	5.585e-10	-6.20178	0.25544	-7.26871e-05	0.00198072	0.970726	-0.0366972
rs62063299	17	44048336	T	C	0.177243	-0.0746853	0.0122894	1.22297e-09	-6.0772	2982830	0.1718	-0.077048	0.012102	1.9324e-10	-6.36655	0.19603	-0.00236275	0.00217589	0.277533	-1.08588
rs17631676	17	43549526	A	G	0.150244	-0.071101	0.0117007	1.2272e-09	-6.07665	2841717	0.146	-0.071629	0.011473	4.281e-10	-6.24327	0.164	-0.000528018	0.00233288	0.820939	-0.226337
rs10887243	10	81717095	G	T	0.109835	0.0761764	0.0125379	1.23436e-09	6.07572	3064789	0.1132	0.076406	0.012205	3.8433e-10	6.26022	0.09781	0.00022957	0.00290789	0.937074	0.0789474
rs17286758	3	46586622	T	C	0.0942485	0.0914906	0.0150584	1.23445e-09	6.0757	3070233	0.09508	0.090732	0.014766	8.0228e-10	6.14466	0.09127	-0.000758634	0.00299942	0.800324	-0.252927
rs2532275	17	44246997	G	A	0.178089	-0.0753283	0.0123987	1.23603e-09	-6.0755	2982830	0.1721	-0.077617	0.012215	2.0918e-10	-6.35424	0.19876	-0.00228873	0.00216457	0.290347	-1.05736
rs112279190	6	31123147	C	T	0.0906835	0.0912865	0.015026	1.23792e-09	6.07525	3056174	0.08889	0.09304	0.014749	2.8259e-10	6.30822	0.09707	0.00175349	0.00291775	0.547858	0.600973
rs4683219	3	46381407	C	A	0.44481	-0.0524798	0.00863951	1.24454e-09	-6.0744	3068249	0.4422	-0.050245	0.0084689	2.977e-09	-5.93288	0.45415	0.00223482	0.00173493	0.197699	1.28814
rs72856706	6	31120729	C	T	0.0902537	0.0915696	0.0150784	1.25627e-09	6.07289	3056174	0.08839	0.093299	0.014802	2.9208e-10	6.30313	0.09689	0.00172942	0.00292017	0.553695	0.592233
rs1528075	17	44220454	T	G	0.176651	-0.074572	0.0122795	1.25645e-09	-6.07287	3007920	0.1703	-0.076782	0.012094	2.1739e-10	-6.34877	0.19881	-0.00220998	0.00216437	0.30722	-1.02107
rs2532270	17	44249800	G	A	0.177774	-0.0757855	0.0124804	1.26061e-09	-6.07234	2983282	0.1717	-0.078095	0.012298	2.1498e-10	-6.35022	0.19874	-0.00230952	0.00216465	0.286007	-1.06692
rs393675	17	43723605	T	C	0.176478	-0.0741601	0.0122132	1.26208e-09	-6.07215	3009696	0.1703	-0.076282	0.012026	2.2539e-10	-6.34309	0.19805	-0.0021219	0.00216749	0.327596	-0.978967
rs79724577	17	43463493	A	C	0.144481	-0.0720987	0.0118767	1.27452e-09	-6.07058	3033719	0.1391	-0.072341	0.011652	5.3506e-10	-6.20846	0.16346	-0.000242292	0.00233598	0.91739	-0.103722
rs62056927	17	43788767	G	A	0.177733	-0.0741051	0.0122132	1.29837e-09	-6.0676	2989092	0.1719	-0.076293	0.012026	2.2412e-10	-6.344	0.19792	-0.00218793	0.00216802	0.312888	-1.00918
rs112640945	6	31117673	C	T	0.0902771	0.0914006	0.0150657	1.30472e-09	6.06681	3056174	0.08842	0.09313	0.014789	3.0268e-10	6.29725	0.09689	0.00172942	0.00292017	0.553695	0.592233
rs17197087	6	31126232	C	T	0.0931715	0.0892312	0.0147082	1.30502e-09	6.06678	3056174	0.09131	0.090896	0.014432	3.0065e-10	6.29823	0.0998	0.0016648	0.00288193	0.563487	0.57767
rs2875973	8	61476709	C	T	0.393876	0.0521411	0.00859776	1.32364e-09	6.0645	3068454	0.3962	0.051138	0.0084181	1.2418e-09	6.07477	0.38556	-0.00100311	0.00177473	0.571926	-0.565217
rs997739	3	101313940	A	G	0.252997	-0.0608463	0.0100341	1.32806e-09	-6.06396	3068182	0.2523	-0.060925	0.0098428	6.0252e-10	-6.1898	0.25549	-7.87393e-05	0.0019806	0.968288	-0.0397554
rs111837807	6	31121232	T	C	0.0902415	0.0914634	0.0150853	1.33548e-09	6.06307	3056174	0.08838	0.093193	0.014809	3.1167e-10	6.293	0.09687	0.00172958	0.00292044	0.553695	0.592233
rs2696439	17	44273264	G	A	0.177704	-0.075544	0.0124597	1.33554e-09	-6.06306	2986904	0.1716	-0.077936	0.012277	2.1777e-10	-6.34813	0.19881	-0.00239198	0.00216437	0.269089	-1.10516
rs2942167	17	43715018	T	C	0.176498	-0.0741681	0.0122338	1.33962e-09	-6.06257	3007920	0.1703	-0.076298	0.012047	2.3973e-10	-6.33336	0.19812	-0.00212991	0.0021672	0.32571	-0.982792
rs10781621	12	133142935	A	G	0.457398	-0.0523069	0.00862868	1.34459e-09	-6.06198	2726515	0.4618	-0.052631	0.0084571	4.8697e-10	-6.22329	0.44389	-0.000324146	0.0017386	0.852099	-0.186441
rs2696657	17	44244926	T	G	0.178036	-0.0753184	0.0124292	1.36305e-09	-6.05978	2970547	0.172	-0.077682	0.012246	2.2445e-10	-6.34346	0.19876	-0.00236361	0.00216457	0.274853	-1.09195
rs2696659	17	44245876	A	G	0.1781	-0.0750936	0.0123967	1.38208e-09	-6.05755	2982830	0.1721	-0.077378	0.012213	2.3602e-10	-6.33571	0.19881	-0.00228438	0.00216437	0.29122	-1.05545
rs2732587	17	44261137	C	T	0.177279	-0.0759587	0.0125434	1.39852e-09	-6.05565	2706231	0.1702	-0.078268	0.012362	2.4269e-10	-6.33134	0.19879	-0.0023093	0.00216445	0.286007	-1.06692
rs56236914	17	43483551	C	T	0.147118	-0.0703249	0.0116133	1.3994e-09	-6.05555	2778886	0.1417	-0.070464	0.011384	6.0353e-10	-6.18974	0.16417	-0.000139109	0.00233191	0.952431	-0.0596546
rs62063855	17	44075535	T	C	0.176734	-0.073816	0.0121936	1.41607e-09	-6.05364	3009696	0.1707	-0.076059	0.012006	2.3715e-10	-6.33508	0.1978	-0.00224301	0.00216852	0.300972	-1.03435
rs16877005	4	25313994	A	G	0.0683296	0.0945168	0.015617	1.4289e-09	6.05219	3068457	0.07159	0.093562	0.015175	7.0159e-10	6.16554	0.05666	-0.00095477	0.00373633	0.798309	-0.255537
rs2732647	17	44254413	A	G	0.178255	-0.0757777	0.0125247	1.44624e-09	-6.05025	2980642	0.1723	-0.078087	0.012343	2.5123e-10	-6.32642	0.19879	-0.0023093	0.00216445	0.286007	-1.06692
rs2559728	10	81372502	T	A	0.358421	0.0637482	0.0105399	1.46421e-09	6.04826	2930963	0.3606	0.063139	0.010389	1.2225e-09	6.07749	0.35107	-0.000609169	0.00180977	0.736417	-0.336601
rs111976319	17	44095335	C	A	0.177785	-0.0743111	0.0122882	1.47232e-09	-6.04737	2982830	0.172	-0.076546	0.012102	2.5302e-10	-6.32507	0.19775	-0.00223495	0.00216873	0.302759	-1.03053
rs62057062	17	43856710	G	A	0.176512	-0.0737882	0.0122074	1.49829e-09	-6.04455	3009696	0.1704	-0.075998	0.01202	2.5739e-10	-6.32263	0.19785	-0.00220984	0.00216831	0.308132	-1.01915
rs55641278	3	101290577	G	A	0.248422	-0.0613591	0.0101519	1.50251e-09	-6.0441	3070233	0.2466	-0.06145	0.0099627	6.9148e-10	-6.16801	0.25495	-9.09162e-05	0.00198197	0.963413	-0.0458716
rs36114997	17	43515885	A	G	0.145968	-0.0706002	0.0116821	1.50847e-09	-6.04346	3051451	0.1409	-0.070845	0.011454	6.1999e-10	-6.18518	0.16398	-0.000244768	0.002333	0.916443	-0.104916
rs62057068	17	43858629	A	G	0.176512	-0.073741	0.0122064	1.52997e-09	-6.04117	3009696	0.1704	-0.075949	0.012019	2.6343e-10	-6.31908	0.19785	-0.00220797	0.00216831	0.308541	-1.01829
rs3911414	3	101543843	T	A	0.341684	-0.0600885	0.00994712	1.53356e-09	-6.0408	2173262	0.3354	-0.059082	0.0097877	1.5766e-09	-6.03635	0.35578	0.00100649	0.00180431	0.576962	0.557828
rs77527347	17	44058017	G	T	0.177925	-0.0739752	0.0122508	1.55653e-09	-6.0384	2984606	0.1722	-0.076289	0.012064	2.554e-10	-6.32369	0.1977	-0.0023138	0.00216893	0.286065	-1.06679
rs141045534	3	45637109	T	C	0.0113794	0.259302	0.0429526	1.57086e-09	6.03692	2845881	0.01145	0.25993	0.042183	7.1858e-10	6.16196	0.01115	0.000628455	0.00822651	0.939106	0.0763939
rs78917495	17	43858482	C	T	0.176605	-0.0736937	0.0122073	1.57168e-09	-6.03683	3009696	0.1705	-0.075901	0.01202	2.7078e-10	-6.31456	0.19792	-0.00220733	0.00216802	0.308617	-1.01813
rs76294809	17	43849327	G	A	0.176378	-0.073728	0.0122152	1.58215e-09	-6.03576	3009696	0.1702	-0.075934	0.012028	2.7318e-10	-6.3131	0.19795	-0.00220602	0.0021679	0.308876	-1.01758
rs62056928	17	43788782	C	T	0.177757	-0.0741056	0.0122811	1.59845e-09	-6.03411	2982830	0.1719	-0.076296	0.012095	2.826e-10	-6.30806	0.19797	-0.00219042	0.00216782	0.312292	-1.01042
rs138598988	6	31115032	C	T	0.0902603	0.0909999	0.0150823	1.60375e-09	6.03357	3056174	0.08839	0.092722	0.014806	3.7849e-10	6.26246	0.09692	0.0017221	0.00291977	0.555321	0.589806
rs1881193	17	44248769	T	C	0.178323	-0.0748997	0.0124145	1.60676e-09	-6.03327	2982080	0.1724	-0.077205	0.012231	2.7518e-10	-6.31224	0.19876	-0.00230529	0.00216457	0.286872	-1.06501
rs61811895	1	154976137	G	T	0.156847	0.0769924	0.0127691	1.64376e-09	6.02959	2701443	0.1543	0.073612	0.012562	4.6262e-09	5.85989	0.16457	-0.00338037	0.00232963	0.146771	-1.45103
rs4792844	17	44242969	T	C	0.178174	-0.0744335	0.0123465	1.65257e-09	-6.02873	2984606	0.1722	-0.076714	0.012162	2.8335e-10	-6.30768	0.19881	-0.00228046	0.00216437	0.292048	-1.05364
rs4471723	17	44205690	C	T	0.179748	-0.0739013	0.0122583	1.65316e-09	-6.02867	2984606	0.174	-0.076112	0.012073	2.8971e-10	-6.30432	0.1996	-0.00221073	0.00216115	0.306334	-1.02294
rs12150320	17	44213204	C	T	0.178015	-0.0742655	0.0123199	1.65914e-09	-6.02809	2984606	0.172	-0.076517	0.012135	2.8694e-10	-6.30548	0.19879	-0.00225152	0.00216445	0.298233	-1.04023
rs79772780	17	44189855	G	A	0.176063	-0.074919	0.0124285	1.66001e-09	-6.028	2983168	0.17	-0.077124	0.012244	2.9951e-10	-6.29892	0.19699	-0.00220497	0.00217188	0.309992	-1.01524
rs2696585	17	44226030	G	A	0.178091	-0.0739756	0.0122736	1.66823e-09	-6.0272	2987316	0.1721	-0.076224	0.012088	2.8651e-10	-6.30576	0.19881	-0.00224835	0.00216437	0.298895	-1.0388
rs2532259	17	44253364	G	A	0.177625	-0.0754226	0.0125139	1.66932e-09	-6.0271	2982418	0.1715	-0.077732	0.012332	2.9155e-10	-6.30328	0.19876	-0.00230943	0.00216457	0.286007	-1.06692
rs2696696	17	44255777	G	A	0.177702	-0.0753906	0.0125129	1.69096e-09	-6.02501	2982418	0.1716	-0.0777	0.012331	2.9516e-10	-6.30119	0.19876	-0.00230943	0.00216457	0.286007	-1.06692
rs2696662	17	44249621	A	G	0.177256	-0.0752344	0.0124903	1.70774e-09	-6.02342	2707669	0.1702	-0.077544	0.012308	2.9713e-10	-6.30029	0.19871	-0.00230965	0.00216478	0.286007	-1.06692
rs62055948	17	43852621	T	C	0.176219	-0.0739656	0.0122846	1.7336e-09	-6.02098	3003434	0.1702	-0.076169	0.012098	3.0491e-10	-6.296	0.19718	-0.00220338	0.00217109	0.310166	-1.01487
rs17197031	6	31116133	A	C	0.090199	0.0908647	0.0150941	1.74552e-09	6.01987	3056174	0.08832	0.092587	0.014818	4.1545e-10	6.24828	0.09689	0.00172233	0.00292017	0.555321	0.589806
rs62055938	17	43849656	C	A	0.17652	-0.0738946	0.0122763	1.75187e-09	-6.01929	3003434	0.1704	-0.076106	0.01209	3.0729e-10	-6.29495	0.19783	-0.00221144	0.0021684	0.3078	-1.01985
rs2141301	17	44258954	G	C	0.179949	-0.0753515	0.0125189	1.75455e-09	-6.01904	2980642	0.1745	-0.077661	0.012337	3.0757e-10	-6.29497	0.19874	-0.00230952	0.00216465	0.286007	-1.06692
rs62063800	17	44069198	C	T	0.176729	-0.0733342	0.0121848	1.76048e-09	-6.01849	3009696	0.1707	-0.075569	0.011997	2.9997e-10	-6.29899	0.19778	-0.00223482	0.0021686	0.302759	-1.03053
rs62063202	17	44208945	C	T	0.177467	-0.0741461	0.0123226	1.77606e-09	-6.01707	2984606	0.1716	-0.076377	0.012137	3.1179e-10	-6.29291	0.19773	-0.00223089	0.00216881	0.303655	-1.02863
rs475419	9	136148231	C	T	0.551063	0.0512672	0.00852044	1.77721e-09	6.01696	2794785	0.5481	0.052207	0.0083462	3.9713e-10	6.25518	0.56046	0.000939819	0.00174039	0.589194	0.540005
rs62057067	17	43858326	C	T	0.176602	-0.07384	0.0122743	1.78982e-09	-6.01582	3003434	0.1705	-0.076048	0.012088	3.1475e-10	-6.2912	0.19785	-0.00220797	0.00216831	0.308541	-1.01829
rs1918802	17	44215045	T	C	0.17793	-0.0741238	0.0123219	1.79205e-09	-6.01561	2984606	0.1719	-0.076334	0.012137	3.1897e-10	-6.28936	0.19876	-0.00221019	0.00216457	0.30722	-1.02107
rs28687398	3	46592987	A	G	0.0966906	0.0870712	0.0144757	1.79899e-09	6.01499	3070233	0.09819	0.085779	0.014171	1.4219e-09	6.05314	0.09132	-0.00129217	0.00299868	0.666531	-0.430913
rs76640332	17	44189858	G	A	0.176126	-0.0747237	0.0124231	1.80021e-09	-6.01488	2981392	0.1699	-0.076922	0.012239	3.2817e-10	-6.28499	0.1976	-0.00219827	0.00216935	0.310901	-1.01333
rs62061853	17	44196125	T	C	0.177373	-0.07372	0.0122587	1.81337e-09	-6.0137	2989092	0.1715	-0.075951	0.012072	3.1484e-10	-6.2915	0.1977	-0.00223102	0.00216893	0.303655	-1.02863
rs17577496	17	44194835	T	C	0.17746	-0.074076	0.0123187	1.81799e-09	-6.01329	2984606	0.1716	-0.076307	0.012133	3.1934e-10	-6.28921	0.1977	-0.00223102	0.00216893	0.303655	-1.02863
rs62055947	17	43852605	C	T	0.176226	-0.0738584	0.0122826	1.8186e-09	-6.01323	3003434	0.1702	-0.076064	0.012096	3.2128e-10	-6.28836	0.19721	-0.00220558	0.00217096	0.309656	-1.01594
rs62056917	17	43786013	G	T	0.176447	-0.0738299	0.0122802	1.8314e-09	-6.0121	3003434	0.1703	-0.076029	0.012094	3.2424e-10	-6.28651	0.19785	-0.00219914	0.00216831	0.31048	-1.01422
rs4581739	17	44204739	T	C	0.177358	-0.0737468	0.0122666	1.83246e-09	-6.012	2989092	0.1715	-0.075974	0.01208	3.1898e-10	-6.28924	0.19763	-0.00222718	0.00216922	0.304553	-1.02672
rs73984689	17	44184404	G	A	0.177132	-0.0733822	0.0122086	1.84752e-09	-6.01068	3007920	0.1713	-0.07561	0.012021	3.1741e-10	-6.28983	0.19748	-0.00222782	0.00216984	0.304553	-1.02672
rs2154568	21	35325805	C	G	0.49125	-0.0505267	0.00840629	1.84859e-09	-6.01058	3069067	0.4897	-0.052366	0.0082322	2.0025e-10	-6.36112	0.4968	-0.0018393	0.00172765	0.287045	-1.06463
rs55909047	17	44209957	A	G	0.177444	-0.0740648	0.0123227	1.85026e-09	-6.01044	2984606	0.1716	-0.076292	0.012137	3.2621e-10	-6.2859	0.19763	-0.00222718	0.00216922	0.304553	-1.02672
rs2696576	17	44228770	A	G	0.177587	-0.0743653	0.012374	1.85763e-09	-6.00979	2708419	0.1706	-0.076571	0.01219	3.3567e-10	-6.28146	0.19884	-0.0022057	0.00216424	0.308128	-1.01916
rs1918798	17	44222335	G	A	0.17808	-0.0737708	0.0122766	1.86614e-09	-6.00905	2987316	0.1721	-0.075981	0.012091	3.2926e-10	-6.2841	0.19876	-0.00221019	0.00216457	0.30722	-1.02107
rs130072	6	31112484	C	T	0.0902606	0.090656	0.0150872	1.86885e-09	6.00881	3055561	0.08839	0.092371	0.014811	4.4724e-10	6.23665	0.09692	0.00171501	0.00291977	0.556949	0.587379
rs62063164	17	44201887	C	T	0.177449	-0.0740188	0.0123188	1.87103e-09	-6.00862	2984606	0.1716	-0.07625	0.012133	3.2915e-10	-6.28451	0.19765	-0.00223123	0.00216914	0.303655	-1.02863
rs11720560	3	101328484	C	T	0.253153	-0.060223	0.0100231	1.87331e-09	-6.00843	3068795	0.2525	-0.060326	0.0098316	8.4649e-10	-6.13593	0.25549	-0.000102967	0.0019806	0.958538	-0.0519878
rs881231	21	35322829	C	T	0.491085	-0.0508577	0.00846502	1.87845e-09	-6.00798	3066019	0.4895	-0.052697	0.0082922	2.0843e-10	-6.35501	0.49675	-0.00183931	0.00172765	0.287045	-1.06463
rs1293757	12	113435109	A	G	0.730164	0.0601198	0.0100088	1.89334e-09	6.0067	2965315	0.7381	0.059333	0.0098345	1.6079e-09	6.03315	0.70298	-0.000786787	0.0018904	0.677263	-0.416201
rs62063165	17	44202147	A	G	0.177455	-0.0739819	0.0123168	1.89452e-09	-6.0066	2984606	0.1716	-0.076213	0.012131	3.3265e-10	-6.2825	0.19768	-0.00223111	0.00216902	0.303655	-1.02863
rs34286926	17	43495852	A	G	0.167601	-0.0695037	0.0115743	1.91355e-09	-6.00498	2521582	0.1686	-0.069652	0.011345	8.29e-10	-6.13944	0.16484	-0.000148323	0.0023281	0.949201	-0.06371
rs4763	17	43471489	G	A	0.147191	-0.0700635	0.0116679	1.91534e-09	-6.00483	3033106	0.1423	-0.070279	0.01144	8.0754e-10	-6.14327	0.16444	-0.000215505	0.00233037	0.926319	-0.0924765
rs55768100	10	81724477	C	T	0.110481	0.0738726	0.0123024	1.91633e-09	6.00475	3069275	0.114	0.074119	0.011963	5.8118e-10	6.19569	0.09788	0.000246438	0.00290696	0.93244	0.0847751
rs10514903	17	44206646	C	G	0.18219	-0.073988	0.0123227	1.92249e-09	-6.00422	2984606	0.1777	-0.076219	0.012137	3.3873e-10	-6.27989	0.1977	-0.00223102	0.00216893	0.303655	-1.02863
rs10514901	17	44194735	G	T	0.17746	-0.073904	0.0123108	1.93512e-09	-6.00316	2984606	0.1716	-0.076135	0.012125	3.4072e-10	-6.27918	0.1977	-0.00223102	0.00216893	0.303655	-1.02863
rs2532297	17	44231326	G	A	0.178098	-0.0737932	0.0122943	1.94613e-09	-6.00224	2987316	0.1721	-0.076003	0.012109	3.4657e-10	-6.27657	0.19884	-0.00220976	0.00216424	0.307239	-1.02103
rs17577954	17	44209628	T	C	0.177382	-0.073998	0.0123286	1.94711e-09	-6.00216	2984606	0.1715	-0.076229	0.012143	3.4369e-10	-6.27761	0.1977	-0.00223102	0.00216893	0.303655	-1.02863
rs62055936	17	43848761	T	A	0.178016	-0.0738692	0.0123083	1.95385e-09	-6.0016	3003434	0.1729	-0.07609	0.012121	3.4346e-10	-6.27753	0.19583	-0.00222078	0.00217673	0.307615	-1.02024
rs2696604	17	44214094	A	G	0.178012	-0.0739568	0.0123268	1.97725e-09	-5.99967	2982830	0.172	-0.076167	0.012142	3.5387e-10	-6.27302	0.19876	-0.00221019	0.00216457	0.30722	-1.02107
rs6471885	8	61399587	C	T	0.392845	0.0515418	0.00859165	1.98476e-09	5.99905	2794656	0.3956	0.050532	0.0084116	1.885e-09	6.00742	0.38411	-0.00100976	0.00177598	0.569654	-0.568562
rs78556223	17	44026478	A	G	0.177275	-0.0738567	0.0123114	1.98503e-09	-5.99903	2982830	0.1716	-0.076054	0.012125	3.5484e-10	-6.27249	0.19686	-0.00219729	0.00217242	0.311801	-1.01145
rs62063796	17	44068289	G	A	0.176664	-0.0735452	0.0122596	1.98553e-09	-5.99899	3003434	0.1706	-0.07578	0.012073	3.4508e-10	-6.27682	0.19778	-0.00223482	0.0021686	0.302759	-1.03053
rs62061796	17	44173408	G	A	0.177075	-0.0739118	0.0123227	1.99707e-09	-5.99805	2710195	0.1703	-0.076147	0.012137	3.524e-10	-6.27396	0.1977	-0.00223516	0.00216893	0.302759	-1.03053
rs2532273	17	44247314	C	T	0.178098	-0.0745385	0.0124272	1.99759e-09	-5.998	2983856	0.1721	-0.076827	0.012244	3.5011e-10	-6.27467	0.19881	-0.00228852	0.00216437	0.290347	-1.05736
rs62061852	17	44195424	A	C	0.177549	-0.0738372	0.0123108	2.00065e-09	-5.99775	2984606	0.1717	-0.076068	0.012125	3.5243e-10	-6.27365	0.19775	-0.00223081	0.00216873	0.303655	-1.02863
rs8105807	19	4684642	A	G	0.295178	-0.0559594	0.00933024	2.00211e-09	-5.99764	3022897	0.2972	-0.055986	0.0091391	9.0133e-10	-6.12599	0.28808	-2.66399e-05	0.00190742	0.988857	-0.0139665
rs2696666	17	44251972	G	A	0.177698	-0.0750425	0.0125129	2.00764e-09	-5.99719	2982418	0.1716	-0.077352	0.012331	3.5421e-10	-6.27297	0.19874	-0.00230952	0.00216465	0.286007	-1.06692
rs62061771	17	44169406	G	A	0.177284	-0.0738015	0.0123062	2.00892e-09	-5.99708	2984606	0.1715	-0.076022	0.01212	3.5488e-10	-6.27244	0.19726	-0.00222047	0.00217075	0.306355	-1.0229
rs1406071	17	44225485	T	C	0.178107	-0.0739421	0.0123307	2.01507e-09	-5.99659	2982830	0.1721	-0.076152	0.012146	3.6231e-10	-6.26972	0.19884	-0.00220985	0.00216424	0.30722	-1.02107
rs7820393	8	61412809	T	C	0.413518	0.0526795	0.00878576	2.02218e-09	5.99602	3069892	0.4187	0.051323	0.0086117	2.5285e-09	5.95968	0.39496	-0.00135652	0.00176705	0.442679	-0.767677
rs2696700	17	44259792	G	A	0.17779	-0.0750467	0.0125168	2.02668e-09	-5.99565	2980642	0.1717	-0.077356	0.012335	3.5833e-10	-6.27126	0.19879	-0.0023093	0.00216445	0.286007	-1.06692
rs11589188	1	155971887	T	C	0.032324	-0.14733	0.0245731	2.02755e-09	-5.99558	2929317	0.03059	-0.13977	0.02417	7.3546e-09	-5.78279	0.03817	0.00756014	0.00450824	0.0935504	1.67696
rs17660251	17	44166646	C	T	0.17746	-0.0737873	0.0123079	2.03337e-09	-5.99512	2984606	0.1716	-0.07601	0.012122	3.5964e-10	-6.27042	0.1977	-0.00222274	0.00216893	0.305453	-1.02481
rs2532265	17	44252197	G	T	0.177701	-0.0750535	0.0125198	2.03781e-09	-5.99476	2980642	0.1716	-0.077363	0.012338	3.5982e-10	-6.2703	0.19874	-0.00230952	0.00216465	0.286007	-1.06692
rs76924476	17	44199029	T	C	0.177723	-0.0741762	0.0123736	2.03843e-09	-5.99471	2696136	0.171	-0.076037	0.012189	4.4282e-10	-6.23817	0.19805	-0.00186081	0.00216749	0.390612	-0.858509
rs2532264	17	44252416	G	C	0.179872	-0.0750585	0.0125208	2.03872e-09	-5.99469	2980642	0.1744	-0.077368	0.012339	3.6036e-10	-6.2702	0.19874	-0.00230952	0.00216465	0.286007	-1.06692
rs2532313	17	44217293	G	A	0.178089	-0.0739108	0.0123298	2.04116e-09	-5.9945	2982830	0.1721	-0.076121	0.012145	3.6706e-10	-6.26768	0.19876	-0.00221019	0.00216457	0.30722	-1.02107
rs77095128	17	44204304	T	G	0.1769	-0.0736678	0.0122912	2.0532e-09	-5.99354	2714681	0.1701	-0.075899	0.012105	3.6082e-10	-6.27005	0.19765	-0.00223123	0.00216914	0.303655	-1.02863
rs1293756	12	113435293	C	A	0.730164	0.0599875	0.0100092	2.05687e-09	5.99325	2965315	0.7381	0.059206	0.0098349	1.7444e-09	6.01999	0.70298	-0.000781506	0.0018904	0.679308	-0.413408
rs2732646	17	44254379	C	T	0.177713	-0.0750387	0.0125208	2.05842e-09	-5.99313	2980642	0.1716	-0.077348	0.012339	3.6492e-10	-6.26858	0.19879	-0.0023093	0.00216445	0.286007	-1.06692
rs62063784	17	44059775	A	G	0.178102	-0.0734472	0.0122557	2.0611e-09	-5.99292	2982830	0.1724	-0.075682	0.012069	3.595e-10	-6.27078	0.19778	-0.00223482	0.0021686	0.302759	-1.03053
rs17661141	17	44196015	C	G	0.18212	-0.0738271	0.0123197	2.06493e-09	-5.99262	2984606	0.1776	-0.076058	0.012134	3.6579e-10	-6.26817	0.19773	-0.00223089	0.00216881	0.303655	-1.02863
rs2532267	17	44250616	G	A	0.177777	-0.0746716	0.0124607	2.06576e-09	-5.99255	2983856	0.1717	-0.076981	0.012278	3.6176e-10	-6.26983	0.19876	-0.00230943	0.00216457	0.286007	-1.06692
rs17577024	17	44186252	G	A	0.177225	-0.0737001	0.0123	2.07427e-09	-5.99188	2988921	0.1713	-0.075931	0.012114	3.6503e-10	-6.26804	0.19773	-0.00223089	0.00216881	0.303655	-1.02863
rs1293759	12	113431643	A	G	0.730495	0.0601756	0.010043	2.07537e-09	5.9918	2966969	0.7384	0.059976	0.0098692	1.2242e-09	6.07709	0.7034	-0.000199624	0.00189117	0.915935	-0.105556
rs1918799	17	44218242	C	T	0.177883	-0.0737789	0.012314	2.07958e-09	-5.99147	2973257	0.1718	-0.075989	0.012129	3.7266e-10	-6.26507	0.19879	-0.00221006	0.00216445	0.30722	-1.02107
rs2532298	17	44231295	G	A	0.178104	-0.0739592	0.0123455	2.08813e-09	-5.9908	2984606	0.1721	-0.076169	0.012161	3.763e-10	-6.26338	0.19884	-0.00220976	0.00216424	0.307239	-1.02103
rs62064668	17	44082981	G	A	0.177267	-0.0737715	0.0123147	2.09152e-09	-5.99054	2708419	0.1705	-0.076006	0.012129	3.6964e-10	-6.26647	0.19785	-0.00223452	0.00216831	0.302759	-1.03053
rs17572495	17	44054596	T	G	0.178017	-0.0734409	0.0122616	2.10475e-09	-5.98951	2982830	0.1723	-0.07568	0.012075	3.6628e-10	-6.26749	0.19775	-0.00223909	0.00216873	0.301865	-1.03244
rs12150625	17	44149448	C	G	0.182214	-0.0737727	0.0123177	2.10903e-09	-5.98918	2984032	0.1777	-0.075995	0.012132	3.7486e-10	-6.26401	0.1978	-0.00222232	0.00216852	0.305453	-1.02481
rs62063163	17	44201865	C	T	0.177449	-0.0737628	0.0123178	2.12017e-09	-5.98832	2984606	0.1716	-0.075994	0.012132	3.7542e-10	-6.26393	0.19765	-0.00223123	0.00216914	0.303655	-1.02863
rs75652502	17	44200510	C	A	0.177467	-0.0737401	0.0123148	2.12508e-09	-5.98795	2984606	0.1716	-0.075971	0.012129	3.7623e-10	-6.26358	0.19773	-0.00223089	0.00216881	0.303655	-1.02863
rs740710	17	44214815	C	G	0.182759	-0.0738011	0.0123258	2.13035e-09	-5.98754	2982830	0.1781	-0.076011	0.012141	3.8335e-10	-6.26069	0.19884	-0.00220985	0.00216424	0.30722	-1.02107
rs113225877	1	155970008	T	C	0.0322481	-0.147292	0.0246019	2.13736e-09	-5.98701	2933449	0.03056	-0.13951	0.024197	8.1364e-09	-5.76559	0.03795	0.00778183	0.00452077	0.0851873	1.72135
rs62061789	17	44169769	C	T	0.177138	-0.073739	0.0123168	2.13911e-09	-5.98687	2984606	0.1712	-0.075962	0.012131	3.8022e-10	-6.26181	0.19765	-0.00222295	0.00216914	0.305453	-1.02481
rs2668662	17	44290759	T	C	0.177002	-0.0747413	0.0124853	2.14633e-09	-5.98633	2986904	0.1707	-0.077063	0.012303	3.758e-10	-6.26376	0.19879	-0.00232171	0.00216445	0.283425	-1.07266
rs62061817	17	44182706	A	G	0.177369	-0.07334	0.0122518	2.14982e-09	-5.98606	2989092	0.1715	-0.075567	0.012065	3.7714e-10	-6.26332	0.19768	-0.00222697	0.00216902	0.304553	-1.02672
rs62063171	17	44203311	C	T	0.177305	-0.073755	0.0123217	2.15337e-09	-5.98579	2984606	0.1714	-0.075986	0.012136	3.8232e-10	-6.26121	0.1977	-0.00223102	0.00216893	0.303655	-1.02863
rs2532272	17	44247673	G	A	0.178091	-0.0744334	0.0124361	2.16042e-09	-5.98526	2982080	0.1721	-0.076718	0.012253	3.816e-10	-6.26116	0.19876	-0.0022846	0.00216457	0.29122	-1.05545
rs2532257	17	44254494	T	C	0.177724	-0.0749176	0.0125188	2.17165e-09	-5.98442	2980642	0.1716	-0.077235	0.012337	3.8425e-10	-6.26044	0.19884	-0.00231736	0.00216424	0.284284	-1.07075
rs6988120	8	61425258	T	C	0.413259	0.0526023	0.00879004	2.17318e-09	5.9843	3069931	0.4185	0.05118	0.008616	2.8494e-09	5.94011	0.39449	-0.00142227	0.00176742	0.420985	-0.804714
rs11079718	17	43839951	A	T	0.182427	-0.073644	0.0123073	2.18057e-09	-5.98375	2708419	0.1776	-0.075859	0.012121	3.8905e-10	-6.25848	0.19711	-0.00221502	0.00217138	0.307682	-1.0201
rs17577877	17	44208218	A	G	0.17746	-0.073746	0.0123246	2.1822e-09	-5.98363	2984606	0.1716	-0.075977	0.012139	3.8743e-10	-6.25892	0.1977	-0.00223102	0.00216893	0.303655	-1.02863
rs919461	17	44065669	A	T	0.181396	-0.0733262	0.0122547	2.18373e-09	-5.98351	3003434	0.1767	-0.075557	0.012068	3.8199e-10	-6.26094	0.19775	-0.00223081	0.00216873	0.303655	-1.02863
rs62061788	17	44169759	G	A	0.177138	-0.073683	0.0123178	2.20617e-09	-5.98185	2984606	0.1712	-0.075906	0.012132	3.9364e-10	-6.25668	0.19765	-0.00222295	0.00216914	0.305453	-1.02481
rs1918796	17	44223387	T	C	0.178107	-0.0737651	0.0123317	2.20746e-09	-5.98176	2982830	0.1721	-0.075975	0.012147	3.9879e-10	-6.25463	0.19884	-0.00220985	0.00216424	0.30722	-1.02107
rs55736025	17	44072017	C	A	0.176657	-0.0733264	0.0122586	2.20941e-09	-5.98161	3003434	0.1706	-0.07564	0.012072	3.7147e-10	-6.26574	0.19775	-0.00231358	0.00216873	0.286065	-1.06679
rs62060916	17	44251582	T	C	0.177703	-0.0746086	0.0124735	2.21297e-09	-5.98135	2982080	0.1716	-0.076918	0.012291	3.8909e-10	-6.25808	0.19876	-0.00230943	0.00216457	0.286007	-1.06692
rs62064653	17	43509316	C	T	0.150369	-0.0699072	0.011688	2.21602e-09	-5.98113	2857928	0.1462	-0.070153	0.01146	9.2808e-10	-6.12155	0.16398	-0.000245772	0.002333	0.916101	-0.105346
rs112560196	17	44200078	A	T	0.182197	-0.0736831	0.0123197	2.21872e-09	-5.98093	2984606	0.1777	-0.075914	0.012134	3.9351e-10	-6.2563	0.19773	-0.00223089	0.00216881	0.303655	-1.02863
rs2885734	19	4690259	T	C	0.294343	-0.0558986	0.00934657	2.22249e-09	-5.98065	3022897	0.2964	-0.055766	0.0091554	1.1216e-09	-6.09105	0.28712	0.000132591	0.00190932	0.944636	0.0694444
rs17577447	17	44194381	T	A	0.179716	-0.0736141	0.0123089	2.22341e-09	-5.98058	2984606	0.1745	-0.075845	0.012123	3.9457e-10	-6.25629	0.19773	-0.00223089	0.00216881	0.303655	-1.02863
rs1293761	12	113430940	C	T	0.730238	0.0600158	0.0100351	2.22346e-09	5.98058	2965928	0.7381	0.059626	0.0098612	1.4797e-09	6.04653	0.7033	-0.000389786	0.00189099	0.836691	-0.206128
rs1476127	17	43999793	G	A	0.177833	-0.0732219	0.0122437	2.22611e-09	-5.98038	2989092	0.172	-0.075464	0.012057	3.8751e-10	-6.25894	0.19802	-0.00224207	0.00216761	0.300972	-1.03435
rs112596352	17	44170238	G	A	0.177524	-0.0732708	0.0122528	2.23238e-09	-5.97993	2989092	0.1717	-0.075506	0.012066	3.901e-10	-6.25775	0.19768	-0.00223524	0.00216902	0.302759	-1.03053
rs62063203	17	44209313	T	C	0.1769	-0.0734938	0.0122902	2.23324e-09	-5.97986	2714681	0.1701	-0.075725	0.012104	3.9425e-10	-6.2562	0.19765	-0.00223123	0.00216914	0.303655	-1.02863
rs17572169	17	44045974	C	T	0.178024	-0.0733351	0.0122645	2.23896e-09	-5.97945	2982830	0.1723	-0.075603	0.012078	3.859e-10	-6.25956	0.19778	-0.00226793	0.0021686	0.295653	-1.0458
rs55780786	17	44209875	T	C	0.177362	-0.0733878	0.0122735	2.23989e-09	-5.97938	2989092	0.1715	-0.075619	0.012087	3.95e-10	-6.25623	0.19765	-0.00223123	0.00216914	0.303655	-1.02863
rs956329	17	44251230	T	C	0.177781	-0.0745566	0.0124696	2.24417e-09	-5.97907	2982080	0.1717	-0.076866	0.012287	3.9573e-10	-6.25588	0.19876	-0.00230943	0.00216457	0.286007	-1.06692
rs62065445	17	43565840	G	A	0.152886	-0.0691738	0.0115695	2.24536e-09	-5.97898	2855776	0.1495	-0.069691	0.011339	7.9393e-10	-6.14613	0.16393	-0.000517228	0.00233328	0.824568	-0.221674
rs111678697	17	44197032	T	C	0.177458	-0.0732811	0.0122577	2.25356e-09	-5.97839	2989092	0.1716	-0.075512	0.012071	3.9629e-10	-6.25565	0.19773	-0.00223089	0.00216881	0.303655	-1.02863
rs62061854	17	44198080	C	T	0.177471	-0.0736203	0.0123147	2.2558e-09	-5.97823	2984606	0.1716	-0.075847	0.012129	4.0171e-10	-6.25336	0.19775	-0.00222667	0.00216873	0.304553	-1.02672
rs6771900	3	46353028	G	C	0.655754	-0.0606131	0.010139	2.25632e-09	-5.97819	3015972	0.6468	-0.058413	0.0099722	4.6966e-09	-5.85758	0.6871	0.00220013	0.00186297	0.23761	1.18098
rs56197117	17	44003446	A	G	0.177915	-0.0735408	0.0123018	2.25796e-09	-5.97807	2984606	0.1721	-0.075783	0.012116	3.9844e-10	-6.25479	0.198	-0.00224216	0.00216769	0.300972	-1.03435
rs55900347	17	44176092	G	A	0.177466	-0.0735486	0.0123032	2.25882e-09	-5.97801	2984606	0.1717	-0.075781	0.012117	4.0012e-10	-6.25411	0.19738	-0.00223238	0.00217026	0.303655	-1.02863
rs2696702	17	44260416	T	C	0.177706	-0.0748456	0.0125208	2.26319e-09	-5.97769	2980642	0.1716	-0.077155	0.012339	4.0241e-10	-6.25294	0.19876	-0.00230943	0.00216457	0.286007	-1.06692
rs17661045	17	44194152	T	A	0.17972	-0.0735602	0.0123059	2.26389e-09	-5.97764	2984606	0.1745	-0.075791	0.01212	4.0161e-10	-6.25338	0.19775	-0.00223081	0.00216873	0.303655	-1.02863
rs111424940	17	44211502	G	A	0.17746	-0.073672	0.0123246	2.26414e-09	-5.97763	2984606	0.1716	-0.075903	0.012139	4.031e-10	-6.25282	0.1977	-0.00223102	0.00216893	0.303655	-1.02863
rs17577159	17	44188477	T	G	0.177533	-0.0735329	0.012302	2.26848e-09	-5.97731	2984606	0.1717	-0.075764	0.012116	4.0267e-10	-6.25322	0.19768	-0.00223111	0.00216902	0.303655	-1.02863
rs2696442	17	44275035	T	G	0.177714	-0.074826	0.0125188	2.27159e-09	-5.97709	2982418	0.1716	-0.077218	0.012337	3.8786e-10	-6.25906	0.19881	-0.00239198	0.00216437	0.269089	-1.10516
rs62061772	17	44169437	T	C	0.177266	-0.0735512	0.0123063	2.27684e-09	-5.97671	2984606	0.1715	-0.075772	0.01212	4.051e-10	-6.25182	0.19718	-0.00222081	0.00217109	0.306355	-1.0229
rs1293762	12	113430836	T	G	0.595684	0.0541193	0.00905571	2.28306e-09	5.97627	3000926	0.6055	0.052565	0.0088922	3.3924e-09	5.91136	0.56154	-0.00155433	0.00174085	0.371934	-0.892857
rs17660228	17	44166500	G	A	0.177608	-0.073601	0.0123156	2.28313e-09	-5.97626	2982830	0.1717	-0.075839	0.01213	4.0483e-10	-6.25218	0.198	-0.00223802	0.00216769	0.301865	-1.03244
rs62054811	17	43918651	C	G	0.18268	-0.0734249	0.0122861	2.28352e-09	-5.97624	2708419	0.1777	-0.075624	0.0121	4.0996e-10	-6.24992	0.19783	-0.00219912	0.0021684	0.310502	-1.01417
rs17574425	17	44109188	C	G	0.182435	-0.0736165	0.0123187	2.2868e-09	-5.976	2708419	0.1774	-0.075839	0.012133	4.0853e-10	-6.25064	0.19775	-0.00222253	0.00216873	0.305453	-1.02481
rs2696590	17	44221602	G	C	0.178903	-0.0736868	0.0123308	2.2889e-09	-5.97585	3003434	0.1732	-0.075897	0.012146	4.1361e-10	-6.24872	0.19876	-0.00221019	0.00216457	0.30722	-1.02107
rs62061802	17	44174351	T	A	0.179704	-0.0735169	0.012303	2.29337e-09	-5.97553	2984606	0.1745	-0.075748	0.012117	4.0709e-10	-6.25138	0.19768	-0.00223111	0.00216902	0.303655	-1.02863
rs62063166	17	44202231	A	G	0.177524	-0.0732619	0.0122607	2.29577e-09	-5.97536	2989092	0.1717	-0.075493	0.012074	4.0313e-10	-6.25253	0.19768	-0.00223111	0.00216902	0.303655	-1.02863
rs1468241	17	44196153	A	G	0.177371	-0.0736058	0.0123188	2.29951e-09	-5.9751	2984606	0.1715	-0.075837	0.012133	4.0965e-10	-6.25047	0.19765	-0.00223123	0.00216914	0.303655	-1.02863
rs2696575	17	44228824	A	G	0.178107	-0.0738093	0.0123533	2.30315e-09	-5.97484	2982830	0.1721	-0.076015	0.012169	4.1915e-10	-6.24661	0.19884	-0.0022057	0.00216424	0.308128	-1.01916
rs12150087	17	44210988	C	G	0.182186	-0.073619	0.0123227	2.31113e-09	-5.97428	2984606	0.1777	-0.075846	0.012137	4.1244e-10	-6.24916	0.19768	-0.00222697	0.00216902	0.304553	-1.02672
rs62061818	17	44182917	C	G	0.182047	-0.073836	0.0123591	2.3118e-09	-5.97423	2707845	0.1769	-0.076067	0.012174	4.1471e-10	-6.24832	0.1977	-0.00223102	0.00216893	0.303655	-1.02863
rs76380490	17	44203413	C	T	0.177449	-0.0735888	0.0123178	2.31227e-09	-5.9742	2984606	0.1716	-0.07582	0.012132	4.1124e-10	-6.24959	0.19765	-0.00223123	0.00216914	0.303655	-1.02863
rs2696587	17	44222460	T	G	0.176894	-0.073672	0.0123317	2.31232e-09	-5.97419	3003434	0.1706	-0.075882	0.012147	4.19e-10	-6.24697	0.19881	-0.00220998	0.00216437	0.30722	-1.02107
rs2532299	17	44231117	T	C	0.178107	-0.0737872	0.0123524	2.32172e-09	-5.97353	2982830	0.1721	-0.075997	0.012168	4.2205e-10	-6.24564	0.19884	-0.00220976	0.00216424	0.307239	-1.02103
rs76761511	17	44185245	C	A	0.177502	-0.0731565	0.012247	2.32297e-09	-5.97344	2989092	0.1717	-0.075388	0.01206	4.08e-10	-6.25108	0.19758	-0.00223153	0.00216943	0.303655	-1.02863
rs10172646	2	60720757	G	A	0.655758	-0.054869	0.00918703	2.33734e-09	-5.97244	3069659	0.6517	-0.055015	0.0090071	1.0093e-09	-6.10796	0.67029	-0.000146024	0.00183747	0.936659	-0.0794702
rs4475253	5	131776506	A	G	0.343114	0.0527685	0.00883599	2.34369e-09	5.972	3071463	0.3478	0.052014	0.0086475	1.7992e-09	6.01492	0.32632	-0.000754481	0.00184234	0.682155	-0.409524
rs62061815	17	44181681	A	G	0.177537	-0.0734638	0.012302	2.34784e-09	-5.97171	2984606	0.1717	-0.075699	0.012116	4.1646e-10	-6.24785	0.1977	-0.00223516	0.00216893	0.302759	-1.03053
rs1406070	17	44225802	C	T	0.1781	-0.073632	0.0123317	2.35877e-09	-5.97095	2982830	0.1721	-0.075842	0.012147	4.2717e-10	-6.24368	0.19881	-0.00220998	0.00216437	0.30722	-1.02107
rs1528074	17	44234060	A	G	0.181297	-0.0730054	0.0122273	2.36259e-09	-5.97069	2982830	0.1762	-0.075215	0.012041	4.1967e-10	-6.24657	0.19889	-0.00220955	0.00216404	0.307239	-1.02103
rs62061824	17	44188755	T	C	0.177382	-0.073502	0.0123108	2.36516e-09	-5.97051	2984606	0.1715	-0.075733	0.012125	4.2095e-10	-6.24602	0.1977	-0.00223102	0.00216893	0.303655	-1.02863
rs12946723	17	43496828	C	T	0.167693	-0.0691601	0.0115841	2.3684e-09	-5.97028	2521008	0.1687	-0.069306	0.011355	1.0366e-09	-6.10357	0.16491	-0.000145886	0.00232771	0.950026	-0.0626736
rs62060787	17	44136803	G	T	0.177529	-0.0730443	0.0122351	2.37137e-09	-5.97008	2989092	0.1717	-0.075267	0.012048	4.18e-10	-6.24726	0.1977	-0.00222274	0.00216893	0.305453	-1.02481
rs17577975	17	44210442	C	T	0.177382	-0.0735834	0.0123256	2.37311e-09	-5.96996	2984606	0.1715	-0.075802	0.01214	4.2659e-10	-6.24399	0.1977	-0.0022186	0.00216893	0.306355	-1.0229
rs4792845	17	44242788	C	T	0.178049	-0.0736195	0.0123327	2.38026e-09	-5.96947	2973257	0.172	-0.075904	0.012148	4.1508e-10	-6.24827	0.19884	-0.00228448	0.00216424	0.291171	-1.05556
rs56119705	17	44209985	T	C	0.177429	-0.0732367	0.0122686	2.38059e-09	-5.96945	2989092	0.1716	-0.075464	0.012082	4.2185e-10	-6.24599	0.1976	-0.00222731	0.00216935	0.304553	-1.02672
rs62061849	17	44193882	C	T	0.177467	-0.0734821	0.0123108	2.38853e-09	-5.9689	2984606	0.1716	-0.075713	0.012125	4.2583e-10	-6.24437	0.19773	-0.00223089	0.00216881	0.303655	-1.02863
rs2668670	17	44289628	A	C	0.176999	-0.0745743	0.0124942	2.39145e-09	-5.9687	2985128	0.1707	-0.076892	0.012312	4.2268e-10	-6.24529	0.19876	-0.00231771	0.00216457	0.284284	-1.07075
rs62060840	17	44153258	A	G	0.177575	-0.0734438	0.0123048	2.39161e-09	-5.96869	2982830	0.1717	-0.07567	0.012119	4.268e-10	-6.24391	0.19785	-0.00222624	0.00216831	0.304553	-1.02672
rs62061814	17	44181508	T	G	0.177455	-0.0734339	0.012304	2.39723e-09	-5.96831	2984606	0.1716	-0.075665	0.012118	4.2673e-10	-6.24402	0.19768	-0.00223111	0.00216902	0.303655	-1.02863
rs62055943	17	43851018	T	C	0.189284	-0.0736898	0.0123471	2.39934e-09	-5.96817	2664738	0.1864	-0.075897	0.012162	4.3631e-10	-6.2405	0.19787	-0.00220719	0.00216823	0.308694	-1.01797
rs4883557	12	133120906	C	G	0.570658	0.0547851	0.00917972	2.40093e-09	5.96806	2987140	0.559	0.05463	0.0090126	1.348e-09	6.06151	0.61097	-0.000155108	0.00177181	0.930241	-0.0875421
rs17660595	17	44180954	A	G	0.177533	-0.0734168	0.012302	2.40367e-09	-5.96787	2984606	0.1717	-0.075652	0.012116	4.2628e-10	-6.24397	0.19768	-0.00223524	0.00216902	0.302759	-1.03053
rs62063687	17	44132592	A	G	0.17747	-0.0731166	0.0122517	2.40386e-09	-5.96786	2988518	0.1716	-0.075339	0.012065	4.2499e-10	-6.24443	0.19778	-0.0022224	0.0021686	0.305453	-1.02481
rs112073200	17	44201791	G	C	0.17961	-0.0736036	0.0123336	2.4055e-09	-5.96775	2984032	0.1744	-0.075835	0.012148	4.3001e-10	-6.24259	0.1976	-0.00223145	0.00216935	0.303655	-1.02863
rs6732518	2	60708597	C	T	0.648864	-0.0576754	0.00966472	2.40745e-09	-5.96762	2986566	0.6436	-0.057808	0.009495	1.1416e-09	-6.08826	0.66706	-0.000132648	0.00183296	0.942309	-0.0723684
rs17577052	17	44186301	T	C	0.177537	-0.073407	0.012301	2.40824e-09	-5.96756	2984606	0.1717	-0.075638	0.012115	4.2866e-10	-6.24333	0.1977	-0.00223102	0.00216893	0.303655	-1.02863
rs17660167	17	44166311	C	T	0.177471	-0.0734445	0.0123079	2.41234e-09	-5.96728	2984606	0.1716	-0.075667	0.012122	4.3162e-10	-6.24212	0.19775	-0.00222253	0.00216873	0.305453	-1.02481
rs17564983	17	44011825	A	C	0.177918	-0.0734845	0.0123146	2.41237e-09	-5.96728	2982830	0.1721	-0.075582	0.012129	4.6226e-10	-6.23151	0.198	-0.0020975	0.00216769	0.333235	-0.967619
rs62061803	17	44174513	C	A	0.177537	-0.0734018	0.012301	2.41441e-09	-5.96714	2984606	0.1717	-0.075637	0.012115	4.29e-10	-6.24325	0.1977	-0.00223516	0.00216893	0.302759	-1.03053
rs3912060	17	44165435	C	T	0.177294	-0.073437	0.0123069	2.41471e-09	-5.96712	2984606	0.1714	-0.07566	0.012121	4.3175e-10	-6.24206	0.19765	-0.00222295	0.00216914	0.305453	-1.02481
rs2696665	17	44251769	A	G	0.177701	-0.0747055	0.0125198	2.41702e-09	-5.96697	2980642	0.1716	-0.077015	0.012338	4.3137e-10	-6.2421	0.19874	-0.00230952	0.00216465	0.286007	-1.06692
rs1528072	17	44236725	C	A	0.178118	-0.0737054	0.0123523	2.41764e-09	-5.96693	2982830	0.1721	-0.075915	0.012168	4.3996e-10	-6.23891	0.19889	-0.00220955	0.00216404	0.307239	-1.02103
rs111364350	17	44168508	C	T	0.177455	-0.0734042	0.012302	2.41878e-09	-5.96685	2984606	0.1716	-0.075627	0.012116	4.3216e-10	-6.24191	0.19768	-0.00222283	0.00216902	0.305453	-1.02481
rs17660865	17	44189408	T	C	0.177444	-0.0734151	0.012304	2.42005e-09	-5.96676	2984606	0.1716	-0.075605	0.012118	4.4031e-10	-6.23907	0.19763	-0.00218992	0.00216922	0.312715	-1.00954
rs56257094	17	44201667	G	A	0.177433	-0.0734905	0.0123168	2.42147e-09	-5.96667	2984606	0.1716	-0.075722	0.012131	4.3186e-10	-6.24202	0.19758	-0.00223153	0.00216943	0.303655	-1.02863
rs113638513	17	44204749	A	G	0.177371	-0.0734999	0.0123207	2.43809e-09	-5.96555	2984606	0.1715	-0.075727	0.012135	4.3724e-10	-6.24038	0.19765	-0.00222709	0.00216914	0.304553	-1.02672
rs62061767	17	44167729	A	G	0.177455	-0.0733782	0.012301	2.44314e-09	-5.96521	2984606	0.1716	-0.075601	0.012115	4.368e-10	-6.24028	0.19768	-0.00222283	0.00216902	0.305453	-1.02481
rs79730878	17	43849415	T	C	0.180114	-0.073038	0.012244	2.44335e-09	-5.9652	3003434	0.1739	-0.075129	0.01206	4.6808e-10	-6.2296	0.20175	-0.00209101	0.00215249	0.33133	-0.971438
rs113520245	17	44033132	C	T	0.176287	-0.0735442	0.0123289	2.44337e-09	-5.9652	2984606	0.171	-0.075743	0.012141	4.4175e-10	-6.23861	0.19455	-0.00219877	0.00218214	0.313637	-1.00762
rs62061851	17	44194891	C	T	0.17746	-0.073454	0.0123138	2.44368e-09	-5.96518	2984606	0.1716	-0.075685	0.012128	4.3552e-10	-6.24052	0.1977	-0.00223102	0.00216893	0.303655	-1.02863
rs1881194	17	44248814	G	A	0.178013	-0.0742033	0.0124401	2.4483e-09	-5.96487	2982080	0.172	-0.076521	0.012257	4.2932e-10	-6.24304	0.19876	-0.00231771	0.00216457	0.284284	-1.07075
rs2532255	17	44255532	T	C	0.177706	-0.0746786	0.0125198	2.44896e-09	-5.96483	2980642	0.1716	-0.076988	0.012338	4.3772e-10	-6.23991	0.19876	-0.00230943	0.00216457	0.286007	-1.06692
rs2109092	17	44232959	G	A	0.177049	-0.0736821	0.0123534	2.45331e-09	-5.96454	3003434	0.1708	-0.075892	0.012169	4.4741e-10	-6.2365	0.19881	-0.00220989	0.00216437	0.307239	-1.02103
rs111952388	17	44181454	C	T	0.17746	-0.073387	0.012304	2.45377e-09	-5.9645	2984606	0.1716	-0.075618	0.012118	4.3708e-10	-6.24014	0.1977	-0.00223102	0.00216893	0.303655	-1.02863
rs17660488	17	44178337	T	C	0.177537	-0.0733678	0.012301	2.45564e-09	-5.96438	2984606	0.1717	-0.075603	0.012115	4.3679e-10	-6.24045	0.1977	-0.00223516	0.00216893	0.302759	-1.03053
rs62063207	17	44211902	A	G	0.177467	-0.0734962	0.0123226	2.45641e-09	-5.96433	2984606	0.1716	-0.075723	0.012137	4.3976e-10	-6.23902	0.19773	-0.00222675	0.00216881	0.304553	-1.02672
rs62061847	17	44191682	G	A	0.177238	-0.0735252	0.0123285	2.46398e-09	-5.96383	2984606	0.1713	-0.075756	0.012143	4.4135e-10	-6.23866	0.19775	-0.00223081	0.00216873	0.303655	-1.02863
rs1918795	17	44224686	A	T	0.18283	-0.0735487	0.0123327	2.46569e-09	-5.96371	2982830	0.1782	-0.075854	0.012148	4.2664e-10	-6.24416	0.19881	-0.00230534	0.00216437	0.286815	-1.06513
rs2696705	17	44263965	T	C	0.177706	-0.0746812	0.0125228	2.46697e-09	-5.96363	2980642	0.1716	-0.077061	0.012341	4.2601e-10	-6.24431	0.19876	-0.00237979	0.00216457	0.271582	-1.09943
rs62061811	17	44180173	T	G	0.177537	-0.0733638	0.012302	2.46773e-09	-5.96358	2984606	0.1717	-0.075599	0.012116	4.3848e-10	-6.2396	0.1977	-0.00223516	0.00216893	0.302759	-1.03053
rs77635460	17	44186593	T	C	0.177533	-0.0733539	0.012301	2.47285e-09	-5.96324	2984606	0.1717	-0.075585	0.012115	4.4065e-10	-6.23896	0.19768	-0.00223111	0.00216902	0.303655	-1.02863
rs62061770	17	44169377	G	C	0.179627	-0.0733712	0.012304	2.47326e-09	-5.96321	2984606	0.1744	-0.075594	0.012118	4.4274e-10	-6.23816	0.19768	-0.00222283	0.00216902	0.305453	-1.02481
rs617834	8	61519325	T	C	0.413605	0.0526335	0.00882689	2.47867e-09	5.96286	3068454	0.4188	0.051277	0.0086537	3.1147e-09	5.92544	0.39501	-0.00135649	0.00176701	0.442679	-0.767677
rs1406074	17	44222067	T	G	0.178089	-0.0735268	0.0123317	2.48558e-09	-5.9624	2982830	0.1721	-0.075737	0.012147	4.5142e-10	-6.23504	0.19876	-0.00221019	0.00216457	0.30722	-1.02107
rs74348235	17	44165852	A	G	0.176183	-0.0733314	0.012299	2.48588e-09	-5.96238	3005210	0.17	-0.075554	0.012113	4.4539e-10	-6.23743	0.19773	-0.00222261	0.00216881	0.305453	-1.02481
rs77290642	17	44068480	T	C	0.176819	-0.0730532	0.0122527	2.48857e-09	-5.9622	3003434	0.1708	-0.075288	0.012066	4.381e-10	-6.23968	0.19778	-0.00223482	0.0021686	0.302759	-1.03053
rs1635142	12	113434518	A	G	0.730192	0.0596342	0.0100022	2.49051e-09	5.96208	2965928	0.7381	0.058842	0.0098278	2.1335e-09	5.9873	0.7031	-0.00079216	0.00189062	0.67522	-0.418994
rs62063294	17	44044157	G	A	0.178003	-0.0732241	0.0122823	2.49543e-09	-5.96176	2981872	0.1723	-0.075567	0.012096	4.1801e-10	-6.24727	0.19768	-0.00234287	0.00216902	0.280074	-1.08015
rs2532226	17	44277867	G	A	0.177651	-0.0746839	0.0125276	2.49888e-09	-5.96153	2980642	0.1715	-0.076997	0.012346	4.4686e-10	-6.23659	0.19886	-0.00231313	0.00216416	0.285145	-1.06883
rs111676341	17	44183403	A	G	0.177455	-0.0733529	0.012305	2.50315e-09	-5.96125	2984606	0.1716	-0.075584	0.012119	4.4592e-10	-6.23682	0.19768	-0.00223111	0.00216902	0.303655	-1.02863
rs1052553	17	44073889	A	G	0.176996	-0.07318	0.0122763	2.50552e-09	-5.9611	3002860	0.171	-0.075398	0.01209	4.4776e-10	-6.23639	0.19787	-0.00221798	0.00216823	0.306334	-1.02294
rs55669501	17	44202564	G	A	0.177447	-0.0730979	0.0122626	2.50652e-09	-5.96103	2989092	0.1716	-0.075329	0.012076	4.4409e-10	-6.23791	0.19768	-0.00223111	0.00216902	0.303655	-1.02863
rs113796169	17	44005254	T	A	0.180089	-0.0733888	0.0123116	2.50784e-09	-5.96094	2982830	0.1749	-0.075631	0.012126	4.4608e-10	-6.23709	0.198	-0.00224216	0.00216769	0.300972	-1.03435
rs55885063	17	44202952	C	G	0.182179	-0.0734248	0.0123178	2.5088e-09	-5.96088	2984606	0.1777	-0.075656	0.012132	4.4839e-10	-6.23607	0.19765	-0.00223123	0.00216914	0.303655	-1.02863
rs10445338	17	44067682	G	A	0.176979	-0.0730283	0.0122527	2.51963e-09	-5.96018	3003434	0.171	-0.075263	0.012066	4.4467e-10	-6.23761	0.1978	-0.00223473	0.00216852	0.302759	-1.03053
rs12940792	17	43492357	C	T	0.148197	-0.0688528	0.0115527	2.52425e-09	-5.95988	3054735	0.1435	-0.068977	0.011323	1.1163e-09	-6.09176	0.16491	-0.000124242	0.00232771	0.957433	-0.0533752
rs62057065	17	43858187	G	T	0.189267	-0.0735856	0.0123472	2.52698e-09	-5.9597	2664738	0.1864	-0.075795	0.012162	4.6051e-10	-6.23212	0.1978	-0.0022094	0.00216852	0.308273	-1.01885
rs2532286	17	44241664	T	C	0.178178	-0.0736145	0.0123534	2.53685e-09	-5.95907	2982830	0.1722	-0.075895	0.012169	4.4676e-10	-6.23675	0.19881	-0.00228046	0.00216437	0.292048	-1.05364
rs62061813	17	44181118	G	A	0.177455	-0.0733109	0.012303	2.54111e-09	-5.95879	2984606	0.1716	-0.075542	0.012117	4.5342e-10	-6.23438	0.19768	-0.00223111	0.00216902	0.303655	-1.02863
rs740706	17	44258354	G	C	0.179876	-0.0745936	0.0125188	2.54556e-09	-5.9585	2980642	0.1744	-0.076903	0.012337	4.5562e-10	-6.23353	0.19876	-0.00230943	0.00216457	0.286007	-1.06692
rs17662403	17	44238938	T	C	0.178107	-0.0735973	0.0123524	2.55102e-09	-5.95815	2982830	0.1721	-0.075803	0.012168	4.6784e-10	-6.2297	0.19884	-0.0022057	0.00216424	0.308128	-1.01916
rs2696523	17	44267904	T	C	0.177732	-0.0746113	0.0125227	2.55208e-09	-5.95809	2982418	0.1716	-0.076916	0.012341	4.5817e-10	-6.23256	0.19889	-0.00230472	0.00216404	0.286872	-1.06501
rs2696570	17	44237790	G	A	0.178112	-0.0735654	0.0123474	2.55419e-09	-5.95795	2982830	0.1721	-0.075771	0.012163	4.6809e-10	-6.22963	0.19886	-0.00220562	0.00216416	0.308128	-1.01916
rs2532305	17	44223060	G	A	0.178096	-0.0734769	0.0123327	2.55514e-09	-5.95789	2982830	0.1721	-0.075687	0.012148	4.6482e-10	-6.23041	0.19879	-0.00221006	0.00216445	0.30722	-1.02107
rs974295	17	44150152	A	T	0.182215	-0.0733327	0.0123088	2.55745e-09	-5.95774	2982830	0.1777	-0.075555	0.012123	4.5899e-10	-6.23237	0.1978	-0.00222232	0.00216852	0.305453	-1.02481
rs62621252	17	43922942	T	C	0.177642	-0.0732156	0.0122898	2.56278e-09	-5.9574	2708419	0.1709	-0.075409	0.012104	4.6694e-10	-6.23009	0.19815	-0.00219341	0.00216708	0.311465	-1.01215
rs11079720	17	43840016	G	A	0.176649	-0.0733375	0.0123112	2.56969e-09	-5.95696	2982830	0.1711	-0.075537	0.012124	4.6606e-10	-6.23037	0.1958	-0.00219945	0.00217685	0.312313	-1.01038
rs2696572	17	44231617	A	T	0.182838	-0.0735403	0.0123455	2.57111e-09	-5.95687	2984606	0.1782	-0.07575	0.012161	4.7025e-10	-6.22893	0.19886	-0.00220968	0.00216416	0.307239	-1.02103
rs2141299	17	44240986	C	A	0.17765	-0.0737105	0.0123741	2.57142e-09	-5.95685	2708419	0.1707	-0.075991	0.01219	4.545e-10	-6.23388	0.19879	-0.00228055	0.00216445	0.292048	-1.05364
rs55686102	17	44202608	C	T	0.177362	-0.0730773	0.0122686	2.57746e-09	-5.95647	2989092	0.1715	-0.075234	0.012082	4.7561e-10	-6.22695	0.19765	-0.00215674	0.00216914	0.320084	-0.994286
rs62061809	17	44178839	T	C	0.177455	-0.0733028	0.0123079	2.58887e-09	-5.95575	2984606	0.1716	-0.075538	0.012122	4.6217e-10	-6.23148	0.19768	-0.00223524	0.00216902	0.302759	-1.03053
rs112813897	17	44196799	G	A	0.177478	-0.0733243	0.0123118	2.59075e-09	-5.95563	2984606	0.1716	-0.075555	0.012126	4.6443e-10	-6.23083	0.19778	-0.00223068	0.0021686	0.303655	-1.02863
rs2532288	17	44239958	C	T	0.1781	-0.0735427	0.0123524	2.6211e-09	-5.95372	2982830	0.1721	-0.075819	0.012168	4.637e-10	-6.23102	0.19881	-0.00227632	0.00216437	0.292926	-1.05172
rs55802590	17	44201344	G	C	0.179709	-0.073318	0.0123148	2.62216e-09	-5.95366	2984606	0.1745	-0.075549	0.012129	4.6951e-10	-6.22879	0.1977	-0.00223102	0.00216893	0.303655	-1.02863
rs2696603	17	44215823	A	G	0.178024	-0.073484	0.0123435	2.62878e-09	-5.95324	2982256	0.172	-0.075694	0.012159	4.8005e-10	-6.22535	0.19881	-0.00220998	0.00216437	0.30722	-1.02107
rs3130925	6	31463621	A	G	0.762349	-0.0642706	0.0107965	2.63379e-09	-5.95293	3070233	0.7627	-0.066143	0.010611	4.5618e-10	-6.23344	0.76109	-0.00187237	0.00202574	0.355335	-0.92429
rs62061766	17	44167464	G	A	0.17746	-0.0732263	0.012301	2.63479e-09	-5.95287	2984606	0.1716	-0.075449	0.012115	4.739e-10	-6.22773	0.1977	-0.00222274	0.00216893	0.305453	-1.02481
rs2696453	17	44281722	T	C	0.177628	-0.0745724	0.0125277	2.63914e-09	-5.9526	2980642	0.1715	-0.076886	0.012346	4.7356e-10	-6.2276	0.19876	-0.00231357	0.00216457	0.285145	-1.06883
rs62061706	17	44006896	T	C	0.17793	-0.0732901	0.0123126	2.64138e-09	-5.95246	2982830	0.1721	-0.075532	0.012127	4.7055e-10	-6.22842	0.19805	-0.00224194	0.00216749	0.300972	-1.03435
rs55991914	17	43854267	C	T	0.17652	-0.0727048	0.0122143	2.64156e-09	-5.95245	3007920	0.1704	-0.074912	0.012027	4.7072e-10	-6.22865	0.19787	-0.00220719	0.00216823	0.308694	-1.01797
rs2532291	17	44238424	G	A	0.178118	-0.0735201	0.0123513	2.64249e-09	-5.95239	2982830	0.1721	-0.075738	0.012167	4.82e-10	-6.22487	0.19889	-0.00221793	0.00216404	0.305408	-1.0249
rs111724389	17	44209364	G	A	0.176176	-0.0733433	0.0123217	2.64273e-09	-5.95238	3005210	0.17	-0.075673	0.012136	4.5076e-10	-6.23542	0.1977	-0.00232975	0.00216893	0.282758	-1.07414
rs35969568	12	133142352	G	T	0.417477	-0.0518641	0.00871361	2.64757e-09	-5.95208	3069275	0.4194	-0.052048	0.0085403	1.0986e-09	-6.0944	0.41059	-0.000183897	0.00175592	0.91659	-0.10473
rs111880194	17	44194621	C	G	0.182202	-0.0732862	0.0123128	2.64813e-09	-5.95204	2984606	0.1777	-0.075517	0.012127	4.7484e-10	-6.22718	0.19775	-0.00223081	0.00216873	0.303655	-1.02863
rs3108317	17	43719870	G	A	0.189121	-0.073853	0.0124081	2.6486e-09	-5.95202	2650679	0.1861	-0.075979	0.012224	5.1147e-10	-6.21556	0.19805	-0.00212604	0.00216749	0.326652	-0.98088
rs2696571	17	44237372	G	C	0.180289	-0.0735084	0.0123504	2.65003e-09	-5.95193	2982830	0.1749	-0.075718	0.012166	4.8588e-10	-6.22374	0.19889	-0.00220955	0.00216404	0.307239	-1.02103
rs17576842	17	44179992	A	G	0.177533	-0.0732148	0.012302	2.65773e-09	-5.95145	2984606	0.1717	-0.07545	0.012116	4.7519e-10	-6.2273	0.19768	-0.00223524	0.00216902	0.302759	-1.03053
rs111295615	17	44184428	T	C	0.177107	-0.0732593	0.01231	2.66174e-09	-5.95121	2984606	0.1712	-0.075487	0.012124	4.7737e-10	-6.22625	0.19751	-0.00222769	0.00216972	0.304553	-1.02672
rs62061850	17	44194519	T	C	0.177471	-0.0732502	0.0123098	2.67246e-09	-5.95055	2984606	0.1716	-0.075481	0.012124	4.7858e-10	-6.22575	0.19775	-0.00223081	0.00216873	0.303655	-1.02863
rs55794067	17	44188764	T	C	0.176929	-0.073425	0.0123394	2.67399e-09	-5.95045	2708419	0.1701	-0.075656	0.012154	4.8239e-10	-6.22478	0.1977	-0.00223102	0.00216893	0.303655	-1.02863
rs3089	17	44209919	C	G	0.182164	-0.0734135	0.0123375	2.67439e-09	-5.95043	2983993	0.1777	-0.075645	0.012152	4.8241e-10	-6.2249	0.19758	-0.00223153	0.00216943	0.303655	-1.02863
rs2532292	17	44237068	A	T	0.182841	-0.0734953	0.0123514	2.67521e-09	-5.95038	2982830	0.1782	-0.075705	0.012167	4.902e-10	-6.22216	0.19886	-0.00220968	0.00216416	0.307239	-1.02103
rs17661027	17	44193097	C	A	0.177061	-0.0733756	0.0123316	2.67764e-09	-5.95023	2984606	0.1711	-0.075421	0.012146	5.3068e-10	-6.20953	0.19765	-0.00204542	0.00216914	0.345698	-0.942966
rs11582176	1	155841960	C	T	0.0304357	-0.152766	0.0256748	2.68089e-09	-5.95003	2930155	0.02929	-0.14529	0.025247	8.6877e-09	-5.75474	0.0343	0.00747583	0.00474623	0.115232	1.57511
rs17576954	17	44181933	T	C	0.177216	-0.0732606	0.0123138	2.69031e-09	-5.94946	2984606	0.1713	-0.075496	0.012128	4.8128e-10	-6.22493	0.19765	-0.00223537	0.00216914	0.302759	-1.03053
rs77768866	17	44121917	C	T	0.177625	-0.0731614	0.012298	2.69727e-09	-5.94904	2982830	0.1718	-0.075384	0.012112	4.847e-10	-6.22391	0.19773	-0.00222261	0.00216881	0.305453	-1.02481
rs2532234	17	44272266	A	G	0.17772	-0.0744763	0.0125198	2.70288e-09	-5.9487	2982418	0.1716	-0.076864	0.012338	4.676e-10	-6.22986	0.19884	-0.0023877	0.00216424	0.269918	-1.10325
rs55672516	17	44201680	A	C	0.177433	-0.0732805	0.0123188	2.70334e-09	-5.94867	2984606	0.1716	-0.075512	0.012133	4.8597e-10	-6.22369	0.19758	-0.00223153	0.00216943	0.303655	-1.02863
rs62061816	17	44182336	C	A	0.177537	-0.073171	0.012302	2.71603e-09	-5.9479	2984606	0.1717	-0.075402	0.012116	4.8685e-10	-6.22334	0.1977	-0.00223102	0.00216893	0.303655	-1.02863
rs1406068	17	44234526	C	T	0.178096	-0.073478	0.0123544	2.72212e-09	-5.94753	2982830	0.1721	-0.075688	0.01217	5.0006e-10	-6.21923	0.19879	-0.00220997	0.00216445	0.307239	-1.02103
rs2875967	8	61428280	C	A	0.413831	0.0521355	0.00876695	2.73391e-09	5.94683	3069892	0.4191	0.050779	0.0085925	3.4278e-09	5.90969	0.39496	-0.00135652	0.00176705	0.442679	-0.767677
rs112893440	17	44179969	G	A	0.177533	-0.0731578	0.012302	2.73403e-09	-5.94682	2984606	0.1717	-0.075393	0.012116	4.8878e-10	-6.2226	0.19768	-0.00223524	0.00216902	0.302759	-1.03053
rs62054817	17	43925966	G	A	0.178781	-0.0728558	0.0122513	2.73462e-09	-5.94678	2982830	0.1731	-0.075045	0.012065	4.9618e-10	-6.22006	0.19839	-0.00218922	0.00216609	0.31217	-1.01068
rs3095234	6	31464571	C	T	0.762197	-0.0641328	0.0107847	2.73682e-09	-5.94665	3070233	0.7625	-0.066018	0.010599	4.7108e-10	-6.2287	0.76111	-0.0018852	0.00202579	0.352061	-0.930599
rs17585214	17	44233811	C	T	0.178096	-0.073461	0.0123534	2.73716e-09	-5.94663	2982830	0.1721	-0.075671	0.012169	5.0185e-10	-6.21834	0.19879	-0.00220997	0.00216445	0.307239	-1.02103
rs2668694	17	44292319	T	C	0.177093	-0.0746203	0.0125484	2.73749e-09	-5.94661	2980642	0.1708	-0.076942	0.012367	4.9277e-10	-6.22156	0.19879	-0.00232171	0.00216445	0.283425	-1.07266
rs62061823	17	44188645	C	T	0.177544	-0.0731491	0.012301	2.73754e-09	-5.94661	2984606	0.1717	-0.07538	0.012115	4.905e-10	-6.22204	0.19773	-0.00223089	0.00216881	0.303655	-1.02863
rs17576709	17	44173356	C	G	0.18219	-0.0731608	0.012303	2.73768e-09	-5.9466	2984606	0.1777	-0.075396	0.012117	4.8946e-10	-6.22233	0.1977	-0.00223516	0.00216893	0.302759	-1.03053
rs34522020	1	155081626	T	A	0.132648	0.0765866	0.0128802	2.74641e-09	5.94608	2529551	0.1305	0.075488	0.012643	2.3594e-09	5.97073	0.13861	-0.00109855	0.00249989	0.660343	-0.43944
rs734747	21	35346922	C	T	0.492001	-0.052257	0.00878914	2.75385e-09	-5.94564	2985361	0.4937	-0.054097	0.0086229	3.5274e-10	-6.27364	0.48613	-0.00183997	0.00172828	0.287045	-1.06463
rs2732644	17	44252098	C	T	0.177707	-0.0745456	0.0125385	2.75925e-09	-5.94532	2980068	0.1716	-0.076855	0.012357	4.9906e-10	-6.21955	0.19876	-0.00230943	0.00216457	0.286007	-1.06692
rs112102887	17	44179749	G	A	0.177524	-0.0728188	0.0122488	2.76545e-09	-5.94495	2989092	0.1717	-0.075054	0.012062	4.8899e-10	-6.22235	0.19768	-0.00223524	0.00216902	0.302759	-1.03053
rs1078269	17	44075837	T	C	0.176676	-0.0729853	0.0122773	2.76896e-09	-5.94474	3002821	0.1706	-0.075224	0.012091	4.9334e-10	-6.22149	0.19783	-0.00223874	0.0021684	0.301865	-1.03244
rs17585426	17	44238966	T	C	0.177945	-0.0735467	0.0123721	2.77182e-09	-5.94457	2982830	0.1719	-0.075823	0.012188	4.9437e-10	-6.22112	0.19881	-0.00227632	0.00216437	0.292926	-1.05172
rs1967981	17	43999785	C	G	0.182575	-0.0731849	0.0123116	2.7749e-09	-5.94439	2982830	0.1781	-0.075427	0.012126	4.9575e-10	-6.22027	0.19802	-0.00224207	0.00216761	0.300972	-1.03435
rs2696706	17	44264045	T	C	0.177617	-0.07444	0.0125228	2.77557e-09	-5.94435	2980642	0.1715	-0.07682	0.012341	4.8288e-10	-6.22478	0.19871	-0.00238001	0.00216478	0.271582	-1.09943
rs4479288	17	43793828	G	A	0.178687	-0.072487	0.0121945	2.77721e-09	-5.94425	2989092	0.1731	-0.074686	0.012007	4.9564e-10	-6.2202	0.19802	-0.00219896	0.00216761	0.310363	-1.01446
rs17576989	17	44183616	C	A	0.177537	-0.073137	0.012304	2.77834e-09	-5.94419	2984606	0.1717	-0.075368	0.012118	4.9838e-10	-6.21951	0.1977	-0.00223102	0.00216893	0.303655	-1.02863
rs62063680	17	44131559	C	A	0.177552	-0.0731285	0.0123029	2.78171e-09	-5.94399	2982830	0.1717	-0.075351	0.012117	5.0164e-10	-6.21862	0.19775	-0.00222253	0.00216873	0.305453	-1.02481
rs12150627	17	44149537	C	G	0.182204	-0.0731425	0.0123059	2.78662e-09	-5.9437	2982830	0.1777	-0.075365	0.01212	5.0216e-10	-6.21823	0.19775	-0.00222253	0.00216873	0.305453	-1.02481
rs2696440	17	44274560	T	C	0.177104	-0.0745826	0.0125484	2.78867e-09	-5.94358	2706231	0.17	-0.076971	0.012367	4.8507e-10	-6.2239	0.19869	-0.00238838	0.00216486	0.269918	-1.10325
rs56166491	17	44042221	A	G	0.177796	-0.072976	0.0122783	2.78994e-09	-5.9435	2982830	0.172	-0.07519	0.012092	5.0328e-10	-6.21816	0.1978	-0.00221395	0.00216852	0.307277	-1.02095
rs17660907	17	44191085	G	A	0.177544	-0.0731401	0.0123059	2.79e-09	-5.9435	2984606	0.1717	-0.075371	0.01212	5.0043e-10	-6.21873	0.19773	-0.00223089	0.00216881	0.303655	-1.02863
rs10887233	10	81715352	C	G	0.116572	0.0735705	0.0123802	2.80529e-09	5.9426	3068649	0.1218	0.0738	0.012043	8.9002e-10	6.12804	0.09786	0.000229518	0.00290722	0.937074	0.0789474
rs876944	17	44134391	G	T	0.177552	-0.0731055	0.0123019	2.80548e-09	-5.94259	2982830	0.1717	-0.075328	0.012116	5.0683e-10	-6.21723	0.19775	-0.00222253	0.00216873	0.305453	-1.02481
rs2316772	17	43946423	A	C	0.176496	-0.0729684	0.0122791	2.80718e-09	-5.94249	3003434	0.1703	-0.07518	0.012093	5.0813e-10	-6.21682	0.19807	-0.00221165	0.00216741	0.307533	-1.02041
rs111913701	17	44159631	T	G	0.177475	-0.0731335	0.0123069	2.80722e-09	-5.94249	2982830	0.1716	-0.075356	0.012121	5.0594e-10	-6.21698	0.19775	-0.00222253	0.00216873	0.305453	-1.02481
rs79301522	17	44207932	A	G	0.177311	-0.0733252	0.0123394	2.80909e-09	-5.94238	2984606	0.1714	-0.075552	0.012154	5.0871e-10	-6.21623	0.19773	-0.00222675	0.00216881	0.304553	-1.02672
rs1918789	17	44240107	T	C	0.1781	-0.0734037	0.0123544	2.82386e-09	-5.94152	2982830	0.1721	-0.07568	0.01217	5.0105e-10	-6.21857	0.19881	-0.00227632	0.00216437	0.292926	-1.05172
rs316807	4	25310351	C	T	0.768785	-0.0580225	0.00976585	2.8266e-09	-5.94136	3068182	0.7655	-0.056863	0.0095467	2.5795e-09	-5.9563	0.78054	0.0011595	0.0020871	0.578515	0.555556
rs113909426	17	44196822	G	A	0.177471	-0.0731422	0.0123128	2.84415e-09	-5.94035	2984606	0.1716	-0.075373	0.012127	5.1183e-10	-6.2153	0.19775	-0.00223081	0.00216873	0.303655	-1.02863
rs2532293	17	44233589	T	C	0.178107	-0.0733752	0.0123524	2.84714e-09	-5.94018	2982830	0.1721	-0.075585	0.012168	5.2341e-10	-6.21179	0.19884	-0.00220976	0.00216424	0.307239	-1.02103
rs2532308	17	44220942	G	A	0.176841	-0.0734785	0.0123701	2.85021e-09	-5.94	2989375	0.1705	-0.075672	0.012186	5.3099e-10	-6.20975	0.19879	-0.00219347	0.00216445	0.310864	-1.01341
rs2532241	17	44265702	A	T	0.182441	-0.0744131	0.0125277	2.85213e-09	-5.93989	2980642	0.1777	-0.076801	0.012346	4.9463e-10	-6.22072	0.19879	-0.00238793	0.00216445	0.269918	-1.10325
rs4606752	17	44192618	A	G	0.177238	-0.0731632	0.0123177	2.85577e-09	-5.93968	2984606	0.1713	-0.075394	0.012132	5.1423e-10	-6.21447	0.19775	-0.00223081	0.00216873	0.303655	-1.02863
rs2696704	17	44261753	T	C	0.177783	-0.0743636	0.0125198	2.85605e-09	-5.93967	2980642	0.1717	-0.076673	0.012338	5.159e-10	-6.21438	0.19876	-0.00230943	0.00216457	0.286007	-1.06692
rs62061848	17	44192946	C	T	0.175969	-0.0735301	0.0123796	2.85687e-09	-5.93962	2982830	0.1704	-0.075801	0.012193	5.0731e-10	-6.21676	0.19519	-0.00227093	0.00217943	0.297419	-1.04198
rs6808712	3	46131231	G	C	0.722045	0.0729715	0.0122871	2.86979e-09	5.93888	3003467	0.7073	0.067093	0.012119	3.0911e-08	5.53618	0.77339	-0.00587854	0.00206337	0.00438565	-2.849
rs62063172	17	44203366	T	C	0.177455	-0.0731979	0.0123256	2.87331e-09	-5.93868	2984606	0.1716	-0.075429	0.01214	5.1812e-10	-6.21326	0.19768	-0.00223111	0.00216902	0.303655	-1.02863
rs112206871	17	44041817	A	G	0.190777	-0.0733668	0.0123541	2.87358e-09	-5.93866	2644134	0.1884	-0.075607	0.012169	5.1912e-10	-6.21308	0.19778	-0.00224018	0.0021686	0.3016	-1.03301
rs2141302	17	44259040	G	C	0.180032	-0.0743274	0.0125159	2.87383e-09	-5.93865	2980642	0.1746	-0.076641	0.012334	5.1774e-10	-6.2138	0.19876	-0.00231357	0.00216457	0.285145	-1.06883
rs55849949	17	43853526	A	G	0.17648	-0.0731188	0.0123137	2.88489e-09	-5.93802	2989375	0.1703	-0.075326	0.012128	5.2651e-10	-6.21092	0.19787	-0.00220719	0.00216823	0.308694	-1.01797
rs56269136	17	43926992	C	T	0.178359	-0.0723771	0.0121894	2.88999e-09	-5.93773	2989092	0.1726	-0.07457	0.012002	5.1882e-10	-6.21313	0.19829	-0.0021929	0.0021665	0.31145	-1.01218
rs62061764	17	44166197	A	G	0.177449	-0.073045	0.012303	2.89981e-09	-5.93717	2984606	0.1716	-0.075268	0.012117	5.2364e-10	-6.21177	0.19765	-0.00222295	0.00216914	0.305453	-1.02481
rs73254180	4	25445392	A	G	0.0551952	0.104696	0.0176348	2.904e-09	5.93694	3066515	0.05773	0.10631	0.01716	5.8083e-10	6.19522	0.04613	0.00161353	0.00411796	0.695186	0.391827
rs2875212	12	133142376	G	A	0.417426	-0.0519361	0.00874859	2.91145e-09	-5.93651	3000926	0.4194	-0.05212	0.008576	1.2219e-09	-6.07743	0.41056	-0.000183899	0.00175594	0.91659	-0.10473
rs2732595	17	44267227	A	G	0.190717	-0.0747359	0.0125896	2.91477e-09	-5.93633	2642520	0.1879	-0.077127	0.012409	5.1263e-10	-6.21541	0.19901	-0.00239107	0.00216355	0.269089	-1.10516
rs62060851	17	44157992	T	C	0.177475	-0.0730575	0.0123069	2.91497e-09	-5.93632	2982830	0.1716	-0.07528	0.012121	5.2682e-10	-6.21071	0.19775	-0.00222253	0.00216873	0.305453	-1.02481
rs10957151	8	61513452	A	C	0.411328	0.0520655	0.00877077	2.91605e-09	5.93626	3069067	0.4159	0.050709	0.0085964	3.6595e-09	5.89886	0.39496	-0.00135652	0.00176705	0.442679	-0.767677
rs2532404	17	44302881	C	T	0.175905	-0.0748994	0.0126173	2.91606e-09	-5.93625	2897660	0.169	-0.077237	0.012437	5.2926e-10	-6.21026	0.19886	-0.00233763	0.00216416	0.280074	-1.08015
rs4306559	17	44090236	T	C	0.177607	-0.0729776	0.0122941	2.9212e-09	-5.93597	2982830	0.1718	-0.075213	0.012108	5.2289e-10	-6.21184	0.19765	-0.00223537	0.00216914	0.302759	-1.03053
rs2696573	17	44230647	C	T	0.178112	-0.0733193	0.0123524	2.9267e-09	-5.93566	2982830	0.1721	-0.075529	0.012168	5.4008e-10	-6.20718	0.19886	-0.00220968	0.00216416	0.307239	-1.02103
rs62060768	17	44134984	G	A	0.177571	-0.0731247	0.0123196	2.92715e-09	-5.93563	2982256	0.1717	-0.075351	0.012134	5.2945e-10	-6.20991	0.19783	-0.00222633	0.0021684	0.304553	-1.02672
rs2981277	8	61488824	T	C	0.392786	0.0516	0.00869406	2.93681e-09	5.93509	3064581	0.3948	0.050591	0.0085165	2.8439e-09	5.94035	0.38559	-0.00100903	0.0017747	0.569654	-0.568562
rs55760800	17	43996908	T	G	0.176635	-0.0730588	0.0123096	2.93684e-09	-5.93509	3003434	0.1705	-0.075301	0.012124	5.263e-10	-6.2109	0.198	-0.00224216	0.00216769	0.300972	-1.03435
rs2668660	17	44280523	A	G	0.177622	-0.0739536	0.0124607	2.93955e-09	-5.93494	2986904	0.1715	-0.076267	0.012278	5.2458e-10	-6.21168	0.19879	-0.00231344	0.00216445	0.285145	-1.06883
rs1293760	12	113431578	G	C	0.572334	0.0537322	0.00905374	2.94181e-09	5.93481	3000926	0.5758	0.052201	0.0088903	4.3152e-09	5.87168	0.56028	-0.00153125	0.00174031	0.37893	-0.87987
rs34505903	3	46363186	C	A	0.705452	-0.0602085	0.0101453	2.94556e-09	-5.9346	3015972	0.7107	-0.058117	0.0099786	5.7383e-09	-5.82416	0.68708	0.00209151	0.00186293	0.261565	1.1227
rs62061812	17	44180997	C	T	0.177533	-0.0730008	0.012301	2.94685e-09	-5.93453	2984606	0.1717	-0.075236	0.012115	5.3004e-10	-6.21015	0.19768	-0.00223524	0.00216902	0.302759	-1.03053
rs78938131	17	44157622	T	G	0.19047	-0.0733725	0.012364	2.94951e-09	-5.93438	2644708	0.188	-0.075603	0.012179	5.3814e-10	-6.20765	0.19775	-0.00223048	0.00216873	0.303727	-1.02847
rs62063685	17	44132379	A	G	0.17755	-0.0726586	0.0122439	2.95118e-09	-5.93429	2987316	0.1717	-0.074881	0.012057	5.2713e-10	-6.21058	0.19778	-0.0022224	0.0021686	0.305453	-1.02481
rs78929339	17	44189910	A	G	0.17705	-0.0733339	0.0123582	2.95576e-09	-5.93404	2982256	0.1711	-0.075553	0.012173	5.412e-10	-6.2066	0.19758	-0.00221911	0.00216943	0.306355	-1.0229
rs111327992	17	44126691	G	A	0.191119	-0.0734178	0.0123727	2.95893e-09	-5.93386	2644134	0.1888	-0.075636	0.012188	5.4479e-10	-6.20578	0.19795	-0.00221821	0.0021679	0.306209	-1.02321
rs1918797	17	44223243	G	A	0.1781	-0.07318	0.0123327	2.95962e-09	-5.93382	2982830	0.1721	-0.07539	0.012148	5.4357e-10	-6.20596	0.19881	-0.00220998	0.00216437	0.30722	-1.02107
rs17660847	17	44189373	C	T	0.177448	-0.0730617	0.0123129	2.96057e-09	-5.93377	2982830	0.1716	-0.075293	0.012127	5.3411e-10	-6.20871	0.19763	-0.00223132	0.00216922	0.303655	-1.02863
rs56273589	17	44203131	C	G	0.182179	-0.0727689	0.0122636	2.96137e-09	-5.93373	2989092	0.1777	-0.075	0.012077	5.2984e-10	-6.21015	0.19768	-0.00223111	0.00216902	0.303655	-1.02863
rs2532294	17	44233433	G	C	0.180271	-0.0732891	0.0123524	2.97096e-09	-5.93319	2982830	0.1749	-0.075499	0.012168	5.4808e-10	-6.20472	0.19881	-0.00220989	0.00216437	0.307239	-1.02103
rs2532271	17	44248042	G	A	0.17802	-0.0737894	0.0124371	2.97418e-09	-5.93302	2982080	0.172	-0.076078	0.012254	5.3469e-10	-6.20842	0.19879	-0.0022886	0.00216445	0.290347	-1.05736
rs62057114	17	43899401	C	T	0.177856	-0.072407	0.0122042	2.97564e-09	-5.93294	2989092	0.172	-0.074588	0.012017	5.4097e-10	-6.20687	0.19812	-0.002181	0.0021672	0.31424	-1.00637
rs2696438	17	44272928	C	A	0.177628	-0.0743149	0.0125267	2.98332e-09	-5.93251	2980642	0.1715	-0.076703	0.012345	5.1816e-10	-6.21328	0.19876	-0.00238806	0.00216457	0.269918	-1.10325
rs17508319	3	101318903	G	A	0.249488	-0.0610506	0.0102912	2.98709e-09	-5.93231	2529551	0.2473	-0.061055	0.010105	1.5213e-09	-6.04206	0.25556	-4.39239e-06	0.00198042	0.99823	-0.00221791
rs17651093	17	44049550	G	A	0.178024	-0.0727366	0.0122616	2.99119e-09	-5.93208	2982830	0.1723	-0.074988	0.012075	5.2894e-10	-6.21019	0.19778	-0.00225137	0.0021686	0.299192	-1.03817
rs1918791	17	44228609	C	G	0.182926	-0.0732845	0.0123543	2.99443e-09	-5.9319	2982830	0.1783	-0.07549	0.01217	5.5359e-10	-6.20296	0.19889	-0.0022055	0.00216404	0.308128	-1.01916
rs7584113	2	60721311	A	G	0.654556	-0.0546479	0.00921267	2.99598e-09	-5.93182	3069046	0.6501	-0.0548	0.0090332	1.3076e-09	-6.06651	0.67051	-0.000152134	0.00183778	0.934025	-0.0827815
rs17659743	17	44146165	C	G	0.1822	-0.0729844	0.0123059	3.01379e-09	-5.93085	2982830	0.1777	-0.075207	0.01212	5.4555e-10	-6.2052	0.19773	-0.00222261	0.00216881	0.305453	-1.02481
rs2696463	17	44286128	A	G	0.177515	-0.0748712	0.0126252	3.02374e-09	-5.9303	2966009	0.1713	-0.077197	0.012445	5.5401e-10	-6.20305	0.19881	-0.00232576	0.00216437	0.282567	-1.07457
rs62060921	17	44263479	T	C	0.177701	-0.0742518	0.0125208	3.02441e-09	-5.93027	2980642	0.1716	-0.07664	0.012339	5.2554e-10	-6.2112	0.19874	-0.00238815	0.00216465	0.269918	-1.10325
rs2696708	17	44264943	T	C	0.177628	-0.0742809	0.0125277	3.04168e-09	-5.92933	2980642	0.1715	-0.076669	0.012346	5.2911e-10	-6.21003	0.19876	-0.00238806	0.00216457	0.269918	-1.10325
rs2435201	17	44078982	T	A	0.56295	0.0516992	0.00872024	3.05451e-09	5.92864	2998042	0.5554	0.05045	0.0085471	3.5792e-09	5.90259	0.58918	-0.00124919	0.00175577	0.47679	-0.711475
rs17662235	17	44233776	T	C	0.178096	-0.073226	0.0123524	3.06495e-09	-5.92808	2982830	0.1721	-0.075436	0.012168	5.6653e-10	-6.19954	0.19879	-0.00220997	0.00216445	0.307239	-1.02103
rs2326571	8	61504193	G	A	0.413577	0.0522726	0.00881888	3.07855e-09	5.92735	3069067	0.4188	0.050922	0.0086455	3.8627e-09	5.89	0.39488	-0.00135062	0.00176711	0.444683	-0.76431
rs17660398	17	44170612	C	T	0.177394	-0.073137	0.0123394	3.08351e-09	-5.92709	2970547	0.1715	-0.07536	0.012154	5.6344e-10	-6.20043	0.19763	-0.00222304	0.00216922	0.305453	-1.02481
rs17576695	17	44172327	T	A	0.179612	-0.0726176	0.0122518	3.08353e-09	-5.92709	2989092	0.1744	-0.074853	0.012065	5.4937e-10	-6.20414	0.19765	-0.00223537	0.00216914	0.302759	-1.03053
rs62060856	17	44161875	A	C	0.177707	-0.0729425	0.0123069	3.08572e-09	-5.92697	2982830	0.1719	-0.075165	0.012121	5.6076e-10	-6.20122	0.19775	-0.00222253	0.00216873	0.305453	-1.02481
rs62063208	17	44212032	C	A	0.190469	-0.0733661	0.0123797	3.09804e-09	-5.92632	2646484	0.188	-0.075598	0.012195	5.6713e-10	-6.1991	0.19775	-0.00223186	0.00216873	0.303427	-1.02911
rs41457044	17	43911424	C	T	0.177851	-0.0723147	0.0122033	3.10699e-09	-5.92584	2989092	0.172	-0.074507	0.012016	5.6294e-10	-6.20065	0.1981	-0.00219231	0.00216728	0.311754	-1.01155
rs2155829	8	61406197	T	C	0.413614	0.0521596	0.0088021	3.10763e-09	5.92581	3069067	0.4188	0.050815	0.0086284	3.8776e-09	5.88927	0.39505	-0.00134457	0.00176698	0.446691	-0.760943
rs12462111	19	49171306	C	T	0.410187	-0.0572539	0.00966238	3.11444e-09	-5.92545	2952414	0.4042	-0.055257	0.009509	6.2096e-09	-5.81102	0.43058	0.00199694	0.00174451	0.252336	1.14469
rs2532225	17	44277923	G	A	0.178914	-0.0741963	0.0125217	3.11499e-09	-5.92542	2980642	0.1727	-0.076117	0.012341	6.9215e-10	-6.16781	0.20034	-0.00192071	0.00215815	0.373476	-0.88998
rs62063684	17	44132269	T	C	0.176967	-0.0733036	0.0123718	3.12211e-09	-5.92505	2968771	0.1709	-0.075526	0.012187	5.7456e-10	-6.19726	0.19778	-0.0022224	0.0021686	0.305453	-1.02481
rs12150469	17	44092497	T	C	0.177625	-0.07284	0.0122941	3.12684e-09	-5.9248	2982830	0.1718	-0.075075	0.012108	5.625e-10	-6.20045	0.19773	-0.00223503	0.00216881	0.302759	-1.03053
rs56240678	17	44176170	C	G	0.182257	-0.0729086	0.012306	3.12941e-09	-5.92466	2984606	0.1778	-0.075144	0.01212	5.6541e-10	-6.2	0.19765	-0.00223537	0.00216914	0.302759	-1.03053
rs62056922	17	43787563	C	G	0.181036	-0.0728929	0.0123038	3.13419e-09	-5.92441	3002860	0.1762	-0.075083	0.012118	5.7973e-10	-6.19599	0.19787	-0.00219005	0.00216823	0.312464	-1.01007
rs4992763	12	133140237	A	G	0.520901	-0.0569897	0.0096201	3.14172e-09	-5.92402	3014440	0.524	-0.058293	0.009469	7.4496e-10	-6.15619	0.51006	-0.00130335	0.00172797	0.450689	-0.754266
rs62061810	17	44178884	G	A	0.177537	-0.0729078	0.0123079	3.1484e-09	-5.92367	2984606	0.1717	-0.075143	0.012122	5.6784e-10	-6.19889	0.1977	-0.00223516	0.00216893	0.302759	-1.03053
rs62061859	17	44201109	C	G	0.18219	-0.0726331	0.0122616	3.14929e-09	-5.92362	2989092	0.1777	-0.074864	0.012075	5.6411e-10	-6.19992	0.19773	-0.00223089	0.00216881	0.303655	-1.02863
rs3885074	17	43902738	C	A	0.177862	-0.0722774	0.0122023	3.15585e-09	-5.92328	2989092	0.172	-0.074466	0.012015	5.7346e-10	-6.19775	0.19815	-0.00218864	0.00216708	0.312518	-1.00995
rs41399444	17	44121469	C	T	0.177703	-0.0727904	0.0122902	3.16775e-09	-5.92266	2982830	0.1719	-0.075013	0.012104	5.7462e-10	-6.19737	0.19773	-0.00222261	0.00216881	0.305453	-1.02481
rs1918788	17	44267617	A	G	0.17826	-0.0742362	0.0125346	3.17053e-09	-5.92252	2980642	0.1723	-0.076624	0.012353	5.5518e-10	-6.20287	0.19881	-0.00238784	0.00216437	0.269918	-1.10325
rs62063676	17	44129800	G	A	0.177541	-0.0728603	0.012303	3.17722e-09	-5.92217	2982830	0.1717	-0.075083	0.012117	5.7666e-10	-6.1965	0.1977	-0.00222274	0.00216893	0.305453	-1.02481
rs56127309	17	43960341	G	A	0.177083	-0.07284	0.0123	3.18149e-09	-5.92195	2982830	0.1715	-0.075075	0.012113	5.7211e-10	-6.19789	0.19635	-0.002235	0.00217455	0.304043	-1.0278
rs62062289	17	44097235	G	C	0.179789	-0.0728267	0.012299	3.19335e-09	-5.92134	2982830	0.1746	-0.075066	0.012113	5.74e-10	-6.19714	0.1977	-0.0022393	0.00216893	0.301865	-1.03244
rs17660132	17	44165803	T	C	0.177459	-0.0729142	0.0123138	3.19342e-09	-5.92133	2982830	0.1716	-0.075137	0.012128	5.8113e-10	-6.19533	0.19768	-0.00222283	0.00216902	0.305453	-1.02481
rs6767559	3	46127642	G	C	0.722034	0.0727071	0.0122792	3.19662e-09	5.92117	3003467	0.7073	0.066829	0.012111	3.4316e-08	5.51804	0.77334	-0.00587808	0.00206321	0.00438565	-2.849
rs55865707	17	43908826	T	G	0.177875	-0.0726494	0.0122702	3.20346e-09	-5.92082	2982830	0.172	-0.074832	0.012084	5.9062e-10	-6.19265	0.19815	-0.0021826	0.00216708	0.313855	-1.00717
rs2930040	8	61515689	A	T	0.409914	0.0519325	0.00877126	3.20458e-09	5.92076	3069067	0.4141	0.050576	0.0085969	4.0266e-09	5.88305	0.39493	-0.00135654	0.00176708	0.442679	-0.767677
rs77747656	17	44099827	C	G	0.182359	-0.0728071	0.012297	3.20566e-09	-5.9207	2982830	0.1779	-0.075042	0.012111	5.7935e-10	-6.19619	0.19775	-0.00223495	0.00216873	0.302759	-1.03053
rs75412750	17	44172773	C	T	0.177138	-0.0728936	0.0123128	3.21692e-09	-5.92013	2984606	0.1712	-0.075129	0.012127	5.819e-10	-6.19518	0.19765	-0.00223537	0.00216914	0.302759	-1.03053
rs10957144	8	61457044	T	C	0.41344	0.0520265	0.00878869	3.2252e-09	5.9197	3069931	0.4186	0.050664	0.0086147	4.0761e-09	5.88111	0.39496	-0.00136247	0.00176705	0.440681	-0.771044
rs2696451	17	44281588	T	C	0.177635	-0.0741596	0.0125287	3.23533e-09	-5.91919	2980642	0.1715	-0.076473	0.012347	5.8876e-10	-6.19365	0.19879	-0.00231344	0.00216445	0.285145	-1.06883
rs77692262	17	43917086	A	G	0.177957	-0.0725911	0.0122642	3.24067e-09	-5.91892	2982830	0.1721	-0.074773	0.012078	5.9788e-10	-6.19084	0.19817	-0.00218195	0.00216699	0.313982	-1.0069
rs3735826	8	61496950	C	T	0.410986	0.0518757	0.00876481	3.24632e-09	5.91863	3068454	0.4155	0.050531	0.0085903	4.0452e-09	5.88233	0.39483	-0.0013447	0.00176715	0.446691	-0.760943
rs3134897	6	31466547	T	C	0.762214	-0.0638446	0.0107877	3.25311e-09	-5.91829	3070233	0.7625	-0.06573	0.010602	5.6614e-10	-6.19977	0.76119	-0.00188542	0.00202603	0.352061	-0.930599
rs12631513	3	101517476	A	C	0.339703	-0.0626461	0.0105865	3.2674e-09	-5.91757	2670319	0.3363	-0.061551	0.010436	3.6835e-09	-5.89795	0.34986	0.00109515	0.0018112	0.545411	0.60465
rs1918792	17	44228529	G	A	0.176823	-0.0730858	0.0123514	3.27428e-09	-5.91722	3003434	0.1705	-0.075333	0.012167	5.9606e-10	-6.19158	0.19884	-0.00224717	0.00216424	0.299124	-1.03831
rs2073058	11	34478073	A	G	0.228219	-0.0572749	0.0096806	3.28939e-09	-5.91646	3069275	0.2262	-0.057897	0.0094704	9.7491e-10	-6.11347	0.23545	-0.000622094	0.00203594	0.759943	-0.305556
rs2732589	17	44266022	A	G	0.177706	-0.0741169	0.0125277	3.2938e-09	-5.91624	2980642	0.1716	-0.076505	0.012346	5.7699e-10	-6.19674	0.19876	-0.00238806	0.00216457	0.269918	-1.10325
rs62061792	17	44171554	G	A	0.17726	-0.072877	0.0123181	3.29389e-09	-5.91624	2982830	0.1715	-0.075156	0.012132	5.8442e-10	-6.19486	0.19714	-0.00227899	0.00217125	0.293894	-1.04962
rs2696610	17	44291820	A	G	0.177005	-0.0742172	0.0125464	3.3106e-09	-5.91541	2982418	0.1707	-0.076539	0.012365	6.021e-10	-6.18997	0.19876	-0.00232184	0.00216457	0.283425	-1.07266
rs79923630	17	44167661	G	T	0.177447	-0.0724472	0.0122479	3.31701e-09	-5.91509	2989092	0.1716	-0.07467	0.012061	5.9856e-10	-6.19103	0.19768	-0.00222283	0.00216902	0.305453	-1.02481
rs12150447	17	44128125	A	C	0.177614	-0.0727422	0.0122981	3.32016e-09	-5.91493	2982830	0.1718	-0.074965	0.012112	6.0455e-10	-6.18932	0.19768	-0.00222283	0.00216902	0.305453	-1.02481
rs62055488	17	43950394	C	T	0.177526	-0.0722707	0.0122191	3.32708e-09	-5.91459	2714681	0.1708	-0.074491	0.012032	5.9791e-10	-6.19107	0.19805	-0.00222032	0.00216749	0.305658	-1.02438
rs62061712	17	44009876	C	A	0.190995	-0.0732755	0.0123894	3.33097e-09	-5.9144	2644134	0.1886	-0.075496	0.012205	6.1777e-10	-6.18566	0.19805	-0.00222048	0.00216749	0.305623	-1.02445
rs2696707	17	44264717	A	C	0.177547	-0.0740949	0.0125287	3.33855e-09	-5.91402	2982418	0.1714	-0.076483	0.012347	5.8412e-10	-6.19446	0.19876	-0.00238806	0.00216457	0.269918	-1.10325
rs56233672	17	43920300	T	C	0.177937	-0.0721739	0.0122042	3.34228e-09	-5.91384	2987316	0.1721	-0.074363	0.012017	6.0914e-10	-6.18815	0.19812	-0.00218909	0.0021672	0.312448	-1.0101
rs62063200	17	44206482	C	T	0.17747	-0.0729291	0.0123325	3.34748e-09	-5.91358	2982830	0.1716	-0.07516	0.012147	6.1125e-10	-6.18754	0.19773	-0.00223089	0.00216881	0.303655	-1.02863
rs2732673	17	44280902	G	C	0.177016	-0.0744496	0.0125907	3.35835e-09	-5.91305	2692172	0.1698	-0.076763	0.01241	6.1942e-10	-6.18558	0.19879	-0.00231344	0.00216445	0.285145	-1.06883
rs62063673	17	44125484	T	G	0.17763	-0.0727115	0.012298	3.3704e-09	-5.91246	2982830	0.1718	-0.074934	0.012112	6.1367e-10	-6.18676	0.19775	-0.00222253	0.00216873	0.305453	-1.02481
rs2696567	17	44241304	C	G	0.18283	-0.0730365	0.0123534	3.37412e-09	-5.91228	2982830	0.1782	-0.075317	0.012169	6.0364e-10	-6.18925	0.19881	-0.00228046	0.00216437	0.292048	-1.05364
rs2532235	17	44272000	G	A	0.177783	-0.0740199	0.0125198	3.37532e-09	-5.91222	2980642	0.1717	-0.076408	0.012338	5.9136e-10	-6.1929	0.19876	-0.00238806	0.00216457	0.269918	-1.10325
rs2532261	17	44253203	A	C	0.177145	-0.0787112	0.0133154	3.39435e-09	-5.91129	2755803	0.1702	-0.080971	0.013145	7.2777e-10	-6.15983	0.19876	-0.00225976	0.00216457	0.296496	-1.04398
rs62054803	17	43914728	G	T	0.177875	-0.0725319	0.0122702	3.3954e-09	-5.91124	2982830	0.172	-0.074714	0.012084	6.2986e-10	-6.18289	0.19815	-0.0021821	0.00216708	0.313966	-1.00693
rs12150064	17	44128407	C	A	0.177625	-0.0726934	0.012298	3.40077e-09	-5.91098	2982830	0.1718	-0.074916	0.012112	6.2046e-10	-6.18527	0.19773	-0.00222261	0.00216881	0.305453	-1.02481
rs62061793	17	44171565	C	A	0.177253	-0.0728239	0.0123201	3.401e-09	-5.91097	2982830	0.1715	-0.075103	0.012134	6.0294e-10	-6.18947	0.19711	-0.00227912	0.00217138	0.293894	-1.04962
rs9298039	8	61464227	T	C	0.419725	0.0520493	0.00880603	3.40772e-09	5.91064	2457972	0.429	0.05073	0.0086324	4.1859e-09	5.8767	0.39498	-0.00131931	0.00176704	0.45529	-0.746625
rs12922670	16	89234948	C	A	0.115348	0.0809635	0.0136986	3.41419e-09	5.91033	3066803	0.1132	0.081037	0.013452	1.6984e-09	6.02416	0.12303	7.3487e-05	0.00262978	0.977707	0.0279441
rs17659881	17	44157597	A	G	0.191546	-0.0733173	0.0124053	3.41788e-09	-5.91015	2369723	0.1891	-0.075544	0.012221	6.3526e-10	-6.18149	0.19775	-0.00222667	0.00216873	0.304553	-1.02672
rs112674766	17	44130924	A	T	0.182432	-0.0727064	0.012302	3.41806e-09	-5.91015	2982830	0.178	-0.074929	0.012116	6.2446e-10	-6.1843	0.19773	-0.00222261	0.00216881	0.305453	-1.02481
rs4548919	17	44192395	G	T	0.190543	-0.0730399	0.012361	3.44414e-09	-5.90889	2646484	0.1881	-0.075271	0.012176	6.3376e-10	-6.18192	0.19775	-0.0022311	0.00216873	0.303593	-1.02876
rs17585608	17	44243979	C	T	0.178244	-0.0729872	0.0123524	3.44746e-09	-5.90873	2982830	0.1723	-0.075272	0.012168	6.1652e-10	-6.18606	0.19876	-0.00228483	0.00216457	0.291171	-1.05556
rs2187671	3	46359270	T	G	0.288341	-0.0581629	0.00984378	3.45045e-09	-5.90859	3068795	0.2874	-0.054793	0.0096645	1.4319e-08	-5.66951	0.29171	0.00336989	0.00190036	0.0761803	1.77329
rs2732675	17	44280188	T	A	0.179876	-0.0740134	0.0125267	3.45353e-09	-5.90844	2980642	0.1744	-0.076327	0.012345	6.2859e-10	-6.18283	0.19876	-0.00231357	0.00216457	0.285145	-1.06883
rs7000166	8	61453916	G	T	0.41343	0.0518778	0.00878116	3.46594e-09	5.90785	3070505	0.4186	0.050551	0.008607	4.2725e-09	5.87324	0.39491	-0.00132681	0.00176709	0.452748	-0.750842
rs111972148	17	43973121	G	C	0.179939	-0.0726637	0.0123008	3.47883e-09	-5.90724	2707845	0.174	-0.07491	0.012115	6.2731e-10	-6.18324	0.198	-0.00224629	0.00216769	0.300081	-1.03626
rs17660464	17	44177993	C	A	0.177463	-0.0727623	0.0123177	3.48148e-09	-5.90712	2982830	0.1716	-0.075014	0.012132	6.2896e-10	-6.18315	0.1977	-0.00225172	0.00216893	0.299192	-1.03817
rs10445335	17	43934896	T	A	0.179992	-0.0721668	0.0122191	3.50386e-09	-5.90606	2714681	0.1741	-0.074394	0.012032	6.2909e-10	-6.18301	0.19797	-0.00222718	0.00216782	0.30424	-1.02738
rs7013249	8	61492893	T	C	0.413343	0.0520238	0.00880879	3.5074e-09	5.90589	3069067	0.4185	0.050691	0.0086352	4.3506e-09	5.87028	0.39488	-0.00133277	0.00176711	0.450724	-0.754209
rs62064670	17	44085852	T	A	0.193162	-0.0726302	0.012298	3.50815e-09	-5.90586	2650396	0.1916	-0.074865	0.012112	6.37e-10	-6.18106	0.19778	-0.00223482	0.0021686	0.302759	-1.03053
rs16940676	17	43911036	G	A	0.177786	-0.0725054	0.0122771	3.51054e-09	-5.90575	2982830	0.1719	-0.074705	0.012091	6.4653e-10	-6.17856	0.1981	-0.00219963	0.00216728	0.310142	-1.01492
rs2532314	17	44217112	G	T	0.177963	-0.0730368	0.0123682	3.52171e-09	-5.90522	2968771	0.1719	-0.075247	0.012184	6.5811e-10	-6.17589	0.19876	-0.00221019	0.00216457	0.30722	-1.02107
rs2696526	17	44267863	G	A	0.177728	-0.0739839	0.0125286	3.52243e-09	-5.90519	2980642	0.1716	-0.076297	0.012347	6.4364e-10	-6.1794	0.19886	-0.00231313	0.00216416	0.285145	-1.06883
rs112197756	17	44154105	A	G	0.190477	-0.0730503	0.0123708	3.52555e-09	-5.90504	2645526	0.188	-0.075278	0.012186	6.5187e-10	-6.17742	0.19778	-0.00222768	0.0021686	0.304306	-1.02724
rs6441962	3	46352759	G	C	0.648222	-0.060227	0.0101998	3.53241e-09	-5.90472	2819165	0.6361	-0.058084	0.010034	7.0948e-09	-5.78872	0.6871	0.00214298	0.00186297	0.250018	1.15031
rs55779147	17	43894510	G	A	0.177875	-0.0724707	0.0122751	3.55039e-09	-5.90389	2982830	0.172	-0.074656	0.012089	6.6024e-10	-6.17553	0.19815	-0.00218531	0.00216708	0.313256	-1.00841
rs62062772	17	44020314	C	T	0.177923	-0.0725042	0.0122811	3.55381e-09	-5.90373	2982830	0.1721	-0.074709	0.012095	6.5321e-10	-6.17685	0.19802	-0.00220484	0.00216761	0.30907	-1.01718
rs2732660	17	44272679	G	C	0.179888	-0.0739392	0.0125247	3.55955e-09	-5.90346	2980642	0.1744	-0.076327	0.012343	6.2627e-10	-6.18383	0.19881	-0.00238784	0.00216437	0.269918	-1.10325
rs10096140	8	61457009	G	A	0.413441	0.0518347	0.00878066	3.56352e-09	5.90328	3070505	0.4186	0.050496	0.0086065	4.4338e-09	5.86719	0.39496	-0.00133868	0.00176705	0.448705	-0.757576
rs733968	17	44089715	C	T	0.177607	-0.0722508	0.01224	3.57257e-09	-5.90286	2988479	0.1718	-0.074486	0.012053	6.4218e-10	-6.17987	0.1977	-0.00223516	0.00216893	0.302759	-1.03053
rs2532243	17	44265328	A	G	0.177624	-0.0739428	0.0125267	3.57377e-09	-5.9028	2980642	0.1715	-0.076331	0.012345	6.2786e-10	-6.18315	0.19874	-0.00238815	0.00216465	0.269918	-1.10325
rs7641261	3	101279006	C	T	0.249843	-0.05954	0.010087	3.57682e-09	-5.90266	3070233	0.2483	-0.059643	0.0098967	1.6744e-09	-6.02655	0.25537	-0.000102983	0.0019809	0.958538	-0.0519878
rs35327136	17	43487574	C	A	0.148939	-0.0683041	0.0115718	3.57737e-09	-5.90264	3048811	0.1448	-0.068579	0.011341	1.4766e-09	-6.047	0.16363	-0.000274922	0.002335	0.906274	-0.117739
rs2316955	17	44161985	T	G	0.19047	-0.0729725	0.012364	3.59061e-09	-5.90203	2644708	0.188	-0.075195	0.012179	6.6418e-10	-6.17415	0.19775	-0.00222253	0.00216873	0.305453	-1.02481
rs1122381	17	44205839	A	G	0.177461	-0.0728084	0.0123364	3.59338e-09	-5.9019	2983993	0.1716	-0.075056	0.012151	6.5326e-10	-6.17694	0.1977	-0.00224758	0.00216893	0.300081	-1.03626
rs2668659	17	44281452	A	G	0.180109	-0.0738949	0.0125223	3.61165e-09	-5.90106	2980642	0.1745	-0.076222	0.012341	6.5714e-10	-6.17632	0.19945	-0.00232709	0.00216176	0.281712	-1.07648
rs13262390	8	61446683	T	A	0.410776	0.0517928	0.00877694	3.61294e-09	5.90101	3070505	0.4152	0.050466	0.0086027	4.4568e-09	5.8663	0.39493	-0.00132679	0.00176708	0.452748	-0.750842
rs113952577	17	44010661	A	G	0.190974	-0.0730204	0.0123756	3.62748e-09	-5.90034	2644708	0.1886	-0.075249	0.012191	6.7121e-10	-6.1725	0.19797	-0.00222858	0.00216782	0.303935	-1.02803
rs4683217	3	46373104	G	A	0.291	-0.0578042	0.00979696	3.63015e-09	-5.90022	3068045	0.2901	-0.054431	0.0096177	1.5188e-08	-5.65946	0.29422	0.00337322	0.0018956	0.0751573	1.7795
rs2875968	8	61425971	G	A	0.413128	0.0517315	0.0087695	3.65656e-09	5.89903	3070505	0.4182	0.050369	0.0085951	4.6237e-09	5.8602	0.39496	-0.00136247	0.00176705	0.440681	-0.771044
rs79923708	17	44183790	G	A	0.177533	-0.0725509	0.012299	3.65922e-09	-5.8989	2984606	0.1717	-0.074782	0.012113	6.6756e-10	-6.1737	0.19768	-0.00223111	0.00216902	0.303655	-1.02863
rs1117253	17	44149297	A	C	0.177487	-0.0726757	0.0123206	3.66364e-09	-5.89871	2982217	0.1716	-0.074898	0.012135	6.7468e-10	-6.17206	0.1978	-0.00222232	0.00216852	0.305453	-1.02481
rs71325099	3	46012694	G	T	0.149311	-0.0814371	0.0138064	3.6682e-09	-5.8985	2979107	0.1471	-0.085579	0.013608	3.2e-10	-6.28887	0.15693	-0.00414185	0.00237483	0.081148	-1.74406
rs1918787	17	44279252	A	G	0.177628	-0.0738929	0.0125277	3.67129e-09	-5.89836	2980642	0.1715	-0.076281	0.012346	6.4768e-10	-6.1786	0.19876	-0.00238806	0.00216457	0.269918	-1.10325
rs13257359	8	61462295	G	C	0.408833	0.0514948	0.00873071	3.67667e-09	5.89812	3070505	0.4127	0.050168	0.0085555	4.5238e-09	5.86383	0.39498	-0.00132676	0.00176704	0.452748	-0.750842
rs2732629	17	44289101	A	G	0.177086	-0.0740273	0.0125523	3.69063e-09	-5.89749	2980642	0.1708	-0.076345	0.012371	6.779e-10	-6.17129	0.19876	-0.00231771	0.00216457	0.284284	-1.07075
rs17585644	17	44244581	T	C	0.178121	-0.0730398	0.0123849	3.6907e-09	-5.89749	2970547	0.1721	-0.075287	0.012201	6.7993e-10	-6.17056	0.19879	-0.00224722	0.00216445	0.299158	-1.03824
rs62060842	17	44153607	T	A	0.179502	-0.0726357	0.0123167	3.69399e-09	-5.89734	2982830	0.1742	-0.074858	0.012131	6.7858e-10	-6.1708	0.1978	-0.00222232	0.00216852	0.305453	-1.02481
rs17661428	17	44208144	C	G	0.181958	-0.072727	0.0123325	3.69764e-09	-5.89718	2984606	0.1774	-0.074958	0.012147	6.7996e-10	-6.17091	0.1977	-0.00223102	0.00216893	0.303655	-1.02863
rs55767267	17	43960325	T	C	0.177005	-0.0725385	0.012301	3.70257e-09	-5.89696	2982830	0.1714	-0.074775	0.012114	6.7142e-10	-6.17261	0.19635	-0.00223655	0.00217455	0.303709	-1.02851
rs55821155	17	44032470	C	G	0.18263	-0.0723896	0.0122762	3.70775e-09	-5.89673	2982830	0.1782	-0.074628	0.01209	6.7183e-10	-6.1727	0.19792	-0.00223836	0.00216802	0.301865	-1.03244
rs17663792	17	44272552	C	T	0.177713	-0.0738591	0.0125257	3.71078e-09	-5.8966	2980642	0.1716	-0.076247	0.012344	6.5482e-10	-6.17685	0.19879	-0.00238793	0.00216445	0.269918	-1.10325
rs2668665	17	44290047	G	A	0.177015	-0.0740214	0.0125533	3.71127e-09	-5.89657	2980642	0.1707	-0.076339	0.012372	6.8188e-10	-6.1703	0.19879	-0.00231757	0.00216445	0.284284	-1.07075
rs1918784	17	44276013	G	A	0.177728	-0.0738482	0.0125247	3.71927e-09	-5.89622	2980642	0.1716	-0.07624	0.012343	6.549e-10	-6.17678	0.19886	-0.00239175	0.00216416	0.269089	-1.10516
rs2732658	17	44271152	G	A	0.177594	-0.074048	0.0125592	3.72571e-09	-5.89593	2968359	0.1714	-0.076444	0.012378	6.5762e-10	-6.1758	0.19884	-0.00239598	0.00216424	0.268262	-1.10707
rs62062786	17	44024660	G	C	0.180466	-0.0723786	0.0122772	3.73852e-09	-5.89537	2982830	0.1754	-0.074472	0.012091	7.3025e-10	-6.15929	0.19795	-0.00209343	0.0021679	0.33422	-0.965649
rs56387391	17	43959261	G	A	0.17755	-0.0723767	0.0122771	3.7408e-09	-5.89527	2710195	0.1708	-0.074596	0.012091	6.8609e-10	-6.16955	0.1981	-0.0022193	0.00216728	0.305834	-1.024
rs1918786	17	44279101	A	G	0.17764	-0.0738567	0.0125287	3.7464e-09	-5.89502	2980642	0.1715	-0.07617	0.012347	6.858e-10	-6.16911	0.19881	-0.00231335	0.00216437	0.285145	-1.06883
rs757401	12	113429468	A	G	0.727251	0.0584774	0.00991997	3.74857e-09	5.89492	2965928	0.7343	0.058093	0.009744	2.4936e-09	5.96193	0.7031	-0.000384444	0.00189062	0.838867	-0.203343
rs78136862	17	44085743	T	C	0.176382	-0.0725631	0.0123108	3.76372e-09	-5.89426	2913868	0.17	-0.074798	0.012125	6.8781e-10	-6.16891	0.19775	-0.00223495	0.00216873	0.302759	-1.03053
rs2732665	17	44277691	T	C	0.177646	-0.0738313	0.0125267	3.77115e-09	-5.89393	2980642	0.1715	-0.076219	0.012345	6.6584e-10	-6.17408	0.19884	-0.0023877	0.00216424	0.269918	-1.10325
rs56365901	17	43960323	A	G	0.176994	-0.0724929	0.012301	3.7869e-09	-5.89324	2982830	0.1714	-0.074731	0.012114	6.8786e-10	-6.16898	0.1963	-0.00223807	0.00217476	0.303426	-1.02911
rs55907036	17	44042366	G	A	0.17723	-0.0720431	0.0122272	3.81424e-09	-5.89205	2989092	0.1717	-0.074479	0.012039	6.1608e-10	-6.18648	0.19637	-0.0024359	0.00217446	0.262616	-1.12023
rs2157056	3	46365783	G	A	0.28833	-0.0581074	0.00986244	3.82056e-09	-5.89178	3068045	0.2874	-0.054755	0.0096835	1.563e-08	-5.65446	0.29166	0.00335236	0.00190046	0.0777362	1.76398
rs2897075	7	99630342	C	T	0.367337	0.0519413	0.00881849	3.86083e-09	5.89005	3068662	0.3648	0.049692	0.0086419	8.9169e-09	5.75012	0.37642	-0.00224933	0.00178293	0.207097	-1.26159
rs62055942	17	43850966	A	G	0.189221	-0.0730462	0.0124023	3.86826e-09	-5.88973	2649721	0.1863	-0.075256	0.012218	7.3e-10	-6.15944	0.19785	-0.00220984	0.00216831	0.30813	-1.01915
rs62060915	17	44251548	G	A	0.17601	-0.07824	0.0132848	3.87532e-09	-5.88943	2482830	0.1676	-0.080537	0.013114	8.1812e-10	-6.1413	0.19876	-0.00229701	0.00216457	0.288606	-1.06119
rs62057122	17	43901001	C	T	0.17668	-0.0722643	0.0122711	3.88593e-09	-5.88898	3003434	0.1705	-0.074455	0.012085	7.2295e-10	-6.16094	0.1982	-0.0021907	0.00216687	0.312018	-1.011
rs8070942	17	44208674	G	T	0.195186	-0.067853	0.0115231	3.89865e-09	-5.88844	2710195	0.193	-0.069525	0.011327	8.3652e-10	-6.13799	0.20184	-0.00167204	0.00215213	0.437204	-0.776923
rs4523962	17	43902522	G	A	0.177875	-0.0722435	0.0122692	3.90406e-09	-5.88821	2982830	0.172	-0.074432	0.012083	7.2772e-10	-6.16006	0.19815	-0.00218852	0.00216708	0.312544	-1.0099
rs3130927	6	31464992	A	G	0.761822	-0.0636136	0.0108044	3.91464e-09	-5.88776	3056174	0.762	-0.065499	0.010619	6.898e-10	-6.16809	0.76119	-0.00188542	0.00202603	0.352061	-0.930599
rs34602794	3	46360046	G	A	0.28833	-0.0579611	0.00984468	3.91964e-09	-5.88755	3068795	0.2874	-0.054591	0.0096654	1.6223e-08	-5.64808	0.29166	0.00337006	0.00190046	0.0761803	1.77329
rs7501759	17	44009921	A	G	0.19092	-0.0729715	0.0123953	3.93147e-09	-5.88705	2644134	0.1885	-0.075192	0.012211	7.3751e-10	-6.15773	0.19805	-0.00222048	0.00216749	0.305623	-1.02445
rs79346219	17	44184375	A	G	0.177266	-0.0725313	0.0123238	3.96905e-09	-5.88548	2982830	0.1714	-0.074759	0.012138	7.3208e-10	-6.15909	0.19751	-0.00222769	0.00216972	0.304553	-1.02672
rs56041778	17	44147511	G	C	0.177425	-0.0726445	0.0123433	3.97237e-09	-5.88534	2968771	0.1715	-0.074867	0.012158	7.3876e-10	-6.15784	0.19775	-0.00222253	0.00216873	0.305453	-1.02481
rs2946154	8	61488859	A	G	0.413439	0.0518488	0.00880985	3.97294e-09	5.88532	3069067	0.4186	0.050522	0.0086363	4.9181e-09	5.84996	0.39496	-0.00132678	0.00176705	0.452748	-0.750842
rs6471888	8	61437759	A	G	0.411219	0.0513639	0.0087276	3.97521e-09	5.88522	3070505	0.4158	0.050037	0.0085523	4.8949e-09	5.85071	0.39481	-0.00132686	0.00176717	0.452748	-0.750842
rs62057111	17	43897130	A	G	0.17789	-0.0721999	0.0122701	3.99958e-09	-5.88421	2982830	0.172	-0.07438	0.012084	7.4863e-10	-6.15525	0.19822	-0.00218006	0.00216679	0.314355	-1.00613
rs75257002	17	43843395	C	T	0.188875	-0.0727737	0.0123679	4.00305e-09	-5.88407	2664738	0.1859	-0.074988	0.012183	7.5097e-10	-6.15513	0.19773	-0.00221434	0.00216881	0.307258	-1.02099
rs2696457	17	44284057	C	T	0.177971	-0.0739109	0.0125621	4.01331e-09	-5.88364	2979110	0.1719	-0.076228	0.012381	7.4298e-10	-6.15685	0.19889	-0.00231714	0.00216404	0.284284	-1.07075
rs112950348	17	44033188	G	A	0.176283	-0.0722261	0.0122757	4.01332e-09	-5.88364	2987316	0.171	-0.074429	0.012087	7.3874e-10	-6.15777	0.19455	-0.00220292	0.00218214	0.312723	-1.00952
rs2300181	11	34476539	C	T	0.228157	-0.056957	0.00968134	4.02479e-09	-5.88317	3069275	0.2261	-0.057579	0.0094712	1.2063e-09	-6.07938	0.23552	-0.00062203	0.00203573	0.759943	-0.305556
rs80020809	17	44172391	C	T	0.176972	-0.0724856	0.0123217	4.0354e-09	-5.88274	2984606	0.171	-0.074717	0.012136	7.4243e-10	-6.15664	0.1976	-0.00223145	0.00216935	0.303655	-1.02863
rs9852052	3	46343534	G	A	0.702736	-0.0593108	0.0100823	4.03764e-09	-5.88264	3015972	0.7073	-0.057117	0.0099146	8.3653e-09	-5.7609	0.68676	0.00219377	0.00186242	0.238831	1.17791
rs55653937	17	44316076	G	T	0.176083	-0.0738556	0.0125558	4.04866e-09	-5.88219	2912293	0.1691	-0.076203	0.012375	7.3728e-10	-6.15782	0.19945	-0.0023474	0.00216176	0.277533	-1.08588
rs56226437	17	44042361	T	C	0.177215	-0.0719278	0.0122282	4.05035e-09	-5.88212	2989092	0.1717	-0.074364	0.01204	6.5489e-10	-6.17641	0.1963	-0.00243622	0.00217476	0.262616	-1.12023
rs77604208	17	44177669	C	T	0.177389	-0.072406	0.0123098	4.05436e-09	-5.88196	2984606	0.1715	-0.074641	0.012124	7.4472e-10	-6.15647	0.19773	-0.00223503	0.00216881	0.302759	-1.03053
rs4277389	17	43895653	A	G	0.177845	-0.0721899	0.0122732	4.05569e-09	-5.88191	2982830	0.172	-0.074372	0.012087	7.5963e-10	-6.15306	0.19802	-0.00218214	0.00216761	0.314078	-1.0067
rs1358438	17	44279760	G	A	0.17764	-0.0736837	0.0125277	4.06142e-09	-5.88167	2980642	0.1715	-0.075997	0.012346	7.4909e-10	-6.1556	0.19881	-0.00231335	0.00216437	0.285145	-1.06883
rs17651549	17	44061278	C	T	0.177707	-0.0722111	0.0122773	4.06189e-09	-5.88165	2982830	0.1719	-0.074446	0.012091	7.4033e-10	-6.15714	0.19775	-0.00223495	0.00216873	0.302759	-1.03053
rs7815543	8	61450894	G	A	0.41468	0.0516088	0.00877538	4.07572e-09	5.88109	3069892	0.4202	0.050282	0.0086011	5.037e-09	5.846	0.39491	-0.00132681	0.00176709	0.452748	-0.750842
rs55962674	17	43799033	C	T	0.177757	-0.0721614	0.0122703	4.07827e-09	-5.88099	2982830	0.1719	-0.074357	0.012084	7.5972e-10	-6.15334	0.19797	-0.00219557	0.00216782	0.311155	-1.0128
rs62060922	17	44263729	C	G	0.197964	-0.0739818	0.0125799	4.07931e-09	-5.88094	2642520	0.1977	-0.07637	0.012399	7.2967e-10	-6.15937	0.19874	-0.00238815	0.00216465	0.269918	-1.10325
rs28617572	3	46592895	G	A	0.0957534	0.0859536	0.0146158	4.0814e-09	5.88086	3070233	0.0971	0.08487	0.014313	3.0367e-09	5.92957	0.09093	-0.00108357	0.00300446	0.718357	-0.360656
rs34094455	16	89266459	T	C	0.17637	0.0652917	0.0111045	4.10867e-09	5.87976	2793758	0.1772	0.065121	0.010875	2.1199e-09	5.98814	0.17374	-0.000170715	0.00227987	0.940311	-0.0748792
rs34406153	10	81728069	G	A	0.180691	0.0656942	0.0111736	4.11697e-09	5.87942	3022860	0.1851	0.06293	0.010936	8.7001e-09	5.75439	0.16521	-0.00276416	0.00232601	0.234687	-1.18837
rs60182980	19	50845704	G	A	0.291385	0.0628933	0.0106976	4.12291e-09	5.87919	2605659	0.2885	0.061637	0.010536	4.919e-09	5.85013	0.29972	-0.00125632	0.00188549	0.505212	-0.666312
rs500498	9	136148647	T	C	0.543573	0.0543329	0.00924215	4.13205e-09	5.87882	3021823	0.5391	0.055272	0.0090823	1.1598e-09	6.08568	0.55927	0.000939054	0.00173989	0.589389	0.539721
rs757402	12	113429102	G	T	0.730047	0.0581337	0.00989044	4.15829e-09	5.87777	2965315	0.7379	0.057744	0.0097139	2.773e-09	5.94447	0.70315	-0.000389729	0.00189071	0.836691	-0.206128
rs17762954	17	43899786	C	T	0.177775	-0.0721332	0.0122722	4.15832e-09	-5.87777	2982830	0.1719	-0.074315	0.012086	7.8074e-10	-6.14885	0.19805	-0.00218182	0.00216749	0.314122	-1.00661
rs41420549	8	61463647	A	T	0.411413	0.0515598	0.00877302	4.17557e-09	5.87708	3070505	0.416	0.050233	0.0085987	5.1586e-09	5.84193	0.39498	-0.00132676	0.00176704	0.452748	-0.750842
rs55793500	17	43479748	T	C	0.149098	-0.0679379	0.0115613	4.19472e-09	-5.87633	3032693	0.1448	-0.068077	0.011331	1.8754e-09	-6.00803	0.16425	-0.000139082	0.00233146	0.952431	-0.0596546
rs2696464	17	44287310	A	G	0.177097	-0.0737735	0.0125553	4.20528e-09	-5.87591	2980642	0.1708	-0.076091	0.012374	7.7903e-10	-6.14926	0.19881	-0.00231749	0.00216437	0.284284	-1.07075
rs4327091	17	44021717	G	A	0.17758	-0.0722633	0.0123006	4.23444e-09	-5.87476	2982830	0.172	-0.074469	0.012114	7.8878e-10	-6.14735	0.19684	-0.00220567	0.0021725	0.309978	-1.01527
rs2696443	17	44276821	G	A	0.177635	-0.0735821	0.0125257	4.2417e-09	-5.87448	2980642	0.1715	-0.07597	0.012344	7.5457e-10	-6.15441	0.19879	-0.00238793	0.00216445	0.269918	-1.10325
rs733967	17	44089690	T	C	0.177626	-0.072302	0.0123079	4.24247e-09	-5.87445	2982217	0.1718	-0.074537	0.012122	7.7896e-10	-6.1489	0.19773	-0.00223503	0.00216881	0.302759	-1.03053
rs7824937	8	61392724	A	G	0.386752	0.0505407	0.00860362	4.24494e-09	5.87435	3068454	0.3886	0.049648	0.0084231	3.7635e-09	5.89427	0.38014	-0.000892729	0.00177951	0.615898	-0.501672
rs111415173	17	43795573	C	T	0.178073	-0.0720007	0.0122575	4.25338e-09	-5.87403	2982830	0.1723	-0.074195	0.012071	7.9096e-10	-6.14655	0.198	-0.00219428	0.00216769	0.311412	-1.01226
rs1941463	8	61407255	T	C	0.413145	0.0516346	0.00879201	4.28246e-09	5.8729	3069067	0.4182	0.05029	0.0086181	5.3688e-09	5.83539	0.39505	-0.00134457	0.00176698	0.446691	-0.760943
rs2326570	8	61504093	A	G	0.413676	0.0518406	0.00882837	4.30455e-09	5.87204	3068493	0.4189	0.05049	0.0086552	5.4285e-09	5.83349	0.39498	-0.00135056	0.00176704	0.444683	-0.76431
rs58907984	3	101305170	T	G	0.253852	-0.0587471	0.0100046	4.30498e-09	-5.87203	3068221	0.2534	-0.058838	0.0098127	2.0206e-09	-5.99611	0.25547	-9.08554e-05	0.00198065	0.963413	-0.0458716
rs9977699	21	35350902	C	T	0.432488	0.0502719	0.00856338	4.34305e-09	5.87057	3070505	0.4283	0.05175	0.0083907	6.9375e-10	6.16754	0.44749	0.00147811	0.00173723	0.394854	0.850847
rs2732671	17	44283139	C	A	0.190754	-0.0740841	0.0126202	4.35103e-09	-5.87026	2641946	0.188	-0.076444	0.01244	7.9849e-10	-6.14502	0.19886	-0.00235991	0.00216416	0.275516	-1.09045
rs717624	7	22894487	T	C	0.609166	-0.0524281	0.00893143	4.35613e-09	-5.87007	3066806	0.6137	-0.049354	0.0087621	1.7742e-08	-5.63267	0.59295	0.00307409	0.00175826	0.0804007	1.74837
rs17691328	17	43955487	C	T	0.178351	-0.0719004	0.0122495	4.3664e-09	-5.86968	2982830	0.1726	-0.074106	0.012063	8.0879e-10	-6.14325	0.1982	-0.00220561	0.00216687	0.308736	-1.01788
rs62057119	17	43899736	G	A	0.177763	-0.0720332	0.0122722	4.36832e-09	-5.86961	2982830	0.1719	-0.07421	0.012086	8.2539e-10	-6.14016	0.198	-0.00217679	0.00216769	0.315284	-1.0042
rs1298961	12	113434156	A	C	0.580796	0.0521566	0.00888677	4.38377e-09	5.86902	3000926	0.5867	0.050388	0.0087201	7.5426e-09	5.77837	0.56026	-0.00176865	0.0017403	0.309493	-1.01629
rs2316953	17	44140341	G	A	0.177425	-0.0724255	0.0123413	4.39666e-09	-5.86853	2968771	0.1715	-0.074648	0.012156	8.1982e-10	-6.14084	0.19775	-0.00222253	0.00216873	0.305453	-1.02481
rs62061808	17	44177337	C	T	0.177251	-0.0724578	0.0123473	4.4024e-09	-5.86832	2970547	0.1713	-0.074693	0.012162	8.1804e-10	-6.14151	0.19768	-0.00223524	0.00216902	0.302759	-1.03053
rs10514904	17	44207887	C	T	0.178414	-0.0724026	0.0123386	4.41135e-09	-5.86798	2984606	0.1725	-0.074817	0.012154	7.4835e-10	-6.15575	0.19884	-0.00241445	0.00216424	0.26459	-1.11561
rs75210307	17	43940012	T	C	0.176189	-0.0723453	0.0123312	4.4413e-09	-5.86686	2982830	0.171	-0.07458	0.012143	8.1537e-10	-6.14181	0.1941	-0.00223468	0.00218406	0.306223	-1.02318
rs11886868	2	60720246	C	T	0.655618	-0.0539237	0.00919126	4.44169e-09	-5.86684	3069659	0.6517	-0.054021	0.0090116	2.0393e-09	-5.99461	0.66965	-9.73016e-05	0.00183657	0.957748	-0.0529801
rs2834139	21	34575898	G	A	0.239406	-0.0611575	0.0104247	4.4475e-09	-5.86663	2984326	0.2421	-0.059951	0.010227	4.5787e-09	-5.86203	0.2301	0.00120654	0.00205231	0.556602	0.587896
rs62061790	17	44170414	G	A	0.177406	-0.0723958	0.0123404	4.44902e-09	-5.86657	2970547	0.1715	-0.074631	0.012155	8.2648e-10	-6.13994	0.19768	-0.00223524	0.00216902	0.302759	-1.03053
rs62054761	17	43909008	C	T	0.17706	-0.0721416	0.0122976	4.45598e-09	-5.86631	2982830	0.1713	-0.07434	0.012111	8.3377e-10	-6.13822	0.19694	-0.0021984	0.00217208	0.311482	-1.01212
rs62056940	17	43791344	T	A	0.180251	-0.0719779	0.0122722	4.48853e-09	-5.8651	2981872	0.1751	-0.074174	0.012086	8.4093e-10	-6.13718	0.19802	-0.00219613	0.00216761	0.310985	-1.01316
rs2696658	17	44245766	G	A	0.17685	-0.077699	0.0132503	4.51957e-09	-5.86396	2757241	0.1698	-0.079996	0.013079	9.5771e-10	-6.11637	0.19881	-0.00229705	0.00216437	0.288552	-1.0613
rs112333322	17	44126673	A	G	0.189592	-0.0727174	0.012402	4.53652e-09	-5.86334	2644134	0.1876	-0.075018	0.012216	8.2133e-10	-6.14096	0.19546	-0.00230064	0.00217829	0.290891	-1.05617
rs17860143	21	34608104	G	A	0.0939803	-0.0863787	0.0147324	4.5404e-09	-5.8632	2964328	0.09429	-0.086566	0.014438	2.0257e-09	-5.99571	0.09292	-0.000187298	0.00297537	0.949807	-0.0629496
rs17345786	3	101318318	G	T	0.253872	-0.05865	0.0100032	4.54162e-09	-5.86315	3068795	0.2534	-0.058753	0.0098113	2.1206e-09	-5.9883	0.25556	-0.000102957	0.00198042	0.958538	-0.0519878
rs948421	8	61403965	T	C	0.413218	0.0515866	0.00879897	4.55131e-09	5.8628	3068454	0.4183	0.050242	0.0086252	5.7123e-09	5.82502	0.39503	-0.00134458	0.001767	0.446691	-0.760943
rs7557939	2	60721347	G	A	0.653944	-0.053994	0.00921111	4.57792e-09	-5.86183	3069033	0.6494	-0.05414	0.0090317	2.0412e-09	-5.99444	0.67021	-0.000146015	0.00183736	0.936659	-0.0794702
rs62063279	17	44036936	G	A	0.177424	-0.0720676	0.0122945	4.57919e-09	-5.86178	2982830	0.1717	-0.07445	0.012108	7.8073e-10	-6.14883	0.19718	-0.00238239	0.00217109	0.272498	-1.09733
rs767057	17	43998822	A	G	0.17663	-0.0722488	0.0123254	4.57955e-09	-5.86177	3002821	0.1705	-0.074429	0.01214	8.7405e-10	-6.13089	0.19797	-0.00218023	0.00216782	0.314548	-1.00573
rs12150460	17	44014137	G	T	0.177989	-0.0719437	0.0122752	4.60384e-09	-5.86089	2982830	0.1722	-0.074186	0.012089	8.4268e-10	-6.13665	0.19797	-0.00224228	0.00216782	0.300972	-1.03435
rs62061791	17	44171024	T	C	0.177494	-0.072319	0.0123404	4.61852e-09	-5.86036	2970547	0.1716	-0.074554	0.012155	8.5912e-10	-6.13361	0.19773	-0.00223503	0.00216881	0.302759	-1.03053
rs62056812	17	43987154	G	A	0.190677	-0.07229	0.0123355	4.61922e-09	-5.86034	2644708	0.1883	-0.074488	0.01215	8.7352e-10	-6.1307	0.19768	-0.00219798	0.00216902	0.310892	-1.01335
rs3757447	7	22894735	A	T	0.592271	-0.052255	0.00891793	4.6414e-09	-5.85954	3068045	0.5914	-0.049293	0.008748	1.7535e-08	-5.63477	0.59539	0.00296199	0.00175994	0.0923738	1.68301
rs56294117	17	44042783	G	A	0.177874	-0.0721534	0.0123158	4.66736e-09	-5.85862	2968771	0.1721	-0.074517	0.01213	8.0849e-10	-6.1432	0.19768	-0.00236356	0.00216901	0.275848	-1.08969
rs147812915	17	47858295	C	T	0.0508025	0.133337	0.0227593	4.669e-09	5.85856	2988649	0.05052	0.12963	0.022435	7.5665e-09	5.77803	0.05178	-0.00370651	0.00389836	0.341712	-0.950787
rs1893272	8	61412250	T	C	0.413293	0.0515135	0.00879358	4.68242e-09	5.85808	3069067	0.4184	0.050163	0.0086197	5.8995e-09	5.81958	0.39501	-0.00135055	0.00176701	0.444683	-0.76431
rs17763515	17	43917818	G	A	0.176617	-0.0720178	0.0122938	4.68288e-09	-5.85807	2991151	0.1704	-0.074207	0.012108	8.8488e-10	-6.12876	0.19815	-0.00218918	0.00216708	0.312399	-1.0102
rs7824045	8	61398085	A	G	0.386124	0.0502648	0.00858178	4.70876e-09	5.85715	3069067	0.3867	0.049255	0.0084015	4.556e-09	5.86264	0.38406	-0.00100978	0.00177603	0.569654	-0.568562
rs73254178	4	25429800	G	A	0.0477153	0.112612	0.01923	4.73979e-09	5.85606	3066515	0.04862	0.11414	0.018781	1.222e-09	6.07742	0.04448	0.00152777	0.00419002	0.715394	0.364621
rs2326569	8	61476541	G	T	0.413513	0.0514298	0.00878233	4.73999e-09	5.85605	3070505	0.4187	0.050103	0.0086082	5.87e-09	5.82038	0.39493	-0.00132679	0.00176708	0.452748	-0.750842
rs62061729	17	44017283	A	G	0.177996	-0.0718768	0.0122752	4.75704e-09	-5.85546	2982830	0.1722	-0.074119	0.012089	8.7293e-10	-6.13111	0.198	-0.00224216	0.00216769	0.300972	-1.03435
rs7012181	8	61468134	T	C	0.413534	0.0514167	0.00878134	4.76354e-09	5.85523	3070505	0.4187	0.05009	0.0086072	5.8998e-09	5.81955	0.39503	-0.00132674	0.001767	0.452748	-0.750842
rs62061822	17	44186894	A	C	0.177502	-0.0722992	0.0123482	4.76918e-09	-5.85503	2968771	0.1716	-0.07453	0.012163	8.9241e-10	-6.1276	0.19775	-0.00223081	0.00216873	0.303655	-1.02863
rs111962225	17	43934016	G	C	0.180133	-0.0718198	0.0122664	4.77057e-09	-5.85498	2982830	0.175	-0.07404	0.01208	8.8485e-10	-6.12914	0.19785	-0.00222018	0.00216831	0.305872	-1.02392
rs78209533	17	43989909	A	G	0.177435	-0.0719575	0.01229	4.77134e-09	-5.85496	2708419	0.1707	-0.0742	0.012104	8.7632e-10	-6.1302	0.19792	-0.0022425	0.00216802	0.300972	-1.03435
rs62061731	17	44017666	C	A	0.177923	-0.0718699	0.0122752	4.773e-09	-5.8549	2982830	0.1721	-0.074112	0.012089	8.7713e-10	-6.13053	0.19802	-0.00224207	0.00216761	0.300972	-1.03435
rs62062787	17	44024865	T	C	0.177973	-0.071881	0.0122782	4.78884e-09	-5.85435	2982830	0.1722	-0.073987	0.012092	9.4439e-10	-6.11867	0.1979	-0.00210604	0.00216811	0.331362	-0.971374
rs17426174	17	43830938	G	C	0.18023	-0.0716759	0.0122447	4.80988e-09	-5.85362	2984606	0.1751	-0.073868	0.012058	9.0077e-10	-6.12606	0.19795	-0.00219209	0.0021679	0.311942	-1.01116
rs62062799	17	44027521	G	T	0.178156	-0.0718756	0.0122791	4.81379e-09	-5.85348	2982830	0.1724	-0.074097	0.012093	8.9277e-10	-6.12726	0.19802	-0.00222139	0.00216761	0.305453	-1.02481
rs12150242	17	44015816	A	G	0.177973	-0.0718394	0.0122743	4.83244e-09	-5.85284	2982830	0.1722	-0.074082	0.012088	8.8646e-10	-6.12856	0.1979	-0.00224258	0.00216811	0.300972	-1.03435
rs1076222	17	44109769	C	G	0.182278	-0.0720674	0.0123138	4.83997e-09	-5.85258	2982217	0.1778	-0.07429	0.012128	9.0293e-10	-6.12549	0.19773	-0.00222261	0.00216881	0.305453	-1.02481
rs17197101	6	31126409	G	T	0.0931824	0.0873472	0.0149269	4.86684e-09	5.85166	3051062	0.09132	0.089082	0.014655	1.2132e-09	6.07861	0.0998	0.00173475	0.00288193	0.547213	0.601942
rs55975673	17	43959113	A	G	0.177908	-0.0717258	0.0122575	4.86911e-09	-5.85158	2984606	0.1721	-0.073946	0.012071	9.0076e-10	-6.12592	0.19797	-0.00222022	0.00216782	0.305754	-1.02417
rs3804775	3	101306507	C	T	0.251887	-0.0588423	0.0100568	4.88554e-09	-5.85102	3068795	0.2509	-0.058915	0.0098659	2.3498e-09	-5.97158	0.25542	-7.2689e-05	0.00198077	0.970726	-0.0366972
rs62055494	17	43953016	C	T	0.177917	-0.0713643	0.0121984	4.90675e-09	-5.8503	2989092	0.1721	-0.073585	0.012011	8.9964e-10	-6.12647	0.19805	-0.00222071	0.00216749	0.305574	-1.02455
rs2272621	8	61452302	G	C	0.408661	0.0511218	0.00873855	4.91145e-09	5.85014	3069931	0.4125	0.049795	0.0085635	6.0692e-09	5.8148	0.39491	-0.00132681	0.00176709	0.452748	-0.750842
rs11079719	17	43840006	T	G	0.177452	-0.0719372	0.0122981	4.93181e-09	-5.84946	2982830	0.172	-0.074138	0.012111	9.2549e-10	-6.12154	0.19627	-0.00220083	0.00217488	0.311572	-1.01193
rs4479290	17	44021744	T	C	0.177625	-0.0719107	0.0122936	4.93214e-09	-5.84945	2982830	0.172	-0.074128	0.012107	9.191e-10	-6.12274	0.19704	-0.00221726	0.00217167	0.307258	-1.02099
rs74496580	17	43974065	C	A	0.177995	-0.0713389	0.0121964	4.94038e-09	-5.84917	2989092	0.1722	-0.073585	0.012009	8.9226e-10	-6.12749	0.19805	-0.00224608	0.00216749	0.300081	-1.03626
rs1293754	12	113436597	T	C	0.73052	0.0587949	0.0100519	4.94072e-09	5.84916	2965928	0.7385	0.058008	0.0098783	4.2999e-09	5.87227	0.70318	-0.00078694	0.00189077	0.677263	-0.416201
rs2532247	17	44262403	C	T	0.210116	-0.0775923	0.0132661	4.9481e-09	-5.84891	2755803	0.1699	-0.079555	0.013145	1.4278e-09	-6.05211	0.33529	-0.00196269	0.00182975	0.283425	-1.07266
rs112425426	17	43963416	C	G	0.182659	-0.0717327	0.0122643	4.94873e-09	-5.84889	2982830	0.1782	-0.073953	0.012078	9.199e-10	-6.12295	0.19805	-0.00222032	0.00216749	0.305658	-1.02438
rs7842586	8	61398160	T	C	0.386128	0.0501938	0.00858187	4.95097e-09	5.84881	3069067	0.3867	0.049184	0.0084016	4.7964e-09	5.85412	0.38408	-0.00100977	0.00177601	0.569654	-0.568562
rs11708845	3	101306999	C	T	0.251965	-0.0588073	0.010057	4.99396e-09	-5.84737	3068795	0.251	-0.05888	0.0098662	2.4049e-09	-5.96785	0.25542	-7.2689e-05	0.00198077	0.970726	-0.0366972
rs79348289	17	44172698	T	C	0.176945	-0.0722658	0.012361	5.02763e-09	-5.84626	2970547	0.1709	-0.074501	0.012176	9.4217e-10	-6.11868	0.1977	-0.00223516	0.00216893	0.302759	-1.03053
rs78026984	17	44025592	G	C	0.18016	-0.0717725	0.0122782	5.04922e-09	-5.84554	2982830	0.175	-0.07399	0.012092	9.4217e-10	-6.11892	0.19797	-0.00221746	0.00216782	0.306355	-1.0229
rs2732596	17	44269546	C	T	0.177795	-0.0732122	0.0125247	5.05307e-09	-5.84542	2980642	0.1717	-0.0756	0.012343	9.0694e-10	-6.12493	0.19881	-0.00238784	0.00216437	0.269918	-1.10325
rs74944644	17	43940020	T	C	0.176267	-0.0720574	0.0123272	5.05435e-09	-5.84537	2982830	0.1711	-0.074292	0.012139	9.3549e-10	-6.12011	0.1941	-0.00223464	0.00218406	0.306233	-1.02316
rs684066	8	61516915	G	A	0.411249	0.0513065	0.00877821	5.07308e-09	5.84476	3068454	0.4158	0.04995	0.008604	6.4196e-09	5.80544	0.39496	-0.00135652	0.00176705	0.442679	-0.767677
rs55787734	17	43799052	A	G	0.177165	-0.0718271	0.0122892	5.07337e-09	-5.84475	2982830	0.1716	-0.074013	0.012102	9.6027e-10	-6.11577	0.19637	-0.00218594	0.00217446	0.314763	-1.00528
rs56343551	17	43959092	G	T	0.177908	-0.0716408	0.0122575	5.07634e-09	-5.84465	2984606	0.1721	-0.073861	0.012071	9.4215e-10	-6.11888	0.19797	-0.00222022	0.00216782	0.305754	-1.02417
rs111584555	21	34597293	G	A	0.0968051	-0.0871264	0.0149079	5.08683e-09	-5.84431	2626206	0.09816	-0.08722	0.014617	2.4153e-09	-5.96702	0.09285	-9.36078e-05	0.00297637	0.97491	-0.0314503
rs62056802	17	43980762	A	G	0.177993	-0.0716137	0.0122555	5.11491e-09	-5.84339	2984606	0.1722	-0.07386	0.012069	9.3735e-10	-6.11981	0.198	-0.00224629	0.00216769	0.300081	-1.03626
rs17650860	17	44039008	G	A	0.177038	-0.0720095	0.0123233	5.11536e-09	-5.84338	2982830	0.1713	-0.074372	0.012137	8.9234e-10	-6.12771	0.19684	-0.00236249	0.0021725	0.276837	-1.08745
rs73254177	4	25429776	C	T	0.0473871	0.112807	0.0193101	5.16128e-09	5.84189	3066515	0.0482	0.11433	0.018863	1.3523e-09	6.06107	0.04448	0.00152273	0.00419002	0.716293	0.363418
rs74457229	17	43972581	C	T	0.178007	-0.0716509	0.0122653	5.16547e-09	-5.84175	2982830	0.1722	-0.073897	0.012079	9.4786e-10	-6.11781	0.19805	-0.00224608	0.00216749	0.300081	-1.03626
rs10957142	8	61442940	T	C	0.411163	0.0509808	0.00872729	5.17211e-09	5.84154	3070505	0.4157	0.049654	0.008552	6.3936e-09	5.80613	0.39491	-0.00132681	0.00176709	0.452748	-0.750842
rs586377	8	61516897	A	G	0.411242	0.0512805	0.00877861	5.17224e-09	5.84153	3068454	0.4158	0.049924	0.0086044	6.5492e-09	5.80215	0.39493	-0.00135654	0.00176708	0.442679	-0.767677
rs608401	8	61522276	A	G	0.411253	0.0512765	0.00877841	5.1823e-09	5.84121	3068454	0.4158	0.04992	0.0086042	6.5619e-09	5.80182	0.39498	-0.00135651	0.00176704	0.442679	-0.767677
rs723192	10	81708013	C	T	0.116345	0.0706095	0.0120886	5.18883e-09	5.841	3069275	0.1206	0.070363	0.011753	2.1405e-09	5.98681	0.10111	-0.000246476	0.00286528	0.931449	-0.0860215
rs62055556	17	43966749	T	C	0.178	-0.0716171	0.0122624	5.20776e-09	-5.84039	2982830	0.1722	-0.073844	0.012076	9.6697e-10	-6.11494	0.19802	-0.00222686	0.00216761	0.304264	-1.02733
rs2019822	17	43959918	T	A	0.180167	-0.0712299	0.0121984	5.24246e-09	-5.83929	2989092	0.175	-0.073448	0.012011	9.6427e-10	-6.11506	0.19805	-0.0022181	0.00216749	0.306143	-1.02335
rs75666751	17	44090148	A	C	0.190615	-0.072341	0.0123906	5.27111e-09	-5.83838	2630649	0.1882	-0.074578	0.012206	9.9817e-10	-6.10995	0.19768	-0.00223699	0.00216902	0.302381	-1.03134
rs113029914	17	43981831	A	T	0.193765	-0.0722921	0.0123825	5.27468e-09	-5.83827	2630649	0.1923	-0.074514	0.012198	1.0051e-09	-6.10871	0.19805	-0.00222191	0.00216749	0.305312	-1.02511
rs41369548	4	25435944	C	T	0.0473825	0.112743	0.019312	5.28404e-09	5.83797	3066515	0.04825	0.11407	0.018863	1.4732e-09	6.04729	0.04428	0.00132708	0.00419903	0.75197	0.316043
rs62055515	17	43956370	G	T	0.177895	-0.0712191	0.0121994	5.28633e-09	-5.8379	2989092	0.1721	-0.073441	0.012012	9.7177e-10	-6.11397	0.19795	-0.00222187	0.0021679	0.305412	-1.0249
rs2272620	8	61452046	A	G	0.411078	0.0509588	0.00873033	5.31537e-09	5.83699	3070505	0.4156	0.049632	0.0085551	6.5732e-09	5.80145	0.39488	-0.00132682	0.00176711	0.452748	-0.750842
rs727425	17	44195495	G	A	0.177463	-0.0716222	0.0122705	5.31601e-09	-5.83697	2988479	0.1716	-0.073853	0.012084	9.8621e-10	-6.11164	0.19775	-0.00223081	0.00216873	0.303655	-1.02863
rs62055888	17	43838720	C	T	0.174693	-0.0714991	0.0122501	5.32795e-09	-5.83659	3009696	0.169	-0.073796	0.012061	9.4479e-10	-6.11856	0.19457	-0.00229694	0.00218206	0.292502	-1.05265
rs2696668	17	44318184	A	G	0.175983	-0.073304	0.0125608	5.34875e-09	-5.83594	2912293	0.169	-0.075656	0.01238	9.8837e-10	-6.11115	0.19935	-0.00235197	0.00216216	0.276689	-1.08779
rs62056779	17	43971937	C	A	0.177923	-0.0715608	0.0122634	5.36842e-09	-5.83533	2982830	0.1721	-0.073807	0.012077	9.8834e-10	-6.11137	0.19802	-0.00224621	0.00216761	0.300081	-1.03626
rs10936707	3	101324063	G	A	0.252137	-0.05871	0.0100612	5.3702e-09	-5.83527	3068795	0.2512	-0.058813	0.0098705	2.5454e-09	-5.95846	0.25549	-0.000102967	0.0019806	0.958538	-0.0519878
rs659104	9	136147823	T	G	0.543991	0.0496262	0.00850478	5.37587e-09	5.8351	3069196	0.5394	0.050571	0.0083302	1.2726e-09	6.0708	0.56043	0.000944776	0.00174038	0.587228	0.542857
rs112454267	17	44005329	G	A	0.190995	-0.0724666	0.0124219	5.41829e-09	-5.83379	2630075	0.1886	-0.074689	0.012238	1.0411e-09	-6.10304	0.198	-0.00222239	0.00216769	0.305253	-1.02523
rs11715368	3	101336380	G	A	0.254202	-0.0582862	0.00999126	5.42065e-09	-5.83372	3068795	0.2538	-0.058377	0.0097992	2.5639e-09	-5.95732	0.25564	-9.08355e-05	0.00198021	0.963413	-0.0458716
rs2696697	17	44257788	T	C	0.177215	-0.0776762	0.0133154	5.4259e-09	-5.83355	2755803	0.1703	-0.079845	0.013145	1.2454e-09	-6.07417	0.19874	-0.00216879	0.00216465	0.316386	-1.00191
rs55638417	17	43900434	A	G	0.190871	-0.0720103	0.012345	5.43858e-09	-5.83316	2644134	0.1884	-0.074197	0.01216	1.0499e-09	-6.10173	0.19815	-0.00218672	0.00216708	0.312944	-1.00906
rs13439252	8	61467003	T	G	0.411174	0.0509198	0.00872954	5.44249e-09	5.83304	3070505	0.4157	0.049593	0.0085543	6.7332e-09	5.79744	0.39496	-0.00132678	0.00176705	0.452748	-0.750842
rs2902662	17	43806925	G	A	0.178782	-0.0707115	0.0121246	5.47378e-09	-5.83209	2989092	0.1732	-0.0729	0.011936	1.0108e-09	-6.10757	0.1981	-0.00218852	0.00216728	0.312591	-1.0098
rs17770337	17	43969779	G	T	0.177918	-0.0715155	0.0122634	5.48895e-09	-5.83163	2982830	0.1721	-0.073742	0.012077	1.0213e-09	-6.10599	0.198	-0.00222654	0.00216769	0.304352	-1.02715
rs10007597	4	25311049	G	A	0.771193	-0.057284	0.00982423	5.51312e-09	-5.83089	3068795	0.7683	-0.056128	0.0096057	5.1228e-09	-5.8432	0.78155	0.00115602	0.00209056	0.580283	0.552972
rs62063201	17	44207360	C	T	0.175831	-0.076948	0.0131987	5.54348e-09	-5.82998	2759017	0.1688	-0.079253	0.013026	1.1711e-09	-6.08422	0.19775	-0.00230505	0.00216873	0.287847	-1.06286
rs10957147	8	61500402	G	A	0.411321	0.0511229	0.00877019	5.57041e-09	5.82917	3069067	0.4159	0.049808	0.0085958	6.854e-09	5.79446	0.39493	-0.00131489	0.00176708	0.456811	-0.744108
rs3919455	17	43953707	C	T	0.177232	-0.071615	0.0122904	5.64711e-09	-5.82689	2982830	0.1718	-0.073851	0.012103	1.047e-09	-6.10188	0.19598	-0.00223605	0.0021761	0.304162	-1.02755
rs7207582	17	44210933	A	G	0.194005	-0.0670584	0.0115085	5.64817e-09	-5.82685	2984606	0.1918	-0.068727	0.011312	1.2343e-09	-6.07558	0.20162	-0.00166858	0.00215301	0.43834	-0.775
rs35282504	17	43832618	G	A	0.178062	-0.0714106	0.0122555	5.65008e-09	-5.8268	2982830	0.1723	-0.073605	0.012069	1.0709e-09	-6.09868	0.19795	-0.00219442	0.0021679	0.311426	-1.01223
rs56327054	17	43943957	G	C	0.180167	-0.0714482	0.0122644	5.68835e-09	-5.82567	2982830	0.175	-0.073667	0.012078	1.0653e-09	-6.09927	0.198	-0.00221884	0.00216769	0.306027	-1.0236
rs62055887	17	43838710	T	C	0.176576	-0.0714447	0.0122658	5.72126e-09	-5.82471	3002860	0.1706	-0.073644	0.012079	1.083e-09	-6.09686	0.19738	-0.00219933	0.00217026	0.310871	-1.0134
rs55691306	17	43978295	G	C	0.180067	-0.0714213	0.0122625	5.73249e-09	-5.82438	2982830	0.1749	-0.073668	0.012076	1.0599e-09	-6.10036	0.1979	-0.00224672	0.00216811	0.300081	-1.03626
rs11996592	8	61467655	C	T	0.4111	0.0507858	0.00871954	5.73319e-09	5.82436	3070505	0.4156	0.049459	0.0085441	7.0938e-09	5.78867	0.39498	-0.00132676	0.00176704	0.452748	-0.750842
rs77625338	17	43937671	C	T	0.177996	-0.0714517	0.0122703	5.7748e-09	-5.82315	2982830	0.1722	-0.073669	0.012084	1.0834e-09	-6.09641	0.198	-0.00221735	0.00216769	0.306352	-1.02291
rs112411928	17	44139762	C	G	0.194775	-0.0724938	0.0124496	5.78126e-09	-5.82297	2355664	0.1936	-0.074726	0.012266	1.1153e-09	-6.09212	0.19773	-0.00223217	0.00216881	0.303378	-1.02922
rs10221243	17	44212310	G	A	0.19405	-0.067	0.0115074	5.80248e-09	-5.82235	2984606	0.1918	-0.068668	0.011311	1.2714e-09	-6.0709	0.20182	-0.00166797	0.00215221	0.43834	-0.775
rs113347741	17	43973408	C	T	0.177829	-0.0710348	0.0122014	5.81926e-09	-5.82187	2989092	0.172	-0.073277	0.012014	1.0645e-09	-6.0993	0.198	-0.00224216	0.00216769	0.300972	-1.03435
rs62062283	17	44095055	C	A	0.177416	-0.0719454	0.0123581	5.82453e-09	-5.82172	2967813	0.1715	-0.074176	0.012173	1.1061e-09	-6.09349	0.1977	-0.00223064	0.00216893	0.303738	-1.02845
rs62056776	17	43969995	C	T	0.177918	-0.0713928	0.0122634	5.82771e-09	-5.82163	2982830	0.1721	-0.073635	0.012077	1.0807e-09	-6.09713	0.198	-0.00224216	0.00216769	0.300972	-1.03435
rs9639444	7	22893992	A	C	0.610088	-0.0519076	0.00891641	5.82951e-09	-5.82158	3067419	0.6147	-0.048781	0.0087467	2.4456e-08	-5.57707	0.59359	0.00312658	0.0017587	0.0754404	1.77778
rs35315807	3	101535347	T	C	0.343621	-0.0590273	0.0101395	5.83192e-09	-5.82151	3020672	0.3418	-0.057995	0.0099821	6.2492e-09	-5.8099	0.35001	0.00103234	0.00181102	0.568656	0.570033
rs10066378	5	131776967	T	C	0.129805	0.0690844	0.0118672	5.83362e-09	5.82146	3070233	0.1324	0.074001	0.011575	1.625e-10	6.39317	0.12051	0.00491661	0.00265332	0.0638821	1.853
rs2097760	17	44168677	A	G	0.194143	-0.0669294	0.0114975	5.84234e-09	-5.82121	2984606	0.1919	-0.068593	0.011301	1.2821e-09	-6.06964	0.20189	-0.00166361	0.00215193	0.439477	-0.773077
rs55896111	17	43799048	G	A	0.176981	-0.0715726	0.0122954	5.84685e-09	-5.82108	2982830	0.1715	-0.07376	0.012108	1.1146e-09	-6.09184	0.1959	-0.00218742	0.00217643	0.314874	-1.00505
rs2013112	8	61396829	T	C	0.386123	0.0499768	0.00858648	5.87049e-09	5.82041	3068454	0.3867	0.048967	0.0084063	5.7122e-09	5.82504	0.38406	-0.00100978	0.00177603	0.569654	-0.568562
rs11714444	3	101513682	G	A	0.342643	-0.0599223	0.010296	5.88523e-09	-5.81999	3013784	0.3406	-0.058794	0.010141	6.7231e-09	-5.79765	0.34979	0.00112834	0.00181129	0.533317	0.622951
rs112915466	17	43958744	A	G	0.1779	-0.0713989	0.0122684	5.89331e-09	-5.81976	2982830	0.1721	-0.073623	0.012082	1.1027e-09	-6.09361	0.19792	-0.00222412	0.00216802	0.30495	-1.02588
rs62061795	17	44173179	C	A	0.177397	-0.0714968	0.0122853	5.89475e-09	-5.81972	2975033	0.1715	-0.073732	0.012099	1.1024e-09	-6.09406	0.19768	-0.00223524	0.00216902	0.302759	-1.03053
rs2532239	17	44266227	T	C	0.17661	-0.0775415	0.0133243	5.90029e-09	-5.81956	2755803	0.1695	-0.079611	0.013154	1.427e-09	-6.05223	0.19874	-0.00206946	0.00216465	0.339061	-0.956023
rs56323304	17	43932129	C	T	0.178366	-0.0713236	0.0122565	5.91214e-09	-5.81922	2982830	0.1727	-0.073465	0.01207	1.1528e-09	-6.08658	0.19792	-0.00214139	0.00216802	0.323291	-0.987717
rs74548327	17	43973080	A	G	0.177925	-0.0714448	0.0122781	5.92484e-09	-5.81887	2981872	0.1721	-0.073691	0.012092	1.099e-09	-6.09419	0.19802	-0.00224621	0.00216761	0.300081	-1.03626
rs112275277	17	43981958	C	T	0.178248	-0.0712831	0.0122505	5.92762e-09	-5.81879	2984606	0.1725	-0.073529	0.012064	1.0965e-09	-6.09491	0.1981	-0.00224587	0.00216728	0.300081	-1.03626
rs55673092	17	43938882	G	A	0.178	-0.0713623	0.0122644	5.93164e-09	-5.81867	2982830	0.1722	-0.07358	0.012078	1.1162e-09	-6.09207	0.19802	-0.00221774	0.00216761	0.306248	-1.02313
rs2668656	17	44283022	A	G	0.190757	-0.0736908	0.0126656	5.94894e-09	-5.81819	2626929	0.188	-0.075971	0.012486	1.1673e-09	-6.08449	0.19881	-0.00228024	0.00216437	0.292095	-1.05354
rs113962808	3	46358650	A	G	0.288335	-0.057331	0.009854	5.95402e-09	-5.81804	3067019	0.2874	-0.053961	0.0096749	2.4409e-08	-5.57742	0.29168	0.00336999	0.00190042	0.0761803	1.77329
rs1319105	8	61505275	C	G	0.409835	0.0510566	0.00877645	5.97518e-09	5.81745	3068454	0.414	0.049706	0.0086022	7.5452e-09	5.77829	0.39493	-0.00135059	0.00176708	0.444683	-0.76431
rs62055525	17	43958736	G	A	0.1779	-0.0713639	0.0122674	5.97803e-09	-5.81737	2982830	0.1721	-0.073588	0.012081	1.1216e-09	-6.09122	0.19792	-0.00222412	0.00216802	0.30495	-1.02588
rs56042957	17	43992244	G	A	0.17627	-0.071422	0.0122808	6.03638e-09	-5.81575	3003434	0.1703	-0.073664	0.012094	1.1212e-09	-6.09095	0.19706	-0.00224204	0.00217159	0.301865	-1.03244
rs2248412	21	34605531	A	G	0.150692	-0.0782945	0.0134628	6.0416e-09	-5.8156	2999040	0.1497	-0.077447	0.013256	5.1385e-09	-5.84241	0.15414	0.000847488	0.00239228	0.723144	0.35426
rs2696664	17	44251698	G	A	0.176682	-0.0770699	0.0132542	6.07307e-09	-5.81473	2757241	0.1696	-0.079367	0.013083	1.3077e-09	-6.06642	0.19874	-0.0022971	0.00216465	0.288606	-1.06119
rs56101773	17	43957269	T	C	0.177924	-0.0713914	0.0122811	6.13191e-09	-5.81312	2982256	0.1721	-0.073616	0.012095	1.1557e-09	-6.08648	0.19802	-0.00222459	0.00216761	0.304757	-1.02629
rs55726761	17	44099669	G	A	0.190708	-0.0721315	0.0124093	6.1466e-09	-5.81272	2630075	0.1883	-0.074362	0.012225	1.1828e-09	-6.08278	0.19775	-0.00223048	0.00216873	0.303727	-1.02847
rs77044307	17	44172408	C	G	0.181702	-0.0717315	0.0123444	6.21557e-09	-5.81085	2982256	0.1771	-0.073963	0.012159	1.1792e-09	-6.08298	0.19758	-0.00223153	0.00216943	0.303655	-1.02863
rs61860558	10	81318242	C	T	0.335832	0.0546157	0.0093994	6.22688e-09	5.81055	2986182	0.3367	0.054207	0.0092246	4.193e-09	5.87635	0.33283	-0.000408655	0.00183311	0.82359	-0.22293
rs55893711	17	44119320	C	T	0.17742	-0.0716854	0.0123443	6.35379e-09	-5.80717	2968771	0.1715	-0.073908	0.012159	1.2133e-09	-6.07846	0.19773	-0.00222261	0.00216881	0.305453	-1.02481
rs62055516	17	43956390	T	C	0.1779	-0.0712068	0.0122664	6.43538e-09	-5.80503	2982830	0.1721	-0.073428	0.01208	1.2133e-09	-6.07848	0.19792	-0.00222121	0.00216802	0.305584	-1.02453
rs581107	9	136147702	C	T	0.544627	0.0493066	0.00849519	6.47283e-09	5.80406	3069809	0.5402	0.050248	0.0083204	1.5497e-09	6.03913	0.56048	0.00094141	0.0017404	0.588565	0.540916
rs17576631	17	44170018	G	C	0.190479	-0.0721316	0.012429	6.49406e-09	-5.80351	2630075	0.188	-0.074372	0.012245	1.2508e-09	-6.07366	0.19773	-0.00224038	0.00216881	0.301603	-1.033
rs62055495	17	43953043	A	C	0.177935	-0.071273	0.012281	6.49476e-09	-5.80349	2982256	0.1721	-0.073494	0.012095	1.231e-09	-6.0764	0.19807	-0.00222103	0.00216741	0.305486	-1.02474
rs112282484	16	89249301	T	C	0.178879	0.065003	0.011202	6.52096e-09	5.80282	3061907	0.1794	0.06444	0.010978	4.3558e-09	5.86992	0.17702	-0.000563026	0.00226314	0.803531	-0.24878
rs186910	3	146238028	A	G	0.075623	0.0904304	0.0155867	6.56121e-09	5.80179	2972076	0.07487	0.085846	0.015261	1.8535e-08	5.62519	0.07821	-0.00458443	0.00321714	0.154157	-1.425
rs454645	3	146232469	C	T	0.075172	0.0907217	0.0156387	6.58809e-09	5.8011	2966120	0.0743	0.086188	0.015314	1.8213e-08	5.62805	0.07816	-0.00453371	0.00321808	0.158887	-1.40882
rs16940904	17	44186063	C	T	0.193727	-0.0667618	0.0115101	6.62141e-09	-5.80026	2984606	0.1917	-0.068429	0.011313	1.4611e-09	-6.04871	0.20073	-0.0016672	0.00215658	0.439477	-0.773077
rs879586	4	25433232	T	C	0.0472586	0.112196	0.019345	6.64194e-09	5.79974	3066515	0.04803	0.11369	0.018899	1.7909e-09	6.01566	0.0445	0.00149395	0.00418912	0.721371	0.356627
rs62055883	17	43837446	C	G	0.181441	-0.0710054	0.0122457	6.69544e-09	-5.79839	3003434	0.1767	-0.0732	0.012059	1.2775e-09	-6.07016	0.19795	-0.00219464	0.0021679	0.311377	-1.01234
rs58118338	4	25430484	C	T	0.0473915	0.111951	0.0193089	6.71586e-09	5.79788	3066515	0.0482	0.11348	0.018862	1.7883e-09	6.01633	0.0445	0.00152928	0.00418912	0.715066	0.36506
rs500499	9	136148648	G	C	0.550222	0.0493337	0.00850967	6.73624e-09	5.79737	3069196	0.5477	0.050274	0.0083353	1.6256e-09	6.03146	0.55925	0.000940281	0.00173988	0.588901	0.540429
rs73252577	4	25315616	G	A	0.0632542	0.0981769	0.0169368	6.76522e-09	5.79665	2530989	0.06735	0.094562	0.016495	9.8829e-09	5.73277	0.05188	-0.0036149	0.00389481	0.353338	-0.928134
rs56971664	17	43918613	T	C	0.179689	-0.0706508	0.0121884	6.76835e-09	-5.79657	2982830	0.1743	-0.072836	0.012001	1.2842e-09	-6.06916	0.19829	-0.00218518	0.0021665	0.313156	-1.00862
rs7247198	19	10590508	C	G	0.829161	-0.0963002	0.0166149	6.79047e-09	-5.79603	2981952	0.8004	-0.095468	0.016284	4.56e-09	-5.86269	0.92839	0.00083224	0.00335016	0.803811	0.248418
rs55751924	17	43932155	A	G	0.191031	-0.0715219	0.0123426	6.84398e-09	-5.79471	2644134	0.1889	-0.073736	0.012157	1.3177e-09	-6.06531	0.19731	-0.0022141	0.00217055	0.307698	-1.02006
rs1809733	3	46154473	G	A	0.775289	0.0720291	0.0124311	6.86224e-09	5.79426	3003805	0.7758	0.066172	0.012265	6.8532e-08	5.39519	0.77351	-0.00585708	0.00206375	0.00453875	-2.83807
rs75183956	17	44182956	A	G	0.175589	-0.0765066	0.0132076	6.92956e-09	-5.79262	2758059	0.1685	-0.078746	0.013035	1.5285e-09	-6.04112	0.19768	-0.00223938	0.00216902	0.301865	-1.03244
rs55703644	17	44274766	T	C	0.176627	-0.0771659	0.0133223	6.94508e-09	-5.79225	2755803	0.1695	-0.079471	0.013152	1.5181e-09	-6.0425	0.19881	-0.00230507	0.00216437	0.286872	-1.06501
rs62056809	17	43984669	A	G	0.17735	-0.0712	0.0122942	6.98302e-09	-5.79133	2984032	0.1719	-0.07345	0.012107	1.3055e-09	-6.06674	0.19617	-0.00225003	0.0021753	0.300972	-1.03435
rs62056761	17	43969686	T	A	0.193526	-0.07144	0.0123362	6.99358e-09	-5.79108	2644134	0.192	-0.07366	0.012151	1.3447e-09	-6.06205	0.19802	-0.00222004	0.00216761	0.305746	-1.02419
rs79193046	17	43967562	T	C	0.177779	-0.0708835	0.0122407	7.00582e-09	-5.79079	2975033	0.1719	-0.07311	0.012054	1.3189e-09	-6.06521	0.198	-0.00222648	0.00216769	0.304364	-1.02712
rs2696601	17	44216158	T	C	0.176695	-0.0759046	0.0131082	7.01256e-09	-5.79062	2761727	0.1696	-0.078102	0.012935	1.5591e-09	-6.03804	0.19884	-0.00219741	0.00216424	0.309951	-1.01533
rs55823844	17	43978320	G	A	0.177985	-0.0709985	0.0122683	7.15983e-09	-5.78713	2982830	0.1722	-0.073245	0.012082	1.3406e-09	-6.06232	0.19795	-0.00224651	0.0021679	0.300081	-1.03626
rs660340	9	136147553	A	G	0.543908	0.0491714	0.00849861	7.21616e-09	5.78582	3069809	0.5393	0.050117	0.0083239	1.7347e-09	6.02086	0.56041	0.000945613	0.00174037	0.586895	0.54334
rs17345528	3	101294830	C	A	0.251813	-0.0580563	0.0100352	7.23911e-09	-5.78528	3070233	0.2508	-0.058129	0.0098439	3.5246e-09	-5.90508	0.25544	-7.26871e-05	0.00198072	0.970726	-0.0366972
rs116889318	16	89246785	C	A	0.0212861	0.2358	0.0407642	7.27353e-09	5.78448	2109849	0.02511	0.23244	0.040072	6.6048e-09	5.80056	0.01307	-0.00335997	0.00760566	0.658654	-0.441773
rs2942166	17	43715427	T	C	0.182225	-0.0687788	0.0118942	7.35796e-09	-5.78254	3005210	0.1776	-0.070912	0.011702	1.361e-09	-6.05982	0.19834	-0.00213316	0.00216629	0.32477	-0.984704
rs111447859	17	43987184	T	C	0.190995	-0.0713288	0.0123401	7.45982e-09	-5.78023	2644134	0.1886	-0.073549	0.012155	1.4417e-09	-6.05093	0.19805	-0.00222023	0.00216749	0.305678	-1.02433
rs8063985	16	89268852	C	A	0.260396	0.063989	0.0110707	7.4691e-09	5.78002	2842248	0.1953	0.062674	0.01094	1.0103e-08	5.72888	0.47141	-0.00131496	0.00173045	0.447318	-0.759894
rs62063781	17	44058691	G	T	0.176736	-0.0752222	0.0130142	7.47026e-09	-5.78	2763503	0.17	-0.077457	0.012839	1.6088e-09	-6.03295	0.19778	-0.00223482	0.0021686	0.302759	-1.03053
rs6785878	3	46357144	G	A	0.703637	-0.0597434	0.0103365	7.47655e-09	-5.77985	2662137	0.7092	-0.057549	0.010173	1.5392e-08	-5.65703	0.6871	0.00219441	0.00186297	0.238831	1.17791
rs2532348	17	44340253	A	G	0.176665	-0.0728297	0.012601	7.48432e-09	-5.77968	2911719	0.1698	-0.075234	0.012421	1.3865e-09	-6.057	0.19963	-0.00240434	0.00216102	0.265882	-1.1126
rs56294255	8	61485570	C	T	0.411013	0.050627	0.00875966	7.48957e-09	5.77956	3069067	0.4156	0.0493	0.008585	9.3265e-09	5.74257	0.39459	-0.00132699	0.00176734	0.452748	-0.750842
rs35960263	11	34510012	G	A	0.416526	0.0524539	0.00907669	7.51597e-09	5.77897	3070505	0.4093	0.052731	0.0089139	3.3058e-09	5.91559	0.44241	0.000277092	0.00173919	0.873415	0.159322
rs112137135	17	43900817	A	G	0.190815	-0.0715617	0.0123873	7.60339e-09	-5.77702	2630075	0.1883	-0.073749	0.012203	1.5085e-09	-6.04351	0.19817	-0.0021873	0.00216699	0.312796	-1.00937
rs2696462	17	44286089	G	A	0.189861	-0.0780235	0.0135068	7.62252e-09	-5.7766	2403048	0.1864	-0.08037	0.013339	1.6901e-09	-6.02519	0.19881	-0.00234645	0.00216437	0.278307	-1.08413
rs113313477	17	44005186	G	A	0.177168	-0.0756222	0.013092	7.63979e-09	-5.77622	2763503	0.1705	-0.077885	0.012918	1.6457e-09	-6.02918	0.198	-0.00226284	0.00216769	0.296535	-1.04389
rs34517439	1	78450517	C	A	0.108298	0.0888012	0.0153757	7.67554e-09	5.77543	2964344	0.108	0.091877	0.015133	1.2684e-09	6.0713	0.10932	0.00307585	0.00276826	0.266521	1.11111
rs1896294	2	60719074	C	T	0.653331	-0.0531704	0.0092078	7.71827e-09	-5.7745	3069659	0.6489	-0.053334	0.0090286	3.4795e-09	-5.90723	0.6692	-0.000163598	0.00183594	0.928995	-0.0891089
rs1842389	8	61337279	C	A	0.386074	0.0498293	0.00862978	7.73596e-09	5.77411	3067704	0.3861	0.049046	0.0084509	6.4922e-09	5.80364	0.38598	-0.000783334	0.00177437	0.658872	-0.441472
rs62055869	17	43830685	G	A	0.177908	-0.0706474	0.0122359	7.7517e-09	-5.77377	2973257	0.1721	-0.07284	0.012049	1.4908e-09	-6.04531	0.19787	-0.00219263	0.00216823	0.311896	-1.01125
rs2019816	17	43959661	G	A	0.190983	-0.0708601	0.0122781	7.86886e-09	-5.77124	2648620	0.1886	-0.073079	0.012092	1.5064e-09	-6.04358	0.19802	-0.00221892	0.00216761	0.305992	-1.02367
rs2032313	21	35354247	A	C	0.565838	-0.0494214	0.0085644	7.90081e-09	-5.77056	3070505	0.5694	-0.050829	0.0083917	1.3865e-09	-6.05706	0.55308	-0.00140762	0.00173744	0.417843	-0.810169
rs10059611	5	131787278	G	T	0.35175	0.0512488	0.00888124	7.90563e-09	5.77046	3070505	0.3575	0.049897	0.0086952	9.5554e-09	5.73845	0.33115	-0.00135182	0.00183544	0.461422	-0.736508
rs2141300	17	44258914	A	G	0.176988	-0.0768503	0.0133194	7.93558e-09	-5.76982	2755803	0.17	-0.079164	0.013149	1.7358e-09	-6.02053	0.19874	-0.00231365	0.00216465	0.285145	-1.06883
rs56371647	17	43855503	C	T	0.258766	-0.0892676	0.0154715	7.93587e-09	-5.76981	2231322	0.1613	-0.090953	0.01538	3.3456e-09	-5.91372	0.48585	-0.00168543	0.00172831	0.329466	-0.975191
rs173150	3	146238043	A	T	0.0831955	0.0899663	0.0155948	7.97437e-09	5.769	2972076	0.08467	0.085375	0.015269	2.2528e-08	5.59139	0.07813	-0.00459131	0.00321865	0.153733	-1.42647
rs34263427	3	101507805	A	G	0.342417	-0.0591753	0.0102576	7.97691e-09	-5.76895	3013784	0.3403	-0.058047	0.010102	9.145e-09	-5.74609	0.34982	0.00112832	0.00181125	0.533317	0.622951
rs11085735	19	10602180	A	C	0.927553	-0.098235	0.0170302	8.0088e-09	-5.76827	2884889	0.9271	-0.098033	0.016705	4.3969e-09	-5.86848	0.92905	0.000201977	0.00336451	0.95213	0.0600316
rs112995313	17	43795768	T	C	0.191069	-0.0713427	0.0123726	8.10961e-09	-5.76616	2630075	0.1887	-0.073537	0.012188	1.6063e-09	-6.03356	0.198	-0.00219428	0.00216769	0.311412	-1.01226
rs74464991	17	43821685	C	A	0.178533	-0.0704335	0.012218	8.17967e-09	-5.76471	2708419	0.1721	-0.072622	0.012031	1.5791e-09	-6.03624	0.1981	-0.00218852	0.00216728	0.312591	-1.0098
rs17886200	11	34463016	C	A	0.228816	-0.0555535	0.00963757	8.20151e-09	-5.76426	3069275	0.227	-0.056171	0.0094263	2.5378e-09	-5.95897	0.23532	-0.000617499	0.00203633	0.761706	-0.303241
rs4617909	17	43806451	C	T	0.178735	-0.0701042	0.0121619	8.20318e-09	-5.76423	2975033	0.1731	-0.072293	0.011974	1.5665e-09	-6.0375	0.19812	-0.00218885	0.0021672	0.312501	-1.00999
rs62061717	17	44012248	T	A	0.178287	-0.0761454	0.0132113	8.23169e-09	-5.76364	2482830	0.171	-0.078371	0.013039	1.8472e-09	-6.01051	0.198	-0.00222561	0.00216769	0.304553	-1.02672
rs62054831	17	43932381	C	T	0.190987	-0.0711652	0.012348	8.24898e-09	-5.76329	2644134	0.1886	-0.073366	0.012163	1.6202e-09	-6.0319	0.19802	-0.00220076	0.00216761	0.309965	-1.01529
rs2532417	17	44289220	C	T	0.176009	-0.0769958	0.0133598	8.25117e-09	-5.76325	2755803	0.1687	-0.079297	0.01319	1.8351e-09	-6.0119	0.19876	-0.00230115	0.00216457	0.287738	-1.0631
rs62063665	17	44122345	A	G	0.174839	-0.0763184	0.0132431	8.2688e-09	-5.76289	2757241	0.1675	-0.078413	0.013071	1.9867e-09	-5.99901	0.1977	-0.00209457	0.00216893	0.334187	-0.965714
rs13238380	7	99629061	C	T	0.367102	0.0508103	0.00881878	8.33187e-09	5.7616	3069275	0.3645	0.048561	0.0086422	1.9201e-08	5.61906	0.37642	-0.00224933	0.00178293	0.207097	-1.26159
rs71302408	3	146238176	T	C	0.0755858	0.0897746	0.0155832	8.36294e-09	5.76097	2972689	0.07486	0.085184	0.015257	2.3594e-08	5.58327	0.07808	-0.00459064	0.00321959	0.153913	-1.42584
rs56240566	17	44062689	A	C	0.191112	-0.0711225	0.0123483	8.42653e-09	-5.7597	2644708	0.1889	-0.073343	0.012163	1.6423e-09	-6.03001	0.19763	-0.00222054	0.00216922	0.305997	-1.02366
rs2834288	21	35264397	A	G	0.3848	0.0502732	0.0087296	8.46465e-09	5.75893	3001676	0.3857	0.051218	0.0085521	2.113e-09	5.98894	0.38167	0.000944816	0.00177813	0.595174	0.531353
rs112746008	17	44126650	C	T	0.190471	-0.0715269	0.0124211	8.48673e-09	-5.75849	2630075	0.188	-0.073762	0.012237	1.6632e-09	-6.02778	0.1977	-0.00223512	0.00216893	0.302767	-1.03052
rs17881482	11	34463872	G	A	0.228738	-0.0554881	0.00963786	8.547e-09	-5.7573	3069275	0.2269	-0.056115	0.0094266	2.6349e-09	-5.95284	0.23532	-0.000626927	0.00203633	0.758181	-0.30787
rs75691066	17	44045585	C	A	0.176989	-0.0758724	0.0131848	8.68898e-09	-5.75452	2481872	0.1693	-0.078211	0.013012	1.8492e-09	-6.01068	0.19778	-0.00233861	0.0021686	0.280858	-1.07839
rs343318	3	146235991	T	C	0.0735476	0.0911343	0.0158389	8.72507e-09	5.75382	2972076	0.07217	0.086599	0.015519	2.4013e-08	5.58019	0.07828	-0.00453526	0.00321583	0.158453	-1.41029
rs2696557	17	44347218	C	A	0.174281	-0.0731263	0.0127109	8.76607e-09	-5.75302	2885483	0.1673	-0.075561	0.012531	1.6423e-09	-6.02993	0.19736	-0.00243471	0.00217034	0.261943	-1.12181
rs7825612	8	61335402	A	C	0.386063	0.0496404	0.00862901	8.78135e-09	5.75273	3067704	0.3861	0.048857	0.0084501	7.3894e-09	5.78183	0.38593	-0.000783353	0.00177441	0.658872	-0.441472
rs112003311	17	44042939	G	A	0.325719	-0.0757665	0.0131783	8.95946e-09	-5.74934	2757241	0.1686	-0.078284	0.012996	1.703e-09	-6.0237	0.8151	-0.00251751	0.00222507	0.257875	-1.13143
rs2732594	17	44267170	G	T	0.177054	-0.0765737	0.0133221	9.03855e-09	-5.74785	2755803	0.17	-0.078911	0.013152	1.9736e-09	-5.99992	0.19901	-0.00233729	0.00216355	0.280006	-1.08031
rs2696458	17	44284420	C	T	0.163205	-0.0772057	0.0134365	9.1399e-09	-5.74596	2754271	0.1701	-0.079853	0.013214	1.5137e-09	-6.04306	0.14176	-0.00264728	0.00247649	0.285085	-1.06897
rs740711	17	44214814	G	A	0.176933	-0.0756693	0.0131743	9.26198e-09	-5.74372	2757241	0.1699	-0.077846	0.013002	2.1367e-09	-5.98723	0.19884	-0.00217668	0.00216424	0.314537	-1.00575
rs12797675	11	34509791	A	T	0.420757	0.0522369	0.00909848	9.39632e-09	5.74128	3069067	0.4147	0.052514	0.0089361	4.1884e-09	5.87661	0.44244	0.00027709	0.00173918	0.873415	0.159322
rs76159289	17	44098861	G	T	0.176034	-0.0756275	0.0131731	9.40875e-09	-5.74106	2757241	0.1691	-0.077863	0.013	2.1087e-09	-5.98946	0.19763	-0.00223546	0.00216922	0.302759	-1.03053
rs56295996	17	43817557	C	T	0.178865	-0.0700277	0.0121994	9.45198e-09	-5.74028	2982830	0.1733	-0.072218	0.012012	1.8298e-09	-6.01215	0.19807	-0.00219025	0.00216741	0.312236	-1.01054
rs1293758	12	113433587	T	C	0.585743	0.0511644	0.00891386	9.47473e-09	5.73987	3000926	0.593	0.04939	0.0087477	1.6417e-08	5.64606	0.5605	-0.00177442	0.00174041	0.307945	-1.01954
rs55955207	17	44165594	C	A	0.174981	-0.0758356	0.0132165	9.58226e-09	-5.73796	2759017	0.1677	-0.078079	0.013044	2.1555e-09	-5.98582	0.19768	-0.00224338	0.00216902	0.301003	-1.03429
rs17563923	17	43819450	G	A	0.178876	-0.0699814	0.0121983	9.63892e-09	-5.73696	2982830	0.1733	-0.072176	0.012011	1.8642e-09	-6.00916	0.19812	-0.00219457	0.0021672	0.311236	-1.01263
rs2668628	17	44353885	G	A	0.175137	-0.0729904	0.0127237	9.66135e-09	-5.73657	2885483	0.1684	-0.075496	0.012544	1.7628e-09	-6.01849	0.19741	-0.00250559	0.00217013	0.248262	-1.15458
rs117368197	17	43715924	A	G	0.194897	-0.0708883	0.0123578	9.67531e-09	-5.73632	2474767	0.1937	-0.073047	0.012173	1.963e-09	-6.00074	0.19812	-0.00215867	0.0021672	0.319219	-0.996064
rs34097347	17	43949448	C	A	0.175573	-0.0710115	0.0123793	9.67633e-09	-5.73631	2989375	0.1694	-0.073231	0.012194	1.9055e-09	-6.00549	0.19694	-0.00221947	0.00217208	0.306869	-1.02181
rs17649162	17	43810371	G	C	0.181036	-0.0699791	0.0121994	9.67735e-09	-5.73629	2982830	0.1761	-0.072166	0.012012	1.8802e-09	-6.00783	0.19807	-0.00218695	0.00216741	0.312967	-1.00902
rs62073157	17	44334052	G	A	0.175927	-0.0723865	0.0126211	9.73208e-09	-5.73533	2898234	0.169	-0.074686	0.012441	1.9339e-09	-6.00322	0.19896	-0.0022995	0.00216375	0.287901	-1.06274
rs2696586	17	44225234	T	C	0.176929	-0.0755266	0.0131703	9.77427e-09	-5.7346	2759017	0.1699	-0.077753	0.012998	2.2019e-09	-5.98192	0.19884	-0.00222644	0.00216424	0.303604	-1.02874
rs2532329	17	44350090	G	A	0.174481	-0.0728354	0.0127031	9.82893e-09	-5.73365	2885483	0.1676	-0.075317	0.012523	1.8064e-09	-6.01429	0.19723	-0.0024816	0.00217088	0.252985	-1.14313
rs62054440	17	43827391	G	C	0.18112	-0.0699336	0.0121974	9.83807e-09	-5.7335	2982830	0.1762	-0.072123	0.01201	1.9136e-09	-6.00525	0.1981	-0.00218941	0.00216728	0.312394	-1.01021
rs34947019	3	101532235	C	T	0.343252	-0.0590149	0.0102958	9.92957e-09	-5.73193	3013784	0.3412	-0.057944	0.010141	1.1035e-08	-5.71383	0.35043	0.00107093	0.00181052	0.554183	0.591503
rs4383188	17	44197603	T	C	0.177426	-0.070101	0.0122301	9.93507e-09	-5.73183	3005210	0.1716	-0.072336	0.012043	1.8971e-09	-6.00648	0.19773	-0.00223503	0.00216881	0.302759	-1.03053
rs11032724	11	34509251	C	T	0.415915	0.052228	0.00912066	1.02619e-08	5.72634	3069067	0.4085	0.052511	0.0089587	4.5875e-09	5.86145	0.44246	0.000282984	0.00173917	0.870745	0.162712
rs78645744	3	101327789	T	A	0.255668	-0.057625	0.0100632	1.02637e-08	-5.72631	3066269	0.256	-0.057716	0.009872	5.0219e-09	-5.84643	0.25448	-9.09715e-05	0.00198318	0.963413	-0.0458716
rs17585012	17	44227510	A	T	0.182596	-0.0754505	0.0131776	1.03034e-08	-5.72566	2757241	0.1761	-0.077644	0.013008	2.3849e-09	-5.96894	0.20283	-0.00219348	0.00214821	0.30722	-1.02107
rs34743741	3	101532448	C	T	0.342821	-0.0589433	0.010295	1.03156e-08	-5.72546	3013784	0.3408	-0.057872	0.01014	1.1499e-08	-5.7073	0.34989	0.00107131	0.00181117	0.554183	0.591503
rs34579536	17	44108906	A	G	0.17794	-0.0703935	0.0122951	1.03221e-08	-5.72535	2982830	0.1722	-0.072645	0.012109	1.9818e-09	-5.99926	0.19775	-0.0022515	0.00216873	0.299192	-1.03817
rs17269931	11	34512177	T	C	0.421902	0.0521118	0.00910202	1.0325e-08	5.7253	3069067	0.4143	0.052571	0.0089402	4.0946e-09	5.88029	0.44912	0.000459178	0.00173663	0.791466	0.264407
rs7221390	17	44116950	T	G	0.194228	-0.0655354	0.0114484	1.03777e-08	-5.72444	2989092	0.192	-0.067203	0.011251	2.3264e-09	-5.97307	0.20194	-0.0016676	0.00215174	0.43834	-0.775
rs2696684	17	44244397	G	A	0.191152	-0.071503	0.0124912	1.03867e-08	-5.72429	2629899	0.1885	-0.073744	0.012309	2.0861e-09	-5.99106	0.19891	-0.00224097	0.00216396	0.300394	-1.03559
rs77818412	3	101327769	G	A	0.253636	-0.0573702	0.0100253	1.04931e-08	-5.72256	3068045	0.2534	-0.057449	0.0098333	5.1496e-09	-5.84229	0.25448	-7.88419e-05	0.00198318	0.968288	-0.0397554
rs7703230	5	131786608	G	T	0.353837	0.0507925	0.00887616	1.05057e-08	5.72236	3069892	0.3596	0.049386	0.0086906	1.3262e-08	5.68269	0.3332	-0.00140655	0.0018326	0.442775	-0.767516
rs112401617	17	44209474	A	T	0.186768	-0.0709001	0.0123906	1.05212e-08	-5.72211	2787799	0.1833	-0.073131	0.012206	2.0808e-09	-5.9914	0.19773	-0.00223089	0.00216881	0.303655	-1.02863
rs652422	8	61535709	G	C	0.411097	0.0506164	0.00884718	1.0578e-08	5.72119	3068317	0.4156	0.049248	0.0086744	1.3671e-08	5.6774	0.39498	-0.00136841	0.00176704	0.438688	-0.774411
rs62063799	17	44069180	C	G	0.201147	-0.0707258	0.0123689	1.07755e-08	-5.71805	2470281	0.2024	-0.072956	0.012184	2.1296e-09	-5.98785	0.19778	-0.00223023	0.0021686	0.303753	-1.02842
rs111957446	17	44179723	T	C	0.176041	-0.0752205	0.0131593	1.08958e-08	-5.71616	2759017	0.1691	-0.077435	0.012986	2.475e-09	-5.96296	0.19768	-0.00221455	0.00216902	0.307258	-1.02099
rs2696599	17	44217226	A	G	0.199134	-0.0713069	0.0124755	1.09218e-08	-5.71576	2173490	0.1993	-0.07355	0.012293	2.1903e-09	-5.98308	0.19876	-0.00224306	0.00216457	0.300081	-1.03626
rs17662115	17	44227531	T	C	0.17686	-0.0752398	0.0131743	1.12234e-08	-5.71112	2777845	0.1684	-0.077443	0.013005	2.6052e-09	-5.95486	0.20347	-0.00220323	0.00214569	0.304505	-1.02682
rs55668363	17	43892788	G	A	0.194091	-0.0719284	0.0126026	1.147e-08	-5.70742	2173828	0.1939	-0.074126	0.012419	2.3881e-09	-5.96876	0.19452	-0.00219757	0.00218227	0.31393	-1.00701
rs11032723	11	34508851	G	C	0.418099	0.052014	0.0091184	1.16829e-08	5.70429	3069067	0.4113	0.052297	0.0089564	5.2484e-09	5.83906	0.44244	0.000282986	0.00173918	0.870745	0.162712
rs17334944	17	43828617	G	A	0.178871	-0.0695762	0.0121984	1.1721e-08	-5.70374	2982830	0.1733	-0.071765	0.012011	2.3046e-09	-5.97494	0.1981	-0.00218881	0.00216728	0.312527	-1.00993
rs2668617	17	44351285	A	G	0.174437	-0.0722846	0.0126735	1.17307e-08	-5.70359	2911719	0.1676	-0.07477	0.012493	2.1671e-09	-5.98495	0.19731	-0.00248536	0.00217055	0.252193	-1.14504
rs56301633	17	44077850	G	A	0.179737	-0.0704864	0.0123609	1.18161e-08	-5.70236	2806627	0.1749	-0.0726	0.012174	2.4701e-09	-5.96353	0.19516	-0.00211363	0.00217955	0.332169	-0.969754
rs3758738	11	34524218	C	T	0.125688	-0.0731697	0.0128355	1.194e-08	-5.70058	2998738	0.1271	-0.0774	0.012567	7.3185e-10	-6.15899	0.12078	-0.00423033	0.00265076	0.110513	-1.59589
rs113120855	17	44203520	C	T	0.181672	-0.070581	0.0123886	1.21758e-08	-5.69725	2787799	0.1766	-0.072812	0.012204	2.4301e-09	-5.96624	0.1977	-0.00223102	0.00216893	0.303655	-1.02863
rs2668653	17	44288156	T	C	0.168518	-0.0762363	0.0133844	1.2272e-08	-5.6959	2755803	0.1689	-0.078723	0.01319	2.3985e-09	-5.96839	0.16733	-0.00248673	0.00231417	0.282567	-1.07457
rs11032718	11	34503222	C	T	0.415687	0.0519772	0.00912576	1.22901e-08	5.69565	3069067	0.4082	0.052325	0.0089639	5.3043e-09	5.8373	0.44249	0.000347832	0.00173916	0.841481	0.2
rs62060864	17	44235893	C	T	0.182405	-0.0707495	0.0124223	1.23098e-08	-5.69538	2786023	0.1772	-0.07298	0.012239	2.476e-09	-5.96291	0.19884	-0.00223045	0.00216424	0.302732	-1.03059
rs35228488	7	99617852	G	C	0.365168	0.0510424	0.00896374	1.23864e-08	5.69432	3051212	0.3621	0.048806	0.0087901	2.8184e-08	5.55238	0.37607	-0.00223644	0.00178326	0.209796	-1.25413
rs62062324	17	44114362	A	T	0.180453	-0.0750765	0.0131858	1.243e-08	-5.69372	2757241	0.1749	-0.077237	0.013013	2.9341e-09	-5.93537	0.19775	-0.00216046	0.00216873	0.319158	-0.99619
rs62054424	17	43819384	G	A	0.192052	-0.0697535	0.0122535	1.25156e-08	-5.69255	2644708	0.19	-0.071942	0.012067	2.4912e-09	-5.96188	0.1981	-0.00218852	0.00216728	0.312591	-1.0098
rs62055493	17	43952944	T	C	0.177935	-0.070093	0.0123135	1.253e-08	-5.69235	2982256	0.1721	-0.072314	0.012128	2.4827e-09	-5.96257	0.19807	-0.00222103	0.00216741	0.305486	-1.02474
rs55898107	11	34508740	G	A	0.41654	0.051853	0.00910976	1.25542e-08	5.69202	3069067	0.4093	0.052248	0.0089476	5.2432e-09	5.83933	0.44246	0.000394999	0.00173917	0.820331	0.227119
rs1918793	17	44228169	C	T	0.196515	-0.06556	0.0115199	1.26297e-08	-5.691	2983168	0.1945	-0.067308	0.011325	2.7915e-09	-5.94331	0.20347	-0.00174803	0.00214569	0.41526	-0.814672
rs72924903	11	34513025	A	G	0.128593	-0.0712927	0.012531	1.27549e-08	-5.68932	3069275	0.1303	-0.075112	0.012259	8.9359e-10	-6.12709	0.12248	-0.00381933	0.00263485	0.147186	-1.44954
rs62062279	17	44093964	T	C	0.176214	-0.0747841	0.0131474	1.28435e-08	-5.68813	2757241	0.1693	-0.077019	0.012974	2.9156e-09	-5.93641	0.19775	-0.00223495	0.00216873	0.302759	-1.03053
rs1535719	11	34500566	G	C	0.419844	0.0518731	0.00912005	1.28678e-08	5.68781	3069067	0.4131	0.052268	0.0089582	5.3899e-09	5.83465	0.44399	0.00039486	0.00173856	0.820331	0.227119
rs35465430	3	46374436	G	C	0.652843	-0.0575088	0.010112	1.29135e-08	-5.6872	3014534	0.6431	-0.055429	0.0099447	2.4941e-08	-5.57372	0.68693	0.00207981	0.00186269	0.264181	1.11656
rs11032722	11	34508792	C	T	0.415826	0.051826	0.00911801	1.31646e-08	5.68392	3069067	0.4084	0.052109	0.008956	5.942e-09	5.81833	0.44241	0.000282988	0.00173919	0.870745	0.162712
rs12034334	1	77954397	G	C	0.187546	0.0653037	0.0114893	1.31662e-08	5.68389	3068795	0.1869	0.068531	0.011283	1.2497e-09	6.07383	0.18986	0.00322726	0.00220252	0.142851	1.46526
rs8073146	17	43893751	A	G	0.177734	-0.0692634	0.0121868	1.31993e-08	-5.68346	3003434	0.172	-0.071434	0.011999	2.6312e-09	-5.95333	0.1977	-0.00217056	0.00216893	0.316947	-1.00075
rs13068350	3	101466469	C	T	0.348496	-0.0564555	0.00993342	1.32048e-08	-5.68339	3022234	0.3468	-0.055301	0.0097735	1.529e-08	-5.65826	0.35445	0.00115454	0.00180582	0.522599	0.639344
rs2732705	17	44351929	T	G	0.174458	-0.0722166	0.0127079	1.32497e-08	-5.68281	2885483	0.1675	-0.074693	0.012528	2.4894e-09	-5.96208	0.19746	-0.00247637	0.00216993	0.253778	-1.14122
rs62054436	17	43825568	C	T	0.178428	-0.0694054	0.0122148	1.3306e-08	-5.68209	2982830	0.173	-0.071589	0.012027	2.6463e-09	-5.95236	0.19716	-0.00218355	0.00217117	0.314558	-1.0057
rs3758736	11	34523173	G	A	0.125728	-0.0728794	0.0128273	1.33451e-08	-5.68159	2998738	0.1271	-0.077101	0.012559	8.288e-10	-6.1391	0.12096	-0.00422156	0.00264906	0.111024	-1.59361
rs17860249	21	34603841	G	A	0.0320728	0.143883	0.025329	1.34263e-08	5.68055	2956707	0.03176	0.14245	0.02488	1.033e-08	5.72548	0.03314	-0.00143253	0.0048257	0.766577	-0.296855
rs13086080	3	45762725	C	T	0.160331	-0.0675349	0.0118985	1.37951e-08	-5.67591	3070233	0.1585	-0.070305	0.011678	1.7425e-09	-6.02029	0.16689	-0.00277009	0.0023166	0.231792	-1.19575
rs112402370	17	44092744	A	G	0.175949	-0.0743381	0.0130979	1.38237e-08	-5.67556	2761727	0.1689	-0.076597	0.012924	3.0895e-09	-5.92673	0.19795	-0.00225892	0.0021679	0.297419	-1.04198
rs2087727	3	46153768	G	C	0.127837	-0.0845676	0.0149006	1.38319e-08	-5.67546	2955581	0.1271	-0.089375	0.014686	1.1607e-09	-6.08573	0.13035	-0.00480739	0.0025656	0.0609599	-1.87379
rs62061821	17	44186055	G	A	0.181317	-0.070362	0.0123991	1.38886e-08	-5.67476	2513388	0.1757	-0.072597	0.012214	2.7819e-09	-5.94375	0.19677	-0.00223499	0.00217279	0.303655	-1.02863
rs11770546	7	99605369	G	A	0.366574	0.0500946	0.00882935	1.39787e-08	5.67365	3069275	0.3641	0.047881	0.0086528	3.1364e-08	5.53358	0.37543	-0.00221364	0.00178387	0.214634	-1.24092
rs12790145	11	34508427	C	T	0.41554	0.051746	0.009121	1.40092e-08	5.67328	3069067	0.4082	0.052029	0.008959	6.341e-09	5.80746	0.44182	0.000283027	0.00173944	0.870745	0.162712
rs3758735	11	34523143	C	T	0.125806	-0.0727294	0.0128234	1.41451e-08	-5.67162	2998738	0.1272	-0.076951	0.012555	8.8355e-10	-6.12911	0.12096	-0.00422156	0.00264906	0.111024	-1.59361
rs55733944	11	34508426	C	A	0.415525	0.051729	0.00912101	1.41628e-08	5.67141	3069067	0.4082	0.052012	0.008959	6.4134e-09	5.80556	0.44175	0.000283031	0.00173946	0.870745	0.162712
rs17563889	17	43818946	A	T	0.18106	-0.0694405	0.0122495	1.43778e-08	-5.66883	2972128	0.1761	-0.071629	0.012063	2.8877e-09	-5.93791	0.1981	-0.00218852	0.00216728	0.312591	-1.0098
rs58125965	16	89248088	C	T	0.0212451	0.23305	0.0411121	1.43925e-08	5.66865	2109849	0.02505	0.22969	0.040426	1.3333e-08	5.68174	0.01307	-0.00335997	0.00760566	0.658654	-0.441773
rs62063174	17	44205122	C	G	0.186768	-0.0702381	0.0123955	1.45806e-08	-5.66643	2787799	0.1833	-0.072469	0.012211	2.9427e-09	-5.93473	0.19773	-0.00223089	0.00216881	0.303655	-1.02863
rs12531809	7	99620473	G	T	0.3665	0.0499565	0.00881926	1.47472e-08	5.66448	3069275	0.364	0.047737	0.0086425	3.322e-08	5.52352	0.37545	-0.00221951	0.00178385	0.213417	-1.24422
rs7935626	11	34523664	C	T	0.125772	-0.0726532	0.0128266	1.47667e-08	-5.66425	2998738	0.1272	-0.076877	0.012558	9.2469e-10	-6.12176	0.12081	-0.00422382	0.00265048	0.111024	-1.59361
rs2732706	17	44351686	C	T	0.174426	-0.0717513	0.0126686	1.48148e-08	-5.66369	2911719	0.1676	-0.074241	0.012488	2.7635e-09	-5.94499	0.19726	-0.00248974	0.00217075	0.251404	-1.14695
rs117615688	17	43798308	G	A	0.0538692	-0.105406	0.0186154	1.49347e-08	-5.66231	3003116	0.0527	-0.10599	0.018256	6.4018e-09	-5.80576	0.05794	-0.000583751	0.00369734	0.874548	-0.157884
rs12971564	19	4626890	C	T	0.481948	0.0489391	0.00864545	1.50776e-08	5.66068	3000926	0.4788	0.048248	0.0084764	1.2555e-08	5.69204	0.4929	-0.000691117	0.00172779	0.689157	-0.4
rs10488737	11	34523506	C	T	0.125765	-0.0726037	0.0128286	1.51808e-08	-5.65951	2998738	0.1272	-0.076828	0.01256	9.5373e-10	-6.11688	0.12078	-0.00422428	0.00265076	0.111024	-1.59361
rs2532304	17	44226126	A	C	0.182322	-0.0701576	0.0123977	1.52315e-08	-5.65894	2786023	0.1771	-0.072406	0.012214	3.064e-09	-5.92812	0.19881	-0.00224835	0.00216437	0.298895	-1.0388
rs73252579	4	25316691	G	A	0.061816	0.0927833	0.0164186	1.59407e-08	5.65112	3070233	0.06459	0.08978	0.015962	1.8601e-08	5.62461	0.05188	-0.0030033	0.00389481	0.440645	-0.771104
rs115257276	4	25320727	C	T	0.0545392	0.102026	0.0180543	1.59468e-08	5.65105	3070233	0.05639	0.09657	0.017608	4.15e-08	5.48444	0.04791	-0.00545587	0.00404451	0.17735	-1.34896
rs1608553	7	22896231	G	C	0.593903	-0.0505346	0.00894292	1.5971e-08	-5.65079	3068045	0.5937	-0.047539	0.0087736	6.0147e-08	-5.41841	0.59463	0.0029956	0.00175941	0.0886403	1.70261
rs2248949	19	50882169	A	G	0.581359	0.0501589	0.00887647	1.59728e-08	5.65077	3000926	0.5852	0.046689	0.0087089	8.2725e-08	5.36107	0.568	-0.0034699	0.00174382	0.0466096	-1.98983
rs4697566	4	25313554	C	T	0.830535	-0.0617817	0.0109339	1.60029e-08	-5.65045	3055548	0.8278	-0.062237	0.010684	5.6929e-09	-5.82525	0.84027	-0.000455308	0.00235785	0.846878	-0.193103
rs62063672	17	44125288	A	G	0.245005	-0.0751422	0.0132988	1.60164e-08	-5.6503	2404486	0.1845	-0.076814	0.013187	5.7193e-09	-5.82498	0.40161	-0.00167179	0.00176207	0.342739	-0.948767
rs11790730	9	33425785	T	C	0.192597	0.0641972	0.0113637	1.61096e-08	5.64931	2500143	0.1932	0.064167	0.011156	8.8176e-09	5.75179	0.19095	-3.01745e-05	0.00219771	0.989045	-0.01373
rs12567716	1	48197570	T	C	0.12601	-0.0798488	0.0141365	1.61945e-08	-5.6484	2508845	0.1275	-0.074595	0.013896	7.9519e-08	-5.36809	0.12192	0.00525377	0.00264005	0.0465882	1.99002
rs2532416	17	44289291	A	C	0.162437	-0.0757228	0.0134087	1.62984e-08	-5.6473	2755803	0.169	-0.078382	0.013186	2.7784e-09	-5.94433	0.14201	-0.0026592	0.00247467	0.282567	-1.07457
rs3130926	6	31463680	G	A	0.782736	-0.0622586	0.0110264	1.63907e-08	-5.64633	2256578	0.7919	-0.064147	0.010845	3.3169e-09	-5.91489	0.76104	-0.00188845	0.00202559	0.351184	-0.932295
rs17260680	3	45596445	C	T	0.115855	-0.0876591	0.0155287	1.65211e-08	-5.64497	2963594	0.1177	-0.087969	0.015289	8.7307e-09	-5.75374	0.10954	-0.000309864	0.00276582	0.910797	-0.112033
rs61880851	11	34454529	G	A	0.239275	-0.0537178	0.00951616	1.65273e-08	-5.6449	3069275	0.2375	-0.054938	0.0093084	3.5928e-09	-5.90198	0.24563	-0.00122016	0.00200671	0.543161	-0.60804
rs886249	17	43946291	A	G	0.157983	-0.0700456	0.0124135	1.6743e-08	-5.64267	2946698	0.1519	-0.07221	0.012214	3.3762e-09	-5.91207	0.17865	-0.0021644	0.00225503	0.337151	-0.95981
rs343317	3	146236161	A	G	0.0758402	0.0878363	0.0155668	1.67566e-08	5.64253	2972076	0.07513	0.083408	0.015241	4.4313e-08	5.47261	0.07828	-0.00442827	0.00321583	0.168505	-1.37703
rs73062394	3	45839176	A	T	0.0550423	0.123733	0.0219302	1.67956e-08	5.64213	2939154	0.05517	0.12724	0.02161	3.9047e-09	5.88801	0.05461	0.00350665	0.00380169	0.356323	0.922395
rs740707	17	44258231	A	G	0.196751	-0.0713704	0.0126518	1.68962e-08	-5.64111	2445713	0.196	-0.073613	0.012472	3.5839e-09	-5.90226	0.19874	-0.00224262	0.00216465	0.300194	-1.03602
rs7928866	11	34509408	A	G	0.128593	-0.0705125	0.0125016	1.69799e-08	-5.64025	3069275	0.1303	-0.074362	0.012229	1.1955e-09	-6.08079	0.12248	-0.00384954	0.00263485	0.144013	-1.46101
rs12509007	4	25320744	G	T	0.0615909	0.0927579	0.0164495	1.71095e-08	5.63895	3070233	0.06433	0.089245	0.015993	2.4025e-08	5.58025	0.05178	-0.00351295	0.00389836	0.367517	-0.901135
rs2266455	17	44340525	A	C	0.237096	-0.0752876	0.0133532	1.71854e-08	-5.63818	2755229	0.1699	-0.077218	0.013245	5.5455e-09	-5.82997	0.44619	-0.00193042	0.00173771	0.266612	-1.1109
rs17652449	17	44088937	G	C	0.184249	-0.069612	0.0123529	1.74772e-08	-5.63528	2786023	0.1803	-0.071814	0.012167	3.5797e-09	-5.90236	0.19672	-0.00220197	0.002173	0.310901	-1.01333
rs659118	8	61546275	A	G	0.384288	0.0489157	0.00868114	1.75357e-08	5.63471	3000313	0.3831	0.047665	0.0085038	2.0809e-08	5.60514	0.38842	-0.0012507	0.00177231	0.480384	-0.705686
rs79718133	21	34609526	C	G	0.0404296	0.141802	0.0251746	1.77366e-08	5.63274	2956707	0.04256	0.14037	0.024723	1.365e-08	5.67771	0.03316	-0.00143212	0.00482429	0.766577	-0.296855
rs1529535	17	44064759	A	C	0.19938	-0.0702088	0.0124723	1.81051e-08	-5.6292	2157899	0.2001	-0.072439	0.012289	3.7579e-09	-5.89462	0.19778	-0.00223023	0.0021686	0.303753	-1.02842
rs2096890	8	61408810	G	A	0.380567	0.0484338	0.00860478	1.81563e-08	5.62871	3069067	0.3796	0.047424	0.008425	1.8133e-08	5.62896	0.38403	-0.0010098	0.00177605	0.569654	-0.568562
rs77924366	17	44182181	T	C	0.196604	-0.0696094	0.0123689	1.82565e-08	-5.62776	2454163	0.1962	-0.071849	0.012184	3.703e-09	-5.897	0.19768	-0.00223958	0.00216902	0.301822	-1.03253
rs62065453	17	43573419	C	T	0.181486	-0.0703161	0.0125011	1.85711e-08	-5.62481	2789598	0.176	-0.072021	0.012319	5.0247e-09	-5.84633	0.19884	-0.00170491	0.00216424	0.430835	-0.787763
rs10890422	1	47275770	T	C	0.399946	-0.0494707	0.00879531	1.85867e-08	-5.62467	2988097	0.4054	-0.047171	0.0086191	4.4297e-08	-5.47285	0.38108	0.00229968	0.00177866	0.196036	1.29293
rs10870546	12	133054609	A	G	0.685659	0.0544141	0.00967733	1.87838e-08	5.62285	2987140	0.6806	0.054067	0.0094967	1.247e-08	5.69324	0.70315	-0.000347147	0.00189071	0.854322	-0.183607
rs2732712	17	44348932	T	G	0.167361	-0.0763706	0.0135822	1.87846e-08	-5.62284	2728993	0.1673	-0.078763	0.013391	4.0628e-09	-5.88179	0.16755	-0.0023924	0.00231295	0.300972	-1.03435
rs7973123	12	133136791	G	T	0.565056	0.0517202	0.00919957	1.88731e-08	5.62203	2842990	0.5701	0.052682	0.0090397	5.6153e-09	5.82785	0.5487	0.000961767	0.00173587	0.579542	0.554054
rs2532386	17	44313757	G	A	0.18024	-0.071056	0.0126426	1.90561e-08	-5.62036	2714528	0.174	-0.0734	0.012463	3.8751e-09	-5.88943	0.19928	-0.00234403	0.00216245	0.278378	-1.08397
rs58879558	17	44095467	T	C	0.207043	-0.0646977	0.0115147	1.92393e-08	-5.61871	2674758	0.2057	-0.068088	0.011325	1.8319e-09	-6.01219	0.21106	-0.00339034	0.00211686	0.109247	-1.60159
rs13276831	8	61445098	C	T	0.378516	0.0482772	0.00859351	1.93328e-08	5.61787	3070505	0.3771	0.047285	0.0084134	1.908e-08	5.6202	0.38359	-0.00099219	0.00177644	0.576484	-0.558528
rs73486469	12	133065832	A	G	0.136205	0.0718604	0.0127916	1.9341e-08	5.61779	3067953	0.1343	0.070775	0.012559	1.7446e-08	5.6354	0.14302	-0.00108542	0.00246737	0.660003	-0.439909
rs12743272	1	155033334	G	A	0.123665	0.0716683	0.0127605	1.94954e-08	5.61642	3068045	0.1204	0.071401	0.012516	1.1651e-08	5.70478	0.13535	-0.000267291	0.00252504	0.915697	-0.105856
rs6963345	7	99618606	G	A	0.364691	0.05022	0.0089427	1.9571e-08	5.61575	2856633	0.3614	0.047918	0.0087685	4.6328e-08	5.46479	0.37543	-0.00230195	0.00178387	0.196902	-1.29043
rs2106785	17	43919105	C	T	0.180927	-0.0695664	0.0123939	1.98889e-08	-5.61296	2785449	0.1762	-0.071734	0.012208	4.199e-09	-5.87598	0.19585	-0.00216758	0.00217664	0.31933	-0.995835
rs343316	3	146238938	A	G	0.0715468	0.0909195	0.0162122	2.04561e-08	5.6081	2965507	0.06966	0.086275	0.015899	5.7454e-08	5.42644	0.07801	-0.00464455	0.00322091	0.149303	-1.442
rs2668724	17	44347638	C	T	0.168123	-0.076073	0.0135694	2.06785e-08	-5.60623	2728993	0.1683	-0.078708	0.013378	4.0217e-09	-5.88339	0.16758	-0.00263499	0.00231279	0.254573	-1.13931
rs36002990	3	101437862	G	A	0.348806	-0.0563474	0.0100524	2.07842e-08	-5.60534	3015972	0.3472	-0.055252	0.0098945	2.3491e-08	-5.58411	0.35443	0.00109535	0.00180585	0.544145	0.606557
rs73254140	4	25318393	G	C	0.0646988	0.0921265	0.0164396	2.09552e-08	5.60392	3070233	0.0683	0.089121	0.015983	2.4605e-08	5.57599	0.0518	-0.00300549	0.00389765	0.440645	-0.771104
rs2532289	17	44238571	C	G	0.205629	-0.0668886	0.0119442	2.14214e-08	-5.60011	2649929	0.2066	-0.068698	0.011756	5.1054e-09	-5.84365	0.20276	-0.00180938	0.00214848	0.399695	-0.842166
rs16925678	11	34522865	A	G	0.127181	-0.0713119	0.0127355	2.1504e-08	-5.59944	2998738	0.129	-0.075102	0.012465	1.6889e-09	-6.02503	0.12086	-0.00379006	0.00265001	0.152658	-1.43021
rs112310745	17	44082432	G	A	0.175944	-0.0737211	0.0131664	2.15388e-08	-5.59916	2757241	0.1691	-0.075954	0.012993	5.0395e-09	-5.84576	0.19726	-0.00223289	0.00217075	0.303655	-1.02863
rs4504381	5	131785770	T	G	0.355982	0.0505064	0.00902197	2.1664e-08	5.59816	2594972	0.364	0.049158	0.0088395	2.6803e-08	5.56117	0.33295	-0.00134844	0.00183294	0.461932	-0.735669
rs74531363	17	44026495	A	G	0.322589	-0.0737107	0.0131787	2.22973e-08	-5.59316	2757241	0.1687	-0.075878	0.013006	5.4108e-09	-5.83408	0.80191	-0.00216732	0.00216732	0.317311	-1
rs41384744	17	44137070	A	G	0.180915	-0.0693814	0.0124053	2.23339e-08	-5.59288	2792568	0.1756	-0.071616	0.012221	4.6315e-09	-5.86008	0.19775	-0.0022346	0.00216873	0.302835	-1.03037
rs73252578	4	25316305	G	A	0.0535273	0.102197	0.0182813	2.26736e-08	5.59026	3070233	0.05509	0.09741	0.017841	4.7653e-08	5.4599	0.04793	-0.00478707	0.00404371	0.236479	-1.18383
rs2625441	8	61528876	T	G	0.378662	0.0482537	0.00863177	2.26748e-08	5.59025	3069067	0.3773	0.047214	0.0084525	2.3267e-08	5.5858	0.38354	-0.00103975	0.00177648	0.558357	-0.585284
rs2326560	8	61418365	C	T	0.380938	0.0479484	0.00857779	2.27294e-08	5.58983	3070505	0.3801	0.046992	0.0083974	2.1936e-08	5.59602	0.38394	-0.000956378	0.00177613	0.590258	-0.538462
rs76669427	17	43836051	T	A	0.183739	-0.0688671	0.0123224	2.287e-08	-5.58876	2532216	0.1786	-0.071064	0.012137	4.7706e-09	-5.85515	0.19802	-0.00219694	0.00216761	0.310806	-1.01353
rs11919389	3	101424458	T	C	0.347085	-0.0563827	0.0101027	2.39187e-08	-5.58097	3015014	0.3455	-0.055458	0.0099452	2.4565e-08	-5.57636	0.35263	0.000924713	0.00180793	0.609018	0.511475
rs76154201	17	44154033	T	C	0.188706	-0.074412	0.0133358	2.4069e-08	-5.57988	2404102	0.1852	-0.076732	0.013165	5.5934e-09	-5.82848	0.19778	-0.00231999	0.0021686	0.284704	-1.06981
rs2186986	8	61392465	A	C	0.381857	0.0479559	0.00859574	2.41866e-08	5.57903	3069067	0.3818	0.047064	0.0084154	2.2372e-08	5.5926	0.38206	-0.000891865	0.00177778	0.615898	-0.501672
rs10808709	8	61494991	G	C	0.378964	0.0480951	0.00862073	2.41891e-08	5.57901	3069067	0.3777	0.047091	0.0084412	2.4233e-08	5.57871	0.38349	-0.00100412	0.00177652	0.571926	-0.565217
rs12421999	11	34510595	T	C	0.128365	-0.0699719	0.0125426	2.42301e-08	-5.57872	3069275	0.13	-0.073821	0.012271	1.7894e-09	-6.01589	0.12251	-0.00384914	0.00263457	0.144013	-1.46101
rs34782243	17	44343282	G	A	0.201066	-0.0746732	0.0133874	2.43489e-08	-5.57786	2755229	0.1704	-0.076749	0.013259	7.1108e-09	-5.78845	0.29649	-0.00207581	0.00189137	0.272417	-1.09751
rs6471882	8	61399283	A	G	0.406551	0.0483589	0.0086698	2.4351e-08	5.57785	3069067	0.4103	0.047031	0.008493	3.0661e-08	5.53762	0.39313	-0.00132785	0.00176849	0.452748	-0.750842
rs36173056	5	131793790	T	G	0.123465	0.0681339	0.0122157	2.43929e-08	5.57755	3070233	0.1246	0.072678	0.01193	1.1147e-09	6.09204	0.1194	0.00454406	0.00266395	0.0880525	1.70576
rs12629954	3	101360623	C	A	0.346818	-0.0572873	0.0102716	2.44308e-08	-5.57728	2819165	0.3447	-0.056458	0.010117	2.3994e-08	-5.58051	0.35361	0.000829348	0.00180679	0.646222	0.459016
rs2876034	20	6473481	T	A	0.393707	-0.048682	0.00872922	2.44838e-08	-5.5769	3069620	0.3947	-0.046599	0.0085532	5.0885e-08	-5.44814	0.39015	0.00208304	0.00177088	0.239487	1.17627
rs73254139	4	25318314	C	T	0.0616187	0.0917215	0.0164484	2.45656e-08	5.57632	3070233	0.06436	0.088716	0.015992	2.8983e-08	5.54752	0.0518	-0.00300549	0.00389765	0.440645	-0.771104
rs77949271	16	89247764	A	G	0.0212861	0.22877	0.0410275	2.46099e-08	5.57601	2109849	0.02511	0.22541	0.04034	2.2996e-08	5.58775	0.01307	-0.00335997	0.00760566	0.658654	-0.441773
rs2297812	1	47276728	G	C	0.363082	-0.0496223	0.00890019	2.46929e-08	-5.57542	2988097	0.3678	-0.047325	0.0087188	5.7025e-08	-5.42793	0.34676	0.00229734	0.00181496	0.205592	1.26578
rs1278756	13	113530322	G	A	0.357958	0.049391	0.00885909	2.47276e-08	5.57518	3071463	0.3562	0.050488	0.0086809	6.0288e-09	5.81599	0.36426	0.00109696	0.00179503	0.541126	0.611111
rs113991678	17	43795634	C	T	0.199459	-0.069107	0.0123972	2.48409e-08	-5.57438	2173490	0.2001	-0.071302	0.012213	5.2746e-09	-5.83821	0.19802	-0.00219499	0.00216761	0.311238	-1.01263
rs6993019	8	61492728	G	A	0.378659	0.0482632	0.00865899	2.49289e-08	5.57377	3067291	0.3773	0.047265	0.0084803	2.4965e-08	5.57351	0.38352	-0.000998166	0.0017765	0.574203	-0.561873
rs11824214	11	34447112	G	C	0.243028	-0.0528999	0.00949187	2.50127e-08	-5.57318	3068649	0.2416	-0.054391	0.009285	4.6876e-09	-5.85794	0.24814	-0.00149108	0.00199987	0.455914	-0.745592
rs11995549	8	61415926	G	A	0.380775	0.0478051	0.00857829	2.50675e-08	5.5728	3070505	0.3799	0.046718	0.0083979	2.6515e-08	5.56306	0.38391	-0.00108708	0.00177616	0.540511	-0.61204
rs2525848	12	113439622	A	G	0.737495	0.0593697	0.0106553	2.52047e-08	5.57185	2973442	0.7457	0.058702	0.01049	2.1932e-08	5.596	0.70929	-0.000667655	0.00190229	0.725607	-0.350975
rs11712888	3	101529776	C	G	0.347792	-0.0576083	0.0103409	2.53378e-08	-5.57093	3013784	0.3467	-0.056485	0.010187	2.9468e-08	-5.54481	0.35161	0.00112331	0.00180913	0.534656	0.620915
rs55973918	17	43792252	C	A	0.197193	-0.0689342	0.0123805	2.57759e-08	-5.56795	2447901	0.1969	-0.071131	0.012196	5.4572e-09	-5.83232	0.19797	-0.00219678	0.00216782	0.310889	-1.01336
rs4646485	1	47278839	A	G	0.398765	-0.0489878	0.0087992	2.58706e-08	-5.56731	2988097	0.4043	-0.046509	0.0086228	6.8986e-08	-5.39372	0.37962	0.00247883	0.00177998	0.163736	1.39262
rs6694256	1	155106768	T	C	0.0361091	0.125528	0.0225488	2.592e-08	5.56697	3014627	0.03538	0.12299	0.022113	2.6698e-08	5.56189	0.03866	-0.00253848	0.00448073	0.571032	-0.566532
rs7839516	8	61386533	T	C	0.381868	0.0478341	0.00859426	2.60922e-08	5.56582	3069067	0.3818	0.046972	0.0084139	2.3684e-08	5.58267	0.38211	-0.000862115	0.00177774	0.627712	-0.48495
rs246998	5	131348878	A	G	0.828068	-0.0641749	0.0115311	2.61616e-08	-5.56536	3054876	0.8261	-0.058729	0.011301	2.0255e-07	-5.1968	0.83507	0.00544591	0.00232758	0.0192979	2.33973
rs10108692	8	61349350	T	C	0.383907	0.0479288	0.00861245	2.62075e-08	5.56505	3069067	0.3844	0.047138	0.0084325	2.2699e-08	5.59004	0.38214	-0.000790755	0.00177771	0.656453	-0.444816
rs2326561	8	61418431	C	T	0.38101	0.0477194	0.00857721	2.64401e-08	5.56351	3070505	0.3802	0.046763	0.0083968	2.5603e-08	5.56915	0.38391	-0.000956392	0.00177616	0.590258	-0.538462
rs669599	8	61525395	G	A	0.37868	0.0480138	0.00863626	2.70455e-08	5.55956	3068454	0.3773	0.046986	0.0084571	2.764e-08	5.55581	0.38362	-0.00102782	0.00177641	0.562862	-0.578595
rs74450848	17	44082441	T	C	0.175804	-0.0731992	0.0131753	2.76356e-08	-5.55579	2757241	0.1689	-0.075436	0.013002	6.55e-09	-5.80188	0.19731	-0.00223682	0.00217055	0.302759	-1.03053
rs687978	8	61523998	C	T	0.378663	0.0479779	0.00863589	2.76597e-08	5.55564	3068454	0.3773	0.04695	0.0084567	2.8269e-08	5.55181	0.38354	-0.00102786	0.00177648	0.562862	-0.578595
rs9324162	1	77954804	A	G	0.183879	0.0640436	0.0115285	2.77228e-08	5.55524	3068795	0.1822	0.067264	0.011323	2.8386e-09	5.94048	0.18989	0.00322041	0.00220239	0.143677	1.46224
rs600811	8	61517798	C	T	0.378752	0.0479709	0.00863529	2.77269e-08	5.55522	3068454	0.3774	0.046949	0.0084561	2.8229e-08	5.55209	0.38359	-0.0010219	0.00177644	0.565122	-0.575251
rs117327216	21	34595745	C	T	0.0342262	0.133575	0.0240451	2.77299e-08	5.5552	2961397	0.0345	0.13214	0.023573	2.0746e-08	5.60557	0.03329	-0.00143547	0.00481519	0.765617	-0.298113
rs34457525	3	101435225	C	T	0.347069	-0.055078	0.00991631	2.78757e-08	-5.55428	3022860	0.3455	-0.054171	0.0097557	2.8113e-08	-5.55275	0.35258	0.000906959	0.00180799	0.615921	0.501639
rs7001696	8	61378363	T	A	0.382248	0.0477311	0.00859593	2.81198e-08	5.55276	3069067	0.3823	0.046869	0.0084156	2.5579e-08	5.5693	0.38206	-0.000862136	0.00177778	0.627712	-0.48495
rs10107019	8	61347172	G	A	0.381868	0.0478278	0.00861422	2.82118e-08	5.55219	3069067	0.3818	0.047037	0.0084343	2.4482e-08	5.57687	0.38211	-0.000790767	0.00177774	0.656453	-0.444816
rs2522044	5	131791846	C	T	0.347778	0.0490264	0.00883211	2.84169e-08	5.55092	3070889	0.3525	0.047581	0.0086449	3.7158e-08	5.50394	0.33086	-0.00144537	0.00183585	0.431105	-0.787302
rs55654108	3	101425703	A	G	0.344995	-0.0578695	0.0104273	2.86018e-08	-5.54979	2476728	0.3422	-0.056878	0.010275	3.1034e-08	-5.53557	0.35253	0.000991531	0.00180805	0.583418	0.548399
rs2732602	17	44367453	G	C	0.168796	-0.0754817	0.0136022	2.86954e-08	-5.54922	2754271	0.1693	-0.078012	0.013411	5.9895e-09	-5.81702	0.16723	-0.00253035	0.00231472	0.274325	-1.09316
rs11789227	9	33426683	C	G	0.190057	0.0590718	0.010651	2.92084e-08	5.54612	3068045	0.19	0.058499	0.010428	2.0285e-08	5.6098	0.19026	-0.000572799	0.00220075	0.794652	-0.260274
rs2534676	6	31464029	C	T	0.628075	-0.048991	0.00883502	2.93788e-08	-5.5451	3071463	0.6285	-0.051003	0.0086582	3.8451e-09	-5.89072	0.62655	-0.00201196	0.00178576	0.259883	-1.12667
rs9851306	3	46143289	G	C	0.62845	0.056431	0.0101782	2.95157e-08	5.54429	2790175	0.5825	0.05114	0.009973	2.9303e-07	5.12785	0.77383	-0.00529102	0.00206479	0.0103922	-2.5625
rs7829359	8	61494331	C	T	0.378971	0.0478042	0.00862532	2.98513e-08	5.54231	3068454	0.3777	0.046806	0.0084459	2.9926e-08	5.54186	0.38352	-0.000998166	0.0017765	0.574203	-0.561873
rs59442348	11	34444174	T	C	0.241643	-0.0525322	0.00947901	2.99127e-08	-5.54195	3069275	0.2398	-0.054018	0.0092719	5.6763e-09	-5.82599	0.24824	-0.00148585	0.0019996	0.457437	-0.743073
rs12979278	19	49218602	C	T	0.485014	-0.051378	0.0092713	2.99697e-08	-5.54161	2985693	0.4775	-0.049072	0.0091142	7.2808e-08	-5.38413	0.51098	0.00230599	0.00172803	0.182053	1.33446
rs7689775	4	25311424	C	T	0.779646	-0.0550152	0.0099282	3.00223e-08	-5.54131	3068795	0.778	-0.053465	0.0097091	3.6572e-08	-5.50669	0.78554	0.00155019	0.00210456	0.461375	0.736585
rs149125253	3	46389699	G	A	0.0383832	0.134441	0.0242709	3.03889e-08	5.53918	3005332	0.03843	0.13531	0.023863	1.425e-08	5.67028	0.03822	0.000869267	0.00450542	0.847007	0.192938
rs6471886	8	61409871	G	T	0.380704	0.0476287	0.0086002	3.05775e-08	5.5381	3069067	0.3798	0.046607	0.0084203	3.1116e-08	5.53508	0.38394	-0.00102172	0.00177613	0.565122	-0.575251
rs4354350	8	61341711	A	G	0.381924	0.0477138	0.00861571	3.05941e-08	5.538	3069067	0.3819	0.046923	0.0084358	2.6611e-08	5.56237	0.38201	-0.000790807	0.00177783	0.656453	-0.444816
rs12680781	8	61486366	G	A	0.378658	0.0476992	0.00861925	3.12963e-08	5.53403	3069067	0.3773	0.046701	0.0084397	3.1384e-08	5.53349	0.38352	-0.000998166	0.0017765	0.574203	-0.561873
rs12922653	16	89204826	C	A	0.181969	0.0594219	0.0107389	3.142e-08	5.53333	3070233	0.186	0.057837	0.010494	3.56e-08	5.51144	0.16753	-0.00158488	0.00231306	0.493227	-0.685185
rs58818800	8	61359223	G	A	0.381874	0.0475768	0.00859856	3.14608e-08	5.53311	3069067	0.3818	0.046786	0.0084183	2.7347e-08	5.55765	0.38214	-0.000790755	0.00177771	0.656453	-0.444816
rs7017113	8	61353362	T	G	0.382031	0.0476288	0.00860805	3.14715e-08	5.53305	3069067	0.382	0.046838	0.008428	2.738e-08	5.55743	0.38214	-0.000790755	0.00177771	0.656453	-0.444816
rs6117296	20	6474193	T	C	0.392914	-0.0482881	0.00872972	3.1758e-08	-5.53146	3069620	0.3937	-0.046205	0.0085537	6.5988e-08	-5.40176	0.3901	0.00208309	0.00177093	0.239487	1.17627
rs475043	11	34493801	C	T	0.588475	-0.0506153	0.00915124	3.18462e-08	-5.53097	3070505	0.5943	-0.050698	0.008989	1.7006e-08	-5.64	0.56761	-8.27487e-05	0.00174363	0.962149	-0.0474576
rs732990	2	26842146	C	G	0.52681	0.0499738	0.00903546	3.18686e-08	5.53085	2986319	0.5149	0.051356	0.008871	7.0748e-09	5.7892	0.56798	0.00138222	0.00174381	0.427986	0.792642
rs62062280	17	44093993	C	T	0.131479	-0.0789829	0.0142848	3.21753e-08	-5.52917	2810876	0.1694	-0.087787	0.011475	2.005e-14	-7.65028	0.01033	-0.0088041	0.00854324	0.302759	-1.03053
rs10445614	19	4625617	T	C	0.484159	0.0500627	0.00905501	3.2256e-08	5.52873	2986182	0.4815	0.049272	0.008894	3.0259e-08	5.53991	0.49335	-0.000790675	0.00172777	0.64722	-0.457627
rs35426692	5	131798403	C	G	0.13693	0.0660497	0.0119475	3.2333e-08	5.52831	3069275	0.1417	0.070508	0.011656	1.4564e-09	6.04907	0.11985	0.00445829	0.00265962	0.0936817	1.67629
rs75312918	12	133071761	G	A	0.134598	0.0716029	0.0129607	3.30183e-08	5.52463	3068579	0.1321	0.070254	0.012732	3.434e-08	5.51791	0.14354	-0.00134887	0.00246364	0.584028	-0.547511
rs35635608	16	89231549	G	A	0.189821	0.0586129	0.0106136	3.3436e-08	5.52242	3068221	0.1943	0.057255	0.010373	3.3993e-08	5.51962	0.17379	-0.00135793	0.00227961	0.551384	-0.595687
rs4683171	3	46095611	C	T	0.755924	0.0652952	0.0118239	3.34588e-08	5.5223	3007541	0.756	0.060249	0.011658	2.3638e-07	5.16804	0.75566	-0.0050462	0.00201028	0.0120661	-2.5102
rs9650778	9	136184798	C	T	0.115719	0.0870157	0.0157595	3.3618e-08	5.52147	2929037	0.1129	0.085496	0.01555	3.8351e-08	5.49814	0.12522	-0.00151972	0.00260995	0.560379	-0.582278
rs12547923	8	61340828	T	C	0.38179	0.0475798	0.00861774	3.36808e-08	5.52114	3069067	0.3817	0.046789	0.0084379	2.9386e-08	5.5451	0.38211	-0.000790767	0.00177774	0.656453	-0.444816
rs7668091	4	25311468	T	C	0.779646	-0.0548186	0.00992908	3.37045e-08	-5.52102	3068795	0.778	-0.05333	0.00971	3.969e-08	-5.49228	0.78554	0.00148859	0.00210456	0.479369	0.707317
rs6140009	20	6473054	C	T	0.394623	-0.0479631	0.00868949	3.39631e-08	-5.51967	3070233	0.3959	-0.04588	0.0085126	7.0615e-08	-5.38966	0.39005	0.00208314	0.00177097	0.239487	1.17627
rs1713379	10	81278000	G	A	0.306647	0.0549734	0.00996714	3.4787e-08	5.51546	2630151	0.3615	0.05483	0.0096702	1.4281e-08	5.67	0.1462	-0.000143351	0.00244493	0.953245	-0.0586319
rs34200189	17	44343125	C	T	0.203624	-0.0740667	0.013429	3.47929e-08	-5.51543	2728993	0.1734	-0.076088	0.013301	1.0619e-08	-5.72047	0.29649	-0.00202132	0.00189137	0.285204	-1.0687
rs2112663	19	50852276	A	G	0.40825	-0.0492556	0.00893183	3.49558e-08	-5.51461	2999900	0.4019	-0.044412	0.0087652	4.0456e-07	-5.06686	0.43033	0.00484356	0.00174463	0.00549863	2.77627
rs2668632	17	44319366	C	T	0.195163	-0.0704241	0.0127708	3.4987e-08	-5.51445	2361773	0.1936	-0.072815	0.012593	7.3665e-09	-5.78218	0.19911	-0.00239092	0.00216314	0.26903	-1.1053
rs2706387	5	131789557	C	T	0.347927	0.0486761	0.00882791	3.51009e-08	5.51388	3071463	0.3526	0.047266	0.0086407	4.4952e-08	5.47016	0.33118	-0.00141006	0.0018354	0.442336	-0.768254
rs2170167	8	61340676	G	A	0.382265	0.0475178	0.00861842	3.51749e-08	5.51351	3069067	0.3823	0.046727	0.0084386	3.0727e-08	5.53729	0.38214	-0.000790755	0.00177771	0.656453	-0.444816
rs7637813	3	46410036	G	A	0.705684	0.0531206	0.00963723	3.54745e-08	5.51202	3070233	0.7054	0.049697	0.0094545	1.4691e-07	5.25644	0.7067	-0.00342358	0.00189733	0.0711661	-1.80442
rs60068475	5	131798729	C	T	0.13138	0.0658587	0.0119485	3.55034e-08	5.51187	3069275	0.1346	0.070317	0.011657	1.6184e-09	6.03217	0.11985	0.00445829	0.00265962	0.0936817	1.67629
rs3735825	8	61484788	C	G	0.381423	0.0477643	0.00866839	3.58481e-08	5.51017	2872260	0.3808	0.046805	0.0084899	3.5279e-08	5.51302	0.38347	-0.000959332	0.00177654	0.589197	-0.54
rs2532269	17	44250108	T	C	0.180938	-0.0676473	0.0122794	3.60867e-08	-5.50901	2982080	0.1757	-0.069968	0.012094	7.2447e-09	-5.78535	0.19901	-0.00232075	0.00216355	0.283425	-1.07266
rs142700073	17	47937462	G	A	0.0163325	0.208842	0.0379254	3.6574e-08	5.50664	2858962	0.01592	0.21123	0.037375	1.5908e-08	5.65164	0.01768	0.00238839	0.00655466	0.715574	0.364381
rs13077703	3	101385767	G	A	0.34442	-0.0560737	0.010183	3.65879e-08	-5.50658	3015972	0.3419	-0.055179	0.010027	3.731e-08	-5.50304	0.35324	0.000894723	0.00180722	0.620542	0.495082
rs56291106	3	101377474	C	T	0.345812	-0.0552067	0.0100258	3.66138e-08	-5.50645	3021084	0.3437	-0.054312	0.0098672	3.7051e-08	-5.5043	0.35322	0.000894735	0.00180725	0.620542	0.495082
rs2534674	6	31465103	T	C	0.628164	-0.0486317	0.00883268	3.67316e-08	-5.50589	3071463	0.6286	-0.050608	0.0086558	5.0132e-09	-5.84672	0.6266	-0.0019763	0.00178581	0.268438	-1.10667
rs13077925	3	101488181	T	A	0.342294	-0.057957	0.0105265	3.67413e-08	-5.50584	2199921	0.337	-0.056899	0.010376	4.168e-08	-5.48371	0.35438	0.00105803	0.00180591	0.55796	0.585875
rs114881571	6	31128605	C	T	0.0906339	0.0896333	0.0162815	3.68691e-08	5.50523	3003689	0.08878	0.091354	0.016027	1.1967e-08	5.70001	0.09709	0.00172075	0.00291748	0.555321	0.589806
rs8712	17	44101871	A	G	0.180135	-0.0677934	0.0123154	3.69672e-08	-5.50476	2982217	0.1745	-0.070901	0.012131	5.071e-09	-5.84461	0.19958	-0.00310759	0.00216122	0.150468	-1.43788
rs55841786	17	43978308	T	C	0.176128	-0.0722938	0.0131373	3.73542e-08	-5.50292	2757241	0.1691	-0.074813	0.012964	7.8836e-09	-5.77083	0.19802	-0.00251923	0.00216761	0.245149	-1.16221
rs12602210	17	65813731	G	A	0.0967264	0.0801183	0.0145608	3.74789e-08	5.50234	3067831	0.09748	0.073621	0.014266	2.4611e-07	5.16059	0.09403	-0.00649726	0.00295956	0.0281386	-2.19535
rs60639666	9	33425568	G	A	0.185434	0.0585175	0.0106358	3.75587e-08	5.50196	3067419	0.1839	0.058432	0.010413	2.0075e-08	5.61145	0.19092	-8.54996e-05	0.00219784	0.968969	-0.0389016
rs7250701	19	4729331	T	C	0.346211	-0.0578454	0.0105165	3.78788e-08	-5.50047	2889507	0.3435	-0.05919	0.010366	1.1314e-08	-5.71001	0.35519	-0.00134458	0.00180498	0.456316	-0.744928
rs56306380	17	43978306	G	A	0.176187	-0.0722513	0.0131364	3.79608e-08	-5.50009	2757241	0.1692	-0.074775	0.012963	7.9974e-09	-5.76834	0.19795	-0.0025237	0.0021679	0.244375	-1.16412
rs3749834	5	131799620	G	A	0.131468	0.0658675	0.0119767	3.80557e-08	5.49964	3068649	0.1347	0.070325	0.011686	1.7673e-09	6.01788	0.1199	0.00445749	0.00265914	0.0936817	1.67629
rs74819774	21	34594634	T	C	0.0341807	0.132264	0.0240602	3.8587e-08	5.4972	2961397	0.03445	0.13084	0.023588	2.9117e-08	5.54689	0.03326	-0.00142398	0.00481728	0.767537	-0.295597
rs2732681	17	44340328	A	C	0.152818	-0.0744504	0.0135475	3.89558e-08	-5.49552	2755229	0.1693	-0.077551	0.013251	4.8454e-09	-5.85246	0.10153	-0.00310063	0.00286002	0.278307	-1.08413
rs11788656	9	33425584	G	T	0.185434	0.0584421	0.0106367	3.92109e-08	5.49437	3067419	0.1839	0.058422	0.010414	2.025e-08	5.60995	0.19092	-2.01176e-05	0.00219784	0.992697	-0.00915332
rs2522043	5	131791671	T	A	0.348007	0.0484731	0.00882449	3.95134e-08	5.49301	3071463	0.3528	0.047016	0.0086371	5.2231e-08	5.44349	0.33083	-0.00145706	0.00183589	0.427399	-0.793651
rs6866467	5	131787053	A	G	0.357687	0.0486702	0.0088627	3.98374e-08	5.49157	3057404	0.3631	0.047968	0.0086783	3.2507e-08	5.52735	0.3384	-0.000702153	0.0018256	0.700522	-0.384615
rs77610137	21	34589912	C	T	0.0341839	0.132184	0.0240791	4.02887e-08	5.48958	2961397	0.03446	0.13076	0.023607	3.044e-08	5.53904	0.03324	-0.00142439	0.00481868	0.767537	-0.295597
rs2269822	5	131758712	T	C	0.867168	-0.0649712	0.0118374	4.05049e-08	-5.48864	3070233	0.8638	-0.06958	0.011545	1.6725e-09	-6.02685	0.87923	-0.00460875	0.00265086	0.082107	-1.73859
rs6865438	5	131790416	T	C	0.353493	0.048459	0.00883376	4.1194e-08	5.48566	2797052	0.3605	0.047049	0.0086467	5.2899e-08	5.44127	0.33125	-0.00140998	0.0018353	0.442336	-0.768254
rs12655512	5	131789745	C	T	0.347782	0.0484878	0.00884101	4.14824e-08	5.48442	3070837	0.3525	0.047025	0.008654	5.513e-08	5.4339	0.33088	-0.00146283	0.00183582	0.425552	-0.796825
rs62073155	17	44333121	G	A	0.152186	-0.0742332	0.01354	4.19377e-08	-5.48249	2741744	0.1685	-0.077183	0.013244	5.6179e-09	-5.82777	0.10175	-0.0029498	0.00285727	0.301894	-1.03238
rs79152783	3	46913179	A	G	0.0179093	0.230904	0.042119	4.20129e-08	5.48217	2747102	0.01788	0.22684	0.041635	5.0864e-08	5.4483	0.018	-0.00406368	0.0064972	0.531675	-0.625451
rs11793166	9	33426684	A	G	0.184523	0.0584032	0.0106578	4.2567e-08	5.47986	3067432	0.1829	0.058368	0.010435	2.227e-08	5.59348	0.19033	-3.52474e-05	0.00220044	0.98722	-0.0160183
rs11032726	11	34513430	T	A	0.415397	0.0500216	0.00912861	4.26163e-08	5.47965	2461474	0.4027	0.050434	0.0089673	1.8642e-08	5.62421	0.44934	0.000412384	0.00173656	0.812291	0.237472
rs6992869	8	61395832	T	C	0.406624	0.0475579	0.00868518	4.35646e-08	5.47576	3068441	0.4104	0.046236	0.0085087	5.5109e-08	5.43397	0.39311	-0.00132191	0.0017685	0.454777	-0.747475
rs35377719	5	131789456	G	A	0.124175	0.0667384	0.0121884	4.36063e-08	5.47559	3070233	0.1255	0.071198	0.011902	2.2047e-09	5.98202	0.11943	0.00445957	0.00266366	0.094086	1.67423
rs886285	5	131765206	T	C	0.652469	-0.0485731	0.00887168	4.37321e-08	-5.47508	3057404	0.6469	-0.047539	0.0086844	4.3983e-08	-5.47407	0.67231	0.0010341	0.00184036	0.574181	0.561905
rs2304237	19	10446568	T	C	0.217074	-0.0587385	0.0107308	4.40436e-08	-5.47382	3054051	0.2157	-0.059849	0.010534	1.3357e-08	-5.68151	0.22196	-0.00111051	0.00207864	0.593171	-0.534247
rs725580	5	131764103	A	G	0.866178	-0.0647898	0.0118367	4.40885e-08	-5.47364	3069620	0.8625	-0.069406	0.011544	1.8285e-09	-6.0123	0.87935	-0.00461623	0.00265199	0.0817425	-1.74066
rs11032719	11	34504720	C	T	0.41568	0.0504003	0.00920962	4.43542e-08	5.47258	3064581	0.4082	0.050701	0.0090493	2.1094e-08	5.60275	0.44241	0.000300674	0.00173919	0.862745	0.172881
rs4143335	5	131763174	T	C	0.866099	-0.0647253	0.0118299	4.46634e-08	-5.47134	3070233	0.8624	-0.069325	0.011537	1.8686e-09	-6.00893	0.87935	-0.00459972	0.00265199	0.0828401	-1.73444
rs11707672	3	45964389	T	C	0.112575	-0.0820144	0.0149928	4.4936e-08	-5.47027	3025394	0.1112	-0.076866	0.014759	1.9083e-07	-5.20808	0.11741	0.00514844	0.0026834	0.0550312	1.91863
rs11604331	11	34460769	A	G	0.351446	0.0516993	0.00945241	4.51489e-08	5.46943	3069275	0.3458	0.052602	0.0092874	1.4805e-08	5.6638	0.37166	0.000902721	0.00178751	0.613547	0.505017
rs788401	19	50858088	C	T	0.567072	0.0501925	0.00917733	4.52118e-08	5.46918	2985569	0.569	0.046359	0.0090162	2.7227e-07	5.14174	0.56041	-0.0038335	0.00174036	0.0276157	-2.2027
rs2429438	17	44348265	G	C	0.169688	-0.0742593	0.0135892	4.63958e-08	-5.4646	2728993	0.1704	-0.07678	0.013398	9.9987e-09	-5.73071	0.1675	-0.00252071	0.00231323	0.275848	-1.08969
rs2668627	17	44353693	T	C	0.174844	-0.0741097	0.013567	4.69447e-08	-5.46251	2728993	0.1675	-0.07652	0.013399	1.1251e-08	-5.71087	0.19741	-0.00241034	0.00217013	0.266703	-1.11069
rs10853974	19	4625154	C	T	0.482896	0.0495159	0.00906641	4.72227e-08	5.46146	2986182	0.4803	0.048731	0.0089056	4.4502e-08	5.47195	0.49187	-0.000784853	0.00172785	0.649658	-0.454237
rs6117319	20	6507838	G	C	0.436646	-0.0468588	0.00858023	4.72775e-08	-5.46126	3071463	0.4384	-0.044751	0.0084064	1.0183e-07	-5.32344	0.43036	0.00210784	0.00174462	0.226974	1.20819
rs2532349	17	44339473	A	G	0.153882	-0.073924	0.0135376	4.74447e-08	-5.46063	2755229	0.1707	-0.07709	0.013241	5.8116e-09	-5.82207	0.10155	-0.00316598	0.00285977	0.268262	-1.10707
rs116040545	21	34592777	C	A	0.0348737	0.132051	0.0241876	4.77642e-08	5.45944	2764590	0.03539	0.13045	0.023718	3.7976e-08	5.50004	0.03326	-0.00160087	0.00481728	0.739649	-0.332318
rs71658797	1	77967507	T	A	0.110218	0.0823132	0.0150787	4.79042e-08	5.45892	3034131	0.1099	0.08725	0.014835	4.067e-09	5.88136	0.11134	0.00493682	0.00274615	0.0722202	1.79773
rs12659708	5	131789863	A	G	0.347701	0.0481639	0.00882664	4.85206e-08	5.45665	3071463	0.3524	0.046701	0.0086393	6.456e-08	5.40565	0.33086	-0.00146285	0.00183585	0.425552	-0.796825
rs4383561	3	46320462	T	C	0.170575	-0.0721888	0.0132359	4.92401e-08	-5.45403	3017757	0.1697	-0.069002	0.013045	1.2254e-07	-5.28954	0.17364	0.00318676	0.00228038	0.162273	1.39747
rs56294045	9	33425460	T	C	0.18544	0.0579781	0.0106308	4.93128e-08	5.45377	3067419	0.1839	0.057958	0.010408	2.5701e-08	5.5686	0.19095	-2.01163e-05	0.00219771	0.992697	-0.00915332
rs7250300	19	10448660	C	A	0.211535	-0.0561864	0.0103024	4.93204e-08	-5.45374	3070233	0.2098	-0.057122	0.010094	1.5239e-08	-5.65901	0.21775	-0.000935624	0.00209299	0.654855	-0.447028
rs77749167	21	34593308	G	A	0.034173	0.131254	0.024072	4.96506e-08	5.45256	2961397	0.03444	0.12983	0.0236	3.7775e-08	5.50127	0.03326	-0.00142398	0.00481728	0.767537	-0.295597
rs3916444	5	131354952	G	A	0.180151	0.0596769	0.0109456	4.97717e-08	5.45212	3070233	0.1821	0.054921	0.010712	2.9457e-07	5.12705	0.17317	-0.00475588	0.00228282	0.0372209	-2.08333
rs788400	19	50858179	A	G	0.566999	0.0500345	0.00917724	4.97995e-08	5.45202	2985569	0.5689	0.046201	0.0090161	2.9869e-07	5.12428	0.56043	-0.00383352	0.00174037	0.0276157	-2.2027
rs788404	19	50857823	C	T	0.56598	0.0500321	0.00917786	4.99792e-08	5.45138	2985569	0.5678	0.046211	0.0090168	2.9762e-07	5.12499	0.55969	-0.00382107	0.00174006	0.0280958	-2.19595

### Sheet: T2.risk_loci
Table 2. Identification of genomic risk loci
Genomic locus=Index of genomic risk loci; rsID=lead SNP with the smalllest p-value in the genomic locus; nSNPS=number of candidate SNPs from input GWAS or reference panel in the genomic locus; nGWASSNPS=number of candidate SNPs from input GWAS; nIndSigSNPs=number of independent significant SNPs; IndSigSNPs=rsID of the independent significant SNPs in the genomic locus at r2 threshold 0.05; nLeadSNPs=number of lead SNPs; LeadSNPs=rsID of lead SNPs in the genomic locus at r2 threshold 0.05
GenomicLocus	rsID	chr	pos	p	start	end	nSNPs	nGWASSNPs	nIndSigSNPs	IndSigSNPs	nLeadSNPs	LeadSNPs
1	rs12567716	1	48197570	1.61945e-08	46803590	48386001	559	205	2	rs10890422;rs12567716	2	rs10890422;rs12567716
2	rs7515509	1	77949123	4.84869e-11	77350137	78809827	352	210	1	rs7515509	1	rs7515509
3	rs61738875	1	155181989	3.99771e-16	154450365	156141565	482	200	4	rs61811895;rs6675468;rs7528026;rs61738875	4	rs61811895;rs6675468;rs7528026;rs61738875
4	rs732990	2	26842146	3.18686e-08	26806545	26934736	133	93	1	rs732990	1	rs732990
5	rs1123573	2	60707588	6.96495e-14	60408305	60858042	188	74	1	rs1123573	1	rs1123573
6	rs35617677	3	46258740	1.25454e-28	44752404	47252386	2311	669	9	rs79939301;rs141045534;rs73058468;rs73062389;rs1392288;rs35617677;rs1491957;rs77116118;rs3213480	9	rs79939301;rs141045534;rs73058468;rs73062389;rs1392288;rs35617677;rs1491957;rs77116118;rs3213480
7	rs17412601	3	101499275	1.80278e-13	100613758	101762541	1300	800	1	rs17412601	1	rs17412601
8	rs186910	3	146238028	6.56121e-09	145505226	146725351	187	97	1	rs186910	1	rs186910
9	rs7671107	4	25449225	3.84613e-12	25084753	25455039	527	407	1	rs7671107	1	rs7671107
10	rs4475253	5	131776506	2.34369e-09	130358556	132004756	1484	404	2	rs246998;rs4475253	2	rs246998;rs4475253
11	rs1886813	6	41502669	9.01376e-13	41477214	42096735	67	4	1	rs1886813	1	rs1886813
12	rs717624	7	22894487	4.35613e-09	22813585	23093101	298	180	1	rs717624	1	rs717624
13	rs2897075	7	99630342	3.86083e-09	98890583	100320151	336	167	1	rs2897075	1	rs2897075
14	rs4403445	8	61432007	4.57823e-10	60482376	61803286	768	458	1	rs4403445	1	rs4403445
15	rs11790730	9	33425785	1.61096e-08	33199279	33577708	166	53	1	rs11790730	1	rs11790730
16	rs550057	9	136146597	1.37005e-23	136040986	136376934	387	241	1	rs550057	1	rs550057
17	rs12761299	10	81723884	9.35478e-11	81225517	82249108	1580	823	1	rs12761299	1	rs12761299
18	rs1157669	11	34417870	2.74812e-11	34344488	34566510	449	254	1	rs1157669	1	rs1157669
19	rs4767025	12	113358794	1.85716e-16	113302253	113894197	427	311	1	rs4767025	1	rs4767025
20	rs5023077	12	133141973	1.96759e-14	132964708	133313159	352	196	1	rs5023077	1	rs5023077
21	rs75898026	13	113561082	2.63583e-13	113445126	113567674	93	45	1	rs75898026	1	rs75898026
22	rs117169628	16	89262657	1.0849e-14	89045233	89567418	531	298	1	rs117169628	1	rs117169628
23	rs3785884	17	44057595	3.08229e-15	43060158	44950253	4548	2206	1	rs3785884	1	rs3785884
24	rs3848456	17	47940623	4.19403e-21	47049750	47994409	103	67	1	rs3848456	1	rs3848456
25	rs12602210	17	65813731	3.74789e-08	65762903	66366659	623	372	1	rs12602210	1	rs12602210
26	rs35574495	19	4686988	5.25045e-22	4571589	4791239	112	71	1	rs35574495	1	rs35574495
27	rs34725611	19	10477067	8.64266e-17	10343503	10828492	269	120	1	rs34725611	1	rs34725611
28	rs679574	19	49206108	2.12023e-12	49092627	49334479	318	97	1	rs679574	1	rs679574
29	rs1405655	19	50882619	6.95198e-19	50805685	51031010	195	119	1	rs1405655	1	rs1405655
30	rs2876034	20	6473481	2.44838e-08	6149155	6637541	540	405	1	rs2876034	1	rs2876034
31	rs2834154	21	34606634	1.53938e-29	34516664	35407607	672	324	4	rs2834139;rs2834154;rs2834168;rs111585689	4	rs2834139;rs2834154;rs2834168;rs111585689

### Sheet: T3.GWAS_catalog
Table 3. GWAS catalog annotations for SNPs in LD with independent significant SNPs in the genomic risk loci
GenomicLocus=Index of genomic risk loci; IndSigSNP=rsID of the independent significant SNP in LD with the "snp" reported in GWAS catalog; P_IndSigSNP=posterior possibility that the corresponding "IndSigSNP" is colocalized; chr=chromosome of IndSigSNP; bp=position on hg19 of IndSigSNP; snp=rsID of reported SNP in GWAS catalog; P_snp=posterior possibility that the corresponding "snp" is colocalized; Trait=The trait reported in GWAScatalog; PMID=PubMed ID; Study=Title of paper; InitialN=Sample size and ancestry information for reported GWAS in GWAS catalog; ReplicationN= Sample size and ancestry information for replicated GWAS in GWAS catalog; Region=Cytogenetic region for the "snp"; ReportedGene=Associated genes of the "snp" reported by author; MappedGene=Summary of mapped genes or nearest upstream and downstream genes for the "snp"; UpGene=Nearest upstream genes if the "snp" not within the gene; DownGene=Nearest downstream genes if the "snp" not within the gene; SNP_Gene_ID=Mapped genes if the "snp" within the gene; UpGeneDist=distance in kb for "UpGene" to the "snp", if not within gene; DownGeneDist=distance in kb for "DownGene" to the "snp", if not within gene; Strongest=The most strongly associated "snp" with the trait and corresponding risk allele; SNPs="Strongest" SNPs; merged=Whether the "Strongest" SNP is merged to a subsequent rs record; SNP_ID_cur=Current rs number of the "Strongest" SNP; Content=The most severe consequence of the "Strongest" SNP on the "MappedGene"; Intergenic=Whether the "Strongest" SNP is intergenic or not; RiskAF=Risk allele frequency for the "Strongest" SNP; P=Reported p-value for the "Strongest" SNP; Pmlog=-log(P); Ptext=Information describing context of "P"; OrBeta=Reported OR or beta of the "Strongest" SNP risk allele; 95CI=Reported 95% confidence interval of the "Strongest" SNP risk allele; Platform=Genotyping platform for reported GWAS in GWAS catalog; CNV=Whether copy number variation study was performed or not
GenomicLocus	IndSigSNP	P_IndSigSNP	chr	bp	snp	P_snp	Trait	DateAddedToCatalog	PMID	FirstAuth	Date	Journal	Link	Study	InitialN	ReplicationN	Region	ReportedGene	MappedGene	UpGene	DownGene	SNP_Gene_ID	UpGeneDist	DownGeneDist	Strongest	SNPs	marged	SNP_ID_cur	Context	intergenic	RiskAF	P	Pmlog	Ptext	OrBeta	95CI	Platform	CNV
6	rs35617677	1.25454e-28	3	46235201	rs13098911	8.00456e-25	Celiac disease	40266	20190752	Dubois PC	40237	Nat Genet	www.ncbi.nlm.nih.gov/pubmed/20190752	Multiple common variants for celiac disease influencing immune gene expression.	4,533 European ancestry cases, 10,750 European ancestry controls	4,918 European ancestry cases, 5,684 European ancestry controls	3p21.31	CCRL2, CCR5, CCR9, CCR1, CCR2, CCR3	CCR3			ENSG00000183625	NA	NA	rs13098911-A	rs13098911	0	13098911	intron_variant	0	0.10	3E-17	16.5229		1.3	[1.23-1.39]	Illumina [292387]	N
16	rs550057	1.37005e-23	9	136146597	rs550057	1.37005e-23	Hemoglobin concentration	44095	32888493	Chen MH	44075	Cell	www.ncbi.nlm.nih.gov/pubmed/32888493	Trans-ethnic and Ancestry-Specific Blood-Cell Genetics in 746,667 Individuals from 5 Global Populations.	563,946 European ancestry individuals	NA	9q34.2	NR	ABO, ABO			ENSG00000175164, ENSG00000281879	NA	NA	rs550057-T	rs550057	0	550057	intron_variant	0	0.25502	2E-241	240.699		0.070125	[0.066-0.074] SD unit decrease	Affymetrix, Illumina [50638016] (imputed)	N
16	rs550057	1.37005e-23	9	136146597	rs550057	1.37005e-23	Lung function (FVC)	43504	30595370	Kichaev G	43461	Am J Hum Genet	www.ncbi.nlm.nih.gov/pubmed/30595370	Leveraging Polygenic Functional Enrichment to Improve GWAS Power.	approximately 372,000 European ancestry individuals	NA	9q34.2		ABO, ABO			ENSG00000175164, ENSG00000281879	NA	NA	rs550057-?	rs550057	0	550057	intron_variant	0	NR	1E-12	12		NA		NR [~ 8900000] (imputed)	N
16	rs550057	1.37005e-23	9	136146597	rs550057	1.37005e-23	Allergic disease (asthma, hay fever or eczema)	43593	29679657	Ferreira MA	43208	J Allergy Clin Immunol	www.ncbi.nlm.nih.gov/pubmed/29679657	Eleven loci with new reproducible genetic associations with allergic disease risk.	180,129 European ancestry cases, 180,709 European ancestry controls	NA	9q34.2	ABO	ABO, ABO			ENSG00000175164, ENSG00000281879	NA	NA	rs550057-T	rs550057	0	550057	intron_variant	0	0.2806	3E-7	6.52288	(conditional)	0.0293763	NR unit increase	NR [NR]	N
16	rs550057	1.37005e-23	9	136146597	rs550057	1.37005e-23	Red blood cell count	43504	30595370	Kichaev G	43461	Am J Hum Genet	www.ncbi.nlm.nih.gov/pubmed/30595370	Leveraging Polygenic Functional Enrichment to Improve GWAS Power.	approximately 445,000 European ancestry individuals	NA	9q34.2		ABO, ABO			ENSG00000175164, ENSG00000281879	NA	NA	rs550057-?	rs550057	0	550057	intron_variant	0	NR	1E-212	212		NA		NR [~ 8900000] (imputed)	N
16	rs550057	1.37005e-23	9	136146597	rs550057	1.37005e-23	Hematocrit	44095	32888493	Chen MH	44075	Cell	www.ncbi.nlm.nih.gov/pubmed/32888493	Trans-ethnic and Ancestry-Specific Blood-Cell Genetics in 746,667 Individuals from 5 Global Populations.	737,823 African American or Afro-Caribbean, African ancestry, European ancestry, East Asian ancestry, Hispanic or Latin American and South Asian ancestry individuals	NA	9q34.2	NR	ABO, ABO			ENSG00000175164, ENSG00000281879	NA	NA	rs550057-T	rs550057	0	550057	intron_variant	0	0.255346	1E-257	257		NA		Affymetrix, Illumina [24558453] (imputed)	N
16	rs550057	1.37005e-23	9	136146597	rs550057	1.37005e-23	Hematocrit	44095	32888493	Chen MH	44075	Cell	www.ncbi.nlm.nih.gov/pubmed/32888493	Trans-ethnic and Ancestry-Specific Blood-Cell Genetics in 746,667 Individuals from 5 Global Populations.	562,259 European ancestry individuals	NA	9q34.2	NR	ABO, ABO			ENSG00000175164, ENSG00000281879	NA	NA	rs550057-T	rs550057	0	550057	intron_variant	0	0.254895	2E-215	214.699		0.066294	[0.062-0.07] SD unit decrease	Affymetrix, Illumina [50640577] (imputed)	N
16	rs550057	1.37005e-23	9	136146597	rs550057	1.37005e-23	Intake of total sugars	43733	31005972	Hwang LD	43576	Am J Clin Nutr	www.ncbi.nlm.nih.gov/pubmed/31005972	New insight into human sweet taste: a genome-wide association study of the perception and intake of sweet substances.	174,424 European ancestry individuals	NA	9q34.2	ABO	ABO, ABO			ENSG00000175164, ENSG00000281879	NA	NA	rs550057-C	rs550057	0	550057	intron_variant	0	0.74	5E-6	5.30103		0.86	[0.49-1.23] g/day increase	Affymetrix [10353649] (imputed)	N
16	rs550057	1.37005e-23	9	136146597	rs550057	1.37005e-23	Cytokine network levels (multivariate analysis)	43809	31679650	Nath AP	43768	Am J Hum Genet	www.ncbi.nlm.nih.gov/pubmed/31679650	Multivariate Genome-Wide Association Analysis of a Cytokine Network Reveals Variants with Widespread Immune, Haematological, and Cardiometabolic Pleiotropy.	9,263 Finnish ancestry individuals	NA	9q34.2	ABO	ABO, ABO			ENSG00000175164, ENSG00000281879	NA	NA	rs550057-?	rs550057	0	550057	intron_variant	0	NR	3E-8	7.52288		NA		Illumina [6022229] (imputed)	N
16	rs550057	1.37005e-23	9	136146597	rs550057	1.37005e-23	LDL cholesterol	42559	25961943	Surakka I	42135	Nat Genet	www.ncbi.nlm.nih.gov/pubmed/25961943	The impact of low-frequency and rare variants on lipid levels.	up 62,166 European ancestry individuals	NA	9q34.2	ABO	ABO, ABO			ENSG00000175164, ENSG00000281879	NA	NA	rs550057-T	rs550057	0	550057	intron_variant	0	0.26	6E-20	19.2218		0.063	[0.049-0.077] s.d. increase	Affymetrix, Illumina, Perlegen [up to 9657952] (imputed)	N
16	rs550057	1.37005e-23	9	136146597	rs550057	1.37005e-23	Total cholesterol levels	43510	29507422	Hoffmann TJ	43164	Nat Genet	www.ncbi.nlm.nih.gov/pubmed/29507422	A large electronic-health-record-based genome-wide study of serum lipids.	76,627 European ancestry individuals, 7,795 Hispanic individuals, 6,855 East Asian ancestry individuals, 2,958 African American individuals, 439 South Asian ancestry individuals	NA	9q34.2	NR	ABO, ABO			ENSG00000175164, ENSG00000281879	NA	NA	rs550057-C	rs550057	0	550057	intron_variant	0	0.739	3E-29	28.5229	(EA)	0.059	unit decrease	Affymetrix [at least 7091467] (imputed)	N
16	rs550057	1.37005e-23	9	136146597	rs550057	1.37005e-23	Total cholesterol levels	43510	29507422	Hoffmann TJ	43164	Nat Genet	www.ncbi.nlm.nih.gov/pubmed/29507422	A large electronic-health-record-based genome-wide study of serum lipids.	76,627 European ancestry individuals, 7,795 Hispanic individuals, 6,855 East Asian ancestry individuals, 2,958 African American individuals, 439 South Asian ancestry individuals	NA	9q34.2	NR	ABO, ABO			ENSG00000175164, ENSG00000281879	NA	NA	rs550057-C	rs550057	0	550057	intron_variant	0	0.786	6E-11	10.2218	(Hispanic)	0.12	unit decrease	Affymetrix [at least 7091467] (imputed)	N
16	rs550057	1.37005e-23	9	136146597	rs550057	1.37005e-23	Total cholesterol levels	43510	29507422	Hoffmann TJ	43164	Nat Genet	www.ncbi.nlm.nih.gov/pubmed/29507422	A large electronic-health-record-based genome-wide study of serum lipids.	76,627 European ancestry individuals, 7,795 Hispanic individuals, 6,855 East Asian ancestry individuals, 2,958 African American individuals, 439 South Asian ancestry individuals	NA	9q34.2	NR	ABO, ABO			ENSG00000175164, ENSG00000281879	NA	NA	rs550057-C	rs550057	0	550057	intron_variant	0	NR	9E-42	41.0458		0.065	unit decrease	Affymetrix [at least 7091467] (imputed)	N
16	rs550057	1.37005e-23	9	136146597	rs550057	1.37005e-23	Red blood cell count	44095	32888493	Chen MH	44075	Cell	www.ncbi.nlm.nih.gov/pubmed/32888493	Trans-ethnic and Ancestry-Specific Blood-Cell Genetics in 746,667 Individuals from 5 Global Populations.	727,624 African American or Afro-Caribbean, African ancestry, European ancestry, East Asian ancestry, Hispanic or Latin American and South Asian ancestry individuals	NA	9q34.2	NR	ABO, ABO			ENSG00000175164, ENSG00000281879	NA	NA	rs550057-T	rs550057	0	550057	intron_variant	0	0.254925	1E-296	296		NA		Affymetrix, Illumina [24332387] (imputed)	N
16	rs550057	1.37005e-23	9	136146597	rs550057	1.37005e-23	Red blood cell count	44095	32888493	Chen MH	44075	Cell	www.ncbi.nlm.nih.gov/pubmed/32888493	Trans-ethnic and Ancestry-Specific Blood-Cell Genetics in 746,667 Individuals from 5 Global Populations.	545,203 European ancestry individuals	NA	9q34.2	NR	ABO, ABO			ENSG00000175164, ENSG00000281879	NA	NA	rs550057-T	rs550057	0	550057	intron_variant	0	0.254707	3E-265	264.523		0.073621	[0.069-0.078] SD unit decrease	Affymetrix, Illumina [50628390] (imputed)	N
16	rs550057	1.37005e-23	9	136146597	rs550057	1.37005e-23	Total cholesterol levels	43648	31217584	Wojcik GL	43635	Nature	www.ncbi.nlm.nih.gov/pubmed/31217584	Genetic analyses of diverse populations improves discovery for complex traits.	10,137 African American individuals, 17,802 Hispanic/Latino individuals, 2,387 Asian ancestry individuals, 1,915 Native Hawaiian ancestry individuals, 604 Native American ancestry individuals, 340 individuals	NA	9q34.2	NR	ABO, ABO			ENSG00000175164, ENSG00000281879	NA	NA	rs550057-?	rs550057	0	550057	intron_variant	0	NR	2E-11	10.699		2.86472	[2.02-3.71] unit increase	Illumina [32003504] (imputed)	N
16	rs550057	1.37005e-23	9	136146597	rs550057	1.37005e-23	Low density lipoprotein cholesterol levels	43647	31217584	Wojcik GL	43635	Nature	www.ncbi.nlm.nih.gov/pubmed/31217584	Genetic analyses of diverse populations improves discovery for complex traits.	9,720 African American individuals, 17,373 Hispanic/Latino individuals, 2,316 Asian ancestry individuals, 1,900 Native Hawaiian ancestry individuals, 591 Native American ancestry individuals, 321 individuals	NA	9q34.2	NR	ABO, ABO			ENSG00000175164, ENSG00000281879	NA	NA	rs550057-?	rs550057	0	550057	intron_variant	0	NR	9E-10	9.04576		2.35991	[1.6-3.12] unit increase	Illumina [31808917] (imputed)	N
16	rs550057	1.37005e-23	9	136146597	rs550057	1.37005e-23	Lead levels in blood	42391	25820613	Warrington NM	42090	Hum Mol Genet	www.ncbi.nlm.nih.gov/pubmed/25820613	Genome-wide association study of blood lead shows multiple associations near ALAD.	5,433 individuals	NA	9q34.2	ABO	ABO, ABO			ENSG00000175164, ENSG00000281879	NA	NA	rs550057-T	rs550057	0	550057	intron_variant	0	0.266	3E-6	5.52288		0.116	[0.057-0.175] unit decrease	Illumina [6391392] (imputed)	N
16	rs550057	1.37005e-23	9	136146597	rs550057	1.37005e-23	Low density lipoprotein cholesterol levels	43510	29507422	Hoffmann TJ	43164	Nat Genet	www.ncbi.nlm.nih.gov/pubmed/29507422	A large electronic-health-record-based genome-wide study of serum lipids.	76,627 European ancestry individuals, 7,795 Hispanic individuals, 6,855 East Asian ancestry individuals, 2,958 African American individuals, 439 South Asian ancestry individuals	NA	9q34.2	NR	ABO, ABO			ENSG00000175164, ENSG00000281879	NA	NA	rs550057-C	rs550057	0	550057	intron_variant	0	0.739	5E-36	35.301	(EA)	0.067	unit decrease	Affymetrix [at least 7091467] (imputed)	N
16	rs550057	1.37005e-23	9	136146597	rs550057	1.37005e-23	Low density lipoprotein cholesterol levels	43510	29507422	Hoffmann TJ	43164	Nat Genet	www.ncbi.nlm.nih.gov/pubmed/29507422	A large electronic-health-record-based genome-wide study of serum lipids.	76,627 European ancestry individuals, 7,795 Hispanic individuals, 6,855 East Asian ancestry individuals, 2,958 African American individuals, 439 South Asian ancestry individuals	NA	9q34.2	NR	ABO, ABO			ENSG00000175164, ENSG00000281879	NA	NA	rs550057-C	rs550057	0	550057	intron_variant	0	0.786	7E-14	13.1549	(Hispanic)	0.138	unit decrease	Affymetrix [at least 7091467] (imputed)	N
16	rs550057	1.37005e-23	9	136146597	rs550057	1.37005e-23	Low density lipoprotein cholesterol levels	43510	29507422	Hoffmann TJ	43164	Nat Genet	www.ncbi.nlm.nih.gov/pubmed/29507422	A large electronic-health-record-based genome-wide study of serum lipids.	76,627 European ancestry individuals, 7,795 Hispanic individuals, 6,855 East Asian ancestry individuals, 2,958 African American individuals, 439 South Asian ancestry individuals	NA	9q34.2	NR	ABO, ABO			ENSG00000175164, ENSG00000281879	NA	NA	rs550057-C	rs550057	0	550057	intron_variant	0	0.793	3E-7	6.52288	(East Asian)	0.104	unit decrease	Affymetrix [at least 7091467] (imputed)	N
16	rs550057	1.37005e-23	9	136146597	rs550057	1.37005e-23	Low density lipoprotein cholesterol levels	43510	29507422	Hoffmann TJ	43164	Nat Genet	www.ncbi.nlm.nih.gov/pubmed/29507422	A large electronic-health-record-based genome-wide study of serum lipids.	76,627 European ancestry individuals, 7,795 Hispanic individuals, 6,855 East Asian ancestry individuals, 2,958 African American individuals, 439 South Asian ancestry individuals	NA	9q34.2	NR	ABO, ABO			ENSG00000175164, ENSG00000281879	NA	NA	rs550057-C	rs550057	0	550057	intron_variant	0	NR	3E-52	51.5229		0.075	unit decrease	Affymetrix [at least 7091467] (imputed)	N
16	rs550057	1.37005e-23	9	136146597	rs550057	1.37005e-23	Serum levels of protein QSOX2	44607	35078996	Gudjonsson A	44586	Nat Commun	www.ncbi.nlm.nih.gov/pubmed/35078996	A genome-wide association study of serum proteins reveals shared loci with common diseases.	5,354 Icelandic ancestry individuals	NA	9q34.2		ABO, ABO			ENSG00000175164, ENSG00000281879	NA	NA	rs550057-T	rs550057	0	550057	intron_variant	0	0.1892	4E-208	207.398		0.658008	[0.62-0.7] unit increase	Illumina [7506463] (imputed)	N
16	rs550057	1.37005e-23	9	136146597	rs550057	1.37005e-23	Serum levels of protein ISLR2	44607	35078996	Gudjonsson A	44586	Nat Commun	www.ncbi.nlm.nih.gov/pubmed/35078996	A genome-wide association study of serum proteins reveals shared loci with common diseases.	5,357 Icelandic ancestry individuals	NA	9q34.2		ABO, ABO			ENSG00000175164, ENSG00000281879	NA	NA	rs550057-T	rs550057	0	550057	intron_variant	0	0.1892	9E-13	12.0458		0.167348	[0.12-0.21] unit decrease	Illumina [7506463] (imputed)	N
16	rs550057	1.37005e-23	9	136146597	rs550057	1.37005e-23	Serum levels of protein CHST15	44607	35078996	Gudjonsson A	44586	Nat Commun	www.ncbi.nlm.nih.gov/pubmed/35078996	A genome-wide association study of serum proteins reveals shared loci with common diseases.	5,366 Icelandic ancestry individuals	NA	9q34.2		ABO, ABO			ENSG00000175164, ENSG00000281879	NA	NA	rs550057-T	rs550057	0	550057	intron_variant	0	0.1892	1E-43	43		0.326761	[0.28-0.37] unit decrease	Illumina [7506463] (imputed)	N
16	rs550057	1.37005e-23	9	136146597	rs550057	1.37005e-23	Serum levels of protein CASC4	44607	35078996	Gudjonsson A	44586	Nat Commun	www.ncbi.nlm.nih.gov/pubmed/35078996	A genome-wide association study of serum proteins reveals shared loci with common diseases.	5,358 Icelandic ancestry individuals	NA	9q34.2		ABO, ABO			ENSG00000175164, ENSG00000281879	NA	NA	rs550057-T	rs550057	0	550057	intron_variant	0	0.1892	5E-27	26.301		0.253598	[0.21-0.3] unit increase	Illumina [7506463] (imputed)	N
16	rs550057	1.37005e-23	9	136146597	rs550057	1.37005e-23	Serum levels of protein C1GALT1C1	44607	35078996	Gudjonsson A	44586	Nat Commun	www.ncbi.nlm.nih.gov/pubmed/35078996	A genome-wide association study of serum proteins reveals shared loci with common diseases.	5,314 Icelandic ancestry individuals	NA	9q34.2		ABO, ABO			ENSG00000175164, ENSG00000281879	NA	NA	rs550057-T	rs550057	0	550057	intron_variant	0	0.1892	5E-48	47.301		0.250487	[0.22-0.28] unit increase	Illumina [7506463] (imputed)	N
16	rs550057	1.37005e-23	9	136146597	rs550057	1.37005e-23	Serum levels of protein GOLM1	44607	35078996	Gudjonsson A	44586	Nat Commun	www.ncbi.nlm.nih.gov/pubmed/35078996	A genome-wide association study of serum proteins reveals shared loci with common diseases.	5,362 Icelandic ancestry individuals	NA	9q34.2		ABO, ABO			ENSG00000175164, ENSG00000281879	NA	NA	rs550057-T	rs550057	0	550057	intron_variant	0	0.1892	2E-94	93.699		0.471076	[0.43-0.52] unit increase	Illumina [7506463] (imputed)	N
16	rs550057	1.37005e-23	9	136146597	rs550057	1.37005e-23	Serum levels of protein FAM3D	44607	35078996	Gudjonsson A	44586	Nat Commun	www.ncbi.nlm.nih.gov/pubmed/35078996	A genome-wide association study of serum proteins reveals shared loci with common diseases.	5,367 Icelandic ancestry individuals	NA	9q34.2		ABO, ABO			ENSG00000175164, ENSG00000281879	NA	NA	rs550057-T	rs550057	0	550057	intron_variant	0	0.1892	5E-248	247.301		0.747495	[0.7-0.79] unit increase	Illumina [7506463] (imputed)	N
16	rs550057	1.37005e-23	9	136146597	rs550057	1.37005e-23	Serum levels of protein FAM177A1	44607	35078996	Gudjonsson A	44586	Nat Commun	www.ncbi.nlm.nih.gov/pubmed/35078996	A genome-wide association study of serum proteins reveals shared loci with common diseases.	5,362 Icelandic ancestry individuals	NA	9q34.2		ABO, ABO			ENSG00000175164, ENSG00000281879	NA	NA	rs550057-T	rs550057	0	550057	intron_variant	0	0.1892	4E-20	19.3979		0.22285	[0.18-0.27] unit decrease	Illumina [7506463] (imputed)	N
16	rs550057	1.37005e-23	9	136146597	rs550057	1.37005e-23	Serum levels of protein TIE1	44607	35078996	Gudjonsson A	44586	Nat Commun	www.ncbi.nlm.nih.gov/pubmed/35078996	A genome-wide association study of serum proteins reveals shared loci with common diseases.	5,364 Icelandic ancestry individuals	NA	9q34.2		ABO, ABO			ENSG00000175164, ENSG00000281879	NA	NA	rs550057-T	rs550057	0	550057	intron_variant	0	0.1892	4E-11	10.3979		0.15952	[0.11-0.21] unit increase	Illumina [7506463] (imputed)	N
16	rs550057	1.37005e-23	9	136146597	rs550057	1.37005e-23	Protein FAM3B levels	45019	34648354	Pietzner M	44512	Science	www.ncbi.nlm.nih.gov/pubmed/34648354	Mapping the proteo-genomic convergence of human diseases.	10,708 European ancestry individuals	NA	9q34.2		ABO, ABO			ENSG00000175164, ENSG00000281879	NA	NA	rs550057-T	rs550057	0	550057	intron_variant	0	0.27	2E-14	13.699		0.115	[0.086-0.144] unit increase	Affymetrix, Illumina [10200000] (imputed)	N
16	rs550057	1.37005e-23	9	136146597	rs550057	1.37005e-23	LDL cholesterol levels	44935	35884923	Lee SB	44748	Biomedicines	www.ncbi.nlm.nih.gov/pubmed/35884923	Dyslipidaemia-Genotype Interactions with Nutrient Intake and Cerebro-Cardiovascular Disease.	58,701 Korean ancestry individuals	NA	9q34.2		ABO, ABO			ENSG00000175164, ENSG00000281879	NA	NA	rs550057-T	rs550057	0	550057	intron_variant	0	NR	2E-41	40.699		2.83	[2.42-3.24] unit increase	Affymetrix [7975321] (imputed)	N
16	rs550057	1.37005e-23	9	136146597	rs550057	1.37005e-23	Protein FAM177A1 levels	45019	34648354	Pietzner M	44512	Science	www.ncbi.nlm.nih.gov/pubmed/34648354	Mapping the proteo-genomic convergence of human diseases.	10,708 European ancestry individuals	NA	9q34.2		ABO, ABO			ENSG00000175164, ENSG00000281879	NA	NA	rs550057-T	rs550057	0	550057	intron_variant	0	0.27	5E-61	60.301		0.238	[0.21-0.27] unit decrease	Affymetrix, Illumina [10200000] (imputed)	N
16	rs550057	1.37005e-23	9	136146597	rs550057	1.37005e-23	Basal Cell Adhesion Molecule levels	45019	34648354	Pietzner M	44512	Science	www.ncbi.nlm.nih.gov/pubmed/34648354	Mapping the proteo-genomic convergence of human diseases.	10,708 European ancestry individuals	NA	9q34.2		ABO, ABO			ENSG00000175164, ENSG00000281879	NA	NA	rs550057-T	rs550057	0	550057	intron_variant	0	0.27	7E-12	11.1549		0.1	[0.071-0.129] unit increase	Affymetrix, Illumina [10200000] (imputed)	N
16	rs550057	1.37005e-23	9	136146597	rs550057	1.37005e-23	Beta-1,4-galactosyltransferase 2 levels	45019	34648354	Pietzner M	44512	Science	www.ncbi.nlm.nih.gov/pubmed/34648354	Mapping the proteo-genomic convergence of human diseases.	10,708 European ancestry individuals	NA	9q34.2		ABO, ABO			ENSG00000175164, ENSG00000281879	NA	NA	rs550057-T	rs550057	0	550057	intron_variant	0	0.27	4E-43	42.3979		0.201	[0.17-0.23] unit increase	Affymetrix, Illumina [10200000] (imputed)	N
16	rs550057	1.37005e-23	9	136146597	rs550057	1.37005e-23	Alpha-(1,3)-fucosyltransferase 10 levels	45019	34648354	Pietzner M	44512	Science	www.ncbi.nlm.nih.gov/pubmed/34648354	Mapping the proteo-genomic convergence of human diseases.	10,708 European ancestry individuals	NA	9q34.2		ABO, ABO			ENSG00000175164, ENSG00000281879	NA	NA	rs550057-T	rs550057	0	550057	intron_variant	0	0.27	2E-33	32.699		0.173	[0.15-0.2] unit increase	Affymetrix, Illumina [10200000] (imputed)	N
16	rs550057	1.37005e-23	9	136146597	rs550057	1.37005e-23	Asthma or COVID-19 (pleiotropy)	44903	35386719	Baranova A	44641	Front Immunol	www.ncbi.nlm.nih.gov/pubmed/35386719	Causal Association and Shared Genetics Between Asthma and COVID-19.	6,406 European ancestry COVID-19 cases, 86,008 European ancestry asthma cases, 2,478 asthma cases, 1,337,407 European ancestry controls, 12,540 controls	NA	9q34.2		ABO, ABO			ENSG00000175164, ENSG00000281879	NA	NA	rs550057-?	rs550057	0	550057	intron_variant	0	NR	1E-12	12		NA		NR [NR]	N
16	rs550057	1.37005e-23	9	136146597	rs550057	1.37005e-23	Pancreatic alpha-amylase levels	45019	34648354	Pietzner M	44512	Science	www.ncbi.nlm.nih.gov/pubmed/34648354	Mapping the proteo-genomic convergence of human diseases.	10,708 European ancestry individuals	NA	9q34.2		ABO, ABO			ENSG00000175164, ENSG00000281879	NA	NA	rs550057-T	rs550057	0	550057	intron_variant	0	0.27	6E-24	23.2218		0.152	[0.12-0.18] unit decrease	Affymetrix, Illumina [10200000] (imputed)	N
16	rs550057	1.37005e-23	9	136146597	rs550057	1.37005e-23	Pancreatic triacylglycerol lipase levels	45019	34648354	Pietzner M	44512	Science	www.ncbi.nlm.nih.gov/pubmed/34648354	Mapping the proteo-genomic convergence of human diseases.	10,708 European ancestry individuals	NA	9q34.2		ABO, ABO			ENSG00000175164, ENSG00000281879	NA	NA	rs550057-T	rs550057	0	550057	intron_variant	0	0.27	8E-10	9.09691		0.093	[0.064-0.122] unit increase	Affymetrix, Illumina [10200000] (imputed)	N
16	rs550057	1.37005e-23	9	136146597	rs550057	1.37005e-23	Scavenger receptor class F member 2 levels	45019	34648354	Pietzner M	44512	Science	www.ncbi.nlm.nih.gov/pubmed/34648354	Mapping the proteo-genomic convergence of human diseases.	10,708 European ancestry individuals	NA	9q34.2		ABO, ABO			ENSG00000175164, ENSG00000281879	NA	NA	rs550057-T	rs550057	0	550057	intron_variant	0	0.27	1E-15	15		0.113	[0.086-0.14] unit decrease	Affymetrix, Illumina [10200000] (imputed)	N
16	rs550057	1.37005e-23	9	136146597	rs550057	1.37005e-23	Secreted and transmembrane protein 1 levels	45019	34648354	Pietzner M	44512	Science	www.ncbi.nlm.nih.gov/pubmed/34648354	Mapping the proteo-genomic convergence of human diseases.	10,708 European ancestry individuals	NA	9q34.2		ABO, ABO			ENSG00000175164, ENSG00000281879	NA	NA	rs550057-T	rs550057	0	550057	intron_variant	0	0.27	3E-20	19.5229		0.139	[0.11-0.17] unit decrease	Affymetrix, Illumina [10200000] (imputed)	N
16	rs550057	1.37005e-23	9	136146597	rs550057	1.37005e-23	Tyrosine-protein kinase receptor Tie-1, soluble levels	45019	34648354	Pietzner M	44512	Science	www.ncbi.nlm.nih.gov/pubmed/34648354	Mapping the proteo-genomic convergence of human diseases.	10,708 European ancestry individuals	NA	9q34.2		ABO, ABO			ENSG00000175164, ENSG00000281879	NA	NA	rs550057-T	rs550057	0	550057	intron_variant	0	0.27	1E-43	43		0.204	[0.17-0.23] unit increase	Affymetrix, Illumina [10200000] (imputed)	N
16	rs550057	1.37005e-23	9	136146597	rs550057	1.37005e-23	Tumor necrosis factor ligand superfamily member 8 levels	45019	34648354	Pietzner M	44512	Science	www.ncbi.nlm.nih.gov/pubmed/34648354	Mapping the proteo-genomic convergence of human diseases.	10,708 European ancestry individuals	NA	9q34.2		ABO, ABO			ENSG00000175164, ENSG00000281879	NA	NA	rs550057-T	rs550057	0	550057	intron_variant	0	0.27	2E-17	16.699		0.129	[0.1-0.158] unit increase	Affymetrix, Illumina [10200000] (imputed)	N
16	rs550057	1.37005e-23	9	136146597	rs550057	1.37005e-23	Protein FAM3D levels	45019	34648354	Pietzner M	44512	Science	www.ncbi.nlm.nih.gov/pubmed/34648354	Mapping the proteo-genomic convergence of human diseases.	10,708 European ancestry individuals	NA	9q34.2		ABO, ABO			ENSG00000175164, ENSG00000281879	NA	NA	rs550057-T	rs550057	0	550057	intron_variant	0	0.27	2E-750	749.699		0.763	[0.74-0.79] unit increase	Affymetrix, Illumina [10200000] (imputed)	N
16	rs550057	1.37005e-23	9	136146597	rs550057	1.37005e-23	Golgi membrane protein 1 levels	45019	34648354	Pietzner M	44512	Science	www.ncbi.nlm.nih.gov/pubmed/34648354	Mapping the proteo-genomic convergence of human diseases.	10,708 European ancestry individuals	NA	9q34.2		ABO, ABO			ENSG00000175164, ENSG00000281879	NA	NA	rs550057-T	rs550057	0	550057	intron_variant	0	0.27	4E-499	498.398		0.641	[0.62-0.67] unit increase	Affymetrix, Illumina [10200000] (imputed)	N
16	rs550057	1.37005e-23	9	136146597	rs550057	1.37005e-23	Intestinal-type alkaline phosphatase levels	45019	34648354	Pietzner M	44512	Science	www.ncbi.nlm.nih.gov/pubmed/34648354	Mapping the proteo-genomic convergence of human diseases.	10,708 European ancestry individuals	NA	9q34.2		ABO, ABO			ENSG00000175164, ENSG00000281879	NA	NA	rs550057-T	rs550057	0	550057	intron_variant	0	0.27	5E-415	414.301		0.606	[0.58-0.63] unit decrease	Affymetrix, Illumina [10200000] (imputed)	N
16	rs550057	1.37005e-23	9	136146597	rs550057	1.37005e-23	Protein CASC4 levels	45019	34648354	Pietzner M	44512	Science	www.ncbi.nlm.nih.gov/pubmed/34648354	Mapping the proteo-genomic convergence of human diseases.	10,708 European ancestry individuals	NA	9q34.2		ABO, ABO			ENSG00000175164, ENSG00000281879	NA	NA	rs550057-T	rs550057	0	550057	intron_variant	0	0.27	7E-191	190.155		0.399	[0.37-0.43] unit increase	Affymetrix, Illumina [10200000] (imputed)	N
16	rs550057	1.37005e-23	9	136146597	rs550057	1.37005e-23	Gut microbiota abundance (k_Bacteria.p_Actinobacteria.c_Actinobacteria.o_Coriobacteriales.f_Coriobacteriaceae)	44743	35115690	Lopera-Maya EA	44595	Nat Genet	www.ncbi.nlm.nih.gov/pubmed/35115690	Effect of host genetics on the gut microbiome in 7,738 participants of the Dutch Microbiome Project.	7,738 European ancestry individuals	NA	9q34.2		ABO, ABO			ENSG00000175164, ENSG00000281879	NA	NA	rs550057-T	rs550057	0	550057	intron_variant	0	0.250227716330514	3E-9	8.52288		0.110172	[0.074-0.147] unit increase	Illumina [5584686] (imputed)	N
16	rs550057	1.37005e-23	9	136146597	rs550057	1.37005e-23	Gut microbiota abundance (k_Bacteria.p_Actinobacteria.c_Actinobacteria.o_Coriobacteriales.f_Coriobacteriaceae.g_Collinsella)	44743	35115690	Lopera-Maya EA	44595	Nat Genet	www.ncbi.nlm.nih.gov/pubmed/35115690	Effect of host genetics on the gut microbiome in 7,738 participants of the Dutch Microbiome Project.	7,738 European ancestry individuals	NA	9q34.2		ABO, ABO			ENSG00000175164, ENSG00000281879	NA	NA	rs550057-T	rs550057	0	550057	intron_variant	0	0.251040221914008	9E-11	10.0458		0.124063	[0.087-0.162] unit increase	Illumina [5584686] (imputed)	N
16	rs550057	1.37005e-23	9	136146597	rs550057	1.37005e-23	Gut microbiota abundance (k_Bacteria.p_Actinobacteria.c_Actinobacteria.o_Coriobacteriales)	44743	35115690	Lopera-Maya EA	44595	Nat Genet	www.ncbi.nlm.nih.gov/pubmed/35115690	Effect of host genetics on the gut microbiome in 7,738 participants of the Dutch Microbiome Project.	7,738 European ancestry individuals	NA	9q34.2		ABO, ABO			ENSG00000175164, ENSG00000281879	NA	NA	rs550057-T	rs550057	0	550057	intron_variant	0	0.250227716330514	3E-9	8.52288		0.110155	[0.074-0.147] unit increase	Illumina [5584686] (imputed)	N
16	rs550057	1.37005e-23	9	136146597	rs550057	1.37005e-23	Gut microbiota abundance (k_Bacteria.p_Actinobacteria.c_Actinobacteria.o_Coriobacteriales.f_Coriobacteriaceae.g_Collinsella.s_Collinsella_aerofaciens)	44743	35115690	Lopera-Maya EA	44595	Nat Genet	www.ncbi.nlm.nih.gov/pubmed/35115690	Effect of host genetics on the gut microbiome in 7,738 participants of the Dutch Microbiome Project.	7,738 European ancestry individuals	NA	9q34.2		ABO, ABO			ENSG00000175164, ENSG00000281879	NA	NA	rs550057-T	rs550057	0	550057	intron_variant	0	0.251842403628118	2E-8	7.69897		0.108642	[0.071-0.147] unit increase	Illumina [5584686] (imputed)	N
16	rs550057	1.37005e-23	9	136146597	rs550057	1.37005e-23	Carbohydrate sulfotransferase 15 levels (CHST15.4469.78.2)	44936	29875488	Sun BB	43257	Nature	www.ncbi.nlm.nih.gov/pubmed/29875488	Genomic atlas of the human plasma proteome.	3,301 European ancestry individuals	NA	9q34.2		ABO, ABO			ENSG00000175164, ENSG00000281879	NA	NA	rs550057-T	rs550057	0	550057	intron_variant	0	0.246	3E-25	24.5229		0.29	[-0.23--0.35] unit decrease	Affymetrix [10572788] (imputed)	N
16	rs550057	1.37005e-23	9	136146597	rs550057	1.37005e-23	Carbohydrate sulfotransferase 15 levels (CHST15.4469.78.2)	44936	29875488	Sun BB	43257	Nature	www.ncbi.nlm.nih.gov/pubmed/29875488	Genomic atlas of the human plasma proteome.	3,301 European ancestry individuals	NA	9q34.2		ABO, ABO			ENSG00000175164, ENSG00000281879	NA	NA	rs550057-T	rs550057	0	550057	intron_variant	0	0.246	1E-30	30		0.32	[-0.26--0.38] unit decrease	Affymetrix [10572788] (imputed)	N
16	rs550057	1.37005e-23	9	136146597	rs550057	1.37005e-23	Two-hour glucose	44357	34059833	Chen J	44347	Nat Genet	www.ncbi.nlm.nih.gov/pubmed/34059833	The trans-ancestral genomic architecture of glycemic traits.	63,396 European ancestry individuals	NA	9q34.2	ABO	ABO, ABO			ENSG00000175164, ENSG00000281879	NA	NA	rs550057-T	rs550057	0	550057	intron_variant	0	0.2823	4E-11	10.3979		0.0526	[0.036-0.069] unit increase	Affymetrix, Illumina [30098705] (imputed)	N
16	rs550057	1.37005e-23	9	136146597	rs550057	1.37005e-23	Protein FAM177A1 levels (FAM177A1.8039.41.3)	44936	29875488	Sun BB	43257	Nature	www.ncbi.nlm.nih.gov/pubmed/29875488	Genomic atlas of the human plasma proteome.	3,301 European ancestry individuals	NA	9q34.2		ABO, ABO			ENSG00000175164, ENSG00000281879	NA	NA	rs550057-T	rs550057	0	550057	intron_variant	0	0.246	9E-19	18.0458		0.25	[-0.19--0.31] unit decrease	Affymetrix [10572788] (imputed)	N
16	rs550057	1.37005e-23	9	136146597	rs550057	1.37005e-23	Protein jagged-1 levels (JAG1.5092.51.3)	44936	29875488	Sun BB	43257	Nature	www.ncbi.nlm.nih.gov/pubmed/29875488	Genomic atlas of the human plasma proteome.	3,301 European ancestry individuals	NA	9q34.2		ABO, ABO			ENSG00000175164, ENSG00000281879	NA	NA	rs550057-T	rs550057	0	550057	intron_variant	0	0.246	8E-14	13.0969		0.21	[-0.15--0.27] unit decrease	Affymetrix [10572788] (imputed)	N
16	rs550057	1.37005e-23	9	136146597	rs550057	1.37005e-23	Intestinal-type alkaline phosphatase levels (ALPI.10463.23.3)	44936	29875488	Sun BB	43257	Nature	www.ncbi.nlm.nih.gov/pubmed/29875488	Genomic atlas of the human plasma proteome.	3,301 European ancestry individuals	NA	9q34.2		ABO, ABO			ENSG00000175164, ENSG00000281879	NA	NA	rs550057-T	rs550057	0	550057	intron_variant	0	0.246	3E-19	18.5229		0.25	[-0.19--0.31] unit decrease	Affymetrix [10572788] (imputed)	N
16	rs550057	1.37005e-23	9	136146597	rs550057	1.37005e-23	X-26054 levels	44998	36635386	Chen Y	44938	Nat Genet	www.ncbi.nlm.nih.gov/pubmed/36635386	Genomic atlas of the plasma metabolome prioritizes metabolites implicated in human diseases.	8,046 European ancestry individuals	NA	9q34.2		ABO, ABO			ENSG00000175164, ENSG00000281879	NA	NA	rs550057-C	rs550057	0	550057	intron_variant	0	0.742579	1E-20	20		0.159093	[0.13-0.19] unit decrease	Affymetrix [15423547] (imputed)	N
16	rs550057	1.37005e-23	9	136146597	rs550057	1.37005e-23	Calcium levels	44544	34594039	Sakaue S	44469	Nat Genet	www.ncbi.nlm.nih.gov/pubmed/34594039	A cross-population atlas of genetic associations for 220 human phenotypes.	315,153 European ancestry individuals, 83,980 East Asian ancestry individuals	NA	9q34.2		ABO, ABO			ENSG00000175164, ENSG00000281879	NA	NA	rs550057-T	rs550057	0	550057	intron_variant	0	NR	2E-8	7.69897		0.0142	[0.0093-0.0191] unit decrease	Affymetrix, Illumina [20528270] (imputed)	N
16	rs550057	1.37005e-23	9	136146597	rs550057	1.37005e-23	Blood urea nitrogen levels	44707	34272381	Stanzick KJ	44393	Nat Commun	www.ncbi.nlm.nih.gov/pubmed/34272381	Discovery and prioritization of variants and genes for kidney function in >1.2 million individuals.	679,531 European ancestry individuals, 173,149 individuals	NA	9q34.2		ABO, ABO			ENSG00000175164, ENSG00000281879	NA	NA	rs550057-C	rs550057	0	550057	intron_variant	0	0.2569	9E-15	14.0458		0.0043	[0.0031-0.0055] unit decrease	NR [13623018] (imputed)	N
16	rs550057	1.37005e-23	9	136146597	rs550057	1.37005e-23	Estimated glomerular filtration rate (creatinine)	44707	34272381	Stanzick KJ	44393	Nat Commun	www.ncbi.nlm.nih.gov/pubmed/34272381	Discovery and prioritization of variants and genes for kidney function in >1.2 million individuals.	1,004,040 European ancestry individuals, 165,726 East Asian ancestry individuals, 13,842 African American individuals, 13,359 South Asian ancestry individuals, 4,961 Hispanic individuals, 2 individuals	417,288 European ancestry individuals	9q34.2		ABO, ABO			ENSG00000175164, ENSG00000281879	NA	NA	rs550057-C	rs550057	0	550057	intron_variant	0	0.74013047220642	3E-18	17.5229		0.00234	[0.0018-0.0029] unit decrease	NR [13633840] (imputed)	N
16	rs550057	1.37005e-23	9	136146597	rs550057	1.37005e-23	Inflammatory biomarkers (multivariate analysis)	44147	33110245	Ruotsalainen SE	44131	Eur J Hum Genet	www.ncbi.nlm.nih.gov/pubmed/33110245	An expanded analysis framework for multivariate GWAS connects inflammatory biomarkers to functional variants and disease.	6,890 Finnish ancestry individuals	NA	9q34.2	ABO	ABO, ABO			ENSG00000175164, ENSG00000281879	NA	NA	rs550057 -?	rs550057	0	550057	intron_variant	0	NR	8E-14	13.0969		NA		Illumina [11329225] (imputed)	N
16	rs550057	1.37005e-23	9	136146597	rs550057	1.37005e-23	Peak expiratory flow	45077	36641522	Sinkala M	44940	Commun Biol	www.ncbi.nlm.nih.gov/pubmed/36641522	A genome-wide association study identifies distinct variants associated with pulmonary function among European and African ancestries from the UK Biobank.	383,471 European ancestry individuals	NA	9q34.2		ABO, ABO			ENSG00000175164, ENSG00000281879	NA	NA	rs550057-?	rs550057	0	550057	intron_variant	0	NR	4E-18	17.3979		NA		NR [NR] (imputed)	N
16	rs550057	1.37005e-23	9	136146597	rs550057	1.37005e-23	Brain morphology (MOSTest)	44888	35164939	van der Meer D	44603	Biol Psychiatry	www.ncbi.nlm.nih.gov/pubmed/35164939	Boosting Schizophrenia Genetics by Utilizing Genetic Overlap With Brain Morphology.	33,735 white British ancestry individuals	NA	9q34.2		ABO, ABO			ENSG00000175164, ENSG00000281879	NA	NA	rs550057-?	rs550057	0	550057	intron_variant	0	NR	2E-14	13.699		NA		NR [9061072] (imputed)	N
16	rs550057	1.37005e-23	9	136146597	rs550057	1.37005e-23	Estimated glomerular filtration rate (creatinine)	44777	35710981	Liu H	44728	Nat Genet	www.ncbi.nlm.nih.gov/pubmed/35710981	Epigenomic and transcriptomic analyses define core cell types, genes and targetable mechanisms for kidney disease.	1,205,871 European ancestry individuals, 168,300 East Asian ancestry individuals, 63,553 African ancestry individuals, 23,509 Hispanic or Latin American individuals, 22,103 African American individuals, 21,791 Central Asian or South Asian ancestry individuals, 1,502 Middle Eastern ancestry individuals, 939 other admixed ancestry individuals, 602 Native American ancestry individuals, 150 Asian ancestry individuals, 339 individuals	NA	9q34.2		ABO, ABO			ENSG00000175164, ENSG00000281879	NA	NA	rs550057-T	rs550057	0	550057	intron_variant	0	0.2543	4E-20	19.3979		9.202	z score increase	Affymetrix, Illumina [12653804] (imputed)	N
16	rs550057	1.37005e-23	9	136146597	rs550057	1.37005e-23	Estimated glomerular filtration rate	43619	31015462	Graham SE	43578	Nat Commun	www.ncbi.nlm.nih.gov/pubmed/31015462	Sex-specific and pleiotropic effects underlying kidney function identified from GWAS meta-analysis.	206,856 European ancestry individuals, 143,658 East Asian ancestry individuals	NA	9q34.2	ABO	ABO, ABO			ENSG00000175164, ENSG00000281879	NA	NA	rs550057-C	rs550057	0	550057	intron_variant	0	0.7393	2E-9	8.69897		6.036	NR z score decrease	Illumina [26237160] (imputed)	N
16	rs550057	1.37005e-23	9	136146597	rs550057	1.37005e-23	Serum creatinine levels	44544	34594039	Sakaue S	44469	Nat Genet	www.ncbi.nlm.nih.gov/pubmed/34594039	A cross-population atlas of genetic associations for 220 human phenotypes.	344,104 European ancestry individuals, 150,266 East Asian ancestry individuals	NA	9q34.2		ABO, ABO			ENSG00000175164, ENSG00000281879	NA	NA	rs550057-T	rs550057	0	550057	intron_variant	0	NR	2E-25	24.699		0.0191	[0.016-0.023] unit decrease	Affymetrix, Illumina [20538295] (imputed)	N
16	rs550057	1.37005e-23	9	136146597	rs550057	1.37005e-23	Carbohydrate sulfotransferase 12 levels	45019	34648354	Pietzner M	44512	Science	www.ncbi.nlm.nih.gov/pubmed/34648354	Mapping the proteo-genomic convergence of human diseases.	10,708 European ancestry individuals	NA	9q34.2		ABO, ABO			ENSG00000175164, ENSG00000281879	NA	NA	rs550057-T	rs550057	0	550057	intron_variant	0	0.27	8E-64	63.0969		0.243	[0.22-0.27] unit increase	Affymetrix, Illumina [10200000] (imputed)	N
16	rs550057	1.37005e-23	9	136146597	rs550057	1.37005e-23	Carbohydrate sulfotransferase 15 levels	45019	34648354	Pietzner M	44512	Science	www.ncbi.nlm.nih.gov/pubmed/34648354	Mapping the proteo-genomic convergence of human diseases.	10,708 European ancestry individuals	NA	9q34.2		ABO, ABO			ENSG00000175164, ENSG00000281879	NA	NA	rs550057-T	rs550057	0	550057	intron_variant	0	0.27	9E-122	121.046		0.341	[0.31-0.37] unit decrease	Affymetrix, Illumina [10200000] (imputed)	N
16	rs550057	1.37005e-23	9	136145118	rs494242	3.7429e-23	Total testosterone levels	44179	32042192	Ruth KS	43871	Nat Med	www.ncbi.nlm.nih.gov/pubmed/32042192	Using human genetics to understand the disease impacts of testosterone in men and women.	230,454 European ancestry women	NA	9q34.2	NR	ABO, ABO			ENSG00000175164, ENSG00000281879	NA	NA	rs494242-C	rs494242	0	494242	intron_variant	0	0.65906	2E-8	7.69897		0.0168975	[0.011-0.023] unit increase	Affymetrix [16580851] (imputed)	N
16	rs550057	1.37005e-23	9	136145118	rs494242	3.7429e-23	Total testosterone levels	44179	32042192	Ruth KS	43871	Nat Med	www.ncbi.nlm.nih.gov/pubmed/32042192	Using human genetics to understand the disease impacts of testosterone in men and women.	425,097 European ancestry individuals	NA	9q34.2	NR	ABO, ABO			ENSG00000175164, ENSG00000281879	NA	NA	rs494242-C	rs494242	0	494242	intron_variant	0	0.659937	3E-9	8.52288		0.00804006	[0.0054-0.0107] unit increase	Affymetrix [16578495] (imputed)	N
16	rs550057	1.37005e-23	9	136149229	rs505922	4.57662e-23	Protein quantitative trait loci	44189	32492067	Ruffieux H	43985	PLoS Comput Biol	www.ncbi.nlm.nih.gov/pubmed/32492067	A fully joint Bayesian quantitative trait locus mapping of human protein abundance in plasma.	394 European ancestry individuals	548 European ancestry individuals	9q34.2	NR	ABO, ABO			ENSG00000175164, ENSG00000281879	NA	NA	rs505922-?	rs505922	0	505922	intron_variant	0	NR	2E-40	39.699	(DC-SIGN)	NA		Illumina [~ 4000000] (imputed)	N
16	rs550057	1.37005e-23	9	136149229	rs505922	4.57662e-23	Monocyte count	44095	32888493	Chen MH	44075	Cell	www.ncbi.nlm.nih.gov/pubmed/32888493	Trans-ethnic and Ancestry-Specific Blood-Cell Genetics in 746,667 Individuals from 5 Global Populations.	639,696 African American or Afro-Caribbean, African ancestry, European ancestry, East Asian ancestry, Hispanic or Latin American and South Asian ancestry individuals	NA	9q34.2	NR	ABO, ABO			ENSG00000175164, ENSG00000281879	NA	NA	rs505922-C	rs505922	0	505922	intron_variant	0	0.338918	4E-110	109.398		NA		Affymetrix, Illumina [23467995] (imputed)	N
16	rs550057	1.37005e-23	9	136149229	rs505922	4.57662e-23	Peripheral artery disease	43698	31285632	Klarin D	43654	Nat Med	www.ncbi.nlm.nih.gov/pubmed/31285632	Genome-wide association study of peripheral artery disease in the Million Veteran Program.	24,009 European ancestry cases, 150,983 European ancestry controls, 5,373 African ancestry cases, 42,485 African ancestry controls, 1,925 Hispanic cases, 18,285 Hispanic controls	5,117 European ancestry cases, 389,291 European ancestry controls	9q34.2	ABO	ABO, ABO			ENSG00000175164, ENSG00000281879	NA	NA	rs505922-C	rs505922	0	505922	intron_variant	0	0.3371	7E-11	10.1549		1.06	[1.04-1.07]	Affymetrix [at least 20323458] (imputed)	N
16	rs550057	1.37005e-23	9	136149229	rs505922	4.57662e-23	Type 2 diabetes	43838	30297969	Mahajan A	43381	Nat Genet	www.ncbi.nlm.nih.gov/pubmed/30297969	Fine-mapping type 2 diabetes loci to single-variant resolution using high-density imputation and islet-specific epigenome maps.	74,124 European ancestry cases, 824,006 European ancestry controls	NA	9q34.2	ABO	ABO, ABO			ENSG00000175164, ENSG00000281879	NA	NA	rs505922-C	rs505922	0	505922	intron_variant	0	0.3317	4E-12	11.3979		1.05	[1.03-1.06]	Affymetrix, Illumina [~ 27000000] (imputed)	N
16	rs550057	1.37005e-23	9	136149229	rs505922	4.57662e-23	Protein quantitative trait loci	39621	18464913	Melzer D	39577	PLoS Genet	www.ncbi.nlm.nih.gov/pubmed/18464913	A genome-wide association study identifies protein quantitative trait loci (pQTLs).	1,200 European ancestry individuals	up to 4,590 European ancestry individuals	9q34.2	ABO	ABO, ABO			ENSG00000175164, ENSG00000281879	NA	NA	rs505922-?	rs505922	0	505922	intron_variant	0	0.34	7E-40	39.1549	(TNFA)	NA		Illumina [496032]	N
16	rs550057	1.37005e-23	9	136149229	rs505922	4.57662e-23	Graves' disease	41531	23612905	Zhao SX	41393	Hum Mol Genet	www.ncbi.nlm.nih.gov/pubmed/23612905	Robust evidence for five new Graves' disease risk loci from a staged genome-wide association analysis.	1,442 Han Chinese ancestry cases, 1,468 Han Chinese ancestry controls	6,358 Han Chinese ancestry cases, 6,722 Han Chinese ancestry controls	9q34.2	ABO	ABO, ABO			ENSG00000175164, ENSG00000281879	NA	NA	rs505922-?	rs505922	0	505922	intron_variant	0	0.53	2E-10	9.69897		1.14	[1.1-1.19]	Illumina [483947]	N
16	rs550057	1.37005e-23	9	136149229	rs505922	4.57662e-23	Pancreatic cancer	40060	19648918	Amundadottir L	40027	Nat Genet	www.ncbi.nlm.nih.gov/pubmed/19648918	Genome-wide association study identifies variants in the ABO locus associated with susceptibility to pancreatic cancer.	1,771 European ancestry cases, 1,805 European ancestry controls	2,120 European ancestry cases, 2,127 European ancestry controls	9q34.2	ABO	ABO, ABO			ENSG00000175164, ENSG00000281879	NA	NA	rs505922-C	rs505922	0	505922	intron_variant	0	0.35	5E-8	7.30103		1.2	[1.12-1.28]	Illumina [558542]	N
16	rs550057	1.37005e-23	9	136149229	rs505922	4.57662e-23	End-stage coagulation	41353	23381943	Williams FM	41275	Ann Neurol	www.ncbi.nlm.nih.gov/pubmed/23381943	Ischemic stroke is associated with the ABO locus: the EuroCLOT study.	2,100 European ancestry individuals	NA	9q34.2	ABO	ABO, ABO			ENSG00000175164, ENSG00000281879	NA	NA	rs505922-T	rs505922	0	505922	intron_variant	0	0.68	5E-57	56.301	(vWF)	0.561	[0.49-0.63] unit decrease	Illumina [NR] (imputed)	N
16	rs550057	1.37005e-23	9	136149229	rs505922	4.57662e-23	Duodenal ulcer	40988	22387998	Tanikawa C	40972	Nat Genet	www.ncbi.nlm.nih.gov/pubmed/22387998	A genome-wide association study identifies two susceptibility loci for duodenal ulcer in the Japanese population.	1,043 Japanese ancestry cases, 21,694 Japanese ancestry controls	5,992 Japanese ancestry cases, 3,629 Japanese ancestry controls	9q34.2	ABO	ABO, ABO			ENSG00000175164, ENSG00000281879	NA	NA	rs505922-T	rs505922	0	505922	intron_variant	0	0.54	1E-10	10	(Recessive)	1.32	[NR]	Illumina [480327]	N
16	rs550057	1.37005e-23	9	136149229	rs505922	4.57662e-23	Graves' disease	40807	21841780	Chu X	40769	Nat Genet	www.ncbi.nlm.nih.gov/pubmed/21841780	A genome-wide association study identifies two new risk loci for Graves' disease.	1,468 Chinese ancestry cases, 1,490 Chinese ancestry controls	3,994 Chinese ancestry cases, 3,510 Chinese ancestry controls	9q34.2	ABO	ABO, ABO			ENSG00000175164, ENSG00000281879	NA	NA	rs505922-T	rs505922	0	505922	intron_variant	0	0.53	8E-6	5.09691		1.13	[1.07-1.20]	Illumina [486049]	N
16	rs550057	1.37005e-23	9	136149229	rs505922	4.57662e-23	Venous thromboembolism	40838	21980494	Germain M	40813	PLoS One	www.ncbi.nlm.nih.gov/pubmed/21980494	Genetics of venous thrombosis: insights from a new genome wide association study.	1,542 European ancestry cases, 1,110 European ancestry controls	NA	9q34.2	ABO	ABO, ABO			ENSG00000175164, ENSG00000281879	NA	NA	rs505922-C	rs505922	0	505922	intron_variant	0	0.43	1E-34	34		1.92	[NR]	Illumina [481002]	N
16	rs550057	1.37005e-23	9	136149229	rs505922	4.57662e-23	Venous thromboembolism	39902	19278955	Tregouet DA	39882	Blood	www.ncbi.nlm.nih.gov/pubmed/19278955	Common susceptibility alleles are unlikely to contribute as strongly as the FV and ABO loci to VTE risk: results from a GWAS approach.	419 European ancestry cases, 1,228 European ancestry controls	1,757 European ancestry cases, 1,480 European ancestry controls	9q34.2	ABO	ABO, ABO			ENSG00000175164, ENSG00000281879	NA	NA	rs505922-C	rs505922	0	505922	intron_variant	0	0.35	4E-15	14.3979		1.81	[1.56-2.11]	Illumina [291872]	N
16	rs550057	1.37005e-23	9	136149229	rs505922	4.57662e-23	Insulin disposition index	43658	23263489	Huyghe JR	41266	Nat Genet	www.ncbi.nlm.nih.gov/pubmed/23263489	Exome array analysis identifies new loci and low-frequency variants influencing insulin processing and secretion.	up to 8,229 Finnish ancestry non-diabetic individuals	NA	9q34.2	ABO	ABO, ABO			ENSG00000175164, ENSG00000281879	NA	NA	rs505922-C	rs505922	0	505922	intron_variant	0	0.471	4E-9	8.39794		0.038	[0.026-0.05] unit decrease	Illumina [242071]	N
16	rs550057	1.37005e-23	9	136149229	rs505922	4.57662e-23	Mean spheric corpuscular volume	44092	32888494	Vuckovic D	44075	Cell	www.ncbi.nlm.nih.gov/pubmed/32888494	The Polygenic and Monogenic Basis of Blood Traits and Diseases.	408,112 British individuals	NA	9q34.2	ABO	ABO, ABO			ENSG00000175164, ENSG00000281879	NA	NA	rs505922-C	rs505922	0	505922	intron_variant	0	0.317123	3E-10	9.52288		0.0290516	[0.02-0.038] unit decrease	Affymetrix [93095623] (imputed)	N
16	rs550057	1.37005e-23	9	136149229	rs505922	4.57662e-23	Pancreatic cancer	42542	26098869	Childs EJ	42177	Nat Genet	www.ncbi.nlm.nih.gov/pubmed/26098869	Common variation at 2p13.3, 3q29, 7p13 and 17q25.1 associated with susceptibility to pancreatic cancer.	7,638 cases, 7,364 controls	2,287 cases, 4,205 controls	9q34.2	ABO	ABO, ABO			ENSG00000175164, ENSG00000281879	NA	NA	rs505922-?	rs505922	0	505922	intron_variant	0	NR	2E-13	12.699		1.27	[1.19-1.35]	Illumina [866891] (imputed)	N
16	rs550057	1.37005e-23	9	136149229	rs505922	4.57662e-23	Clinical laboratory measurements	42751	27897004	Verma SS	42370	Pac Symp Biocomput	www.ncbi.nlm.nih.gov/pubmed/27897004	IDENTIFYING GENETIC ASSOCIATIONS WITH VARIABILITY IN METABOLIC HEALTH AND BLOOD COUNT LABORATORY VALUES: DIVING INTO THE QUANTITATIVE TRAITS BY LEVERAGING LONGITUDINAL DATA FROM AN EHR.	17,347 European ancestry individuals	17,348 European ancestry individuals	9q34.2	ABO	ABO, ABO			ENSG00000175164, ENSG00000281879	NA	NA	rs505922-?	rs505922	0	505922	intron_variant	0	NR	8E-65	64.0969	(alkaline phosphatase)	NA		Illumina [629274]	N
16	rs550057	1.37005e-23	9	136149229	rs505922	4.57662e-23	vWF levels in ischaemic stroke and hyperhomocysteinaemia	42977	28495826	Williams SR	42887	Stroke	www.ncbi.nlm.nih.gov/pubmed/28495826	Genetic Drivers of von Willebrand Factor Levels in an Ischemic Stroke Population and Association With Risk for Recurrent Stroke.	1,931 European and unknown ancestry individuals	NA	9q34.2	ABO, OBP2B	ABO, ABO			ENSG00000175164, ENSG00000281879	NA	NA	rs505922-C	rs505922	0	505922	intron_variant	0	NR	2E-30	29.699		0.3315	[0.28-0.39] unit decrease	NR [NR] (imputed)	N
16	rs550057	1.37005e-23	9	136149229	rs505922	4.57662e-23	Type 2 diabetes	43188	29358691	Bonas-Guarch S	43122	Nat Commun	www.ncbi.nlm.nih.gov/pubmed/29358691	Re-analysis of public genetic data reveals a rare X-chromosomal variant associated with type 2 diabetes.	19,693 European ancestry cases, 107,308 European ancestry controls, 6,952 East Asian ancestry cases, 11,865 East Asian ancestry controls, 5,561 South Asian ancestry cases, 14,458 South Asian ancestry controls, 1,804 Mexican ancestry cases, 779 Mexican ancestry controls		9q34.2	ABO	ABO, ABO			ENSG00000175164, ENSG00000281879	NA	NA	rs505922-C	rs505922	0	505922	intron_variant	0	NR	5E-8	7.30103		1.06	[1.04-1.09]	Affymetrix, Illumina [1918233] (imputed)	N
16	rs550057	1.37005e-23	9	136149229	rs505922	4.57662e-23	Pancreatic cancer	43196	29422604	Klein AP	43139	Nat Commun	www.ncbi.nlm.nih.gov/pubmed/29422604	Genome-wide meta-analysis identifies five new susceptibility loci for pancreatic cancer.	9,040 European ancestry cases, 12,496 European ancestry controls	up to 2,737 cases, up to 4,752 controls	9q34.2	ABO	ABO, ABO			ENSG00000175164, ENSG00000281879	NA	NA	rs505922-C	rs505922	0	505922	intron_variant	0	0.35	7E-27	26.1549	(EA)	1.27	[1.22-1.31]	Illumina [11381182] (imputed)	N
16	rs550057	1.37005e-23	9	136149229	rs505922	4.57662e-23	Reticulocyte count	44092	32888494	Vuckovic D	44075	Cell	www.ncbi.nlm.nih.gov/pubmed/32888494	The Polygenic and Monogenic Basis of Blood Traits and Diseases.	408,112 British individuals	NA	9q34.2	ABO	ABO, ABO			ENSG00000175164, ENSG00000281879	NA	NA	rs505922-C	rs505922	0	505922	intron_variant	0	0.317219	6E-12	11.2218		0.0317756	[0.023-0.041] unit increase	Affymetrix [93095623] (imputed)	N
16	rs550057	1.37005e-23	9	136149229	rs505922	4.57662e-23	Serum levels of protein PNPLA2	44607	35078996	Gudjonsson A	44586	Nat Commun	www.ncbi.nlm.nih.gov/pubmed/35078996	A genome-wide association study of serum proteins reveals shared loci with common diseases.	5,358 Icelandic ancestry individuals	NA	9q34.2		ABO, ABO			ENSG00000175164, ENSG00000281879	NA	NA	rs505922-C	rs505922	0	505922	intron_variant	0	0.2575	3E-18	17.5229		0.185709	[0.14-0.23] unit decrease	Illumina [7506463] (imputed)	N
16	rs550057	1.37005e-23	9	136149229	rs505922	4.57662e-23	Serum levels of protein MBL2	44607	35078996	Gudjonsson A	44586	Nat Commun	www.ncbi.nlm.nih.gov/pubmed/35078996	A genome-wide association study of serum proteins reveals shared loci with common diseases.	5,368 Icelandic ancestry individuals	NA	9q34.2		ABO, ABO			ENSG00000175164, ENSG00000281879	NA	NA	rs505922-C	rs505922	0	505922	intron_variant	0	0.2575	7E-28	27.1549		0.234791	[0.19-0.28] unit increase	Illumina [7506463] (imputed)	N
16	rs550057	1.37005e-23	9	136149229	rs505922	4.57662e-23	Triglycerides	44487	33980691	Martin S	44328	Diabetes	www.ncbi.nlm.nih.gov/pubmed/33980691	Genetic evidence for different adiposity phenotypes and their opposing influence on ectopic fat and risk of cardiometabolic disease.	429,011 European ancestry individuals	NA	9q34.2		ABO, ABO			ENSG00000175164, ENSG00000281879	NA	NA	rs505922-C	rs505922	0	505922	intron_variant	0	0.32	8E-10	9.09691		0.013	mmol/L decrease	NR [NR] (imputed)	N
16	rs550057	1.37005e-23	9	136149229	rs505922	4.57662e-23	Alanine aminotransferase levels	44487	33980691	Martin S	44328	Diabetes	www.ncbi.nlm.nih.gov/pubmed/33980691	Genetic evidence for different adiposity phenotypes and their opposing influence on ectopic fat and risk of cardiometabolic disease.	429,203 European ancestry individuals	NA	9q34.2		ABO, ABO			ENSG00000175164, ENSG00000281879	NA	NA	rs505922-C	rs505922	0	505922	intron_variant	0	0.32	2E-34	33.699		0.026	U/L increase	NR [NR] (imputed)	N
16	rs550057	1.37005e-23	9	136149229	rs505922	4.57662e-23	Sex hormone-binding globulin levels	44487	33980691	Martin S	44328	Diabetes	www.ncbi.nlm.nih.gov/pubmed/33980691	Genetic evidence for different adiposity phenotypes and their opposing influence on ectopic fat and risk of cardiometabolic disease.	389,354 European ancestry individuals	NA	9q34.2		ABO, ABO			ENSG00000175164, ENSG00000281879	NA	NA	rs505922-C	rs505922	0	505922	intron_variant	0	0.32	5E-6	5.30103		0.009	nmol/L decrease	NR [NR] (imputed)	N
16	rs550057	1.37005e-23	9	136149229	rs505922	4.57662e-23	Metabolic biomarkers (multivariate analysis)	44487	33980691	Martin S	44328	Diabetes	www.ncbi.nlm.nih.gov/pubmed/33980691	Genetic evidence for different adiposity phenotypes and their opposing influence on ectopic fat and risk of cardiometabolic disease.	389,354 European ancestry individuals	NA	9q34.2		ABO, ABO			ENSG00000175164, ENSG00000281879	NA	NA	rs505922-C	rs505922	0	505922	intron_variant	0	0.32	7E-120	119.155		NA		NR [NR] (imputed)	N
16	rs550057	1.37005e-23	9	136149229	rs505922	4.57662e-23	Aspartate aminotransferase levels	44487	33980691	Martin S	44328	Diabetes	www.ncbi.nlm.nih.gov/pubmed/33980691	Genetic evidence for different adiposity phenotypes and their opposing influence on ectopic fat and risk of cardiometabolic disease.	424,778 European ancestry individuals	NA	9q34.2		ABO, ABO			ENSG00000175164, ENSG00000281879	NA	NA	rs505922-C	rs505922	0	505922	intron_variant	0	0.32	3E-43	42.5229		0.03	U/L decrease	NR [NR] (imputed)	N
16	rs550057	1.37005e-23	9	136149229	rs505922	4.57662e-23	High density lipoprotein cholesterol levels	44487	33980691	Martin S	44328	Diabetes	www.ncbi.nlm.nih.gov/pubmed/33980691	Genetic evidence for different adiposity phenotypes and their opposing influence on ectopic fat and risk of cardiometabolic disease.	392,965 European ancestry individuals	NA	9q34.2		ABO, ABO			ENSG00000175164, ENSG00000281879	NA	NA	rs505922-C	rs505922	0	505922	intron_variant	0	0.32	7E-11	10.1549		0.013	mmol/L increase	NR [NR] (imputed)	N
16	rs550057	1.37005e-23	9	136149229	rs505922	4.57662e-23	Body fat percentage	44487	33980691	Martin S	44328	Diabetes	www.ncbi.nlm.nih.gov/pubmed/33980691	Genetic evidence for different adiposity phenotypes and their opposing influence on ectopic fat and risk of cardiometabolic disease.	442,278 European ancestry individuals	NA	9q34.2		ABO, ABO			ENSG00000175164, ENSG00000281879	NA	NA	rs505922-C	rs505922	0	505922	intron_variant	0	0.32	2E-8	7.69897		0.009	% increase	NR [NR] (imputed)	N
16	rs550057	1.37005e-23	9	136149229	rs505922	4.57662e-23	CD209 antigen levels (CD209.3029.52.2)	44936	29875488	Sun BB	43257	Nature	www.ncbi.nlm.nih.gov/pubmed/29875488	Genomic atlas of the human plasma proteome.	3,301 European ancestry individuals	NA	9q34.2		ABO, ABO			ENSG00000175164, ENSG00000281879	NA	NA	rs505922-C	rs505922	0	505922	intron_variant	0	0.313	1E-301	301		0.83	[0.79-0.87] unit increase	Affymetrix [10572788] (imputed)	N
16	rs550057	1.37005e-23	9	136149229	rs505922	4.57662e-23	C-reactive protein levels	44687	35459240	Said S	44673	Nat Commun	www.ncbi.nlm.nih.gov/pubmed/35459240	Genetic analysis of over half a million people characterises C-reactive protein loci.	575,531 European ancestry individuals	NA	9q34.2		ABO, ABO			ENSG00000175164, ENSG00000281879	NA	NA	rs505922-T	rs505922	0	505922	intron_variant	0	NR	5E-29	28.301		0.024	[0.02-0.028] unit decrease	NR [11106737] (imputed)	N
16	rs550057	1.37005e-23	9	136149229	rs505922	4.57662e-23	Alkaline phosphatase (UKB data field 30610)	44812	35810165	Westerman KE	44751	Nat Commun	www.ncbi.nlm.nih.gov/pubmed/35810165	Variance-quantitative trait loci enable systematic discovery of gene-environment interactions for cardiometabolic serum biomarkers.	5,694 African ancestry individuals, 1,988 East Asian ancestry individuals, 336,298 European ancestry individuals, 6,036 South Asian ancestry individuals	NA	9q34.2		ABO, ABO			ENSG00000175164, ENSG00000281879	NA	NA	rs505922-?	rs505922	0	505922	intron_variant	0	NR	2E-114	113.699		NA		NR [9487345] (imputed)	N
16	rs550057	1.37005e-23	9	136149229	rs505922	4.57662e-23	Postoperative venous thromboembolism	44545	34777790	A Christensen M	44482	Ann Med Surg (Lond)	www.ncbi.nlm.nih.gov/pubmed/34777790	An assessment of the effect of the genotype on postoperative venous thromboembolism risk in 140,831 surgical patients.	799 cases, 140,032 controls	NA	9q34.2		ABO, ABO			ENSG00000175164, ENSG00000281879	NA	NA	rs505922-?	rs505922	0	505922	intron_variant	0	NR	5E-7	6.30103		NA		Affymetrix [254068]	N
16	rs550057	1.37005e-23	9	136149229	rs505922	4.57662e-23	Venous thromboembolism	44545	34777790	A Christensen M	44482	Ann Med Surg (Lond)	www.ncbi.nlm.nih.gov/pubmed/34777790	An assessment of the effect of the genotype on postoperative venous thromboembolism risk in 140,831 surgical patients.	6,260 cases, 355,414 controls	NA	9q34.2		ABO, ABO			ENSG00000175164, ENSG00000281879	NA	NA	rs505922-?	rs505922	0	505922	intron_variant	0	NR	6E-59	58.2218		NA		Affymetrix [254068]	N
16	rs550057	1.37005e-23	9	136149229	rs505922	4.57662e-23	Histo-blood group ABO system transferase levels (ABO.9253.52.3)	44936	29875488	Sun BB	43257	Nature	www.ncbi.nlm.nih.gov/pubmed/29875488	Genomic atlas of the human plasma proteome.	3,301 European ancestry individuals	NA	9q34.2		ABO, ABO			ENSG00000175164, ENSG00000281879	NA	NA	rs505922-C	rs505922	0	505922	intron_variant	0	0.313	1E-1828	1828		1.3	[1.28-1.32] unit increase	Affymetrix [10572788] (imputed)	N
16	rs550057	1.37005e-23	9	136149229	rs505922	4.57662e-23	CD209 antigen levels	44662	28240269	Suhre K	42793	Nat Commun	www.ncbi.nlm.nih.gov/pubmed/28240269	Connecting genetic risk to disease end points through the human blood plasma proteome.	997 European ancestry individuals	338 Greater Middle Eastern (Middle Eastern, North African or Persian), South Asian ancestry, Asian ancestry individuals	9q34.2		ABO, ABO			ENSG00000175164, ENSG00000281879	NA	NA	rs505922-C	rs505922	0	505922	intron_variant	0	NR	8E-86	85.0969		0.8177	[0.74-0.89] unit increase	Affymetrix [509946]	N
16	rs550057	1.37005e-23	9	136149229	rs505922	4.57662e-23	Urine X-24834 levels in chronic kidney disease	45099	37277652	Schlosser P	45082	Nat Genet	www.ncbi.nlm.nih.gov/pubmed/37277652	Genetic studies of paired metabolomes reveal enzymatic and transport processes at the interface of plasma and urine.	1,595 European ancestry individuals	NA	9q34.2		ABO, ABO			ENSG00000175164, ENSG00000281879	NA	NA	rs505922-C	rs505922	0	505922	intron_variant	0	0.03	2E-88	87.699		2.059	[1.86-2.26] unit decrease	Illumina [7729621] (imputed)	N
16	rs550057	1.37005e-23	9	136149229	rs505922	4.57662e-23	Type 2 diabetes	44792	35551307	Mahajan A	44693	Nat Genet	www.ncbi.nlm.nih.gov/pubmed/35551307	Multi-ancestry genetic study of type 2 diabetes highlights the power of diverse populations for discovery and translation.	251,740 European ancestry individuals, 139,705 East Asian ancestry individuals, 40,737 South Asian ancestry individuals, 27,417 Hispanic individuals, 30,167 African American individuals, 2,426 Zulu ancestry individuals	NA	9q34.2		ABO, ABO			ENSG00000175164, ENSG00000281879	NA	NA	rs505922-C	rs505922	0	505922	intron_variant	0	NR	1E-19	19		1.05	[1.04-1.06]	Affymetrix, Illumina [10454876] (imputed)	N
16	rs550057	1.37005e-23	9	136149229	rs505922	4.57662e-23	Peripheral artery disease	44537	34601942	van Zuydam NR	44473	Circ Genom Precis Med	www.ncbi.nlm.nih.gov/pubmed/34601942	Genome-Wide Association Study of Peripheral Artery Disease.	12,086 European ancestry cases, 449,548 European ancestry controls	31,307 cases, 211,753 controls, 3,164 East Asian ancestry cases, 20,134 East Asian ancestry controls	9q34.2		ABO, ABO			ENSG00000175164, ENSG00000281879	NA	NA	rs505922-C	rs505922	0	505922	intron_variant	0	0.66	1E-10	10		1.06	[1.04-1.08]	Affymetrix, Illumina [NR] (imputed)	N
16	rs550057	1.37005e-23	9	136149229	rs505922	4.57662e-23	Type 2 diabetes	44792	35551307	Mahajan A	44693	Nat Genet	www.ncbi.nlm.nih.gov/pubmed/35551307	Multi-ancestry genetic study of type 2 diabetes highlights the power of diverse populations for discovery and translation.	139,705 East Asian ancestry individuals	NA	9q34.2		ABO, ABO			ENSG00000175164, ENSG00000281879	NA	NA	rs505922-C	rs505922	0	505922	intron_variant	0	0.445	5E-9	8.30103		0.049	[0.033-0.065] unit increase	Affymetrix, Illumina [9106251] (imputed)	N
16	rs550057	1.37005e-23	9	136149229	rs505922	4.57662e-23	Type 2 diabetes	44792	35551307	Mahajan A	44693	Nat Genet	www.ncbi.nlm.nih.gov/pubmed/35551307	Multi-ancestry genetic study of type 2 diabetes highlights the power of diverse populations for discovery and translation.	251,740 European ancestry individuals	NA	9q34.2		ABO, ABO			ENSG00000175164, ENSG00000281879	NA	NA	rs505922-C	rs505922	0	505922	intron_variant	0	0.337	4E-12	11.3979		0.047	[0.033-0.061] unit increase	Affymetrix, Illumina [10454876] (imputed)	N
16	rs550057	1.37005e-23	9	136149229	rs505922	4.57662e-23	COVID-19 (critical illness vs population)	44818	35922517	COVID-19 Host Genetics Initiative	44776	Nature	www.ncbi.nlm.nih.gov/pubmed/35922517	A first update on mapping the human genetic architecture of COVID-19.	188 African ancestry cases, 11,232 African ancestry controls, 641 Hispanic or Latin American cases, 95,479 Hispanic or Latin American controls, 441 East Asian ancestry cases, 2,776 East Asian ancestry controls, 7,641 European ancestry cases, 1,632,197 European ancestry controls, 314 Greater Middle Eastern (Middle Eastern, North African or Persian) cases, 948 Greater Middle Eastern (Middle Eastern, North African or Persian) controls, 151 South Asian ancestry cases, 34,013 South Asian ancestry controls	NA	9q34.2		ABO, ABO			ENSG00000175164, ENSG00000281879	NA	NA	rs505922-T	rs505922	0	505922	intron_variant	0	0.651	3E-11	10.5229		0.89	[0.86-0.92]	Affymetrix, Illumina [NR] (imputed)	N
16	rs550057	1.37005e-23	9	136149229	rs505922	4.57662e-23	SARS-CoV-2 infection	44818	35922517	COVID-19 Host Genetics Initiative	44776	Nature	www.ncbi.nlm.nih.gov/pubmed/35922517	A first update on mapping the human genetic architecture of COVID-19.	8,461 African ancestry cases, 127,310 African ancestry controls, 10,109 Hispanic or Latin American cases, 75,831 Hispanic or Latin American controls, 2,047 East Asian ancestry cases, 19,113 East Asian ancestry controls, 97,783 European ancestry cases, 2,295,876 European ancestry controls, 1,103 Greater Middle Eastern (Middle Eastern, North African or Persian) cases, 15,818 Greater Middle Eastern (Middle Eastern, North African or Persian) controls, 6,081 South Asian ancestry cases, 41,399 South Asian ancestry controls	NA	9q34.2		ABO, ABO			ENSG00000175164, ENSG00000281879	NA	NA	rs505922-T	rs505922	0	505922	intron_variant	0	0.652	3E-82	81.5229		0.93	[0.92-0.93]	Affymetrix, Illumina [NR] (imputed)	N
16	rs550057	1.37005e-23	9	136149229	rs505922	4.57662e-23	COVID-19 (hospitalized vs population)	44818	35922517	COVID-19 Host Genetics Initiative	44776	Nature	www.ncbi.nlm.nih.gov/pubmed/35922517	A first update on mapping the human genetic architecture of COVID-19.	2,113 African ancestry cases, 121,925 African ancestry controls, 1,709 Hispanic or Latin American cases, 150,547 Hispanic or Latin American controls, 1,551 East Asian ancestry cases, 15,825 East Asian ancestry controls, 18,605 European ancestry cases, 2,490,909 European ancestry controls, 584 Greater Middle Eastern (Middle Eastern, North African or Persian) cases, 14,491 Greater Middle Eastern (Middle Eastern, North African or Persian) controls, 465 South Asian ancestry cases, 42,575 South Asian ancestry controls	NA	9q34.2		ABO, ABO			ENSG00000175164, ENSG00000281879	NA	NA	rs505922-T	rs505922	0	505922	intron_variant	0	0.658	2E-22	21.699		0.9	[0.88-0.92]	Affymetrix, Illumina [NR] (imputed)	N
16	rs550057	1.37005e-23	9	136142355	rs643434	5.30051e-23	Interleukin-6 levels	44084	32473944	Russell AE	43979	Brain Behav Immun	www.ncbi.nlm.nih.gov/pubmed/32473944	Investigating evidence for a causal association between inflammation and self-harm: A multivariable Mendelian Randomisation study.	8,296 European ancestry individuals	NA	9q34.2	ABO	ABO, ABO			ENSG00000175164, ENSG00000281879	NA	NA	rs643434-?	rs643434	0	643434	intron_variant	0	NR	1E-48	48		0.257	[0.22-0.29] unit decrease	Illumina [NR] (imputed)	N
16	rs550057	1.37005e-23	9	136142355	rs643434	5.30051e-23	Coronary artery disease	44077	32469254	Matsunaga H	43980	Circ Genom Precis Med	www.ncbi.nlm.nih.gov/pubmed/32469254	Transethnic Meta-analysis of Genome-wide Association Studies Identifies Three New Loci and Characterizes Population-specific Differences for Coronary Artery Disease.	15,302 Japanese ancestry cases, 76,014 European and East Asian ancestry cases, 36,140 Japanese ancestry controls, 264,785 European and East Asian ancestry controls	NA	9q34.2	ABO	ABO, ABO			ENSG00000175164, ENSG00000281879	NA	NA	rs643434-A	rs643434	0	643434	intron_variant	0	0.38	4E-9	8.39794		1.05	[1.01-1.08]	Illumina [5167567] (imputed)	N
16	rs550057	1.37005e-23	9	136142355	rs643434	5.30051e-23	Inflammatory biomarkers	40961	22291609	Naitza S	40934	PLoS Genet	www.ncbi.nlm.nih.gov/pubmed/22291609	A genome-wide association scan on the levels of markers of inflammation in Sardinians reveals associations that underpin its complex regulation.	4,694 Sardinian individuals	1,392 Sardinian individuals	9q34.2	ABO	ABO, ABO			ENSG00000175164, ENSG00000281879	NA	NA	rs643434-A	rs643434	0	643434	intron_variant	0	0.258	9E-25	24.0458	(IL-6)	NA		Affymetrix [~ 1900000] (imputed)	N
16	rs550057	1.37005e-23	9	136142355	rs643434	5.30051e-23	End-stage coagulation	41353	23381943	Williams FM	41275	Ann Neurol	www.ncbi.nlm.nih.gov/pubmed/23381943	Ischemic stroke is associated with the ABO locus: the EuroCLOT study.	2,100 European ancestry individuals	NA	9q34.2	ABO	ABO, ABO			ENSG00000175164, ENSG00000281879	NA	NA	rs643434-G	rs643434	0	643434	intron_variant	0	0.656	1E-49	49	(vWF)	0.51	[0.44-0.58] unit decrease	Illumina [NR] (imputed)	N
16	rs550057	1.37005e-23	9	136142355	rs643434	5.30051e-23	C-reactive protein levels	43573	30388399	Ligthart S	43405	Am J Hum Genet	www.ncbi.nlm.nih.gov/pubmed/30388399	Genome Analyses of >200,000 Individuals Identify 58 Loci for Chronic Inflammation and Highlight Pathways that Link Inflammation and Complex Disorders.	up to 92,771 European ancestry males, up to 113,387 European ancestry females	NA	9q34.2	ABO	ABO, ABO			ENSG00000175164, ENSG00000281879	NA	NA	rs643434-A	rs643434	0	643434	intron_variant	0	0.37	1E-9	9		0.023	[0.015-0.031] unit increase	Affymetrix, Illumina, Perlegen [2437193] (imputed)	N
16	rs550057	1.37005e-23	9	136143212	rs544873	7.12693e-23	Thyroid stimulating hormone levels	44112	32769997	Zhou W	44050	Nat Commun	www.ncbi.nlm.nih.gov/pubmed/32769997	GWAS of thyroid stimulating hormone highlights pleiotropic effects and inverse association with thyroid cancer.	119,715 European ancestry individuals	NA	9q34.2	ABO	ABO, ABO			ENSG00000175164, ENSG00000281879	NA	NA	rs544873-A	rs544873	0	544873	intron_variant	0	0.366656052467109	2E-18	17.699		0.0412	[0.032-0.05] SD increase	Illumina [22400000] (imputed)	N
16	rs550057	1.37005e-23	9	136149500	rs529565	9.51816e-23	Type 2 diabetes	44018	32499647	Spracklen CN	43957	Nature	www.ncbi.nlm.nih.gov/pubmed/32499647	Identification of type 2 diabetes loci in 433,540 East Asian individuals.	77,418 East Asian cases, 356,122 East Asian controls	NA	9q34.2	ABO	ABO, ABO			ENSG00000175164, ENSG00000281879	NA	NA	rs529565-C	rs529565	0	529565	intron_variant	0	0.445	2E-10	9.69897		1.04	[1.03-1.06]	Affymetrix, Illumina [11800000] (imputed)	N
16	rs550057	1.37005e-23	9	136149500	rs529565	9.51816e-23	Type 2 diabetes	44088	32541925	Vujkovic M	43997	Nat Genet	www.ncbi.nlm.nih.gov/pubmed/32541925	Discovery of 318 new risk loci for type 2 diabetes and related vascular outcomes among 1.4 million participants in a multi-ancestry meta-analysis.	148,726 European ancestry cases, 24,646 African American cases, 8,616 Hispanic cases, 46,511 Asian ancestry cases, 965,732 European ancestry controls, 31,446 African American controls, 11,829 Hispanic controls, 169,776 Asian ancestry controls	NA	9q34.2	NR	ABO, ABO			ENSG00000175164, ENSG00000281879	NA	NA	rs529565-C	rs529565	0	529565	intron_variant	0	0.3648	8E-27	26.0969		0.0415	[0.034-0.049] unit increase	Affymetrix, Illumina [at least 945603] (imputed)	N
16	rs550057	1.37005e-23	9	136149500	rs529565	9.51816e-23	Thrombosis	42705	26908601	Hinds DA	42409	Hum Mol Genet	www.ncbi.nlm.nih.gov/pubmed/26908601	Genome-wide association analysis of self-reported events in 6135 individuals and 252 827 controls identifies 8 loci associated with thrombosis.	6,135 European ancestry cases, 252,827 European ancestry controls	NA	9q34.2	ABO	ABO, ABO			ENSG00000175164, ENSG00000281879	NA	NA	rs529565-C	rs529565	0	529565	intron_variant	0	0.3412	7E-63	62.1549		1.38313	[1.33-1.43]	Illumina [at least 560000] (imputed)	N
16	rs550057	1.37005e-23	9	136149500	rs529565	9.51816e-23	Venous thromboembolism	42320	25772935	Germain M	42075	Am J Hum Genet	www.ncbi.nlm.nih.gov/pubmed/25772935	Meta-analysis of 65,734 individuals identifies TSPAN15 and SLC44A2 as two susceptibility loci for venous thromboembolism.	7,507 European ancestry cases, 52,632 European ancestry controls	3,009 European ancestry cases, 2,586 European ancestry controls	9q34.2	ABO	ABO, ABO			ENSG00000175164, ENSG00000281879	NA	NA	rs529565-C	rs529565	0	529565	intron_variant	0	0.354	4E-75	74.3979		1.55	[1.48-1.63]	Affymetrix, Illumina [6751884] (imputed)	N
16	rs550057	1.37005e-23	9	136149500	rs529565	9.51816e-23	Monocyte percentage of white cells	44092	32888494	Vuckovic D	44075	Cell	www.ncbi.nlm.nih.gov/pubmed/32888494	The Polygenic and Monogenic Basis of Blood Traits and Diseases.	408,112 British individuals	NA	9q34.2	ABO	ABO, ABO			ENSG00000175164, ENSG00000281879	NA	NA	rs529565-C	rs529565	0	529565	intron_variant	0	0.317472	2E-29	28.699		0.0267506	[0.022-0.031] unit decrease	Affymetrix [93095623] (imputed)	N
16	rs550057	1.37005e-23	9	136149500	rs529565	9.51816e-23	Mannose-binding protein C levels	45019	34648354	Pietzner M	44512	Science	www.ncbi.nlm.nih.gov/pubmed/34648354	Mapping the proteo-genomic convergence of human diseases.	10,708 European ancestry individuals	NA	9q34.2		ABO, ABO			ENSG00000175164, ENSG00000281879	NA	NA	rs529565-T	rs529565	0	529565	intron_variant	0	0.66	1E-52	52		0.216	[0.19-0.24] unit decrease	Affymetrix, Illumina [10200000] (imputed)	N
16	rs550057	1.37005e-23	9	136149500	rs529565	9.51816e-23	Protein S100-A16 levels	45019	34648354	Pietzner M	44512	Science	www.ncbi.nlm.nih.gov/pubmed/34648354	Mapping the proteo-genomic convergence of human diseases.	10,708 European ancestry individuals	NA	9q34.2		ABO, ABO			ENSG00000175164, ENSG00000281879	NA	NA	rs529565-T	rs529565	0	529565	intron_variant	0	0.66	5E-51	50.301		0.202	[0.18-0.23] unit decrease	Affymetrix, Illumina [10200000] (imputed)	N
16	rs550057	1.37005e-23	9	136149500	rs529565	9.51816e-23	Lymphocyte-to-monocyte ratio	44543	34469753	Kachuri L	44434	Am J Hum Genet	www.ncbi.nlm.nih.gov/pubmed/34469753	Genetic determinants of blood-cell traits influence susceptibility to childhood acute lymphoblastic leukemia.	234,184 European ancestry individuals	100,284 European ancestry individuals	9q34.2		ABO, ABO			ENSG00000175164, ENSG00000281879	NA	NA	rs529565-T	rs529565	0	529565	intron_variant	0	0.683	1E-18	18		NA		Affymetrix [10369434] (imputed)	N
16	rs550057	1.37005e-23	9	136149500	rs529565	9.51816e-23	ABO blood group (O vs non-O)	44515	34202464	Wang M	44371	Genes (Basel)	www.ncbi.nlm.nih.gov/pubmed/34202464	Genomic Association vs. Serological Determination of ABO Blood Types in a Chinese Cohort, with Application in Mendelian Randomization.	up to 356 Han Chinese ancestry individuals with O blood group, up to 622 Han Chinese ancestry individuals with non-O blood group	NA	9q34.2	ABO	ABO, ABO			ENSG00000175164, ENSG00000281879	NA	NA	rs529565-T	rs529565	0	529565	intron_variant	0	0.406	3E-48	47.5229		0.0004	[NR]	Affymetrix [733907]	N
16	rs550057	1.37005e-23	9	136149500	rs529565	9.51816e-23	ABO blood group (B vs O)	44515	34202464	Wang M	44371	Genes (Basel)	www.ncbi.nlm.nih.gov/pubmed/34202464	Genomic Association vs. Serological Determination of ABO Blood Types in a Chinese Cohort, with Application in Mendelian Randomization.	up to 235 Han Chinese ancestry individuals with B blood group, up to 356 Han Chinese ancestry individuals with O blood group	NA	9q34.2	ABO	ABO, ABO			ENSG00000175164, ENSG00000281879	NA	NA	rs529565-T	rs529565	0	529565	intron_variant	0	0.406	2E-46	45.699		1800	[NR]	Affymetrix [733907]	N
16	rs550057	1.37005e-23	9	136149500	rs529565	9.51816e-23	von Willebrand factor levels	45096	36349687	Png G	44874	Hum Mol Genet	www.ncbi.nlm.nih.gov/pubmed/36349687	Identifying causal serum protein-cardiometabolic trait relationships using whole genome sequencing.	2,923 Greek (founder/geneitc isolate) individuals	NA	9q34.2		ABO, ABO			ENSG00000175164, ENSG00000281879	NA	NA	rs529565-?	rs529565	0	529565	intron_variant	0	NR	9E-49	48.0458		0.3893	[0.34-0.44] unit decrease	Illumina [30603773]	N
16	rs550057	1.37005e-23	9	136149500	rs529565	9.51816e-23	Early-onset ischemic stroke	44862	36240095	Jaworek T	44804	Neurology	www.ncbi.nlm.nih.gov/pubmed/36240095	Contribution of Common Genetic Variants to Risk of Early Onset Ischemic Stroke.	11,114 European ancestry cases, 435,540 European ancestry controls	NA	9q34.2		ABO, ABO			ENSG00000175164, ENSG00000281879	NA	NA	rs529565-?	rs529565	0	529565	intron_variant	0	NR	4E-14	13.3979		0.876		Affymetrix, Illumina [NR] (imputed)	N
16	rs550057	1.37005e-23	9	136149500	rs529565	9.51816e-23	Citrate levels	44678	35213538	Richardson TG	44617	PLoS Biol	www.ncbi.nlm.nih.gov/pubmed/35213538	Characterising metabolomic signatures of lipid-modifying therapies through drug target mendelian randomisation.	115,068 European ancestry individuals	NA	9q34.2		ABO, ABO			ENSG00000175164, ENSG00000281879	NA	NA	rs529565-T	rs529565	0	529565	intron_variant	0	0.683174	4E-11	10.3979		0.0286148	[0.02-0.037] unit decrease	NR [11722792] (imputed)	N
16	rs550057	1.37005e-23	9	136149500	rs529565	9.51816e-23	COVID-19 (hospitalized covid vs population)	45099	37198478	Pairo-Castineira E	45063	Nature	www.ncbi.nlm.nih.gov/pubmed/37198478	GWAS and meta-analysis identifies 49 genetic variants underlying critical COVID-19.	763 African ancestry cases, 24,850 African ancestry controls, 218 admixed American ancestry cases, 94,318 admixed American ancestry controls, 414 East Asian ancestry cases, 816 East Asian ancestry controls, 16,627 European ancestry cases, 749,207 European ancestry controls, 3,533 European, African or admixed American ancestry cases, 1,700 European, African or admixed American ancestry controls, 1,171 South Asian ancestry cases, 5,489 South Asian ancestry controls, 93 other admixed ancestry cases, 645 other admixed ancestry controls, 22,637 cases, 2,052,436 controls	NA	9q34.2		ABO, ABO			ENSG00000175164, ENSG00000281879	NA	NA	rs529565-T	rs529565	0	529565	intron_variant	0	NR	1E-23	23		0.91	[0.9-0.93]	Illumina [NR] (imputed)	N
16	rs550057	1.37005e-23	9	136147160	rs554833	5.09285e-22	Type 2 diabetes	44544	34594039	Sakaue S	44469	Nat Genet	www.ncbi.nlm.nih.gov/pubmed/34594039	A cross-population atlas of genetic associations for 220 human phenotypes.	38,841 European ancestry cases, 451,248 European ancestry controls, 45,383 East Asian ancestry cases, 132,032 East Asian ancestry controls	NA	9q34.2		ABO, ABO			ENSG00000175164, ENSG00000281879	NA	NA	rs554833-T	rs554833	0	554833	intron_variant	0	NR	4E-12	11.3979		0.0443	[0.032-0.057] unit increase	Affymetrix, Illumina [25845091] (imputed)	N
16	rs550057	1.37005e-23	9	136145240	rs495203	5.77218e-22	Type 2 diabetes	44088	32541925	Vujkovic M	43997	Nat Genet	www.ncbi.nlm.nih.gov/pubmed/32541925	Discovery of 318 new risk loci for type 2 diabetes and related vascular outcomes among 1.4 million participants in a multi-ancestry meta-analysis.	148,726 European ancestry cases, 965,732 European ancestry controls	NA	9q34.2	NR	ABO, ABO			ENSG00000175164, ENSG00000281879	NA	NA	rs495203-C	rs495203	0	495203	intron_variant	0	0.6651	1E-24	24		0.0493	[0.04-0.059] unit decrease	Affymetrix, Illumina [1198787] (imputed)	N
16	rs550057	1.37005e-23	9	136143442	rs612169	7.10939e-22	Metabolic traits	40963	21886157	Suhre K	40786	Nature	www.ncbi.nlm.nih.gov/pubmed/21886157	Human metabolic individuality in biomedical and pharmaceutical research.	2,820 European ancestry individuals	NA	9q34.2	ABO	ABO, ABO			ENSG00000175164, ENSG00000281879	NA	NA	rs612169-G	rs612169	0	612169	intron_variant	0	0.335	9E-40	39.0458	(SM-8 + 3 other traits)	0.202	[NR] unit increase	Affymetrix, Illumina [534665]	N
16	rs550057	1.37005e-23	9	136143442	rs612169	7.10939e-22	Thrombomodulin levels	44159	33067605	Folkersen L	44120	Nat Metab	www.ncbi.nlm.nih.gov/pubmed/33067605	Genomic and drug target evaluation of 90 cardiovascular proteins in 30,931 individuals.	21,758 European ancestry individuals	9,173 individuals	9q34.2		ABO, ABO			ENSG00000175164, ENSG00000281879	NA	NA	rs612169-A	rs612169	0	612169	intron_variant	0	0.62	2E-68	67.699		0.155	unit decrease	Affymetrix, Illumina [20300000] (imputed)	N
16	rs550057	1.37005e-23	9	136143442	rs612169	7.10939e-22	Cholesteryl ester_17:0_[M+NH4]1+ levels	44609	34503513	Harshfield EL	44449	BMC Med	www.ncbi.nlm.nih.gov/pubmed/34503513	Genome-wide analysis of blood lipid metabolites in over 5000 South Asians reveals biological insights at cardiometabolic disease loci.	13,814 British ancestry individuals	NA	9q34.2		ABO, ABO			ENSG00000175164, ENSG00000281879	NA	NA	rs612169-G	rs612169	0	612169	intron_variant	0	NR	2E-10	9.69897		0.0628317	[0.043-0.082] unit increase	Affymetrix [87696910] (imputed)	N
16	rs550057	1.37005e-23	9	136143442	rs612169	7.10939e-22	ICD10 J35: Chronic diseases of tonsils and adenoids	45103	36653354	Saarentaus EC	44944	Nat Commun	www.ncbi.nlm.nih.gov/pubmed/36653354	Inflammatory and infectious upper respiratory diseases associate with 41 genomic loci and type 2 inflammation.	29,135 Finnish ancestry cases, 199,208 Finnish ancestry controls	1,180 European ancestry cases, 298,846 European ancestry controls	9q34.2		ABO, ABO			ENSG00000175164, ENSG00000281879	NA	NA	rs612169-?	rs612169	0	612169	intron_variant	0	NR	6E-11	10.2218		1.07	[1.04-1.09]	NR [16355289] (imputed)	N
16	rs550057	1.37005e-23	9	136143442	rs612169	7.10939e-22	von Willebrand factor levels	44662	28240269	Suhre K	42793	Nat Commun	www.ncbi.nlm.nih.gov/pubmed/28240269	Connecting genetic risk to disease end points through the human blood plasma proteome.	997 European ancestry individuals	338 Greater Middle Eastern (Middle Eastern, North African or Persian), South Asian ancestry, Asian ancestry individuals	9q34.2		ABO, ABO			ENSG00000175164, ENSG00000281879	NA	NA	rs612169-G	rs612169	0	612169	intron_variant	0	NR	1E-20	20		0.417	[0.33-0.5] unit increase	Affymetrix [509946]	N
16	rs550057	1.37005e-23	9	136143442	rs612169	7.10939e-22	Citrulline levels	44691	33414548	Lotta LA	44203	Nat Genet	www.ncbi.nlm.nih.gov/pubmed/33414548	A cross-platform approach identifies genetic regulators of human metabolism and health.	30,940 Caucasian ancestry individuals	NA	9q34.2		ABO, ABO			ENSG00000175164, ENSG00000281879	NA	NA	rs612169-A	rs612169	0	612169	intron_variant	0	0.6745	1E-10	10		6.419	(zscore) increase	Affymetrix, Illumina [6046410] (imputed)	N
16	rs550057	1.37005e-23	9	136144873	rs491626	7.14604e-22	Creatine kinase levels	43309	29403010	Kanai M	43136	Nat Genet	www.ncbi.nlm.nih.gov/pubmed/29403010	Genetic analysis of quantitative traits in the Japanese population links cell types to complex human diseases.	106,080 Japanese ancestry individuals	NA	9q34.2	ABO	ABO, ABO			ENSG00000175164, ENSG00000281879	NA	NA	rs491626-?	rs491626	0	491626	intron_variant	0	NR	1E-9	9		0.02552	[0.017-0.034] unit increase novel	Illumina [6108953] (imputed)	N
16	rs550057	1.37005e-23	9	136143372	rs545971	1.0522e-21	Faecalicatena lactaris abundance in stool	44616	35115689	Qin Y	44595	Nat Genet	www.ncbi.nlm.nih.gov/pubmed/35115689	Combined effects of host genetics and diet on human gut microbiota and incident disease in a single population cohort.	5,959 Finnish ancestry individuals	NA	9q34.2		ABO, ABO			ENSG00000175164, ENSG00000281879	NA	NA	rs545971-T	rs545971	0	545971	intron_variant	0	0.451418	9E-13	12.0458		0.105341	[0.076-0.134] unit increase	Illumina [7980478] (imputed)	N
16	rs550057	1.37005e-23	9	136143372	rs545971	1.0522e-21	Medication use (antithrombotic agents)	44544	34594039	Sakaue S	44469	Nat Genet	www.ncbi.nlm.nih.gov/pubmed/34594039	A cross-population atlas of genetic associations for 220 human phenotypes.	67,653 European ancestry cases, 85,986 European ancestry controls, 54,220 East Asian ancestry cases, 124,506 East Asian ancestry controls	NA	9q34.2		ABO, ABO			ENSG00000175164, ENSG00000281879	NA	NA	rs545971-T	rs545971	0	545971	intron_variant	0	NR	1E-12	12		0.038	[0.028-0.048] unit increase	Affymetrix, Illumina [15248280] (imputed)	N
31	rs2834154	1.53938e-29	21	34614834	rs9976829	1.26855e-21	COVID-19	44466	33949668	Ma Y	44321	Hum Mol Genet	www.ncbi.nlm.nih.gov/pubmed/33949668	Integrative Genomics Analysis Reveals a 21q22.11 Locus Contributing Risk to COVID-19.	3,288 European ancestry cases, 676,840 European ancestry controls	NA	21q22.11	IFNAR2, IL10RB	IFNAR2			ENSG00000159110	NA	NA	rs9976829-?	rs9976829	0	9976829	intron_variant	0	NR	3E-6	5.52288		1.16	[1.09-1.23]	NR [8424883] (imputed)	N
31	rs2834154	1.53938e-29	21	34614834	rs9976829	1.26855e-21	COVID-19 (severe vs population)	44930	35264675	Nishida N	44629	Sci Rep	www.ncbi.nlm.nih.gov/pubmed/35264675	Genetic association of IL17 and the importance of ABO blood group antigens in saliva to COVID-19.	99 Japanese ancestry cases, 1,193 Japanese ancestry controls, 4,336 cases, 623,902 controls	NA	21q22.11		IFNAR2			ENSG00000159110	NA	NA	rs9976829-?	rs9976829	0	9976829	intron_variant	0	NR	8E-12	11.0969		0.82	[0.78-0.86]	Illumina [15167811] (imputed)	N
16	rs550057	1.37005e-23	9	136146227	rs676457	1.84108e-21	Dihydrofolate reductase levels (DHFR.9823.2.3)	44936	29875488	Sun BB	43257	Nature	www.ncbi.nlm.nih.gov/pubmed/29875488	Genomic atlas of the human plasma proteome.	3,301 European ancestry individuals	NA	9q34.2		ABO, ABO			ENSG00000175164, ENSG00000281879	NA	NA	rs676457-T	rs676457	0	676457	intron_variant	0	0.315	3E-12	11.5229		0.19	[0.13-0.25] unit increase	Affymetrix [10572788] (imputed)	N
31	rs2834154	1.53938e-29	21	34615210	rs13050728	3.8532e-21	COVID-19 (critical illness vs population)	44207	33307546	Pairo-Castineira E	44176	Nature	www.ncbi.nlm.nih.gov/pubmed/33307546	Genetic mechanisms of critical illness in Covid-19.	2,804 European ancestry cases, 2,415 European, South Asian and Hispanic or Latin American ancestry cases, 687,911 European ancestry controls, 477,741 European, South Asian and Hispanic or Latin American ancestry controls	NA	21q22.11		IFNAR2			ENSG00000159110	NA	NA	rs13050728-T	rs13050728	0	13050728	intron_variant	0	NR	5E-12	11.301		1.2	[1.16-1.28]	Illumina [NR] (imputed)	N
31	rs2834154	1.53938e-29	21	34615210	rs13050728	3.8532e-21	COVID-19 (critical illness vs population)	44634	34237774	COVID-19 Host Genetics Initiative	44385	Nature	www.ncbi.nlm.nih.gov/pubmed/34237774	Mapping the human genetic architecture of COVID-19.	133 African ancestry cases, 2,610 African ancestry controls, 304 East Asian ancestry cases, 2,450 East Asian ancestry controls, 5,101 European ancestry cases, 1,383,241 European ancestry controls, 641 Hispanic or Latin American cases, 95,479 Hispanic or Latin American controls	NA	21q22.11		IFNAR2			ENSG00000159110	NA	NA	rs13050728-C	rs13050728	0	13050728	intron_variant	0	0.6617	1E-16	16		0.818854	[0.7811041370023486-0.8584273728086177]	Illumina [NR] (imputed)	N
31	rs2834154	1.53938e-29	21	34615210	rs13050728	3.8532e-21	COVID-19 (hospitalized vs population)	44634	34237774	COVID-19 Host Genetics Initiative	44385	Nature	www.ncbi.nlm.nih.gov/pubmed/34237774	Mapping the human genetic architecture of COVID-19.	790 African ancestry cases, 20,582 African ancestry controls, 60 Middle Eastern ancestry cases, 13,360 Middle Eastern ancestry controls, 1,414 East Asian ancestry cases, 15,499 East Asian ancestry controls, 9,986 European ancestry cases, 1,877,672 European ancestry controls, 186 South Asian ancestry cases, 43,280 South Asian ancestry controls, 1,678 Hispanic or Latin American cases, 100,316 Hispanic or Latin American controls	NA	21q22.11		IFNAR2			ENSG00000159110	NA	NA	rs13050728-C	rs13050728	0	13050728	intron_variant	0	0.6511	3E-20	19.5229		0.86082	[0.8338527591429614-0.8886591191741529]	Affymetrix, Illumina [NR] (imputed)	N
31	rs2834154	1.53938e-29	21	34615210	rs13050728	3.8532e-21	COVID-19 (critical illness vs population)	44818	35922517	COVID-19 Host Genetics Initiative	44776	Nature	www.ncbi.nlm.nih.gov/pubmed/35922517	A first update on mapping the human genetic architecture of COVID-19.	188 African ancestry cases, 11,232 African ancestry controls, 641 Hispanic or Latin American cases, 95,479 Hispanic or Latin American controls, 441 East Asian ancestry cases, 2,776 East Asian ancestry controls, 7,641 European ancestry cases, 1,632,197 European ancestry controls, 314 Greater Middle Eastern (Middle Eastern, North African or Persian) cases, 948 Greater Middle Eastern (Middle Eastern, North African or Persian) controls, 151 South Asian ancestry cases, 34,013 South Asian ancestry controls	NA	21q22.11		IFNAR2			ENSG00000159110	NA	NA	rs13050728-C	rs13050728	0	13050728	intron_variant	0	0.659	1E-18	18		0.84	[0.81-0.88]	Affymetrix, Illumina [NR] (imputed)	N
31	rs2834154	1.53938e-29	21	34615210	rs13050728	3.8532e-21	SARS-CoV-2 infection	44818	35922517	COVID-19 Host Genetics Initiative	44776	Nature	www.ncbi.nlm.nih.gov/pubmed/35922517	A first update on mapping the human genetic architecture of COVID-19.	8,461 African ancestry cases, 127,310 African ancestry controls, 10,109 Hispanic or Latin American cases, 75,831 Hispanic or Latin American controls, 2,047 East Asian ancestry cases, 19,113 East Asian ancestry controls, 97,783 European ancestry cases, 2,295,876 European ancestry controls, 1,103 Greater Middle Eastern (Middle Eastern, North African or Persian) cases, 15,818 Greater Middle Eastern (Middle Eastern, North African or Persian) controls, 6,081 South Asian ancestry cases, 41,399 South Asian ancestry controls	NA	21q22.11		IFNAR2			ENSG00000159110	NA	NA	rs13050728-C	rs13050728	0	13050728	intron_variant	0	0.654	3E-7	6.52288		0.98	[0.97-0.99]	Affymetrix, Illumina [NR] (imputed)	N
31	rs2834154	1.53938e-29	21	34615210	rs13050728	3.8532e-21	COVID-19 (hospitalized vs population)	44818	35922517	COVID-19 Host Genetics Initiative	44776	Nature	www.ncbi.nlm.nih.gov/pubmed/35922517	A first update on mapping the human genetic architecture of COVID-19.	2,113 African ancestry cases, 121,925 African ancestry controls, 1,709 Hispanic or Latin American cases, 150,547 Hispanic or Latin American controls, 1,551 East Asian ancestry cases, 15,825 East Asian ancestry controls, 18,605 European ancestry cases, 2,490,909 European ancestry controls, 584 Greater Middle Eastern (Middle Eastern, North African or Persian) cases, 14,491 Greater Middle Eastern (Middle Eastern, North African or Persian) controls, 465 South Asian ancestry cases, 42,575 South Asian ancestry controls	NA	21q22.11		IFNAR2			ENSG00000159110	NA	NA	rs13050728-C	rs13050728	0	13050728	intron_variant	0	0.658	5E-23	22.301		0.9	[0.88-0.92]	Affymetrix, Illumina [NR] (imputed)	N
24	rs3848456	4.19403e-21	17	47940623	rs3848456	4.19403e-21	COVID-19 (critical illness vs population or mild symptoms)	44719	35255492	Kousathanas A	44627	Nature	www.ncbi.nlm.nih.gov/pubmed/35255492	Whole genome sequencing reveals host factors underlying critical Covid-19.	5,989 European ancestry cases, 42,891 European ancestry controls, 788 South Asian ancestry cases, 3,793 South Asian ancestry controls, 440 African ancestry cases, 1,350 African ancestry controls, 274 East Asian ancestry cases, 366 East Asian ancestry controls	NA	17q21.33		TAC4 - RNU6-1313P	ENSG00000176358	ENSG00000199492		15191	102815	rs3848456-A	rs3848456	0	3848456	regulatory_region_variant	1	NR	2E-8	7.69897		NA		Illumina [NR]	N
24	rs3848456	4.19403e-21	17	47940623	rs3848456	4.19403e-21	COVID-19 (critical illness vs population or mild symptoms)	44719	35255492	Kousathanas A	44627	Nature	www.ncbi.nlm.nih.gov/pubmed/35255492	Whole genome sequencing reveals host factors underlying critical Covid-19.	5,989 European ancestry cases, 42,891 European ancestry controls	NA	17q21.33		TAC4 - RNU6-1313P	ENSG00000176358	ENSG00000199492		15191	102815	rs3848456-A	rs3848456	0	3848456	regulatory_region_variant	1	0.029	4E-11	10.3979		1.5	[1.33-1.7]	Illumina [8121457]	N
16	rs550057	1.37005e-23	9	136151806	rs600038	2.9725e-19	Heart failure	43866	31919418	Shah S	43839	Nat Commun	www.ncbi.nlm.nih.gov/pubmed/31919418	Genome-wide association and Mendelian randomisation analysis provide insights into the pathogenesis of heart failure.	47,309 European ancestry cases, 930,014 European ancestry controls	NA	9q34.2	ABO, SURF1	ABO - Y_RNA	ENSG00000281879	ENSG00000200769		330	26116	rs600038-C	rs600038	0	600038	upstream_gene_variant	1	0.21	4E-9	8.39794		1.06	[1.04-1.08]	Affymetrix, Illumina [8246881] (imputed)	N
16	rs550057	1.37005e-23	9	136151806	rs600038	2.9725e-19	Hematocrit	44882	36329257	Lee CJ	44868	Commun Biol	www.ncbi.nlm.nih.gov/pubmed/36329257	Phenome-wide analysis of Taiwan Biobank reveals novel glycemia-related loci and genetic risks for diabetes.	76,452 Taiwanese ancestry individuals	NA	9q34.2		ABO - Y_RNA	ENSG00000281879	ENSG00000200769		330	26116	rs600038-?	rs600038	0	600038	upstream_gene_variant	1	NR	7E-23	22.1549		0.216682	unit increase	NR [5925277] (imputed)	N
16	rs550057	1.37005e-23	9	136151806	rs600038	2.9725e-19	Heart failure	44894	36376295	Levin MG	44879	Nat Commun	www.ncbi.nlm.nih.gov/pubmed/36376295	Genome-wide association and multi-trait analyses characterize the common genetic architecture of heart failure.	5,791 African ancestry cases, 20,883 African ancestry controls, 1,170 admixed ancestry cases, 13,217 admixed ancestry controls, 12,665 East Asian ancestry cases, 245,263 East Asian ancestry controls, 95,524 European ancestry cases, 1,270,968 European ancestry controls	48,886 European ancestry cases, 279,185 European ancestry controls	9q34.2		ABO - Y_RNA	ENSG00000281879	ENSG00000200769		330	26116	rs600038-T	rs600038	0	600038	upstream_gene_variant	1	0.7808	1E-21	21		0.0471232	[0.037-0.057] unit decrease	Affymetrix, Illumina [19309419] (imputed)	N
16	rs550057	1.37005e-23	9	136151806	rs600038	2.9725e-19	Heart failure (multivariate analysis)	44894	36376295	Levin MG	44879	Nat Commun	www.ncbi.nlm.nih.gov/pubmed/36376295	Genome-wide association and multi-trait analyses characterize the common genetic architecture of heart failure.	17,917 African ancestry individuals, 4,293 admixed ancestry individuals, 47,934 East Asian ancestry individuals, 343,120 European ancestry individuals	NA	9q34.2		ABO - Y_RNA	ENSG00000281879	ENSG00000200769		330	26116	rs600038-?	rs600038	0	600038	upstream_gene_variant	1	NR	3E-11	10.5229	(MTAG)	0.0202305	[0.014-0.026] unit decrease	Affymetrix, Illumina [NR]	N
16	rs550057	1.37005e-23	9	136151806	rs600038	2.9725e-19	Cholelithiasis	44544	34594039	Sakaue S	44469	Nat Genet	www.ncbi.nlm.nih.gov/pubmed/34594039	A cross-population atlas of genetic associations for 220 human phenotypes.	26,122 European ancestry cases, 461,431 European ancestry controls, 9,305 East Asian ancestry cases, 168,253 East Asian ancestry controls	NA	9q34.2		ABO - Y_RNA	ENSG00000281879	ENSG00000200769		330	26116	rs600038-C	rs600038	0	600038	upstream_gene_variant	1	NR	2E-10	9.69897		0.0618	[0.043-0.081] unit increase	Affymetrix, Illumina [25844936] (imputed)	N
16	rs550057	1.37005e-23	9	136151806	rs600038	2.9725e-19	Chronic heart failure	44544	34594039	Sakaue S	44469	Nat Genet	www.ncbi.nlm.nih.gov/pubmed/34594039	A cross-population atlas of genetic associations for 220 human phenotypes.	14,262 European ancestry cases, 471,898 European ancestry controls, 10,540 East Asian ancestry cases, 168,186 East Asian ancestry controls	NA	9q34.2		ABO - Y_RNA	ENSG00000281879	ENSG00000200769		330	26116	rs600038-C	rs600038	0	600038	upstream_gene_variant	1	NR	1E-8	8		0.0648	[0.042-0.087] unit increase	Affymetrix, Illumina [25844553] (imputed)	N
16	rs550057	1.37005e-23	9	136151806	rs600038	2.9725e-19	OX-2 membrane glycoprotein levels	44858	36168886	Thareja G	44832	Hum Mol Genet	www.ncbi.nlm.nih.gov/pubmed/36168886	Differences and commonalities in the genetic architecture of protein quantitative trait loci in European and Arab populations.	2,935 Qatari ancestry individuals	NA	9q34.2		ABO - Y_RNA	ENSG00000281879	ENSG00000200769		330	26116	rs600038-C	rs600038	0	600038	upstream_gene_variant	1	0.113629	9E-21	20.0458		0.385787	[0.3-0.47] unit decrease	NR [10004359]	N
16	rs550057	1.37005e-23	9	136151806	rs600038	2.9725e-19	Ideal cardiovascular health score (clinical and behavioral)	44791	35613103	Huang RDL	44706	PLoS One	www.ncbi.nlm.nih.gov/pubmed/35613103	Genome-wide and phenome-wide analysis of ideal cardiovascular health in the VA Million Veteran Program.	119,129 European ancestry individuals, 16,495 African American individuals, 6,780 Hispanic individuals	37,646 European ancestry individuals, 5,366 African American individuals, 2,754 Hispanic individuals	9q34.2		ABO - Y_RNA	ENSG00000281879	ENSG00000200769		330	26116	rs600038-T	rs600038	0	600038	upstream_gene_variant	1	0.21	3E-9	8.52288		0.05	unit increase	Affymetrix [29000000] (imputed)	N
24	rs3848456	4.19403e-21	17	47950329	rs75432325	3.70509e-19	Serum alkaline phosphatase levels	43309	29403010	Kanai M	43136	Nat Genet	www.ncbi.nlm.nih.gov/pubmed/29403010	Genetic analysis of quantitative traits in the Japanese population links cell types to complex human diseases.	105,030 Japanese ancestry individuals	NA	17q21.33	FLJ45513, DLX4	TAC4 - RNU6-1313P	ENSG00000176358	ENSG00000199492		24949	93109	rs75432325-?	rs75432325	0	75432325	regulatory_region_variant	1	NR	8E-9	8.09691		0.03618	[0.024-0.048] unit increase novel	Illumina [6108953] (imputed)	N
24	rs3848456	4.19403e-21	17	47950329	rs75432325	3.70509e-19	Serum alkaline phosphatase levels	44277	33339817	Nielsen JB	44183	Nat Commun	www.ncbi.nlm.nih.gov/pubmed/33339817	Loss-of-function genomic variants highlight potential therapeutic targets for cardiovascular disease.	76,081 European ancestry individuals, 127,395 Japanese ancestry individuals	NA	17q21.33	FLJ45513, DLX4	TAC4 - RNU6-1313P	ENSG00000176358	ENSG00000199492		24949	93109	rs75432325-?	rs75432325	0	75432325	regulatory_region_variant	1	NR	2E-9	8.69897		0.0385	[0.026-0.051] unit increase	Illumina [31500000] (imputed)	N
24	rs3848456	4.19403e-21	17	47950329	rs75432325	3.70509e-19	Serum alkaline phosphatase levels	44544	34594039	Sakaue S	44469	Nat Genet	www.ncbi.nlm.nih.gov/pubmed/34594039	A cross-population atlas of genetic associations for 220 human phenotypes.	118,886 East Asian ancestry individuals	NA	17q21.33		TAC4 - RNU6-1313P	ENSG00000176358	ENSG00000199492		24949	93109	rs75432325-C	rs75432325	0	75432325	regulatory_region_variant	1	0.149766	8E-9	8.09691		0.0324557	[0.021-0.043] unit increase	Illumina [13474352] (imputed)	N
16	rs550057	1.37005e-23	9	136154168	rs579459	3.83183e-19	Platelet reactivity measurement (collagen-epinephrine)	43696	31262040	Pujol-Moix N	43646	Int J Mol Sci	www.ncbi.nlm.nih.gov/pubmed/31262040	Influence of ABO Locus on PFA-100 Collagen-ADP Closure Time Is Not Totally Dependent on the Von Willebrand Factor. Results of a GWAS on GAIT-2 Project Phenotypes.	935 Spanish ancestry individuals	NA	9q34.2	ABO	ABO - Y_RNA	ENSG00000281879	ENSG00000200769		2700	23746	rs579459-?	rs579459	0	579459	upstream_gene_variant	1	NR	1E-9	9		NA		Illumina [10844567] (imputed)	N
16	rs550057	1.37005e-23	9	136154168	rs579459	3.83183e-19	LDL cholesterol levels	43727	30926973	Bentley AR	43553	Nat Genet	www.ncbi.nlm.nih.gov/pubmed/30926973	Multi-ancestry genome-wide gene-smoking interaction study of 387,272 individuals identifies new loci associated with serum lipids.	up to 23,353 African ancestry individuals, 13,171 Asian ancestry individuals, up to 82,522 European ancestry individuals, 6,646 Hispanic individuals	NA	9q34.2		ABO - Y_RNA	ENSG00000281879	ENSG00000200769		2700	23746	rs579459-T	rs579459	0	579459	upstream_gene_variant	1	0.7972	1E-26	26		2.0948	[1.71-2.48] unit decrease	Affymetrix, Illumina, Perlegen [NR] (imputed)	N
16	rs550057	1.37005e-23	9	136154168	rs579459	3.83183e-19	Serum alkaline phosphatase levels	43987	32084209	Seo JY	43882	PLoS One	www.ncbi.nlm.nih.gov/pubmed/32084209	A genome-wide association study on liver enzymes in Korean population.	4,457 Korean ancestry individuals	2,031 Korean ancestry individuals	9q34.2	ABO	ABO - Y_RNA	ENSG00000281879	ENSG00000200769		2700	23746	rs579459-C	rs579459	0	579459	upstream_gene_variant	1	0.246	2E-8	7.69897		3.045	[1.99-4.1] unit decrease	Affymetrix [546738]	N
16	rs550057	1.37005e-23	9	136154168	rs579459	3.83183e-19	Venous thromboembolism	43787	31420334	Lindstrom S	43693	Blood	www.ncbi.nlm.nih.gov/pubmed/31420334	Genomic and Transcriptomic Association Studies Identify 16 Novel Susceptibility Loci for Venous Thromboembolism.	29,435 European ancestry cases, 799 African American cases, 157,769 European ancestry controls, 14,353 African American controls	NA	9q34.2	ABO	ABO - Y_RNA	ENSG00000281879	ENSG00000200769		2700	23746	rs579459-C	rs579459	0	579459	upstream_gene_variant	1	NR	4E-145	144.398		1.36	[1.33-1.39]	Affymetrix, Illumina [12923718] (imputed)	N
16	rs550057	1.37005e-23	9	136154168	rs579459	3.83183e-19	Red blood cell count	42866	28017375	van Rooij FJA	42726	Am J Hum Genet	www.ncbi.nlm.nih.gov/pubmed/28017375	Genome-wide Trans-ethnic Meta-analysis Identifies Seven Genetic Loci Influencing Erythrocyte Traits and a Role for RBPMS in Erythropoiesis.	up to 40,258 European ancestry individuals, up to 16,128 African American individuals, up to 15,252 East Asian individuals.	16,389 individuals of European and African American ancestry.	9q34.2	ABO	ABO - Y_RNA	ENSG00000281879	ENSG00000200769		2700	23746	rs579459-T	rs579459	0	579459	upstream_gene_variant	1	NR	4E-11	10.3979	(Asian)	0.0086	[0.0061-0.0111] unit increase	NR [2500000] (imputed)	N
16	rs550057	1.37005e-23	9	136154168	rs579459	3.83183e-19	Coronary heart disease	40644	21378990	Schunkert H	40608	Nat Genet	www.ncbi.nlm.nih.gov/pubmed/21378990	Large-scale association analysis identifies 13 new susceptibility loci for coronary artery disease.	22,233 European ancestry cases, 64,762 European ancestry controls	56,682 European ancestry cases and controls	9q34.2	ABO	ABO - Y_RNA	ENSG00000281879	ENSG00000200769		2700	23746	rs579459-C	rs579459	0	579459	upstream_gene_variant	1	0.21	4E-14	13.3979		1.1	[1.07-1.13]	Affymetrix, Illumina [~ 2300000] (imputed)	N
16	rs550057	1.37005e-23	9	136154168	rs579459	3.83183e-19	Soluble E-selectin levels	40084	19729612	Paterson AD	40059	Arterioscler Thromb Vasc Biol	www.ncbi.nlm.nih.gov/pubmed/19729612	Genome-wide association identifies the ABO blood group as a major locus associated with serum levels of soluble E-selectin.	685 European ancestry individuals with type 1 diabetes	477 European ancestry individuals	9q34.2	ABO	ABO - Y_RNA	ENSG00000281879	ENSG00000200769		2700	23746	rs579459-C	rs579459	0	579459	upstream_gene_variant	1	0.20	1E-29	29		NA		Illumina [~ 841000]	N
16	rs550057	1.37005e-23	9	136154168	rs579459	3.83183e-19	Liver enzyme levels (alkaline phosphatase)	40865	22001757	Chambers JC	40832	Nat Genet	www.ncbi.nlm.nih.gov/pubmed/22001757	Genome-wide association study identifies loci influencing concentrations of liver enzymes in plasma.	Up to 52,350 European ancestry individuals, up to 8,739 Indian Asian ancestry individuals	NA	9q34.2	ABO	ABO - Y_RNA	ENSG00000281879	ENSG00000200769		2700	23746	rs579459-T	rs579459	0	579459	upstream_gene_variant	1	0.80	3E-123	122.523		8.8	[7.40-10.2] % increase	Affymetrix, Illumina, Perlegen [~ 2600000] (imputed)	N
16	rs550057	1.37005e-23	9	136154168	rs579459	3.83183e-19	Soluble levels of adhesion molecules	40252	20167578	Barbalic M	40227	Hum Mol Genet	www.ncbi.nlm.nih.gov/pubmed/20167578	Large-scale genomic studies reveal central role of ABO in sP-selectin and sICAM-1 levels.	Up to 9,813 European ancestry individuals	NA	9q34.2	ABO	ABO - Y_RNA	ENSG00000281879	ENSG00000200769		2700	23746	rs579459-T	rs579459	0	579459	upstream_gene_variant	1	NR	2E-41	40.699	(P-Selectin)	14	[12.04-15.96] % increase	Affymetrix, Illumina [~ 2500000] (imputed)	N
16	rs550057	1.37005e-23	9	136154168	rs579459	3.83183e-19	Coronary artery disease or ischemic stroke	41843	24262325	Dichgans M	41599	Stroke	www.ncbi.nlm.nih.gov/pubmed/24262325	Shared genetic susceptibility to ischemic stroke and coronary artery disease: a genome-wide analysis of common variants.	12,389 Ischemic stroke cases, 22,233 Coronary artery disease cases, ~ 88,766 controls	NA	9q34.2	ABO	ABO - Y_RNA	ENSG00000281879	ENSG00000200769		2700	23746	rs579459-C	rs579459	0	579459	upstream_gene_variant	1	NR	2E-9	8.69897		NA		Affymetrix, Illumina [up to 2500000] (imputed)	N
16	rs550057	1.37005e-23	9	136154168	rs579459	3.83183e-19	Coronary artery disease	41843	24262325	Dichgans M	41599	Stroke	www.ncbi.nlm.nih.gov/pubmed/24262325	Shared genetic susceptibility to ischemic stroke and coronary artery disease: a genome-wide analysis of common variants.	33,398 cases, 75,726 controls	NA	9q34.2	ABO	ABO - Y_RNA	ENSG00000281879	ENSG00000200769		2700	23746	rs579459-C	rs579459	0	579459	upstream_gene_variant	1	NR	2E-7	6.69897		1.1	[1.06-1.14]	Illumina [575000] (imputed)	N
16	rs550057	1.37005e-23	9	136154168	rs579459	3.83183e-19	Coronary artery disease or large artery stroke	41843	24262325	Dichgans M	41599	Stroke	www.ncbi.nlm.nih.gov/pubmed/24262325	Shared genetic susceptibility to ischemic stroke and coronary artery disease: a genome-wide analysis of common variants.	2,167 Large artery stroke cases, 22,233 Coronary artery disease cases, ~ 75,921 controls	NA	9q34.2	ABO	ABO - Y_RNA	ENSG00000281879	ENSG00000200769		2700	23746	rs579459-?	rs579459	0	579459	upstream_gene_variant	1	NR	3E-8	7.52288		NA		Affymetrix, Illumina [up to 2500000] (imputed)	N
16	rs550057	1.37005e-23	9	136154168	rs579459	3.83183e-19	Urinary metabolites (H-NMR features)	41940	24586186	Rueedi R	41690	PLoS Genet	www.ncbi.nlm.nih.gov/pubmed/24586186	Genome-wide association study of metabolic traits reveals novel gene-metabolite-disease links.	835 European ancestry individuals	601 Brazilian individuals	9q34.2	ABO	ABO - Y_RNA	ENSG00000281879	ENSG00000200769		2700	23746	rs579459-T	rs579459	0	579459	upstream_gene_variant	1	0.27	1E-28	28	(2.0525, Unknown)	0.49	[NR] unit increase	Illumina [713870] (imputed)	N
16	rs550057	1.37005e-23	9	136154168	rs579459	3.83183e-19	Urinary metabolites (H-NMR features)	41940	24586186	Rueedi R	41690	PLoS Genet	www.ncbi.nlm.nih.gov/pubmed/24586186	Genome-wide association study of metabolic traits reveals novel gene-metabolite-disease links.	835 European ancestry individuals	601 Brazilian individuals	9q34.2	ABO	ABO - Y_RNA	ENSG00000281879	ENSG00000200769		2700	23746	rs579459-T	rs579459	0	579459	upstream_gene_variant	1	0.27	2E-32	31.699	(5.1825, Unknown)	0.53	[NR] unit increase	Illumina [713870] (imputed)	N
16	rs550057	1.37005e-23	9	136154168	rs579459	3.83183e-19	Total cholesterol levels	42912	28334899	Spracklen CN	42787	Hum Mol Genet	www.ncbi.nlm.nih.gov/pubmed/28334899	Association analyses of East Asian individuals and trans-ancestry analyses with European individuals reveal new loci associated with cholesterol and triglyceride levels.	22,814 East Asian ancestry individuals	57,490 East Asian ancestry individuals	9q34.2	ABO	ABO - Y_RNA	ENSG00000281879	ENSG00000200769		2700	23746	rs579459-T	rs579459	0	579459	upstream_gene_variant	1	0.78	7E-13	12.1549	(BMI unadjusted)	0.082	[0.06-0.104] unit decrease	Affymetrix, Illumina [~ 2400000] (imputed)	N
16	rs550057	1.37005e-23	9	136154168	rs579459	3.83183e-19	LDL cholesterol levels	42912	28334899	Spracklen CN	42787	Hum Mol Genet	www.ncbi.nlm.nih.gov/pubmed/28334899	Association analyses of East Asian individuals and trans-ancestry analyses with European individuals reveal new loci associated with cholesterol and triglyceride levels.	32,285 East Asian ancestry individuals, 173,082 European ancestry individuals	8,478 Chinese ancestry individuals	9q34.2	ABO	ABO - Y_RNA	ENSG00000281879	ENSG00000200769		2700	23746	rs579459-T	rs579459	0	579459	upstream_gene_variant	1	0.785	2E-51	50.699	(Trans-ethnic initial)	0.0665	[0.058-0.075] unit decrease (EA Beta value)	Affymetrix, Illumina [~ 1900000] (imputed)	N
16	rs550057	1.37005e-23	9	136154168	rs579459	3.83183e-19	LDL cholesterol levels	42912	28334899	Spracklen CN	42787	Hum Mol Genet	www.ncbi.nlm.nih.gov/pubmed/28334899	Association analyses of East Asian individuals and trans-ancestry analyses with European individuals reveal new loci associated with cholesterol and triglyceride levels.	32,285 East Asian ancestry individuals, 173,082 European ancestry individuals	8,478 Chinese ancestry individuals	9q34.2	ABO	ABO - Y_RNA	ENSG00000281879	ENSG00000200769		2700	23746	rs579459-T	rs579459	0	579459	upstream_gene_variant	1	0.65	2E-9	8.69897	(Asian initial, BMI unadjusted)	0.057	[0.039-0.075] unit decrease	Affymetrix, Illumina [~ 1900000] (imputed)	N
16	rs550057	1.37005e-23	9	136154168	rs579459	3.83183e-19	LDL cholesterol levels	42912	28334899	Spracklen CN	42787	Hum Mol Genet	www.ncbi.nlm.nih.gov/pubmed/28334899	Association analyses of East Asian individuals and trans-ancestry analyses with European individuals reveal new loci associated with cholesterol and triglyceride levels.	22,526 East Asian ancestry individuals	37,842 East Asian ancestry individuals	9q34.2	ABO	ABO - Y_RNA	ENSG00000281879	ENSG00000200769		2700	23746	rs579459-T	rs579459	0	579459	upstream_gene_variant	1	0.78	7E-13	12.1549	(BMI unadjusted)	0.082	[0.06-0.104] unit decrease	Affymetrix, Illumina [~ 2400000] (imputed)	N
16	rs550057	1.37005e-23	9	136154168	rs579459	3.83183e-19	Total cholesterol levels	42912	28334899	Spracklen CN	42787	Hum Mol Genet	www.ncbi.nlm.nih.gov/pubmed/28334899	Association analyses of East Asian individuals and trans-ancestry analyses with European individuals reveal new loci associated with cholesterol and triglyceride levels.	32,576 East Asian ancestry individuals, 187,365 European ancestry individuals	10,855 Chinese ancestry individuals	9q34.2	ABO	ABO - Y_RNA	ENSG00000281879	ENSG00000200769		2700	23746	rs579459-T	rs579459	0	579459	upstream_gene_variant	1	0.785	4E-49	48.3979	(Trans-ethnic initial)	0.062	[0.053-0.071] unit decrease (EA Beta values)	Affymetrix, Illumina [up to 1900000] (imputed)	N
16	rs550057	1.37005e-23	9	136154168	rs579459	3.83183e-19	Total cholesterol levels	42912	28334899	Spracklen CN	42787	Hum Mol Genet	www.ncbi.nlm.nih.gov/pubmed/28334899	Association analyses of East Asian individuals and trans-ancestry analyses with European individuals reveal new loci associated with cholesterol and triglyceride levels.	32,576 East Asian ancestry individuals, 187,365 European ancestry individuals	10,855 Chinese ancestry individuals	9q34.2	ABO	ABO - Y_RNA	ENSG00000281879	ENSG00000200769		2700	23746	rs579459-T	rs579459	0	579459	upstream_gene_variant	1	0.65	5E-10	9.30103	(Asian initial, BMI unadjusted)	0.059	[0.041-0.077] unit decrease	Affymetrix, Illumina [up to 1900000] (imputed)	N
16	rs550057	1.37005e-23	9	136154168	rs579459	3.83183e-19	Total cholesterol levels	43510	29507422	Hoffmann TJ	43164	Nat Genet	www.ncbi.nlm.nih.gov/pubmed/29507422	A large electronic-health-record-based genome-wide study of serum lipids.	76,627 European ancestry individuals, 7,795 Hispanic individuals, 6,855 East Asian ancestry individuals, 2,958 African American individuals, 439 South Asian ancestry individuals	NA	9q34.2	NR	ABO - Y_RNA	ENSG00000281879	ENSG00000200769		2700	23746	rs579459-T	rs579459	0	579459	upstream_gene_variant	1	0.786	9E-37	36.0458	(EA)	0.071	unit decrease	Affymetrix [at least 7091467] (imputed)	N
16	rs550057	1.37005e-23	9	136154168	rs579459	3.83183e-19	Total cholesterol levels	43510	29507422	Hoffmann TJ	43164	Nat Genet	www.ncbi.nlm.nih.gov/pubmed/29507422	A large electronic-health-record-based genome-wide study of serum lipids.	76,627 European ancestry individuals, 7,795 Hispanic individuals, 6,855 East Asian ancestry individuals, 2,958 African American individuals, 439 South Asian ancestry individuals	NA	9q34.2	NR	ABO - Y_RNA	ENSG00000281879	ENSG00000200769		2700	23746	rs579459-T	rs579459	0	579459	upstream_gene_variant	1	0.812	2E-10	9.69897	(Hispanic)	0.122	unit decrease	Affymetrix [at least 7091467] (imputed)	N
16	rs550057	1.37005e-23	9	136154168	rs579459	3.83183e-19	Total cholesterol levels	43510	29507422	Hoffmann TJ	43164	Nat Genet	www.ncbi.nlm.nih.gov/pubmed/29507422	A large electronic-health-record-based genome-wide study of serum lipids.	76,627 European ancestry individuals, 7,795 Hispanic individuals, 6,855 East Asian ancestry individuals, 2,958 African American individuals, 439 South Asian ancestry individuals	NA	9q34.2	NR	ABO - Y_RNA	ENSG00000281879	ENSG00000200769		2700	23746	rs579459-T	rs579459	0	579459	upstream_gene_variant	1	NR	1E-48	48		0.075	unit decrease	Affymetrix [at least 7091467] (imputed)	N
16	rs550057	1.37005e-23	9	136154168	rs579459	3.83183e-19	Total cholesterol levels	43648	31217584	Wojcik GL	43635	Nature	www.ncbi.nlm.nih.gov/pubmed/31217584	Genetic analyses of diverse populations improves discovery for complex traits.	10,137 African American individuals, 17,802 Hispanic/Latino individuals, 2,387 Asian ancestry individuals, 1,915 Native Hawaiian ancestry individuals, 604 Native American ancestry individuals, 340 individuals	NA	9q34.2	NR	ABO - Y_RNA	ENSG00000281879	ENSG00000200769		2700	23746	rs579459-?	rs579459	0	579459	upstream_gene_variant	1	NR	3E-10	9.52288		2.85709	[1.97-3.74] unit increase	Illumina [32003504] (imputed)	N
16	rs550057	1.37005e-23	9	136154168	rs579459	3.83183e-19	Low density lipoprotein cholesterol levels	43647	31217584	Wojcik GL	43635	Nature	www.ncbi.nlm.nih.gov/pubmed/31217584	Genetic analyses of diverse populations improves discovery for complex traits.	9,720 African American individuals, 17,373 Hispanic/Latino individuals, 2,316 Asian ancestry individuals, 1,900 Native Hawaiian ancestry individuals, 591 Native American ancestry individuals, 321 individuals	NA	9q34.2	NR	ABO - Y_RNA	ENSG00000281879	ENSG00000200769		2700	23746	rs579459-?	rs579459	0	579459	upstream_gene_variant	1	NR	7E-11	10.1549		2.65324	[1.86-3.45] unit increase	Illumina [31808917] (imputed)	N
16	rs550057	1.37005e-23	9	136154168	rs579459	3.83183e-19	LDL cholesterol	42650	26582766	Lu X	42326	Circ Cardiovasc Genet	www.ncbi.nlm.nih.gov/pubmed/26582766	Genetic Susceptibility to Lipid Levels and Lipid Change Over Time and Risk of Incident Hyperlipidemia in Chinese Populations.	8,344 Han Chinese ancestry individuals	14,739 Han Chinese ancestry individuals	9q34.2	ABO	ABO - Y_RNA	ENSG00000281879	ENSG00000200769		2700	23746	rs579459-C	rs579459	0	579459	upstream_gene_variant	1	0.2	6E-13	12.2218		2.853	[2.08-3.62] unit increase	Affymetrix, Illumina [2573667] (imputed)	N
16	rs550057	1.37005e-23	9	136154168	rs579459	3.83183e-19	Cholesterol, total	42650	26582766	Lu X	42326	Circ Cardiovasc Genet	www.ncbi.nlm.nih.gov/pubmed/26582766	Genetic Susceptibility to Lipid Levels and Lipid Change Over Time and Risk of Incident Hyperlipidemia in Chinese Populations.	8,344 Han Chinese ancestry individuals	14,739 Han Chinese ancestry individuals	9q34.2	ABO	ABO - Y_RNA	ENSG00000281879	ENSG00000200769		2700	23746	rs579459-C	rs579459	0	579459	upstream_gene_variant	1	0.2	3E-10	9.52288		3.038	[2.1-3.98] unit increase	Affymetrix, Illumina [2573667] (imputed)	N
16	rs550057	1.37005e-23	9	136154168	rs579459	3.83183e-19	Red blood cell traits	41352	23222517	van der Harst P	41248	Nature	www.ncbi.nlm.nih.gov/pubmed/23222517	Seventy-five genetic loci influencing the human red blood cell.	62,553 European ancestry individuals, 9,308 South Asian ancestry individuals	63,506 European ancestry individuals	9q34.2	ABO	ABO - Y_RNA	ENSG00000281879	ENSG00000200769		2700	23746	rs579459-T	rs579459	0	579459	upstream_gene_variant	1	0.8	9E-18	17.0458	(EA, RBCC)	0.021	[0.015-0.027] unit increase	Affymetrix, Illumina, Perlegen [2711806] (imputed)	N
16	rs550057	1.37005e-23	9	136154168	rs579459	3.83183e-19	Low density lipoprotein cholesterol levels	43510	29507422	Hoffmann TJ	43164	Nat Genet	www.ncbi.nlm.nih.gov/pubmed/29507422	A large electronic-health-record-based genome-wide study of serum lipids.	76,627 European ancestry individuals, 7,795 Hispanic individuals, 6,855 East Asian ancestry individuals, 2,958 African American individuals, 439 South Asian ancestry individuals	NA	9q34.2	NR	ABO - Y_RNA	ENSG00000281879	ENSG00000200769		2700	23746	rs579459-T	rs579459	0	579459	upstream_gene_variant	1	0.786	1E-43	43	(EA)	0.079	unit decrease	Affymetrix [at least 7091467] (imputed)	N
16	rs550057	1.37005e-23	9	136154168	rs579459	3.83183e-19	Low density lipoprotein cholesterol levels	43510	29507422	Hoffmann TJ	43164	Nat Genet	www.ncbi.nlm.nih.gov/pubmed/29507422	A large electronic-health-record-based genome-wide study of serum lipids.	76,627 European ancestry individuals, 7,795 Hispanic individuals, 6,855 East Asian ancestry individuals, 2,958 African American individuals, 439 South Asian ancestry individuals	NA	9q34.2	NR	ABO - Y_RNA	ENSG00000281879	ENSG00000200769		2700	23746	rs579459-T	rs579459	0	579459	upstream_gene_variant	1	0.812	3E-14	13.5229	(Hispanic)	0.147	unit decrease	Affymetrix [at least 7091467] (imputed)	N
16	rs550057	1.37005e-23	9	136154168	rs579459	3.83183e-19	Low density lipoprotein cholesterol levels	43510	29507422	Hoffmann TJ	43164	Nat Genet	www.ncbi.nlm.nih.gov/pubmed/29507422	A large electronic-health-record-based genome-wide study of serum lipids.	76,627 European ancestry individuals, 7,795 Hispanic individuals, 6,855 East Asian ancestry individuals, 2,958 African American individuals, 439 South Asian ancestry individuals	NA	9q34.2	NR	ABO - Y_RNA	ENSG00000281879	ENSG00000200769		2700	23746	rs579459-T	rs579459	0	579459	upstream_gene_variant	1	0.79	4E-7	6.39794	(East Asian)	0.099	unit decrease	Affymetrix [at least 7091467] (imputed)	N
16	rs550057	1.37005e-23	9	136154168	rs579459	3.83183e-19	Low density lipoprotein cholesterol levels	43510	29507422	Hoffmann TJ	43164	Nat Genet	www.ncbi.nlm.nih.gov/pubmed/29507422	A large electronic-health-record-based genome-wide study of serum lipids.	76,627 European ancestry individuals, 7,795 Hispanic individuals, 6,855 East Asian ancestry individuals, 2,958 African American individuals, 439 South Asian ancestry individuals	NA	9q34.2	NR	ABO - Y_RNA	ENSG00000281879	ENSG00000200769		2700	23746	rs579459-T	rs579459	0	579459	upstream_gene_variant	1	NR	6E-60	59.2218		0.085	unit decrease	Affymetrix [at least 7091467] (imputed)	N
16	rs550057	1.37005e-23	9	136154168	rs579459	3.83183e-19	Glycated hemoglobin levels	43637	28898252	Wheeler E	42990	PLoS Med	www.ncbi.nlm.nih.gov/pubmed/28898252	Impact of common genetic determinants of Hemoglobin A1c on type 2 diabetes risk and diagnosis in ancestrally diverse populations: A transethnic genome-wide meta-analysis.	88,355 European ancestry individuals	NA	9q34.2	ABO	ABO - Y_RNA	ENSG00000281879	ENSG00000200769		2700	23746	rs579459-C	rs579459	0	579459	upstream_gene_variant	1	0.2389	9E-9	8.04576		0.0107	[0.007-0.0144] unit increase	Affymetrix, Illumina, Perlegen [~ 2500000] (imputed)	N
16	rs550057	1.37005e-23	9	136154168	rs579459	3.83183e-19	Stem cell factor levels	44159	33067605	Folkersen L	44120	Nat Metab	www.ncbi.nlm.nih.gov/pubmed/33067605	Genomic and drug target evaluation of 90 cardiovascular proteins in 30,931 individuals.	21,758 European ancestry individuals	9,173 individuals	9q34.2		ABO - Y_RNA	ENSG00000281879	ENSG00000200769		2700	23746	rs579459-T	rs579459	0	579459	upstream_gene_variant	1	0.78	1E-10	10		0.0708	unit increase	Affymetrix, Illumina [20300000] (imputed)	N
16	rs550057	1.37005e-23	9	136154168	rs579459	3.83183e-19	Relative protein intake	44837	34426670	Merino J	44431	Nat Hum Behav	www.ncbi.nlm.nih.gov/pubmed/34426670	Genetic analysis of dietary intake identifies new loci and functional links with metabolic traits.	282,271 European ancestry individuals	NA	9q34.2		ABO - Y_RNA	ENSG00000281879	ENSG00000200769		2700	23746	rs579459-T	rs579459	0	579459	upstream_gene_variant	1	0.7856	8E-9	8.09691		0.0653	[0.043-0.087] unit decrease	Affymetrix [11800000] (imputed)	N
16	rs550057	1.37005e-23	9	136154168	rs579459	3.83183e-19	Dietary macronutrient intake (multi-trait analysis)	44837	34426670	Merino J	44431	Nat Hum Behav	www.ncbi.nlm.nih.gov/pubmed/34426670	Genetic analysis of dietary intake identifies new loci and functional links with metabolic traits.	282,271 European ancestry individuals	NA	9q34.2		ABO - Y_RNA	ENSG00000281879	ENSG00000200769		2700	23746	rs579459-T	rs579459	0	579459	upstream_gene_variant	1	0.786	3E-8	7.52288		NA		Affymetrix [11800000] (imputed)	N
16	rs550057	1.37005e-23	9	136154168	rs579459	3.83183e-19	ADpSGEGDFXAEGGGVR-to-X-14304--leucylalanine ratio	44904	24816252	Shin SY	41770	Nat Genet	www.ncbi.nlm.nih.gov/pubmed/24816252	An atlas of genetic influences on human blood metabolites.	899 European ancestry individuals	1,494 European ancestry individuals	9q34.2		ABO - Y_RNA	ENSG00000281879	ENSG00000200769		2700	23746	rs579459-T	rs579459	0	579459	upstream_gene_variant	1	0.79	1E-28	28		0.124	[-0.1--0.15] unit decrease	Illumina [2100000] (imputed)	N
16	rs550057	1.37005e-23	9	136154168	rs579459	3.83183e-19	Coronary artery disease	44907	36474045	Aragam KG	44901	Nat Genet	www.ncbi.nlm.nih.gov/pubmed/36474045	Discovery and systematic characterization of risk variants and genes for coronary artery disease in over a million participants.	181,522 European ancestry, unknown cases, 984,168 European ancestry, unknown controls	NA	9q34.2		ABO - Y_RNA	ENSG00000281879	ENSG00000200769		2700	23746	rs579459-?	rs579459	0	579459	upstream_gene_variant	1	NR	2E-18	17.699		NA		Affymetrix, Illumina [20073070] (imputed)	N
16	rs550057	1.37005e-23	9	136154168	rs579459	3.83183e-19	COVID-19 hospitalization or age-related macular degeneration (MTAG)	44981	36614910	Chung J	44918	J Clin Med	www.ncbi.nlm.nih.gov/pubmed/36614910	Genome-Wide Pleiotropy Study Identifies Association of <i>PDGFB</i> with Age-Related Macular Degeneration and COVID-19 Infection Outcomes.	9,986 European ancestry COVID-19 hospitalization cases, 16,144 European ancestry AMD cases, 1,895,495 European ancestry controls	NA	9q34.2		ABO - Y_RNA	ENSG00000281879	ENSG00000200769		2700	23746	rs579459-?	rs579459	0	579459	upstream_gene_variant	1	NR	6E-7	6.22185		0.01	unit increase	NR [NR]	N
16	rs550057	1.37005e-23	9	136154168	rs579459	3.83183e-19	COVID-19 infection or age-related macular degeneration (MTAG)	44981	36614910	Chung J	44918	J Clin Med	www.ncbi.nlm.nih.gov/pubmed/36614910	Genome-Wide Pleiotropy Study Identifies Association of <i>PDGFB</i> with Age-Related Macular Degeneration and COVID-19 Infection Outcomes.	38,984 European ancestry COVID-19 infection cases, 16,144 European ancestry AMD cases, 1,662,607 European ancestry controls	NA	9q34.2		ABO - Y_RNA	ENSG00000281879	ENSG00000200769		2700	23746	rs579459-?	rs579459	0	579459	upstream_gene_variant	1	NR	2E-16	15.699		0.01	unit increase	NR [NR]	N
16	rs550057	1.37005e-23	9	136154168	rs579459	3.83183e-19	Platelet glycoprotein 4 levels	44858	36168886	Thareja G	44832	Hum Mol Genet	www.ncbi.nlm.nih.gov/pubmed/36168886	Differences and commonalities in the genetic architecture of protein quantitative trait loci in European and Arab populations.	2,935 Qatari ancestry individuals	NA	9q34.2		ABO - Y_RNA	ENSG00000281879	ENSG00000200769		2700	23746	rs579459-C	rs579459	0	579459	upstream_gene_variant	1	0.113629	2E-23	22.699		0.406697	[0.33-0.49] unit decrease	NR [10004359]	N
16	rs550057	1.37005e-23	9	136154168	rs579459	3.83183e-19	Hemoglobin concentration	45007	35964923	Timoteo VJ	44784	J Nutr Biochem	www.ncbi.nlm.nih.gov/pubmed/35964923	Common and Ethnic-Specific Genetic Determinants of Hemoglobin Concentration between Taiwanese Han Chinese and European Whites: Findings from Comparative Two-Stage Genome-Wide Association Studies.	18,685 Han Chinese ancestry females	23,009 Han Chinese ancestry females	9q34.2		ABO - Y_RNA	ENSG00000281879	ENSG00000200769		2700	23746	rs579459-C	rs579459	0	579459	upstream_gene_variant	1	0.1807	2E-15	14.699		0.07883	unit decrease	NR [281547]	N
16	rs550057	1.37005e-23	9	136154168	rs579459	3.83183e-19	Hemoglobin concentration	45007	35964923	Timoteo VJ	44784	J Nutr Biochem	www.ncbi.nlm.nih.gov/pubmed/35964923	Common and Ethnic-Specific Genetic Determinants of Hemoglobin Concentration between Taiwanese Han Chinese and European Whites: Findings from Comparative Two-Stage Genome-Wide Association Studies.	8,550 Han Chinese ancestry males	10,274 Han Chinese ancestry males	9q34.2		ABO - Y_RNA	ENSG00000281879	ENSG00000200769		2700	23746	rs579459-C	rs579459	0	579459	upstream_gene_variant	1	0.1841	1E-13	13		0.1081	unit decrease	NR [281547]	N
16	rs550057	1.37005e-23	9	136153875	rs651007	5.32769e-19	Hematocrit	42866	28017375	van Rooij FJA	42726	Am J Hum Genet	www.ncbi.nlm.nih.gov/pubmed/28017375	Genome-wide Trans-ethnic Meta-analysis Identifies Seven Genetic Loci Influencing Erythrocyte Traits and a Role for RBPMS in Erythropoiesis.	up to 40,258 European ancestry individuals, up to 16,128 African American individuals, up to 15,252 East Asian ancestry individuals.	16,389 European and African American individuals	9q34.2	ABO	ABO - Y_RNA	ENSG00000281879	ENSG00000200769		2407	59297	rs651007-?	rs651007	0	651007	upstream_gene_variant	1	NR	7E-17	16.1549		NA		NR [2500000] (imputed)	N
16	rs550057	1.37005e-23	9	136153875	rs651007	5.32769e-19	Serum alkaline phosphatase levels	41760	24094242	Li J	41552	BMC Genomics	www.ncbi.nlm.nih.gov/pubmed/24094242	Genome-wide association study on serum alkaline phosphatase levels in a Chinese population.	1,452 Han Chinese ancestry individuals	8,830 Han Chinese ancestry individuals	9q34.2	SURF6, ABO	ABO - Y_RNA	ENSG00000281879	ENSG00000200769		2407	59297	rs651007-A	rs651007	0	651007	upstream_gene_variant	1	0.226	1E-56	56		0.079	[0.069-0.089] U/L decrease	Affymetrix [658288]	N
16	rs550057	1.37005e-23	9	136153875	rs651007	5.32769e-19	Metabolite levels	40827	21909109	Kim YJ	40797	Nat Genet	www.ncbi.nlm.nih.gov/pubmed/21909109	Large-scale genome-wide association studies in East Asians identify new genetic loci influencing metabolic traits.	12,545 Korean ancestry individuals	Up to 30,395 East Asian ancestry individuals	9q34.2	ABO	ABO - Y_RNA	ENSG00000281879	ENSG00000200769		2407	59297	rs651007-A	rs651007	0	651007	upstream_gene_variant	1	0.26	6E-9	8.22185	(LDL)	2.2778	[1.51-3.05] mg/dL increase	Affymetrix [~ 2200000] (imputed)	N
16	rs550057	1.37005e-23	9	136153875	rs651007	5.32769e-19	End-stage coagulation	41353	23381943	Williams FM	41275	Ann Neurol	www.ncbi.nlm.nih.gov/pubmed/23381943	Ischemic stroke is associated with the ABO locus: the EuroCLOT study.	2,100 European ancestry individuals	NA	9q34.2	ABO	ABO - Y_RNA	ENSG00000281879	ENSG00000200769		2407	59297	rs651007-C	rs651007	0	651007	upstream_gene_variant	1	0.81	2E-25	24.699	(FVIII)	0.461	[0.37-0.55] unit decrease	Illumina [NR] (imputed)	N
16	rs550057	1.37005e-23	9	136153875	rs651007	5.32769e-19	E-selectin levels	40254	20147318	Qi L	40231	Hum Mol Genet	www.ncbi.nlm.nih.gov/pubmed/20147318	Genetic variants in ABO blood group region, plasma soluble E-selectin levels and risk of type 2 diabetes.	501 European ancestry type 2 diabetes female cases, 504 European ancestry female controls	518 European ancestry female individuals	9q34.2	ABO	ABO - Y_RNA	ENSG00000281879	ENSG00000200769		2407	59297	rs651007-T	rs651007	0	651007	upstream_gene_variant	1	0.22	2E-82	81.699		17.23	[NR] ng/ml decrease	Affymetrix [721316]	N
16	rs550057	1.37005e-23	9	136153875	rs651007	5.32769e-19	Serum metabolite levels	43355	23093944	Krumsiek J	41200	PLoS Genet	www.ncbi.nlm.nih.gov/pubmed/23093944	Mining the unknown: a systems approach to metabolite identification combining genetic and metabolic information.	1,678 European ancestry individuals	NA	9q34.2	intergenic	ABO - Y_RNA	ENSG00000281879	ENSG00000200769		2407	59297	rs651007-?	rs651007	0	651007	upstream_gene_variant	1	NR	1E-15	15	(ADpSGEGDFXAEGGGVR)	0.06719	[NR] unit increase	Affymetrix [655658]	N
16	rs550057	1.37005e-23	9	136153875	rs651007	5.32769e-19	Total cholesterol levels	43510	29507422	Hoffmann TJ	43164	Nat Genet	www.ncbi.nlm.nih.gov/pubmed/29507422	A large electronic-health-record-based genome-wide study of serum lipids.	76,627 European ancestry individuals, 7,795 Hispanic individuals, 6,855 East Asian ancestry individuals, 2,958 African American individuals, 439 South Asian ancestry individuals	NA	9q34.2	NR	ABO - Y_RNA	ENSG00000281879	ENSG00000200769		2407	59297	rs651007-C	rs651007	0	651007	upstream_gene_variant	1	0.786	3E-36	35.5229	(EA)	0.07	unit decrease	Affymetrix [at least 7091467] (imputed)	N
16	rs550057	1.37005e-23	9	136153875	rs651007	5.32769e-19	Total cholesterol levels	43510	29507422	Hoffmann TJ	43164	Nat Genet	www.ncbi.nlm.nih.gov/pubmed/29507422	A large electronic-health-record-based genome-wide study of serum lipids.	76,627 European ancestry individuals, 7,795 Hispanic individuals, 6,855 East Asian ancestry individuals, 2,958 African American individuals, 439 South Asian ancestry individuals	NA	9q34.2	NR	ABO - Y_RNA	ENSG00000281879	ENSG00000200769		2407	59297	rs651007-C	rs651007	0	651007	upstream_gene_variant	1	0.812	2E-10	9.69897	(Hispanic)	0.122	unit decrease	Affymetrix [at least 7091467] (imputed)	N
16	rs550057	1.37005e-23	9	136153875	rs651007	5.32769e-19	Total cholesterol levels	43510	29507422	Hoffmann TJ	43164	Nat Genet	www.ncbi.nlm.nih.gov/pubmed/29507422	A large electronic-health-record-based genome-wide study of serum lipids.	76,627 European ancestry individuals, 7,795 Hispanic individuals, 6,855 East Asian ancestry individuals, 2,958 African American individuals, 439 South Asian ancestry individuals	NA	9q34.2	NR	ABO - Y_RNA	ENSG00000281879	ENSG00000200769		2407	59297	rs651007-C	rs651007	0	651007	upstream_gene_variant	1	NR	3E-48	47.5229		0.074	unit decrease	Affymetrix [at least 7091467] (imputed)	N
16	rs550057	1.37005e-23	9	136153875	rs651007	5.32769e-19	Iron status biomarkers (ferritin levels)	42169	25352340	Benyamin B	41941	Nat Commun	www.ncbi.nlm.nih.gov/pubmed/25352340	Novel loci affecting iron homeostasis and their effects in individuals at risk for hemochromatosis.	23,986 European ancestry individuals	Up to 24,986 European ancestry individuals	9q34.2	ABO	ABO - Y_RNA	ENSG00000281879	ENSG00000200769		2407	59297	rs651007-T	rs651007	0	651007	upstream_gene_variant	1	0.202	1E-8	8		0.05	[0.032-0.068] unit decrease	Affymetrix, Illumina [~ 2100000] (imputed)	N
16	rs550057	1.37005e-23	9	136153875	rs651007	5.32769e-19	Low density lipoprotein cholesterol levels	43510	29507422	Hoffmann TJ	43164	Nat Genet	www.ncbi.nlm.nih.gov/pubmed/29507422	A large electronic-health-record-based genome-wide study of serum lipids.	76,627 European ancestry individuals, 7,795 Hispanic individuals, 6,855 East Asian ancestry individuals, 2,958 African American individuals, 439 South Asian ancestry individuals	NA	9q34.2	NR	ABO - Y_RNA	ENSG00000281879	ENSG00000200769		2407	59297	rs651007-C	rs651007	0	651007	upstream_gene_variant	1	0.786	5E-43	42.301	(EA)	0.079	unit decrease	Affymetrix [at least 7091467] (imputed)	N
16	rs550057	1.37005e-23	9	136153875	rs651007	5.32769e-19	Low density lipoprotein cholesterol levels	43510	29507422	Hoffmann TJ	43164	Nat Genet	www.ncbi.nlm.nih.gov/pubmed/29507422	A large electronic-health-record-based genome-wide study of serum lipids.	76,627 European ancestry individuals, 7,795 Hispanic individuals, 6,855 East Asian ancestry individuals, 2,958 African American individuals, 439 South Asian ancestry individuals	NA	9q34.2	NR	ABO - Y_RNA	ENSG00000281879	ENSG00000200769		2407	59297	rs651007-C	rs651007	0	651007	upstream_gene_variant	1	0.812	2E-14	13.699	(Hispanic)	0.148	unit decrease	Affymetrix [at least 7091467] (imputed)	N
16	rs550057	1.37005e-23	9	136153875	rs651007	5.32769e-19	Low density lipoprotein cholesterol levels	43510	29507422	Hoffmann TJ	43164	Nat Genet	www.ncbi.nlm.nih.gov/pubmed/29507422	A large electronic-health-record-based genome-wide study of serum lipids.	76,627 European ancestry individuals, 7,795 Hispanic individuals, 6,855 East Asian ancestry individuals, 2,958 African American individuals, 439 South Asian ancestry individuals	NA	9q34.2	NR	ABO - Y_RNA	ENSG00000281879	ENSG00000200769		2407	59297	rs651007-C	rs651007	0	651007	upstream_gene_variant	1	0.791	7E-7	6.1549	(East Asian)	0.097	unit decrease	Affymetrix [at least 7091467] (imputed)	N
16	rs550057	1.37005e-23	9	136153875	rs651007	5.32769e-19	Low density lipoprotein cholesterol levels	43510	29507422	Hoffmann TJ	43164	Nat Genet	www.ncbi.nlm.nih.gov/pubmed/29507422	A large electronic-health-record-based genome-wide study of serum lipids.	76,627 European ancestry individuals, 7,795 Hispanic individuals, 6,855 East Asian ancestry individuals, 2,958 African American individuals, 439 South Asian ancestry individuals	NA	9q34.2	NR	ABO - Y_RNA	ENSG00000281879	ENSG00000200769		2407	59297	rs651007-C	rs651007	0	651007	upstream_gene_variant	1	NR	3E-59	58.5229		0.085	unit decrease	Affymetrix [at least 7091467] (imputed)	N
16	rs550057	1.37005e-23	9	136153875	rs651007	5.32769e-19	Stem cell factor levels	44159	33067605	Folkersen L	44120	Nat Metab	www.ncbi.nlm.nih.gov/pubmed/33067605	Genomic and drug target evaluation of 90 cardiovascular proteins in 30,931 individuals.	21,758 European ancestry individuals	9,173 individuals	9q34.2		ABO - Y_RNA	ENSG00000281879	ENSG00000200769		2407	59297	rs651007-T	rs651007	0	651007	upstream_gene_variant	1	0.22	9E-12	11.0458		0.0715	unit decrease	Affymetrix, Illumina [20300000] (imputed)	N
16	rs550057	1.37005e-23	9	136153875	rs651007	5.32769e-19	ADpSGEGDFXAEGGGVR levels	44904	24816252	Shin SY	41770	Nat Genet	www.ncbi.nlm.nih.gov/pubmed/24816252	An atlas of genetic influences on human blood metabolites.	3,939 European ancestry individuals	NA	9q34.2		ABO - Y_RNA	ENSG00000281879	ENSG00000200769		2407	59297	rs651007-T	rs651007	0	651007	upstream_gene_variant	1	0.21	6E-20	19.2218		0.065	[0.051-0.079] unit increase	Affymetrix, Illumina [2100000] (imputed)	N
16	rs550057	1.37005e-23	9	136153875	rs651007	5.32769e-19	Protein jagged-1 levels	44662	28240269	Suhre K	42793	Nat Commun	www.ncbi.nlm.nih.gov/pubmed/28240269	Connecting genetic risk to disease end points through the human blood plasma proteome.	997 European ancestry individuals	338 Greater Middle Eastern (Middle Eastern, North African or Persian), South Asian ancestry, Asian ancestry individuals	9q34.2		ABO - Y_RNA	ENSG00000281879	ENSG00000200769		2407	59297	rs651007-T	rs651007	0	651007	upstream_gene_variant	1	NR	5E-11	10.301	(EA)	0.3358	[0.24-0.43] unit decrease	Affymetrix [509946]	N
16	rs550057	1.37005e-23	9	136153875	rs651007	5.32769e-19	OX-2 membrane glycoprotein levels	44662	28240269	Suhre K	42793	Nat Commun	www.ncbi.nlm.nih.gov/pubmed/28240269	Connecting genetic risk to disease end points through the human blood plasma proteome.	997 European ancestry individuals	338 Greater Middle Eastern (Middle Eastern, North African or Persian), South Asian ancestry, Asian ancestry individuals	9q34.2		ABO - Y_RNA	ENSG00000281879	ENSG00000200769		2407	59297	rs651007-T	rs651007	0	651007	upstream_gene_variant	1	NR	8E-11	10.0969		0.3283	[0.23-0.43] unit decrease	Affymetrix [509946]	N
16	rs550057	1.37005e-23	9	136153875	rs651007	5.32769e-19	P-selectin levels	44662	28240269	Suhre K	42793	Nat Commun	www.ncbi.nlm.nih.gov/pubmed/28240269	Connecting genetic risk to disease end points through the human blood plasma proteome.	997 European ancestry individuals	338 Greater Middle Eastern (Middle Eastern, North African or Persian), South Asian ancestry, Asian ancestry individuals	9q34.2		ABO - Y_RNA	ENSG00000281879	ENSG00000200769		2407	59297	rs651007-T	rs651007	0	651007	upstream_gene_variant	1	NR	7E-13	12.1549		0.3726	[0.27-0.47] unit decrease	Affymetrix [509946]	N
16	rs550057	1.37005e-23	9	136153875	rs651007	5.32769e-19	Platelet glycoprotein 4 levels	44662	28240269	Suhre K	42793	Nat Commun	www.ncbi.nlm.nih.gov/pubmed/28240269	Connecting genetic risk to disease end points through the human blood plasma proteome.	997 European ancestry individuals	338 Greater Middle Eastern (Middle Eastern, North African or Persian), South Asian ancestry, Asian ancestry individuals	9q34.2		ABO - Y_RNA	ENSG00000281879	ENSG00000200769		2407	59297	rs651007-T	rs651007	0	651007	upstream_gene_variant	1	NR	1E-29	29	(EA)	0.5352	[0.45-0.63] unit decrease	Affymetrix [509946]	N
16	rs550057	1.37005e-23	9	136153875	rs651007	5.32769e-19	Vascular endothelial growth factor receptor 2 levels	44662	28240269	Suhre K	42793	Nat Commun	www.ncbi.nlm.nih.gov/pubmed/28240269	Connecting genetic risk to disease end points through the human blood plasma proteome.	997 European ancestry individuals	338 Greater Middle Eastern (Middle Eastern, North African or Persian), South Asian ancestry, Asian ancestry individuals	9q34.2		ABO - Y_RNA	ENSG00000281879	ENSG00000200769		2407	59297	rs651007-T	rs651007	0	651007	upstream_gene_variant	1	NR	3E-13	12.5229	(EA)	0.367	[0.27-0.46] unit decrease	Affymetrix [509946]	N
16	rs550057	1.37005e-23	9	136153875	rs651007	5.32769e-19	Vascular endothelial growth factor receptor 3 levels	44662	28240269	Suhre K	42793	Nat Commun	www.ncbi.nlm.nih.gov/pubmed/28240269	Connecting genetic risk to disease end points through the human blood plasma proteome.	997 European ancestry individuals	338 Greater Middle Eastern (Middle Eastern, North African or Persian), South Asian ancestry, Asian ancestry individuals	9q34.2		ABO - Y_RNA	ENSG00000281879	ENSG00000200769		2407	59297	rs651007-T	rs651007	0	651007	upstream_gene_variant	1	NR	1E-31	31		0.5933	[0.5-0.69] unit decrease	Affymetrix [509946]	N
16	rs550057	1.37005e-23	9	136153875	rs651007	5.32769e-19	Cadherin-5 levels	44662	28240269	Suhre K	42793	Nat Commun	www.ncbi.nlm.nih.gov/pubmed/28240269	Connecting genetic risk to disease end points through the human blood plasma proteome.	997 European ancestry individuals	338 Greater Middle Eastern (Middle Eastern, North African or Persian), South Asian ancestry, Asian ancestry individuals	9q34.2		ABO - Y_RNA	ENSG00000281879	ENSG00000200769		2407	59297	rs651007-T	rs651007	0	651007	upstream_gene_variant	1	NR	5E-12	11.301	(EA)	0.3587	[0.26-0.46] unit decrease	Affymetrix [509946]	N
16	rs550057	1.37005e-23	9	136153875	rs651007	5.32769e-19	Carbohydrate sulfotransferase 15 levels	44662	28240269	Suhre K	42793	Nat Commun	www.ncbi.nlm.nih.gov/pubmed/28240269	Connecting genetic risk to disease end points through the human blood plasma proteome.	997 European ancestry individuals	338 Greater Middle Eastern (Middle Eastern, North African or Persian), South Asian ancestry, Asian ancestry individuals	9q34.2		ABO - Y_RNA	ENSG00000281879	ENSG00000200769		2407	59297	rs651007-T	rs651007	0	651007	upstream_gene_variant	1	NR	7E-13	12.1549	(EA)	0.3649	[0.27-0.46] unit decrease	Affymetrix [509946]	N
16	rs550057	1.37005e-23	9	136153875	rs651007	5.32769e-19	CD109 antigen levels	44662	28240269	Suhre K	42793	Nat Commun	www.ncbi.nlm.nih.gov/pubmed/28240269	Connecting genetic risk to disease end points through the human blood plasma proteome.	997 European ancestry individuals	338 Greater Middle Eastern (Middle Eastern, North African or Persian), South Asian ancestry, Asian ancestry individuals	9q34.2		ABO - Y_RNA	ENSG00000281879	ENSG00000200769		2407	59297	rs651007-T	rs651007	0	651007	upstream_gene_variant	1	NR	8E-9	8.09691	(EA)	0.2995	[0.2-0.4] unit decrease	Affymetrix [509946]	N
16	rs550057	1.37005e-23	9	136153875	rs651007	5.32769e-19	Insulin receptor levels	44662	28240269	Suhre K	42793	Nat Commun	www.ncbi.nlm.nih.gov/pubmed/28240269	Connecting genetic risk to disease end points through the human blood plasma proteome.	997 European ancestry individuals	338 Greater Middle Eastern (Middle Eastern, North African or Persian), South Asian ancestry, Asian ancestry individuals	9q34.2		ABO - Y_RNA	ENSG00000281879	ENSG00000200769		2407	59297	rs651007-T	rs651007	0	651007	upstream_gene_variant	1	NR	4E-44	43.3979		0.6958	[0.6-0.79] unit decrease	Affymetrix [509946]	N
16	rs550057	1.37005e-23	9	136153875	rs651007	5.32769e-19	Intercellular adhesion molecule 1 levels	44662	28240269	Suhre K	42793	Nat Commun	www.ncbi.nlm.nih.gov/pubmed/28240269	Connecting genetic risk to disease end points through the human blood plasma proteome.	997 European ancestry individuals	338 Greater Middle Eastern (Middle Eastern, North African or Persian), South Asian ancestry, Asian ancestry individuals	9q34.2		ABO - Y_RNA	ENSG00000281879	ENSG00000200769		2407	59297	rs651007-T	rs651007	0	651007	upstream_gene_variant	1	NR	4E-7	6.39794	(EA)	NA		Affymetrix [509946]	N
16	rs550057	1.37005e-23	9	136153875	rs651007	5.32769e-19	Intercellular adhesion molecule 2 levels	44662	28240269	Suhre K	42793	Nat Commun	www.ncbi.nlm.nih.gov/pubmed/28240269	Connecting genetic risk to disease end points through the human blood plasma proteome.	997 European ancestry individuals	338 Greater Middle Eastern (Middle Eastern, North African or Persian), South Asian ancestry, Asian ancestry individuals	9q34.2		ABO - Y_RNA	ENSG00000281879	ENSG00000200769		2407	59297	rs651007-T	rs651007	0	651007	upstream_gene_variant	1	NR	7E-15	14.1549	(EA)	0.4016	[0.3-0.5] unit decrease	Affymetrix [509946]	N
16	rs550057	1.37005e-23	9	136153875	rs651007	5.32769e-19	E-selectin levels	44662	28240269	Suhre K	42793	Nat Commun	www.ncbi.nlm.nih.gov/pubmed/28240269	Connecting genetic risk to disease end points through the human blood plasma proteome.	997 European ancestry individuals	338 Greater Middle Eastern (Middle Eastern, North African or Persian), South Asian ancestry, Asian ancestry individuals	9q34.2		ABO - Y_RNA	ENSG00000281879	ENSG00000200769		2407	59297	rs651007-T	rs651007	0	651007	upstream_gene_variant	1	NR	1E-96	96		0.9436	[0.86-1.02] unit decrease	Affymetrix [509946]	N
16	rs550057	1.37005e-23	9	136153875	rs651007	5.32769e-19	Endoglin levels	44662	28240269	Suhre K	42793	Nat Commun	www.ncbi.nlm.nih.gov/pubmed/28240269	Connecting genetic risk to disease end points through the human blood plasma proteome.	997 European ancestry individuals	338 Greater Middle Eastern (Middle Eastern, North African or Persian), South Asian ancestry, Asian ancestry individuals	9q34.2		ABO - Y_RNA	ENSG00000281879	ENSG00000200769		2407	59297	rs651007-T	rs651007	0	651007	upstream_gene_variant	1	NR	6E-26	25.2218	(EA)	0.5364	[0.44-0.63] unit decrease	Affymetrix [509946]	N
16	rs550057	1.37005e-23	9	136153875	rs651007	5.32769e-19	Hepatocyte growth factor receptor levels	44662	28240269	Suhre K	42793	Nat Commun	www.ncbi.nlm.nih.gov/pubmed/28240269	Connecting genetic risk to disease end points through the human blood plasma proteome.	997 European ancestry individuals	338 Greater Middle Eastern (Middle Eastern, North African or Persian), South Asian ancestry, Asian ancestry individuals	9q34.2		ABO - Y_RNA	ENSG00000281879	ENSG00000200769		2407	59297	rs651007-T	rs651007	0	651007	upstream_gene_variant	1	NR	3E-19	18.5229		0.4365	[0.34-0.53] unit decrease	Affymetrix [509946]	N
16	rs550057	1.37005e-23	9	136153875	rs651007	5.32769e-19	Toll-like receptor 4:Lymphocyte antigen 96 complex levels	44662	28240269	Suhre K	42793	Nat Commun	www.ncbi.nlm.nih.gov/pubmed/28240269	Connecting genetic risk to disease end points through the human blood plasma proteome.	997 European ancestry individuals	338 Greater Middle Eastern (Middle Eastern, North African or Persian), South Asian ancestry, Asian ancestry individuals	9q34.2		ABO - Y_RNA	ENSG00000281879	ENSG00000200769		2407	59297	rs651007-T	rs651007	0	651007	upstream_gene_variant	1	NR	3E-12	11.5229	(EA)	0.3638	[0.26-0.46] unit decrease	Affymetrix [509946]	N
16	rs550057	1.37005e-23	9	136153875	rs651007	5.32769e-19	Fasting blood glucose	43633	25631608	Wessel J	42033	Nat Commun	www.ncbi.nlm.nih.gov/pubmed/25631608	Low-frequency and rare exome chip variants associate with fasting glucose and type 2 diabetes susceptibility.	50,900 European ancestry non-diabetic individuals, 9,664 African American non-diabetic individuals	NA	9q34.2	ABO	ABO - Y_RNA	ENSG00000281879	ENSG00000200769		2407	59297	rs651007-A	rs651007	0	651007	upstream_gene_variant	1	0.2	1E-8	8		0.02	[0.012-0.028] unit increase	Illumina [197481]	N
16	rs550057	1.37005e-23	9	136153875	rs651007	5.32769e-19	Coronary artery disease	44907	36474045	Aragam KG	44901	Nat Genet	www.ncbi.nlm.nih.gov/pubmed/36474045	Discovery and systematic characterization of risk variants and genes for coronary artery disease in over a million participants.	181,522 European ancestry, unknown cases, 984,168 European ancestry, unknown controls	NA	9q34.2		ABO - Y_RNA	ENSG00000281879	ENSG00000200769		2407	59297	rs651007-T	rs651007	0	651007	upstream_gene_variant	1	0.206	1E-18	18		1.055	[1.043-1.068]	Affymetrix, Illumina [20073070] (imputed)	N
24	rs3848456	4.19403e-21	17	47940666	rs77534576	5.90978e-19	COVID-19 (critical illness vs population)	44634	34237774	COVID-19 Host Genetics Initiative	44385	Nature	www.ncbi.nlm.nih.gov/pubmed/34237774	Mapping the human genetic architecture of COVID-19.	133 African ancestry cases, 2,610 African ancestry controls, 304 East Asian ancestry cases, 2,450 East Asian ancestry controls, 5,101 European ancestry cases, 1,383,241 European ancestry controls, 641 Hispanic or Latin American cases, 95,479 Hispanic or Latin American controls	NA	17q21.33		TAC4 - RNU6-1313P	ENSG00000176358	ENSG00000199492		15234	102772	rs77534576-T	rs77534576	0	77534576	regulatory_region_variant	1	0.03275	4E-9	8.39794		1.44594	[1.2784125078885984-1.635422073558583]	Illumina [NR] (imputed)	N
24	rs3848456	4.19403e-21	17	47940666	rs77534576	5.90978e-19	COVID-19 (hospitalized vs population)	44634	34237774	COVID-19 Host Genetics Initiative	44385	Nature	www.ncbi.nlm.nih.gov/pubmed/34237774	Mapping the human genetic architecture of COVID-19.	790 African ancestry cases, 20,582 African ancestry controls, 60 Middle Eastern ancestry cases, 13,360 Middle Eastern ancestry controls, 1,414 East Asian ancestry cases, 15,499 East Asian ancestry controls, 9,986 European ancestry cases, 1,877,672 European ancestry controls, 186 South Asian ancestry cases, 43,280 South Asian ancestry controls, 1,678 Hispanic or Latin American cases, 100,316 Hispanic or Latin American controls	NA	17q21.33		TAC4 - RNU6-1313P	ENSG00000176358	ENSG00000199492		15234	102772	rs77534576-T	rs77534576	0	77534576	regulatory_region_variant	1	0.03319	2E-7	6.69897		1.25581	[1.1520420691888291-1.3689224807814933]	Affymetrix, Illumina [NR] (imputed)	N
24	rs3848456	4.19403e-21	17	47940666	rs77534576	5.90978e-19	COVID-19 (critical illness vs population)	45099	37198478	Pairo-Castineira E	45063	Nature	www.ncbi.nlm.nih.gov/pubmed/37198478	GWAS and meta-analysis identifies 49 genetic variants underlying critical COVID-19.	682 African ancestry cases, 2,540 African ancestry controls, 401 East Asian ancestry cases, 759 East Asian ancestry controls, 13,199 European ancestry cases, 745,011 European ancestry controls, 1,141 South Asian ancestry cases, 5,384 South Asian ancestry controls, 8,779 cases, 1,001,875 controls	NA	17q21.33		TAC4 - RNU6-1313P	ENSG00000176358	ENSG00000199492		15234	102772	rs77534576-T	rs77534576	0	77534576	regulatory_region_variant	1	0.033	9E-16	15.0458		1.3	[1.24-1.43]	Illumina [NR] (imputed)	N
24	rs3848456	4.19403e-21	17	47940666	rs77534576	5.90978e-19	COVID-19 (critical illness vs population)	44818	35922517	COVID-19 Host Genetics Initiative	44776	Nature	www.ncbi.nlm.nih.gov/pubmed/35922517	A first update on mapping the human genetic architecture of COVID-19.	188 African ancestry cases, 11,232 African ancestry controls, 641 Hispanic or Latin American cases, 95,479 Hispanic or Latin American controls, 441 East Asian ancestry cases, 2,776 East Asian ancestry controls, 7,641 European ancestry cases, 1,632,197 European ancestry controls, 314 Greater Middle Eastern (Middle Eastern, North African or Persian) cases, 948 Greater Middle Eastern (Middle Eastern, North African or Persian) controls, 151 South Asian ancestry cases, 34,013 South Asian ancestry controls	NA	17q21.33		TAC4 - RNU6-1313P	ENSG00000176358	ENSG00000199492		15234	102772	rs77534576-T	rs77534576	0	77534576	regulatory_region_variant	1	0.033	2E-7	6.69897		1.3	[1.18-1.44]	Affymetrix, Illumina [NR] (imputed)	N
24	rs3848456	4.19403e-21	17	47940666	rs77534576	5.90978e-19	COVID-19 (hospitalized vs population)	44818	35922517	COVID-19 Host Genetics Initiative	44776	Nature	www.ncbi.nlm.nih.gov/pubmed/35922517	A first update on mapping the human genetic architecture of COVID-19.	2,113 African ancestry cases, 121,925 African ancestry controls, 1,709 Hispanic or Latin American cases, 150,547 Hispanic or Latin American controls, 1,551 East Asian ancestry cases, 15,825 East Asian ancestry controls, 18,605 European ancestry cases, 2,490,909 European ancestry controls, 584 Greater Middle Eastern (Middle Eastern, North African or Persian) cases, 14,491 Greater Middle Eastern (Middle Eastern, North African or Persian) controls, 465 South Asian ancestry cases, 42,575 South Asian ancestry controls	NA	17q21.33		TAC4 - RNU6-1313P	ENSG00000176358	ENSG00000199492		15234	102772	rs77534576-T	rs77534576	0	77534576	regulatory_region_variant	1	0.031	4E-11	10.3979		1.23	[1.16-1.31]	Affymetrix, Illumina [NR] (imputed)	N
24	rs3848456	4.19403e-21	17	47940666	rs77534576	5.90978e-19	COVID-19 (hospitalized covid vs population)	45099	37198478	Pairo-Castineira E	45063	Nature	www.ncbi.nlm.nih.gov/pubmed/37198478	GWAS and meta-analysis identifies 49 genetic variants underlying critical COVID-19.	763 African ancestry cases, 24,850 African ancestry controls, 218 admixed American ancestry cases, 94,318 admixed American ancestry controls, 414 East Asian ancestry cases, 816 East Asian ancestry controls, 16,627 European ancestry cases, 749,207 European ancestry controls, 3,533 European, African or admixed American ancestry cases, 1,700 European, African or admixed American ancestry controls, 1,171 South Asian ancestry cases, 5,489 South Asian ancestry controls, 93 other admixed ancestry cases, 645 other admixed ancestry controls, 22,637 cases, 2,052,436 controls	NA	17q21.33		TAC4 - RNU6-1313P	ENSG00000176358	ENSG00000199492		15234	102772	rs77534576-T	rs77534576	0	77534576	regulatory_region_variant	1	NR	2E-17	16.699		1.2	[1.19-1.31]	Illumina [NR] (imputed)	N
16	rs550057	1.37005e-23	9	136154867	rs495828	6.58813e-19	Blood protein levels in cardiovascular risk	43893	28369058	Folkersen L	42828	PLoS Genet	www.ncbi.nlm.nih.gov/pubmed/28369058	Mapping of 79 loci for 83 plasma protein biomarkers in cardiovascular disease.	3,394 European ancestry individuals	2,639 individuals	9q34.2	SURF6	ABO - Y_RNA	ENSG00000281879	ENSG00000200769		3270	58434	rs495828-T	rs495828	0	495828	upstream_gene_variant	1	0.25	6E-13	12.2218	(tissue factor)	0.17	unit decrease	Illumina [5270624] (imputed)	N
16	rs550057	1.37005e-23	9	136154867	rs495828	6.58813e-19	Eczema	43504	30595370	Kichaev G	43461	Am J Hum Genet	www.ncbi.nlm.nih.gov/pubmed/30595370	Leveraging Polygenic Functional Enrichment to Improve GWAS Power.	approximately 459,000 European ancestry individuals	NA	9q34.2		ABO - Y_RNA	ENSG00000281879	ENSG00000200769		3270	58434	rs495828-?	rs495828	0	495828	upstream_gene_variant	1	NR	6E-9	8.22185		NA		NR [~ 8900000] (imputed)	N
16	rs550057	1.37005e-23	9	136154867	rs495828	6.58813e-19	Protein levels in obesity	44024	29234017	Carayol J	43081	Nat Commun	www.ncbi.nlm.nih.gov/pubmed/29234017	Protein quantitative trait locus study in obesity during weight-loss identifies a leptin regulator.	494 European ancestry individuals	NA	9q34.2	NR	ABO - Y_RNA	ENSG00000281879	ENSG00000200769		3270	58434	rs495828-?	rs495828	0	495828	upstream_gene_variant	1	NR	9E-40	39.0458	(sE-Selectin)	0.5	[0.42-0.58] unit decrease	Illumina [4020654] (imputed)	N
16	rs550057	1.37005e-23	9	136154867	rs495828	6.58813e-19	Hemoglobin levels	43999	32327693	Oskarsson GR	43944	Commun Biol	www.ncbi.nlm.nih.gov/pubmed/32327693	Predicted loss and gain of function mutations in ACO1 are associated with erythropoiesis.	684,122 European ancestry individuals	NA	9q34.2	ABO	ABO - Y_RNA	ENSG00000281879	ENSG00000200769		3270	58434	rs495828-T	rs495828	0	495828	upstream_gene_variant	1	NR	1E-124	124		0.065	[NR] unit decrease	Affymetrix, Illumina [43000000] (imputed)	N
16	rs550057	1.37005e-23	9	136154867	rs495828	6.58813e-19	Hemoglobin levels	42866	28017375	van Rooij FJA	42726	Am J Hum Genet	www.ncbi.nlm.nih.gov/pubmed/28017375	Genome-wide Trans-ethnic Meta-analysis Identifies Seven Genetic Loci Influencing Erythrocyte Traits and a Role for RBPMS in Erythropoiesis.	up to 40,258 European ancestry individuals, 16,128 African American individuals, up to 15,252 East Asian ancestry individuals.	16,389 European and African American individuals	9q34.2	ABO	ABO - Y_RNA	ENSG00000281879	ENSG00000200769		3270	58434	rs495828-T	rs495828	0	495828	upstream_gene_variant	1	NR	2E-10	9.69897	(Asian)	0.1033	[0.072-0.135] grams/deciliter decrease	Affymetrix, Illumina [2500000] (imputed)	N
16	rs550057	1.37005e-23	9	136154867	rs495828	6.58813e-19	Hemoglobin levels	42866	28017375	van Rooij FJA	42726	Am J Hum Genet	www.ncbi.nlm.nih.gov/pubmed/28017375	Genome-wide Trans-ethnic Meta-analysis Identifies Seven Genetic Loci Influencing Erythrocyte Traits and a Role for RBPMS in Erythropoiesis.	up to 40,258 European ancestry individuals, 16,128 African American individuals, up to 15,252 East Asian ancestry individuals.	16,389 European and African American individuals	9q34.2	ABO	ABO - Y_RNA	ENSG00000281879	ENSG00000200769		3270	58434	rs495828-?	rs495828	0	495828	upstream_gene_variant	1	NR	1E-19	19		NA		Affymetrix, Illumina [2500000] (imputed)	N
16	rs550057	1.37005e-23	9	136154867	rs495828	6.58813e-19	Red blood cell count	42866	28017375	van Rooij FJA	42726	Am J Hum Genet	www.ncbi.nlm.nih.gov/pubmed/28017375	Genome-wide Trans-ethnic Meta-analysis Identifies Seven Genetic Loci Influencing Erythrocyte Traits and a Role for RBPMS in Erythropoiesis.	up to 40,258 European ancestry individuals, up to 16,128 African American individuals, up to 15,252 East Asian individuals.	16,389 individuals of European and African American ancestry.	9q34.2	ABO	ABO - Y_RNA	ENSG00000281879	ENSG00000200769		3270	58434	rs495828-?	rs495828	0	495828	upstream_gene_variant	1	NR	1E-8	8		NA		NR [2500000] (imputed)	N
16	rs550057	1.37005e-23	9	136154867	rs495828	6.58813e-19	Hematocrit	42866	28017375	van Rooij FJA	42726	Am J Hum Genet	www.ncbi.nlm.nih.gov/pubmed/28017375	Genome-wide Trans-ethnic Meta-analysis Identifies Seven Genetic Loci Influencing Erythrocyte Traits and a Role for RBPMS in Erythropoiesis.	up to 40,258 European ancestry individuals, up to 16,128 African American individuals, up to 15,252 East Asian ancestry individuals.	16,389 European and African American individuals	9q34.2	ABO	ABO - Y_RNA	ENSG00000281879	ENSG00000200769		3270	58434	rs495828-T	rs495828	0	495828	upstream_gene_variant	1	NR	3E-9	8.52288	(Asian)	0.2708	[0.18-0.36] percentage decrease	NR [2500000] (imputed)	N
16	rs550057	1.37005e-23	9	136154867	rs495828	6.58813e-19	Red blood cell count	41521	20139978	Kamatani Y	40216	Nat Genet	www.ncbi.nlm.nih.gov/pubmed/20139978	Genome-wide association study of hematological and biochemical traits in a Japanese population.	14,392 Japanese ancestry individuals	NA	9q34.2	ABO	ABO - Y_RNA	ENSG00000281879	ENSG00000200769		3270	58434	rs495828-T	rs495828	0	495828	upstream_gene_variant	1	0.28	3E-12	11.5229		0.091	[0.066-0.116] unit decrease	Illumina [561583]	N
16	rs550057	1.37005e-23	9	136154867	rs495828	6.58813e-19	Hematological and biochemical traits	41583	20139978	Kamatani Y	40216	Nat Genet	www.ncbi.nlm.nih.gov/pubmed/20139978	Genome-wide association study of hematological and biochemical traits in a Japanese population.	Up to 14,402 Japanese individuals	NA	9q34.2	ABO	ABO - Y_RNA	ENSG00000281879	ENSG00000200769		3270	58434	rs495828-T	rs495828	0	495828	upstream_gene_variant	1	0.28	6E-10	9.22185	(Ht)	0.081	[0.056-0.106] unit decrease	Illumina [561583]	N
16	rs550057	1.37005e-23	9	136154867	rs495828	6.58813e-19	Hematological and biochemical traits	41583	20139978	Kamatani Y	40216	Nat Genet	www.ncbi.nlm.nih.gov/pubmed/20139978	Genome-wide association study of hematological and biochemical traits in a Japanese population.	Up to 14,402 Japanese individuals	NA	9q34.2	ABO	ABO - Y_RNA	ENSG00000281879	ENSG00000200769		3270	58434	rs495828-T	rs495828	0	495828	upstream_gene_variant	1	0.28	4E-59	58.3979	(ALP)	0.308	[0.27-0.35] unit decrease	Illumina [561583]	N
16	rs550057	1.37005e-23	9	136154867	rs495828	6.58813e-19	Hematological and biochemical traits	41583	20139978	Kamatani Y	40216	Nat Genet	www.ncbi.nlm.nih.gov/pubmed/20139978	Genome-wide association study of hematological and biochemical traits in a Japanese population.	Up to 14,402 Japanese individuals	NA	9q34.2	ABO	ABO - Y_RNA	ENSG00000281879	ENSG00000200769		3270	58434	rs495828-T	rs495828	0	495828	upstream_gene_variant	1	0.28	1E-11	11	(Hb)	0.089	[0.064-0.114] unit decrease	Illumina [561583]	N
16	rs550057	1.37005e-23	9	136154867	rs495828	6.58813e-19	Venous thromboembolism	41136	22672568	Heit JA	41065	J Thromb Haemost	www.ncbi.nlm.nih.gov/pubmed/22672568	A genome-wide association study of venous thromboembolism identifies risk variants in chromosomes 1q24.2 and 9q.	1,503 European and other ancestry cases, 1,459 European and other ancestry controls	1,407 cases, 1,418 controls	9q34.2	ABO	ABO - Y_RNA	ENSG00000281879	ENSG00000200769		3270	58434	rs495828-T	rs495828	0	495828	upstream_gene_variant	1	0.272	3E-16	15.5229		1.65	[1.46-1.86]	Illumina [~ 2500000] (imputed)	N
16	rs550057	1.37005e-23	9	136154867	rs495828	6.58813e-19	Angiotensin-converting enzyme activity	40211	20066004	Chung CM	40190	Pharmacogenomics J	www.ncbi.nlm.nih.gov/pubmed/20066004	A genome-wide association study identifies new loci for ACE activity: potential implications for response to ACE inhibitor.	400 Han Chinese ancestry hypertensive cases	623 Han Chinese ancestry hypertensive cases	9q34.2	ABO	ABO - Y_RNA	ENSG00000281879	ENSG00000200769		3270	58434	rs495828-A	rs495828	0	495828	upstream_gene_variant	1	0.17	3E-8	7.52288		4.9	[NR] % variance	Illumina [~ 550000]	N
16	rs550057	1.37005e-23	9	136154867	rs495828	6.58813e-19	LDL cholesterol levels in current drinkers	43651	30698716	de Vries PS	43494	Am J Epidemiol	www.ncbi.nlm.nih.gov/pubmed/30698716	Multi-Ancestry Genome-Wide Association Study of Lipid Levels Incorporating Gene-Alcohol Interactions.	56,505 European ancestry individuals, 9,870 African American individuals, 2,491 Asian ancestry individuals, 2,528 Hispanic individuals	107,548 European ancestry individuals, 2,028 African American or Afro-Caribbean individuals, 41,240 Asian ancestry individuals, 6,622 Hispanic individuals, 1,984 Brazilian ancestry individuals	9q34.2	ABO, SURF6	ABO - Y_RNA	ENSG00000281879	ENSG00000200769		3270	58434	rs495828-T	rs495828	0	495828	upstream_gene_variant	1	NR	1E-7	7	(Hispanic)	3.35	NR unit increase	Affymetrix, Illumina [NR] (imputed)	N
16	rs550057	1.37005e-23	9	136154867	rs495828	6.58813e-19	LDL cholesterol levels in current drinkers	43651	30698716	de Vries PS	43494	Am J Epidemiol	www.ncbi.nlm.nih.gov/pubmed/30698716	Multi-Ancestry Genome-Wide Association Study of Lipid Levels Incorporating Gene-Alcohol Interactions.	56,505 European ancestry individuals, 9,870 African American individuals, 2,491 Asian ancestry individuals, 2,528 Hispanic individuals	107,548 European ancestry individuals, 2,028 African American or Afro-Caribbean individuals, 41,240 Asian ancestry individuals, 6,622 Hispanic individuals, 1,984 Brazilian ancestry individuals	9q34.2	ABO, SURF6	ABO - Y_RNA	ENSG00000281879	ENSG00000200769		3270	58434	rs495828-T	rs495828	0	495828	upstream_gene_variant	1	NR	8E-47	46.0969		2.453	NR unit increase	Affymetrix, Illumina [NR] (imputed)	N
16	rs550057	1.37005e-23	9	136154867	rs495828	6.58813e-19	LDL cholesterol levels x alcohol consumption (drinkers vs non-drinkers) interaction (2df)	43651	30698716	de Vries PS	43494	Am J Epidemiol	www.ncbi.nlm.nih.gov/pubmed/30698716	Multi-Ancestry Genome-Wide Association Study of Lipid Levels Incorporating Gene-Alcohol Interactions.	56,505 European ancestry current drinkers, 9,870 African American current drinkers, 2,491 Asian ancestry current drinkers, 2,528 Hispanic current drinkers, 33,388 European ancestry non-drinkers, 11,119 African American non-drinkers, 9,959 Asian ancestry non-drinkers, 1,466 Hispanic non-drinkers	107,548 European ancestry current drinkers, 2,028 African American or Afro-Caribbean current drinkers, 41,240 Asian ancestry current drinkers, 6,622 Hispanic individuals, 1,984 Brazilian ancestry individuals, 29,438 European ancestry non-drinkers, 2,447 African American or Afro-Caribbean non-drinkers, 67,191 Asian ancestry non-drinkers, 7,092 Hispanic non-drinkers, 1,668 Brazilian ancestry non-drinkers	9q34.2	ABO, SURF6	ABO - Y_RNA	ENSG00000281879	ENSG00000200769		3270	58434	rs495828-T	rs495828	0	495828	upstream_gene_variant	1	NR	4E-86	85.3979		NA		Affymetrix, Illumina [NR] (imputed)	N
16	rs550057	1.37005e-23	9	136154867	rs495828	6.58813e-19	LDL cholesterol levels x alcohol consumption (drinkers vs non-drinkers) interaction (2df)	43651	30698716	de Vries PS	43494	Am J Epidemiol	www.ncbi.nlm.nih.gov/pubmed/30698716	Multi-Ancestry Genome-Wide Association Study of Lipid Levels Incorporating Gene-Alcohol Interactions.	56,505 European ancestry current drinkers, 9,870 African American current drinkers, 2,491 Asian ancestry current drinkers, 2,528 Hispanic current drinkers, 33,388 European ancestry non-drinkers, 11,119 African American non-drinkers, 9,959 Asian ancestry non-drinkers, 1,466 Hispanic non-drinkers	107,548 European ancestry current drinkers, 2,028 African American or Afro-Caribbean current drinkers, 41,240 Asian ancestry current drinkers, 6,622 Hispanic individuals, 1,984 Brazilian ancestry individuals, 29,438 European ancestry non-drinkers, 2,447 African American or Afro-Caribbean non-drinkers, 67,191 Asian ancestry non-drinkers, 7,092 Hispanic non-drinkers, 1,668 Brazilian ancestry non-drinkers	9q34.2	ABO, SURF6	ABO - Y_RNA	ENSG00000281879	ENSG00000200769		3270	58434	rs495828-T	rs495828	0	495828	upstream_gene_variant	1	NR	2E-8	7.69897	(Asian)	NA		Affymetrix, Illumina [NR] (imputed)	N
16	rs550057	1.37005e-23	9	136154867	rs495828	6.58813e-19	LDL cholesterol levels x alcohol consumption (drinkers vs non-drinkers) interaction (2df)	43651	30698716	de Vries PS	43494	Am J Epidemiol	www.ncbi.nlm.nih.gov/pubmed/30698716	Multi-Ancestry Genome-Wide Association Study of Lipid Levels Incorporating Gene-Alcohol Interactions.	56,505 European ancestry current drinkers, 9,870 African American current drinkers, 2,491 Asian ancestry current drinkers, 2,528 Hispanic current drinkers, 33,388 European ancestry non-drinkers, 11,119 African American non-drinkers, 9,959 Asian ancestry non-drinkers, 1,466 Hispanic non-drinkers	107,548 European ancestry current drinkers, 2,028 African American or Afro-Caribbean current drinkers, 41,240 Asian ancestry current drinkers, 6,622 Hispanic individuals, 1,984 Brazilian ancestry individuals, 29,438 European ancestry non-drinkers, 2,447 African American or Afro-Caribbean non-drinkers, 67,191 Asian ancestry non-drinkers, 7,092 Hispanic non-drinkers, 1,668 Brazilian ancestry non-drinkers	9q34.2	ABO, SURF6	ABO - Y_RNA	ENSG00000281879	ENSG00000200769		3270	58434	rs495828-T	rs495828	0	495828	upstream_gene_variant	1	NR	8E-9	8.09691	(H)	NA		Affymetrix, Illumina [NR] (imputed)	N
16	rs550057	1.37005e-23	9	136154867	rs495828	6.58813e-19	LDL cholesterol levels x alcohol consumption (regular vs non-regular drinkers) interaction (2df)	43651	30698716	de Vries PS	43494	Am J Epidemiol	www.ncbi.nlm.nih.gov/pubmed/30698716	Multi-Ancestry Genome-Wide Association Study of Lipid Levels Incorporating Gene-Alcohol Interactions.	44,831 European ancestry regular drinkers, 3,976 African American regular drinkers, 1,288 Asian ancestry regular drinkers, 827 Hispanic regular drinkers, 11,674 European ancestry non-regular drinkers, 5,894 African American non-regular drinkers, 1,203 Asian ancestry non-regular drinkers, 1,701 Hispanic non-regular drinkers	71,281 European ancestry regular drinkers, 711 African American or Afro-Caribbean regular drinkers, 35,088 Asian ancestry regular drinkers, 3,742 Hispanic regular drinkers, 36,267 European ancestry non-regular drinkers, 1,317 African American or Afro-Caribbean non-regular drinkers, 6,152 Asian ancestry non-regular drinkers, 2,880 Hispanic non-regular drinkers	9q34.2	ABO, SURF6	ABO - Y_RNA	ENSG00000281879	ENSG00000200769		3270	58434	rs495828-T	rs495828	0	495828	upstream_gene_variant	1	NR	4E-103	102.398	(EA)	NA		Affymetrix, Illumina [NR] (imputed)	N
16	rs550057	1.37005e-23	9	136154867	rs495828	6.58813e-19	LDL cholesterol levels in current drinkers	43651	30698716	de Vries PS	43494	Am J Epidemiol	www.ncbi.nlm.nih.gov/pubmed/30698716	Multi-Ancestry Genome-Wide Association Study of Lipid Levels Incorporating Gene-Alcohol Interactions.	56,505 European ancestry individuals, 9,870 African American individuals, 2,491 Asian ancestry individuals, 2,528 Hispanic individuals	107,548 European ancestry individuals, 2,028 African American or Afro-Caribbean individuals, 41,240 Asian ancestry individuals, 6,622 Hispanic individuals, 1,984 Brazilian ancestry individuals	9q34.2	ABO, SURF6	ABO - Y_RNA	ENSG00000281879	ENSG00000200769		3270	58434	rs495828-T	rs495828	0	495828	upstream_gene_variant	1	NR	2E-36	35.699	(EA)	2.645	NR unit increase	Affymetrix, Illumina [NR] (imputed)	N
16	rs550057	1.37005e-23	9	136154867	rs495828	6.58813e-19	LDL cholesterol levels in current drinkers	43651	30698716	de Vries PS	43494	Am J Epidemiol	www.ncbi.nlm.nih.gov/pubmed/30698716	Multi-Ancestry Genome-Wide Association Study of Lipid Levels Incorporating Gene-Alcohol Interactions.	56,505 European ancestry individuals, 9,870 African American individuals, 2,491 Asian ancestry individuals, 2,528 Hispanic individuals	107,548 European ancestry individuals, 2,028 African American or Afro-Caribbean individuals, 41,240 Asian ancestry individuals, 6,622 Hispanic individuals, 1,984 Brazilian ancestry individuals	9q34.2	ABO, SURF6	ABO - Y_RNA	ENSG00000281879	ENSG00000200769		3270	58434	rs495828-T	rs495828	0	495828	upstream_gene_variant	1	NR	6E-7	6.22185	(Asian)	1.684	NR unit increase	Affymetrix, Illumina [NR] (imputed)	N
16	rs550057	1.37005e-23	9	136154867	rs495828	6.58813e-19	LDL cholesterol levels	43651	30698716	de Vries PS	43494	Am J Epidemiol	www.ncbi.nlm.nih.gov/pubmed/30698716	Multi-Ancestry Genome-Wide Association Study of Lipid Levels Incorporating Gene-Alcohol Interactions.	89,893 European ancestry individuals, 20,989 African American individuals, 12,450 Asian ancestry individuals, 3,994 HIspanic individuals	136,986 European ancestry individuals, 4,475 African American or Afro-Caribbean individuals, 108,431 Asian ancestry individuals, 13,714 Hispanic individuals, 3,652 Brazilian ancestry individuals	9q34.2	ABO, SURF6	ABO - Y_RNA	ENSG00000281879	ENSG00000200769		3270	58434	rs495828-T	rs495828	0	495828	upstream_gene_variant	1	NR	7E-29	28.1549		2.222	NR unit increase	Affymetrix, Illumina [NR] (imputed)	N
16	rs550057	1.37005e-23	9	136154867	rs495828	6.58813e-19	LDL cholesterol levels	43651	30698716	de Vries PS	43494	Am J Epidemiol	www.ncbi.nlm.nih.gov/pubmed/30698716	Multi-Ancestry Genome-Wide Association Study of Lipid Levels Incorporating Gene-Alcohol Interactions.	89,893 European ancestry individuals, 20,989 African American individuals, 12,450 Asian ancestry individuals, 3,994 HIspanic individuals	136,986 European ancestry individuals, 4,475 African American or Afro-Caribbean individuals, 108,431 Asian ancestry individuals, 13,714 Hispanic individuals, 3,652 Brazilian ancestry individuals	9q34.2	ABO, SURF6	ABO - Y_RNA	ENSG00000281879	ENSG00000200769		3270	58434	rs495828-T	rs495828	0	495828	upstream_gene_variant	1	NR	1E-7	7	(Asian)	1.668	NR unit increase	Affymetrix, Illumina [NR] (imputed)	N
16	rs550057	1.37005e-23	9	136154867	rs495828	6.58813e-19	Triglyceride levels x alcohol consumption (drinkers vs non-drinkers) interaction (2df)	43651	30698716	de Vries PS	43494	Am J Epidemiol	www.ncbi.nlm.nih.gov/pubmed/30698716	Multi-Ancestry Genome-Wide Association Study of Lipid Levels Incorporating Gene-Alcohol Interactions.	56,505 European ancestry current drinkers, 9,870 African American current drinkers, 2,491 Asian ancestry current drinkers, 2,528 Hispanic current drinkers, 33,388 European ancestry non-drinkers, 11,119 African American non-drinkers, 9,959 Asian ancestry non-drinkers, 1,466 Hispanic non-drinkers	107,548 European ancestry current drinkers, 2,028 African American or Afro-Caribbean current drinkers, 41,240 Asian ancestry current drinkers, 6,622 Hispanic individuals, 1,984 Brazilian ancestry individuals, 29,438 European ancestry non-drinkers, 2,447 African American or Afro-Caribbean non-drinkers, 67,191 Asian ancestry non-drinkers, 7,092 Hispanic non-drinkers, 1,668 Brazilian ancestry non-drinkers	9q34.2	ABO, SURF6	ABO - Y_RNA	ENSG00000281879	ENSG00000200769		3270	58434	rs495828-T	rs495828	0	495828	upstream_gene_variant	1	NR	1E-6	6		NA		Affymetrix, Illumina [NR] (imputed)	N
16	rs550057	1.37005e-23	9	136154867	rs495828	6.58813e-19	LDL cholesterol levels x alcohol consumption (drinkers vs non-drinkers) interaction (2df)	43651	30698716	de Vries PS	43494	Am J Epidemiol	www.ncbi.nlm.nih.gov/pubmed/30698716	Multi-Ancestry Genome-Wide Association Study of Lipid Levels Incorporating Gene-Alcohol Interactions.	56,505 European ancestry current drinkers, 9,870 African American current drinkers, 2,491 Asian ancestry current drinkers, 2,528 Hispanic current drinkers, 33,388 European ancestry non-drinkers, 11,119 African American non-drinkers, 9,959 Asian ancestry non-drinkers, 1,466 Hispanic non-drinkers	107,548 European ancestry current drinkers, 2,028 African American or Afro-Caribbean current drinkers, 41,240 Asian ancestry current drinkers, 6,622 Hispanic individuals, 1,984 Brazilian ancestry individuals, 29,438 European ancestry non-drinkers, 2,447 African American or Afro-Caribbean non-drinkers, 67,191 Asian ancestry non-drinkers, 7,092 Hispanic non-drinkers, 1,668 Brazilian ancestry non-drinkers	9q34.2	ABO, SURF6	ABO - Y_RNA	ENSG00000281879	ENSG00000200769		3270	58434	rs495828-T	rs495828	0	495828	upstream_gene_variant	1	NR	5E-69	68.301	(EA)	NA		Affymetrix, Illumina [NR] (imputed)	N
16	rs550057	1.37005e-23	9	136154867	rs495828	6.58813e-19	Triglyceride levels x alcohol consumption (regular vs non-regular drinkers) interaction (2df)	43651	30698716	de Vries PS	43494	Am J Epidemiol	www.ncbi.nlm.nih.gov/pubmed/30698716	Multi-Ancestry Genome-Wide Association Study of Lipid Levels Incorporating Gene-Alcohol Interactions.	44,831 European ancestry regular drinkers, 3,976 African American regular drinkers, 1,288 Asian ancestry regular drinkers, 827 Hispanic regular drinkers, 11,674 European ancestry non-regular drinkers, 5,894 African American non-regular drinkers, 1,203 Asian ancestry non-regular drinkers, 1,701 Hispanic non-regular drinkers	71,281 European ancestry regular drinkers, 711 African American or Afro-Caribbean regular drinkers, 35,088 Asian ancestry regular drinkers, 3,742 Hispanic regular drinkers, 36,267 European ancestry non-regular drinkers, 1,317 African American or Afro-Caribbean non-regular drinkers, 6,152 Asian ancestry non-regular drinkers, 2,880 Hispanic non-regular drinkers	9q34.2	ABO, SURF6	ABO - Y_RNA	ENSG00000281879	ENSG00000200769		3270	58434	rs495828-T	rs495828	0	495828	upstream_gene_variant	1	NR	2E-7	6.69897	(Asian)	NA		Affymetrix, Illumina [NR] (imputed)	N
16	rs550057	1.37005e-23	9	136154867	rs495828	6.58813e-19	Triglyceride levels x alcohol consumption (drinkers vs non-drinkers) interaction (2df)	43651	30698716	de Vries PS	43494	Am J Epidemiol	www.ncbi.nlm.nih.gov/pubmed/30698716	Multi-Ancestry Genome-Wide Association Study of Lipid Levels Incorporating Gene-Alcohol Interactions.	56,505 European ancestry current drinkers, 9,870 African American current drinkers, 2,491 Asian ancestry current drinkers, 2,528 Hispanic current drinkers, 33,388 European ancestry non-drinkers, 11,119 African American non-drinkers, 9,959 Asian ancestry non-drinkers, 1,466 Hispanic non-drinkers	107,548 European ancestry current drinkers, 2,028 African American or Afro-Caribbean current drinkers, 41,240 Asian ancestry current drinkers, 6,622 Hispanic individuals, 1,984 Brazilian ancestry individuals, 29,438 European ancestry non-drinkers, 2,447 African American or Afro-Caribbean non-drinkers, 67,191 Asian ancestry non-drinkers, 7,092 Hispanic non-drinkers, 1,668 Brazilian ancestry non-drinkers	9q34.2	ABO, SURF6	ABO - Y_RNA	ENSG00000281879	ENSG00000200769		3270	58434	rs495828-T	rs495828	0	495828	upstream_gene_variant	1	NR	1E-7	7	(Asian)	NA		Affymetrix, Illumina [NR] (imputed)	N
16	rs550057	1.37005e-23	9	136154867	rs495828	6.58813e-19	LDL cholesterol levels x alcohol consumption (regular vs non-regular drinkers) interaction (2df)	43651	30698716	de Vries PS	43494	Am J Epidemiol	www.ncbi.nlm.nih.gov/pubmed/30698716	Multi-Ancestry Genome-Wide Association Study of Lipid Levels Incorporating Gene-Alcohol Interactions.	44,831 European ancestry regular drinkers, 3,976 African American regular drinkers, 1,288 Asian ancestry regular drinkers, 827 Hispanic regular drinkers, 11,674 European ancestry non-regular drinkers, 5,894 African American non-regular drinkers, 1,203 Asian ancestry non-regular drinkers, 1,701 Hispanic non-regular drinkers	71,281 European ancestry regular drinkers, 711 African American or Afro-Caribbean regular drinkers, 35,088 Asian ancestry regular drinkers, 3,742 Hispanic regular drinkers, 36,267 European ancestry non-regular drinkers, 1,317 African American or Afro-Caribbean non-regular drinkers, 6,152 Asian ancestry non-regular drinkers, 2,880 Hispanic non-regular drinkers	9q34.2	ABO, SURF6	ABO - Y_RNA	ENSG00000281879	ENSG00000200769		3270	58434	rs495828-T	rs495828	0	495828	upstream_gene_variant	1	NR	3E-7	6.52288	(Asian)	NA		Affymetrix, Illumina [NR] (imputed)	N
16	rs550057	1.37005e-23	9	136154867	rs495828	6.58813e-19	LDL cholesterol levels x alcohol consumption (regular vs non-regular drinkers) interaction (2df)	43651	30698716	de Vries PS	43494	Am J Epidemiol	www.ncbi.nlm.nih.gov/pubmed/30698716	Multi-Ancestry Genome-Wide Association Study of Lipid Levels Incorporating Gene-Alcohol Interactions.	44,831 European ancestry regular drinkers, 3,976 African American regular drinkers, 1,288 Asian ancestry regular drinkers, 827 Hispanic regular drinkers, 11,674 European ancestry non-regular drinkers, 5,894 African American non-regular drinkers, 1,203 Asian ancestry non-regular drinkers, 1,701 Hispanic non-regular drinkers	71,281 European ancestry regular drinkers, 711 African American or Afro-Caribbean regular drinkers, 35,088 Asian ancestry regular drinkers, 3,742 Hispanic regular drinkers, 36,267 European ancestry non-regular drinkers, 1,317 African American or Afro-Caribbean non-regular drinkers, 6,152 Asian ancestry non-regular drinkers, 2,880 Hispanic non-regular drinkers	9q34.2	ABO, SURF6	ABO - Y_RNA	ENSG00000281879	ENSG00000200769		3270	58434	rs495828-T	rs495828	0	495828	upstream_gene_variant	1	NR	2E-8	7.69897	(Hispanic)	NA		Affymetrix, Illumina [NR] (imputed)	N
16	rs550057	1.37005e-23	9	136154867	rs495828	6.58813e-19	LDL cholesterol levels x alcohol consumption (regular vs non-regular drinkers) interaction (2df)	43651	30698716	de Vries PS	43494	Am J Epidemiol	www.ncbi.nlm.nih.gov/pubmed/30698716	Multi-Ancestry Genome-Wide Association Study of Lipid Levels Incorporating Gene-Alcohol Interactions.	44,831 European ancestry regular drinkers, 3,976 African American regular drinkers, 1,288 Asian ancestry regular drinkers, 827 Hispanic regular drinkers, 11,674 European ancestry non-regular drinkers, 5,894 African American non-regular drinkers, 1,203 Asian ancestry non-regular drinkers, 1,701 Hispanic non-regular drinkers	71,281 European ancestry regular drinkers, 711 African American or Afro-Caribbean regular drinkers, 35,088 Asian ancestry regular drinkers, 3,742 Hispanic regular drinkers, 36,267 European ancestry non-regular drinkers, 1,317 African American or Afro-Caribbean non-regular drinkers, 6,152 Asian ancestry non-regular drinkers, 2,880 Hispanic non-regular drinkers	9q34.2	ABO, SURF6	ABO - Y_RNA	ENSG00000281879	ENSG00000200769		3270	58434	rs495828-T	rs495828	0	495828	upstream_gene_variant	1	NR	1E-114	114		NA		Affymetrix, Illumina [NR] (imputed)	N
16	rs550057	1.37005e-23	9	136154867	rs495828	6.58813e-19	LDL cholesterol levels	43651	30698716	de Vries PS	43494	Am J Epidemiol	www.ncbi.nlm.nih.gov/pubmed/30698716	Multi-Ancestry Genome-Wide Association Study of Lipid Levels Incorporating Gene-Alcohol Interactions.	89,893 European ancestry individuals, 20,989 African American individuals, 12,450 Asian ancestry individuals, 3,994 HIspanic individuals	136,986 European ancestry individuals, 4,475 African American or Afro-Caribbean individuals, 108,431 Asian ancestry individuals, 13,714 Hispanic individuals, 3,652 Brazilian ancestry individuals	9q34.2	ABO, SURF6	ABO - Y_RNA	ENSG00000281879	ENSG00000200769		3270	58434	rs495828-T	rs495828	0	495828	upstream_gene_variant	1	NR	4E-18	17.3979	(EA)	2.471	NR unit increase	Affymetrix, Illumina [NR] (imputed)	N
16	rs550057	1.37005e-23	9	136154867	rs495828	6.58813e-19	Neurological blood protein biomarker levels	43698	31320639	Hillary RF	43664	Nat Commun	www.ncbi.nlm.nih.gov/pubmed/31320639	Genome and epigenome wide studies of neurological protein biomarkers in the Lothian Birth Cohort 1936.	750 European ancestry individuals	NA	9q34.2	ABO	ABO - Y_RNA	ENSG00000281879	ENSG00000200769		3270	58434	rs495828-T	rs495828	0	495828	upstream_gene_variant	1	0.1582	3E-10	9.52288	(gal-8)	0.44528	[0.31-0.58] unit decrease	Illumina [8683751] (imputed)	N
16	rs550057	1.37005e-23	9	136154867	rs495828	6.58813e-19	Coronary artery disease	43129	29212778	van der Harst P	43075	Circ Res	www.ncbi.nlm.nih.gov/pubmed/29212778	Identification of 64 Novel Genetic Loci Provides an Expanded View on the Genetic Architecture of Coronary Artery Disease.	34,541 cases, 261,984 controls	88,192 cases, 162,544 controls	9q34.2	ABO	ABO - Y_RNA	ENSG00000281879	ENSG00000200769		3270	58434	rs495828-T	rs495828	0	495828	upstream_gene_variant	1	0.202	9E-12	11.0458		0.06	[0.042-0.078] unit increase	Affymetrix [7947838] (imputed)	N
16	rs550057	1.37005e-23	9	136154867	rs495828	6.58813e-19	Hemoglobin A1c levels	44911	36333282	Kim YJ	44869	Nat Commun	www.ncbi.nlm.nih.gov/pubmed/36333282	The contribution of common and rare genetic variants to variation in metabolic traits in 288,137 East Asians.	288,127 East Asian ancestry individuals	NA	9q34.2		ABO - Y_RNA	ENSG00000281879	ENSG00000200769		3270	58434	rs495828-T	rs495828	0	495828	upstream_gene_variant	1	0.2587	2E-24	23.699		0.0529	[0.043-0.063] unit increase	NR [6000000] (imputed)	N
16	rs550057	1.37005e-23	9	136154867	rs495828	6.58813e-19	Endometriosis or asthma (pleiotropy)	44694	35472084	Adewuyi EO	44562	Hum Reprod	www.ncbi.nlm.nih.gov/pubmed/35472084	Genetic overlap analysis of endometriosis and asthma identifies shared loci implicating sex hormones and thyroid signalling pathways.	17,054 European, Japanese ancestry endometriosis cases, 19,554 European, Japanese ancestry asthma cases, 483,220 European, Japanese ancestry controls	NA	9q34.2		ABO - Y_RNA	ENSG00000281879	ENSG00000200769		3270	58434	rs495828-T	rs495828	0	495828	upstream_gene_variant	1	NR	2E-7	6.69897		0.06	unit increase	NR [NR]	N
16	rs550057	1.37005e-23	9	136154867	rs495828	6.58813e-19	Cadherin-5 levels	45096	36349687	Png G	44874	Hum Mol Genet	www.ncbi.nlm.nih.gov/pubmed/36349687	Identifying causal serum protein-cardiometabolic trait relationships using whole genome sequencing.	2,923 Greek (founder/geneitc isolate) individuals	NA	9q34.2		ABO - Y_RNA	ENSG00000281879	ENSG00000200769		3270	58434	rs495828-?	rs495828	0	495828	upstream_gene_variant	1	NR	4E-29	28.3979		0.3343	[0.28-0.39] unit decrease	Illumina [30603773]	N
16	rs550057	1.37005e-23	9	136154867	rs495828	6.58813e-19	DSGEGDFXAEGGGVR-to-ADpSGEGDFXAEGGGVR ratio	44904	24816252	Shin SY	41770	Nat Genet	www.ncbi.nlm.nih.gov/pubmed/24816252	An atlas of genetic influences on human blood metabolites.	2,019 European ancestry individuals	1,758 European ancestry individuals	9q34.2		ABO - Y_RNA	ENSG00000281879	ENSG00000200769		3270	58434	rs495828-T	rs495828	0	495828	upstream_gene_variant	1	0.22	6E-34	33.2218		0.088	[-0.074--0.102] unit decrease	Illumina [2100000] (imputed)	N
16	rs550057	1.37005e-23	9	136154867	rs495828	6.58813e-19	Cholesteryl ester levels in very large VLDL	44678	35213538	Richardson TG	44617	PLoS Biol	www.ncbi.nlm.nih.gov/pubmed/35213538	Characterising metabolomic signatures of lipid-modifying therapies through drug target mendelian randomisation.	115,082 European ancestry individuals	NA	9q34.2		ABO - Y_RNA	ENSG00000281879	ENSG00000200769		3270	58434	rs495828-G	rs495828	0	495828	upstream_gene_variant	1	0.792748	6E-9	8.22185		0.0290914	[0.019-0.039] unit decrease	NR [11722792] (imputed)	N
16	rs550057	1.37005e-23	9	136154867	rs495828	6.58813e-19	Breast cancer or ovarian cancer (pleiotropy)	45096	36819030	Guo H	44960	Front Microbiol	www.ncbi.nlm.nih.gov/pubmed/36819030	A genome-wide cross-cancer meta-analysis highlights the shared genetic links of five solid cancers.	122,977 breast cancer cases, 25,509 ovarian cancer cases, 146,915 controls	NA	9q34.2		ABO - Y_RNA	ENSG00000281879	ENSG00000200769		3270	58434	rs495828-G	rs495828	0	495828	upstream_gene_variant	1	NR	7E-11	10.1549		NA		NR [NR]	N
16	rs550057	1.37005e-23	9	136154867	rs495828	6.58813e-19	COVID-19 or hypertension (pleiotropy)	44874	36187959	Guo H	44819	Front Microbiol	www.ncbi.nlm.nih.gov/pubmed/36187959	Identifying shared genetic loci between coronavirus disease 2019 and cardiovascular diseases based on cross-trait meta-analysis.	up to 2,244 European ancestry critical COVID-19 cases, 99,665 European ancestry hypertension cases, up to 194,958 European ancestry controls	NA	9q34.2		ABO - Y_RNA	ENSG00000281879	ENSG00000200769		3270	58434	rs495828-T	rs495828	0	495828	upstream_gene_variant	1	NR	2E-12	11.699		0.95		NR [4380210]	N
16	rs550057	1.37005e-23	9	136154867	rs495828	6.58813e-19	COVID-19 or coronary artery disease (pleiotropy)	44874	36187959	Guo H	44819	Front Microbiol	www.ncbi.nlm.nih.gov/pubmed/36187959	Identifying shared genetic loci between coronavirus disease 2019 and cardiovascular diseases based on cross-trait meta-analysis.	up to 2,244 European ancestry critical COVID-19 cases, 60,801 European or uknown ancestry CAD cases, up to 128,820 European or unknown ancestry controls	NA	9q34.2		ABO - Y_RNA	ENSG00000281879	ENSG00000200769		3270	58434	rs495828-T	rs495828	0	495828	upstream_gene_variant	1	NR	1E-12	12		0.93		NR [4380210]	N
16	rs550057	1.37005e-23	9	136154867	rs495828	6.58813e-19	Apolipoprotein B to apolipoprotein A1 ratio (UKB data field 23441)	45077	36764567	Davyson E	44966	Biol Psychiatry	www.ncbi.nlm.nih.gov/pubmed/36764567	Metabolomic Investigation of Major Depressive Disorder Identifies a Potentially Causal Association With Polyunsaturated Fatty Acids.	88,329 European ancestry individuals	NA	9q34.2		ABO - Y_RNA	ENSG00000281879	ENSG00000200769		3270	58434	rs495828-T	rs495828	0	495828	upstream_gene_variant	1	0.208114	7E-13	12.1549		0.04127	[0.03-0.053] unit increase	NR [16366144] (imputed)	N
16	rs550057	1.37005e-23	9	136154867	rs495828	6.58813e-19	Height	44966	36224396	Yengo L	44846	Nature	www.ncbi.nlm.nih.gov/pubmed/36224396	A saturated map of common genetic variants associated with human height.	5,314,291 European ancestry, Hispanic or Latin American, East Asian ancestry, African ancestry, South Asian ancestry individuals	NA	9q34.2		ABO - Y_RNA	ENSG00000281879	ENSG00000200769		3270	58434	rs495828-T	rs495828	0	495828	upstream_gene_variant	1	0.2112	3E-46	45.5229		0.0107	[0.0091-0.0123] unit decrease	Affymetrix, Illumina [1385132] (imputed)	N
29	rs1405655	6.95198e-19	19	50882619	rs1405655	6.95198e-19	COVID-19 (critical illness vs population)	44818	35922517	COVID-19 Host Genetics Initiative	44776	Nature	www.ncbi.nlm.nih.gov/pubmed/35922517	A first update on mapping the human genetic architecture of COVID-19.	188 African ancestry cases, 11,232 African ancestry controls, 641 Hispanic or Latin American cases, 95,479 Hispanic or Latin American controls, 441 East Asian ancestry cases, 2,776 East Asian ancestry controls, 7,641 European ancestry cases, 1,632,197 European ancestry controls, 314 Greater Middle Eastern (Middle Eastern, North African or Persian) cases, 948 Greater Middle Eastern (Middle Eastern, North African or Persian) controls, 151 South Asian ancestry cases, 34,013 South Asian ancestry controls	NA	19q13.33		NR1H2			ENSG00000131408	NA	NA	rs1405655-C	rs1405655	0	1405655	intron_variant	0	0.33	4E-8	7.39794		1.11	[1.07-1.15]	Affymetrix, Illumina [NR] (imputed)	N
29	rs1405655	6.95198e-19	19	50882619	rs1405655	6.95198e-19	COVID-19 (hospitalized vs population)	44818	35922517	COVID-19 Host Genetics Initiative	44776	Nature	www.ncbi.nlm.nih.gov/pubmed/35922517	A first update on mapping the human genetic architecture of COVID-19.	2,113 African ancestry cases, 121,925 African ancestry controls, 1,709 Hispanic or Latin American cases, 150,547 Hispanic or Latin American controls, 1,551 East Asian ancestry cases, 15,825 East Asian ancestry controls, 18,605 European ancestry cases, 2,490,909 European ancestry controls, 584 Greater Middle Eastern (Middle Eastern, North African or Persian) cases, 14,491 Greater Middle Eastern (Middle Eastern, North African or Persian) controls, 465 South Asian ancestry cases, 42,575 South Asian ancestry controls	NA	19q13.33		NR1H2			ENSG00000131408	NA	NA	rs1405655-C	rs1405655	0	1405655	intron_variant	0	0.334	5E-11	10.301		1.07	[1.05-1.1]	Affymetrix, Illumina [NR] (imputed)	N
29	rs1405655	6.95198e-19	19	50882619	rs1405655	6.95198e-19	COVID-19 (hospitalized covid vs population)	45099	37198478	Pairo-Castineira E	45063	Nature	www.ncbi.nlm.nih.gov/pubmed/37198478	GWAS and meta-analysis identifies 49 genetic variants underlying critical COVID-19.	763 African ancestry cases, 24,850 African ancestry controls, 218 admixed American ancestry cases, 94,318 admixed American ancestry controls, 414 East Asian ancestry cases, 816 East Asian ancestry controls, 16,627 European ancestry cases, 749,207 European ancestry controls, 3,533 European, African or admixed American ancestry cases, 1,700 European, African or admixed American ancestry controls, 1,171 South Asian ancestry cases, 5,489 South Asian ancestry controls, 93 other admixed ancestry cases, 645 other admixed ancestry controls, 22,637 cases, 2,052,436 controls	NA	19q13.33		NR1H2			ENSG00000131408	NA	NA	rs1405655-T	rs1405655	0	1405655	intron_variant	0	NR	6E-16	15.2218		0.93	[0.91-0.95]	Illumina [NR] (imputed)	N
16	rs550057	1.37005e-23	9	136146046	rs677355	8.15753e-19	Lymphocyte count	44095	32888493	Chen MH	44075	Cell	www.ncbi.nlm.nih.gov/pubmed/32888493	Trans-ethnic and Ancestry-Specific Blood-Cell Genetics in 746,667 Individuals from 5 Global Populations.	643,370 African American or Afro-Caribbean, African ancestry, European ancestry, East Asian ancestry, Hispanic or Latin American and South Asian ancestry individuals	NA	9q34.2	NR	ABO, ABO			ENSG00000175164, ENSG00000281879	NA	NA	rs677355-A	rs677355	0	677355	intron_variant	0	0.342545	7E-13	12.1549		NA		Affymetrix, Illumina [23472807] (imputed)	N
16	rs550057	1.37005e-23	9	136146046	rs677355	8.15753e-19	Lymphocyte count	44095	32888493	Chen MH	44075	Cell	www.ncbi.nlm.nih.gov/pubmed/32888493	Trans-ethnic and Ancestry-Specific Blood-Cell Genetics in 746,667 Individuals from 5 Global Populations.	524,923 European ancestry individuals	NA	9q34.2	NR	ABO, ABO			ENSG00000175164, ENSG00000281879	NA	NA	rs677355-A	rs677355	0	677355	intron_variant	0	0.321046	4E-12	11.3979		0.014061	[0.01-0.018] SD unit decrease	Affymetrix, Illumina [50265552] (imputed)	N
16	rs550057	1.37005e-23	9	136149830	rs532436	2.09178e-18	Serum 25-Hydroxyvitamin D levels	44020	32059762	Manousaki D	43866	Am J Hum Genet	www.ncbi.nlm.nih.gov/pubmed/32059762	Genome-wide Association Study for Vitamin D Levels Reveals 69 Independent Loci.	443,734 European ancestry individuals	NA	9q34.2	NR	ABO, ABO			ENSG00000175164, ENSG00000281879	NA	NA	rs532436-A	rs532436	0	532436	intron_variant	0	0.184388	2E-9	8.69897		0.015051	[0.01-0.02] unit decrease	Affymetrix [16668957] (imputed)	N
16	rs550057	1.37005e-23	9	136149830	rs532436	2.09178e-18	HDL cholesterol levels	44033	32203549	Richardson TG	43913	PLoS Med	www.ncbi.nlm.nih.gov/pubmed/32203549	Evaluating the relationship between circulating lipoprotein lipids and apolipoproteins with risk of coronary heart disease: A multivariable Mendelian randomisation analysis.	403,943 European ancestry individuals	NA	9q34.2	SURF6	ABO, ABO			ENSG00000175164, ENSG00000281879	NA	NA	rs532436-G	rs532436	0	532436	intron_variant	0	0.815394	3E-21	20.5229		0.0232183	[0.018-0.028] unit decrease	Affymetrix [NR] (imputed)	N
16	rs550057	1.37005e-23	9	136149830	rs532436	2.09178e-18	Myocardial infarction	42625	26343387	Nikpay M	42254	Nat Genet	www.ncbi.nlm.nih.gov/pubmed/26343387	A comprehensive 1,000 Genomes-based genome-wide association meta-analysis of coronary artery disease.	27,509 European ancestry cases, 130 African American cases, 278 Hispanic American cases, 10,257 South Asian ancestry cases, 288 Lebanese ancestry cases, 1,687 East Asian ancestry cases, 99,121 European ancestry controls, 2,778 African American controls, 3,337 Hispanic American controls, 12,899 South Asian ancestry controls, 466 Lebanese ancestry controls, 7,709 East Asian ancestry controls	NA	9q34.2	ABO	ABO, ABO			ENSG00000175164, ENSG00000281879	NA	NA	rs532436-A	rs532436	0	532436	intron_variant	0	0.19	2E-17	16.699		1.12	[1.09-1.14]	Affymetrix, Illumina [8600000] (imputed)	N
16	rs550057	1.37005e-23	9	136149830	rs532436	2.09178e-18	Brain shape (segment 10)	44648	33821002	Naqvi S	44291	Nat Genet	www.ncbi.nlm.nih.gov/pubmed/33821002	Shared heritability of human face and brain shape.	19,670 European ancestry individuals	NA	9q34.2		ABO, ABO			ENSG00000175164, ENSG00000281879	NA	NA	rs532436-?	rs532436	0	532436	intron_variant	0	NR	2E-11	10.699		NA		NR [9705931] (imputed)	N
16	rs550057	1.37005e-23	9	136149830	rs532436	2.09178e-18	Serum 25-Hydroxyvitamin D levels	44132	32242144	Revez JA	43923	Nat Commun	www.ncbi.nlm.nih.gov/pubmed/32242144	Genome-wide association study identifies 143 loci associated with 25 hydroxyvitamin D concentration.	496,946 European ancestry individuals	NA	9q34.2		ABO, ABO			ENSG00000175164, ENSG00000281879	NA	NA	rs532436-?	rs532436	0	532436	intron_variant	0	NR	6E-9	8.22185		0.0151343	[0.01-0.02] unit decrease	NR [6912294] (imputed)	N
16	rs550057	1.37005e-23	9	136149830	rs532436	2.09178e-18	Total cholesterol levels	43430	30275531	Klarin D	43374	Nat Genet	www.ncbi.nlm.nih.gov/pubmed/30275531	Genetics of blood lipids among ~300,000 multi-ethnic participants of the Million Veteran Program.	215,551 European ancestry individuals, 57,332 African American individuals, 24,743 Hispanic individuals	Up to 319,677 individuals	9q34.2	ABO	ABO, ABO			ENSG00000175164, ENSG00000281879	NA	NA	rs532436-A	rs532436	0	532436	intron_variant	0	0.181	2E-87	86.699		0.068	[0.061-0.075] mg dl-1 increase	Affymetrix [up to 31400000] (imputed)	N
16	rs550057	1.37005e-23	9	136149830	rs532436	2.09178e-18	Serum levels of protein DPEP2	44607	35078996	Gudjonsson A	44586	Nat Commun	www.ncbi.nlm.nih.gov/pubmed/35078996	A genome-wide association study of serum proteins reveals shared loci with common diseases.	5,359 Icelandic ancestry individuals	NA	9q34.2		ABO, ABO			ENSG00000175164, ENSG00000281879	NA	NA	rs532436-A	rs532436	0	532436	intron_variant	0	0.122	1E-15	15		0.224058	[0.17-0.28] unit decrease	Illumina [7506463] (imputed)	N
16	rs550057	1.37005e-23	9	136149830	rs532436	2.09178e-18	Serum levels of protein AMY2B	44607	35078996	Gudjonsson A	44586	Nat Commun	www.ncbi.nlm.nih.gov/pubmed/35078996	A genome-wide association study of serum proteins reveals shared loci with common diseases.	5,365 Icelandic ancestry individuals	NA	9q34.2		ABO, ABO			ENSG00000175164, ENSG00000281879	NA	NA	rs532436-A	rs532436	0	532436	intron_variant	0	0.122	8E-13	12.0969		0.207754	[0.15-0.26] unit decrease	Illumina [7506463] (imputed)	N
16	rs550057	1.37005e-23	9	136149830	rs532436	2.09178e-18	Serum levels of protein ISLR2	44607	35078996	Gudjonsson A	44586	Nat Commun	www.ncbi.nlm.nih.gov/pubmed/35078996	A genome-wide association study of serum proteins reveals shared loci with common diseases.	5,366 Icelandic ancestry individuals	NA	9q34.2		ABO, ABO			ENSG00000175164, ENSG00000281879	NA	NA	rs532436-A	rs532436	0	532436	intron_variant	0	0.122	8E-49	48.0969		0.417916	[0.36-0.47] unit decrease	Illumina [7506463] (imputed)	N
16	rs550057	1.37005e-23	9	136149830	rs532436	2.09178e-18	Serum levels of protein JAG1	44607	35078996	Gudjonsson A	44586	Nat Commun	www.ncbi.nlm.nih.gov/pubmed/35078996	A genome-wide association study of serum proteins reveals shared loci with common diseases.	5,364 Icelandic ancestry individuals	NA	9q34.2		ABO, ABO			ENSG00000175164, ENSG00000281879	NA	NA	rs532436-A	rs532436	0	532436	intron_variant	0	0.122	5E-13	12.301		0.19852	[0.14-0.25] unit decrease	Illumina [7506463] (imputed)	N
16	rs550057	1.37005e-23	9	136149830	rs532436	2.09178e-18	Serum levels of protein CCL25	44607	35078996	Gudjonsson A	44586	Nat Commun	www.ncbi.nlm.nih.gov/pubmed/35078996	A genome-wide association study of serum proteins reveals shared loci with common diseases.	5,366 Icelandic ancestry individuals	NA	9q34.2		ABO, ABO			ENSG00000175164, ENSG00000281879	NA	NA	rs532436-A	rs532436	0	532436	intron_variant	0	0.122	7E-12	11.1549		0.201295	[0.14-0.26] unit decrease	Illumina [7506463] (imputed)	N
16	rs550057	1.37005e-23	9	136149830	rs532436	2.09178e-18	Serum levels of protein CD109	44607	35078996	Gudjonsson A	44586	Nat Commun	www.ncbi.nlm.nih.gov/pubmed/35078996	A genome-wide association study of serum proteins reveals shared loci with common diseases.	5,363 Icelandic ancestry individuals	NA	9q34.2		ABO, ABO			ENSG00000175164, ENSG00000281879	NA	NA	rs532436-A	rs532436	0	532436	intron_variant	0	0.122	7E-20	19.1549		0.259876	[0.2-0.32] unit decrease	Illumina [7506463] (imputed)	N
16	rs550057	1.37005e-23	9	136149830	rs532436	2.09178e-18	Serum levels of protein CD200	44607	35078996	Gudjonsson A	44586	Nat Commun	www.ncbi.nlm.nih.gov/pubmed/35078996	A genome-wide association study of serum proteins reveals shared loci with common diseases.	5,363 Icelandic ancestry individuals	NA	9q34.2		ABO, ABO			ENSG00000175164, ENSG00000281879	NA	NA	rs532436-A	rs532436	0	532436	intron_variant	0	0.122	3E-40	39.5229		0.371668	[0.32-0.43] unit decrease	Illumina [7506463] (imputed)	N
16	rs550057	1.37005e-23	9	136149830	rs532436	2.09178e-18	Serum levels of protein MET	44607	35078996	Gudjonsson A	44586	Nat Commun	www.ncbi.nlm.nih.gov/pubmed/35078996	A genome-wide association study of serum proteins reveals shared loci with common diseases.	5,365 Icelandic ancestry individuals	NA	9q34.2		ABO, ABO			ENSG00000175164, ENSG00000281879	NA	NA	rs532436-A	rs532436	0	532436	intron_variant	0	0.122	3E-46	45.5229		0.404264	[0.35-0.46] unit decrease	Illumina [7506463] (imputed)	N
16	rs550057	1.37005e-23	9	136149830	rs532436	2.09178e-18	Serum levels of protein LIFR	44607	35078996	Gudjonsson A	44586	Nat Commun	www.ncbi.nlm.nih.gov/pubmed/35078996	A genome-wide association study of serum proteins reveals shared loci with common diseases.	5,355 Icelandic ancestry individuals	NA	9q34.2		ABO, ABO			ENSG00000175164, ENSG00000281879	NA	NA	rs532436-A	rs532436	0	532436	intron_variant	0	0.122	5E-44	43.301		0.385482	[0.33-0.44] unit decrease	Illumina [7506463] (imputed)	N
16	rs550057	1.37005e-23	9	136149830	rs532436	2.09178e-18	High-density lipoprotein levels (MTAG)	44907	36376304	Koskeridis F	44879	Nat Commun	www.ncbi.nlm.nih.gov/pubmed/36376304	Pleiotropic genetic architecture and novel loci for C-reactive protein levels.	361,194 European ancestry individuals	NA	9q34.2		ABO, ABO			ENSG00000175164, ENSG00000281879	NA	NA	rs532436-A	rs532436	0	532436	intron_variant	0	NR	4E-18	17.3979		0.029436	[0.023-0.036] unit increase	NR [6206408] (imputed)	N
16	rs550057	1.37005e-23	9	136149830	rs532436	2.09178e-18	T-cell surface glycoprotein CD5 levels	45019	34648354	Pietzner M	44512	Science	www.ncbi.nlm.nih.gov/pubmed/34648354	Mapping the proteo-genomic convergence of human diseases.	10,708 European ancestry individuals	NA	9q34.2		ABO, ABO			ENSG00000175164, ENSG00000281879	NA	NA	rs532436-A	rs532436	0	532436	intron_variant	0	0.2	7E-17	16.1549		0.132	[0.1-0.16] unit decrease	Affymetrix, Illumina [10200000] (imputed)	N
16	rs550057	1.37005e-23	9	136149830	rs532436	2.09178e-18	Fibroblast growth factor receptor 1 levels	45019	34648354	Pietzner M	44512	Science	www.ncbi.nlm.nih.gov/pubmed/34648354	Mapping the proteo-genomic convergence of human diseases.	10,708 European ancestry individuals	NA	9q34.2		ABO, ABO			ENSG00000175164, ENSG00000281879	NA	NA	rs532436-A	rs532436	0	532436	intron_variant	0	0.2	4E-16	15.3979		0.135	[0.1-0.17] unit decrease	Affymetrix, Illumina [10200000] (imputed)	N
16	rs550057	1.37005e-23	9	136149830	rs532436	2.09178e-18	Intercellular adhesion molecule 5 levels	45019	34648354	Pietzner M	44512	Science	www.ncbi.nlm.nih.gov/pubmed/34648354	Mapping the proteo-genomic convergence of human diseases.	10,708 European ancestry individuals	NA	9q34.2		ABO, ABO			ENSG00000175164, ENSG00000281879	NA	NA	rs532436-A	rs532436	0	532436	intron_variant	0	0.2	7E-65	64.1549		0.275	[0.24-0.31] unit decrease	Affymetrix, Illumina [10200000] (imputed)	N
16	rs550057	1.37005e-23	9	136149830	rs532436	2.09178e-18	UPF0606 protein KIAA1549L levels	45019	34648354	Pietzner M	44512	Science	www.ncbi.nlm.nih.gov/pubmed/34648354	Mapping the proteo-genomic convergence of human diseases.	10,708 European ancestry individuals	NA	9q34.2		ABO, ABO			ENSG00000175164, ENSG00000281879	NA	NA	rs532436-A	rs532436	0	532436	intron_variant	0	0.2	2E-20	19.699		0.156	[0.12-0.19] unit decrease	Affymetrix, Illumina [10200000] (imputed)	N
16	rs550057	1.37005e-23	9	136149830	rs532436	2.09178e-18	Uromodulin levels	45019	34648354	Pietzner M	44512	Science	www.ncbi.nlm.nih.gov/pubmed/34648354	Mapping the proteo-genomic convergence of human diseases.	10,708 European ancestry individuals	NA	9q34.2		ABO, ABO			ENSG00000175164, ENSG00000281879	NA	NA	rs532436-A	rs532436	0	532436	intron_variant	0	0.2	3E-15	14.5229		0.126	[0.095-0.157] unit decrease	Affymetrix, Illumina [10200000] (imputed)	N
16	rs550057	1.37005e-23	9	136149830	rs532436	2.09178e-18	Insulin receptor levels	45019	34648354	Pietzner M	44512	Science	www.ncbi.nlm.nih.gov/pubmed/34648354	Mapping the proteo-genomic convergence of human diseases.	10,708 European ancestry individuals	NA	9q34.2		ABO, ABO			ENSG00000175164, ENSG00000281879	NA	NA	rs532436-A	rs532436	0	532436	intron_variant	0	0.2	1E-210	210		0.484	[0.45-0.52] unit decrease	Affymetrix, Illumina [10200000] (imputed)	N
16	rs550057	1.37005e-23	9	136149830	rs532436	2.09178e-18	Lactase-phlorizin hydrolase levels	45019	34648354	Pietzner M	44512	Science	www.ncbi.nlm.nih.gov/pubmed/34648354	Mapping the proteo-genomic convergence of human diseases.	10,708 European ancestry individuals	NA	9q34.2		ABO, ABO			ENSG00000175164, ENSG00000281879	NA	NA	rs532436-A	rs532436	0	532436	intron_variant	0	0.2	3E-35	34.5229		0.199	[0.17-0.23] unit decrease	Affymetrix, Illumina [10200000] (imputed)	N
16	rs550057	1.37005e-23	9	136149830	rs532436	2.09178e-18	Cathepsin E levels	45019	34648354	Pietzner M	44512	Science	www.ncbi.nlm.nih.gov/pubmed/34648354	Mapping the proteo-genomic convergence of human diseases.	10,708 European ancestry individuals	NA	9q34.2		ABO, ABO			ENSG00000175164, ENSG00000281879	NA	NA	rs532436-A	rs532436	0	532436	intron_variant	0	0.2	7E-21	20.1549		0.154	[0.12-0.19] unit decrease	Affymetrix, Illumina [10200000] (imputed)	N
16	rs550057	1.37005e-23	9	136149830	rs532436	2.09178e-18	Circulating plasma alpha-Klotho levels	44567	34542150	Gergei I	44459	Hum Mol Genet	www.ncbi.nlm.nih.gov/pubmed/34542150	GWAS META-analysis followed by MENDELIAN randomisation revealed potential control mechanisms for circulating α-klotho levels.	4,376 European ancestry individuals	NA	9q34.2	NR	ABO, ABO			ENSG00000175164, ENSG00000281879	NA	NA	rs532436-G	rs532436	0	532436	intron_variant	0	0.2399	6E-15	14.2218		0.204	[0.15-0.25] z score increase	Affymetrix, Illumina [6439450] (imputed)	N
16	rs550057	1.37005e-23	9	136149830	rs532436	2.09178e-18	Dyslipidemia	44529	33893285	Guindo-Martinez M	44309	Nat Commun	www.ncbi.nlm.nih.gov/pubmed/33893285	The impact of non-additive genetic associations on age-related complex diseases.	30,244 European ancestry cases, 26,393 European ancestry controls	NA	9q34.2		ABO, ABO			ENSG00000175164, ENSG00000281879	NA	NA	rs532436-A	rs532436	0	532436	intron_variant	0	0.194	8E-21	20.0969		1.16		Affymetrix [15679186] (imputed)	N
16	rs550057	1.37005e-23	9	136149830	rs532436	2.09178e-18	Diastolic blood pressure	44797	35762941	Plotnikov D	44713	Invest Ophthalmol Vis Sci	www.ncbi.nlm.nih.gov/pubmed/35762941	High Blood Pressure and Intraocular Pressure: A Mendelian Randomization Study.	526,001 European ancestry individuals	NA	9q34.2		ABO, ABO			ENSG00000175164, ENSG00000281879	NA	NA	rs532436-A	rs532436	0	532436	intron_variant	0	NR	1E-20	20		0.2494	[0.2-0.3] unit decrease	NR [NR] (imputed)	N
16	rs550057	1.37005e-23	9	136149830	rs532436	2.09178e-18	Galectin-4 levels	45096	36349687	Png G	44874	Hum Mol Genet	www.ncbi.nlm.nih.gov/pubmed/36349687	Identifying causal serum protein-cardiometabolic trait relationships using whole genome sequencing.	2,923 Greek (founder/geneitc isolate) individuals	NA	9q34.2		ABO, ABO			ENSG00000175164, ENSG00000281879	NA	NA	rs532436-?	rs532436	0	532436	intron_variant	0	NR	1E-28	28		0.3413	[0.28-0.4] unit decrease	Illumina [30603773]	N
16	rs550057	1.37005e-23	9	136149830	rs532436	2.09178e-18	Campesterol levels	44998	36635386	Chen Y	44938	Nat Genet	www.ncbi.nlm.nih.gov/pubmed/36635386	Genomic atlas of the plasma metabolome prioritizes metabolites implicated in human diseases.	5,300 European ancestry individuals	NA	9q34.2		ABO, ABO			ENSG00000175164, ENSG00000281879	NA	NA	rs532436-G	rs532436	0	532436	intron_variant	0	0.79813	8E-13	12.0969		0.171453	[0.12-0.22] unit decrease	Affymetrix [15266412] (imputed)	N
16	rs550057	1.37005e-23	9	136149830	rs532436	2.09178e-18	Large artery stroke	44979	36180795	Mishra A	44834	Nature	www.ncbi.nlm.nih.gov/pubmed/36180795	Stroke genetics informs drug discovery and risk prediction across ancestries.	6,399 European ancestry cases, 1,234,808 European ancestry controls	NA	9q34.2		ABO, ABO			ENSG00000175164, ENSG00000281879	NA	NA	rs532436-A	rs532436	0	532436	intron_variant	0	0.194	3E-6	5.52288		1.13	[1.07-1.19]	Affymetrix, Illumina [5974029] (imputed)	N
16	rs550057	1.37005e-23	9	136149830	rs532436	2.09178e-18	Large artery stroke (MTAG)	44979	36180795	Mishra A	44834	Nature	www.ncbi.nlm.nih.gov/pubmed/36180795	Stroke genetics informs drug discovery and risk prediction across ancestries.	6,399 European ancestry cases, 1,234,808 European ancestry controls	NA	9q34.2		ABO, ABO			ENSG00000175164, ENSG00000281879	NA	NA	rs532436-A	rs532436	0	532436	intron_variant	0	0.194	4E-15	14.3979		1.09	[1.07-1.11]	Affymetrix, Illumina [NR] (imputed)	N
16	rs550057	1.37005e-23	9	136149830	rs532436	2.09178e-18	Serum uromodulin levels (aptamer-based assay)	44771	35446786	Li Y	44672	JCI Insight	www.ncbi.nlm.nih.gov/pubmed/35446786	Genome-wide studies reveal factors associated with circulating uromodulin and its relations with complex diseases.	18,070 European ancestry individuals	NA	9q34.2		ABO, ABO			ENSG00000175164, ENSG00000281879	NA	NA	rs532436-A	rs532436	0	532436	intron_variant	0	0.2029	5E-26	25.301		0.1376	[0.11-0.16] unit decrease	Affymetrix, Illumina [8815558] (imputed)	N
16	rs550057	1.37005e-23	9	136149830	rs532436	2.09178e-18	Protein FAM3D levels	44831	34814699	Katz DH	44524	Circulation	www.ncbi.nlm.nih.gov/pubmed/34814699	Whole Genome Sequence Analysis of the Plasma Proteome in Black Adults Provides Novel Insights Into Cardiovascular Disease.	1,852 African American or Afro-Caribbean individuals	1,688 African American or Afro-Caribbean, Hispanic or Latin American, Asian ancestry, European ancestry individuals	9q34.2		ABO, ABO			ENSG00000175164, ENSG00000281879	NA	NA	rs532436-?	rs532436	0	532436	intron_variant	0	NR	5E-152	151.301		0.9	[0.84-0.96] unit increase	Illumina [NR]	N
16	rs550057	1.37005e-23	9	136149830	rs532436	2.09178e-18	Insulin-like growth factor 1 receptor levels	44831	34814699	Katz DH	44524	Circulation	www.ncbi.nlm.nih.gov/pubmed/34814699	Whole Genome Sequence Analysis of the Plasma Proteome in Black Adults Provides Novel Insights Into Cardiovascular Disease.	1,852 African American or Afro-Caribbean individuals	1,688 African American or Afro-Caribbean, Hispanic or Latin American, Asian ancestry, European ancestry individuals	9q34.2		ABO, ABO			ENSG00000175164, ENSG00000281879	NA	NA	rs532436-?	rs532436	0	532436	intron_variant	0	NR	1E-18	18		0.32	[0.24-0.4] unit decrease	Illumina [NR]	N
16	rs550057	1.37005e-23	9	136149830	rs532436	2.09178e-18	Vascular endothelial growth factor receptor 3 levels	44831	34814699	Katz DH	44524	Circulation	www.ncbi.nlm.nih.gov/pubmed/34814699	Whole Genome Sequence Analysis of the Plasma Proteome in Black Adults Provides Novel Insights Into Cardiovascular Disease.	1,852 African American or Afro-Caribbean individuals	1,688 African American or Afro-Caribbean, Hispanic or Latin American, Asian ancestry, European ancestry individuals	9q34.2		ABO, ABO			ENSG00000175164, ENSG00000281879	NA	NA	rs532436-?	rs532436	0	532436	intron_variant	0	NR	2E-32	31.699		0.49	[0.41-0.57] unit decrease	Illumina [NR]	N
16	rs550057	1.37005e-23	9	136149830	rs532436	2.09178e-18	Interleukin-6 receptor subunit beta levels	44831	34814699	Katz DH	44524	Circulation	www.ncbi.nlm.nih.gov/pubmed/34814699	Whole Genome Sequence Analysis of the Plasma Proteome in Black Adults Provides Novel Insights Into Cardiovascular Disease.	1,852 African American or Afro-Caribbean individuals	1,688 African American or Afro-Caribbean, Hispanic or Latin American, Asian ancestry, European ancestry individuals	9q34.2		ABO, ABO			ENSG00000175164, ENSG00000281879	NA	NA	rs532436-?	rs532436	0	532436	intron_variant	0	NR	2E-12	11.699		0.34	[0.24-0.44] unit decrease	Illumina [NR]	N
16	rs550057	1.37005e-23	9	136149830	rs532436	2.09178e-18	Hepatocyte growth factor receptor levels	44831	34814699	Katz DH	44524	Circulation	www.ncbi.nlm.nih.gov/pubmed/34814699	Whole Genome Sequence Analysis of the Plasma Proteome in Black Adults Provides Novel Insights Into Cardiovascular Disease.	1,852 African American or Afro-Caribbean individuals	1,688 African American or Afro-Caribbean, Hispanic or Latin American, Asian ancestry, European ancestry individuals	9q34.2		ABO, ABO			ENSG00000175164, ENSG00000281879	NA	NA	rs532436-?	rs532436	0	532436	intron_variant	0	NR	2E-33	32.699		0.43	[0.35-0.51] unit decrease	Illumina [NR]	N
16	rs550057	1.37005e-23	9	136149830	rs532436	2.09178e-18	Medication use (antithrombotic agents)	43637	31015401	Wu Y	43578	Nat Commun	www.ncbi.nlm.nih.gov/pubmed/31015401	Genome-wide association study of medication-use and associated disease in the UK Biobank.	67,653 European ancestry cases, 85,986 European ancestry controls	NA	9q34.2	ABO	ABO, ABO			ENSG00000175164, ENSG00000281879	NA	NA	rs532436-A	rs532436	0	532436	intron_variant	0	0.185935	2E-14	13.699		0.066341	[0.049-0.083] unit increase	Affymetrix [7288503] (imputed)	N
16	rs550057	1.37005e-23	9	136149830	rs532436	2.09178e-18	Whole brain restricted directional diffusion (multivariate analysis)	44777	35505052	Fan CC	44684	Nat Commun	www.ncbi.nlm.nih.gov/pubmed/35505052	Multivariate genome-wide association study on tissue-sensitive diffusion metrics highlights pathways that shape the human brain.	23,543 European ancestry individuals	11,555 European ancestry individuals, 3,030 non-European ancestry individuals	9q34.2		ABO, ABO			ENSG00000175164, ENSG00000281879	NA	NA	rs532436-?	rs532436	0	532436	intron_variant	0	NR	4E-13	12.3979	(EA)	NA		NR [NR] (imputed)	N
16	rs550057	1.37005e-23	9	136149830	rs532436	2.09178e-18	C-C motif chemokine 25 levels	45019	34648354	Pietzner M	44512	Science	www.ncbi.nlm.nih.gov/pubmed/34648354	Mapping the proteo-genomic convergence of human diseases.	10,708 European ancestry individuals	NA	9q34.2		ABO, ABO			ENSG00000175164, ENSG00000281879	NA	NA	rs532436-A	rs532436	0	532436	intron_variant	0	0.2	9E-21	20.0458		0.155	[0.12-0.19] unit decrease	Affymetrix, Illumina [10200000] (imputed)	N
16	rs550057	1.37005e-23	9	136149830	rs532436	2.09178e-18	Multi-trait sum score	45103	37277458	Vosberg DE	45082	Sci Rep	www.ncbi.nlm.nih.gov/pubmed/37277458	The genetics of a "femaleness/maleness" score in cardiometabolic traits in the UK biobank.	161,906 European ancestry females	NA	9q34.2		ABO, ABO			ENSG00000175164, ENSG00000281879	NA	NA	rs532436-?	rs532436	0	532436	intron_variant	0	NR	2E-13	12.699		NA		Affymetrix [8642454] (imputed)	N
16	rs550057	1.37005e-23	9	136141870	rs2519093	7.61072e-18	Hemoglobin	44092	32888494	Vuckovic D	44075	Cell	www.ncbi.nlm.nih.gov/pubmed/32888494	The Polygenic and Monogenic Basis of Blood Traits and Diseases.	408,112 British individuals	NA	9q34.2	ABO	ABO, ABO			ENSG00000175164, ENSG00000281879	NA	NA	rs2519093-T	rs2519093	0	2519093	intron_variant	0	0.184399	1E-180	180		0.0830219	[0.077-0.089] unit decrease	Affymetrix [93095623] (imputed)	N
16	rs550057	1.37005e-23	9	136141870	rs2519093	7.61072e-18	Hemoglobin concentration	44095	32888493	Chen MH	44075	Cell	www.ncbi.nlm.nih.gov/pubmed/32888493	Trans-ethnic and Ancestry-Specific Blood-Cell Genetics in 746,667 Individuals from 5 Global Populations.	149,861 East Asian ancestry individuals	NA	9q34.2	NR	ABO, ABO			ENSG00000175164, ENSG00000281879	NA	NA	rs2519093-C	rs2519093	0	2519093	intron_variant	0	0.730094	3E-50	49.5229		0.061142	[0.053-0.069] SD units increase	Affymetrix, Illumina [16709126] (imputed)	N
16	rs550057	1.37005e-23	9	136141870	rs2519093	7.61072e-18	Hemoglobin concentration	44095	32888493	Chen MH	44075	Cell	www.ncbi.nlm.nih.gov/pubmed/32888493	Trans-ethnic and Ancestry-Specific Blood-Cell Genetics in 746,667 Individuals from 5 Global Populations.	746,431 African American or Afro-Caribbean, African ancestry, European ancestry, East Asian ancestry, Hispanic or Latin American and South Asian ancestry individuals	NA	9q34.2	NR	ABO, ABO			ENSG00000175164, ENSG00000281879	NA	NA	rs2519093-T	rs2519093	0	2519093	intron_variant	0	0.200386	1E-289	289		NA		Affymetrix, Illumina [24653286] (imputed)	N
16	rs550057	1.37005e-23	9	136141870	rs2519093	7.61072e-18	Neutrophil count	44095	32888493	Chen MH	44075	Cell	www.ncbi.nlm.nih.gov/pubmed/32888493	Trans-ethnic and Ancestry-Specific Blood-Cell Genetics in 746,667 Individuals from 5 Global Populations.	519,288 European ancestry individuals	NA	9q34.2	NR	ABO, ABO			ENSG00000175164, ENSG00000281879	NA	NA	rs2519093-T	rs2519093	0	2519093	intron_variant	0	0.184749	1E-58	58		0.040099	[0.035-0.045] SD unit decrease	Affymetrix, Illumina [50250472] (imputed)	N
16	rs550057	1.37005e-23	9	136141870	rs2519093	7.61072e-18	Neutrophil count	44095	32888493	Chen MH	44075	Cell	www.ncbi.nlm.nih.gov/pubmed/32888493	Trans-ethnic and Ancestry-Specific Blood-Cell Genetics in 746,667 Individuals from 5 Global Populations.	627,215 African American or Afro-Caribbean, African ancestry, European ancestry, East Asian ancestry, Hispanic or Latin American and South Asian ancestry individuals	NA	9q34.2	NR	ABO, ABO			ENSG00000175164, ENSG00000281879	NA	NA	rs2519093-T	rs2519093	0	2519093	intron_variant	0	0.193304	6E-62	61.2218		NA		Affymetrix, Illumina [23114412] (imputed)	N
16	rs550057	1.37005e-23	9	136141870	rs2519093	7.61072e-18	Hemoglobin concentration	44277	32171239	Hodonsky CJ	43904	BMC Genomics	www.ncbi.nlm.nih.gov/pubmed/32171239	Ancestry-specific associations identified in genome-wide combined-phenotype study of red blood cell traits emphasize benefits of diversity in genomics.	16,186 African American individuals, 20,692 Hispanic or Latin American individuals, 29,379 European ancestry individuals, 630 Asian ancestry individuals, 601 Native American ancestry individuals, 381 individuals	NA	9q34.2		ABO, ABO			ENSG00000175164, ENSG00000281879	NA	NA	rs2519093-?	rs2519093	0	2519093	intron_variant	0	0.8289	9E-18	17.0458		0.0684	[0.053-0.084] unit increase	Affymetrix, Illumina [21000000] (imputed)	N
16	rs550057	1.37005e-23	9	136141870	rs2519093	7.61072e-18	Red blood cell traits (multivariate analysis)	44277	32171239	Hodonsky CJ	43904	BMC Genomics	www.ncbi.nlm.nih.gov/pubmed/32171239	Ancestry-specific associations identified in genome-wide combined-phenotype study of red blood cell traits emphasize benefits of diversity in genomics.	29,513 European ancestry individuals	NA	9q34.2	NR	ABO, ABO			ENSG00000175164, ENSG00000281879	NA	NA	rs2519093-?	rs2519093	0	2519093	intron_variant	0	0.8	1E-8	8		NA		Affymetrix, Illumina [21000000] (imputed)	N
16	rs550057	1.37005e-23	9	136141870	rs2519093	7.61072e-18	Red blood cell traits (multivariate analysis)	44277	32171239	Hodonsky CJ	43904	BMC Genomics	www.ncbi.nlm.nih.gov/pubmed/32171239	Ancestry-specific associations identified in genome-wide combined-phenotype study of red blood cell traits emphasize benefits of diversity in genomics.	20,697 Hispanic or Latin American individuals	NA	9q34.2	NR	ABO, ABO			ENSG00000175164, ENSG00000281879	NA	NA	rs2519093-?	rs2519093	0	2519093	intron_variant	0	0.85	1E-8	8		NA		Affymetrix, Illumina [21000000] (imputed)	N
16	rs550057	1.37005e-23	9	136141870	rs2519093	7.61072e-18	Hematocrit	44277	32171239	Hodonsky CJ	43904	BMC Genomics	www.ncbi.nlm.nih.gov/pubmed/32171239	Ancestry-specific associations identified in genome-wide combined-phenotype study of red blood cell traits emphasize benefits of diversity in genomics.	16,184 African American individuals, 20,704 Hispanic or Latin American individuals, 29,383 European ancestry individuals, 631 Asian ancestry individuals, 601 Native American ancestry individuals, 381 individuals	NA	9q34.2		ABO, ABO			ENSG00000175164, ENSG00000281879	NA	NA	rs2519093-?	rs2519093	0	2519093	intron_variant	0	0.8289	6E-16	15.2218		0.1893	[0.14-0.24] unit increase	Affymetrix, Illumina [21000000] (imputed)	N
16	rs550057	1.37005e-23	9	136141870	rs2519093	7.61072e-18	Hemoglobin concentration	44277	32171239	Hodonsky CJ	43904	BMC Genomics	www.ncbi.nlm.nih.gov/pubmed/32171239	Ancestry-specific associations identified in genome-wide combined-phenotype study of red blood cell traits emphasize benefits of diversity in genomics.	29,379 European ancestry individuals	NA	9q34.2		ABO, ABO			ENSG00000175164, ENSG00000281879	NA	NA	rs2519093-?	rs2519093	0	2519093	intron_variant	0	0.803	2E-9	8.69897		0.0611	[0.041-0.081] unit increase	Affymetrix, Illumina [21000000] (imputed)	N
16	rs550057	1.37005e-23	9	136141870	rs2519093	7.61072e-18	Hemoglobin concentration	44277	32171239	Hodonsky CJ	43904	BMC Genomics	www.ncbi.nlm.nih.gov/pubmed/32171239	Ancestry-specific associations identified in genome-wide combined-phenotype study of red blood cell traits emphasize benefits of diversity in genomics.	20,692 Hispanic or Latin American individuals	NA	9q34.2		ABO, ABO			ENSG00000175164, ENSG00000281879	NA	NA	rs2519093-?	rs2519093	0	2519093	intron_variant	0	0.8495	7E-10	9.1549		0.0973	[0.067-0.128] unit increase	Affymetrix, Illumina [21000000] (imputed)	N
16	rs550057	1.37005e-23	9	136141870	rs2519093	7.61072e-18	Red blood cell count	44277	32171239	Hodonsky CJ	43904	BMC Genomics	www.ncbi.nlm.nih.gov/pubmed/32171239	Ancestry-specific associations identified in genome-wide combined-phenotype study of red blood cell traits emphasize benefits of diversity in genomics.	8,679 African American individuals, 17,412 Hispanic or Latin American individuals, 14,690 European ancestry individuals, 127 Asian ancestry individuals, 20 Native American ancestry individuals, 382 individuals	NA	9q34.2		ABO, ABO			ENSG00000175164, ENSG00000281879	NA	NA	rs2519093-?	rs2519093	0	2519093	intron_variant	0	0.8289	1E-7	7		0.0209	[0.013-0.029] unit increase	Affymetrix, Illumina [21000000] (imputed)	N
16	rs550057	1.37005e-23	9	136141870	rs2519093	7.61072e-18	Hematocrit	44277	32171239	Hodonsky CJ	43904	BMC Genomics	www.ncbi.nlm.nih.gov/pubmed/32171239	Ancestry-specific associations identified in genome-wide combined-phenotype study of red blood cell traits emphasize benefits of diversity in genomics.	20,704 Hispanic or Latin American individuals	NA	9q34.2		ABO, ABO			ENSG00000175164, ENSG00000281879	NA	NA	rs2519093-?	rs2519093	0	2519093	intron_variant	0	0.8495	8E-8	7.09691		0.2441	[0.15-0.33] unit increase	Affymetrix, Illumina [21000000] (imputed)	N
16	rs550057	1.37005e-23	9	136141870	rs2519093	7.61072e-18	Hematocrit	44277	32171239	Hodonsky CJ	43904	BMC Genomics	www.ncbi.nlm.nih.gov/pubmed/32171239	Ancestry-specific associations identified in genome-wide combined-phenotype study of red blood cell traits emphasize benefits of diversity in genomics.	29,383 European ancestry individuals	NA	9q34.2		ABO, ABO			ENSG00000175164, ENSG00000281879	NA	NA	rs2519093-?	rs2519093	0	2519093	intron_variant	0	0.803	1E-8	8		0.1718	[0.11-0.23] unit increase	Affymetrix, Illumina [21000000] (imputed)	N
16	rs550057	1.37005e-23	9	136141870	rs2519093	7.61072e-18	Allergic rhinitis	43390	30013184	Waage J	43297	Nat Genet	www.ncbi.nlm.nih.gov/pubmed/30013184	Genome-wide association and HLA fine-mapping studies identify risk loci and genetic pathways underlying allergic rhinitis.	59,762 European and unknown ancestry cases, 152,358 European and unknown ancestry controls	60,720 European ancestry cases, 618,527 European ancestry controls	9q34.2	ABO, OBP2B	ABO, ABO			ENSG00000175164, ENSG00000281879	NA	NA	rs2519093-T	rs2519093	0	2519093	intron_variant	0	0.1957	3E-16	15.5229		1.05	[1.04-1.07]	Affymetrix, Illumina, Perlegen [16531985] (imputed)	N
16	rs550057	1.37005e-23	9	136141870	rs2519093	7.61072e-18	White blood cell count	43504	30595370	Kichaev G	43461	Am J Hum Genet	www.ncbi.nlm.nih.gov/pubmed/30595370	Leveraging Polygenic Functional Enrichment to Improve GWAS Power.	approximately 444,000 European ancestry individuals	NA	9q34.2		ABO, ABO			ENSG00000175164, ENSG00000281879	NA	NA	rs2519093-?	rs2519093	0	2519093	intron_variant	0	NR	6E-52	51.2218		NA		NR [~ 8900000] (imputed)	N
16	rs550057	1.37005e-23	9	136141870	rs2519093	7.61072e-18	Hematocrit	44095	32888493	Chen MH	44075	Cell	www.ncbi.nlm.nih.gov/pubmed/32888493	Trans-ethnic and Ancestry-Specific Blood-Cell Genetics in 746,667 Individuals from 5 Global Populations.	142,940 East Asian ancestry individuals	NA	9q34.2	NR	ABO, ABO			ENSG00000175164, ENSG00000281879	NA	NA	rs2519093-C	rs2519093	0	2519093	intron_variant	0	0.727227	6E-45	44.2218		0.058829	[0.051-0.067] SD units increase	Affymetrix, Illumina [16289021] (imputed)	N
16	rs550057	1.37005e-23	9	136141870	rs2519093	7.61072e-18	Triglyceride levels	44033	32203549	Richardson TG	43913	PLoS Med	www.ncbi.nlm.nih.gov/pubmed/32203549	Evaluating the relationship between circulating lipoprotein lipids and apolipoproteins with risk of coronary heart disease: A multivariable Mendelian randomisation analysis.	441,016 European ancestry individuals	NA	9q34.2	SURF6	ABO, ABO			ENSG00000175164, ENSG00000281879	NA	NA	rs2519093-C	rs2519093	0	2519093	intron_variant	0	0.815451	1E-16	16		0.0212354	[0.016-0.026] unit increase	Affymetrix [NR] (imputed)	N
16	rs550057	1.37005e-23	9	136141870	rs2519093	7.61072e-18	LDL cholesterol levels x long total sleep time interaction (2df test)	43837	31719535	Noordam R	43781	Nat Commun	www.ncbi.nlm.nih.gov/pubmed/31719535	Multi-ancestry sleep-by-SNP interaction analysis in 126,926 individuals reveals lipid loci stratified by sleep duration.	2,913 African American long sleepers, 358 Chinese ancestry long sleepers, 110 Asian ancestry long sleepers, 7,583 European ancestry long sleepers, 1,036 Hispanic/Latino long sleepers, up to 11,862 African American controls, 1,432 Chinese ancestry controls, 444 Asian ancestry controls, at least 31,744 European ancestry controls, 4,066 Hispanic/Latino controls	at least 214 African American long sleepers, 616 East Asian ancestry long sleepers, up to 6,657 European ancestry long sleepers, 2,457 Hispanic long sleepers, at least 913 African American controls, 2,517 East Asian ancestry controls, up to 26,868 European ancestry controls, 9,870 Hispanic controls	9q34.2	ABO	ABO, ABO			ENSG00000175164, ENSG00000281879	NA	NA	rs2519093-?	rs2519093	0	2519093	intron_variant	0	NR	1E-33	33		2.472	[2.04-2.91] unit increase	Affymetrix, Illumina [up to 2533153] (imputed)	N
16	rs550057	1.37005e-23	9	136141870	rs2519093	7.61072e-18	LDL cholesterol levels x short total sleep time interaction (2df test)	43837	31719535	Noordam R	43781	Nat Commun	www.ncbi.nlm.nih.gov/pubmed/31719535	Multi-ancestry sleep-by-SNP interaction analysis in 126,926 individuals reveals lipid loci stratified by sleep duration.	2,974 African American short sleepers, 365 Chinese ancestry short sleepers, 110 Asian ancestry short sleepers, at least 8,230 European ancestry short sleepers, 1,079 Hispanic/Latino short sleepers, 11,801 African American controls, 1,425 Chinese ancestry controls, 444 Asian ancestry controls, at least 31,097 European ancestry controls, 4,023 Hispanic/Latino controls	at least 214 African American short sleepers, 629 East Asian ancestry short sleepers, up to 6,761 European ancestry short sleepers, 2,473 Hispanic short sleepers, at least 913 African American controls, 2,504 East Asian ancestry controls, up to 26,764 European ancestry controls, 9,854 Hispanic controls	9q34.2	ABO	ABO, ABO			ENSG00000175164, ENSG00000281879	NA	NA	rs2519093-?	rs2519093	0	2519093	intron_variant	0	NR	4E-34	33.3979		2.633	[2.2-3.06] unit increase	Affymetrix, Illumina [up to 2533153] (imputed)	N
16	rs550057	1.37005e-23	9	136141870	rs2519093	7.61072e-18	Triglyceride levels	44021	32154731	Ripatti P	43900	Circ Genom Precis Med	www.ncbi.nlm.nih.gov/pubmed/32154731	Polygenic Hyperlipidemias and Coronary Artery Disease Risk.	324,694 British ancestry individuals	NA	9q34.2	ABO	ABO, ABO			ENSG00000175164, ENSG00000281879	NA	NA	rs2519093-?	rs2519093	0	2519093	intron_variant	0	NR	2E-16	15.699		0.0277	[0.022-0.034] unit decrease	Affymetrix [5701386] (imputed)	N
16	rs550057	1.37005e-23	9	136141870	rs2519093	7.61072e-18	Venous thromboembolism	43787	31420334	Lindstrom S	43693	Blood	www.ncbi.nlm.nih.gov/pubmed/31420334	Genomic and Transcriptomic Association Studies Identify 16 Novel Susceptibility Loci for Venous Thromboembolism.	29,435 European ancestry cases, 799 African American cases, 157,769 European ancestry controls, 14,353 African American controls	NA	9q34.2	ABO	ABO, ABO			ENSG00000175164, ENSG00000281879	NA	NA	rs2519093-T	rs2519093	0	2519093	intron_variant	0	NR	4E-169	168.398		1.4	[1.37-1.43]	Affymetrix, Illumina [12923718] (imputed)	N
16	rs550057	1.37005e-23	9	136141870	rs2519093	7.61072e-18	Eosinophil counts	43504	30595370	Kichaev G	43461	Am J Hum Genet	www.ncbi.nlm.nih.gov/pubmed/30595370	Leveraging Polygenic Functional Enrichment to Improve GWAS Power.	approximately 440,000 European ancestry individuals	NA	9q34.2		ABO, ABO			ENSG00000175164, ENSG00000281879	NA	NA	rs2519093-?	rs2519093	0	2519093	intron_variant	0	NR	4E-24	23.3979		NA		NR [~ 8900000] (imputed)	N
16	rs550057	1.37005e-23	9	136141870	rs2519093	7.61072e-18	Allergy	42866	27182965	Pickrell JK	42506	Nat Genet	www.ncbi.nlm.nih.gov/pubmed/27182965	Detection and interpretation of shared genetic influences on 42 human traits.	66,973 European ancestry cases, 113,768 European ancestry controls	NA	9q34.2	ABO	ABO, ABO			ENSG00000175164, ENSG00000281879	NA	NA	rs2519093-?	rs2519093	0	2519093	intron_variant	0	NR	4E-8	7.39794		1.055	[1.035-1.075]	Illumina [12845910] (imputed)	N
16	rs550057	1.37005e-23	9	136141870	rs2519093	7.61072e-18	Venous thromboembolism	41136	22672568	Heit JA	41065	J Thromb Haemost	www.ncbi.nlm.nih.gov/pubmed/22672568	A genome-wide association study of venous thromboembolism identifies risk variants in chromosomes 1q24.2 and 9q.	1,503 European and other ancestry cases, 1,459 European and other ancestry controls	1,407 cases, 1,418 controls	9q34.2	ABO	ABO, ABO			ENSG00000175164, ENSG00000281879	NA	NA	rs2519093-A	rs2519093	0	2519093	intron_variant	0	0.243	8E-16	15.0969		1.69	[1.48-1.91]	Illumina [~ 2500000] (imputed)	N
16	rs550057	1.37005e-23	9	136141870	rs2519093	7.61072e-18	Venous thromboembolism	42914	28373160	Klarin D	42826	Circ Cardiovasc Genet	www.ncbi.nlm.nih.gov/pubmed/28373160	Genetic Analysis of Venous Thromboembolism in UK Biobank Identifies the ZFPM2 Locus and Implicates Obesity as a Causal Risk Factor.	3,290 European ancestry cases, 116,868 European ancestry controls	65,734 cases and controls (see Germain, 2015)	9q34.2	ABO	ABO, ABO			ENSG00000175164, ENSG00000281879	NA	NA	rs2519093-T	rs2519093	0	2519093	intron_variant	0	0.19	6E-26	25.2218		1.41	[1.32–1.50]	Affymetrix [9155762] (imputed)	N
16	rs550057	1.37005e-23	9	136141870	rs2519093	7.61072e-18	Total cholesterol levels	43510	29507422	Hoffmann TJ	43164	Nat Genet	www.ncbi.nlm.nih.gov/pubmed/29507422	A large electronic-health-record-based genome-wide study of serum lipids.	76,627 European ancestry individuals, 7,795 Hispanic individuals, 6,855 East Asian ancestry individuals, 2,958 African American individuals, 439 South Asian ancestry individuals	NA	9q34.2	NR	ABO, ABO			ENSG00000175164, ENSG00000281879	NA	NA	rs2519093-C	rs2519093	0	2519093	intron_variant	0	0.806	3E-41	40.5229	(EA)	0.078	unit decrease	Affymetrix [at least 7091467] (imputed)	N
16	rs550057	1.37005e-23	9	136141870	rs2519093	7.61072e-18	Total cholesterol levels	43510	29507422	Hoffmann TJ	43164	Nat Genet	www.ncbi.nlm.nih.gov/pubmed/29507422	A large electronic-health-record-based genome-wide study of serum lipids.	76,627 European ancestry individuals, 7,795 Hispanic individuals, 6,855 East Asian ancestry individuals, 2,958 African American individuals, 439 South Asian ancestry individuals	NA	9q34.2	NR	ABO, ABO			ENSG00000175164, ENSG00000281879	NA	NA	rs2519093-C	rs2519093	0	2519093	intron_variant	0	0.831	1E-10	10	(Hispanic)	0.129	unit decrease	Affymetrix [at least 7091467] (imputed)	N
16	rs550057	1.37005e-23	9	136141870	rs2519093	7.61072e-18	Total cholesterol levels	43510	29507422	Hoffmann TJ	43164	Nat Genet	www.ncbi.nlm.nih.gov/pubmed/29507422	A large electronic-health-record-based genome-wide study of serum lipids.	76,627 European ancestry individuals, 7,795 Hispanic individuals, 6,855 East Asian ancestry individuals, 2,958 African American individuals, 439 South Asian ancestry individuals	NA	9q34.2	NR	ABO, ABO			ENSG00000175164, ENSG00000281879	NA	NA	rs2519093-C	rs2519093	0	2519093	intron_variant	0	NR	2E-53	52.699		0.082	unit decrease	Affymetrix [at least 7091467] (imputed)	N
16	rs550057	1.37005e-23	9	136141870	rs2519093	7.61072e-18	White blood cell count	44095	32888493	Chen MH	44075	Cell	www.ncbi.nlm.nih.gov/pubmed/32888493	Trans-ethnic and Ancestry-Specific Blood-Cell Genetics in 746,667 Individuals from 5 Global Populations.	562,243 European ancestry individuals	NA	9q34.2	NR	ABO, ABO			ENSG00000175164, ENSG00000281879	NA	NA	rs2519093-T	rs2519093	0	2519093	intron_variant	0	0.185612	9E-68	67.0458		0.04119	[0.037-0.046] SD unit decrease	Affymetrix, Illumina [50601830] (imputed)	N
16	rs550057	1.37005e-23	9	136141870	rs2519093	7.61072e-18	White blood cell count	44095	32888493	Chen MH	44075	Cell	www.ncbi.nlm.nih.gov/pubmed/32888493	Trans-ethnic and Ancestry-Specific Blood-Cell Genetics in 746,667 Individuals from 5 Global Populations.	746,667 African American or Afro-Caribbean, African ancestry, European ancestry, East Asian ancestry, Hispanic or Latin American and South Asian ancestry individuals	NA	9q34.2	NR	ABO, ABO			ENSG00000175164, ENSG00000281879	NA	NA	rs2519093-T	rs2519093	0	2519093	intron_variant	0	0.200499	2E-73	72.699		NA		Affymetrix, Illumina [24649327] (imputed)	N
16	rs550057	1.37005e-23	9	136141870	rs2519093	7.61072e-18	Red blood cell count	44095	32888493	Chen MH	44075	Cell	www.ncbi.nlm.nih.gov/pubmed/32888493	Trans-ethnic and Ancestry-Specific Blood-Cell Genetics in 746,667 Individuals from 5 Global Populations.	150,708 East Asian ancestry individuals	NA	9q34.2	NR	ABO, ABO			ENSG00000175164, ENSG00000281879	NA	NA	rs2519093-C	rs2519093	0	2519093	intron_variant	0	0.730117	4E-60	59.3979		0.066854	[0.059-0.075] SD units increase	Affymetrix, Illumina [16709798] (imputed)	N
16	rs550057	1.37005e-23	9	136141870	rs2519093	7.61072e-18	Aspartate aminotransferase levels	44246	33547301	Chen VL	44232	Nat Commun	www.ncbi.nlm.nih.gov/pubmed/33547301	Genome-wide association study of serum liver enzymes implicates diverse metabolic and liver pathology.	389,565 European ancestry individuals	134,182 East Asian ancestry individuals	9q34.2	ABO	ABO, ABO			ENSG00000175164, ENSG00000281879	NA	NA	rs2519093-C	rs2519093	0	2519093	intron_variant	0	0.81	5E-44	43.301		13.9	z-score increase	Affymetrix [4314223] (imputed)	N
16	rs550057	1.37005e-23	9	136141870	rs2519093	7.61072e-18	Coronary artery disease	42625	26343387	Nikpay M	42254	Nat Genet	www.ncbi.nlm.nih.gov/pubmed/26343387	A comprehensive 1,000 Genomes-based genome-wide association meta-analysis of coronary artery disease.	42,096 European ancestry cases, 361 African American cases, 758 Hispanic American cases, 12,658 South Asian ancestry cases, 1,802 Lebanese ancestry cases, 3,614 East Asian ancestry cases, 99,121 European ancestry controls, 2,778 African American controls, 3,337 Hispanic American controls, 12,899 South Asian ancestry controls, 466 Lebanese ancestry controls, 7,709 East Asian ancestry controls	NA	9q34.2	ABO	ABO, ABO			ENSG00000175164, ENSG00000281879	NA	NA	rs2519093-T	rs2519093	0	2519093	intron_variant	0	0.190872	1E-11	11		1.08	[1.06- 1.11]	Affymetrix, Illumina [8600000] (imputed)	N
16	rs550057	1.37005e-23	9	136141870	rs2519093	7.61072e-18	Low density lipoprotein cholesterol levels	43510	29507422	Hoffmann TJ	43164	Nat Genet	www.ncbi.nlm.nih.gov/pubmed/29507422	A large electronic-health-record-based genome-wide study of serum lipids.	76,627 European ancestry individuals, 7,795 Hispanic individuals, 6,855 East Asian ancestry individuals, 2,958 African American individuals, 439 South Asian ancestry individuals	NA	9q34.2	NR	ABO, ABO			ENSG00000175164, ENSG00000281879	NA	NA	rs2519093-C	rs2519093	0	2519093	intron_variant	0	0.806	2E-48	47.699	(EA)	0.087	unit decrease	Affymetrix [at least 7091467] (imputed)	N
16	rs550057	1.37005e-23	9	136141870	rs2519093	7.61072e-18	Low density lipoprotein cholesterol levels	43510	29507422	Hoffmann TJ	43164	Nat Genet	www.ncbi.nlm.nih.gov/pubmed/29507422	A large electronic-health-record-based genome-wide study of serum lipids.	76,627 European ancestry individuals, 7,795 Hispanic individuals, 6,855 East Asian ancestry individuals, 2,958 African American individuals, 439 South Asian ancestry individuals	NA	9q34.2	NR	ABO, ABO			ENSG00000175164, ENSG00000281879	NA	NA	rs2519093-C	rs2519093	0	2519093	intron_variant	0	0.831	1E-14	14	(Hispanic)	0.155	unit decrease	Affymetrix [at least 7091467] (imputed)	N
16	rs550057	1.37005e-23	9	136141870	rs2519093	7.61072e-18	Low density lipoprotein cholesterol levels	43510	29507422	Hoffmann TJ	43164	Nat Genet	www.ncbi.nlm.nih.gov/pubmed/29507422	A large electronic-health-record-based genome-wide study of serum lipids.	76,627 European ancestry individuals, 7,795 Hispanic individuals, 6,855 East Asian ancestry individuals, 2,958 African American individuals, 439 South Asian ancestry individuals	NA	9q34.2	NR	ABO, ABO			ENSG00000175164, ENSG00000281879	NA	NA	rs2519093-C	rs2519093	0	2519093	intron_variant	0	0.797	1E-6	6	(East Asian)	0.098	unit decrease	Affymetrix [at least 7091467] (imputed)	N
16	rs550057	1.37005e-23	9	136141870	rs2519093	7.61072e-18	Low density lipoprotein cholesterol levels	43510	29507422	Hoffmann TJ	43164	Nat Genet	www.ncbi.nlm.nih.gov/pubmed/29507422	A large electronic-health-record-based genome-wide study of serum lipids.	76,627 European ancestry individuals, 7,795 Hispanic individuals, 6,855 East Asian ancestry individuals, 2,958 African American individuals, 439 South Asian ancestry individuals	NA	9q34.2	NR	ABO, ABO			ENSG00000175164, ENSG00000281879	NA	NA	rs2519093-C	rs2519093	0	2519093	intron_variant	0	NR	7E-65	64.1549		0.092	unit decrease	Affymetrix [at least 7091467] (imputed)	N
16	rs550057	1.37005e-23	9	136141870	rs2519093	7.61072e-18	Hemoglobin	43309	29403010	Kanai M	43136	Nat Genet	www.ncbi.nlm.nih.gov/pubmed/29403010	Genetic analysis of quantitative traits in the Japanese population links cell types to complex human diseases.	108,769 Japanese ancestry individuals	NA	9q34.2	ABO	ABO, ABO			ENSG00000175164, ENSG00000281879	NA	NA	rs2519093-?	rs2519093	0	2519093	intron_variant	0	NR	1E-35	35		0.0588	[0.05-0.068] unit decrease novel	Illumina [6108953] (imputed)	N
16	rs550057	1.37005e-23	9	136141870	rs2519093	7.61072e-18	Red blood cell count	43309	29403010	Kanai M	43136	Nat Genet	www.ncbi.nlm.nih.gov/pubmed/29403010	Genetic analysis of quantitative traits in the Japanese population links cell types to complex human diseases.	108,794 Japanese ancestry individuals	NA	9q34.2	ABO	ABO, ABO			ENSG00000175164, ENSG00000281879	NA	NA	rs2519093-?	rs2519093	0	2519093	intron_variant	0	NR	7E-45	44.1549		0.06646	[0.057-0.076] unit decrease novel	Illumina [6108953] (imputed)	N
16	rs550057	1.37005e-23	9	136141870	rs2519093	7.61072e-18	Serum alkaline phosphatase levels	43309	29403010	Kanai M	43136	Nat Genet	www.ncbi.nlm.nih.gov/pubmed/29403010	Genetic analysis of quantitative traits in the Japanese population links cell types to complex human diseases.	105,030 Japanese ancestry individuals	NA	9q34.2	ABO	ABO, ABO			ENSG00000175164, ENSG00000281879	NA	NA	rs2519093-?	rs2519093	0	2519093	intron_variant	0	NR	2E-887	886.699		0.3104	[0.3-0.32] unit decrease novel	Illumina [6108953] (imputed)	N
16	rs550057	1.37005e-23	9	136141870	rs2519093	7.61072e-18	Coronary artery disease	43129	29212778	van der Harst P	43075	Circ Res	www.ncbi.nlm.nih.gov/pubmed/29212778	Identification of 64 Novel Genetic Loci Provides an Expanded View on the Genetic Architecture of Coronary Artery Disease.	up to 122,733 cases, up to 424,528 controls	NA	9q34.2	ABO	ABO, ABO			ENSG00000175164, ENSG00000281879	NA	NA	rs2519093-T	rs2519093	0	2519093	intron_variant	0	0.1841	2E-14	13.699		0.0554	[0.041-0.07] unit increase	Affymetrix [at least 7947838] (imputed)	N
16	rs550057	1.37005e-23	9	136141870	rs2519093	7.61072e-18	Hematocrit	43309	29403010	Kanai M	43136	Nat Genet	www.ncbi.nlm.nih.gov/pubmed/29403010	Genetic analysis of quantitative traits in the Japanese population links cell types to complex human diseases.	108,757 Japanese ancestry individuals	NA	9q34.2	ABO	ABO, ABO			ENSG00000175164, ENSG00000281879	NA	NA	rs2519093-?	rs2519093	0	2519093	intron_variant	0	NR	1E-33	33		0.05699	[0.048-0.066] unit decrease novel	Illumina [6108953] (imputed)	N
16	rs550057	1.37005e-23	9	136141870	rs2519093	7.61072e-18	White blood cell count	44092	32888494	Vuckovic D	44075	Cell	www.ncbi.nlm.nih.gov/pubmed/32888494	The Polygenic and Monogenic Basis of Blood Traits and Diseases.	408,112 British individuals	NA	9q34.2	ABO	ABO, ABO			ENSG00000175164, ENSG00000281879	NA	NA	rs2519093-T	rs2519093	0	2519093	intron_variant	0	0.184377	3E-52	51.5229		0.0433274	[0.038-0.049] unit decrease	Affymetrix [93095623] (imputed)	N
16	rs550057	1.37005e-23	9	136141870	rs2519093	7.61072e-18	LDL cholesterol	43430	30275531	Klarin D	43374	Nat Genet	www.ncbi.nlm.nih.gov/pubmed/30275531	Genetics of blood lipids among ~300,000 multi-ethnic participants of the Million Veteran Program.	215,551 European ancestry individuals, 57,332 African American individuals, 24,743 Hispanic individuals	Up to 319,677 individuals	9q34.2	ABO	ABO, ABO			ENSG00000175164, ENSG00000281879	NA	NA	rs2519093-T	rs2519093	0	2519093	intron_variant	0	0.1808	8E-102	101.097		0.0737	[0.067-0.08] mg dl-1 increase	Affymetrix [up to 31400000] (imputed)	N
16	rs550057	1.37005e-23	9	136141870	rs2519093	7.61072e-18	CX3CL1 levels	44159	33067605	Folkersen L	44120	Nat Metab	www.ncbi.nlm.nih.gov/pubmed/33067605	Genomic and drug target evaluation of 90 cardiovascular proteins in 30,931 individuals.	21,758 European ancestry individuals	9,173 individuals	9q34.2		ABO, ABO			ENSG00000175164, ENSG00000281879	NA	NA	rs2519093-T	rs2519093	0	2519093	intron_variant	0	0.2	3E-13	12.5229		0.0947	unit decrease	Affymetrix, Illumina [20300000] (imputed)	N
16	rs550057	1.37005e-23	9	136141870	rs2519093	7.61072e-18	Serum levels of protein GLCE	44607	35078996	Gudjonsson A	44586	Nat Commun	www.ncbi.nlm.nih.gov/pubmed/35078996	A genome-wide association study of serum proteins reveals shared loci with common diseases.	5,358 Icelandic ancestry individuals	NA	9q34.2		ABO, ABO			ENSG00000175164, ENSG00000281879	NA	NA	rs2519093-T	rs2519093	0	2519093	intron_variant	0	0.1214	3E-48	47.5229		0.412802	[0.36-0.47] unit increase	Illumina [7506463] (imputed)	N
16	rs550057	1.37005e-23	9	136141870	rs2519093	7.61072e-18	Serum levels of protein ICAM4	44607	35078996	Gudjonsson A	44586	Nat Commun	www.ncbi.nlm.nih.gov/pubmed/35078996	A genome-wide association study of serum proteins reveals shared loci with common diseases.	5,364 Icelandic ancestry individuals	NA	9q34.2		ABO, ABO			ENSG00000175164, ENSG00000281879	NA	NA	rs2519093-T	rs2519093	0	2519093	intron_variant	0	0.1214	9E-36	35.0458		0.360126	[0.3-0.42] unit decrease	Illumina [7506463] (imputed)	N
16	rs550057	1.37005e-23	9	136141870	rs2519093	7.61072e-18	Serum levels of protein ICAM4	44607	35078996	Gudjonsson A	44586	Nat Commun	www.ncbi.nlm.nih.gov/pubmed/35078996	A genome-wide association study of serum proteins reveals shared loci with common diseases.	5,364 Icelandic ancestry individuals	NA	9q34.2		ABO, ABO			ENSG00000175164, ENSG00000281879	NA	NA	rs2519093-T	rs2519093	0	2519093	intron_variant	0	0.1214	5E-29	28.301		0.322996	[0.27-0.38] unit decrease	Illumina [7506463] (imputed)	N
16	rs550057	1.37005e-23	9	136141870	rs2519093	7.61072e-18	Serum levels of protein CHST12	44607	35078996	Gudjonsson A	44586	Nat Commun	www.ncbi.nlm.nih.gov/pubmed/35078996	A genome-wide association study of serum proteins reveals shared loci with common diseases.	5,356 Icelandic ancestry individuals	NA	9q34.2		ABO, ABO			ENSG00000175164, ENSG00000281879	NA	NA	rs2519093-T	rs2519093	0	2519093	intron_variant	0	0.1214	8E-15	14.0969		0.218862	[0.16-0.27] unit increase	Illumina [7506463] (imputed)	N
16	rs550057	1.37005e-23	9	136141870	rs2519093	7.61072e-18	Serum levels of protein FAM3B	44607	35078996	Gudjonsson A	44586	Nat Commun	www.ncbi.nlm.nih.gov/pubmed/35078996	A genome-wide association study of serum proteins reveals shared loci with common diseases.	5,368 Icelandic ancestry individuals	NA	9q34.2		ABO, ABO			ENSG00000175164, ENSG00000281879	NA	NA	rs2519093-T	rs2519093	0	2519093	intron_variant	0	0.1214	2E-20	19.699		0.268491	[0.21-0.33] unit increase	Illumina [7506463] (imputed)	N
16	rs550057	1.37005e-23	9	136141870	rs2519093	7.61072e-18	Serum levels of protein TPST2	44607	35078996	Gudjonsson A	44586	Nat Commun	www.ncbi.nlm.nih.gov/pubmed/35078996	A genome-wide association study of serum proteins reveals shared loci with common diseases.	5,350 Icelandic ancestry individuals	NA	9q34.2		ABO, ABO			ENSG00000175164, ENSG00000281879	NA	NA	rs2519093-T	rs2519093	0	2519093	intron_variant	0	0.1214	6E-16	15.2218		0.225162	[0.17-0.28] unit increase	Illumina [7506463] (imputed)	N
16	rs550057	1.37005e-23	9	136141870	rs2519093	7.61072e-18	Alpha-amylase 2B levels	45019	34648354	Pietzner M	44512	Science	www.ncbi.nlm.nih.gov/pubmed/34648354	Mapping the proteo-genomic convergence of human diseases.	10,708 European ancestry individuals	NA	9q34.2		ABO, ABO			ENSG00000175164, ENSG00000281879	NA	NA	rs2519093-T	rs2519093	0	2519093	intron_variant	0	0.2	6E-14	13.2218		0.134	[0.099-0.169] unit decrease	Affymetrix, Illumina [10200000] (imputed)	N
16	rs550057	1.37005e-23	9	136141870	rs2519093	7.61072e-18	Neutrophil count	44543	34469753	Kachuri L	44434	Am J Hum Genet	www.ncbi.nlm.nih.gov/pubmed/34469753	Genetic determinants of blood-cell traits influence susceptibility to childhood acute lymphoblastic leukemia.	234,802 European ancestry individuals	100,556 European ancestry individuals	9q34.2		ABO, ABO			ENSG00000175164, ENSG00000281879	NA	NA	rs2519093-C	rs2519093	0	2519093	intron_variant	0	0.816	3E-19	18.5229		NA		Affymetrix [10369434] (imputed)	N
16	rs550057	1.37005e-23	9	136141870	rs2519093	7.61072e-18	LDL cholesterol levels	44861	36142332	Hsu LA	44812	Int J Mol Sci	www.ncbi.nlm.nih.gov/pubmed/36142332	Common and Rare <i>PCSK9</i> Variants Associated with Low-Density Lipoprotein Cholesterol Levels and the Risk of Diabetes Mellitus: A Mendelian Randomization Study.	75,441 East Asian ancestry individuals	NA	9q34.2		ABO, ABO			ENSG00000175164, ENSG00000281879	NA	NA	rs2519093-?	rs2519093	0	2519093	intron_variant	0	NR	3E-45	44.5229		0.0107	[0.0091-0.0123] unit increase	Affymetrix [3639888] (imputed)	N
16	rs550057	1.37005e-23	9	136141870	rs2519093	7.61072e-18	Adhesion G protein-coupled receptor F5 levels (ADGRF5.6409.57.3)	44936	29875488	Sun BB	43257	Nature	www.ncbi.nlm.nih.gov/pubmed/29875488	Genomic atlas of the human plasma proteome.	3,301 European ancestry individuals	NA	9q34.2		ABO, ABO			ENSG00000175164, ENSG00000281879	NA	NA	rs2519093-T	rs2519093	0	2519093	intron_variant	0	0.178	1E-155	155		0.78	[-0.72--0.84] unit decrease	Affymetrix [10572788] (imputed)	N
16	rs550057	1.37005e-23	9	136141870	rs2519093	7.61072e-18	C1GALT1-specific chaperone 1 levels (C1GALT1C1.5735.54.3)	44936	29875488	Sun BB	43257	Nature	www.ncbi.nlm.nih.gov/pubmed/29875488	Genomic atlas of the human plasma proteome.	3,301 European ancestry individuals	NA	9q34.2		ABO, ABO			ENSG00000175164, ENSG00000281879	NA	NA	rs2519093-T	rs2519093	0	2519093	intron_variant	0	0.178	2E-89	88.699		0.61	[0.55-0.67] unit increase	Affymetrix [10572788] (imputed)	N
16	rs550057	1.37005e-23	9	136141870	rs2519093	7.61072e-18	E-selectin levels (SELE.3470.1.2)	44936	29875488	Sun BB	43257	Nature	www.ncbi.nlm.nih.gov/pubmed/29875488	Genomic atlas of the human plasma proteome.	3,301 European ancestry individuals	NA	9q34.2		ABO, ABO			ENSG00000175164, ENSG00000281879	NA	NA	rs2519093-T	rs2519093	0	2519093	intron_variant	0	0.178	2E-474	473.699		1.17	[-1.11--1.23] unit decrease	Affymetrix [10572788] (imputed)	N
16	rs550057	1.37005e-23	9	136141870	rs2519093	7.61072e-18	Vascular endothelial growth factor receptor 3 levels (FLT4.2358.19.2)	44936	29875488	Sun BB	43257	Nature	www.ncbi.nlm.nih.gov/pubmed/29875488	Genomic atlas of the human plasma proteome.	3,301 European ancestry individuals	NA	9q34.2		ABO, ABO			ENSG00000175164, ENSG00000281879	NA	NA	rs2519093-T	rs2519093	0	2519093	intron_variant	0	0.178	6E-80	79.2218		0.58	[-0.52--0.64] unit decrease	Affymetrix [10572788] (imputed)	N
16	rs550057	1.37005e-23	9	136141870	rs2519093	7.61072e-18	D-glucuronyl C5-epimerase levels (GLCE.7808.5.3)	44936	29875488	Sun BB	43257	Nature	www.ncbi.nlm.nih.gov/pubmed/29875488	Genomic atlas of the human plasma proteome.	3,301 European ancestry individuals	NA	9q34.2		ABO, ABO			ENSG00000175164, ENSG00000281879	NA	NA	rs2519093-T	rs2519093	0	2519093	intron_variant	0	0.178	1E-78	78		0.58	[0.52-0.64] unit increase	Affymetrix [10572788] (imputed)	N
16	rs550057	1.37005e-23	9	136141870	rs2519093	7.61072e-18	N-acetyllactosaminide beta-1,3-N-acetylglucosaminyltransferase 2 levels (B3GNT2.7980.72.3)	44936	29875488	Sun BB	43257	Nature	www.ncbi.nlm.nih.gov/pubmed/29875488	Genomic atlas of the human plasma proteome.	3,301 European ancestry individuals	NA	9q34.2		ABO, ABO			ENSG00000175164, ENSG00000281879	NA	NA	rs2519093-T	rs2519093	0	2519093	intron_variant	0	0.178	4E-23	22.3979		0.31	[0.25-0.37] unit increase	Affymetrix [10572788] (imputed)	N
16	rs550057	1.37005e-23	9	136141870	rs2519093	7.61072e-18	Free cholesterol to total lipids ratio in IDL	44678	35213538	Richardson TG	44617	PLoS Biol	www.ncbi.nlm.nih.gov/pubmed/35213538	Characterising metabolomic signatures of lipid-modifying therapies through drug target mendelian randomisation.	115,082 European ancestry individuals	NA	9q34.2		ABO, ABO			ENSG00000175164, ENSG00000281879	NA	NA	rs2519093-C	rs2519093	0	2519093	intron_variant	0	0.816261	1E-15	15		0.0423626	[0.032-0.053] unit decrease	NR [11722792] (imputed)	N
16	rs550057	1.37005e-23	9	136141870	rs2519093	7.61072e-18	Cholesterol to total lipids ratio in IDL	44678	35213538	Richardson TG	44617	PLoS Biol	www.ncbi.nlm.nih.gov/pubmed/35213538	Characterising metabolomic signatures of lipid-modifying therapies through drug target mendelian randomisation.	115,082 European ancestry individuals	NA	9q34.2		ABO, ABO			ENSG00000175164, ENSG00000281879	NA	NA	rs2519093-C	rs2519093	0	2519093	intron_variant	0	0.816261	4E-13	12.3979		0.0375592	[0.027-0.048] unit decrease	NR [11722792] (imputed)	N
16	rs550057	1.37005e-23	9	136141870	rs2519093	7.61072e-18	Triglycerides to total lipids ratio in IDL	44678	35213538	Richardson TG	44617	PLoS Biol	www.ncbi.nlm.nih.gov/pubmed/35213538	Characterising metabolomic signatures of lipid-modifying therapies through drug target mendelian randomisation.	115,082 European ancestry individuals	NA	9q34.2		ABO, ABO			ENSG00000175164, ENSG00000281879	NA	NA	rs2519093-C	rs2519093	0	2519093	intron_variant	0	0.816261	3E-14	13.5229		0.0389893	[0.029-0.049] unit increase	NR [11722792] (imputed)	N
16	rs550057	1.37005e-23	9	136141870	rs2519093	7.61072e-18	Cortical thickness	44545	34560273	Shadrin AA	44460	Neuroimage	www.ncbi.nlm.nih.gov/pubmed/34560273	Vertex-wise multivariate genome-wide association study identifies 780 unique genetic loci associated with cortical morphology.	35,657 White British ancestry individuals	NA	9q34.2	NR	ABO, ABO			ENSG00000175164, ENSG00000281879	NA	NA	rs2519093-T	rs2519093	0	2519093	intron_variant	0	0.1826	4E-11	10.3979		NA		NR [9056863] (imputed)	N
16	rs550057	1.37005e-23	9	136141870	rs2519093	7.61072e-18	Cholesteryl ester levels in small HDL	44678	35213538	Richardson TG	44617	PLoS Biol	www.ncbi.nlm.nih.gov/pubmed/35213538	Characterising metabolomic signatures of lipid-modifying therapies through drug target mendelian randomisation.	115,082 European ancestry individuals	NA	9q34.2		ABO, ABO			ENSG00000175164, ENSG00000281879	NA	NA	rs2519093-C	rs2519093	0	2519093	intron_variant	0	0.816261	3E-23	22.5229		0.0530983	[0.043-0.064] unit decrease	NR [11722792] (imputed)	N
16	rs550057	1.37005e-23	9	136141870	rs2519093	7.61072e-18	Triglycerides to total lipids ratio in large LDL	44678	35213538	Richardson TG	44617	PLoS Biol	www.ncbi.nlm.nih.gov/pubmed/35213538	Characterising metabolomic signatures of lipid-modifying therapies through drug target mendelian randomisation.	115,082 European ancestry individuals	NA	9q34.2		ABO, ABO			ENSG00000175164, ENSG00000281879	NA	NA	rs2519093-C	rs2519093	0	2519093	intron_variant	0	0.816261	9E-16	15.0458		0.0416703	[0.032-0.052] unit increase	NR [11722792] (imputed)	N
16	rs550057	1.37005e-23	9	136141870	rs2519093	7.61072e-18	Free cholesterol to total lipids ratio in large VLDL	44678	35213538	Richardson TG	44617	PLoS Biol	www.ncbi.nlm.nih.gov/pubmed/35213538	Characterising metabolomic signatures of lipid-modifying therapies through drug target mendelian randomisation.	115,071 European ancestry individuals	NA	9q34.2		ABO, ABO			ENSG00000175164, ENSG00000281879	NA	NA	rs2519093-C	rs2519093	0	2519093	intron_variant	0	0.81627	2E-48	47.699		0.0771588	[0.067-0.088] unit decrease	NR [11722792] (imputed)	N
16	rs550057	1.37005e-23	9	136141870	rs2519093	7.61072e-18	Cholesterol to total lipids ratio in large VLDL	44678	35213538	Richardson TG	44617	PLoS Biol	www.ncbi.nlm.nih.gov/pubmed/35213538	Characterising metabolomic signatures of lipid-modifying therapies through drug target mendelian randomisation.	115,071 European ancestry individuals	NA	9q34.2		ABO, ABO			ENSG00000175164, ENSG00000281879	NA	NA	rs2519093-C	rs2519093	0	2519093	intron_variant	0	0.81627	7E-57	56.1549		0.082869	[0.073-0.093] unit decrease	NR [11722792] (imputed)	N
16	rs550057	1.37005e-23	9	136141870	rs2519093	7.61072e-18	Cholesteryl esters to total lipids ratio in large VLDL	44678	35213538	Richardson TG	44617	PLoS Biol	www.ncbi.nlm.nih.gov/pubmed/35213538	Characterising metabolomic signatures of lipid-modifying therapies through drug target mendelian randomisation.	115,071 European ancestry individuals	NA	9q34.2		ABO, ABO			ENSG00000175164, ENSG00000281879	NA	NA	rs2519093-C	rs2519093	0	2519093	intron_variant	0	0.81627	5E-49	48.301		0.075147	[0.065-0.085] unit decrease	NR [11722792] (imputed)	N
16	rs550057	1.37005e-23	9	136141870	rs2519093	7.61072e-18	Total campesterol	44673	35013273	Scholz M	44571	Nat Commun	www.ncbi.nlm.nih.gov/pubmed/35013273	Genome-wide meta-analysis of phytosterols reveals five novel loci and a detrimental effect on coronary atherosclerosis.	9,758 European ancestry individuals	NA	9q34.2		ABO, ABO			ENSG00000175164, ENSG00000281879	NA	NA	rs2519093-T	rs2519093	0	2519093	intron_variant	0	0.22	2E-12	11.699		0.045	increase	Affymetrix, Illumina [8000000] (imputed)	N
16	rs550057	1.37005e-23	9	136141870	rs2519093	7.61072e-18	Cholesterol to total lipids ratio in medium VLDL	44678	35213538	Richardson TG	44617	PLoS Biol	www.ncbi.nlm.nih.gov/pubmed/35213538	Characterising metabolomic signatures of lipid-modifying therapies through drug target mendelian randomisation.	115,082 European ancestry individuals	NA	9q34.2		ABO, ABO			ENSG00000175164, ENSG00000281879	NA	NA	rs2519093-C	rs2519093	0	2519093	intron_variant	0	0.816261	4E-33	32.3979		0.0601736	[0.05-0.07] unit decrease	NR [11722792] (imputed)	N
16	rs550057	1.37005e-23	9	136141870	rs2519093	7.61072e-18	Free cholesterol to total lipids ratio in medium VLDL	44678	35213538	Richardson TG	44617	PLoS Biol	www.ncbi.nlm.nih.gov/pubmed/35213538	Characterising metabolomic signatures of lipid-modifying therapies through drug target mendelian randomisation.	115,082 European ancestry individuals	NA	9q34.2		ABO, ABO			ENSG00000175164, ENSG00000281879	NA	NA	rs2519093-C	rs2519093	0	2519093	intron_variant	0	0.816261	3E-41	40.5229		0.0682993	[0.058-0.078] unit decrease	NR [11722792] (imputed)	N
16	rs550057	1.37005e-23	9	136141870	rs2519093	7.61072e-18	Phospholipids to total lipids ratio in medium VLDL	44678	35213538	Richardson TG	44617	PLoS Biol	www.ncbi.nlm.nih.gov/pubmed/35213538	Characterising metabolomic signatures of lipid-modifying therapies through drug target mendelian randomisation.	115,082 European ancestry individuals	NA	9q34.2		ABO, ABO			ENSG00000175164, ENSG00000281879	NA	NA	rs2519093-C	rs2519093	0	2519093	intron_variant	0	0.816261	4E-44	43.3979		0.0713236	[0.061-0.081] unit decrease	NR [11722792] (imputed)	N
16	rs550057	1.37005e-23	9	136141870	rs2519093	7.61072e-18	Interleukin-3 receptor subunit alpha levels (IL3RA.13744.37.3)	44936	29875488	Sun BB	43257	Nature	www.ncbi.nlm.nih.gov/pubmed/29875488	Genomic atlas of the human plasma proteome.	3,301 European ancestry individuals	NA	9q34.2		ABO, ABO			ENSG00000175164, ENSG00000281879	NA	NA	rs2519093-T	rs2519093	0	2519093	intron_variant	0	0.178	8E-198	197.097		0.86	[-0.8--0.92] unit decrease	Affymetrix [10572788] (imputed)	N
16	rs550057	1.37005e-23	9	136141870	rs2519093	7.61072e-18	P-selectin levels (SELP.4154.57.2)	44936	29875488	Sun BB	43257	Nature	www.ncbi.nlm.nih.gov/pubmed/29875488	Genomic atlas of the human plasma proteome.	3,301 European ancestry individuals	NA	9q34.2		ABO, ABO			ENSG00000175164, ENSG00000281879	NA	NA	rs2519093-T	rs2519093	0	2519093	intron_variant	0	0.178	4E-48	47.3979		0.46	[-0.4--0.52] unit decrease	Affymetrix [10572788] (imputed)	N
16	rs550057	1.37005e-23	9	136141870	rs2519093	7.61072e-18	Cholesterol to total lipids ratio in medium LDL	44678	35213538	Richardson TG	44617	PLoS Biol	www.ncbi.nlm.nih.gov/pubmed/35213538	Characterising metabolomic signatures of lipid-modifying therapies through drug target mendelian randomisation.	115,082 European ancestry individuals	NA	9q34.2		ABO, ABO			ENSG00000175164, ENSG00000281879	NA	NA	rs2519093-C	rs2519093	0	2519093	intron_variant	0	0.816261	6E-19	18.2218		0.0474908	[0.037-0.058] unit decrease	NR [11722792] (imputed)	N
16	rs550057	1.37005e-23	9	136141870	rs2519093	7.61072e-18	Protein FAM3B levels (FAM3B.9177.6.3)	44936	29875488	Sun BB	43257	Nature	www.ncbi.nlm.nih.gov/pubmed/29875488	Genomic atlas of the human plasma proteome.	3,301 European ancestry individuals	NA	9q34.2		ABO, ABO			ENSG00000175164, ENSG00000281879	NA	NA	rs2519093-T	rs2519093	0	2519093	intron_variant	0	0.178	3E-20	19.5229		0.29	[0.23-0.35] unit increase	Affymetrix [10572788] (imputed)	N
16	rs550057	1.37005e-23	9	136141870	rs2519093	7.61072e-18	Thrombospondin type-1 domain-containing protein 1 levels (THSD1.5621.64.3)	44936	29875488	Sun BB	43257	Nature	www.ncbi.nlm.nih.gov/pubmed/29875488	Genomic atlas of the human plasma proteome.	3,301 European ancestry individuals	NA	9q34.2		ABO, ABO			ENSG00000175164, ENSG00000281879	NA	NA	rs2519093-T	rs2519093	0	2519093	intron_variant	0	0.178	3E-19	18.5229		0.29	[-0.23--0.35] unit decrease	Affymetrix [10572788] (imputed)	N
16	rs550057	1.37005e-23	9	136141870	rs2519093	7.61072e-18	Triglycerides to total lipids ratio in medium LDL	44678	35213538	Richardson TG	44617	PLoS Biol	www.ncbi.nlm.nih.gov/pubmed/35213538	Characterising metabolomic signatures of lipid-modifying therapies through drug target mendelian randomisation.	115,082 European ancestry individuals	NA	9q34.2		ABO, ABO			ENSG00000175164, ENSG00000281879	NA	NA	rs2519093-C	rs2519093	0	2519093	intron_variant	0	0.816261	2E-24	23.699		0.0533791	[0.043-0.064] unit increase	NR [11722792] (imputed)	N
16	rs550057	1.37005e-23	9	136141870	rs2519093	7.61072e-18	Cholesteryl esters to total lipids ratio in medium VLDL	44678	35213538	Richardson TG	44617	PLoS Biol	www.ncbi.nlm.nih.gov/pubmed/35213538	Characterising metabolomic signatures of lipid-modifying therapies through drug target mendelian randomisation.	115,082 European ancestry individuals	NA	9q34.2		ABO, ABO			ENSG00000175164, ENSG00000281879	NA	NA	rs2519093-C	rs2519093	0	2519093	intron_variant	0	0.816261	2E-29	28.699		0.0564032	[0.047-0.066] unit decrease	NR [11722792] (imputed)	N
16	rs550057	1.37005e-23	9	136141870	rs2519093	7.61072e-18	Triglycerides to total lipids ratio in medium VLDL	44678	35213538	Richardson TG	44617	PLoS Biol	www.ncbi.nlm.nih.gov/pubmed/35213538	Characterising metabolomic signatures of lipid-modifying therapies through drug target mendelian randomisation.	115,082 European ancestry individuals	NA	9q34.2		ABO, ABO			ENSG00000175164, ENSG00000281879	NA	NA	rs2519093-C	rs2519093	0	2519093	intron_variant	0	0.816261	2E-36	35.699		0.0635228	[0.054-0.073] unit increase	NR [11722792] (imputed)	N
16	rs550057	1.37005e-23	9	136141870	rs2519093	7.61072e-18	Cereal consumption (bowls per week) (UKB data field 1458)	44803	32193382	Cole JB	43909	Nat Commun	www.ncbi.nlm.nih.gov/pubmed/32193382	Comprehensive genomic analysis of dietary habits in UK Biobank identifies hundreds of genetic associations.	447,935 European ancestry individuals	NA	9q34.2		ABO, ABO			ENSG00000175164, ENSG00000281879	NA	NA	rs2519093-C	rs2519093	0	2519093	intron_variant	0	0.815378	9E-9	8.04576		0.0154846	[0.01-0.021] unit increase	NR [NR] (imputed)	N
16	rs550057	1.37005e-23	9	136141870	rs2519093	7.61072e-18	Total cholesterol levels	44882	34887591	Graham SE	44539	Nature	www.ncbi.nlm.nih.gov/pubmed/34887591	The power of genetic diversity in genome-wide association studies of lipids.	1,320,016 European ancestry individuals	NA	9q34.2		ABO, ABO			ENSG00000175164, ENSG00000281879	NA	NA	rs2519093-T	rs2519093	0	2519093	intron_variant	0	0.186856	3E-248	247.523		0.0683257	[0.065-0.072] unit increase	NR [52000000] (imputed)	N
16	rs550057	1.37005e-23	9	136141870	rs2519093	7.61072e-18	E-selectin levels	45096	36349687	Png G	44874	Hum Mol Genet	www.ncbi.nlm.nih.gov/pubmed/36349687	Identifying causal serum protein-cardiometabolic trait relationships using whole genome sequencing.	2,923 Greek (founder/geneitc isolate) individuals	NA	9q34.2		ABO, ABO			ENSG00000175164, ENSG00000281879	NA	NA	rs2519093-?	rs2519093	0	2519093	intron_variant	0	NR	4E-285	284.398		0.9319	[0.88-0.98] unit decrease	Illumina [30603773]	N
16	rs550057	1.37005e-23	9	136141870	rs2519093	7.61072e-18	Total cholesterol levels	44882	36329257	Lee CJ	44868	Commun Biol	www.ncbi.nlm.nih.gov/pubmed/36329257	Phenome-wide analysis of Taiwan Biobank reveals novel glycemia-related loci and genetic risks for diabetes.	76,578 Taiwanese ancestry individuals	NA	9q34.2		ABO, ABO			ENSG00000175164, ENSG00000281879	NA	NA	rs2519093-?	rs2519093	0	2519093	intron_variant	0	NR	5E-51	50.301		3.32982	unit decrease	NR [5925277] (imputed)	N
16	rs550057	1.37005e-23	9	136141870	rs2519093	7.61072e-18	White blood cell count	44882	36329257	Lee CJ	44868	Commun Biol	www.ncbi.nlm.nih.gov/pubmed/36329257	Phenome-wide analysis of Taiwan Biobank reveals novel glycemia-related loci and genetic risks for diabetes.	76,317 Taiwanese ancestry individuals	NA	9q34.2		ABO, ABO			ENSG00000175164, ENSG00000281879	NA	NA	rs2519093-?	rs2519093	0	2519093	intron_variant	0	NR	2E-8	7.69897		0.0553735	unit increase	NR [5925277] (imputed)	N
16	rs550057	1.37005e-23	9	136141870	rs2519093	7.61072e-18	Hemoglobin levels	44882	36329257	Lee CJ	44868	Commun Biol	www.ncbi.nlm.nih.gov/pubmed/36329257	Phenome-wide analysis of Taiwan Biobank reveals novel glycemia-related loci and genetic risks for diabetes.	76,354 Taiwanese ancestry individuals	NA	9q34.2		ABO, ABO			ENSG00000175164, ENSG00000281879	NA	NA	rs2519093-?	rs2519093	0	2519093	intron_variant	0	NR	8E-27	26.0969		0.0818747	unit increase	NR [5925277] (imputed)	N
16	rs550057	1.37005e-23	9	136141870	rs2519093	7.61072e-18	Red blood cell count	44882	36329257	Lee CJ	44868	Commun Biol	www.ncbi.nlm.nih.gov/pubmed/36329257	Phenome-wide analysis of Taiwan Biobank reveals novel glycemia-related loci and genetic risks for diabetes.	76,086 Taiwanese ancestry individuals	NA	9q34.2		ABO, ABO			ENSG00000175164, ENSG00000281879	NA	NA	rs2519093-?	rs2519093	0	2519093	intron_variant	0	NR	6E-33	32.2218		0.0324894	unit increase	NR [5925277] (imputed)	N
16	rs550057	1.37005e-23	9	136141870	rs2519093	7.61072e-18	Low density lipoprotein cholesterol levels	44882	36329257	Lee CJ	44868	Commun Biol	www.ncbi.nlm.nih.gov/pubmed/36329257	Phenome-wide analysis of Taiwan Biobank reveals novel glycemia-related loci and genetic risks for diabetes.	76,650 Taiwanese ancestry individuals	NA	9q34.2		ABO, ABO			ENSG00000175164, ENSG00000281879	NA	NA	rs2519093-?	rs2519093	0	2519093	intron_variant	0	NR	2E-43	42.699		2.77722	unit decrease	NR [5925277] (imputed)	N
16	rs550057	1.37005e-23	9	136141870	rs2519093	7.61072e-18	Cholesteryl esters to total lipids ratio in very large HDL	44678	35213538	Richardson TG	44617	PLoS Biol	www.ncbi.nlm.nih.gov/pubmed/35213538	Characterising metabolomic signatures of lipid-modifying therapies through drug target mendelian randomisation.	115,056 European ancestry individuals	NA	9q34.2		ABO, ABO			ENSG00000175164, ENSG00000281879	NA	NA	rs2519093-C	rs2519093	0	2519093	intron_variant	0	0.81625	1E-8	8		0.0301973	[0.02-0.041] unit decrease	NR [11722792] (imputed)	N
16	rs550057	1.37005e-23	9	136141870	rs2519093	7.61072e-18	Cholesterol to total lipids ratio in very large HDL	44678	35213538	Richardson TG	44617	PLoS Biol	www.ncbi.nlm.nih.gov/pubmed/35213538	Characterising metabolomic signatures of lipid-modifying therapies through drug target mendelian randomisation.	115,056 European ancestry individuals	NA	9q34.2		ABO, ABO			ENSG00000175164, ENSG00000281879	NA	NA	rs2519093-C	rs2519093	0	2519093	intron_variant	0	0.81625	2E-14	13.699		0.0386844	[0.029-0.049] unit decrease	NR [11722792] (imputed)	N
16	rs550057	1.37005e-23	9	136141870	rs2519093	7.61072e-18	Cholesterol to total lipids ratio in very large VLDL	44678	35213538	Richardson TG	44617	PLoS Biol	www.ncbi.nlm.nih.gov/pubmed/35213538	Characterising metabolomic signatures of lipid-modifying therapies through drug target mendelian randomisation.	114,160 European ancestry individuals	NA	9q34.2		ABO, ABO			ENSG00000175164, ENSG00000281879	NA	NA	rs2519093-C	rs2519093	0	2519093	intron_variant	0	0.816375	1E-34	34		0.0626868	[0.053-0.073] unit decrease	NR [11722792] (imputed)	N
16	rs550057	1.37005e-23	9	136141870	rs2519093	7.61072e-18	Free cholesterol to total lipids ratio in very large VLDL	44678	35213538	Richardson TG	44617	PLoS Biol	www.ncbi.nlm.nih.gov/pubmed/35213538	Characterising metabolomic signatures of lipid-modifying therapies through drug target mendelian randomisation.	114,160 European ancestry individuals	NA	9q34.2		ABO, ABO			ENSG00000175164, ENSG00000281879	NA	NA	rs2519093-C	rs2519093	0	2519093	intron_variant	0	0.816375	2E-28	27.699		0.0571138	[0.047-0.067] unit decrease	NR [11722792] (imputed)	N
16	rs550057	1.37005e-23	9	136141870	rs2519093	7.61072e-18	Phospholipids to total lipids ratio in very large VLDL	44678	35213538	Richardson TG	44617	PLoS Biol	www.ncbi.nlm.nih.gov/pubmed/35213538	Characterising metabolomic signatures of lipid-modifying therapies through drug target mendelian randomisation.	114,160 European ancestry individuals	NA	9q34.2		ABO, ABO			ENSG00000175164, ENSG00000281879	NA	NA	rs2519093-C	rs2519093	0	2519093	intron_variant	0	0.816375	1E-26	26		0.0570028	[0.047-0.067] unit decrease	NR [11722792] (imputed)	N
16	rs550057	1.37005e-23	9	136141870	rs2519093	7.61072e-18	White blood cell count	44544	34594039	Sakaue S	44469	Nat Genet	www.ncbi.nlm.nih.gov/pubmed/34594039	A cross-population atlas of genetic associations for 220 human phenotypes.	154,355 East Asian ancestry individuals	NA	9q34.2		ABO, ABO			ENSG00000175164, ENSG00000281879	NA	NA	rs2519093-T	rs2519093	0	2519093	intron_variant	0	0.27567	8E-11	10.0969		0.0246807	[0.017-0.032] unit decrease	Illumina [13479091] (imputed)	N
16	rs550057	1.37005e-23	9	136141870	rs2519093	7.61072e-18	Cholesterol to total lipids ratio in very small VLDL	44678	35213538	Richardson TG	44617	PLoS Biol	www.ncbi.nlm.nih.gov/pubmed/35213538	Characterising metabolomic signatures of lipid-modifying therapies through drug target mendelian randomisation.	115,082 European ancestry individuals	NA	9q34.2		ABO, ABO			ENSG00000175164, ENSG00000281879	NA	NA	rs2519093-C	rs2519093	0	2519093	intron_variant	0	0.816261	5E-18	17.301		0.0435945	[0.034-0.053] unit decrease	NR [11722792] (imputed)	N
16	rs550057	1.37005e-23	9	136141870	rs2519093	7.61072e-18	Free cholesterol to total lipids ratio in very small VLDL	44678	35213538	Richardson TG	44617	PLoS Biol	www.ncbi.nlm.nih.gov/pubmed/35213538	Characterising metabolomic signatures of lipid-modifying therapies through drug target mendelian randomisation.	115,082 European ancestry individuals	NA	9q34.2		ABO, ABO			ENSG00000175164, ENSG00000281879	NA	NA	rs2519093-C	rs2519093	0	2519093	intron_variant	0	0.816261	1E-22	22		0.0518117	[0.041-0.062] unit decrease	NR [11722792] (imputed)	N
16	rs550057	1.37005e-23	9	136141870	rs2519093	7.61072e-18	Red blood cell count	44544	34594039	Sakaue S	44469	Nat Genet	www.ncbi.nlm.nih.gov/pubmed/34594039	A cross-population atlas of genetic associations for 220 human phenotypes.	153,512 East Asian ancestry individuals	NA	9q34.2		ABO, ABO			ENSG00000175164, ENSG00000281879	NA	NA	rs2519093-T	rs2519093	0	2519093	intron_variant	0	0.275511	3E-66	65.5229		0.0600004	[0.053-0.067] unit decrease	Illumina [13479135] (imputed)	N
16	rs550057	1.37005e-23	9	136141870	rs2519093	7.61072e-18	Triglycerides to total lipids ratio in very large VLDL	44678	35213538	Richardson TG	44617	PLoS Biol	www.ncbi.nlm.nih.gov/pubmed/35213538	Characterising metabolomic signatures of lipid-modifying therapies through drug target mendelian randomisation.	114,160 European ancestry individuals	NA	9q34.2		ABO, ABO			ENSG00000175164, ENSG00000281879	NA	NA	rs2519093-C	rs2519093	0	2519093	intron_variant	0	0.816375	3E-41	40.5229		0.0695286	[0.059-0.08] unit increase	NR [11722792] (imputed)	N
16	rs550057	1.37005e-23	9	136141870	rs2519093	7.61072e-18	Cholesteryl esters to total lipids ratio in very large VLDL	44678	35213538	Richardson TG	44617	PLoS Biol	www.ncbi.nlm.nih.gov/pubmed/35213538	Characterising metabolomic signatures of lipid-modifying therapies through drug target mendelian randomisation.	114,160 European ancestry individuals	NA	9q34.2		ABO, ABO			ENSG00000175164, ENSG00000281879	NA	NA	rs2519093-C	rs2519093	0	2519093	intron_variant	0	0.816375	2E-34	33.699		0.0623749	[0.052-0.072] unit decrease	NR [11722792] (imputed)	N
16	rs550057	1.37005e-23	9	136141870	rs2519093	7.61072e-18	Plasma X-26054 levels in chronic kidney disease	45099	37277652	Schlosser P	45082	Nat Genet	www.ncbi.nlm.nih.gov/pubmed/37277652	Genetic studies of paired metabolomes reveal enzymatic and transport processes at the interface of plasma and urine.	3,829 European ancestry individuals	NA	9q34.2		ABO, ABO			ENSG00000175164, ENSG00000281879	NA	NA	rs2519093-T	rs2519093	0	2519093	intron_variant	0	0.22	4E-17	16.3979		0.144	[0.11-0.18] unit increase	Illumina [7723559] (imputed)	N
16	rs550057	1.37005e-23	9	136141870	rs2519093	7.61072e-18	Blood urea nitrogen levels	44544	34594039	Sakaue S	44469	Nat Genet	www.ncbi.nlm.nih.gov/pubmed/34594039	A cross-population atlas of genetic associations for 220 human phenotypes.	344,052 European ancestry individuals, 148,767 East Asian ancestry individuals	NA	9q34.2		ABO, ABO			ENSG00000175164, ENSG00000281879	NA	NA	rs2519093-T	rs2519093	0	2519093	intron_variant	0	NR	2E-15	14.699		0.0186	[0.014-0.023] unit increase	Affymetrix, Illumina [20538307] (imputed)	N
16	rs550057	1.37005e-23	9	136141870	rs2519093	7.61072e-18	Triglycerides to total lipids ratio in very small VLDL	44678	35213538	Richardson TG	44617	PLoS Biol	www.ncbi.nlm.nih.gov/pubmed/35213538	Characterising metabolomic signatures of lipid-modifying therapies through drug target mendelian randomisation.	115,082 European ancestry individuals	NA	9q34.2		ABO, ABO			ENSG00000175164, ENSG00000281879	NA	NA	rs2519093-C	rs2519093	0	2519093	intron_variant	0	0.816261	2E-17	16.699		0.0429804	[0.033-0.053] unit increase	NR [11722792] (imputed)	N
16	rs550057	1.37005e-23	9	136141870	rs2519093	7.61072e-18	Insulin receptor levels	44831	34814699	Katz DH	44524	Circulation	www.ncbi.nlm.nih.gov/pubmed/34814699	Whole Genome Sequence Analysis of the Plasma Proteome in Black Adults Provides Novel Insights Into Cardiovascular Disease.	1,852 African American or Afro-Caribbean individuals	1,688 African American or Afro-Caribbean, Hispanic or Latin American, Asian ancestry, European ancestry individuals	9q34.2		ABO, ABO			ENSG00000175164, ENSG00000281879	NA	NA	rs2519093-?	rs2519093	0	2519093	intron_variant	0	NR	3E-73	72.5229		0.72	[0.64-0.8] unit decrease	Illumina [NR]	N
16	rs550057	1.37005e-23	9	136141870	rs2519093	7.61072e-18	Myocardial infarction	44277	33532862	Hartiala JA	44230	Eur Heart J	www.ncbi.nlm.nih.gov/pubmed/33532862	Genome-wide analysis identifies novel susceptibility loci for myocardial infarction.	14,825 European ancestry cases, 44,000 European and unknown ancestry cases, 2,680 cases, 380,970 European ancestry controls, 123,504 European and unknown ancestry controls, 73,242 controls	NA	9q34.2	ABO	ABO, ABO			ENSG00000175164, ENSG00000281879	NA	NA	rs2519093-T	rs2519093	0	2519093	intron_variant	0	0.184082	5E-19	18.301		1.09	[1.07-1.11]	NR [8126035] (imputed)	N
16	rs550057	1.37005e-23	9	136141870	rs2519093	7.61072e-18	Low density lipoprotein cholesterol levels	44062	32493714	Klimentidis YC	43985	Diabetes	www.ncbi.nlm.nih.gov/pubmed/32493714	Phenotypic and Genetic Characterization of Lower LDL-C and Increased Type-2 Diabetes Risk in the UK Biobank.	431,167 European ancestry individuals	NA	9q34.2	NR	ABO, ABO			ENSG00000175164, ENSG00000281879	NA	NA	rs2519093-C	rs2519093	0	2519093	intron_variant	0	0.815454	2E-228	227.699		0.079807	[0.075-0.085] unit decrease	Affymetrix [15000001]	N
16	rs550057	1.37005e-23	9	136141870	rs2519093	7.61072e-18	Medication use (HMG CoA reductase inhibitors)	43637	31015401	Wu Y	43578	Nat Commun	www.ncbi.nlm.nih.gov/pubmed/31015401	Genome-wide association study of medication-use and associated disease in the UK Biobank.	73,475 European ancestry cases, 216,910 European ancestry controls	NA	9q34.2	ABO	ABO, ABO			ENSG00000175164, ENSG00000281879	NA	NA	rs2519093-T	rs2519093	0	2519093	intron_variant	0	0.185023	7E-31	30.1549		0.0835069	[0.069-0.098] unit increase	Affymetrix [7288503] (imputed)	N
16	rs550057	1.37005e-23	9	136141870	rs2519093	7.61072e-18	Delta-like protein 4 levels	45019	34648354	Pietzner M	44512	Science	www.ncbi.nlm.nih.gov/pubmed/34648354	Mapping the proteo-genomic convergence of human diseases.	10,708 European ancestry individuals	NA	9q34.2		ABO, ABO			ENSG00000175164, ENSG00000281879	NA	NA	rs2519093-T	rs2519093	0	2519093	intron_variant	0	0.2	4E-7	6.39794		0.088	[0.055-0.121] unit increase	Affymetrix, Illumina [10200000] (imputed)	N
16	rs550057	1.37005e-23	9	136141870	rs2519093	7.61072e-18	Cholesterol to total lipids in medium VLDL percentage (UKB data field 23595)	45077	36764567	Davyson E	44966	Biol Psychiatry	www.ncbi.nlm.nih.gov/pubmed/36764567	Metabolomic Investigation of Major Depressive Disorder Identifies a Potentially Causal Association With Polyunsaturated Fatty Acids.	88,329 European ancestry individuals	NA	9q34.2		ABO, ABO			ENSG00000175164, ENSG00000281879	NA	NA	rs2519093-T	rs2519093	0	2519093	intron_variant	0	0.184584	1E-28	28		0.0645175	[0.053-0.076] unit increase	NR [16366144] (imputed)	N
16	rs550057	1.37005e-23	9	136141870	rs2519093	7.61072e-18	Cholesteryl esters to total lipids in large VLDL percentage (UKB data field 23591)	45077	36764567	Davyson E	44966	Biol Psychiatry	www.ncbi.nlm.nih.gov/pubmed/36764567	Metabolomic Investigation of Major Depressive Disorder Identifies a Potentially Causal Association With Polyunsaturated Fatty Acids.	88,321 European ancestry individuals	NA	9q34.2		ABO, ABO			ENSG00000175164, ENSG00000281879	NA	NA	rs2519093-T	rs2519093	0	2519093	intron_variant	0	0.184573	2E-39	38.699		0.0775273	[0.066-0.089] unit increase	NR [16366100] (imputed)	N
16	rs550057	1.37005e-23	9	136141870	rs2519093	7.61072e-18	Cholesterol to total lipids in large VLDL percentage (UKB data field 23590)	45077	36764567	Davyson E	44966	Biol Psychiatry	www.ncbi.nlm.nih.gov/pubmed/36764567	Metabolomic Investigation of Major Depressive Disorder Identifies a Potentially Causal Association With Polyunsaturated Fatty Acids.	88,321 European ancestry individuals	NA	9q34.2		ABO, ABO			ENSG00000175164, ENSG00000281879	NA	NA	rs2519093-T	rs2519093	0	2519093	intron_variant	0	0.184573	4E-45	44.3979		0.0846791	[0.073-0.096] unit increase	NR [16366100] (imputed)	N
16	rs550057	1.37005e-23	9	136141870	rs2519093	7.61072e-18	Triglycerides to total lipids in very large VLDL percentage (UKB data field 23588)	45077	36764567	Davyson E	44966	Biol Psychiatry	www.ncbi.nlm.nih.gov/pubmed/36764567	Metabolomic Investigation of Major Depressive Disorder Identifies a Potentially Causal Association With Polyunsaturated Fatty Acids.	87,620 European ancestry individuals	NA	9q34.2		ABO, ABO			ENSG00000175164, ENSG00000281879	NA	NA	rs2519093-T	rs2519093	0	2519093	intron_variant	0	0.184487	1E-31	31		0.0697137	[0.058-0.081] unit decrease	NR [16365834] (imputed)	N
16	rs550057	1.37005e-23	9	136141870	rs2519093	7.61072e-18	Free cholesterol to total lipids in IDL percentage (UKB data field 23612)	45077	36764567	Davyson E	44966	Biol Psychiatry	www.ncbi.nlm.nih.gov/pubmed/36764567	Metabolomic Investigation of Major Depressive Disorder Identifies a Potentially Causal Association With Polyunsaturated Fatty Acids.	88,329 European ancestry individuals	NA	9q34.2		ABO, ABO			ENSG00000175164, ENSG00000281879	NA	NA	rs2519093-T	rs2519093	0	2519093	intron_variant	0	0.184584	2E-13	12.699		0.044763	[0.033-0.057] unit increase	NR [16366144] (imputed)	N
16	rs550057	1.37005e-23	9	136141870	rs2519093	7.61072e-18	Multi-trait sex score	45103	37277458	Vosberg DE	45082	Sci Rep	www.ncbi.nlm.nih.gov/pubmed/37277458	The genetics of a "femaleness/maleness" score in cardiometabolic traits in the UK biobank.	161,906 European ancestry females	NA	9q34.2		ABO, ABO			ENSG00000175164, ENSG00000281879	NA	NA	rs2519093-?	rs2519093	0	2519093	intron_variant	0	NR	3E-10	9.52288		NA		Affymetrix [8642454] (imputed)	N
16	rs550057	1.37005e-23	9	136141870	rs2519093	7.61072e-18	Free cholesterol to total lipids in medium VLDL percentage (UKB data field 23597)	45077	36764567	Davyson E	44966	Biol Psychiatry	www.ncbi.nlm.nih.gov/pubmed/36764567	Metabolomic Investigation of Major Depressive Disorder Identifies a Potentially Causal Association With Polyunsaturated Fatty Acids.	88,329 European ancestry individuals	NA	9q34.2		ABO, ABO			ENSG00000175164, ENSG00000281879	NA	NA	rs2519093-T	rs2519093	0	2519093	intron_variant	0	0.184584	2E-35	34.699		0.0729195	[0.061-0.084] unit increase	NR [16366144] (imputed)	N
16	rs550057	1.37005e-23	9	136141870	rs2519093	7.61072e-18	Cholesterol to total lipids in very large HDL percentage (UKB data field 23630)	45077	36764567	Davyson E	44966	Biol Psychiatry	www.ncbi.nlm.nih.gov/pubmed/36764567	Metabolomic Investigation of Major Depressive Disorder Identifies a Potentially Causal Association With Polyunsaturated Fatty Acids.	88,307 European ancestry individuals	NA	9q34.2		ABO, ABO			ENSG00000175164, ENSG00000281879	NA	NA	rs2519093-T	rs2519093	0	2519093	intron_variant	0	0.184613	8E-11	10.0969		0.037962	[0.027-0.049] unit increase	NR [16366139] (imputed)	N
16	rs550057	1.37005e-23	9	136141870	rs2519093	7.61072e-18	Total cholesterol levels	44882	34887591	Graham SE	44539	Nature	www.ncbi.nlm.nih.gov/pubmed/34887591	The power of genetic diversity in genome-wide association studies of lipids.	40,963 South Asian ancestry individuals, 48,057 Hispanic individuals, 99,432 Admixed African or African ancestry individuals, 146,492 East Asian ancestry individuals, 1,320,016 European ancestry individuals	NA	9q34.2		ABO, ABO			ENSG00000175164, ENSG00000281879	NA	NA	rs2519093-?	rs2519093	0	2519093	intron_variant	0	NR	3E-405	404.523		NA		NR [52000000] (imputed)	N
16	rs550057	1.37005e-23	9	136141870	rs2519093	7.61072e-18	Low density lipoprotein cholesterol levels	44882	34887591	Graham SE	44539	Nature	www.ncbi.nlm.nih.gov/pubmed/34887591	The power of genetic diversity in genome-wide association studies of lipids.	1,320,016 European ancestry individuals	NA	9q34.2		ABO, ABO			ENSG00000175164, ENSG00000281879	NA	NA	rs2519093-T	rs2519093	0	2519093	intron_variant	0	0.187879	7E-279	278.155		0.0724494	[0.069-0.076] unit increase	NR [52000000] (imputed)	N
16	rs550057	1.37005e-23	9	136141870	rs2519093	7.61072e-18	E Selectin plasma levels	44895	35264221	Caron B	44629	Genome Med	www.ncbi.nlm.nih.gov/pubmed/35264221	Integrative genetic and immune cell analysis of plasma proteins in healthy donors identifies novel associations involving primary immune deficiency genes.	400 French ancestry individuals	NA	9q34.2		ABO, ABO			ENSG00000175164, ENSG00000281879	NA	NA	rs2519093-C	rs2519093	0	2519093	intron_variant	0	NR	2E-22	21.699		0.395	[0.33-0.46] ng/mL decrease	Illumina [5201092] (imputed)	N
16	rs550057	1.37005e-23	9	136141870	rs2519093	7.61072e-18	PECAM 1 plasma levels	44895	35264221	Caron B	44629	Genome Med	www.ncbi.nlm.nih.gov/pubmed/35264221	Integrative genetic and immune cell analysis of plasma proteins in healthy donors identifies novel associations involving primary immune deficiency genes.	400 French ancestry individuals	NA	9q34.2		ABO, ABO			ENSG00000175164, ENSG00000281879	NA	NA	rs2519093-C	rs2519093	0	2519093	intron_variant	0	NR	9E-13	12.0458		0.14	[0.1-0.18] ng/mL decrease	Illumina [5201092] (imputed)	N
16	rs550057	1.37005e-23	9	136141870	rs2519093	7.61072e-18	Soluble E-selectin levels	43668	31217265	Sliz E	43635	J Med Genet	www.ncbi.nlm.nih.gov/pubmed/31217265	Genome-wide association study identifies seven novel loci associating with circulating cytokines and cell adhesion molecules in Finns.	5,284 Finnish ancestry individuals	NA	9q34.2	ABO	ABO, ABO			ENSG00000175164, ENSG00000281879	NA	NA	rs2519093-T	rs2519093	0	2519093	intron_variant	0	0.188	4E-305	304.398		0.903	unit decrease	Illumina [NR] (imputed)	N
16	rs550057	1.37005e-23	9	136141870	rs2519093	7.61072e-18	Soluble ICAM-1	43668	31217265	Sliz E	43635	J Med Genet	www.ncbi.nlm.nih.gov/pubmed/31217265	Genome-wide association study identifies seven novel loci associating with circulating cytokines and cell adhesion molecules in Finns.	5,284 Finnish ancestry individuals	NA	9q34.2	ABO	ABO, ABO			ENSG00000175164, ENSG00000281879	NA	NA	rs2519093-T	rs2519093	0	2519093	intron_variant	0	0.188	7E-48	47.1549		0.352	unit decrease	Illumina [NR] (imputed)	N
16	rs550057	1.37005e-23	9	136141870	rs2519093	7.61072e-18	Total cholesterol levels	44544	34594039	Sakaue S	44469	Nat Genet	www.ncbi.nlm.nih.gov/pubmed/34594039	A cross-population atlas of genetic associations for 220 human phenotypes.	344,278 European ancestry individuals, 135,808 East Asian ancestry individuals	NA	9q34.2		ABO, ABO			ENSG00000175164, ENSG00000281879	NA	NA	rs2519093-T	rs2519093	0	2519093	intron_variant	0	NR	2E-109	108.699		0.0532	[0.048-0.058] unit increase	Affymetrix, Illumina [20536134] (imputed)	N
16	rs550057	1.37005e-23	9	136141870	rs2519093	7.61072e-18	High density lipoprotein cholesterol levels	44882	34887591	Graham SE	44539	Nature	www.ncbi.nlm.nih.gov/pubmed/34887591	The power of genetic diversity in genome-wide association studies of lipids.	1,320,016 European ancestry individuals	NA	9q34.2		ABO, ABO			ENSG00000175164, ENSG00000281879	NA	NA	rs2519093-T	rs2519093	0	2519093	intron_variant	0	0.187106	9E-14	13.0458		0.0169995	[0.014-0.02] unit increase	NR [52000000] (imputed)	N
16	rs550057	1.37005e-23	9	136141870	rs2519093	7.61072e-18	High density lipoprotein cholesterol levels	44882	34887591	Graham SE	44539	Nature	www.ncbi.nlm.nih.gov/pubmed/34887591	The power of genetic diversity in genome-wide association studies of lipids.	40,963 South Asian ancestry individuals, 48,057 Hispanic individuals, 99,432 Admixed African or African ancestry individuals, 146,492 East Asian ancestry individuals, 1,320,016 European ancestry individuals	NA	9q34.2		ABO, ABO			ENSG00000175164, ENSG00000281879	NA	NA	rs2519093-?	rs2519093	0	2519093	intron_variant	0	NR	4E-18	17.3979		NA		NR [52000000] (imputed)	N
16	rs550057	1.37005e-23	9	136141870	rs2519093	7.61072e-18	Free cholesterol to total lipids ratio in small LDL	44678	35213538	Richardson TG	44617	PLoS Biol	www.ncbi.nlm.nih.gov/pubmed/35213538	Characterising metabolomic signatures of lipid-modifying therapies through drug target mendelian randomisation.	115,082 European ancestry individuals	NA	9q34.2		ABO, ABO			ENSG00000175164, ENSG00000281879	NA	NA	rs2519093-C	rs2519093	0	2519093	intron_variant	0	0.816261	2E-8	7.69897		0.0288969	[0.019-0.039] unit decrease	NR [11722792] (imputed)	N
16	rs550057	1.37005e-23	9	136141870	rs2519093	7.61072e-18	Soluble E-selectin levels	44593	34757267	Teng MS	44484	Atherosclerosis	www.ncbi.nlm.nih.gov/pubmed/34757267	Genome-wide association study revealed novel candidate gene loci associated with soluble E-selectin levels in a Taiwanese population.	4,525 East Asian ancestry individuals	NA	9q34.2		ABO, ABO			ENSG00000175164, ENSG00000281879	NA	NA	rs2519093-?	rs2519093	0	2519093	intron_variant	0	NR	3E-271	270.523		0.1723	[0.16-0.18] unit decrease	Affymetrix [7338548] (imputed)	N
16	rs550057	1.37005e-23	9	136141870	rs2519093	7.61072e-18	Free cholesterol to total lipids ratio in small VLDL	44678	35213538	Richardson TG	44617	PLoS Biol	www.ncbi.nlm.nih.gov/pubmed/35213538	Characterising metabolomic signatures of lipid-modifying therapies through drug target mendelian randomisation.	115,082 European ancestry individuals	NA	9q34.2		ABO, ABO			ENSG00000175164, ENSG00000281879	NA	NA	rs2519093-C	rs2519093	0	2519093	intron_variant	0	0.816261	2E-25	24.699		0.0528314	[0.043-0.063] unit decrease	NR [11722792] (imputed)	N
16	rs550057	1.37005e-23	9	136141870	rs2519093	7.61072e-18	Triglycerides to total lipids ratio in small VLDL	44678	35213538	Richardson TG	44617	PLoS Biol	www.ncbi.nlm.nih.gov/pubmed/35213538	Characterising metabolomic signatures of lipid-modifying therapies through drug target mendelian randomisation.	115,082 European ancestry individuals	NA	9q34.2		ABO, ABO			ENSG00000175164, ENSG00000281879	NA	NA	rs2519093-C	rs2519093	0	2519093	intron_variant	0	0.816261	2E-37	36.699		0.065779	[0.056-0.076] unit increase	NR [11722792] (imputed)	N
16	rs550057	1.37005e-23	9	136141870	rs2519093	7.61072e-18	Phospholipids to total lipids ratio in small VLDL	44678	35213538	Richardson TG	44617	PLoS Biol	www.ncbi.nlm.nih.gov/pubmed/35213538	Characterising metabolomic signatures of lipid-modifying therapies through drug target mendelian randomisation.	115,082 European ancestry individuals	NA	9q34.2		ABO, ABO			ENSG00000175164, ENSG00000281879	NA	NA	rs2519093-C	rs2519093	0	2519093	intron_variant	0	0.816261	4E-23	22.3979		0.0502803	[0.04-0.06] unit decrease	NR [11722792] (imputed)	N
16	rs550057	1.37005e-23	9	136141870	rs2519093	7.61072e-18	Cholesterol to total lipids ratio in small LDL	44678	35213538	Richardson TG	44617	PLoS Biol	www.ncbi.nlm.nih.gov/pubmed/35213538	Characterising metabolomic signatures of lipid-modifying therapies through drug target mendelian randomisation.	115,082 European ancestry individuals	NA	9q34.2		ABO, ABO			ENSG00000175164, ENSG00000281879	NA	NA	rs2519093-C	rs2519093	0	2519093	intron_variant	0	0.816261	3E-45	44.5229		0.0755346	[0.065-0.086] unit decrease	NR [11722792] (imputed)	N
16	rs550057	1.37005e-23	9	136141870	rs2519093	7.61072e-18	Triglycerides to total lipids ratio in small LDL	44678	35213538	Richardson TG	44617	PLoS Biol	www.ncbi.nlm.nih.gov/pubmed/35213538	Characterising metabolomic signatures of lipid-modifying therapies through drug target mendelian randomisation.	115,082 European ancestry individuals	NA	9q34.2		ABO, ABO			ENSG00000175164, ENSG00000281879	NA	NA	rs2519093-C	rs2519093	0	2519093	intron_variant	0	0.816261	2E-17	16.699		0.0437754	[0.034-0.054] unit increase	NR [11722792] (imputed)	N
16	rs550057	1.37005e-23	9	136141870	rs2519093	7.61072e-18	Cholesterol to total lipids ratio in small VLDL	44678	35213538	Richardson TG	44617	PLoS Biol	www.ncbi.nlm.nih.gov/pubmed/35213538	Characterising metabolomic signatures of lipid-modifying therapies through drug target mendelian randomisation.	115,082 European ancestry individuals	NA	9q34.2		ABO, ABO			ENSG00000175164, ENSG00000281879	NA	NA	rs2519093-C	rs2519093	0	2519093	intron_variant	0	0.816261	6E-43	42.2218		0.0711278	[0.061-0.081] unit decrease	NR [11722792] (imputed)	N
16	rs550057	1.37005e-23	9	136141870	rs2519093	7.61072e-18	Myocardial infarction	44544	34594039	Sakaue S	44469	Nat Genet	www.ncbi.nlm.nih.gov/pubmed/34594039	A cross-population atlas of genetic associations for 220 human phenotypes.	14,992 East Asian ancestry cases, 146,214 East Asian ancestry controls	NA	9q34.2		ABO, ABO			ENSG00000175164, ENSG00000281879	NA	NA	rs2519093-T	rs2519093	0	2519093	intron_variant	0	0.272805211	2E-11	10.699		0.0999733	[0.071-0.129] unit increase	Illumina [13427135] (imputed)	N
16	rs550057	1.37005e-23	9	136141870	rs2519093	7.61072e-18	Hematocrit	44544	34594039	Sakaue S	44469	Nat Genet	www.ncbi.nlm.nih.gov/pubmed/34594039	A cross-population atlas of genetic associations for 220 human phenotypes.	350,475 European ancestry individuals, 153,015 East Asian ancestry individuals	NA	9q34.2		ABO, ABO			ENSG00000175164, ENSG00000281879	NA	NA	rs2519093-T	rs2519093	0	2519093	intron_variant	0	NR	1E-173	173		0.0573	[0.053-0.061] unit decrease	Affymetrix, Illumina [20538534] (imputed)	N
16	rs550057	1.37005e-23	9	136141870	rs2519093	7.61072e-18	LDL cholesterol	44544	34594039	Sakaue S	44469	Nat Genet	www.ncbi.nlm.nih.gov/pubmed/34594039	A cross-population atlas of genetic associations for 220 human phenotypes.	343,621 European ancestry individuals, 72,866 East Asian ancestry individuals	NA	9q34.2		ABO, ABO			ENSG00000175164, ENSG00000281879	NA	NA	rs2519093-T	rs2519093	0	2519093	intron_variant	0	NR	3E-100	99.5229		0.0562	[0.051-0.061] unit increase	Affymetrix, Illumina [20521447] (imputed)	N
16	rs550057	1.37005e-23	9	136141870	rs2519093	7.61072e-18	Non-HDL cholesterol levels	44882	34887591	Graham SE	44539	Nature	www.ncbi.nlm.nih.gov/pubmed/34887591	The power of genetic diversity in genome-wide association studies of lipids.	40,963 South Asian ancestry individuals, 48,057 Hispanic individuals, 99,432 Admixed African or African ancestry individuals, 146,492 East Asian ancestry individuals, 1,320,016 European ancestry individuals	NA	9q34.2		ABO, ABO			ENSG00000175164, ENSG00000281879	NA	NA	rs2519093-?	rs2519093	0	2519093	intron_variant	0	NR	3E-252	251.523		NA		NR [52000000] (imputed)	N
16	rs550057	1.37005e-23	9	136141870	rs2519093	7.61072e-18	White blood cell count	44544	34594039	Sakaue S	44469	Nat Genet	www.ncbi.nlm.nih.gov/pubmed/34594039	A cross-population atlas of genetic associations for 220 human phenotypes.	350,470 European ancestry individuals, 154,355 East Asian ancestry individuals	NA	9q34.2		ABO, ABO			ENSG00000175164, ENSG00000281879	NA	NA	rs2519093-T	rs2519093	0	2519093	intron_variant	0	NR	5E-41	40.301		0.0321	[0.027-0.037] unit decrease	Affymetrix, Illumina [20538670] (imputed)	N
16	rs550057	1.37005e-23	9	136141870	rs2519093	7.61072e-18	Neutrophil count	44544	34594039	Sakaue S	44469	Nat Genet	www.ncbi.nlm.nih.gov/pubmed/34594039	A cross-population atlas of genetic associations for 220 human phenotypes.	349,856 European ancestry individuals, 82,810 East Asian ancestry individuals	NA	9q34.2		ABO, ABO			ENSG00000175164, ENSG00000281879	NA	NA	rs2519093-T	rs2519093	0	2519093	intron_variant	0	NR	4E-35	34.3979		0.0327	[0.028-0.038] unit decrease	Affymetrix, Illumina [20526770] (imputed)	N
16	rs550057	1.37005e-23	9	136141870	rs2519093	7.61072e-18	Non-HDL cholesterol levels	44882	34887591	Graham SE	44539	Nature	www.ncbi.nlm.nih.gov/pubmed/34887591	The power of genetic diversity in genome-wide association studies of lipids.	48,057 Hispanic individuals	NA	9q34.2		ABO, ABO			ENSG00000175164, ENSG00000281879	NA	NA	rs2519093-T	rs2519093	0	2519093	intron_variant	0	0.132512	2E-10	9.69897		0.130114	[0.09-0.17] unit increase	NR [52000000] (imputed)	N
16	rs550057	1.37005e-23	9	136141870	rs2519093	7.61072e-18	Cholesteryl esters to total lipids in medium VLDL percentage (UKB data field 23596)	45077	36764567	Davyson E	44966	Biol Psychiatry	www.ncbi.nlm.nih.gov/pubmed/36764567	Metabolomic Investigation of Major Depressive Disorder Identifies a Potentially Causal Association With Polyunsaturated Fatty Acids.	88,329 European ancestry individuals	NA	9q34.2		ABO, ABO			ENSG00000175164, ENSG00000281879	NA	NA	rs2519093-T	rs2519093	0	2519093	intron_variant	0	0.184584	1E-25	25		0.0606012	[0.049-0.072] unit increase	NR [16366144] (imputed)	N
16	rs550057	1.37005e-23	9	136141870	rs2519093	7.61072e-18	Cholesterol to total lipids in medium LDL percentage (UKB data field 23620)	45077	36764567	Davyson E	44966	Biol Psychiatry	www.ncbi.nlm.nih.gov/pubmed/36764567	Metabolomic Investigation of Major Depressive Disorder Identifies a Potentially Causal Association With Polyunsaturated Fatty Acids.	88,329 European ancestry individuals	NA	9q34.2		ABO, ABO			ENSG00000175164, ENSG00000281879	NA	NA	rs2519093-T	rs2519093	0	2519093	intron_variant	0	0.184584	7E-17	16.1549		0.0511255	[0.039-0.063] unit increase	NR [16366144] (imputed)	N
16	rs550057	1.37005e-23	9	136141870	rs2519093	7.61072e-18	Free cholesterol to total lipids in very large VLDL percentage (UKB data field 23587)	45077	36764567	Davyson E	44966	Biol Psychiatry	www.ncbi.nlm.nih.gov/pubmed/36764567	Metabolomic Investigation of Major Depressive Disorder Identifies a Potentially Causal Association With Polyunsaturated Fatty Acids.	87,620 European ancestry individuals	NA	9q34.2		ABO, ABO			ENSG00000175164, ENSG00000281879	NA	NA	rs2519093-T	rs2519093	0	2519093	intron_variant	0	0.184487	2E-22	21.699		0.0578815	[0.046-0.07] unit increase	NR [16365834] (imputed)	N
16	rs550057	1.37005e-23	9	136141870	rs2519093	7.61072e-18	Cholesterol to total lipids in very large VLDL percentage (UKB data field 23585)	45077	36764567	Davyson E	44966	Biol Psychiatry	www.ncbi.nlm.nih.gov/pubmed/36764567	Metabolomic Investigation of Major Depressive Disorder Identifies a Potentially Causal Association With Polyunsaturated Fatty Acids.	87,620 European ancestry individuals	NA	9q34.2		ABO, ABO			ENSG00000175164, ENSG00000281879	NA	NA	rs2519093-T	rs2519093	0	2519093	intron_variant	0	0.184487	4E-27	26.3979		0.0635767	[0.052-0.075] unit increase	NR [16365834] (imputed)	N
16	rs550057	1.37005e-23	9	136141870	rs2519093	7.61072e-18	Triglycerides to total lipids in medium VLDL percentage (UKB data field 23598)	45077	36764567	Davyson E	44966	Biol Psychiatry	www.ncbi.nlm.nih.gov/pubmed/36764567	Metabolomic Investigation of Major Depressive Disorder Identifies a Potentially Causal Association With Polyunsaturated Fatty Acids.	88,329 European ancestry individuals	NA	9q34.2		ABO, ABO			ENSG00000175164, ENSG00000281879	NA	NA	rs2519093-T	rs2519093	0	2519093	intron_variant	0	0.184584	2E-31	30.699		0.0678815	[0.056-0.079] unit decrease	NR [16366144] (imputed)	N
16	rs550057	1.37005e-23	9	136141870	rs2519093	7.61072e-18	Free cholesterol to total lipids in very small VLDL percentage (UKB data field 23607)	45077	36764567	Davyson E	44966	Biol Psychiatry	www.ncbi.nlm.nih.gov/pubmed/36764567	Metabolomic Investigation of Major Depressive Disorder Identifies a Potentially Causal Association With Polyunsaturated Fatty Acids.	88,329 European ancestry individuals	NA	9q34.2		ABO, ABO			ENSG00000175164, ENSG00000281879	NA	NA	rs2519093-T	rs2519093	0	2519093	intron_variant	0	0.184584	7E-20	19.1549		0.0558271	[0.044-0.068] unit increase	NR [16366144] (imputed)	N
29	rs1405655	6.95198e-19	19	50877680	rs35463555	9.82023e-18	COVID-19 (critical illness vs population)	45099	37198478	Pairo-Castineira E	45063	Nature	www.ncbi.nlm.nih.gov/pubmed/37198478	GWAS and meta-analysis identifies 49 genetic variants underlying critical COVID-19.	682 African ancestry cases, 2,540 African ancestry controls, 401 East Asian ancestry cases, 759 East Asian ancestry controls, 13,199 European ancestry cases, 745,011 European ancestry controls, 1,141 South Asian ancestry cases, 5,384 South Asian ancestry controls, 8,779 cases, 1,001,875 controls	NA	19q13.33		NR1H2			ENSG00000131408	NA	NA	rs35463555-A	rs35463555	0	35463555	intron_variant	0	0.32	2E-13	12.699		1.1	[1.07-1.13]	Illumina [NR] (imputed)	N
16	rs550057	1.37005e-23	9	136149711	rs115478735	1.27744e-17	Apolipoprotein B levels	44033	32203549	Richardson TG	43913	PLoS Med	www.ncbi.nlm.nih.gov/pubmed/32203549	Evaluating the relationship between circulating lipoprotein lipids and apolipoproteins with risk of coronary heart disease: A multivariable Mendelian randomisation analysis.	439,214 European ancestry individuals	NA	9q34.2	SURF6	ABO, ABO			ENSG00000175164, ENSG00000281879	NA	NA	rs115478735-A	rs115478735	0	115478735	intron_variant	0	0.815952	3E-53	52.5229		0.0412279	[0.036-0.046] unit decrease	Affymetrix [NR] (imputed)	N
16	rs550057	1.37005e-23	9	136149711	rs115478735	1.27744e-17	LDL cholesterol levels	44033	32203549	Richardson TG	43913	PLoS Med	www.ncbi.nlm.nih.gov/pubmed/32203549	Evaluating the relationship between circulating lipoprotein lipids and apolipoproteins with risk of coronary heart disease: A multivariable Mendelian randomisation analysis.	440,546 European ancestry individuals	NA	9q34.2	SURF6	ABO, ABO			ENSG00000175164, ENSG00000281879	NA	NA	rs115478735-A	rs115478735	0	115478735	intron_variant	0	0.815989	9E-96	95.0458		0.0558766	[0.051-0.061] unit decrease	Affymetrix [NR] (imputed)	N
16	rs550057	1.37005e-23	9	136149711	rs115478735	1.27744e-17	Medication use for hyperlipidemia (number of purchases)	44993	36653479	Kiiskinen T	44944	Nat Med	www.ncbi.nlm.nih.gov/pubmed/36653479	Genetic predictors of lifelong medication-use patterns in cardiometabolic diseases.	567,671 European ancestry individuals	NA	9q34.2		ABO, ABO			ENSG00000175164, ENSG00000281879	NA	NA	rs115478735-?	rs115478735	0	115478735	intron_variant	0	NR	2E-82	81.699		0.030545	[0.027-0.034] unit increase	Affymetrix, Illumina [NR] (imputed)	N
16	rs550057	1.37005e-23	9	136149711	rs115478735	1.27744e-17	Platelet endothelial aggregation receptor 1 levels	45019	34648354	Pietzner M	44512	Science	www.ncbi.nlm.nih.gov/pubmed/34648354	Mapping the proteo-genomic convergence of human diseases.	10,708 European ancestry individuals	NA	9q34.2		ABO, ABO			ENSG00000175164, ENSG00000281879	NA	NA	rs115478735-A	rs115478735	0	115478735	intron_variant	0	0.8	1E-47	47		0.236	[0.2-0.27] unit increase	Affymetrix, Illumina [10200000] (imputed)	N
16	rs550057	1.37005e-23	9	136149711	rs115478735	1.27744e-17	Galectin-8 levels	45019	34648354	Pietzner M	44512	Science	www.ncbi.nlm.nih.gov/pubmed/34648354	Mapping the proteo-genomic convergence of human diseases.	10,708 European ancestry individuals	NA	9q34.2		ABO, ABO			ENSG00000175164, ENSG00000281879	NA	NA	rs115478735-A	rs115478735	0	115478735	intron_variant	0	0.8	3E-166	165.523		0.449	[0.42-0.48] unit increase	Affymetrix, Illumina [10200000] (imputed)	N
16	rs550057	1.37005e-23	9	136149711	rs115478735	1.27744e-17	Gallstone disease	45062	34651315	Fairfield CJ	44540	Hepatology	www.ncbi.nlm.nih.gov/pubmed/34651315	Genome-wide analysis identifies gallstone-susceptibility loci including genes regulating gastrointestinal motility.	43,639 European ancestry cases, 506,798 European ancestry controls	1,089 cases, 5,228 controls	9q34.2		ABO, ABO			ENSG00000175164, ENSG00000281879	NA	NA	rs115478735-T	rs115478735	0	115478735	intron_variant	0	NR	4E-11	10.3979		1.07	[1.06-1.08]	Affymetrix, Illumina [10044759] (imputed)	N
16	rs550057	1.37005e-23	9	136149711	rs115478735	1.27744e-17	Angiotensin-converting enzyme levels	45019	34648354	Pietzner M	44512	Science	www.ncbi.nlm.nih.gov/pubmed/34648354	Mapping the proteo-genomic convergence of human diseases.	10,708 European ancestry individuals	NA	9q34.2		ABO, ABO			ENSG00000175164, ENSG00000281879	NA	NA	rs115478735-A	rs115478735	0	115478735	intron_variant	0	0.8	1E-146	146		0.429	[0.4-0.46] unit increase	Affymetrix, Illumina [10200000] (imputed)	N
16	rs550057	1.37005e-23	9	136149711	rs115478735	1.27744e-17	Low-density lipoprotein receptor-related protein 8 levels	45019	34648354	Pietzner M	44512	Science	www.ncbi.nlm.nih.gov/pubmed/34648354	Mapping the proteo-genomic convergence of human diseases.	10,708 European ancestry individuals	NA	9q34.2		ABO, ABO			ENSG00000175164, ENSG00000281879	NA	NA	rs115478735-A	rs115478735	0	115478735	intron_variant	0	0.8	1E-15	15		0.134	[0.1-0.17] unit increase	Affymetrix, Illumina [10200000] (imputed)	N
16	rs550057	1.37005e-23	9	136149711	rs115478735	1.27744e-17	Total lipid levels in LDL	44678	35213538	Richardson TG	44617	PLoS Biol	www.ncbi.nlm.nih.gov/pubmed/35213538	Characterising metabolomic signatures of lipid-modifying therapies through drug target mendelian randomisation.	115,082 European ancestry individuals	NA	9q34.2		ABO, ABO			ENSG00000175164, ENSG00000281879	NA	NA	rs115478735-A	rs115478735	0	115478735	intron_variant	0	0.816696	8E-30	29.0969		0.0603572	[0.05-0.071] unit decrease	NR [11722792] (imputed)	N
16	rs550057	1.37005e-23	9	136149711	rs115478735	1.27744e-17	Phospholipid levels in LDL	44678	35213538	Richardson TG	44617	PLoS Biol	www.ncbi.nlm.nih.gov/pubmed/35213538	Characterising metabolomic signatures of lipid-modifying therapies through drug target mendelian randomisation.	115,082 European ancestry individuals	NA	9q34.2		ABO, ABO			ENSG00000175164, ENSG00000281879	NA	NA	rs115478735-A	rs115478735	0	115478735	intron_variant	0	0.816696	5E-32	31.301		0.06282	[0.052-0.073] unit decrease	NR [11722792] (imputed)	N
16	rs550057	1.37005e-23	9	136149711	rs115478735	1.27744e-17	Free cholesterol levels in LDL	44678	35213538	Richardson TG	44617	PLoS Biol	www.ncbi.nlm.nih.gov/pubmed/35213538	Characterising metabolomic signatures of lipid-modifying therapies through drug target mendelian randomisation.	115,082 European ancestry individuals	NA	9q34.2		ABO, ABO			ENSG00000175164, ENSG00000281879	NA	NA	rs115478735-A	rs115478735	0	115478735	intron_variant	0	0.816696	3E-33	32.5229		0.0635309	[0.053-0.074] unit decrease	NR [11722792] (imputed)	N
16	rs550057	1.37005e-23	9	136149711	rs115478735	1.27744e-17	Concentration of LDL particles	44678	35213538	Richardson TG	44617	PLoS Biol	www.ncbi.nlm.nih.gov/pubmed/35213538	Characterising metabolomic signatures of lipid-modifying therapies through drug target mendelian randomisation.	115,082 European ancestry individuals	NA	9q34.2		ABO, ABO			ENSG00000175164, ENSG00000281879	NA	NA	rs115478735-A	rs115478735	0	115478735	intron_variant	0	0.816696	4E-24	23.3979		0.0541339	[0.044-0.065] unit decrease	NR [11722792] (imputed)	N
16	rs550057	1.37005e-23	9	136149711	rs115478735	1.27744e-17	Ratio of apolipoprotein B to apolipoprotein A1 levels	44678	35213538	Richardson TG	44617	PLoS Biol	www.ncbi.nlm.nih.gov/pubmed/35213538	Characterising metabolomic signatures of lipid-modifying therapies through drug target mendelian randomisation.	115,082 European ancestry individuals	NA	9q34.2		ABO, ABO			ENSG00000175164, ENSG00000281879	NA	NA	rs115478735-A	rs115478735	0	115478735	intron_variant	0	0.816696	5E-15	14.301		0.0412036	[0.031-0.052] unit decrease	NR [11722792] (imputed)	N
16	rs550057	1.37005e-23	9	136149711	rs115478735	1.27744e-17	Cholesteryl ester levels in IDL	44678	35213538	Richardson TG	44617	PLoS Biol	www.ncbi.nlm.nih.gov/pubmed/35213538	Characterising metabolomic signatures of lipid-modifying therapies through drug target mendelian randomisation.	115,082 European ancestry individuals	NA	9q34.2		ABO, ABO			ENSG00000175164, ENSG00000281879	NA	NA	rs115478735-A	rs115478735	0	115478735	intron_variant	0	0.816696	3E-30	29.5229		0.0590565	[0.049-0.069] unit decrease	NR [11722792] (imputed)	N
16	rs550057	1.37005e-23	9	136149711	rs115478735	1.27744e-17	Total lipid levels in IDL	44678	35213538	Richardson TG	44617	PLoS Biol	www.ncbi.nlm.nih.gov/pubmed/35213538	Characterising metabolomic signatures of lipid-modifying therapies through drug target mendelian randomisation.	115,082 European ancestry individuals	NA	9q34.2		ABO, ABO			ENSG00000175164, ENSG00000281879	NA	NA	rs115478735-A	rs115478735	0	115478735	intron_variant	0	0.816696	1E-31	31		0.0605343	[0.05-0.071] unit decrease	NR [11722792] (imputed)	N
16	rs550057	1.37005e-23	9	136149711	rs115478735	1.27744e-17	Phospholipid levels in IDL	44678	35213538	Richardson TG	44617	PLoS Biol	www.ncbi.nlm.nih.gov/pubmed/35213538	Characterising metabolomic signatures of lipid-modifying therapies through drug target mendelian randomisation.	115,082 European ancestry individuals	NA	9q34.2		ABO, ABO			ENSG00000175164, ENSG00000281879	NA	NA	rs115478735-A	rs115478735	0	115478735	intron_variant	0	0.816696	4E-31	30.3979		0.0597755	[0.05-0.07] unit decrease	NR [11722792] (imputed)	N
16	rs550057	1.37005e-23	9	136149711	rs115478735	1.27744e-17	Cholesterol levels in IDL	44678	35213538	Richardson TG	44617	PLoS Biol	www.ncbi.nlm.nih.gov/pubmed/35213538	Characterising metabolomic signatures of lipid-modifying therapies through drug target mendelian randomisation.	115,082 European ancestry individuals	NA	9q34.2		ABO, ABO			ENSG00000175164, ENSG00000281879	NA	NA	rs115478735-A	rs115478735	0	115478735	intron_variant	0	0.816696	4E-32	31.3979		0.0609484	[0.051-0.071] unit decrease	NR [11722792] (imputed)	N
16	rs550057	1.37005e-23	9	136149711	rs115478735	1.27744e-17	Concentration of IDL particles	44678	35213538	Richardson TG	44617	PLoS Biol	www.ncbi.nlm.nih.gov/pubmed/35213538	Characterising metabolomic signatures of lipid-modifying therapies through drug target mendelian randomisation.	115,082 European ancestry individuals	NA	9q34.2		ABO, ABO			ENSG00000175164, ENSG00000281879	NA	NA	rs115478735-A	rs115478735	0	115478735	intron_variant	0	0.816696	6E-36	35.2218		0.0661692	[0.056-0.077] unit decrease	NR [11722792] (imputed)	N
16	rs550057	1.37005e-23	9	136149711	rs115478735	1.27744e-17	Cholesteryl ester levels in large LDL	44678	35213538	Richardson TG	44617	PLoS Biol	www.ncbi.nlm.nih.gov/pubmed/35213538	Characterising metabolomic signatures of lipid-modifying therapies through drug target mendelian randomisation.	115,082 European ancestry individuals	NA	9q34.2		ABO, ABO			ENSG00000175164, ENSG00000281879	NA	NA	rs115478735-A	rs115478735	0	115478735	intron_variant	0	0.816696	5E-29	28.301		0.0592251	[0.049-0.07] unit decrease	NR [11722792] (imputed)	N
16	rs550057	1.37005e-23	9	136149711	rs115478735	1.27744e-17	Concentration of large LDL particles	44678	35213538	Richardson TG	44617	PLoS Biol	www.ncbi.nlm.nih.gov/pubmed/35213538	Characterising metabolomic signatures of lipid-modifying therapies through drug target mendelian randomisation.	115,082 European ancestry individuals	NA	9q34.2		ABO, ABO			ENSG00000175164, ENSG00000281879	NA	NA	rs115478735-A	rs115478735	0	115478735	intron_variant	0	0.816696	3E-22	21.5229		0.0515604	[0.041-0.062] unit decrease	NR [11722792] (imputed)	N
16	rs550057	1.37005e-23	9	136149711	rs115478735	1.27744e-17	Total lipid levels in large LDL	44678	35213538	Richardson TG	44617	PLoS Biol	www.ncbi.nlm.nih.gov/pubmed/35213538	Characterising metabolomic signatures of lipid-modifying therapies through drug target mendelian randomisation.	115,082 European ancestry individuals	NA	9q34.2		ABO, ABO			ENSG00000175164, ENSG00000281879	NA	NA	rs115478735-A	rs115478735	0	115478735	intron_variant	0	0.816696	2E-31	30.699		0.0617664	[0.051-0.072] unit decrease	NR [11722792] (imputed)	N
16	rs550057	1.37005e-23	9	136149711	rs115478735	1.27744e-17	Triglycerides to total lipids ratio in large VLDL	44678	35213538	Richardson TG	44617	PLoS Biol	www.ncbi.nlm.nih.gov/pubmed/35213538	Characterising metabolomic signatures of lipid-modifying therapies through drug target mendelian randomisation.	115,071 European ancestry individuals	NA	9q34.2		ABO, ABO			ENSG00000175164, ENSG00000281879	NA	NA	rs115478735-A	rs115478735	0	115478735	intron_variant	0	0.816704	4E-52	51.3979		0.080776	[0.07-0.091] unit increase	NR [11722792] (imputed)	N
16	rs550057	1.37005e-23	9	136149711	rs115478735	1.27744e-17	Ratio of linoleic acid to total fatty acids	44678	35213538	Richardson TG	44617	PLoS Biol	www.ncbi.nlm.nih.gov/pubmed/35213538	Characterising metabolomic signatures of lipid-modifying therapies through drug target mendelian randomisation.	115,006 European ancestry individuals	NA	9q34.2		ABO, ABO			ENSG00000175164, ENSG00000281879	NA	NA	rs115478735-A	rs115478735	0	115478735	intron_variant	0	0.816697	4E-10	9.39794		0.0321528	[0.022-0.042] unit decrease	NR [11722792] (imputed)	N
16	rs550057	1.37005e-23	9	136149711	rs115478735	1.27744e-17	Cholesterol levels in large LDL	44678	35213538	Richardson TG	44617	PLoS Biol	www.ncbi.nlm.nih.gov/pubmed/35213538	Characterising metabolomic signatures of lipid-modifying therapies through drug target mendelian randomisation.	115,082 European ancestry individuals	NA	9q34.2		ABO, ABO			ENSG00000175164, ENSG00000281879	NA	NA	rs115478735-A	rs115478735	0	115478735	intron_variant	0	0.816696	1E-30	30		0.0607708	[0.05-0.071] unit decrease	NR [11722792] (imputed)	N
16	rs550057	1.37005e-23	9	136149711	rs115478735	1.27744e-17	Free cholesterol levels in large LDL	44678	35213538	Richardson TG	44617	PLoS Biol	www.ncbi.nlm.nih.gov/pubmed/35213538	Characterising metabolomic signatures of lipid-modifying therapies through drug target mendelian randomisation.	115,082 European ancestry individuals	NA	9q34.2		ABO, ABO			ENSG00000175164, ENSG00000281879	NA	NA	rs115478735-A	rs115478735	0	115478735	intron_variant	0	0.816696	1E-33	33		0.0634442	[0.053-0.074] unit decrease	NR [11722792] (imputed)	N
16	rs550057	1.37005e-23	9	136149711	rs115478735	1.27744e-17	Phospholipid levels in large LDL	44678	35213538	Richardson TG	44617	PLoS Biol	www.ncbi.nlm.nih.gov/pubmed/35213538	Characterising metabolomic signatures of lipid-modifying therapies through drug target mendelian randomisation.	115,082 European ancestry individuals	NA	9q34.2		ABO, ABO			ENSG00000175164, ENSG00000281879	NA	NA	rs115478735-A	rs115478735	0	115478735	intron_variant	0	0.816696	5E-37	36.301		0.0673827	[0.057-0.078] unit decrease	NR [11722792] (imputed)	N
16	rs550057	1.37005e-23	9	136149711	rs115478735	1.27744e-17	Cholesteryl ester levels in LDL	44678	35213538	Richardson TG	44617	PLoS Biol	www.ncbi.nlm.nih.gov/pubmed/35213538	Characterising metabolomic signatures of lipid-modifying therapies through drug target mendelian randomisation.	115,082 European ancestry individuals	NA	9q34.2		ABO, ABO			ENSG00000175164, ENSG00000281879	NA	NA	rs115478735-A	rs115478735	0	115478735	intron_variant	0	0.816696	2E-28	27.699		0.0589739	[0.049-0.069] unit decrease	NR [11722792] (imputed)	N
16	rs550057	1.37005e-23	9	136149711	rs115478735	1.27744e-17	Omega-6 fatty acid levels	44678	35213538	Richardson TG	44617	PLoS Biol	www.ncbi.nlm.nih.gov/pubmed/35213538	Characterising metabolomic signatures of lipid-modifying therapies through drug target mendelian randomisation.	115,006 European ancestry individuals	NA	9q34.2		ABO, ABO			ENSG00000175164, ENSG00000281879	NA	NA	rs115478735-A	rs115478735	0	115478735	intron_variant	0	0.816697	4E-16	15.3979		0.0424072	[0.032-0.053] unit decrease	NR [11722792] (imputed)	N
16	rs550057	1.37005e-23	9	136149711	rs115478735	1.27744e-17	Cholesteryl ester levels in medium LDL	44678	35213538	Richardson TG	44617	PLoS Biol	www.ncbi.nlm.nih.gov/pubmed/35213538	Characterising metabolomic signatures of lipid-modifying therapies through drug target mendelian randomisation.	115,082 European ancestry individuals	NA	9q34.2		ABO, ABO			ENSG00000175164, ENSG00000281879	NA	NA	rs115478735-A	rs115478735	0	115478735	intron_variant	0	0.816696	8E-26	25.0969		0.0561564	[0.046-0.067] unit decrease	NR [11722792] (imputed)	N
16	rs550057	1.37005e-23	9	136149711	rs115478735	1.27744e-17	Total lipid levels in medium LDL	44678	35213538	Richardson TG	44617	PLoS Biol	www.ncbi.nlm.nih.gov/pubmed/35213538	Characterising metabolomic signatures of lipid-modifying therapies through drug target mendelian randomisation.	115,082 European ancestry individuals	NA	9q34.2		ABO, ABO			ENSG00000175164, ENSG00000281879	NA	NA	rs115478735-A	rs115478735	0	115478735	intron_variant	0	0.816696	2E-27	26.699		0.0581116	[0.048-0.069] unit decrease	NR [11722792] (imputed)	N
16	rs550057	1.37005e-23	9	136149711	rs115478735	1.27744e-17	Concentration of medium LDL particles	44678	35213538	Richardson TG	44617	PLoS Biol	www.ncbi.nlm.nih.gov/pubmed/35213538	Characterising metabolomic signatures of lipid-modifying therapies through drug target mendelian randomisation.	115,082 European ancestry individuals	NA	9q34.2		ABO, ABO			ENSG00000175164, ENSG00000281879	NA	NA	rs115478735-A	rs115478735	0	115478735	intron_variant	0	0.816696	6E-27	26.2218		0.0575453	[0.047-0.068] unit decrease	NR [11722792] (imputed)	N
16	rs550057	1.37005e-23	9	136149711	rs115478735	1.27744e-17	Cholesteryl ester levels in medium VLDL	44678	35213538	Richardson TG	44617	PLoS Biol	www.ncbi.nlm.nih.gov/pubmed/35213538	Characterising metabolomic signatures of lipid-modifying therapies through drug target mendelian randomisation.	115,082 European ancestry individuals	NA	9q34.2		ABO, ABO			ENSG00000175164, ENSG00000281879	NA	NA	rs115478735-A	rs115478735	0	115478735	intron_variant	0	0.816696	7E-37	36.1549		0.0671431	[0.057-0.078] unit decrease	NR [11722792] (imputed)	N
16	rs550057	1.37005e-23	9	136149711	rs115478735	1.27744e-17	Immunoglobulin superfamily containing leucine-rich repeat protein 2 levels (ISLR2.13124.20.3)	44936	29875488	Sun BB	43257	Nature	www.ncbi.nlm.nih.gov/pubmed/29875488	Genomic atlas of the human plasma proteome.	3,301 European ancestry individuals	NA	9q34.2		ABO, ABO			ENSG00000175164, ENSG00000281879	NA	NA	rs115478735-T	rs115478735	0	115478735	intron_variant	0	0.178	1E-46	46		0.45	[-0.39--0.51] unit decrease	Affymetrix [10572788] (imputed)	N
16	rs550057	1.37005e-23	9	136149711	rs115478735	1.27744e-17	Phospholipid levels in medium VLDL	44678	35213538	Richardson TG	44617	PLoS Biol	www.ncbi.nlm.nih.gov/pubmed/35213538	Characterising metabolomic signatures of lipid-modifying therapies through drug target mendelian randomisation.	115,082 European ancestry individuals	NA	9q34.2		ABO, ABO			ENSG00000175164, ENSG00000281879	NA	NA	rs115478735-A	rs115478735	0	115478735	intron_variant	0	0.816696	1E-17	17		0.0456536	[0.035-0.056] unit decrease	NR [11722792] (imputed)	N
16	rs550057	1.37005e-23	9	136149711	rs115478735	1.27744e-17	Remnant cholesterol (non-HDL, non-LDL -cholesterol)	44678	35213538	Richardson TG	44617	PLoS Biol	www.ncbi.nlm.nih.gov/pubmed/35213538	Characterising metabolomic signatures of lipid-modifying therapies through drug target mendelian randomisation.	115,082 European ancestry individuals	NA	9q34.2		ABO, ABO			ENSG00000175164, ENSG00000281879	NA	NA	rs115478735-A	rs115478735	0	115478735	intron_variant	0	0.816696	4E-29	28.3979		0.0594489	[0.049-0.07] unit decrease	NR [11722792] (imputed)	N
16	rs550057	1.37005e-23	9	136149711	rs115478735	1.27744e-17	Cholesterol levels in medium LDL	44678	35213538	Richardson TG	44617	PLoS Biol	www.ncbi.nlm.nih.gov/pubmed/35213538	Characterising metabolomic signatures of lipid-modifying therapies through drug target mendelian randomisation.	115,082 European ancestry individuals	NA	9q34.2		ABO, ABO			ENSG00000175164, ENSG00000281879	NA	NA	rs115478735-A	rs115478735	0	115478735	intron_variant	0	0.816696	1E-28	28		0.059509	[0.049-0.07] unit decrease	NR [11722792] (imputed)	N
16	rs550057	1.37005e-23	9	136149711	rs115478735	1.27744e-17	Protein-tyrosine sulfotransferase 2 levels (TPST2.8024.64.3)	44936	29875488	Sun BB	43257	Nature	www.ncbi.nlm.nih.gov/pubmed/29875488	Genomic atlas of the human plasma proteome.	3,301 European ancestry individuals	NA	9q34.2		ABO, ABO			ENSG00000175164, ENSG00000281879	NA	NA	rs115478735-T	rs115478735	0	115478735	intron_variant	0	0.178	8E-24	23.0969		0.32	[0.26-0.38] unit increase	Affymetrix [10572788] (imputed)	N
16	rs550057	1.37005e-23	9	136149711	rs115478735	1.27744e-17	Free cholesterol levels in medium VLDL	44678	35213538	Richardson TG	44617	PLoS Biol	www.ncbi.nlm.nih.gov/pubmed/35213538	Characterising metabolomic signatures of lipid-modifying therapies through drug target mendelian randomisation.	115,082 European ancestry individuals	NA	9q34.2		ABO, ABO			ENSG00000175164, ENSG00000281879	NA	NA	rs115478735-A	rs115478735	0	115478735	intron_variant	0	0.816696	5E-23	22.301		0.052719	[0.042-0.063] unit decrease	NR [11722792] (imputed)	N
16	rs550057	1.37005e-23	9	136149711	rs115478735	1.27744e-17	Free cholesterol levels in medium LDL	44678	35213538	Richardson TG	44617	PLoS Biol	www.ncbi.nlm.nih.gov/pubmed/35213538	Characterising metabolomic signatures of lipid-modifying therapies through drug target mendelian randomisation.	115,082 European ancestry individuals	NA	9q34.2		ABO, ABO			ENSG00000175164, ENSG00000281879	NA	NA	rs115478735-A	rs115478735	0	115478735	intron_variant	0	0.816696	1E-33	33		0.0644691	[0.054-0.075] unit decrease	NR [11722792] (imputed)	N
16	rs550057	1.37005e-23	9	136149711	rs115478735	1.27744e-17	Phospholipid levels in medium LDL	44678	35213538	Richardson TG	44617	PLoS Biol	www.ncbi.nlm.nih.gov/pubmed/35213538	Characterising metabolomic signatures of lipid-modifying therapies through drug target mendelian randomisation.	115,082 European ancestry individuals	NA	9q34.2		ABO, ABO			ENSG00000175164, ENSG00000281879	NA	NA	rs115478735-A	rs115478735	0	115478735	intron_variant	0	0.816696	3E-28	27.5229		0.0590222	[0.049-0.07] unit decrease	NR [11722792] (imputed)	N
16	rs550057	1.37005e-23	9	136149711	rs115478735	1.27744e-17	Cholesterol levels in medium VLDL	44678	35213538	Richardson TG	44617	PLoS Biol	www.ncbi.nlm.nih.gov/pubmed/35213538	Characterising metabolomic signatures of lipid-modifying therapies through drug target mendelian randomisation.	115,082 European ancestry individuals	NA	9q34.2		ABO, ABO			ENSG00000175164, ENSG00000281879	NA	NA	rs115478735-A	rs115478735	0	115478735	intron_variant	0	0.816696	6E-32	31.2218		0.0626771	[0.052-0.073] unit decrease	NR [11722792] (imputed)	N
16	rs550057	1.37005e-23	9	136149711	rs115478735	1.27744e-17	Total cholesterol minus HDL-C levels	44678	35213538	Richardson TG	44617	PLoS Biol	www.ncbi.nlm.nih.gov/pubmed/35213538	Characterising metabolomic signatures of lipid-modifying therapies through drug target mendelian randomisation.	115,082 European ancestry individuals	NA	9q34.2		ABO, ABO			ENSG00000175164, ENSG00000281879	NA	NA	rs115478735-A	rs115478735	0	115478735	intron_variant	0	0.816696	8E-31	30.0969		0.0613299	[0.051-0.072] unit decrease	NR [11722792] (imputed)	N
16	rs550057	1.37005e-23	9	136149711	rs115478735	1.27744e-17	Cholesteryl ester levels in VLDL	44678	35213538	Richardson TG	44617	PLoS Biol	www.ncbi.nlm.nih.gov/pubmed/35213538	Characterising metabolomic signatures of lipid-modifying therapies through drug target mendelian randomisation.	115,082 European ancestry individuals	NA	9q34.2		ABO, ABO			ENSG00000175164, ENSG00000281879	NA	NA	rs115478735-A	rs115478735	0	115478735	intron_variant	0	0.816696	1E-24	24		0.054701	[0.044-0.065] unit decrease	NR [11722792] (imputed)	N
16	rs550057	1.37005e-23	9	136149711	rs115478735	1.27744e-17	Free cholesterol levels in very small VLDL	44678	35213538	Richardson TG	44617	PLoS Biol	www.ncbi.nlm.nih.gov/pubmed/35213538	Characterising metabolomic signatures of lipid-modifying therapies through drug target mendelian randomisation.	115,082 European ancestry individuals	NA	9q34.2		ABO, ABO			ENSG00000175164, ENSG00000281879	NA	NA	rs115478735-A	rs115478735	0	115478735	intron_variant	0	0.816696	7E-26	25.1549		0.0549926	[0.045-0.065] unit decrease	NR [11722792] (imputed)	N
16	rs550057	1.37005e-23	9	136149711	rs115478735	1.27744e-17	Free cholesterol to total lipids ratio in chylomicrons and extremely large VLDL	44678	35213538	Richardson TG	44617	PLoS Biol	www.ncbi.nlm.nih.gov/pubmed/35213538	Characterising metabolomic signatures of lipid-modifying therapies through drug target mendelian randomisation.	111,638 European ancestry individuals	NA	9q34.2		ABO, ABO			ENSG00000175164, ENSG00000281879	NA	NA	rs115478735-A	rs115478735	0	115478735	intron_variant	0	0.817089	4E-18	17.3979		0.0462328	[0.036-0.057] unit decrease	NR [11722792] (imputed)	N
16	rs550057	1.37005e-23	9	136149711	rs115478735	1.27744e-17	Triglycerides to total lipids ratio in chylomicrons and extremely large VLDL	44678	35213538	Richardson TG	44617	PLoS Biol	www.ncbi.nlm.nih.gov/pubmed/35213538	Characterising metabolomic signatures of lipid-modifying therapies through drug target mendelian randomisation.	111,638 European ancestry individuals	NA	9q34.2		ABO, ABO			ENSG00000175164, ENSG00000281879	NA	NA	rs115478735-A	rs115478735	0	115478735	intron_variant	0	0.817089	7E-27	26.1549		0.0578536	[0.047-0.068] unit increase	NR [11722792] (imputed)	N
16	rs550057	1.37005e-23	9	136149711	rs115478735	1.27744e-17	Phospholipid levels in very small VLDL	44678	35213538	Richardson TG	44617	PLoS Biol	www.ncbi.nlm.nih.gov/pubmed/35213538	Characterising metabolomic signatures of lipid-modifying therapies through drug target mendelian randomisation.	115,082 European ancestry individuals	NA	9q34.2		ABO, ABO			ENSG00000175164, ENSG00000281879	NA	NA	rs115478735-A	rs115478735	0	115478735	intron_variant	0	0.816696	2E-18	17.699		0.0459204	[0.036-0.056] unit decrease	NR [11722792] (imputed)	N
16	rs550057	1.37005e-23	9	136149711	rs115478735	1.27744e-17	Apolipoprotein B levels	44678	35213538	Richardson TG	44617	PLoS Biol	www.ncbi.nlm.nih.gov/pubmed/35213538	Characterising metabolomic signatures of lipid-modifying therapies through drug target mendelian randomisation.	115,082 European ancestry individuals	NA	9q34.2		ABO, ABO			ENSG00000175164, ENSG00000281879	NA	NA	rs115478735-A	rs115478735	0	115478735	intron_variant	0	0.816696	2E-26	25.699		0.0567209	[0.046-0.067] unit decrease	NR [11722792] (imputed)	N
16	rs550057	1.37005e-23	9	136149711	rs115478735	1.27744e-17	Linoleic acid levels	44678	35213538	Richardson TG	44617	PLoS Biol	www.ncbi.nlm.nih.gov/pubmed/35213538	Characterising metabolomic signatures of lipid-modifying therapies through drug target mendelian randomisation.	115,006 European ancestry individuals	NA	9q34.2		ABO, ABO			ENSG00000175164, ENSG00000281879	NA	NA	rs115478735-A	rs115478735	0	115478735	intron_variant	0	0.816697	3E-16	15.5229		0.0427716	[0.032-0.053] unit decrease	NR [11722792] (imputed)	N
16	rs550057	1.37005e-23	9	136149711	rs115478735	1.27744e-17	Total cholesterol levels	44678	35213538	Richardson TG	44617	PLoS Biol	www.ncbi.nlm.nih.gov/pubmed/35213538	Characterising metabolomic signatures of lipid-modifying therapies through drug target mendelian randomisation.	115,082 European ancestry individuals	NA	9q34.2		ABO, ABO			ENSG00000175164, ENSG00000281879	NA	NA	rs115478735-A	rs115478735	0	115478735	intron_variant	0	0.816696	1E-27	27		0.0564204	[0.046-0.067] unit decrease	NR [11722792] (imputed)	N
16	rs550057	1.37005e-23	9	136149711	rs115478735	1.27744e-17	Polyunsaturated fatty acid levels	44678	35213538	Richardson TG	44617	PLoS Biol	www.ncbi.nlm.nih.gov/pubmed/35213538	Characterising metabolomic signatures of lipid-modifying therapies through drug target mendelian randomisation.	115,006 European ancestry individuals	NA	9q34.2		ABO, ABO			ENSG00000175164, ENSG00000281879	NA	NA	rs115478735-A	rs115478735	0	115478735	intron_variant	0	0.816697	3E-13	12.5229		0.0377218	[0.028-0.048] unit decrease	NR [11722792] (imputed)	N
16	rs550057	1.37005e-23	9	136149711	rs115478735	1.27744e-17	Cholesterol levels in very small VLDL	44678	35213538	Richardson TG	44617	PLoS Biol	www.ncbi.nlm.nih.gov/pubmed/35213538	Characterising metabolomic signatures of lipid-modifying therapies through drug target mendelian randomisation.	115,082 European ancestry individuals	NA	9q34.2		ABO, ABO			ENSG00000175164, ENSG00000281879	NA	NA	rs115478735-A	rs115478735	0	115478735	intron_variant	0	0.816696	7E-30	29.1549		0.0588038	[0.049-0.069] unit decrease	NR [11722792] (imputed)	N
16	rs550057	1.37005e-23	9	136149711	rs115478735	1.27744e-17	Total lipid levels in very small VLDL	44678	35213538	Richardson TG	44617	PLoS Biol	www.ncbi.nlm.nih.gov/pubmed/35213538	Characterising metabolomic signatures of lipid-modifying therapies through drug target mendelian randomisation.	115,082 European ancestry individuals	NA	9q34.2		ABO, ABO			ENSG00000175164, ENSG00000281879	NA	NA	rs115478735-A	rs115478735	0	115478735	intron_variant	0	0.816696	2E-21	20.699		0.0498105	[0.04-0.06] unit decrease	NR [11722792] (imputed)	N
16	rs550057	1.37005e-23	9	136149711	rs115478735	1.27744e-17	Cholesterol to total lipids ratio in chylomicrons and extremely large VLDL	44678	35213538	Richardson TG	44617	PLoS Biol	www.ncbi.nlm.nih.gov/pubmed/35213538	Characterising metabolomic signatures of lipid-modifying therapies through drug target mendelian randomisation.	111,638 European ancestry individuals	NA	9q34.2		ABO, ABO			ENSG00000175164, ENSG00000281879	NA	NA	rs115478735-A	rs115478735	0	115478735	intron_variant	0	0.817089	3E-26	25.5229		0.056869	[0.046-0.067] unit decrease	NR [11722792] (imputed)	N
16	rs550057	1.37005e-23	9	136149711	rs115478735	1.27744e-17	LDL cholesterol levels	44678	35213538	Richardson TG	44617	PLoS Biol	www.ncbi.nlm.nih.gov/pubmed/35213538	Characterising metabolomic signatures of lipid-modifying therapies through drug target mendelian randomisation.	115,082 European ancestry individuals	NA	9q34.2		ABO, ABO			ENSG00000175164, ENSG00000281879	NA	NA	rs115478735-A	rs115478735	0	115478735	intron_variant	0	0.816696	3E-30	29.5229		0.0608301	[0.05-0.071] unit decrease	NR [11722792] (imputed)	N
16	rs550057	1.37005e-23	9	136149711	rs115478735	1.27744e-17	Total esterified cholesterol levels	44678	35213538	Richardson TG	44617	PLoS Biol	www.ncbi.nlm.nih.gov/pubmed/35213538	Characterising metabolomic signatures of lipid-modifying therapies through drug target mendelian randomisation.	115,082 European ancestry individuals	NA	9q34.2		ABO, ABO			ENSG00000175164, ENSG00000281879	NA	NA	rs115478735-A	rs115478735	0	115478735	intron_variant	0	0.816696	1E-27	27		0.0562474	[0.046-0.066] unit decrease	NR [11722792] (imputed)	N
16	rs550057	1.37005e-23	9	136149711	rs115478735	1.27744e-17	Cholesteryl ester levels in very small VLDL	44678	35213538	Richardson TG	44617	PLoS Biol	www.ncbi.nlm.nih.gov/pubmed/35213538	Characterising metabolomic signatures of lipid-modifying therapies through drug target mendelian randomisation.	115,082 European ancestry individuals	NA	9q34.2		ABO, ABO			ENSG00000175164, ENSG00000281879	NA	NA	rs115478735-A	rs115478735	0	115478735	intron_variant	0	0.816696	7E-31	30.1549		0.0594946	[0.049-0.07] unit decrease	NR [11722792] (imputed)	N
16	rs550057	1.37005e-23	9	136149711	rs115478735	1.27744e-17	Concentration of very small VLDL particles	44678	35213538	Richardson TG	44617	PLoS Biol	www.ncbi.nlm.nih.gov/pubmed/35213538	Characterising metabolomic signatures of lipid-modifying therapies through drug target mendelian randomisation.	115,082 European ancestry individuals	NA	9q34.2		ABO, ABO			ENSG00000175164, ENSG00000281879	NA	NA	rs115478735-A	rs115478735	0	115478735	intron_variant	0	0.816696	9E-26	25.0458		0.0551099	[0.045-0.065] unit decrease	NR [11722792] (imputed)	N
16	rs550057	1.37005e-23	9	136149711	rs115478735	1.27744e-17	Clinical LDL cholesterol levels	44678	35213538	Richardson TG	44617	PLoS Biol	www.ncbi.nlm.nih.gov/pubmed/35213538	Characterising metabolomic signatures of lipid-modifying therapies through drug target mendelian randomisation.	115,082 European ancestry individuals	NA	9q34.2		ABO, ABO			ENSG00000175164, ENSG00000281879	NA	NA	rs115478735-A	rs115478735	0	115478735	intron_variant	0	0.816696	9E-35	34.0458		0.0653267	[0.055-0.076] unit decrease	NR [11722792] (imputed)	N
16	rs550057	1.37005e-23	9	136149711	rs115478735	1.27744e-17	Cholesteryl esters to total lipids ratio in chylomicrons and extremely large VLDL	44678	35213538	Richardson TG	44617	PLoS Biol	www.ncbi.nlm.nih.gov/pubmed/35213538	Characterising metabolomic signatures of lipid-modifying therapies through drug target mendelian randomisation.	111,638 European ancestry individuals	NA	9q34.2		ABO, ABO			ENSG00000175164, ENSG00000281879	NA	NA	rs115478735-A	rs115478735	0	115478735	intron_variant	0	0.817089	2E-25	24.699		0.0560985	[0.046-0.067] unit decrease	NR [11722792] (imputed)	N
16	rs550057	1.37005e-23	9	136149711	rs115478735	1.27744e-17	HDL cholesterol	44544	34594039	Sakaue S	44469	Nat Genet	www.ncbi.nlm.nih.gov/pubmed/34594039	A cross-population atlas of genetic associations for 220 human phenotypes.	315,133 European ancestry individuals, 74,970 East Asian ancestry individuals	NA	9q34.2		ABO, ABO			ENSG00000175164, ENSG00000281879	NA	NA	rs115478735-T	rs115478735	0	115478735	intron_variant	0	NR	1E-13	13		0.0211	[0.016-0.027] unit increase	Affymetrix, Illumina [20525311] (imputed)	N
16	rs550057	1.37005e-23	9	136149711	rs115478735	1.27744e-17	Total free cholesterol levels	44678	35213538	Richardson TG	44617	PLoS Biol	www.ncbi.nlm.nih.gov/pubmed/35213538	Characterising metabolomic signatures of lipid-modifying therapies through drug target mendelian randomisation.	115,082 European ancestry individuals	NA	9q34.2		ABO, ABO			ENSG00000175164, ENSG00000281879	NA	NA	rs115478735-A	rs115478735	0	115478735	intron_variant	0	0.816696	1E-26	26		0.0557416	[0.046-0.066] unit decrease	NR [11722792] (imputed)	N
16	rs550057	1.37005e-23	9	136149711	rs115478735	1.27744e-17	Total esterified cholesterol levels (UKB data field 23415)	45077	36764567	Davyson E	44966	Biol Psychiatry	www.ncbi.nlm.nih.gov/pubmed/36764567	Metabolomic Investigation of Major Depressive Disorder Identifies a Potentially Causal Association With Polyunsaturated Fatty Acids.	88,329 European ancestry individuals	NA	9q34.2		ABO, ABO			ENSG00000175164, ENSG00000281879	NA	NA	rs115478735-T	rs115478735	0	115478735	intron_variant	0	0.184202	6E-24	23.2218		0.0599225	[0.048-0.072] unit increase	NR [16366144] (imputed)	N
16	rs550057	1.37005e-23	9	136149711	rs115478735	1.27744e-17	Cholesteryl esters in LDL (UKB data field 23417)	45077	36764567	Davyson E	44966	Biol Psychiatry	www.ncbi.nlm.nih.gov/pubmed/36764567	Metabolomic Investigation of Major Depressive Disorder Identifies a Potentially Causal Association With Polyunsaturated Fatty Acids.	88,329 European ancestry individuals	NA	9q34.2		ABO, ABO			ENSG00000175164, ENSG00000281879	NA	NA	rs115478735-T	rs115478735	0	115478735	intron_variant	0	0.184202	3E-24	23.5229		0.0623394	[0.05-0.074] unit increase	NR [16366144] (imputed)	N
16	rs550057	1.37005e-23	9	136149711	rs115478735	1.27744e-17	Cholesteryl esters in VLDL (UKB data field 23416)	45077	36764567	Davyson E	44966	Biol Psychiatry	www.ncbi.nlm.nih.gov/pubmed/36764567	Metabolomic Investigation of Major Depressive Disorder Identifies a Potentially Causal Association With Polyunsaturated Fatty Acids.	88,329 European ancestry individuals	NA	9q34.2		ABO, ABO			ENSG00000175164, ENSG00000281879	NA	NA	rs115478735-T	rs115478735	0	115478735	intron_variant	0	0.184202	1E-20	20		0.0572171	[0.045-0.069] unit increase	NR [16366144] (imputed)	N
16	rs550057	1.37005e-23	9	136149711	rs115478735	1.27744e-17	Omega-6 fatty acids levels (UKB data field 23445)	45077	36764567	Davyson E	44966	Biol Psychiatry	www.ncbi.nlm.nih.gov/pubmed/36764567	Metabolomic Investigation of Major Depressive Disorder Identifies a Potentially Causal Association With Polyunsaturated Fatty Acids.	88,268 European ancestry individuals	NA	9q34.2		ABO, ABO			ENSG00000175164, ENSG00000281879	NA	NA	rs115478735-T	rs115478735	0	115478735	intron_variant	0	0.184205	4E-13	12.3979		0.0433626	[0.032-0.055] unit increase	NR [16366159] (imputed)	N
16	rs550057	1.37005e-23	9	136149711	rs115478735	1.27744e-17	Clinical LDL cholesterol levels (UKB data field 23404)	45077	36764567	Davyson E	44966	Biol Psychiatry	www.ncbi.nlm.nih.gov/pubmed/36764567	Metabolomic Investigation of Major Depressive Disorder Identifies a Potentially Causal Association With Polyunsaturated Fatty Acids.	88,329 European ancestry individuals	NA	9q34.2		ABO, ABO			ENSG00000175164, ENSG00000281879	NA	NA	rs115478735-T	rs115478735	0	115478735	intron_variant	0	0.184202	1E-29	29		0.0691584	[0.057-0.081] unit increase	NR [16366144] (imputed)	N
16	rs550057	1.37005e-23	9	136149711	rs115478735	1.27744e-17	VLDL cholesterol levels (UKB data field 23403)	45077	36764567	Davyson E	44966	Biol Psychiatry	www.ncbi.nlm.nih.gov/pubmed/36764567	Metabolomic Investigation of Major Depressive Disorder Identifies a Potentially Causal Association With Polyunsaturated Fatty Acids.	88,329 European ancestry individuals	NA	9q34.2		ABO, ABO			ENSG00000175164, ENSG00000281879	NA	NA	rs115478735-T	rs115478735	0	115478735	intron_variant	0	0.184202	1E-15	15		0.0490086	[0.037-0.061] unit increase	NR [16366144] (imputed)	N
16	rs550057	1.37005e-23	9	136149711	rs115478735	1.27744e-17	Phospholipids in LDL (UKB data field 23413)	45077	36764567	Davyson E	44966	Biol Psychiatry	www.ncbi.nlm.nih.gov/pubmed/36764567	Metabolomic Investigation of Major Depressive Disorder Identifies a Potentially Causal Association With Polyunsaturated Fatty Acids.	88,329 European ancestry individuals	NA	9q34.2		ABO, ABO			ENSG00000175164, ENSG00000281879	NA	NA	rs115478735-T	rs115478735	0	115478735	intron_variant	0	0.184202	2E-27	26.699		0.0666908	[0.055-0.079] unit increase	NR [16366144] (imputed)	N
16	rs550057	1.37005e-23	9	136149711	rs115478735	1.27744e-17	Polyunsaturated fatty acids levels (UKB data field 23446)	45077	36764567	Davyson E	44966	Biol Psychiatry	www.ncbi.nlm.nih.gov/pubmed/36764567	Metabolomic Investigation of Major Depressive Disorder Identifies a Potentially Causal Association With Polyunsaturated Fatty Acids.	88,268 European ancestry individuals	NA	9q34.2		ABO, ABO			ENSG00000175164, ENSG00000281879	NA	NA	rs115478735-T	rs115478735	0	115478735	intron_variant	0	0.184205	3E-11	10.5229		0.0397514	[0.028-0.051] unit increase	NR [16366159] (imputed)	N
16	rs550057	1.37005e-23	9	136149711	rs115478735	1.27744e-17	Total free cholesterol levels (UKB data field 23419)	45077	36764567	Davyson E	44966	Biol Psychiatry	www.ncbi.nlm.nih.gov/pubmed/36764567	Metabolomic Investigation of Major Depressive Disorder Identifies a Potentially Causal Association With Polyunsaturated Fatty Acids.	88,329 European ancestry individuals	NA	9q34.2		ABO, ABO			ENSG00000175164, ENSG00000281879	NA	NA	rs115478735-T	rs115478735	0	115478735	intron_variant	0	0.184202	7E-23	22.1549		0.0591561	[0.047-0.071] unit increase	NR [16366144] (imputed)	N
16	rs550057	1.37005e-23	9	136149711	rs115478735	1.27744e-17	Free cholesterol in LDL (UKB data field 23421)	45077	36764567	Davyson E	44966	Biol Psychiatry	www.ncbi.nlm.nih.gov/pubmed/36764567	Metabolomic Investigation of Major Depressive Disorder Identifies a Potentially Causal Association With Polyunsaturated Fatty Acids.	88,329 European ancestry individuals	NA	9q34.2		ABO, ABO			ENSG00000175164, ENSG00000281879	NA	NA	rs115478735-T	rs115478735	0	115478735	intron_variant	0	0.184202	3E-28	27.5229		0.0671631	[0.055-0.079] unit increase	NR [16366144] (imputed)	N
16	rs550057	1.37005e-23	9	136149711	rs115478735	1.27744e-17	Linoleic acid levels (UKB data field 23449)	45077	36764567	Davyson E	44966	Biol Psychiatry	www.ncbi.nlm.nih.gov/pubmed/36764567	Metabolomic Investigation of Major Depressive Disorder Identifies a Potentially Causal Association With Polyunsaturated Fatty Acids.	88,268 European ancestry individuals	NA	9q34.2		ABO, ABO			ENSG00000175164, ENSG00000281879	NA	NA	rs115478735-T	rs115478735	0	115478735	intron_variant	0	0.184205	1E-12	12		0.0425726	[0.031-0.054] unit increase	NR [16366159] (imputed)	N
16	rs550057	1.37005e-23	9	136149711	rs115478735	1.27744e-17	Total cholesterol minus HDL-C levels (UKB data field 23401)	45077	36764567	Davyson E	44966	Biol Psychiatry	www.ncbi.nlm.nih.gov/pubmed/36764567	Metabolomic Investigation of Major Depressive Disorder Identifies a Potentially Causal Association With Polyunsaturated Fatty Acids.	88,329 European ancestry individuals	NA	9q34.2		ABO, ABO			ENSG00000175164, ENSG00000281879	NA	NA	rs115478735-T	rs115478735	0	115478735	intron_variant	0	0.184202	3E-26	25.5229		0.0648605	[0.053-0.077] unit increase	NR [16366144] (imputed)	N
16	rs550057	1.37005e-23	9	136149711	rs115478735	1.27744e-17	Total cholesterol levels (UKB data field 23400)	45077	36764567	Davyson E	44966	Biol Psychiatry	www.ncbi.nlm.nih.gov/pubmed/36764567	Metabolomic Investigation of Major Depressive Disorder Identifies a Potentially Causal Association With Polyunsaturated Fatty Acids.	88,329 European ancestry individuals	NA	9q34.2		ABO, ABO			ENSG00000175164, ENSG00000281879	NA	NA	rs115478735-T	rs115478735	0	115478735	intron_variant	0	0.184202	7E-24	23.1549		0.0600406	[0.048-0.072] unit increase	NR [16366144] (imputed)	N
16	rs550057	1.37005e-23	9	136149711	rs115478735	1.27744e-17	Remnant cholesterol (non-HDL, non-LDL -cholesterol) levels (UKB data field 23402)	45077	36764567	Davyson E	44966	Biol Psychiatry	www.ncbi.nlm.nih.gov/pubmed/36764567	Metabolomic Investigation of Major Depressive Disorder Identifies a Potentially Causal Association With Polyunsaturated Fatty Acids.	88,329 European ancestry individuals	NA	9q34.2		ABO, ABO			ENSG00000175164, ENSG00000281879	NA	NA	rs115478735-T	rs115478735	0	115478735	intron_variant	0	0.184202	6E-25	24.2218		0.0629431	[0.051-0.075] unit increase	NR [16366144] (imputed)	N
16	rs550057	1.37005e-23	9	136149711	rs115478735	1.27744e-17	Apolipoprotein B levels (UKB data field 23439)	45077	36764567	Davyson E	44966	Biol Psychiatry	www.ncbi.nlm.nih.gov/pubmed/36764567	Metabolomic Investigation of Major Depressive Disorder Identifies a Potentially Causal Association With Polyunsaturated Fatty Acids.	88,329 European ancestry individuals	NA	9q34.2		ABO, ABO			ENSG00000175164, ENSG00000281879	NA	NA	rs115478735-T	rs115478735	0	115478735	intron_variant	0	0.184202	1E-22	22		0.0599973	[0.048-0.072] unit increase	NR [16366144] (imputed)	N
16	rs550057	1.37005e-23	9	136149711	rs115478735	1.27744e-17	Sphingomyelins levels (UKB data field 23438)	45077	36764567	Davyson E	44966	Biol Psychiatry	www.ncbi.nlm.nih.gov/pubmed/36764567	Metabolomic Investigation of Major Depressive Disorder Identifies a Potentially Causal Association With Polyunsaturated Fatty Acids.	88,268 European ancestry individuals	NA	9q34.2		ABO, ABO			ENSG00000175164, ENSG00000281879	NA	NA	rs115478735-T	rs115478735	0	115478735	intron_variant	0	0.184205	6E-20	19.2218		0.052676	[0.041-0.064] unit increase	NR [16366159] (imputed)	N
16	rs550057	1.37005e-23	9	136149711	rs115478735	1.27744e-17	Cholesterol in medium VLDL (UKB data field 23505)	45077	36764567	Davyson E	44966	Biol Psychiatry	www.ncbi.nlm.nih.gov/pubmed/36764567	Metabolomic Investigation of Major Depressive Disorder Identifies a Potentially Causal Association With Polyunsaturated Fatty Acids.	88,329 European ancestry individuals	NA	9q34.2		ABO, ABO			ENSG00000175164, ENSG00000281879	NA	NA	rs115478735-T	rs115478735	0	115478735	intron_variant	0	0.184202	1E-26	26		0.0654814	[0.053-0.077] unit increase	NR [16366144] (imputed)	N
16	rs550057	1.37005e-23	9	136149711	rs115478735	1.27744e-17	Phospholipids in medium VLDL (UKB data field 23504)	45077	36764567	Davyson E	44966	Biol Psychiatry	www.ncbi.nlm.nih.gov/pubmed/36764567	Metabolomic Investigation of Major Depressive Disorder Identifies a Potentially Causal Association With Polyunsaturated Fatty Acids.	88,329 European ancestry individuals	NA	9q34.2		ABO, ABO			ENSG00000175164, ENSG00000281879	NA	NA	rs115478735-T	rs115478735	0	115478735	intron_variant	0	0.184202	9E-15	14.0458		0.0475562	[0.036-0.06] unit increase	NR [16366144] (imputed)	N
16	rs550057	1.37005e-23	9	136149711	rs115478735	1.27744e-17	Triglycerides to total lipids in large VLDL percentage (UKB data field 23593)	45077	36764567	Davyson E	44966	Biol Psychiatry	www.ncbi.nlm.nih.gov/pubmed/36764567	Metabolomic Investigation of Major Depressive Disorder Identifies a Potentially Causal Association With Polyunsaturated Fatty Acids.	88,321 European ancestry individuals	NA	9q34.2		ABO, ABO			ENSG00000175164, ENSG00000281879	NA	NA	rs115478735-T	rs115478735	0	115478735	intron_variant	0	0.184191	1E-40	40		0.0816427	[0.07-0.094] unit decrease	NR [16366100] (imputed)	N
16	rs550057	1.37005e-23	9	136149711	rs115478735	1.27744e-17	Phospholipids to total lipids in medium VLDL percentage (UKB data field 23594)	45077	36764567	Davyson E	44966	Biol Psychiatry	www.ncbi.nlm.nih.gov/pubmed/36764567	Metabolomic Investigation of Major Depressive Disorder Identifies a Potentially Causal Association With Polyunsaturated Fatty Acids.	88,329 European ancestry individuals	NA	9q34.2		ABO, ABO			ENSG00000175164, ENSG00000281879	NA	NA	rs115478735-T	rs115478735	0	115478735	intron_variant	0	0.184202	2E-37	36.699		0.0756056	[0.064-0.087] unit increase	NR [16366144] (imputed)	N
16	rs550057	1.37005e-23	9	136149711	rs115478735	1.27744e-17	Free cholesterol to total lipids in large VLDL percentage (UKB data field 23592)	45077	36764567	Davyson E	44966	Biol Psychiatry	www.ncbi.nlm.nih.gov/pubmed/36764567	Metabolomic Investigation of Major Depressive Disorder Identifies a Potentially Causal Association With Polyunsaturated Fatty Acids.	88,321 European ancestry individuals	NA	9q34.2		ABO, ABO			ENSG00000175164, ENSG00000281879	NA	NA	rs115478735-T	rs115478735	0	115478735	intron_variant	0	0.184191	4E-38	37.3979		0.0786277	[0.067-0.091] unit increase	NR [16366100] (imputed)	N
16	rs550057	1.37005e-23	9	136149711	rs115478735	1.27744e-17	Cholesteryl esters to total lipids in small VLDL percentage (UKB data field 23601)	45077	36764567	Davyson E	44966	Biol Psychiatry	www.ncbi.nlm.nih.gov/pubmed/36764567	Metabolomic Investigation of Major Depressive Disorder Identifies a Potentially Causal Association With Polyunsaturated Fatty Acids.	88,329 European ancestry individuals	NA	9q34.2		ABO, ABO			ENSG00000175164, ENSG00000281879	NA	NA	rs115478735-T	rs115478735	0	115478735	intron_variant	0	0.184202	1E-40	40		0.0813086	[0.069-0.093] unit increase	NR [16366144] (imputed)	N
16	rs550057	1.37005e-23	9	136149711	rs115478735	1.27744e-17	Triglycerides to total lipids in IDL percentage (UKB data field 23613)	45077	36764567	Davyson E	44966	Biol Psychiatry	www.ncbi.nlm.nih.gov/pubmed/36764567	Metabolomic Investigation of Major Depressive Disorder Identifies a Potentially Causal Association With Polyunsaturated Fatty Acids.	88,329 European ancestry individuals	NA	9q34.2		ABO, ABO			ENSG00000175164, ENSG00000281879	NA	NA	rs115478735-T	rs115478735	0	115478735	intron_variant	0	0.184202	2E-12	11.699		0.0418125	[0.03-0.053] unit decrease	NR [16366144] (imputed)	N
16	rs550057	1.37005e-23	9	136149711	rs115478735	1.27744e-17	Free cholesterol to total lipids in small VLDL percentage (UKB data field 23602)	45077	36764567	Davyson E	44966	Biol Psychiatry	www.ncbi.nlm.nih.gov/pubmed/36764567	Metabolomic Investigation of Major Depressive Disorder Identifies a Potentially Causal Association With Polyunsaturated Fatty Acids.	88,329 European ancestry individuals	NA	9q34.2		ABO, ABO			ENSG00000175164, ENSG00000281879	NA	NA	rs115478735-T	rs115478735	0	115478735	intron_variant	0	0.184202	2E-22	21.699		0.0572577	[0.046-0.069] unit increase	NR [16366144] (imputed)	N
16	rs550057	1.37005e-23	9	136149711	rs115478735	1.27744e-17	Triglycerides to total lipids in medium LDL percentage (UKB data field 23623)	45077	36764567	Davyson E	44966	Biol Psychiatry	www.ncbi.nlm.nih.gov/pubmed/36764567	Metabolomic Investigation of Major Depressive Disorder Identifies a Potentially Causal Association With Polyunsaturated Fatty Acids.	88,329 European ancestry individuals	NA	9q34.2		ABO, ABO			ENSG00000175164, ENSG00000281879	NA	NA	rs115478735-T	rs115478735	0	115478735	intron_variant	0	0.184202	1E-20	20		0.056208	[0.044-0.068] unit decrease	NR [16366144] (imputed)	N
16	rs550057	1.37005e-23	9	136149711	rs115478735	1.27744e-17	Cholesterol to total lipids in very small VLDL percentage (UKB data field 23605)	45077	36764567	Davyson E	44966	Biol Psychiatry	www.ncbi.nlm.nih.gov/pubmed/36764567	Metabolomic Investigation of Major Depressive Disorder Identifies a Potentially Causal Association With Polyunsaturated Fatty Acids.	88,329 European ancestry individuals	NA	9q34.2		ABO, ABO			ENSG00000175164, ENSG00000281879	NA	NA	rs115478735-T	rs115478735	0	115478735	intron_variant	0	0.184202	4E-16	15.3979		0.0475574	[0.036-0.059] unit increase	NR [16366144] (imputed)	N
16	rs550057	1.37005e-23	9	136149711	rs115478735	1.27744e-17	Triglycerides to total lipids in large LDL percentage (UKB data field 23618)	45077	36764567	Davyson E	44966	Biol Psychiatry	www.ncbi.nlm.nih.gov/pubmed/36764567	Metabolomic Investigation of Major Depressive Disorder Identifies a Potentially Causal Association With Polyunsaturated Fatty Acids.	88,329 European ancestry individuals	NA	9q34.2		ABO, ABO			ENSG00000175164, ENSG00000281879	NA	NA	rs115478735-T	rs115478735	0	115478735	intron_variant	0	0.184202	5E-13	12.301		0.0433371	[0.032-0.055] unit decrease	NR [16366144] (imputed)	N
16	rs550057	1.37005e-23	9	136149711	rs115478735	1.27744e-17	Triglycerides to total lipids in small LDL percentage (UKB data field 23628)	45077	36764567	Davyson E	44966	Biol Psychiatry	www.ncbi.nlm.nih.gov/pubmed/36764567	Metabolomic Investigation of Major Depressive Disorder Identifies a Potentially Causal Association With Polyunsaturated Fatty Acids.	88,329 European ancestry individuals	NA	9q34.2		ABO, ABO			ENSG00000175164, ENSG00000281879	NA	NA	rs115478735-T	rs115478735	0	115478735	intron_variant	0	0.184202	3E-15	14.5229		0.0469481	[0.035-0.059] unit decrease	NR [16366144] (imputed)	N
16	rs550057	1.37005e-23	9	136149711	rs115478735	1.27744e-17	Phospholipids to total lipids ratio in small HDL	44678	35213538	Richardson TG	44617	PLoS Biol	www.ncbi.nlm.nih.gov/pubmed/35213538	Characterising metabolomic signatures of lipid-modifying therapies through drug target mendelian randomisation.	115,082 European ancestry individuals	NA	9q34.2		ABO, ABO			ENSG00000175164, ENSG00000281879	NA	NA	rs115478735-A	rs115478735	0	115478735	intron_variant	0	0.816696	9E-11	10.0458		0.0334136	[0.023-0.044] unit increase	NR [11722792] (imputed)	N
16	rs550057	1.37005e-23	9	136149711	rs115478735	1.27744e-17	Total omega-6 fatty acid levels	44804	35692035	Borges MC	44725	BMC Med	www.ncbi.nlm.nih.gov/pubmed/35692035	Role of circulating polyunsaturated fatty acids on cardiovascular diseases risk: analysis using Mendelian randomization and fatty acid genetic association data from over 114,000 UK Biobank participants.	114,999 European ancestry individuals	NA	9q34.2		ABO, ABO			ENSG00000175164, ENSG00000281879	NA	NA	rs115478735-A	rs115478735	0	115478735	intron_variant	0	0.82	5E-16	15.301		0.042	[0.032-0.052] unit decrease	NR [12321876] (imputed)	N
16	rs550057	1.37005e-23	9	136149711	rs115478735	1.27744e-17	Linoleic acid levels	44804	35692035	Borges MC	44725	BMC Med	www.ncbi.nlm.nih.gov/pubmed/35692035	Role of circulating polyunsaturated fatty acids on cardiovascular diseases risk: analysis using Mendelian randomization and fatty acid genetic association data from over 114,000 UK Biobank participants.	114,999 European ancestry individuals	NA	9q34.2		ABO, ABO			ENSG00000175164, ENSG00000281879	NA	NA	rs115478735-A	rs115478735	0	115478735	intron_variant	0	0.82	3E-16	15.5229		0.043	[0.033-0.053] unit decrease	NR [12321876] (imputed)	N
16	rs550057	1.37005e-23	9	136149711	rs115478735	1.27744e-17	VLDL cholesterol levels	44678	35213538	Richardson TG	44617	PLoS Biol	www.ncbi.nlm.nih.gov/pubmed/35213538	Characterising metabolomic signatures of lipid-modifying therapies through drug target mendelian randomisation.	115,082 European ancestry individuals	NA	9q34.2		ABO, ABO			ENSG00000175164, ENSG00000281879	NA	NA	rs115478735-A	rs115478735	0	115478735	intron_variant	0	0.816696	2E-18	17.699		0.0467808	[0.036-0.057] unit decrease	NR [11722792] (imputed)	N
16	rs550057	1.37005e-23	9	136149711	rs115478735	1.27744e-17	Cholesterol levels in small LDL	44678	35213538	Richardson TG	44617	PLoS Biol	www.ncbi.nlm.nih.gov/pubmed/35213538	Characterising metabolomic signatures of lipid-modifying therapies through drug target mendelian randomisation.	115,082 European ancestry individuals	NA	9q34.2		ABO, ABO			ENSG00000175164, ENSG00000281879	NA	NA	rs115478735-A	rs115478735	0	115478735	intron_variant	0	0.816696	2E-24	23.699		0.0546603	[0.044-0.065] unit decrease	NR [11722792] (imputed)	N
16	rs550057	1.37005e-23	9	136149711	rs115478735	1.27744e-17	Cholesteryl esters to total lipids ratio in small VLDL	44678	35213538	Richardson TG	44617	PLoS Biol	www.ncbi.nlm.nih.gov/pubmed/35213538	Characterising metabolomic signatures of lipid-modifying therapies through drug target mendelian randomisation.	115,082 European ancestry individuals	NA	9q34.2		ABO, ABO			ENSG00000175164, ENSG00000281879	NA	NA	rs115478735-A	rs115478735	0	115478735	intron_variant	0	0.816696	5E-49	48.301		0.0774823	[0.067-0.088] unit decrease	NR [11722792] (imputed)	N
16	rs550057	1.37005e-23	9	136149711	rs115478735	1.27744e-17	Free cholesterol levels in small VLDL	44678	35213538	Richardson TG	44617	PLoS Biol	www.ncbi.nlm.nih.gov/pubmed/35213538	Characterising metabolomic signatures of lipid-modifying therapies through drug target mendelian randomisation.	115,082 European ancestry individuals	NA	9q34.2		ABO, ABO			ENSG00000175164, ENSG00000281879	NA	NA	rs115478735-A	rs115478735	0	115478735	intron_variant	0	0.816696	7E-30	29.1549		0.0605995	[0.05-0.071] unit decrease	NR [11722792] (imputed)	N
16	rs550057	1.37005e-23	9	136149711	rs115478735	1.27744e-17	Free cholesterol levels in small LDL	44678	35213538	Richardson TG	44617	PLoS Biol	www.ncbi.nlm.nih.gov/pubmed/35213538	Characterising metabolomic signatures of lipid-modifying therapies through drug target mendelian randomisation.	115,082 European ancestry individuals	NA	9q34.2		ABO, ABO			ENSG00000175164, ENSG00000281879	NA	NA	rs115478735-A	rs115478735	0	115478735	intron_variant	0	0.816696	3E-25	24.5229		0.0554033	[0.045-0.066] unit decrease	NR [11722792] (imputed)	N
16	rs550057	1.37005e-23	9	136149711	rs115478735	1.27744e-17	Concentration of small LDL particles	44678	35213538	Richardson TG	44617	PLoS Biol	www.ncbi.nlm.nih.gov/pubmed/35213538	Characterising metabolomic signatures of lipid-modifying therapies through drug target mendelian randomisation.	115,082 European ancestry individuals	NA	9q34.2		ABO, ABO			ENSG00000175164, ENSG00000281879	NA	NA	rs115478735-A	rs115478735	0	115478735	intron_variant	0	0.816696	4E-20	19.3979		0.0491301	[0.039-0.06] unit decrease	NR [11722792] (imputed)	N
16	rs550057	1.37005e-23	9	136149711	rs115478735	1.27744e-17	Cholesteryl ester levels in small VLDL	44678	35213538	Richardson TG	44617	PLoS Biol	www.ncbi.nlm.nih.gov/pubmed/35213538	Characterising metabolomic signatures of lipid-modifying therapies through drug target mendelian randomisation.	115,082 European ancestry individuals	NA	9q34.2		ABO, ABO			ENSG00000175164, ENSG00000281879	NA	NA	rs115478735-A	rs115478735	0	115478735	intron_variant	0	0.816696	9E-29	28.0458		0.0592746	[0.049-0.07] unit decrease	NR [11722792] (imputed)	N
16	rs550057	1.37005e-23	9	136149711	rs115478735	1.27744e-17	Cholesterol levels in small VLDL	44678	35213538	Richardson TG	44617	PLoS Biol	www.ncbi.nlm.nih.gov/pubmed/35213538	Characterising metabolomic signatures of lipid-modifying therapies through drug target mendelian randomisation.	115,082 European ancestry individuals	NA	9q34.2		ABO, ABO			ENSG00000175164, ENSG00000281879	NA	NA	rs115478735-A	rs115478735	0	115478735	intron_variant	0	0.816696	1E-29	29		0.0602168	[0.05-0.071] unit decrease	NR [11722792] (imputed)	N
16	rs550057	1.37005e-23	9	136149711	rs115478735	1.27744e-17	Phospholipid levels in small LDL	44678	35213538	Richardson TG	44617	PLoS Biol	www.ncbi.nlm.nih.gov/pubmed/35213538	Characterising metabolomic signatures of lipid-modifying therapies through drug target mendelian randomisation.	115,082 European ancestry individuals	NA	9q34.2		ABO, ABO			ENSG00000175164, ENSG00000281879	NA	NA	rs115478735-A	rs115478735	0	115478735	intron_variant	0	0.816696	2E-15	14.699		0.0424046	[0.032-0.053] unit decrease	NR [11722792] (imputed)	N
16	rs550057	1.37005e-23	9	136149711	rs115478735	1.27744e-17	Cholesteryl ester levels in small LDL	44678	35213538	Richardson TG	44617	PLoS Biol	www.ncbi.nlm.nih.gov/pubmed/35213538	Characterising metabolomic signatures of lipid-modifying therapies through drug target mendelian randomisation.	115,082 European ancestry individuals	NA	9q34.2		ABO, ABO			ENSG00000175164, ENSG00000281879	NA	NA	rs115478735-A	rs115478735	0	115478735	intron_variant	0	0.816696	1E-22	22		0.052322	[0.042-0.063] unit decrease	NR [11722792] (imputed)	N
16	rs550057	1.37005e-23	9	136149711	rs115478735	1.27744e-17	Total lipid levels in small LDL	44678	35213538	Richardson TG	44617	PLoS Biol	www.ncbi.nlm.nih.gov/pubmed/35213538	Characterising metabolomic signatures of lipid-modifying therapies through drug target mendelian randomisation.	115,082 European ancestry individuals	NA	9q34.2		ABO, ABO			ENSG00000175164, ENSG00000281879	NA	NA	rs115478735-A	rs115478735	0	115478735	intron_variant	0	0.816696	3E-20	19.5229		0.0493035	[0.039-0.06] unit decrease	NR [11722792] (imputed)	N
16	rs550057	1.37005e-23	9	136149711	rs115478735	1.27744e-17	Total lipids in very small VLDL (UKB data field 23517)	45077	36764567	Davyson E	44966	Biol Psychiatry	www.ncbi.nlm.nih.gov/pubmed/36764567	Metabolomic Investigation of Major Depressive Disorder Identifies a Potentially Causal Association With Polyunsaturated Fatty Acids.	88,329 European ancestry individuals	NA	9q34.2		ABO, ABO			ENSG00000175164, ENSG00000281879	NA	NA	rs115478735-T	rs115478735	0	115478735	intron_variant	0	0.184202	2E-18	17.699		0.052749	[0.041-0.065] unit increase	NR [16366144] (imputed)	N
16	rs550057	1.37005e-23	9	136149711	rs115478735	1.27744e-17	Concentration of IDL particles (UKB data field 23523)	45077	36764567	Davyson E	44966	Biol Psychiatry	www.ncbi.nlm.nih.gov/pubmed/36764567	Metabolomic Investigation of Major Depressive Disorder Identifies a Potentially Causal Association With Polyunsaturated Fatty Acids.	88,329 European ancestry individuals	NA	9q34.2		ABO, ABO			ENSG00000175164, ENSG00000281879	NA	NA	rs115478735-T	rs115478735	0	115478735	intron_variant	0	0.184202	5E-31	30.301		0.0703894	[0.058-0.082] unit increase	NR [16366144] (imputed)	N
16	rs550057	1.37005e-23	9	136149711	rs115478735	1.27744e-17	Total lipids in IDL (UKB data field 23524)	45077	36764567	Davyson E	44966	Biol Psychiatry	www.ncbi.nlm.nih.gov/pubmed/36764567	Metabolomic Investigation of Major Depressive Disorder Identifies a Potentially Causal Association With Polyunsaturated Fatty Acids.	88,329 European ancestry individuals	NA	9q34.2		ABO, ABO			ENSG00000175164, ENSG00000281879	NA	NA	rs115478735-T	rs115478735	0	115478735	intron_variant	0	0.184202	1E-27	27		0.0647746	[0.053-0.076] unit increase	NR [16366144] (imputed)	N
16	rs550057	1.37005e-23	9	136149711	rs115478735	1.27744e-17	Cholesterol in large LDL (UKB data field 23533)	45077	36764567	Davyson E	44966	Biol Psychiatry	www.ncbi.nlm.nih.gov/pubmed/36764567	Metabolomic Investigation of Major Depressive Disorder Identifies a Potentially Causal Association With Polyunsaturated Fatty Acids.	88,329 European ancestry individuals	NA	9q34.2		ABO, ABO			ENSG00000175164, ENSG00000281879	NA	NA	rs115478735-T	rs115478735	0	115478735	intron_variant	0	0.184202	5E-26	25.301		0.0640986	[0.052-0.076] unit increase	NR [16366144] (imputed)	N
16	rs550057	1.37005e-23	9	136149711	rs115478735	1.27744e-17	Cholesteryl esters in large LDL (UKB data field 23534)	45077	36764567	Davyson E	44966	Biol Psychiatry	www.ncbi.nlm.nih.gov/pubmed/36764567	Metabolomic Investigation of Major Depressive Disorder Identifies a Potentially Causal Association With Polyunsaturated Fatty Acids.	88,329 European ancestry individuals	NA	9q34.2		ABO, ABO			ENSG00000175164, ENSG00000281879	NA	NA	rs115478735-T	rs115478735	0	115478735	intron_variant	0	0.184202	1E-24	24		0.0623994	[0.05-0.074] unit increase	NR [16366144] (imputed)	N
16	rs550057	1.37005e-23	9	136149711	rs115478735	1.27744e-17	Phospholipids in medium LDL (UKB data field 23539)	45077	36764567	Davyson E	44966	Biol Psychiatry	www.ncbi.nlm.nih.gov/pubmed/36764567	Metabolomic Investigation of Major Depressive Disorder Identifies a Potentially Causal Association With Polyunsaturated Fatty Acids.	88,329 European ancestry individuals	NA	9q34.2		ABO, ABO			ENSG00000175164, ENSG00000281879	NA	NA	rs115478735-T	rs115478735	0	115478735	intron_variant	0	0.184202	3E-24	23.5229		0.0624628	[0.05-0.075] unit increase	NR [16366144] (imputed)	N
16	rs550057	1.37005e-23	9	136149711	rs115478735	1.27744e-17	Cholesterol in medium LDL (UKB data field 23540)	45077	36764567	Davyson E	44966	Biol Psychiatry	www.ncbi.nlm.nih.gov/pubmed/36764567	Metabolomic Investigation of Major Depressive Disorder Identifies a Potentially Causal Association With Polyunsaturated Fatty Acids.	88,329 European ancestry individuals	NA	9q34.2		ABO, ABO			ENSG00000175164, ENSG00000281879	NA	NA	rs115478735-T	rs115478735	0	115478735	intron_variant	0	0.184202	1E-24	24		0.0630905	[0.051-0.075] unit increase	NR [16366144] (imputed)	N
16	rs550057	1.37005e-23	9	136149711	rs115478735	1.27744e-17	Concentration of small LDL particles (UKB data field 23544)	45077	36764567	Davyson E	44966	Biol Psychiatry	www.ncbi.nlm.nih.gov/pubmed/36764567	Metabolomic Investigation of Major Depressive Disorder Identifies a Potentially Causal Association With Polyunsaturated Fatty Acids.	88,329 European ancestry individuals	NA	9q34.2		ABO, ABO			ENSG00000175164, ENSG00000281879	NA	NA	rs115478735-T	rs115478735	0	115478735	intron_variant	0	0.184202	2E-17	16.699		0.0523899	[0.04-0.064] unit increase	NR [16366144] (imputed)	N
16	rs550057	1.37005e-23	9	136149711	rs115478735	1.27744e-17	Concentration of LDL particles (UKB data field 23429)	45077	36764567	Davyson E	44966	Biol Psychiatry	www.ncbi.nlm.nih.gov/pubmed/36764567	Metabolomic Investigation of Major Depressive Disorder Identifies a Potentially Causal Association With Polyunsaturated Fatty Acids.	88,329 European ancestry individuals	NA	9q34.2		ABO, ABO			ENSG00000175164, ENSG00000281879	NA	NA	rs115478735-T	rs115478735	0	115478735	intron_variant	0	0.184202	1E-20	20		0.0572491	[0.045-0.069] unit increase	NR [16366144] (imputed)	N
16	rs550057	1.37005e-23	9	136149711	rs115478735	1.27744e-17	Concentration of medium VLDL particles (UKB data field 23502)	45077	36764567	Davyson E	44966	Biol Psychiatry	www.ncbi.nlm.nih.gov/pubmed/36764567	Metabolomic Investigation of Major Depressive Disorder Identifies a Potentially Causal Association With Polyunsaturated Fatty Acids.	88,329 European ancestry individuals	NA	9q34.2		ABO, ABO			ENSG00000175164, ENSG00000281879	NA	NA	rs115478735-T	rs115478735	0	115478735	intron_variant	0	0.184202	6E-14	13.2218		0.0459721	[0.034-0.058] unit increase	NR [16366144] (imputed)	N
16	rs550057	1.37005e-23	9	136149711	rs115478735	1.27744e-17	Total lipids in LDL (UKB data field 23425)	45077	36764567	Davyson E	44966	Biol Psychiatry	www.ncbi.nlm.nih.gov/pubmed/36764567	Metabolomic Investigation of Major Depressive Disorder Identifies a Potentially Causal Association With Polyunsaturated Fatty Acids.	88,329 European ancestry individuals	NA	9q34.2		ABO, ABO			ENSG00000175164, ENSG00000281879	NA	NA	rs115478735-T	rs115478735	0	115478735	intron_variant	0	0.184202	2E-25	24.699		0.0639441	[0.052-0.076] unit increase	NR [16366144] (imputed)	N
16	rs550057	1.37005e-23	9	136149711	rs115478735	1.27744e-17	Concentration of very small VLDL particles (UKB data field 23516)	45077	36764567	Davyson E	44966	Biol Psychiatry	www.ncbi.nlm.nih.gov/pubmed/36764567	Metabolomic Investigation of Major Depressive Disorder Identifies a Potentially Causal Association With Polyunsaturated Fatty Acids.	88,329 European ancestry individuals	NA	9q34.2		ABO, ABO			ENSG00000175164, ENSG00000281879	NA	NA	rs115478735-T	rs115478735	0	115478735	intron_variant	0	0.184202	5E-22	21.301		0.058319	[0.046-0.07] unit increase	NR [16366144] (imputed)	N
16	rs550057	1.37005e-23	9	136149711	rs115478735	1.27744e-17	Free cholesterol in very small VLDL (UKB data field 23521)	45077	36764567	Davyson E	44966	Biol Psychiatry	www.ncbi.nlm.nih.gov/pubmed/36764567	Metabolomic Investigation of Major Depressive Disorder Identifies a Potentially Causal Association With Polyunsaturated Fatty Acids.	88,329 European ancestry individuals	NA	9q34.2		ABO, ABO			ENSG00000175164, ENSG00000281879	NA	NA	rs115478735-T	rs115478735	0	115478735	intron_variant	0	0.184202	4E-22	21.3979		0.0582412	[0.046-0.07] unit increase	NR [16366144] (imputed)	N
16	rs550057	1.37005e-23	9	136149711	rs115478735	1.27744e-17	Concentration of large LDL particles (UKB data field 23530)	45077	36764567	Davyson E	44966	Biol Psychiatry	www.ncbi.nlm.nih.gov/pubmed/36764567	Metabolomic Investigation of Major Depressive Disorder Identifies a Potentially Causal Association With Polyunsaturated Fatty Acids.	88,329 European ancestry individuals	NA	9q34.2		ABO, ABO			ENSG00000175164, ENSG00000281879	NA	NA	rs115478735-T	rs115478735	0	115478735	intron_variant	0	0.184202	9E-19	18.0458		0.0542079	[0.042-0.066] unit increase	NR [16366144] (imputed)	N
16	rs550057	1.37005e-23	9	136149711	rs115478735	1.27744e-17	Free cholesterol in large LDL (UKB data field 23535)	45077	36764567	Davyson E	44966	Biol Psychiatry	www.ncbi.nlm.nih.gov/pubmed/36764567	Metabolomic Investigation of Major Depressive Disorder Identifies a Potentially Causal Association With Polyunsaturated Fatty Acids.	88,329 European ancestry individuals	NA	9q34.2		ABO, ABO			ENSG00000175164, ENSG00000281879	NA	NA	rs115478735-T	rs115478735	0	115478735	intron_variant	0	0.184202	1E-28	28		0.0671133	[0.055-0.079] unit increase	NR [16366144] (imputed)	N
16	rs550057	1.37005e-23	9	136149711	rs115478735	1.27744e-17	Cholesteryl esters in medium LDL (UKB data field 23541)	45077	36764567	Davyson E	44966	Biol Psychiatry	www.ncbi.nlm.nih.gov/pubmed/36764567	Metabolomic Investigation of Major Depressive Disorder Identifies a Potentially Causal Association With Polyunsaturated Fatty Acids.	88,329 European ancestry individuals	NA	9q34.2		ABO, ABO			ENSG00000175164, ENSG00000281879	NA	NA	rs115478735-T	rs115478735	0	115478735	intron_variant	0	0.184202	3E-22	21.5229		0.0597068	[0.048-0.072] unit increase	NR [16366144] (imputed)	N
16	rs550057	1.37005e-23	9	136149711	rs115478735	1.27744e-17	Total lipids in small LDL (UKB data field 23545)	45077	36764567	Davyson E	44966	Biol Psychiatry	www.ncbi.nlm.nih.gov/pubmed/36764567	Metabolomic Investigation of Major Depressive Disorder Identifies a Potentially Causal Association With Polyunsaturated Fatty Acids.	88,329 European ancestry individuals	NA	9q34.2		ABO, ABO			ENSG00000175164, ENSG00000281879	NA	NA	rs115478735-T	rs115478735	0	115478735	intron_variant	0	0.184202	7E-18	17.1549		0.0529326	[0.041-0.065] unit increase	NR [16366144] (imputed)	N
16	rs550057	1.37005e-23	9	136149711	rs115478735	1.27744e-17	Free cholesterol in small VLDL (UKB data field 23514)	45077	36764567	Davyson E	44966	Biol Psychiatry	www.ncbi.nlm.nih.gov/pubmed/36764567	Metabolomic Investigation of Major Depressive Disorder Identifies a Potentially Causal Association With Polyunsaturated Fatty Acids.	88,329 European ancestry individuals	NA	9q34.2		ABO, ABO			ENSG00000175164, ENSG00000281879	NA	NA	rs115478735-T	rs115478735	0	115478735	intron_variant	0	0.184202	1E-24	24		0.0630388	[0.051-0.075] unit increase	NR [16366144] (imputed)	N
16	rs550057	1.37005e-23	9	136149711	rs115478735	1.27744e-17	Cholesteryl esters in very small VLDL (UKB data field 23520)	45077	36764567	Davyson E	44966	Biol Psychiatry	www.ncbi.nlm.nih.gov/pubmed/36764567	Metabolomic Investigation of Major Depressive Disorder Identifies a Potentially Causal Association With Polyunsaturated Fatty Acids.	88,329 European ancestry individuals	NA	9q34.2		ABO, ABO			ENSG00000175164, ENSG00000281879	NA	NA	rs115478735-T	rs115478735	0	115478735	intron_variant	0	0.184202	1E-26	26		0.0633712	[0.052-0.075] unit increase	NR [16366144] (imputed)	N
16	rs550057	1.37005e-23	9	136149711	rs115478735	1.27744e-17	Cholesteryl esters in IDL (UKB data field 23527)	45077	36764567	Davyson E	44966	Biol Psychiatry	www.ncbi.nlm.nih.gov/pubmed/36764567	Metabolomic Investigation of Major Depressive Disorder Identifies a Potentially Causal Association With Polyunsaturated Fatty Acids.	88,329 European ancestry individuals	NA	9q34.2		ABO, ABO			ENSG00000175164, ENSG00000281879	NA	NA	rs115478735-T	rs115478735	0	115478735	intron_variant	0	0.184202	2E-26	25.699		0.063201	[0.052-0.075] unit increase	NR [16366144] (imputed)	N
16	rs550057	1.37005e-23	9	136149711	rs115478735	1.27744e-17	Free cholesterol in IDL (UKB data field 23528)	45077	36764567	Davyson E	44966	Biol Psychiatry	www.ncbi.nlm.nih.gov/pubmed/36764567	Metabolomic Investigation of Major Depressive Disorder Identifies a Potentially Causal Association With Polyunsaturated Fatty Acids.	88,329 European ancestry individuals	NA	9q34.2		ABO, ABO			ENSG00000175164, ENSG00000281879	NA	NA	rs115478735-T	rs115478735	0	115478735	intron_variant	0	0.184202	3E-31	30.5229		0.0693363	[0.058-0.081] unit increase	NR [16366144] (imputed)	N
16	rs550057	1.37005e-23	9	136149711	rs115478735	1.27744e-17	Concentration of medium LDL particles (UKB data field 23537)	45077	36764567	Davyson E	44966	Biol Psychiatry	www.ncbi.nlm.nih.gov/pubmed/36764567	Metabolomic Investigation of Major Depressive Disorder Identifies a Potentially Causal Association With Polyunsaturated Fatty Acids.	88,329 European ancestry individuals	NA	9q34.2		ABO, ABO			ENSG00000175164, ENSG00000281879	NA	NA	rs115478735-T	rs115478735	0	115478735	intron_variant	0	0.184202	3E-23	22.5229		0.0612255	[0.049-0.073] unit increase	NR [16366144] (imputed)	N
16	rs550057	1.37005e-23	9	136149711	rs115478735	1.27744e-17	Cholesteryl esters in small LDL (UKB data field 23548)	45077	36764567	Davyson E	44966	Biol Psychiatry	www.ncbi.nlm.nih.gov/pubmed/36764567	Metabolomic Investigation of Major Depressive Disorder Identifies a Potentially Causal Association With Polyunsaturated Fatty Acids.	88,329 European ancestry individuals	NA	9q34.2		ABO, ABO			ENSG00000175164, ENSG00000281879	NA	NA	rs115478735-T	rs115478735	0	115478735	intron_variant	0	0.184202	1E-19	19		0.0556676	[0.044-0.068] unit increase	NR [16366144] (imputed)	N
16	rs550057	1.37005e-23	9	136149711	rs115478735	1.27744e-17	Free cholesterol in small LDL (UKB data field 23549)	45077	36764567	Davyson E	44966	Biol Psychiatry	www.ncbi.nlm.nih.gov/pubmed/36764567	Metabolomic Investigation of Major Depressive Disorder Identifies a Potentially Causal Association With Polyunsaturated Fatty Acids.	88,329 European ancestry individuals	NA	9q34.2		ABO, ABO			ENSG00000175164, ENSG00000281879	NA	NA	rs115478735-T	rs115478735	0	115478735	intron_variant	0	0.184202	7E-22	21.1549		0.0590201	[0.047-0.071] unit increase	NR [16366144] (imputed)	N
16	rs550057	1.37005e-23	9	136149711	rs115478735	1.27744e-17	Free cholesterol in medium VLDL (UKB data field 23507)	45077	36764567	Davyson E	44966	Biol Psychiatry	www.ncbi.nlm.nih.gov/pubmed/36764567	Metabolomic Investigation of Major Depressive Disorder Identifies a Potentially Causal Association With Polyunsaturated Fatty Acids.	88,329 European ancestry individuals	NA	9q34.2		ABO, ABO			ENSG00000175164, ENSG00000281879	NA	NA	rs115478735-T	rs115478735	0	115478735	intron_variant	0	0.184202	3E-19	18.5229		0.0550247	[0.043-0.067] unit increase	NR [16366144] (imputed)	N
16	rs550057	1.37005e-23	9	136149711	rs115478735	1.27744e-17	Cholesteryl esters in medium VLDL (UKB data field 23506)	45077	36764567	Davyson E	44966	Biol Psychiatry	www.ncbi.nlm.nih.gov/pubmed/36764567	Metabolomic Investigation of Major Depressive Disorder Identifies a Potentially Causal Association With Polyunsaturated Fatty Acids.	88,329 European ancestry individuals	NA	9q34.2		ABO, ABO			ENSG00000175164, ENSG00000281879	NA	NA	rs115478735-T	rs115478735	0	115478735	intron_variant	0	0.184202	1E-30	30		0.0701197	[0.058-0.082] unit increase	NR [16366144] (imputed)	N
16	rs550057	1.37005e-23	9	136149711	rs115478735	1.27744e-17	Cholesterol in small VLDL (UKB data field 23512)	45077	36764567	Davyson E	44966	Biol Psychiatry	www.ncbi.nlm.nih.gov/pubmed/36764567	Metabolomic Investigation of Major Depressive Disorder Identifies a Potentially Causal Association With Polyunsaturated Fatty Acids.	88,329 European ancestry individuals	NA	9q34.2		ABO, ABO			ENSG00000175164, ENSG00000281879	NA	NA	rs115478735-T	rs115478735	0	115478735	intron_variant	0	0.184202	3E-24	23.5229		0.0623873	[0.05-0.074] unit increase	NR [16366144] (imputed)	N
16	rs550057	1.37005e-23	9	136149711	rs115478735	1.27744e-17	Cholesteryl esters in small VLDL (UKB data field 23513)	45077	36764567	Davyson E	44966	Biol Psychiatry	www.ncbi.nlm.nih.gov/pubmed/36764567	Metabolomic Investigation of Major Depressive Disorder Identifies a Potentially Causal Association With Polyunsaturated Fatty Acids.	88,329 European ancestry individuals	NA	9q34.2		ABO, ABO			ENSG00000175164, ENSG00000281879	NA	NA	rs115478735-T	rs115478735	0	115478735	intron_variant	0	0.184202	2E-23	22.699		0.0612293	[0.049-0.073] unit increase	NR [16366144] (imputed)	N
16	rs550057	1.37005e-23	9	136149711	rs115478735	1.27744e-17	Cholesterol in very small VLDL (UKB data field 23519)	45077	36764567	Davyson E	44966	Biol Psychiatry	www.ncbi.nlm.nih.gov/pubmed/36764567	Metabolomic Investigation of Major Depressive Disorder Identifies a Potentially Causal Association With Polyunsaturated Fatty Acids.	88,329 European ancestry individuals	NA	9q34.2		ABO, ABO			ENSG00000175164, ENSG00000281879	NA	NA	rs115478735-T	rs115478735	0	115478735	intron_variant	0	0.184202	8E-26	25.0969		0.0625455	[0.051-0.074] unit increase	NR [16366144] (imputed)	N
16	rs550057	1.37005e-23	9	136149711	rs115478735	1.27744e-17	Phospholipids in very small VLDL (UKB data field 23518)	45077	36764567	Davyson E	44966	Biol Psychiatry	www.ncbi.nlm.nih.gov/pubmed/36764567	Metabolomic Investigation of Major Depressive Disorder Identifies a Potentially Causal Association With Polyunsaturated Fatty Acids.	88,329 European ancestry individuals	NA	9q34.2		ABO, ABO			ENSG00000175164, ENSG00000281879	NA	NA	rs115478735-T	rs115478735	0	115478735	intron_variant	0	0.184202	8E-16	15.0969		0.0485597	[0.037-0.06] unit increase	NR [16366144] (imputed)	N
16	rs550057	1.37005e-23	9	136149711	rs115478735	1.27744e-17	Cholesterol in IDL (UKB data field 23526)	45077	36764567	Davyson E	44966	Biol Psychiatry	www.ncbi.nlm.nih.gov/pubmed/36764567	Metabolomic Investigation of Major Depressive Disorder Identifies a Potentially Causal Association With Polyunsaturated Fatty Acids.	88,329 European ancestry individuals	NA	9q34.2		ABO, ABO			ENSG00000175164, ENSG00000281879	NA	NA	rs115478735-T	rs115478735	0	115478735	intron_variant	0	0.184202	6E-28	27.2218		0.0651882	[0.054-0.077] unit increase	NR [16366144] (imputed)	N
16	rs550057	1.37005e-23	9	136149711	rs115478735	1.27744e-17	Phospholipids in IDL (UKB data field 23525)	45077	36764567	Davyson E	44966	Biol Psychiatry	www.ncbi.nlm.nih.gov/pubmed/36764567	Metabolomic Investigation of Major Depressive Disorder Identifies a Potentially Causal Association With Polyunsaturated Fatty Acids.	88,329 European ancestry individuals	NA	9q34.2		ABO, ABO			ENSG00000175164, ENSG00000281879	NA	NA	rs115478735-T	rs115478735	0	115478735	intron_variant	0	0.184202	6E-27	26.2218		0.0638381	[0.052-0.075] unit increase	NR [16366144] (imputed)	N
16	rs550057	1.37005e-23	9	136149711	rs115478735	1.27744e-17	Phospholipids in large LDL (UKB data field 23532)	45077	36764567	Davyson E	44966	Biol Psychiatry	www.ncbi.nlm.nih.gov/pubmed/36764567	Metabolomic Investigation of Major Depressive Disorder Identifies a Potentially Causal Association With Polyunsaturated Fatty Acids.	88,329 European ancestry individuals	NA	9q34.2		ABO, ABO			ENSG00000175164, ENSG00000281879	NA	NA	rs115478735-T	rs115478735	0	115478735	intron_variant	0	0.184202	1E-31	31		0.0713435	[0.059-0.083] unit increase	NR [16366144] (imputed)	N
16	rs550057	1.37005e-23	9	136149711	rs115478735	1.27744e-17	Total lipids in large LDL (UKB data field 23531)	45077	36764567	Davyson E	44966	Biol Psychiatry	www.ncbi.nlm.nih.gov/pubmed/36764567	Metabolomic Investigation of Major Depressive Disorder Identifies a Potentially Causal Association With Polyunsaturated Fatty Acids.	88,329 European ancestry individuals	NA	9q34.2		ABO, ABO			ENSG00000175164, ENSG00000281879	NA	NA	rs115478735-T	rs115478735	0	115478735	intron_variant	0	0.184202	8E-27	26.0969		0.0652854	[0.053-0.077] unit increase	NR [16366144] (imputed)	N
16	rs550057	1.37005e-23	9	136149711	rs115478735	1.27744e-17	Total lipids in medium LDL (UKB data field 23538)	45077	36764567	Davyson E	44966	Biol Psychiatry	www.ncbi.nlm.nih.gov/pubmed/36764567	Metabolomic Investigation of Major Depressive Disorder Identifies a Potentially Causal Association With Polyunsaturated Fatty Acids.	88,329 European ancestry individuals	NA	9q34.2		ABO, ABO			ENSG00000175164, ENSG00000281879	NA	NA	rs115478735-T	rs115478735	0	115478735	intron_variant	0	0.184202	1E-23	23		0.0616369	[0.05-0.074] unit increase	NR [16366144] (imputed)	N
16	rs550057	1.37005e-23	9	136149711	rs115478735	1.27744e-17	Free cholesterol in medium LDL (UKB data field 23542)	45077	36764567	Davyson E	44966	Biol Psychiatry	www.ncbi.nlm.nih.gov/pubmed/36764567	Metabolomic Investigation of Major Depressive Disorder Identifies a Potentially Causal Association With Polyunsaturated Fatty Acids.	88,329 European ancestry individuals	NA	9q34.2		ABO, ABO			ENSG00000175164, ENSG00000281879	NA	NA	rs115478735-T	rs115478735	0	115478735	intron_variant	0	0.184202	2E-28	27.699		0.0679001	[0.056-0.08] unit increase	NR [16366144] (imputed)	N
16	rs550057	1.37005e-23	9	136149711	rs115478735	1.27744e-17	Cholesterol in small LDL (UKB data field 23547)	45077	36764567	Davyson E	44966	Biol Psychiatry	www.ncbi.nlm.nih.gov/pubmed/36764567	Metabolomic Investigation of Major Depressive Disorder Identifies a Potentially Causal Association With Polyunsaturated Fatty Acids.	88,329 European ancestry individuals	NA	9q34.2		ABO, ABO			ENSG00000175164, ENSG00000281879	NA	NA	rs115478735-T	rs115478735	0	115478735	intron_variant	0	0.184202	3E-21	20.5229		0.0582009	[0.046-0.07] unit increase	NR [16366144] (imputed)	N
16	rs550057	1.37005e-23	9	136149711	rs115478735	1.27744e-17	Phospholipids in small LDL (UKB data field 23546)	45077	36764567	Davyson E	44966	Biol Psychiatry	www.ncbi.nlm.nih.gov/pubmed/36764567	Metabolomic Investigation of Major Depressive Disorder Identifies a Potentially Causal Association With Polyunsaturated Fatty Acids.	88,329 European ancestry individuals	NA	9q34.2		ABO, ABO			ENSG00000175164, ENSG00000281879	NA	NA	rs115478735-T	rs115478735	0	115478735	intron_variant	0	0.184202	4E-14	13.3979		0.046414	[0.034-0.058] unit increase	NR [16366144] (imputed)	N
16	rs550057	1.37005e-23	9	136149711	rs115478735	1.27744e-17	LDL cholesterol levels (UKB data field 23405)	45077	36764567	Davyson E	44966	Biol Psychiatry	www.ncbi.nlm.nih.gov/pubmed/36764567	Metabolomic Investigation of Major Depressive Disorder Identifies a Potentially Causal Association With Polyunsaturated Fatty Acids.	88,329 European ancestry individuals	NA	9q34.2		ABO, ABO			ENSG00000175164, ENSG00000281879	NA	NA	rs115478735-T	rs115478735	0	115478735	intron_variant	0	0.184202	8E-26	25.0969		0.0643096	[0.052-0.076] unit increase	NR [16366144] (imputed)	N
16	rs550057	1.37005e-23	9	136149711	rs115478735	1.27744e-17	Cholesterol to total lipids in chylomicrons and extremely large VLDL percentage (UKB data field 23580)	45077	36764567	Davyson E	44966	Biol Psychiatry	www.ncbi.nlm.nih.gov/pubmed/36764567	Metabolomic Investigation of Major Depressive Disorder Identifies a Potentially Causal Association With Polyunsaturated Fatty Acids.	85,701 European ancestry individuals	NA	9q34.2		ABO, ABO			ENSG00000175164, ENSG00000281879	NA	NA	rs115478735-T	rs115478735	0	115478735	intron_variant	0	0.183899	2E-19	18.699		0.0555015	[0.043-0.068] unit increase	NR [16364468] (imputed)	N
16	rs550057	1.37005e-23	9	136149711	rs115478735	1.27744e-17	Triglycerides to total lipids in small VLDL percentage (UKB data field 23603)	45077	36764567	Davyson E	44966	Biol Psychiatry	www.ncbi.nlm.nih.gov/pubmed/36764567	Metabolomic Investigation of Major Depressive Disorder Identifies a Potentially Causal Association With Polyunsaturated Fatty Acids.	88,329 European ancestry individuals	NA	9q34.2		ABO, ABO			ENSG00000175164, ENSG00000281879	NA	NA	rs115478735-T	rs115478735	0	115478735	intron_variant	0	0.184202	5E-32	31.301		0.0703315	[0.059-0.082] unit decrease	NR [16366144] (imputed)	N
16	rs550057	1.37005e-23	9	136149711	rs115478735	1.27744e-17	Phospholipids to total lipids in very large VLDL percentage (UKB data field 23584)	45077	36764567	Davyson E	44966	Biol Psychiatry	www.ncbi.nlm.nih.gov/pubmed/36764567	Metabolomic Investigation of Major Depressive Disorder Identifies a Potentially Causal Association With Polyunsaturated Fatty Acids.	87,620 European ancestry individuals	NA	9q34.2		ABO, ABO			ENSG00000175164, ENSG00000281879	NA	NA	rs115478735-T	rs115478735	0	115478735	intron_variant	0	0.184106	2E-21	20.699		0.05812	[0.046-0.07] unit increase	NR [16365834] (imputed)	N
16	rs550057	1.37005e-23	9	136149711	rs115478735	1.27744e-17	Triglycerides to total lipids in chylomicrons and extremely large VLDL percentage (UKB data field 23583)	45077	36764567	Davyson E	44966	Biol Psychiatry	www.ncbi.nlm.nih.gov/pubmed/36764567	Metabolomic Investigation of Major Depressive Disorder Identifies a Potentially Causal Association With Polyunsaturated Fatty Acids.	85,701 European ancestry individuals	NA	9q34.2		ABO, ABO			ENSG00000175164, ENSG00000281879	NA	NA	rs115478735-T	rs115478735	0	115478735	intron_variant	0	0.183899	6E-19	18.2218		0.0551109	[0.043-0.067] unit decrease	NR [16364468] (imputed)	N
16	rs550057	1.37005e-23	9	136149711	rs115478735	1.27744e-17	Cholesteryl esters to total lipids in chylomicrons and extremely large VLDL percentage (UKB data field 23581)	45077	36764567	Davyson E	44966	Biol Psychiatry	www.ncbi.nlm.nih.gov/pubmed/36764567	Metabolomic Investigation of Major Depressive Disorder Identifies a Potentially Causal Association With Polyunsaturated Fatty Acids.	85,701 European ancestry individuals	NA	9q34.2		ABO, ABO			ENSG00000175164, ENSG00000281879	NA	NA	rs115478735-T	rs115478735	0	115478735	intron_variant	0	0.183899	9E-19	18.0458		0.0548321	[0.043-0.067] unit increase	NR [16364468] (imputed)	N
16	rs550057	1.37005e-23	9	136149711	rs115478735	1.27744e-17	Free cholesterol to total lipids in chylomicrons and extremely large VLDL percentage (UKB data field 23582)	45077	36764567	Davyson E	44966	Biol Psychiatry	www.ncbi.nlm.nih.gov/pubmed/36764567	Metabolomic Investigation of Major Depressive Disorder Identifies a Potentially Causal Association With Polyunsaturated Fatty Acids.	85,701 European ancestry individuals	NA	9q34.2		ABO, ABO			ENSG00000175164, ENSG00000281879	NA	NA	rs115478735-T	rs115478735	0	115478735	intron_variant	0	0.183899	1E-13	13		0.0453549	[0.033-0.057] unit increase	NR [16364468] (imputed)	N
16	rs550057	1.37005e-23	9	136149711	rs115478735	1.27744e-17	Cholesteryl esters to total lipids in very large VLDL percentage (UKB data field 23586)	45077	36764567	Davyson E	44966	Biol Psychiatry	www.ncbi.nlm.nih.gov/pubmed/36764567	Metabolomic Investigation of Major Depressive Disorder Identifies a Potentially Causal Association With Polyunsaturated Fatty Acids.	87,620 European ancestry individuals	NA	9q34.2		ABO, ABO			ENSG00000175164, ENSG00000281879	NA	NA	rs115478735-T	rs115478735	0	115478735	intron_variant	0	0.184106	5E-27	26.301		0.0635554	[0.052-0.075] unit increase	NR [16365834] (imputed)	N
16	rs550057	1.37005e-23	9	136149711	rs115478735	1.27744e-17	Cholesterol to total lipids in small VLDL percentage (UKB data field 23600)	45077	36764567	Davyson E	44966	Biol Psychiatry	www.ncbi.nlm.nih.gov/pubmed/36764567	Metabolomic Investigation of Major Depressive Disorder Identifies a Potentially Causal Association With Polyunsaturated Fatty Acids.	88,329 European ancestry individuals	NA	9q34.2		ABO, ABO			ENSG00000175164, ENSG00000281879	NA	NA	rs115478735-T	rs115478735	0	115478735	intron_variant	0	0.184202	2E-36	35.699		0.0756715	[0.064-0.087] unit increase	NR [16366144] (imputed)	N
16	rs550057	1.37005e-23	9	136149711	rs115478735	1.27744e-17	Phospholipids to total lipids in small VLDL percentage (UKB data field 23599)	45077	36764567	Davyson E	44966	Biol Psychiatry	www.ncbi.nlm.nih.gov/pubmed/36764567	Metabolomic Investigation of Major Depressive Disorder Identifies a Potentially Causal Association With Polyunsaturated Fatty Acids.	88,329 European ancestry individuals	NA	9q34.2		ABO, ABO			ENSG00000175164, ENSG00000281879	NA	NA	rs115478735-T	rs115478735	0	115478735	intron_variant	0	0.184202	2E-20	19.699		0.0545725	[0.043-0.066] unit increase	NR [16366144] (imputed)	N
16	rs550057	1.37005e-23	9	136149711	rs115478735	1.27744e-17	Cholesterol to total lipids in IDL percentage (UKB data field 23610)	45077	36764567	Davyson E	44966	Biol Psychiatry	www.ncbi.nlm.nih.gov/pubmed/36764567	Metabolomic Investigation of Major Depressive Disorder Identifies a Potentially Causal Association With Polyunsaturated Fatty Acids.	88,329 European ancestry individuals	NA	9q34.2		ABO, ABO			ENSG00000175164, ENSG00000281879	NA	NA	rs115478735-T	rs115478735	0	115478735	intron_variant	0	0.184202	4E-11	10.3979		0.0395762	[0.028-0.051] unit increase	NR [16366144] (imputed)	N
16	rs550057	1.37005e-23	9	136149711	rs115478735	1.27744e-17	Cholesteryl esters to total lipids in very small VLDL percentage (UKB data field 23606)	45077	36764567	Davyson E	44966	Biol Psychiatry	www.ncbi.nlm.nih.gov/pubmed/36764567	Metabolomic Investigation of Major Depressive Disorder Identifies a Potentially Causal Association With Polyunsaturated Fatty Acids.	88,329 European ancestry individuals	NA	9q34.2		ABO, ABO			ENSG00000175164, ENSG00000281879	NA	NA	rs115478735-T	rs115478735	0	115478735	intron_variant	0	0.184202	3E-14	13.5229		0.0441547	[0.033-0.056] unit increase	NR [16366144] (imputed)	N
16	rs550057	1.37005e-23	9	136149711	rs115478735	1.27744e-17	Triglycerides to total lipids in very small VLDL percentage (UKB data field 23608)	45077	36764567	Davyson E	44966	Biol Psychiatry	www.ncbi.nlm.nih.gov/pubmed/36764567	Metabolomic Investigation of Major Depressive Disorder Identifies a Potentially Causal Association With Polyunsaturated Fatty Acids.	88,329 European ancestry individuals	NA	9q34.2		ABO, ABO			ENSG00000175164, ENSG00000281879	NA	NA	rs115478735-T	rs115478735	0	115478735	intron_variant	0	0.184202	8E-16	15.0969		0.0471726	[0.036-0.059] unit decrease	NR [16366144] (imputed)	N
16	rs550057	1.37005e-23	9	136149711	rs115478735	1.27744e-17	Cholesterol to total lipids in small LDL percentage (UKB data field 23625)	45077	36764567	Davyson E	44966	Biol Psychiatry	www.ncbi.nlm.nih.gov/pubmed/36764567	Metabolomic Investigation of Major Depressive Disorder Identifies a Potentially Causal Association With Polyunsaturated Fatty Acids.	88,329 European ancestry individuals	NA	9q34.2		ABO, ABO			ENSG00000175164, ENSG00000281879	NA	NA	rs115478735-T	rs115478735	0	115478735	intron_variant	0	0.184202	7E-36	35.1549		0.0767194	[0.065-0.089] unit increase	NR [16366144] (imputed)	N
27	rs34725611	8.64266e-17	19	10477067	rs34725611	8.64266e-17	Psoriatic arthritis	42657	26626624	Stuart PE	42336	Am J Hum Genet	www.ncbi.nlm.nih.gov/pubmed/26626624	Genome-wide Association Analysis of Psoriatic Arthritis and Cutaneous Psoriasis Reveals Differences in Their Genetic Architecture.	1,946 European ancestry cases, 4,934 European ancestry controls	up to 2,883 European ancestry cases, up to 14,179 European ancestry controls	19p13.2	TYK2	TYK2			ENSG00000105397	NA	NA	rs34725611-A	rs34725611	0	34725611	intron_variant	0	NR	2E-6	5.69897		1.202	NR	Illumina [11532644] (imputed)	N
27	rs34725611	8.64266e-17	19	10477067	rs34725611	8.64266e-17	Psoriasis vulgaris	44544	34594039	Sakaue S	44469	Nat Genet	www.ncbi.nlm.nih.gov/pubmed/34594039	A cross-population atlas of genetic associations for 220 human phenotypes.	5,072 European ancestry cases, 478,102 European ancestry controls, 206 East Asian ancestry cases, 172,289 East Asian ancestry controls	NA	19p13.2		TYK2			ENSG00000105397	NA	NA	rs34725611-G	rs34725611	0	34725611	intron_variant	0	NR	4E-13	12.3979		0.1636	[0.12-0.21] unit decrease	Affymetrix, Illumina [25844455] (imputed)	N
27	rs34725611	8.64266e-17	19	10477067	rs34725611	8.64266e-17	Systemic lupus erythematosus	43550	28714469	Langefeld CD	42933	Nat Commun	www.ncbi.nlm.nih.gov/pubmed/28714469	Transancestral mapping and genetic load in systemic lupus erythematosus.	6,748 European ancestry cases, 11,516 European ancestry controls	NA	19p13.2	TYK2	TYK2			ENSG00000105397	NA	NA	rs34725611-?	rs34725611	0	34725611	intron_variant	0	NR	5E-23	22.301		1.28205	[1.22-1.35]	Illumina [at least 5000000] (imputed)	N
16	rs550057	1.37005e-23	9	136155000	rs635634	8.65255e-17	Allergic disease (asthma, hay fever and/or eczema) (multivariate analysis)	44222	32603359	Ferreira MAR	44012	PLoS Genet	www.ncbi.nlm.nih.gov/pubmed/32603359	Age-of-onset information helps identify 76 genetic variants associated with allergic disease.	477,968 European ancestry individuals	NA	9q34.2	ABO, SURF6	ABO - Y_RNA	ENSG00000281879	ENSG00000200769		3403	58301	rs635634-T	rs635634	0	635634	upstream_gene_variant	1	0.189	1E-8	8		0.031	[0.021-0.041] unit decrease	NR [NR] (imputed)	N
16	rs550057	1.37005e-23	9	136155000	rs635634	8.65255e-17	Allergic disease (asthma, hay fever and/or eczema) (age of onset)	44222	32603359	Ferreira MAR	44012	PLoS Genet	www.ncbi.nlm.nih.gov/pubmed/32603359	Age-of-onset information helps identify 76 genetic variants associated with allergic disease.	117,130 European ancestry individuals	NA	9q34.2	ABO, SURF6	ABO - Y_RNA	ENSG00000281879	ENSG00000200769		3403	58301	rs635634-T	rs635634	0	635634	upstream_gene_variant	1	0.189	1E-8	8		0.031	[0.021-0.041] unit decrease	NR [7647814] (imputed)	N
16	rs550057	1.37005e-23	9	136155000	rs635634	8.65255e-17	Ischemic stroke	43483	29531354	Malik R	43171	Nat Genet	www.ncbi.nlm.nih.gov/pubmed/29531354	Multiancestry genome-wide association study of 520,000 subjects identifies 32 loci associated with stroke and stroke subtypes.	34,217 European ancestry cases, 406,111 European ancestry controls	NA	9q34.2	ABO, LCN1P2	ABO - Y_RNA	ENSG00000281879	ENSG00000200769		3403	58301	rs635634-?	rs635634	0	635634	upstream_gene_variant	1	NR	9E-9	8.04576		NA		NR [~ 8000000] (imputed)	N
16	rs550057	1.37005e-23	9	136155000	rs635634	8.65255e-17	Stroke	43292	29531354	Malik R	43171	Nat Genet	www.ncbi.nlm.nih.gov/pubmed/29531354	Multiancestry genome-wide association study of 520,000 subjects identifies 32 loci associated with stroke and stroke subtypes.	40,585 European ancestry cases, 406,111 European ancestry controls, 17,369 East Asian ancestry cases, 28,195 East Asian ancestry controls, 2,437 South Asian ancestry cases, 6,707 South Asian ancestry controls, 5,541 African American cases, 15,154 African American controls, 365 Asian ancestry cases, 333 Asian ancestry controls, 865 Latin American cases, 692 Latin American controls	NA	9q34.2	ABO	ABO - Y_RNA	ENSG00000281879	ENSG00000200769		3403	58301	rs635634-?	rs635634	0	635634	upstream_gene_variant	1	NR	4E-6	5.39794		NA		NR [~ 8000000] (imputed)	N
16	rs550057	1.37005e-23	9	136155000	rs635634	8.65255e-17	Stroke	43483	29531354	Malik R	43171	Nat Genet	www.ncbi.nlm.nih.gov/pubmed/29531354	Multiancestry genome-wide association study of 520,000 subjects identifies 32 loci associated with stroke and stroke subtypes.	40,585 European ancestry cases, 406,111 European ancestry controls	NA	9q34.2	ABO	ABO - Y_RNA	ENSG00000281879	ENSG00000200769		3403	58301	rs635634-?	rs635634	0	635634	upstream_gene_variant	1	NR	6E-8	7.22185		NA		NR [~ 8000000] (imputed)	N
16	rs550057	1.37005e-23	9	136155000	rs635634	8.65255e-17	Ischemic stroke (cardioembolic)	43292	29531354	Malik R	43171	Nat Genet	www.ncbi.nlm.nih.gov/pubmed/29531354	Multiancestry genome-wide association study of 520,000 subjects identifies 32 loci associated with stroke and stroke subtypes.	7,193 European ancestry cases, 406,111 European ancestry controls, 847 East Asian ancestry cases, 28,195 East Asian ancestry controls, 422 South Asian ancestry cases, 6,707 South Asian ancestry controls, 414 African American cases, 15,146 African American controls, 31 Asian ancestry cases, 333 Asian ancestry controls, 99 Latin American cases, 692 Latin American controls	NA	9q34.2	ABO	ABO - Y_RNA	ENSG00000281879	ENSG00000200769		3403	58301	rs635634-?	rs635634	0	635634	upstream_gene_variant	1	NR	6E-7	6.22185		NA		NR [~ 8000000] (imputed)	N
16	rs550057	1.37005e-23	9	136155000	rs635634	8.65255e-17	Ischemic stroke (cardioembolic)	43483	29531354	Malik R	43171	Nat Genet	www.ncbi.nlm.nih.gov/pubmed/29531354	Multiancestry genome-wide association study of 520,000 subjects identifies 32 loci associated with stroke and stroke subtypes.	7,193 European ancestry cases, 406,111 European ancestry controls	NA	9q34.2	ABO	ABO - Y_RNA	ENSG00000281879	ENSG00000200769		3403	58301	rs635634-?	rs635634	0	635634	upstream_gene_variant	1	NR	3E-7	6.52288		NA		NR [~ 8000000] (imputed)	N
16	rs550057	1.37005e-23	9	136155000	rs635634	8.65255e-17	Heel bone mineral density	43504	30595370	Kichaev G	43461	Am J Hum Genet	www.ncbi.nlm.nih.gov/pubmed/30595370	Leveraging Polygenic Functional Enrichment to Improve GWAS Power.	approximately 446,000 European ancestry individuals	NA	9q34.2		ABO - Y_RNA	ENSG00000281879	ENSG00000200769		3403	58301	rs635634-?	rs635634	0	635634	upstream_gene_variant	1	NR	3E-31	30.5229		NA		NR [~ 8900000] (imputed)	N
16	rs550057	1.37005e-23	9	136155000	rs635634	8.65255e-17	Blood protein levels in cardiovascular risk	43893	28369058	Folkersen L	42828	PLoS Genet	www.ncbi.nlm.nih.gov/pubmed/28369058	Mapping of 79 loci for 83 plasma protein biomarkers in cardiovascular disease.	3,394 European ancestry individuals	2,639 individuals	9q34.2	SURF6	ABO - Y_RNA	ENSG00000281879	ENSG00000200769		3403	58301	rs635634-T	rs635634	0	635634	upstream_gene_variant	1	0.22	1E-256	256	(e-selectin)	0.86	unit decrease	Illumina [5270624] (imputed)	N
16	rs550057	1.37005e-23	9	136155000	rs635634	8.65255e-17	Blood protein levels in cardiovascular risk	43893	28369058	Folkersen L	42828	PLoS Genet	www.ncbi.nlm.nih.gov/pubmed/28369058	Mapping of 79 loci for 83 plasma protein biomarkers in cardiovascular disease.	3,394 European ancestry individuals	2,639 individuals	9q34.2	intergenic	ABO - Y_RNA	ENSG00000281879	ENSG00000200769		3403	58301	rs635634-T	rs635634	0	635634	upstream_gene_variant	1	0.22	7E-125	124.155	(platelet endothelial cell adhesion molecule)	0.41	unit decrease	Illumina [5270624] (imputed)	N
16	rs550057	1.37005e-23	9	136155000	rs635634	8.65255e-17	C-reactive protein levels	43913	31900758	Han X	43833	Eur J Epidemiol	www.ncbi.nlm.nih.gov/pubmed/31900758	Using Mendelian randomization to evaluate the causal relationship between serum C-reactive protein levels and age-related macular degeneration.	418,642 British ancestry individuals	NA	9q34.2	NR	ABO - Y_RNA	ENSG00000281879	ENSG00000200769		3403	58301	rs635634-C	rs635634	0	635634	upstream_gene_variant	1	0.816238	2E-31	30.699		0.0300881	[0.025-0.035] unit decrease	NR [NR]	N
16	rs550057	1.37005e-23	9	136155000	rs635634	8.65255e-17	Serum carcinoembryonic antigen levels	43879	31666285	Olafsson S	43768	Cancer Epidemiol Biomarkers Prev	www.ncbi.nlm.nih.gov/pubmed/31666285	Common and rare sequence variants influencing tumor biomarkers in blood.	22,309 Icelandic ancestry individuals	NA	9q34.2	ABO	ABO - Y_RNA	ENSG00000281879	ENSG00000200769		3403	58301	rs635634-T	rs635634	0	635634	upstream_gene_variant	1	0.13	9E-16	15.0458		0.13	[0.16-0.10] unit decrease	Illumina [NR] (imputed)	N
16	rs550057	1.37005e-23	9	136155000	rs635634	8.65255e-17	Blood urea nitrogen levels	43651	31152163	Wuttke M	43616	Nat Genet	www.ncbi.nlm.nih.gov/pubmed/31152163	A catalog of genetic loci associated with kidney function from analyses of a million individuals.	416,178 European and unknown ancestry individuals	NA	9q34.2	ABO	ABO - Y_RNA	ENSG00000281879	ENSG00000200769		3403	58301	rs635634-T	rs635634	0	635634	upstream_gene_variant	1	0.2219	2E-15	14.699		0.0066	[0.005-0.0082] unit increase	Affymetrix, Illumina [8176554] (imputed)	N
16	rs550057	1.37005e-23	9	136155000	rs635634	8.65255e-17	Heel bone mineral density	43493	30598549	Morris JA	43465	Nat Genet	www.ncbi.nlm.nih.gov/pubmed/30598549	An atlas of genetic influences on osteoporosis in humans and mice.	426,824 British ancestry individuals	NA	9q34.2	ABO	ABO - Y_RNA	ENSG00000281879	ENSG00000200769		3403	58301	rs635634-C	rs635634	0	635634	upstream_gene_variant	1	0.81634	3E-33	32.5229		0.0288622	[0.024-0.034] unit increase	NR [13737936] (imputed)	N
16	rs550057	1.37005e-23	9	136155000	rs635634	8.65255e-17	Gastrointestinal infection	43980	32152699	Nudel R	43899	Hum Genet	www.ncbi.nlm.nih.gov/pubmed/32152699	A large population-based investigation into the genetics of susceptibility to gastrointestinal infections and the link between gastrointestinal infections and mental illness.	7,197 Danish ancestry cases, 37,062 Danish ancestry controls	NA	9q34.2	NR	ABO - Y_RNA	ENSG00000281879	ENSG00000200769		3403	58301	rs635634-T	rs635634	0	635634	upstream_gene_variant	1	NR	3E-8	7.52288		1.1336	[1.09-1.18]	Illumina [11600722] (imputed)	N
16	rs550057	1.37005e-23	9	136155000	rs635634	8.65255e-17	LDL cholesterol levels	43727	30926973	Bentley AR	43553	Nat Genet	www.ncbi.nlm.nih.gov/pubmed/30926973	Multi-ancestry genome-wide gene-smoking interaction study of 387,272 individuals identifies new loci associated with serum lipids.	up to 23,353 African ancestry individuals, 13,171 Asian ancestry individuals, up to 82,522 European ancestry individuals, 6,646 Hispanic individuals	NA	9q34.2		ABO - Y_RNA	ENSG00000281879	ENSG00000200769		3403	58301	rs635634-T	rs635634	0	635634	upstream_gene_variant	1	0.1837	1E-29	29		2.3398	[1.93-2.75] unit increase	Affymetrix, Illumina, Perlegen [NR] (imputed)	N
16	rs550057	1.37005e-23	9	136155000	rs635634	8.65255e-17	Apolipoprotein A1 levels	44033	32203549	Richardson TG	43913	PLoS Med	www.ncbi.nlm.nih.gov/pubmed/32203549	Evaluating the relationship between circulating lipoprotein lipids and apolipoproteins with risk of coronary heart disease: A multivariable Mendelian randomisation analysis.	393,193 European ancestry individuals	NA	9q34.2	SURF6	ABO - Y_RNA	ENSG00000281879	ENSG00000200769		3403	58301	rs635634-C	rs635634	0	635634	upstream_gene_variant	1	0.815974	1E-33	33		0.030651	[0.026-0.036] unit decrease	Affymetrix [NR] (imputed)	N
16	rs550057	1.37005e-23	9	136155000	rs635634	8.65255e-17	White blood cell count	42977	27863252	Astle WJ	42691	Cell	www.ncbi.nlm.nih.gov/pubmed/27863252	The Allelic Landscape of Human Blood Cell Trait Variation and Links to Common Complex Disease.	172,435 European ancestry individuals	NA	9q34.2	ABO	ABO - Y_RNA	ENSG00000281879	ENSG00000200769		3403	58301	rs635634-T	rs635634	0	635634	upstream_gene_variant	1	0.1824	2E-20	19.699		0.0430554	[0.034-0.052] unit decrease	Affymetrix [~ 2500000] (imputed)	N
16	rs550057	1.37005e-23	9	136155000	rs635634	8.65255e-17	Sum neutrophil eosinophil counts	42977	27863252	Astle WJ	42691	Cell	www.ncbi.nlm.nih.gov/pubmed/27863252	The Allelic Landscape of Human Blood Cell Trait Variation and Links to Common Complex Disease.	170,384 European ancestry individuals	NA	9q34.2	ABO	ABO - Y_RNA	ENSG00000281879	ENSG00000200769		3403	58301	rs635634-T	rs635634	0	635634	upstream_gene_variant	1	0.1824	1E-19	19		0.0420049	[0.033-0.051] unit decrease	Affymetrix [~ 2500000] (imputed)	N
16	rs550057	1.37005e-23	9	136155000	rs635634	8.65255e-17	Granulocyte count	42977	27863252	Astle WJ	42691	Cell	www.ncbi.nlm.nih.gov/pubmed/27863252	The Allelic Landscape of Human Blood Cell Trait Variation and Links to Common Complex Disease.	169,822 European ancestry individuals	NA	9q34.2	ABO	ABO - Y_RNA	ENSG00000281879	ENSG00000200769		3403	58301	rs635634-T	rs635634	0	635634	upstream_gene_variant	1	0.1824	5E-20	19.301		0.0425176	[0.033-0.052] unit decrease	Affymetrix [~ 2500000] (imputed)	N
16	rs550057	1.37005e-23	9	136155000	rs635634	8.65255e-17	Myeloid white cell count	42977	27863252	Astle WJ	42691	Cell	www.ncbi.nlm.nih.gov/pubmed/27863252	The Allelic Landscape of Human Blood Cell Trait Variation and Links to Common Complex Disease.	169,219 European ancestry individuals	NA	9q34.2	ABO	ABO - Y_RNA	ENSG00000281879	ENSG00000200769		3403	58301	rs635634-T	rs635634	0	635634	upstream_gene_variant	1	0.1825	8E-23	22.0969		0.0457868	[0.037-0.055] unit decrease	Affymetrix [~ 2500000] (imputed)	N
16	rs550057	1.37005e-23	9	136155000	rs635634	8.65255e-17	Neutrophil count	42977	27863252	Astle WJ	42691	Cell	www.ncbi.nlm.nih.gov/pubmed/27863252	The Allelic Landscape of Human Blood Cell Trait Variation and Links to Common Complex Disease.	170,702 European ancestry individuals	NA	9q34.2	ABO	ABO - Y_RNA	ENSG00000281879	ENSG00000200769		3403	58301	rs635634-T	rs635634	0	635634	upstream_gene_variant	1	0.1825	8E-19	18.0969		0.041009	[0.032-0.05] unit decrease	Affymetrix [~ 2500000] (imputed)	N
16	rs550057	1.37005e-23	9	136155000	rs635634	8.65255e-17	Tonsillectomy	42866	27182965	Pickrell JK	42506	Nat Genet	www.ncbi.nlm.nih.gov/pubmed/27182965	Detection and interpretation of shared genetic influences on 42 human traits.	60,098 European ancestry cases, 113,323 European ancestry controls	NA	9q34.2	ABO, SURF6	ABO - Y_RNA	ENSG00000281879	ENSG00000200769		3403	58301	rs635634-?	rs635634	0	635634	upstream_gene_variant	1	NR	9E-9	8.04576		1.06	[1.039-1.081]	Illumina [13757430] (imputed)	N
16	rs550057	1.37005e-23	9	136155000	rs635634	8.65255e-17	Sum basophil neutrophil counts	42977	27863252	Astle WJ	42691	Cell	www.ncbi.nlm.nih.gov/pubmed/27863252	The Allelic Landscape of Human Blood Cell Trait Variation and Links to Common Complex Disease.	170,143 European ancestry individuals	NA	9q34.2	ABO	ABO - Y_RNA	ENSG00000281879	ENSG00000200769		3403	58301	rs635634-T	rs635634	0	635634	upstream_gene_variant	1	0.1824	4E-19	18.3979		0.0414699	[0.032-0.051] unit decrease	Affymetrix [~ 2500000] (imputed)	N
16	rs550057	1.37005e-23	9	136155000	rs635634	8.65255e-17	Ischemic stroke	42867	27997041	Traylor M	42724	Ann Neurol	www.ncbi.nlm.nih.gov/pubmed/27997041	Genetic variation at 16q24.2 is associated with small vessel stroke.	10,210 European ancestry cases, 12,285 European ancestry controls	7,743 European ancestry cases, 17,970 European ancestry controls	9q34.2	NR	ABO - Y_RNA	ENSG00000281879	ENSG00000200769		3403	58301	rs635634-?	rs635634	0	635634	upstream_gene_variant	1	NR	5E-9	8.30103		5.86	z score increase	Affymetrix, Illumina [NR] (imputed)	N
16	rs550057	1.37005e-23	9	136155000	rs635634	8.65255e-17	Cholesterol, total	40933	20686565	Teslovich TM	40395	Nature	www.ncbi.nlm.nih.gov/pubmed/20686565	Biological, clinical and population relevance of 95 loci for blood lipids.	100,184 European ancestry individuals	NA	9q34.2	ABO	ABO - Y_RNA	ENSG00000281879	ENSG00000200769		3403	58301	rs635634-T	rs635634	0	635634	upstream_gene_variant	1	0.21	9E-21	20.0458		2.3	[1.81-2.79] mg/dL increase	Affymetrix, Illumina, Perlegen [~ 2600000] (imputed)	N
16	rs550057	1.37005e-23	9	136155000	rs635634	8.65255e-17	LDL cholesterol	40933	20686565	Teslovich TM	40395	Nature	www.ncbi.nlm.nih.gov/pubmed/20686565	Biological, clinical and population relevance of 95 loci for blood lipids.	95,454 European ancestry individuals	NA	9q34.2	ABO	ABO - Y_RNA	ENSG00000281879	ENSG00000200769		3403	58301	rs635634-T	rs635634	0	635634	upstream_gene_variant	1	0.22	8E-22	21.0969		2.05	[1.64-2.46] mg/dL increase	Affymetrix, Illumina, Perlegen [~ 2600000] (imputed)	N
16	rs550057	1.37005e-23	9	136155000	rs635634	8.65255e-17	Stem cell factor levels	42951	27989323	Ahola-Olli AV	42717	Am J Hum Genet	www.ncbi.nlm.nih.gov/pubmed/27989323	Genome-wide Association Study Identifies 27 Loci Influencing Concentrations of Circulating Cytokines and Growth Factors.	8,290 Finnish ancestry individuals	NA	9q34.2	NR	ABO - Y_RNA	ENSG00000281879	ENSG00000200769		3403	58301	rs635634-C	rs635634	0	635634	upstream_gene_variant	1	NR	7E-8	7.1549		0.1032	[0.066-0.141] SD units increase	NR [10700000] (imputed)	N
16	rs550057	1.37005e-23	9	136155000	rs635634	8.65255e-17	GIP levels in response to oral glucose tolerance test (120 minutes)	43117	29093273	Almgren P	43041	JCI Insight	www.ncbi.nlm.nih.gov/pubmed/29093273	Genetic determinants of circulating GIP and GLP-1 concentrations.	3,344 Swedish ancestry individuals	4,905 Finnish ancestry individuals	9q34.2	ABO	ABO - Y_RNA	ENSG00000281879	ENSG00000200769		3403	58301	rs635634-T	rs635634	0	635634	upstream_gene_variant	1	0.195	7E-14	13.1549		0.07	[0.052-0.088] unit decrease	Illumina [at least 81396]	N
16	rs550057	1.37005e-23	9	136155000	rs635634	8.65255e-17	Total cholesterol levels	43510	29507422	Hoffmann TJ	43164	Nat Genet	www.ncbi.nlm.nih.gov/pubmed/29507422	A large electronic-health-record-based genome-wide study of serum lipids.	76,627 European ancestry individuals, 7,795 Hispanic individuals, 6,855 East Asian ancestry individuals, 2,958 African American individuals, 439 South Asian ancestry individuals	NA	9q34.2	NR	ABO - Y_RNA	ENSG00000281879	ENSG00000200769		3403	58301	rs635634-C	rs635634	0	635634	upstream_gene_variant	1	0.806	3E-42	41.5229	(EA)	0.079	unit decrease	Affymetrix [at least 7091467] (imputed)	N
16	rs550057	1.37005e-23	9	136155000	rs635634	8.65255e-17	Total cholesterol levels	43510	29507422	Hoffmann TJ	43164	Nat Genet	www.ncbi.nlm.nih.gov/pubmed/29507422	A large electronic-health-record-based genome-wide study of serum lipids.	76,627 European ancestry individuals, 7,795 Hispanic individuals, 6,855 East Asian ancestry individuals, 2,958 African American individuals, 439 South Asian ancestry individuals	NA	9q34.2	NR	ABO - Y_RNA	ENSG00000281879	ENSG00000200769		3403	58301	rs635634-C	rs635634	0	635634	upstream_gene_variant	1	0.83	2E-10	9.69897	(Hispanic)	0.128	unit decrease	Affymetrix [at least 7091467] (imputed)	N
16	rs550057	1.37005e-23	9	136155000	rs635634	8.65255e-17	Total cholesterol levels	43510	29507422	Hoffmann TJ	43164	Nat Genet	www.ncbi.nlm.nih.gov/pubmed/29507422	A large electronic-health-record-based genome-wide study of serum lipids.	76,627 European ancestry individuals, 7,795 Hispanic individuals, 6,855 East Asian ancestry individuals, 2,958 African American individuals, 439 South Asian ancestry individuals	NA	9q34.2	NR	ABO - Y_RNA	ENSG00000281879	ENSG00000200769		3403	58301	rs635634-C	rs635634	0	635634	upstream_gene_variant	1	NR	8E-55	54.0969		0.083	unit decrease	Affymetrix [at least 7091467] (imputed)	N
16	rs550057	1.37005e-23	9	136155000	rs635634	8.65255e-17	Monocyte count	44092	32888494	Vuckovic D	44075	Cell	www.ncbi.nlm.nih.gov/pubmed/32888494	The Polygenic and Monogenic Basis of Blood Traits and Diseases.	408,112 British individuals	NA	9q34.2	ABO	ABO - Y_RNA	ENSG00000281879	ENSG00000200769		3403	58301	rs635634-T	rs635634	0	635634	upstream_gene_variant	1	0.184217	8E-11	10.0969		0.025538	[0.018-0.033] unit decrease	Affymetrix [93095623] (imputed)	N
16	rs550057	1.37005e-23	9	136155000	rs635634	8.65255e-17	Total cholesterol levels	43648	31217584	Wojcik GL	43635	Nature	www.ncbi.nlm.nih.gov/pubmed/31217584	Genetic analyses of diverse populations improves discovery for complex traits.	10,137 African American individuals, 17,802 Hispanic/Latino individuals, 2,387 Asian ancestry individuals, 1,915 Native Hawaiian ancestry individuals, 604 Native American ancestry individuals, 340 individuals	NA	9q34.2	NR	ABO - Y_RNA	ENSG00000281879	ENSG00000200769		3403	58301	rs635634-?	rs635634	0	635634	upstream_gene_variant	1	NR	4E-15	14.3979		3.74038	[2.81-4.67] unit increase	Illumina [32003504] (imputed)	N
16	rs550057	1.37005e-23	9	136155000	rs635634	8.65255e-17	Low density lipoprotein cholesterol levels	43647	31217584	Wojcik GL	43635	Nature	www.ncbi.nlm.nih.gov/pubmed/31217584	Genetic analyses of diverse populations improves discovery for complex traits.	9,720 African American individuals, 17,373 Hispanic/Latino individuals, 2,316 Asian ancestry individuals, 1,900 Native Hawaiian ancestry individuals, 591 Native American ancestry individuals, 321 individuals	NA	9q34.2	NR	ABO - Y_RNA	ENSG00000281879	ENSG00000200769		3403	58301	rs635634-?	rs635634	0	635634	upstream_gene_variant	1	NR	1E-15	15		3.42122	[2.58-4.26] unit increase	Illumina [31808917] (imputed)	N
16	rs550057	1.37005e-23	9	136155000	rs635634	8.65255e-17	Tonsillectomy	43070	28928442	Tian C	42997	Nat Commun	www.ncbi.nlm.nih.gov/pubmed/28928442	Genome-wide association and HLA region fine-mapping studies identify susceptibility loci for multiple common infections.	60,098 European ancestry cases, 113,323 European ancestry controls	NA	9q34.2	ABO, SURF6	ABO - Y_RNA	ENSG00000281879	ENSG00000200769		3403	58301	rs635634-T	rs635634	0	635634	upstream_gene_variant	1	0.2	8E-9	8.09691		1.06	[1.05-1.07]	Illumina [at least 560000] (imputed)	N
16	rs550057	1.37005e-23	9	136155000	rs635634	8.65255e-17	Low density lipoprotein cholesterol levels	43510	29507422	Hoffmann TJ	43164	Nat Genet	www.ncbi.nlm.nih.gov/pubmed/29507422	A large electronic-health-record-based genome-wide study of serum lipids.	76,627 European ancestry individuals, 7,795 Hispanic individuals, 6,855 East Asian ancestry individuals, 2,958 African American individuals, 439 South Asian ancestry individuals	NA	9q34.2	NR	ABO - Y_RNA	ENSG00000281879	ENSG00000200769		3403	58301	rs635634-C	rs635634	0	635634	upstream_gene_variant	1	0.806	4E-49	48.3979	(EA)	0.088	unit decrease	Affymetrix [at least 7091467] (imputed)	N
16	rs550057	1.37005e-23	9	136155000	rs635634	8.65255e-17	Low density lipoprotein cholesterol levels	43510	29507422	Hoffmann TJ	43164	Nat Genet	www.ncbi.nlm.nih.gov/pubmed/29507422	A large electronic-health-record-based genome-wide study of serum lipids.	76,627 European ancestry individuals, 7,795 Hispanic individuals, 6,855 East Asian ancestry individuals, 2,958 African American individuals, 439 South Asian ancestry individuals	NA	9q34.2	NR	ABO - Y_RNA	ENSG00000281879	ENSG00000200769		3403	58301	rs635634-C	rs635634	0	635634	upstream_gene_variant	1	0.83	4E-14	13.3979	(Hispanic)	0.152	unit decrease	Affymetrix [at least 7091467] (imputed)	N
16	rs550057	1.37005e-23	9	136155000	rs635634	8.65255e-17	Low density lipoprotein cholesterol levels	43510	29507422	Hoffmann TJ	43164	Nat Genet	www.ncbi.nlm.nih.gov/pubmed/29507422	A large electronic-health-record-based genome-wide study of serum lipids.	76,627 European ancestry individuals, 7,795 Hispanic individuals, 6,855 East Asian ancestry individuals, 2,958 African American individuals, 439 South Asian ancestry individuals	NA	9q34.2	NR	ABO - Y_RNA	ENSG00000281879	ENSG00000200769		3403	58301	rs635634-C	rs635634	0	635634	upstream_gene_variant	1	0.793	3E-7	6.52288	(East Asian)	0.101	unit decrease	Affymetrix [at least 7091467] (imputed)	N
16	rs550057	1.37005e-23	9	136155000	rs635634	8.65255e-17	Low density lipoprotein cholesterol levels	43510	29507422	Hoffmann TJ	43164	Nat Genet	www.ncbi.nlm.nih.gov/pubmed/29507422	A large electronic-health-record-based genome-wide study of serum lipids.	76,627 European ancestry individuals, 7,795 Hispanic individuals, 6,855 East Asian ancestry individuals, 2,958 African American individuals, 439 South Asian ancestry individuals	NA	9q34.2	NR	ABO - Y_RNA	ENSG00000281879	ENSG00000200769		3403	58301	rs635634-C	rs635634	0	635634	upstream_gene_variant	1	NR	5E-66	65.301		0.093	unit decrease	Affymetrix [at least 7091467] (imputed)	N
16	rs550057	1.37005e-23	9	136155000	rs635634	8.65255e-17	Type 2 diabetes	43000	28566273	Scott RA	42886	Diabetes	www.ncbi.nlm.nih.gov/pubmed/28566273	An Expanded Genome-Wide Association Study of Type 2 Diabetes in Europeans.	up to 26,676 European ancestry cases, up to 132,532 European ancestry controls	14,545 European ancestry cases, 38,994 European ancestry controls	9q34.2	ABO	ABO - Y_RNA	ENSG00000281879	ENSG00000200769		3403	58301	rs635634-T	rs635634	0	635634	upstream_gene_variant	1	0.18	2E-8	7.69897		1.08	[1.05-1.10]	Affymetrix, Illumina [at least 11579618] (imputed)	N
16	rs550057	1.37005e-23	9	136155000	rs635634	8.65255e-17	Red cell distribution width	43451	28957414	Pilling LC	43006	PLoS One	www.ncbi.nlm.nih.gov/pubmed/28957414	Red blood cell distribution width: Genetic evidence for aging pathways in 116,666 volunteers.	116,666 British ancestry individuals	NA	9q34.2	NR	ABO - Y_RNA	ENSG00000281879	ENSG00000200769		3403	58301	rs635634-T	rs635634	0	635634	upstream_gene_variant	1	NR	2E-9	8.69897		0.0305428	[0.02-0.041] unit increase	Affymetrix [16832071] (imputed)	N
16	rs550057	1.37005e-23	9	136155000	rs635634	8.65255e-17	Tissue factor levels	44159	33067605	Folkersen L	44120	Nat Metab	www.ncbi.nlm.nih.gov/pubmed/33067605	Genomic and drug target evaluation of 90 cardiovascular proteins in 30,931 individuals.	21,758 European ancestry individuals	9,173 individuals	9q34.2		ABO - Y_RNA	ENSG00000281879	ENSG00000200769		3403	58301	rs635634-T	rs635634	0	635634	upstream_gene_variant	1	0.2	1E-107	107		0.241	unit decrease	Affymetrix, Illumina [20300000] (imputed)	N
16	rs550057	1.37005e-23	9	136155000	rs635634	8.65255e-17	ST2 protein levels	44159	33067605	Folkersen L	44120	Nat Metab	www.ncbi.nlm.nih.gov/pubmed/33067605	Genomic and drug target evaluation of 90 cardiovascular proteins in 30,931 individuals.	21,758 European ancestry individuals	9,173 individuals	9q34.2		ABO - Y_RNA	ENSG00000281879	ENSG00000200769		3403	58301	rs635634-T	rs635634	0	635634	upstream_gene_variant	1	0.2	4E-19	18.3979		0.088	unit decrease	Affymetrix, Illumina [20300000] (imputed)	N
16	rs550057	1.37005e-23	9	136155000	rs635634	8.65255e-17	Serum levels of protein CCL28	44607	35078996	Gudjonsson A	44586	Nat Commun	www.ncbi.nlm.nih.gov/pubmed/35078996	A genome-wide association study of serum proteins reveals shared loci with common diseases.	5,367 Icelandic ancestry individuals	NA	9q34.2		ABO - Y_RNA	ENSG00000281879	ENSG00000200769		3403	58301	rs635634-T	rs635634	0	635634	upstream_gene_variant	1	0.1222	1E-18	18		0.256131	[0.2-0.31] unit decrease	Illumina [7506463] (imputed)	N
16	rs550057	1.37005e-23	9	136155000	rs635634	8.65255e-17	Serum levels of protein ICAM2	44607	35078996	Gudjonsson A	44586	Nat Commun	www.ncbi.nlm.nih.gov/pubmed/35078996	A genome-wide association study of serum proteins reveals shared loci with common diseases.	5,358 Icelandic ancestry individuals	NA	9q34.2		ABO - Y_RNA	ENSG00000281879	ENSG00000200769		3403	58301	rs635634-T	rs635634	0	635634	upstream_gene_variant	1	0.1222	4E-158	157.398		0.715114	[0.66-0.77] unit decrease	Illumina [7506463] (imputed)	N
16	rs550057	1.37005e-23	9	136155000	rs635634	8.65255e-17	Vitamin D-binding protein levels (adjusted for GC haplotype)	44980	36792583	Albinana C	44972	Nat Commun	www.ncbi.nlm.nih.gov/pubmed/36792583	Genetic correlates of vitamin D-binding protein and 25-hydroxyvitamin D in neonatal dried blood spots.	65,590 European ancestry individuals	NA	9q34.2		ABO - Y_RNA	ENSG00000281879	ENSG00000200769		3403	58301	rs635634-?	rs635634	0	635634	upstream_gene_variant	1	NR	1E-17	17		0.0407	[0.031-0.05] unit increase	Illumina [6091695] (imputed)	N
16	rs550057	1.37005e-23	9	136155000	rs635634	8.65255e-17	Varicose veins	44970	36653477	Helkkula P	44944	Commun Biol	www.ncbi.nlm.nih.gov/pubmed/36653477	Genome-wide association study of varicose veins identifies a protective missense variant in GJD3 enriched in the Finnish population.	17,027 Finnish ancestry cases, 190,028 Finnish ancestry controls	NA	9q34.2		ABO - Y_RNA	ENSG00000281879	ENSG00000200769		3403	58301	rs635634-?	rs635634	0	635634	upstream_gene_variant	1	NR	3E-9	8.52288		0.0997	[0.067-0.132] unit decrease	Affymetrix, Illumina [13541466] (imputed)	N
16	rs550057	1.37005e-23	9	136155000	rs635634	8.65255e-17	Low-density lipoprotein levels (MTAG)	44907	36376304	Koskeridis F	44879	Nat Commun	www.ncbi.nlm.nih.gov/pubmed/36376304	Pleiotropic genetic architecture and novel loci for C-reactive protein levels.	361,194 European ancestry individuals	NA	9q34.2		ABO - Y_RNA	ENSG00000281879	ENSG00000200769		3403	58301	rs635634-T	rs635634	0	635634	upstream_gene_variant	1	NR	1E-29	29		0.020273	[0.017-0.024] unit increase	NR [6206408] (imputed)	N
16	rs550057	1.37005e-23	9	136155000	rs635634	8.65255e-17	C-reactive protein levels (MTAG)	44907	36376304	Koskeridis F	44879	Nat Commun	www.ncbi.nlm.nih.gov/pubmed/36376304	Pleiotropic genetic architecture and novel loci for C-reactive protein levels.	575,531 European ancestry individuals	NA	9q34.2		ABO - Y_RNA	ENSG00000281879	ENSG00000200769		3403	58301	rs635634-T	rs635634	0	635634	upstream_gene_variant	1	NR	1E-35	35		0.032492	[0.027-0.038] unit increase	NR [6206408] (imputed)	N
16	rs550057	1.37005e-23	9	136155000	rs635634	8.65255e-17	Cadherin-1 levels	45019	34648354	Pietzner M	44512	Science	www.ncbi.nlm.nih.gov/pubmed/34648354	Mapping the proteo-genomic convergence of human diseases.	10,708 European ancestry individuals	NA	9q34.2		ABO - Y_RNA	ENSG00000281879	ENSG00000200769		3403	58301	rs635634-T	rs635634	0	635634	upstream_gene_variant	1	0.2	1E-12	12		0.118	[0.085-0.151] unit decrease	Affymetrix, Illumina [10200000] (imputed)	N
16	rs550057	1.37005e-23	9	136155000	rs635634	8.65255e-17	Venous thromboembolism	44515	30659681	Lindstrom S	43484	Genet Epidemiol	www.ncbi.nlm.nih.gov/pubmed/30659681	A large-scale exome array analysis of venous thromboembolism.	8,332 European ancestry cases, 16,087 European ancestry controls, 382 African-American cases, 1,476 African-American controls	NA	9q34.2	ABO	ABO - Y_RNA	ENSG00000281879	ENSG00000200769		3403	58301	rs635634-?	rs635634	0	635634	upstream_gene_variant	1	0.221	2E-73	72.699		1.6	[1.52-1.68]	Illumina [64794]	N
16	rs550057	1.37005e-23	9	136155000	rs635634	8.65255e-17	Liver enzyme levels (gamma-glutamyl transferase)	44356	33972514	Pazoki R	44326	Nat Commun	www.ncbi.nlm.nih.gov/pubmed/33972514	Genetic analysis in European ancestry individuals identifies 517 loci associated with liver enzymes.	437,194 European ancestry individuals	315,572 European ancestry individuals	9q34.2	ABO	ABO - Y_RNA	ENSG00000281879	ENSG00000200769		3403	58301	rs635634-C	rs635634	0	635634	upstream_gene_variant	1	0.815564	2E-52	51.699		0.0100448	[0.0087-0.0114] unit decrease	Affymetrix [13995440] (imputed)	N
16	rs550057	1.37005e-23	9	136155000	rs635634	8.65255e-17	Vascular endothelial growth factor receptor 2 levels (KDR.3651.50.5)	44936	29875488	Sun BB	43257	Nature	www.ncbi.nlm.nih.gov/pubmed/29875488	Genomic atlas of the human plasma proteome.	3,301 European ancestry individuals	NA	9q34.2		ABO - Y_RNA	ENSG00000281879	ENSG00000200769		3403	58301	rs635634-T	rs635634	0	635634	upstream_gene_variant	1	0.18	4E-80	79.3979		0.58	[-0.52--0.64] unit decrease	Affymetrix [10572788] (imputed)	N
16	rs550057	1.37005e-23	9	136155000	rs635634	8.65255e-17	Total cholines levels	44678	35213538	Richardson TG	44617	PLoS Biol	www.ncbi.nlm.nih.gov/pubmed/35213538	Characterising metabolomic signatures of lipid-modifying therapies through drug target mendelian randomisation.	115,006 European ancestry individuals	NA	9q34.2		ABO - Y_RNA	ENSG00000281879	ENSG00000200769		3403	58301	rs635634-C	rs635634	0	635634	upstream_gene_variant	1	0.816457	7E-13	12.1549		0.0361163	[0.026-0.046] unit decrease	NR [11722792] (imputed)	N
16	rs550057	1.37005e-23	9	136155000	rs635634	8.65255e-17	Average diameter for HDL particles	44678	35213538	Richardson TG	44617	PLoS Biol	www.ncbi.nlm.nih.gov/pubmed/35213538	Characterising metabolomic signatures of lipid-modifying therapies through drug target mendelian randomisation.	115,082 European ancestry individuals	NA	9q34.2		ABO - Y_RNA	ENSG00000281879	ENSG00000200769		3403	58301	rs635634-C	rs635634	0	635634	upstream_gene_variant	1	0.816457	3E-12	11.5229		0.0330105	[0.024-0.042] unit increase	NR [11722792] (imputed)	N
16	rs550057	1.37005e-23	9	136155000	rs635634	8.65255e-17	Free cholesterol levels in small HDL	44678	35213538	Richardson TG	44617	PLoS Biol	www.ncbi.nlm.nih.gov/pubmed/35213538	Characterising metabolomic signatures of lipid-modifying therapies through drug target mendelian randomisation.	115,082 European ancestry individuals	NA	9q34.2		ABO - Y_RNA	ENSG00000281879	ENSG00000200769		3403	58301	rs635634-C	rs635634	0	635634	upstream_gene_variant	1	0.816457	5E-16	15.301		0.0425522	[0.032-0.053] unit decrease	NR [11722792] (imputed)	N
16	rs550057	1.37005e-23	9	136155000	rs635634	8.65255e-17	Cholesteryl ester levels in large VLDL	44678	35213538	Richardson TG	44617	PLoS Biol	www.ncbi.nlm.nih.gov/pubmed/35213538	Characterising metabolomic signatures of lipid-modifying therapies through drug target mendelian randomisation.	115,082 European ancestry individuals	NA	9q34.2		ABO - Y_RNA	ENSG00000281879	ENSG00000200769		3403	58301	rs635634-C	rs635634	0	635634	upstream_gene_variant	1	0.816457	6E-10	9.22185		0.0326972	[0.022-0.043] unit decrease	NR [11722792] (imputed)	N
16	rs550057	1.37005e-23	9	136155000	rs635634	8.65255e-17	Leukemia inhibitory factor receptor levels (LIFR.5837.49.3)	44936	29875488	Sun BB	43257	Nature	www.ncbi.nlm.nih.gov/pubmed/29875488	Genomic atlas of the human plasma proteome.	3,301 European ancestry individuals	NA	9q34.2		ABO - Y_RNA	ENSG00000281879	ENSG00000200769		3403	58301	rs635634-T	rs635634	0	635634	upstream_gene_variant	1	0.18	6E-21	20.2218		0.3	[-0.24--0.36] unit decrease	Affymetrix [10572788] (imputed)	N
16	rs550057	1.37005e-23	9	136155000	rs635634	8.65255e-17	Phosphatidylcholine levels	44678	35213538	Richardson TG	44617	PLoS Biol	www.ncbi.nlm.nih.gov/pubmed/35213538	Characterising metabolomic signatures of lipid-modifying therapies through drug target mendelian randomisation.	115,006 European ancestry individuals	NA	9q34.2		ABO - Y_RNA	ENSG00000281879	ENSG00000200769		3403	58301	rs635634-C	rs635634	0	635634	upstream_gene_variant	1	0.816457	3E-10	9.52288		0.0314972	[0.022-0.041] unit decrease	NR [11722792] (imputed)	N
16	rs550057	1.37005e-23	9	136155000	rs635634	8.65255e-17	Phosphoglycerides levels	44678	35213538	Richardson TG	44617	PLoS Biol	www.ncbi.nlm.nih.gov/pubmed/35213538	Characterising metabolomic signatures of lipid-modifying therapies through drug target mendelian randomisation.	115,006 European ancestry individuals	NA	9q34.2		ABO - Y_RNA	ENSG00000281879	ENSG00000200769		3403	58301	rs635634-C	rs635634	0	635634	upstream_gene_variant	1	0.816457	1E-10	10		0.0324912	[0.023-0.042] unit decrease	NR [11722792] (imputed)	N
16	rs550057	1.37005e-23	9	136155000	rs635634	8.65255e-17	Cholesterol levels in small HDL	44678	35213538	Richardson TG	44617	PLoS Biol	www.ncbi.nlm.nih.gov/pubmed/35213538	Characterising metabolomic signatures of lipid-modifying therapies through drug target mendelian randomisation.	115,082 European ancestry individuals	NA	9q34.2		ABO - Y_RNA	ENSG00000281879	ENSG00000200769		3403	58301	rs635634-C	rs635634	0	635634	upstream_gene_variant	1	0.816457	1E-22	22		0.0524091	[0.042-0.063] unit decrease	NR [11722792] (imputed)	N
16	rs550057	1.37005e-23	9	136155000	rs635634	8.65255e-17	Semaphorin-6A levels (SEMA6A.7945.10.3)	44936	29875488	Sun BB	43257	Nature	www.ncbi.nlm.nih.gov/pubmed/29875488	Genomic atlas of the human plasma proteome.	3,301 European ancestry individuals	NA	9q34.2		ABO - Y_RNA	ENSG00000281879	ENSG00000200769		3403	58301	rs635634-T	rs635634	0	635634	upstream_gene_variant	1	0.18	2E-19	18.699		0.29	[-0.23--0.35] unit decrease	Affymetrix [10572788] (imputed)	N
16	rs550057	1.37005e-23	9	136155000	rs635634	8.65255e-17	Total lipid levels in medium VLDL	44678	35213538	Richardson TG	44617	PLoS Biol	www.ncbi.nlm.nih.gov/pubmed/35213538	Characterising metabolomic signatures of lipid-modifying therapies through drug target mendelian randomisation.	115,082 European ancestry individuals	NA	9q34.2		ABO - Y_RNA	ENSG00000281879	ENSG00000200769		3403	58301	rs635634-C	rs635634	0	635634	upstream_gene_variant	1	0.816457	4E-10	9.39794		0.033166	[0.023-0.044] unit decrease	NR [11722792] (imputed)	N
16	rs550057	1.37005e-23	9	136155000	rs635634	8.65255e-17	Thrombospondin type-1 domain-containing protein 1 levels (THSD1.5621.64.3)	44936	29875488	Sun BB	43257	Nature	www.ncbi.nlm.nih.gov/pubmed/29875488	Genomic atlas of the human plasma proteome.	3,301 European ancestry individuals	NA	9q34.2		ABO - Y_RNA	ENSG00000281879	ENSG00000200769		3403	58301	rs635634-T	rs635634	0	635634	upstream_gene_variant	1	0.18	3E-19	18.5229		0.29	[-0.23--0.35] unit decrease	Affymetrix [10572788] (imputed)	N
16	rs550057	1.37005e-23	9	136155000	rs635634	8.65255e-17	Endoglin levels (ENG.4908.6.1)	44936	29875488	Sun BB	43257	Nature	www.ncbi.nlm.nih.gov/pubmed/29875488	Genomic atlas of the human plasma proteome.	3,301 European ancestry individuals	NA	9q34.2		ABO - Y_RNA	ENSG00000281879	ENSG00000200769		3403	58301	rs635634-T	rs635634	0	635634	upstream_gene_variant	1	0.18	1E-13	13		0.24	[-0.18--0.3] unit decrease	Affymetrix [10572788] (imputed)	N
16	rs550057	1.37005e-23	9	136155000	rs635634	8.65255e-17	Hepatocyte growth factor receptor levels (MET.2837.3.2)	44936	29875488	Sun BB	43257	Nature	www.ncbi.nlm.nih.gov/pubmed/29875488	Genomic atlas of the human plasma proteome.	3,301 European ancestry individuals	NA	9q34.2		ABO - Y_RNA	ENSG00000281879	ENSG00000200769		3403	58301	rs635634-T	rs635634	0	635634	upstream_gene_variant	1	0.18	3E-33	32.5229		0.38	[-0.32--0.44] unit decrease	Affymetrix [10572788] (imputed)	N
16	rs550057	1.37005e-23	9	136155000	rs635634	8.65255e-17	Concentration of medium VLDL particles	44678	35213538	Richardson TG	44617	PLoS Biol	www.ncbi.nlm.nih.gov/pubmed/35213538	Characterising metabolomic signatures of lipid-modifying therapies through drug target mendelian randomisation.	115,082 European ancestry individuals	NA	9q34.2		ABO - Y_RNA	ENSG00000281879	ENSG00000200769		3403	58301	rs635634-C	rs635634	0	635634	upstream_gene_variant	1	0.816457	1E-16	16		0.0442344	[0.034-0.055] unit decrease	NR [11722792] (imputed)	N
16	rs550057	1.37005e-23	9	136155000	rs635634	8.65255e-17	Insulin-like growth factor 1 receptor levels (IGF1R.4232.19.2)	44936	29875488	Sun BB	43257	Nature	www.ncbi.nlm.nih.gov/pubmed/29875488	Genomic atlas of the human plasma proteome.	3,301 European ancestry individuals	NA	9q34.2		ABO - Y_RNA	ENSG00000281879	ENSG00000200769		3403	58301	rs635634-T	rs635634	0	635634	upstream_gene_variant	1	0.18	1E-11	11		0.22	[-0.16--0.28] unit decrease	Affymetrix [10572788] (imputed)	N
16	rs550057	1.37005e-23	9	136155000	rs635634	8.65255e-17	Intercellular adhesion molecule 5 levels (ICAM5.8245.27.3)	44936	29875488	Sun BB	43257	Nature	www.ncbi.nlm.nih.gov/pubmed/29875488	Genomic atlas of the human plasma proteome.	3,301 European ancestry individuals	NA	9q34.2		ABO - Y_RNA	ENSG00000281879	ENSG00000200769		3403	58301	rs635634-T	rs635634	0	635634	upstream_gene_variant	1	0.18	7E-18	17.1549		0.28	[-0.22--0.34] unit decrease	Affymetrix [10572788] (imputed)	N
16	rs550057	1.37005e-23	9	136155000	rs635634	8.65255e-17	Intercellular adhesion molecule 5 levels (ICAM5.8245.27.3)	44936	29875488	Sun BB	43257	Nature	www.ncbi.nlm.nih.gov/pubmed/29875488	Genomic atlas of the human plasma proteome.	3,301 European ancestry individuals	NA	9q34.2		ABO - Y_RNA	ENSG00000281879	ENSG00000200769		3403	58301	rs635634-T	rs635634	0	635634	upstream_gene_variant	1	0.18	3E-40	39.5229		0.42	[-0.36--0.48] unit decrease	Affymetrix [10572788] (imputed)	N
16	rs550057	1.37005e-23	9	136155000	rs635634	8.65255e-17	Interleukin-6 receptor subunit beta levels (IL6ST.2620.4.2)	44936	29875488	Sun BB	43257	Nature	www.ncbi.nlm.nih.gov/pubmed/29875488	Genomic atlas of the human plasma proteome.	3,301 European ancestry individuals	NA	9q34.2		ABO - Y_RNA	ENSG00000281879	ENSG00000200769		3403	58301	rs635634-T	rs635634	0	635634	upstream_gene_variant	1	0.18	5E-13	12.301		0.23	[-0.17--0.29] unit decrease	Affymetrix [10572788] (imputed)	N
16	rs550057	1.37005e-23	9	136155000	rs635634	8.65255e-17	Cardioembolic stroke (MTAG)	44792	35872910	Carcel-Marquez J	44750	Front Cardiovasc Med	www.ncbi.nlm.nih.gov/pubmed/35872910	A Polygenic Risk Score Based on a Cardioembolic Stroke Multitrait Analysis Improves a Clinical Prediction Model for This Stroke Subtype.	362,661 European ancestry individuals	NA	9q34.2		ABO - Y_RNA	ENSG00000281879	ENSG00000200769		3403	58301	rs635634-T	rs635634	0	635634	upstream_gene_variant	1	NR	1E-8	8		5.72	z score increase	Illumina [6808676] (imputed)	N
16	rs550057	1.37005e-23	9	136155000	rs635634	8.65255e-17	Total cholesterol levels	44882	34887591	Graham SE	44539	Nature	www.ncbi.nlm.nih.gov/pubmed/34887591	The power of genetic diversity in genome-wide association studies of lipids.	99,432 Admixed African or African ancestry individuals	NA	9q34.2		ABO - Y_RNA	ENSG00000281879	ENSG00000200769		3403	58301	rs635634-T	rs635634	0	635634	upstream_gene_variant	1	0.105314	2E-13	12.699		0.0552972	[0.041-0.07] unit increase	NR [52000000] (imputed)	N
16	rs550057	1.37005e-23	9	136155000	rs635634	8.65255e-17	Intercellular adhesion molecule 2 levels	45096	36349687	Png G	44874	Hum Mol Genet	www.ncbi.nlm.nih.gov/pubmed/36349687	Identifying causal serum protein-cardiometabolic trait relationships using whole genome sequencing.	2,923 Greek (founder/geneitc isolate) individuals	NA	9q34.2		ABO - Y_RNA	ENSG00000281879	ENSG00000200769		3403	58301	rs635634-?	rs635634	0	635634	upstream_gene_variant	1	NR	9E-134	133.046		0.6969	[0.64-0.75] unit decrease	Illumina [30603773]	N
16	rs550057	1.37005e-23	9	136155000	rs635634	8.65255e-17	Ephrin type-B receptor 4 levels	45096	36349687	Png G	44874	Hum Mol Genet	www.ncbi.nlm.nih.gov/pubmed/36349687	Identifying causal serum protein-cardiometabolic trait relationships using whole genome sequencing.	2,922 Greek (founder/geneitc isolate) individuals	NA	9q34.2		ABO - Y_RNA	ENSG00000281879	ENSG00000200769		3403	58301	rs635634-?	rs635634	0	635634	upstream_gene_variant	1	NR	3E-15	14.5229		0.2448	[0.18-0.31] unit decrease	Illumina [30603483]	N
16	rs550057	1.37005e-23	9	136155000	rs635634	8.65255e-17	O-sulfo-l-tyrosine levels	44935	35050183	Hysi PG	44572	Metabolites	www.ncbi.nlm.nih.gov/pubmed/35050183	Metabolome Genome-Wide Association Study Identifies 74 Novel Genomic Regions Influencing Plasma Metabolites Levels.	8,809 European ancestry individuals	NA	9q34.2		ABO - Y_RNA	ENSG00000281879	ENSG00000200769		3403	58301	rs635634-T	rs635634	0	635634	upstream_gene_variant	1	NR	3E-11	10.5229		0.124	[0.087-0.161] unit decrease	Affymetrix [10000000] (imputed)	N
16	rs550057	1.37005e-23	9	136155000	rs635634	8.65255e-17	Early-onset ischemic stroke	44862	36240095	Jaworek T	44804	Neurology	www.ncbi.nlm.nih.gov/pubmed/36240095	Contribution of Common Genetic Variants to Risk of Early Onset Ischemic Stroke.	11,114 European ancestry cases, 435,540 European ancestry controls	NA	9q34.2		ABO - Y_RNA	ENSG00000281879	ENSG00000200769		3403	58301	rs635634-?	rs635634	0	635634	upstream_gene_variant	1	NR	7E-13	12.1549		1.16		Affymetrix, Illumina [NR] (imputed)	N
16	rs550057	1.37005e-23	9	136155000	rs635634	8.65255e-17	Cardioembolic stroke (MTAG)	44979	36180795	Mishra A	44834	Nature	www.ncbi.nlm.nih.gov/pubmed/36180795	Stroke genetics informs drug discovery and risk prediction across ancestries.	10,804 European ancestry cases, 1,234,808 European ancestry controls	NA	9q34.2		ABO - Y_RNA	ENSG00000281879	ENSG00000200769		3403	58301	rs635634-T	rs635634	0	635634	upstream_gene_variant	1	0.1974	6E-9	8.22185		1.07	[1.05-1.09]	Affymetrix, Illumina [NR] (imputed)	N
16	rs550057	1.37005e-23	9	136155000	rs635634	8.65255e-17	Cardioembolic stroke	44979	36180795	Mishra A	44834	Nature	www.ncbi.nlm.nih.gov/pubmed/36180795	Stroke genetics informs drug discovery and risk prediction across ancestries.	10,804 European ancestry cases, 1,234,808 European ancestry controls	NA	9q34.2		ABO - Y_RNA	ENSG00000281879	ENSG00000200769		3403	58301	rs635634-T	rs635634	0	635634	upstream_gene_variant	1	0.1974	5E-8	7.30103		1.12	[1.07-1.16]	Affymetrix, Illumina [6659794] (imputed)	N
16	rs550057	1.37005e-23	9	136155000	rs635634	8.65255e-17	Phospholipid levels in very large HDL	44678	35213538	Richardson TG	44617	PLoS Biol	www.ncbi.nlm.nih.gov/pubmed/35213538	Characterising metabolomic signatures of lipid-modifying therapies through drug target mendelian randomisation.	115,082 European ancestry individuals	NA	9q34.2		ABO - Y_RNA	ENSG00000281879	ENSG00000200769		3403	58301	rs635634-C	rs635634	0	635634	upstream_gene_variant	1	0.816457	2E-10	9.69897		0.0308493	[0.021-0.04] unit increase	NR [11722792] (imputed)	N
16	rs550057	1.37005e-23	9	136155000	rs635634	8.65255e-17	Concentration of VLDL particles	44678	35213538	Richardson TG	44617	PLoS Biol	www.ncbi.nlm.nih.gov/pubmed/35213538	Characterising metabolomic signatures of lipid-modifying therapies through drug target mendelian randomisation.	115,082 European ancestry individuals	NA	9q34.2		ABO - Y_RNA	ENSG00000281879	ENSG00000200769		3403	58301	rs635634-C	rs635634	0	635634	upstream_gene_variant	1	0.816457	7E-14	13.1549		0.0397392	[0.029-0.05] unit decrease	NR [11722792] (imputed)	N
16	rs550057	1.37005e-23	9	136155000	rs635634	8.65255e-17	Phospholipids to total lipids ratio in very large HDL	44678	35213538	Richardson TG	44617	PLoS Biol	www.ncbi.nlm.nih.gov/pubmed/35213538	Characterising metabolomic signatures of lipid-modifying therapies through drug target mendelian randomisation.	115,056 European ancestry individuals	NA	9q34.2		ABO - Y_RNA	ENSG00000281879	ENSG00000200769		3403	58301	rs635634-C	rs635634	0	635634	upstream_gene_variant	1	0.816446	2E-17	16.699		0.0418545	[0.032-0.051] unit increase	NR [11722792] (imputed)	N
16	rs550057	1.37005e-23	9	136155000	rs635634	8.65255e-17	Free cholesterol levels in VLDL	44678	35213538	Richardson TG	44617	PLoS Biol	www.ncbi.nlm.nih.gov/pubmed/35213538	Characterising metabolomic signatures of lipid-modifying therapies through drug target mendelian randomisation.	115,082 European ancestry individuals	NA	9q34.2		ABO - Y_RNA	ENSG00000281879	ENSG00000200769		3403	58301	rs635634-C	rs635634	0	635634	upstream_gene_variant	1	0.816457	5E-11	10.301		0.0348395	[0.024-0.045] unit decrease	NR [11722792] (imputed)	N
16	rs550057	1.37005e-23	9	136155000	rs635634	8.65255e-17	Total lipid levels in very large HDL	44678	35213538	Richardson TG	44617	PLoS Biol	www.ncbi.nlm.nih.gov/pubmed/35213538	Characterising metabolomic signatures of lipid-modifying therapies through drug target mendelian randomisation.	115,082 European ancestry individuals	NA	9q34.2		ABO - Y_RNA	ENSG00000281879	ENSG00000200769		3403	58301	rs635634-C	rs635634	0	635634	upstream_gene_variant	1	0.816457	8E-9	8.09691		0.027738	[0.018-0.037] unit increase	NR [11722792] (imputed)	N
16	rs550057	1.37005e-23	9	136155000	rs635634	8.65255e-17	Varicose veins	44544	34594039	Sakaue S	44469	Nat Genet	www.ncbi.nlm.nih.gov/pubmed/34594039	A cross-population atlas of genetic associations for 220 human phenotypes.	22,037 European ancestry cases, 437,665 European ancestry controls, 474 East Asian ancestry cases, 178,252 East Asian ancestry controls	NA	9q34.2		ABO - Y_RNA	ENSG00000281879	ENSG00000200769		3403	58301	rs635634-T	rs635634	0	635634	upstream_gene_variant	1	NR	1E-10	10		0.0872	[0.061-0.114] unit increase	Affymetrix, Illumina [25842955] (imputed)	N
16	rs550057	1.37005e-23	9	136155000	rs635634	8.65255e-17	Phospholipids to total lipids ratio in chylomicrons and extremely large VLDL	44678	35213538	Richardson TG	44617	PLoS Biol	www.ncbi.nlm.nih.gov/pubmed/35213538	Characterising metabolomic signatures of lipid-modifying therapies through drug target mendelian randomisation.	111,638 European ancestry individuals	NA	9q34.2		ABO - Y_RNA	ENSG00000281879	ENSG00000200769		3403	58301	rs635634-C	rs635634	0	635634	upstream_gene_variant	1	0.816863	2E-12	11.699		0.0376617	[0.027-0.048] unit decrease	NR [11722792] (imputed)	N
16	rs550057	1.37005e-23	9	136155000	rs635634	8.65255e-17	Histidine levels	44691	33414548	Lotta LA	44203	Nat Genet	www.ncbi.nlm.nih.gov/pubmed/33414548	A cross-platform approach identifies genetic regulators of human metabolism and health.	80,809 Caucasian ancestry individuals	NA	9q34.2		ABO - Y_RNA	ENSG00000281879	ENSG00000200769		3403	58301	rs635634-C	rs635634	0	635634	upstream_gene_variant	1	0.8127	4E-13	12.3979		7.26	(zscore) increase	Affymetrix, Illumina [6053918] (imputed)	N
16	rs550057	1.37005e-23	9	136155000	rs635634	8.65255e-17	Retinal arteriolar tortuosity	45096	36757925	Jiang X	44966	PLoS Genet	www.ncbi.nlm.nih.gov/pubmed/36757925	GWAS on retinal vasculometry phenotypes.	52,798 European ancestry individuals	4,987 European ancestry individuals	9q34.2		ABO - Y_RNA	ENSG00000281879	ENSG00000200769		3403	58301	rs635634-C	rs635634	0	635634	upstream_gene_variant	1	0.813364	5E-16	15.301		0.029	[0.021-0.037] unit decrease	NR [19368057] (imputed)	N
16	rs550057	1.37005e-23	9	136155000	rs635634	8.65255e-17	Heel bone mineral density	43391	30048462	Kim SK	43307	PLoS One	www.ncbi.nlm.nih.gov/pubmed/30048462	Identification of 613 new loci associated with heel bone mineral density and a polygenic risk score for bone mineral density, osteoporosis and fracture.	394,929 European ancestry individuals	NA	9q34.2		ABO - Y_RNA	ENSG00000281879	ENSG00000200769		3403	58301	rs635634-?	rs635634	0	635634	upstream_gene_variant	1	NR	8E-34	33.0969		0.0311795	[0.026-0.036] unit increase	Affymetrix [20259828] (imputed)	N
16	rs550057	1.37005e-23	9	136155000	rs635634	8.65255e-17	Total phospholipids in lipoprotein particles (UKB data field 23411)	45077	36764567	Davyson E	44966	Biol Psychiatry	www.ncbi.nlm.nih.gov/pubmed/36764567	Metabolomic Investigation of Major Depressive Disorder Identifies a Potentially Causal Association With Polyunsaturated Fatty Acids.	88,329 European ancestry individuals	NA	9q34.2		ABO - Y_RNA	ENSG00000281879	ENSG00000200769		3403	58301	rs635634-T	rs635634	0	635634	upstream_gene_variant	1	0.184486	2E-13	12.699		0.0432037	[0.032-0.055] unit increase	NR [16366144] (imputed)	N
16	rs550057	1.37005e-23	9	136155000	rs635634	8.65255e-17	Total cholines levels (UKB data field 23436)	45077	36764567	Davyson E	44966	Biol Psychiatry	www.ncbi.nlm.nih.gov/pubmed/36764567	Metabolomic Investigation of Major Depressive Disorder Identifies a Potentially Causal Association With Polyunsaturated Fatty Acids.	88,268 European ancestry individuals	NA	9q34.2		ABO - Y_RNA	ENSG00000281879	ENSG00000200769		3403	58301	rs635634-T	rs635634	0	635634	upstream_gene_variant	1	0.184489	3E-11	10.5229		0.0383018	[0.027-0.05] unit increase	NR [16366159] (imputed)	N
16	rs550057	1.37005e-23	9	136155000	rs635634	8.65255e-17	Total lipids in lipoprotein particles (UKB data field 23423)	45077	36764567	Davyson E	44966	Biol Psychiatry	www.ncbi.nlm.nih.gov/pubmed/36764567	Metabolomic Investigation of Major Depressive Disorder Identifies a Potentially Causal Association With Polyunsaturated Fatty Acids.	88,329 European ancestry individuals	NA	9q34.2		ABO - Y_RNA	ENSG00000281879	ENSG00000200769		3403	58301	rs635634-T	rs635634	0	635634	upstream_gene_variant	1	0.184486	2E-14	13.699		0.0461821	[0.034-0.058] unit increase	NR [16366144] (imputed)	N
16	rs550057	1.37005e-23	9	136155000	rs635634	8.65255e-17	Glycoprotein acetyls levels (UKB data field 23480)	45077	36764567	Davyson E	44966	Biol Psychiatry	www.ncbi.nlm.nih.gov/pubmed/36764567	Metabolomic Investigation of Major Depressive Disorder Identifies a Potentially Causal Association With Polyunsaturated Fatty Acids.	88,329 European ancestry individuals	NA	9q34.2		ABO - Y_RNA	ENSG00000281879	ENSG00000200769		3403	58301	rs635634-T	rs635634	0	635634	upstream_gene_variant	1	0.184486	2E-10	9.69897		0.0384974	[0.027-0.05] unit increase	NR [16366144] (imputed)	N
16	rs550057	1.37005e-23	9	136155000	rs635634	8.65255e-17	Cholesteryl esters to total lipids in small LDL percentage (UKB data field 23626)	45077	36764567	Davyson E	44966	Biol Psychiatry	www.ncbi.nlm.nih.gov/pubmed/36764567	Metabolomic Investigation of Major Depressive Disorder Identifies a Potentially Causal Association With Polyunsaturated Fatty Acids.	88,329 European ancestry individuals	NA	9q34.2		ABO - Y_RNA	ENSG00000281879	ENSG00000200769		3403	58301	rs635634-T	rs635634	0	635634	upstream_gene_variant	1	0.184486	2E-13	12.699		0.0450714	[0.033-0.057] unit increase	NR [16366144] (imputed)	N
16	rs550057	1.37005e-23	9	136155000	rs635634	8.65255e-17	Phospholipids to total lipids in very large HDL percentage (UKB data field 23629)	45077	36764567	Davyson E	44966	Biol Psychiatry	www.ncbi.nlm.nih.gov/pubmed/36764567	Metabolomic Investigation of Major Depressive Disorder Identifies a Potentially Causal Association With Polyunsaturated Fatty Acids.	88,307 European ancestry individuals	NA	9q34.2		ABO - Y_RNA	ENSG00000281879	ENSG00000200769		3403	58301	rs635634-T	rs635634	0	635634	upstream_gene_variant	1	0.184515	2E-13	12.699		0.0418447	[0.031-0.053] unit decrease	NR [16366139] (imputed)	N
16	rs550057	1.37005e-23	9	136155000	rs635634	8.65255e-17	E Cad plasma levels	44895	35264221	Caron B	44629	Genome Med	www.ncbi.nlm.nih.gov/pubmed/35264221	Integrative genetic and immune cell analysis of plasma proteins in healthy donors identifies novel associations involving primary immune deficiency genes.	400 French ancestry individuals	NA	9q34.2		ABO - Y_RNA	ENSG00000281879	ENSG00000200769		3403	58301	rs635634-C	rs635634	0	635634	upstream_gene_variant	1	NR	3E-9	8.52288		0.176	[0.12-0.23] ng/mL decrease	Illumina [5201092] (imputed)	N
16	rs550057	1.37005e-23	9	136155000	rs635634	8.65255e-17	Sphingomyeline C18:0 levels	44691	33414548	Lotta LA	44203	Nat Genet	www.ncbi.nlm.nih.gov/pubmed/33414548	A cross-platform approach identifies genetic regulators of human metabolism and health.	31,120 Caucasian ancestry individuals	NA	9q34.2		ABO - Y_RNA	ENSG00000281879	ENSG00000200769		3403	58301	rs635634-T	rs635634	0	635634	upstream_gene_variant	1	0.1921	4E-14	13.3979		7.575	(zscore) increase	Affymetrix, Illumina [6058838] (imputed)	N
16	rs550057	1.37005e-23	9	136155000	rs635634	8.65255e-17	Cholesteryl ester (18:0) levels	44747	35668104	Cadby G	44718	Nat Commun	www.ncbi.nlm.nih.gov/pubmed/35668104	Comprehensive genetic analysis of the human lipidome identifies loci associated with lipid homeostasis with links to coronary artery disease.	4,492 European ancestry individuals	NA	9q34.2		ABO - Y_RNA	ENSG00000281879	ENSG00000200769		3403	58301	rs635634-T	rs635634	0	635634	upstream_gene_variant	1	NR	4E-11	10.3979		0.187	[0.13-0.24] unit increase	Illumina [13869437] (imputed)	N
16	rs550057	1.37005e-23	9	136155000	rs635634	8.65255e-17	Total lipid levels in small HDL	44678	35213538	Richardson TG	44617	PLoS Biol	www.ncbi.nlm.nih.gov/pubmed/35213538	Characterising metabolomic signatures of lipid-modifying therapies through drug target mendelian randomisation.	115,082 European ancestry individuals	NA	9q34.2		ABO - Y_RNA	ENSG00000281879	ENSG00000200769		3403	58301	rs635634-C	rs635634	0	635634	upstream_gene_variant	1	0.816457	8E-17	16.0969		0.0443892	[0.034-0.055] unit decrease	NR [11722792] (imputed)	N
16	rs550057	1.37005e-23	9	136155000	rs635634	8.65255e-17	Concentration of small HDL particles	44678	35213538	Richardson TG	44617	PLoS Biol	www.ncbi.nlm.nih.gov/pubmed/35213538	Characterising metabolomic signatures of lipid-modifying therapies through drug target mendelian randomisation.	115,082 European ancestry individuals	NA	9q34.2		ABO - Y_RNA	ENSG00000281879	ENSG00000200769		3403	58301	rs635634-C	rs635634	0	635634	upstream_gene_variant	1	0.816457	5E-25	24.301		0.0553368	[0.045-0.066] unit decrease	NR [11722792] (imputed)	N
16	rs550057	1.37005e-23	9	136155000	rs635634	8.65255e-17	Phospholipid levels in small HDL	44678	35213538	Richardson TG	44617	PLoS Biol	www.ncbi.nlm.nih.gov/pubmed/35213538	Characterising metabolomic signatures of lipid-modifying therapies through drug target mendelian randomisation.	115,082 European ancestry individuals	NA	9q34.2		ABO - Y_RNA	ENSG00000281879	ENSG00000200769		3403	58301	rs635634-C	rs635634	0	635634	upstream_gene_variant	1	0.816457	9E-13	12.0458		0.0379089	[0.028-0.048] unit decrease	NR [11722792] (imputed)	N
16	rs550057	1.37005e-23	9	136155000	rs635634	8.65255e-17	Medication use (salicylic acid and derivatives)	43637	31015401	Wu Y	43578	Nat Commun	www.ncbi.nlm.nih.gov/pubmed/31015401	Genome-wide association study of medication-use and associated disease in the UK Biobank.	61,583 European ancestry cases, 50,427 European ancestry controls	NA	9q34.2	ABO	ABO - Y_RNA	ENSG00000281879	ENSG00000200769		3403	58301	rs635634-T	rs635634	0	635634	upstream_gene_variant	1	0.184501	7E-11	10.1549		0.0666382	[0.047-0.087] unit increase	Affymetrix [7288503] (imputed)	N
16	rs550057	1.37005e-23	9	136155000	rs635634	8.65255e-17	P-selectin levels	44858	36168886	Thareja G	44832	Hum Mol Genet	www.ncbi.nlm.nih.gov/pubmed/36168886	Differences and commonalities in the genetic architecture of protein quantitative trait loci in European and Arab populations.	2,935 Qatari ancestry individuals	NA	9q34.2		ABO - Y_RNA	ENSG00000281879	ENSG00000200769		3403	58301	rs635634-T	rs635634	0	635634	upstream_gene_variant	1	0.106644	4E-13	12.3979		0.311057	[0.23-0.4] unit decrease	NR [10004359]	N
16	rs550057	1.37005e-23	9	136155000	rs635634	8.65255e-17	Phospholipid levels in small VLDL	44678	35213538	Richardson TG	44617	PLoS Biol	www.ncbi.nlm.nih.gov/pubmed/35213538	Characterising metabolomic signatures of lipid-modifying therapies through drug target mendelian randomisation.	115,082 European ancestry individuals	NA	9q34.2		ABO - Y_RNA	ENSG00000281879	ENSG00000200769		3403	58301	rs635634-C	rs635634	0	635634	upstream_gene_variant	1	0.816457	6E-22	21.2218		0.0513679	[0.041-0.062] unit decrease	NR [11722792] (imputed)	N
16	rs550057	1.37005e-23	9	136155000	rs635634	8.65255e-17	Total phospholipid levels in lipoprotein particles	44678	35213538	Richardson TG	44617	PLoS Biol	www.ncbi.nlm.nih.gov/pubmed/35213538	Characterising metabolomic signatures of lipid-modifying therapies through drug target mendelian randomisation.	115,082 European ancestry individuals	NA	9q34.2		ABO - Y_RNA	ENSG00000281879	ENSG00000200769		3403	58301	rs635634-C	rs635634	0	635634	upstream_gene_variant	1	0.816457	3E-15	14.5229		0.0400797	[0.03-0.05] unit decrease	NR [11722792] (imputed)	N
16	rs550057	1.37005e-23	9	136155000	rs635634	8.65255e-17	Cholesteryl esters to total lipids ratio in small LDL	44678	35213538	Richardson TG	44617	PLoS Biol	www.ncbi.nlm.nih.gov/pubmed/35213538	Characterising metabolomic signatures of lipid-modifying therapies through drug target mendelian randomisation.	115,082 European ancestry individuals	NA	9q34.2		ABO - Y_RNA	ENSG00000281879	ENSG00000200769		3403	58301	rs635634-C	rs635634	0	635634	upstream_gene_variant	1	0.816457	6E-17	16.2218		0.0447124	[0.034-0.055] unit decrease	NR [11722792] (imputed)	N
16	rs550057	1.37005e-23	9	136155000	rs635634	8.65255e-17	Concentration of small VLDL particles	44678	35213538	Richardson TG	44617	PLoS Biol	www.ncbi.nlm.nih.gov/pubmed/35213538	Characterising metabolomic signatures of lipid-modifying therapies through drug target mendelian randomisation.	115,082 European ancestry individuals	NA	9q34.2		ABO - Y_RNA	ENSG00000281879	ENSG00000200769		3403	58301	rs635634-C	rs635634	0	635634	upstream_gene_variant	1	0.816457	2E-11	10.699		0.035175	[0.025-0.045] unit decrease	NR [11722792] (imputed)	N
16	rs550057	1.37005e-23	9	136155000	rs635634	8.65255e-17	Total lipid levels in lipoprotein particles	44678	35213538	Richardson TG	44617	PLoS Biol	www.ncbi.nlm.nih.gov/pubmed/35213538	Characterising metabolomic signatures of lipid-modifying therapies through drug target mendelian randomisation.	115,082 European ancestry individuals	NA	9q34.2		ABO - Y_RNA	ENSG00000281879	ENSG00000200769		3403	58301	rs635634-C	rs635634	0	635634	upstream_gene_variant	1	0.816457	2E-16	15.699		0.0431242	[0.033-0.053] unit decrease	NR [11722792] (imputed)	N
16	rs550057	1.37005e-23	9	136155000	rs635634	8.65255e-17	Phospholipids to total lipids ratio in small LDL	44678	35213538	Richardson TG	44617	PLoS Biol	www.ncbi.nlm.nih.gov/pubmed/35213538	Characterising metabolomic signatures of lipid-modifying therapies through drug target mendelian randomisation.	115,082 European ancestry individuals	NA	9q34.2		ABO - Y_RNA	ENSG00000281879	ENSG00000200769		3403	58301	rs635634-C	rs635634	0	635634	upstream_gene_variant	1	0.816457	3E-17	16.5229		0.045211	[0.035-0.056] unit increase	NR [11722792] (imputed)	N
16	rs550057	1.37005e-23	9	136155000	rs635634	8.65255e-17	Total lipid levels in small VLDL	44678	35213538	Richardson TG	44617	PLoS Biol	www.ncbi.nlm.nih.gov/pubmed/35213538	Characterising metabolomic signatures of lipid-modifying therapies through drug target mendelian randomisation.	115,082 European ancestry individuals	NA	9q34.2		ABO - Y_RNA	ENSG00000281879	ENSG00000200769		3403	58301	rs635634-C	rs635634	0	635634	upstream_gene_variant	1	0.816457	2E-12	11.699		0.0372473	[0.027-0.048] unit decrease	NR [11722792] (imputed)	N
16	rs550057	1.37005e-23	9	136155000	rs635634	8.65255e-17	Low density lipoprotein cholesterol levels	44882	34887591	Graham SE	44539	Nature	www.ncbi.nlm.nih.gov/pubmed/34887591	The power of genetic diversity in genome-wide association studies of lipids.	48,057 Hispanic individuals	NA	9q34.2		ABO - Y_RNA	ENSG00000281879	ENSG00000200769		3403	58301	rs635634-T	rs635634	0	635634	upstream_gene_variant	1	0.142911	5E-26	25.301		0.102583	[0.084-0.121] unit increase	NR [52000000] (imputed)	N
16	rs550057	1.37005e-23	9	136155000	rs635634	8.65255e-17	Low density lipoprotein cholesterol levels	44882	34887591	Graham SE	44539	Nature	www.ncbi.nlm.nih.gov/pubmed/34887591	The power of genetic diversity in genome-wide association studies of lipids.	99,432 Admixed African or African ancestry individuals	NA	9q34.2		ABO - Y_RNA	ENSG00000281879	ENSG00000200769		3403	58301	rs635634-T	rs635634	0	635634	upstream_gene_variant	1	0.105475	3E-17	16.5229		0.0652277	[0.051-0.08] unit increase	NR [52000000] (imputed)	N
16	rs550057	1.37005e-23	9	136155000	rs635634	8.65255e-17	Medication use (HMG CoA reductase inhibitors)	44544	34594039	Sakaue S	44469	Nat Genet	www.ncbi.nlm.nih.gov/pubmed/34594039	A cross-population atlas of genetic associations for 220 human phenotypes.	73,475 European ancestry cases, 216,910 European ancestry controls, 33,295 East Asian ancestry cases, 145,431 East Asian ancestry controls	NA	9q34.2		ABO - Y_RNA	ENSG00000281879	ENSG00000200769		3403	58301	rs635634-T	rs635634	0	635634	upstream_gene_variant	1	NR	3E-48	47.5229		0.0866	[0.075-0.098] unit increase	Affymetrix, Illumina [15248280] (imputed)	N
16	rs550057	1.37005e-23	9	136155000	rs635634	8.65255e-17	Phospholipids in small VLDL (UKB data field 23511)	45077	36764567	Davyson E	44966	Biol Psychiatry	www.ncbi.nlm.nih.gov/pubmed/36764567	Metabolomic Investigation of Major Depressive Disorder Identifies a Potentially Causal Association With Polyunsaturated Fatty Acids.	88,329 European ancestry individuals	NA	9q34.2		ABO - Y_RNA	ENSG00000281879	ENSG00000200769		3403	58301	rs635634-T	rs635634	0	635634	upstream_gene_variant	1	0.184486	5E-18	17.301		0.0531957	[0.041-0.065] unit increase	NR [16366144] (imputed)	N
16	rs550057	1.37005e-23	9	136155000	rs635634	8.65255e-17	Concentration of VLDL particles (UKB data field 23428)	45077	36764567	Davyson E	44966	Biol Psychiatry	www.ncbi.nlm.nih.gov/pubmed/36764567	Metabolomic Investigation of Major Depressive Disorder Identifies a Potentially Causal Association With Polyunsaturated Fatty Acids.	88,329 European ancestry individuals	NA	9q34.2		ABO - Y_RNA	ENSG00000281879	ENSG00000200769		3403	58301	rs635634-T	rs635634	0	635634	upstream_gene_variant	1	0.184486	1E-11	11		0.041521	[0.03-0.053] unit increase	NR [16366144] (imputed)	N
16	rs550057	1.37005e-23	9	136155000	rs635634	8.65255e-17	Total concentration of lipoprotein particles (UKB data field 23427)	45077	36764567	Davyson E	44966	Biol Psychiatry	www.ncbi.nlm.nih.gov/pubmed/36764567	Metabolomic Investigation of Major Depressive Disorder Identifies a Potentially Causal Association With Polyunsaturated Fatty Acids.	88,329 European ancestry individuals	NA	9q34.2		ABO - Y_RNA	ENSG00000281879	ENSG00000200769		3403	58301	rs635634-T	rs635634	0	635634	upstream_gene_variant	1	0.184486	2E-11	10.699		0.0389233	[0.028-0.05] unit increase	NR [16366144] (imputed)	N
16	rs550057	1.37005e-23	9	136155000	rs635634	8.65255e-17	Total lipids in small VLDL (UKB data field 23510)	45077	36764567	Davyson E	44966	Biol Psychiatry	www.ncbi.nlm.nih.gov/pubmed/36764567	Metabolomic Investigation of Major Depressive Disorder Identifies a Potentially Causal Association With Polyunsaturated Fatty Acids.	88,329 European ancestry individuals	NA	9q34.2		ABO - Y_RNA	ENSG00000281879	ENSG00000200769		3403	58301	rs635634-T	rs635634	0	635634	upstream_gene_variant	1	0.184486	4E-10	9.39794		0.0381539	[0.026-0.05] unit increase	NR [16366144] (imputed)	N
16	rs550057	1.37005e-23	9	136155000	rs635634	8.65255e-17	C-C motif chemokine 28 levels	45019	34648354	Pietzner M	44512	Science	www.ncbi.nlm.nih.gov/pubmed/34648354	Mapping the proteo-genomic convergence of human diseases.	10,708 European ancestry individuals	NA	9q34.2		ABO - Y_RNA	ENSG00000281879	ENSG00000200769		3403	58301	rs635634-T	rs635634	0	635634	upstream_gene_variant	1	0.2	1E-23	23		0.164	[0.13-0.2] unit decrease	Affymetrix, Illumina [10200000] (imputed)	N
16	rs550057	1.37005e-23	9	136155000	rs635634	8.65255e-17	Phospholipids in small HDL (UKB data field 23574)	45077	36764567	Davyson E	44966	Biol Psychiatry	www.ncbi.nlm.nih.gov/pubmed/36764567	Metabolomic Investigation of Major Depressive Disorder Identifies a Potentially Causal Association With Polyunsaturated Fatty Acids.	88,329 European ancestry individuals	NA	9q34.2		ABO - Y_RNA	ENSG00000281879	ENSG00000200769		3403	58301	rs635634-T	rs635634	0	635634	upstream_gene_variant	1	0.184486	3E-11	10.5229		0.040334	[0.028-0.052] unit increase	NR [16366144] (imputed)	N
16	rs550057	1.37005e-23	9	136155000	rs635634	8.65255e-17	Cholesterol in small HDL (UKB data field 23575)	45077	36764567	Davyson E	44966	Biol Psychiatry	www.ncbi.nlm.nih.gov/pubmed/36764567	Metabolomic Investigation of Major Depressive Disorder Identifies a Potentially Causal Association With Polyunsaturated Fatty Acids.	88,329 European ancestry individuals	NA	9q34.2		ABO - Y_RNA	ENSG00000281879	ENSG00000200769		3403	58301	rs635634-T	rs635634	0	635634	upstream_gene_variant	1	0.184486	1E-19	19		0.0556414	[0.044-0.068] unit increase	NR [16366144] (imputed)	N
16	rs550057	1.37005e-23	9	136155000	rs635634	8.65255e-17	Cholesteryl esters in small HDL (UKB data field 23576)	45077	36764567	Davyson E	44966	Biol Psychiatry	www.ncbi.nlm.nih.gov/pubmed/36764567	Metabolomic Investigation of Major Depressive Disorder Identifies a Potentially Causal Association With Polyunsaturated Fatty Acids.	88,329 European ancestry individuals	NA	9q34.2		ABO - Y_RNA	ENSG00000281879	ENSG00000200769		3403	58301	rs635634-T	rs635634	0	635634	upstream_gene_variant	1	0.184486	5E-20	19.301		0.056362	[0.044-0.068] unit increase	NR [16366144] (imputed)	N
16	rs550057	1.37005e-23	9	136155000	rs635634	8.65255e-17	Concentration of small HDL particles (UKB data field 23572)	45077	36764567	Davyson E	44966	Biol Psychiatry	www.ncbi.nlm.nih.gov/pubmed/36764567	Metabolomic Investigation of Major Depressive Disorder Identifies a Potentially Causal Association With Polyunsaturated Fatty Acids.	88,329 European ancestry individuals	NA	9q34.2		ABO - Y_RNA	ENSG00000281879	ENSG00000200769		3403	58301	rs635634-T	rs635634	0	635634	upstream_gene_variant	1	0.184486	1E-21	21		0.0585305	[0.047-0.071] unit increase	NR [16366144] (imputed)	N
16	rs550057	1.37005e-23	9	136155000	rs635634	8.65255e-17	Total lipids in small HDL (UKB data field 23573)	45077	36764567	Davyson E	44966	Biol Psychiatry	www.ncbi.nlm.nih.gov/pubmed/36764567	Metabolomic Investigation of Major Depressive Disorder Identifies a Potentially Causal Association With Polyunsaturated Fatty Acids.	88,329 European ancestry individuals	NA	9q34.2		ABO - Y_RNA	ENSG00000281879	ENSG00000200769		3403	58301	rs635634-T	rs635634	0	635634	upstream_gene_variant	1	0.184486	1E-14	14		0.0470541	[0.035-0.059] unit increase	NR [16366144] (imputed)	N
16	rs550057	1.37005e-23	9	136155000	rs635634	8.65255e-17	Free cholesterol in small HDL (UKB data field 23577)	45077	36764567	Davyson E	44966	Biol Psychiatry	www.ncbi.nlm.nih.gov/pubmed/36764567	Metabolomic Investigation of Major Depressive Disorder Identifies a Potentially Causal Association With Polyunsaturated Fatty Acids.	88,329 European ancestry individuals	NA	9q34.2		ABO - Y_RNA	ENSG00000281879	ENSG00000200769		3403	58301	rs635634-T	rs635634	0	635634	upstream_gene_variant	1	0.184486	6E-14	13.2218		0.0450442	[0.033-0.057] unit increase	NR [16366144] (imputed)	N
16	rs550057	1.37005e-23	9	136155000	rs635634	8.65255e-17	Phospholipids to total lipids in small LDL percentage (UKB data field 23624)	45077	36764567	Davyson E	44966	Biol Psychiatry	www.ncbi.nlm.nih.gov/pubmed/36764567	Metabolomic Investigation of Major Depressive Disorder Identifies a Potentially Causal Association With Polyunsaturated Fatty Acids.	88,329 European ancestry individuals	NA	9q34.2		ABO - Y_RNA	ENSG00000281879	ENSG00000200769		3403	58301	rs635634-T	rs635634	0	635634	upstream_gene_variant	1	0.184486	3E-13	12.5229		0.0448042	[0.033-0.057] unit decrease	NR [16366144] (imputed)	N
19	rs4767025	1.85716e-16	12	113374748	rs10774679	1.89747e-16	COVID-19 (hospitalized vs population)	44818	35922517	COVID-19 Host Genetics Initiative	44776	Nature	www.ncbi.nlm.nih.gov/pubmed/35922517	A first update on mapping the human genetic architecture of COVID-19.	2,113 African ancestry cases, 121,925 African ancestry controls, 1,709 Hispanic or Latin American cases, 150,547 Hispanic or Latin American controls, 1,551 East Asian ancestry cases, 15,825 East Asian ancestry controls, 18,605 European ancestry cases, 2,490,909 European ancestry controls, 584 Greater Middle Eastern (Middle Eastern, North African or Persian) cases, 14,491 Greater Middle Eastern (Middle Eastern, North African or Persian) controls, 465 South Asian ancestry cases, 42,575 South Asian ancestry controls	NA	12q24.13		OAS1 - OAS3	ENSG00000089127	ENSG00000111331		3724	1108	rs10774679-T	rs10774679	0	10774679	intron_variant	1	0.644	7E-13	12.1549		1.08	[1.06-1.1]	Affymetrix, Illumina [NR] (imputed)	N
19	rs4767025	1.85716e-16	12	113374748	rs10774679	1.89747e-16	COVID-19 (critical illness vs population)	44818	35922517	COVID-19 Host Genetics Initiative	44776	Nature	www.ncbi.nlm.nih.gov/pubmed/35922517	A first update on mapping the human genetic architecture of COVID-19.	188 African ancestry cases, 11,232 African ancestry controls, 641 Hispanic or Latin American cases, 95,479 Hispanic or Latin American controls, 441 East Asian ancestry cases, 2,776 East Asian ancestry controls, 7,641 European ancestry cases, 1,632,197 European ancestry controls, 314 Greater Middle Eastern (Middle Eastern, North African or Persian) cases, 948 Greater Middle Eastern (Middle Eastern, North African or Persian) controls, 151 South Asian ancestry cases, 34,013 South Asian ancestry controls	NA	12q24.13		OAS1 - OAS3	ENSG00000089127	ENSG00000111331		3724	1108	rs10774679-T	rs10774679	0	10774679	intron_variant	1	0.644	6E-10	9.22185		1.12	[1.08-1.16]	Affymetrix, Illumina [NR] (imputed)	N
19	rs4767025	1.85716e-16	12	113374748	rs10774679	1.89747e-16	SARS-CoV-2 infection	44818	35922517	COVID-19 Host Genetics Initiative	44776	Nature	www.ncbi.nlm.nih.gov/pubmed/35922517	A first update on mapping the human genetic architecture of COVID-19.	8,461 African ancestry cases, 127,310 African ancestry controls, 10,109 Hispanic or Latin American cases, 75,831 Hispanic or Latin American controls, 2,047 East Asian ancestry cases, 19,113 East Asian ancestry controls, 97,783 European ancestry cases, 2,295,876 European ancestry controls, 1,103 Greater Middle Eastern (Middle Eastern, North African or Persian) cases, 15,818 Greater Middle Eastern (Middle Eastern, North African or Persian) controls, 6,081 South Asian ancestry cases, 41,399 South Asian ancestry controls	NA	12q24.13		OAS1 - OAS3	ENSG00000089127	ENSG00000111331		3724	1108	rs10774679-T	rs10774679	0	10774679	intron_variant	1	0.646	3E-7	6.52288		1.02	[1.01-1.03]	Affymetrix, Illumina [NR] (imputed)	N
6	rs77116118	8.56957e-16	3	46326848	rs77116118	8.56957e-16	COVID-19 (hospitalized covid vs population)	44448	33888907	Shelton JF	44308	Nat Genet	www.ncbi.nlm.nih.gov/pubmed/33888907	Trans-ancestry analysis reveals genetic and nongenetic associations with COVID-19 susceptibility and severity.	613 European ancestry cases, 680,416 European ancestry controls, 140 Hispanic or Latin American cases, 94,327 Hispanic or Latin American controls, 49 Black or African American cases, 22,410 Black or African American controls	NA	3p21.31		CCR3 - UQCRC2P1	ENSG00000183625	ENSG00000236736		18651	25234	rs77116118-?	rs77116118	0	77116118	intron_variant	1	NR	3E-6	5.52288		0.703799	[0.41-1] unit decrease	Illumina [9875426] (imputed)	N
19	rs4767025	1.85716e-16	12	113361574	rs11066452	1.23736e-15	Blood protein levels	43420	30072576	Emilsson V	43314	Science	www.ncbi.nlm.nih.gov/pubmed/30072576	Co-regulatory networks of human serum proteins link genetics to disease.	3,200 European ancestry individuals	NA	12q24.13	OAS1	OAS1			ENSG00000089127	NA	NA	rs11066452-T	rs11066452	0	11066452	intron_variant	0	0.7021875	6E-8	7.22185	(OAS1, 10361_25_3)	0.146917	[0.094-0.2] unit decrease	Illumina [> 1000000] (imputed)	N
19	rs4767025	1.85716e-16	12	113350796	rs2057778	2.73469e-15	COVID-19 critical illness or age-related macular degeneration (MTAG)	44981	36614910	Chung J	44918	J Clin Med	www.ncbi.nlm.nih.gov/pubmed/36614910	Genome-Wide Pleiotropy Study Identifies Association of <i>PDGFB</i> with Age-Related Macular Degeneration and COVID-19 Infection Outcomes.	5,101 European ancestry COVID-19 critical illness cases, 16,144 European ancestry AMD cases, 1,401,064 European ancestry controls	NA	12q24.13		OAS1			ENSG00000089127	NA	NA	rs2057778-?	rs2057778	0	2057778	non_coding_transcript_exon_variant	0	NR	7E-9	8.1549		0.01	unit decrease	NR [NR]	N
19	rs4767025	1.85716e-16	12	113350796	rs2057778	2.73469e-15	COVID-19 hospitalization or age-related macular degeneration (MTAG)	44981	36614910	Chung J	44918	J Clin Med	www.ncbi.nlm.nih.gov/pubmed/36614910	Genome-Wide Pleiotropy Study Identifies Association of <i>PDGFB</i> with Age-Related Macular Degeneration and COVID-19 Infection Outcomes.	9,986 European ancestry COVID-19 hospitalization cases, 16,144 European ancestry AMD cases, 1,895,495 European ancestry controls	NA	12q24.13		OAS1			ENSG00000089127	NA	NA	rs2057778-?	rs2057778	0	2057778	non_coding_transcript_exon_variant	0	NR	5E-8	7.30103		0.01	unit decrease	NR [NR]	N
19	rs4767025	1.85716e-16	12	113350796	rs2057778	2.73469e-15	COVID-19 infection or age-related macular degeneration (MTAG)	44981	36614910	Chung J	44918	J Clin Med	www.ncbi.nlm.nih.gov/pubmed/36614910	Genome-Wide Pleiotropy Study Identifies Association of <i>PDGFB</i> with Age-Related Macular Degeneration and COVID-19 Infection Outcomes.	38,984 European ancestry COVID-19 infection cases, 16,144 European ancestry AMD cases, 1,662,607 European ancestry controls	NA	12q24.13		OAS1			ENSG00000089127	NA	NA	rs2057778-?	rs2057778	0	2057778	non_coding_transcript_exon_variant	0	NR	6E-8	7.22185		0.01	unit decrease	NR [NR]	N
23	rs3785884	3.08229e-15	17	44057595	rs3785884	3.08229e-15	Hemoglobin concentration	44095	32888493	Chen MH	44075	Cell	www.ncbi.nlm.nih.gov/pubmed/32888493	Trans-ethnic and Ancestry-Specific Blood-Cell Genetics in 746,667 Individuals from 5 Global Populations.	563,946 European ancestry individuals	NA	17q21.31	NR	MAPT, MAPT, MAPT			ENSG00000277956, ENSG00000276155, ENSG00000186868	NA	NA	rs3785884-A	rs3785884	0	3785884	non_coding_transcript_exon_variant	0	0.230491	1E-93	93		0.045117	[0.041-0.049] SD unit increase	Affymetrix, Illumina [50638016] (imputed)	N
23	rs3785884	3.08229e-15	17	44057595	rs3785884	3.08229e-15	Hematocrit	44095	32888493	Chen MH	44075	Cell	www.ncbi.nlm.nih.gov/pubmed/32888493	Trans-ethnic and Ancestry-Specific Blood-Cell Genetics in 746,667 Individuals from 5 Global Populations.	562,259 European ancestry individuals	NA	17q21.31	NR	MAPT, MAPT, MAPT			ENSG00000277956, ENSG00000276155, ENSG00000186868	NA	NA	rs3785884-A	rs3785884	0	3785884	non_coding_transcript_exon_variant	0	0.23073	1E-96	96		0.045836	[0.042-0.05] SD unit increase	Affymetrix, Illumina [50640577] (imputed)	N
23	rs3785884	3.08229e-15	17	43785349	rs61667602	7.16971e-15	Maximum habitual alcohol consumption	43726	31151762	Gelernter J	43563	Biol Psychiatry	www.ncbi.nlm.nih.gov/pubmed/31151762	Genome-wide Association Study of Maximum Habitual Alcohol Intake in >140,000 U.S. European and African American Veterans Yields Novel Risk Loci.	126,936 European ancestry individuals, 17,029 African American individuals	NA	17q21.31	CRHR1	LINC02210-CRHR1, LINC02210-CRHR1			ENSG00000263715, ENSG00000282456	NA	NA	rs61667602-?	rs61667602	0	61667602	intron_variant	0	NR	1E-13	13		7.439	NR z score increase	Affymetrix [up to 6007810] (imputed)	N
23	rs3785884	3.08229e-15	17	43785349	rs61667602	7.16971e-15	COVID-19 (critical illness vs population)	44818	35922517	COVID-19 Host Genetics Initiative	44776	Nature	www.ncbi.nlm.nih.gov/pubmed/35922517	A first update on mapping the human genetic architecture of COVID-19.	188 African ancestry cases, 11,232 African ancestry controls, 641 Hispanic or Latin American cases, 95,479 Hispanic or Latin American controls, 441 East Asian ancestry cases, 2,776 East Asian ancestry controls, 7,641 European ancestry cases, 1,632,197 European ancestry controls, 314 Greater Middle Eastern (Middle Eastern, North African or Persian) cases, 948 Greater Middle Eastern (Middle Eastern, North African or Persian) controls, 151 South Asian ancestry cases, 34,013 South Asian ancestry controls	NA	17q21.31		LINC02210-CRHR1, LINC02210-CRHR1			ENSG00000263715, ENSG00000282456	NA	NA	rs61667602-C	rs61667602	0	61667602	intron_variant	0	0.195	6E-8	7.22185		0.89	[0.85-0.93]	Affymetrix, Illumina [NR] (imputed)	N
23	rs3785884	3.08229e-15	17	43785349	rs61667602	7.16971e-15	COVID-19 (hospitalized vs population)	44818	35922517	COVID-19 Host Genetics Initiative	44776	Nature	www.ncbi.nlm.nih.gov/pubmed/35922517	A first update on mapping the human genetic architecture of COVID-19.	2,113 African ancestry cases, 121,925 African ancestry controls, 1,709 Hispanic or Latin American cases, 150,547 Hispanic or Latin American controls, 1,551 East Asian ancestry cases, 15,825 East Asian ancestry controls, 18,605 European ancestry cases, 2,490,909 European ancestry controls, 584 Greater Middle Eastern (Middle Eastern, North African or Persian) cases, 14,491 Greater Middle Eastern (Middle Eastern, North African or Persian) controls, 465 South Asian ancestry cases, 42,575 South Asian ancestry controls	NA	17q21.31		LINC02210-CRHR1, LINC02210-CRHR1			ENSG00000263715, ENSG00000282456	NA	NA	rs61667602-C	rs61667602	0	61667602	intron_variant	0	0.189	4E-12	11.3979		0.91	[0.89-0.94]	Affymetrix, Illumina [NR] (imputed)	N
23	rs3785884	3.08229e-15	17	44161470	rs80028338	8.56941e-15	White matter microstructure (fractional anisotropy)	43866	31666681	Zhao B	43768	Mol Psychiatry	www.ncbi.nlm.nih.gov/pubmed/31666681	Large-scale GWAS reveals genetic architecture of brain white matter microstructure and genetic overlap with cognitive and mental health traits (n = 17,706).	17,706 European ancestry individuals	NA	17q21.31	NR	KANSL1, KANSL1, KANSL1			ENSG00000120071, ENSG00000275867, ENSG00000278458	NA	NA	rs80028338-?	rs80028338	0	80028338	intron_variant	0	NR	4E-8	7.39794	(Average across all tracts)	NA		NR [8955960] (imputed)	N
23	rs3785884	3.08229e-15	17	44161470	rs80028338	8.56941e-15	F-savoury food liking (derived food-liking factor)	44777	35585065	May-Wilson S	44699	Nat Commun	www.ncbi.nlm.nih.gov/pubmed/35585065	Large-scale GWAS of food liking reveals genetic determinants and genetic correlations with distinct neurophysiological traits.	157,915 European ancestry individuals	NA	17q21.31		KANSL1, KANSL1, KANSL1			ENSG00000120071, ENSG00000275867, ENSG00000278458	NA	NA	rs80028338-C	rs80028338	0	80028338	intron_variant	0	0.2051	1E-12	12		0.10169	[0.074-0.13] unit decrease	Affymetrix [9551341] (imputed)	N
23	rs3785884	3.08229e-15	17	43903842	rs62057151	9.3786e-15	Feeling worry	43487	29500382	Nagel M	43161	Nat Commun	www.ncbi.nlm.nih.gov/pubmed/29500382	Item-level analyses reveal genetic heterogeneity in neuroticism.	372,869 European ancestry individuals	NA	17q21.31	NR	MAPT-AS1, CRHR1, CRHR1, CRHR1, LINC02210-CRHR1, LINC02210-CRHR1			ENSG00000264589, ENSG00000276191, ENSG00000278232, ENSG00000120088, ENSG00000263715, ENSG00000282456	NA	NA	rs62057151-T	rs62057151	0	62057151	non_coding_transcript_exon_variant	0	0.223812	1E-9	9		6.049	unit increase	NR [10847151] (imputed)	N
23	rs3785884	3.08229e-15	17	43903842	rs62057151	9.3786e-15	COVID-19 hospitalization or systemic lupus erythematosus (MTAG)	44985	36762574	Yao M	44967	J Med Virol	www.ncbi.nlm.nih.gov/pubmed/36762574	Disentangling the common genetic architecture and causality of rheumatoid arthritis and systemic lupus erythematosus with COVID-19 outcomes: genome-wide cross trait analysis and bi-directional Mendelian randomization study.	32,519 European ancestry COVID-19 hospitalization cases, 7,219 European ancestry SLE cases, 2,078,796 European ancestry controls	NA	17q21.31		MAPT-AS1, CRHR1, CRHR1, CRHR1, LINC02210-CRHR1, LINC02210-CRHR1			ENSG00000264589, ENSG00000276191, ENSG00000278232, ENSG00000120088, ENSG00000263715, ENSG00000282456	NA	NA	rs62057151-?	rs62057151	0	62057151	non_coding_transcript_exon_variant	0	NR	3E-18	17.5229		NA		NR [NR]	N
23	rs3785884	3.08229e-15	17	43927290	rs17769552	1.05296e-14	Hand grip strength	43290	29691431	Tikkanen E	43214	Sci Rep	www.ncbi.nlm.nih.gov/pubmed/29691431	Biological Insights Into Muscular Strength: Genetic Findings in the UK Biobank.	334,825 British ancestry individuals	NA	17q21.31	SPPL2C	MAPT-AS1			ENSG00000264589	NA	NA	rs17769552-A	rs17769552	0	17769552	intron_variant	0	0.2235	2E-8	7.69897		0.002	[0.0014-0.0026] unit decrease	Affymetrix [15275733] (imputed)	N
23	rs3785884	3.08229e-15	17	43927290	rs17769552	1.05296e-14	Eosinophil counts	44817	35935937	Hoglund J	44764	Front Immunol	www.ncbi.nlm.nih.gov/pubmed/35935937	Gene-Based Variant Analysis of Whole-Exome Sequencing in Relation to Eosinophil Count.	365,954 British ancestry individuals	NA	17q21.31		MAPT-AS1			ENSG00000264589	NA	NA	rs17769552-A	rs17769552	0	17769552	intron_variant	0	0.198	1E-17	17		0.038	[0.03-0.046] unit decrease	Affymetrix [6661079] (imputed)	N
27	rs34725611	8.64266e-17	19	10525372	rs142770866	1.06086e-14	White blood cell count	44092	32888494	Vuckovic D	44075	Cell	www.ncbi.nlm.nih.gov/pubmed/32888494	The Polygenic and Monogenic Basis of Blood Traits and Diseases.	408,112 British individuals	NA	19p13.2	CDC37	CDC37			ENSG00000105401	NA	NA	rs142770866-A	rs142770866	0	142770866	intron_variant	0	0.085117	1E-13	13		0.0299045	[0.022-0.038] unit increase	Affymetrix [93095623] (imputed)	N
27	rs34725611	8.64266e-17	19	10525372	rs142770866	1.06086e-14	COVID-19 (critical illness vs population)	45099	37198478	Pairo-Castineira E	45063	Nature	www.ncbi.nlm.nih.gov/pubmed/37198478	GWAS and meta-analysis identifies 49 genetic variants underlying critical COVID-19.	682 African ancestry cases, 2,540 African ancestry controls, 401 East Asian ancestry cases, 759 East Asian ancestry controls, 13,199 European ancestry cases, 745,011 European ancestry controls, 1,141 South Asian ancestry cases, 5,384 South Asian ancestry controls, 8,779 cases, 1,001,875 controls	NA	19p13.2		CDC37			ENSG00000105401	NA	NA	rs142770866-A	rs142770866	0	142770866	intron_variant	0	0.083	9E-21	20.0458		1.2	[1.19-1.3]	Illumina [NR] (imputed)	N
27	rs34725611	8.64266e-17	19	10525372	rs142770866	1.06086e-14	COVID-19 (hospitalized covid vs population)	45099	37198478	Pairo-Castineira E	45063	Nature	www.ncbi.nlm.nih.gov/pubmed/37198478	GWAS and meta-analysis identifies 49 genetic variants underlying critical COVID-19.	763 African ancestry cases, 24,850 African ancestry controls, 218 admixed American ancestry cases, 94,318 admixed American ancestry controls, 414 East Asian ancestry cases, 816 East Asian ancestry controls, 16,627 European ancestry cases, 749,207 European ancestry controls, 3,533 European, African or admixed American ancestry cases, 1,700 European, African or admixed American ancestry controls, 1,171 South Asian ancestry cases, 5,489 South Asian ancestry controls, 93 other admixed ancestry cases, 645 other admixed ancestry controls, 22,637 cases, 2,052,436 controls	NA	19p13.2		CDC37			ENSG00000105401	NA	NA	rs142770866-A	rs142770866	0	142770866	intron_variant	0	NR	3E-15	14.5229		1.1	[1.11-1.18]	Illumina [NR] (imputed)	N
22	rs117169628	1.0849e-14	16	89262657	rs117169628	1.0849e-14	COVID-19 (critical illness vs population)	45099	37198478	Pairo-Castineira E	45063	Nature	www.ncbi.nlm.nih.gov/pubmed/37198478	GWAS and meta-analysis identifies 49 genetic variants underlying critical COVID-19.	682 African ancestry cases, 2,540 African ancestry controls, 401 East Asian ancestry cases, 759 East Asian ancestry controls, 13,199 European ancestry cases, 745,011 European ancestry controls, 1,141 South Asian ancestry cases, 5,384 South Asian ancestry controls, 8,779 cases, 1,001,875 controls	NA	16q24.3		SLC22A31			ENSG00000259803	NA	NA	rs117169628-A	rs117169628	0	117169628	missense_variant	0	0.14	3E-16	15.5229		1.2	[1.12-1.2]	Illumina [NR] (imputed)	N
22	rs117169628	1.0849e-14	16	89262657	rs117169628	1.0849e-14	COVID-19 (critical illness vs population or mild symptoms)	44719	35255492	Kousathanas A	44627	Nature	www.ncbi.nlm.nih.gov/pubmed/35255492	Whole genome sequencing reveals host factors underlying critical Covid-19.	5,989 European ancestry cases, 42,891 European ancestry controls, 788 South Asian ancestry cases, 3,793 South Asian ancestry controls, 440 African ancestry cases, 1,350 African ancestry controls, 274 East Asian ancestry cases, 366 East Asian ancestry controls	NA	16q24.3		SLC22A31			ENSG00000259803	NA	NA	rs117169628-A	rs117169628	0	117169628	missense_variant	0	NR	2E-8	7.69897		NA		Illumina [NR]	N
22	rs117169628	1.0849e-14	16	89262657	rs117169628	1.0849e-14	COVID-19 (critical illness vs population or mild symptoms)	44719	35255492	Kousathanas A	44627	Nature	www.ncbi.nlm.nih.gov/pubmed/35255492	Whole genome sequencing reveals host factors underlying critical Covid-19.	5,989 European ancestry cases, 42,891 European ancestry controls	NA	16q24.3		SLC22A31			ENSG00000259803	NA	NA	rs117169628-A	rs117169628	0	117169628	missense_variant	0	0.15	4E-9	8.39794		1.2	[1.12-1.26]	Illumina [8121457]	N
22	rs117169628	1.0849e-14	16	89262657	rs117169628	1.0849e-14	COVID-19 (hospitalized vs population)	44818	35922517	COVID-19 Host Genetics Initiative	44776	Nature	www.ncbi.nlm.nih.gov/pubmed/35922517	A first update on mapping the human genetic architecture of COVID-19.	2,113 African ancestry cases, 121,925 African ancestry controls, 1,709 Hispanic or Latin American cases, 150,547 Hispanic or Latin American controls, 1,551 East Asian ancestry cases, 15,825 East Asian ancestry controls, 18,605 European ancestry cases, 2,490,909 European ancestry controls, 584 Greater Middle Eastern (Middle Eastern, North African or Persian) cases, 14,491 Greater Middle Eastern (Middle Eastern, North African or Persian) controls, 465 South Asian ancestry cases, 42,575 South Asian ancestry controls	NA	16q24.3		SLC22A31			ENSG00000259803	NA	NA	rs117169628-A	rs117169628	0	117169628	missense_variant	0	0.137	3E-8	7.52288		1.09	[1.06-1.13]	Affymetrix, Illumina [NR] (imputed)	N
22	rs117169628	1.0849e-14	16	89262657	rs117169628	1.0849e-14	COVID-19 (critical illness vs population)	44818	35922517	COVID-19 Host Genetics Initiative	44776	Nature	www.ncbi.nlm.nih.gov/pubmed/35922517	A first update on mapping the human genetic architecture of COVID-19.	188 African ancestry cases, 11,232 African ancestry controls, 641 Hispanic or Latin American cases, 95,479 Hispanic or Latin American controls, 441 East Asian ancestry cases, 2,776 East Asian ancestry controls, 7,641 European ancestry cases, 1,632,197 European ancestry controls, 314 Greater Middle Eastern (Middle Eastern, North African or Persian) cases, 948 Greater Middle Eastern (Middle Eastern, North African or Persian) controls, 151 South Asian ancestry cases, 34,013 South Asian ancestry controls	NA	16q24.3		SLC22A31			ENSG00000259803	NA	NA	rs117169628-A	rs117169628	0	117169628	missense_variant	0	0.137	4E-8	7.39794		1.15	[1.1-1.21]	Affymetrix, Illumina [NR] (imputed)	N
22	rs117169628	1.0849e-14	16	89262657	rs117169628	1.0849e-14	COVID-19 (hospitalized covid vs population)	45099	37198478	Pairo-Castineira E	45063	Nature	www.ncbi.nlm.nih.gov/pubmed/37198478	GWAS and meta-analysis identifies 49 genetic variants underlying critical COVID-19.	763 African ancestry cases, 24,850 African ancestry controls, 218 admixed American ancestry cases, 94,318 admixed American ancestry controls, 414 East Asian ancestry cases, 816 East Asian ancestry controls, 16,627 European ancestry cases, 749,207 European ancestry controls, 3,533 European, African or admixed American ancestry cases, 1,700 European, African or admixed American ancestry controls, 1,171 South Asian ancestry cases, 5,489 South Asian ancestry controls, 93 other admixed ancestry cases, 645 other admixed ancestry controls, 22,637 cases, 2,052,436 controls	NA	16q24.3		SLC22A31			ENSG00000259803	NA	NA	rs117169628-A	rs117169628	0	117169628	missense_variant	0	NR	3E-17	16.5229		1.1	[1.09-1.14]	Illumina [NR] (imputed)	N
23	rs3785884	3.08229e-15	17	44072984	rs112572874	1.09943e-14	Free testosterone levels	44858	34321204	Harrison S	44405	Sci Adv	www.ncbi.nlm.nih.gov/pubmed/34321204	Testosterone and socioeconomic position: Mendelian randomization in 306,248 men and women in UK Biobank.	148,248 British ancestry men	NA	17q21.31		MAPT, MAPT, MAPT			ENSG00000277956, ENSG00000276155, ENSG00000186868	NA	NA	rs112572874-G	rs112572874	0	112572874	intron_variant	0	0.23	6E-9	8.22185		0	[0-0] nmol/L increase	Affymetrix [NR] (imputed)	N
6	rs35617677	1.25454e-28	3	46322713	rs9872023	1.31765e-14	Monocyte percentage of white cells	44092	32888494	Vuckovic D	44075	Cell	www.ncbi.nlm.nih.gov/pubmed/32888494	The Polygenic and Monogenic Basis of Blood Traits and Diseases.	408,112 British individuals	NA	3p21.31		CCR3 - UQCRC2P1	ENSG00000183625	ENSG00000236736		14516	29369	rs9872023-T	rs9872023	0	9872023	regulatory_region_variant	1	0.06511	2E-53	52.699		0.0816485	[0.071-0.092] unit decrease	Affymetrix [93095623] (imputed)	N
23	rs3785884	3.08229e-15	17	43721283	rs2942164	1.4842e-14	Hemoglobin concentration	45007	35964923	Timoteo VJ	44784	J Nutr Biochem	www.ncbi.nlm.nih.gov/pubmed/35964923	Common and Ethnic-Specific Genetic Determinants of Hemoglobin Concentration between Taiwanese Han Chinese and European Whites: Findings from Comparative Two-Stage Genome-Wide Association Studies.	46,904 European ancestry males	80,822 European ancestry males	17q21.31		LINC02210-CRHR1, LINC02210-CRHR1, LINC02210, LINC02210			ENSG00000263715, ENSG00000282456, ENSG00000282171, ENSG00000204650	NA	NA	rs2942164-C	rs2942164	0	2942164	intron_variant	0	0.2256	1E-31	31		0.05197	unit increase	NR [347791]	N
23	rs3785884	3.08229e-15	17	43721283	rs2942164	1.4842e-14	Hemoglobin concentration	45007	35964923	Timoteo VJ	44784	J Nutr Biochem	www.ncbi.nlm.nih.gov/pubmed/35964923	Common and Ethnic-Specific Genetic Determinants of Hemoglobin Concentration between Taiwanese Han Chinese and European Whites: Findings from Comparative Two-Stage Genome-Wide Association Studies.	52,141 European ancestry females	89,584 European ancestry females	17q21.31		LINC02210-CRHR1, LINC02210-CRHR1, LINC02210, LINC02210			ENSG00000263715, ENSG00000282456, ENSG00000282171, ENSG00000204650	NA	NA	rs2942164-C	rs2942164	0	2942164	intron_variant	0	0.2265	1E-20	20		0.03666	unit increase	NR [347791]	N
23	rs3785884	3.08229e-15	17	43844560	rs55657917	1.5209e-14	Accelerometer-based physical activity measurement (average acceleration)	43328	29899525	Klimentidis YC	43264	Int J Obes (Lond)	www.ncbi.nlm.nih.gov/pubmed/29899525	Genome-wide association study of habitual physical activity in over 377,000 UK Biobank participants identifies multiple variants including CADM2 and APOE.	91,084 European ancestry individuals	NA	17q21.31	CRHR1	LINC02210-CRHR1, LINC02210-CRHR1			ENSG00000263715, ENSG00000282456	NA	NA	rs55657917-T	rs55657917	0	55657917	intron_variant	0	0.78	5E-12	11.301		0.3	milli-gravities decrease	Affymetrix [11800000] (imputed)	N
23	rs3785884	3.08229e-15	17	43844560	rs55657917	1.5209e-14	Physical activity (overall physical activity time)	43483	30531941	Doherty A	43444	Nat Commun	www.ncbi.nlm.nih.gov/pubmed/30531941	GWAS identifies 14 loci for device-measured physical activity and sleep duration.	91,105 European ancestry individuals	NA	17q21.31	LINC02210-CRHR1	LINC02210-CRHR1, LINC02210-CRHR1			ENSG00000263715, ENSG00000282456	NA	NA	rs55657917-T	rs55657917	0	55657917	intron_variant	0	0.779584	8E-12	11.0969		0.0368154	[0.026-0.047] SD units decrease	NR [9926106] (imputed)	N
23	rs3785884	3.08229e-15	17	43844560	rs55657917	1.5209e-14	Experiencing mood swings	43487	29500382	Nagel M	43161	Nat Commun	www.ncbi.nlm.nih.gov/pubmed/29500382	Item-level analyses reveal genetic heterogeneity in neuroticism.	373,733 European ancestry individuals	NA	17q21.31	HOXB2	LINC02210-CRHR1, LINC02210-CRHR1			ENSG00000263715, ENSG00000282456	NA	NA	rs55657917-T	rs55657917	0	55657917	intron_variant	0	0.213403	3E-20	19.5229		9.23	z score decrease	NR [10847151] (imputed)	N
23	rs3785884	3.08229e-15	17	43844560	rs55657917	1.5209e-14	Feeling hurt	43487	29500382	Nagel M	43161	Nat Commun	www.ncbi.nlm.nih.gov/pubmed/29500382	Item-level analyses reveal genetic heterogeneity in neuroticism.	372,047 European ancestry individuals	NA	17q21.31	HOXB2	LINC02210-CRHR1, LINC02210-CRHR1			ENSG00000263715, ENSG00000282456	NA	NA	rs55657917-T	rs55657917	0	55657917	intron_variant	0	0.213403	7E-29	28.1549		11.16	z score decrease	NR [10847151] (imputed)	N
23	rs3785884	3.08229e-15	17	43856639	rs62057061	1.76952e-14	Depressed affect	43404	29942085	Nagel M	43276	Nat Genet	www.ncbi.nlm.nih.gov/pubmed/29942085	Meta-analysis of genome-wide association studies for neuroticism in 449,484 individuals identifies novel genetic loci and pathways.	357,957 European ancestry individuals	NA	17q21.31	NR	LINC02210-CRHR1, LINC02210-CRHR1			ENSG00000263715, ENSG00000282456	NA	NA	rs62057061-G	rs62057061	0	62057061	intron_variant	0	NR	2E-22	21.699		0.02689	[0.021-0.032] unit increase	Affymetrix [10847151] (imputed)	N
23	rs3785884	3.08229e-15	17	43856639	rs62057061	1.76952e-14	Hemoglobin concentration	45007	35964923	Timoteo VJ	44784	J Nutr Biochem	www.ncbi.nlm.nih.gov/pubmed/35964923	Common and Ethnic-Specific Genetic Determinants of Hemoglobin Concentration between Taiwanese Han Chinese and European Whites: Findings from Comparative Two-Stage Genome-Wide Association Studies.	52,141 European ancestry females	89,584 European ancestry females	17q21.31		LINC02210-CRHR1, LINC02210-CRHR1			ENSG00000263715, ENSG00000282456	NA	NA	rs62057061-G	rs62057061	0	62057061	intron_variant	0	0.2256	2E-21	20.699		0.03781	unit increase	NR [347791]	N
23	rs3785884	3.08229e-15	17	44051588	rs117124984	1.87372e-14	Daytime nap	43641	30804565	Jansen PR	43521	Nat Genet	www.ncbi.nlm.nih.gov/pubmed/30804565	Genome-wide analysis of insomnia in 1,331,010 individuals identifies new risk loci and functional pathways.	386,577 European ancestry individuals	NA	17q21.31	NR	MAPT, MAPT, MAPT			ENSG00000277956, ENSG00000276155, ENSG00000186868	NA	NA	rs117124984-C	rs117124984	0	117124984	5_prime_UTR_variant	0	0.7853	3E-13	12.5229		1.09963	[1.07-1.13]	Affymetrix, Illumina [10858887] (imputed)	N
23	rs3785884	3.08229e-15	17	44051588	rs117124984	1.87372e-14	Cortical thickness	45118	36893272	Makowski C	44994	Proc Natl Acad Sci U S A	www.ncbi.nlm.nih.gov/pubmed/36893272	Larger cerebral cortex is genetically correlated with greater frontal area and dorsal thickness.	32,488 European ancestry individuals	3,776 children, 5,360 European ancestry children	17q21.31		MAPT, MAPT, MAPT			ENSG00000277956, ENSG00000276155, ENSG00000186868	NA	NA	rs117124984-?	rs117124984	0	117124984	5_prime_UTR_variant	0	NR	4E-9	8.39794		0.0511	[0.034-0.068] unit decrease	NR [7598201] (imputed)	N
23	rs3785884	3.08229e-15	17	44051612	rs77875796	1.90479e-14	Occupational attainment	44680	34613391	Ko H	44475	Brain	www.ncbi.nlm.nih.gov/pubmed/34613391	Genome-wide association study of occupational attainment as a proxy for cognitive reserve.	248,847 European ancestry individuals	NA	17q21.31		MAPT, MAPT, MAPT			ENSG00000277956, ENSG00000276155, ENSG00000186868	NA	NA	rs77875796-G	rs77875796	0	77875796	5_prime_UTR_variant	0	0.241	5E-9	8.30103		0.049	[0.033-0.065] unit decrease	Affymetrix [9575249] (imputed)	N
23	rs3785884	3.08229e-15	17	43859640	rs62057070	1.91675e-14	Cortical surface area	44033	32193296	Grasby KL	43891	Science	www.ncbi.nlm.nih.gov/pubmed/32193296	The genetic architecture of the human cerebral cortex.	33,992 European ancestry individuals	14,727 European ancestry individuals, 2,943 individuals	17q21.31	NR	LINC02210-CRHR1, LINC02210-CRHR1			ENSG00000263715, ENSG00000282456	NA	NA	rs62057070-A	rs62057070	0	62057070	intron_variant	0	0.7896	5E-13	12.301	(Fusiform)	17.6402	[12.86-22.42] unit increase	Affymetrix, Illumina [NR]	N
20	rs5023077	1.96759e-14	12	133141973	rs5023077	1.96759e-14	COVID-19 (hospitalized covid vs population)	45099	37198478	Pairo-Castineira E	45063	Nature	www.ncbi.nlm.nih.gov/pubmed/37198478	GWAS and meta-analysis identifies 49 genetic variants underlying critical COVID-19.	763 African ancestry cases, 24,850 African ancestry controls, 218 admixed American ancestry cases, 94,318 admixed American ancestry controls, 414 East Asian ancestry cases, 816 East Asian ancestry controls, 16,627 European ancestry cases, 749,207 European ancestry controls, 3,533 European, African or admixed American ancestry cases, 1,700 European, African or admixed American ancestry controls, 1,171 South Asian ancestry cases, 5,489 South Asian ancestry controls, 93 other admixed ancestry cases, 645 other admixed ancestry controls, 22,637 cases, 2,052,436 controls	NA	12q24.33		FBRSL1			ENSG00000112787	NA	NA	rs5023077-T	rs5023077	0	5023077	non_coding_transcript_exon_variant	0	NR	1E-13	13		1.1	[1.05-1.09]	Illumina [NR] (imputed)	N
