## Supplementary material for "Disentangling the Shared and Differential Genetic Architecture Between COVID-19 and Other Respiratory Disorders: A Multi-Omics Genome-Wide Analysis": C2_Asthma.xlsx (part 1 of 3)

### Sheet: T1.sig_snps
Table 1. Significantly differentiated SNPs detected by DDx at p-value threshold 5e-08
A1: non-effect allele; A2: effect allele
SNP	CHR	BP	A1	A2	FRQ	BETA	SE	P	Z	N	FRQ_C2	BETA_C2	SE_C2	P_C2	Z_C2	FRQ_Asthma	BETA_Asthma	SE_Asthma	P_Asthma	Z_Asthma
rs9368725	6	32438159	C	T	0.307452	-0.112219	0.00727834	1.23534e-53	-15.4182	4020848	0.3031	-0.0054888	0.005335	0.30356	-1.02883	0.3144	0.10673	0.0050181	2.241e-100	21.269
rs13019081	2	102950822	A	C	0.371761	-0.0874141	0.00603518	1.52712e-47	-14.4841	4742369	0.3628	-0.0040411	0.0042408	0.34064	-0.95291	0.3864	0.083373	0.0043474	5.678e-82	19.1777
rs950880	2	102932562	C	A	0.372315	-0.0871167	0.0060286	2.48621e-47	-14.4506	4741705	0.3632	-0.0043757	0.0042386	0.30191	-1.03235	0.3872	0.082741	0.0043403	5.107e-81	19.0634
rs1420104	2	102948470	G	A	0.372161	-0.0869913	0.00603345	3.97691e-47	-14.4182	4742369	0.3632	-0.0040783	0.0042422	0.33637	-0.961364	0.3868	0.082913	0.0043436	3.139e-81	19.0885
rs12195589	6	32444584	C	T	0.417813	-0.097314	0.00675171	4.27167e-47	-14.4132	4093513	0.4167	-0.016434	0.0048473	0.00069823	-3.39034	0.4196	0.08088	0.0047609	9.995e-65	16.9884
rs13001325	2	102939036	C	T	0.371975	-0.086945	0.00603295	4.36931e-47	-14.4117	4742369	0.3629	-0.004131	0.0042419	0.33013	-0.973856	0.3868	0.082814	0.0043432	4.709e-81	19.0675
rs12479210	2	102949161	C	T	0.372327	-0.0867196	0.0060336	7.6685e-47	-14.3728	4742369	0.3631	-0.0039426	0.0042416	0.35263	-0.929508	0.3874	0.082777	0.0043444	6.099e-81	19.0537
rs1420101	2	102957716	C	T	0.375115	-0.0847044	0.00599814	2.78833e-45	-14.1218	4728225	0.3685	-0.0024474	0.0041866	0.55883	-0.584579	0.386	0.082257	0.004348	8.066e-80	18.9184
rs13020553	2	102931826	C	G	0.372463	-0.085805	0.00610005	6.12117e-45	-14.0663	4649688	0.3634	-0.002957	0.004336	0.49526	-0.681965	0.3868	0.082848	0.0043452	4.809e-81	19.0666
rs12470864	2	102926362	G	A	0.375256	-0.0855596	0.0060969	9.75211e-45	-14.0333	4398432	0.3676	-0.0024946	0.0043286	0.56441	-0.576306	0.3863	0.083065	0.0043481	2.358e-81	19.1037
rs8080734	17	38103285	G	A	0.569668	-0.082196	0.00587678	1.88261e-44	-13.9866	4743243	0.5743	-0.019204	0.0041156	3.0683e-06	-4.66615	0.5621	0.062992	0.0042468	8.99e-50	14.8328
rs4065985	17	38101932	G	C	0.559748	-0.082063	0.00587863	2.75205e-44	-13.9595	4743243	0.5599	-0.019208	0.0041157	3.0581e-06	-4.66701	0.5595	0.062855	0.0042493	1.65e-49	14.7918
rs3893044	17	38103016	T	C	0.570092	-0.081943	0.00587136	2.87657e-44	-13.9564	4743243	0.5748	-0.018865	0.0041089	4.4059e-06	-4.59125	0.5624	0.063078	0.0042457	6.283e-50	14.8569
rs12601749	17	38093315	A	G	0.570043	-0.082212	0.00589207	3.01682e-44	-13.953	4466768	0.5773	-0.019098	0.0041309	3.7804e-06	-4.62321	0.5593	0.063114	0.0042534	8.271e-50	14.8385
rs12998521	2	102974417	G	T	0.386369	-0.0834118	0.0059908	4.57152e-44	-13.9233	4742369	0.3798	-0.0043058	0.0042161	0.30712	-1.02128	0.3971	0.079106	0.0043091	2.864e-75	18.3579
rs12999364	2	102974129	C	T	0.386431	-0.08341	0.00599129	4.66564e-44	-13.9219	4742369	0.3799	-0.00426	0.0042161	0.3123	-1.01041	0.3971	0.07915	0.0043098	2.491e-75	18.3651
rs73062389	3	45835417	G	A	0.0506704	0.20215	0.0145384	5.94619e-44	13.9045	3908285	0.05157	0.20302	0.0094393	1.3093e-102	21.508	0.04909	0.00087003	0.011176	0.9379	0.0778481
rs11123923	2	102967844	C	A	0.387025	-0.0831597	0.00598889	7.73865e-44	-13.8857	4742369	0.38	-0.0042327	0.0042153	0.31532	-1.00413	0.3985	0.078927	0.0043072	5.285e-75	18.3244
rs4851569	2	102983247	C	A	0.388858	-0.082484	0.00597037	2.05381e-43	-13.8155	4742369	0.3832	-0.004113	0.0041959	0.32697	-0.980243	0.3981	0.078371	0.0043001	3.235e-74	18.2254
rs6710885	2	102977537	A	G	0.388934	-0.0824091	0.00596777	2.24834e-43	-13.809	4742369	0.3832	-0.0040631	0.0041944	0.33269	-0.968696	0.3983	0.078346	0.0042979	3.041e-74	18.2289
rs2287037	2	102979028	C	T	0.388896	-0.0823882	0.00596763	2.34996e-43	-13.8058	4742369	0.3832	-0.0039672	0.0041941	0.3442	-0.9459	0.3982	0.078421	0.004298	2.237e-74	18.2459
rs1420098	2	102984279	T	C	0.388972	-0.0821759	0.00596777	3.86519e-43	-13.7699	4742369	0.3832	-0.0038509	0.0041941	0.35853	-0.918171	0.3984	0.078325	0.0042982	3.402e-74	18.2227
rs3902025	17	38119254	G	T	0.560471	-0.079958	0.00582099	6.16755e-43	-13.7361	4743602	0.5618	-0.017876	0.0040617	1.0771e-05	-4.40111	0.5583	0.062082	0.0042208	5.677e-49	14.7086
rs62068170	17	38103210	G	A	0.556974	-0.07988	0.00583184	1.05468e-42	-13.6972	4743602	0.5591	-0.018879	0.0040767	3.639e-06	-4.63095	0.5535	0.061001	0.0042215	2.509e-47	14.4501
rs62068171	17	38103242	G	A	0.556974	-0.07956	0.00582488	1.79298e-42	-13.6586	4743602	0.5591	-0.018595	0.0040688	4.8749e-06	-4.57014	0.5535	0.060965	0.0042194	2.559e-47	14.4487
rs1882348	2	102984671	T	A	0.3889	-0.0823461	0.0060399	2.52506e-42	-13.6337	4688108	0.3831	-0.0039611	0.0042953	0.35643	-0.922194	0.3982	0.078385	0.0043003	3.101e-74	18.2278
rs12451100	17	38119831	G	T	0.449205	-0.078765	0.00583232	1.46255e-41	-13.5049	4742164	0.4418	-0.014504	0.004072	0.00036831	-3.56189	0.4613	0.064261	0.0042267	3.358e-52	15.2036
rs1921622	2	102966067	G	A	0.509109	-0.0786541	0.00583442	2.02217e-41	-13.481	4743602	0.5063	-0.0030951	0.0040791	0.44798	-0.75877	0.5137	0.075559	0.0042228	1.337e-71	17.8931
rs6503526	17	38114598	C	T	0.446922	-0.078725	0.00584147	2.13869e-41	-13.4769	4721560	0.4404	-0.014742	0.004086	0.0003086	-3.60793	0.4575	0.063983	0.004226	8.74e-52	15.1403
rs8079416	17	38092713	T	C	0.449453	-0.078646	0.00583626	2.1825e-41	-13.4754	4742164	0.4452	-0.014414	0.0040745	0.00040371	-3.53761	0.4564	0.064232	0.0042298	4.416e-52	15.1856
rs12195582	6	32444544	C	T	0.449521	-0.096778	0.00718707	2.49353e-41	-13.4656	3767054	0.4465	-0.014872	0.0050477	0.0032149	-2.94629	0.4544	0.081906	0.0051796	2.525e-56	15.8132
rs6503525	17	38095174	G	C	0.447848	-0.078334	0.00583235	3.98245e-41	-13.431	4742164	0.445	-0.014507	0.0040682	0.00036253	-3.56595	0.4525	0.063827	0.0042304	1.956e-51	15.0877
rs8069202	17	38122200	G	A	0.449101	-0.078139	0.00583597	6.99213e-41	-13.3892	4742164	0.442	-0.01376	0.0040746	0.00073303	-3.37702	0.4607	0.064379	0.0042293	2.519e-52	15.2221
rs2941520	17	37903730	C	T	0.317347	-0.087971	0.00657084	7.09851e-41	-13.3881	4572129	0.298	-0.01268	0.004654	0.00644	-2.72454	0.3492	0.075291	0.0046971	7.993e-58	16.0293
rs3894194	17	38121993	G	A	0.449442	-0.077952	0.00582756	8.30215e-41	-13.3764	4721560	0.4417	-0.013271	0.0040706	0.0011133	-3.26021	0.462	0.064681	0.0042214	5.435e-53	15.3222
rs4795408	17	38107627	G	A	0.442324	-0.07778	0.00583823	1.71217e-40	-13.3225	4742164	0.4364	-0.014649	0.0040756	0.00032538	-3.59432	0.452	0.063131	0.0042315	2.463e-50	14.9193
rs4795409	17	38120736	C	T	0.455244	-0.07711	0.00581676	4.13647e-40	-13.2565	4742164	0.4497	-0.013107	0.0040568	0.0012341	-3.23087	0.4643	0.064003	0.0042196	5.765e-52	15.168
rs12451084	17	38119757	G	T	0.452531	-0.077948	0.00588014	4.15683e-40	-13.2562	4650921	0.4456	-0.01385	0.0041469	0.00083865	-3.33984	0.4635	0.064098	0.004221	4.41e-52	15.1855
rs56199421	17	38090808	C	T	0.547775	-0.078903	0.00595671	4.75503e-40	-13.2461	4657201	0.5477	-0.018298	0.0041487	1.0315e-05	-4.41054	0.5479	0.060605	0.0043266	1.401e-44	14.0075
rs12603481	17	38093339	G	A	0.448779	-0.078073	0.00590642	6.87759e-40	-13.2183	4672316	0.4447	-0.01434	0.0040806	0.00044105	-3.51419	0.4556	0.063733	0.0043215	3.177e-49	14.7479
rs12376324	9	6178525	G	A	0.143669	-0.127591	0.00969311	1.43101e-39	-13.1631	3872739	0.1473	-0.0097813	0.0067957	0.15005	-1.43934	0.137	0.11781	0.0069974	1.329e-63	16.8363
rs17027246	2	103080055	C	G	0.180647	0.104298	0.00794581	2.3324e-39	13.1261	3952996	0.1896	0.00054787	0.0054947	0.92058	0.0997088	0.1649	-0.10375	0.0058088	2.364e-71	-17.8608
rs4795406	17	38100134	G	C	0.447391	-0.079137	0.00606553	6.61033e-39	-13.047	4467785	0.4443	-0.014419	0.0041749	0.00055304	-3.45374	0.4528	0.064718	0.0044526	7.303e-48	14.5349
rs13030642	2	103091585	C	A	0.172417	0.0997326	0.00765355	8.16472e-39	13.0309	4742369	0.1791	0.0016376	0.0052815	0.75652	0.310063	0.1615	-0.098095	0.0056056	1.45e-68	-17.4995
rs8081462	17	38112190	G	C	0.457729	-0.076465	0.00586832	8.24527e-39	-13.0301	4694791	0.4514	-0.011966	0.0041345	0.0038003	-2.89418	0.4679	0.064499	0.0042165	8.046e-53	15.2968
rs6730702	2	103026936	C	T	0.173751	0.0992088	0.00763098	1.21091e-38	13.0008	4742369	0.1807	0.0014308	0.0052577	0.78551	0.272134	0.1624	-0.097778	0.0055968	2.418e-68	-17.4703
rs10166330	2	103050390	C	T	0.173065	0.0992603	0.00763508	1.21467e-38	13.0005	4742369	0.1799	0.0013083	0.00526	0.80357	0.248726	0.1619	-0.097952	0.0056003	1.691e-68	-17.4905
rs11465705	2	103058810	T	G	0.173003	0.0992359	0.00763411	1.23933e-38	12.999	4742369	0.1798	0.0014919	0.0052591	0.77666	0.28368	0.1619	-0.097744	0.0055998	3.164e-68	-17.4549
rs9807934	2	103040182	T	G	0.173527	0.0991508	0.00763085	1.3335e-38	12.9934	4742369	0.1804	0.0013848	0.0052574	0.79224	0.2634	0.1623	-0.097766	0.0055969	2.519e-68	-17.4679
rs3771158	2	103009894	A	G	0.173489	0.099254	0.00764036	1.38072e-38	12.9907	4742369	0.1804	0.001728	0.0052701	0.743	0.327888	0.1622	-0.097526	0.0055981	5.684e-68	-17.4213
rs11465736	2	103067930	C	T	0.173251	0.0989734	0.00762979	1.76433e-38	12.972	4742369	0.1802	0.0015164	0.0052537	0.77286	0.288635	0.1619	-0.097457	0.0055989	7.374e-68	-17.4065
rs12991737	2	103018128	T	A	0.174868	0.098986	0.00763336	1.86901e-38	12.9676	4742369	0.1825	0.001013	0.0052613	0.84732	0.192538	0.1624	-0.097973	0.0055967	1.301e-68	-17.5055
rs12712148	2	103025547	G	A	0.173751	0.0988503	0.00763342	2.35948e-38	12.9497	4742369	0.1807	0.0011233	0.0052616	0.83095	0.21349	0.1624	-0.097727	0.0055965	2.787e-68	-17.4622
rs10181785	2	103025274	C	T	0.173751	0.0988364	0.00763301	2.39419e-38	12.9486	4742369	0.1807	0.0010504	0.0052611	0.84175	0.199654	0.1624	-0.097786	0.0055964	2.298e-68	-17.473
rs11692335	2	103077893	C	T	0.172989	0.0988175	0.00763184	2.40979e-38	12.9481	4742369	0.1799	0.0012435	0.0052564	0.813	0.236569	0.1617	-0.097574	0.0055992	5.214e-68	-17.4264
rs10197310	2	103020030	T	A	0.174868	0.0988379	0.00763357	2.41802e-38	12.9478	4742369	0.1825	0.00089387	0.0052615	0.8651	0.169889	0.1624	-0.097944	0.0055968	1.431e-68	-17.5
rs11687768	2	103025738	A	G	0.173751	0.0988126	0.00763342	2.51648e-38	12.9447	4742369	0.1807	0.0010916	0.0052615	0.83564	0.207469	0.1624	-0.097721	0.0055966	2.854e-68	-17.4608
rs10169676	2	103074919	G	A	0.172889	0.0988166	0.00763419	2.54192e-38	12.944	4742369	0.1798	0.0011646	0.0052574	0.8247	0.221516	0.1616	-0.097652	0.0056015	4.632e-68	-17.4332
rs13030675	2	103091618	C	A	0.172107	0.0991141	0.00765832	2.60717e-38	12.942	4742369	0.1786	0.0010401	0.0052884	0.84408	0.196676	0.1615	-0.098074	0.0056057	1.552e-68	-17.4954
rs10186052	2	103079608	G	A	0.172927	0.0988558	0.00764125	2.7782e-38	12.9371	4742369	0.1798	0.0011788	0.0052697	0.82299	0.223694	0.1617	-0.097677	0.0055997	3.872e-68	-17.4433
rs10202813	2	103019740	G	T	0.173713	0.0987637	0.00763433	2.79074e-38	12.9368	4742369	0.1807	0.00088872	0.0052622	0.86589	0.168888	0.1623	-0.097875	0.0055972	1.819e-68	-17.4864
rs36049530	2	103079988	T	C	0.172989	0.0988016	0.0076398	2.95144e-38	12.9325	4742369	0.1799	0.0011746	0.0052696	0.82362	0.222901	0.1617	-0.097627	0.0055978	4.095e-68	-17.4402
rs10210176	2	103079516	C	A	0.172927	0.0987715	0.00764132	3.21172e-38	12.926	4742369	0.1798	0.0011505	0.0052698	0.82718	0.218319	0.1617	-0.097621	0.0055997	4.609e-68	-17.4333
rs2517951	17	37853097	C	T	0.63528	0.0794351	0.00614894	3.53919e-38	12.9185	4741411	0.6428	0.0095001	0.0043072	0.027411	2.20563	0.623	-0.069935	0.0044425	7.752e-56	-15.7423
rs741284	2	103083324	G	C	0.174044	0.0986849	0.00763973	3.59413e-38	12.9173	4742369	0.1816	0.0012149	0.0052696	0.81766	0.230549	0.1617	-0.09747	0.0055977	6.606e-68	-17.4125
rs4851585	2	103062754	T	A	0.292005	-0.0844298	0.0065483	4.90353e-38	-12.8934	4099938	0.2825	0.0019452	0.0045351	0.66799	0.428921	0.3097	0.086375	0.0047807	5.734e-73	18.0674
rs4252627	17	37868715	C	T	0.634214	0.0812475	0.00632008	8.01436e-38	12.8555	4582958	0.6401	0.0086595	0.0043344	0.045733	1.99785	0.624	-0.072588	0.0046541	7.707e-55	-15.5966
rs4794821	17	38124203	T	C	0.473042	-0.076675	0.00596767	8.78181e-38	-12.8484	4583621	0.4721	-0.015185	0.0041496	0.00025277	-3.65939	0.4746	0.06149	0.004341	1.507e-45	14.1649
rs12450323	17	37972708	G	T	0.231843	-0.093342	0.00726914	9.6791e-38	-12.8409	4597808	0.2046	-0.010926	0.0051289	0.033148	-2.13028	0.2771	0.082416	0.0052157	3.039e-56	15.8015
rs7216564	17	38097172	T	A	0.447265	-0.076307	0.00595087	1.22171e-37	-12.8228	4602110	0.4439	-0.012382	0.0042384	0.0034856	-2.92139	0.4525	0.063925	0.0042305	1.38e-51	15.1105
rs9775039	9	6177453	G	A	0.151873	-0.12407	0.00968268	1.37668e-37	-12.8136	3509252	0.1593	-0.0071696	0.0067625	0.28905	-1.0602	0.1399	0.1169	0.0070149	2.39e-62	16.6645
rs2075186	2	103057251	G	T	0.173981	0.101331	0.0079185	1.70853e-37	12.7968	4467990	0.1806	0.0019234	0.0053856	0.72099	0.357138	0.1624	-0.099408	0.0058727	2.833e-64	-16.9271
rs1058808	17	37884037	C	G	0.607221	0.0796672	0.00625326	3.5391e-37	12.7401	4597209	0.5976	0.0096632	0.0043352	0.025814	2.22901	0.6232	-0.070004	0.0045611	3.645e-53	-15.3481
rs17027029	2	102990648	G	C	0.174081	0.097234	0.0076489	5.06159e-37	12.7122	4742369	0.1816	0.00035504	0.0052769	0.94636	0.0672819	0.1618	-0.096879	0.0056035	5.707e-67	-17.289
rs903506	17	37879762	G	A	0.633835	0.0793338	0.00624871	6.22012e-37	12.696	4597209	0.6406	0.0095038	0.0043336	0.028303	2.19305	0.6226	-0.06983	0.0045563	5.125e-53	-15.326
rs3771164	2	102991786	A	T	0.178357	0.0972944	0.00767147	7.38061e-37	12.6826	4445706	0.1882	0.00038841	0.0052827	0.94139	0.0735249	0.1636	-0.096906	0.0056292	2.051e-66	-17.2149
rs552376976	9	6178277	C	T	0.163346	-0.131579	0.0103759	7.51754e-37	-12.6812	3316199	0.1653	-0.011909	0.007079	0.092519	-1.6823	0.1594	0.11967	0.007675	8.23e-55	15.5922
rs66566526	2	103047802	C	T	0.293361	-0.0814755	0.00643434	9.52911e-37	-12.6626	4742369	0.2814	0.00093452	0.0045646	0.83778	0.204732	0.3129	0.08241	0.0045923	5.23e-72	17.9453
rs4851006	2	103024738	T	A	0.294617	-0.0815725	0.00644319	9.81571e-37	-12.6603	4741743	0.2833	-0.00035951	0.0045727	0.93733	-0.0786209	0.3131	0.081213	0.0045968	7.469e-70	17.6673
rs55883125	2	103024331	G	A	0.293105	-0.0814831	0.00644241	1.14887e-36	-12.6479	4741743	0.2808	-0.00030608	0.0045724	0.94663	-0.0669408	0.3132	0.081177	0.004596	8.159e-70	17.6625
rs1403552	2	103088777	C	T	0.172786	0.0975805	0.00772012	1.27452e-36	12.6398	4688108	0.1797	3.4681e-06	0.0053866	0.99949	0.000643838	0.1617	-0.097577	0.0055981	4.855e-68	-17.4304
rs4851564	2	102925790	G	C	0.300421	-0.0813397	0.0064478	1.74326e-36	-12.6151	4740931	0.288	0.00059429	0.0045906	0.897	0.129458	0.3207	0.081934	0.0045855	2.088e-71	17.8681
rs3732123	2	103018077	C	G	0.296166	-0.0812354	0.00644108	1.81175e-36	-12.6121	4742369	0.2858	-0.00011238	0.0045702	0.98038	-0.0245897	0.3131	0.081123	0.0045963	1.029e-69	17.6496
rs11693204	2	102935974	G	A	0.299292	-0.0821998	0.00651834	1.84725e-36	-12.6105	4687444	0.2855	-0.00022684	0.0046977	0.96149	-0.0482875	0.3214	0.081973	0.004578	1.06e-71	17.9059
rs55742125	2	103019782	G	A	0.293003	-0.0812272	0.00644136	1.85427e-36	-12.6102	4742369	0.2807	-6.3154e-05	0.0045703	0.98898	-0.0138183	0.3131	0.081164	0.0045966	8.935e-70	17.6574
rs873022	2	102955683	G	T	0.294942	-0.0813608	0.00645356	1.92924e-36	-12.6071	4742369	0.2815	0.00062017	0.0045924	0.89258	0.135043	0.3169	0.081981	0.0045919	2.716e-71	17.8534
rs3732129	2	102957532	T	C	0.29478	-0.0813498	0.0064556	2.07352e-36	-12.6014	4742369	0.2813	0.00063119	0.0045942	0.89072	0.137388	0.3168	0.081981	0.004593	2.936e-71	17.8491
rs11693955	2	103029165	A	T	0.29623	-0.0811658	0.00644214	2.13262e-36	-12.5992	4741705	0.2859	-4.85e-06	0.0045711	0.99915	-0.00106101	0.3131	0.081161	0.0045969	9.218e-70	17.6556
rs3771156	2	103036677	C	T	0.290688	-0.0816151	0.00647816	2.15196e-36	-12.5985	4741743	0.2777	-0.00014408	0.0046077	0.97505	-0.0312694	0.3119	0.081471	0.0046116	7.564e-70	17.6665
rs1135354	2	103014302	T	G	0.293871	-0.0810087	0.00643742	2.585e-36	-12.584	4741705	0.2813	0.00034826	0.0045688	0.93924	0.0762257	0.3144	0.081357	0.0045925	3.203e-70	17.7152
rs2287035	2	103010530	G	A	0.291528	-0.08138	0.00646909	2.72645e-36	-12.5798	4742369	0.2782	0.00025195	0.0046005	0.95632	0.0547658	0.3133	0.081632	0.0046059	2.775e-70	17.7234
rs4851582	2	103051558	T	C	0.293647	-0.0808156	0.00642634	2.87339e-36	-12.5757	4742369	0.2818	0.0012114	0.0045562	0.79034	0.265879	0.313	0.082027	0.0045893	1.893e-71	17.8735
rs3732125	2	103013963	G	C	0.292793	-0.0814598	0.00647956	3.01762e-36	-12.5718	4742369	0.2803	0.00046721	0.00461	0.91927	0.101347	0.3132	0.081927	0.0046113	1.286e-70	17.7666
rs3771177	2	102955860	G	T	0.294882	-0.0811614	0.00645602	3.03241e-36	-12.5714	4741705	0.2814	0.00062064	0.0045947	0.89255	0.135077	0.3169	0.081782	0.0045931	6.425e-71	17.8054
rs17027087	2	103015918	C	T	0.293517	-0.0809081	0.00643897	3.27327e-36	-12.5654	4742369	0.2811	0.0003399	0.0045692	0.9407	0.0743894	0.3138	0.081248	0.0045943	5.508e-70	17.6845
rs66919607	2	103008969	C	G	0.29697	-0.0808679	0.00643686	3.36239e-36	-12.5632	4742369	0.2863	0.00043808	0.004568	0.9236	0.0959019	0.3144	0.081306	0.0045925	3.892e-70	17.7041
rs2293223	2	103035468	C	T	0.175828	0.0971035	0.00773227	3.58325e-36	12.5582	4387005	0.1841	-0.00013454	0.0053788	0.98004	-0.025013	0.1637	-0.097238	0.0056225	5.172e-67	-17.2944
rs11694360	2	103061147	G	A	0.295926	-0.0803803	0.00640227	3.73362e-36	-12.555	4742369	0.2848	0.0017967	0.0045338	0.6919	0.39629	0.3141	0.082177	0.0045774	4.579e-72	17.9528
rs3732126	2	103013962	A	C	0.291366	-0.0812798	0.00647577	3.90643e-36	-12.5514	4742369	0.278	0.00057217	0.0046071	0.90116	0.124193	0.3132	0.081852	0.0046088	1.445e-70	17.7599
rs4851570	2	103006387	A	G	0.293807	-0.0807911	0.00643686	3.90968e-36	-12.5513	4742369	0.2812	0.0005299	0.004568	0.90765	0.116003	0.3144	0.081321	0.0045925	3.674e-70	17.7073
rs3894193	17	38125346	C	G	0.459996	-0.075973	0.00605313	3.92429e-36	-12.551	4530024	0.455	-0.013312	0.0042643	0.0017974	-3.12173	0.4681	0.062661	0.0043497	4.753e-47	14.4058
rs1035130	2	103001402	C	T	0.293869	-0.0807856	0.00643694	3.95931e-36	-12.5503	4742369	0.2813	0.0005764	0.0045671	0.89957	0.126207	0.3144	0.081362	0.0045935	3.363e-70	17.7124
rs17026974	2	102952360	G	A	0.294775	-0.0811036	0.00646362	4.09163e-36	-12.5477	4740593	0.2811	0.0007744	0.0046047	0.86644	0.168176	0.3171	0.081878	0.0045939	4.656e-71	17.8232
rs56166614	2	103056096	A	G	0.296012	-0.0802804	0.0064008	4.38412e-36	-12.5422	4742369	0.285	0.0019056	0.0045323	0.67416	0.420449	0.314	0.082186	0.0045768	4.239e-72	17.9571
rs11653998	17	37877447	C	G	0.605053	0.0784862	0.00625925	4.55321e-36	12.5392	4583150	0.5948	0.0085312	0.0043515	0.049933	1.96052	0.622	-0.069955	0.0045539	2.96e-53	-15.3616
rs4851583	2	103060300	T	C	0.295926	-0.0802604	0.00640192	4.68836e-36	-12.5369	4742369	0.2848	0.0020026	0.0045338	0.6587	0.441705	0.3141	0.082263	0.0045769	3.141e-72	17.9735
rs17027060	2	103007567	T	C	0.293807	-0.0806868	0.00643778	4.90602e-36	-12.5333	4742369	0.2812	0.00059922	0.0045685	0.89565	0.131163	0.3144	0.081286	0.0045933	4.462e-70	17.6966
rs55645612	2	103055661	C	T	0.29605	-0.0801821	0.00640045	5.27531e-36	-12.5276	4742369	0.285	0.0019829	0.004532	0.66172	0.437533	0.3141	0.082165	0.0045766	4.526e-72	17.9533
rs17027166	2	103055420	G	A	0.293684	-0.0801393	0.00639786	5.38353e-36	-12.526	4467958	0.2799	0.0020097	0.0045293	0.65725	0.443711	0.3141	0.082149	0.0045756	4.477e-72	17.9537
rs3771162	2	102997174	A	T	0.297146	-0.0805867	0.00643658	5.79581e-36	-12.5201	4742369	0.2864	0.00079829	0.0045675	0.86125	0.174776	0.3147	0.081385	0.0045926	2.896e-70	17.7209
rs3821203	2	102996872	C	T	0.294021	-0.0805744	0.00643616	5.87603e-36	-12.519	4742369	0.2813	0.00073062	0.0045678	0.87292	0.15995	0.3148	0.081305	0.0045917	3.717e-70	17.7069
rs11683700	2	102996805	C	T	0.291518	-0.0810318	0.0064745	6.13987e-36	-12.5155	4742369	0.278	0.00083817	0.0046058	0.8556	0.181981	0.3136	0.08187	0.0046083	1.297e-70	17.7658
rs17027037	2	102994884	A	G	0.294121	-0.0804965	0.00643497	6.64687e-36	-12.5092	4742369	0.2814	0.00079951	0.0045659	0.861	0.175105	0.3149	0.081296	0.0045919	3.909e-70	17.7042
rs17027179	2	103057159	C	T	0.29595	-0.0800706	0.00640122	6.69597e-36	-12.5086	4742369	0.2849	0.0021284	0.0045326	0.63867	0.469576	0.314	0.082199	0.0045771	4.103e-72	17.9588
rs11465633	2	102997733	G	T	0.293845	-0.0805091	0.00643904	7.16376e-36	-12.5033	4742369	0.2812	0.00087786	0.0045691	0.84764	0.19213	0.3145	0.081387	0.0045945	3.282e-70	17.714
rs3859193	17	38125856	T	A	0.465208	-0.076747	0.00613965	7.44335e-36	-12.5002	4216265	0.4605	-0.017012	0.004176	4.6247e-05	-4.07375	0.4751	0.059735	0.0045532	2.546e-39	13.1193
rs2270298	2	102992079	A	G	0.294059	-0.0803659	0.00643665	8.9393e-36	-12.4857	4742369	0.2813	0.00099213	0.0045684	0.82807	0.217172	0.3149	0.081358	0.0045918	3.028e-70	17.7181
rs2110736	2	103050855	T	C	0.172324	0.0971063	0.00778783	1.1023e-35	12.469	4345609	0.1797	-0.00086071	0.0054823	0.87525	-0.156998	0.1619	-0.097967	0.0056002	1.604e-68	-17.4935
rs3771161	2	103003961	C	A	0.172663	0.0962019	0.00772764	1.41499e-35	12.4491	4688108	0.1795	-0.00060813	0.0053946	0.91024	-0.112729	0.1617	-0.09681	0.0056009	6.138e-67	-17.2847
rs8072548	17	38164025	T	G	0.546424	-0.072526	0.00583793	1.955e-35	-12.4232	4742164	0.5495	-0.023179	0.0040876	1.4235e-08	-5.67056	0.5414	0.049347	0.0042195	1.351e-31	11.695
rs56192435	2	102946677	A	G	0.29908	-0.0804111	0.00647359	1.9998e-35	-12.4214	4720117	0.2854	0.00057387	0.0045858	0.90041	0.125141	0.3217	0.080985	0.0046269	1.357e-68	17.5031
rs7222039	17	38165541	T	C	0.547605	-0.07466	0.00601284	2.11955e-35	-12.4168	4560466	0.5496	-0.022926	0.0041082	2.3967e-08	-5.58055	0.544	0.051734	0.0044422	2.403e-31	11.646
rs4140785	2	103088517	A	C	0.293783	-0.0800075	0.00645258	2.63627e-35	-12.3993	4742369	0.2811	0.0017045	0.0045867	0.71017	0.371618	0.3145	0.081712	0.0045962	1.041e-70	17.7782
rs67723747	2	102969807	C	T	0.291911	-0.0802556	0.00647577	2.84415e-35	-12.3932	4742369	0.279	0.00082742	0.0046088	0.85752	0.17953	0.313	0.081083	0.0046071	2.484e-69	17.5996
rs3907022	17	38134889	T	C	0.462772	-0.072263	0.00583281	2.99555e-35	-12.3891	4743243	0.4559	-0.021847	0.0040837	8.8085e-08	-5.34981	0.474	0.050416	0.0042161	5.91e-33	11.958
rs2643194	17	37853048	C	T	0.670644	0.077144	0.00623552	3.71878e-35	12.3717	4742010	0.6861	0.007267	0.0043708	0.096388	1.66262	0.6454	-0.069877	0.0045022	2.517e-54	-15.5206
rs12469506	2	102965871	C	T	0.291915	-0.0800498	0.00647471	4.12116e-35	-12.3634	4740593	0.279	0.00076623	0.0046086	0.86795	0.166261	0.313	0.080816	0.0046058	6.315e-69	17.5466
rs8067817	17	38163936	C	T	0.546424	-0.072157	0.00583864	4.38079e-35	-12.3585	4742164	0.5495	-0.022773	0.004088	2.5361e-08	-5.57069	0.5414	0.049384	0.0042201	1.241e-31	11.7021
rs17027071	2	103012674	C	T	0.304825	-0.0794797	0.00643167	4.43504e-35	-12.3575	4742369	0.2847	0.0003763	0.0045618	0.93426	0.0824894	0.3377	0.079856	0.0045913	9.348e-68	17.3929
rs2160202	2	102986154	G	A	0.291285	-0.0801276	0.00648568	4.60412e-35	-12.3545	4736107	0.2787	0.0011904	0.0046218	0.79675	0.257562	0.3118	0.081318	0.0046082	1.088e-69	17.6464
rs12712144	2	102995600	C	G	0.175894	0.0957477	0.00775111	4.70586e-35	12.3528	4665856	0.1839	-0.00051327	0.0053986	0.92426	-0.0950746	0.1629	-0.096261	0.0056298	1.521e-65	-17.0985
rs1565923	17	37858678	A	G	0.670196	0.0770187	0.00623718	4.97397e-35	12.3483	4742010	0.6855	0.0072597	0.00437	0.096659	1.66126	0.6452	-0.069759	0.0045053	4.472e-54	-15.4838
rs3771171	2	102985950	T	C	0.291271	-0.0799285	0.00647858	5.70011e-35	-12.3374	4741705	0.2787	0.0013955	0.0046106	0.76214	0.302672	0.3118	0.081324	0.0046093	1.14e-69	17.6435
rs887971	2	103041167	T	C	0.316443	-0.0774481	0.0062807	6.15738e-35	-12.3311	4740572	0.3082	0.0015779	0.004428	0.72158	0.356346	0.3299	0.079026	0.0045099	9.645e-69	17.5228
rs3771172	2	102985812	C	T	0.291107	-0.0798623	0.00648041	6.75602e-35	-12.3237	4742369	0.2785	0.0015737	0.0046125	0.73297	0.341182	0.3117	0.081436	0.00461	7.801e-70	17.6651
rs17027006	2	102965332	G	C	0.293823	-0.0806796	0.00654903	7.13002e-35	-12.3193	4688108	0.2818	0.00038341	0.0047148	0.93519	0.0813205	0.3131	0.081063	0.0046047	2.282e-69	17.6044
rs3859191	17	38128714	G	A	0.463941	-0.071669	0.00582722	9.16963e-35	-12.299	4743243	0.4565	-0.02155	0.0040848	1.3228e-07	-5.27566	0.4761	0.050119	0.0042072	1.018e-32	11.9127
rs4239225	17	38127112	G	A	0.464179	-0.071737	0.00583422	9.52845e-35	-12.2959	4743243	0.4567	-0.021825	0.0040877	9.3338e-08	-5.33919	0.4764	0.049912	0.0042142	2.315e-32	11.8438
rs3859192	17	38128648	C	T	0.464683	-0.071573	0.00582236	9.9043e-35	-12.2928	4743243	0.4569	-0.021581	0.0040818	1.2422e-07	-5.28713	0.4774	0.049992	0.0042033	1.281e-32	11.8935
rs56224165	2	102925223	A	T	0.301832	-0.0799699	0.0065227	1.48064e-34	-12.2602	4648250	0.2899	0.0019361	0.0046971	0.6802	0.412191	0.3207	0.081906	0.0045849	2.229e-71	17.8643
rs56396280	17	38119708	A	C	0.645101	-0.078613	0.00642072	1.81681e-34	-12.2436	4413370	0.6472	-0.015259	0.0044904	0.00067837	-3.39814	0.6415	0.063354	0.0046458	2.417e-42	13.6368
rs56258475	2	102999312	A	G	0.292382	-0.0804595	0.00657635	2.02927e-34	-12.2347	4665856	0.279	0.00035951	0.004705	0.93909	0.0764102	0.3141	0.080819	0.0046539	1.496e-67	17.3659
rs1495100	17	37832279	C	T	0.641279	0.0753927	0.00619702	4.71907e-34	12.166	4465562	0.6464	0.0064727	0.00434	0.13586	1.49141	0.6337	-0.06892	0.0044781	1.897e-53	-15.3905
rs1565920	17	37831613	G	A	0.64552	0.0753256	0.00619501	5.13334e-34	12.1591	4739973	0.6527	0.0061846	0.0043376	0.15392	1.42581	0.6338	-0.069141	0.0044776	8.637e-54	-15.4415
rs2088126	17	37879030	A	G	0.666427	0.0773164	0.00636218	5.56347e-34	12.1525	4575915	0.6813	0.0065954	0.0043881	0.13283	1.50302	0.6414	-0.070721	0.0046619	5.583e-52	-15.17
rs2952156	17	37876835	A	G	0.666558	0.0769342	0.00633074	5.56463e-34	12.1525	4597808	0.6811	0.0065922	0.0043865	0.13288	1.50284	0.6424	-0.070342	0.0046199	2.378e-52	-15.2259
rs2643195	17	37853118	A	G	0.660377	0.0752645	0.00620256	6.93982e-34	12.1344	4742369	0.6723	0.0052305	0.0043384	0.22796	1.20563	0.6409	-0.070034	0.0044874	6.545e-55	-15.6068
rs2934956	17	37830447	T	A	0.618065	0.0754002	0.00621512	7.17181e-34	12.1317	4717362	0.6086	0.0058832	0.0043294	0.17418	1.35889	0.6337	-0.069517	0.0045136	1.591e-53	-15.4017
rs2941505	17	37832704	A	G	0.650694	0.0747007	0.00615902	7.44582e-34	12.1287	4467958	0.6594	0.0060257	0.0043037	0.16148	1.40012	0.6378	-0.068675	0.00446	1.689e-53	-15.398
rs9914973	17	38122708	T	C	0.33033	0.07582	0.00627276	1.23447e-33	12.0872	4725816	0.3261	0.02279	0.0044044	2.2871e-07	5.17437	0.3372	-0.05303	0.0045218	9.201e-32	-11.7276
rs2287034	2	103010588	C	A	0.291465	-0.0790728	0.006542	1.23792e-33	-12.087	4649688	0.2776	0.0026612	0.0047048	0.57164	0.565635	0.3134	0.081734	0.0046048	1.734e-70	17.7497
rs2952152	17	37832735	T	C	0.651101	0.0745273	0.00616666	1.25968e-33	12.0855	4742369	0.6601	0.0058083	0.00431	0.17778	1.34763	0.6364	-0.068719	0.0044646	1.856e-53	-15.392
rs1810132	17	37866005	C	T	0.66624	0.0759206	0.00630118	1.97172e-33	12.0486	4669261	0.6803	0.0059316	0.0043524	0.17293	1.36283	0.6423	-0.069989	0.0046112	4.937e-52	-15.178
rs2952157	17	37877412	G	A	0.667856	0.0762853	0.00633657	2.21893e-33	12.0389	4597808	0.6833	0.0064303	0.0043926	0.14322	1.46389	0.6422	-0.069855	0.0046222	1.327e-51	-15.1129
rs3821204	2	102960281	C	G	0.292067	-0.079044	0.00657095	2.49227e-33	-12.0293	4649688	0.2801	0.002294	0.00473	0.62768	0.484989	0.311	0.081338	0.0046207	2.343e-69	17.603
rs2517960	17	37846521	T	C	0.624236	0.0733874	0.00610881	3.02237e-33	12.0134	4741411	0.6313	0.0071784	0.0042792	0.093443	1.67751	0.6127	-0.066209	0.0044134	7.139e-51	-15.0018
rs4851011	2	103089678	C	T	0.293423	-0.0781454	0.00652744	4.99103e-33	-11.9718	4649688	0.2801	0.0035936	0.0046934	0.44388	0.765671	0.3145	0.081739	0.0045955	8.94e-71	17.7867
rs2517955	17	37843681	C	T	0.62395	0.0730516	0.00610723	5.65396e-33	11.9615	4741411	0.6309	0.0068176	0.0042793	0.11113	1.59316	0.6126	-0.066234	0.0044111	5.836e-51	-15.0153
rs56386507	2	102971165	C	T	0.288291	-0.0808434	0.00676878	7.01355e-33	-11.9436	4506410	0.2787	0.00075655	0.0047513	0.87349	0.15923	0.3053	0.0816	0.0048807	9.521e-63	16.7189
rs2517953	17	37841211	G	C	0.5996	0.0729033	0.00610936	7.96043e-33	11.933	4741411	0.5917	0.0066253	0.0042799	0.12162	1.548	0.6125	-0.066278	0.0044135	5.662e-51	-15.0171
rs12940986	17	37836581	G	A	0.636073	0.0742205	0.00622155	8.29812e-33	11.9296	4671563	0.6418	0.0055845	0.0043116	0.19524	1.29523	0.6265	-0.068636	0.0045395	1.196e-51	-15.1197
rs903502	17	37829604	C	T	0.646588	0.0746097	0.0062619	9.90204e-33	11.9149	4666865	0.6534	0.0057247	0.0043301	0.18614	1.32207	0.635	-0.068885	0.0045779	3.6e-51	-15.0473
rs8068260	17	38163650	T	C	0.548028	-0.073202	0.00616047	1.45883e-32	-11.8825	4436357	0.5498	-0.020769	0.0042138	8.2714e-07	-4.92881	0.5448	0.052433	0.0045469	9.145e-31	11.5316
rs4580194	17	38126477	A	G	0.433017	-0.072181	0.00610835	3.19709e-32	-11.8168	4530024	0.4268	-0.011489	0.0043165	0.0077758	-2.66165	0.4431	0.060692	0.0043763	9.851e-44	13.8683
rs407307	17	37827163	A	G	0.643349	0.0742038	0.00628353	3.49623e-32	11.8093	4597209	0.6497	0.0058958	0.0043631	0.1766	1.35129	0.6328	-0.068308	0.0045766	2.244e-50	-14.9255
rs72823611	2	102897882	G	C	0.0903432	0.131595	0.0111686	4.80253e-32	11.7825	4205884	0.09174	0.013095	0.0077478	0.090992	1.69016	0.08751	-0.1185	0.0081417	5.475e-48	-14.5547
rs73062394	3	45839176	A	T	0.0508057	0.181895	0.0154489	5.31596e-32	11.774	4219799	0.05305	0.18705	0.010319	1.943e-73	18.1268	0.04637	0.0051547	0.011627	0.6575	0.443339
rs2934967	17	37870378	G	A	0.667157	0.075391	0.00640469	5.493e-32	11.7712	4543906	0.6821	0.005538	0.0044919	0.21762	1.23289	0.6428	-0.069853	0.0046219	1.316e-51	-15.1135
rs2941506	17	37833035	A	G	0.653975	0.0731875	0.00622513	6.51744e-32	11.7568	4688108	0.664	0.0044275	0.0043993	0.31421	1.00641	0.6379	-0.06876	0.0044597	1.234e-53	-15.4181
rs7212944	17	38122686	G	A	0.335934	0.073211	0.00623782	8.27168e-32	11.7366	4725190	0.333	0.021527	0.0043734	8.5542e-07	4.92226	0.3407	-0.051684	0.0045029	1.701e-30	-11.4779
rs2517954	17	37843550	T	C	0.654989	0.0729888	0.00623053	1.07156e-31	11.7147	4672521	0.6679	0.0042748	0.0043145	0.32179	0.990798	0.6334	-0.068714	0.0045492	1.509e-51	-15.1046
rs8071050	17	38106599	A	G	0.546941	-0.070222	0.00600164	1.26745e-31	-11.7005	4373785	0.536	-0.012983	0.0040859	0.0014857	-3.17751	0.5694	0.057239	0.0044474	6.635e-38	12.8702
rs2934951	17	37833328	A	G	0.65902	0.0764054	0.00653421	1.38182e-31	11.6931	4391118	0.6634	0.0052004	0.0045243	0.25037	1.14944	0.6514	-0.071205	0.0047714	2.327e-50	-14.9233
rs60137005	17	38129996	A	T	0.463616	-0.069572	0.00595417	1.52822e-31	-11.6846	4375223	0.4589	-0.021569	0.0040806	1.2523e-07	-5.28574	0.4733	0.048003	0.0043873	7.304e-28	10.9414
rs2941504	17	37830900	A	G	0.675196	0.0730595	0.00625415	1.58e-31	11.6818	4740931	0.6883	0.0041675	0.0043741	0.34071	0.952767	0.6538	-0.068892	0.0045251	2.439e-52	-15.2244
rs1495101	17	37832103	C	A	0.674591	0.0729432	0.00625823	2.1495e-31	11.6556	4741705	0.6872	0.0036912	0.004377	0.39906	0.843317	0.654	-0.069252	0.004528	8.343e-53	-15.2942
rs9303274	17	37836353	T	C	0.638923	0.0714107	0.00612719	2.17071e-31	11.6547	4742369	0.6461	0.0055717	0.0042843	0.19343	1.30049	0.6272	-0.065839	0.0044342	7.174e-50	-14.848
rs1476278	17	37836243	C	T	0.638847	0.0714148	0.00612776	2.18141e-31	11.6543	4742369	0.6461	0.0054908	0.0042843	0.19998	1.28161	0.627	-0.065924	0.004435	5.62e-50	-14.8645
rs732083	17	37834367	G	A	0.633822	0.0717133	0.00616297	2.69925e-31	11.6362	4725250	0.6395	0.0055233	0.0043246	0.20154	1.27718	0.6246	-0.06619	0.0044453	3.834e-50	-14.8899
rs1495102	17	37832093	T	C	0.674345	0.0727947	0.00625595	2.70148e-31	11.6361	4742369	0.6868	0.0035617	0.0043739	0.41547	0.814308	0.654	-0.069233	0.0045278	8.838e-53	-15.2906
rs2934953	17	37832315	T	A	0.643293	0.0727631	0.0062551	2.81374e-31	11.6326	4742369	0.6368	0.0035611	0.0043735	0.4155	0.814245	0.6539	-0.069202	0.004527	9.396e-53	-15.2865
rs903503	17	37829571	C	A	0.644953	0.073583	0.00632799	2.96345e-31	11.6282	4619492	0.6509	0.004567	0.0044269	0.30224	1.03165	0.635	-0.069016	0.0045774	2.271e-51	-15.0776
rs2517958	17	37838751	G	A	0.635895	0.0714335	0.00614807	3.30581e-31	11.6188	4741411	0.6422	0.0054325	0.0043043	0.20691	1.26211	0.6256	-0.066001	0.0044441	6.837e-50	-14.8514
rs2952151	17	37828496	T	C	0.675437	0.0737024	0.00634611	3.50738e-31	11.6138	4598167	0.6887	0.0047974	0.0043957	0.27511	1.09138	0.6534	-0.068905	0.0046325	4.836e-50	-14.8743
rs2934952	17	37832366	G	A	0.674267	0.0726612	0.00625662	3.51964e-31	11.6135	4741743	0.6868	0.0034362	0.0043755	0.43226	0.785327	0.6538	-0.069225	0.0045272	8.768e-53	-15.2909
rs2517957	17	37838716	G	A	0.635671	0.0713973	0.00614863	3.5853e-31	11.6119	4741411	0.6419	0.0056113	0.004305	0.19242	1.30344	0.6255	-0.065786	0.0044442	1.407e-49	-14.8027
rs1018246	17	37835240	C	T	0.644363	0.0709301	0.00611156	3.84654e-31	11.6059	4742369	0.6534	0.0052311	0.0042688	0.22042	1.22543	0.6296	-0.065699	0.0044273	8.129e-50	-14.8395
rs11078919	17	37835755	T	C	0.644501	0.0707845	0.00611013	4.92248e-31	11.5848	4742369	0.6535	0.0050735	0.0042687	0.23462	1.18854	0.6298	-0.065711	0.0044254	7.129e-50	-14.8486
rs2941503	17	37828745	A	G	0.674462	0.0735449	0.0063519	5.30254e-31	11.5784	4598167	0.6875	0.0046219	0.0044009	0.29362	1.05022	0.6528	-0.068923	0.0046356	5.301e-50	-14.8682
rs12150298	17	37834541	T	C	0.644463	0.0707101	0.00611102	5.78561e-31	11.5709	4742369	0.6535	0.0050841	0.0042677	0.23354	1.1913	0.6297	-0.065626	0.0044276	1.058e-49	-14.822
rs907089	17	37833600	G	A	0.644701	0.0706021	0.00610209	5.83862e-31	11.5701	4742369	0.6537	0.0051721	0.0042613	0.22484	1.21374	0.63	-0.06543	0.0044213	1.495e-49	-14.7988
rs907090	17	37833632	T	C	0.644301	0.0706666	0.00611121	6.31358e-31	11.5634	4742369	0.6533	0.0052096	0.0042683	0.22227	1.22053	0.6296	-0.065457	0.0044273	1.833e-49	-14.7849
rs12470867	2	102926366	G	A	0.300437	-0.0789225	0.00682605	6.42229e-31	-11.562	4188093	0.2852	0.0019885	0.0048039	0.67891	0.413935	0.324	0.080911	0.0049099	5.165e-61	16.4792
rs1565922	17	37831035	A	G	0.672816	0.0722141	0.00625125	7.21657e-31	11.5519	4740305	0.6852	0.0038521	0.0043731	0.3784	0.880863	0.6526	-0.068362	0.004522	1.239e-51	-15.1176
rs74958579	6	32459971	A	T	0.332743	-0.121148	0.0104952	7.99963e-31	-11.5431	1934178	0.295	0.0028224	0.0075423	0.70825	0.374209	0.3901	0.12397	0.0073931	4.188e-63	16.7683
rs60134943	17	38133792	G	T	0.462157	-0.068821	0.00596253	8.0782e-31	-11.5423	4596301	0.4544	-0.018519	0.0042706	1.4489e-05	-4.33639	0.4742	0.050302	0.0042147	7.778e-33	11.9349
rs4065876	17	38129506	G	A	0.457846	-0.073874	0.00640928	9.74523e-31	-11.5261	4120300	0.4541	-0.019434	0.0042608	5.0916e-06	-4.56112	0.4648	0.05444	0.0048415	2.467e-29	11.2444
rs12413578	10	9049253	C	T	0.0833832	0.123203	0.0106893	9.76745e-31	11.5259	4645848	0.08824	-0.0074466	0.0071849	0.3	-1.03642	0.07571	-0.13065	0.0080047	6.986e-60	-16.3217
rs180852758	6	32459251	C	G	0.320181	-0.124038	0.0107623	9.84228e-31	-11.5253	1938900	0.3106	0.0043623	0.007716	0.57183	0.565358	0.3348	0.1284	0.0075997	4.922e-64	16.8954
rs76870762	6	32459972	A	G	0.315066	-0.120936	0.0104978	1.04458e-30	-11.5201	1934178	0.2955	0.0029641	0.0075453	0.69444	0.392841	0.3448	0.1239	0.0073937	4.957e-63	16.7575
rs9675194	17	37833805	T	C	0.644261	0.0704103	0.00611224	1.05152e-30	11.5196	4741743	0.6533	0.0049443	0.0042701	0.24691	1.15789	0.6295	-0.065466	0.004427	1.749e-49	-14.7879
rs2313171	17	37833842	T	C	0.644485	0.0704115	0.00611377	1.0847e-30	11.5169	4741743	0.6536	0.0049935	0.004272	0.24245	1.16889	0.6296	-0.065418	0.0044273	2.088e-49	-14.776
rs540527828	6	32459250	G	T	0.30499	-0.12743	0.0110694	1.14988e-30	-11.5118	1841497	0.2899	0.00064047	0.0081406	0.93729	0.078676	0.3261	0.12807	0.0076033	1.161e-63	16.844
rs14050	17	37828072	C	T	0.671623	0.0728333	0.00633474	1.35885e-30	11.4974	4666533	0.6831	0.0041523	0.0043765	0.34274	0.948772	0.6521	-0.068681	0.0046349	1.116e-49	-14.8182
rs4795412	17	38150604	C	T	0.390398	-0.068298	0.00595682	1.96571e-30	-11.4655	4743243	0.3814	-0.0231	0.0041903	3.5349e-08	-5.51273	0.4051	0.045198	0.0042865	5.4e-26	10.5443
rs57968500	17	38145828	A	G	0.390808	-0.068196	0.00594818	1.97724e-30	-11.465	4743243	0.382	-0.02317	0.0041795	2.963e-08	-5.54373	0.4052	0.045026	0.0042849	7.936e-26	10.5081
rs2517952	17	37838301	A	G	0.680618	0.0727762	0.00635092	2.1155e-30	11.4592	4690151	0.6954	0.0033522	0.004496	0.45591	0.745596	0.6569	-0.069424	0.0045421	9.698e-53	-15.2846
rs2247862	17	37829129	A	G	0.675407	0.0726126	0.00633773	2.16403e-30	11.4572	4667197	0.6884	0.0035046	0.0043777	0.42338	0.800557	0.6533	-0.069108	0.0046379	3.259e-50	-14.9007
rs62192043	2	242711282	G	A	0.254061	0.080405	0.00702097	2.29471e-30	11.4521	4557814	0.2577	-0.005016	0.0048456	0.30059	-1.03517	0.2481	-0.085421	0.0051417	5.579e-62	-16.6134
rs28618095	17	38109075	T	C	0.640296	-0.083098	0.00725981	2.45372e-30	-11.4463	3027586	0.6402	-0.016594	0.0045586	0.0002726	-3.64015	0.6405	0.066504	0.0057074	2.233e-31	11.6522
rs2302774	17	38183090	G	T	0.368247	0.069225	0.00605072	2.61507e-30	11.4408	4743243	0.3654	0.024015	0.0042254	1.3199e-08	5.68349	0.3729	-0.04521	0.0043841	6.203e-25	-10.3123
rs6503533	17	38184580	C	T	0.618198	0.068664	0.00600278	2.67882e-30	11.4387	4742333	0.6234	0.02283	0.0042221	6.4016e-08	5.40726	0.6097	-0.045834	0.0043201	2.691e-26	-10.6095
rs3931960	17	38114977	G	C	0.534918	-0.0675737	0.00591375	3.08116e-30	-11.4265	4687903	0.5247	-0.0092987	0.0041641	0.025545	-2.23306	0.5513	0.058275	0.0042515	9.24e-43	13.7069
rs8081692	17	38154595	A	G	0.391929	-0.068055	0.00595924	3.3195e-30	-11.4201	4743243	0.3824	-0.02302	0.0041897	3.9179e-08	-5.49443	0.4075	0.045035	0.0042905	8.951e-26	10.4964
rs7021	17	38153875	T	A	0.391702	-0.067972	0.00595576	3.6087e-30	-11.4128	4742579	0.3835	-0.022943	0.0041895	4.3466e-08	-5.47631	0.4051	0.045029	0.0042858	8.068e-26	10.5066
rs34946515	2	103043320	C	T	0.172722	0.0985221	0.00863443	3.71134e-30	11.4104	4170018	0.181	0.0017951	0.0062307	0.77326	0.288106	0.1599	-0.096727	0.006056	1.993e-57	-15.9721
rs4795420	17	38167627	A	G	0.390946	-0.067971	0.00595769	3.77234e-30	-11.409	4743243	0.3821	-0.02284	0.0041935	5.1386e-08	-5.44652	0.4054	0.045131	0.0042846	6.075e-26	10.5333
rs4795418	17	38164851	T	C	0.390846	-0.067889	0.00595846	4.49383e-30	-11.3937	4743243	0.382	-0.022957	0.0041943	4.4137e-08	-5.47338	0.4053	0.044932	0.0042849	9.997e-26	10.4861
rs4795415	17	38157995	C	T	0.390622	-0.067849	0.0059552	4.5191e-30	-11.3932	4743243	0.3817	-0.0228	0.004189	5.246e-08	-5.44283	0.4052	0.045049	0.0042855	7.616e-26	10.512
rs62065177	17	38167513	A	G	0.391108	-0.067823	0.00595748	4.99457e-30	-11.3845	4743243	0.3823	-0.022674	0.0041933	6.4033e-08	-5.4072	0.4055	0.045149	0.0042845	5.789e-26	10.5378
rs8070454	17	38160754	C	T	0.39076	-0.067715	0.00595677	6.05297e-30	-11.3677	4743243	0.3818	-0.022864	0.0041935	4.9733e-08	-5.45225	0.4054	0.044851	0.0042833	1.174e-25	10.4711
rs4795416	17	38158133	C	T	0.390598	-0.067664	0.0059557	6.52245e-30	-11.3612	4743243	0.3816	-0.022586	0.0041892	6.9872e-08	-5.39148	0.4053	0.045078	0.004286	7.165e-26	10.5175
rs6503530	17	38161823	T	C	0.390846	-0.067684	0.00595847	6.66784e-30	-11.3593	4743243	0.382	-0.022923	0.0041937	4.5995e-08	-5.46606	0.4053	0.044761	0.0042855	1.551e-25	10.4448
rs8065519	17	38160008	C	T	0.39056	-0.067626	0.0059552	6.94129e-30	-11.3558	4743243	0.3816	-0.022722	0.004189	5.8198e-08	-5.42421	0.4052	0.044904	0.0042855	1.088e-25	10.4781
rs1877031	17	37814080	G	A	0.63373	0.0704412	0.00622474	1.0893e-29	11.3163	4649521	0.6408	0.0036442	0.0043297	0.39998	0.841675	0.622	-0.066797	0.0045267	2.801e-49	-14.7562
rs56922390	17	38157021	C	G	0.387643	-0.069459	0.00613854	1.10319e-29	-11.3152	4561545	0.3849	-0.022547	0.004211	8.588e-08	-5.35431	0.3926	0.046912	0.0045194	3.051e-25	10.3801
rs4795419	17	38166003	G	A	0.390236	-0.067406	0.00596203	1.22724e-29	-11.3059	4743243	0.3812	-0.022851	0.0041974	5.2043e-08	-5.44408	0.405	0.044555	0.0042869	2.661e-25	10.3933
rs8078228	17	37834998	C	T	0.644395	0.0697156	0.00616838	1.2812e-29	11.3021	4694996	0.6536	0.0040616	0.0043509	0.35056	0.933508	0.6296	-0.065654	0.0044272	9.41e-50	-14.8297
rs907088	17	37833567	G	C	0.61632	0.0698112	0.0061789	1.33757e-29	11.2983	4688108	0.6081	0.0043082	0.0043659	0.32376	0.986784	0.6295	-0.065503	0.0044273	1.573e-49	-14.7952
rs8078723	17	38166879	T	C	0.391323	-0.067233	0.00595176	1.36839e-29	-11.2963	4742617	0.3824	-0.022538	0.0041908	7.5388e-08	-5.37797	0.4059	0.044695	0.0042789	1.536e-25	10.4454
rs8077172	17	37834977	G	T	0.644395	0.0696608	0.00616747	1.39107e-29	11.2949	4694996	0.6536	0.0039778	0.0043496	0.36044	0.914521	0.6296	-0.065683	0.0044272	8.55e-50	-14.8362
rs4794822	17	38156712	C	T	0.391594	-0.06712	0.00594413	1.44049e-29	-11.2918	4743243	0.3829	-0.0223	0.0041791	9.4969e-08	-5.33608	0.4058	0.04482	0.0042796	1.149e-25	10.4729
rs55846942	17	38164470	G	A	0.390847	-0.067286	0.00595922	1.45241e-29	-11.2911	4742617	0.382	-0.022504	0.0041957	8.16e-08	-5.36359	0.4053	0.044782	0.0042846	1.436e-25	10.4519
rs12602172	17	38163567	G	A	0.385618	-0.069303	0.00614233	1.59474e-29	-11.2829	4561545	0.3817	-0.022437	0.0042168	1.0323e-07	-5.32086	0.3927	0.046866	0.0045192	3.377e-25	10.3704
rs2227336	17	38174855	T	G	0.387335	-0.067236	0.00596118	1.6666e-29	-11.279	4743243	0.3824	-0.023165	0.0041932	3.3041e-08	-5.52442	0.3954	0.044071	0.0042898	9.274e-25	10.2734
rs4794823	17	38166265	A	T	0.393042	-0.0672	0.00595971	1.72971e-29	-11.2757	4742617	0.3856	-0.022528	0.0041959	7.9126e-08	-5.36905	0.4052	0.044672	0.0042851	1.908e-25	10.425
rs55771023	17	38165298	C	A	0.385483	-0.069292	0.00614526	1.7303e-29	-11.2757	4561545	0.3816	-0.02257	0.0042192	8.8221e-08	-5.34936	0.3925	0.046722	0.004521	4.923e-25	10.3344
rs3213762	17	38178627	A	G	0.386525	-0.067095	0.00597821	3.13503e-29	-11.2233	4743243	0.3814	-0.023538	0.0042034	2.1472e-08	-5.59975	0.3949	0.043557	0.0043038	4.48e-24	10.1206
rs11679889	2	102941009	G	A	0.300061	-0.0827492	0.00737604	3.30269e-29	-11.2187	4102857	0.2835	-0.0016092	0.0055	0.76984	-0.292582	0.3256	0.08114	0.0049841	1.378e-59	16.2798
rs3826331	17	38150492	T	C	0.60135	0.066724	0.00594774	3.31274e-29	11.2184	4742333	0.6094	0.022065	0.0041847	1.3432e-07	5.27278	0.5882	-0.044659	0.0042792	1.694e-25	-10.4363
rs4072639	17	38189049	G	A	0.362061	0.06795	0.00606433	3.85917e-29	11.2049	4743243	0.3591	0.024003	0.0042333	1.4286e-08	5.67004	0.3669	-0.043947	0.0043955	1.553e-23	-9.99818
rs3935281	17	38188419	C	T	0.362285	0.067862	0.00605805	3.98819e-29	11.202	4743243	0.3594	0.02395	0.0042272	1.4637e-08	5.66569	0.367	-0.043912	0.0043926	1.571e-23	-9.99681
rs7502971	17	38186501	C	A	0.362299	0.067895	0.00606425	4.26834e-29	11.1959	4743243	0.3593	0.023939	0.0042335	1.5628e-08	5.65466	0.3672	-0.043956	0.0043952	1.508e-23	-10.0009
rs11078934	17	38189793	T	C	0.611302	0.066793	0.00597616	5.30965e-29	11.1766	4742333	0.6162	0.022543	0.0042029	8.1521e-08	5.36368	0.6033	-0.04425	0.0043014	8.034e-25	-10.2873
rs2271308	17	37817482	T	C	0.692835	0.071335	0.00638332	5.39223e-29	11.1752	4740931	0.7048	0.007181	0.0044535	0.10687	1.61244	0.6733	-0.064154	0.0046291	1.124e-43	-13.8588
rs36071767	17	38186825	T	C	0.362399	0.06773	0.00606406	5.77726e-29	11.1691	4743243	0.3594	0.023761	0.0042326	1.9795e-08	5.61381	0.3673	-0.043969	0.0043958	1.486e-23	-10.0025
rs11871747	17	38177282	T	C	0.390241	-0.066537	0.00596995	7.54787e-29	-11.1453	4729184	0.3859	-0.022234	0.0042043	1.2345e-07	-5.2884	0.3973	0.044303	0.0042913	5.494e-25	10.3239
rs56326707	17	38130139	C	T	0.462229	-0.066955	0.00600845	7.70595e-29	-11.1435	4327224	0.4566	-0.019013	0.0041612	4.8996e-06	-4.56911	0.4736	0.047942	0.0043866	8.372e-28	10.9292
rs2227322	17	38171668	C	G	0.38934	-0.067095	0.00602676	8.68219e-29	-11.1328	4650562	0.3857	-0.023057	0.0042845	7.3892e-08	-5.38149	0.3951	0.044038	0.0042924	1.073e-24	10.2595
rs12150603	17	37834715	G	A	0.630009	0.0698552	0.00627502	8.73923e-29	11.1323	4373391	0.642	0.0055222	0.0043031	0.19938	1.28331	0.6054	-0.064333	0.0046213	4.729e-44	-13.921
rs59269632	17	38126231	A	G	0.455109	-0.073297	0.00658478	8.83656e-29	-11.1313	4208333	0.4506	-0.015169	0.0047856	0.0015257	-3.16972	0.4622	0.058128	0.0045832	7.342e-37	12.6828
rs2517956	17	37843859	G	A	0.655171	0.0691764	0.00621511	8.92786e-29	11.1304	4688108	0.6685	0.0034314	0.004397	0.43515	0.780396	0.6338	-0.065745	0.0044478	1.93e-49	-14.7815
rs9303283	17	38192633	C	T	0.572232	0.065512	0.00588963	9.66491e-29	11.1233	4741805	0.5747	0.022081	0.0041354	9.3234e-08	5.33951	0.5682	-0.043431	0.0042456	1.458e-24	-10.2296
rs2934971	17	37854507	G	T	0.667757	0.0795571	0.00715919	1.08959e-28	11.1126	3441674	0.6787	0.0075631	0.0045468	0.09623	1.66339	0.6501	-0.071994	0.0055871	5.419e-38	-12.8858
rs11658786	17	37815899	G	A	0.633191	0.0682784	0.00614454	1.09616e-28	11.112	4739309	0.6406	0.0038234	0.004306	0.37458	0.887924	0.6211	-0.064455	0.0044375	8.419e-48	-14.5251
rs8078692	17	38215117	A	G	0.509829	0.065408	0.0058986	1.4229e-28	11.0887	4726423	0.5096	0.016239	0.0041614	9.5295e-05	3.90229	0.5102	-0.049169	0.0042328	3.41e-31	-11.6162
rs55736351	17	38165297	C	A	0.385561	-0.069001	0.00622288	1.4301e-28	-11.0883	4491697	0.3815	-0.02208	0.0042264	1.7494e-07	-5.2243	0.3931	0.046921	0.0046206	3.159e-24	10.1547
rs17293632	15	67442596	C	T	0.211991	-0.0806693	0.00728714	1.75237e-28	-11.0701	4649688	0.2233	0.0039267	0.0051005	0.44138	0.769866	0.1941	0.084596	0.0052687	5.156e-58	16.0563
rs2227321	17	38171294	G	C	0.360418	0.067928	0.00613927	1.86475e-28	11.0645	4673395	0.3575	0.022786	0.0042499	8.2472e-08	5.36154	0.3653	-0.045142	0.0044839	7.689e-24	-10.0676
rs907087	17	37828787	G	A	0.674992	0.0720734	0.0065151	1.90663e-28	11.0625	4229788	0.6928	0.0046744	0.0044198	0.29024	1.0576	0.6374	-0.067399	0.0048422	4.85e-44	-13.9191
rs11236797	11	76299649	C	A	0.421115	-0.0649686	0.00587832	2.1382e-28	-11.0522	4737297	0.4237	-0.0014786	0.0041079	0.71889	-0.359941	0.4169	0.06349	0.0042564	2.586e-50	14.9164
rs709591	17	38175561	T	A	0.388235	-0.066983	0.00606175	2.18962e-28	-11.0501	4635142	0.384	-0.02271	0.0043338	1.6038e-07	-5.2402	0.3949	0.044273	0.0042928	6.139e-25	10.3133
rs4794824	17	38179290	G	A	0.388276	-0.065889	0.00596342	2.22001e-28	-11.0489	4743243	0.3841	-0.022942	0.004191	4.3984e-08	-5.47411	0.3951	0.042947	0.0042951	1.538e-23	9.99907
rs903501	17	37839493	T	C	0.666373	0.0685685	0.00620673	2.25529e-28	11.0475	4742369	0.6786	0.0030075	0.0043377	0.48809	0.69334	0.6464	-0.065561	0.0044939	3.308e-48	-14.5889
rs9916158	17	38182229	G	T	0.366333	0.066474	0.00602664	2.73759e-28	11.03	4729184	0.365	0.02404	0.0042078	1.1083e-08	5.7132	0.3685	-0.042434	0.0043674	2.572e-22	-9.71608
rs56375023	15	67448363	G	A	0.212326	-0.0796708	0.00722612	2.88269e-28	-11.0254	4742369	0.2233	0.0045592	0.0050066	0.36249	0.910638	0.1944	0.08423	0.0052736	2.005e-57	15.972
rs2305481	17	38138624	G	A	0.363471	0.066481	0.00603487	3.19478e-28	11.0161	4740895	0.3618	0.023851	0.0042078	1.4436e-08	5.66828	0.3662	-0.04263	0.0043789	2.131e-22	-9.73532
rs17228058	15	67450305	A	G	0.21285	-0.079399	0.00720918	3.28592e-28	-11.0136	4742369	0.2239	0.004587	0.0049931	0.35827	0.918668	0.1948	0.083986	0.0052629	2.508e-57	15.9581
rs2302777	17	38179492	A	G	0.361189	0.066767	0.0060643	3.42581e-28	11.0098	4743243	0.358	0.023233	0.0042371	4.1765e-08	5.48323	0.3664	-0.043534	0.0043918	3.671e-23	-9.91256
rs34453912	17	38180352	T	A	0.36141	0.066742	0.00606817	3.87656e-28	10.9987	4742617	0.3586	0.023207	0.0042396	4.4067e-08	5.47387	0.366	-0.043535	0.0043948	3.918e-23	-9.90603
rs12451897	17	38179275	G	T	0.360913	0.066709	0.00606726	4.04293e-28	10.9949	4743243	0.3578	0.023224	0.0042388	4.2758e-08	5.47891	0.366	-0.043485	0.0043943	4.343e-23	-9.89577
rs7502514	17	38188844	A	G	0.609452	0.066271	0.00602782	4.07578e-28	10.9942	4648988	0.6141	0.022384	0.004282	1.7184e-07	5.22746	0.6021	-0.043887	0.0042964	1.702e-24	-10.2148
rs2302776	17	38178149	A	G	0.434761	0.065537	0.00596484	4.40312e-28	10.9872	4726385	0.438	0.018869	0.0041801	6.3596e-06	4.51401	0.4295	-0.046668	0.0043077	2.389e-27	-10.8336
rs12600856	17	38163295	T	C	0.386677	-0.069019	0.00629766	5.9856e-28	-10.9595	4191749	0.3817	-0.022469	0.0042211	1.0213e-07	-5.32302	0.3983	0.04655	0.0047267	6.966e-23	9.84831
rs25645	17	38173143	G	A	0.360494	0.066498	0.00607005	6.28153e-28	10.9551	4741953	0.357	0.023114	0.0042442	5.1518e-08	5.44602	0.3662	-0.043384	0.004393	5.306e-23	-9.87571
rs34342173	17	38161507	T	C	0.360189	0.066353	0.00606984	8.14126e-28	10.9316	4743243	0.357	0.023128	0.0042413	4.9487e-08	5.45305	0.3654	-0.043225	0.0043955	8.051e-23	-9.83392
rs11236791	11	76295598	G	A	0.422641	-0.064227	0.00587628	8.29582e-28	-10.9299	4737297	0.4242	-0.00087405	0.0041094	0.83156	-0.212695	0.4201	0.063353	0.0042521	3.331e-50	14.8992
rs34933056	17	38162983	G	A	0.360151	0.066341	0.00606977	8.30794e-28	10.9297	4743243	0.357	0.02301	0.0042415	5.8001e-08	5.42497	0.3653	-0.043331	0.0043952	6.285e-23	-9.85871
rs35272691	17	38157841	T	C	0.361882	0.066126	0.00605191	8.61358e-28	10.9265	4743243	0.3593	0.022888	0.0042238	6.0019e-08	5.41882	0.3661	-0.043238	0.0043873	6.5e-23	-9.85526
rs3935280	17	38189055	A	G	0.606596	0.065033	0.00595963	1.00729e-27	10.9123	4728274	0.6101	0.021187	0.004192	4.3242e-07	5.05415	0.6009	-0.043846	0.0042888	1.56e-24	-10.2234
rs931992	17	37821435	G	T	0.63216	0.0678895	0.00622186	1.0162e-27	10.9115	4685712	0.6395	0.0031205	0.0044125	0.47945	0.707195	0.6204	-0.064769	0.004442	3.72e-48	-14.581
rs10975488	9	6213829	A	G	0.182823	-0.108291	0.00992697	1.04704e-27	-10.9087	3251432	0.1853	-0.0057507	0.0070089	0.41194	-0.820485	0.1783	0.10254	0.0071181	4.785e-47	14.4055
rs11867302	17	38147657	C	T	0.358676	0.066124	0.00607323	1.31811e-27	10.8878	4742333	0.3556	0.023509	0.0042431	3.0169e-08	5.54052	0.3637	-0.042615	0.0043985	3.371e-22	-9.68853
rs11078930	17	38141955	C	T	0.358714	0.066125	0.00607461	1.35193e-27	10.8855	4742333	0.3556	0.023338	0.0042451	3.8494e-08	5.49763	0.3638	-0.042787	0.0043985	2.296e-22	-9.72763
rs1053651	17	37822311	A	C	0.69335	0.0698689	0.00642241	1.45276e-27	10.8789	4726175	0.7052	0.0053389	0.0045074	0.23622	1.18447	0.6741	-0.06453	0.0046317	4.04e-44	-13.9322
rs10975471	9	6179318	C	T	0.145756	-0.133088	0.0122345	1.46555e-27	-10.8781	2840419	0.1499	-0.00018839	0.0086427	0.98261	-0.0217976	0.1384	0.1329	0.0087682	6.749e-52	15.157
rs1468788	2	103092513	C	T	0.542857	-0.0642245	0.00590525	1.50271e-27	-10.8758	4741500	0.5552	-0.00034448	0.0041023	0.93308	-0.0839724	0.5227	0.06388	0.0042993	6.164e-50	14.8582
rs7126418	11	76292573	A	T	0.426647	-0.0638774	0.0058735	1.50778e-27	-10.8755	4462886	0.4304	-0.00074843	0.0041062	0.85537	-0.182268	0.4211	0.063129	0.0042513	7.025e-50	14.8493
rs34648856	17	38149411	G	A	0.358977	0.066006	0.0060728	1.61744e-27	10.8691	4740557	0.3559	0.023372	0.0042432	3.6266e-08	5.50811	0.364	-0.042634	0.0043978	3.183e-22	-9.69439
rs11078931	17	38147294	C	T	0.363891	0.065533	0.00603099	1.67307e-27	10.866	4742333	0.3626	0.023257	0.0042032	3.1471e-08	5.53317	0.366	-0.042276	0.0043779	4.612e-22	-9.65668
rs12453334	17	38153473	C	T	0.356409	0.066269	0.00610726	1.97554e-27	10.8509	4728274	0.3526	0.023376	0.004285	4.8852e-08	5.45531	0.3626	-0.042893	0.0044056	2.117e-22	-9.73602
rs3936197	17	38194799	G	A	0.577824	0.064047	0.00590566	2.10579e-27	10.845	4741805	0.5809	0.020504	0.0041463	7.6051e-07	4.94513	0.5728	-0.043543	0.0042575	1.495e-24	-10.2274
rs10160518	11	76296671	A	G	0.48992	-0.0629501	0.00580731	2.22948e-27	-10.8398	4672988	0.4915	-0.0027971	0.0040654	0.49143	-0.688026	0.4874	0.060153	0.0041981	1.451e-46	14.3286
rs4494327	11	76294836	A	T	0.487061	-0.0636404	0.00587564	2.44835e-27	-10.8312	4599880	0.488	-0.0023484	0.0040627	0.56324	-0.578039	0.4855	0.061292	0.0042958	3.465e-46	14.2679
rs2155219	11	76299194	G	T	0.490865	-0.0626785	0.00578803	2.50908e-27	-10.829	4672988	0.4931	-0.0022535	0.0040442	0.57738	-0.557218	0.4873	0.060425	0.0041916	4.116e-47	14.4157
rs7110818	11	76292575	C	T	0.425353	-0.063628	0.0058763	2.53911e-27	-10.8279	4462886	0.4285	-0.00087695	0.0041088	0.83099	-0.213432	0.4207	0.062751	0.0042527	2.828e-49	14.7556
rs11869286	17	37813856	G	C	0.609302	0.067136	0.00620704	2.88805e-27	10.8161	4685712	0.602	0.002733	0.0043997	0.53448	0.621179	0.621	-0.064403	0.0044337	8.334e-48	-14.5258
rs34003767	17	38194296	A	G	0.358355	0.065595	0.00607	3.20944e-27	10.8064	4741805	0.356	0.022357	0.0042303	1.2569e-07	5.28497	0.3622	-0.043238	0.0044063	9.923e-23	-9.81277
rs61893460	11	76291154	G	A	0.423743	-0.0634082	0.00587431	3.66807e-27	-10.7942	4737297	0.4261	-0.00047221	0.0041054	0.90843	-0.115022	0.4199	0.062936	0.0042532	1.529e-49	14.7973
rs1042658	17	38173902	C	T	0.38727	-0.064922	0.00601897	3.99859e-27	-10.7862	4695870	0.3824	-0.020917	0.0042751	9.9441e-07	-4.89275	0.3951	0.044005	0.0042907	1.115e-24	10.2559
rs11506294	9	6179117	A	G	0.210967	-0.092886	0.00862895	5.06555e-27	-10.7645	3775095	0.2157	-0.011852	0.0060999	0.052021	-1.94298	0.2024	0.081034	0.00618	2.801e-39	13.1123
rs709592	17	38175553	C	T	0.387486	-0.064753	0.00602774	6.4285e-27	-10.7425	4688318	0.3828	-0.020584	0.0042871	1.5751e-06	-4.80138	0.395	0.044169	0.0042912	7.594e-25	10.2929
rs3744245	17	38146542	C	G	0.362353	0.066523	0.00620246	7.747e-27	10.7253	4345573	0.3614	0.023775	0.0044276	7.8805e-08	5.36973	0.3637	-0.042748	0.0043993	2.553e-22	-9.717
rs881844	17	37810218	C	G	0.605412	0.066871	0.00623553	7.837e-27	10.7242	4671653	0.5967	0.002215	0.0044318	0.61722	0.499797	0.6193	-0.064656	0.0044422	5.418e-48	-14.555
rs57065891	17	38168227	C	T	0.387281	-0.064824	0.0060498	8.64947e-27	-10.7151	4673618	0.3818	-0.02077	0.0042767	1.194e-06	-4.85655	0.3962	0.044054	0.0043328	2.774e-24	10.1676
rs8077456	17	38128765	G	C	0.340512	0.065565	0.00611902	8.66022e-27	10.715	4740895	0.3415	0.022771	0.004252	8.5418e-08	5.35536	0.3389	-0.042794	0.0044538	7.363e-22	-9.60842
rs8075668	17	38137623	C	T	0.455855	0.06222	0.00583845	1.61833e-26	10.6569	4740590	0.4652	0.021014	0.0040656	2.3582e-07	5.16873	0.4406	-0.041206	0.0042414	2.598e-22	-9.71519
rs2212434	11	76281593	C	T	0.422383	-0.0633767	0.00594906	1.68416e-26	-10.6532	4681986	0.4228	0.00042029	0.0041385	0.91911	0.101556	0.4217	0.063797	0.0043257	3.154e-49	14.7484
rs7208815	17	38168715	C	T	0.387617	-0.064252	0.00603428	1.78469e-26	-10.6478	4414571	0.3826	-0.020339	0.0042933	2.1643e-06	-4.73738	0.3949	0.043913	0.0042943	1.518e-24	10.2259
rs56062135	15	67455630	C	T	0.212584	-0.077656	0.00729433	1.8188e-26	-10.6461	4688108	0.2238	0.00673	0.0051142	0.18819	1.31594	0.1946	0.084386	0.0052655	8.39e-58	16.0262
rs3859189	17	38137033	A	G	0.455854	0.062103	0.00584313	2.19887e-26	10.6284	4739964	0.4652	0.020932	0.0040699	2.7023e-07	5.14312	0.4406	-0.041171	0.0042438	2.97e-22	-9.70145
rs12201153	6	32444156	T	C	0.531058	-0.107927	0.0101874	3.16943e-26	-10.5942	2223728	0.5289	-0.0067875	0.0067045	0.31135	-1.01238	0.5339	0.10114	0.0077545	7.004e-39	13.0427
rs12602513	17	38159744	A	G	0.36842	0.07252	0.00687927	5.54157e-26	10.5418	3739570	0.3633	0.024887	0.0044038	1.5932e-08	5.65126	0.3776	-0.047633	0.0053403	4.688e-19	-8.91954
rs12602514	17	38159745	A	G	0.36842	0.072496	0.00688086	5.90218e-26	10.5359	3739570	0.3633	0.024846	0.0044045	1.6916e-08	5.64105	0.3776	-0.04765	0.0053418	4.649e-19	-8.92021
rs2078387	5	131884894	C	A	0.770121	0.074801	0.00710165	6.0927e-26	10.5329	4583052	0.759	0.004867	0.0049106	0.32163	0.991121	0.7885	-0.069934	0.005192	2.362e-41	-13.4696
rs2227333	17	38174167	C	G	0.360554	0.066791	0.0063418	6.15968e-26	10.5319	4493225	0.3556	0.0208	0.0044035	2.3171e-06	4.72352	0.3693	-0.045991	0.0046191	2.356e-23	-9.9567
rs72743461	15	67441750	C	A	0.212291	-0.0780623	0.00741585	6.52744e-26	-10.5264	4572816	0.2233	0.0062437	0.0052399	0.23343	1.19157	0.195	0.084306	0.0053136	1.088e-56	15.8661
rs9898547	17	38136026	G	T	0.454243	0.06154	0.00584932	6.92243e-26	10.5209	4741254	0.4637	0.019869	0.0040739	1.0758e-06	4.87714	0.4388	-0.041671	0.0042486	1.039e-22	-9.80817
rs11078936	17	38197914	T	C	0.356176	0.064123	0.00609727	7.23863e-26	10.5167	4741805	0.3531	0.02177	0.0042543	3.1029e-07	5.11718	0.3612	-0.042353	0.0044213	9.759e-22	-9.57931
rs2270401	17	38176256	A	T	0.35991	0.065278	0.00620765	7.31114e-26	10.5157	4375223	0.3586	0.023044	0.0042422	5.5679e-08	5.43209	0.3626	-0.042234	0.0045853	3.24e-20	-9.21074
rs12941811	17	38159335	T	C	0.577476	0.062052	0.00590966	8.62979e-26	10.5001	4740269	0.5842	0.022653	0.0041571	5.0579e-08	5.44923	0.5665	-0.039399	0.0042526	1.96e-20	-9.26469
rs12939682	17	38194741	G	A	0.353946	0.064173	0.00611247	8.75692e-26	10.4987	4741805	0.3503	0.021164	0.0042725	7.2842e-07	4.95354	0.3599	-0.043009	0.004425	2.49e-22	-9.71955
rs2227315	17	38169714	G	A	0.386337	-0.064041	0.00610276	9.22694e-26	-10.4938	4619134	0.381	-0.019954	0.0043032	3.5366e-06	-4.63701	0.3951	0.044087	0.0043815	8.133e-24	10.0621
rs2522411	5	131883767	A	T	0.757328	0.0744886	0.00710231	9.81382e-26	10.4879	4309000	0.7368	0.0050096	0.004916	0.30818	1.01904	0.788	-0.069479	0.0051878	6.677e-41	-13.3928
rs141045534	3	45637109	T	C	0.0121815	0.33249	0.0317907	1.33644e-25	10.4587	3963709	0.01137	0.26564	0.021552	6.5846e-35	12.3255	0.01376	-0.06685	0.023641	0.004689	-2.82771
rs78121285	6	32502174	G	A	0.367704	-0.126853	0.0121345	1.40541e-25	-10.454	1608698	0.3664	-0.0019932	0.007973	0.8026	-0.249994	0.3706	0.12486	0.0092477	1.519e-41	13.5017
rs35123741	17	38092930	A	G	0.451778	-0.072139	0.00690106	1.41483e-25	-10.4533	4001317	0.4442	-0.011454	0.004813	0.017323	-2.3798	0.465	0.060685	0.0050062	8.077e-34	12.122
rs11655655	17	38196957	C	T	0.353484	0.063948	0.00612008	1.48271e-25	10.4489	4741179	0.3498	0.021183	0.0042767	7.3064e-07	4.95312	0.3595	-0.042765	0.0044316	4.916e-22	-9.65001
rs4795414	17	38157920	G	T	0.388054	-0.066835	0.00639904	1.55217e-25	-10.4445	3841368	0.3823	-0.019947	0.0043145	3.7794e-06	-4.62325	0.4002	0.046888	0.00478	1.028e-22	9.80921
rs2227319	17	38170845	G	A	0.360957	0.063963	0.00612991	1.72386e-25	10.4346	4688982	0.358	0.020521	0.0043328	2.1774e-06	4.7362	0.3657	-0.043442	0.0043907	4.414e-23	-9.89409
rs380568	9	6055531	T	C	0.170742	0.0815325	0.00781638	1.79023e-25	10.431	4722750	0.1818	0.0088855	0.0053281	0.095378	1.66767	0.1528	-0.072647	0.005786	3.696e-36	-12.5557
rs11521485	9	6179948	C	T	0.156396	-0.124634	0.0119559	1.91711e-25	-10.4245	2789471	0.1619	0.0023661	0.0084226	0.77877	0.280923	0.1469	0.127	0.0085914	1.917e-49	14.7822
rs12453343	17	38181176	C	A	0.366704	0.063332	0.00607688	1.97189e-25	10.4218	4694094	0.3654	0.019979	0.0042768	2.9915e-06	4.67148	0.3688	-0.043353	0.0043709	3.461e-23	-9.91855
rs876493	17	37824545	G	A	0.554511	0.0636578	0.00611012	2.04335e-25	10.4184	4653575	0.5625	0.0012248	0.0043234	0.77696	0.283296	0.5417	-0.062433	0.004372	2.9e-46	-14.2802
rs2078386	5	131884936	C	T	0.767866	0.073977	0.00710677	2.24717e-25	10.4094	4582094	0.7558	0.00375	0.0049162	0.44559	0.762784	0.7878	-0.070227	0.0051938	1.168e-41	-13.5213
rs3087852	17	38137364	G	A	0.45494	0.061044	0.00587229	2.60581e-25	10.3953	4725834	0.4642	0.019641	0.0041119	1.7822e-06	4.77662	0.4399	-0.041403	0.0042441	1.75e-22	-9.75543
rs7930763	11	76302073	G	A	0.492627	-0.0638301	0.00614616	2.8909e-25	-10.3854	4351403	0.4917	-0.0023391	0.0042087	0.57835	-0.555777	0.4943	0.061491	0.004532	6.173e-42	13.5682
rs12453341	17	38181133	C	T	0.358612	0.064045	0.00617266	3.20223e-25	10.3756	4677325	0.3548	0.020802	0.0043799	2.0393e-06	4.74942	0.3647	-0.043243	0.0044046	9.45e-23	-9.81769
rs12451547	17	38181168	T	C	0.366667	0.063046	0.00608175	3.52439e-25	10.3664	4691384	0.3654	0.01977	0.0042837	3.9266e-06	4.61517	0.3687	-0.043276	0.004371	4.132e-23	-9.90071
rs3764351	17	37824339	G	A	0.634543	0.0650367	0.00627649	3.69322e-25	10.362	4644016	0.6402	0.00038574	0.0044686	0.93121	0.0863223	0.6255	-0.064651	0.0044637	1.54e-47	-14.4837
rs2706334	5	131890471	C	T	0.767302	0.0734365	0.00708718	3.69647e-25	10.3619	4582453	0.7552	0.0035825	0.0048985	0.46456	0.731346	0.7873	-0.069854	0.0051834	2.154e-41	-13.4765
rs67480438	17	38112774	A	G	0.646429	-0.073598	0.00710752	3.97407e-25	-10.3549	3914111	0.6462	-0.016304	0.0051	0.0013899	-3.19686	0.6468	0.057294	0.0050146	3.115e-30	11.4254
rs11078935	17	38192137	T	G	0.349857	0.064573	0.00624729	4.83548e-25	10.3362	4373785	0.3474	0.023382	0.0042645	4.1828e-08	5.48294	0.3549	-0.041191	0.004619	4.757e-19	-8.91773
rs59925331	17	38169273	C	G	0.390531	-0.063735	0.00617023	5.18612e-25	-10.3294	4271331	0.3856	-0.020418	0.0043104	2.1707e-06	-4.73692	0.4003	0.043317	0.0044692	3.25e-22	9.69234
rs9972882	17	37807698	A	C	0.713962	0.0679636	0.00658081	5.28985e-25	10.3275	4648250	0.7288	0.0032496	0.0046462	0.4843	0.69941	0.6905	-0.064714	0.0047189	8.397e-43	-13.7138
rs7114362	11	76293070	C	T	0.486344	-0.0671008	0.00650449	5.9612e-25	-10.3161	4192965	0.4885	-0.0057548	0.0046694	0.21778	-1.23245	0.4829	0.061346	0.004587	8.585e-41	13.3739
rs35982947	17	38214275	A	C	0.357376	0.063403	0.00615021	6.41102e-25	10.3091	4727049	0.3549	0.020004	0.0043181	3.6103e-06	4.63259	0.3614	-0.043399	0.0044337	1.26e-22	-9.78844
rs10519067	15	61068347	G	A	0.149324	0.0834968	0.00810626	7.02537e-25	10.3003	4742010	0.1494	0.0091728	0.0056751	0.10603	1.61632	0.1492	-0.074324	0.0058597	7.268e-37	-12.6839
rs12950335	17	38215314	A	G	0.581754	0.061855	0.00602696	1.03385e-24	10.2631	4634896	0.5856	0.018504	0.0043072	1.7384e-05	4.29606	0.5757	-0.043351	0.0042699	3.222e-24	-10.1527
rs868150	17	38213359	A	G	0.581482	0.061146	0.0059613	1.09902e-24	10.2572	4728487	0.5851	0.017716	0.0042097	2.5723e-05	4.20838	0.5756	-0.04343	0.0042738	2.932e-24	-10.1619
rs10975418	9	6057011	A	G	0.166652	0.089021	0.00870829	1.57136e-24	10.2226	4153033	0.1796	0.010646	0.0055235	0.053929	1.9274	0.1441	-0.078375	0.0068018	1.013e-30	-11.5227
rs56301252	17	38109155	T	G	0.634416	-0.082269	0.0080482	1.57984e-24	-10.222	3032020	0.6363	-0.016199	0.0053185	0.0023209	-3.04578	0.6315	0.06607	0.0061073	2.822e-27	10.8182
rs7502912	17	38215948	A	G	0.580672	0.060845	0.00596111	1.84492e-24	10.207	4727577	0.5841	0.017932	0.0042152	2.0994e-05	4.25413	0.5751	-0.042913	0.0042681	8.796e-24	-10.0544
rs7503555	17	38215695	C	T	0.576967	0.060656	0.00595215	2.18409e-24	10.1906	4727577	0.5791	0.017885	0.004205	2.1062e-05	4.25327	0.5735	-0.042771	0.0042655	1.158e-23	-10.0272
rs10445310	17	38205396	C	A	0.353795	0.062896	0.00617324	2.23214e-24	10.1885	4727049	0.3501	0.019811	0.0043478	5.1999e-06	4.55656	0.3598	-0.043085	0.0044371	2.726e-22	-9.71017
rs343476	9	6072597	T	C	0.827831	-0.0789953	0.0077815	3.25694e-24	-10.1517	4741705	0.8164	-0.0059703	0.0052643	0.25675	-1.13411	0.8465	0.073025	0.0057967	2.178e-36	12.5977
rs34540281	17	38212363	G	A	0.355857	0.062561	0.00616298	3.27648e-24	10.1511	4727049	0.353	0.019875	0.0043321	4.4817e-06	4.58784	0.3605	-0.042686	0.004438	6.697e-22	-9.6183
rs2299012	5	131916940	A	C	0.224447	-0.0717976	0.0070801	3.64229e-24	-10.1408	4599605	0.2341	-0.0030926	0.0048765	0.52596	-0.634184	0.2084	0.068705	0.0051943	6.117e-40	13.227
rs343487	9	6062269	A	G	0.171374	0.0791076	0.00780545	3.86685e-24	10.1349	4717030	0.1828	0.0090266	0.0052507	0.085591	1.71912	0.1525	-0.070081	0.0058414	3.669e-33	-11.9973
rs12652920	5	131885240	G	C	0.20527	-0.074329	0.00733399	3.86902e-24	-10.1349	4598167	0.2079	-0.004606	0.0051346	0.36969	-0.897051	0.2009	0.069723	0.0053013	1.658e-39	13.1521
rs11655264	17	38138995	G	C	0.454749	0.059622	0.00590535	5.7383e-24	10.0963	4687767	0.4637	0.018647	0.0041606	7.4026e-06	4.48181	0.4404	-0.040975	0.0042431	4.588e-22	-9.65685
rs11654208	17	38196493	G	A	0.35901	0.061737	0.00612655	6.98597e-24	10.077	4694432	0.3569	0.019523	0.0043121	5.9675e-06	4.52749	0.3624	-0.042214	0.0044063	9.683e-22	-9.58037
rs4794817	17	37794351	T	A	0.724832	0.0726738	0.00722298	8.1769e-24	10.0615	4597808	0.7092	0.0010798	0.0049892	0.82866	0.216427	0.7508	-0.071594	0.0052857	8.496e-42	-13.5448
rs343475	9	6073013	C	G	0.772792	-0.079687	0.00792045	8.22256e-24	-10.0609	4568028	0.7321	-0.006762	0.0054647	0.21594	-1.2374	0.8409	0.072925	0.005802	3.132e-36	12.5689
rs8066846	17	38203652	T	C	0.578059	0.060376	0.00600148	8.28354e-24	10.0602	4678766	0.5811	0.017556	0.0042786	4.0721e-05	4.10321	0.5732	-0.04282	0.0042623	9.532e-24	-10.0462
rs12601929	17	38215495	C	T	0.353681	0.062175	0.00618644	9.16743e-24	10.0502	4727049	0.3501	0.018754	0.0043534	1.6482e-05	4.3079	0.3595	-0.043421	0.0044502	1.717e-22	-9.75709
rs3764352	17	37790939	C	T	0.739583	0.0692936	0.00691894	1.30889e-23	10.0151	4597209	0.7477	0.0048646	0.0047882	0.30965	1.01596	0.7261	-0.064429	0.0050547	3.27e-37	-12.7464
rs11255975	10	8958587	T	C	0.120145	0.0955329	0.00954729	1.43029e-23	10.0063	4742010	0.0906	-0.0040101	0.006669	0.54763	-0.601305	0.1684	-0.099543	0.0069158	5.685e-47	-14.3936
rs62558390	9	6068361	C	T	0.16215	0.0795385	0.0079547	1.54047e-23	9.99893	4740931	0.171	0.0064185	0.005434	0.23753	1.18117	0.1477	-0.07312	0.0058777	1.58e-35	-12.4402
rs72743477	15	67464291	A	G	0.196674	-0.0749345	0.00750417	1.76033e-23	-9.98571	4726175	0.2078	0.0048045	0.0052163	0.35702	0.921055	0.1786	0.079739	0.0054603	2.672e-48	14.6034
rs907094	17	37790371	G	A	0.739419	0.0690015	0.00691539	1.90345e-23	9.97796	4597209	0.7478	0.0046445	0.004783	0.33152	0.971043	0.7255	-0.064357	0.0050547	3.916e-37	-12.7321
rs11651497	17	37789998	T	C	0.740106	0.0688502	0.00691781	2.4568e-23	9.9526	4597209	0.7489	0.0048242	0.0047804	0.3129	1.00916	0.7255	-0.064026	0.0050605	1.09e-36	-12.6521
rs72743482	15	67466599	A	G	0.197907	-0.0748332	0.00752753	2.75288e-23	-9.94127	4723773	0.2082	0.0035248	0.0052672	0.50336	0.669198	0.1812	0.078358	0.005444	5.681e-47	14.3935
rs2522403	5	131915317	T	C	0.22493	-0.0705244	0.00709473	2.77738e-23	-9.94039	4598647	0.2359	-0.0010044	0.0048847	0.83708	-0.205622	0.2067	0.06952	0.0052068	1.156e-40	13.3518
rs33953566	17	37780296	A	T	0.643078	0.0651957	0.00655892	2.78806e-23	9.94001	4542948	0.6276	0.0048447	0.004598	0.29205	1.05365	0.6683	-0.060351	0.0047352	3.315e-37	-12.7452
rs2706362	5	131925187	T	C	0.226242	-0.0702753	0.00708142	3.27697e-23	-9.9239	4598021	0.2365	-0.0017583	0.0048809	0.71867	-0.360241	0.2092	0.068517	0.005192	9.166e-40	13.1966
rs10519068	15	61068704	G	A	0.15507	0.079614	0.00802649	3.44507e-23	9.91891	4741384	0.1545	0.007481	0.0056295	0.18389	1.32889	0.156	-0.072133	0.0057921	1.337e-35	-12.4537
rs848	5	131996500	A	C	0.750071	0.0685583	0.0069124	3.47067e-23	9.91817	4592583	0.7474	-0.0039797	0.0048366	0.4106	-0.82283	0.7545	-0.072538	0.0049993	1.051e-47	-14.5096
rs11864680	16	11244194	T	G	0.222685	0.0692777	0.00699058	3.76073e-23	9.91015	4740572	0.2326	0.0058067	0.0047832	0.22476	1.21398	0.2065	-0.063471	0.0051581	8.497e-35	-12.3051
rs3884477	17	38213443	A	G	0.576366	0.060162	0.00607714	4.17399e-23	9.89973	4360467	0.5809	0.017716	0.0041977	2.4382e-05	4.22041	0.5671	-0.042446	0.0044472	1.369e-21	-9.54443
rs8065443	17	38208940	A	G	0.581117	0.059644	0.0060324	4.72695e-23	9.88728	4674226	0.5847	0.016103	0.004315	0.00019008	3.73187	0.5754	-0.043541	0.0042698	2.036e-24	-10.1974
rs2517959	17	37846512	A	T	0.622906	0.0678751	0.00686716	4.88341e-23	9.88402	4229001	0.6178	0.0044081	0.0049614	0.37428	0.888479	0.631	-0.063467	0.0048103	9.496e-40	-13.194
rs2244012	5	131901225	A	G	0.224892	-0.0698202	0.00706453	4.92292e-23	-9.88321	4598647	0.2359	-0.00082924	0.0048526	0.86431	-0.170886	0.2066	0.068991	0.0051952	3.029e-40	13.2798
rs2246176	5	131917350	A	G	0.226927	-0.0706884	0.00715383	5.02288e-23	-9.8812	4544386	0.2378	-0.0015494	0.0049855	0.75596	-0.310781	0.2092	0.069139	0.0051932	1.933e-40	13.3134
rs340935	9	6080998	C	G	0.76514	-0.0770408	0.00779807	5.11035e-23	-9.87947	4529608	0.7215	-0.0044538	0.0053505	0.40518	-0.832408	0.8372	0.072587	0.0057402	1.186e-36	12.6454
rs7214085	17	38169095	T	C	0.386508	-0.061711	0.00625843	6.17625e-23	-9.86047	4532904	0.3819	-0.020525	0.0042918	1.7337e-06	-4.78238	0.3946	0.041186	0.004609	4.037e-19	8.93599
rs112403925	6	32525183	G	C	0.532602	0.118972	0.0120685	6.32198e-23	9.85812	1891815	0.6247	0.0084223	0.0078331	0.28227	1.07522	0.2758	-0.11055	0.0092794	1.009e-32	-11.9135
rs6898898	5	131919881	T	A	0.224067	-0.0709011	0.00719241	6.34467e-23	-9.85776	4529980	0.2351	-0.0025281	0.0049627	0.61046	-0.50942	0.2058	0.068373	0.0052684	1.636e-38	12.9779
rs10975481	9	6204469	G	A	0.564326	0.0605739	0.00614983	6.87591e-23	9.84969	4580277	0.5492	0.0019079	0.0042839	0.65606	0.445365	0.5893	-0.058666	0.0044662	2.057e-39	-13.1356
rs142807069	9	6213820	A	G	0.171623	-0.102745	0.0104388	7.38073e-23	-9.84256	3389958	0.1825	-0.0072477	0.0070173	0.30168	-1.03283	0.1533	0.095497	0.0078165	2.511e-34	12.2174
rs76819034	6	32457814	T	C	0.479659	-0.101941	0.010368	8.17126e-23	-9.83232	2478841	0.4814	-0.0023724	0.0078505	0.7625	-0.302197	0.4776	0.099569	0.0068712	1.387e-47	14.4908
rs7893722	10	8940962	T	G	0.120126	0.096186	0.00980063	9.77455e-23	9.81427	4597808	0.08896	-0.007194	0.0068171	0.29129	-1.05529	0.1719	-0.10338	0.007127	1.125e-47	-14.5054
rs4795390	17	37781610	G	C	0.740548	0.0736301	0.00750767	1.04721e-22	9.80731	4595377	0.7266	0.0012281	0.0052306	0.81438	0.234791	0.7637	-0.072402	0.0054515	2.978e-40	-13.2811
rs563197321	6	32458258	C	T	0.348969	-0.109359	0.0111533	1.07068e-22	-9.80507	1841497	0.3438	-0.0093793	0.0081085	0.24738	-1.15672	0.3562	0.09998	0.0077603	5.575e-38	12.8835
rs1495099	17	37784464	C	G	0.639721	0.0661945	0.00675175	1.08156e-22	9.80405	4358492	0.6215	0.0029705	0.0047695	0.53341	0.622812	0.6689	-0.063224	0.0048389	5.172e-39	-13.0658
rs60490216	5	131921885	T	C	0.208033	-0.0708128	0.00722326	1.08817e-22	-9.80344	4599605	0.211	-0.0048418	0.0050317	0.33592	-0.962259	0.2031	0.065971	0.0052457	2.848e-36	12.5762
rs2078392	5	131884873	G	A	0.206782	-0.0714092	0.00728664	1.12572e-22	-9.80001	4596391	0.209	-0.0039702	0.0050946	0.43581	-0.779296	0.2031	0.067439	0.0052737	1.917e-37	12.7878
rs66826786	17	38206092	T	C	0.35569	0.061051	0.00623236	1.1736e-22	9.7958	4673414	0.3528	0.018503	0.0044353	3.0215e-05	4.17176	0.3603	-0.042548	0.0044342	8.354e-22	-9.59542
rs6731157	2	102991191	C	T	0.463585	0.059424	0.00606795	1.20542e-22	9.7931	4649433	0.487	-0.001113	0.0042457	0.7932	-0.262148	0.4258	-0.060537	0.0043886	2.763e-43	-13.7941
rs2074369	5	131973663	T	C	0.225347	-0.0682577	0.0069835	1.45391e-22	-9.77414	4741411	0.2345	0.00016931	0.004868	0.97225	0.0347802	0.2104	0.068427	0.0050684	1.549e-41	13.5007
rs6873732	5	131961067	C	T	0.213787	-0.0695344	0.00711451	1.46158e-22	-9.7736	4672521	0.2197	-0.0021014	0.0049161	0.66905	-0.427453	0.2039	0.067433	0.0052046	2.164e-38	12.9564
rs1391373	6	32603660	T	C	0.371662	-0.075177	0.00769223	1.46879e-22	-9.77311	3641624	0.3527	-0.019619	0.0055705	0.00042823	-3.52195	0.4002	0.055558	0.0053748	4.809e-25	10.3368
rs2040703	5	131972258	C	G	0.2286	-0.0682275	0.0069816	1.47798e-22	-9.77247	4741411	0.2395	0.00043953	0.0048669	0.92804	0.0903101	0.2108	0.068667	0.0050668	7.665e-42	13.5523
rs117710327	19	33726578	C	A	0.0666516	0.12375	0.0126776	1.65021e-22	9.7613	4561476	0.06673	0.01403	0.0089067	0.11522	1.57522	0.06652	-0.10972	0.0091338	3.065e-33	-12.0125
rs12601333	17	38213819	C	G	0.356971	0.060733	0.00622907	1.84592e-22	9.74993	4677900	0.3547	0.017825	0.0044248	5.6136e-05	4.02843	0.3606	-0.042908	0.00444	4.296e-22	-9.66396
rs6596090	5	131988415	G	A	0.224736	-0.0696564	0.00714442	1.84902e-22	-9.74976	4596583	0.2362	-0.00070037	0.0049291	0.88701	-0.142089	0.2057	0.068956	0.0052337	1.216e-39	13.1754
rs118013485	19	33726577	G	A	0.0667905	0.12346	0.0126655	1.88618e-22	9.74774	4561476	0.06691	0.0141	0.0088957	0.11295	1.58504	0.06659	-0.10936	0.0091275	4.434e-33	-11.9814
rs9303284	17	38205793	C	T	0.593256	0.066984	0.00687865	2.07678e-22	9.73796	3676003	0.5981	0.01818	0.0045066	5.4807e-05	4.03408	0.5848	-0.048804	0.0052534	1.543e-20	-9.28998
rs12332204	5	131966988	T	G	0.214881	-0.0684023	0.00702449	2.08224e-22	-9.7377	4737883	0.221	-0.0025983	0.0049093	0.59663	-0.529261	0.2049	0.065804	0.0050859	2.723e-38	12.9385
rs72832915	17	37834808	G	A	0.296972	0.064245	0.00660275	2.24503e-22	9.73004	4721808	0.2964	0.011138	0.0046673	0.017015	2.38639	0.2979	-0.053107	0.0047291	2.91e-29	-11.2298
rs34753162	15	61069177	T	C	0.160514	0.0767793	0.00789376	2.32269e-22	9.72658	4742010	0.1604	0.0058173	0.0055141	0.29143	1.05499	0.1607	-0.070962	0.0057179	2.291e-35	-12.4105
rs3751903	17	37783787	C	G	0.723053	0.070736	0.00727339	2.35198e-22	9.72531	4582388	0.7062	-0.00016203	0.0050568	0.97444	-0.032042	0.7509	-0.070898	0.0052915	6.176e-41	-13.3985
rs11071557	15	61068954	T	C	0.155895	0.0771297	0.00793092	2.35469e-22	9.72519	4742010	0.1543	0.0070027	0.0055524	0.20723	1.2612	0.1585	-0.070127	0.0057329	2.088e-34	-12.2324
rs2040704	5	131973177	A	G	0.226185	-0.067678	0.00696502	2.55587e-22	-9.71684	4741411	0.2353	0.00016901	0.004855	0.97223	0.0348115	0.2113	0.067847	0.0050551	4.528e-41	13.4215
rs2106984	5	131953066	T	A	0.225973	-0.0679197	0.00699456	2.72369e-22	-9.71036	4741411	0.236	0.00031628	0.00487	0.94822	0.0649446	0.2096	0.068236	0.0050819	4.177e-41	13.4273
rs1295686	5	131995843	T	C	0.74398	0.0667312	0.00688537	3.26898e-22	9.69174	4591625	0.7389	-0.0058848	0.0048081	0.22098	-1.22393	0.7524	-0.072616	0.004989	5.422e-48	-14.5552
rs3798134	5	131965179	G	A	0.215273	-0.0678334	0.00700352	3.47101e-22	-9.68562	4742369	0.2215	-0.0022594	0.0048875	0.64388	-0.462281	0.2051	0.065574	0.0050776	3.741e-38	12.9144
rs11071559	15	61069988	C	T	0.159352	0.076329	0.0078824	3.54482e-22	9.68347	4742010	0.1592	0.005397	0.0054923	0.32578	0.982648	0.1596	-0.070932	0.005723	2.807e-35	-12.3942
rs1874228	17	37775274	A	G	0.691446	0.0639341	0.00660904	3.89908e-22	9.67373	4597209	0.699	0.0049761	0.0045908	0.27839	1.08393	0.6789	-0.058958	0.0048121	1.637e-34	-12.252
rs17294280	15	67468285	A	G	0.239042	-0.0706896	0.00730892	3.97744e-22	-9.67169	4489857	0.244	0.0010574	0.0051261	0.83658	0.206278	0.2303	0.071747	0.0052744	3.847e-42	13.6029
rs3798135	5	131965109	C	T	0.215111	-0.0678124	0.00701285	4.05422e-22	-9.66974	4742369	0.2213	-0.0022794	0.0048946	0.64143	-0.465697	0.205	0.065533	0.0050838	5.088e-38	12.8906
rs62065216	17	38218773	G	A	0.434981	-0.058833	0.00608659	4.20497e-22	-9.666	4584285	0.4236	-0.018176	0.0042783	2.1528e-05	-4.24842	0.4538	0.040657	0.0043831	1.762e-20	9.27585
rs3764353	17	37790781	T	C	0.739233	0.0676154	0.00699546	4.22084e-22	9.66561	4542948	0.7476	0.0032314	0.0048949	0.50915	0.660156	0.7256	-0.064384	0.0050592	4.233e-37	-12.7261
rs3091307	5	131989136	A	G	0.224962	-0.0690412	0.0071438	4.26752e-22	-9.66449	4596850	0.2365	0.00018179	0.0049249	0.97056	0.0369124	0.2058	0.069223	0.0052368	6.845e-40	13.2186
rs6596086	5	131952222	T	C	0.22436	-0.0683582	0.0070735	4.28832e-22	-9.66399	4668303	0.2345	0.00030179	0.0048609	0.95049	0.0620852	0.2071	0.06866	0.0051998	8.285e-40	13.2044
rs60725845	17	38124630	T	G	0.465993	-0.069013	0.00716138	5.58837e-22	-9.63684	3293751	0.4584	-0.011147	0.0052186	0.03268	-2.13601	0.4753	0.057866	0.0049699	2.482e-31	11.6433
rs6596087	5	131968609	G	A	0.214824	-0.067583	0.00702402	6.47539e-22	-9.6217	4742369	0.2209	-0.001943	0.0049079	0.69219	-0.395892	0.2049	0.06564	0.0050866	4.254e-38	12.9045
rs2301713	5	131951996	T	C	0.210755	-0.0690235	0.00717644	6.70804e-22	-9.61807	4599605	0.2156	-0.0028325	0.0049756	0.56917	-0.569278	0.2027	0.066191	0.0052341	1.176e-36	12.6461
rs6872131	5	131973382	A	G	0.214342	-0.0675704	0.00702814	6.96028e-22	-9.61427	4742369	0.22	-0.0018714	0.0049148	0.70337	-0.380768	0.2051	0.065699	0.0050857	3.541e-38	12.9184
rs6873897	5	131966973	G	A	0.20532	-0.0687636	0.00715356	7.08115e-22	-9.6125	4736107	0.2084	-0.0021266	0.0050356	0.67279	-0.422313	0.2003	0.066637	0.0051443	2.243e-38	12.9536
rs3817160	17	37793815	C	G	0.687704	0.0677845	0.00705631	7.52571e-22	9.60623	4450267	0.6641	0.0036835	0.0049833	0.4598	0.739169	0.7249	-0.064101	0.0050585	8.463e-37	-12.6719
rs10852934	17	37782410	T	C	0.791165	0.0716997	0.00746433	7.56807e-22	9.60565	4594751	0.8088	7.0691e-05	0.0051841	0.98912	0.0136361	0.7619	-0.071629	0.0054356	1.176e-39	-13.1778
rs62385260	5	131967540	G	A	0.197699	-0.0699957	0.00729321	8.20034e-22	-9.59738	4742369	0.1988	-0.0015677	0.0051638	0.76144	-0.303594	0.1959	0.068428	0.0052153	2.51e-39	13.1206
rs6874184	5	131961149	G	A	0.214169	-0.0680389	0.00710026	9.46334e-22	-9.5826	4688108	0.2202	-0.0022909	0.0050118	0.6476	-0.457101	0.2045	0.065748	0.0050925	3.922e-38	12.9108
rs530218062	6	32525091	A	T	0.605828	-0.107785	0.0112501	9.63107e-22	-9.58078	1980702	0.6734	0.0056351	0.0078844	0.47479	0.714715	0.5191	0.11342	0.0081242	2.708e-44	13.9608
rs2299013	5	131916918	G	C	0.211541	-0.0712246	0.00743434	9.65854e-22	-9.58049	3955736	0.2124	-0.0030156	0.0051026	0.55452	-0.590993	0.2099	0.068209	0.0054709	1.122e-35	12.4676
rs6894017	5	131952398	G	A	0.213495	-0.0682397	0.00712467	9.89894e-22	-9.57795	4669261	0.2196	-0.0019777	0.0049121	0.68723	-0.402618	0.2031	0.066262	0.0052224	6.887e-37	12.688
rs7258329	19	9141159	C	A	0.282973	-0.066904	0.00698523	9.90175e-22	-9.57792	4454651	0.2753	-0.020002	0.0049243	4.8662e-05	-4.0619	0.2957	0.046902	0.0050162	8.752e-21	9.35011
rs6866095	5	131968945	T	C	0.214993	-0.0687591	0.00717934	9.95574e-22	-9.57736	4620036	0.2212	-0.0018191	0.0050164	0.71688	-0.362631	0.2048	0.06694	0.0051991	6.187e-38	12.8753
rs7223717	17	38115333	C	A	0.531749	-0.0715189	0.00746783	9.99691e-22	-9.57693	3211804	0.5365	-0.0039329	0.0051848	0.44812	-0.758544	0.5242	0.067586	0.0054398	1.929e-35	12.4244
rs12602854	17	38213655	A	G	0.362491	0.062216	0.00650651	1.15377e-21	9.56211	4174211	0.3606	0.019971	0.0045129	9.6304e-06	4.42531	0.3654	-0.042245	0.0047438	5.328e-19	-8.90531
rs62193069	2	242730565	G	A	0.179148	0.0757296	0.00792426	1.21602e-21	9.55667	4583049	0.1819	-0.0021944	0.0053872	0.68376	-0.407336	0.1746	-0.077924	0.0058791	4.255e-40	-13.2544
rs9777458	9	6177420	T	C	0.215109	-0.086347	0.00904296	1.31551e-21	-9.54853	3345986	0.221	-0.010553	0.0060699	0.082118	-1.73858	0.2044	0.075794	0.0067794	5.102e-29	11.18
rs2299015	5	131901497	T	G	0.206724	-0.0707729	0.00741582	1.38088e-21	-9.5435	4302592	0.2084	-0.0059629	0.0051906	0.25065	-1.14879	0.2038	0.06481	0.0053617	1.231e-33	12.0876
rs62193071	2	242730589	C	A	0.179148	0.0755865	0.00792192	1.40869e-21	9.54144	4583049	0.1819	-0.0022845	0.0053883	0.67159	-0.423974	0.1746	-0.077871	0.0058749	4.231e-40	-13.2549
rs115008099	5	131991881	C	T	0.184351	-0.0735419	0.00770769	1.40967e-21	-9.54136	4543547	0.1861	-0.0012429	0.0054618	0.81999	-0.227562	0.1815	0.072299	0.0055072	2.278e-39	13.1281
rs1438673	5	110467499	C	T	0.529954	0.0563444	0.00590997	1.51658e-21	9.53378	4728879	0.533	-0.0076996	0.0041702	0.06484	-1.84634	0.525	-0.064044	0.0042402	1.525e-51	-15.104
rs2271309	17	37784990	G	A	0.739153	0.066722	0.00700277	1.60425e-21	9.52795	4542948	0.7479	0.002652	0.0049	0.58836	0.541224	0.7249	-0.06407	0.0050645	1.108e-36	-12.6508
rs6871536	5	131969874	T	C	0.211726	-0.0671509	0.00705312	1.71946e-21	-9.52074	4742369	0.2167	-0.0011079	0.004937	0.82244	-0.224408	0.2036	0.066043	0.0050992	2.302e-38	12.9516
rs340921	9	6090160	G	T	0.829346	-0.0740908	0.00778438	1.76747e-21	-9.51788	4735955	0.816	-0.0035418	0.0052255	0.49791	-0.677792	0.8511	0.070549	0.0058355	1.199e-33	12.0896
rs10079653	5	131895511	A	G	0.224789	-0.0675049	0.00709714	1.87806e-21	-9.51157	4597209	0.2358	-0.0021879	0.0048814	0.654	-0.448212	0.2065	0.065317	0.0052132	5.182e-36	12.5292
rs2252775	5	131918444	T	G	0.205746	-0.0692286	0.00728501	2.04168e-21	-9.50288	4325194	0.2099	-0.0027006	0.0050857	0.59541	-0.531018	0.1995	0.066528	0.00528	2.114e-36	12.6
rs2706401	5	131881605	G	C	0.206284	-0.0758939	0.00798659	2.04589e-21	-9.50266	3710864	0.2141	-0.0073879	0.0053375	0.16631	-1.38415	0.1937	0.068506	0.0060082	4.085e-30	11.4021
rs4361812	9	6365737	C	A	0.140106	-0.082433	0.00868425	2.2611e-21	-9.49225	4433818	0.1409	-0.011005	0.0058513	0.059994	-1.88078	0.1386	0.071428	0.0064906	3.626e-28	11.0048
rs4795389	17	37772656	A	C	0.691872	0.0627373	0.00661256	2.36412e-21	9.4876	4597209	0.6989	0.0044673	0.0045933	0.33077	0.972569	0.6802	-0.05827	0.0048146	1.02e-33	-12.1028
rs340924	9	6088525	T	C	0.826315	-0.0742015	0.00782131	2.37567e-21	-9.48709	4622289	0.8153	-0.0041895	0.005285	0.42795	-0.792715	0.8451	0.070012	0.005832	3.352e-33	12.0048
rs12905602	15	61064698	G	A	0.159413	0.0752608	0.00793593	2.4577e-21	9.48355	4740572	0.1574	0.0077608	0.0055994	0.16575	1.38601	0.1627	-0.0675	0.0056941	2.046e-32	-11.8544
rs7737470	5	131974063	T	A	0.210278	-0.0671112	0.00708711	2.81254e-21	-9.46948	4742369	0.2151	-0.0015092	0.0049716	0.76146	-0.303564	0.2024	0.065602	0.0051133	1.118e-37	12.8297
rs10416530	19	9129660	C	T	0.66223	0.06246	0.00659832	2.90629e-21	9.46605	4564177	0.6684	0.0178	0.004638	0.00012408	3.83786	0.6521	-0.04466	0.0047516	5.504e-21	-9.39894
rs879606	17	37781849	A	G	0.790978	0.0706267	0.00746452	3.03095e-21	9.46166	4594751	0.8085	-0.0009523	0.0051849	0.85427	-0.183668	0.7619	-0.071579	0.0054351	1.312e-39	-13.1698
rs7246313	19	9141124	G	A	0.283063	-0.065345	0.00690912	3.14541e-21	-9.45778	4522915	0.2755	-0.019487	0.0049272	7.6565e-05	-3.95498	0.2953	0.045858	0.0049054	8.892e-21	9.34847
rs11639084	15	61066516	C	T	0.15716	0.0754735	0.00798865	3.46705e-21	9.4476	4740572	0.1564	0.0072025	0.0056299	0.20079	1.27933	0.1584	-0.068271	0.0057385	1.227e-32	-11.897
rs1888906	9	6131460	G	A	0.827447	-0.0742149	0.00785685	3.52399e-21	-9.44589	4621211	0.8168	-0.0022229	0.005311	0.67554	-0.418546	0.8456	0.071992	0.0058567	9.982e-35	12.2922
rs62557312	9	6047765	C	T	0.16339	0.09234	0.00978792	3.94447e-21	9.43408	3588804	0.176	0.010386	0.0067182	0.12212	1.54595	0.1443	-0.081954	0.0072027	5.366e-30	-11.3782
rs340926	9	6087252	T	G	0.827983	-0.0740957	0.00785487	3.982e-21	-9.43309	4621985	0.8173	-0.0031417	0.0053118	0.55422	-0.591457	0.8462	0.070954	0.0058533	8.073e-34	12.1221
rs1862291	5	110472179	A	G	0.204701	0.0680529	0.00721931	4.2395e-21	9.42651	4467599	0.202	-0.0037721	0.0050203	0.45243	-0.751369	0.2087	-0.071825	0.0052511	1.373e-42	-13.6781
rs168168	9	6086695	A	C	0.828165	-0.0749544	0.00795682	4.50476e-21	-9.42014	4518397	0.8172	-0.0037194	0.0054626	0.49595	-0.680885	0.8462	0.071235	0.0058541	4.573e-34	12.1684
rs11633029	15	61065553	T	C	0.158474	0.0748066	0.00794218	4.55863e-21	9.41889	4740572	0.1576	0.0084396	0.0055931	0.13132	1.50893	0.1599	-0.066367	0.0057091	3.081e-31	-11.6248
rs7700346	5	131983426	G	A	0.20933	-0.0685707	0.007282	4.66529e-21	-9.41647	4323756	0.2184	-0.0011957	0.0050416	0.81253	-0.237167	0.1957	0.067375	0.0053179	8.747e-37	12.6695
rs17166050	5	131915213	G	A	0.203095	-0.0692636	0.00736201	5.04463e-21	-9.40825	4545344	0.2053	-0.0027886	0.0051969	0.59155	-0.536589	0.1995	0.066475	0.0052799	2.391e-36	12.5902
rs62383714	5	131909795	G	A	0.202122	-0.0686692	0.00729966	5.09666e-21	-9.40717	4599605	0.204	-0.0023082	0.0051001	0.65085	-0.452579	0.199	0.066361	0.0052866	3.838e-36	12.5527
rs56183820	5	131965606	C	T	0.202243	-0.0679295	0.00722153	5.12787e-21	-9.40653	4728310	0.2043	-0.0016915	0.0051057	0.74042	-0.331296	0.1989	0.066238	0.0051713	1.466e-37	12.8088
rs62383715	5	131920230	G	A	0.201833	-0.0697212	0.00741333	5.21064e-21	-9.40485	4533687	0.2037	-0.0030422	0.0052556	0.5627	-0.578849	0.1988	0.066679	0.0052945	2.278e-36	12.594
rs6594499	5	110470137	C	A	0.522981	0.0557241	0.00592603	5.28903e-21	9.40328	4712990	0.5247	-0.0075679	0.004192	0.071021	-1.80532	0.5202	-0.063292	0.0042414	2.348e-50	-14.9224
rs62193063	2	242728098	C	T	0.178396	0.0744498	0.00792064	5.48377e-21	9.39947	4583675	0.1816	-0.0026022	0.0053819	0.62873	-0.48351	0.1731	-0.077052	0.005879	3.029e-39	-13.1063
rs3830059	6	32634007	A	G	0.205335	-0.0784864	0.00835368	5.69871e-21	-9.39543	3832984	0.1885	0.0011426	0.0059316	0.84725	0.192629	0.2311	0.079629	0.0059568	9.329e-41	13.3677
rs62193064	2	242728248	G	A	0.178396	0.0744176	0.00792082	5.71121e-21	9.39519	4583675	0.1816	-0.0026254	0.0053814	0.62565	-0.487866	0.1731	-0.077043	0.0058797	3.155e-39	-13.1032
rs62383758	5	131961970	C	T	0.202798	-0.0674976	0.00718542	5.79328e-21	-9.39369	4742369	0.205	-0.0015346	0.0050614	0.76174	-0.303197	0.1992	0.065963	0.0051639	2.293e-37	12.7739
rs10426510	19	9129592	A	G	0.664603	0.062066	0.00660741	5.80977e-21	9.39339	4570176	0.6705	0.017822	0.004639	0.00012216	3.84178	0.6549	-0.044244	0.0047634	1.569e-20	-9.28832
rs2706338	5	131895849	C	T	0.199622	-0.0690834	0.00735638	5.94633e-21	-9.39095	4598167	0.2012	-0.0046124	0.0051453	0.37002	-0.89643	0.197	0.064471	0.0053223	8.982e-34	12.1134
rs34986765	15	61069201	T	C	0.146424	0.0763689	0.0081338	6.05278e-21	9.38908	4742010	0.1465	0.0065819	0.0056917	0.24752	1.1564	0.1463	-0.069787	0.0058822	1.82e-32	-11.8641
rs62193072	2	242731086	C	G	0.182765	0.0742235	0.00790663	6.14421e-21	9.3875	4583675	0.1871	-0.0027865	0.0053725	0.604	-0.51866	0.1756	-0.07701	0.0058685	2.442e-39	-13.1226
rs62383757	5	131961849	C	T	0.202119	-0.0677668	0.0072204	6.26425e-21	-9.38546	4726534	0.2041	-0.0016848	0.0051048	0.74137	-0.330042	0.1989	0.066082	0.0051706	2.11e-37	12.7803
rs62385261	5	131982123	T	A	0.210314	-0.0676538	0.00722213	7.42193e-21	-9.36757	4598167	0.2161	-0.0020068	0.0050094	0.68871	-0.400607	0.2007	0.065647	0.0052654	1.121e-35	12.4676
rs8025689	15	61059261	G	C	0.158222	0.076048	0.00811912	7.49552e-21	9.36653	4664059	0.1599	0.010717	0.0057288	0.061382	1.87072	0.1555	-0.065331	0.0058254	3.446e-29	-11.2149
rs7449456	5	131953427	C	T	0.210197	-0.0681815	0.00727975	7.54006e-21	-9.36591	4592084	0.2151	-0.0022525	0.0050601	0.65621	-0.445149	0.2019	0.065929	0.0052972	1.47e-35	12.446
rs60632435	5	131982515	T	A	0.210314	-0.0675607	0.00722347	8.52428e-21	-9.35294	4598167	0.2161	-0.0018237	0.0050101	0.71585	-0.364005	0.2007	0.065737	0.0052666	9.38e-36	12.4819
rs2706347	5	131905117	G	T	0.217742	-0.0673406	0.00720791	9.40052e-21	-9.34259	4506924	0.2279	-0.0033766	0.0050061	0.5	-0.674497	0.2014	0.063964	0.0052488	3.67e-34	12.1864
rs12951665	17	37742021	C	T	0.775095	0.0666183	0.00713504	9.9309e-21	9.33678	4667464	0.7852	0.0055693	0.0049119	0.25687	1.13384	0.7579	-0.061049	0.0052369	2.101e-31	-11.6575
rs12903966	15	61055460	C	T	0.159237	0.075198	0.00806351	1.10238e-20	9.32571	4670724	0.1592	0.007587	0.0056029	0.1757	1.35412	0.1593	-0.067611	0.0058694	1.057e-30	-11.5192
rs374672	9	6119038	C	T	0.828223	-0.0732036	0.0078583	1.21431e-20	-9.31545	4620547	0.8175	-0.0025436	0.0053103	0.63195	-0.478994	0.8465	0.07066	0.0058593	1.729e-33	12.0595
rs16943087	15	61056035	A	G	0.158044	0.0741075	0.0079651	1.35232e-20	9.30402	4739946	0.1566	0.0082615	0.0056085	0.14074	1.47303	0.1604	-0.065846	0.0057263	1.338e-30	-11.4989
rs73406410	6	31321501	A	G	0.1478	0.077437	0.00833889	1.59827e-20	9.28625	4647082	0.1478	0.016615	0.0056329	0.0031807	2.94964	0.1478	-0.060822	0.0062196	1.385e-22	-9.77909
rs12653750	5	131971902	C	T	0.202612	-0.0668384	0.00720051	1.6561e-20	-9.28246	4742369	0.2047	-0.0011794	0.0050788	0.81637	-0.23222	0.1992	0.065659	0.0051681	5.565e-37	12.7047
rs62193070	2	242730588	A	G	0.179546	0.0750179	0.00808428	1.70309e-20	9.27948	4436733	0.1827	-0.0028091	0.0056274	0.61764	-0.499183	0.1746	-0.077827	0.0058749	4.666e-40	-13.2474
rs10414065	19	33721455	C	T	0.0668225	0.117201	0.01264	1.8234e-20	9.2722	4541039	0.06731	0.0092211	0.0088539	0.29766	1.04147	0.06601	-0.10798	0.0091324	2.944e-32	-11.8238
rs1332292	9	6124862	T	C	0.828585	-0.0729579	0.00787169	1.88984e-20	-9.26839	4620851	0.8179	-0.0023169	0.0053189	0.66313	-0.435598	0.8468	0.070641	0.0058697	2.333e-33	12.0349
rs340907	9	6129637	A	C	0.827445	-0.072772	0.0078576	2.01862e-20	-9.26135	4620547	0.8165	-0.001219	0.0053025	0.81818	-0.229892	0.8461	0.071553	0.0058654	3.144e-34	12.1992
rs2706353	5	131913328	G	A	0.216585	-0.0662165	0.00714997	2.02367e-20	-9.26108	4599605	0.2259	-0.0023675	0.0049154	0.63006	-0.48165	0.2011	0.063849	0.0052542	5.604e-34	12.152
rs4065321	17	38143548	C	T	0.524305	0.053959	0.00582662	2.02968e-20	9.26077	4742692	0.536	0.02007	0.004068	8.0666e-07	4.93363	0.5052	-0.033889	0.0042226	1.01e-15	-8.02562
rs4433838	17	38143532	C	T	0.523915	0.054028	0.00583409	2.03014e-20	9.26074	4742692	0.5358	0.02016	0.0040726	7.4186e-07	4.95015	0.5045	-0.033868	0.0042286	1.153e-15	-8.00927
rs340912	9	6127851	A	G	0.828223	-0.0728821	0.00787073	2.04647e-20	-9.25989	4620547	0.8175	-0.0018631	0.0053148	0.72592	-0.350549	0.8465	0.071019	0.0058721	1.133e-33	12.0943
rs2240032	5	131977127	C	T	0.201987	-0.0675606	0.00729728	2.07672e-20	-9.25832	4688108	0.2041	-0.0021576	0.0052046	0.67847	-0.414556	0.1986	0.065403	0.0051804	1.534e-36	12.6251
rs8066582	17	38146929	T	C	0.523978	0.053996	0.00583238	2.08348e-20	9.25797	4742692	0.5359	0.020141	0.0040697	7.4545e-07	4.94901	0.5045	-0.033855	0.004229	1.191e-15	-8.00544
rs12450800	17	38144116	C	T	0.523878	0.054005	0.00583343	2.08606e-20	9.25784	4742692	0.5358	0.02016	0.0040704	7.3126e-07	4.95283	0.5044	-0.033845	0.0042298	1.228e-15	-8.00156
rs441616	9	6113940	T	C	0.828146	-0.0723317	0.00781393	2.10729e-20	-9.25676	4635607	0.8172	-0.0018757	0.0052417	0.72046	-0.357842	0.8469	0.070456	0.0058609	2.741e-33	12.0214
rs340917	9	6125912	A	G	0.828585	-0.0728616	0.00787199	2.12621e-20	-9.25581	4620851	0.8179	-0.0021766	0.0053189	0.68237	-0.40922	0.8468	0.070685	0.0058701	2.146e-33	12.0415
rs72502570	6	31321479	A	G	0.147938	0.07713	0.00833544	2.17749e-20	9.25326	4647082	0.1479	0.016443	0.0056327	0.0035102	2.9192	0.148	-0.060687	0.0062151	1.6e-22	-9.76444
rs3816472	17	38142677	A	C	0.524078	0.053987	0.00583459	2.1845e-20	9.25292	4742692	0.536	0.020247	0.0040725	6.6447e-07	4.97164	0.5046	-0.03374	0.0042294	1.494e-15	-7.97749
rs11255979	10	8969452	T	C	0.124354	0.0897976	0.00970537	2.19577e-20	9.25237	4373960	0.09409	-0.0073464	0.0068134	0.28093	-1.07823	0.1676	-0.097144	0.0069974	8.06e-44	-13.8829
rs12940405	17	38143768	C	T	0.521653	0.053946	0.00583515	2.35244e-20	9.245	4468281	0.5333	0.020093	0.0040729	8.0794e-07	4.93334	0.5044	-0.033853	0.0042298	1.21e-15	-8.00345
rs375560	9	6114744	T	C	0.828109	-0.0722112	0.00781401	2.43631e-20	-9.24125	4635607	0.8172	-0.0018872	0.0052417	0.71882	-0.360036	0.8468	0.070324	0.005861	3.612e-33	11.9986
rs7039066	9	6125539	T	C	0.828584	-0.0727302	0.00787071	2.45081e-20	-9.24062	4621515	0.8179	-0.0019762	0.0053172	0.71014	-0.371662	0.8468	0.070754	0.0058699	1.856e-33	12.0537
rs9915252	17	38145088	C	G	0.514139	0.053903	0.0058333	2.45177e-20	9.24057	4742692	0.5201	0.020138	0.0040702	7.5075e-07	4.94767	0.5044	-0.033765	0.0042298	1.432e-15	-7.98265
rs340925	9	6088398	T	G	0.825917	-0.072843	0.00788906	2.62129e-20	-9.23342	4529608	0.8143	-0.002891	0.0053858	0.59142	-0.536782	0.8451	0.069952	0.0058323	3.826e-33	11.9939
rs2522414	5	131911847	G	C	0.218795	-0.065953	0.00714387	2.6535e-20	-9.23211	4599605	0.2292	-0.00198	0.0049094	0.68671	-0.403308	0.2015	0.063973	0.0052514	3.876e-34	12.1821
rs443175	9	6123556	T	C	0.828395	-0.072583	0.0078663	2.78097e-20	-9.22708	4621515	0.8176	-0.002102	0.0053139	0.69242	-0.395566	0.8468	0.070481	0.0058669	3.026e-33	12.0133
rs442851	9	6123782	C	T	0.828485	-0.0725918	0.00786849	2.81904e-20	-9.22563	4620851	0.8178	-0.0021218	0.0053162	0.68981	-0.39912	0.8467	0.07047	0.0058678	3.164e-33	12.0096
rs340887	9	6101481	T	A	0.773723	-0.0715683	0.00775926	2.87279e-20	-9.2236	4637045	0.7322	-0.0024223	0.0051958	0.64106	-0.466203	0.8449	0.069146	0.0058281	1.813e-32	11.8642
rs9407312	9	6116981	T	C	0.828758	-0.0725307	0.00786404	2.88678e-20	-9.22308	4621515	0.818	-0.0022697	0.0053104	0.66908	-0.427407	0.8471	0.070261	0.005867	4.771e-33	11.9756
rs7035594	9	6125353	A	T	0.774381	-0.0730958	0.00793258	3.12345e-20	-9.21463	4567254	0.7314	-0.0023228	0.0054209	0.6683	-0.42849	0.8463	0.070773	0.0058595	1.375e-33	12.0783
rs2279293	15	61057357	C	G	0.166075	0.0732797	0.00795281	3.13276e-20	9.21431	4739614	0.1709	0.0049607	0.0055632	0.37256	0.891699	0.1582	-0.068319	0.0057531	1.596e-32	-11.8752
rs10114457	9	6130940	A	G	0.828458	-0.0726393	0.00788351	3.13971e-20	-9.21408	4621211	0.8177	-0.0014403	0.0053248	0.78678	-0.270489	0.8468	0.071199	0.0058804	9.601e-34	12.1078
rs9920577	15	61047926	G	A	0.161192	0.0736973	0.00799903	3.16316e-20	9.21328	4725816	0.157	0.0092503	0.0056997	0.1046	1.62295	0.168	-0.064447	0.005684	8.465e-30	-11.3383
rs3859187	17	38150613	C	A	0.523953	0.053757	0.00583593	3.21939e-20	9.21139	4742692	0.5358	0.01993	0.0040734	9.9484e-07	4.89272	0.5046	-0.033827	0.0042304	1.284e-15	-7.99617
rs1970089	9	6124359	T	C	0.828358	-0.0723875	0.0078668	3.52512e-20	-9.20164	4621515	0.8176	-0.0020945	0.0053141	0.69347	-0.39414	0.8467	0.070293	0.0058674	4.507e-33	11.9803
rs1556470	9	6115538	C	T	0.828045	-0.0718929	0.00781328	3.53403e-20	-9.20137	4636271	0.8171	-0.0014949	0.0052406	0.77545	-0.285254	0.8468	0.070398	0.005861	3.106e-33	12.0113
rs1591044	9	6116948	A	G	0.828372	-0.0718805	0.00781533	3.668e-20	-9.19738	4635912	0.8175	-0.0013145	0.0052428	0.80202	-0.250725	0.847	0.070566	0.0058618	2.236e-33	12.0383
rs340913	9	6127330	T	C	0.828034	-0.0723157	0.00786381	3.71495e-20	-9.19601	4620547	0.8172	-0.0016567	0.0053115	0.75511	-0.311908	0.8465	0.070659	0.0058657	2.029e-33	12.0461
rs340908	9	6128897	T	C	0.828538	-0.0731662	0.00795812	3.78818e-20	-9.19391	4566286	0.8178	-0.0021582	0.0054461	0.6919	-0.396284	0.8465	0.071008	0.0058712	1.133e-33	12.0943
rs2241245	17	38151014	C	T	0.524053	0.053643	0.00583573	3.84982e-20	9.19217	4742692	0.5359	0.019874	0.004073	1.0636e-06	4.87945	0.5047	-0.033769	0.0042305	1.437e-15	-7.98227
rs340914	9	6126799	A	G	0.828585	-0.0723553	0.00787172	3.86291e-20	-9.19181	4620851	0.8179	-0.0017433	0.0053186	0.74308	-0.327774	0.8468	0.070612	0.00587	2.489e-33	12.0293
rs9920592	15	61048200	C	T	0.16133	0.073417	0.00799215	4.0718e-20	9.18614	4725816	0.1571	0.009146	0.0056953	0.1083	1.60589	0.1682	-0.064271	0.0056786	1.066e-29	-11.3181
rs1020730	15	61048578	C	T	0.161345	0.0733924	0.00799012	4.10009e-20	9.1854	4725152	0.157	0.0092724	0.005697	0.10361	1.62759	0.1684	-0.06412	0.005674	1.303e-29	-11.3007
rs9920560	15	61047930	C	A	0.161353	0.07339	0.00799355	4.26501e-20	9.18115	4725816	0.1572	0.008988	0.0056951	0.11452	1.5782	0.1681	-0.064402	0.0056808	8.63e-30	-11.3368
rs340915	9	6126588	A	G	0.828585	-0.0722563	0.00787165	4.33864e-20	-9.17931	4620851	0.8179	-0.0016633	0.0053185	0.75449	-0.312739	0.8468	0.070593	0.00587	2.596e-33	12.0261
rs340922	9	6088815	A	C	0.825692	-0.0719765	0.00784161	4.35982e-20	-9.17879	4544364	0.814	-0.0019205	0.0053152	0.71786	-0.361322	0.8451	0.070056	0.0058322	3.078e-33	12.0119
rs9920593	15	61048213	C	T	0.161392	0.0733449	0.00799236	4.43773e-20	9.17688	4725816	0.1572	0.0091949	0.0056962	0.10648	1.61422	0.1682	-0.06415	0.005678	1.342e-29	-11.298
rs10508372	10	8972018	G	A	0.11687	0.0886283	0.00966004	4.52706e-20	9.17473	4741052	0.0858	-0.0069507	0.0067553	0.30352	-1.02893	0.1676	-0.095579	0.0069902	1.466e-42	-13.6733
rs974936	9	6111703	A	C	0.827537	-0.0717466	0.00782057	4.55389e-20	-9.17409	4360892	0.815	-0.0013546	0.005245	0.7962	-0.258265	0.847	0.070392	0.0058669	3.636e-33	11.9982
rs2305482	17	38140927	A	C	0.52714	0.053611	0.00584613	4.71555e-20	9.17033	4742692	0.5391	0.019593	0.00408	1.5705e-06	4.80221	0.5076	-0.034018	0.0042383	1.004e-15	-8.02633
rs12900122	15	61055411	C	T	0.159166	0.0730322	0.00796498	4.76702e-20	9.16916	4740572	0.1589	0.0078492	0.0055947	0.16063	1.40297	0.1596	-0.065183	0.0057396	6.87e-30	-11.3567
rs1755531	9	6124250	T	G	0.828236	-0.0716946	0.00782589	5.13217e-20	-9.1612	4635607	0.8174	-0.0011216	0.0052507	0.83085	-0.21361	0.8468	0.070573	0.005869	2.638e-33	12.0247
rs1537285	9	6124584	T	G	0.828488	-0.0723865	0.00790598	5.38986e-20	-9.15592	4582010	0.8176	-0.0017025	0.0053712	0.75127	-0.316968	0.8468	0.070684	0.0058688	2.083e-33	12.044
rs7162065	15	61049540	G	A	0.161392	0.0727692	0.00795009	5.52436e-20	9.15325	4740572	0.1571	0.0085642	0.0056387	0.12881	1.51883	0.1684	-0.064205	0.0056753	1.13e-29	-11.3131
rs11637301	15	61047898	A	T	0.165029	0.0731948	0.00799763	5.58551e-20	9.15207	4725816	0.1632	0.0091298	0.0056986	0.10913	1.60211	0.168	-0.064065	0.0056831	1.786e-29	-11.2729
rs4742159	9	6131612	A	T	0.774017	-0.0723901	0.00791135	5.68522e-20	-9.15015	4599263	0.7317	-0.0019851	0.0053115	0.70861	-0.373736	0.8471	0.070405	0.00593	1.642e-32	11.8727
rs922783	15	61053951	A	G	0.157698	0.0730042	0.0079792	5.72957e-20	9.14931	4740572	0.1569	0.0084842	0.0056205	0.13117	1.50951	0.159	-0.06452	0.0057344	2.281e-29	-11.2514
rs16943070	15	61049243	T	A	0.162767	0.0727594	0.00795248	5.73215e-20	9.14927	4740572	0.1595	0.0084524	0.0056393	0.13391	1.49884	0.1681	-0.064307	0.0056781	9.8e-30	-11.3254
rs7713065	5	131788334	A	C	0.707139	0.0589446	0.00644489	5.91085e-20	9.14595	4741705	0.712	-0.0030904	0.0045524	0.49723	-0.678851	0.6992	-0.062035	0.0046193	4.058e-41	-13.4295
rs28746835	6	32633959	T	C	0.21833	-0.0802947	0.00878073	5.99517e-20	-9.14442	3820884	0.2015	-0.0016657	0.0066629	0.80259	-0.249996	0.2442	0.078629	0.0058029	7.92e-42	13.5499
rs340901	9	6108398	G	C	0.776408	-0.0713893	0.00781032	6.22358e-20	-9.14038	4637045	0.7354	-0.0018173	0.0052386	0.72866	-0.346906	0.8467	0.069572	0.0058588	1.598e-32	11.8748
rs62193079	2	242739558	G	A	0.176587	0.0732674	0.00801963	6.48025e-20	9.136	4583049	0.179	-0.00082864	0.0054605	0.87938	-0.151752	0.1726	-0.074096	0.0059421	1.091e-35	-12.4697
rs340906	9	6106086	T	C	0.827569	-0.0712536	0.00780444	6.8575e-20	-9.12988	4637045	0.8167	-0.0017966	0.0052343	0.73143	-0.343236	0.8462	0.069457	0.0058547	1.834e-32	11.8635
rs62193065	2	242728617	G	A	0.176534	0.0734113	0.00805224	7.73218e-20	9.11687	4529414	0.1797	-0.0037067	0.0055399	0.50343	-0.669091	0.1714	-0.077118	0.0059133	7.112e-39	-13.0414
rs9909875	17	37742621	T	C	0.80419	0.0706661	0.00776013	8.52328e-20	9.10631	4487204	0.81	0.0025851	0.0051363	0.61475	0.5033	0.7932	-0.068081	0.0058816	5.495e-31	-11.5753
rs2706372	5	131935477	C	T	0.224672	-0.0663679	0.00729551	9.27837e-20	-9.09709	4230627	0.2302	-0.00046992	0.0049272	0.92402	-0.0953726	0.213	0.065898	0.0054422	9.508e-34	12.1087
rs340905	9	6106169	A	C	0.827795	-0.0709971	0.00780498	9.33936e-20	-9.09638	4637045	0.817	-0.0016231	0.0052349	0.75652	-0.310054	0.8463	0.069374	0.0058549	2.18e-32	11.8489
rs376690	9	6134926	C	T	0.828725	-0.0727941	0.00800326	9.41071e-20	-9.09555	4547439	0.8179	-0.0019191	0.00533	0.71881	-0.360056	0.848	0.070875	0.0060372	7.991e-32	11.7397
rs827620	10	9002169	A	T	0.482954	0.0545101	0.00599425	9.5693e-20	9.09374	4599041	0.4662	-0.0013419	0.0041067	0.74384	-0.326759	0.5108	-0.055852	0.0044181	1.243e-36	-12.6416
rs55982201	5	131920550	C	G	0.201772	-0.0706669	0.00777487	9.98234e-20	-9.08914	4046767	0.2055	-0.0019539	0.0053193	0.71338	-0.367323	0.1959	0.068713	0.0057373	4.721e-33	11.9765
rs340902	9	6108216	T	G	0.82796	-0.0716738	0.00789001	1.04542e-19	-9.08412	4582784	0.817	-0.0023678	0.0053604	0.65869	-0.441721	0.8464	0.069306	0.0058569	2.627e-32	11.8332
rs2279292	15	61057770	T	C	0.167558	0.071649	0.00789091	1.08639e-19	9.07994	4739614	0.1698	0.005122	0.0055317	0.35448	0.925936	0.1639	-0.066527	0.0056969	1.658e-31	-11.6778
rs11654954	17	37745979	A	G	0.797819	0.0658636	0.00726139	1.186e-19	9.07038	4742010	0.8113	0.0027566	0.0050808	0.58744	0.542552	0.7758	-0.063107	0.0052517	2.905e-33	-12.0165
rs72797378	5	131986925	A	T	0.196275	-0.0677868	0.00747499	1.20689e-19	-9.06848	4584108	0.1988	-4.8814e-05	0.0052529	0.99259	-0.00929277	0.1921	0.067738	0.0053842	2.691e-36	12.5809
rs58801850	6	32480757	C	T	0.222697	-0.118031	0.0130197	1.2399e-19	-9.06554	1930690	0.1645	0.00032904	0.0095237	0.97244	0.0345496	0.3895	0.11836	0.0089975	1.588e-39	13.1548
rs2158177	5	131984058	A	G	0.195116	-0.0674437	0.00744836	1.36775e-19	-9.05483	4584108	0.197	0.00024131	0.0052229	0.96315	0.0462023	0.192	0.067685	0.005376	2.394e-36	12.5902
rs394879	9	6142418	T	A	0.776438	-0.073119	0.0080761	1.38141e-19	-9.05375	4477424	0.7348	-0.002517	0.005403	0.64133	-0.465852	0.8488	0.070602	0.0060705	2.884e-31	11.6303
rs2279294	15	61057233	G	C	0.166345	0.0731758	0.00808391	1.40336e-19	9.05203	4624055	0.1715	0.0054698	0.0056694	0.33465	0.964793	0.1581	-0.067706	0.0058339	3.853e-31	-11.6056
rs2243677	5	131904246	T	C	0.219655	-0.0647002	0.00714767	1.40464e-19	-9.05193	4598647	0.2304	-0.00034318	0.0049105	0.94428	-0.069887	0.2018	0.064357	0.0052556	1.775e-34	12.2454
rs28378989	15	61047059	C	A	0.163147	0.073854	0.00816427	1.48295e-19	9.046	4578874	0.1589	0.010182	0.0059458	0.086803	1.71247	0.1697	-0.063672	0.0056697	2.892e-29	-11.2302
rs16943064	15	61047144	G	A	0.164011	0.0717707	0.00793439	1.48957e-19	9.04552	4725816	0.1594	0.0098137	0.0056569	0.082774	1.73482	0.1715	-0.061957	0.0056348	4.017e-28	-10.9954
rs4795388	17	37767453	A	G	0.699811	0.0600241	0.00663668	1.50631e-19	9.0443	4582094	0.7092	0.0022351	0.004628	0.62913	0.482952	0.6843	-0.057789	0.004815	3.475e-33	-12.0019
rs538370828	2	102958549	T	G	0.121547	0.143143	0.0158455	1.66041e-19	9.03365	1841497	0.1273	0.0059826	0.011009	0.58684	0.543428	0.1135	-0.13716	0.011535	1.318e-32	-11.8908
rs2706348	5	131905810	G	A	0.218956	-0.0645045	0.0071476	1.80291e-19	-9.02464	4598647	0.2294	-0.0004055	0.0049104	0.93419	-0.0825798	0.2016	0.064099	0.0052556	3.25e-34	12.1963
rs113660049	19	9137260	G	A	0.305438	-0.062318	0.00690707	1.84091e-19	-9.02235	4389167	0.3001	-0.021768	0.0047438	4.4612e-06	-4.58873	0.3152	0.04055	0.00508	1.436e-15	7.98228
rs10114455	9	6130938	A	G	0.82818	-0.0717345	0.0079523	1.87055e-19	-9.0206	4528530	0.8169	-0.00052854	0.0054274	0.92242	-0.0973836	0.8468	0.071206	0.0058805	9.485e-34	12.1088
rs2522394	5	131944129	G	A	0.219618	-0.0644927	0.00715946	2.09789e-19	-9.00803	4598647	0.2301	-0.00043366	0.0049297	0.9299	-0.0879688	0.2022	0.064059	0.0052539	3.4e-34	12.1927
rs2706349	5	131906760	G	A	0.218868	-0.0644133	0.00715309	2.1575e-19	-9.00496	4598647	0.2292	-0.00025729	0.0049185	0.95828	-0.0523107	0.2017	0.064156	0.0052556	2.851e-34	12.2072
rs3024971	12	57493727	T	G	0.0864928	0.0936606	0.0104012	2.16072e-19	9.00479	4728310	0.08826	8.1592e-05	0.0070112	0.99071	0.0116374	0.08362	-0.093579	0.0077711	2.139e-33	-12.0419
rs77844882	6	90946809	A	C	0.288587	0.0590179	0.00656292	2.41393e-19	8.99263	4742369	0.3037	-0.0043431	0.0044535	0.32945	-0.975211	0.2639	-0.063361	0.0048766	1.339e-38	-12.9929
rs62193066	2	242729166	C	T	0.176497	0.0725759	0.00808442	2.776e-19	8.97726	4507162	0.1796	-0.0036261	0.0055448	0.51313	-0.653964	0.1714	-0.076202	0.005953	1.628e-37	-12.8006
rs58760622	5	131908112	A	T	0.197394	-0.0666254	0.00742276	2.81233e-19	-8.97583	4598167	0.2004	-0.0034294	0.0051994	0.50953	-0.659576	0.1924	0.063196	0.0053629	4.728e-32	11.7839
rs17513415	6	90947867	C	T	0.288649	0.0588975	0.00656272	2.84499e-19	8.97456	4742369	0.3038	-0.0044035	0.0044532	0.32274	-0.988839	0.2639	-0.063301	0.0048766	1.575e-38	-12.9806
rs62408222	6	90948476	A	G	0.290117	0.0587271	0.00654585	2.92078e-19	8.97166	4742369	0.3058	-0.0045929	0.0044383	0.30075	-1.03483	0.2645	-0.06332	0.0048672	1.08e-38	-13.0095
rs62193080	2	242740090	C	G	0.191364	0.0714587	0.00796772	3.00524e-19	8.96852	4231300	0.1941	-0.0014443	0.0055593	0.79501	-0.259799	0.1874	-0.072903	0.0057777	1.679e-36	-12.618
rs11870683	17	38129841	T	A	0.339869	0.059215	0.00661779	3.62479e-19	8.94785	4163446	0.3376	0.020716	0.0043825	2.2782e-06	4.72698	0.345	-0.038499	0.0050138	1.608e-14	-7.67861
rs12260678	10	9043740	T	C	0.12067	0.094332	0.0105518	3.89479e-19	8.93991	4039810	0.08442	0.01661	0.0075207	0.027205	2.20857	0.1776	-0.077722	0.0074959	3.447e-25	-10.3686
rs9903269	17	37742383	A	T	0.741035	0.0660383	0.00739015	4.03568e-19	8.93598	4668902	0.7222	0.0033173	0.0050994	0.51535	0.650528	0.7731	-0.062721	0.005413	4.796e-31	-11.5871
rs12453217	17	37741982	T	C	0.775039	0.0643648	0.00721008	4.37465e-19	8.92706	4613203	0.7853	0.0034398	0.0050216	0.49334	0.685001	0.7579	-0.060925	0.005237	2.781e-31	-11.6336
rs3749833	5	131799626	T	C	0.284071	-0.0582381	0.00652394	4.38405e-19	-8.92683	4741346	0.2775	0.0037969	0.004626	0.41178	0.820774	0.2948	0.062035	0.0046584	1.852e-40	13.3168
rs72925996	6	90930513	T	C	0.288585	0.0585922	0.00656423	4.41776e-19	8.92598	4741743	0.3037	-0.0043308	0.0044548	0.33096	-0.972165	0.2639	-0.062923	0.0048772	4.42e-38	-12.9015
rs17230818	16	11142137	T	A	0.191553	0.0657198	0.00736572	4.56367e-19	8.92238	4740931	0.1982	0.0048038	0.0050597	0.34241	0.949424	0.1807	-0.060916	0.0054165	2.412e-29	-11.2464
rs10905491	10	8993715	T	C	0.10517	0.0928805	0.0104146	4.73683e-19	8.91826	4739614	0.07335	-0.0073995	0.0073109	0.31148	-1.01212	0.1571	-0.10028	0.0075092	1.121e-40	-13.3543
rs2875584	6	90950628	C	T	0.289991	0.0583618	0.00654696	4.90759e-19	8.91433	4741705	0.3056	-0.0046422	0.0044392	0.29568	-1.04573	0.2645	-0.063004	0.0048679	2.58e-38	-12.9427
rs55771973	6	90981319	T	G	0.291953	0.0583223	0.00654829	5.26727e-19	8.90649	4742369	0.3068	-0.0042707	0.0044447	0.33662	-0.960852	0.2677	-0.062593	0.0048647	6.928e-38	-12.8668
rs60156285	5	131955818	C	T	0.182237	-0.0673301	0.00756799	5.75333e-19	-8.8967	4736445	0.1887	-0.0027331	0.0052963	0.60582	-0.516039	0.1717	0.064597	0.0054725	3.727e-32	11.8039
rs6899623	6	90986559	A	G	0.295072	0.0585128	0.00658102	6.04837e-19	8.89114	4649688	0.3113	-0.0028632	0.0045203	0.52646	-0.633409	0.2694	-0.061376	0.0048398	7.483e-37	-12.6815
rs28724252	6	32629549	G	A	0.20611	-0.0832565	0.00936478	6.09005e-19	-8.89038	3269408	0.1851	0.00018054	0.0068279	0.97891	0.0264415	0.2346	0.083437	0.0064952	9.057e-38	12.8459
rs55885254	6	90976234	T	C	0.291991	0.0581922	0.00654566	6.10044e-19	8.89019	4742369	0.3068	-0.0043618	0.0044433	0.32627	-0.981658	0.2678	-0.062554	0.0048624	7.091e-38	-12.8648
rs3857440	5	131794069	G	A	0.289122	-0.0574895	0.00646825	6.22443e-19	-8.88795	4721765	0.2826	0.0049345	0.0045815	0.28145	1.07705	0.2997	0.062424	0.0046236	1.537e-41	13.5012
rs62408233	6	90976609	G	A	0.291891	0.0581854	0.00654655	6.22506e-19	8.88794	4742369	0.3067	-0.0042886	0.0044443	0.33455	-0.964966	0.2677	-0.062474	0.0048627	8.885e-38	-12.8476
rs58453446	6	90948093	G	C	0.290906	0.0581443	0.00654286	6.29599e-19	8.88668	4742369	0.3075	-0.0049477	0.0044357	0.26467	-1.11543	0.2638	-0.063092	0.0048655	1.877e-38	-12.9672
rs17513531	6	90951239	C	T	0.290766	0.0580756	0.00653693	6.43623e-19	8.88423	4742369	0.3066	-0.0051334	0.004432	0.24676	-1.15826	0.2649	-0.063209	0.0048608	1.165e-38	-13.0038
rs1023518	5	131793772	G	T	0.289266	-0.0573663	0.0064596	6.63893e-19	-8.88079	4741705	0.283	0.0049747	0.0045675	0.27609	1.08915	0.2995	0.062341	0.0046252	2.088e-41	13.4786
rs1604830	6	90969221	T	C	0.291729	0.058152	0.00654814	6.64448e-19	8.88069	4742369	0.3065	-0.004185	0.0044448	0.34643	-0.94155	0.2676	-0.062337	0.0048644	1.352e-37	-12.8149
rs11757155	6	90941240	C	T	0.287585	0.0582864	0.00656393	6.6982e-19	8.8798	4741705	0.3027	-0.0045366	0.0044606	0.30914	-1.01704	0.2629	-0.062823	0.0048715	4.732e-38	-12.896
rs62408236	6	90980148	C	T	0.294417	0.0578853	0.00652033	6.82791e-19	8.87766	4742369	0.3101	-0.0045227	0.0044218	0.30639	-1.02282	0.2688	-0.062408	0.0048475	6.291e-38	-12.8743
rs8024330	15	67443926	C	T	0.303211	-0.0559935	0.00630896	6.97866e-19	-8.87523	4742010	0.3023	0.0043945	0.004419	0.32	0.994456	0.3047	0.060388	0.0045584	4.656e-40	13.2476
rs62408237	6	90980345	C	G	0.29675	0.05783	0.00651655	7.03597e-19	8.87432	4742369	0.3138	-0.004539	0.0044189	0.30434	-1.02718	0.2689	-0.062369	0.004845	6.386e-38	-12.8729
rs2089126	6	90970212	A	G	0.294704	0.0577973	0.00651437	7.16618e-19	8.87228	4742369	0.3105	-0.0047257	0.0044164	0.28461	-1.07003	0.2689	-0.062523	0.0048443	4.136e-38	-12.9065
rs2325291	6	90986686	G	A	0.291519	0.0581917	0.00655936	7.21305e-19	8.87156	4742369	0.3061	-0.0042033	0.0044599	0.34596	-0.942465	0.2677	-0.062395	0.0048659	1.219e-37	-12.8229
rs62408235	6	90978383	T	C	0.28509	0.0587275	0.00661981	7.21818e-19	8.87148	4742369	0.301	-0.0043335	0.004475	0.33286	-0.96838	0.2591	-0.063061	0.0049344	2.125e-37	-12.7799
rs56106243	6	90975990	C	T	0.292561	0.0579882	0.00653688	7.25366e-19	8.87093	4741705	0.3076	-0.0044618	0.0044361	0.31452	-1.00579	0.268	-0.06245	0.004857	7.783e-38	-12.8577
rs2033784	15	67449660	A	G	0.304105	-0.0556566	0.00627549	7.38827e-19	-8.86888	4742010	0.3027	0.0049554	0.0043902	0.25901	1.12874	0.3064	0.060612	0.0045394	1.147e-40	13.3524
rs146459536	17	37978995	C	T	0.0780008	-0.106514	0.0120115	7.46737e-19	-8.8677	4185447	0.07902	-0.01926	0.0083916	0.021724	-2.29515	0.076	0.087254	0.0086995	1.128e-23	10.0298
rs905671	6	90983850	A	T	0.295906	0.0578802	0.00652715	7.47376e-19	8.8676	4742369	0.3125	-0.0046258	0.0044332	0.29674	-1.04344	0.2688	-0.062506	0.0048464	4.666e-38	-12.8974
rs62408227	6	90965171	A	G	0.294455	0.0577424	0.00651598	7.88299e-19	8.86166	4742369	0.3101	-0.0047896	0.0044187	0.27839	-1.08394	0.2689	-0.062532	0.0048444	4.059e-38	-12.9081
rs67006560	5	131991656	C	T	0.195586	-0.0658444	0.00743069	7.91954e-19	-8.86115	4593322	0.2004	0.0017916	0.0051558	0.72822	0.347492	0.1876	0.067636	0.0054158	8.628e-36	12.4886
rs12187537	5	131939904	T	G	0.194186	-0.0657416	0.00741952	7.95624e-19	-8.86063	4599605	0.1949	-0.0024946	0.0052009	0.63148	-0.479648	0.193	0.063247	0.0053569	3.611e-32	11.8066
rs11752685	6	90966415	A	C	0.292501	0.0578694	0.0065349	8.3353e-19	8.85544	4742369	0.3075	-0.0044656	0.0044327	0.31373	-1.00742	0.268	-0.062335	0.0048574	1.069e-37	-12.833
rs10463894	5	131933907	T	C	0.202008	-0.0645537	0.0072901	8.36952e-19	-8.85498	4599605	0.2046	-0.0037277	0.0050714	0.46231	-0.735044	0.1977	0.060826	0.0053008	1.765e-30	11.4749
rs1604831	6	90967197	G	A	0.292501	0.0578612	0.00653489	8.42893e-19	8.8542	4742369	0.3075	-0.0044418	0.0044328	0.31633	-1.00203	0.268	-0.062303	0.0048573	1.162e-37	-12.8267
rs12453198	17	37741879	T	C	0.796131	0.0654496	0.00739224	8.45732e-19	8.85382	4668902	0.8096	0.0028906	0.0051013	0.57096	0.56664	0.7732	-0.062559	0.0054141	6.976e-31	-11.5548
rs55881869	6	90968025	C	A	0.293459	0.0577855	0.00652677	8.4735e-19	8.85361	4742369	0.3088	-0.0045395	0.0044266	0.30513	-1.0255	0.2684	-0.062325	0.0048519	9.114e-38	-12.8455
rs7192393	16	11087096	C	T	0.19621	0.0641955	0.00725192	8.58055e-19	8.85221	4742369	0.2065	0.0049685	0.0049313	0.31368	1.00754	0.1794	-0.059227	0.0053792	3.408e-28	-11.0104
rs58521088	6	90985198	A	T	0.296416	0.057749	0.00652495	8.71316e-19	8.8505	4742369	0.3132	-0.00463	0.004431	0.29606	-1.04491	0.269	-0.062379	0.0048454	6.331e-38	-12.8739
rs62385262	5	131982371	C	T	0.204867	-0.0655582	0.00740823	8.80113e-19	-8.84937	4395273	0.2064	-0.0013642	0.0051412	0.79074	-0.265347	0.2021	0.064194	0.0053985	1.316e-32	11.8911
rs1847472	6	90973159	C	A	0.293359	0.0576452	0.0065163	9.04602e-19	8.84631	4742369	0.3087	-0.0045238	0.0044172	0.30577	-1.02413	0.2683	-0.062169	0.0048462	1.137e-37	-12.8284
rs6651526	9	6116228	A	G	0.827994	-0.0727549	0.00822651	9.23843e-19	-8.84396	4425268	0.8174	-0.0021099	0.0053638	0.69406	-0.393359	0.8476	0.070645	0.0063048	3.86e-29	11.205
rs1881457	5	131992409	A	C	0.21006	-0.0645504	0.00730059	9.41825e-19	-8.84181	4321621	0.2109	-0.00070838	0.0051061	0.88966	-0.138732	0.2088	0.063842	0.0052821	1.246e-33	12.0865
rs45553631	6	90981657	C	T	0.294542	0.0576253	0.00651988	9.71031e-19	8.8384	4742369	0.3103	-0.0048017	0.0044219	0.27752	-1.08589	0.2688	-0.062427	0.0048468	5.836e-38	-12.88
rs10975552	9	6351834	T	C	0.361231	-0.0553769	0.00627221	1.05676e-18	-8.82894	4417174	0.3649	-0.0034709	0.004293	0.4188	-0.808502	0.3552	0.051906	0.0046268	3.309e-29	11.2186
rs630014	9	136149722	A	G	0.546176	0.0515341	0.00584157	1.12476e-18	8.82196	4733751	0.5447	0.051968	0.0040622	1.7876e-37	12.7931	0.5486	0.0004339	0.004249	0.9187	0.102118
rs4529511	9	6181525	C	T	0.219689	-0.0864179	0.0097964	1.13043e-18	-8.82139	3246212	0.2266	-0.0048289	0.0062582	0.44035	-0.771612	0.2062	0.081589	0.0076155	8.785e-27	10.7135
rs9920190	15	67452988	A	G	0.305111	-0.0554327	0.00628737	1.18079e-18	-8.81651	4742010	0.3042	0.0046743	0.0044045	0.28858	1.06126	0.3066	0.060107	0.0045422	5.649e-40	13.233
rs8032739	15	67448899	A	G	0.305249	-0.0554224	0.00628633	1.1826e-18	-8.81634	4742010	0.3043	0.0047146	0.0044034	0.28431	1.07067	0.3068	0.060137	0.0045418	5.106e-40	13.2408
rs55646091	11	76299431	G	A	0.0404556	-0.137371	0.0155941	1.26064e-18	-8.80918	4519856	0.04101	0.0052991	0.010874	0.62603	0.487318	0.03948	0.14267	0.011314	1.86e-36	12.61
rs2134814	6	90987512	C	G	0.29471	0.0576412	0.00654473	1.28233e-18	8.80727	4742369	0.311	-0.0040078	0.0044464	0.36739	-0.901358	0.2681	-0.061649	0.0048583	6.773e-37	-12.6894
rs12309	17	38175462	C	T	0.34921	0.075034	0.00852317	1.32582e-18	8.80353	2490774	0.3372	0.024545	0.005374	4.9377e-06	4.56736	0.3736	-0.050489	0.006683	4.191e-14	-7.55484
rs2218455	10	9062739	G	A	0.118164	0.09389	0.0106665	1.34018e-18	8.80232	4038013	0.08182	0.017275	0.007616	0.023317	2.26825	0.1752	-0.076615	0.0075638	4.099e-24	-10.1292
rs6454805	6	90986353	A	G	0.295824	0.0573102	0.0065135	1.38439e-18	8.79868	4742369	0.312	-0.0043178	0.0044206	0.32869	-0.976745	0.2694	-0.061628	0.0048393	3.783e-37	-12.7349
rs2021716	6	90941289	C	T	0.280684	0.0584303	0.00664094	1.38658e-18	8.7985	4741705	0.2969	-0.0049067	0.0044879	0.27425	-1.09332	0.2542	-0.063337	0.0049514	1.823e-37	-12.7917
rs2325292	6	90986749	T	C	0.294479	0.057415	0.00652779	1.42455e-18	8.79547	4742369	0.3102	-0.004656	0.0044335	0.29364	-1.05019	0.2688	-0.062071	0.004847	1.518e-37	-12.8061
rs12921922	16	11064321	T	C	0.183221	0.0657629	0.00747731	1.43062e-18	8.79499	4742010	0.1885	0.0037679	0.0051598	0.46524	0.730241	0.1746	-0.061995	0.0054766	1.045e-29	-11.32
rs28434383	15	67448181	C	T	0.303349	-0.0553845	0.00629952	1.47106e-18	-8.79186	4742010	0.3024	0.0047775	0.0044134	0.27903	1.0825	0.3049	0.060162	0.0045506	6.671e-40	13.2207
rs13339285	16	11088694	C	T	0.195847	0.0637492	0.00725809	1.58892e-18	8.7832	4742369	0.2061	0.0047462	0.0049359	0.33627	0.961567	0.1791	-0.059003	0.0053834	5.945e-28	-10.9602
rs12453764	17	38144187	T	C	0.523757	0.051645	0.00588741	1.75357e-18	8.7721	4695319	0.5358	0.017912	0.0041492	1.5827e-05	4.31698	0.5044	-0.033733	0.004229	1.506e-15	-7.97659
rs12940887	17	47402807	C	T	0.337847	-0.055067	0.00628237	1.86235e-18	-8.76533	4740847	0.3489	-0.006321	0.0043955	0.15042	-1.43806	0.3198	0.048746	0.0045439	7.537e-27	10.7278
rs7174445	15	67451215	C	G	0.307844	-0.0550854	0.0062865	1.90983e-18	-8.76249	4742010	0.3083	0.0047096	0.0044052	0.28502	1.0691	0.3071	0.059795	0.0045403	1.305e-39	13.1698
rs7173698	15	67450893	A	G	0.305573	-0.0550565	0.00628624	1.98287e-18	-8.75826	4742010	0.3047	0.0048445	0.0044042	0.27134	1.09997	0.307	0.059901	0.0045409	9.848e-40	13.1914
rs62408224	6	90955995	A	G	0.290323	0.0573558	0.00655079	2.03113e-18	8.75555	4741743	0.3054	-0.0048172	0.0044446	0.27844	-1.08383	0.2657	-0.062173	0.0048682	2.374e-37	-12.7713
rs10558975	17	37831304	C	G	0.604098	0.0761038	0.00869412	2.06868e-18	8.75348	2364110	0.6197	0.0078438	0.0060155	0.19226	1.30393	0.5684	-0.06826	0.0063527	6.259e-27	-10.745
rs12453249	17	38144241	A	C	0.523488	0.051721	0.00591217	2.16744e-18	8.74822	4638800	0.5356	0.017919	0.0041839	1.8454e-05	4.28285	0.5044	-0.033802	0.0042298	1.333e-15	-7.99139
rs8071037	17	38152304	A	T	0.514194	0.051526	0.00589078	2.19307e-18	8.74689	4695319	0.5201	0.017768	0.0041522	1.8762e-05	4.27918	0.5047	-0.033758	0.0042308	1.474e-15	-7.97911
rs1049070	6	32634425	C	T	0.216521	-0.0742985	0.00849647	2.23755e-18	-8.74463	4072658	0.2012	-0.00092345	0.0064691	0.88649	-0.142748	0.2406	0.073375	0.0055897	2.312e-39	13.1268
rs73064426	3	45902495	T	C	0.0804832	0.105662	0.0120876	2.30314e-18	8.74136	4100118	0.07965	0.10584	0.0082011	4.1747e-38	12.9056	0.08215	0.00017772	0.008983	0.9842	0.019784
rs905670	6	90958502	G	A	0.290425	0.0572365	0.00654882	2.33159e-18	8.73998	4742369	0.3055	-0.0045425	0.0044434	0.30663	-1.0223	0.2658	-0.061779	0.0048666	6.346e-37	-12.6945
rs10463893	5	131928039	T	C	0.196981	-0.064567	0.00739026	2.39862e-18	-8.73677	4584920	0.1983	-0.003051	0.0051816	0.55599	-0.588814	0.1948	0.061516	0.0053346	9.171e-31	11.5315
rs17229044	16	11062936	C	T	0.186032	0.0648535	0.00742524	2.454e-18	8.73419	4742369	0.1915	0.0040285	0.0051152	0.43096	0.787555	0.1771	-0.060825	0.0054466	5.883e-29	-11.1675
rs11658328	17	38149236	T	C	0.523978	0.051473	0.00589891	2.64184e-18	8.72585	4688431	0.536	0.017707	0.0041654	2.1299e-05	4.25097	0.5047	-0.033766	0.0042293	1.418e-15	-7.98383
rs1986009	5	131887986	C	A	0.178042	-0.0818283	0.00937776	2.64348e-18	-8.72578	2882687	0.1829	-0.0037653	0.0057011	0.50897	-0.660451	0.1673	0.078063	0.0075174	2.923e-25	10.3843
rs62408225	6	90956409	A	G	0.291381	0.0570258	0.00653778	2.72133e-18	8.7225	4741743	0.3068	-0.0047762	0.0044335	0.28134	-1.0773	0.2662	-0.061802	0.0048606	4.883e-37	-12.7149
rs969577	6	90982387	T	C	0.285431	0.0586524	0.00672698	2.80724e-18	8.71898	4665856	0.3011	-0.0044246	0.0045844	0.33448	-0.965143	0.26	-0.063077	0.0049806	9.306e-37	-12.6645
rs2706345	5	131903928	G	A	0.202202	-0.0729802	0.00837186	2.84867e-18	-8.71732	3591446	0.2114	0.0023378	0.0051384	0.64914	0.454967	0.1853	0.075318	0.006674	1.551e-29	11.2853
rs694796	9	6132621	A	G	0.826368	-0.0694318	0.00796923	2.97284e-18	-8.71249	4259135	0.8168	-0.0013258	0.0052905	0.80212	-0.2506	0.8472	0.068106	0.0060263	1.29e-29	11.3015
rs559723	9	136150484	A	G	0.525255	0.0516458	0.00593218	3.14669e-18	8.70604	4656574	0.5373	0.048893	0.0041599	6.7786e-32	11.7534	0.5056	-0.0027528	0.0042815	0.5203	-0.642952
rs56668723	5	131907190	C	G	0.198775	-0.0643114	0.00739135	3.29253e-18	-8.7009	4584108	0.2013	-0.0030074	0.0051806	0.56156	-0.580512	0.1946	0.061304	0.0053371	1.545e-30	11.4864
rs413382	9	6142948	C	A	0.825014	-0.0692006	0.00795449	3.33158e-18	-8.69957	4576638	0.8115	-0.0028136	0.0053331	0.59779	-0.527573	0.8473	0.066387	0.0059689	9.803e-29	11.1221
rs9920526	15	61047526	C	T	0.162431	0.078787	0.00906537	3.59301e-18	8.69099	4141047	0.1583	0.016296	0.0067166	0.015257	2.42623	0.1689	-0.062491	0.0061729	4.348e-24	-10.1234
rs8070444	17	38151960	A	G	0.521414	0.051279	0.00590184	3.66799e-18	8.68864	4414020	0.533	0.017446	0.004169	2.8557e-05	4.1847	0.5046	-0.033833	0.0042299	1.259e-15	-7.99853
rs9889262	17	47398070	T	A	0.339163	-0.0546168	0.00628711	3.71789e-18	-8.68711	4740847	0.3509	-0.0059098	0.0044003	0.17925	-1.34304	0.32	0.048707	0.0045459	8.699e-27	10.7145
rs4739738	8	81291645	G	A	0.621269	0.0523326	0.00602876	3.94045e-18	8.6805	4672713	0.6331	0.0060936	0.0042115	0.14793	1.4469	0.6024	-0.046239	0.0043668	3.36e-26	-10.5888
rs1800925	5	131992809	C	T	0.2022	-0.06243	0.00719824	4.21064e-18	-8.67295	4740572	0.209	-0.001284	0.0049965	0.7972	-0.25698	0.1911	0.061146	0.0052445	2.064e-31	11.6591
rs4739737	8	81289625	G	T	0.626397	0.0525539	0.00605958	4.21407e-18	8.67286	4727613	0.6387	0.0057369	0.0042429	0.17634	1.35212	0.6064	-0.046817	0.0043796	1.134e-26	-10.6898
rs9920610	15	61047690	T	C	0.163097	0.07825	0.00902923	4.46409e-18	8.66629	4141047	0.1592	0.015642	0.0066741	0.019095	2.34369	0.1692	-0.062608	0.0061654	3.157e-24	-10.1547
rs1504215	6	91006227	G	A	0.296344	0.0618578	0.00713812	4.48193e-18	8.66584	3867751	0.2988	-0.0047962	0.0046831	0.30576	-1.02415	0.2899	-0.066654	0.005446	1.922e-34	-12.2391
rs35498631	16	11074741	T	C	0.18638	0.064325	0.00742293	4.48668e-18	8.66572	4742369	0.192	0.003541	0.0051135	0.48864	0.692481	0.1772	-0.060784	0.005445	6.176e-29	-11.1633
rs2897443	5	131929594	G	T	0.198159	-0.063667	0.00734753	4.51156e-18	-8.66509	4599605	0.2	-0.00273	0.005128	0.59446	-0.532371	0.1951	0.060937	0.0053266	2.638e-30	11.4401
rs10975557	9	6364332	A	G	0.360514	-0.0544213	0.00628709	4.8845e-18	-8.65604	4504613	0.3634	-0.0051693	0.0043468	0.23435	-1.18922	0.3554	0.049252	0.004597	8.754e-27	10.7139
rs11749376	5	131943688	A	G	0.196532	-0.0640173	0.00739756	4.97957e-18	-8.65384	4585546	0.1977	-0.0024663	0.0051904	0.63467	-0.475166	0.1946	0.061551	0.0053363	8.854e-31	11.5344
rs35559153	16	11129260	G	A	0.186315	0.0648615	0.00750834	5.69115e-18	8.63859	4688108	0.192	0.0053395	0.0052251	0.30683	1.02189	0.1772	-0.059522	0.0054577	1.078e-27	-10.9061
rs10957979	8	81289787	A	G	0.626359	0.0523467	0.00606115	5.79993e-18	8.63643	4727613	0.6387	0.0055617	0.0042429	0.18991	1.31083	0.6063	-0.046785	0.0043818	1.304e-26	-10.6771
rs616154	9	136150466	C	T	0.524949	0.0510904	0.00591918	6.06399e-18	8.63134	4663462	0.5369	0.048319	0.0041443	2.0655e-31	11.6591	0.5054	-0.0027714	0.0042784	0.5171	-0.647766
rs6925032	6	91008027	C	A	0.299441	0.059148	0.00685516	6.23025e-18	8.62824	4296902	0.299	-0.004494	0.0046286	0.33159	-0.97092	0.3003	-0.063642	0.0051148	1.532e-35	-12.4427
rs7184615	16	11165542	G	C	0.34789	0.053887	0.00624758	6.39497e-18	8.62526	4345947	0.3655	0.010976	0.0044118	0.012851	2.48787	0.323	-0.042911	0.0044791	9.674e-22	-9.58027
rs9273866	6	32629639	T	C	0.20797	-0.0819884	0.00950746	6.4889e-18	-8.62359	3248683	0.1864	-0.0014004	0.0069156	0.83953	-0.202499	0.2404	0.080588	0.0066113	3.538e-34	12.1894
rs35434150	16	11128523	G	T	0.187554	0.0644522	0.00747799	6.75854e-18	8.61893	4688734	0.1927	0.0056622	0.0052109	0.27721	1.08661	0.1793	-0.05879	0.005429	2.509e-27	-10.8289
rs11078916	17	37746307	T	C	0.692331	0.0566198	0.00657258	7.02176e-18	8.61455	4595433	0.6947	0.0047578	0.0045511	0.29583	1.04542	0.6884	-0.051862	0.0047992	3.209e-27	-10.8064
rs62383710	5	131900597	G	A	0.197721	-0.0633544	0.00735516	7.08013e-18	-8.6136	4598167	0.1996	-0.0024134	0.0051293	0.63799	-0.470513	0.1946	0.060941	0.005336	3.301e-30	11.4207
rs10975553	9	6352819	T	C	0.36003	-0.0520768	0.00605015	7.466e-18	-8.60752	4742010	0.3636	-0.0045668	0.0042252	0.27977	-1.08085	0.3542	0.04751	0.0043835	2.266e-27	10.8384
rs12952581	17	47448346	G	A	0.33693	-0.0549604	0.006387	7.62879e-18	-8.60504	4598083	0.3473	-0.0053554	0.0044347	0.2272	-1.20761	0.3197	0.049605	0.0046522	1.521e-26	10.6627
rs7022186	9	6359144	T	C	0.360768	-0.0519555	0.00603855	7.70059e-18	-8.60397	4742010	0.3643	-0.0047035	0.0042147	0.26443	-1.11598	0.355	0.047252	0.0043774	3.66e-27	10.7945
rs4795386	17	37746847	A	G	0.692295	0.0564908	0.00657154	8.23449e-18	8.59628	4597209	0.6947	0.0046358	0.004548	0.30806	1.01931	0.6883	-0.051855	0.0048007	3.385e-27	-10.8015
rs12220773	10	9055289	C	T	0.115434	0.086755	0.0100963	8.49311e-18	8.59272	4543478	0.08312	0.012065	0.0073088	0.098785	1.65075	0.1681	-0.07469	0.0070574	3.564e-26	-10.5832
rs2102418	8	81295744	G	T	0.621283	0.0516417	0.00601125	8.63373e-18	8.59084	4740931	0.6334	0.0055497	0.0041891	0.18524	1.3248	0.6015	-0.046092	0.0043639	4.474e-26	-10.5621
rs7875811	9	6364532	A	G	0.359495	-0.0519751	0.00605393	9.0556e-18	-8.58536	4739908	0.3628	-0.0048251	0.0042344	0.2545	-1.1395	0.3541	0.04715	0.0043799	5.035e-27	10.7651
rs60944058	6	32480632	T	C	0.274287	-0.106138	0.012365	9.18486e-18	-8.58373	1930690	0.2261	0.0011722	0.0087016	0.89284	0.134711	0.4124	0.10731	0.0088944	1.626e-33	12.0649
rs2706370	5	131933016	A	C	0.230856	-0.0605029	0.00705057	9.38222e-18	-8.58128	4598647	0.2413	-8.6898e-05	0.0048627	0.98574	-0.0178703	0.2135	0.060416	0.0051665	1.368e-31	11.6938
rs2073724	6	31129707	C	T	0.0827959	0.095735	0.011168	1.01444e-17	8.57229	4546612	0.08697	0.03942	0.0072655	5.7726e-08	5.42564	0.07529	-0.056315	0.0085728	5.064e-11	-6.56903
rs13263709	8	81287175	T	C	0.622974	0.0519604	0.00606356	1.04127e-17	8.56929	4452576	0.6345	0.0052494	0.0042469	0.21644	1.23605	0.606	-0.046711	0.0043813	1.544e-26	-10.6614
rs8025324	15	61043378	G	A	0.161087	0.0687787	0.00803697	1.15051e-17	8.55779	4725152	0.158	0.0081377	0.0057217	0.15496	1.42225	0.1661	-0.060641	0.005716	2.707e-26	-10.609
rs7875812	9	6364533	A	T	0.361007	-0.0517731	0.00605414	1.21304e-17	-8.55169	4739908	0.3653	-0.0047701	0.0042344	0.25996	-1.12651	0.354	0.047003	0.0043802	7.306e-27	10.7308
rs952559	8	81288634	A	G	0.6254	0.0516681	0.00604223	1.21851e-17	8.55117	4726949	0.6374	0.0052071	0.0042275	0.21805	1.23172	0.6059	-0.046461	0.0043702	2.133e-26	-10.6313
rs719725	9	6365683	A	C	0.35965	-0.0516063	0.00603871	1.27516e-17	-8.54592	4741705	0.3636	-0.0050593	0.0042169	0.23023	-1.19977	0.3532	0.046547	0.0043755	1.981e-26	10.6381
rs62408211	6	90902808	A	T	0.317988	0.0562645	0.00659128	1.38704e-17	8.5362	4453464	0.3184	-0.0060795	0.0044616	0.173	-1.36263	0.3172	-0.062344	0.0049078	5.694e-37	-12.703
rs71381188	16	11129243	G	T	0.186021	0.0640044	0.00750311	1.4586e-17	8.53039	4647912	0.1916	0.0044294	0.0052159	0.39576	0.849211	0.1772	-0.059575	0.0054592	1.001e-27	-10.9128
rs539141868	6	32524620	C	T	0.702093	-0.102783	0.012069	1.64747e-17	-8.51629	1606932	0.6942	0.0069567	0.0079082	0.37903	0.879682	0.7196	0.10974	0.0092165	1.084e-32	11.9069
rs66514552	9	6371626	G	A	0.358061	-0.0515283	0.00605391	1.71584e-17	-8.51158	4742369	0.3622	-0.0052203	0.0042267	0.2168	-1.23508	0.3513	0.046308	0.0043873	4.812e-26	10.555
rs952557	8	81288925	G	T	0.622672	0.052186	0.00613172	1.72695e-17	8.51083	4398277	0.6343	0.005543	0.0043459	0.20215	1.27546	0.6059	-0.046643	0.0043803	1.777e-26	-10.6484
rs3794712	17	37791487	A	C	0.797461	0.0755349	0.00887567	1.73441e-17	8.51033	3250707	0.8107	-0.00020009	0.0056993	0.97199	-0.0351078	0.7767	-0.075735	0.0068757	3.238e-28	-11.0149
rs17804890	16	11128185	C	T	0.186998	0.0629417	0.00739943	1.79591e-17	8.50629	4742369	0.1922	0.0036787	0.0050913	0.46995	0.722546	0.1785	-0.059263	0.0054334	1.065e-27	-10.9072
rs12923583	16	11126843	G	A	0.18661	0.0635994	0.00748078	1.86815e-17	8.50171	4649688	0.1918	0.0041684	0.0052088	0.42355	0.800261	0.1784	-0.059431	0.0054349	7.839e-28	-10.9351
rs10520114	5	131948891	A	G	0.197976	-0.0634401	0.00746382	1.90104e-17	-8.49969	4531285	0.1987	-0.0025011	0.0052991	0.63694	-0.471986	0.1968	0.060939	0.0053229	2.394e-30	11.4485
rs10056700	5	131967482	T	C	0.301747	-0.0559532	0.00658319	1.90561e-17	-8.49941	4655477	0.3003	0.0019708	0.0045935	0.6679	0.429041	0.3042	0.057924	0.0047735	6.928e-34	12.1345
rs2548993	5	131808869	G	A	0.697119	0.054044	0.00635918	1.91917e-17	8.49858	4742010	0.7016	-0.005783	0.004479	0.19666	-1.29114	0.6898	-0.059827	0.0045705	3.76e-39	-13.0898
rs34666276	17	47379486	T	C	0.337115	-0.0540779	0.006364	1.93757e-17	-8.49748	4691698	0.3479	-0.0048799	0.0045042	0.27862	-1.08341	0.3198	0.049198	0.0045525	3.197e-27	10.8068
rs10795686	10	9045403	T	C	0.121191	0.0832984	0.00980514	1.97286e-17	8.49538	4592648	0.09037	0.0072934	0.0070089	0.29806	1.04059	0.1723	-0.076005	0.006945	7.114e-28	-10.9438
rs62076439	17	47404628	G	T	0.337311	-0.0540037	0.00635794	1.99818e-17	-8.4939	4686586	0.3483	-0.0052527	0.0045016	0.24327	-1.16685	0.3197	0.048751	0.0045465	7.953e-27	10.7228
rs11568831	6	32634545	C	A	0.206721	-0.0778355	0.00916547	2.02669e-17	-8.49225	3250039	0.1841	-0.00032348	0.0068281	0.96222	-0.0473748	0.2356	0.077512	0.0062001	7.293e-36	12.5017
rs1817479	15	61043135	G	C	0.162791	0.068216	0.00803641	2.09554e-17	8.48837	4725816	0.161	0.007803	0.005716	0.17221	1.36512	0.1657	-0.060413	0.0057209	4.57e-26	-10.5601
rs7204099	16	11181756	T	C	0.347229	0.0519257	0.00611941	2.14964e-17	8.48541	4742369	0.362	0.0084857	0.0042245	0.044572	2.00869	0.3231	-0.04344	0.0044804	3.15e-22	-9.69556
rs8062923	16	11160966	A	C	0.787008	-0.0604699	0.00712678	2.1593e-17	-8.48489	4739662	0.7758	0.0011251	0.004861	0.81697	0.231454	0.8053	0.061595	0.0052728	1.581e-31	11.6816
rs1351544	15	61042867	G	T	0.158265	0.0692254	0.00816505	2.28585e-17	8.47826	4652708	0.1547	0.0084614	0.0057527	0.14133	1.47086	0.1643	-0.060764	0.0058667	3.873e-25	-10.3574
rs34251053	16	11129317	G	A	0.186542	0.0628641	0.00742026	2.41307e-17	8.47196	4742369	0.1922	0.0032951	0.0050977	0.51803	0.64639	0.1773	-0.059569	0.0054561	9.462e-28	-10.9179
rs17132762	5	110417875	G	A	0.070197	0.0993132	0.0117245	2.44198e-17	8.47057	4739155	0.05936	0.0077042	0.0084859	0.36394	0.907882	0.08788	-0.091609	0.0081971	5.356e-29	-11.1758
rs1045929	17	38175426	C	T	0.381842	-0.06964	0.00822436	2.50665e-17	-8.46752	2498398	0.376	-0.023869	0.0052219	4.8533e-06	-4.57094	0.3933	0.045771	0.0064195	1.004e-12	7.12999
rs9274190	6	32630620	C	T	0.207378	-0.0766197	0.00905483	2.63396e-17	-8.46175	3480838	0.1902	0.0022973	0.0067752	0.73455	0.339075	0.2296	0.078917	0.0060925	2.253e-38	12.9531
rs1758599	9	6120543	T	C	0.710493	-0.0722121	0.00853407	2.63681e-17	-8.46162	2820514	0.6948	-0.0099311	0.005485	0.070205	-1.81059	0.732	0.062281	0.0066069	4.236e-21	9.42666
rs11256019	10	9044674	G	A	0.116007	0.085231	0.0100729	2.64067e-17	8.46145	4587177	0.08417	0.010878	0.0072707	0.1346	1.49614	0.1687	-0.074353	0.0070628	6.457e-26	-10.5274
rs411270	9	6074494	T	C	0.825584	-0.0742038	0.00877018	2.65277e-17	-8.46092	4107963	0.8151	-0.0016218	0.0061721	0.79273	-0.262763	0.843	0.072582	0.0063083	1.233e-30	11.5058
rs10957978	8	81285139	G	T	0.619185	0.0512899	0.00606609	2.78638e-17	8.45519	4451764	0.6295	0.0053339	0.0042489	0.20935	1.25536	0.604	-0.045956	0.0043829	1.01e-25	-10.4853
rs290897	10	8932980	C	T	0.915195	-0.101853	0.01205	2.85076e-17	-8.45252	4307869	0.9403	0.0012373	0.0087694	0.88779	0.141093	0.8794	0.10309	0.0083747	8.047e-35	12.3097
rs11255962	10	8927504	T	C	0.0786245	0.100633	0.0119101	2.92751e-17	8.44942	4586176	0.05126	-0.00085654	0.0086307	0.92094	-0.0992434	0.1239	-0.10149	0.008316	2.96e-34	-12.2042
rs1332291	9	6124101	T	C	0.815984	-0.0648122	0.00767176	2.95945e-17	-8.44815	4620851	0.8043	4.2806e-05	0.0051953	0.99343	0.00823937	0.8359	0.064855	0.0057102	6.783e-30	11.3577
rs7020964	9	6370314	A	C	0.358513	-0.0510949	0.00605039	3.04311e-17	-8.4449	4742369	0.3625	-0.0051689	0.0042245	0.22112	-1.22355	0.352	0.045926	0.0043845	1.131e-25	10.4746
rs720468	6	31125993	C	G	0.0834671	0.092632	0.0109724	3.11153e-17	8.4423	4727646	0.09051	0.040163	0.0072596	3.1571e-08	5.5324	0.07202	-0.052469	0.0083187	2.838e-10	-6.30736
rs7936070	11	76293527	G	T	0.453282	-0.05682	0.00673409	3.23746e-17	-8.43766	3941529	0.4499	0.005491	0.0047799	0.25065	1.14877	0.4588	0.062311	0.0048036	1.77e-38	12.9717
rs725613	16	11169683	T	G	0.345589	0.0522201	0.00618995	3.27614e-17	8.43627	4686006	0.36	0.0097771	0.004331	0.023978	2.25747	0.3225	-0.042443	0.0044769	2.53e-21	-9.48044
rs17622991	5	131932753	G	A	0.212444	-0.060772	0.00720422	3.2949e-17	-8.43561	4585546	0.2164	-0.003375	0.0050281	0.50207	-0.671228	0.2059	0.057397	0.0052226	4.262e-28	10.9901
rs7502233	17	38218804	G	A	0.678466	-0.052691	0.00624663	3.30902e-17	-8.43511	4742333	0.6752	-0.014989	0.0043312	0.00053888	-3.4607	0.6838	0.037702	0.0045557	1.276e-16	8.27579
rs17190811	6	31131837	A	T	0.0834904	0.092403	0.0109601	3.43074e-17	8.43088	4728310	0.09054	0.04004	0.0072558	3.4213e-08	5.51834	0.07203	-0.052363	0.0083056	2.89e-10	-6.30454
rs72856721	6	31127800	G	T	0.0812082	0.092409	0.0109613	3.44213e-17	8.43049	4728310	0.08686	0.040187	0.0072564	3.0577e-08	5.53815	0.07202	-0.052222	0.0083067	3.243e-10	-6.28673
rs112505882	2	103109863	G	A	0.0620449	0.108756	0.0129004	3.44294e-17	8.43047	4288974	0.06214	0.00034624	0.0088831	0.96891	0.0389774	0.06186	-0.10841	0.0094664	2.307e-30	-11.4521
rs17190776	6	31130865	G	A	0.081212	0.092343	0.01096	3.59239e-17	8.42549	4728310	0.08686	0.040003	0.0072554	3.5158e-08	5.51355	0.07203	-0.05234	0.0083058	2.946e-10	-6.30162
rs17197108	6	31126697	C	A	0.0812282	0.092405	0.0109701	3.65865e-17	8.42335	4728310	0.08688	0.040116	0.0072567	3.2364e-08	5.52813	0.07204	-0.052289	0.0083182	3.257e-10	-6.2861
rs2706374	5	131937845	T	A	0.21118	-0.0714482	0.00848356	3.70223e-17	-8.42196	3540713	0.2248	0.0019818	0.005284	0.70762	0.375057	0.1867	0.07343	0.0067034	6.344e-28	10.9541
rs7009110	8	81291879	T	C	0.594092	0.050171	0.0059575	3.7176e-17	8.42148	4672713	0.6018	0.005266	0.0041613	0.2057	1.26547	0.5818	-0.044905	0.0043156	2.349e-25	-10.4053
rs8176691	9	136138229	C	T	0.380235	-0.050575	0.00600637	3.75739e-17	-8.42023	4732518	0.3805	-0.054966	0.0042033	4.4596e-39	-13.0769	0.3798	-0.004391	0.0043434	0.312	-1.01096
rs74633760	6	31127694	A	G	0.0811698	0.092348	0.01097	3.82164e-17	8.41825	4726534	0.08682	0.040017	0.0072664	3.6469e-08	5.50713	0.07199	-0.052331	0.0083096	3.022e-10	-6.29766
rs13330041	16	11088808	G	A	0.197275	0.0609387	0.00723906	3.82817e-17	8.41805	4742369	0.2073	0.0028727	0.0049248	0.55969	0.583313	0.1809	-0.058066	0.0053676	2.83e-27	-10.8179
rs17190798	6	31131276	A	T	0.0834904	0.092263	0.0109605	3.83789e-17	8.41775	4728310	0.09054	0.039903	0.0072564	3.8187e-08	5.49901	0.07203	-0.05236	0.0083057	2.899e-10	-6.3041
rs4562997	15	67458152	G	A	0.301805	-0.0557405	0.00662443	3.94945e-17	-8.41439	4311872	0.3001	0.0062005	0.0046154	0.17913	1.34344	0.3045	0.061941	0.00481	6.028e-38	12.8775
rs17190783	6	31131209	A	G	0.0812182	0.092198	0.0109603	4.0304e-17	8.41201	4728310	0.08687	0.039825	0.0072559	4.0523e-08	5.48864	0.07203	-0.052373	0.0083058	2.87e-10	-6.30559
rs28412876	17	47454515	G	T	0.350914	-0.0534135	0.00635122	4.10173e-17	-8.40995	4583327	0.3652	-0.0061705	0.0044098	0.16174	-1.39927	0.3273	0.047243	0.0046262	1.752e-24	10.2121
rs35570272	3	33047662	G	T	0.401438	-0.0504822	0.00600307	4.12111e-17	-8.4094	4727049	0.3926	-0.0076912	0.0042315	0.069128	-1.81761	0.4158	0.042791	0.0043113	3.23e-23	9.92531
rs72856713	6	31121958	C	G	0.0831971	0.092399	0.0109891	4.16319e-17	8.40821	4728310	0.09014	0.04033	0.0072775	2.9946e-08	5.54174	0.07191	-0.052069	0.0083255	3.995e-10	-6.25416
rs62066853	17	38130492	T	C	0.246206	-0.059774	0.00710969	4.19222e-17	-8.40739	4356886	0.2295	-0.016313	0.0050306	0.0011839	-3.24275	0.2803	0.043461	0.0050873	1.307e-17	8.54304
rs112640945	6	31117673	C	T	0.0809781	0.092347	0.0109857	4.23956e-17	8.40608	4728310	0.08655	0.040324	0.0072708	2.9234e-08	5.54602	0.07192	-0.052023	0.0083268	4.167e-10	-6.24766
rs8055968	16	11084703	A	G	0.809714	-0.062939	0.00749307	4.47888e-17	-8.39963	4688108	0.8028	-0.00372	0.0052274	0.47669	-0.711635	0.8208	0.059219	0.0054342	1.185e-27	10.8975
rs3091308	5	131991032	G	A	0.223834	-0.0660648	0.00786776	4.58456e-17	-8.39689	4204952	0.2365	0.00089024	0.0055992	0.87367	0.158994	0.2035	0.066955	0.0055977	5.678e-33	11.9612
rs141508079	2	102944191	A	G	0.198851	-0.06992	0.00832818	4.63561e-17	-8.39559	4204973	0.1939	-0.004085	0.0060925	0.50254	-0.670497	0.2068	0.065835	0.0057547	2.633e-30	11.4402
rs13321258	3	101435406	G	A	0.221062	0.061494	0.00732549	4.67791e-17	8.39452	4613829	0.2296	0.032534	0.00508	1.5106e-10	6.40433	0.2068	-0.02896	0.0053418	5.912e-08	-5.42139
rs72863043	6	31119445	C	T	0.0809743	0.092174	0.0109877	4.91126e-17	8.3888	4728310	0.08655	0.040147	0.0072749	3.4162e-08	5.51856	0.07191	-0.052027	0.0083259	4.135e-10	-6.24881
rs72856720	6	31125402	C	G	0.0834952	0.092034	0.0109718	4.93398e-17	8.38826	4728310	0.09056	0.03953	0.0072573	5.1222e-08	5.44693	0.07201	-0.052504	0.0083199	2.779e-10	-6.31065
rs1969731	9	6360165	T	C	0.367889	-0.0509198	0.00607048	4.94064e-17	-8.3881	4694637	0.3751	-0.0037368	0.0042681	0.38129	-0.875518	0.3563	0.047183	0.0043704	3.59e-27	10.796
rs113932411	6	31117695	G	A	0.0810043	0.091958	0.0109816	5.57659e-17	8.37385	4728310	0.08658	0.039932	0.0072698	3.9556e-08	5.49286	0.07194	-0.052026	0.0083221	4.064e-10	-6.25155
rs112279190	6	31123147	C	T	0.0813091	0.091817	0.0109685	5.71603e-17	8.37094	4728310	0.08698	0.039081	0.0072573	7.2457e-08	5.38506	0.07209	-0.052736	0.0083156	2.27e-10	-6.34182
rs72856718	6	31125257	C	A	0.0812344	0.091799	0.0109672	5.74623e-17	8.37032	4728310	0.08689	0.039641	0.0072564	4.6837e-08	5.4629	0.07204	-0.052158	0.0083146	3.542e-10	-6.27306
rs143334143	6	31121426	G	A	0.0809581	0.091957	0.0109876	5.80203e-17	8.36918	4728310	0.08653	0.039986	0.0072751	3.8782e-08	5.49628	0.0719	-0.051971	0.0083255	4.31e-10	-6.24239
rs111837807	6	31121232	T	C	0.0809581	0.091956	0.010988	5.82405e-17	8.36873	4728310	0.08653	0.039962	0.0072757	3.9629e-08	5.49253	0.0719	-0.051994	0.0083256	4.236e-10	-6.24508
rs7173981	15	61070954	T	C	0.178245	0.0633443	0.00757023	5.88276e-17	8.36755	4734892	0.1795	0.0028613	0.0053149	0.59033	0.538354	0.1762	-0.060483	0.0054576	1.527e-28	-11.0823
rs17197031	6	31116133	A	C	0.0809258	0.091973	0.0109956	6.03717e-17	8.3645	4728310	0.08649	0.039839	0.0072816	4.4705e-08	5.47119	0.07188	-0.052134	0.0083306	3.895e-10	-6.25813
rs138598988	6	31115032	C	T	0.0809719	0.091904	0.0109881	6.06677e-17	8.36392	4728310	0.08654	0.039697	0.0072746	4.8447e-08	5.45693	0.07192	-0.052207	0.0083267	3.612e-10	-6.26983
rs72856706	6	31120729	C	T	0.0809581	0.09178	0.0109877	6.65467e-17	8.35301	4728310	0.08653	0.039775	0.007275	4.5691e-08	5.46735	0.0719	-0.052005	0.0083257	4.203e-10	-6.24632
rs130072	6	31112484	C	T	0.0813017	0.0924	0.0110681	6.92389e-17	8.34832	4634965	0.08725	0.040348	0.0073999	4.9669e-08	5.45251	0.07194	-0.052052	0.0083237	4.014e-10	-6.25347
rs62193061	2	242727937	T	C	0.179078	0.0726229	0.00869948	6.94543e-17	8.34796	3936224	0.1834	-0.0042331	0.0061732	0.49289	-0.685722	0.173	-0.076856	0.0062073	3.289e-35	-12.3816
rs4707609	6	90946479	T	C	0.307228	0.0533146	0.0063869	6.97301e-17	8.34749	4742010	0.319	-0.0043544	0.0043768	0.31979	-0.994882	0.288	-0.057669	0.0047065	1.62e-34	-12.2531
rs6894249	5	131797547	A	G	0.429904	-0.049304	0.00590767	7.07603e-17	-8.34576	4742369	0.4165	0.010552	0.0041239	0.010508	2.55874	0.4518	0.059856	0.004282	2.11e-44	13.9785
rs9929994	16	11178245	A	G	0.343525	0.0510799	0.00612903	7.80951e-17	8.33409	4742369	0.3586	0.0080769	0.0042264	0.056	1.91106	0.3189	-0.043003	0.0044919	1.034e-21	-9.57345
rs66817110	2	103201858	C	T	0.0754217	0.100149	0.0120183	7.87629e-17	8.33308	4156996	0.07616	0.0065564	0.0082513	0.42685	0.79459	0.07395	-0.093593	0.0088419	3.492e-26	-10.5852
rs1575263	9	6368811	G	A	0.595923	0.0494542	0.00593533	7.93688e-17	8.33218	4743602	0.5889	0.0055782	0.0041394	0.17779	1.34759	0.6074	-0.043876	0.0043057	2.194e-24	-10.1902
rs11078918	17	37761185	G	C	0.668062	0.0556534	0.00668243	8.20027e-17	8.32831	4597209	0.651	0.0036904	0.0046294	0.42534	0.797166	0.6964	-0.051963	0.0048773	1.67e-26	-10.6541
rs13274426	8	81298778	C	T	0.591817	0.0495334	0.00595188	8.62594e-17	8.32232	4740931	0.5993	0.0047714	0.0041498	0.25023	1.14979	0.5796	-0.044762	0.0043188	3.601e-25	-10.3645
rs60066732	6	90935383	A	G	0.307753	0.0530871	0.00638196	8.92308e-17	8.3183	4742369	0.3196	-0.0043699	0.0043738	0.31774	-0.999108	0.2884	-0.057457	0.0047025	2.481e-34	-12.2184
rs8064154	16	11219419	A	G	0.333165	0.0512234	0.0061582	8.95196e-17	8.31792	4740572	0.3427	0.0096904	0.0042606	0.022941	2.27442	0.3176	-0.041533	0.0045	2.719e-20	-9.22956
rs61345264	9	6375129	T	G	0.358023	-0.0514818	0.00619062	9.09097e-17	-8.31609	4593630	0.3621	-0.0053358	0.0044256	0.22795	-1.20567	0.3517	0.046146	0.0043844	6.622e-26	10.525
rs17585295	6	90944831	C	T	0.306067	0.0531578	0.00639407	9.28302e-17	8.31361	4742369	0.3178	-0.0042872	0.0043819	0.32788	-0.978388	0.2869	-0.057445	0.0047116	3.416e-34	-12.1922
rs12924112	16	11219720	T	G	0.332554	0.051704	0.00622742	1.01832e-16	8.30263	4686311	0.3417	0.01046	0.0043659	0.01658	2.39584	0.3179	-0.041244	0.0044956	4.552e-20	-9.1743
rs10795685	10	9017944	T	G	0.25345	0.0560837	0.00675635	1.03336e-16	8.30089	4727613	0.2365	0.0013987	0.0047072	0.76636	0.297141	0.281	-0.054685	0.0049059	7.418e-29	-11.1468
rs943689	6	90984035	C	T	0.299649	0.0567044	0.00684113	1.14444e-16	8.28875	4243128	0.3181	-0.0048286	0.0045122	0.28456	-1.07012	0.2705	-0.061533	0.0051988	2.542e-32	-11.836
rs16948048	17	47440466	A	G	0.3546	-0.0517386	0.00624248	1.15025e-16	-8.28815	4578917	0.3709	-0.0037136	0.0042908	0.38677	-0.86548	0.3277	0.048025	0.004588	1.217e-25	10.4675
rs1055348	6	31321948	T	G	0.11911	0.084945	0.0102503	1.16038e-16	8.28711	4069574	0.1275	0.022274	0.0070479	0.0015753	3.16037	0.1071	-0.062671	0.0075314	8.703e-17	-8.32129
rs12935413	16	11210447	G	A	0.331416	0.051041	0.00616188	1.19761e-16	8.28335	4742010	0.3411	0.008861	0.0042606	0.037547	2.07975	0.3156	-0.04218	0.0045051	7.768e-21	-9.36272
rs116442786	6	31321336	G	A	0.0839696	0.090552	0.0109332	1.20823e-16	8.2823	4571704	0.09466	0.030864	0.0070502	1.1993e-05	4.37775	0.06752	-0.059688	0.008445	1.573e-12	-7.06785
rs72837826	2	111933001	G	T	0.107241	-0.082964	0.0100238	1.26651e-16	-8.27669	4357499	0.106	-0.011956	0.0069647	0.086043	-1.71666	0.1097	0.071008	0.0072966	2.209e-22	9.73166
rs72825993	2	103200629	G	A	0.0594902	0.111179	0.0134392	1.30852e-16	8.2728	3670214	0.05943	-0.0023506	0.0093184	0.80084	-0.252254	0.05962	-0.11353	0.0098011	4.977e-31	-11.5834
rs10806425	6	90926612	C	A	0.347266	0.0512857	0.00619961	1.31277e-16	8.27241	4741100	0.3647	-0.0025173	0.0042081	0.5497	-0.598203	0.3188	-0.053803	0.0046056	1.573e-31	-11.6821
rs7203793	16	11182134	C	G	0.344809	0.0506478	0.00612277	1.31692e-16	8.27203	4742369	0.3592	0.0076638	0.0042254	0.069715	1.81375	0.3213	-0.042984	0.0044842	9.179e-22	-9.58566
rs1321859	6	91011673	C	T	0.29908	0.0569263	0.00688237	1.32479e-16	8.27132	4296238	0.2983	-0.0058157	0.0046632	0.21235	-1.24715	0.3006	-0.062742	0.0051204	1.611e-34	-12.2533
rs62408218	6	90931858	C	T	0.306663	0.0527827	0.00638311	1.34949e-16	8.26912	4742369	0.3187	-0.0037003	0.004366	0.39671	-0.847526	0.287	-0.056483	0.0047113	4.059e-33	-11.9888
rs1575264	9	6368793	T	C	0.596124	0.0491018	0.00594016	1.38437e-16	8.26608	4743243	0.5891	0.0052458	0.004141	0.20523	1.2668	0.6076	-0.043856	0.0043109	2.609e-24	-10.1733
rs146871826	2	242703317	C	T	0.119393	0.076038	0.00920264	1.42496e-16	8.26263	4679066	0.1182	-0.010678	0.0064495	0.097807	-1.65563	0.1213	-0.086716	0.0066456	6.471e-39	-13.0486
rs10806423	6	90886824	C	T	0.314692	0.0557418	0.00674832	1.45546e-16	8.2601	4296902	0.3132	-0.0060662	0.0045602	0.18344	-1.33025	0.3176	-0.061808	0.0050317	1.109e-34	-12.2837
rs34255800	2	242731446	G	C	0.177897	0.074374	0.00900438	1.45966e-16	8.25976	3410776	0.1831	-0.004588	0.0058314	0.43142	-0.786775	0.1706	-0.078962	0.0069343	4.842e-30	-11.3872
rs77984138	2	242703937	G	A	0.120176	0.0749856	0.00908692	1.55723e-16	8.25203	4726439	0.1193	-0.0098394	0.0062966	0.11813	-1.56265	0.1216	-0.084825	0.0066309	1.808e-37	-12.7924
rs4449174	2	242702538	C	G	0.123357	0.075183	0.00911149	1.5649e-16	8.25145	4726439	0.1245	-0.011253	0.0063266	0.075285	-1.77868	0.1215	-0.086436	0.0066365	8.893e-39	-13.0243
rs72837816	2	111916868	A	C	0.105274	-0.083278	0.010093	1.56941e-16	-8.2511	4357499	0.1041	-0.011682	0.0070072	0.095495	-1.66714	0.1076	0.071596	0.0073522	2.075e-22	9.73804
rs144569746	2	111908567	C	T	0.105207	-0.083287	0.0100952	1.58234e-16	-8.25012	4357499	0.1041	-0.011432	0.0070055	0.10272	-1.63186	0.1074	0.071855	0.007357	1.561e-22	9.76689
rs6989309	8	81292208	A	T	0.570872	0.0494203	0.00599042	1.58536e-16	8.24989	4672713	0.5654	0.0049723	0.004192	0.23557	1.18614	0.5796	-0.044448	0.004332	1.063e-24	-10.2604
rs1543857	8	81295224	G	A	0.590707	0.0490608	0.00594691	1.5866e-16	8.2498	4740931	0.598	0.0052028	0.0041431	0.2092	1.25577	0.5788	-0.043858	0.0043183	3.107e-24	-10.1563
rs549643018	6	32525126	G	A	0.673821	-0.100061	0.0121355	1.64709e-16	-8.24533	1612682	0.6571	0.0084087	0.0079932	0.29281	1.05198	0.7111	0.10847	0.0092317	7.044e-32	11.7497
rs35305862	2	242700770	A	G	0.119767	0.075191	0.00912182	1.6797e-16	8.24298	4726439	0.1187	-0.011192	0.0063426	0.077642	-1.76458	0.1215	-0.086383	0.0066356	9.639e-39	-13.0181
rs12937404	17	47444421	T	G	0.444904	-0.0498321	0.0060463	1.69712e-16	-8.24175	4500916	0.4507	-0.0092751	0.0042474	0.028985	-2.18371	0.4356	0.040557	0.0043566	1.287e-20	9.30932
rs2584663	17	47468147	G	A	0.352843	0.0505955	0.00613979	1.71366e-16	8.24059	4727254	0.3613	0.0026415	0.0042814	0.53724	0.616971	0.3391	-0.047954	0.0044546	5.032e-27	-10.7651
rs13275219	8	81259826	T	C	0.626012	0.0498468	0.00605022	1.73887e-16	8.23884	4740931	0.6398	0.0053788	0.0042152	0.20194	1.27605	0.6035	-0.044468	0.0043932	4.419e-24	-10.122
rs13267000	8	81292535	G	A	0.595057	0.0496976	0.00603242	1.74508e-16	8.23841	4619078	0.6034	0.0053406	0.0042666	0.21067	1.25172	0.582	-0.044357	0.0043182	9.409e-25	-10.2721
rs62192037	2	242702812	G	A	0.119605	0.0751	0.00911652	1.75411e-16	8.2378	4726439	0.1185	-0.011194	0.0063292	0.076946	-1.76863	0.1214	-0.086294	0.006641	1.321e-38	-12.9941
rs4322688	16	11238991	C	G	0.324404	0.052253	0.00634395	1.77081e-16	8.23666	4544985	0.3352	0.010826	0.0043937	0.01374	2.46398	0.3068	-0.041427	0.0046314	3.727e-19	-8.94481
rs12930373	16	11239599	G	A	0.322718	0.052804	0.00642144	1.9835e-16	8.22308	4452304	0.3337	0.010643	0.004496	0.017924	2.36722	0.3054	-0.042161	0.0046414	1.049e-19	-9.08368
rs952558	8	81288734	A	T	0.578338	0.0493199	0.00599908	2.01407e-16	8.22124	4726949	0.5743	0.0046529	0.0042034	0.26833	1.10694	0.5849	-0.044667	0.0043331	6.462e-25	-10.3083
rs9273523	6	32628571	C	T	0.182852	-0.090871	0.0110548	2.03424e-16	-8.22005	3081571	0.1602	0.002624	0.0082257	0.74972	0.319	0.2133	0.093495	0.0074891	9.111e-36	12.4841
rs2202750	8	81294504	T	C	0.590671	0.0491993	0.00598592	2.04916e-16	8.21917	4672713	0.5973	0.0048023	0.0041888	0.2516	1.14646	0.5801	-0.044397	0.0043288	1.11e-24	-10.2562
rs17197087	6	31126232	C	T	0.0834287	0.088486	0.0107726	2.1395e-16	8.21399	4728310	0.08945	0.036416	0.0070912	2.8147e-07	5.13538	0.07364	-0.05207	0.0081986	2.138e-10	-6.35108
rs7148416	14	68747868	A	T	0.291874	-0.0544677	0.00663262	2.17359e-16	-8.2121	4726655	0.3118	-0.0074147	0.0045982	0.10685	-1.61252	0.2595	0.047053	0.0048378	2.334e-22	9.72612
rs11741255	5	131811182	G	A	0.337978	0.0548378	0.00667808	2.18238e-16	8.21161	4535649	0.3587	-0.0091382	0.0045749	0.045774	-1.99746	0.3043	-0.063976	0.0049224	1.273e-38	-12.9969
rs117097909	17	38064971	G	A	0.0663319	-0.108268	0.0131916	2.26178e-16	-8.20732	4206201	0.06713	-0.011133	0.0094162	0.23708	-1.18232	0.06479	0.097135	0.0093572	3.031e-25	10.3808
rs3784099	14	68749927	G	A	0.289044	-0.0539269	0.00657626	2.39906e-16	-8.20024	4741411	0.3083	-0.0066839	0.0045242	0.13957	-1.47737	0.2576	0.047243	0.0048296	1.345e-22	9.78197
rs62408206	6	90871587	G	A	0.316402	0.055362	0.00675129	2.39962e-16	8.20021	4274163	0.3163	-0.005788	0.0045558	0.20392	-1.27047	0.3166	-0.06115	0.0050397	7.004e-34	-12.1337
rs2221641	8	81294702	C	T	0.590746	0.0490813	0.00598797	2.4717e-16	8.19665	4670937	0.5973	0.0047613	0.0041929	0.25614	1.13556	0.5803	-0.04432	0.0043277	1.298e-24	-10.241
rs28406364	17	47454507	C	T	0.350788	-0.0526258	0.00642085	2.4835e-16	-8.19608	4531468	0.3652	-0.0054648	0.004511	0.22573	-1.21144	0.3274	0.047161	0.004626	2.09e-24	10.1948
rs10944480	6	90912950	C	T	0.358661	0.0508178	0.00620317	2.56424e-16	8.19223	4743243	0.3751	-0.0030292	0.0042238	0.47327	-0.717174	0.3318	-0.053847	0.0045961	1.059e-31	-11.7158
rs2867880	16	11231857	G	A	0.32614	0.050602	0.00618046	2.66886e-16	8.18742	4740572	0.3367	0.009186	0.0042677	0.031363	2.15245	0.3089	-0.041416	0.0045241	5.463e-20	-9.15453
rs72836352	2	111894874	C	T	0.105274	-0.082661	0.0100976	2.69553e-16	-8.18622	4357499	0.1042	-0.011131	0.0070028	0.11194	-1.58951	0.1074	0.07153	0.0073628	2.603e-22	9.71505
rs6473226	8	81285759	T	C	0.598644	0.049109	0.00599975	2.71898e-16	8.18518	4727613	0.6071	0.004393	0.0042024	0.29586	1.04536	0.5849	-0.044716	0.004335	6.028e-25	-10.3151
rs6473227	8	81285892	C	A	0.598695	0.0491046	0.00600012	2.74731e-16	8.18393	4726987	0.607	0.0044286	0.0042047	0.29223	1.05325	0.5852	-0.044676	0.0043333	6.366e-25	-10.3099
rs7003011	8	81299603	A	G	0.594706	0.0486201	0.00594365	2.83417e-16	8.18018	4740931	0.6031	0.0045571	0.0041443	0.2715	1.09961	0.581	-0.044063	0.0043126	1.659e-24	-10.2173
rs62383750	5	131932979	T	A	0.20799	-0.0595792	0.00728399	2.85088e-16	-8.17947	4585546	0.2101	-0.0016832	0.0051148	0.7421	-0.329084	0.2045	0.057896	0.0052504	2.833e-28	11.027
rs4997561	6	90908057	C	T	0.357727	0.050856	0.00621898	2.89684e-16	8.17755	4743243	0.3739	-0.003441	0.0042372	0.41674	-0.812093	0.3313	-0.054297	0.0046054	4.397e-32	-11.7899
rs11784337	8	81285487	C	T	0.586701	0.0507373	0.00620482	2.90799e-16	8.17708	4035707	0.5976	0.0044403	0.004306	0.30245	1.03119	0.5669	-0.046297	0.0045216	1.327e-24	-10.2391
rs35073649	17	47422510	C	T	0.37132	-0.0523339	0.00640827	3.17162e-16	-8.16662	4096071	0.3761	-0.0077219	0.0043705	0.077261	-1.76682	0.3633	0.044612	0.0047416	5.028e-21	9.40864
rs2002092	2	242701647	C	T	0.119527	0.075291	0.00922076	3.20433e-16	8.16538	4633758	0.1184	-0.010753	0.0064807	0.09707	-1.65923	0.1213	-0.086044	0.0066407	2.146e-38	-12.9571
rs7148882	14	68740924	A	G	0.291695	-0.0561153	0.00687303	3.22592e-16	-8.16457	4304374	0.3117	-0.0085963	0.0047064	0.067773	-1.82651	0.2516	0.047519	0.005068	6.839e-21	9.37628
rs72836344	2	111874699	G	T	0.10574	-0.082308	0.0100853	3.31828e-16	-8.16116	4356061	0.1048	-0.010651	0.0069868	0.1274	-1.52445	0.1076	0.071657	0.007361	2.147e-22	9.73468
rs28394864	17	47450775	G	A	0.435966	-0.0491932	0.00603161	3.46599e-16	-8.1559	4598083	0.4404	-0.0082562	0.004197	0.049163	-1.96717	0.4286	0.040937	0.0043847	9.959e-21	9.33633
rs7025295	9	6395247	T	C	0.35654	-0.0493989	0.00605753	3.49319e-16	-8.15495	4740931	0.3603	-0.0043269	0.0042359	0.30702	-1.02148	0.3504	0.045072	0.0043835	8.488e-25	10.2822
rs17637472	17	47461433	G	A	0.361256	-0.0520107	0.0063787	3.52638e-16	-8.15381	4584765	0.3729	-0.0061237	0.0044448	0.16829	-1.37772	0.342	0.045887	0.004631	3.819e-23	9.90866
rs36030173	16	11047936	G	A	0.193276	0.0609607	0.00747899	3.61159e-16	8.15092	4672611	0.2016	0.0043407	0.0052132	0.40505	0.832636	0.18	-0.05662	0.0054282	1.798e-25	-10.4307
rs28746839	6	32634090	T	C	0.202269	-0.0745091	0.00915239	3.92214e-16	-8.14094	3642737	0.1938	0.0015909	0.0065102	0.80694	0.24437	0.22	0.0761	0.0065149	1.595e-31	11.6809
rs12917893	16	11239978	A	T	0.324243	0.0511048	0.00628085	4.06501e-16	8.13661	4599246	0.3354	0.0091798	0.0042911	0.032414	2.13926	0.3057	-0.041925	0.0046404	1.646e-19	-9.03478
rs9927527	16	11212681	A	G	0.338305	0.050142	0.00616686	4.26198e-16	8.13088	4671275	0.3496	0.007974	0.0042796	0.06243	1.86326	0.3203	-0.042168	0.004494	6.398e-21	-9.38318
rs71381186	16	11124699	G	A	0.18758	0.0614267	0.00755811	4.39108e-16	8.12726	4374349	0.1921	0.0036147	0.005096	0.47813	0.709321	0.1783	-0.057812	0.0056458	1.315e-24	-10.2398
rs10455168	6	90883525	T	C	0.31519	0.054826	0.0067486	4.50871e-16	8.12405	4296902	0.3138	-0.006681	0.0045593	0.14283	-1.46536	0.3179	-0.061507	0.0050329	2.399e-34	-12.221
rs6754066	2	242703363	G	A	0.120865	0.074619	0.00918543	4.52442e-16	8.12363	4653331	0.1199	-0.01068	0.0062947	0.08975	-1.69667	0.1225	-0.085299	0.0067686	2.053e-36	-12.6022
rs10975575	9	6398151	G	A	0.356388	-0.0492177	0.00605861	4.52556e-16	-8.1236	4740931	0.3603	-0.0040797	0.0042388	0.33581	-0.962466	0.35	0.045138	0.0043822	7.023e-25	10.3003
rs2136016	8	81300681	G	A	0.59363	0.0483237	0.00595011	4.60532e-16	8.12148	4740931	0.6021	0.0045717	0.0041464	0.27021	1.10257	0.5798	-0.043752	0.0043196	4.126e-24	-10.1287
rs7462675	8	81263962	C	A	0.618638	0.0492597	0.00606668	4.67274e-16	8.11972	4726949	0.6314	0.0052877	0.004242	0.21257	1.24651	0.5979	-0.043972	0.0043904	1.303e-23	-10.0155
rs7837153	8	81283376	A	C	0.627645	0.0503015	0.00619764	4.80856e-16	8.11624	4578299	0.6424	0.0045925	0.0043055	0.28613	1.06666	0.6033	-0.045709	0.0045121	4.056e-24	-10.1303
rs13253128	8	81265092	A	T	0.594	0.0492042	0.00606274	4.82479e-16	8.11583	4727613	0.5916	0.0052102	0.0042363	0.21874	1.22989	0.5979	-0.043994	0.0043904	1.239e-23	-10.0205
rs72836348	2	111888043	G	A	0.10554	-0.081849	0.0100869	4.88392e-16	-8.11435	4356061	0.1045	-0.010033	0.0069959	0.15154	-1.43413	0.1076	0.071816	0.0073546	1.593e-22	9.76477
rs13272328	8	81280496	T	C	0.619836	0.0492713	0.0060743	5.00247e-16	8.11144	4726175	0.6326	0.0049003	0.004246	0.24846	1.1541	0.5991	-0.044371	0.0043972	6.074e-24	-10.0907
rs34033347	16	11051043	A	G	0.19649	0.059357	0.00732087	5.14946e-16	8.10792	4726872	0.2027	0.003226	0.0050686	0.52448	0.636468	0.1864	-0.056131	0.0053462	8.705e-26	-10.4992
rs28498223	14	68728425	C	T	0.284731	-0.0545653	0.00673116	5.21544e-16	-8.10637	4726655	0.3082	-0.0072403	0.0046213	0.11718	-1.56672	0.2466	0.047325	0.0049522	1.219e-21	9.55636
rs61285187	9	6396460	A	T	0.357624	-0.0491352	0.00606395	5.36897e-16	-8.10284	4740931	0.3626	-0.0040842	0.0042397	0.33538	-0.963323	0.3495	0.045051	0.0043888	1.012e-24	10.265
rs17105278	14	68728479	T	C	0.276237	-0.0544871	0.00672468	5.38169e-16	-8.10255	4679881	0.2969	-0.0083691	0.0046458	0.071632	-1.80143	0.2432	0.046118	0.0049203	7.045e-21	9.37301
rs6992476	8	81267706	A	G	0.619257	0.0490865	0.00605874	5.41654e-16	8.10177	4726987	0.6324	0.0054245	0.0042308	0.19979	1.28215	0.5979	-0.043662	0.0043901	2.638e-23	-9.94556
rs12188917	5	131991085	T	C	0.21618	-0.063351	0.0078207	5.47686e-16	-8.10042	4227204	0.2257	0.002214	0.0055998	0.69257	0.395371	0.2011	0.065565	0.0055299	1.991e-32	11.8565
rs17484848	2	111900560	T	C	0.105407	-0.081664	0.0100907	5.82265e-16	-8.09297	4357499	0.1043	-0.01035	0.0069968	0.13909	-1.47925	0.1076	0.071314	0.007359	3.302e-22	9.69072
rs8176690	9	136138317	A	G	0.401603	-0.0481328	0.00595142	6.08456e-16	-8.08761	4733751	0.4027	-0.053501	0.0041558	6.3368e-38	-12.8738	0.3998	-0.0053682	0.0043124	0.2132	-1.24483
rs7774138	6	90866227	T	A	0.317861	0.0546893	0.00676227	6.09442e-16	8.08742	4274163	0.3181	-0.0060557	0.0045672	0.18487	-1.32591	0.3174	-0.060745	0.0050443	2.128e-33	-12.0423
rs167769	12	57503775	C	T	0.390356	-0.0489581	0.00605608	6.26177e-16	-8.08411	4742617	0.3929	-0.00030706	0.0042339	0.94219	-0.0725242	0.3862	0.048651	0.0043834	1.271e-28	11.0989
rs114881571	6	31128605	C	T	0.0811701	0.089329	0.0110546	6.44043e-16	8.08068	4675825	0.08687	0.036955	0.0073946	5.8062e-07	4.99757	0.07207	-0.052374	0.0083103	2.932e-10	-6.3023
rs13282260	8	81273135	T	A	0.594844	0.0489853	0.00606894	6.94544e-16	8.07147	4725211	0.5929	0.0053743	0.0042459	0.2056	1.26576	0.598	-0.043611	0.0043898	2.937e-23	-9.93462
rs72828033	2	103277862	G	C	0.0765001	0.0963058	0.0119379	7.18985e-16	8.06725	4335059	0.07905	0.0051148	0.0080082	0.52302	0.638695	0.07181	-0.091191	0.008954	2.326e-24	-10.1844
rs6991991	8	81271432	T	C	0.619201	0.0487256	0.00604282	7.42089e-16	8.06339	4727613	0.632	0.0049646	0.0042238	0.23984	1.17539	0.5984	-0.043761	0.0043746	1.473e-23	-10.0034
rs12543811	8	81278885	G	A	0.626382	0.0496903	0.00616297	7.46177e-16	8.06272	4653067	0.6409	0.0050853	0.0042622	0.23282	1.19312	0.6018	-0.044605	0.0045051	4.126e-23	-9.901
rs73012738	19	9137195	T	G	0.314927	-0.062479	0.00775257	7.68346e-16	-8.05914	3185117	0.307	-0.020435	0.0050295	4.8428e-05	-4.06303	0.3273	0.042044	0.0059629	1.778e-12	7.05093
rs11255963	10	8929440	A	G	0.0750588	0.0988349	0.0122651	7.73949e-16	8.05825	4587134	0.04857	-0.0025951	0.0088817	0.77014	-0.292185	0.1189	-0.10143	0.0085703	2.586e-32	-11.8351
rs7837219	8	81283175	G	A	0.622098	0.050895	0.00631688	7.81966e-16	8.05699	4187763	0.6353	0.005201	0.0044768	0.24533	1.16177	0.6033	-0.045694	0.0045129	4.277e-24	-10.1252
rs2289278	5	110409148	C	G	0.0832557	0.0917789	0.0113918	7.84707e-16	8.05656	4543547	0.07605	0.0049529	0.0081807	0.54488	0.605437	0.095	-0.086826	0.0080307	3.029e-27	-10.8118
rs7201845	16	11078338	G	A	0.809399	-0.0598887	0.00743487	7.94027e-16	-8.05512	4742369	0.8004	-0.00034774	0.0050923	0.94556	-0.0682874	0.8241	0.059541	0.0054812	1.734e-27	10.8628
rs1010473	6	90856878	G	T	0.316113	0.0545689	0.00677506	7.98834e-16	8.05438	4275275	0.3155	-0.0054621	0.0045813	0.23316	-1.19226	0.3173	-0.060031	0.0050489	1.334e-32	-11.8899
rs10413947	19	9128342	G	A	0.724726	0.057803	0.00718017	8.25464e-16	8.05037	4507183	0.733	0.015276	0.0050326	0.0024012	3.03541	0.7111	-0.042527	0.0051846	2.351e-16	-8.20256
rs1010474	6	90857028	T	C	0.316279	0.0545251	0.00677431	8.36027e-16	8.04881	4275275	0.3157	-0.0055479	0.0045805	0.22582	-1.2112	0.3174	-0.060073	0.0050486	1.197e-32	-11.8989
rs2226612	11	76281219	A	G	0.571825	-0.0479802	0.00596188	8.4271e-16	-8.04784	4684875	0.5759	0.0010778	0.0041938	0.79718	0.256998	0.5652	0.049058	0.0042902	2.796e-30	11.4349
rs4739736	8	81277369	A	C	0.618426	0.0488137	0.00606759	8.62544e-16	8.04499	4726175	0.631	0.0049187	0.0042426	0.24631	1.15936	0.598	-0.043895	0.0043911	1.581e-23	-9.99636
rs112785163	6	31121381	G	C	0.0808935	0.089053	0.01107	8.65524e-16	8.04456	4674049	0.08653	0.03731	0.0074204	4.9536e-07	5.02803	0.0719	-0.051743	0.008308	4.719e-10	-6.22809
rs12937634	17	47444442	T	C	0.445395	-0.0481127	0.0059833	8.89932e-16	-8.04116	4593597	0.4513	-0.0076177	0.0041553	0.066767	-1.83325	0.4356	0.040495	0.0043573	1.491e-20	9.2936
rs1957570	14	68729224	A	C	0.286679	-0.0538552	0.00670058	9.17654e-16	-8.0374	4726655	0.3103	-0.0069022	0.0045989	0.13339	-1.50084	0.2483	0.046953	0.004931	1.698e-21	9.522
rs2202749	8	81274338	A	G	0.626459	0.0488957	0.00608419	9.24267e-16	8.03652	4726175	0.6409	0.0049667	0.0042597	0.24363	1.16597	0.603	-0.043929	0.0043978	1.703e-23	-9.98886
rs13275449	8	81276113	G	A	0.626345	0.0495183	0.00616315	9.3898e-16	8.03458	4653067	0.6409	0.0049023	0.0042615	0.24999	1.15037	0.6017	-0.044616	0.004506	4.104e-23	-9.90146
rs72836345	2	111876539	T	C	0.106305	-0.0810523	0.0100885	9.42674e-16	-8.0341	4356061	0.1056	-0.0096573	0.0069958	0.16745	-1.38044	0.1077	0.071395	0.0073569	2.888e-22	9.7045
rs17197101	6	31126409	G	T	0.0832656	0.087554	0.0109004	9.578e-16	8.03215	4700946	0.08946	0.035382	0.0071181	6.6706e-07	4.97071	0.07309	-0.052172	0.0083449	4.054e-10	-6.25196
rs1911715	8	81265828	G	A	0.625959	0.0488445	0.00608215	9.68424e-16	8.0308	4726175	0.6404	0.0051935	0.0042553	0.22229	1.22048	0.6025	-0.043651	0.0043992	3.326e-23	-9.92249
rs13274471	8	81268764	A	G	0.626364	0.0488387	0.00608144	9.68554e-16	8.03078	4727613	0.6408	0.0050477	0.0042551	0.23552	1.18627	0.6029	-0.043791	0.0043984	2.369e-23	-9.95612
rs77192209	5	110472216	C	G	0.236637	-0.0575363	0.00716643	9.86033e-16	-8.02858	4671555	0.2509	0.0070127	0.0049985	0.16062	1.40296	0.2139	0.064549	0.0051983	2.105e-35	12.4173
rs8067459	17	47444113	T	C	0.445401	-0.0479844	0.00597726	9.92143e-16	-8.02783	4598083	0.4513	-0.0074674	0.004147	0.071757	-1.80068	0.4356	0.040517	0.0043568	1.407e-20	9.29972
rs248831	16	11281218	G	A	0.264422	0.0548919	0.00683883	1.00287e-15	8.02651	4567419	0.2648	0.0079039	0.0047565	0.096575	1.66171	0.2638	-0.046988	0.0049736	3.467e-21	-9.44748
rs11783496	8	81275652	T	C	0.618488	0.0486864	0.00606662	1.01282e-15	8.02529	4726175	0.6311	0.0048574	0.0042415	0.25212	1.14521	0.598	-0.043829	0.0043908	1.826e-23	-9.98201
rs2903692	16	11238783	G	A	0.321842	0.0503423	0.00627312	1.0146e-15	8.02508	4598620	0.333	0.0088323	0.0042818	0.039138	2.06275	0.3033	-0.04151	0.0046384	3.578e-19	-8.94921
rs12654933	5	110402755	C	A	0.071711	0.098114	0.0122267	1.01892e-15	8.02456	3790570	0.06531	0.01083	0.0089012	0.22374	1.21669	0.08079	-0.087284	0.0084942	9.071e-25	-10.2757
rs12185242	17	47407071	A	C	0.433626	-0.0475547	0.00592618	1.01929e-15	-8.02451	4740847	0.4375	-0.0071337	0.0041645	0.086715	-1.71298	0.4273	0.040421	0.0042686	2.816e-21	9.46938
rs6473223	8	81268155	T	C	0.62654	0.0487803	0.00607905	1.02086e-15	8.02433	4727613	0.6409	0.0050903	0.0042533	0.23139	1.19679	0.6032	-0.04369	0.0043968	2.876e-23	-9.93677
rs12150526	17	47443580	C	T	0.445363	-0.0479491	0.00597754	1.04428e-15	-8.02154	4598083	0.4513	-0.0074681	0.0041471	0.071738	-1.8008	0.4355	0.040481	0.0043571	1.531e-20	9.29081
rs28397663	17	47328183	C	T	0.337667	-0.0514805	0.00642461	1.11934e-15	-8.01301	4598083	0.348	-0.0044615	0.0044669	0.3179	-0.998791	0.3205	0.047019	0.0046738	8.287e-24	10.0601
rs3862807	11	76283081	G	A	0.575902	-0.0478163	0.00596805	1.12809e-15	-8.01205	4685011	0.5807	0.0015637	0.0041948	0.70932	0.372771	0.5681	0.04938	0.0042979	1.492e-30	11.4893
rs11994858	8	81273210	A	G	0.626497	0.0487222	0.00608412	1.16506e-15	8.00809	4726175	0.6409	0.0049972	0.0042594	0.24071	1.17322	0.6031	-0.043725	0.004398	2.734e-23	-9.94202
rs7824993	8	81262896	A	G	0.626169	0.0492662	0.00615625	1.21789e-15	8.00263	4671914	0.6407	0.0050082	0.0043617	0.25088	1.14822	0.603	-0.044258	0.0043994	8.291e-24	-10.06
rs2245460	5	131948526	T	A	0.214785	-0.0622771	0.00779135	1.31577e-15	-7.99311	3597465	0.2215	0.0031289	0.0050725	0.53735	0.616836	0.2015	0.065406	0.0059777	7.281e-28	10.9417
rs16950687	15	67464013	A	G	0.284499	-0.0527573	0.00660254	1.34442e-15	-7.99045	4568993	0.2831	0.0043297	0.0046295	0.34966	0.935241	0.2868	0.057087	0.0047658	4.606e-33	11.9785
rs7744528	6	90916931	C	G	0.366934	0.0503977	0.00630748	1.3477e-15	7.99015	4008131	0.3847	-0.00083726	0.0042751	0.84473	-0.195846	0.335	-0.051235	0.0046914	9.148e-28	-10.921
rs4739735	8	81259877	C	T	0.593398	0.0480452	0.00601594	1.3903e-15	7.98632	4726175	0.6022	0.0051482	0.0042156	0.222	1.22123	0.5791	-0.042897	0.0043449	5.458e-23	-9.87295
rs60842789	9	6387076	C	T	0.362036	-0.0482652	0.0060491	1.47628e-15	-7.97891	4740931	0.3661	-0.0040102	0.0042332	0.34347	-0.947321	0.3554	0.044255	0.0043743	4.633e-24	10.117
rs12542061	8	81259105	A	G	0.593498	0.0479307	0.00601396	1.58786e-15	7.96991	4726175	0.6023	0.0051127	0.004215	0.22514	1.21298	0.5792	-0.042818	0.0043427	6.224e-23	-9.85976
rs10957975	8	81259446	G	A	0.591956	0.0480047	0.00602551	1.62692e-15	7.96691	4726175	0.6003	0.0051137	0.004225	0.22615	1.21034	0.5784	-0.042891	0.0043492	6.083e-23	-9.86181
rs35919309	16	11045361	A	G	0.196871	0.0593281	0.00744801	1.64389e-15	7.96563	4657855	0.2024	0.0037941	0.0052578	0.47053	0.721614	0.1881	-0.055534	0.0053414	2.562e-25	-10.3969
rs74196314	10	9043562	A	G	0.12886	0.083211	0.0104582	1.76954e-15	7.95651	4005275	0.09198	0.013673	0.007321	0.061815	1.86764	0.1873	-0.069538	0.0075605	3.664e-20	-9.19754
rs10899232	11	76279179	C	T	0.574344	-0.0474369	0.00596603	1.84764e-15	-7.95117	4680299	0.5793	0.0015791	0.0041962	0.70667	0.376317	0.5663	0.049016	0.0042937	3.486e-30	11.4158
rs4142967	6	90996349	C	T	0.394368	0.0488121	0.0061392	1.85174e-15	7.95089	4673587	0.4166	-0.0021029	0.0041797	0.61488	-0.503122	0.3589	-0.050915	0.0045492	4.459e-29	-11.1921
rs6592652	11	76285579	G	A	0.565811	-0.0473112	0.00595102	1.86364e-15	-7.9501	4682048	0.5692	0.0018378	0.0041762	0.65989	0.440065	0.5603	0.049149	0.0042921	2.322e-30	11.451
rs11786685	8	81275835	A	G	0.61828	0.048786	0.00613766	1.88591e-15	7.94863	4671914	0.631	0.004977	0.0043436	0.25188	1.14582	0.598	-0.043809	0.004391	1.923e-23	-9.977
rs113135335	2	111887754	T	G	0.108002	-0.0790901	0.00995285	1.91894e-15	-7.94647	4359275	0.1076	-0.0098521	0.0068676	0.15141	-1.43458	0.1088	0.069238	0.0072902	2.151e-21	9.49741
rs6592647	11	76280432	T	A	0.560553	-0.0473047	0.0059531	1.92263e-15	-7.94624	4689863	0.5577	0.0015873	0.0041833	0.70436	0.379437	0.5652	0.048892	0.0042881	4.107e-30	11.4018
rs7931195	11	76281972	T	C	0.564499	-0.0470305	0.00592015	1.95537e-15	-7.94414	4693829	0.5675	0.0021655	0.004134	0.6004	0.523827	0.5596	0.049196	0.0042897	1.9e-30	11.4684
rs7936562	11	76278258	T	C	0.572391	-0.0468927	0.00590483	1.99886e-15	-7.94142	4727888	0.5762	0.0016653	0.0041623	0.68908	0.400091	0.5662	0.048558	0.0042407	2.338e-30	11.4505
rs8015139	14	68739301	G	T	0.288707	-0.0571739	0.00721163	2.22672e-15	-7.92802	4089246	0.3118	-0.0091599	0.0048587	0.059392	-1.88526	0.2525	0.048014	0.0053903	5.222e-19	8.90748
rs111792955	2	242699032	G	A	0.157243	0.0701127	0.00884795	2.29673e-15	7.92417	4196181	0.1587	-0.00080534	0.0058517	0.89054	-0.137625	0.1543	-0.070918	0.0067101	4.158e-26	-10.5688
rs1035088	16	11048374	A	G	0.197014	0.0579291	0.00731246	2.3377e-15	7.92197	4726872	0.2025	0.0030911	0.0050698	0.54205	0.609708	0.1881	-0.054838	0.0053334	8.508e-25	-10.282
rs35587648	17	47418178	G	A	0.360435	-0.0485192	0.0061258	2.36612e-15	-7.92047	4727367	0.37	-0.0064062	0.0042624	0.13285	-1.50296	0.3447	0.042113	0.0044533	3.178e-21	9.45658
rs12199079	6	90852258	T	G	0.315847	0.053668	0.00677776	2.40867e-15	7.91826	4275939	0.3152	-0.005889	0.0045849	0.19899	-1.28443	0.3171	-0.059557	0.0050493	4.141e-32	-11.7951
rs12212193	6	90996769	A	G	0.395498	0.048512	0.00612719	2.42337e-15	7.9175	4673587	0.418	-0.002238	0.0041761	0.59203	-0.535907	0.3596	-0.05075	0.0045361	4.666e-29	-11.188
rs1130373	6	32634301	T	C	0.211794	-0.0895459	0.0113117	2.44804e-15	-7.91624	2681511	0.1847	-0.0027989	0.0086902	0.74739	-0.322075	0.2452	0.086747	0.0073506	3.842e-32	11.8013
rs17711850	6	90864870	T	C	0.316811	0.054105	0.00683934	2.55636e-15	7.91085	4222663	0.3165	-0.006476	0.0046821	0.16662	-1.38314	0.3174	-0.060581	0.0050443	3.154e-33	-12.0098
rs2325259	6	90850164	T	C	0.315887	0.0535836	0.00677457	2.58374e-15	7.90952	4286660	0.3149	-0.0061224	0.0045831	0.18159	-1.33586	0.3178	-0.059706	0.0050466	2.702e-32	-11.8309
rs113120136	5	131785977	A	G	0.229967	-0.0558566	0.00707183	2.82355e-15	-7.89847	4742010	0.2346	0.0023664	0.0049434	0.63215	0.478699	0.2224	0.058223	0.0051192	5.671e-30	11.3735
rs1892959	11	76278768	T	C	0.570816	-0.0469761	0.00595146	2.94521e-15	-7.89321	4688637	0.5742	0.0018399	0.0041793	0.65976	0.440241	0.5653	0.048816	0.0042897	5.264e-30	11.3798
rs4706360	6	90913548	C	T	0.358271	0.0494931	0.00627095	2.96342e-15	7.89244	4688982	0.3749	-0.0042169	0.0043246	0.32951	-0.975096	0.3316	-0.05371	0.0045956	1.484e-31	-11.6873
rs34872811	19	9126018	G	A	0.398707	0.050158	0.00635885	3.07312e-15	7.8879	4551856	0.3992	0.015211	0.0045171	0.00075898	3.36743	0.3979	-0.034947	0.0045324	1.254e-14	-7.71048
rs10052993	5	131969279	G	T	0.208125	-0.078686	0.00997652	3.09236e-15	-7.88712	2441352	0.2148	-0.00085201	0.0061473	0.88977	-0.138599	0.1928	0.077834	0.0079348	1.029e-22	9.80919
rs80146554	10	9043614	G	A	0.14156	0.091278	0.0115853	3.30512e-15	7.87881	3273880	0.1003	0.01607	0.0083894	0.055423	1.91551	0.1964	-0.075208	0.0080953	1.539e-20	-9.29033
rs11776367	8	81260051	A	T	0.571087	0.0480112	0.00609662	3.40617e-15	7.87505	4671250	0.5665	0.0050692	0.0043275	0.24144	1.17139	0.5784	-0.042942	0.0043488	5.384e-23	-9.87445
rs914615	1	155175892	A	G	0.56728	-0.046605	0.00592225	3.56127e-15	-7.86948	4728520	0.549	-0.026293	0.0040878	1.2578e-10	-6.43207	0.597	0.020312	0.0043366	2.817e-06	4.68385
rs9888873	16	11082874	T	G	0.792568	-0.0564608	0.00717595	3.60183e-15	-7.86806	4719758	0.7816	-0.0015248	0.0048661	0.75402	-0.313352	0.8107	0.054936	0.0053352	7.28e-25	10.2969
rs370545	1	155175390	A	G	0.56719	-0.046581	0.00592353	3.72864e-15	-7.86373	4728520	0.5491	-0.026275	0.0040884	1.3038e-10	-6.42672	0.5966	0.020306	0.0043378	2.853e-06	4.68117
rs10069798	5	131788421	T	A	0.231355	-0.0556088	0.0070733	3.78668e-15	-7.86179	4742369	0.238	0.0036112	0.004934	0.46423	0.731901	0.2205	0.05922	0.0051303	7.981e-31	11.5432
rs56410675	17	38109254	A	G	0.642	-0.078375	0.00997077	3.82667e-15	-7.86048	2378238	0.64	-0.012969	0.0071799	0.070868	-1.80629	0.6447	0.065406	0.0070088	1.039e-20	9.33198
rs79748582	16	11031741	A	G	0.198194	0.0580286	0.00738617	3.95389e-15	7.85638	4725512	0.2009	0.0016946	0.0051339	0.74134	0.33008	0.1938	-0.056334	0.0053748	1.053e-25	-10.4811
rs12708716	16	11179873	A	G	0.338642	0.0480674	0.00611953	4.00544e-15	7.85476	4466015	0.3534	0.0067124	0.0042235	0.11199	1.5893	0.3168	-0.041355	0.0044815	2.758e-20	-9.22794
rs1885013	14	68754695	G	A	0.708718	0.052506	0.00668664	4.08237e-15	7.85237	4672394	0.6886	0.005686	0.004686	0.22498	1.2134	0.7408	-0.04682	0.0048289	3.143e-22	-9.69579
rs290904	10	8936908	G	C	0.830661	-0.0905821	0.0115416	4.21622e-15	-7.84833	4272742	0.8045	0.0078509	0.0083567	0.34749	0.939474	0.8692	0.098433	0.0080659	2.971e-34	12.2036
rs3847419	10	8937593	G	A	0.0727305	0.0954387	0.0121653	4.32435e-15	7.84515	4729898	0.04576	-0.0059813	0.008923	0.50265	-0.670324	0.1166	-0.10142	0.0083812	1.037e-33	-12.1009
rs72784452	10	9111826	C	T	0.0601709	0.0962429	0.0122707	4.38732e-15	7.84334	4739009	0.06334	-0.0072871	0.0080424	0.36489	-0.906085	0.055	-0.10353	0.0093687	2.175e-28	-11.0506
rs75983419	6	32606721	G	T	0.0487527	0.188572	0.0240624	4.62194e-15	7.83679	1746147	0.05718	0.013092	0.01485	0.37799	0.881616	0.03539	-0.17548	0.01912	4.407e-20	-9.17782
rs79626458	2	242708966	C	T	0.123302	0.070867	0.00904538	4.70318e-15	7.83461	4715954	0.1225	-0.012353	0.0062906	0.049554	-1.96372	0.1246	-0.08322	0.0065789	1.125e-36	-12.6495
rs35396714	19	9126037	G	A	0.396895	0.048941	0.00625603	5.15758e-15	7.82301	4642761	0.3963	0.014019	0.0043705	0.0013379	3.20764	0.3979	-0.034922	0.0045312	1.288e-14	-7.70701
rs8176632	9	136152547	C	T	0.163764	0.061135	0.00781657	5.23189e-15	7.82121	4732518	0.1649	0.049103	0.0054941	3.9855e-19	8.93741	0.1619	-0.012032	0.0056291	0.03257	-2.13746
rs62517193	8	81262839	C	T	0.593889	0.0478127	0.00611709	5.44213e-15	7.81625	4651100	0.6028	0.0044507	0.0043138	0.3022	1.03174	0.5795	-0.043362	0.0043913	5.367e-23	-9.87452
rs11236795	11	76296283	T	C	0.741301	-0.0559832	0.00716279	5.45991e-15	-7.81584	4462978	0.7566	-0.0088272	0.0051081	0.083976	-1.72808	0.7165	0.047156	0.0050855	1.818e-20	9.27264
rs2001628	8	81303039	G	A	0.602142	0.0473508	0.00605867	5.48001e-15	7.81537	4598167	0.6127	0.0040548	0.0041878	0.33293	0.968241	0.5846	-0.043296	0.004431	1.496e-22	-9.77116
rs79950062	2	111940612	T	C	0.128996	-0.073562	0.00941541	5.58691e-15	-7.81294	4207071	0.1286	-0.010486	0.0064137	0.10205	-1.63494	0.1298	0.063076	0.0069737	1.499e-19	9.04484
rs13251923	8	81264591	C	T	0.593506	0.0469879	0.00601424	5.59439e-15	7.81277	4727613	0.6028	0.0046439	0.0042117	0.27019	1.10262	0.5784	-0.042344	0.0043463	1.986e-22	-9.74254
rs62408205	6	90855329	G	A	0.316652	0.0535079	0.0068521	5.7651e-15	7.80898	4222304	0.3161	-0.0061231	0.0046972	0.19239	-1.30356	0.3177	-0.059631	0.0050478	3.331e-32	-11.8133
rs11255968	10	8936162	C	T	0.0749594	0.0929114	0.011901	5.85532e-15	7.80703	4729898	0.04856	-0.0073286	0.0086757	0.39826	-0.844727	0.1179	-0.10024	0.0082557	6.357e-34	-12.1419
rs6473222	8	81267937	A	G	0.59369	0.0469212	0.00601247	5.99836e-15	7.80398	4726987	0.6031	0.0047462	0.0042112	0.25972	1.12704	0.5784	-0.042175	0.0043443	2.787e-22	-9.70812
rs1970558	10	9042214	A	G	0.123803	0.0765402	0.00980786	5.99902e-15	7.80397	4592648	0.09094	0.0082852	0.0070068	0.23702	1.18245	0.1783	-0.068255	0.006951	9.285e-23	-9.81945
rs1911713	8	81266044	G	A	0.593692	0.0469125	0.00601201	6.03869e-15	7.80314	4727613	0.6031	0.0046645	0.0042096	0.26783	1.10806	0.5784	-0.042248	0.0043452	2.409e-22	-9.72291
rs10036896	5	131785178	C	T	0.229229	-0.0552592	0.00708692	6.32214e-15	-7.79735	4742010	0.2339	0.0026128	0.0049518	0.59774	0.527647	0.2216	0.057872	0.0051322	1.72e-29	11.2763
rs7012968	8	81267808	T	C	0.59369	0.0468772	0.00601247	6.35665e-15	7.79666	4726987	0.6031	0.0047422	0.0042111	0.26012	1.12612	0.5784	-0.042135	0.0043444	3.05e-22	-9.69869
rs73010174	2	242712648	C	T	0.143178	0.0717695	0.00920817	6.48621e-15	7.79411	4188765	0.1388	0.0033245	0.0062721	0.59608	0.530046	0.152	-0.068445	0.0068206	1.068e-23	-10.035
rs9652599	16	11079161	A	G	0.791929	-0.0556072	0.00714014	6.80901e-15	-7.78798	4740931	0.7808	-0.00043022	0.0048727	0.92964	-0.0882919	0.8101	0.055177	0.0052803	1.472e-25	10.4496
rs6987042	8	81273883	A	G	0.594067	0.0467958	0.00600924	6.84524e-15	7.78731	4726987	0.6034	0.0047238	0.004212	0.26207	1.12151	0.5789	-0.042072	0.004339	3.131e-22	-9.69624
rs2370615	8	81290387	C	T	0.596736	0.048311	0.00620436	6.88251e-15	7.78662	4476259	0.5967	0.004798	0.0042575	0.25976	1.12695	0.5968	-0.043513	0.0045666	1.598e-21	-9.52853
rs113582842	10	9109802	G	A	0.0602499	0.0953879	0.0122514	6.92146e-15	7.78591	4739009	0.0634	-0.0070921	0.0080242	0.37678	-0.883839	0.05511	-0.10248	0.0093587	6.665e-28	-10.9502
rs3001425	12	57509569	C	T	0.402683	-0.048203	0.00619141	6.94565e-15	-7.78547	4257051	0.4011	0.00053799	0.004363	0.90186	0.123307	0.405	0.048741	0.0044478	6.05e-28	10.9585
rs10957977	8	81266761	C	T	0.593692	0.046787	0.00601179	7.10798e-15	7.78255	4727613	0.6031	0.00466	0.0042098	0.26832	1.10694	0.5784	-0.042127	0.0043447	3.134e-22	-9.69618
rs1149915	10	9172233	T	C	0.812156	0.0614516	0.00789646	7.12888e-15	7.78217	4448459	0.8127	-0.0055804	0.0056458	0.32295	-0.988416	0.8113	-0.067032	0.0055918	4.121e-33	-11.9876
rs72797306	5	131800750	G	C	0.343657	0.049974	0.00642337	7.2511e-15	7.78002	4742644	0.3653	-0.012165	0.0043542	0.0052074	-2.79385	0.3083	-0.062139	0.0047771	1.105e-38	-13.0077
rs324014	12	57510309	T	C	0.454868	-0.0468269	0.00602267	7.53814e-15	-7.77511	4586082	0.4618	-0.0033599	0.0041745	0.42089	-0.804863	0.4434	0.043467	0.0043937	4.464e-23	9.89303
rs13253385	8	81265146	C	T	0.593592	0.0467443	0.00601223	7.55245e-15	7.77487	4727613	0.603	0.0045133	0.0042092	0.28361	1.07225	0.5783	-0.042231	0.0043459	2.543e-22	-9.71743
rs7826521	8	81280778	A	G	0.593926	0.0467714	0.00602066	7.94304e-15	7.76849	4725549	0.6033	0.0043264	0.0042184	0.30507	1.0256	0.5787	-0.042445	0.0043488	1.669e-22	-9.76016
rs2278546	15	67466602	A	G	0.285321	-0.051498	0.00663003	8.01204e-15	-7.76739	4583052	0.2837	0.0044	0.0046518	0.34421	0.94587	0.288	0.055898	0.0047827	1.474e-31	11.6875
rs13252706	8	81264690	G	A	0.593535	0.047137	0.00606968	8.10155e-15	7.76598	4680240	0.603	0.004781	0.0042916	0.26527	1.11404	0.5784	-0.042356	0.0043462	1.929e-22	-9.74552
rs4794036	17	47369099	A	G	0.5423	0.045995	0.00592471	8.27826e-15	7.76325	4373755	0.5395	0.010201	0.0041986	0.015117	2.42962	0.5463	-0.035794	0.004233	2.769e-17	-8.45594
rs10039559	5	131804507	T	C	0.230446	-0.0548391	0.00706448	8.31711e-15	-7.76265	4742010	0.2358	0.0043729	0.0049316	0.37523	0.88671	0.2217	0.059212	0.0051203	6.267e-31	11.5642
rs11552660	2	242707477	T	C	0.141205	0.0714576	0.00920599	8.35528e-15	7.76207	4195068	0.137	-0.00043742	0.006235	0.94407	-0.0701556	0.1497	-0.071895	0.0068515	9.272e-26	-10.4933
rs13258616	8	81270542	C	T	0.59373	0.0466499	0.00601102	8.44397e-15	7.76073	4727613	0.6031	0.0045759	0.0042091	0.27697	1.08714	0.5785	-0.042074	0.0043443	3.494e-22	-9.68487
rs12880842	14	68764254	A	G	0.610038	0.0474207	0.00611076	8.47939e-15	7.7602	4725217	0.6092	0.0079867	0.0043164	0.064266	1.85032	0.6114	-0.039434	0.0043798	2.185e-19	-9.00361
rs7183955	15	61049569	A	C	0.212873	0.0560071	0.00721828	8.5561e-15	7.75906	4725190	0.2099	0.0057911	0.0051383	0.25972	1.12705	0.2177	-0.050216	0.0051343	1.366e-22	-9.7805
rs4235801	5	131782444	T	C	0.768673	0.0546273	0.00704049	8.55867e-15	7.75902	4742369	0.7618	-0.00088869	0.0048857	0.85566	-0.181896	0.7799	-0.055516	0.0051308	2.763e-27	-10.8201
rs6473225	8	81281007	G	A	0.591283	0.0469195	0.00604775	8.61571e-15	7.75818	4705571	0.6002	0.0040775	0.0042463	0.33693	0.960248	0.5769	-0.042842	0.0043597	8.627e-23	-9.82682
rs11606100	11	76275578	A	T	0.548219	-0.0456918	0.00589063	8.71735e-15	-7.75669	4727888	0.5462	0.0011112	0.0041476	0.78877	0.267914	0.5515	0.046803	0.0042351	2.162e-28	11.0512
rs7164786	15	67453042	G	A	0.306554	-0.0511022	0.00658876	8.76698e-15	-7.75597	4237171	0.3057	0.0058708	0.0045047	0.19249	1.30326	0.3079	0.056973	0.0048649	1.119e-31	11.711
rs4072037	1	155162067	C	T	0.57231	-0.046398	0.00598532	9.04758e-15	-7.75197	4655412	0.5542	-0.025491	0.0040773	4.0528e-10	-6.25193	0.603	0.020907	0.004433	2.403e-06	4.71622
rs7855466	9	136121303	C	T	0.183719	0.0586313	0.00756668	9.29006e-15	7.74861	4732518	0.1749	0.051168	0.0053744	1.7201e-21	9.52069	0.1982	-0.0074633	0.005394	0.1665	-1.38363
rs324012	12	57502981	C	T	0.444129	-0.0465059	0.00600312	9.4126e-15	-7.74695	4326068	0.45	-0.0026769	0.0041315	0.51704	-0.647924	0.4353	0.043829	0.0044072	2.655e-23	9.94486
rs911263	14	68753593	C	T	0.707774	0.0507165	0.00655025	9.73442e-15	7.74268	4741411	0.6881	0.0044245	0.0045046	0.32599	0.982218	0.7399	-0.046292	0.0048121	6.59e-22	-9.61992
rs10062371	5	131778413	G	A	0.767915	0.0545341	0.0070439	9.78416e-15	7.74203	4742010	0.7607	-0.00082291	0.0048911	0.86639	-0.168246	0.7797	-0.055357	0.0051304	3.844e-27	-10.79
rs6867325	5	131784005	A	G	0.766953	0.0544519	0.007035	9.93039e-15	7.74014	4742010	0.7597	-0.0015261	0.0048842	0.7547	-0.312456	0.7788	-0.055978	0.0051246	8.907e-28	-10.9234
rs2513518	11	76274234	G	C	0.548592	-0.0456646	0.0058999	9.95007e-15	-7.73989	4722900	0.5468	0.00077338	0.0041593	0.85249	0.18594	0.5515	0.046438	0.0042367	5.888e-28	10.9609
rs2104047	14	68754417	T	C	0.707863	0.0511619	0.00661584	1.04845e-14	7.73324	4452244	0.6859	0.0044349	0.004582	0.3331	0.967896	0.7402	-0.046727	0.0048299	3.875e-22	-9.67453
rs34712979	4	106819053	G	A	0.240259	-0.058054	0.00750763	1.05316e-14	-7.73267	4288714	0.2368	-0.01062	0.0052297	0.042289	-2.03071	0.2471	0.047434	0.0054523	3.32e-18	8.69981
rs3846729	5	131806768	G	C	0.231796	-0.0546418	0.00706714	1.0603e-14	-7.73181	4742010	0.2381	0.0047112	0.0049337	0.33963	0.954902	0.2215	0.059353	0.005122	4.754e-31	11.5879
rs13282455	8	81282397	A	G	0.58986	0.0472534	0.00611341	1.07999e-14	7.72947	4671914	0.5978	0.0040914	0.0043418	0.34603	0.942328	0.5772	-0.043162	0.0043584	4.034e-23	-9.90318
rs10947290	6	32446269	G	A	0.098085	0.122495	0.0158492	1.08598e-14	7.72876	2581331	0.09281	-0.0019154	0.011543	0.8682	-0.165936	0.1048	-0.12441	0.011006	1.258e-29	-11.3038
rs11256015	10	9043313	T	C	0.123711	0.0773967	0.0100153	1.09388e-14	7.72784	4516761	0.09095	0.0096167	0.0071588	0.17916	1.34334	0.1777	-0.06778	0.0070942	1.244e-21	-9.55428
rs11667379	19	9126468	G	C	0.40049	0.049073	0.00635325	1.12664e-14	7.72408	4555716	0.4014	0.014381	0.004508	0.0014221	3.19011	0.399	-0.034692	0.0045335	1.973e-14	-7.65237
rs3001426	12	57509055	T	C	0.457678	-0.047137	0.00610266	1.12726e-14	-7.72401	4530588	0.4658	-0.003582	0.0042833	0.403	-0.836271	0.4445	0.043555	0.0044008	4.289e-23	9.89706
rs4749831	10	9041722	C	T	0.118844	0.07726	0.0100069	1.15743e-14	7.72064	4592648	0.08498	0.010861	0.0071866	0.1307	1.51128	0.175	-0.066399	0.007054	4.827e-21	-9.41296
rs13270496	8	81280666	A	C	0.590346	0.0466271	0.00604111	1.17887e-14	7.7183	4726175	0.5985	0.0038481	0.0042362	0.36368	0.908385	0.5771	-0.042779	0.0043602	1.008e-22	-9.81125
rs3913969	8	81261064	C	T	0.589627	0.0466832	0.00604928	1.18959e-14	7.71715	4726175	0.5974	0.0044982	0.0042444	0.28923	1.0598	0.577	-0.042185	0.0043637	4.153e-22	-9.66725
rs4643947	5	131780781	A	G	0.767915	0.0543604	0.00704427	1.19127e-14	7.71697	4742369	0.7607	-0.0010536	0.0048909	0.82943	-0.21542	0.7797	-0.055414	0.0051311	3.45e-27	-10.7996
rs6473224	8	81268217	T	A	0.568338	0.0466483	0.0060469	1.21538e-14	7.71442	4727613	0.5635	0.0043663	0.0042422	0.30337	1.02925	0.5762	-0.042282	0.0043625	3.255e-22	-9.69215
rs4604783	10	9043246	A	G	0.123342	0.0766103	0.00993159	1.22126e-14	7.7138	4565551	0.09092	0.0089413	0.00704	0.20406	1.27007	0.1777	-0.067669	0.0070939	1.442e-21	-9.53904
rs6996407	8	81271836	T	C	0.588706	0.046619	0.00604541	1.24371e-14	7.71148	4727613	0.5964	0.004464	0.0042421	0.29265	1.05231	0.5762	-0.042155	0.0043605	4.143e-22	-9.66747
rs4540166	5	131779857	T	C	0.768029	0.0542977	0.00704376	1.27181e-14	7.70862	4742369	0.7607	-0.0011183	0.004891	0.81915	-0.228644	0.78	-0.055416	0.0051303	3.377e-27	-10.8017
rs4275648	11	76277547	C	A	0.558196	-0.0454062	0.00589034	1.27222e-14	-7.70858	4727888	0.5625	0.0013268	0.0041478	0.74906	0.31988	0.5512	0.046733	0.0042345	2.559e-28	11.0362
rs7703152	5	131783213	C	T	0.767991	0.0542955	0.00704488	1.28723e-14	7.70709	4742010	0.7607	-0.0012515	0.0048919	0.79808	-0.255831	0.7799	-0.055547	0.005131	2.596e-27	-10.8258
rs7225606	17	47349052	A	G	0.553254	0.0468776	0.00608357	1.30229e-14	7.7056	4560587	0.555	0.0078756	0.0041833	0.059752	1.88263	0.5501	-0.039002	0.0044696	2.635e-18	-8.72606
rs4235802	5	131782837	C	A	0.767929	0.0542587	0.00704377	1.32825e-14	7.70308	4742369	0.7606	-0.0011973	0.0048908	0.80661	-0.244807	0.7799	-0.055456	0.0051305	3.113e-27	-10.8091
rs10901250	9	136121626	G	A	0.146653	0.063063	0.00818773	1.33812e-14	7.70213	4732518	0.149	0.045525	0.005756	2.5928e-15	7.90914	0.1428	-0.017538	0.0058954	0.002932	-2.97486
rs62193067	2	242729609	C	A	0.198417	0.0601646	0.00781165	1.34048e-14	7.70191	4436733	0.1895	-0.0059524	0.0054994	0.27909	-1.08237	0.2124	-0.066117	0.005617	5.519e-32	-11.7709
rs2057657	5	131809316	A	G	0.230508	-0.0544299	0.00706812	1.35261e-14	-7.70076	4742010	0.2359	0.0048101	0.0049346	0.32968	0.97477	0.2217	0.05924	0.0051225	6.218e-31	11.5647
rs4116670	10	9040740	G	A	0.119081	0.078213	0.0101573	1.35872e-14	7.70018	4538387	0.08477	0.01163	0.0073764	0.11487	1.57665	0.1749	-0.066583	0.0070756	4.951e-21	-9.41023
rs9916130	17	47469229	C	G	0.362369	0.0482103	0.00626381	1.39689e-14	7.69664	4545556	0.3653	0.0031413	0.0042947	0.46451	0.731436	0.3571	-0.045069	0.0046137	1.535e-22	-9.76852
rs3734660	6	90916345	T	C	0.377344	0.0468151	0.00608257	1.39738e-14	7.6966	4743243	0.3901	-0.0029319	0.00418	0.48305	-0.701411	0.3565	-0.049747	0.0044713	9.389e-29	-11.1258
rs3913968	8	81261038	T	C	0.593206	0.0468094	0.00608325	1.4172e-14	7.6948	4633494	0.6023	0.0044824	0.0043082	0.29813	1.04043	0.5789	-0.042327	0.004349	2.189e-22	-9.73258
rs1319433	6	90921988	G	A	0.377042	0.0468457	0.00608835	1.42255e-14	7.69431	4742579	0.3898	-0.0028873	0.0041792	0.48964	-0.690874	0.3562	-0.049733	0.00448	1.239e-28	-11.1011
rs4116671	10	9040836	T	C	0.118669	0.07731	0.010048	1.42493e-14	7.6941	4592648	0.08476	0.010788	0.0072247	0.13537	1.49321	0.1749	-0.066522	0.0070741	5.268e-21	-9.4036
rs10944481	6	90917314	G	A	0.377006	0.0468288	0.00609087	1.49027e-14	7.68836	4743243	0.3898	-0.0030382	0.0041813	0.46746	-0.726616	0.3561	-0.049867	0.0044815	9.232e-29	-11.1273
rs61894547	11	76248630	C	T	0.0418949	-0.116701	0.0151807	1.5008e-14	-7.68746	4527959	0.04213	0.005359	0.01059	0.61284	0.506043	0.04148	0.12206	0.01101	1.471e-28	11.0863
rs12218998	10	8934037	C	G	0.0772624	0.093348	0.0121456	1.52129e-14	7.68573	4729898	0.05357	-0.006203	0.0089025	0.48595	-0.696771	0.1158	-0.099551	0.0083741	1.367e-32	-11.888
rs2508751	11	76273526	A	T	0.548257	-0.0452676	0.00589175	1.55133e-14	-7.68322	4727888	0.5462	0.0013004	0.004149	0.75396	0.313425	0.5516	0.046568	0.0042353	4.031e-28	10.9952
rs9273488	6	32628159	C	G	0.205816	-0.0810968	0.0105584	1.5808e-14	-7.68082	3044562	0.1836	-0.00016376	0.0082597	0.98418	-0.0198264	0.2336	0.080933	0.006681	8.911e-34	12.1139
rs11079868	17	47357969	A	G	0.566726	0.0455704	0.0059339	1.59501e-14	7.67967	4742285	0.5616	0.0068484	0.0041664	0.10023	1.64372	0.5751	-0.038722	0.0042776	1.399e-19	-9.05227
rs2906093	17	47397579	A	G	0.54795	0.0450565	0.0058673	1.60021e-14	7.67925	4740847	0.547	0.0089215	0.0041116	0.030018	2.16984	0.5495	-0.036135	0.0042374	1.494e-17	-8.52763
rs11256014	10	9040564	G	A	0.1188	0.077174	0.0100498	1.60153e-14	7.67915	4592648	0.08491	0.010695	0.0072234	0.13872	1.4806	0.175	-0.066479	0.0070781	5.871e-21	-9.39221
rs12411216	1	155164480	C	A	0.423577	0.046208	0.00601989	1.64272e-14	7.67589	4585756	0.442	0.025937	0.0041193	3.0434e-10	6.29646	0.3931	-0.020271	0.0044416	5.021e-06	-4.5639
rs11078917	17	37746359	A	C	0.687055	0.055543	0.00724204	1.72637e-14	7.66952	3726107	0.6842	0.003464	0.0047826	0.46888	0.724292	0.6918	-0.052079	0.0054983	2.748e-21	-9.47184
rs13276888	8	81268799	T	C	0.592809	0.0465765	0.00607322	1.73128e-14	7.66916	4634932	0.6019	0.0044055	0.0042989	0.30546	1.0248	0.5785	-0.042171	0.004344	2.794e-22	-9.70787
rs1892953	11	76272542	G	A	0.566372	-0.0452652	0.00590665	1.81039e-14	-7.66342	4722900	0.5711	0.0014438	0.0041637	0.72877	0.346759	0.5587	0.046709	0.0042419	3.374e-28	11.0113
rs12890109	14	68781593	C	A	0.599243	0.0468762	0.00611741	1.81984e-14	7.66276	4679282	0.6049	0.0081262	0.0043564	0.062131	1.86535	0.5902	-0.03875	0.0043495	5.147e-19	-8.90907
rs1911714	8	81265936	G	C	0.572041	0.0465245	0.00607442	1.87262e-14	7.65909	4634573	0.568	0.0042625	0.0042992	0.32146	0.991464	0.5784	-0.042262	0.0043454	2.345e-22	-9.72569
rs3743976	16	11038824	C	T	0.19382	0.0569463	0.00743641	1.8919e-14	7.65777	4711757	0.1994	0.0018473	0.0051809	0.72141	0.35656	0.1848	-0.055099	0.0053998	1.905e-24	-10.2039
rs2877455	14	68760986	C	G	0.583168	0.0464281	0.00606829	1.9953e-14	7.65093	4726175	0.5781	0.0072111	0.0042763	0.091743	1.68629	0.5914	-0.039217	0.0043593	2.336e-19	-8.99617
rs1892957	11	76277697	A	G	0.557299	-0.0454836	0.00594743	2.04753e-14	-7.64761	4680515	0.5618	0.0013744	0.0042302	0.74525	0.324902	0.5501	0.046858	0.0042338	1.805e-28	11.0676
rs3846730	5	131806780	C	T	0.23923	-0.0530524	0.00693726	2.04994e-14	-7.64746	4742010	0.2458	0.0053166	0.0048217	0.27018	1.10264	0.2285	0.058369	0.0050483	6.41e-31	11.5621
rs2107634	17	47356100	A	G	0.566726	0.0453591	0.00593313	2.08854e-14	7.64506	4742285	0.5616	0.0065741	0.0041659	0.11455	1.57807	0.5751	-0.038785	0.004277	1.208e-19	-9.06827
rs13273143	8	81266902	G	T	0.589477	0.0461795	0.00604222	2.12543e-14	7.6428	4727613	0.5974	0.0041245	0.0042375	0.33038	0.973333	0.5766	-0.042055	0.0043605	5.182e-22	-9.64454
rs9873557	3	101475427	G	A	0.341082	0.047395	0.00620244	2.14962e-14	7.64135	4742164	0.3505	0.029722	0.004306	5.112e-12	6.90246	0.3257	-0.017673	0.0045183	9.178e-05	-3.91143
rs2960169	17	47378369	A	G	0.545577	0.0447971	0.00586558	2.21859e-14	7.63728	4741206	0.5444	0.0087251	0.004112	0.033848	2.12186	0.5475	-0.036072	0.0042346	1.616e-17	-8.5184
rs35238963	11	76275142	A	G	0.559777	-0.0450019	0.00589279	2.22742e-14	-7.63677	4727888	0.5645	0.0017271	0.0041501	0.67729	0.416159	0.5521	0.046729	0.0042357	2.673e-28	11.0322
rs35732840	16	11228355	T	G	0.333033	0.0485152	0.00635713	2.31816e-14	7.63162	4005460	0.3438	0.0095132	0.0043462	0.028606	2.18885	0.3137	-0.039002	0.004694	9.649e-17	-8.3089
rs1061808	6	32136547	T	G	0.606468	-0.0465317	0.00609915	2.36196e-14	-7.62921	4624429	0.6151	-0.0025437	0.0042617	0.5506	-0.596874	0.5921	0.043988	0.0044168	2.297e-23	9.95925
rs12889949	14	68774854	T	G	0.599309	0.046388	0.00608123	2.38298e-14	7.62807	4726655	0.6043	0.00723	0.0042908	0.091987	1.685	0.5912	-0.039158	0.0043633	2.846e-19	-8.9744
rs2960164	17	47397323	T	C	0.546581	0.0447	0.00586276	2.45169e-14	7.6244	4741206	0.5451	0.00906	0.0041075	0.027403	2.20572	0.549	-0.03564	0.004235	3.912e-17	-8.41558
rs12789493	11	76275703	T	C	0.560039	-0.0448595	0.00588458	2.47411e-14	-7.62323	4727888	0.5648	0.0018465	0.0041437	0.65588	0.445616	0.5523	0.046706	0.0042304	2.435e-28	11.0406
rs1570106	14	68813115	T	C	0.811103	0.0588885	0.00772587	2.493e-14	7.62225	4511757	0.8065	0.0097065	0.0052776	0.065885	1.83919	0.8193	-0.049182	0.0057087	6.979e-18	-8.61527
rs17709919	17	47399600	C	G	0.450047	-0.0447161	0.00586713	2.50829e-14	-7.62146	4741206	0.4513	-0.0084661	0.0041129	0.039549	-2.05843	0.448	0.03625	0.0042359	1.151e-17	8.5578
rs8017304	14	68785077	G	A	0.604972	0.0458288	0.00601505	2.55609e-14	7.61902	4727613	0.6124	0.0073448	0.0042282	0.082367	1.7371	0.5929	-0.038484	0.0043314	6.405e-19	-8.88489
rs4134499	17	38113274	C	T	0.623347	-0.075931	0.00996698	2.57123e-14	-7.61826	2122896	0.6252	-0.013517	0.006846	0.048329	-1.97444	0.6211	0.062414	0.0073299	1.667e-17	8.51499
rs10077785	5	131801158	C	T	0.232452	-0.0535771	0.00703355	2.58916e-14	-7.61736	4742010	0.2383	0.0049009	0.004905	0.31772	0.999164	0.2229	0.058478	0.0051027	2.093e-30	11.4602
rs249681	5	141538017	G	C	0.611866	-0.0477395	0.00626882	2.62889e-14	-7.61539	4521558	0.6019	0.0002515	0.0043535	0.95393	0.0577696	0.6288	0.047991	0.0045653	7.606e-26	10.5121
rs79411018	17	38006271	T	G	0.0743177	-0.108125	0.0142001	2.64983e-14	-7.61437	3087305	0.07654	-0.014364	0.0087081	0.099054	-1.6495	0.07045	0.093761	0.011326	1.248e-16	8.27839
rs11748326	5	131799959	C	T	0.232351	-0.0535388	0.00703611	2.75909e-14	-7.60915	4741705	0.2382	0.0049362	0.0049058	0.31432	1.0062	0.2228	0.058475	0.0051055	2.263e-30	11.4533
rs2370613	8	81265577	C	G	0.569848	0.0474564	0.00623715	2.76942e-14	7.60866	4571535	0.5692	0.0047044	0.0042092	0.26372	1.11765	0.571	-0.042752	0.0046556	4.19e-20	-9.18292
rs12948660	17	47403740	G	C	0.449722	-0.0446497	0.00586882	2.78483e-14	-7.60795	4740847	0.4509	-0.0081487	0.0041139	0.047619	-1.98077	0.4478	0.036501	0.0042373	7.042e-18	8.61421
rs3784104	14	68773469	A	G	0.603972	0.0459015	0.00603395	2.8008e-14	7.60721	4727613	0.6106	0.0073785	0.0042462	0.082269	1.73767	0.5932	-0.038523	0.0043404	6.958e-19	-8.87545
rs55927420	17	38109251	G	T	0.619263	-0.077904	0.0102421	2.82218e-14	-7.60623	2033979	0.6421	-0.013599	0.0072194	0.059602	-1.88367	0.5937	0.064305	0.0073559	2.292e-18	8.74196
rs6477047	9	6138207	C	G	0.773415	-0.0700155	0.00920941	2.90234e-14	-7.6026	3967357	0.7266	0.0022585	0.0063502	0.72209	0.355658	0.853	0.072274	0.0067498	9.373e-27	10.7076
rs11242112	5	131767888	C	T	0.233589	-0.0532793	0.00701003	2.95133e-14	-7.60044	4739641	0.2402	0.0020927	0.0048782	0.66792	0.42899	0.2228	0.055372	0.0050956	1.662e-27	10.8666
rs62280780	3	101489712	T	C	0.34122	0.047098	0.00619697	2.95757e-14	7.60016	4742164	0.3506	0.029405	0.0043039	8.3596e-12	6.83218	0.3259	-0.017693	0.0045127	8.827e-05	-3.92071
rs12282537	11	76275856	C	A	0.557066	-0.0469861	0.00618293	2.97681e-14	-7.59932	4306195	0.5618	0.00044293	0.0043258	0.91844	0.102393	0.5496	0.047429	0.0044721	2.805e-26	10.6055
rs1912584	10	9041158	C	T	0.120417	0.0755749	0.00994569	2.98982e-14	7.59876	4592648	0.08726	0.0096459	0.00712	0.17549	1.35476	0.1754	-0.065929	0.0070338	7.04e-21	-9.37317
rs13275909	8	81256542	T	C	0.573316	0.0454321	0.00598059	3.04042e-14	7.59659	4725006	0.5809	0.0049001	0.0042014	0.24349	1.1663	0.561	-0.040532	0.0043091	5.148e-21	-9.40614
rs17712288	6	90909157	G	A	0.377925	0.0465416	0.00612714	3.05487e-14	7.59597	4720991	0.391	-0.0036514	0.0041819	0.38259	-0.873144	0.3563	-0.050193	0.0045307	1.597e-28	-11.0784
rs2508750	11	76273440	T	C	0.559648	-0.0447894	0.00590052	3.18034e-14	-7.59076	4722900	0.5643	0.0016146	0.0041613	0.69801	0.388004	0.5521	0.046404	0.0042356	6.241e-28	10.9557
rs72657658	6	31362390	G	A	0.259294	0.0546914	0.00720661	3.22221e-14	7.58907	4154837	0.2611	0.0039584	0.0047518	0.40483	0.833032	0.2562	-0.050733	0.0054778	2.013e-20	-9.26156
rs2064870	6	90903990	T	C	0.376792	0.0463045	0.00610314	3.27391e-14	7.587	4743243	0.3897	-0.0032915	0.004189	0.43201	-0.785748	0.3557	-0.049596	0.0044912	2.37e-28	-11.0429
rs12542017	8	81252135	T	C	0.604523	0.046439	0.00612111	3.28152e-14	7.5867	4583411	0.617	0.004108	0.004252	0.33398	0.966134	0.5839	-0.042331	0.0044567	2.132e-21	-9.49828
rs1108590	14	68772610	A	G	0.60524	0.0463723	0.00611312	3.30692e-14	7.5857	4672688	0.6121	0.0076903	0.0043517	0.077196	1.76719	0.5943	-0.038682	0.0043481	5.775e-19	-8.8963
rs2584661	17	47470534	G	A	0.341825	0.0477038	0.00629057	3.36656e-14	7.58338	4671555	0.3478	0.00085978	0.0044521	0.84687	0.193118	0.3323	-0.046844	0.0045001	2.244e-25	-10.4095
rs9845802	3	101467239	T	G	0.341758	0.046945	0.0061919	3.41123e-14	7.58167	4742164	0.3511	0.029582	0.0043006	6.0452e-12	6.87858	0.3265	-0.017363	0.0045088	0.0001177	-3.85091
rs1970557	10	9042213	C	T	0.120229	0.0756957	0.00998515	3.43361e-14	7.58083	4592648	0.08702	0.0095727	0.0071595	0.1812	1.33706	0.1753	-0.066123	0.0070503	6.671e-21	-9.37875
rs4793614	17	47341871	T	C	0.549411	0.0459958	0.00606971	3.51137e-14	7.57792	4560587	0.5508	0.0075548	0.004171	0.070099	1.81127	0.5469	-0.038441	0.004462	6.98e-18	-8.61519
rs7613198	3	101429915	C	T	0.343293	0.04693	0.00619383	3.53931e-14	7.57689	4742164	0.3529	0.029819	0.0042949	3.8392e-12	6.94289	0.3276	-0.017111	0.0045169	0.0001517	-3.78822
rs2671659	17	47474529	G	A	0.342913	0.0475515	0.00627648	3.55973e-14	7.57615	4597808	0.3487	0.00037751	0.0043258	0.93046	0.0872694	0.3333	-0.047174	0.0046021	1.177e-24	-10.2505
rs17802927	16	11037738	A	G	0.194772	0.0598292	0.00789879	3.60573e-14	7.57448	4158919	0.2045	0.0029572	0.0053701	0.58186	0.550679	0.1799	-0.056872	0.00586	2.867e-22	-9.70512
rs2509735	11	76273148	G	A	0.55812	-0.0446857	0.0058999	3.61965e-14	-7.57398	4722900	0.5622	0.0019603	0.0041597	0.63746	0.47126	0.5515	0.046646	0.0042363	3.382e-28	11.011
rs7006626	8	81247676	C	A	0.605209	0.0463198	0.00612234	3.85774e-14	7.5657	4583411	0.6181	0.0041258	0.0042538	0.3321	0.969909	0.5839	-0.042194	0.0044567	2.86e-21	-9.46754
rs11158729	14	68776060	T	C	0.599447	0.045965	0.00607678	3.90735e-14	7.56404	4726655	0.6044	0.00712	0.0042894	0.096934	1.65991	0.5914	-0.038845	0.0043584	4.979e-19	-8.91267
rs2974937	1	155168849	C	T	0.57158	-0.045226	0.00598138	3.99578e-14	-7.56113	4681147	0.5535	-0.024017	0.0041734	8.6726e-09	-5.75478	0.6005	0.021209	0.0043373	1.009e-06	4.88991
rs13405741	2	111913056	T	C	0.0986116	-0.0778822	0.0103013	4.01798e-14	-7.56041	4479590	0.1046	-0.0051372	0.0069627	0.46062	-0.737817	0.08817	0.072745	0.0076795	2.727e-21	9.47262
rs1956529	14	68788924	C	T	0.59805	0.0456998	0.00604515	4.03858e-14	7.55975	4720807	0.6032	0.0068108	0.0042481	0.10888	1.60326	0.5897	-0.038889	0.0043543	4.216e-19	-8.93117
rs3784109	14	68789911	T	G	0.597728	0.0460316	0.00608917	4.04357e-14	7.55959	4726655	0.6023	0.0071886	0.0043024	0.094753	1.67083	0.5903	-0.038843	0.0043631	5.449e-19	-8.90262
rs12878627	14	68795149	G	A	0.595994	0.0460701	0.00609568	4.09842e-14	7.55783	4725217	0.6003	0.0071261	0.00431	0.098248	1.65339	0.589	-0.038944	0.0043648	4.564e-19	-8.92229
rs9899665	17	47341580	T	C	0.549284	0.0464663	0.0061483	4.10605e-14	7.55759	4490739	0.551	0.0080443	0.0041784	0.054206	1.92521	0.5461	-0.038422	0.0045628	3.739e-17	-8.42071
rs2180770	14	68773353	G	A	0.598	0.0459163	0.00607606	4.12708e-14	7.55693	4726655	0.6028	0.0069833	0.0042847	0.10314	1.62982	0.5902	-0.038933	0.004362	4.437e-19	-8.92549
rs6789717	3	101490175	G	A	0.340955	0.046878	0.00620358	4.13739e-14	7.5566	4740388	0.3503	0.029092	0.0043105	1.4869e-11	6.7491	0.3257	-0.017786	0.0045156	8.187e-05	-3.93879
rs11718446	3	101552553	G	A	0.281025	-0.0497949	0.00659333	4.27623e-14	-7.5523	4740572	0.2781	-0.049824	0.0046981	2.8186e-26	-10.6051	0.2858	-2.9148e-05	0.0046851	0.995	-0.00622143
rs703817	12	57489828	C	T	0.480098	-0.0455949	0.00603737	4.28256e-14	-7.55211	4600479	0.4899	-0.0016179	0.0041429	0.69614	-0.390524	0.4638	0.043977	0.0044437	4.31e-23	9.89648
rs8008961	14	68752643	C	T	0.27234	-0.0511527	0.00677463	4.33151e-14	-7.55063	4532742	0.2829	-0.0064387	0.0046091	0.16243	-1.39695	0.2534	0.044714	0.005023	5.487e-19	8.90185
rs7150988	14	68793704	C	T	0.595992	0.0460054	0.00609427	4.38757e-14	7.54896	4723441	0.6003	0.0070134	0.0043089	0.1036	1.62765	0.589	-0.038992	0.0043639	4.067e-19	-8.93513
rs11626138	14	68786993	A	G	0.596342	0.0458792	0.00608453	4.68874e-14	7.5403	4726655	0.6008	0.0068762	0.0042995	0.10976	1.5993	0.5891	-0.039003	0.0043594	3.655e-19	-8.94687
rs59041913	5	131788135	C	T	0.230254	-0.0538018	0.00713657	4.73992e-14	-7.53889	4694637	0.2362	0.0054962	0.0050277	0.27432	1.09318	0.2207	0.059298	0.0051281	6.327e-31	11.5633
rs2508748	11	76273348	T	A	0.549785	-0.0443806	0.00589329	5.04709e-14	-7.5307	4727888	0.5483	0.0020284	0.0041499	0.625	0.488783	0.5522	0.046409	0.0042366	6.34e-28	10.9543
rs12890124	14	68781614	C	A	0.602758	0.046156	0.00612908	5.04858e-14	7.53066	4612680	0.6097	0.007267	0.004339	0.093969	1.67481	0.5917	-0.038889	0.0043834	7.184e-19	-8.87188
rs1956532	14	68783274	T	C	0.598023	0.045715	0.00607067	5.05557e-14	7.53048	4726655	0.6029	0.006979	0.004285	0.10337	1.6287	0.5901	-0.038736	0.0043541	5.767e-19	-8.89644
rs2411977	17	47343277	T	C	0.549775	0.0457084	0.00607119	5.12306e-14	7.52874	4559961	0.5512	0.0073944	0.0041736	0.076446	1.77171	0.5472	-0.038314	0.0044616	8.897e-18	-8.5875
rs11626195	14	68792926	G	A	0.601244	0.0459474	0.00610441	5.19494e-14	7.52692	4680240	0.6074	0.0072764	0.0043446	0.093972	1.67481	0.5914	-0.038671	0.0043428	5.355e-19	-8.90462
rs35703209	19	9125629	G	A	0.397685	0.046622	0.00619429	5.20753e-14	7.52661	4722131	0.3986	0.01392	0.0043986	0.0015531	3.16464	0.3962	-0.032702	0.0044167	1.32e-13	-7.40417
rs7172011	15	61039387	C	T	0.160413	0.0619257	0.00822952	5.27909e-14	7.52483	4597808	0.1538	0.0060507	0.0058197	0.29848	1.03969	0.1714	-0.055875	0.0058918	2.458e-21	-9.48352
rs3784108	14	68789683	T	C	0.602301	0.0453517	0.00602908	5.38768e-14	7.52216	4727613	0.6087	0.0068817	0.0042443	0.10494	1.6214	0.5919	-0.03847	0.0043354	7.093e-19	-8.87346
rs36094971	16	11040397	C	T	0.192696	0.0568013	0.00755338	5.4784e-14	7.51998	4619076	0.201	0.0010453	0.0052951	0.84351	0.197409	0.1797	-0.055756	0.0054532	1.542e-24	-10.2245
rs12884901	14	68796465	G	A	0.595808	0.0458408	0.00609736	5.55601e-14	7.51814	4725217	0.6	0.0070318	0.0043118	0.10293	1.63083	0.589	-0.038809	0.0043654	6.104e-19	-8.89014
rs12885750	14	68770031	T	G	0.604733	0.0459308	0.00610996	5.58895e-14	7.51737	4634306	0.6113	0.0071858	0.0043467	0.098299	1.65316	0.5944	-0.038745	0.0043486	5.118e-19	-8.90976
rs28655019	5	131770881	C	A	0.226584	-0.0541087	0.00719896	5.63989e-14	-7.51618	4649688	0.2322	0.0013253	0.0050776	0.79409	0.261009	0.2177	0.055434	0.0051671	7.492e-27	10.7283
rs62193062	2	242728009	A	G	0.207169	0.0578469	0.00769644	5.64537e-14	7.51606	4529414	0.2016	-0.0064561	0.0053699	0.22926	-1.20228	0.2162	-0.064303	0.0055811	1.028e-30	-11.5216
rs12312693	12	57511734	T	C	0.448295	-0.0452796	0.0060246	5.65703e-14	-7.51579	4585723	0.4547	-0.0034926	0.0041788	0.40328	-0.83579	0.4377	0.041787	0.0043923	1.838e-21	9.51369
rs2070901	1	161185058	G	T	0.288027	-0.0493176	0.00656477	5.80242e-14	-7.51247	4597808	0.2748	-0.0086126	0.004571	0.05954	-1.88418	0.31	0.040705	0.0047694	1.406e-17	8.53462
rs1553668	8	81249784	C	T	0.600757	0.0469946	0.00625759	5.91198e-14	7.51002	4186651	0.6126	0.0049216	0.0044503	0.26877	1.1059	0.5839	-0.042073	0.0044551	3.596e-21	-9.44378
rs449454	5	141533062	A	G	0.632457	-0.045228	0.00602603	6.12242e-14	-7.50544	4742938	0.6339	-9.9968e-05	0.0042119	0.98106	-0.0237347	0.6301	0.045128	0.0043626	4.442e-25	10.3443
rs7478031	10	9040571	A	G	0.120342	0.074997	0.0099939	6.17675e-14	7.50428	4592648	0.08714	0.009189	0.0071623	0.19951	1.28297	0.1754	-0.065808	0.00706	1.151e-20	-9.32125
rs7621938	3	101455907	G	A	0.34132	0.046458	0.00619347	6.32733e-14	7.50112	4742164	0.3507	0.028876	0.0042969	1.815e-11	6.72019	0.326	-0.017582	0.0045145	9.842e-05	-3.89456
rs1956528	14	68788968	T	C	0.602425	0.0452599	0.00603674	6.50914e-14	7.49741	4727613	0.6089	0.0067849	0.0042495	0.11035	1.59663	0.5919	-0.038475	0.0043411	7.801e-19	-8.86296
rs413214	5	141530157	G	A	0.631729	-0.045212	0.00603288	6.66666e-14	-7.49427	4742938	0.6334	4.1983e-05	0.0042183	0.99206	0.00995259	0.629	0.045254	0.004366	3.575e-25	10.3651
rs12881502	14	68783791	A	C	0.596898	0.0461041	0.00615224	6.6868e-14	7.49388	4672394	0.6016	0.0070311	0.0043948	0.10963	1.59987	0.5894	-0.039073	0.0043606	3.229e-19	-8.96046
rs13274782	8	81268854	A	C	0.587549	0.0463642	0.00618701	6.69107e-14	7.49379	4580671	0.5949	0.0041202	0.0044417	0.3536	0.927618	0.5762	-0.042244	0.0043629	3.583e-22	-9.68255
rs4794034	17	47358560	G	C	0.552536	0.0449736	0.00600154	6.69723e-14	7.49367	4688024	0.5384	0.0061866	0.0042634	0.14676	1.4511	0.5752	-0.038787	0.0042776	1.219e-19	-9.06747
rs13274067	8	81267236	G	A	0.613652	0.0498583	0.00665412	6.73957e-14	7.49285	4178512	0.6293	0.0043553	0.0043878	0.32091	0.992593	0.5855	-0.045503	0.0050576	2.321e-19	-8.99696
rs7146850	14	68787881	A	C	0.603138	0.0452904	0.00604485	6.76267e-14	7.4924	4726987	0.6095	0.0067574	0.0042581	0.11252	1.58695	0.5928	-0.038533	0.0043441	7.31e-19	-8.87019
rs13188700	5	141495139	T	C	0.629577	-0.0450465	0.00601975	7.25783e-14	-7.48312	4742164	0.6314	0.00086446	0.0042083	0.83725	0.205418	0.6266	0.045911	0.0043573	5.865e-26	10.5366
rs74682567	17	37804675	A	G	0.0749439	-0.0933293	0.0124726	7.27815e-14	-7.48275	4185447	0.07517	-0.0099393	0.0088167	0.25961	-1.12733	0.0745	0.08339	0.0089331	1.01e-20	9.33495
rs1950897	14	68760141	C	T	0.705559	0.0491696	0.00657416	7.47641e-14	7.47922	4726655	0.6859	0.0040606	0.0045494	0.3721	0.892557	0.7375	-0.045109	0.004803	5.9e-21	-9.39184
rs28445596	1	155186729	T	C	0.545241	-0.044761	0.00598758	7.68276e-14	-7.47564	4640839	0.5256	-0.02397	0.0041772	9.5628e-09	-5.73829	0.5766	0.020791	0.0043423	1.684e-06	4.78802
rs7099087	10	8934191	G	A	0.0734788	0.0913157	0.012216	7.71389e-14	7.47511	4637217	0.04661	-0.0081163	0.0089974	0.36702	-0.902072	0.1158	-0.099432	0.0083762	1.678e-32	-11.8708
rs6573834	14	68808398	T	C	0.806519	0.0587156	0.00785742	7.86061e-14	7.47263	4333029	0.8043	0.0087886	0.0053364	0.099579	1.64692	0.8109	-0.049927	0.0058344	1.155e-17	-8.55735
rs1810623	14	68805725	T	C	0.805078	0.057929	0.00775599	8.08455e-14	7.46894	4406441	0.8023	0.008604	0.0053327	0.10665	1.61344	0.8103	-0.049325	0.0056989	4.928e-18	-8.65518
rs7824394	8	81292599	A	C	0.619199	0.051426	0.00688735	8.22126e-14	7.46673	4034243	0.6311	0.00559	0.0049802	0.26167	1.12244	0.6001	-0.045836	0.0048201	1.919e-21	-9.50935
rs9909827	17	47427511	T	C	0.450836	-0.0444666	0.00595652	8.3174e-14	-7.4652	4598442	0.4514	-0.0079446	0.004139	0.054925	-1.91945	0.4499	0.036522	0.0043356	3.644e-17	8.42375
rs9809162	3	101447386	G	T	0.341509	0.046662	0.00625094	8.34268e-14	7.4648	4694165	0.3511	0.029114	0.0043804	3.0032e-11	6.64642	0.3261	-0.017548	0.0045145	0.0001015	-3.88703
rs11628825	14	68782317	C	T	0.597361	0.0453414	0.00607445	8.37573e-14	7.46428	4726655	0.6022	0.0068134	0.0042884	0.1121	1.5888	0.5895	-0.038528	0.0043561	9.187e-19	-8.84461
rs827637	10	9010624	A	G	0.537882	-0.044011	0.00589871	8.579e-14	-7.46112	4728846	0.553	0.001792	0.0041089	0.66275	0.436126	0.5133	0.045803	0.0042839	1.109e-26	10.6919
rs62284203	3	101483208	C	A	0.340996	0.046282	0.00620352	8.61249e-14	7.46061	4742164	0.3503	0.02882	0.0043082	2.238e-11	6.68957	0.3258	-0.017462	0.0045177	0.000111	-3.86524
rs11743941	5	131779201	C	T	0.22748	-0.053019	0.00710801	8.71465e-14	-7.45905	4742010	0.2331	0.00278	0.0049535	0.57465	0.561219	0.2183	0.055799	0.00516	2.959e-27	10.8138
rs11628954	14	68782604	C	T	0.596447	0.0453449	0.00607954	8.7446e-14	7.4586	4726655	0.6022	0.0067499	0.0042891	0.11555	1.57373	0.5871	-0.038595	0.0043626	9.002e-19	-8.84679
rs59568225	5	131945745	T	G	0.198392	-0.0636387	0.00853368	8.8274e-14	-7.45736	4034210	0.2015	-0.00062775	0.0059014	0.91529	-0.106373	0.1929	0.063011	0.0062384	5.493e-24	10.1005
rs1539431	10	9043206	G	A	0.123671	0.081078	0.0108854	9.45379e-14	7.44832	4169949	0.08608	0.011338	0.0081846	0.16596	1.38528	0.1819	-0.06974	0.0072797	9.708e-22	-9.58007
rs2066981	1	155172379	G	A	0.567874	-0.044501	0.00597497	9.48326e-14	-7.44791	4635839	0.5495	-0.024613	0.004167	3.4931e-09	-5.90665	0.5968	0.019888	0.0043345	4.468e-06	4.5883
rs11172106	12	57512875	C	G	0.445888	-0.0451973	0.00606962	9.58625e-14	-7.44648	4562698	0.451	-0.0032853	0.0042445	0.43893	-0.774013	0.4375	0.041912	0.0043921	1.393e-21	9.54259
rs28483960	17	47432879	C	T	0.450874	-0.0443688	0.00595885	9.63066e-14	-7.44587	4598083	0.4514	-0.0078328	0.0041404	0.058517	-1.8918	0.45	0.036536	0.0043375	3.66e-17	8.42329
rs249638	5	141530696	G	C	0.612562	-0.0449117	0.0060342	9.85353e-14	-7.44285	4742579	0.6025	0.00011532	0.0042195	0.9782	0.0273303	0.629	0.045027	0.0043667	6.251e-25	10.3114
rs11744116	5	131779760	C	T	0.22748	-0.0528982	0.00710773	9.8908e-14	-7.44235	4742369	0.2331	0.0029288	0.0049533	0.55432	0.591283	0.2183	0.055827	0.0051598	2.779e-27	10.8196
rs11747902	5	131783715	G	A	0.227766	-0.0528597	0.00710321	9.94285e-14	-7.44166	4742010	0.2335	0.0030343	0.0049482	0.53973	0.613213	0.2184	0.055894	0.0051584	2.335e-27	10.8355
rs181826	5	141526057	C	A	0.632462	-0.0447989	0.00602073	1.00099e-13	-7.44077	4742312	0.6355	0.00051411	0.0042064	0.90272	0.122221	0.6275	0.045313	0.0043605	2.704e-25	10.3917
rs249642	5	141524980	G	C	0.612699	-0.0448542	0.00602826	1.00189e-13	-7.44065	4742938	0.6026	0.00018082	0.0042142	0.96578	0.0429073	0.6292	0.045035	0.0043635	5.668e-25	10.3208
rs249643	5	141524746	C	G	0.611769	-0.0448395	0.00602841	1.02196e-13	-7.43803	4742938	0.6011	0.00024252	0.004214	0.95411	0.057551	0.6292	0.045082	0.0043639	5.119e-25	10.3307
rs7213090	17	47432577	T	C	0.450911	-0.0443501	0.00596322	1.02785e-13	-7.43727	4593597	0.4514	-0.0078901	0.0041473	0.057112	-1.90247	0.4501	0.03646	0.004337	4.216e-17	8.40673
rs249641	5	141525305	A	G	0.631868	-0.0448293	0.00602778	1.02901e-13	-7.43712	4743602	0.6335	0.00026569	0.0042135	0.94972	0.0630568	0.6292	0.045095	0.0043635	4.918e-25	10.3346
rs1705326	10	9016570	C	T	0.534208	-0.0439892	0.00592106	1.09194e-13	-7.42928	4728182	0.5491	0.00096084	0.0041348	0.81624	0.232379	0.51	0.04495	0.0042902	1.098e-25	10.4774
rs11741543	5	131771315	G	T	0.226942	-0.0528875	0.00711895	1.09325e-13	-7.42912	4742369	0.2326	0.0025555	0.0049619	0.60653	0.515024	0.2177	0.055443	0.0051672	7.361e-27	10.7298
rs4912807	5	141519296	G	C	0.612736	-0.0447522	0.00602736	1.1291e-13	-7.42485	4743602	0.6026	0.00035176	0.0042129	0.93346	0.0834959	0.6293	0.045104	0.0043635	4.818e-25	10.3367
rs1663671	10	9017478	T	G	0.535637	-0.0440002	0.00592751	1.14457e-13	-7.42305	4728182	0.5503	0.0018818	0.004137	0.6492	0.454871	0.5118	0.045882	0.0042971	1.299e-26	10.6774
rs4902567	14	68800600	T	C	0.809088	0.059024	0.00795169	1.14645e-13	7.42283	4351368	0.8074	0.008948	0.0055686	0.10809	1.60687	0.8122	-0.050076	0.0057463	2.919e-18	-8.71448
rs166079	5	141528959	C	T	0.631891	-0.0447524	0.00603162	1.17457e-13	-7.41962	4742579	0.6336	0.00028365	0.0042169	0.94637	0.0672651	0.6291	0.045036	0.0043656	5.954e-25	10.3161
rs7718955	5	141521459	A	G	0.63193	-0.0447188	0.00602785	1.18276e-13	-7.4187	4743602	0.6336	0.00041618	0.0042133	0.92131	0.0987777	0.6292	0.045135	0.0043638	4.501e-25	10.343
rs4233366	1	161159147	C	T	0.286043	-0.0479622	0.00646608	1.19348e-13	-7.4175	4740572	0.2729	-0.0088262	0.004544	0.052093	-1.94239	0.3075	0.039136	0.0046574	4.35e-17	8.40297
rs2508749	11	76273434	T	G	0.555421	-0.0437768	0.00590185	1.19381e-13	-7.41747	4722900	0.5587	0.0015052	0.0041621	0.71761	0.361644	0.5501	0.045282	0.0042367	1.157e-26	10.688
rs10131490	14	68743307	A	G	0.282306	-0.0510047	0.00687991	1.22943e-13	-7.41357	4390283	0.2912	-0.0068107	0.004621	0.14052	-1.47386	0.266	0.044194	0.0051551	1.009e-17	8.57287
rs72743459	15	67439023	C	T	0.207535	-0.055174	0.00744282	1.23436e-13	-7.41304	4597808	0.2149	4.5039e-05	0.0051823	0.99307	0.00869093	0.1953	0.055219	0.0054074	1.757e-24	10.2117
rs2158101	5	131769273	G	A	0.22719	-0.0527705	0.00711863	1.23465e-13	-7.41301	4742369	0.233	0.0026335	0.0049604	0.59548	0.530905	0.2177	0.055404	0.0051682	8.189e-27	10.7202
rs11071553	15	61042066	C	A	0.244858	0.052442	0.00707736	1.26464e-13	7.40983	4528791	0.2407	0.007769	0.0050705	0.12548	1.5322	0.2516	-0.044673	0.0050013	4.173e-19	-8.93228
rs115884658	6	31864538	G	A	0.0260513	-0.162574	0.0219416	1.26873e-13	-7.4094	4065482	0.02627	-0.034594	0.016239	0.033147	-2.1303	0.02568	0.12798	0.01496	1.178e-17	8.55481
rs55987447	3	101444023	G	A	0.341003	0.045931	0.00619973	1.2769e-13	7.40855	4742164	0.3508	0.029124	0.0042972	1.2221e-11	6.77744	0.325	-0.016807	0.0045229	0.0002025	-3.71598
rs12655465	5	141522213	C	T	0.631519	-0.0446382	0.00602589	1.28464e-13	-7.40775	4743243	0.633	0.00047676	0.0042118	0.90987	0.113196	0.6291	0.045115	0.0043625	4.573e-25	10.3415
rs11632684	15	61040591	T	G	0.141206	0.0640035	0.00864313	1.31024e-13	7.40513	4583052	0.14	0.0063015	0.0061198	0.30316	1.02969	0.1432	-0.057702	0.0061804	9.976e-21	-9.33629
rs10451095	16	11321992	G	A	0.409646	0.0453117	0.00611921	1.31321e-13	7.40483	4599041	0.4261	0.0087247	0.0042065	0.03807	2.0741	0.3823	-0.036587	0.004497	4.092e-16	-8.13587
rs3765011	5	141517665	G	C	0.626649	-0.0445416	0.00601812	1.34903e-13	-7.40126	4468527	0.6254	0.00066837	0.0042051	0.87371	0.158943	0.6285	0.04521	0.0043581	3.263e-25	10.3738
rs13267071	8	81255947	T	G	0.572224	0.0442718	0.00598598	1.4044e-13	7.39591	4727408	0.5795	0.0038268	0.004199	0.3621	0.91136	0.5604	-0.040445	0.004319	7.643e-21	-9.36444
rs274947	9	23585312	T	C	0.442358	0.044966	0.00608204	1.43285e-13	7.39325	4667123	0.4622	0.012513	0.0041429	0.0025243	3.02035	0.4086	-0.032453	0.0045049	5.854e-13	-7.20393
rs67768228	2	103253029	A	G	0.0877829	0.0800436	0.0108273	1.43828e-13	7.39275	4285987	0.0904	0.0017166	0.0071987	0.81153	0.23846	0.0827	-0.078327	0.0081781	9.922e-22	-9.57765
rs57345398	17	47357450	G	C	0.559752	0.0458221	0.00619919	1.45049e-13	7.39162	3952912	0.5533	0.0073481	0.0043646	0.092267	1.68357	0.5711	-0.038474	0.0044572	6.039e-18	-8.63188
rs80223137	16	11092388	C	T	0.1609	0.0579298	0.00783732	1.45147e-13	7.39153	4739155	0.1647	0.00043982	0.0054064	0.93516	0.0813517	0.1547	-0.05749	0.005742	1.346e-23	-10.0122
rs4391200	5	141509537	A	G	0.631968	-0.0445594	0.0060294	1.46444e-13	-7.39035	4743602	0.6336	0.00046563	0.0042143	0.91202	0.110488	0.6293	0.045025	0.004365	6.024e-25	10.315
rs850521	17	47332807	G	A	0.548486	0.0442674	0.00599075	1.47613e-13	7.38929	4598083	0.5492	0.0077174	0.0041817	0.064959	1.84552	0.5473	-0.03655	0.0043424	3.861e-17	-8.417
rs12219291	10	8970313	T	C	0.07787	0.0858325	0.0116178	1.49033e-13	7.38802	4728940	0.05153	-0.0067845	0.0083365	0.41575	-0.813831	0.1207	-0.092617	0.0081966	1.322e-29	-11.2994
rs4902564	14	68770698	A	C	0.810881	0.0582161	0.00788056	1.49834e-13	7.38731	4405003	0.8097	0.0086571	0.0054519	0.11231	1.58791	0.8131	-0.049559	0.0057589	7.594e-18	-8.60564
rs2070902	1	161187665	C	T	0.276004	-0.0493654	0.00668311	1.50642e-13	-7.38659	4579044	0.2651	-0.0095594	0.0046877	0.041425	-2.03925	0.294	0.039806	0.0048223	1.525e-16	8.25457
rs28618326	17	47431096	T	C	0.450974	-0.0440062	0.00595799	1.51223e-13	-7.38608	4598083	0.4515	-0.0075382	0.0041401	0.06864	-1.82078	0.4501	0.036468	0.0043366	4.121e-17	8.40935
rs12889206	14	68769182	A	G	0.807148	0.0582049	0.00788262	1.53658e-13	7.38395	4301737	0.8048	0.0089099	0.0055023	0.10538	1.6193	0.8114	-0.049295	0.0057137	6.274e-18	-8.62751
rs12356492	10	9038357	T	C	0.0554069	-0.0993605	0.0134574	1.54381e-13	-7.38333	4347723	0.05431	0.0063795	0.0093633	0.49566	0.68133	0.05758	0.10574	0.0097837	3.166e-27	10.8078
rs6797522	3	101543603	G	A	0.352738	0.046752	0.00633221	1.54527e-13	7.3832	4584285	0.3602	0.028875	0.0044087	5.7669e-11	6.54955	0.3404	-0.017877	0.0046008	0.0001021	-3.88563
rs3181097	2	204570139	G	A	0.0880307	0.08317	0.0112671	1.56336e-13	7.38165	4728940	0.06099	0.017751	0.0084328	0.035295	2.10499	0.132	-0.065419	0.0075785	6.021e-18	-8.63218
rs8003738	14	68776208	A	G	0.811351	0.0581607	0.00788029	1.57659e-13	7.38053	4405003	0.8101	0.0084787	0.0054479	0.11963	1.55632	0.8137	-0.049682	0.0057623	6.584e-18	-8.6219
rs12656877	5	141490091	T	C	0.631064	-0.0444705	0.00602593	1.58461e-13	-7.37986	4743602	0.633	0.0010635	0.0042129	0.8007	0.252439	0.6279	0.045534	0.0043615	1.63e-25	10.44
rs62068169	17	38098594	G	A	0.106899	-0.076322	0.0103441	1.60305e-13	-7.37832	4218235	0.1078	-0.017897	0.0071287	0.012053	-2.51056	0.1051	0.058425	0.0075851	1.332e-14	7.7026
rs10875596	5	141495715	T	C	0.631002	-0.0444401	0.00602601	1.64697e-13	-7.37472	4743602	0.6329	0.00098993	0.0042128	0.81422	0.234981	0.6279	0.04543	0.0043617	2.107e-25	10.4157
rs10062349	5	141509597	G	A	0.631944	-0.0444527	0.00602892	1.66516e-13	-7.37325	4743602	0.6335	0.00052226	0.0042135	0.90135	0.123949	0.6294	0.044975	0.0043651	6.794e-25	10.3033
rs7822328	8	81246659	A	G	0.609043	0.0451702	0.00612639	1.66765e-13	7.37305	4582747	0.6199	0.0039972	0.0042574	0.34778	0.938883	0.5911	-0.041173	0.0044589	2.607e-20	-9.23389
rs62076398	17	47364795	T	C	0.544105	0.0436465	0.0059199	1.67022e-13	7.37285	4693474	0.5428	0.0078475	0.0041901	0.061085	1.87287	0.5462	-0.035799	0.0042346	2.817e-17	-8.45393
rs2049805	1	155194980	T	C	0.545372	-0.044028	0.00597257	1.6846e-13	-7.3717	4640839	0.5255	-0.022864	0.0041632	3.9756e-08	-5.49193	0.5771	0.021164	0.0043348	1.049e-06	4.88235
rs1835966	5	141501508	C	T	0.631164	-0.0444324	0.00602774	1.68945e-13	-7.37132	4742938	0.6331	0.00089759	0.0042149	0.83136	0.212956	0.628	0.04533	0.0043621	2.703e-25	10.3918
rs694294	9	6134402	C	T	0.692046	-0.0473092	0.00641948	1.711e-13	-7.36963	4676821	0.6788	-0.0031302	0.0044856	0.48528	-0.697833	0.7132	0.044179	0.0046487	2.027e-21	9.50352
rs13266153	8	81256379	A	T	0.551672	0.0442747	0.00600775	1.71147e-13	7.3696	4726782	0.5471	0.0040847	0.0042226	0.33337	0.967342	0.5591	-0.04019	0.0043266	1.556e-20	-9.28905
rs6860138	5	141509985	G	A	0.631968	-0.044429	0.00602891	1.71498e-13	-7.36932	4743602	0.6336	0.00055999	0.0042137	0.89427	0.132897	0.6293	0.044989	0.0043649	6.558e-25	10.307
rs766153	6	90905047	A	G	0.377743	0.0454623	0.00617127	1.74811e-13	7.36677	4669471	0.3911	-0.0039037	0.0041843	0.35085	-0.93294	0.355	-0.049366	0.0045887	5.419e-27	-10.7582
rs2240301	17	47377267	T	C	0.54435	0.0435913	0.00591821	1.76326e-13	7.36562	4693833	0.5427	0.0081473	0.0041888	0.051771	1.94502	0.547	-0.035444	0.0042335	5.654e-17	-8.37227
rs10041497	5	141514582	T	C	0.632005	-0.0443927	0.00602898	1.79529e-13	-7.36322	4743243	0.6336	0.00054832	0.004214	0.89647	0.130119	0.6294	0.044941	0.0043647	7.318e-25	10.2965
rs2043280	5	141513691	C	G	0.611843	-0.044369	0.00602799	1.83236e-13	-7.36049	4743602	0.6011	0.00064002	0.0042134	0.87926	0.151901	0.6294	0.045009	0.0043639	6.091e-25	10.3139
rs340909	9	6128646	G	A	0.706484	-0.0473568	0.00643411	1.83534e-13	-7.36027	4724194	0.6936	-0.0029288	0.0044495	0.51039	-0.658231	0.7274	0.044428	0.0047035	3.528e-21	9.44573
rs12890110	14	68781595	C	T	0.596664	0.0453153	0.00615849	1.86429e-13	7.35818	4622763	0.6013	0.0065643	0.004409	0.13653	1.48884	0.5894	-0.038751	0.0043552	5.704e-19	-8.89764
rs12653866	5	141489921	C	T	0.631064	-0.04434	0.00602607	1.86652e-13	-7.35802	4743602	0.633	0.001189	0.0042129	0.77776	0.282228	0.6279	0.045529	0.0043617	1.656e-25	10.4384
rs9895986	17	47411987	A	G	0.452098	-0.0431303	0.0058623	1.87765e-13	-7.35723	4740847	0.4532	-0.0078743	0.0041087	0.055301	-1.91649	0.4503	0.035256	0.0042332	8.199e-17	8.32845
rs7733850	5	141515564	C	T	0.63095	-0.0443073	0.00602271	1.88506e-13	-7.3567	4743602	0.633	0.00085469	0.0042101	0.83913	0.203009	0.6276	0.045162	0.0043597	3.804e-25	10.359
rs1124881	17	47353487	G	T	0.566257	0.0440713	0.00599116	1.89423e-13	7.35606	4694248	0.5615	0.0061593	0.0042512	0.14738	1.44884	0.5739	-0.037912	0.004275	7.426e-19	-8.8683
rs448115	9	6134642	G	A	0.693227	-0.0467235	0.00635352	1.92428e-13	-7.35395	4724194	0.6808	-0.0025605	0.0043892	0.55965	-0.583364	0.7134	0.044163	0.0046489	2.107e-21	9.49967
rs6580224	5	141489306	A	G	0.631064	-0.0443059	0.00602606	1.94698e-13	-7.35239	4743243	0.633	0.0011751	0.0042136	0.78033	0.278883	0.6279	0.045481	0.004361	1.828e-25	10.429
rs6580229	5	141510754	A	G	0.631519	-0.0442972	0.00602654	1.97673e-13	-7.35036	4743602	0.633	0.00083677	0.0042115	0.84251	0.198687	0.6291	0.045134	0.0043637	4.498e-25	10.3431
rs6580225	5	141489381	G	C	0.611894	-0.0442912	0.00602579	1.97799e-13	-7.35028	4743602	0.6021	0.0011768	0.0042129	0.77999	0.279333	0.6279	0.045468	0.0043613	1.9e-25	10.4253
rs7700687	5	141491985	C	T	0.631247	-0.0442969	0.00602717	1.98901e-13	-7.34953	4743243	0.6325	0.0010961	0.0042119	0.79468	0.260239	0.6292	0.045393	0.0043642	2.446e-25	10.4012
rs6580228	5	141510448	C	T	0.631682	-0.0442856	0.0060264	2.003e-13	-7.3486	4743602	0.6332	0.00074642	0.0042113	0.85932	0.177242	0.6292	0.045032	0.0043637	5.747e-25	10.3197
rs2208397	14	68753287	T	G	0.717148	0.0501527	0.00682521	2.00963e-13	7.34815	4387469	0.7108	0.0047497	0.0046924	0.31144	1.01221	0.729	-0.045403	0.0050153	1.391e-19	-9.0529
rs13266315	8	81256181	G	A	0.572186	0.0439813	0.00598612	2.02374e-13	7.34722	4727408	0.5795	0.0036503	0.0041994	0.38472	0.869243	0.5603	-0.040331	0.0043188	9.762e-21	-9.33847
rs12940278	17	47342782	C	T	0.54888	0.0452564	0.00616081	2.04444e-13	7.34586	4490336	0.5512	0.0071784	0.0042604	0.092002	1.68491	0.5447	-0.038078	0.0045038	2.799e-17	-8.45464
rs13184323	5	141494719	T	G	0.631633	-0.0442887	0.00602963	2.05491e-13	-7.34517	4743602	0.633	0.00093728	0.0042135	0.82397	0.222447	0.6294	0.045226	0.0043661	3.83e-25	10.3584
rs4912805	5	141493685	A	G	0.631633	-0.0442722	0.00602949	2.0948e-13	-7.3426	4743602	0.633	0.00090684	0.0042135	0.82959	0.215222	0.6294	0.045179	0.0043659	4.264e-25	10.3482
rs2338821	5	141509433	A	G	0.631086	-0.0448108	0.00610315	2.10066e-13	-7.34223	4689341	0.6322	0.00023124	0.0043202	0.95731	0.0535253	0.6293	0.045042	0.0043653	5.841e-25	10.3182
rs12951873	17	47403553	T	C	0.445834	-0.0440199	0.00599571	2.10589e-13	-7.3419	4344087	0.4443	-0.0077089	0.0042962	0.072758	-1.79435	0.448	0.036311	0.0042363	1.022e-17	8.57139
rs7705547	5	141514027	A	G	0.631619	-0.0442319	0.00602661	2.14488e-13	-7.33944	4742938	0.6331	0.00067207	0.0042116	0.87322	0.159576	0.6292	0.044904	0.0043637	7.784e-25	10.2903
rs2096382	13	99839148	G	A	0.548948	-0.0440467	0.00600149	2.14713e-13	-7.3393	4727147	0.5587	0.00032026	0.004211	0.93938	0.0760532	0.5331	0.044367	0.0043291	1.201e-24	10.2486
rs4514717	17	47421509	G	A	0.450963	-0.0440395	0.00600364	2.20953e-13	-7.33547	4613478	0.4516	-0.0074595	0.004207	0.076207	-1.77312	0.4499	0.03658	0.004336	3.269e-17	8.43635
rs1705327	10	9016247	C	T	0.53169	-0.0434792	0.00592775	2.21946e-13	-7.33486	4726744	0.5459	0.00097475	0.0041415	0.81393	0.235362	0.5086	0.044454	0.0042931	3.982e-25	10.3548
rs10739086	9	6130822	C	T	0.694444	-0.0466907	0.00636667	2.24032e-13	-7.33361	4724858	0.6816	-0.0028317	0.0044053	0.52036	-0.642794	0.7153	0.043859	0.0046519	4.166e-21	9.42819
rs7723666	5	141513966	C	T	0.631191	-0.0449581	0.00613054	2.24274e-13	-7.33347	4469614	0.6331	4.4863e-05	0.0042715	0.99162	0.0105029	0.6279	0.045003	0.0044512	4.975e-24	10.1103
rs2990245	1	155197462	C	T	0.542658	-0.043923	0.00599524	2.36579e-13	-7.32631	4661443	0.5241	-0.02274	0.0041799	5.315e-08	-5.44032	0.5725	0.021183	0.0043504	1.12e-06	4.86921
rs6863411	5	141513204	A	T	0.611619	-0.0441173	0.00602351	2.40338e-13	-7.32419	4743602	0.6008	0.00085867	0.0042098	0.83838	0.203969	0.6293	0.044976	0.0043611	6.159e-25	10.313
rs4794032	17	47347879	C	G	0.539466	0.0439512	0.00600108	2.4089e-13	7.32389	4627352	0.5327	0.0085852	0.004256	0.043674	2.0172	0.5503	-0.035366	0.0042843	1.521e-16	-8.25479
rs4385236	5	141513396	G	A	0.631619	-0.0441212	0.00602577	2.44153e-13	-7.32208	4743602	0.6331	0.00077684	0.0042109	0.85364	0.184483	0.6292	0.044898	0.0043632	7.808e-25	10.2902
rs2974929	1	155197268	T	C	0.548151	-0.044027	0.00601303	2.44429e-13	-7.32193	4661443	0.5276	-0.023422	0.0041826	2.1459e-08	-5.59987	0.5812	0.020605	0.0043726	2.451e-06	4.7123
rs4912622	5	141490587	G	A	0.63074	-0.0440901	0.00602243	2.46165e-13	-7.32098	4743602	0.6326	0.0014249	0.0042099	0.73502	0.338464	0.6277	0.045515	0.0043595	1.622e-25	10.4404
rs1835965	5	141501771	G	A	0.630878	-0.044102	0.00602432	2.46762e-13	-7.32066	4743602	0.6327	0.001169	0.0042114	0.78133	0.27758	0.6279	0.045271	0.0043607	3.008e-25	10.3816
rs12515668	5	141496090	G	T	0.630678	-0.0440912	0.00602349	2.48202e-13	-7.31987	4743602	0.6325	0.0013288	0.0042104	0.7523	0.315599	0.6277	0.04542	0.0043605	2.091e-25	10.4162
rs9324866	5	141497650	A	G	0.630716	-0.044087	0.00602314	2.487e-13	-7.31961	4743602	0.6325	0.001265	0.0042102	0.76383	0.300461	0.6278	0.045352	0.0043602	2.446e-25	10.4014
rs11739961	5	141508488	T	G	0.631174	-0.0440986	0.00602515	2.49662e-13	-7.31909	4743602	0.6333	0.0010664	0.0042127	0.80016	0.253139	0.6277	0.045165	0.0043606	3.876e-25	10.3575
rs11746289	5	110471796	C	T	0.0598093	0.0912665	0.0124717	2.51882e-13	7.3179	4660601	0.05139	-0.0020775	0.0090467	0.81837	-0.229642	0.07318	-0.093344	0.0086987	7.302e-27	-10.7308
rs409038	9	6134750	A	G	0.69218	-0.0465474	0.0063608	2.51977e-13	-7.31785	4724194	0.6788	-0.0025574	0.0044003	0.56112	-0.581188	0.7139	0.04399	0.0046485	2.986e-21	9.46327
rs12994345	2	103181778	G	A	0.0906961	0.0786814	0.0107548	2.55622e-13	7.31592	4275929	0.09412	-0.00020463	0.0071787	0.97726	-0.0285052	0.08407	-0.078886	0.0080985	2.02e-22	-9.74082
rs2289261	15	67457485	G	C	0.595203	-0.0442825	0.00605345	2.56884e-13	-7.31526	4466768	0.6127	-0.00045654	0.0042623	0.9147	-0.107111	0.5693	0.043826	0.0043521	7.495e-24	10.0701
rs12931878	16	11042194	A	G	0.162275	0.0578861	0.00791442	2.59289e-13	7.31401	4725816	0.1662	0.0022091	0.0054935	0.68759	0.40213	0.1559	-0.055677	0.0057664	4.661e-22	-9.65542
rs9513587	13	99924368	C	T	0.553214	-0.043902	0.00600256	2.59531e-13	-7.31388	4727147	0.5627	0.001416	0.0042111	0.73668	0.336254	0.5378	0.045318	0.0043305	1.251e-25	10.4648
rs2548992	5	131808668	A	G	0.710263	0.0520805	0.00712293	2.63845e-13	7.31167	3968151	0.717	-0.0069975	0.0048918	0.15258	-1.43046	0.6994	-0.059078	0.005239	1.714e-29	-11.2766
rs10068717	5	141494934	C	T	0.630678	-0.0440415	0.00602348	2.63903e-13	-7.31164	4743243	0.6325	0.0013615	0.0042109	0.74644	0.323328	0.6277	0.045403	0.00436	2.151e-25	10.4135
rs1036209	5	141498632	T	A	0.611546	-0.044033	0.00602307	2.65712e-13	-7.31072	4743602	0.6016	0.001216	0.00421	0.77271	0.288836	0.6278	0.045249	0.0043603	3.143e-25	10.3775
rs4683856	3	101534326	G	A	0.36076	0.04486	0.00613707	2.6778e-13	7.30968	4741805	0.3709	0.028552	0.0042672	2.2158e-11	6.69104	0.3442	-0.016308	0.0044644	0.0002593	-3.6529
rs12653848	5	141489853	C	T	0.630757	-0.0445293	0.00609221	2.68685e-13	-7.30923	4689341	0.6326	0.00092766	0.0043103	0.8296	0.215219	0.6278	0.045457	0.0043596	1.872e-25	10.4269
rs2338822	5	141503059	T	C	0.631959	-0.0440435	0.00602758	2.73188e-13	-7.30699	4469191	0.6349	0.0010245	0.0042155	0.80798	0.243032	0.6276	0.045068	0.0043613	4.964e-25	10.3336
rs6592646	11	76280146	C	T	0.559334	-0.0438936	0.00600787	2.75179e-13	-7.30602	4586392	0.5612	0.0035004	0.0042664	0.41196	0.820458	0.5564	0.047394	0.0042836	1.875e-28	11.0641
rs4912804	5	141493614	T	C	0.631347	-0.0440251	0.00602656	2.76889e-13	-7.30518	4743602	0.6326	0.0011189	0.0042108	0.79044	0.265721	0.6293	0.045144	0.0043644	4.468e-25	10.3437
rs6720394	2	111989372	T	G	0.11103	-0.0693243	0.00949123	2.79264e-13	-7.30403	4609556	0.1171	-0.0087863	0.0064972	0.17627	-1.35232	0.1007	0.060538	0.0070005	5.257e-18	8.64767
rs551570796	6	31321329	G	A	0.0832125	0.08933	0.0122311	2.80396e-13	7.30349	4053614	0.09561	0.031835	0.0080767	8.0939e-05	3.94159	0.06489	-0.057495	0.0092867	5.972e-10	-6.19111
rs10463348	5	141502035	G	T	0.630857	-0.0445004	0.00609383	2.82398e-13	-7.30253	4689341	0.6327	0.00081462	0.0043113	0.85013	0.18895	0.6279	0.045315	0.0043609	2.721e-25	10.3912
rs7709361	5	141513854	T	C	0.631657	-0.0440007	0.00602569	2.83137e-13	-7.30218	4743602	0.6331	0.00086729	0.004211	0.83682	0.205958	0.6293	0.044868	0.004363	8.357e-25	10.2837
rs12450388	17	38226855	T	C	0.403484	0.04732	0.00648104	2.85008e-13	7.3013	4209571	0.4238	0.018638	0.0043382	1.737e-05	4.29625	0.3609	-0.028682	0.0048695	3.858e-09	-5.89013
rs1036207	5	141499041	A	G	0.630716	-0.0439554	0.00602307	2.92429e-13	-7.29784	4743602	0.6325	0.0013106	0.00421	0.75557	0.311306	0.6278	0.045266	0.0043603	3.015e-25	10.3814
rs201191	9	23585035	C	A	0.44883	0.044227	0.00606203	2.97033e-13	7.29574	4667962	0.471	0.011522	0.0041214	0.0051797	2.79565	0.4111	-0.032705	0.0044973	3.535e-13	-7.27214
rs142148789	19	9137236	G	A	0.201024	-0.059781	0.00819568	3.00422e-13	-7.29421	4364897	0.1913	-0.020876	0.0056307	0.00020926	-3.70753	0.2191	0.038905	0.006026	1.074e-10	6.45619
rs2990220	1	155190254	T	A	0.539622	-0.043666	0.00598684	3.01649e-13	-7.29366	4661443	0.517	-0.022653	0.0041728	5.6791e-08	-5.42873	0.576	0.021013	0.0043455	1.328e-06	4.83558
rs6580223	5	141489027	G	T	0.632112	-0.0443784	0.00608516	3.03375e-13	-7.29289	4688982	0.6348	0.0010726	0.0043001	0.80303	0.249436	0.6278	0.045451	0.0043597	1.903e-25	10.4253
rs6883827	5	141504991	A	G	0.631719	-0.0439598	0.00602967	3.08626e-13	-7.29058	4743602	0.6332	0.00089219	0.0042148	0.83236	0.21168	0.6293	0.044852	0.0043649	9.087e-25	10.2756
rs28496749	17	38133545	C	T	0.571937	-0.0642749	0.00881779	3.11731e-13	-7.28923	2604677	0.6254	-0.0094469	0.0058759	0.10789	-1.60774	0.5007	0.054828	0.0066486	1.631e-16	8.24655
rs10067603	5	131803868	A	G	0.230445	-0.0520748	0.00714524	3.14498e-13	-7.28804	4687749	0.2359	0.0071422	0.0050489	0.15718	1.41461	0.2217	0.059217	0.0051195	6.064e-31	11.5669
rs6877864	5	141503839	A	G	0.630802	-0.0438919	0.00602361	3.17761e-13	-7.28665	4743602	0.6327	0.0012671	0.0042115	0.76351	0.300867	0.6277	0.045159	0.0043596	3.827e-25	10.3585
rs6874308	5	141506911	C	T	0.630764	-0.0438875	0.00602318	3.18282e-13	-7.28643	4743602	0.6327	0.0012805	0.0042112	0.76109	0.30407	0.6276	0.045168	0.0043593	3.721e-25	10.3613
rs6882226	5	141503870	T	A	0.611594	-0.0438861	0.00602325	3.19014e-13	-7.28612	4743602	0.6018	0.0012479	0.0042115	0.76699	0.296308	0.6276	0.045134	0.0043591	4.018e-25	10.354
rs2182885	13	99855124	G	A	0.557129	-0.0437974	0.00601262	3.23474e-13	-7.28425	4727147	0.5665	0.0012326	0.0042175	0.77008	0.292258	0.5419	0.04503	0.0043384	3.075e-25	10.3794
rs28490365	6	32527221	G	A	0.769681	-0.085018	0.0116751	3.28942e-13	-7.28199	2479380	0.7818	-0.011818	0.0084588	0.16236	-1.39712	0.753	0.0732	0.0081536	2.764e-19	8.97763
rs7139522	13	99975661	C	A	0.553803	-0.0441231	0.00605965	3.30214e-13	-7.28147	4679774	0.5635	0.0012509	0.0042912	0.77066	0.291504	0.5383	0.045374	0.0043324	1.147e-25	10.4732
rs4912623	5	141505462	T	A	0.612226	-0.0438801	0.00602632	3.30341e-13	-7.28141	4743602	0.6019	0.0010239	0.0042118	0.80793	0.243103	0.6291	0.044904	0.0043631	7.682e-25	10.2918
rs72837843	2	111964721	G	A	0.111276	-0.0713314	0.00979683	3.31178e-13	-7.28107	4431832	0.111	-0.0086744	0.0068147	0.20305	-1.2729	0.1118	0.062657	0.007124	1.429e-18	8.7952
rs11749731	5	141500436	A	C	0.631485	-0.0438712	0.00602563	3.31928e-13	-7.28077	4743602	0.6327	0.0010148	0.0042107	0.80956	0.241005	0.6295	0.044886	0.0043632	8.032e-25	10.2874
rs376382	9	6134999	C	T	0.691889	-0.0462888	0.00635976	3.37833e-13	-7.27839	4724194	0.6787	-0.0025108	0.0043993	0.56817	-0.570727	0.7133	0.043778	0.004648	4.569e-21	9.41867
rs7150454	14	68765658	G	A	0.809651	0.0571838	0.00785837	3.4183e-13	7.2768	4405003	0.8084	0.0080848	0.0054323	0.13667	1.48828	0.812	-0.049099	0.0057467	1.299e-17	-8.54386
rs7712237	5	141496464	T	C	0.630678	-0.0438321	0.00602406	3.43418e-13	-7.27618	4743602	0.6325	0.0016319	0.0042106	0.69834	0.387569	0.6277	0.045464	0.0043611	1.908e-25	10.4249
rs3785549	17	38149724	T	C	0.52143	0.047392	0.00651397	3.4529e-13	7.27544	4224336	0.5351	0.015147	0.0047007	0.0012713	3.22229	0.4998	-0.032245	0.0045686	1.689e-12	-7.05796
rs2974930	1	155196717	A	G	0.545943	-0.043538	0.00598655	3.52545e-13	-7.27263	4661443	0.5275	-0.022365	0.004173	8.3434e-08	-5.35945	0.5756	0.021173	0.0043449	1.099e-06	4.87307
rs9517653	13	99881682	C	T	0.554014	-0.0436303	0.00600243	3.6277e-13	-7.26877	4727147	0.5635	0.0012747	0.0042103	0.76207	0.302758	0.5386	0.044905	0.0043311	3.465e-25	10.368
rs6985449	8	81250999	G	A	0.613053	0.0448303	0.00616981	3.70098e-13	7.26607	4583411	0.627	0.0035243	0.0042947	0.41187	0.820616	0.59	-0.041306	0.0044837	3.188e-20	-9.21248
rs7178824	15	67472683	G	C	0.254828	0.0499875	0.00688106	3.74412e-13	7.2645	4725816	0.2373	-0.00059455	0.0048597	0.90263	-0.122343	0.2833	-0.050582	0.0049327	1.131e-24	-10.2544
rs67852216	9	6386227	C	T	0.359772	-0.0500792	0.00689952	3.91809e-13	-7.25836	3527699	0.3621	-0.0031052	0.0043982	0.48017	-0.706016	0.3548	0.046974	0.0053712	2.218e-18	8.74553
rs72727425	14	68739968	G	C	0.183631	-0.0577197	0.00795217	3.91812e-13	-7.25836	4405038	0.1881	-0.0081427	0.0054879	0.13788	-1.48376	0.1758	0.049577	0.005824	1.703e-17	8.51253
rs663576	17	47331987	C	T	0.547656	0.043249	0.00595927	3.94503e-13	7.25743	4667075	0.5491	0.007598	0.0041344	0.066097	1.83775	0.5452	-0.035651	0.0043438	2.261e-16	-8.20733
rs543563352	17	38149030	G	C	0.358222	0.06822	0.00940208	3.99173e-13	7.25584	2304869	0.3462	0.02699	0.0068637	8.4156e-05	3.93228	0.3706	-0.04123	0.006512	2.428e-10	-6.33139
rs497829	1	155193532	C	G	0.539924	-0.043393	0.00598455	4.14213e-13	-7.25083	4661443	0.5178	-0.022144	0.0041727	1.1157e-07	-5.30688	0.5755	0.021249	0.0043424	9.916e-07	4.89338
rs850520	17	47333067	A	G	0.549489	0.0438448	0.00604744	4.16342e-13	7.25014	4613478	0.5505	0.0071848	0.0042603	0.091711	1.68645	0.5478	-0.03666	0.0043456	3.284e-17	-8.43612
rs1828590	4	145473196	G	A	0.413856	0.0447352	0.00617067	4.17859e-13	7.24965	4561904	0.4135	0.0055952	0.004236	0.18655	1.32087	0.4145	-0.03914	0.0045403	6.66e-18	-8.62058
rs9513575	13	99825447	G	A	0.1418	0.0615946	0.00849702	4.19976e-13	7.24896	4740931	0.1271	0.00031661	0.0061195	0.95874	0.0517379	0.1658	-0.061278	0.005972	1.059e-24	-10.2609
rs7148073	14	68777042	T	C	0.612757	0.0437157	0.00603309	4.29295e-13	7.24599	4726949	0.6179	0.0058517	0.0042466	0.16821	1.37797	0.6044	-0.037864	0.0043388	2.615e-18	-8.72684
rs11628890	14	68782300	G	A	0.607548	0.0437283	0.00603503	4.30061e-13	7.24575	4727613	0.6117	0.0062403	0.0042498	0.14201	1.46837	0.6008	-0.037488	0.0043384	5.575e-18	-8.64097
rs9841857	3	101550022	A	T	0.230085	0.05359	0.00739763	4.34961e-13	7.24421	4279722	0.2384	0.029073	0.0051217	1.3752e-08	5.67644	0.2175	-0.024517	0.0054023	5.672e-06	-4.53825
rs1044265	11	76262128	A	G	0.430452	0.0425991	0.00588278	4.44315e-13	7.24133	4735554	0.4249	0.0029511	0.0041157	0.47335	0.717035	0.4395	-0.039648	0.0042551	1.186e-20	-9.31776
rs2289790	15	67476970	T	C	0.255426	0.0495749	0.00684634	4.45113e-13	7.24108	4725190	0.2382	-0.00053405	0.004829	0.91194	-0.110592	0.2834	-0.050109	0.0049139	2.037e-24	-10.1974
rs35317317	17	47450521	T	A	0.333647	-0.0496533	0.00685959	4.53602e-13	-7.23852	4029543	0.3443	-0.0061053	0.0046432	0.18854	-1.31489	0.3166	0.043548	0.0051076	1.513e-17	8.52612
rs8081878	17	47436812	A	T	0.454635	-0.0431573	0.00596368	4.59775e-13	-7.23669	4598083	0.4558	-0.0074643	0.0041442	0.071677	-1.80114	0.4527	0.035693	0.0043406	1.983e-16	8.22306
rs12886238	14	68770819	G	A	0.609762	0.0437584	0.0060468	4.60011e-13	7.23662	4727613	0.6138	0.0063974	0.0042556	0.13276	1.50329	0.6032	-0.037361	0.0043493	8.689e-18	-8.59012
rs9517627	13	99823677	A	T	0.146465	0.0614573	0.00849269	4.60451e-13	7.23649	4740931	0.1345	0.00054326	0.0061177	0.92924	0.0888013	0.166	-0.060914	0.0059676	1.836e-24	-10.2075
rs4371745	5	131779955	T	C	0.767937	0.0515472	0.0071248	4.65891e-13	7.23489	4688108	0.7606	-0.0038828	0.0050079	0.43814	-0.775335	0.7797	-0.05543	0.0051309	3.322e-27	-10.8032
rs12953014	17	47453444	A	G	0.345302	-0.0489793	0.00677067	4.68839e-13	-7.23404	3756078	0.3648	-0.0050853	0.0046008	0.26903	-1.10531	0.3182	0.043894	0.0050252	2.442e-18	8.73478
rs12506874	4	145467212	A	T	0.427282	0.0438653	0.00606584	4.77584e-13	7.23153	4561904	0.4312	0.0054543	0.0041359	0.18725	1.31877	0.4202	-0.038411	0.0044892	1.167e-17	-8.55631
rs6473228	8	81299766	G	T	0.610588	0.0503386	0.00696259	4.83453e-13	7.22987	3342965	0.6111	0.0045826	0.0044769	0.30602	1.02361	0.6098	-0.045756	0.0053887	2.045e-17	-8.4911
rs2130339	4	145464885	A	G	0.427983	0.0425489	0.00588537	4.84383e-13	7.22961	4743602	0.4366	0.0067989	0.004097	0.097018	1.65948	0.4139	-0.03575	0.0042767	6.316e-17	-8.35925
rs1010322	17	47338083	C	G	0.536076	0.0436038	0.00603432	4.97558e-13	7.22596	4614916	0.529	0.0063238	0.0042496	0.13673	1.48809	0.5479	-0.03728	0.0043376	8.345e-18	-8.59461
rs72827174	17	37794033	A	G	0.135899	0.071045	0.00983836	5.15205e-13	7.22123	4067075	0.1351	0.011788	0.0070291	0.093536	1.67703	0.1374	-0.059257	0.0069721	1.911e-17	-8.49916
rs7325242	13	100022503	C	T	0.663859	-0.0452651	0.00626839	5.15398e-13	-7.22118	4725250	0.6719	-8.7149e-05	0.0044102	0.98423	-0.0197608	0.6508	0.045178	0.00451	1.28e-23	10.0173
rs927989	13	99987706	G	C	0.63372	-0.0450657	0.00624134	5.17905e-13	-7.22052	4739973	0.6235	0.0015993	0.0043756	0.71473	0.365504	0.6504	0.046665	0.0045057	3.9e-25	10.3569
rs13011360	2	103231388	C	T	0.087789	0.0781648	0.0108261	5.19643e-13	7.22006	4284211	0.09038	0.00052277	0.007197	0.9421	0.0726372	0.08276	-0.077642	0.0081779	2.222e-21	-9.49412
rs7406234	17	47350664	T	C	0.554179	0.0430661	0.00596788	5.34144e-13	7.21632	4689800	0.5556	0.0071431	0.0042431	0.092285	1.68346	0.5519	-0.035923	0.00425	2.854e-17	-8.45247
rs10141370	14	68776170	G	A	0.61272	0.0435265	0.00603232	5.37178e-13	7.21555	4727613	0.6179	0.0056845	0.0042457	0.18061	1.33888	0.6043	-0.037842	0.0043386	2.728e-18	-8.72217
rs10793166	11	76146729	T	C	0.421725	0.0425763	0.0059011	5.39418e-13	7.21498	4734442	0.4226	0.0028003	0.0041357	0.49835	0.677104	0.4203	-0.039776	0.0042614	1.02e-20	-9.33402
rs4625500	11	76164959	T	G	0.422077	0.0429601	0.00595532	5.44383e-13	7.21373	4686945	0.4225	0.0025851	0.0042141	0.53958	0.613441	0.4214	-0.040375	0.004261	2.655e-21	-9.47548
rs2180769	14	68799102	A	T	0.585253	0.0445098	0.00617702	5.77438e-13	7.20571	4308042	0.5881	0.0072168	0.0043386	0.096237	1.66339	0.581	-0.037293	0.0044514	5.392e-17	-8.37781
rs2251075	11	76254989	C	G	0.432746	0.0428196	0.00594517	5.91563e-13	7.20241	4681957	0.4339	0.0032816	0.0042108	0.43579	0.779329	0.4309	-0.039538	0.0042499	1.361e-20	-9.30328
rs11627646	14	68809564	T	A	0.578654	0.044718	0.00621012	5.98476e-13	7.20083	4582453	0.571	0.007728	0.0043582	0.076196	1.77321	0.5913	-0.03699	0.0044788	1.47e-16	-8.25891
rs576295138	17	38149029	G	T	0.358033	0.067602	0.00938874	6.00695e-13	7.20032	2341795	0.3462	0.026371	0.0068452	0.00011695	3.85248	0.3706	-0.041231	0.006512	2.427e-10	-6.33154
rs619726	17	47330890	A	G	0.546948	0.0431691	0.00599652	6.06422e-13	7.19903	4597419	0.548	0.0070961	0.0041883	0.090213	1.69427	0.5452	-0.036073	0.0043441	1.007e-16	-8.30391
rs10076733	5	131760731	G	T	0.224988	-0.0514213	0.00714437	6.13475e-13	-7.19745	4740931	0.2308	0.0037767	0.0049827	0.44847	0.757963	0.2155	0.055198	0.0051827	1.733e-26	10.6504
rs9554571	13	99868394	C	T	0.554291	-0.0432161	0.00600488	6.16312e-13	-7.19682	4722661	0.5639	0.0013019	0.0042159	0.75748	0.308807	0.5387	0.044518	0.0043291	8.351e-25	10.2834
rs9517628	13	99827669	T	C	0.142548	0.061055	0.00848424	6.18759e-13	7.19628	4736445	0.1281	0.00038798	0.0061143	0.9494	0.0634545	0.1661	-0.060667	0.0059589	2.413e-24	-10.1809
rs7158493	14	68812330	C	G	0.578381	0.0447109	0.006216	6.34443e-13	7.19287	4581827	0.5705	0.0076429	0.0043632	0.079828	1.75167	0.5914	-0.037068	0.0044822	1.34e-16	-8.27005
rs731955	13	99870640	T	A	0.543695	-0.0432295	0.00601179	6.44213e-13	-7.19078	4726483	0.5432	-0.00045946	0.0042163	0.91322	-0.108972	0.5445	0.04277	0.0043384	6.291e-23	9.85847
rs1956524	14	68800393	G	A	0.595946	0.0445042	0.00618923	6.45112e-13	7.19059	4582453	0.599	0.0075372	0.0043446	0.082764	1.73484	0.5909	-0.036967	0.0044627	1.196e-16	-8.28355
rs6830832	4	145465491	T	G	0.427772	0.0423338	0.00588866	6.52522e-13	7.18903	4743602	0.4362	0.0066538	0.0041018	0.10477	1.62217	0.414	-0.03568	0.0042767	7.256e-17	-8.34288
rs12883719	14	68810217	G	T	0.595591	0.0451594	0.00628318	6.606e-13	7.18735	4528192	0.5983	0.0081604	0.0044627	0.067466	1.82858	0.5912	-0.036999	0.0044791	1.452e-16	-8.26036
rs9517686	13	99977752	G	A	0.681028	-0.045328	0.00630963	6.77288e-13	-7.18394	4725914	0.684	-0.00010001	0.0044211	0.98195	-0.0226211	0.6762	0.045228	0.0045573	3.26e-23	9.9243
rs12928537	16	11191400	G	A	0.308726	0.044848	0.00624319	6.79471e-13	7.1835	4742010	0.3186	0.006689	0.0043103	0.12069	1.55186	0.2926	-0.038159	0.0045707	6.912e-17	-8.34861
rs4794031	17	47342153	C	T	0.550927	0.0422598	0.00588482	6.91227e-13	7.18116	4742285	0.5518	0.0066958	0.0041379	0.10563	1.61816	0.5495	-0.035564	0.0042364	4.658e-17	-8.39486
rs4511390	13	99986028	G	A	0.658365	-0.0449504	0.00625991	6.93676e-13	-7.18068	4725914	0.6653	0.0010236	0.0044027	0.81616	0.232494	0.6471	0.045974	0.0045054	1.899e-24	10.2042
rs13265296	8	81256041	C	G	0.552724	0.0434787	0.00605532	6.95827e-13	7.18025	4634727	0.5481	0.0033337	0.0042959	0.43773	0.776019	0.56	-0.040145	0.0043216	1.553e-20	-9.28938
rs11786704	8	81275860	A	C	0.575312	0.0511156	0.007122	7.11827e-13	7.17714	3078295	0.5802	0.0033106	0.0044092	0.45275	0.750839	0.5647	-0.047805	0.0056484	2.597e-17	-8.46346
rs2145422	14	68797169	G	C	0.590578	0.0434922	0.00605996	7.12671e-13	7.17698	4726175	0.5825	0.0067692	0.0042739	0.11323	1.58385	0.6037	-0.036723	0.0043499	3.111e-17	-8.44226
rs9513582	13	99865257	C	T	0.564724	-0.0432052	0.00602042	7.15497e-13	-7.17644	4727147	0.5752	1.7896e-06	0.0042194	0.99966	0.000424136	0.5477	0.043207	0.0043475	2.836e-23	9.93836
rs7155473	14	68757759	A	T	0.589814	0.0460146	0.00641203	7.16293e-13	7.17629	4400755	0.5737	0.0066096	0.0043788	0.13119	1.50945	0.6194	-0.039405	0.0047391	9.189e-17	-8.31487
rs10965941	9	23583321	G	A	0.43615	0.04377	0.0061002	7.2216e-13	7.17517	4598131	0.4552	0.011175	0.0041636	0.0072743	2.68398	0.4045	-0.032595	0.0045107	4.967e-13	-7.22615
rs11865121	16	11166688	C	A	0.317149	0.0448334	0.00624847	7.22546e-13	7.1751	4740572	0.3309	0.0073434	0.0043055	0.088083	1.70559	0.2947	-0.03749	0.0045825	2.813e-16	-8.18112
rs9517637	13	99841815	T	C	0.554981	-0.0431276	0.00601163	7.28252e-13	-7.17402	4727147	0.5642	0.0012764	0.0042169	0.76213	0.302687	0.54	0.044404	0.0043376	1.354e-24	10.237
rs2075570	1	155182164	C	T	0.546279	-0.04242	0.00591433	7.36873e-13	-7.17241	4729763	0.5278	-0.021196	0.0040643	1.8367e-07	-5.21517	0.5767	0.021224	0.0043477	1.051e-06	4.88166
rs4794035	17	47360889	C	T	0.546079	0.0420763	0.00586972	7.58961e-13	7.16837	4740221	0.5438	0.0088713	0.0041155	0.031115	2.15558	0.5498	-0.033205	0.004237	4.623e-15	-7.83691
rs7248385	19	33736279	G	C	0.34472	0.0465443	0.00649431	7.6693e-13	7.16694	4518784	0.3417	0.0077093	0.0045924	0.093211	1.67871	0.3496	-0.038835	0.0046497	6.705e-17	-8.35215
rs7737631	5	141506615	T	G	0.633742	-0.0432894	0.00604292	7.85514e-13	-7.16366	4743243	0.6334	0.0011356	0.0042174	0.78773	0.269265	0.6343	0.044425	0.0043809	3.649e-24	10.1406
rs2110605	16	11206463	G	A	0.281928	0.0461937	0.00645014	7.97065e-13	7.16166	4740572	0.2866	0.0082457	0.0044865	0.06608	1.83789	0.2743	-0.037948	0.0046906	5.955e-16	-8.09022
rs9517650	13	99865279	G	C	0.547343	-0.0431078	0.0060193	7.9743e-13	-7.1616	4727147	0.547	-5.9775e-05	0.0042187	0.9887	-0.0141691	0.5479	0.043048	0.0043466	3.999e-23	9.90383
rs11754356	6	90825905	C	T	0.345919	0.0471694	0.00658676	7.99448e-13	7.16125	4236121	0.3451	-0.0030696	0.0045421	0.49915	-0.675811	0.3474	-0.050239	0.0048273	2.297e-25	-10.4073
rs115470510	6	31618511	G	A	0.0265998	-0.160328	0.0223989	8.19438e-13	-7.15786	3837835	0.02626	-0.031188	0.016634	0.060806	-1.87495	0.02724	0.12914	0.01521	2.056e-17	8.49047
rs1923895	13	100018592	G	A	0.662703	-0.0447519	0.00625339	8.28122e-13	-7.15642	4725914	0.6704	0.0015571	0.0043971	0.72326	0.35412	0.6502	0.046309	0.0045017	8.066e-25	10.287
rs11255938	10	8850735	C	T	0.41695	0.0433965	0.006065	8.35268e-13	7.15524	4726091	0.4272	-0.0019895	0.0042466	0.63943	-0.468492	0.4003	-0.045386	0.0043836	4.032e-25	-10.3536
rs7992229	13	100040979	G	A	0.653974	-0.0445935	0.00623336	8.42841e-13	-7.154	4725914	0.6611	0.0042665	0.0043831	0.33035	0.973398	0.6424	0.04886	0.0044872	1.306e-27	10.8888
rs11256049	10	9125534	A	G	0.0643106	0.0836379	0.0116917	8.45253e-13	7.15361	4738197	0.06295	-0.0046391	0.0079197	0.55803	-0.585767	0.06653	-0.088277	0.0087004	3.441e-24	-10.1463
rs10905511	10	9135110	G	A	0.066142	0.0822409	0.0114973	8.48645e-13	7.15306	4739155	0.06523	-0.0027911	0.0077642	0.71923	-0.359483	0.06763	-0.085032	0.0085773	3.633e-23	-9.91361
rs6831503	4	145471945	A	G	0.427448	0.0421242	0.00589009	8.57058e-13	7.15171	4743602	0.4358	0.0066882	0.0041045	0.10321	1.62948	0.4138	-0.035436	0.0042761	1.162e-16	-8.28699
rs6908626	6	91005743	G	T	0.150144	0.0635399	0.00888485	8.58423e-13	7.15149	4286264	0.1496	0.0047379	0.0059672	0.4272	0.79399	0.1512	-0.058802	0.0066578	1.027e-18	-8.83205
rs2181502	13	99983319	G	A	0.662338	-0.0446425	0.00624256	8.59497e-13	-7.15132	4739973	0.671	0.0014915	0.0043754	0.7332	0.340883	0.6482	0.046134	0.0045076	1.385e-24	10.2347
rs7147852	14	68796799	C	T	0.607228	0.0433336	0.00605961	8.60075e-13	7.15122	4726175	0.6094	0.0066776	0.0042736	0.11817	1.56252	0.6037	-0.036656	0.0043497	3.538e-17	-8.42725
rs646876	17	47329365	C	A	0.548073	0.0429366	0.00600436	8.62091e-13	7.1509	4597457	0.5492	0.0071166	0.0041948	0.089784	1.69653	0.5462	-0.03582	0.0043488	1.77e-16	-8.23675
rs6491493	13	99900420	G	C	0.631736	-0.0447366	0.00625687	8.67787e-13	-7.15	4725914	0.6216	0.0019664	0.0043977	0.65478	0.447143	0.6482	0.046703	0.004506	3.584e-25	10.3646
rs2064911	14	68807298	T	C	0.595997	0.0443495	0.006203	8.69783e-13	7.14968	4582453	0.5989	0.0075595	0.0043506	0.082287	1.73758	0.5912	-0.03679	0.0044762	2.053e-16	-8.21903
rs13276142	8	81256571	T	G	0.561078	0.0471309	0.00659249	8.72998e-13	7.14918	3975371	0.5657	0.0050079	0.0045606	0.27217	1.09808	0.554	-0.042123	0.0048178	2.266e-18	-8.7432
rs11256048	10	9123484	C	A	0.0643144	0.0836787	0.0117056	8.76526e-13	7.14862	4738197	0.06295	-0.0048533	0.0079334	0.5407	-0.611755	0.06654	-0.088532	0.0087068	2.75e-24	-10.1681
rs386412	9	6132904	T	A	0.665633	-0.0455465	0.00637287	8.87372e-13	-7.14693	4724858	0.6348	-0.0026135	0.0044074	0.5532	-0.59298	0.7157	0.042933	0.0046585	3.088e-20	9.21606
rs102274	11	61557826	T	C	0.355688	0.0443589	0.00621059	9.1677e-13	7.14246	4729114	0.3431	0.0086829	0.0044099	0.048959	1.96896	0.3762	-0.035676	0.0044286	7.898e-16	-8.05582
rs9300542	13	100040479	A	G	0.649551	-0.044485	0.00622862	9.19626e-13	-7.14203	4725914	0.6558	0.003893	0.0043819	0.3743	0.888427	0.6394	0.048378	0.0044817	3.651e-27	10.7946
rs7338177	13	99869456	C	T	0.561067	-0.0429232	0.00601131	9.30505e-13	-7.14041	4727147	0.5712	-0.00016424	0.0042153	0.96892	-0.0389628	0.5446	0.042759	0.0043387	6.499e-23	9.85526
rs13008334	2	103167031	A	G	0.0947501	0.0755343	0.0105786	9.31075e-13	7.14033	4275239	0.09827	-0.00051066	0.0070549	0.9423	-0.0723837	0.08794	-0.076045	0.0079712	1.429e-21	-9.53997
rs6915220	6	31407821	A	T	0.302651	0.0458641	0.0064235	9.32974e-13	7.14005	4609497	0.3086	0.0028491	0.0043931	0.51663	0.64854	0.2928	-0.043015	0.0047416	1.172e-19	-9.07183
rs4460245	6	31408557	T	C	0.301408	0.0458582	0.00642307	9.35942e-13	7.13961	4613311	0.3066	0.0030202	0.0043917	0.49163	0.687706	0.2928	-0.042838	0.0047423	1.667e-19	-9.03317
rs2064912	14	68807132	A	G	0.596121	0.0442741	0.00620411	9.59123e-13	7.13625	4581827	0.5991	0.0073841	0.004352	0.089749	1.69671	0.5912	-0.03689	0.0044764	1.709e-16	-8.241
rs9517704	13	100033061	A	T	0.621341	-0.0444712	0.00623222	9.63006e-13	-7.13569	4725914	0.6093	0.0026828	0.0043836	0.54054	0.612008	0.6409	0.047154	0.0044851	7.478e-26	10.5135
rs912130	13	100032402	G	T	0.662984	-0.0446993	0.00626426	9.63594e-13	-7.13561	4725914	0.6711	0.0018757	0.0044064	0.67034	0.425676	0.6498	0.046575	0.0045079	5.052e-25	10.3319
rs11256046	10	9119829	G	A	0.064375	0.0836395	0.0117214	9.63685e-13	7.1356	4738197	0.06306	-0.0047015	0.0079456	0.55405	-0.591711	0.06652	-0.088341	0.0087173	3.903e-24	-10.134
rs7633334	3	101382147	C	T	0.367615	0.043174	0.00605061	9.64527e-13	7.13548	4741538	0.3694	0.027294	0.0042296	1.0967e-10	6.45309	0.3647	-0.01588	0.0043799	0.0002881	-3.62565
rs720484	4	145462364	G	A	0.42571	0.0425437	0.00596811	1.01468e-12	7.1285	4674618	0.4338	0.0068287	0.0042152	0.10522	1.62002	0.4128	-0.035715	0.004278	6.907e-17	-8.34853
rs2290859	3	101525625	C	T	0.342629	-0.0443053	0.00621702	1.02988e-12	-7.12645	4740931	0.3413	-0.051095	0.004407	4.4262e-31	-11.5941	0.3448	-0.0067897	0.0044406	0.1263	-1.52901
rs9557177	13	99857984	T	C	0.568619	-0.0427802	0.00600677	1.06369e-12	-7.122	4727147	0.5802	0.00014476	0.0042075	0.97255	0.0344052	0.5498	0.042925	0.0043399	4.563e-23	9.89078
rs11256044	10	9116961	A	T	0.0693976	0.0863763	0.0121288	1.067e-12	7.12158	4220350	0.06904	-0.0035337	0.008118	0.66336	-0.435292	0.06997	-0.08991	0.0091135	5.871e-23	-9.86558
rs7338726	13	99975333	A	G	0.680102	-0.0453983	0.0063759	1.07702e-12	-7.12029	4671653	0.6828	0.00084073	0.0045182	0.85238	0.186076	0.6758	0.046239	0.0045555	3.313e-24	10.1501
rs912131	13	100032346	A	G	0.654922	-0.0443439	0.00622818	1.08018e-12	-7.11988	4725914	0.6622	0.0041141	0.0043787	0.34744	0.939571	0.6431	0.048458	0.0044842	3.21e-27	10.8064
rs1828591	4	145480780	A	G	0.427634	0.0418673	0.00588145	1.09086e-12	7.11853	4743602	0.4361	0.0065563	0.0040958	0.10944	1.60074	0.4138	-0.035311	0.0042724	1.398e-16	-8.26491
rs9934969	16	11166002	G	A	0.316523	0.0445184	0.00625574	1.10773e-12	7.11641	4739946	0.3302	0.0071324	0.0043132	0.098206	1.65362	0.2942	-0.037386	0.0045853	3.532e-16	-8.15345
rs9517654	13	99882763	C	G	0.545752	-0.0428085	0.00601633	1.11597e-12	-7.11539	4727147	0.5448	0.00023049	0.0042175	0.95642	0.0546509	0.5473	0.043039	0.0043436	3.815e-23	9.9086
rs61970284	13	99918771	C	T	0.647791	-0.0442771	0.0062237	1.12507e-12	-7.11427	4727352	0.654	0.0045129	0.0043742	0.30221	1.03171	0.6377	0.04879	0.0044823	1.357e-27	10.885
rs11750521	5	141500704	T	C	0.6328	-0.0438147	0.0061618	1.15458e-12	-7.1107	4375582	0.6328	0.0010103	0.0042122	0.81044	0.239851	0.6328	0.044825	0.0045502	6.772e-23	9.85122
rs9469007	6	31409024	T	C	0.301279	0.0456852	0.00642522	1.15795e-12	7.11029	4609497	0.3064	0.0029912	0.004395	0.49613	0.680592	0.2928	-0.042694	0.0047422	2.194e-19	-9.00299
rs12878858	14	68786797	G	A	0.604815	0.0430305	0.0060521	1.16037e-12	7.11001	4727613	0.6079	0.0055305	0.004267	0.19494	1.29611	0.5998	-0.0375	0.0043456	6.167e-18	-8.62942
rs7322572	13	99879496	C	T	0.561167	-0.0427153	0.00600842	1.16687e-12	-7.10924	4727147	0.5713	-5.3278e-05	0.0042137	0.98991	-0.012644	0.5447	0.042662	0.0043362	7.675e-23	9.83857
rs11100860	4	145479139	A	G	0.427	0.0418591	0.00588829	1.16993e-12	7.10887	4743602	0.4352	0.0064661	0.0041024	0.11499	1.57617	0.4136	-0.035393	0.0042756	1.253e-16	-8.2779
rs60082402	17	38148265	A	G	0.389482	-0.060579	0.00852793	1.21552e-12	-7.1036	3022310	0.3757	-0.020477	0.0064233	0.0014328	-3.18793	0.407	0.040102	0.0056904	1.826e-12	7.04731
rs398600	9	6139349	T	C	0.819613	-0.0764356	0.0107619	1.22593e-12	-7.10242	2952501	0.7992	0.0005214	0.0068318	0.93916	0.0763196	0.8531	0.076957	0.0084012	5.177e-20	9.16024
rs3825730	14	68790579	G	A	0.605996	0.0429211	0.00604321	1.22638e-12	7.10237	4727613	0.6095	0.0056401	0.0042584	0.18535	1.32446	0.6003	-0.037281	0.0043415	8.912e-18	-8.58712
rs489464	9	6132664	A	T	0.664933	-0.0452694	0.00637386	1.22647e-12	-7.10236	4724194	0.6336	-0.0025324	0.0044081	0.56564	-0.574488	0.7158	0.042737	0.0046592	4.624e-20	9.1726
rs2026992	9	6134048	G	C	0.675777	-0.0457767	0.00644799	1.25321e-12	-7.09938	4724858	0.643	-0.0026247	0.0044565	0.55588	-0.58896	0.729	0.043152	0.0047161	5.699e-20	9.14993
rs34925730	13	99860835	T	A	0.629274	-0.0445342	0.00627343	1.25787e-12	-7.09886	4725914	0.6183	0.0022528	0.0044152	0.60989	0.510237	0.6471	0.046787	0.0045122	3.436e-25	10.369
rs7181877	15	67476735	G	A	0.253814	0.0486998	0.00686056	1.26101e-12	7.09852	4725816	0.2372	-0.00083219	0.0048374	0.86341	-0.172032	0.2808	-0.049532	0.0049257	8.661e-24	-10.0558
rs72784480	10	9149679	C	T	0.0652922	0.0819795	0.0115497	1.26582e-12	7.09799	4739737	0.06397	-0.0043165	0.0078096	0.58046	-0.552717	0.06745	-0.086296	0.0086073	1.173e-23	-10.0259
rs1963497	15	61071791	C	A	0.190089	0.0524836	0.00739431	1.26723e-12	7.09784	4724858	0.1939	0.00087265	0.0051756	0.86611	0.168608	0.1839	-0.051611	0.0053461	4.731e-22	-9.65395
rs11842736	13	99976860	C	T	0.66385	-0.0444356	0.00626211	1.2846e-12	-7.09596	4725914	0.6717	0.00094437	0.0044033	0.83018	0.214469	0.6511	0.04538	0.0045079	7.752e-24	10.0668
rs274946	9	23585350	T	C	0.45413	0.042164	0.00594232	1.2884e-12	7.09555	4740711	0.4762	0.011534	0.0040975	0.0048801	2.81489	0.4181	-0.03063	0.0043552	2.021e-12	-7.03297
rs10174949	2	8442248	G	A	0.288594	0.0461298	0.00650163	1.29256e-12	7.0951	4739662	0.2862	-0.00051824	0.0045954	0.91021	-0.112774	0.2925	-0.046648	0.0046571	1.289e-23	-10.0165
rs8075737	17	37727316	C	T	0.171468	-0.0545123	0.00768506	1.30968e-12	-7.09328	4736445	0.1747	-0.0056503	0.0052489	0.28171	-1.07647	0.1662	0.048862	0.0056793	7.728e-18	8.60353
rs720485	4	145462588	A	C	0.41196	0.043013	0.00606422	1.31312e-12	7.09292	4636198	0.4153	0.006635	0.0043099	0.12369	1.53948	0.4067	-0.036378	0.0043203	3.755e-17	-8.42025
rs174546	11	61569830	C	T	0.354576	0.0440726	0.00621403	1.31776e-12	7.09243	4729778	0.3418	0.0078176	0.0044137	0.076529	1.77121	0.3754	-0.036255	0.0044297	2.733e-16	-8.18453
rs174550	11	61571478	T	C	0.354616	0.0440689	0.00621509	1.335e-12	7.09063	4729114	0.3418	0.0077149	0.0044146	0.080534	1.74759	0.3755	-0.036354	0.0044303	2.29e-16	-8.20576
rs7940390	11	76204381	G	A	0.416972	0.0418628	0.00590436	1.33961e-12	7.09016	4736218	0.4172	0.0020168	0.0041306	0.62536	0.488258	0.4166	-0.039846	0.0042709	1.063e-20	-9.32965
rs9517669	13	99927356	G	A	0.141919	0.060643	0.00855336	1.34152e-12	7.08996	4688108	0.1269	-0.001012	0.0062287	0.87093	-0.162474	0.166	-0.061655	0.0059404	3.088e-25	-10.3789
rs4460244	6	31408349	T	C	0.301466	0.0455449	0.00642402	1.34319e-12	7.08979	4609497	0.3067	0.0027039	0.004393	0.53823	0.615502	0.2928	-0.042841	0.0047424	1.659e-19	-9.03361
rs9554573	13	99886762	A	G	0.654455	-0.0444258	0.00626677	1.34982e-12	-7.0891	4725914	0.662	0.0021262	0.0044092	0.62964	0.482219	0.6422	0.046552	0.0045087	5.434e-25	10.3249
rs7850455	9	6138327	C	A	0.83052	-0.0643228	0.00907393	1.35328e-12	-7.08875	4031275	0.8178	0.0034372	0.0063717	0.58958	0.539448	0.8515	0.06776	0.0065406	3.775e-25	10.3599
rs7204643	16	11167603	T	C	0.318357	0.0442206	0.0062404	1.37869e-12	7.08618	4740572	0.3315	0.0072286	0.0043078	0.09334	1.67803	0.2969	-0.036992	0.0045692	5.68e-16	-8.09595
rs174551	11	61573684	T	C	0.353427	0.054839	0.00773898	1.37964e-12	7.08608	3301565	0.339	0.01083	0.0053352	0.042373	2.02991	0.3867	-0.044009	0.0056731	8.669e-15	-7.75749
rs80241045	2	242674351	C	G	0.317419	0.0496286	0.00700467	1.38972e-12	7.08507	4256503	0.3223	0.0051966	0.0049827	0.29698	1.04293	0.3094	-0.044432	0.0049859	5.032e-19	-8.91153
rs2296911	13	99892313	G	A	0.66076	-0.0442425	0.00624656	1.41374e-12	-7.0827	4725914	0.6688	0.0025635	0.0043892	0.55918	0.584047	0.6477	0.046806	0.0044998	2.431e-25	10.4018
rs7993146	13	99903481	G	A	0.647065	-0.0439188	0.00620161	1.42258e-12	-7.08184	4725914	0.654	0.0019152	0.0043601	0.66047	0.439256	0.6358	0.045834	0.004465	1.011e-24	10.2652
rs174537	11	61552680	G	T	0.354802	0.0439781	0.00621052	1.42888e-12	7.08122	4729114	0.3421	0.0077471	0.0044097	0.078946	1.75683	0.3755	-0.036231	0.0044287	2.816e-16	-8.18096
rs7772549	6	31407643	T	C	0.301466	0.0454993	0.00642583	1.43436e-12	7.08069	4608871	0.3067	0.0027223	0.0043959	0.53573	0.619282	0.2928	-0.042777	0.0047422	1.872e-19	-9.0205
rs9517641	13	99844713	T	A	0.14062	0.0609264	0.0086061	1.4473e-12	7.07945	4740931	0.1263	0.00027942	0.0062386	0.96428	0.0447889	0.164	-0.060647	0.0060068	5.73e-24	-10.0964
rs12943264	17	47418698	T	C	0.45435	-0.0423986	0.00598922	1.45037e-12	-7.07915	4372827	0.4534	-0.0078286	0.0041082	0.056703	-1.9056	0.4563	0.03457	0.0044098	4.534e-15	7.83936
rs34209917	13	99862194	C	T	0.660055	-0.0443488	0.00626523	1.45662e-12	-7.07856	4725914	0.6676	0.0020912	0.0044078	0.63519	0.474432	0.6478	0.04644	0.0045079	6.904e-25	10.3019
rs1892956	11	76277681	C	T	0.555332	-0.0422036	0.00596233	1.45861e-12	-7.07837	4673627	0.5588	0.0034284	0.0042501	0.41987	0.806663	0.5498	0.045632	0.0042351	4.532e-27	10.7747
rs6491491	13	99836033	A	C	0.659682	-0.0453993	0.00641423	1.46348e-12	-7.07791	4578972	0.6668	0.0011417	0.0046119	0.80448	0.247555	0.6487	0.046541	0.0045159	6.621e-25	10.306
rs9517651	13	99867434	T	A	0.631726	-0.0443313	0.00626389	1.47007e-12	-7.07728	4725914	0.6214	0.0020507	0.0044032	0.64141	0.465729	0.6485	0.046382	0.0045105	8.385e-25	10.2831
rs10965935	9	23581211	C	T	0.385002	0.044429	0.00627785	1.47192e-12	7.07711	4500778	0.4017	0.010958	0.0043432	0.011633	2.52302	0.3582	-0.033471	0.0045876	2.967e-13	-7.29597
rs13094753	3	101525082	A	G	0.342791	-0.0439793	0.00621554	1.48696e-12	-7.0757	4740931	0.3415	-0.050837	0.0044066	8.6266e-31	-11.5366	0.3449	-0.0068577	0.0044389	0.1224	-1.54491
rs9513585	13	99881582	A	C	0.656898	-0.0442866	0.00625915	1.48916e-12	-7.0755	4725914	0.6641	0.0019094	0.0044014	0.66443	0.433817	0.6452	0.046196	0.0045056	1.147e-24	10.253
rs11860603	16	11165017	T	C	0.318458	0.0441582	0.0062428	1.51119e-12	7.07346	4740931	0.3316	0.0069242	0.004311	0.10823	1.60617	0.297	-0.037234	0.0045695	3.688e-16	-8.14838
rs7209400	17	47450057	C	T	0.505719	-0.042982	0.00607694	1.51661e-12	-7.07296	4530024	0.5143	-0.004745	0.0042873	0.2684	-1.10676	0.4918	0.038237	0.0043607	1.812e-18	8.76855
rs9585021	13	99856480	T	C	0.661041	-0.0443499	0.00627105	1.52537e-12	-7.07216	4725914	0.6687	0.0019991	0.0044126	0.65051	0.453044	0.6486	0.046349	0.0045114	9.259e-25	10.2738
rs174562	11	61585144	A	G	0.354254	0.0440158	0.00622408	1.52869e-12	7.07186	4729114	0.3414	0.0077928	0.0044233	0.078109	1.76176	0.3752	-0.036223	0.0044344	3.117e-16	-8.16864
rs12633089	3	101528763	C	T	0.343015	-0.0439887	0.00622122	1.54091e-12	-7.07076	4740931	0.3418	-0.050775	0.0044142	1.2792e-30	-11.5027	0.345	-0.0067863	0.0044394	0.1263	-1.52865
rs1866316	15	67441997	T	C	0.308325	-0.0527426	0.0074596	1.54448e-12	-7.07044	3094468	0.3098	0.0068814	0.0046012	0.13476	1.49557	0.3051	0.059624	0.0059293	8.656e-24	10.0558
rs9517640	13	99844712	T	A	0.14072	0.0608264	0.00860314	1.54655e-12	7.07025	4740931	0.1264	9.736e-05	0.0062363	0.98754	0.0156118	0.1641	-0.060729	0.0060049	4.825e-24	-10.1132
rs3825427	13	99848971	C	A	0.14131	0.0600443	0.00849331	1.55383e-12	7.0696	4740931	0.1268	-0.0008607	0.0061213	0.88818	-0.140607	0.165	-0.060905	0.0059648	1.776e-24	-10.2107
rs174554	11	61579463	A	G	0.353088	0.0440565	0.00623293	1.56787e-12	7.06835	4725292	0.3403	0.0076695	0.004432	0.083544	1.73048	0.3739	-0.036387	0.0044383	2.437e-16	-8.19841
rs13148031	4	145460338	A	G	0.413866	0.0421449	0.00596292	1.57378e-12	7.06783	4743602	0.4177	0.0053929	0.0041735	0.1963	1.29218	0.4076	-0.036752	0.0043114	1.538e-17	-8.52438
rs174564	11	61588305	A	G	0.359478	0.0437102	0.00618519	1.58416e-12	7.06692	4729778	0.3475	0.0082792	0.0043845	0.05899	1.88829	0.379	-0.035431	0.0044178	1.057e-15	-8.02006
rs13084113	3	101534039	C	G	0.345758	-0.0440412	0.00623333	1.6011e-12	-7.06544	4740931	0.3461	-0.050615	0.0044173	2.1386e-30	-11.4584	0.3452	-0.0065738	0.0044535	0.1399	-1.4761
rs12322902	12	57513866	A	G	0.422541	-0.0457579	0.00648072	1.65765e-12	-7.06062	4066230	0.4278	-0.0039799	0.0043906	0.36469	-0.906459	0.414	0.041778	0.004822	4.559e-18	8.66404
rs13094911	3	101519021	T	C	0.342891	-0.04388	0.00621506	1.66184e-12	-7.06027	4740931	0.3416	-0.050697	0.0044037	1.1449e-30	-11.5124	0.345	-0.006817	0.0044411	0.1248	-1.53498
rs11069357	13	99849630	A	G	0.661403	-0.0442683	0.00627014	1.6629e-12	-7.06018	4725914	0.6691	0.0025837	0.0044119	0.55813	0.585621	0.6489	0.046852	0.0045108	2.857e-25	10.3866
rs9517667	13	99915135	G	A	0.143379	0.0594769	0.00842447	1.66482e-12	7.06002	4742369	0.128	-0.00095912	0.0060652	0.87435	-0.158135	0.1685	-0.060436	0.0059231	1.914e-24	-10.2034
rs11712309	3	101519097	T	C	0.342967	-0.0438717	0.00621436	1.66823e-12	-7.05973	4740931	0.3416	-0.050626	0.0044038	1.382e-30	-11.496	0.3452	-0.0067543	0.00444	0.1282	-1.52124
rs174568	11	61593816	C	T	0.352768	0.0439793	0.00622977	1.67054e-12	7.05954	4729114	0.3398	0.0074613	0.004427	0.091907	1.68541	0.3739	-0.036518	0.0044388	1.921e-16	-8.227
rs9513584	13	99876281	G	A	0.660265	-0.0441766	0.00625814	1.67625e-12	-7.05907	4725914	0.668	0.0023304	0.0043984	0.59622	0.529829	0.6477	0.046507	0.0045071	5.811e-25	10.3186
rs9513602	13	100002396	G	A	0.663417	-0.0444807	0.00630123	1.67647e-12	-7.05905	4703662	0.6703	0.0014103	0.0044074	0.74898	0.319985	0.6521	0.045891	0.0045588	7.779e-24	10.0665
rs1927565	13	99851035	A	G	0.660941	-0.0442509	0.00627111	1.70982e-12	-7.05631	4725914	0.6686	0.0022321	0.0044134	0.61303	0.505755	0.6485	0.046483	0.0045107	6.685e-25	10.3051
rs36023701	4	145465461	C	G	0.415455	0.0420981	0.00596639	1.71516e-12	7.05588	4743602	0.4202	0.0052471	0.004178	0.20915	1.25589	0.4077	-0.036851	0.0043119	1.27e-17	-8.54635
rs891058	2	8442547	G	A	0.288857	0.0459121	0.00650719	1.71862e-12	7.0556	4737886	0.2865	-0.00062287	0.0045985	0.89226	-0.135451	0.2927	-0.046535	0.0046619	1.829e-23	-9.98198
rs7139964	13	99870214	G	A	0.659879	-0.0441547	0.00626177	1.77033e-12	-7.05147	4725914	0.6675	0.0027883	0.0044022	0.52647	0.633388	0.6475	0.046943	0.0045085	2.181e-25	10.4121
rs10905512	10	9135165	G	T	0.064301	0.0830379	0.0117783	1.78829e-12	7.05007	4645516	0.06289	-0.0047561	0.008071	0.55567	-0.589283	0.06653	-0.087794	0.0086798	4.754e-24	-10.1147
rs9517638	13	99841839	T	C	0.66195	-0.0442649	0.0062787	1.7891e-12	-7.05001	4725914	0.6698	0.0025091	0.0044185	0.57012	0.567862	0.6492	0.046774	0.0045164	3.906e-25	10.3565
rs10152595	15	67475488	C	G	0.265834	0.0484501	0.00687257	1.79201e-12	7.04978	4672181	0.2498	-0.0033069	0.0049123	0.50083	-0.673188	0.2914	-0.051757	0.0048682	2.123e-26	-10.6317
rs11716558	3	101528481	T	C	0.342854	-0.043876	0.00622565	1.82004e-12	-7.04762	4740305	0.3416	-0.050671	0.0044161	1.7811e-30	-11.4742	0.3449	-0.006795	0.0044438	0.1262	-1.5291
rs73005873	19	9007630	G	A	0.36137	0.046237	0.00656148	1.83171e-12	7.04673	4538829	0.3645	0.028961	0.0046884	6.5311e-10	6.17716	0.3564	-0.017276	0.0046494	0.0002027	-3.71575
rs7225787	17	47428573	A	C	0.448639	-0.0436442	0.00619365	1.83335e-12	-7.04661	4274685	0.4492	-0.0079672	0.0042083	0.058327	-1.89321	0.4477	0.035677	0.0045973	8.471e-15	7.76042
rs72648069	13	99858263	C	T	0.141309	0.059928	0.00850601	1.84965e-12	7.04537	4737883	0.1266	-0.001123	0.0061398	0.85488	-0.182905	0.1653	-0.061051	0.0059641	1.362e-24	-10.2364
rs9284183	13	99946371	G	A	0.658117	-0.0440033	0.00624626	1.85803e-12	-7.04474	4725914	0.6665	0.0022477	0.0043901	0.60865	0.511993	0.6445	0.046251	0.0044985	8.563e-25	10.2814
rs7198621	16	11167458	C	G	0.318978	0.0439505	0.00624062	1.88621e-12	7.04265	4740931	0.3325	0.0068465	0.0043078	0.11198	1.58933	0.2969	-0.037104	0.0045695	4.666e-16	-8.11993
rs72836346	2	111876613	G	C	0.0891014	-0.0824363	0.0117055	1.88754e-12	-7.04255	4146682	0.08952	-0.0029583	0.0083059	0.72171	-0.356169	0.08827	0.079478	0.0083525	1.809e-21	9.51547
rs9557172	13	99821429	G	A	0.141888	0.0603426	0.00857017	1.90855e-12	7.04101	4714193	0.1277	0.00037365	0.0061588	0.95162	0.0606693	0.1653	-0.059969	0.0060371	2.975e-23	-9.93341
rs7983491	13	99867068	A	G	0.66115	-0.0441001	0.00626389	1.91724e-12	-7.04037	4725914	0.669	0.0022169	0.0044032	0.61463	0.503475	0.6484	0.046317	0.0045105	9.756e-25	10.2687
rs10965936	9	23581336	G	A	0.384577	0.043736	0.00621451	1.954e-12	7.03773	4593459	0.4006	0.010298	0.0042489	0.015363	2.42369	0.358	-0.033438	0.0045885	3.161e-13	-7.28735
rs17623337	5	110435418	G	A	0.0461488	0.099515	0.0141427	1.97169e-12	7.03647	4372573	0.0455	0.00549	0.009525	0.56436	0.576378	0.04748	-0.094025	0.010574	5.977e-19	-8.89209
rs174536	11	61551927	A	C	0.357498	0.0436343	0.0062023	1.99e-12	7.03518	4725292	0.3449	0.0074853	0.0044055	0.089305	1.69908	0.378	-0.036149	0.0044212	2.928e-16	-8.17629
rs2069408	12	56364321	A	G	0.30457	-0.0452576	0.00643322	1.99282e-12	-7.03499	4734788	0.3067	-0.0087556	0.0045328	0.053411	-1.93161	0.3011	0.036502	0.0046221	2.848e-15	7.89728
rs2058531	16	11172109	T	C	0.317371	0.043957	0.00625047	2.02734e-12	7.03259	4739946	0.3312	0.006284	0.0043094	0.14479	1.45821	0.2948	-0.037673	0.0045816	1.988e-16	-8.22267
rs12428348	13	99845550	C	T	0.141582	0.0597013	0.00849138	2.05332e-12	7.03081	4740931	0.1273	-0.0012127	0.0061217	0.84296	-0.198099	0.1649	-0.060914	0.0059616	1.652e-24	-10.2177
rs13147758	4	145460230	A	G	0.412759	0.0420952	0.00598869	2.07841e-12	7.02912	4729543	0.4163	0.0057462	0.0042064	0.17192	1.36606	0.407	-0.036349	0.0043156	3.676e-17	-8.4227
rs7995524	13	99890323	G	A	0.656632	-0.0438613	0.00624361	2.14076e-12	-7.02499	4725914	0.6641	0.0023767	0.0043872	0.58801	0.541735	0.6445	0.046238	0.0044976	8.607e-25	10.2806
rs9517644	13	99846899	T	C	0.661426	-0.0440607	0.00627265	2.15202e-12	-7.02426	4725288	0.6692	0.0027153	0.0044152	0.53856	0.614989	0.6488	0.046776	0.0045111	3.427e-25	10.3691
rs8000983	13	99845061	G	C	0.632263	-0.0445642	0.00634866	2.22712e-12	-7.01947	4670989	0.6217	0.0022208	0.0045205	0.62323	0.491273	0.6491	0.046785	0.0045145	3.644e-25	10.3633
rs13078652	3	101511153	T	C	0.342829	-0.0435943	0.00621051	2.22758e-12	-7.01944	4740931	0.3415	-0.050516	0.0043984	1.5697e-30	-11.4851	0.345	-0.0069217	0.0044399	0.119	-1.55898
rs7181556	15	67476768	C	T	0.252835	0.0487826	0.00695085	2.24717e-12	7.01822	4633135	0.2348	-0.0012304	0.0049531	0.80383	-0.24841	0.2812	-0.050013	0.0049389	4.224e-24	-10.1263
rs6454802	6	90814199	C	T	0.338979	0.0444592	0.00633489	2.24819e-12	7.01815	4611168	0.355	-0.0034748	0.0042761	0.41645	-0.81261	0.3117	-0.047934	0.0047277	3.713e-24	-10.139
rs1888908	9	6131334	T	A	0.664399	-0.0451504	0.00643369	2.25379e-12	-7.01781	4631513	0.6317	-0.0012454	0.0044977	0.78185	-0.276897	0.7158	0.043905	0.0046569	4.182e-21	9.42795
rs34063583	3	101509948	C	T	0.342829	-0.0435528	0.00620628	2.25815e-12	-7.01754	4740931	0.3415	-0.050506	0.0043973	1.5547e-30	-11.4857	0.345	-0.0069532	0.004435	0.1169	-1.5678
rs1705333	10	9039506	A	G	0.622053	0.0437287	0.00623217	2.2732e-12	7.01661	4584285	0.6138	0.00045071	0.0043525	0.91753	0.103552	0.6357	-0.043278	0.0045152	9.252e-22	-9.58496
rs9513600	13	99996015	G	A	0.66186	-0.044912	0.00640141	2.28385e-12	-7.01595	4578972	0.6689	-0.000793	0.0046009	0.86316	-0.172358	0.651	0.044119	0.0045087	1.301e-22	9.7853
rs7339230	13	99975380	G	A	0.6629	-0.0443293	0.00632239	2.35813e-12	-7.01148	4674055	0.6718	0.0017397	0.004489	0.69835	0.387547	0.6487	0.046069	0.0045086	1.649e-24	10.218
rs980896	9	23583598	G	A	0.441744	0.04266	0.00608452	2.36233e-12	7.01123	4597467	0.4626	0.01035	0.0041528	0.012691	2.49229	0.4071	-0.03231	0.0044992	6.908e-13	-7.18128
rs17655647	13	99862382	G	A	0.6556	-0.0443994	0.0063327	2.36405e-12	-7.01113	4671653	0.6625	0.0017776	0.004508	0.69335	0.394321	0.6446	0.046177	0.0045043	1.161e-24	10.2518
rs13395467	2	8451498	A	G	0.290243	0.045861	0.00654727	2.47702e-12	7.00459	4726344	0.2883	0.00049596	0.0046431	0.91493	0.106817	0.2934	-0.045365	0.0046745	2.875e-22	-9.70478
rs7435469	4	145455550	C	T	0.412049	0.0419429	0.00598833	2.48576e-12	7.0041	4743602	0.4152	0.0054929	0.004199	0.19083	1.30814	0.4069	-0.03645	0.0043223	3.37e-17	-8.43301
rs34648996	3	101511202	A	G	0.341261	-0.0435956	0.00622573	2.51463e-12	-7.00248	4740931	0.3394	-0.050777	0.0044131	1.2314e-30	-11.506	0.3443	-0.0071814	0.0044469	0.1063	-1.61492
rs28661389	8	81315490	A	G	0.397681	-0.0423339	0.00604577	2.51905e-12	-7.00224	4598167	0.3884	-0.0047429	0.0041836	0.25692	-1.13369	0.4131	0.037591	0.0044171	1.733e-17	8.51033
rs60666652	17	38148272	T	C	0.391485	-0.059876	0.00855199	2.53392e-12	-7.00141	2743177	0.3763	-0.020098	0.0064574	0.0018559	-3.1124	0.4076	0.039778	0.0056883	2.692e-12	6.99295
rs7302200	12	56449435	G	A	0.287869	-0.0463753	0.00662537	2.56603e-12	-6.99965	4669626	0.2994	-0.0064933	0.0045875	0.15694	-1.41543	0.2695	0.039882	0.0048379	1.67e-16	8.24366
rs77525052	2	242676541	G	A	0.340021	0.0492463	0.00703695	2.59195e-12	6.99824	3998761	0.3394	0.0017973	0.0049089	0.71428	0.366131	0.3413	-0.047449	0.0051037	1.445e-20	-9.29698
rs340911	9	6128446	C	G	0.673085	-0.045805	0.00654584	2.60434e-12	-6.99757	4647681	0.6386	-0.003458	0.0045634	0.44858	-0.757768	0.7287	0.042347	0.0047503	4.889e-19	8.91459
rs11706494	3	101509475	A	T	0.345372	-0.0434224	0.00620586	2.61499e-12	-6.997	4740931	0.3456	-0.050361	0.0043971	2.2641e-30	-11.4532	0.345	-0.0069386	0.0044346	0.1177	-1.56465
rs7335403	13	99895773	A	G	0.659032	-0.043785	0.00625994	2.66261e-12	-6.99447	4725914	0.6665	0.002951	0.0044008	0.5025	0.67056	0.6469	0.046736	0.0045073	3.43e-25	10.369
rs9517635	13	99838194	A	G	0.659636	-0.0439537	0.00628473	2.67665e-12	-6.99373	4725914	0.6668	0.0026953	0.0044241	0.54236	0.609231	0.648	0.046649	0.0045194	5.598e-25	10.3219
rs11707250	3	101509371	T	A	0.342502	-0.0435246	0.00622412	2.69271e-12	-6.99289	4740931	0.3414	-0.050738	0.0044119	1.3131e-30	-11.5003	0.3443	-0.0072134	0.0044458	0.1047	-1.62252
rs13129662	4	145454374	C	T	0.411949	0.041873	0.00598799	2.69385e-12	6.99284	4743602	0.4151	0.005341	0.0041986	0.20334	1.27209	0.4068	-0.036532	0.0043222	2.856e-17	-8.45218
rs34161138	3	101510388	T	C	0.342891	-0.0434132	0.00620896	2.70942e-12	-6.99203	4740931	0.3416	-0.050395	0.0043982	2.1402e-30	-11.4581	0.345	-0.0069818	0.0044379	0.1157	-1.57322
rs7322759	13	99909678	C	G	0.147447	0.0588843	0.00842185	2.71291e-12	6.99185	4742369	0.1356	-0.0026467	0.0060582	0.66219	-0.436879	0.1668	-0.061531	0.0059265	2.981e-25	-10.3824
rs9557179	13	99876165	A	G	0.142324	0.0590331	0.00844366	2.72128e-12	6.99141	4740931	0.1277	-0.0017299	0.0060751	0.77583	-0.284753	0.1662	-0.060763	0.0059406	1.477e-24	-10.2284
rs686112	17	47325717	T	C	0.54651	0.0419761	0.00600566	2.76011e-12	6.98943	4597419	0.5476	0.0069761	0.0041945	0.096283	1.66315	0.5447	-0.035	0.0043509	8.676e-16	-8.04431
rs3862468	16	11194018	G	C	0.425692	0.041547	0.00594472	2.77068e-12	6.98889	4689341	0.4356	0.012209	0.0041921	0.0035871	2.91238	0.4098	-0.029338	0.0042677	6.225e-12	-6.87443
rs741172	16	11200798	C	T	0.297223	0.044297	0.00633859	2.77915e-12	6.98846	4740572	0.3071	0.007095	0.0043744	0.10482	1.62194	0.2811	-0.037202	0.0046422	1.112e-15	-8.01387
rs1489759	4	145474473	A	G	0.427958	0.0411141	0.00588334	2.78396e-12	6.98822	4743602	0.4365	0.0060741	0.0040974	0.13822	1.48243	0.414	-0.03504	0.0042735	2.417e-16	-8.19937
rs11711903	3	101500748	C	G	0.34531	-0.0433597	0.00620537	2.79926e-12	-6.98745	4740931	0.3455	-0.050457	0.0043966	1.7323e-30	-11.4764	0.345	-0.0070973	0.0044344	0.1095	-1.60051
rs35350837	2	242696329	A	G	0.52775	0.0428455	0.00613238	2.81295e-12	6.98677	4634324	0.5235	-0.0025245	0.004247	0.55224	-0.59442	0.5349	-0.04537	0.0044771	3.914e-24	-10.1338
rs41525648	5	131827775	A	G	0.510114	0.0418994	0.00599731	2.82092e-12	6.98637	4599041	0.5233	-0.0055696	0.004124	0.17685	-1.35053	0.4882	-0.047469	0.0044062	4.602e-27	-10.7732
rs11717638	3	101505468	A	G	0.342891	-0.0433508	0.00620784	2.88456e-12	-6.98324	4740931	0.3416	-0.050369	0.0043967	2.1927e-30	-11.4561	0.345	-0.0070182	0.0044378	0.1138	-1.58146
rs11256054	10	9134869	A	T	0.068968	0.0822085	0.0117733	2.89732e-12	6.98262	4685712	0.07039	-0.0050605	0.0080791	0.53108	-0.626369	0.06669	-0.087269	0.0086654	7.428e-24	-10.071
rs3759444	13	99910263	C	T	0.142967	0.0587682	0.00841916	2.94566e-12	6.98029	4742369	0.1285	-0.0029638	0.0060549	0.6245	-0.489488	0.1666	-0.061732	0.005926	2.069e-25	-10.4171
rs12927355	16	11194771	C	T	0.301378	0.0441144	0.00632103	2.97305e-12	6.97899	4721406	0.3116	0.0058374	0.0043707	0.18168	1.33558	0.2848	-0.038277	0.0046214	1.205e-16	-8.28256
rs2289791	15	67476952	G	T	0.258831	0.0481401	0.00689803	2.97663e-12	6.97882	4671555	0.2416	-0.0024529	0.0049203	0.61812	-0.498527	0.2863	-0.050593	0.0048965	5.024e-25	-10.3325
rs11938745	4	145465768	T	C	0.412459	0.0417511	0.00598297	2.98717e-12	6.97833	4743602	0.4158	0.0052581	0.0041931	0.20985	1.25399	0.407	-0.036493	0.0043205	3.003e-17	-8.44648
rs274943	9	23585839	T	C	0.452938	0.04159	0.00596147	3.0269e-12	6.97647	4741734	0.4758	0.010145	0.0041084	0.013532	2.46933	0.4156	-0.031445	0.0043714	6.322e-13	-7.19335
rs62324212	4	123560939	C	A	0.453988	-0.041698	0.00597722	3.03378e-12	-6.97615	4674226	0.4568	-0.008865	0.0042512	0.037042	-2.08529	0.4495	0.032833	0.0042552	1.2e-14	7.71597
rs6498143	16	11095036	T	G	0.401712	0.042398	0.00607792	3.04257e-12	6.97574	4595222	0.4139	0.015414	0.0043295	0.00037046	3.56023	0.3828	-0.026984	0.0043202	4.213e-10	-6.24601
rs2296860	13	99852753	A	G	0.660991	-0.0442275	0.00634121	3.06705e-12	-6.97462	4671653	0.6687	0.0021475	0.0045157	0.63438	0.475563	0.6487	0.046375	0.0045087	8.176e-25	10.2857
rs7181543	15	67476756	C	T	0.252281	0.0479775	0.00688123	3.11968e-12	6.97222	4725816	0.2346	-0.0021375	0.0048509	0.65947	-0.44064	0.281	-0.050115	0.0049416	3.621e-24	-10.1415
rs75456009	6	31321551	A	G	0.169028	0.056472	0.00810456	3.21647e-12	6.96793	4506478	0.1713	0.01	0.0056627	0.077407	1.76594	0.1654	-0.046472	0.0058693	2.414e-15	-7.91781
rs4342086	3	101503765	G	A	0.341323	-0.0433461	0.00622222	3.25298e-12	-6.96634	4740931	0.3395	-0.050625	0.0044102	1.6818e-30	-11.4791	0.3443	-0.0072789	0.0044448	0.1015	-1.63762
rs4705862	5	131813219	A	T	0.476957	-0.0413925	0.00594338	3.29629e-12	-6.96448	4727049	0.4621	0.0073245	0.0041515	0.077681	1.7643	0.5011	0.048717	0.0043053	1.099e-29	11.3156
rs12950511	17	47320938	C	T	0.315438	-0.0458597	0.00658493	3.29934e-12	-6.96435	4582094	0.3246	-0.0061697	0.0046008	0.17992	-1.34101	0.3003	0.03969	0.0047689	8.603e-17	8.32267
rs2155226	11	76273855	T	C	0.553721	-0.0415781	0.00597205	3.35204e-12	-6.96211	4668639	0.557	0.0034739	0.0042626	0.41509	0.814972	0.5485	0.045052	0.0042364	2.058e-26	10.6345
rs17412601	3	101499275	T	C	0.343253	-0.0431785	0.00620495	3.43392e-12	-6.95871	4740931	0.342	-0.05078	0.0043951	7.0655e-31	-11.5538	0.3453	-0.0076015	0.0044353	0.08656	-1.71386
rs11936476	4	145458484	T	C	0.411749	0.0416567	0.00598763	3.47275e-12	6.95713	4743602	0.4149	0.0051957	0.0041987	0.21591	1.23745	0.4066	-0.036461	0.0043216	3.257e-17	-8.43692
rs7332672	13	99877471	C	T	0.556858	-0.0434632	0.00624791	3.48968e-12	-6.95644	4129338	0.5658	0.00049477	0.0042883	0.90815	0.115377	0.5437	0.043958	0.0045978	1.169e-21	9.56066
rs273389	9	23587811	A	C	0.448686	0.043241	0.00621735	3.52837e-12	6.95489	4489072	0.4697	0.01078	0.0043366	0.012929	2.48582	0.4151	-0.032461	0.0045098	6.117e-13	-7.19788
rs1632865	6	30992724	T	C	0.361658	-0.0429387	0.00617564	3.57809e-12	-6.95292	4619592	0.3706	-0.0071127	0.0042553	0.094627	-1.67149	0.3468	0.035826	0.0045291	2.568e-15	7.91018
rs9831100	3	101534627	G	T	0.360982	0.044305	0.00637256	3.58954e-12	6.95247	4505846	0.3621	0.028294	0.0044256	1.6245e-10	6.39326	0.359	-0.016011	0.0046408	0.0005604	-3.45005
rs10965947	9	23588583	C	T	0.418437	0.042874	0.00616709	3.59975e-12	6.95207	4594123	0.4363	0.013397	0.0042278	0.0015304	3.16879	0.3888	-0.029477	0.004543	8.674e-11	-6.48844
rs10957980	8	81314992	T	G	0.397531	-0.0420198	0.00604734	3.69243e-12	-6.94848	4598167	0.3881	-0.0047168	0.0041878	0.26003	-1.12632	0.4132	0.037303	0.0044153	2.949e-17	8.44858
rs2303473	3	101404813	A	G	0.368249	0.041967	0.00604034	3.71054e-12	6.94779	4742164	0.3703	0.026354	0.0042148	4.035e-10	6.25273	0.3649	-0.015613	0.0043798	0.0003643	-3.56477
rs17293443	15	67437863	T	C	0.207734	-0.0521286	0.00750483	3.75763e-12	-6.94601	4506565	0.2159	0.0015054	0.0052799	0.77555	0.285119	0.1946	0.053634	0.0053998	3.001e-23	9.93259
rs3825729	14	68773744	T	G	0.598859	0.047531	0.0068455	3.82787e-12	6.94339	3841805	0.6058	0.011391	0.0050605	0.024389	2.25096	0.5895	-0.03614	0.0046737	1.053e-14	-7.73263
rs13085776	3	101505507	T	C	0.342772	-0.0435793	0.00627748	3.86128e-12	-6.94217	4648250	0.3413	-0.05057	0.0044966	2.4104e-29	-11.2463	0.3451	-0.0069907	0.0044369	0.1151	-1.57558
rs993951	9	6304401	A	G	0.405801	0.0421297	0.00606879	3.86523e-12	6.94202	4598377	0.3922	0.0076997	0.004235	0.069045	1.81811	0.4284	-0.03443	0.0044001	5.081e-15	-7.82482
rs11256052	10	9132063	G	T	0.064394	0.0826553	0.0119094	3.91188e-12	6.94033	4593031	0.06301	-0.0046247	0.0082639	0.57573	-0.559627	0.06654	-0.08728	0.0086796	8.669e-24	-10.0558
rs6985506	8	81251183	C	G	0.539757	0.0419664	0.006047	3.91984e-12	6.94004	4584644	0.5358	0.0025954	0.0042151	0.53807	0.615739	0.5463	-0.039371	0.0043888	2.942e-19	-8.97079
rs7993615	13	99895284	G	T	0.656025	-0.0437524	0.00630518	3.94563e-12	-6.93912	4678541	0.6633	0.0025016	0.0044741	0.57607	0.559129	0.6444	0.046254	0.004499	8.599e-25	10.281
rs1489762	4	145454964	T	C	0.41386	0.0418444	0.00603217	4.00861e-12	6.93688	4689341	0.4177	0.0058564	0.0042724	0.17045	1.37075	0.4077	-0.035988	0.0043121	7.072e-17	-8.34582
rs6791696	3	101409096	A	G	0.367615	0.041947	0.00604748	4.0257e-12	6.93628	4742164	0.3694	0.026213	0.0042234	5.4142e-10	6.20661	0.3647	-0.015734	0.0043815	0.0003294	-3.59101
rs2269423	6	32145707	A	C	0.613698	-0.0425307	0.0061317	4.02783e-12	-6.9362	4624429	0.6167	-0.0021377	0.0042787	0.61735	-0.499614	0.6087	0.040393	0.0044459	1.031e-19	9.08545
rs274948	9	23584956	T	C	0.461173	0.042548	0.00613465	4.04259e-12	6.93568	4394638	0.4733	0.01102	0.0041774	0.0083416	2.638	0.4393	-0.031528	0.0045451	4.011e-12	-6.9367
rs4271892	3	101363454	C	T	0.367633	0.042103	0.00607144	4.07374e-12	6.9346	4742164	0.369	0.026781	0.004249	2.9222e-10	6.30289	0.3654	-0.015322	0.0043903	0.0004831	-3.48997
rs10163040	15	67490486	C	A	0.235054	0.0482579	0.00696145	4.14471e-12	6.93216	4740572	0.2172	0.00042589	0.0048996	0.93073	0.0869234	0.2642	-0.047832	0.0050069	1.256e-21	-9.55322
rs13140176	4	145489098	A	G	0.411212	0.0419988	0.00605898	4.15909e-12	6.93167	4650921	0.414	0.0061428	0.0042974	0.15288	1.42942	0.4068	-0.035856	0.0043253	1.135e-16	-8.28983
rs11079866	17	47324485	T	C	0.545761	0.0416521	0.00601014	4.19936e-12	6.9303	4598083	0.5467	0.0069811	0.0041982	0.096337	1.66288	0.5442	-0.034671	0.0043536	1.67e-15	-7.96375
rs59186511	13	99986238	C	T	0.140699	0.0587393	0.00847619	4.21096e-12	6.92991	4742369	0.1257	-0.0014207	0.0061105	0.81615	-0.232501	0.1652	-0.06016	0.0059512	5.046e-24	-10.1089
rs75639632	5	131915279	A	G	0.0341267	-0.119313	0.0172216	4.26559e-12	-6.92809	3923595	0.03501	0.013977	0.011722	0.23313	1.19237	0.03251	0.13329	0.012764	1.59e-25	10.4427
rs12298170	12	57515363	A	G	0.422116	-0.0412512	0.00595529	4.30415e-12	-6.92682	4728487	0.4268	-0.0042572	0.00417	0.3073	-1.02091	0.4145	0.036994	0.0043041	8.315e-18	8.59506
rs13118928	4	145486389	A	G	0.414318	0.0412355	0.00595617	4.41703e-12	6.92315	4743602	0.418	0.0050645	0.0041688	0.22443	1.21486	0.4083	-0.036171	0.0043065	4.498e-17	-8.39916
rs6537291	4	145464074	T	A	0.428692	0.045737	0.00660649	4.42036e-12	6.92305	4124185	0.439	0.010575	0.0047916	0.02731	2.20699	0.4136	-0.035162	0.0046085	2.351e-14	-7.62981
rs12924259	16	11150098	G	C	0.42699	0.04107	0.00593282	4.43721e-12	6.92251	4742164	0.4388	0.014337	0.0041393	0.00053297	3.46363	0.4077	-0.026733	0.0043023	5.178e-10	-6.21365
rs1535	11	61597972	A	G	0.358575	0.0427098	0.00616976	4.43924e-12	6.92244	4729114	0.3469	0.0068578	0.0043687	0.11647	1.56976	0.3776	-0.035852	0.0044116	4.412e-16	-8.12676
rs2145423	14	68796930	A	G	0.603847	0.0433648	0.00626934	4.61431e-12	6.91696	4402777	0.6062	0.0063408	0.0043391	0.14393	1.46132	0.6	-0.037024	0.0045797	6.249e-16	-8.08437
rs62408204	6	90818874	C	T	0.331825	0.0447425	0.00646877	4.62304e-12	6.91669	4596412	0.3453	-0.0045755	0.004414	0.29994	-1.03659	0.309	-0.049318	0.0047843	6.466e-25	-10.3083
rs7824246	8	81298384	C	T	0.592365	0.0469044	0.00678222	4.65269e-12	6.91579	4149428	0.6003	0.0044324	0.0049358	0.36917	0.89801	0.5799	-0.042472	0.0047136	2.049e-19	-9.01052
rs61396602	3	101509046	T	C	0.341053	-0.0435331	0.00629529	4.6726e-12	-6.91518	4648250	0.339	-0.05079	0.004513	2.2039e-29	-11.2542	0.3443	-0.0072569	0.0044458	0.1026	-1.6323
rs2149261	13	99930098	T	C	0.662746	-0.043327	0.00626778	4.75659e-12	-6.91266	4725914	0.6709	0.002829	0.0044085	0.52105	0.641715	0.6495	0.046156	0.0045108	1.42e-24	10.2323
rs1028577	14	68815261	G	A	0.589282	0.0431058	0.00623685	4.79639e-12	6.91148	4582453	0.5926	0.0079728	0.0043758	0.068455	1.82202	0.5838	-0.035133	0.0044992	5.774e-15	-7.80872
rs72651024	13	100043997	A	G	0.141713	0.0589835	0.00853423	4.79893e-12	6.9114	4694637	0.1266	-0.0021525	0.0061949	0.72825	-0.347463	0.166	-0.061136	0.0059479	8.799e-25	-10.2786
rs72827105	17	37643376	C	G	0.172691	0.0608711	0.00880768	4.80773e-12	6.91114	3884744	0.1744	0.0086561	0.0060675	0.15369	1.42663	0.1697	-0.052215	0.0064607	6.371e-16	-8.08194
rs8031500	15	67519040	C	T	0.245654	0.047171	0.00682665	4.85228e-12	6.90983	4739908	0.227	-0.002116	0.0047832	0.65822	-0.442382	0.2761	-0.049287	0.0049309	1.595e-23	-9.99554
rs274944	9	23585753	T	G	0.457587	0.0418697	0.00605953	4.85577e-12	6.90973	4667962	0.4812	0.0099967	0.0041264	0.015409	2.42262	0.4174	-0.031873	0.0044893	1.25e-12	-7.09977
rs6986109	8	81286298	G	T	0.703941	0.0453202	0.00655903	4.86059e-12	6.90959	4527881	0.7081	0.0027492	0.004615	0.55137	0.59571	0.6972	-0.042571	0.0047188	1.854e-19	-9.02157
rs6829184	4	145470657	T	A	0.414314	0.04169	0.00603686	4.98839e-12	6.90591	4689341	0.4185	0.005388	0.0042778	0.20784	1.25953	0.4076	-0.036302	0.0043134	3.89e-17	-8.4161
rs7824278	8	81298449	C	A	0.586578	0.0469945	0.00680715	5.06669e-12	6.9037	4150386	0.5921	0.0051365	0.0049594	0.30034	1.03571	0.5779	-0.041858	0.0047252	8.107e-19	-8.85846
rs72648100	13	99943336	T	A	0.144194	0.058143	0.00842257	5.08318e-12	6.90323	4742369	0.1306	-0.002352	0.0060641	0.69813	-0.387856	0.1664	-0.060495	0.0059215	1.68e-24	-10.2162
rs35810977	3	101531380	G	A	0.343465	-0.0430119	0.00623112	5.1002e-12	-6.90276	4735819	0.3424	-0.050193	0.0044229	7.5488e-30	-11.3484	0.3452	-0.0071811	0.0044448	0.1062	-1.61562
rs67872952	15	67561598	C	T	0.244866	0.0471449	0.00682989	5.1011e-12	6.90273	4740931	0.2269	-0.0032601	0.0047852	0.49569	-0.681288	0.2742	-0.050405	0.0049335	1.667e-24	-10.2169
rs741776	2	242743943	G	T	0.32934	0.0485177	0.00702932	5.12053e-12	6.90219	4315922	0.3298	-0.0033803	0.0047261	0.47446	-0.715241	0.3285	-0.051898	0.0052628	6.125e-23	-9.86129
rs9931397	16	11177394	G	C	0.312993	0.0436746	0.00632784	5.12832e-12	6.90198	4687749	0.3264	0.0067996	0.0044161	0.12362	1.53973	0.2915	-0.036875	0.0045876	9.129e-16	-8.03797
rs6842889	4	145479880	T	C	0.413256	0.041198	0.00596946	5.14689e-12	6.90147	4743602	0.4169	0.005018	0.0041812	0.23009	1.20013	0.4073	-0.03618	0.0043131	4.925e-17	-8.3884
rs11753332	6	90819153	G	A	0.332303	0.0446068	0.00646367	5.15819e-12	6.90115	4596412	0.346	-0.0046732	0.0044086	0.28914	-1.06002	0.3091	-0.04928	0.0047823	6.702e-25	-10.3047
rs72699	17	47328890	G	C	0.534139	0.0419032	0.00607235	5.17648e-12	6.90065	4543158	0.5268	0.0062302	0.0042927	0.14668	1.45135	0.5461	-0.035673	0.0043489	2.35e-16	-8.20276
rs10965933	9	23580812	C	T	0.393811	0.04274	0.00619483	5.22582e-12	6.8993	4593459	0.4113	0.010375	0.0042339	0.014267	2.45046	0.3648	-0.032365	0.0045754	1.509e-12	-7.0737
rs1818444	4	145472951	G	A	0.421202	0.0412053	0.00597244	5.22807e-12	6.89924	4689341	0.4275	0.0056953	0.0042148	0.17662	1.35126	0.4111	-0.03551	0.0042845	1.151e-16	-8.28801
rs995758	4	145478201	C	T	0.413727	0.0415353	0.00602252	5.32397e-12	6.89666	4695565	0.4176	0.0053113	0.0042585	0.21232	1.24722	0.4075	-0.036224	0.0043122	4.452e-17	-8.40035
rs7655625	4	145485915	T	C	0.421935	0.0406782	0.00589848	5.33433e-12	6.89638	4742976	0.4282	0.0053152	0.0041143	0.1964	1.29188	0.4117	-0.035363	0.0042784	1.392e-16	-8.26547
rs4795385	17	37733148	A	G	0.149776	-0.0556087	0.00806508	5.38672e-12	-6.89499	4742369	0.1497	-0.0023277	0.0055009	0.67219	-0.423149	0.1499	0.053281	0.0059671	4.293e-19	8.92913
rs58658478	3	101511667	G	A	0.338983	-0.0430748	0.00624748	5.39608e-12	-6.89475	4740931	0.3364	-0.05054	0.0044372	4.6813e-30	-11.3901	0.3432	-0.0074652	0.0044538	0.09371	-1.67614
rs12194007	6	90823159	G	T	0.33264	0.0445179	0.00645822	5.45446e-12	6.89322	4596412	0.3463	-0.0046881	0.0044081	0.28755	-1.06352	0.3095	-0.049206	0.0047753	6.736e-25	-10.3043
rs9513589	13	99938794	A	G	0.141697	0.0582276	0.00844734	5.46253e-12	6.89301	4741743	0.127	-0.0025494	0.0060877	0.67538	-0.418779	0.1657	-0.060777	0.005933	1.26e-24	-10.2439
rs9517633	13	99836821	T	C	0.142468	0.0587954	0.00853194	5.53226e-12	6.8912	4704620	0.1281	-0.00068664	0.0061262	0.91076	-0.112083	0.1661	-0.059482	0.0060154	4.676e-23	-9.88829
rs115911400	5	131945735	A	G	0.19076	-0.0716966	0.0104055	5.56778e-12	-6.89029	2441997	0.1932	-0.0022306	0.0065445	0.73323	-0.340836	0.1856	0.069466	0.0081719	1.886e-17	8.50059
rs1813903	4	145478049	C	G	0.415021	0.0415211	0.00602609	5.57036e-12	6.89023	4695565	0.4197	0.0053051	0.0042636	0.2134	1.24428	0.4075	-0.036216	0.0043122	4.528e-17	-8.3985
rs66674783	6	31363522	C	T	0.259859	0.0481978	0.00699599	5.60512e-12	6.88934	4151965	0.2633	0.0015548	0.0047951	0.74574	0.324248	0.2547	-0.046643	0.0051545	1.441e-19	-9.04899
rs6498160	16	11199447	T	C	0.424819	0.040616	0.00589563	5.61175e-12	6.88917	4743602	0.4356	0.012585	0.0041089	0.0021925	3.06286	0.4072	-0.028031	0.0042796	5.757e-11	-6.54991
rs77450473	5	131785536	G	A	0.125048	-0.0629857	0.00914433	5.66031e-12	-6.88795	4718679	0.1301	-0.00047769	0.0063666	0.94019	-0.0750306	0.1167	0.062508	0.006644	5.047e-21	9.40819
rs12202119	6	90815190	A	T	0.334515	0.0444973	0.00646194	5.73597e-12	6.88606	4596412	0.3494	-0.0046557	0.0044082	0.29091	-1.05615	0.3093	-0.049153	0.0047803	8.458e-25	-10.2824
rs11784307	8	81312277	T	C	0.39647	-0.0416858	0.00605376	5.74102e-12	-6.88593	4597503	0.3867	-0.0044138	0.0041824	0.29127	-1.05533	0.4127	0.037272	0.0044293	3.933e-17	8.41487
rs1980057	4	145485738	C	T	0.412773	0.04113	0.00597413	5.79158e-12	6.88468	4743602	0.416	0.005235	0.0041861	0.21109	1.25057	0.4075	-0.035895	0.0043149	8.874e-17	-8.31885
rs9517672	13	99938906	C	T	0.142081	0.0580299	0.00842952	5.81426e-12	6.88413	4742369	0.1275	-0.0020631	0.0060685	0.73388	-0.339969	0.1659	-0.060093	0.005927	3.71e-24	-10.1389
rs6537292	4	145469968	G	T	0.412397	0.0411912	0.00598492	5.88129e-12	6.8825	4743602	0.4157	0.0049102	0.0041951	0.24181	1.17046	0.407	-0.036281	0.0043213	4.619e-17	-8.39585
rs9554586	13	100040239	A	G	0.142369	0.0579937	0.00843079	6.03606e-12	6.8788	4742369	0.1268	-0.0025643	0.0060698	0.67268	-0.422469	0.1678	-0.060558	0.0059275	1.676e-24	-10.2164
rs2234776	6	31237897	C	T	0.168453	0.075306	0.0109492	6.08106e-12	6.87774	2983562	0.1569	0.017871	0.0082213	0.029723	2.17374	0.1828	-0.057435	0.0073351	4.872e-15	-7.83016
rs6537294	4	145479763	C	A	0.420974	0.0406305	0.00590818	6.11306e-12	6.87699	4743602	0.4272	0.0052935	0.0041211	0.19898	1.28449	0.4108	-0.035337	0.0042854	1.637e-16	-8.2459
rs9517680	13	99966077	A	C	0.142073	0.0587721	0.00854627	6.11575e-12	6.87693	4688108	0.1269	-0.0022679	0.0062238	0.71557	-0.364392	0.1664	-0.06104	0.0059352	8.285e-25	-10.2844
rs11256050	10	9126840	A	C	0.065984	0.0793166	0.0115347	6.14111e-12	6.87634	4739973	0.065	-0.0047384	0.0077897	0.54299	-0.60829	0.06759	-0.084055	0.008605	1.542e-22	-9.76816
rs59785529	16	11296285	G	A	0.216078	0.048757	0.00709259	6.22682e-12	6.87436	4739036	0.2092	0.013346	0.0049488	0.0070029	2.69682	0.2273	-0.035411	0.005143	5.766e-12	-6.88528
rs11673136	19	9007748	A	G	0.471852	0.048303	0.00702709	6.25014e-12	6.87383	3682634	0.4654	0.025189	0.0048247	1.7805e-07	5.22084	0.4818	-0.023114	0.0051697	7.784e-06	-4.47105
rs1489763	4	145454232	C	T	0.413559	0.0414963	0.00603701	6.25786e-12	6.87365	4688677	0.4174	0.0054083	0.0042768	0.20603	1.26457	0.4074	-0.036088	0.0043146	6.064e-17	-8.36416
rs9554581	13	99962892	C	T	0.141323	0.0581637	0.0084625	6.28154e-12	6.87311	4742369	0.1264	-0.0021233	0.0061009	0.72781	-0.348031	0.1657	-0.060287	0.0059413	3.409e-24	-10.1471
rs1394220	6	91019304	A	C	0.383515	0.0443224	0.00644961	6.32604e-12	6.87211	4528450	0.3929	-0.0067676	0.0044969	0.13233	-1.50495	0.3683	-0.05109	0.0046799	9.573e-28	-10.9169
rs2974931	1	155195215	C	G	0.543269	-0.045977	0.00669167	6.38523e-12	-6.87078	4161555	0.5176	-0.025296	0.0048432	1.7611e-07	-5.22299	0.5829	0.020681	0.0046785	9.846e-06	4.42043
rs9411468	9	136119888	G	A	0.218767	0.048858	0.00711227	6.44117e-12	6.86953	4456669	0.2131	0.041391	0.0050353	2.0348e-16	8.22017	0.2272	-0.007467	0.0050863	0.1421	-1.46806
rs13059470	3	101424800	G	A	0.349742	-0.0422766	0.00615481	6.47102e-12	-6.86888	4741743	0.3464	-0.048754	0.0043561	4.4491e-29	-11.1921	0.3552	-0.0064774	0.0044029	0.1412	-1.47117
rs12196749	6	90819815	G	A	0.371796	0.0425749	0.00620305	6.71717e-12	6.86355	4726139	0.3942	-0.0016501	0.0042358	0.69686	-0.38956	0.3354	-0.044225	0.0045849	5.122e-22	-9.64579
rs56741530	16	11295397	C	T	0.216497	0.048623	0.0070869	6.83937e-12	6.86097	4739662	0.21	0.012476	0.0049447	0.011632	2.52311	0.2271	-0.036147	0.005139	2.01e-12	-7.03386
rs2230341	13	99947261	C	T	0.141633	0.0579374	0.00844466	6.84593e-12	6.86083	4742369	0.1269	-0.0026466	0.0060849	0.6636	-0.434946	0.1657	-0.060584	0.005932	1.734e-24	-10.2131
rs4673259	2	204582623	T	C	0.0821455	0.081642	0.0119014	6.89163e-12	6.85988	4728940	0.0529	0.012246	0.0091127	0.179	1.34384	0.1297	-0.069396	0.0077699	4.204e-19	-8.93139
rs1012794	5	131781681	C	G	0.729285	0.0509154	0.00742226	6.89448e-12	6.85983	4363687	0.6967	-0.0032446	0.0050984	0.52452	-0.636396	0.7818	-0.05416	0.0054582	3.317e-23	-9.92269
rs9517678	13	99961059	T	C	0.142649	0.0577664	0.00842199	6.9346e-12	6.859	4741743	0.1278	-0.0031256	0.0060624	0.60616	-0.515571	0.1669	-0.060892	0.0059224	8.531e-25	-10.2816
rs13113591	4	145489097	C	T	0.411577	0.0411038	0.0059931	6.95792e-12	6.85852	4743602	0.4145	0.0052128	0.0042028	0.21486	1.24032	0.4068	-0.035891	0.0043253	1.059e-16	-8.29792
rs17347156	3	101504674	G	A	0.338945	-0.0428451	0.0062477	6.99561e-12	-6.85774	4740931	0.3364	-0.050341	0.0044361	7.5743e-30	-11.348	0.3431	-0.0074959	0.0044552	0.09247	-1.68251
rs9517642	13	99845912	G	A	0.663944	-0.0455961	0.00664886	6.99623e-12	-6.85773	4187135	0.6729	0.0015909	0.0045927	0.72905	0.346398	0.6501	0.047187	0.0048655	3.071e-22	9.69828
rs9411467	9	136119809	G	A	0.215332	0.0487641	0.00711334	7.1161e-12	6.8553	4731080	0.2081	0.041292	0.0050344	2.3645e-16	8.20197	0.2272	-0.0074721	0.0050887	0.142	-1.46837
rs17804470	16	11099968	G	C	0.392423	0.043749	0.0063828	7.17101e-12	6.85421	3683295	0.4007	0.013574	0.0042907	0.0015588	3.16359	0.3773	-0.030175	0.0047794	2.729e-10	-6.31355
rs112819759	4	106711416	G	A	0.0451256	-0.104695	0.0152747	7.17386e-12	-6.85415	4301213	0.04449	-0.021933	0.010662	0.039672	-2.05712	0.04641	0.082762	0.011072	7.715e-14	7.47489
rs12509311	4	145478662	C	T	0.412226	0.0414051	0.00604159	7.21456e-12	6.85334	4696229	0.4156	0.0052911	0.0042773	0.21609	1.23702	0.4068	-0.036114	0.0043206	6.349e-17	-8.35856
rs346835	2	8438693	C	T	0.336007	0.0438091	0.00639253	7.22326e-12	6.85317	4592226	0.3415	-0.0017469	0.0044501	0.69465	-0.392553	0.3269	-0.045556	0.0046452	1.048e-22	-9.80711
rs11649613	16	11319357	C	T	0.435771	0.042356	0.00618088	7.24458e-12	6.85275	4584285	0.4516	0.00916	0.0042926	0.032851	2.1339	0.4096	-0.033196	0.0045011	1.642e-13	-7.37509
rs77143352	5	131985990	A	T	0.203888	-0.0729271	0.0106423	7.25292e-12	-6.85258	2482386	0.2104	0.0042839	0.0076876	0.57735	0.557248	0.1929	0.077211	0.007456	3.949e-25	10.3556
rs1460097	3	101497569	C	T	0.345502	-0.0424284	0.00619203	7.27763e-12	-6.85209	4739973	0.3444	-0.050057	0.0043846	3.4656e-30	-11.4165	0.3473	-0.0076286	0.0044274	0.08488	-1.72304
rs61685120	3	101392510	A	T	0.368722	0.041829	0.00610463	7.28162e-12	6.85202	4694791	0.3711	0.026255	0.0043072	1.0894e-09	6.09561	0.3649	-0.015574	0.0043802	0.0003773	-3.55555
rs12915776	15	61079377	G	A	0.194848	0.0502708	0.00733693	7.29511e-12	6.85175	4724520	0.1942	0.0015078	0.0051786	0.77093	0.29116	0.1959	-0.048763	0.0052625	1.933e-20	-9.26613
rs1542725	4	145488334	C	T	0.412039	0.0410216	0.0059872	7.30526e-12	6.85155	4743602	0.415	0.0050696	0.0041988	0.22728	1.20739	0.4072	-0.035952	0.0043209	8.76e-17	-8.32049
rs7650435	3	101403091	C	G	0.368706	0.041834	0.00610597	7.31682e-12	6.85133	4694165	0.3712	0.026124	0.0043074	1.3203e-09	6.06491	0.3647	-0.01571	0.0043819	0.0003367	-3.5852
rs6733823	2	242695900	T	C	0.524897	0.0415973	0.00607291	7.40292e-12	6.84965	4706768	0.52	-0.0024267	0.0042568	0.56862	-0.570076	0.5328	-0.044024	0.0043848	1.015e-23	-10.0401
rs2286973	16	11154770	G	A	0.409076	0.04059	0.00592604	7.41459e-12	6.84943	4742164	0.421	0.012546	0.0041236	0.0023464	3.04249	0.3896	-0.028044	0.0043079	7.524e-11	-6.5099
rs1565330	4	145482547	C	T	0.411787	0.040997	0.00598699	7.50551e-12	6.84768	4743602	0.4149	0.00502	0.0041986	0.23185	1.19564	0.4067	-0.035977	0.0043208	8.336e-17	-8.32647
rs6881942	5	141518653	C	T	0.567128	-0.0404509	0.00590796	7.55001e-12	-6.84684	4696229	0.5636	-0.00024487	0.0041614	0.95308	-0.0588432	0.5728	0.040206	0.004246	2.819e-21	9.46915
rs1489760	4	145474297	G	A	0.411887	0.0409982	0.00598809	7.56152e-12	6.84662	4742938	0.415	0.0048752	0.0042003	0.24578	1.16068	0.4068	-0.036123	0.0043207	6.252e-17	-8.36045
rs28626624	4	145482243	C	T	0.411787	0.0409862	0.00598713	7.60912e-12	6.84572	4743602	0.4149	0.0050662	0.0041988	0.22759	1.20658	0.4067	-0.03592	0.0043208	9.308e-17	-8.31328
rs9919007	9	136119527	C	T	0.215432	0.0486539	0.00711101	7.8067e-12	6.84205	4731080	0.2082	0.041236	0.005034	2.5788e-16	8.1915	0.2273	-0.0074179	0.0050858	0.1447	-1.45855
rs6537293	4	145479761	A	G	0.42115	0.0404143	0.00590689	7.81569e-12	6.84189	4743602	0.4273	0.0051563	0.004121	0.21086	1.25123	0.4111	-0.035258	0.0042837	1.863e-16	-8.23074
rs9411471	9	136120091	G	A	0.215432	0.0486419	0.00711002	7.84693e-12	6.84132	4731080	0.2082	0.041252	0.005034	2.5123e-16	8.19468	0.2273	-0.0073899	0.0050844	0.1461	-1.45345
rs1457113	5	110467074	A	G	0.0554995	0.0878878	0.0128487	7.90644e-12	6.84023	4659643	0.04692	-0.00084822	0.0092779	0.92716	-0.0914237	0.06912	-0.088736	0.0090054	6.604e-23	-9.85364
rs11940733	4	145489328	G	A	0.412066	0.041401	0.00605567	8.10191e-12	6.83673	4688982	0.4151	0.005396	0.0042957	0.20907	1.25614	0.4072	-0.036005	0.0043223	8.073e-17	-8.33006
rs9517693	13	99990049	G	A	0.140885	0.0578727	0.00846498	8.10254e-12	6.83672	4742369	0.126	-0.0016493	0.0061001	0.78688	-0.270373	0.1652	-0.059522	0.0059457	1.365e-23	-10.0109
rs12917612	15	67491274	C	A	0.241056	0.04764	0.00696841	8.11151e-12	6.83656	4647891	0.2218	-0.001133	0.004959	0.81927	-0.228473	0.2715	-0.048773	0.004958	7.787e-23	-9.83723
rs10478038	5	110492165	G	A	0.19072	0.0511783	0.00748656	8.14214e-12	6.83602	4742010	0.1791	-0.0033187	0.0052954	0.53084	-0.626714	0.2097	-0.054497	0.0053588	2.706e-24	-10.1696
rs9517676	13	99949378	A	G	0.142557	0.0575952	0.00842865	8.3002e-12	6.83327	4742369	0.1279	-0.0025238	0.006074	0.67777	-0.415509	0.1665	-0.060119	0.0059201	3.148e-24	-10.1551
rs8042237	15	67556625	G	A	0.245096	0.0466937	0.00683481	8.38888e-12	6.83174	4742369	0.2263	-0.0028943	0.0047916	0.54582	-0.604036	0.2758	-0.049588	0.0049342	9.19e-24	-10.0499
rs12880109	14	68813032	C	T	0.601698	0.0424316	0.00621229	8.47544e-12	6.83027	4582453	0.602	0.0064996	0.0043567	0.13573	1.49186	0.6012	-0.035932	0.0044833	1.105e-15	-8.01463
rs8182252	17	37727950	T	C	0.178601	-0.0525606	0.00769711	8.574e-12	-6.82861	4739973	0.1843	-0.0038066	0.0052528	0.46865	-0.72468	0.1693	0.048754	0.0056922	1.081e-17	8.56505
rs6537296	4	145487934	A	G	0.419271	0.0403909	0.00591641	8.67527e-12	6.82693	4743602	0.4247	0.0055929	0.0041292	0.17558	1.35448	0.4104	-0.034798	0.0042891	4.927e-16	-8.11312
rs12924729	16	11187783	G	A	0.31156	0.0425771	0.00623858	8.8041e-12	6.82481	4740572	0.3225	0.0048931	0.0043032	0.2555	1.13708	0.2937	-0.037684	0.004571	1.665e-16	-8.24415
rs12915085	15	67522138	C	G	0.247349	0.0468577	0.0068663	8.83558e-12	6.8243	4719758	0.2302	-0.0021563	0.0047804	0.65194	-0.451071	0.2757	-0.049014	0.004989	8.849e-23	-9.82441
rs11154806	6	135873721	G	T	0.657476	0.0419422	0.00614825	8.98981e-12	6.82181	4741706	0.6514	0.0076092	0.0042604	0.074097	1.78603	0.6674	-0.034333	0.0044864	1.97e-14	-7.65268
rs2757647	6	135767554	C	T	0.550686	0.0407059	0.0059681	9.06722e-12	6.82058	4741206	0.538	0.0067649	0.0041591	0.10384	1.62653	0.5714	-0.033941	0.0043325	4.722e-15	-7.83405
rs9557209	13	100041211	G	A	0.142094	0.0575306	0.00843601	9.12656e-12	6.81965	4742010	0.1266	-0.0027414	0.0060746	0.65178	-0.451289	0.1674	-0.060272	0.0059301	2.875e-24	-10.1637
rs12443472	15	67555958	G	A	0.245172	0.0466045	0.00683539	9.22374e-12	6.81812	4742369	0.2263	-0.0029385	0.0047916	0.5397	-0.613261	0.276	-0.049543	0.004935	1.027e-23	-10.0391
rs7048647	9	136119228	G	C	0.216423	0.0484977	0.00711468	9.32389e-12	6.81657	4731080	0.2101	0.041299	0.005035	2.3593e-16	8.20238	0.2268	-0.0071987	0.00509	0.1573	-1.41428
rs2041670	16	11174652	G	A	0.312019	0.0426984	0.00626538	9.42797e-12	6.81498	4740572	0.3252	0.0055304	0.0043196	0.20043	1.2803	0.2905	-0.037168	0.0045926	5.827e-16	-8.09302
rs1980056	4	145484923	C	A	0.411684	0.0410214	0.00602164	9.60333e-12	6.81233	4721350	0.415	0.0050604	0.0041992	0.22816	1.20509	0.4062	-0.035961	0.0043687	1.848e-16	-8.23151
rs2746438	6	135718068	T	A	0.572178	0.0419768	0.00616351	9.72332e-12	6.81054	4545139	0.5645	0.0055318	0.004323	0.20068	1.27962	0.5847	-0.036445	0.0044476	2.52e-16	-8.19431
rs11256063	10	9142272	C	T	0.0645582	0.0792268	0.0116331	9.7283e-12	6.81047	4738197	0.06319	-0.0059212	0.0078901	0.45297	-0.750459	0.06679	-0.085148	0.0086476	7.107e-23	-9.84643
rs7046863	9	136121441	T	C	0.217905	0.0485057	0.00712239	9.73885e-12	6.81031	4458107	0.2124	0.041809	0.0050423	1.1171e-16	8.29165	0.2261	-0.0066967	0.0050937	0.1886	-1.3147
rs55806963	16	11297273	A	G	0.221625	0.047789	0.00701884	9.85021e-12	6.80867	4739662	0.2149	0.01236	0.0048906	0.011493	2.5273	0.2326	-0.035429	0.005096	3.594e-12	-6.95232
rs2380938	9	4145873	A	G	0.62975	-0.042311	0.00621527	9.92463e-12	-6.80759	4725265	0.6493	-0.011173	0.0043953	0.011021	-2.54203	0.598	0.031138	0.0044497	2.6e-12	6.99778
rs11672303	19	33726375	T	C	0.135235	0.061291	0.00900346	9.9316e-12	6.80749	4476771	0.1363	0.00081	0.0062692	0.8972	0.129203	0.1335	-0.060481	0.006541	2.322e-20	-9.24645
rs34963630	3	101504817	C	T	0.34507	-0.0421641	0.00619387	9.93838e-12	-6.80739	4740931	0.3445	-0.049722	0.0043846	8.2997e-30	-11.3401	0.346	-0.0075579	0.00443	0.08799	-1.70607
rs2614267	6	135776478	T	A	0.541164	0.0406639	0.00597405	9.98218e-12	6.80676	4740902	0.5224	0.0068179	0.0041593	0.10117	1.63919	0.5718	-0.033846	0.0043406	6.309e-15	-7.79754
rs13357724	5	110433323	C	T	0.0454281	0.0944379	0.0138752	1.00189e-11	6.80623	4740593	0.04558	0.0055659	0.0095241	0.55895	0.584402	0.04518	-0.088872	0.01021	3.187e-18	-8.70441
rs12103174	16	11203730	A	G	0.424954	0.040112	0.00589423	1.0084e-11	6.8053	4743602	0.4349	0.012219	0.0041101	0.0029493	2.97292	0.4087	-0.027893	0.0042765	6.917e-11	-6.52239
rs11923452	3	101433515	T	C	0.348283	-0.0420122	0.00617706	1.03663e-11	-6.80132	4742369	0.3446	-0.048791	0.0043659	5.3746e-29	-11.1755	0.3543	-0.0067788	0.0044247	0.1255	-1.53204
rs16943117	15	61078836	C	T	0.195642	0.0495943	0.00729401	1.05112e-11	6.79932	4741052	0.1953	0.00091731	0.0051128	0.85761	0.179414	0.1962	-0.048677	0.0052664	2.397e-20	-9.24294
rs12237914	9	6306896	A	G	0.404737	0.0412439	0.00606589	1.05119e-11	6.79931	4599041	0.3908	0.0074659	0.0042311	0.077647	1.76453	0.4279	-0.033778	0.0043998	1.626e-14	-7.67717
rs1770394	9	4129917	C	T	0.634369	-0.04237	0.00623161	1.05199e-11	-6.7992	4724242	0.654	-0.011179	0.0044225	0.011481	-2.52776	0.6025	0.031191	0.0044459	2.287e-12	7.01568
rs3827780	6	135709760	G	A	0.571272	0.0409795	0.00602773	1.05717e-11	6.7985	4599400	0.5656	0.0046425	0.0041532	0.26365	1.11781	0.5807	-0.036337	0.0044208	2.046e-16	-8.21955
rs11071940	15	67499477	A	C	0.244149	0.0466927	0.00686941	1.06675e-11	6.7972	4740572	0.2247	-0.0029213	0.0048185	0.54434	-0.606268	0.2759	-0.049614	0.0049566	1.381e-23	-10.0097
rs7045111	9	136118866	G	A	0.213705	0.0484781	0.00713208	1.06676e-11	6.79719	4732518	0.2078	0.041532	0.0050423	1.7713e-16	8.23672	0.2234	-0.0069461	0.0051074	0.1738	-1.36001
rs67318122	9	136159538	A	G	0.0663233	0.0842614	0.0123982	1.07356e-11	6.79628	4355654	0.0663	0.082581	0.0085718	5.7437e-22	9.63403	0.06637	-0.0016804	0.0090654	0.8529	-0.185364
rs1934659	9	4133945	T	C	0.376355	0.041949	0.00617269	1.07634e-11	6.79591	4727613	0.3567	0.012049	0.0043649	0.0057709	2.76043	0.4083	-0.0299	0.0044195	1.328e-11	-6.76547
rs102275	11	61557803	T	C	0.383187	0.0413419	0.00608336	1.07643e-11	6.79589	4729473	0.3787	0.0075729	0.0042846	0.077152	1.76747	0.3905	-0.033769	0.0043724	1.135e-14	-7.72322
rs61278374	5	110431019	A	G	0.0553388	0.0878359	0.0129261	1.0813e-11	6.79524	4658205	0.04666	-0.00075611	0.0093624	0.93563	-0.0807603	0.06911	-0.088592	0.0090301	1.012e-22	-9.81074
rs10467124	12	57519694	G	C	0.420882	-0.0409578	0.00602875	1.09256e-11	-6.79375	4679676	0.4255	-0.0043618	0.0042667	0.30664	-1.02229	0.4135	0.036596	0.0043129	2.153e-17	8.48524
rs2325258	6	90824137	C	A	0.373905	0.0420109	0.00618428	1.09693e-11	6.79317	4726139	0.3957	-0.0019391	0.0042293	0.64661	-0.458492	0.3385	-0.04395	0.0045652	6.143e-22	-9.62718
rs12896939	14	68812662	T	C	0.601561	0.0421617	0.00620896	1.11775e-11	6.79046	4581827	0.6019	0.0063267	0.0043556	0.14635	1.45254	0.601	-0.035835	0.0044797	1.249e-15	-7.99942
rs827632	10	9014428	T	G	0.544954	-0.0407441	0.00600032	1.11881e-11	-6.79033	4636165	0.5622	0.0055509	0.0042362	0.19008	1.31035	0.5178	0.046295	0.0043028	5.355e-27	10.7593
rs7045909	9	136118800	C	T	0.212493	0.0484717	0.00713875	1.12176e-11	6.78995	4732518	0.2078	0.041039	0.0050405	3.8933e-16	8.14185	0.2202	-0.0074327	0.0051186	0.1465	-1.4521
rs1062158	5	141523000	C	T	0.632399	-0.0428762	0.00631623	1.1349e-11	-6.78827	4365943	0.6337	0.00050177	0.0043812	0.90882	0.114528	0.6303	0.043378	0.0046048	4.503e-21	9.42017
rs9916779	17	47322746	A	G	0.546492	0.0410875	0.00605435	1.14931e-11	6.78644	4583327	0.548	0.0061345	0.004255	0.14938	1.44172	0.544	-0.034953	0.0043605	1.094e-15	-8.01582
rs61985136	14	68769199	C	T	0.568261	0.048083	0.00708523	1.1499e-11	6.78637	4017295	0.5987	0.011532	0.0051544	0.025265	2.23731	0.5204	-0.036551	0.0049262	1.174e-13	-7.41971
rs17414748	10	8994331	G	A	0.0605724	-0.0871192	0.0128387	1.15556e-11	-6.78566	4365298	0.05941	0.0010918	0.0088571	0.90189	0.123268	0.06288	0.088211	0.0094057	6.697e-21	9.37846
rs7173826	15	67528374	T	G	0.354333	0.0420335	0.00619454	1.15622e-11	6.78558	4740234	0.3304	0.00010354	0.0043461	0.98099	0.0238237	0.3934	-0.04193	0.0044687	6.409e-21	-9.38304
rs8062322	16	11092319	C	A	0.297876	0.0429097	0.00632379	1.15729e-11	6.78545	4740572	0.3095	0.0065447	0.0043635	0.13365	1.49987	0.2789	-0.036365	0.004632	4.137e-15	-7.85082
rs9411369	9	136119777	A	G	0.215805	0.0481973	0.00710432	1.1671e-11	6.78423	4731080	0.2088	0.040748	0.0050228	4.9503e-16	8.11261	0.2273	-0.0074493	0.0050874	0.1431	-1.46426
rs12949836	17	47348852	A	G	0.478422	0.0408724	0.00602498	1.1704e-11	6.78382	4561904	0.4786	0.0045114	0.0041332	0.27505	1.0915	0.4781	-0.036361	0.0044357	2.461e-16	-8.19735
rs72625777	15	67503808	G	C	0.244379	0.0465183	0.00685843	1.17993e-11	6.78265	4740572	0.2255	-0.0026807	0.0048116	0.57743	-0.557133	0.2752	-0.049199	0.0049479	2.692e-23	-9.94341
rs11158730	14	68812756	T	C	0.601561	0.0420975	0.00620771	1.18948e-11	6.78148	4582453	0.6019	0.0063635	0.0043538	0.14385	1.4616	0.601	-0.035734	0.0044797	1.5e-15	-7.97687
rs13277355	8	128777719	A	G	0.70697	0.044901	0.0066218	1.19521e-11	6.78079	4583052	0.7104	0.012736	0.0046465	0.0061245	2.74099	0.7013	-0.032165	0.0047763	1.648e-11	-6.73429
rs4776909	15	67542349	T	A	0.242837	0.0464905	0.00685667	1.19897e-11	6.78034	4742369	0.2248	-0.0032985	0.0048106	0.49292	-0.685673	0.2723	-0.049789	0.0049464	7.827e-24	-10.0657
rs274945	9	23585741	A	C	0.456634	0.0415588	0.00612936	1.19944e-11	6.78028	4613701	0.4806	0.0090338	0.0042254	0.032519	2.13798	0.4166	-0.032525	0.0044933	4.538e-13	-7.23856
rs6924760	6	32438604	A	T	0.059717	0.090216	0.0133091	1.21416e-11	6.77852	4607564	0.05899	-0.011974	0.009338	0.19976	-1.28229	0.06092	-0.10219	0.0096008	1.865e-26	-10.6439
rs2070721	5	131825842	T	G	0.486164	-0.0405491	0.0059824	1.21799e-11	-6.77806	4599041	0.4711	0.0070539	0.0041107	0.086165	1.71599	0.5112	0.047603	0.0043981	2.663e-27	10.8235
rs10814853	9	4144996	T	C	0.630935	-0.04209	0.00621167	1.23589e-11	-6.77595	4725265	0.6506	-0.011496	0.004394	0.0088896	-2.61629	0.599	0.030594	0.0044459	5.931e-12	6.8814
rs62192033	2	242699504	A	G	0.38593	0.0721101	0.0106423	1.23721e-11	6.7758	1802111	0.3901	-0.0046239	0.0067114	0.49085	-0.688962	0.3774	-0.076734	0.0083436	3.687e-20	-9.19675
rs2995091	1	167434277	T	C	0.33298	0.0436226	0.00643892	1.24548e-11	6.77484	4667161	0.3449	0.0043406	0.0043447	0.31776	0.999056	0.3127	-0.039282	0.0048068	3.032e-16	-8.17217
rs12911370	15	67546321	C	T	0.24369	0.0464352	0.00685456	1.24962e-11	6.77436	4742369	0.2244	-0.0029958	0.0048092	0.53334	-0.622931	0.2752	-0.049431	0.0049448	1.577e-23	-9.99656
rs8025621	15	67556726	A	G	0.243706	0.0463581	0.00684354	1.25275e-11	6.77399	4740593	0.2257	-0.0035579	0.0048006	0.45861	-0.741137	0.2731	-0.049916	0.0049377	5.026e-24	-10.1092
rs17347644	3	101547733	C	T	0.335897	-0.0440731	0.0065065	1.25526e-11	-6.7737	3954751	0.336	-0.049741	0.0044735	1.0131e-28	-11.119	0.3357	-0.0056679	0.0047809	0.2358	-1.18553
rs7612283	3	101434919	C	T	0.349566	-0.0417253	0.00616113	1.26711e-11	-6.77235	4742369	0.3463	-0.048253	0.0043528	1.4757e-28	-11.0855	0.3549	-0.0065277	0.0044151	0.1393	-1.47849
rs249677	5	141539339	C	A	0.646929	-0.0411718	0.00608138	1.28653e-11	-6.77015	4742010	0.6486	0.0026212	0.0042411	0.53655	0.618047	0.6442	0.043793	0.0044118	3.203e-23	9.92633
rs9652582	16	11174564	G	A	0.312953	0.0424142	0.00626536	1.29108e-11	6.76963	4740572	0.3264	0.0049742	0.00432	0.24955	1.15144	0.291	-0.03744	0.0045922	3.552e-16	-8.15296
rs2906101	17	47391290	T	C	0.548417	0.0421249	0.00622386	1.30312e-11	6.76829	4188093	0.5472	0.0087829	0.004304	0.041288	2.04064	0.5503	-0.033342	0.0045499	2.336e-13	-7.32807
rs2614263	6	135780717	A	C	0.551063	0.0404364	0.00597482	1.30748e-11	6.76781	4740902	0.5383	0.0065634	0.00416	0.11463	1.57774	0.5719	-0.033873	0.004341	6.04e-15	-7.80304
rs7318947	13	100020212	G	A	0.141609	0.0570255	0.00842692	1.31423e-11	6.76706	4742369	0.1268	-0.0019305	0.0060624	0.75015	-0.318438	0.1658	-0.058956	0.0059295	2.712e-23	-9.94283
rs8043060	15	67661784	G	A	0.246932	0.0472315	0.00697977	1.3156e-11	6.76691	4398432	0.2299	-0.0024215	0.0049487	0.62462	-0.48932	0.2715	-0.049653	0.0049844	2.244e-23	-9.96168
rs903507	17	37726423	C	T	0.150224	-0.0544919	0.00805358	1.32234e-11	-6.76617	4742369	0.1503	-0.0016809	0.0054913	0.75952	-0.306102	0.1501	0.052811	0.0059602	7.957e-19	8.86061
rs109156	9	23579481	A	G	0.399706	0.0418821	0.00619021	1.32523e-11	6.76586	4593459	0.4187	0.0097171	0.004241	0.021951	2.29123	0.3682	-0.032165	0.0045625	1.793e-12	-7.04986
rs12636046	3	101434448	T	G	0.348183	-0.0417992	0.00617832	1.32888e-11	-6.76546	4742369	0.3445	-0.048625	0.0043671	8.5515e-29	-11.1344	0.3542	-0.0068258	0.0044253	0.123	-1.54245
rs35322464	15	67511490	A	G	0.244555	0.0463516	0.00685204	1.3364e-11	6.76464	4740572	0.2256	-0.0028524	0.0048067	0.55291	-0.593422	0.2755	-0.049204	0.0049437	2.454e-23	-9.95287
rs9286789	6	32439696	T	G	0.0548735	0.089828	0.0132803	1.34232e-11	6.764	4612676	0.05122	-0.012412	0.0092943	0.18174	-1.33544	0.06093	-0.10224	0.0096028	1.806e-26	-10.6469
rs6817273	4	145492003	T	C	0.42019	0.0402665	0.00595475	1.36029e-11	6.76208	4743602	0.4241	0.0056045	0.0041654	0.17848	1.34549	0.4138	-0.034662	0.0043078	8.533e-16	-8.04633
rs10483807	14	68808824	A	G	0.600061	0.0419519	0.0062041	1.36133e-11	6.76196	4308042	0.5995	0.0064069	0.0043527	0.14104	1.47194	0.6009	-0.035545	0.0044757	1.994e-15	-7.94177
rs12636047	3	101434449	T	C	0.349228	-0.0417212	0.00617022	1.3638e-11	-6.7617	4742369	0.346	-0.048422	0.0043567	1.0702e-28	-11.1144	0.3545	-0.0067008	0.0044241	0.1299	-1.51461
rs744986	2	242743651	G	A	0.326448	0.0474056	0.00701119	1.36644e-11	6.76142	4329445	0.328	-0.0030504	0.0046732	0.51393	-0.652743	0.3236	-0.050456	0.0052854	1.344e-21	-9.5463
rs2614265	6	135715375	C	T	0.56136	0.040653	0.0060129	1.37081e-11	6.76096	4599400	0.5552	0.005526	0.0041428	0.18224	1.33388	0.5716	-0.035127	0.0044101	1.653e-15	-7.96513
rs2757635	6	135734310	T	C	0.550602	0.0403479	0.00596816	1.37491e-11	6.76053	4742644	0.5383	0.0058729	0.0041619	0.15821	1.41111	0.5707	-0.034475	0.0043299	1.691e-15	-7.96208
rs274950	9	23584110	T	C	0.448901	0.041812	0.00618475	1.37515e-11	6.7605	4271202	0.4722	0.010373	0.0043063	0.016007	2.4088	0.4146	-0.031439	0.0044934	2.622e-12	-6.99671
rs11793580	9	136168894	C	T	0.0628908	0.0857806	0.0126915	1.39033e-11	6.75891	4418469	0.06329	0.082981	0.0088585	7.4388e-21	9.36739	0.06213	-0.0027996	0.0091999	0.7609	-0.304308
rs2004229	13	99990554	C	T	0.140923	0.057209	0.00846479	1.39458e-11	6.75847	4742369	0.126	-0.001772	0.0061011	0.77148	-0.290439	0.1653	-0.058981	0.0059444	3.337e-23	-9.92211
rs10876963	12	57514554	T	C	0.421552	-0.0415062	0.00614288	1.41073e-11	-6.7568	4559293	0.426	-0.0042572	0.004386	0.33173	-0.970634	0.4146	0.037249	0.0043561	1.219e-17	8.551
rs4776350	15	67542179	C	G	0.244512	0.046328	0.00685674	1.41298e-11	6.75657	4742369	0.2275	-0.003433	0.0048107	0.47546	-0.713618	0.2723	-0.049761	0.0049464	8.297e-24	-10.06
rs1927726	13	99912883	G	A	0.850097	-0.0561335	0.00830906	1.42147e-11	-6.7557	4741459	0.8632	0.0057705	0.0059479	0.33196	0.970174	0.8287	0.061904	0.0058768	6.043e-26	10.5336
rs79248835	2	242674313	A	C	0.314563	0.0474518	0.0070247	1.42846e-11	6.75499	4294923	0.3182	0.0033758	0.0050056	0.50006	0.674405	0.3085	-0.044076	0.0049915	1.045e-18	-8.83021
rs8061826	16	11192787	A	G	0.418628	0.03963	0.00586702	1.4312e-11	6.75471	4743602	0.4266	0.010783	0.0040844	0.0082871	2.64005	0.4056	-0.028847	0.0042632	1.319e-11	-6.76651
rs7030351	9	4148351	T	C	0.634705	-0.043162	0.00639074	1.43989e-11	-6.75383	4582142	0.6568	-0.011353	0.0044958	0.011565	-2.52525	0.5982	0.031809	0.0045985	4.601e-12	6.91726
rs9373131	6	135799924	C	T	0.551105	0.040358	0.00597609	1.44573e-11	6.75325	4739126	0.5383	0.006603	0.0041606	0.11251	1.58703	0.572	-0.033755	0.0043422	7.613e-15	-7.77371
rs12206850	6	135797808	T	C	0.334476	-0.041958	0.00621319	1.44771e-11	-6.75305	4467958	0.3377	-0.00489	0.0043244	0.25815	-1.13079	0.3297	0.037068	0.0045157	2.235e-16	8.20869
rs10965937	9	23581457	T	A	0.403813	0.042193	0.00624808	1.44864e-11	6.75296	4391588	0.4127	0.01056	0.0042537	0.013048	2.48254	0.3878	-0.031633	0.00463	8.369e-12	-6.83218
rs474296	9	4129262	C	G	0.603439	-0.042376	0.00627538	1.45078e-11	-6.75274	4631561	0.6048	-0.012198	0.004496	0.006665	-2.71308	0.6013	0.030178	0.0044345	1.009e-11	6.80528
rs723586	16	11098379	C	G	0.267184	0.044575	0.00660105	1.45109e-11	6.75271	4687749	0.2726	0.010661	0.0046325	0.021373	2.30135	0.2585	-0.033914	0.0047608	1.051e-12	-7.12359
rs12476	15	67493726	T	C	0.24086	0.046514	0.00688852	1.45429e-11	6.75239	4739908	0.2227	-0.002062	0.0048475	0.67057	-0.425374	0.2705	-0.048576	0.0049552	1.093e-22	-9.80304
rs12197750	6	90825136	G	A	0.325507	0.0434434	0.00643405	1.45708e-11	6.75211	4727577	0.3436	-0.0051486	0.0043951	0.24142	-1.17144	0.2961	-0.048592	0.0047542	1.597e-24	-10.2209
rs12462377	19	9164007	G	A	0.436692	0.040129	0.00594525	1.48094e-11	6.74976	4671598	0.4402	0.0161	0.0041803	0.00011742	3.8514	0.4311	-0.024029	0.00428	1.973e-08	-5.61425
rs7759971	6	135746884	C	T	0.338816	-0.0415508	0.00615593	1.48129e-11	-6.74972	4741346	0.3425	-0.0053598	0.0042774	0.21019	-1.25305	0.3328	0.036191	0.0044809	6.647e-16	8.07673
rs1578283	9	4129503	T	A	0.623745	-0.041879	0.00620502	1.48649e-11	-6.74921	4450854	0.6392	-0.01174	0.0043959	0.0075726	-2.67067	0.601	0.030139	0.0044346	1.073e-11	6.79633
rs10936744	3	101433440	C	T	0.349504	-0.0416298	0.00616813	1.48691e-11	-6.74917	4742369	0.3462	-0.048226	0.0043534	1.6096e-28	-11.0778	0.3549	-0.0065962	0.0044244	0.136	-1.49087
rs10065045	5	110439264	C	G	0.0503519	0.0935273	0.0138578	1.48802e-11	6.74906	4740593	0.05352	0.0049033	0.0095027	0.60587	0.51599	0.04518	-0.088624	0.010206	3.849e-18	-8.68352
rs877177	15	67505960	T	A	0.242944	0.0463167	0.00686296	1.49075e-11	6.7488	4740572	0.2249	-0.0031773	0.0048168	0.5095	-0.659629	0.2724	-0.049494	0.0049492	1.518e-23	-10.0004
rs10893834	11	128136460	T	A	0.259557	0.0459771	0.00681318	1.49631e-11	6.74826	4726296	0.2607	0.0042491	0.0047868	0.37472	0.88767	0.2577	-0.041728	0.0049085	1.879e-17	-8.50117
rs12708715	16	11177824	C	T	0.312697	0.0422218	0.00625807	1.5116e-11	6.74678	4741384	0.3258	0.0051908	0.0043146	0.22894	1.20308	0.2913	-0.037031	0.0045872	6.879e-16	-8.07268
rs9933507	16	11201428	T	C	0.420092	0.039961	0.0059233	1.51546e-11	6.74641	4414930	0.4298	0.012272	0.0041712	0.0032601	2.94208	0.406	-0.027689	0.004258	7.885e-11	-6.50282
rs12925642	16	11171602	A	G	0.316674	0.0421154	0.00624339	1.52397e-11	6.7456	4740572	0.3294	0.0054414	0.0043108	0.20685	1.26227	0.2959	-0.036674	0.0045705	1.024e-15	-8.02407
rs1985372	16	11114839	C	T	0.400238	0.039927	0.00591966	1.53229e-11	6.74481	4742164	0.4092	0.013403	0.0041209	0.0011444	3.25244	0.3856	-0.026524	0.0043016	6.994e-10	-6.16608
rs35524716	15	67578987	G	A	0.239626	0.0466638	0.00691916	1.53938e-11	6.74414	4740931	0.2209	-0.0033722	0.0048689	0.48857	-0.6926	0.2702	-0.050036	0.0049774	8.937e-24	-10.0526
rs72925947	6	90826272	T	A	0.326583	0.0433898	0.00643411	1.54385e-11	6.74372	4727577	0.3454	-0.0051342	0.0043953	0.24277	-1.16811	0.296	-0.048524	0.0047541	1.849e-24	-10.2068
rs67486165	15	67502583	G	A	0.242546	0.0462722	0.00686291	1.55834e-11	6.74236	4740931	0.2242	-0.0032008	0.0048156	0.50626	-0.664673	0.2725	-0.049473	0.0049503	1.619e-23	-9.99394
rs2278670	15	67484297	C	T	0.236072	0.0469228	0.00696138	1.579e-11	6.74045	4740572	0.2178	-0.0018182	0.0048955	0.71033	-0.371402	0.2659	-0.048741	0.0050108	2.309e-22	-9.72719
rs8106413	19	9160637	C	A	0.439168	0.044085	0.00654232	1.601e-11	6.73844	3744487	0.4464	0.014801	0.0042996	0.00057671	3.44241	0.4239	-0.029284	0.0049851	4.246e-09	-5.87431
rs9517687	13	99978567	G	A	0.142678	0.0567081	0.00841647	1.60852e-11	6.73776	4742369	0.1284	-0.0033279	0.0060515	0.58237	-0.54993	0.166	-0.060036	0.0059256	4.002e-24	-10.1316
rs11256070	10	9148600	T	C	0.0658878	0.0774647	0.011498	1.61435e-11	6.73723	4741411	0.06468	-0.0061583	0.0077783	0.42852	-0.791728	0.06786	-0.083623	0.0085655	1.626e-22	-9.76277
rs11256065	10	9143333	G	A	0.0668125	0.0769065	0.0114156	1.61747e-11	6.73695	4741411	0.06622	-0.0044285	0.0076878	0.56458	-0.576043	0.06778	-0.081335	0.0085355	1.587e-21	-9.52903
rs12148121	15	67494922	T	C	0.240616	0.0464768	0.00689899	1.61967e-11	6.73675	4740931	0.2217	-0.0023892	0.0048596	0.62297	-0.491645	0.2715	-0.048866	0.0049581	6.476e-23	-9.85579
rs2548998	5	131832514	G	A	0.510624	0.0407044	0.00604327	1.63372e-11	6.7355	4584285	0.5234	-0.0058696	0.0041867	0.16093	-1.40196	0.4895	-0.046574	0.0044107	4.598e-26	-10.5593
rs11256061	10	9140808	A	G	0.064863	0.0781136	0.011599	1.64456e-11	6.73453	4739635	0.06348	-0.0062364	0.0078606	0.42756	-0.793375	0.06712	-0.08435	0.008628	1.424e-22	-9.77631
rs913464	13	99989989	A	G	0.850468	-0.0559407	0.00830697	1.64847e-11	-6.73419	4727400	0.863	0.0034623	0.0059487	0.56055	0.582026	0.8301	0.059403	0.005873	4.763e-24	10.1146
rs1107677	9	23587027	C	T	0.443293	0.0413233	0.00613679	1.65399e-11	6.7337	4581753	0.4649	0.0098113	0.0042201	0.020077	2.3249	0.4076	-0.031512	0.0045085	2.761e-12	-6.98946
rs9469134	6	32447119	C	T	0.057408	0.092505	0.0137385	1.6587e-11	6.73329	4229745	0.05346	-0.015925	0.0094091	0.090542	-1.69251	0.06421	-0.10843	0.010129	9.656e-27	-10.7049
rs930579	10	9037492	G	T	0.137113	-0.0583393	0.00866474	1.66256e-11	-6.73295	4597808	0.1429	0.0018627	0.0058944	0.75199	0.316012	0.1275	0.060202	0.006425	7.258e-21	9.36996
rs6597614	9	136121014	G	A	0.202335	0.0491242	0.00729746	1.67712e-11	6.73168	4732518	0.1945	0.042969	0.0051722	9.7477e-17	8.30768	0.2152	-0.0061552	0.005213	0.2377	-1.18074
rs111886335	4	106729916	A	G	0.0461916	-0.102793	0.0152758	1.70677e-11	-6.72913	4196485	0.04515	-0.022597	0.010947	0.038992	-2.06422	0.04822	0.080196	0.010792	1.079e-13	7.43106
rs10490945	10	9143721	T	G	0.0644376	0.0782732	0.0116325	1.71051e-11	6.72881	4738779	0.0631	-0.0066938	0.0078808	0.39567	-0.849381	0.06662	-0.084967	0.0086553	9.532e-23	-9.81676
rs4776908	15	67540087	T	C	0.244076	0.0460738	0.00684724	1.71051e-11	6.72881	4742369	0.2249	-0.0031942	0.004801	0.50584	-0.66532	0.2754	-0.049268	0.0049425	2.099e-23	-9.96823
rs10758558	9	4131303	T	A	0.362051	0.041963	0.00623645	1.71218e-11	6.72867	4726175	0.3422	0.011446	0.0044157	0.00954	2.59211	0.3943	-0.030517	0.0044595	7.75e-12	-6.84314
rs7182798	15	67535212	C	G	0.246092	0.0460734	0.00684762	1.7156e-11	6.72838	4740593	0.2282	-0.0031376	0.0048033	0.51361	-0.653218	0.2753	-0.049211	0.0049408	2.277e-23	-9.96013
rs981625	13	74039935	C	G	0.0613028	-0.088897	0.0132126	1.7177e-11	-6.7282	4589482	0.06448	-0.029014	0.0092831	0.0017752	-3.12546	0.05604	0.059883	0.0095187	3.152e-10	6.29109
rs10438355	15	67487549	C	G	0.24462	0.046404	0.00689743	1.72343e-11	6.72772	4740572	0.2265	-0.002516	0.0048503	0.60395	-0.518731	0.2742	-0.04892	0.004965	6.655e-23	-9.85297
rs9647635	6	135841056	C	A	0.656909	0.0414572	0.0061626	1.72923e-11	6.72723	4741706	0.6522	0.0062272	0.0042781	0.1455	1.4556	0.6646	-0.03523	0.0044895	4.253e-15	-7.8472
rs2755084	9	4143674	T	G	0.629515	-0.041739	0.00620507	1.73679e-11	-6.7266	4724906	0.6488	-0.011156	0.004389	0.01103	-2.54181	0.5982	0.030583	0.0044415	5.748e-12	6.88574
rs3893660	16	11193930	A	G	0.42121	0.039445	0.00586615	1.76597e-11	6.72417	4743602	0.4296	0.011008	0.0040845	0.0070377	2.69507	0.4075	-0.028437	0.0042619	2.518e-11	-6.67238
rs4776906	15	67520617	T	C	0.242486	0.0460994	0.0068562	1.77096e-11	6.72376	4740572	0.2241	-0.0033356	0.0048128	0.48827	-0.693068	0.2725	-0.049435	0.0049436	1.528e-23	-9.9998
rs2093642	13	100031630	C	T	0.141781	0.0567262	0.00843689	1.77295e-11	6.72359	4740593	0.1267	-0.0028338	0.006073	0.64078	-0.466623	0.1664	-0.05956	0.005933	1.029e-23	-10.0388
rs7166081	15	67492301	G	A	0.744142	-0.0466432	0.00693777	1.77909e-11	-6.72309	4652708	0.7636	0.00012776	0.0048379	0.97893	0.0264082	0.7112	0.046771	0.0050335	1.515e-20	9.29194
rs1923897	13	100004341	T	C	0.620683	-0.0409245	0.00608763	1.78545e-11	-6.72257	4739973	0.6249	0.0042565	0.0042624	0.31798	0.998616	0.6138	0.045181	0.0044	9.794e-25	10.2684
rs174541	11	61565908	T	C	0.369355	0.0415333	0.00617848	1.78936e-11	6.72225	4727676	0.3576	0.0079873	0.0043879	0.068715	1.8203	0.3885	-0.033546	0.0044049	2.628e-14	-7.61561
rs35799195	3	101521927	A	G	0.343161	-0.0438348	0.00652175	1.80074e-11	-6.72133	4324852	0.3415	-0.051913	0.0045869	1.0718e-29	-11.3177	0.3458	-0.0080782	0.0046938	0.08524	-1.72104
rs3743347	15	67547301	C	A	0.241317	0.0461941	0.00687288	1.80211e-11	6.72122	4742369	0.2229	-0.0036329	0.0048269	0.45167	-0.752636	0.2714	-0.049827	0.0049533	8.358e-24	-10.0594
rs9411470	9	136119985	A	G	0.225158	0.0495409	0.00737123	1.80668e-11	6.72085	3946819	0.2147	0.040992	0.005228	4.4736e-15	7.84086	0.2437	-0.0085489	0.0052622	0.1043	-1.62459
rs13272105	8	81296839	C	A	0.583727	0.0483243	0.00719037	1.80854e-11	6.7207	3753082	0.5917	0.0034913	0.0050582	0.49006	0.690226	0.5708	-0.044833	0.005174	4.514e-18	-8.66506
rs56080564	3	101366069	G	A	0.342771	-0.0467526	0.0069568	1.81201e-11	-6.72042	3832287	0.334	-0.052761	0.0050797	2.858e-25	-10.3866	0.3554	-0.0060084	0.0048172	0.2123	-1.24728
rs58761508	6	135835901	A	G	0.657018	0.0418071	0.00622122	1.81625e-11	6.72008	4694333	0.6523	0.0065731	0.0043625	0.13188	1.50673	0.6646	-0.035234	0.0044902	4.262e-15	-7.84687
rs11085828	19	9167462	G	C	0.436865	0.04016	0.00597653	1.822e-11	6.71962	4648214	0.4407	0.016437	0.0042309	0.00010233	3.88499	0.4308	-0.023723	0.0042744	2.858e-08	-5.55002
rs9941107	16	11196041	G	A	0.415332	0.039467	0.00587438	1.83607e-11	6.7185	4743602	0.423	0.011052	0.0040878	0.0068576	2.70365	0.4028	-0.028415	0.0042702	2.849e-11	-6.65426
rs12910196	15	67537069	G	T	0.242403	0.0460149	0.00685246	1.87943e-11	6.7151	4742369	0.2241	-0.0035741	0.0048073	0.4572	-0.743473	0.2723	-0.049589	0.0049437	1.118e-23	-10.0307
rs11256073	10	9152268	T	C	0.0646092	0.0780944	0.0116312	1.89094e-11	6.71421	4738779	0.06315	-0.0064746	0.0078918	0.41198	-0.820421	0.06699	-0.084569	0.0086435	1.318e-22	-9.78412
rs1874226	17	37729031	C	T	0.151468	-0.0539801	0.00804101	1.90535e-11	-6.7131	4742369	0.152	-0.00099308	0.0054787	0.85616	-0.181262	0.1506	0.052987	0.0059546	5.656e-19	8.8985
rs7186145	16	11210878	G	A	0.412107	0.039552	0.00589235	1.91412e-11	6.71243	4741805	0.4175	0.010584	0.0041056	0.0099431	2.57794	0.4033	-0.028968	0.0042782	1.279e-11	-6.77107
rs78341235	2	242676142	T	C	0.317978	0.0499379	0.00744002	1.91887e-11	6.71207	3927405	0.3237	0.0029269	0.0052574	0.57772	0.55672	0.3088	-0.047011	0.0053305	1.153e-18	-8.81925
rs12595334	15	67485156	C	T	0.236102	0.0466974	0.00695769	1.92475e-11	6.71162	4738796	0.2179	-0.0017416	0.0048947	0.72199	-0.355813	0.2658	-0.048439	0.0050064	3.833e-22	-9.67542
rs11154801	6	135739355	C	A	0.3376	-0.0413545	0.0061619	1.92867e-11	-6.71132	4741384	0.3406	-0.0049915	0.0042883	0.24443	-1.16398	0.3327	0.036363	0.0044788	4.705e-16	8.11892
rs12901789	15	67562214	A	C	0.246883	0.0479559	0.00714698	1.94691e-11	6.70995	4324852	0.2266	-0.0045301	0.0049842	0.3634	-0.908892	0.2791	-0.052486	0.0051849	4.375e-24	-10.1229
rs1770395	9	4129895	C	T	0.629786	-0.04161	0.00620256	1.96615e-11	-6.70852	4724601	0.6477	-0.011433	0.0043934	0.0092595	-2.60231	0.6007	0.030177	0.0044336	1.001e-11	6.80643
rs9385726	6	135836962	T	C	0.657033	0.0413359	0.00616229	1.9747e-11	6.70788	4741706	0.6524	0.0061159	0.0042766	0.15269	1.43008	0.6646	-0.03522	0.0044905	4.392e-15	-7.84322
rs8031440	15	67483979	G	A	0.23601	0.0466927	0.00696109	1.9776e-11	6.70767	4740572	0.2177	-0.0019683	0.0048955	0.68763	-0.402063	0.2659	-0.048661	0.0050104	2.68e-22	-9.712
rs7773987	6	135707486	C	T	0.572573	0.0404253	0.00602814	1.99901e-11	6.7061	4598736	0.5669	0.0045273	0.0041537	0.27575	1.08994	0.582	-0.035898	0.0044209	4.66e-16	-8.12007
rs9461758	6	32447139	C	A	0.0572794	0.093122	0.0138867	2.00282e-11	6.70582	4175843	0.05318	-0.015208	0.0096272	0.11417	-1.57969	0.0642	-0.10833	0.010129	1.082e-26	-10.695
rs10504716	8	81299085	A	T	0.631331	0.0411285	0.00613378	2.01064e-11	6.70525	4740931	0.6112	0.0031065	0.0042581	0.46566	0.729551	0.6642	-0.038022	0.0044685	1.757e-17	-8.5089
rs9852457	3	45835076	G	A	0.0615142	0.0830714	0.0123893	2.01306e-11	6.70507	4533238	0.06515	0.076936	0.0083607	3.5127e-20	9.2021	0.05561	-0.0061354	0.0092481	0.5071	-0.663423
rs4246215	11	61564299	G	T	0.368467	0.0414304	0.00617897	2.01314e-11	6.70507	4728340	0.3566	0.0077144	0.004389	0.078802	1.75767	0.3878	-0.033716	0.0044045	1.933e-14	-7.6549
rs35129260	15	67565687	C	T	0.242766	0.0459255	0.0068521	2.05033e-11	6.70239	4740931	0.2248	-0.0035275	0.0048107	0.4634	-0.733261	0.2721	-0.049453	0.0049399	1.365e-23	-10.0109
rs12900758	15	67523043	A	G	0.243914	0.0458911	0.00684761	2.0591e-11	6.70177	4742369	0.2247	-0.0031279	0.0048038	0.51496	-0.65113	0.2753	-0.049019	0.0049403	3.335e-23	-9.92227
rs2033783	15	67507768	C	T	0.243534	0.0460022	0.00686463	2.06516e-11	6.70134	4740931	0.2242	-0.0029688	0.0048188	0.53784	-0.616087	0.2751	-0.048971	0.0049496	4.424e-23	-9.89393
rs13354287	5	110470230	A	G	0.044664	0.0936953	0.0139884	2.11176e-11	6.69808	4740593	0.04474	0.0064593	0.0095924	0.50071	0.673377	0.04454	-0.087236	0.010302	2.505e-17	-8.46787
rs7982347	13	100042875	C	T	0.842455	-0.0540668	0.00807317	2.12601e-11	-6.6971	4742369	0.8551	0.0082342	0.0057341	0.151	1.43601	0.8218	0.062301	0.0057551	2.611e-27	10.8254
rs111280764	5	131785789	G	C	0.228907	-0.0502322	0.00750301	2.15763e-11	-6.69494	4531671	0.237	0.0047618	0.0050589	0.34656	0.941272	0.2147	0.054994	0.0056046	9.974e-23	9.8123
rs12378266	9	23578872	G	A	0.385332	0.0420354	0.00627923	2.16629e-11	6.69435	4226367	0.4034	0.0095974	0.0043522	0.02744	2.20518	0.3592	-0.032438	0.004581	1.43e-12	-7.08099
rs7332161	13	100023469	G	A	0.141647	0.0564246	0.00842911	2.17126e-11	6.69402	4742369	0.1268	-0.0026804	0.0060646	0.65851	-0.441975	0.1659	-0.059105	0.0059304	2.14e-23	-9.96644
rs10083393	14	68790297	C	T	0.693417	0.0429406	0.00641631	2.19513e-11	6.69242	4711757	0.7058	0.0092276	0.0045471	0.042426	2.02934	0.6734	-0.033713	0.0045841	1.918e-13	-7.35433
rs28645602	15	67531323	A	G	0.244045	0.0458237	0.00684768	2.20356e-11	6.69186	4740593	0.2249	-0.0033233	0.0048038	0.48906	-0.691806	0.2753	-0.049147	0.0049404	2.573e-23	-9.94798
rs2289789	15	67532383	C	T	0.244052	0.0462876	0.00691836	2.22334e-11	6.69055	4649688	0.2243	-0.0029124	0.0049056	0.55271	-0.593689	0.2753	-0.0492	0.0049401	2.297e-23	-9.95931
rs3152	17	37827670	G	A	0.0975155	0.0734	0.0109712	2.22835e-11	6.69022	4216643	0.09838	0.022408	0.0076773	0.0035141	2.91873	0.09584	-0.050992	0.0079341	1.301e-10	-6.42694
rs62284198	3	101474699	G	A	0.357708	-0.0409868	0.00612668	2.23346e-11	-6.68988	4740931	0.3571	-0.047219	0.0043235	9.1188e-28	-10.9215	0.3587	-0.0062322	0.0043953	0.1562	-1.41792
rs2757649	6	135726613	C	A	0.584448	0.0434081	0.00648887	2.23742e-11	6.68963	4128701	0.5829	0.0067871	0.004509	0.13227	1.50523	0.5869	-0.036621	0.004723	8.924e-15	-7.75376
rs9399148	6	135844359	T	A	0.63558	0.0413341	0.00617895	2.23935e-11	6.6895	4741706	0.6153	0.0070551	0.004288	0.099907	1.64531	0.6687	-0.034279	0.0045028	2.68e-14	-7.61282
rs9318179	13	74021110	T	C	0.269892	-0.045776	0.00684364	2.24952e-11	-6.68884	4598167	0.2481	-0.018395	0.0047347	0.00010224	-3.88515	0.3061	0.027381	0.005001	4.374e-08	5.4751
rs8025774	15	67483276	C	T	0.235552	0.0465644	0.00696301	2.27172e-11	6.6874	4742010	0.2174	-0.0015846	0.0048959	0.7462	-0.323659	0.2652	-0.048149	0.0050127	7.592e-22	-9.6054
rs9517698	13	100014546	A	G	0.142061	0.0563017	0.00842042	2.28841e-11	6.68633	4742369	0.1271	-0.0027153	0.00606	0.65411	-0.448069	0.1665	-0.059017	0.0059226	2.175e-23	-9.96471
rs10947208	6	31361837	A	G	0.256401	0.0502408	0.00751602	2.31717e-11	6.6845	4042349	0.2566	0.0010148	0.0053146	0.84856	0.190946	0.2561	-0.049226	0.0053815	5.841e-20	-9.14726
rs61907677	11	128135309	C	A	0.257907	0.0461142	0.0068992	2.32519e-11	6.68399	4672035	0.2581	0.0047042	0.0049069	0.33771	0.958691	0.2576	-0.04141	0.0049116	3.428e-17	-8.43106
rs9300536	13	99925464	T	C	0.844777	-0.0548545	0.00820695	2.32655e-11	-6.68391	4727400	0.8567	0.0039415	0.0058647	0.50154	0.672072	0.8254	0.058796	0.0058148	4.913e-24	10.1114
rs9517701	13	100029540	A	G	0.142351	0.0562297	0.00841348	2.33638e-11	6.68329	4742369	0.1272	-0.0027133	0.0060514	0.65388	-0.448376	0.1671	-0.058943	0.0059214	2.417e-23	-9.95423
rs2179781	6	135719500	C	A	0.561935	0.0402034	0.00601593	2.34377e-11	6.68283	4599400	0.556	0.0052974	0.0041465	0.2014	1.27756	0.5718	-0.034906	0.0044108	2.5e-15	-7.91376
rs4772190	13	100034116	A	G	0.849849	-0.0553572	0.00828368	2.34602e-11	-6.68269	4727400	0.8628	0.0043608	0.005928	0.46196	0.735628	0.8288	0.059718	0.0058606	2.204e-24	10.1897
rs34181125	3	101490278	A	G	0.357694	-0.0409629	0.00613035	2.35725e-11	-6.68199	4740931	0.3572	-0.047207	0.0043315	1.1735e-27	-10.8985	0.3585	-0.0062441	0.0043926	0.1552	-1.4215
rs11720745	3	101441690	G	A	0.350748	-0.0410735	0.00614886	2.39169e-11	-6.67986	4742369	0.3479	-0.047956	0.004342	2.3239e-28	-11.0447	0.3554	-0.0068825	0.0044084	0.1185	-1.56122
rs13099674	3	101489629	G	A	0.357684	-0.0409424	0.00612994	2.40428e-11	-6.67909	4740931	0.357	-0.047163	0.0043303	1.2646e-27	-10.8914	0.3588	-0.0062206	0.0043932	0.1568	-1.41596
rs7197422	16	11121071	C	G	0.405167	0.039559	0.00592316	2.41074e-11	6.6787	4742164	0.4158	0.013522	0.0041216	0.0010352	3.28076	0.3878	-0.026037	0.0043058	1.477e-09	-6.04696
rs7822342	8	81246699	A	G	0.558933	0.0404038	0.00605016	2.42004e-11	6.67813	4584644	0.5624	0.0021108	0.0042147	0.6165	0.500819	0.5532	-0.038293	0.0043936	2.891e-18	-8.71563
rs7034706	9	136118979	T	C	0.2151	0.0475256	0.00711662	2.42035e-11	6.67812	4732518	0.2084	0.040983	0.0050311	3.7672e-16	8.14593	0.2261	-0.0065426	0.0050966	0.1992	-1.28372
rs9389300	6	135865229	G	A	0.549571	0.0398224	0.0059641	2.43847e-11	6.67702	4742340	0.5378	0.0086694	0.0041514	0.036769	2.08831	0.5688	-0.031153	0.0043343	6.598e-13	-7.18755
rs1444775	10	9007196	C	A	0.473714	0.0425699	0.00637569	2.4404e-11	6.67691	3661550	0.4515	-0.0017561	0.0042368	0.67852	-0.414487	0.515	-0.044326	0.0048176	3.551e-20	-9.20085
rs74263644	2	103194558	A	G	0.189673	-0.0506479	0.00758583	2.44476e-11	-6.67664	4739347	0.1831	0.0051871	0.0054278	0.33924	0.955654	0.2004	0.055835	0.0053677	2.425e-25	10.402
rs76883199	6	32457539	C	T	0.733139	-0.0753516	0.0112863	2.44914e-11	-6.67638	2659732	0.7398	-0.0098966	0.0088964	0.26595	-1.11243	0.7247	0.065455	0.0070572	1.778e-20	9.27492
rs2746433	6	135700705	T	C	0.584377	0.0406271	0.00608541	2.45309e-11	6.67615	4599400	0.5831	0.0049401	0.0042092	0.24054	1.17364	0.5865	-0.035687	0.0044478	1.028e-15	-8.02352
rs12708717	16	11192379	G	C	0.418552	0.039168	0.00586687	2.45336e-11	6.67613	4743602	0.4266	0.010492	0.0040844	0.010203	2.5688	0.4054	-0.028676	0.004263	1.736e-11	-6.72672
rs12511230	4	145471245	A	T	0.39075	0.0454958	0.00681535	2.46405e-11	6.67549	3465159	0.3899	0.0059888	0.0043592	0.1695	1.37383	0.3921	-0.039507	0.0052937	8.464e-14	-7.46302
rs12591495	15	67539192	A	G	0.243979	0.0462366	0.00692832	2.49667e-11	6.67356	4375277	0.2241	-0.0034304	0.0049149	0.4852	-0.697959	0.2724	-0.049667	0.004945	9.782e-24	-10.0439
rs2013413	14	68805451	C	G	0.582944	0.0417883	0.00626219	2.50442e-11	6.67311	4489772	0.5719	0.0061863	0.0044405	0.16357	1.39315	0.6006	-0.035602	0.0044714	1.689e-15	-7.96216
rs12203875	6	135860414	G	A	0.55063	0.0397482	0.00595663	2.50738e-11	6.67293	4742340	0.5392	0.0085692	0.0041422	0.038569	2.06876	0.5693	-0.031179	0.0043327	6.196e-13	-7.19621
rs2534674	6	31465103	T	C	0.632002	-0.041033	0.0061496	2.51549e-11	-6.67246	4625662	0.629	-0.015196	0.0042708	0.00037339	-3.55812	0.637	0.025837	0.0044784	7.955e-09	5.76925
rs76181804	1	198601705	A	G	0.103636	0.0677213	0.0101504	2.5272e-11	6.67178	4224527	0.1014	0.0073093	0.0067766	0.28076	1.07861	0.1082	-0.060412	0.0076422	2.678e-15	-7.90505
rs2390239	13	99993720	G	T	0.14075	0.0570699	0.00855484	2.53959e-11	6.67106	4694996	0.1256	-0.0023581	0.0062195	0.70458	-0.379146	0.1651	-0.059428	0.0059522	1.786e-23	-9.98421
rs12594234	15	67596154	A	G	0.241536	0.0459272	0.0068847	2.54219e-11	6.67091	4740931	0.223	-0.0038198	0.0048344	0.42946	-0.790129	0.2718	-0.049747	0.0049626	1.191e-23	-10.0244
rs72836349	2	111891795	T	C	0.0976517	-0.0771998	0.0115736	2.55222e-11	-6.67033	3535524	0.09692	-0.0092768	0.0073444	0.20655	-1.26311	0.09912	0.067923	0.009037	5.647e-14	7.5161
rs11754562	6	32447520	G	A	0.0575841	0.090934	0.0136337	2.56191e-11	6.66978	4239803	0.05346	-0.015456	0.0095443	0.10536	-1.6194	0.06435	-0.10639	0.0098558	3.655e-27	-10.7947
rs12594229	15	67596084	A	C	0.241288	0.0459491	0.00688936	2.56547e-11	6.66957	4740931	0.2226	-0.0039019	0.0048401	0.42015	-0.806161	0.2718	-0.049851	0.0049636	9.828e-24	-10.0433
rs9402715	6	135859697	G	A	0.550654	0.0397236	0.00595804	2.60692e-11	6.66722	4742340	0.5393	0.0085326	0.0041429	0.039439	2.05957	0.5692	-0.031191	0.004334	6.171e-13	-7.19682
rs9411472	9	136122253	T	C	0.201901	0.0486806	0.00730229	2.61999e-11	6.66649	4731892	0.1938	0.042711	0.0051804	1.6552e-16	8.24473	0.2152	-0.0059696	0.0052117	0.252	-1.14542
rs4675360	2	204584456	A	T	0.0889378	0.07808	0.0117129	2.62587e-11	6.66616	4728940	0.06307	0.010529	0.0089073	0.23717	1.18206	0.131	-0.067551	0.0077182	2.092e-18	-8.75217
rs1956526	14	68799787	A	C	0.615919	0.0413658	0.00620581	2.63481e-11	6.66566	4583411	0.6146	0.0079488	0.0043494	0.067615	1.82756	0.6181	-0.033417	0.0044813	8.842e-14	-7.45699
rs72784485	10	9153428	T	C	0.0637946	0.0777781	0.0116696	2.64665e-11	6.665	4739635	0.06248	-0.0060559	0.0079111	0.44398	-0.765494	0.06594	-0.083834	0.0086782	4.448e-22	-9.6603
rs12450688	17	38144229	G	A	0.518448	0.044239	0.00663772	2.65039e-11	6.66479	4111373	0.5313	0.011827	0.0048806	0.015381	2.42327	0.499	-0.032412	0.0045602	1.18e-12	-7.10758
rs9517683	13	99968151	A	G	0.299478	0.0445816	0.00668943	2.65609e-11	6.66448	4597808	0.2796	-0.00070943	0.0046997	0.88001	-0.150952	0.3325	-0.045291	0.0048195	5.587e-21	-9.39745
rs7333055	13	99900621	A	G	0.631925	-0.0420924	0.0063162	2.66116e-11	-6.6642	4568394	0.6393	0.0010586	0.0044382	0.81148	0.23852	0.6198	0.043151	0.0045499	2.447e-21	9.48394
rs12442171	15	67572286	G	A	0.240616	0.0459565	0.00689779	2.6921e-11	6.6625	4740931	0.2217	-0.0036745	0.0048548	0.44913	-0.75688	0.2715	-0.049631	0.0049611	1.464e-23	-10.004
rs2534676	6	31464029	C	T	0.631839	-0.040966	0.00614941	2.70528e-11	-6.66178	4626021	0.6288	-0.015285	0.0042703	0.0003446	-3.57937	0.6369	0.025681	0.0044786	9.797e-09	5.73416
rs10136039	14	68769710	A	C	0.695323	0.0428611	0.00643399	2.70747e-11	6.66166	4711757	0.7074	0.0090071	0.0045523	0.047864	1.97858	0.6758	-0.033854	0.004604	1.936e-13	-7.35317
rs8031627	15	67484119	G	A	0.235782	0.0463663	0.00696095	2.72129e-11	6.66091	4740572	0.2177	-0.0018837	0.0048955	0.70039	-0.384782	0.2653	-0.04825	0.0050102	5.957e-22	-9.63035
rs72669185	4	123502008	A	T	0.22433	-0.0489063	0.00734233	2.72205e-11	-6.66087	4306239	0.2344	-0.0088623	0.0051903	0.087736	-1.70747	0.2093	0.040044	0.0052586	2.638e-14	7.61495
rs2318090	3	101474933	A	G	0.357594	-0.0407627	0.00612024	2.73243e-11	-6.66031	4740931	0.3571	-0.047039	0.0043236	1.4443e-27	-10.8796	0.3584	-0.0062763	0.0043861	0.1524	-1.43095
rs4902566	14	68793554	T	C	0.692185	0.0427253	0.00641497	2.7337e-11	6.66025	4711757	0.7043	0.0084903	0.0045457	0.061795	1.86777	0.6726	-0.034235	0.0045836	8.087e-14	-7.46902
rs71400364	15	67563515	G	T	0.24185	0.0457418	0.00686794	2.73474e-11	6.66019	4740931	0.2232	-0.0038202	0.0048242	0.42843	-0.791883	0.2723	-0.049562	0.004949	1.316e-23	-10.0145
rs34947019	3	101532235	C	T	0.343414	-0.041976	0.00630294	2.74299e-11	-6.65975	4686670	0.3423	-0.048196	0.0045236	1.666e-26	-10.6543	0.3452	-0.00622	0.004446	0.1618	-1.39901
rs11172111	12	57515804	T	G	0.430702	-0.0413235	0.00620498	2.74335e-11	-6.65973	4470635	0.4283	-0.0043075	0.0042975	0.31619	-1.00233	0.435	0.037016	0.0045299	3.048e-16	8.17148
rs11256071	10	9148749	A	G	0.0646324	0.0773793	0.0116234	2.79043e-11	6.65723	4739635	0.0632	-0.0070257	0.0078818	0.37272	-0.891383	0.06697	-0.084405	0.0086419	1.561e-22	-9.76695
rs16950804	15	67554479	A	G	0.241479	0.0457082	0.00686669	2.80394e-11	6.65652	4742369	0.2231	-0.0037588	0.0048229	0.43576	-0.779365	0.2715	-0.049467	0.0049485	1.58e-23	-9.99636
rs11914318	3	101453858	C	T	0.35071	-0.0409306	0.00614937	2.81266e-11	-6.65606	4742369	0.3479	-0.047737	0.00434	3.8435e-28	-10.9993	0.3553	-0.0068064	0.0044111	0.1228	-1.54302
rs11714278	3	101460652	G	A	0.350724	-0.0409774	0.00615705	2.82604e-11	-6.65536	4742369	0.3478	-0.047745	0.0043503	5.0339e-28	-10.9751	0.3555	-0.0067676	0.0044118	0.125	-1.53398
rs7325747	13	100029932	C	T	0.142388	0.0566544	0.00851278	2.82877e-11	6.65522	4688108	0.1271	-0.0024896	0.0061899	0.68754	-0.402204	0.1669	-0.059144	0.0059219	1.732e-23	-9.98734
rs12899051	15	67573741	A	G	0.240998	0.0457934	0.00688138	2.83919e-11	6.65468	4740931	0.2225	-0.0036556	0.0048407	0.45015	-0.75518	0.2712	-0.049449	0.0049518	1.753e-23	-9.98607
rs2289262	15	67501033	G	A	0.242036	0.0457222	0.006871	2.8451e-11	6.65437	4740931	0.2235	-0.0034418	0.0048244	0.47559	-0.713415	0.2723	-0.049164	0.0049531	3.214e-23	-9.9259
rs11706986	3	101455966	T	C	0.357894	-0.0407186	0.00611909	2.84542e-11	-6.65436	4740931	0.3574	-0.046898	0.0043129	1.5321e-27	-10.8739	0.3587	-0.0061794	0.004395	0.1597	-1.40601
rs9920962	15	61036550	A	G	0.176837	0.0539436	0.00810816	2.87169e-11	6.653	4539587	0.1607	0.0091086	0.0058366	0.11862	1.5606	0.2031	-0.044835	0.0057016	3.733e-15	-7.86358
rs13337334	16	11094418	G	C	0.26312	0.0436609	0.00656273	2.87452e-11	6.65286	4741384	0.2665	0.0093619	0.0045629	0.040192	2.05174	0.2576	-0.034299	0.0047743	6.767e-13	-7.18409
rs7753008	6	90809639	T	C	0.344143	0.0439403	0.00660481	2.87629e-11	6.65277	4290354	0.3436	-0.0046397	0.0044353	0.29552	-1.04608	0.3452	-0.04858	0.0049498	9.758e-23	-9.81454
rs4776905	15	67500330	T	C	0.242284	0.0456826	0.00686676	2.8773e-11	6.65272	4739946	0.2242	-0.0031364	0.0048191	0.51516	-0.650827	0.2718	-0.048819	0.0049523	6.333e-23	-9.85784
rs12943476	17	38121514	A	G	0.634788	-0.072569	0.0109082	2.87773e-11	-6.6527	1782102	0.6377	-0.011746	0.0074075	0.11282	-1.58569	0.6298	0.060823	0.0081005	5.982e-14	7.50855
rs4776913	15	67580356	A	C	0.241326	0.0458319	0.00689021	2.89635e-11	6.65175	4740931	0.2226	-0.0038931	0.0048406	0.42125	-0.80426	0.2719	-0.049725	0.0049643	1.29e-23	-10.0165
rs7994398	13	99918150	G	A	0.848183	-0.0556613	0.00836866	2.90786e-11	-6.65116	4687198	0.8609	0.0056667	0.0060486	0.34883	0.936861	0.8278	0.061328	0.0058596	1.233e-25	10.4662
rs13065944	3	101473088	G	A	0.350686	-0.0409416	0.00615818	2.96444e-11	-6.64833	4742369	0.3478	-0.047736	0.0043505	5.1734e-28	-10.9725	0.3554	-0.0067944	0.0044132	0.1237	-1.53956
rs4895451	6	135847386	A	G	0.554427	0.0396725	0.00596748	2.96879e-11	6.64811	4740902	0.5425	0.0081205	0.0041556	0.050687	1.95411	0.5739	-0.031552	0.004335	3.377e-13	-7.27843
rs11649554	16	11317665	A	G	0.404373	0.0462955	0.0069647	2.98793e-11	6.64716	4041839	0.4212	0.0093485	0.0050981	0.066693	1.83372	0.3779	-0.036947	0.0048093	1.562e-14	-7.68241
rs12922303	16	11193465	A	T	0.420076	0.038981	0.00586435	2.98897e-11	6.64711	4743602	0.4282	0.010841	0.0040824	0.0079164	2.65555	0.4068	-0.02814	0.0042614	4.016e-11	-6.60346
rs10905284	10	8115362	C	A	0.550633	0.0415433	0.00624997	2.99206e-11	6.64696	4464434	0.5475	0.0037153	0.0044138	0.39993	0.841746	0.5557	-0.037828	0.0044805	3.101e-17	-8.44281
rs3743349	15	67652097	G	C	0.245571	0.047885	0.0072051	3.01193e-11	6.64599	4322450	0.2252	-0.005054	0.0050328	0.31528	-1.00421	0.2779	-0.052939	0.0052193	3.564e-24	-10.1429
rs8106431	19	9160676	C	T	0.440999	0.040507	0.00609667	3.05045e-11	6.64411	4543870	0.4456	0.01495	0.0042921	0.00049578	3.48314	0.4335	-0.025557	0.0043838	5.549e-09	-5.82987
rs1031710	3	101463895	C	T	0.35091	-0.0408323	0.00614582	3.05469e-11	-6.64391	4741743	0.3481	-0.047671	0.0043408	4.6572e-28	-10.9821	0.3555	-0.0068387	0.0044053	0.1206	-1.55238
rs8042007	15	67652976	A	G	0.241427	0.0459191	0.00691164	3.05829e-11	6.64374	4740572	0.2227	-0.0040519	0.0048641	0.40482	-0.833022	0.272	-0.049971	0.0049715	9.04e-24	-10.0515
rs4277393	17	47323695	T	C	0.545938	0.0406021	0.006112	3.07344e-11	6.64301	4535954	0.5475	0.0058071	0.0043412	0.18101	1.33767	0.5434	-0.034795	0.004357	1.394e-15	-7.986
rs4491456	15	67653639	C	T	0.241388	0.0459158	0.00691192	3.07391e-11	6.64299	4740931	0.2227	-0.0039172	0.0048641	0.42063	-0.805329	0.2719	-0.049833	0.0049719	1.21e-23	-10.0229
rs35151633	15	67568265	T	C	0.241774	0.0456401	0.00687128	3.0914e-11	6.64215	4740931	0.2232	-0.0038509	0.0048283	0.42512	-0.797569	0.2721	-0.049491	0.0049497	1.541e-23	-9.99879
rs6908428	6	135793706	A	G	0.341198	-0.0407783	0.00613961	3.09788e-11	-6.64184	4742369	0.3464	-0.0046403	0.0042562	0.27561	-1.09024	0.3327	0.036138	0.0044784	7.068e-16	8.0694
rs3802597	10	8114388	A	G	0.553082	0.0408815	0.00615563	3.10893e-11	6.64132	4579367	0.5498	0.0034175	0.0043079	0.4276	0.79331	0.5585	-0.037464	0.0044512	3.878e-17	-8.41661
rs72649510	13	99957621	C	T	0.143077	0.0568233	0.00855606	3.10939e-11	6.64129	4627436	0.1282	-0.0024687	0.0061829	0.68968	-0.399279	0.1669	-0.059292	0.005992	4.369e-23	-9.89519
rs11256068	10	9147609	C	T	0.0649705	0.076967	0.0115902	3.1217e-11	6.64071	4740785	0.06366	-0.007086	0.0078513	0.36678	-0.902526	0.06711	-0.084053	0.0086245	1.92e-22	-9.74584
rs72625778	15	67590103	A	G	0.241408	0.0456856	0.00688028	3.13512e-11	6.64008	4740931	0.2231	-0.0039714	0.0048308	0.41103	-0.8221	0.2713	-0.049657	0.0049599	1.354e-23	-10.0117
rs2949661	1	167424924	C	T	0.334849	0.0422279	0.00635972	3.13892e-11	6.6399	4740895	0.3467	0.0044969	0.0043549	0.30179	1.03261	0.3155	-0.037731	0.0046895	8.569e-16	-8.04585
rs1340252	9	4131657	A	G	0.368768	0.04119	0.00620342	3.13932e-11	6.63988	4725511	0.3488	0.011135	0.0043919	0.011235	2.53535	0.4012	-0.030055	0.0044363	1.247e-11	-6.77479
rs1963962	3	101463391	C	T	0.350648	-0.0408723	0.00615627	3.15539e-11	-6.63913	4742369	0.3478	-0.047593	0.0043502	7.3796e-28	-10.9404	0.3553	-0.0067207	0.0044108	0.1276	-1.52369
rs12595736	15	67582602	T	A	0.24207	0.0457087	0.0068849	3.15866e-11	6.63898	4740931	0.2238	-0.0039733	0.0048349	0.4112	-0.821796	0.2719	-0.049682	0.0049624	1.354e-23	-10.0117
rs34376498	3	101480156	C	T	0.349119	-0.040958	0.00616946	3.1617e-11	-6.63884	4740931	0.3457	-0.048166	0.0043721	3.1753e-28	-11.0167	0.3547	-0.007208	0.0044078	0.102	-1.63528
rs35995371	3	46177162	A	G	0.0998572	0.068405	0.0103048	3.17557e-11	6.63819	4529757	0.08911	0.057673	0.0070717	3.4793e-16	8.15546	0.1177	-0.010732	0.0075842	0.157	-1.41505
rs12910062	15	67537210	A	G	0.240082	0.0457463	0.00689342	3.21806e-11	6.63623	4742369	0.2214	-0.0035407	0.0048482	0.4652	-0.730312	0.2706	-0.049287	0.0049614	2.962e-23	-9.93409
rs576680	9	4130147	C	A	0.635305	-0.041327	0.00622843	3.24019e-11	-6.63522	4724601	0.6536	-0.011659	0.0044108	0.0082111	-2.64328	0.6056	0.029668	0.004453	2.693e-11	6.66247
rs7221894	17	38165485	T	C	0.384196	-0.064187	0.00967372	3.24071e-11	-6.6352	2194943	0.3772	-0.021002	0.0065575	0.0013611	-3.20274	0.3932	0.043185	0.0071944	1.942e-09	6.00259
rs34296414	15	67514409	C	T	0.241974	0.0455674	0.00686754	3.24106e-11	6.63518	4740931	0.2234	-0.0035666	0.0048226	0.45957	-0.73956	0.2723	-0.049134	0.00495	3.208e-23	-9.92606
rs9389295	6	135848223	C	T	0.554727	0.0395579	0.00596214	3.24833e-11	6.63485	4740902	0.5428	0.0081649	0.0041544	0.049375	1.96536	0.5742	-0.031393	0.0043287	4.099e-13	-7.25229
rs11710805	3	101460743	A	G	0.34736	-0.0408485	0.00615888	3.30151e-11	-6.63245	4467958	0.342	-0.047644	0.0043512	6.6697e-28	-10.9496	0.3553	-0.0067955	0.0044135	0.1236	-1.53971
rs4772189	13	99994573	T	C	0.853455	-0.0552627	0.00833267	3.31051e-11	-6.63205	4741459	0.8669	0.0046853	0.0059723	0.43275	0.784505	0.8315	0.059948	0.0058859	2.312e-24	10.185
rs201474001	17	38186919	A	T	0.36987	0.070393	0.0106151	3.32495e-11	6.63141	1803549	0.3618	0.026246	0.0067772	0.00010764	3.87269	0.3864	-0.044147	0.0082552	8.905e-08	-5.34778
rs62517191	8	81262527	T	A	0.552801	0.0489665	0.00738503	3.3454e-11	6.63051	3472540	0.5457	0.0054675	0.0051944	0.29253	1.05258	0.5638	-0.043499	0.0053148	2.737e-16	-8.1845
rs2288272	3	101378476	C	T	0.348409	-0.0409703	0.00617924	3.34971e-11	-6.63032	4742369	0.3437	-0.047605	0.0043764	1.4716e-27	-10.8777	0.3561	-0.0066347	0.0044174	0.1331	-1.50195
rs1243432	10	9031636	A	G	0.230341	0.0459458	0.00692969	3.35039e-11	6.63029	4719758	0.2196	0.0033218	0.0047673	0.48594	0.696789	0.2481	-0.042624	0.0050892	5.502e-17	-8.37538
rs7148322	14	68768719	T	A	0.664059	0.0425796	0.00642224	3.35627e-11	6.63003	4711757	0.6576	0.0088426	0.0045469	0.051806	1.94475	0.6745	-0.033737	0.0045927	2.047e-13	-7.34579
rs3784681	15	67472185	G	C	0.309296	0.0434325	0.00655126	3.36498e-11	6.62964	4633135	0.2913	0.0027305	0.0046499	0.55705	0.587217	0.3376	-0.040702	0.0046734	3.059e-18	-8.70929
rs7502966	17	38216522	C	T	0.597145	-0.041563	0.00627058	3.39688e-11	-6.62825	4579367	0.5856	-0.012052	0.0043046	0.0051151	-2.7998	0.6162	0.029511	0.0046138	1.592e-10	6.39625
rs12629658	3	101356535	A	G	0.348262	-0.0411453	0.00620935	3.44093e-11	-6.62635	4742369	0.3453	-0.048433	0.0043931	2.8963e-28	-11.0248	0.3531	-0.0072877	0.0044435	0.101	-1.64008
rs10152973	15	67647218	T	C	0.241874	0.0456353	0.00688727	3.44822e-11	6.62604	4740931	0.2233	-0.0041927	0.0048416	0.38651	-0.865974	0.2722	-0.049828	0.0049592	9.411e-24	-10.0476
rs62517192	8	81262544	C	T	0.585165	0.0474383	0.00715958	3.45257e-11	6.62585	3884887	0.5978	0.0049883	0.0050328	0.32161	0.991158	0.5631	-0.04245	0.0051555	1.812e-16	-8.23392
rs34743741	3	101532448	C	T	0.343053	-0.0417495	0.00630357	3.51626e-11	-6.62315	4686670	0.3419	-0.048267	0.0045239	1.4146e-26	-10.6693	0.3449	-0.0065175	0.0044466	0.1427	-1.46573
rs35997299	15	67507590	C	T	0.241708	0.045499	0.00686972	3.51685e-11	6.62312	4740931	0.2234	-0.003457	0.0048244	0.47364	-0.716566	0.2716	-0.048956	0.0049513	4.718e-23	-9.8875
rs10814851	9	4132345	C	T	0.360485	0.0413	0.00623679	3.54368e-11	6.622	4726175	0.3401	0.011609	0.0044176	0.00859	2.6279	0.3936	-0.029691	0.0044581	2.739e-11	-6.66001
rs4776917	15	67600344	A	G	0.24054	0.0457266	0.0069056	3.55159e-11	6.62167	4740931	0.2217	-0.0040344	0.0048553	0.40602	-0.830927	0.2713	-0.049761	0.0049716	1.392e-23	-10.0091
rs7020432	9	136165694	G	A	0.0659468	0.0832058	0.012568	3.58165e-11	6.62043	4310057	0.06593	0.082509	0.008787	6.0061e-21	9.38989	0.06598	-0.00069683	0.0090963	0.9389	-0.0766059
rs35722009	15	67625533	A	G	0.240244	0.0457898	0.00691647	3.58219e-11	6.6204	4740931	0.2211	-0.0039812	0.0048688	0.41353	-0.817696	0.2715	-0.049771	0.0049737	1.422e-23	-10.0068
rs35117343	3	101445126	A	G	0.351282	-0.0406764	0.00614434	3.58849e-11	-6.62014	4742369	0.3487	-0.047326	0.0043345	9.4164e-28	-10.9184	0.3555	-0.0066496	0.0044094	0.1315	-1.50805
rs35251008	15	67468525	A	G	0.296589	0.0427206	0.0064532	3.59054e-11	6.62006	4740572	0.2877	0.0037526	0.004536	0.40806	0.827293	0.3111	-0.038968	0.0046471	5.052e-17	-8.38544
rs998592	16	11199678	C	T	0.403617	0.039116	0.00590978	3.61981e-11	6.61886	4742579	0.4103	0.011173	0.0041155	0.0066285	2.71486	0.3927	-0.027943	0.004293	7.563e-11	-6.50897
rs174576	11	61603510	C	A	0.366884	0.0404131	0.00610583	3.62201e-11	6.61877	4729114	0.3573	0.0072771	0.0043071	0.091108	1.68956	0.3825	-0.033136	0.004382	3.974e-14	-7.56184
rs12916403	15	67591665	A	G	0.241306	0.046034	0.00695557	3.63372e-11	6.61829	4648250	0.2224	-0.003549	0.0049386	0.47236	-0.718625	0.2712	-0.049583	0.0049601	1.583e-23	-9.99637
rs2286974	16	11114512	A	G	0.415412	0.040423	0.00610899	3.6665e-11	6.61696	4008490	0.4271	0.013611	0.0042077	0.0012175	3.23478	0.3944	-0.026812	0.0044818	2.2e-09	-5.98242
rs1512288	4	145491281	G	A	0.430882	0.0389206	0.00588289	3.69312e-11	6.61589	4742938	0.4384	0.0054866	0.0040957	0.18037	1.3396	0.4186	-0.033434	0.0042745	5.211e-15	-7.82173
rs174530	11	61546592	A	G	0.372391	0.0408724	0.00617875	3.71569e-11	6.61499	4715022	0.3611	0.0089984	0.0044012	0.040901	2.04453	0.3907	-0.031874	0.004392	3.952e-13	-7.25729
rs12915601	15	67631271	T	C	0.24175	0.0455627	0.00688802	3.72124e-11	6.61477	4740931	0.2231	-0.0043173	0.0048393	0.37232	-0.892133	0.2722	-0.04988	0.0049625	9.05e-24	-10.0514
rs10144669	14	68810876	G	T	0.699609	0.0505656	0.00764593	3.75587e-11	6.6134	3792886	0.7042	0.0072776	0.0048232	0.13133	1.50887	0.6902	-0.043288	0.0059933	5.096e-13	-7.22273
rs7770920	6	32444116	T	A	0.0560169	0.103859	0.0157045	3.75811e-11	6.61331	3575972	0.05296	-0.0060015	0.011579	0.60425	-0.518309	0.05985	-0.10986	0.010755	1.707e-24	-10.2148
rs4287601	17	37513852	T	C	0.150596	-0.0531098	0.00803086	3.76057e-11	-6.61322	4740931	0.1509	-0.0020308	0.0054784	0.71086	-0.370692	0.1501	0.051079	0.005941	8.125e-18	8.59771
rs2338799	17	37513941	G	A	0.150596	-0.0531011	0.00803093	3.78974e-11	-6.61207	4740931	0.1509	-0.0019991	0.0054784	0.71519	-0.364906	0.1501	0.051102	0.0059411	7.875e-18	8.60144
rs12214269	6	135846518	G	A	0.550037	0.0394185	0.00596221	3.80718e-11	6.61139	4742340	0.538	0.0069525	0.0041498	0.09386	1.67538	0.5697	-0.032466	0.0043332	6.764e-14	-7.49238
rs35315807	3	101535347	T	C	0.343798	-0.0416704	0.0063032	3.81758e-11	-6.61099	4693558	0.3428	-0.048064	0.0045156	1.8568e-26	-10.644	0.3454	-0.0063936	0.0044545	0.1512	-1.43531
rs840012	1	167414872	C	T	0.342867	0.0428837	0.00648696	3.82365e-11	6.61076	4569316	0.353	0.0084387	0.0044677	0.058915	1.88882	0.3262	-0.034445	0.0047594	4.573e-13	-7.23726
rs4238407	15	67633784	G	A	0.241753	0.0455557	0.00689184	3.84071e-11	6.6101	4740305	0.2231	-0.0042723	0.0048449	0.37788	-0.881814	0.2722	-0.049828	0.0049624	1.006e-23	-10.0411
rs727263	13	100004108	G	A	0.141601	0.0558449	0.00844847	3.84166e-11	6.61006	4737219	0.1267	-0.0027761	0.0060887	0.64843	-0.455943	0.1659	-0.058621	0.0059336	5.108e-23	-9.8795
rs9893777	17	47336686	G	T	0.479001	0.0392838	0.00594341	3.8526e-11	6.60964	4670135	0.4763	0.0047268	0.0041288	0.25228	1.14484	0.4836	-0.034557	0.0043271	1.391e-15	-7.98618
rs17526859	15	67611066	G	T	0.241184	0.045506	0.00688521	3.86292e-11	6.60924	4740931	0.2228	-0.004304	0.0048376	0.37363	-0.889697	0.2712	-0.04981	0.0049602	9.965e-24	-10.0419
rs16953610	15	67501592	C	T	0.241708	0.0454058	0.00687127	3.89384e-11	6.60806	4740931	0.2234	-0.0034552	0.004825	0.47392	-0.716104	0.2716	-0.048861	0.0049529	5.889e-23	-9.86513
rs13062444	3	101456684	A	G	0.340085	-0.0414562	0.00627376	3.89878e-11	-6.60787	4738197	0.3337	-0.048258	0.0044711	3.6997e-27	-10.7933	0.3505	-0.0068018	0.0044573	0.127	-1.52599
rs4432221	15	67634862	T	C	0.240816	0.045653	0.00691039	3.93702e-11	6.60643	4740931	0.2219	-0.004163	0.0048621	0.39189	-0.856214	0.2717	-0.049816	0.0049717	1.247e-23	-10.0199
rs2995089	1	167431193	G	A	0.331805	0.0421999	0.00638771	3.93723e-11	6.60642	4671239	0.3431	0.0037899	0.0043867	0.38761	0.863952	0.3138	-0.03841	0.0046984	2.953e-16	-8.17512
rs12489899	3	101465995	A	C	0.339651	0.054192	0.00820461	3.9734e-11	6.60507	3474032	0.3507	0.033281	0.006183	7.3405e-08	5.38266	0.3237	-0.020911	0.005471	0.0001323	-3.82215
rs9573215	13	74031332	G	A	0.265562	-0.044499	0.00673785	3.99305e-11	-6.60434	4740931	0.243	-0.01759	0.0047107	0.00018836	-3.73405	0.3024	0.026909	0.0048767	3.433e-08	5.51787
rs8109011	19	9160344	G	A	0.440616	0.040189	0.00608549	4.0002e-11	6.60407	4550491	0.4454	0.014643	0.0042763	0.00061636	3.42422	0.4328	-0.025546	0.0043835	5.619e-09	-5.82776
rs7192287	16	11180537	A	T	0.309835	0.0413033	0.00625489	4.01939e-11	6.60336	4742010	0.321	0.0052903	0.004316	0.22029	1.22574	0.2916	-0.036013	0.0045815	3.82e-15	-7.86053
rs927220	14	68767972	G	T	0.703105	0.0432257	0.00654614	4.02279e-11	6.60324	4383085	0.7105	0.0089167	0.0046914	0.057351	1.90065	0.6925	-0.034309	0.0046244	1.178e-13	-7.41912
rs12899067	15	67526499	G	A	0.241541	0.0453037	0.00686094	4.02554e-11	6.60313	4742369	0.2232	-0.0036373	0.004818	0.45029	-0.75494	0.2715	-0.048941	0.0049452	4.309e-23	-9.89667
rs1963961	3	101463313	G	T	0.350649	-0.0406708	0.00615934	4.02631e-11	-6.60311	4740593	0.3478	-0.047444	0.0043546	1.2154e-27	-10.8951	0.3553	-0.0067732	0.0044108	0.1246	-1.53559
rs7651721	3	101393583	C	A	0.348209	-0.0408342	0.00618428	4.03178e-11	-6.6029	4741743	0.3435	-0.047553	0.0043832	2.0216e-27	-10.8489	0.3559	-0.0067188	0.0044178	0.1283	-1.52085
rs9513607	13	100041464	A	G	0.836055	-0.0525181	0.00795388	4.03386e-11	-6.60283	4728310	0.8471	0.0073929	0.0056426	0.19013	1.31019	0.8181	0.059911	0.0056768	4.882e-26	10.5537
rs11669641	19	9123234	T	C	0.708574	0.048996	0.00742067	4.03905e-11	6.60264	4283862	0.7167	0.014824	0.0051362	0.0038994	2.88618	0.6939	-0.034172	0.0054205	2.897e-10	-6.30422
rs12900708	15	67535440	T	C	0.240806	0.0454033	0.00687955	4.11852e-11	6.59975	4742369	0.2222	-0.0038257	0.0048357	0.42886	-0.791137	0.2712	-0.049229	0.0049541	2.873e-23	-9.93702
rs11154803	6	135798845	C	T	0.341398	-0.0405305	0.0061417	4.13295e-11	-6.59923	4742369	0.3466	-0.0043115	0.0042581	0.31128	-1.01254	0.3329	0.036219	0.0044795	6.191e-16	8.0855
rs12636557	3	101374704	C	T	0.348147	-0.0408481	0.00619004	4.13937e-11	-6.599	4741743	0.3434	-0.04768	0.0043868	1.6216e-27	-10.869	0.3559	-0.0068319	0.0044224	0.1224	-1.54484
rs174529	11	61543961	T	C	0.379402	0.0403764	0.0061192	4.15861e-11	6.59831	4712920	0.3699	0.0077834	0.004339	0.07284	1.79382	0.3948	-0.032593	0.0043694	8.697e-14	-7.45938
rs4776348	15	67533304	T	C	0.241701	0.0457554	0.00693449	4.16085e-11	6.59823	4649329	0.2228	-0.0034616	0.0049231	0.48197	-0.703134	0.2716	-0.049217	0.0049456	2.478e-23	-9.95167
rs34796890	15	67579091	C	T	0.240739	0.046157	0.00699582	4.17304e-11	6.5978	4648250	0.2204	-0.003054	0.0049779	0.53954	-0.613512	0.2729	-0.049211	0.0049781	4.813e-23	-9.8855
rs12633770	3	101517024	G	T	0.340454	-0.0468776	0.00710518	4.17673e-11	-6.59767	4017882	0.3374	-0.054543	0.0051195	1.6722e-26	-10.654	0.3456	-0.0076654	0.0049913	0.1246	-1.53575
rs9517668	13	99923840	T	A	0.789394	-0.0543524	0.00823835	4.1819e-11	-6.59749	4727400	0.7665	0.0061126	0.0058854	0.29899	1.0386	0.8266	0.060465	0.0058388	3.943e-25	10.3557
rs4636771	13	100021518	T	G	0.852282	-0.0549737	0.00833428	4.22127e-11	-6.5961	4727400	0.8655	0.0041533	0.0059791	0.48728	0.694636	0.8308	0.059127	0.0058813	8.886e-24	10.0534
rs1957569	14	68727506	A	G	0.319987	-0.0440123	0.0066726	4.22481e-11	-6.59597	4578086	0.3438	-0.0045503	0.0045696	0.31936	-0.995776	0.2807	0.039462	0.0049198	1.049e-15	8.02106
rs11917682	3	101355427	G	A	0.3482	-0.0409459	0.00620815	4.23798e-11	-6.59551	4742369	0.3452	-0.048351	0.0043929	3.5516e-28	-11.0066	0.3531	-0.0074051	0.004442	0.0955	-1.66706
rs35008245	15	67614967	G	A	0.24185	0.0453693	0.00688062	4.28762e-11	6.59378	4740931	0.2232	-0.0043527	0.0048316	0.36765	-0.900882	0.2723	-0.049722	0.0049596	1.18e-23	-10.0254
rs2099364	9	23588830	T	C	0.42558	0.041167	0.00624633	4.38096e-11	6.59059	4543870	0.4425	0.010621	0.0043463	0.014541	2.44369	0.398	-0.030546	0.0045409	1.734e-11	-6.72686
rs1998475	13	99964375	G	A	0.851459	-0.0547642	0.00831095	4.41605e-11	-6.5894	4741459	0.8646	0.0059038	0.0059491	0.32101	0.992385	0.83	0.060668	0.0058783	5.682e-25	10.3207
rs7555082	1	198598663	G	A	0.103906	0.0668136	0.0101402	4.42938e-11	6.58895	4222425	0.1018	0.0065396	0.0067633	0.33358	0.966924	0.1082	-0.060274	0.0076403	3.047e-15	-7.88896
rs7982416	13	100058668	A	G	0.136684	0.0564819	0.00857285	4.44397e-11	6.58847	4742010	0.124	-0.0023511	0.0061656	0.70297	-0.381325	0.1574	-0.058833	0.006034	1.838e-22	-9.75025
rs11917569	3	101355063	G	C	0.349378	-0.0409036	0.00620934	4.47511e-11	-6.58743	4742369	0.3471	-0.048336	0.0043937	3.7748e-28	-11.0012	0.3531	-0.0074324	0.0044429	0.09435	-1.67287
rs13062095	3	101267385	T	C	0.317491	0.042284	0.00641914	4.4827e-11	6.58718	4742164	0.3192	0.01574	0.0045198	0.00049683	3.48245	0.3147	-0.026544	0.004615	8.837e-09	-5.75168
rs115636853	2	112020816	C	G	0.111466	-0.0705524	0.0107129	4.52572e-11	-6.58576	3914941	0.1128	-0.0041114	0.0071522	0.5654	-0.574844	0.1088	0.066441	0.0080656	1.757e-16	8.23758
rs17436267	10	9146876	G	A	0.0648362	0.076897	0.0116795	4.58135e-11	6.58394	4719159	0.06363	-0.007972	0.0078503	0.30987	-1.0155	0.06683	-0.084869	0.0087464	2.919e-22	-9.70331
rs7556304	1	155139509	T	C	0.520399	-0.040258	0.00611509	4.59868e-11	-6.58338	4478307	0.51	-0.026886	0.0042257	1.9845e-10	-6.3625	0.5389	0.013372	0.0044733	0.002796	2.98929
rs13081846	3	101383321	T	C	0.349591	-0.0405986	0.00616891	4.668e-11	-6.58116	4742369	0.3453	-0.047158	0.0043683	3.6055e-27	-10.7955	0.3566	-0.0065594	0.0044108	0.137	-1.48712
rs99780	11	61596633	C	T	0.370467	0.0401381	0.00609895	4.6684e-11	6.58114	4729114	0.3621	0.0055291	0.0043016	0.19867	1.28536	0.3841	-0.034609	0.0043777	2.665e-15	-7.90575
rs12501071	4	145490359	C	T	0.430089	0.0389622	0.00592082	4.68756e-11	6.58054	4721350	0.4377	0.0055242	0.0041017	0.17805	1.34681	0.4175	-0.033438	0.0043215	1.013e-14	-7.73759
rs741174	16	11159838	T	C	0.579454	-0.039321	0.0059757	4.69983e-11	-6.58015	4694127	0.5676	-0.012631	0.0042093	0.0026938	-3.00074	0.5985	0.02669	0.0042945	5.133e-10	6.21493
rs7260021	19	9161607	G	C	0.437022	0.040075	0.00609053	4.70816e-11	6.57988	4544229	0.4409	0.015818	0.004285	0.00022294	3.69148	0.4307	-0.024257	0.0043821	3.105e-08	-5.53547
rs8039943	15	67656430	C	T	0.241288	0.0455061	0.00691604	4.71106e-11	6.57979	4740931	0.2226	-0.0042869	0.0048644	0.37816	-0.88128	0.2718	-0.049793	0.0049774	1.465e-23	-10.0038
rs55974252	11	128147449	C	G	0.255421	0.0469245	0.00713341	4.76402e-11	6.57813	4324973	0.2577	0.0025755	0.0049208	0.60071	0.523391	0.2518	-0.044349	0.0052263	2.143e-17	-8.48574
rs174547	11	61570783	T	C	0.354863	0.0413352	0.00628506	4.80863e-11	6.57674	4675517	0.3419	0.0049902	0.0045133	0.26887	1.10567	0.3756	-0.036345	0.0044308	2.347e-16	-8.20281
rs12594065	15	67518001	G	A	0.241398	0.0451755	0.00686994	4.83867e-11	6.57582	4740931	0.2229	-0.0036025	0.0048276	0.45552	-0.74623	0.2716	-0.048778	0.0049485	6.382e-23	-9.85713
rs10152913	15	67647328	A	T	0.24497	0.0453306	0.00689356	4.83961e-11	6.57579	4740931	0.2267	-0.0040654	0.0048439	0.40132	-0.839282	0.2748	-0.049396	0.0049658	2.59e-23	-9.94724
rs9806590	15	67516341	T	C	0.241684	0.0451513	0.00686649	4.84576e-11	6.5756	4740931	0.2233	-0.0035877	0.0048218	0.45685	-0.744058	0.2717	-0.048739	0.0049493	7.019e-23	-9.84766
rs984477	13	99872433	G	C	0.579653	-0.0408552	0.00621372	4.86565e-11	-6.57499	4565344	0.5711	0.00081683	0.0043633	0.8515	0.187205	0.5937	0.041672	0.0044789	1.351e-20	9.30407
rs11717046	3	101450258	C	T	0.346515	-0.0406852	0.00618814	4.87509e-11	-6.5747	4742369	0.3423	-0.047982	0.0043857	7.3903e-28	-10.9406	0.3534	-0.0072968	0.0044208	0.09883	-1.65056
rs367023	2	8450123	A	G	0.30757	0.0422449	0.00642544	4.87751e-11	6.57463	4724906	0.3118	-0.00070115	0.0045261	0.87689	-0.154913	0.3007	-0.042946	0.0046177	1.4e-20	-9.3003
rs2960171	17	47378771	C	T	0.543833	0.0430263	0.00654514	4.90532e-11	6.57378	4128318	0.5414	0.0052053	0.0047521	0.27336	1.09537	0.5474	-0.037821	0.0045605	1.101e-16	-8.29317
rs11791989	9	136178310	G	T	0.0602969	0.0862534	0.0131239	4.95579e-11	6.57226	4354990	0.05983	0.084594	0.0092316	5.0241e-20	9.16353	0.06123	-0.0016594	0.0094442	0.8605	-0.175706
rs12898685	15	67525772	T	C	0.241603	0.0450853	0.00686045	4.97217e-11	6.57177	4742369	0.2233	-0.0036767	0.0048173	0.44533	-0.763228	0.2715	-0.048762	0.0049452	6.184e-23	-9.86047
rs12324222	15	67581282	G	A	0.241712	0.0452272	0.0068828	4.9964e-11	6.57104	4740931	0.2231	-0.0043708	0.0048328	0.36579	-0.904403	0.2721	-0.049598	0.0049615	1.58e-23	-9.99657
rs11071942	15	67516948	T	C	0.244701	0.0467473	0.00711447	5.00682e-11	6.57073	4560825	0.2241	-0.0032537	0.0048167	0.49935	-0.675504	0.282	-0.050001	0.0052965	3.715e-21	-9.44039
rs9389301	6	135870982	C	T	0.554275	0.039852	0.00606533	5.01616e-11	6.57046	4666131	0.542	0.008745	0.0042507	0.039655	2.05731	0.5742	-0.031107	0.0043801	1.231e-12	-7.10189
rs34699563	15	67514217	T	C	0.240813	0.0452502	0.00688704	5.01997e-11	6.57034	4740572	0.2222	-0.0035468	0.0048427	0.46393	-0.732401	0.2712	-0.048797	0.0049578	7.392e-23	-9.84247
rs11925001	3	101373966	C	T	0.349529	-0.0405794	0.00617672	5.04073e-11	-6.56973	4742010	0.3452	-0.047235	0.0043724	3.3311e-27	-10.803	0.3566	-0.0066556	0.0044178	0.1319	-1.50654
rs13061565	3	101392270	T	C	0.349491	-0.0405226	0.00616843	5.05334e-11	-6.56936	4742369	0.3452	-0.047115	0.0043672	3.9058e-27	-10.7884	0.3565	-0.0065924	0.0044112	0.1351	-1.49447
rs113203559	15	67616538	C	T	0.240878	0.0453355	0.00690124	5.05941e-11	6.56918	4740931	0.222	-0.0044535	0.004852	0.35869	-0.917869	0.2717	-0.049789	0.0049687	1.237e-23	-10.0205
rs2614266	6	135716532	A	T	0.566853	0.0397247	0.00604857	5.11268e-11	6.56762	4599400	0.5575	0.0033357	0.0041751	0.42432	0.798951	0.5824	-0.036389	0.004429	2.104e-16	-8.21608
rs12935412	16	11041985	T	C	0.195576	0.0561472	0.00854916	5.11428e-11	6.56757	4072245	0.2016	0.0022892	0.0062852	0.7157	0.364221	0.1864	-0.053858	0.0058743	4.802e-20	-9.16841
rs34590589	15	67514190	T	C	0.241708	0.0450992	0.00686719	5.12209e-11	6.56734	4740931	0.2234	-0.0035898	0.0048225	0.45665	-0.744386	0.2716	-0.048689	0.0049496	7.812e-23	-9.83696
rs11714444	3	101513682	G	A	0.342968	-0.0413373	0.00629614	5.18573e-11	-6.5655	4686670	0.3417	-0.048257	0.0045195	1.2965e-26	-10.6775	0.345	-0.0069197	0.0044404	0.1191	-1.55835
rs6503504	17	37514412	A	G	0.150472	-0.0527323	0.00803203	5.19451e-11	-6.56525	4740931	0.1507	-0.0017413	0.0054796	0.75065	-0.317779	0.1501	0.050991	0.0059415	9.316e-18	8.58218
rs174574	11	61600342	A	C	0.618995	-0.0399808	0.00609114	5.24652e-11	-6.56377	4729778	0.6239	-0.0065458	0.0042921	0.12724	-1.52508	0.611	0.033435	0.004376	2.164e-14	7.64054
rs1032297	4	145434744	A	G	0.422462	0.0391864	0.00597045	5.25986e-11	6.56339	4743243	0.4266	0.0055864	0.0041846	0.18187	1.33499	0.4157	-0.0336	0.0043112	6.504e-15	-7.79365
rs9411469	9	136119966	G	T	0.22024	0.0476964	0.00726755	5.27619e-11	6.56293	4265208	0.2152	0.040265	0.0052521	1.7673e-14	7.66646	0.2272	-0.0074314	0.0050893	0.1442	-1.4602
rs13208505	6	135893723	G	T	0.334809	-0.0405159	0.00617453	5.31715e-11	-6.56177	4742010	0.3391	-0.0065579	0.0042931	0.12663	-1.52754	0.3278	0.033958	0.0044918	4.032e-14	7.56
rs28627930	9	136330049	T	C	0.0455289	0.094975	0.0144759	5.349e-11	6.56088	4329645	0.04662	0.07896	0.01035	2.3666e-14	7.62899	0.04395	-0.016015	0.010251	0.1182	-1.56229
rs12930888	16	11041971	C	T	0.192154	0.0590751	0.00900602	5.39839e-11	6.55951	3748847	0.1992	0.0029731	0.0064636	0.64553	0.459976	0.1814	-0.056102	0.0063527	1.036e-18	-8.83121
rs34624546	3	101374226	T	G	0.349529	-0.0404958	0.00617518	5.45972e-11	-6.55783	4742369	0.3452	-0.047216	0.0043705	3.3151e-27	-10.8033	0.3566	-0.0067202	0.0044175	0.1282	-1.52127
rs4794808	17	37531916	C	T	0.150534	-0.0526241	0.00802467	5.46096e-11	-6.55779	4742369	0.1508	-0.0018031	0.0054705	0.7417	-0.329604	0.1501	0.050821	0.0059398	1.169e-17	8.55601
rs2988277	1	167431352	C	T	0.333897	0.0416524	0.00635254	5.49698e-11	6.55681	4740895	0.3459	0.0036494	0.0043421	0.40064	0.840469	0.3143	-0.038003	0.0046915	5.483e-16	-8.10039
rs9321508	6	135877977	A	C	0.554218	0.0391196	0.0059665	5.50695e-11	6.55654	4740564	0.5421	0.0077956	0.004155	0.060624	1.8762	0.574	-0.031324	0.0043342	4.931e-13	-7.22717
rs10775615	19	9159220	G	T	0.43754	0.041929	0.006395	5.50762e-11	6.55652	4206075	0.4432	0.014014	0.0044426	0.0016072	3.15446	0.4283	-0.027915	0.0046558	2.027e-09	-5.99575
rs12442323	15	67654919	C	T	0.24135	0.0453218	0.00691286	5.52107e-11	6.55616	4740931	0.2227	-0.0044082	0.0048634	0.36472	-0.906403	0.2718	-0.04973	0.0049739	1.551e-23	-9.99819
rs1444935	15	67635420	A	G	0.243062	0.0451648	0.00688955	5.54355e-11	6.55555	4740931	0.2235	-0.0041452	0.0048416	0.39191	-0.856163	0.275	-0.04931	0.0049624	2.881e-23	-9.93672
rs11871813	17	37518302	A	C	0.153847	-0.0536009	0.0081769	5.55813e-11	-6.55516	4372911	0.1508	-0.0016029	0.0054767	0.76977	-0.292676	0.1601	0.051998	0.0061407	2.504e-17	8.46776
rs9411368	9	136118689	C	T	0.217322	0.0465703	0.00710503	5.58075e-11	6.55456	4731080	0.2124	0.039855	0.0050158	1.9273e-15	7.94589	0.2254	-0.0067153	0.0050953	0.1875	-1.31794
rs55839241	8	81268026	C	T	0.589003	0.0639242	0.00975677	5.68563e-11	6.55178	2186392	0.6219	0.0097582	0.0067378	0.14754	1.44828	0.5282	-0.054166	0.0071414	3.332e-14	-7.58479
rs6597613	9	136120990	C	G	0.21924	0.0470449	0.00718115	5.70909e-11	6.55116	4639837	0.2148	0.04016	0.0051269	4.7593e-15	7.83319	0.2263	-0.0068849	0.0050928	0.1764	-1.35189
rs9323506	14	68796684	C	G	0.661284	0.042971	0.00655963	5.72207e-11	6.55082	4591276	0.655	0.008732	0.0046413	0.059921	1.88137	0.6717	-0.034239	0.0046938	2.997e-13	-7.29452
rs1054111	6	31322026	C	A	0.174604	0.0625158	0.0095454	5.78041e-11	6.54931	3074649	0.1603	0.0071648	0.006662	0.28216	1.07547	0.1993	-0.055351	0.0069199	1.257e-15	-7.99882
rs28799952	17	37533056	C	T	0.150534	-0.0525535	0.00802453	5.78827e-11	-6.54911	4742369	0.1508	-0.0017535	0.0054703	0.74855	-0.320549	0.1501	0.0508	0.0059398	1.205e-17	8.55248
rs273909	5	131667353	A	G	0.122025	-0.0597247	0.00911956	5.78944e-11	-6.54908	4741705	0.127	-0.0063267	0.0064142	0.32395	-0.986358	0.1139	0.053398	0.0065633	4.093e-16	8.13585
rs11711079	3	101386918	G	A	0.349429	-0.040432	0.00617456	5.82517e-11	-6.54816	4742369	0.3451	-0.046978	0.0043688	5.7217e-27	-10.7531	0.3565	-0.006546	0.0044183	0.1385	-1.48157
rs12212737	6	90838675	G	A	0.303841	0.0507293	0.00774724	5.82935e-11	6.54805	3835710	0.3023	-0.0058007	0.0055433	0.29536	-1.04643	0.3067	-0.05653	0.0054819	6.22e-25	-10.3121
rs912129	13	100033652	A	G	0.836988	-0.0520593	0.00795137	5.86213e-11	-6.54721	4727951	0.8483	0.0073487	0.0056367	0.19233	1.30372	0.8186	0.059408	0.0056791	1.307e-25	10.4608
rs1973562	8	81249835	A	G	0.595151	0.0482827	0.0073749	5.87441e-11	6.5469	3574757	0.6097	0.0060277	0.0051694	0.24359	1.16603	0.5727	-0.042255	0.0053249	2.098e-15	-7.93536
rs7651917	3	101321101	G	C	0.451814	0.039653	0.00605677	5.87483e-11	6.54689	4595222	0.4544	0.020593	0.0043457	2.1515e-06	4.73871	0.4478	-0.01906	0.0042736	8.195e-06	-4.45994
rs41562714	6	31238538	G	C	0.0898622	0.077541	0.0118441	5.8773e-11	6.54683	3560685	0.09854	0.030829	0.0079306	0.00010133	3.88735	0.07818	-0.046712	0.0088967	1.518e-07	-5.25049
rs12915659	15	67655973	G	C	0.241884	0.045271	0.00691505	5.88094e-11	6.54673	4740931	0.2235	-0.004446	0.0048639	0.36067	-0.914081	0.2719	-0.049717	0.0049765	1.677e-23	-9.99035
rs36060163	3	101360963	C	T	0.348535	-0.0406169	0.0062058	5.95008e-11	-6.54499	4742369	0.3447	-0.04772	0.0043947	1.8166e-27	-10.8585	0.3548	-0.0071031	0.0044369	0.1094	-1.60092
rs7043853	9	136121652	A	G	0.219999	0.0465257	0.00710902	5.96557e-11	6.5446	4732518	0.2147	0.040511	0.0050264	7.6501e-16	8.05965	0.2287	-0.0060147	0.0050905	0.2374	-1.18155
rs1214596	1	167427170	T	A	0.332256	0.0418201	0.0063907	5.99336e-11	6.5439	4670575	0.3439	0.0038801	0.0043925	0.37705	0.883347	0.3137	-0.03794	0.0046971	6.623e-16	-8.07732
rs28696998	15	67656863	A	G	0.241288	0.045257	0.00691626	6.00688e-11	6.54357	4740931	0.2226	-0.004483	0.004864	0.3567	-0.921669	0.2718	-0.04974	0.0049781	1.655e-23	-9.99176
rs7999077	13	100058121	C	T	0.135964	0.0562677	0.00859953	6.02508e-11	6.54311	4740234	0.1232	-0.0024123	0.006192	0.69684	-0.389583	0.1568	-0.05868	0.0060454	2.83e-22	-9.70655
rs4352000	15	67643705	T	C	0.243	0.0450847	0.00689107	6.05081e-11	6.54248	4740931	0.2234	-0.0042043	0.0048437	0.3854	-0.867993	0.275	-0.049289	0.0049625	3.012e-23	-9.93229
rs2285673	5	131755969	C	T	0.251856	-0.0451994	0.00690869	6.05405e-11	-6.5424	4719968	0.2588	0.0026666	0.0048274	0.58069	0.552388	0.2406	0.047866	0.005003	1.095e-21	9.56746
rs11710533	3	101351472	G	A	0.345958	-0.0412224	0.00630138	6.07787e-11	-6.54181	4648730	0.3422	-0.048585	0.0045144	5.1794e-27	-10.7622	0.3519	-0.0073626	0.0044531	0.09826	-1.65337
rs2011767	17	47340297	C	T	0.48132	0.0388527	0.00593917	6.07922e-11	6.54178	4670135	0.4791	0.0047437	0.0041267	0.25034	1.14951	0.4851	-0.034109	0.0043232	3.026e-15	-7.88976
rs17411983	3	101399126	G	A	0.349753	-0.040344	0.00616759	6.09914e-11	-6.54129	4742369	0.3455	-0.04701	0.0043655	4.8512e-27	-10.7685	0.3567	-0.006666	0.0044117	0.1308	-1.51098
rs1977253	13	100034528	A	G	0.845	-0.0534622	0.00817333	6.10866e-11	-6.54105	4727041	0.857	0.0045058	0.0058346	0.43996	0.772255	0.8255	0.057968	0.0057971	1.532e-23	9.99948
rs77004761	2	111868691	T	A	0.101156	-0.0760836	0.0116325	6.12729e-11	-6.5406	3534086	0.1024	-0.0098496	0.0073684	0.18131	-1.33674	0.09866	0.066234	0.0090938	3.253e-13	7.28342
rs13298002	9	136155127	G	A	0.0677767	0.0800832	0.0122445	6.13739e-11	6.54035	4357799	0.06744	0.080974	0.0084643	1.1062e-21	9.56653	0.06845	0.00089078	0.0089542	0.9208	0.0994818
rs2327613	6	135662372	T	C	0.576746	0.0395547	0.00604781	6.13821e-11	6.54033	4599400	0.5716	0.0072037	0.0041886	0.085465	1.71983	0.5853	-0.032351	0.0044152	2.351e-13	-7.32719
rs62284199	3	101478531	T	G	0.349796	-0.0405719	0.00620341	6.1413e-11	-6.54026	4718679	0.3458	-0.048231	0.0043726	2.7252e-28	-11.0303	0.3564	-0.0076591	0.0044553	0.0856	-1.7191
rs36183131	6	32522401	G	A	0.816537	-0.074907	0.011455	6.18375e-11	-6.53923	2813154	0.8225	-0.01268	0.0085383	0.13752	-1.48507	0.8092	0.062227	0.0077439	9.315e-16	8.03562
rs10793174	11	76276416	C	A	0.557749	-0.043955	0.00672212	6.19904e-11	-6.53886	4140409	0.5627	0.001417	0.0049363	0.77407	0.287057	0.55	0.045372	0.004625	1.018e-22	9.81016
rs34221449	15	67644263	C	T	0.243	0.0450603	0.00689193	6.22929e-11	6.53813	4740931	0.2234	-0.0042217	0.0048439	0.38345	-0.87155	0.275	-0.049282	0.0049635	3.115e-23	-9.92888
rs2746431	6	135687201	C	T	0.602564	0.0402017	0.00614943	6.25685e-11	6.53747	4598442	0.6017	0.0035277	0.0042739	0.40915	0.825405	0.604	-0.036674	0.0044752	2.508e-16	-8.19494
rs174533	11	61549025	G	A	0.356249	0.0410727	0.00628293	6.26874e-11	6.53719	4674853	0.3434	0.0055317	0.0045107	0.22007	1.22635	0.3768	-0.035541	0.0044304	1.039e-15	-8.02207
rs9557215	13	100065618	T	A	0.13764	0.0569045	0.00870629	6.31778e-11	6.53602	4687749	0.126	-0.0018675	0.0063396	0.76832	-0.294577	0.1563	-0.058772	0.0060471	2.501e-22	-9.71904
rs10061842	5	110402855	C	A	0.142073	0.0557877	0.00853824	6.40927e-11	6.53387	4596032	0.1482	-0.0088313	0.0057809	0.1266	-1.52767	0.1319	-0.064619	0.0063562	2.802e-24	-10.1663
rs7106634	11	76276993	A	G	0.557749	-0.0439096	0.00672055	6.4195e-11	-6.53363	4140409	0.5627	0.0013974	0.0049347	0.77704	0.283178	0.55	0.045307	0.0046244	1.153e-22	9.79738
rs34464243	6	31362010	G	A	0.256441	0.0489538	0.00749275	6.42576e-11	6.53348	4053875	0.2566	-0.00026823	0.00528	0.95948	-0.0508011	0.2562	-0.049222	0.0053827	5.995e-20	-9.14448
rs13274961	8	81298808	G	A	0.659377	0.0404466	0.00619153	6.46528e-11	6.53256	4648250	0.6562	0.0025696	0.0043468	0.55443	0.591148	0.6644	-0.037877	0.0044638	2.149e-17	-8.48537
rs12929836	16	11041986	G	A	0.194215	0.0559683	0.00856894	6.51019e-11	6.53153	4072245	0.2002	0.0024763	0.0063017	0.69435	0.392957	0.1851	-0.053492	0.0058858	1.007e-19	-9.08831
rs1977254	13	100034520	C	G	0.788814	-0.0538549	0.00824545	6.51285e-11	-6.53147	4727041	0.7647	0.0054371	0.0058912	0.35605	0.922919	0.828	0.059292	0.0058431	3.4e-24	10.1474
rs3806653	3	101396972	T	C	0.349591	-0.0402952	0.00616999	6.54012e-11	-6.53084	4742369	0.3453	-0.046952	0.0043667	5.7866e-27	-10.7523	0.3566	-0.0066568	0.0044139	0.1315	-1.50814
rs7109963	11	76277012	T	A	0.547498	-0.0438898	0.00672055	6.54687e-11	-6.53069	4140409	0.5459	0.0014502	0.0049346	0.76884	0.293884	0.55	0.04534	0.0046245	1.08e-22	9.8043
rs1214595	1	167427557	G	A	0.331543	0.0417391	0.00639356	6.65186e-11	6.5283	4671239	0.3428	0.0039061	0.0043919	0.3738	0.889387	0.3136	-0.037833	0.0047016	8.505e-16	-8.04684
rs7697189	4	145436894	G	C	0.415285	0.0389216	0.00596304	6.70388e-11	6.52714	4742579	0.4195	0.0039526	0.0041744	0.34371	0.946867	0.4084	-0.034969	0.0043107	4.975e-16	-8.11214
rs8112307	19	9160996	A	G	0.441496	0.039777	0.00609533	6.7632e-11	6.52582	4544772	0.4464	0.01422	0.0042918	0.00092225	3.3133	0.4335	-0.025557	0.0043822	5.477e-09	-5.832
rs12923098	16	11177053	T	C	0.308825	0.0408065	0.00625807	7.00158e-11	6.52062	4742010	0.3198	0.0047395	0.0043162	0.27217	1.09807	0.2909	-0.036067	0.0045857	3.688e-15	-7.8651
rs7523907	1	167427247	C	T	0.607924	-0.0410153	0.00629161	7.07576e-11	-6.51904	4583375	0.5864	-0.0065213	0.0042595	0.12577	-1.531	0.6435	0.034494	0.004684	1.782e-13	7.36422
rs3094295	3	101401995	T	C	0.348609	-0.0403066	0.00618457	7.15927e-11	-6.51728	4742369	0.3439	-0.047042	0.0043813	6.8322e-27	-10.737	0.3563	-0.0067354	0.0044201	0.1276	-1.52381
rs1052405	6	31362334	G	C	0.261178	0.0513151	0.0078769	7.28683e-11	6.51463	3587246	0.2656	0.0038561	0.0056069	0.49161	0.687742	0.255	-0.047459	0.005603	2.45e-17	-8.47028
rs1052404	6	31362335	G	A	0.261178	0.0513097	0.00787711	7.32869e-11	6.51377	3587246	0.2656	0.0038647	0.0056071	0.49067	0.689251	0.255	-0.047445	0.0056031	2.502e-17	-8.46763
rs174561	11	61582708	T	C	0.321214	0.0415667	0.00638163	7.34239e-11	6.51349	4454703	0.3045	0.0045377	0.0045525	0.31889	0.996749	0.3459	-0.037029	0.0045294	2.953e-16	-8.17526
rs7194305	16	11099707	A	G	0.402132	0.038731	0.00594954	7.51926e-11	6.50992	4742164	0.4136	0.012578	0.0041439	0.0024027	3.0353	0.3834	-0.026153	0.0043212	1.428e-09	-6.05225
rs8030620	15	67620665	G	A	0.241115	0.0448702	0.00689384	7.57868e-11	6.50873	4740305	0.2225	-0.0047748	0.0048481	0.32468	-0.984881	0.2715	-0.049645	0.0049621	1.45e-23	-10.0048
rs174567	11	61593005	A	G	0.364662	0.0410832	0.00631233	7.5955e-11	6.5084	4548080	0.3556	0.0061802	0.0043521	0.1556	1.42005	0.381	-0.034903	0.0046269	4.574e-14	-7.5435
rs7750586	6	135827673	A	G	0.339739	-0.0400601	0.0061562	7.6527e-11	-6.50727	4741706	0.3446	-0.0050871	0.0042675	0.23324	-1.19206	0.3318	0.034973	0.0044907	6.817e-15	7.78787
rs11924013	3	101366698	G	A	0.357247	-0.0399781	0.00614367	7.65662e-11	-6.5072	4740931	0.3555	-0.046549	0.0043366	7.0502e-27	-10.734	0.3601	-0.0065709	0.0044064	0.1359	-1.49122
rs2286975	16	11114006	G	A	0.263042	0.0425173	0.00653553	7.74029e-11	6.50556	4742369	0.2657	0.0091413	0.0045417	0.044141	2.01275	0.2587	-0.033376	0.0047567	2.273e-12	-7.01663
rs59596156	3	101394217	C	T	0.354969	-0.039944	0.00614026	7.75596e-11	-6.50526	4740931	0.3525	-0.046072	0.0043378	2.3794e-26	-10.6211	0.359	-0.006128	0.0044004	0.1637	-1.3926
rs11859698	16	11126735	C	T	0.405112	0.03873	0.00595465	7.81293e-11	6.50416	4467753	0.4193	0.012661	0.0041457	0.0022585	3.05401	0.3841	-0.026069	0.0043266	1.689e-09	-6.02529
rs11079867	17	47354785	A	C	0.495284	0.0380639	0.0058547	7.95629e-11	6.50142	4743243	0.4864	0.0025179	0.0040945	0.53858	0.614947	0.5098	-0.035546	0.0042363	4.829e-17	-8.39081
rs10965929	9	23578853	A	T	0.394007	0.040394	0.00621408	8.01061e-11	6.5004	4593459	0.4127	0.009356	0.0042448	0.027518	2.20411	0.363	-0.031038	0.0045917	1.383e-11	-6.75959
rs2614264	6	135710694	G	A	0.556889	0.0390207	0.00600312	8.0284e-11	6.50007	4599400	0.5487	0.0054677	0.0041331	0.18586	1.32291	0.5705	-0.033553	0.0044057	2.618e-14	-7.61582
rs4526212	6	135804631	C	A	0.34196	-0.0405898	0.00624462	8.03403e-11	-6.49996	4468381	0.3471	-0.0046878	0.0043142	0.27721	-1.0866	0.3331	0.035902	0.004569	3.913e-15	7.85774
rs7335046	13	100041738	G	C	0.782902	-0.0521625	0.00802561	8.05855e-11	-6.4995	4673690	0.7604	0.0078315	0.0057541	0.1735	1.36103	0.8188	0.059994	0.0056671	3.443e-26	10.5864
rs4683935	3	101325586	T	G	0.459806	0.039736	0.00611422	8.08837e-11	6.49895	4265762	0.4609	0.019221	0.0043013	7.8694e-06	4.46865	0.4582	-0.020515	0.0043995	3.115e-06	-4.66303
rs72502556	6	31237461	G	A	0.156952	0.072381	0.0111396	8.15983e-11	6.49762	3046958	0.1534	0.012058	0.0083775	0.15007	1.43933	0.1614	-0.060323	0.0074477	5.521e-16	-8.09955
rs12453732	17	38177839	A	C	0.421506	0.040113	0.00617515	8.25526e-11	6.49587	4708072	0.4033	0.012801	0.0043662	0.0033691	2.93184	0.4509	-0.027312	0.0044217	6.538e-10	-6.17681
rs9513572	13	99815542	A	T	0.121631	0.0592019	0.00911409	8.2677e-11	6.49565	4740572	0.129	0.0030679	0.0062844	0.62542	0.488177	0.1096	-0.056134	0.00668	4.339e-17	-8.40329
rs174528	11	61543499	T	C	0.392761	0.0392859	0.0060484	8.28951e-11	6.49525	4714358	0.387	0.0086939	0.0042681	0.041653	2.03695	0.4021	-0.030592	0.0043393	1.79e-12	-7.04999
rs7215983	17	37524561	C	T	0.146707	-0.0531298	0.00818014	8.30464e-11	-6.49498	4647624	0.1457	-0.0028978	0.0056633	0.60887	-0.51168	0.1483	0.050232	0.0059739	4.151e-17	8.40858
rs12602769	17	47355048	T	G	0.49456	0.0380947	0.00586746	8.44014e-11	6.49254	4743243	0.4856	0.0024797	0.0041079	0.54608	0.603642	0.5092	-0.035615	0.0042412	4.57e-17	-8.39739
rs9554560	13	99823062	T	G	0.134836	0.0770257	0.0118641	8.45144e-11	6.49234	2805892	0.1272	0.0043937	0.0078742	0.57686	0.557987	0.1463	-0.072632	0.0089733	5.758e-16	-8.09424
rs654354	5	110503301	A	T	0.626641	0.0404306	0.00622759	8.46041e-11	6.49218	4727441	0.6039	-0.0029664	0.00438	0.49823	-0.67726	0.6636	-0.043397	0.0044821	3.585e-22	-9.68229
rs34883763	3	101419783	G	A	0.349654	-0.0400932	0.00617679	8.52976e-11	-6.49095	4740593	0.3454	-0.046633	0.0043737	1.5292e-26	-10.6621	0.3566	-0.0065398	0.0044166	0.1387	-1.48073
rs147581729	6	31363297	G	A	0.250173	0.0581045	0.00895249	8.56559e-11	6.49032	2755237	0.2536	0.0062935	0.0060996	0.30217	1.03179	0.2458	-0.051811	0.0066297	5.496e-15	-7.81498
rs1956525	14	68799859	G	A	0.614998	0.039941	0.00615418	8.58003e-11	6.49006	4583411	0.6153	0.005969	0.0043002	0.16511	1.38807	0.6145	-0.033972	0.0044566	2.48e-14	-7.62285
rs1444936	15	67635549	G	A	0.241519	0.0452446	0.0069718	8.60294e-11	6.48966	4670724	0.2231	-0.0043764	0.0048516	0.36703	-0.902053	0.2723	-0.049621	0.0050678	1.225e-22	-9.79143
rs4739739	8	81304576	A	G	0.435265	-0.0399791	0.00616084	8.62782e-11	-6.48923	4531080	0.4215	-0.0036691	0.0042999	0.39349	-0.853299	0.4576	0.03631	0.0044662	4.293e-16	8.12995
rs9891892	17	37479856	A	C	0.15101	-0.0520992	0.00802904	8.64972e-11	-6.48884	4739410	0.1512	-0.0023142	0.005482	0.67291	-0.422145	0.1507	0.049785	0.0059352	4.944e-17	8.38809
rs2243297	5	131999171	T	A	0.0377465	-0.108595	0.0167374	8.68857e-11	-6.48817	4030634	0.03819	0.016645	0.011341	0.14217	1.46768	0.03663	0.12524	0.012452	8.527e-24	10.0578
rs4134417	17	38113278	C	T	0.63009	-0.062242	0.00959503	8.76189e-11	-6.4869	2092333	0.6274	-0.013459	0.0064803	0.03781	-2.07691	0.6352	0.048783	0.0071575	9.384e-12	6.81565
rs62282218	3	101375758	A	T	0.348836	-0.04023	0.0062044	8.92613e-11	-6.4841	4741743	0.345	-0.047318	0.0044074	6.8911e-27	-10.736	0.3551	-0.007088	0.0044223	0.109	-1.60279
rs13301309	9	136164836	C	A	0.0602557	0.086048	0.0132712	8.94312e-11	6.48382	4303795	0.05979	0.084918	0.0094298	2.1511e-19	9.00528	0.06117	-0.00113	0.0094569	0.9049	-0.119489
rs200296597	6	32457944	C	A	0.671383	-0.0732604	0.0113021	9.05061e-11	-6.48201	2200247	0.7262	-0.0084724	0.0082846	0.30646	-1.02267	0.6106	0.064788	0.0077921	9.21e-17	8.31458
rs3752416	6	26045929	T	C	0.688569	-0.040783	0.00629185	9.05868e-11	-6.48188	4742164	0.676	-0.017941	0.0043215	3.2998e-05	-4.15157	0.7091	0.022842	0.0046273	7.962e-07	4.93636
rs4134498	17	38113282	C	T	0.630156	-0.062189	0.00959586	9.12285e-11	-6.48081	2092333	0.6275	-0.013415	0.006481	0.038462	-2.0699	0.6352	0.048774	0.007158	9.495e-12	6.81391
rs2097731	5	131754699	C	T	0.250298	-0.0448301	0.006919	9.21624e-11	-6.47928	4740572	0.2563	0.0027229	0.0048385	0.5736	0.562757	0.2405	0.047553	0.0050067	2.14e-21	9.49787
rs6457596	6	32444275	C	T	0.0555589	0.100095	0.0154495	9.24164e-11	6.47886	3677462	0.05291	-0.0080846	0.011193	0.4701	-0.722291	0.05905	-0.10818	0.01079	1.167e-23	-10.0259
rs174556	11	61580635	C	T	0.321847	0.0413574	0.0063838	9.26457e-11	6.47849	4729114	0.3077	0.0044444	0.0045522	0.32891	0.976319	0.3449	-0.036913	0.0045328	3.843e-16	-8.14353
rs2960170	17	47378766	C	T	0.54266	0.0423712	0.00654081	9.29596e-11	6.47798	4128318	0.5397	0.0049202	0.0047475	0.30002	1.03638	0.547	-0.037451	0.004559	2.126e-16	-8.21474
rs34263427	3	101507805	A	G	0.34269	-0.0412013	0.0063606	9.3202e-11	-6.47759	4593989	0.3412	-0.048169	0.0046116	1.5435e-25	-10.4452	0.345	-0.0069677	0.0044387	0.1165	-1.56976
rs12504628	4	145436324	T	C	0.415007	0.0385567	0.00595307	9.37057e-11	6.47677	4743243	0.4185	0.0035377	0.004167	0.39589	0.84898	0.4093	-0.035019	0.0043039	4.065e-16	-8.13657
rs529420	9	4127906	G	A	0.630393	-0.040155	0.00620104	9.44822e-11	-6.47553	4725265	0.648	-0.010787	0.0043892	0.013987	-2.45762	0.6018	0.029368	0.0044356	3.569e-11	6.62098
rs7629753	3	101371922	A	G	0.357247	-0.0397098	0.00613241	9.45626e-11	-6.4754	4740931	0.3555	-0.046353	0.0043305	9.7547e-27	-10.7038	0.3601	-0.0066432	0.0043965	0.1308	-1.51102
rs2746432	6	135696597	C	T	0.571361	0.0389937	0.00602372	9.58482e-11	6.47336	4599400	0.5649	0.0031287	0.0041505	0.45096	0.753813	0.5821	-0.035865	0.0044178	4.728e-16	-8.11829
rs10975357	9	5934967	C	T	0.151143	0.0565737	0.00873984	9.60227e-11	6.47308	4290750	0.1506	0.0067497	0.0059209	0.2543	1.13998	0.1522	-0.049824	0.0065031	1.837e-14	-7.66158
rs28482878	17	37497100	A	G	0.15091	-0.0519582	0.00802702	9.61335e-11	-6.47291	4739410	0.1511	-0.0022602	0.0054815	0.6801	-0.412332	0.1506	0.049698	0.0059329	5.446e-17	8.37668
rs174583	11	61609750	C	T	0.369608	0.0393995	0.00608781	9.68008e-11	6.47186	4729114	0.3601	0.0069565	0.0042913	0.105	1.62107	0.3851	-0.032443	0.0043721	1.167e-13	-7.42046
rs10066308	5	131790616	G	A	0.323413	-0.040593	0.00627277	9.71628e-11	-6.4713	4727951	0.3169	0.011025	0.0044416	0.013057	2.48221	0.334	0.051618	0.0044853	1.198e-30	11.5083
rs11256006	10	9030012	G	A	0.122802	-0.058269	0.00900461	9.7346e-11	-6.47102	4598167	0.1281	0.003718	0.0061059	0.54257	0.608919	0.114	0.061987	0.006695	2.07e-20	9.2587
rs72645671	13	99816943	G	A	0.117736	0.0589448	0.00910917	9.74026e-11	6.47093	4720327	0.1222	0.0029508	0.006291	0.63904	0.469051	0.1105	-0.055994	0.006667	4.515e-17	-8.39868
rs9935174	16	11111347	C	T	0.406798	0.038362	0.00592877	9.76898e-11	6.47048	4742164	0.418	0.012714	0.0041283	0.0020716	3.07972	0.3885	-0.025648	0.0043072	2.606e-09	-5.95468
rs3743342	15	67485667	C	T	0.236622	0.0454967	0.00703292	9.85839e-11	6.46911	4686311	0.2181	-0.0034303	0.0050053	0.49314	-0.685334	0.2663	-0.048927	0.0050035	1.391e-22	-9.77856
rs8078599	17	37518660	C	T	0.146441	-0.0524785	0.00811422	9.96561e-11	-6.46747	4736445	0.1453	-0.0020805	0.005564	0.70847	-0.373922	0.1483	0.050398	0.0059761	3.361e-17	8.43326
rs73956806	2	112023842	C	T	0.11699	-0.0655071	0.0101328	1.01386e-10	-6.46487	3866795	0.1191	-0.0056611	0.0071971	0.43152	-0.786581	0.1135	0.059846	0.0072232	1.179e-16	8.28525
rs3825977	15	67481248	C	T	0.212138	0.0473857	0.00732977	1.01413e-10	6.46483	4670916	0.1929	-0.00012926	0.0051973	0.98016	-0.0248706	0.2428	-0.047515	0.0052339	1.102e-19	-9.07832
rs76063842	10	8981219	T	C	0.0334205	0.116682	0.0180505	1.01826e-10	6.46422	4255794	0.03296	-0.0059377	0.012384	0.6316	-0.479465	0.03431	-0.12262	0.013288	2.761e-20	-9.22787
rs1723016	1	167433056	T	C	0.345764	0.0404708	0.00626131	1.02223e-10	6.46363	4742333	0.3597	0.0024618	0.0042637	0.56368	0.577386	0.323	-0.038009	0.0046389	2.536e-16	-8.19354
rs917054	17	47340153	C	T	0.478812	0.0385417	0.00596305	1.02363e-10	6.46342	4647883	0.4765	0.0037957	0.0041187	0.35674	0.921577	0.4828	-0.034746	0.0043639	1.691e-15	-7.96214
rs911254	14	68805323	T	A	0.579091	0.0414972	0.006421	1.02831e-10	6.46273	4259055	0.5687	0.0058082	0.0044103	0.18785	1.31696	0.5964	-0.035689	0.0047222	4.103e-14	-7.55771
rs2746425	6	135664365	T	C	0.56377	0.0388551	0.00601371	1.03956e-10	6.46108	4324989	0.5565	0.0087121	0.0041525	0.0359	2.09804	0.5747	-0.030143	0.0044021	7.516e-12	-6.84741
rs2746426	6	135666432	T	C	0.561588	0.0388321	0.00601255	1.05741e-10	6.45851	4599400	0.5537	0.0086631	0.0041509	0.036886	2.08704	0.5747	-0.030169	0.004402	7.199e-12	-6.85348
rs7208487	17	37543449	T	G	0.15171	-0.0514888	0.00797359	1.06507e-10	-6.45741	4742369	0.1519	-0.0017578	0.0054384	0.74653	-0.32322	0.1514	0.049731	0.0058995	3.465e-17	8.4297
rs12295411	11	76275963	G	A	0.556012	-0.0453511	0.00702371	1.06896e-10	-6.45686	3816385	0.5613	0.00061385	0.0050559	0.90336	0.121413	0.5477	0.045965	0.0049391	1.323e-20	9.30635
rs1973563	8	81249842	G	A	0.690009	0.0426303	0.00660326	1.07547e-10	6.45594	4170018	0.6923	0.0050443	0.0046729	0.28037	1.07948	0.6867	-0.037586	0.0047243	1.779e-15	-7.95589
rs1773542	1	167432949	T	C	0.345788	0.0404622	0.0062678	1.07818e-10	6.45556	4742333	0.3598	0.0025242	0.004269	0.55433	0.591286	0.3229	-0.037938	0.0046429	3.053e-16	-8.17119
rs6597618	9	136123740	T	C	0.22392	0.0459124	0.00711279	1.08282e-10	6.45491	4727074	0.2196	0.040163	0.0050329	1.4629e-15	7.98009	0.231	-0.0057494	0.0050894	0.2586	-1.12968
rs2246943	6	135691516	A	T	0.55726	0.0387733	0.00600779	1.09051e-10	6.45384	4599400	0.544	0.0037183	0.0041296	0.36792	0.900402	0.5793	-0.035055	0.0044154	2.036e-15	-7.93926
rs9926367	16	11093179	T	C	0.294913	0.0408959	0.00633775	1.09842e-10	6.45275	4740931	0.3057	0.0055479	0.0043754	0.20481	1.26798	0.2773	-0.035348	0.0046401	2.578e-14	-7.61794
rs3109756	3	101398919	C	G	0.359866	-0.0395506	0.00612963	1.1012e-10	-6.45236	4740572	0.3596	-0.046114	0.0043258	1.5619e-26	-10.6602	0.3603	-0.0065634	0.0043972	0.1355	-1.49263
rs13412757	2	8458080	G	A	0.353569	0.040195	0.00623264	1.12509e-10	6.44911	4722336	0.3509	-0.002431	0.0044337	0.58349	-0.548301	0.3579	-0.042626	0.0044362	7.35e-22	-9.60867
rs2746421	6	135661629	T	A	0.555919	0.0388479	0.00602386	1.1259e-10	6.449	4599400	0.5448	0.0087169	0.0041677	0.036477	2.09154	0.5744	-0.030131	0.0044018	7.635e-12	-6.84515
rs7822785	8	81247012	A	T	0.595325	0.0451784	0.00700673	1.13445e-10	6.44785	3668487	0.6059	0.0037624	0.0052216	0.47119	0.720545	0.5812	-0.041416	0.0047379	2.301e-18	-8.74143
rs10518716	15	67494823	G	C	0.242505	0.0451341	0.00700058	1.13936e-10	6.4472	4664418	0.2242	-0.0045869	0.0049524	0.35434	-0.926197	0.2722	-0.049721	0.0050102	3.275e-23	-9.92396
rs9806377	15	67612062	A	G	0.240355	0.0450092	0.00698129	1.13998e-10	6.44712	4671083	0.2219	-0.0043368	0.0048603	0.37224	-0.892291	0.2712	-0.049346	0.0050727	2.296e-22	-9.72776
rs7164773	15	61067948	C	T	0.494819	0.038912	0.006036	1.14351e-10	6.44665	4580277	0.5044	0.011821	0.0042162	0.0050501	2.80371	0.479	-0.027091	0.0043724	5.794e-10	-6.19591
rs9411475	9	136127268	T	C	0.102958	0.0631787	0.00980194	1.15199e-10	6.44553	4731080	0.09172	0.069577	0.0071161	1.4089e-22	9.77741	0.1214	0.0063983	0.0068304	0.3489	0.936739
rs75301863	6	32457566	T	C	0.73741	-0.0728967	0.0113098	1.15265e-10	-6.44544	2659732	0.7446	-0.0080957	0.0089162	0.36389	-0.907976	0.7283	0.064801	0.0070703	4.945e-20	9.16524
rs7034353	9	136118740	T	C	0.220654	0.0458318	0.00711227	1.1633e-10	6.44405	4731080	0.2163	0.039936	0.0050271	1.9551e-15	7.94414	0.2278	-0.0058958	0.0050944	0.2471	-1.15731
rs10117493	9	4143821	G	A	0.368792	-0.039807	0.00617769	1.16618e-10	-6.44367	4633458	0.3822	-0.011735	0.0043301	0.0067255	-2.7101	0.3477	0.028072	0.0044606	3.107e-10	6.29332
rs2162893	5	110558064	A	G	0.646956	0.0405488	0.00629312	1.1686e-10	6.44336	4660167	0.6383	-0.0017442	0.0044945	0.69796	-0.388074	0.6607	-0.042293	0.0044614	2.549e-21	-9.47976
rs13141641	4	145506456	T	C	0.421044	0.038562	0.00598584	1.17754e-10	6.4422	4741805	0.4245	0.006393	0.0041954	0.12756	1.52381	0.4154	-0.032169	0.0043223	9.879e-14	-7.44257
rs1512281	4	145434901	A	G	0.421666	0.0384914	0.00597509	1.17924e-10	6.44198	4743243	0.4255	0.0045234	0.004188	0.28009	1.08009	0.4154	-0.033968	0.0043144	3.457e-15	-7.87317
rs7200940	16	11164567	G	C	0.651075	-0.0401035	0.00622693	1.19209e-10	-6.44034	4740572	0.6208	-0.0054175	0.0043068	0.20843	-1.25789	0.7005	0.034686	0.0045515	2.522e-14	7.62078
rs2867168	16	11123789	G	T	0.400848	0.038307	0.00594858	1.19715e-10	6.43969	4741500	0.4119	0.012258	0.0041402	0.0030685	2.96073	0.3828	-0.026049	0.0043234	1.69e-09	-6.02512
rs1985872	16	11143129	G	C	0.409991	0.038168	0.00592832	1.20862e-10	6.43825	4742164	0.4207	0.012445	0.0041288	0.0025764	3.01419	0.3925	-0.025723	0.0043061	2.32e-09	-5.97362
rs665413	17	37455678	T	A	0.152397	-0.0517615	0.00804221	1.2248e-10	-6.43623	4734924	0.1535	-0.0025065	0.0054919	0.6481	-0.456399	0.1506	0.049255	0.0059441	1.167e-16	8.28637
rs32702	5	110523293	G	C	0.621946	0.0406866	0.00632408	1.24615e-10	6.4336	4455555	0.6021	-0.0016604	0.0044433	0.70863	-0.373686	0.656	-0.042347	0.004556	1.474e-20	-9.29478
rs113670165	6	35163602	A	T	0.170343	-0.050381	0.00783174	1.25173e-10	-6.43292	4692861	0.1624	-0.012664	0.0055589	0.022718	-2.27815	0.1831	0.037717	0.0055867	1.466e-11	6.75121
rs4771332	13	100070457	T	C	0.63305	-0.0402428	0.0062573	1.26484e-10	-6.43134	4428815	0.6453	0.0022812	0.0043802	0.60251	0.520798	0.6148	0.042524	0.0045236	5.428e-21	9.40048
rs3181113	2	204601910	G	T	0.0870926	0.0737285	0.0114668	1.27832e-10	6.42973	4728940	0.05763	0.0095195	0.0086466	0.27092	1.10095	0.135	-0.064209	0.0076404	4.317e-17	-8.40388
rs9908131	17	37520449	T	C	0.15081	-0.0515617	0.00801969	1.28119e-10	-6.42939	4740931	0.151	-0.0016127	0.0054743	0.7683	-0.294595	0.1505	0.049949	0.0059295	3.644e-17	8.42381
rs32701	5	110523471	A	C	0.65164	0.0399969	0.00622229	1.29289e-10	6.42801	4729543	0.6457	-0.0029631	0.004378	0.49851	-0.676816	0.6613	-0.04296	0.0044766	8.271e-22	-9.59657
rs9830943	3	101428899	T	G	0.361907	-0.0393848	0.00612709	1.29309e-10	-6.42798	4740931	0.3594	-0.046809	0.0043253	2.7005e-27	-10.8221	0.366	-0.0074242	0.0043941	0.0911	-1.68958
rs1475282	13	74013809	A	C	0.260722	-0.044035	0.00685101	1.29704e-10	-6.42752	4686670	0.2364	-0.016658	0.0048508	0.00059438	-3.43407	0.2997	0.027377	0.004899	2.293e-08	5.58828
rs669686	17	47321231	T	C	0.448085	0.039032	0.00607332	1.30317e-10	6.4268	4582663	0.4557	0.004751	0.0042453	0.26309	1.11912	0.4355	-0.034281	0.0043965	6.322e-15	-7.79734
rs6597615	9	136122706	T	C	0.223726	0.0458512	0.00713451	1.30426e-10	6.42667	4718439	0.2209	0.04	0.0050226	1.6671e-15	7.964	0.2284	-0.0058512	0.0051302	0.2541	-1.14054
rs3825426	13	99979072	C	G	0.832763	-0.0548795	0.00854191	1.32102e-10	-6.42473	4143650	0.8374	0.0043325	0.0060045	0.47057	0.721542	0.8259	0.059212	0.0061509	6.176e-22	9.62656
rs3094296	3	101400167	T	C	0.346354	-0.0398136	0.00619717	1.32319e-10	-6.42448	4742369	0.341	-0.046972	0.004402	1.397e-26	-10.6706	0.3551	-0.0071584	0.0044174	0.1051	-1.6205
rs341415	15	61032054	T	A	0.770664	-0.0526629	0.00819789	1.32773e-10	-6.42396	4577053	0.7513	-0.0066799	0.0058868	0.25649	-1.13473	0.8026	0.045983	0.0057794	1.77e-15	7.95636
rs6503500	17	37485925	A	G	0.151176	-0.0515423	0.00802364	1.3291e-10	-6.4238	4739410	0.1511	-0.0021663	0.0054819	0.69271	-0.395173	0.1513	0.049376	0.0059279	8.126e-17	8.32943
rs72775473	9	136179106	G	A	0.0644869	0.081	0.0126125	1.34341e-10	6.42217	4355403	0.06408	0.070469	0.0087935	1.1126e-15	8.01376	0.0653	-0.010531	0.0091522	0.2499	-1.15065
rs11085819	19	9159099	T	C	0.440422	0.040331	0.00628043	1.34768e-10	6.42169	4163855	0.4447	0.014092	0.0043549	0.0012128	3.2359	0.4316	-0.026239	0.0045801	1.01e-08	-5.72891
rs11919389	3	101424458	T	C	0.349781	-0.0400052	0.00623094	1.35904e-10	-6.42041	4687150	0.3464	-0.046543	0.0044609	1.7456e-25	-10.4335	0.3552	-0.0065378	0.0044064	0.1379	-1.48371
rs34457525	3	101435225	C	T	0.349622	-0.0399494	0.00622283	1.36446e-10	-6.41981	4694996	0.3464	-0.046431	0.004441	1.3881e-25	-10.4551	0.3548	-0.0064816	0.0044149	0.1421	-1.46812
rs3800396	6	35160122	C	A	0.195709	-0.047478	0.00739609	1.36866e-10	-6.41934	4686791	0.1896	-0.013984	0.0052152	0.0073313	-2.68139	0.2055	0.033494	0.00531	2.831e-10	6.30772
rs8045749	16	11119653	A	G	0.405429	0.03805	0.0059287	1.38134e-10	6.41794	4742164	0.4161	0.012319	0.0041283	0.0028441	2.98404	0.388	-0.025731	0.0043071	2.313e-09	-5.97409
rs13197384	6	135818897	C	A	0.331691	-0.0406799	0.00633885	1.3848e-10	-6.41755	4582748	0.3358	-0.0037449	0.0043876	0.39337	-0.853519	0.3249	0.036935	0.0046301	1.497e-15	7.97715
rs174555	11	61579760	T	C	0.322711	0.0424719	0.00661891	1.39215e-10	6.41675	4405716	0.3076	0.0037049	0.0046257	0.42317	0.800938	0.3475	-0.038767	0.0047924	6.007e-16	-8.08927
rs4971077	1	155128717	T	C	0.521944	-0.038368	0.00597976	1.39612e-10	-6.41632	4728325	0.4959	-0.023245	0.0041011	1.444e-08	-5.66799	0.5648	0.015123	0.0044034	0.0005938	3.43439
rs3806654	3	101396529	G	C	0.358502	-0.0393344	0.00613054	1.39774e-10	-6.41614	4740931	0.3574	-0.045932	0.0043268	2.5187e-26	-10.6157	0.3603	-0.0065976	0.0043975	0.1335	-1.50031
rs13097827	3	101470984	C	T	0.350656	-0.0447084	0.00696889	1.40429e-10	-6.41543	4181628	0.3469	-0.051184	0.0051559	3.1684e-23	-9.92727	0.3565	-0.0064756	0.0047534	0.1731	-1.36231
rs1056579	3	101397877	T	G	0.349493	-0.0400225	0.00623915	1.41069e-10	-6.41473	4649688	0.345	-0.046818	0.004466	1.0325e-25	-10.4832	0.3566	-0.0067955	0.004413	0.1236	-1.53988
rs2079054	5	131754462	C	T	0.250334	-0.0443828	0.00691906	1.41222e-10	-6.41457	4739155	0.2563	0.0030642	0.0048387	0.52656	0.633269	0.2406	0.047447	0.0050066	2.621e-21	9.47689
rs35026345	6	31361987	C	T	0.251428	0.0487424	0.00759887	1.41352e-10	6.41443	3710750	0.2477	-0.00025862	0.0054323	0.96203	-0.0476078	0.2563	-0.049001	0.0053818	8.629e-20	-9.10495
rs2243274	5	132014832	G	A	0.225282	-0.0488506	0.00762068	1.45262e-10	-6.41027	4406330	0.2155	-0.0053246	0.0053073	0.31574	-1.00326	0.243	0.043526	0.0055355	3.751e-15	7.86307
rs11753780	6	32445917	G	A	0.0549255	0.098969	0.0154407	1.45867e-10	6.40964	3690709	0.05217	-0.010861	0.011138	0.32952	-0.97513	0.05858	-0.10983	0.010834	3.752e-24	-10.1375
rs116311752	6	31737279	G	A	0.0195034	-0.151317	0.0236113	1.46803e-10	-6.40866	4021956	0.01952	-0.045247	0.017026	0.0078721	-2.65752	0.01947	0.10607	0.016573	1.552e-10	6.40017
rs11712748	3	101383562	G	A	0.357247	-0.0392822	0.0061296	1.46853e-10	-6.40861	4740931	0.3555	-0.045871	0.0043287	3.0739e-26	-10.5969	0.3601	-0.0065888	0.0043943	0.1338	-1.4994
rs9557199	13	99969506	C	T	0.848708	-0.0533267	0.0083243	1.49238e-10	-6.40615	4705148	0.8616	0.0049033	0.0059289	0.40823	0.827017	0.8275	0.05823	0.0059177	7.569e-23	9.83997
rs612087	9	4136777	C	T	0.370104	-0.039239	0.00612683	1.50906e-10	-6.40446	4726913	0.3834	-0.012549	0.0042551	0.0031866	-2.94917	0.3485	0.02669	0.0044617	2.203e-09	5.98202
rs2299010	5	132042740	T	C	0.198161	-0.0507472	0.00792672	1.53311e-10	-6.40204	4597808	0.174	-0.0059892	0.0057443	0.29712	-1.04263	0.2383	0.044758	0.0055345	6.11e-16	8.08709
rs4971079	1	155130391	G	A	0.52238	-0.038335	0.00598856	1.53983e-10	-6.40138	4728325	0.4966	-0.022998	0.0041041	2.0986e-08	-5.60366	0.5648	0.015337	0.0044127	0.0005096	3.47565
rs9912212	17	37494545	T	G	0.150696	-0.0514305	0.00803432	1.54005e-10	-6.40135	4739051	0.151	-0.0017005	0.0054856	0.75656	-0.309993	0.1502	0.04973	0.0059391	5.602e-17	8.37332
rs13088318	3	101242751	A	G	0.317539	0.040979	0.00640175	1.54146e-10	6.40121	4741206	0.3194	0.014417	0.0045048	0.0013722	3.20036	0.3145	-0.026562	0.0046052	8.027e-09	-5.76783
rs9944459	17	37484185	T	C	0.151214	-0.0513974	0.00802937	1.54187e-10	-6.40117	4734298	0.1511	-0.0020494	0.0054931	0.70908	-0.373086	0.1514	0.049348	0.0059254	8.214e-17	8.32821
rs3864012	3	101397623	T	C	0.357123	-0.0392491	0.00613168	1.54323e-10	-6.40104	4740931	0.3553	-0.04596	0.0043266	2.3372e-26	-10.6227	0.3601	-0.0067109	0.0043993	0.1271	-1.52545
rs36002990	3	101437862	G	A	0.350904	-0.0397866	0.00621593	1.54619e-10	-6.40075	4688108	0.3481	-0.046451	0.0044454	1.4764e-25	-10.4492	0.3554	-0.0066644	0.0044006	0.1299	-1.51443
rs79570477	10	8990797	T	A	0.0358644	0.115054	0.0179775	1.55523e-10	6.39986	4325450	0.03669	-0.0080265	0.012277	0.51323	-0.653783	0.03423	-0.12308	0.013287	1.985e-20	-9.26319
rs2205049	21	36695909	T	C	0.580085	-0.0391492	0.00612171	1.60399e-10	-6.39514	4584285	0.5906	-0.00081219	0.0042929	0.84994	-0.189194	0.5627	0.038337	0.0044182	4.06e-18	8.67706
rs465076	5	110523858	G	A	0.651326	0.0397836	0.00622142	1.60955e-10	6.39461	4728879	0.6455	-0.0030954	0.0043787	0.47962	-0.706922	0.6608	-0.042879	0.0044747	9.47e-22	-9.58254
rs80247693	16	11292481	C	T	0.189881	0.0476468	0.00745122	1.61075e-10	6.3945	4739662	0.1827	0.0077588	0.0052104	0.13646	1.4891	0.2016	-0.039888	0.0053921	1.387e-13	-7.39749
rs2299007	5	132043032	A	G	0.198261	-0.0506679	0.00792404	1.61389e-10	-6.3942	4597808	0.1741	-0.0060139	0.005742	0.29493	-1.04735	0.2384	0.044654	0.005533	7.006e-16	8.07049
rs10068466	5	141524612	C	T	0.299755	0.0405741	0.00634813	1.64263e-10	6.3915	4741052	0.2925	-0.0016299	0.0044674	0.71524	-0.364843	0.3116	-0.042204	0.0045663	2.407e-20	-9.24249
rs75567729	1	198610536	A	G	0.104008	0.0636615	0.00996296	1.66084e-10	6.38982	4367291	0.1021	0.0067225	0.006717	0.31692	1.00082	0.1078	-0.056939	0.0074426	2.004e-14	-7.65042
rs7535292	1	155127749	T	C	0.521944	-0.03818	0.00597618	1.67301e-10	-6.3887	4728325	0.4959	-0.023178	0.0041014	1.5925e-08	-5.65124	0.5648	0.015002	0.0043982	0.0006477	3.41094
rs9652601	16	11174365	G	A	0.313108	0.0398978	0.00624555	1.67849e-10	6.3882	4740572	0.3242	0.0044958	0.0043061	0.29646	1.04405	0.295	-0.035402	0.0045779	1.049e-14	-7.73324
rs1179011	9	136186383	G	A	0.646112	-0.0404202	0.00632886	1.69561e-10	-6.38665	4672147	0.6233	-0.036643	0.0044207	1.1412e-16	-8.28896	0.6828	0.0037772	0.0045846	0.41	0.823889
rs112498945	6	32496346	T	C	0.753541	-0.0765018	0.0119804	1.70731e-10	-6.3856	2156650	0.7831	-0.0023108	0.0090059	0.7975	-0.256587	0.722	0.074191	0.0080142	2.093e-20	9.25744
rs1877030	17	37740161	T	C	0.852343	0.0517736	0.00810843	1.7122e-10	6.38516	4742010	0.8539	0.00018361	0.0055402	0.97356	0.0331414	0.8498	-0.05159	0.0059902	7.154e-18	-8.6124
rs761357	6	135902599	A	T	0.352586	-0.0396765	0.00621434	1.71771e-10	-6.38467	4656729	0.358	-0.0073055	0.0043685	0.094463	-1.67231	0.344	0.032371	0.0044747	4.684e-13	7.23423
rs9888908	16	11181244	C	A	0.306761	0.0403735	0.00632372	1.72011e-10	6.38445	4649329	0.3178	0.0043695	0.0044096	0.32174	0.990906	0.2893	-0.036004	0.0045881	4.254e-15	-7.84726
rs720130	16	11132633	G	T	0.402816	0.038374	0.00601102	1.72588e-10	6.38394	4694791	0.4144	0.012695	0.0042269	0.0026687	3.00338	0.3842	-0.025679	0.004327	2.945e-09	-5.9346
rs2325512	13	73996850	G	T	0.257835	-0.043554	0.00682301	1.73196e-10	-6.3834	4727613	0.233	-0.01796	0.0048029	0.00018452	-3.73941	0.2982	0.025594	0.0049066	1.825e-07	5.21624
rs9646419	17	37597185	A	G	0.847563	0.0510577	0.00799941	1.74013e-10	6.38268	4742010	0.8465	0.0005277	0.0054622	0.92304	0.0966094	0.8493	-0.05053	0.0059129	1.277e-17	-8.54572
rs11154798	6	135632625	A	C	0.5773	0.0389466	0.00610251	1.74724e-10	6.38206	4584644	0.5721	0.0072586	0.004259	0.088325	1.7043	0.5859	-0.031688	0.0044241	7.914e-13	-7.16259
rs7651406	3	101393296	C	T	0.356147	-0.0391964	0.00614176	1.74844e-10	-6.38195	4740931	0.3544	-0.045808	0.0043371	4.4763e-26	-10.5619	0.359	-0.0066116	0.0044032	0.1332	-1.50154
rs4401650	6	26035208	G	A	0.701665	-0.041097	0.00644009	1.75436e-10	-6.38143	4740931	0.6897	-0.018878	0.0044257	1.9939e-05	-4.26554	0.7212	0.022219	0.0047341	2.687e-06	4.69339
rs9407324	9	6141823	G	C	0.764073	-0.0578514	0.00906696	1.76554e-10	-6.38046	3717516	0.7246	0.0039906	0.0061032	0.5132	0.653854	0.8518	0.061842	0.006782	7.612e-20	9.11855
rs80099993	1	198622447	G	A	0.103942	0.0635455	0.00996093	1.77697e-10	6.37947	4367291	0.102	0.0062805	0.0067195	0.34996	0.934668	0.1078	-0.057265	0.0074376	1.367e-14	-7.69939
rs151198796	3	101470337	G	C	0.358782	-0.0443301	0.00695074	1.79709e-10	-6.37775	4173302	0.3589	-0.050392	0.0051436	1.1594e-22	-9.79703	0.3586	-0.0060619	0.0047398	0.2009	-1.27894
rs8038652	15	67552064	G	A	0.245314	0.0440807	0.00691223	1.80355e-10	6.3772	4688108	0.2263	-0.0055093	0.0049029	0.26114	-1.12368	0.2758	-0.04959	0.0049341	9.141e-24	-10.0505
rs2406410	5	132065880	T	C	0.255621	-0.0486617	0.00763102	1.8079e-10	-6.37683	4582524	0.233	-0.0070127	0.00541	0.19489	-1.29625	0.293	0.041649	0.0054499	2.137e-14	7.64216
rs10455052	5	132034588	C	A	0.198086	-0.0505719	0.00793099	1.81191e-10	-6.37649	4597808	0.174	-0.0059669	0.0057494	0.29935	-1.03783	0.2381	0.044605	0.0055354	7.742e-16	8.05813
rs9926615	16	11103160	G	A	0.39915	0.038063	0.00596942	1.81385e-10	6.37633	4742164	0.4132	0.013028	0.0041467	0.0016796	3.14178	0.3762	-0.025035	0.0043462	8.397e-09	-5.7602
rs4713841	6	35157087	T	C	0.196843	-0.046836	0.00734603	1.82143e-10	-6.37569	4717362	0.1913	-0.013199	0.0050861	0.0094585	-2.59511	0.206	0.033637	0.0053645	3.603e-10	6.2703
rs143944497	5	110426446	C	T	0.0586788	0.0891177	0.0139827	1.84877e-10	6.3734	4192241	0.04952	-0.0039203	0.010291	0.70325	-0.380945	0.07331	-0.093038	0.0095959	3.148e-22	-9.6956
rs8049882	16	11119486	T	G	0.408736	0.037777	0.00592837	1.86293e-10	6.37224	4467753	0.4224	0.012185	0.0041271	0.0031518	2.95244	0.3885	-0.025592	0.0043078	2.835e-09	-5.94085
rs1887704	13	99974492	C	G	0.604145	-0.039512	0.00620121	1.86989e-10	-6.37166	4598167	0.5937	0.003576	0.0043022	0.40586	0.831203	0.6215	0.043088	0.0045202	1.54e-21	9.53232
rs11078899	17	37597839	G	A	0.845156	0.0511452	0.00803041	1.90339e-10	6.36894	4742369	0.8447	0.00032918	0.0054761	0.95207	0.0601121	0.8459	-0.050816	0.0059425	1.217e-17	-8.55128
rs912598	13	74014441	T	C	0.266024	-0.043364	0.00680944	1.91239e-10	-6.36822	4686670	0.2432	-0.016792	0.00481	0.00048113	-3.49106	0.3026	0.026572	0.0048805	5.194e-08	5.44452
rs174584	11	61610750	G	A	0.374594	0.0386594	0.00607068	1.91243e-10	6.36821	4730137	0.3668	0.0054274	0.0042732	0.20405	1.2701	0.3873	-0.033232	0.0043657	2.695e-14	-7.61207
rs9923455	16	11131864	G	C	0.389226	0.037843	0.00594272	1.91566e-10	6.36795	4741805	0.3961	0.012227	0.0041344	0.003104	2.95738	0.378	-0.025616	0.0043208	3.056e-09	-5.92853
rs741173	16	11159919	A	C	0.585644	-0.037921	0.00595575	1.92611e-10	-6.36712	4694127	0.5759	-0.012431	0.00419	0.0030093	-2.96683	0.6013	0.02549	0.0042853	2.711e-09	5.94824
rs1617988	1	167436300	T	C	0.328729	0.0462866	0.0072708	1.93902e-10	6.36609	4190519	0.3414	0.0093176	0.0051472	0.07026	1.81023	0.3085	-0.036969	0.0052	1.165e-12	-7.10942
rs34411222	6	31361858	G	A	0.247297	0.0484817	0.00761595	1.94263e-10	6.36581	4037368	0.2565	-5.2329e-05	0.0053414	0.99218	-0.00979687	0.2334	-0.048534	0.005496	1.039e-18	-8.83079
rs1570203	9	4120648	G	A	0.579161	0.038522	0.00605154	1.94462e-10	6.36565	4728487	0.5605	0.011724	0.004193	0.0051729	2.79609	0.6095	-0.026798	0.0044162	1.294e-09	-6.06811
rs13060379	3	101320752	A	G	0.451904	0.038091	0.00598443	1.95267e-10	6.36502	4689679	0.4544	0.019033	0.0042428	7.2619e-06	4.48595	0.4479	-0.019058	0.0042738	8.223e-06	-4.45926
rs12901312	15	67591972	C	A	0.235156	0.0441185	0.00693224	1.96253e-10	6.36424	4740305	0.2211	-0.0041805	0.0048553	0.38922	-0.861018	0.2581	-0.048299	0.005009	5.292e-22	-9.64244
rs10114763	9	4143749	A	T	0.378692	-0.038766	0.00609137	1.9646e-10	-6.36408	4724363	0.3931	-0.010669	0.0042252	0.011564	-2.52509	0.3553	0.028097	0.0044409	2.504e-10	6.32687
rs590051	17	37446571	T	C	0.152514	-0.051157	0.00803844	1.96509e-10	-6.36404	4669754	0.1529	-0.001865	0.005502	0.73463	-0.338968	0.1519	0.049292	0.0059296	9.332e-17	8.31287
rs73403198	6	32473419	T	C	0.597059	-0.082944	0.0130337	1.96832e-10	-6.36379	2479380	0.4895	-0.013172	0.010298	0.20086	-1.27908	0.7451	0.069772	0.0081191	8.432e-18	8.59356
rs9298994	9	4143701	C	T	0.372216	-0.038821	0.00610035	1.96907e-10	-6.36373	4726139	0.3854	-0.0111	0.00423	0.0086893	-2.62411	0.3508	0.027721	0.0044488	4.628e-10	6.23112
rs582088	17	37454049	T	C	0.152806	-0.0509868	0.00801321	1.98051e-10	-6.36284	4738746	0.1533	-0.0017548	0.0054663	0.7482	-0.321022	0.152	0.049232	0.005928	9.975e-17	8.30499
rs2223803	6	135688062	T	C	0.550556	0.0381843	0.00600146	1.98493e-10	6.3625	4599400	0.5394	0.0053503	0.0041283	0.19497	1.29601	0.5691	-0.032834	0.0044079	9.412e-14	-7.4489
rs1990572	16	11289142	G	A	0.177326	0.049538	0.00778639	1.98979e-10	6.36213	4582142	0.1725	0.007781	0.0054163	0.15084	1.43659	0.1853	-0.041757	0.005662	1.645e-13	-7.37496
rs2614285	6	135692618	G	A	0.550294	0.0381559	0.00599857	2.00661e-10	6.36083	4599400	0.5391	0.0053979	0.0041265	0.19084	1.30811	0.5689	-0.032758	0.0044056	1.041e-13	-7.43554
rs4304115	5	110403346	C	G	0.14281	0.0549343	0.00863693	2.01235e-10	6.3604	4598167	0.1507	-0.0081007	0.005876	0.16801	-1.37861	0.1297	-0.063035	0.0064039	7.327e-23	-9.84322
rs11670174	19	9172182	C	T	0.452988	0.037783	0.0059408	2.01863e-10	6.35992	4686993	0.4566	0.015794	0.0042104	0.00017602	3.75119	0.4472	-0.021989	0.0042441	2.205e-07	-5.18107
rs9937309	16	11112112	G	C	0.272475	0.0411362	0.0064682	2.02072e-10	6.35976	4741384	0.2784	0.0092682	0.0044749	0.038344	2.07115	0.2628	-0.031868	0.0047267	1.562e-11	-6.74212
rs2246852	6	135691792	G	A	0.629916	0.0396189	0.00623031	2.02995e-10	6.35906	4599041	0.628	0.0042559	0.0043223	0.3248	0.984638	0.6331	-0.035363	0.0045415	6.885e-15	-7.78663
rs6779355	3	101314373	C	T	0.454644	0.037494	0.00589769	2.05187e-10	6.35741	4742164	0.4581	0.018581	0.0041286	6.7811e-06	4.50056	0.449	-0.018913	0.0042635	9.167e-06	-4.43603
rs62381975	5	141513018	G	A	0.29974	0.0403579	0.0063489	2.06166e-10	6.35668	4741411	0.2926	-0.0018471	0.0044639	0.67903	-0.413786	0.3114	-0.042205	0.0045708	2.615e-20	-9.23361
rs4759275	12	57525756	G	A	0.409713	-0.0397772	0.00625855	2.07539e-10	-6.35566	4177119	0.4241	-0.0038692	0.0042646	0.36425	-0.907283	0.3799	0.035908	0.0046343	9.312e-15	7.74831
rs59354656	5	132066422	C	G	0.256751	-0.0484807	0.00763004	2.09893e-10	-6.35392	4583150	0.235	-0.0070297	0.0054075	0.1936	-1.29999	0.2927	0.041451	0.005451	2.865e-14	7.60429
rs2614259	6	135677252	C	T	0.552788	0.0380601	0.00599008	2.09979e-10	6.35386	4599400	0.5449	0.0077581	0.0041366	0.060727	1.87548	0.5659	-0.030302	0.0043844	4.798e-12	-6.91132
rs1617333	1	167436270	A	G	0.322221	0.0461462	0.00726327	2.10652e-10	6.35337	3916108	0.3317	0.0093202	0.005144	0.070008	1.81186	0.3087	-0.036826	0.0051925	1.321e-12	-7.09215
rs10152593	15	67475435	C	T	0.319164	0.0435397	0.00685373	2.11563e-10	6.3527	4150062	0.3002	0.0015057	0.0047269	0.75007	0.318539	0.3487	-0.042034	0.0050223	5.789e-17	-8.36947
rs2056625	1	167420299	G	A	0.342407	0.039895	0.00628048	2.12228e-10	6.35222	4740557	0.3516	0.004507	0.0043223	0.29707	1.04273	0.3274	-0.035388	0.0046109	1.657e-14	-7.67486
rs3798129	5	132063560	A	T	0.254259	-0.0482912	0.00760273	2.12775e-10	-6.35183	4504528	0.2314	-0.0064452	0.0054004	0.23269	-1.19347	0.291	0.041846	0.0054193	1.149e-14	7.72166
rs9469133	6	32447081	C	G	0.0652479	0.087494	0.0137747	2.12851e-10	6.35177	3923089	0.06635	-0.015656	0.0095351	0.1006	-1.64193	0.06362	-0.10315	0.010061	1.161e-24	-10.2525
rs11256080	10	9167523	C	T	0.0632113	0.0744132	0.011718	2.14826e-10	6.35035	4739635	0.06157	-0.0083828	0.0079515	0.29178	-1.05424	0.06589	-0.082796	0.0087072	1.928e-21	-9.50891
rs28615428	9	136342768	C	A	0.0392346	0.102983	0.016217	2.14884e-10	6.35031	4311764	0.03837	0.082631	0.011529	7.6614e-13	7.16723	0.04097	-0.020352	0.01155	0.07807	-1.76208
rs8074855	17	37615525	T	C	0.84638	0.0511969	0.00806312	2.15992e-10	6.34952	4742369	0.846	-0.00033106	0.0054994	0.952	-0.0601993	0.847	-0.051528	0.0059658	5.761e-18	-8.63723
rs10051379	5	141501662	T	G	0.300558	0.0402876	0.00634502	2.16035e-10	6.34949	4741411	0.293	-0.0023604	0.0044622	0.59682	-0.528977	0.3129	-0.042648	0.004567	9.789e-21	-9.3383
rs584377	17	37460128	G	A	0.152378	-0.0509288	0.00802163	2.16807e-10	-6.34894	4738746	0.1531	-0.0014798	0.0054687	0.7867	-0.270594	0.1512	0.049449	0.0059373	8.178e-17	8.32853
rs17668272	1	198623842	G	T	0.104008	0.0632525	0.00996293	2.17025e-10	6.34878	4367291	0.1021	0.0063075	0.0067214	0.34803	0.938421	0.1078	-0.056945	0.0074386	1.928e-14	-7.65534
rs545709	9	4140626	G	A	0.379276	-0.038724	0.00609998	2.17822e-10	-6.34822	4725475	0.3941	-0.010612	0.0042283	0.012078	-2.50976	0.3552	0.028112	0.0044499	2.66e-10	6.31745
rs4795367	17	37608843	G	C	0.788872	0.0509843	0.00803159	2.18168e-10	6.34797	4742369	0.7539	0.00040434	0.0054771	0.94115	0.0738237	0.846	-0.05058	0.0059432	1.731e-17	-8.51057
rs594794	17	37453485	T	C	0.152992	-0.0508252	0.00800695	2.18647e-10	-6.34764	4739410	0.1536	-0.0015992	0.0054571	0.76948	-0.293049	0.152	0.049226	0.0059279	1.005e-16	8.30412
rs439537	17	37734482	T	C	0.84717	0.0521277	0.00821267	2.19226e-10	6.34723	4668597	0.8468	0.00053668	0.0055078	0.92238	0.09744	0.8478	-0.051591	0.0061612	5.591e-17	-8.37353
rs273388	9	23587226	A	C	0.463554	0.0400353	0.00630761	2.19346e-10	6.34715	4308397	0.4767	0.0098843	0.0043292	0.02242	2.28317	0.4402	-0.030151	0.0046418	8.273e-11	-6.49554
rs12948381	17	37571925	T	C	0.730596	0.04451	0.00701312	2.20021e-10	6.34667	4513298	0.7464	0.005905	0.0047836	0.21704	1.23443	0.7025	-0.038605	0.0051886	1.004e-13	-7.44035
rs8026870	15	67511389	G	A	0.24499	0.043928	0.00692144	2.20047e-10	6.34666	4686311	0.2257	-0.00526	0.0049091	0.28395	-1.07148	0.2759	-0.049188	0.004941	2.395e-23	-9.95507
rs4711414	6	35265418	G	A	0.832876	0.04938	0.00778062	2.20209e-10	6.34654	4740234	0.8415	0.014088	0.0054562	0.0098229	2.58202	0.8188	-0.035292	0.0056155	3.282e-10	-6.28475
rs56011334	3	101470561	G	A	0.432035	-0.0446713	0.007039	2.20626e-10	-6.34625	3827320	0.4382	-0.043773	0.0050691	5.8645e-18	-8.63526	0.4223	0.00089826	0.0049476	0.8559	0.181555
rs12148134	15	67592098	G	C	0.234616	0.0441056	0.0069517	2.23034e-10	6.34458	4740931	0.2206	-0.0041654	0.0048728	0.39265	-0.854827	0.2575	-0.048271	0.0050193	6.779e-22	-9.61708
rs8056098	16	11138812	G	A	0.405339	0.037665	0.00593747	2.24445e-10	6.34361	4742164	0.4162	0.011697	0.0041324	0.0046457	2.83056	0.3876	-0.025968	0.0043154	1.771e-09	-6.01752
rs2614276	6	135681704	T	C	0.629991	0.0395912	0.00624121	2.24582e-10	6.34351	4599400	0.6277	0.0044522	0.0043381	0.30475	1.0263	0.6338	-0.035139	0.0045416	1.017e-14	-7.73714
rs9906612	17	37547631	A	C	0.150693	-0.0512902	0.00808642	2.25684e-10	-6.34276	4694996	0.151	-0.00058423	0.0055695	0.91646	-0.104898	0.1502	0.050706	0.0059327	1.265e-17	8.54687
rs4795358	17	37573065	A	C	0.845128	0.0509465	0.00803389	2.2761e-10	6.34145	4742369	0.8449	-7.8494e-05	0.0054754	0.98856	-0.0143358	0.8455	-0.051025	0.0059479	9.6e-18	-8.57866
rs11743029	5	141509282	G	A	0.299902	0.0402533	0.00634778	2.27802e-10	6.34132	4741411	0.2928	-0.0020277	0.004463	0.64958	-0.454336	0.3115	-0.042281	0.0045701	2.206e-20	-9.25166
rs2614286	6	135692671	C	A	0.550406	0.0380318	0.00599791	2.28513e-10	6.34084	4599400	0.5391	0.0052998	0.0041266	0.19904	1.2843	0.5692	-0.032732	0.0044046	1.075e-13	-7.43132
rs61985135	14	68769195	C	T	0.588769	0.045058	0.00710639	2.29035e-10	6.34049	4017295	0.6091	0.012754	0.0051699	0.013627	2.46697	0.5568	-0.032304	0.0049408	6.227e-11	-6.53821
rs9847617	3	101307124	T	A	0.45298	0.037398	0.00589871	2.29725e-10	6.34003	4467127	0.4556	0.018603	0.0041275	6.5718e-06	4.50709	0.4491	-0.018795	0.004266	1.054e-05	-4.40577
rs7212621	17	37527911	T	G	0.175878	-0.0583321	0.00920525	2.34538e-10	-6.33683	3003584	0.1741	-0.0028321	0.0057323	0.62126	-0.49406	0.1796	0.0555	0.0072746	2.361e-14	7.62929
rs7334087	13	73999204	T	C	0.257758	-0.043141	0.00680854	2.35333e-10	-6.33631	4742369	0.233	-0.017437	0.0047764	0.00026154	-3.65066	0.2982	0.025704	0.0049121	1.668e-07	5.23279
rs667193	17	37448835	T	C	0.152399	-0.0509501	0.00804136	2.35797e-10	-6.33601	4669754	0.1529	-0.0016361	0.005502	0.76618	-0.297365	0.1516	0.049314	0.0059336	9.499e-17	8.31097
rs4795375	17	37662932	T	C	0.84674	0.0519676	0.00820234	2.36263e-10	6.3357	4667740	0.846	0.00065857	0.0054988	0.90467	0.119766	0.848	-0.051309	0.0061553	7.696e-17	-8.33574
rs13068350	3	101466469	C	T	0.350577	-0.0394074	0.00622024	2.36799e-10	-6.33535	4694370	0.3477	-0.046174	0.0044401	2.4943e-25	-10.3993	0.3552	-0.0067666	0.0044121	0.1251	-1.53365
rs12150047	17	37601755	A	G	0.845156	0.0508735	0.00803062	2.37443e-10	6.33493	4742369	0.8447	0.00020945	0.0054762	0.96949	0.0382473	0.8459	-0.050664	0.0059427	1.523e-17	-8.52542
rs801417	17	37458872	C	T	0.138425	-0.0530291	0.00837113	2.37717e-10	-6.33476	4737890	0.1347	-0.0039821	0.0058029	0.49257	-0.686226	0.1445	0.049047	0.0061064	9.577e-16	8.03206
rs111364214	13	99815697	G	A	0.117071	0.0580172	0.00915917	2.38375e-10	6.33433	4437910	0.1212	0.0033872	0.0063054	0.59114	0.53719	0.1109	-0.05463	0.0067225	4.421e-16	-8.12644
rs2614284	6	135689835	G	A	0.550294	0.0380138	0.00600174	2.39201e-10	6.3338	4599400	0.5391	0.0052388	0.0041285	0.20446	1.26894	0.5689	-0.032775	0.0044081	1.045e-13	-7.43518
rs2331727	14	68804686	G	T	0.698611	0.054497	0.00860826	2.43921e-10	6.33078	2773974	0.7077	0.012336	0.0056281	0.028391	2.19186	0.6845	-0.042161	0.0065843	1.521e-10	-6.40326
rs2746429	6	135673284	C	T	0.552014	0.0379275	0.00599097	2.43929e-10	6.33078	4599400	0.5439	0.0075225	0.0041377	0.069054	1.81804	0.5655	-0.030405	0.0043846	4.081e-12	-6.9345
rs582176	17	37453999	T	C	0.152806	-0.0507274	0.00801286	2.43976e-10	-6.33075	4739410	0.1533	-0.0015374	0.005466	0.77851	-0.281266	0.152	0.04919	0.0059278	1.057e-16	8.29819
rs8013078	14	68784899	G	A	0.698663	0.0407057	0.00643197	2.47305e-10	6.32866	4711757	0.7086	0.0076617	0.0045601	0.092923	1.68016	0.6826	-0.033044	0.0045934	6.305e-13	-7.1938
rs741175	16	11159685	C	T	0.584961	-0.037322	0.00589821	2.48876e-10	-6.32768	4741500	0.5752	-0.011985	0.0041088	0.0035347	-2.91691	0.6009	0.025337	0.0042833	3.314e-09	5.9153
rs10210006	2	8466486	C	G	0.365539	0.0393539	0.00621993	2.49867e-10	6.32707	4722131	0.3647	-0.0022431	0.0044209	0.61188	-0.507385	0.3669	-0.041597	0.0044309	6.129e-21	-9.38793
rs2614257	6	135676404	C	T	0.5808	0.0389243	0.00615206	2.49913e-10	6.32704	4506719	0.5808	0.0055343	0.0043304	0.20125	1.27801	0.5808	-0.03339	0.0044243	4.455e-14	-7.54696
rs2302073	17	37457342	A	G	0.152892	-0.0506542	0.00800687	2.51039e-10	-6.32634	4739410	0.1535	-0.0015152	0.0054572	0.78128	-0.277652	0.1519	0.049139	0.0059277	1.134e-16	8.28972
rs9273504	6	32628407	T	C	0.193216	-0.0494352	0.00781478	2.51823e-10	-6.32586	4171978	0.2091	0.0066188	0.0052794	0.20995	1.2537	0.1712	0.056054	0.0058282	6.724e-22	9.61772
rs9513608	13	100052715	C	T	0.135427	0.0548621	0.00867349	2.52801e-10	6.32526	4715272	0.1226	-0.0047339	0.0062178	0.44645	-0.761346	0.1566	-0.059596	0.0061254	2.262e-22	-9.72932
rs35570280	6	32522434	T	G	0.806844	-0.074083	0.0117124	2.52927e-10	-6.32519	2770266	0.8022	-0.010536	0.0088548	0.23409	-1.18986	0.8124	0.063547	0.0077778	3.075e-16	8.17031
rs6914831	6	135639644	C	T	0.569095	0.0376983	0.00596162	2.55705e-10	6.3235	4727408	0.5638	0.0061673	0.0042014	0.14213	1.46792	0.5777	-0.031531	0.0042824	1.8e-13	-7.36293
rs11256101	10	9207818	A	T	0.0656006	0.0762969	0.0120672	2.57065e-10	6.32268	4739155	0.06641	-0.0049221	0.0082381	0.55019	-0.59748	0.06428	-0.081219	0.0089212	8.703e-20	-9.10404
rs6791392	3	101313542	T	G	0.45497	0.03744	0.00592196	2.5781e-10	6.32223	4719912	0.4584	0.018611	0.0041257	6.4535e-06	4.51099	0.4493	-0.018829	0.0043002	1.194e-05	-4.37863
rs60946542	2	242680229	G	A	0.226475	0.0486366	0.00769384	2.59033e-10	6.3215	4249122	0.2307	0.0044846	0.0051497	0.38384	0.870847	0.2184	-0.044152	0.005781	2.217e-14	-7.63743
rs2904765	17	37848675	T	G	0.627931	0.0638206	0.0100969	2.60242e-10	6.32078	2126660	0.6472	-0.0045994	0.0068642	0.50282	-0.670056	0.6045	-0.06842	0.0074911	6.634e-20	-9.13351
rs9893735	17	37469858	A	C	0.15273	-0.0506588	0.00801547	2.61342e-10	-6.32013	4738784	0.1533	-0.0013338	0.0054677	0.80728	-0.243942	0.1518	0.049325	0.0059298	8.938e-17	8.31816
rs12937013	17	37665571	G	A	0.84674	0.0518358	0.00820238	2.62225e-10	6.31961	4667740	0.846	0.00038584	0.0054992	0.94406	0.0701629	0.848	-0.05145	0.006155	6.327e-17	-8.35906
rs174538	11	61560081	G	A	0.321325	0.0402182	0.00636692	2.6714e-10	6.31674	4729778	0.3068	0.0053322	0.00453	0.23917	1.17709	0.345	-0.034886	0.004531	1.366e-14	-7.6994
rs17689550	5	131723065	C	T	0.12372	-0.0573334	0.0090766	2.6735e-10	-6.31662	4740593	0.129	-0.0014474	0.0063735	0.82035	-0.227097	0.1151	0.055886	0.0065426	1.32e-17	8.54186
rs11256008	10	9032316	G	C	0.138025	-0.0548389	0.0086829	2.68876e-10	-6.31574	4597808	0.1443	0.0024391	0.0059126	0.67995	0.412526	0.1276	0.057278	0.0064331	5.408e-19	8.90364
rs8022860	14	68786299	A	G	0.699525	0.0406672	0.00643913	2.69055e-10	6.31563	4711757	0.7095	0.0080222	0.0045654	0.07889	1.75717	0.6834	-0.032645	0.0045983	1.253e-12	-7.09936
rs4899238	14	68795239	G	C	0.667234	0.0406163	0.00643197	2.70593e-10	6.31475	4711757	0.6581	0.0073623	0.0045593	0.10636	1.61479	0.682	-0.033254	0.0045942	4.539e-13	-7.23826
rs6807147	3	101323471	T	C	0.45503	0.037232	0.00589609	2.707e-10	6.31469	4742164	0.4586	0.018236	0.0041266	9.9125e-06	4.41913	0.4492	-0.018996	0.0042632	8.357e-06	-4.45581
rs1365319	3	101299572	A	T	0.455365	0.037236	0.00589679	2.70816e-10	6.31463	4742164	0.4592	0.018568	0.0041244	6.7336e-06	4.50199	0.4491	-0.018668	0.0042663	1.21e-05	-4.37569
rs77335401	5	131759825	T	C	0.124919	-0.0580342	0.0091927	2.73546e-10	-6.31307	4686670	0.1288	0.0037378	0.0065614	0.5689	0.569665	0.1187	0.061772	0.006521	2.726e-21	9.47278
rs2040789	16	27336437	C	T	0.467745	0.0391211	0.00619695	2.73751e-10	6.31296	4090622	0.4849	0.0013971	0.004278	0.74399	0.326578	0.4429	-0.037724	0.0045372	9.221e-17	-8.31438
rs9380498	6	35166157	A	G	0.166974	-0.048926	0.00775302	2.78008e-10	-6.31057	4742010	0.1571	-0.011127	0.0054465	0.041063	-2.04296	0.1831	0.037799	0.0055862	1.32e-11	6.7665
rs13061849	3	101472376	C	G	0.34182	-0.0451379	0.00715355	2.7929e-10	-6.30986	3444961	0.3411	-0.053112	0.0050706	1.1315e-25	-10.4745	0.3432	-0.0079741	0.0051098	0.1186	-1.56055
rs12592400	15	67558010	C	A	0.242291	0.0437933	0.00694095	2.80106e-10	6.30941	4688108	0.2237	-0.0062917	0.0049288	0.20177	-1.27652	0.2721	-0.050085	0.0049491	4.506e-24	-10.12
rs7828306	8	81298643	G	T	0.687238	0.044438	0.00704398	2.81475e-10	6.30865	4085749	0.6872	0.003834	0.0049988	0.44309	0.766984	0.6873	-0.040604	0.0050257	6.522e-16	-8.07927
rs12947506	17	37707592	T	C	0.846866	0.0517806	0.00820811	2.81805e-10	6.30847	4667126	0.8462	0.00057261	0.0055073	0.91719	0.103973	0.848	-0.051208	0.0061555	8.87e-17	-8.31906
rs57276537	5	132066652	G	C	0.217065	-0.0491323	0.00778912	2.83004e-10	-6.30781	4346942	0.2087	-0.0058733	0.0054818	0.28398	-1.07142	0.2319	0.043259	0.0056025	1.15e-14	7.72137
rs174577	11	61604814	C	A	0.369432	0.0383923	0.00608726	2.84516e-10	6.30699	4455367	0.3593	0.0052643	0.00429	0.21978	1.22711	0.3844	-0.033128	0.0043726	3.557e-14	-7.57627
rs11707956	3	101321849	T	C	0.452494	0.03731	0.00591768	2.88492e-10	6.30484	4742164	0.455	0.018077	0.0041476	1.3097e-05	4.35842	0.4484	-0.019233	0.0042731	6.764e-06	-4.50095
rs827645	10	8991843	G	A	0.37286	0.039014	0.00619081	2.93982e-10	6.30192	4667823	0.3518	-0.001715	0.0042287	0.68506	-0.405562	0.4087	-0.040729	0.0045747	5.435e-19	-8.9031
rs4482647	3	101318780	C	T	0.451803	0.037705	0.00598604	2.99911e-10	6.29882	4687903	0.4543	0.018828	0.0042456	9.2242e-06	4.43471	0.4478	-0.018877	0.0042733	9.985e-06	-4.41743
rs34744830	3	101311233	G	A	0.451856	0.037273	0.00591804	3.01129e-10	6.2982	4742164	0.4544	0.018516	0.0041439	7.8811e-06	4.46825	0.4477	-0.018757	0.0042772	1.158e-05	-4.38535
rs58074225	15	67545892	G	A	0.243784	0.0436954	0.00693955	3.04285e-10	6.29658	4413697	0.2242	-0.0061596	0.0049288	0.2114	-1.24972	0.2722	-0.049855	0.0049471	6.944e-24	-10.0776
rs55730955	2	204585956	T	A	0.0968452	0.0688641	0.010941	3.09158e-10	6.29412	4728940	0.06803	0.0037601	0.0081791	0.64572	0.459721	0.1437	-0.065104	0.0073699	1.013e-18	-8.83377
rs11745587	5	131796922	G	A	0.369396	-0.037867	0.00601679	3.10281e-10	-6.29355	4741705	0.3697	0.01139	0.0042038	0.006737	2.70945	0.3689	0.049257	0.0043575	1.256e-29	11.304
rs2791756	9	4142506	A	C	0.39336	-0.038053	0.00604637	3.10328e-10	-6.29353	4726423	0.4078	-0.010979	0.0041886	0.0087656	-2.62116	0.3699	0.027074	0.0044132	8.529e-10	6.13478
rs141420268	11	76312943	C	G	0.0218029	-0.14961	0.023775	3.11877e-10	-6.29276	4173382	0.02363	-0.00711	0.01643	0.66519	-0.432745	0.01832	0.1425	0.017391	2.529e-16	8.19389
rs28360855	15	67458805	G	A	0.564055	0.0374023	0.00594448	3.1353e-10	6.29194	4728846	0.5703	-0.0069147	0.0042006	0.099738	-1.64612	0.5539	-0.044317	0.004259	2.336e-25	-10.4055
rs71379351	17	47348140	T	C	0.481901	0.0372404	0.00591884	3.13727e-10	6.29184	4691743	0.4786	0.0037304	0.0042031	0.3748	0.887535	0.4872	-0.03351	0.0042202	2.013e-15	-7.94038
rs1214598	1	167426424	G	A	0.322088	0.0415854	0.00661082	3.16425e-10	6.29051	4560459	0.332	0.0014994	0.004493	0.7386	0.333719	0.3055	-0.040086	0.0049058	3.054e-16	-8.17114
rs6768327	3	101466005	C	T	0.358703	-0.0438039	0.00696351	3.16469e-10	-6.29049	4157938	0.3575	-0.050627	0.0051185	4.559e-23	-9.89098	0.3606	-0.0068231	0.0047858	0.154	-1.4257
rs2988279	1	167419839	G	A	0.36238	0.0391761	0.00622791	3.16639e-10	6.2904	4650562	0.3745	0.0046721	0.0043208	0.27957	1.0813	0.3432	-0.034504	0.0045396	2.947e-14	-7.60067
rs2299006	5	132044738	C	G	0.220809	-0.0491881	0.00782045	3.18125e-10	-6.28968	4329817	0.2126	-0.0061971	0.0054606	0.25643	-1.13488	0.2356	0.042991	0.005667	3.296e-14	7.5862
rs2143793	6	135685999	T	C	0.585203	0.0431413	0.00685907	3.18129e-10	6.28968	4108782	0.5832	0.0062553	0.0050095	0.21178	1.24869	0.5883	-0.036886	0.0047483	7.957e-15	-7.76825
rs2746430	6	135673292	A	T	0.554237	0.0382365	0.00607978	3.19269e-10	6.28912	4545139	0.5431	0.0085595	0.0042526	0.044137	2.01277	0.5724	-0.029677	0.0043985	1.508e-11	-6.74707
rs1304959	13	73999501	T	C	0.261854	-0.042579	0.00677278	3.24113e-10	-6.28678	4740931	0.238	-0.016628	0.0047408	0.00045236	-3.50742	0.3008	0.025951	0.0048965	1.159e-07	5.29991
rs1971663	17	37504441	C	T	0.148508	-0.050749	0.00807314	3.25421e-10	-6.28616	4739410	0.1479	-0.001325	0.0055293	0.81062	-0.239633	0.1495	0.049424	0.0059519	1.007e-16	8.3039
rs7148412	14	68777205	T	G	0.700122	0.0404796	0.00644009	3.26657e-10	6.28557	4711757	0.7096	0.0075826	0.0045594	0.096303	1.66307	0.6848	-0.032897	0.0046056	9.141e-13	-7.14283
rs13145929	4	123352201	A	G	0.251424	0.0442805	0.00704833	3.33356e-10	6.28241	4418971	0.2546	0.0096755	0.0047565	0.041936	2.03416	0.2462	-0.034605	0.0052612	4.788e-11	-6.5774
rs9357196	6	35164004	G	T	0.169172	-0.048702	0.00775307	3.35025e-10	-6.28164	4467599	0.1597	-0.010993	0.0054476	0.043605	-2.01795	0.1832	0.037709	0.0055852	1.462e-11	6.75159
rs9402703	6	135646235	A	G	0.576635	0.0376324	0.00599132	3.36075e-10	6.28115	4721146	0.5716	0.0066374	0.004224	0.1161	1.57135	0.5848	-0.030995	0.0043021	5.817e-13	-7.20462
rs8073248	17	37693929	T	C	0.847092	0.0514974	0.00820048	3.39002e-10	6.2798	4669261	0.8465	-5.8605e-05	0.0054961	0.99149	-0.010663	0.8481	-0.051556	0.0061552	5.478e-17	-8.37601
rs11718702	3	101321831	C	G	0.452266	0.037155	0.0059172	3.40425e-10	6.27915	4742164	0.455	0.018142	0.0041465	1.2128e-05	4.37526	0.4478	-0.019013	0.0042735	8.625e-06	-4.44905
rs4739742	8	81308435	T	C	0.45665	-0.0381749	0.00607996	3.41183e-10	-6.27881	4606998	0.4436	-0.0040149	0.0042242	0.34189	-0.950452	0.4784	0.03416	0.004426	1.181e-14	7.71803
rs16924144	9	6221246	T	C	0.335732	0.0394747	0.00628779	3.42968e-10	6.27799	4595033	0.3378	0.0011107	0.0043439	0.79818	0.255692	0.3323	-0.038364	0.0046007	7.517e-17	-8.33873
rs3800398	6	35159805	G	A	0.166936	-0.048683	0.00775457	3.43007e-10	-6.27798	4742010	0.1571	-0.011084	0.0054476	0.041883	-2.03466	0.183	0.037599	0.0055873	1.705e-11	6.72937
rs2746427	6	135669097	T	A	0.561369	0.0377068	0.00600622	3.43044e-10	6.27796	4324989	0.5531	0.0082898	0.0041519	0.045866	1.99663	0.5738	-0.029417	0.0043923	2.122e-11	-6.6974
rs12696326	3	101334300	C	T	0.45187	0.037145	0.00591698	3.43638e-10	6.27769	4742164	0.4543	0.017973	0.0041466	1.4622e-05	4.33439	0.4479	-0.019172	0.0042731	7.236e-06	-4.48667
rs3800399	6	35159695	C	A	0.168504	-0.048575	0.00773803	3.44198e-10	-6.27744	4742010	0.1592	-0.011691	0.0054298	0.031303	-2.15312	0.1837	0.036884	0.0055814	3.885e-11	6.60838
rs2032447	6	26044369	A	G	0.686091	-0.039381	0.00627421	3.45947e-10	-6.27665	4742164	0.6728	-0.017211	0.0043063	6.4195e-05	-3.9967	0.7078	0.02217	0.0046172	1.573e-06	4.80161
rs3862471	16	11113463	G	T	0.402651	0.037164	0.00592162	3.47416e-10	6.27599	4742164	0.4126	0.011734	0.0041228	0.004424	2.84612	0.3864	-0.02543	0.0043025	3.411e-09	-5.91052
rs6916364	6	35158796	G	A	0.166936	-0.048673	0.00775549	3.47529e-10	-6.27594	4742010	0.1571	-0.011046	0.0054477	0.042592	-2.02764	0.183	0.037627	0.0055885	1.662e-11	6.73293
rs1924816	13	73997961	A	G	0.261668	-0.042499	0.00677545	3.55297e-10	-6.2725	4740931	0.2377	-0.016439	0.0047428	0.00052819	-3.4661	0.3008	0.02606	0.0048983	1.036e-07	5.32021
rs35520845	3	101301956	C	T	0.451918	0.037111	0.00591663	3.55705e-10	6.27232	4742164	0.4545	0.018307	0.0041433	9.9442e-06	4.41846	0.4477	-0.018804	0.0042758	1.094e-05	-4.39777
rs7503081	17	37482673	A	G	0.1513	-0.0507918	0.00809809	3.56283e-10	-6.27207	4687551	0.1513	-0.0013238	0.0055924	0.81288	-0.236714	0.1513	0.049468	0.0059273	7.069e-17	8.34579
rs9557170	13	99816937	A	G	0.215614	0.0472279	0.00753108	3.58592e-10	6.27106	4579044	0.1969	0.0062989	0.0054254	0.24563	1.161	0.2465	-0.040929	0.0052915	1.034e-14	-7.73486
rs6782404	3	101315030	C	G	0.452266	0.037102	0.0059172	3.60586e-10	6.2702	4742164	0.455	0.018188	0.0041467	1.1544e-05	4.38614	0.4478	-0.018914	0.0042733	9.597e-06	-4.42609
rs7759677	6	135909796	T	C	0.336279	-0.0405112	0.00646114	3.61107e-10	-6.26997	4485766	0.3332	-0.0077042	0.0043799	0.078577	-1.75899	0.3421	0.032807	0.0048051	8.646e-12	6.82754
rs7197754	16	11130379	G	T	0.408944	0.038213	0.00609492	3.61871e-10	6.26965	4070035	0.4285	0.012634	0.004341	0.0036103	2.91039	0.3843	-0.025579	0.0043329	3.559e-09	-5.90344
rs10974345	9	4144203	C	G	0.392046	-0.0379098	0.00604661	3.61992e-10	-6.26959	4726423	0.4074	-0.0098808	0.004186	0.018252	-2.36044	0.3671	0.028029	0.004416	2.194e-10	6.34715
rs140609168	3	101470236	G	T	0.351402	-0.0442	0.00705075	3.63763e-10	-6.26883	4102857	0.3468	-0.051159	0.0052277	1.2907e-22	-9.78614	0.3585	-0.006959	0.004797	0.1469	-1.4507
rs1031161	10	9058141	A	G	0.311434	-0.0410076	0.0065426	3.66202e-10	-6.26779	4597504	0.325	0.00064537	0.004486	0.88561	0.143863	0.2889	0.041653	0.0048189	5.444e-18	8.64367
rs72645668	13	99809446	T	A	0.11903	0.057067	0.00910484	3.66265e-10	6.26777	4740931	0.1245	0.003936	0.0063017	0.53224	0.624593	0.1101	-0.053131	0.0066509	1.366e-15	-7.98854
rs3769684	2	204584759	T	C	0.0950042	0.0685553	0.010941	3.70651e-10	6.26591	4728276	0.06505	0.0037023	0.0081804	0.65085	0.452582	0.1437	-0.064853	0.0073684	1.349e-18	-8.8015
rs7140939	14	68760527	A	G	0.588726	0.0383831	0.00612725	3.74435e-10	6.26433	4584644	0.5833	0.0042591	0.0042847	0.32021	0.994025	0.5977	-0.034124	0.0044339	1.402e-14	-7.69616
rs8069074	17	37685401	A	G	0.846914	0.051353	0.00820028	3.79213e-10	6.26235	4669261	0.8461	-0.00011395	0.0054958	0.98346	-0.020734	0.8483	-0.051467	0.0061552	6.185e-17	-8.36155
rs3804777	3	101294659	G	A	0.45493	0.036915	0.00589602	3.82521e-10	6.261	4742164	0.4585	0.018218	0.0041234	9.9494e-06	4.4182	0.4491	-0.018697	0.0042662	1.173e-05	-4.38259
rs68164647	6	35159411	G	A	0.166936	-0.048552	0.00775478	3.82735e-10	-6.26091	4742010	0.1571	-0.010956	0.0054476	0.044319	-2.01116	0.183	0.037596	0.0055876	1.714e-11	6.72847
rs9898170	17	37510092	T	C	0.24419	-0.042488	0.00678678	3.83981e-10	-6.2604	4740931	0.2489	-0.005247	0.0046715	0.26135	-1.12319	0.2365	0.037241	0.0049819	7.704e-14	7.47526
rs11154799	6	135632649	C	T	0.576012	0.0381936	0.00610147	3.85628e-10	6.25974	4584644	0.571	0.0071786	0.0042579	0.091804	1.68595	0.5843	-0.031015	0.0044237	2.366e-12	-7.0111
rs28641026	9	136314952	C	T	0.0411778	0.097112	0.0155151	3.86988e-10	6.25919	4339804	0.04065	0.079204	0.010888	3.4806e-13	7.27443	0.04223	-0.017908	0.01119	0.1095	-1.60036
rs55772844	3	101303523	C	T	0.451856	0.037037	0.00591748	3.87677e-10	6.25891	4742164	0.4544	0.018256	0.0041434	1.0524e-05	4.40604	0.4477	-0.018781	0.0042769	1.127e-05	-4.39126
rs1050518	6	31324641	T	A	0.288585	-0.059157	0.00945271	3.89425e-10	-6.25821	2953696	0.2861	-0.010675	0.0071092	0.13321	-1.50158	0.2919	0.048482	0.0063195	1.696e-14	7.67181
rs9912310	17	37503010	T	C	0.150846	-0.0507658	0.00811188	3.89427e-10	-6.25821	4685149	0.151	-0.0010698	0.0056071	0.84869	-0.190794	0.1506	0.049696	0.0059325	5.43e-17	8.37691
rs9517624	13	99807309	C	T	0.116098	0.057208	0.00914166	3.90084e-10	6.25794	4740931	0.1202	0.004239	0.0063371	0.50354	0.668918	0.1094	-0.052969	0.0066684	1.968e-15	-7.94328
rs6931735	6	135624811	G	A	0.5689	0.0387213	0.00618765	3.90355e-10	6.25784	4530024	0.5644	0.0060823	0.004376	0.16455	1.38992	0.5762	-0.032639	0.0044297	1.727e-13	-7.36822
rs7223438	17	37521355	T	C	0.244167	-0.0424316	0.00678112	3.91667e-10	-6.25731	4742369	0.2488	-0.0053336	0.0046653	0.25294	-1.14325	0.2366	0.037098	0.0049799	9.37e-14	7.44955
rs34064757	3	33047283	G	A	0.32625	-0.0401439	0.00641573	3.9219e-10	-6.2571	4726423	0.3453	-0.0049469	0.0044189	0.26293	-1.11949	0.2953	0.035197	0.0047069	7.553e-14	7.47775
rs1918405	3	101269038	T	G	0.6421	-0.039014	0.00623531	3.92581e-10	-6.25695	4681904	0.6356	-0.015916	0.004408	0.00030548	-3.61071	0.6525	0.023098	0.0044655	2.31e-07	5.17255
rs11256103	10	9215062	A	G	0.0609426	0.0773542	0.0123658	3.96272e-10	6.25549	4596391	0.05874	-0.0062778	0.0084037	0.45505	-0.747028	0.0646	-0.083632	0.0091771	8.003e-20	-9.11312
rs2244745	6	135662821	T	A	0.531834	0.0376397	0.00601716	3.96521e-10	6.25539	4599400	0.5191	0.0070697	0.0041713	0.090108	1.69484	0.553	-0.03057	0.0043891	3.282e-12	-6.96498
rs9844562	3	101307728	A	T	0.452352	0.037012	0.00591706	3.97164e-10	6.25514	4742164	0.4552	0.018258	0.0041434	1.0502e-05	4.40653	0.4477	-0.018754	0.0042763	1.157e-05	-4.38557
rs11657058	17	37699378	T	G	0.847118	0.0512883	0.00819984	3.98039e-10	6.25479	4669261	0.8466	-0.00021771	0.0054958	0.9684	-0.0396139	0.848	-0.051506	0.0061546	5.824e-17	-8.3687
rs707930	6	31741659	C	T	0.459677	-0.0385691	0.00616648	3.9846e-10	-6.25463	4374642	0.4631	0.00027893	0.0042722	0.94794	0.0652895	0.4535	0.038848	0.0045005	6.037e-18	8.63193
rs1912580	10	9036982	G	C	0.141411	-0.0536687	0.00858193	4.00872e-10	-6.25369	4597808	0.1484	0.0038243	0.005827	0.51163	0.656307	0.1298	0.057493	0.0063737	1.874e-19	9.02035
rs6927730	6	35160470	G	T	0.168483	-0.048403	0.00774001	4.01069e-10	-6.25361	4740572	0.1591	-0.011338	0.0054343	0.036938	-2.08638	0.1838	0.037065	0.0055798	3.081e-11	6.64271
rs3901386	16	11142720	T	C	0.409939	0.037041	0.0059235	4.0204e-10	6.25323	4742164	0.4208	0.011658	0.0041247	0.004709	2.82639	0.3922	-0.025383	0.0043033	3.665e-09	-5.8985
rs12942391	17	37733737	A	T	0.788271	0.0513601	0.00821338	4.02061e-10	6.25323	4668635	0.7533	-0.00028389	0.00551	0.95891	-0.0515227	0.8478	-0.051644	0.0061602	5.144e-17	-8.38349
rs35346667	3	101326981	A	T	0.452228	0.036995	0.00591634	4.02594e-10	6.25302	4742164	0.455	0.017551	0.0041466	2.3094e-05	4.23262	0.4477	-0.019444	0.0042722	5.334e-06	-4.55129
rs991145	6	35264088	C	T	0.83295	0.049117	0.00785501	4.02764e-10	6.25295	4692197	0.8417	0.013922	0.005561	0.012298	2.50351	0.8189	-0.035195	0.0056176	3.723e-10	-6.26513
rs35850993	3	101437433	A	G	0.357861	-0.0386861	0.00618771	4.05012e-10	-6.25208	4686670	0.3574	-0.044878	0.0044187	3.1023e-24	-10.1564	0.3586	-0.0061919	0.0043872	0.1581	-1.41136
rs1050445	6	31239616	C	A	0.162418	0.070386	0.0112587	4.06067e-10	6.25168	2966007	0.1499	0.013702	0.0085534	0.10918	1.60194	0.1778	-0.056684	0.0074288	2.34e-14	-7.6303
rs6769049	3	101291872	A	G	0.451504	0.036995	0.00591763	4.06127e-10	6.25165	4742164	0.4542	0.018286	0.0041431	1.0163e-05	4.4136	0.4471	-0.018709	0.0042774	1.221e-05	-4.37392
rs649180	17	37464959	A	C	0.147044	-0.0506991	0.00811014	4.06982e-10	-6.25133	4739410	0.1456	-0.0018441	0.0055671	0.74045	-0.33125	0.1494	0.048855	0.0059676	2.687e-16	8.18671
rs9814991	3	101250166	T	C	0.641293	-0.038812	0.00620867	4.07154e-10	-6.25126	4681904	0.6346	-0.015576	0.004383	0.00038001	-3.55373	0.652	0.023236	0.0044525	1.804e-07	5.21864
rs11657153	17	37699729	A	G	0.847155	0.0512629	0.00820043	4.07191e-10	6.25125	4669261	0.8466	-0.00018009	0.0054967	0.97386	-0.0327633	0.8481	-0.051443	0.0061546	6.355e-17	-8.35846
rs6779153	3	101335471	A	G	0.454396	0.036863	0.00589789	4.0993e-10	6.2502	4742164	0.4577	0.017955	0.004129	1.3712e-05	4.34851	0.449	-0.018908	0.0042634	9.206e-06	-4.43496
rs911258	14	68771450	A	G	0.699951	0.0402629	0.00644192	4.10097e-10	6.25014	4711757	0.7092	0.0077919	0.0045592	0.08744	1.70905	0.685	-0.032471	0.0046084	1.841e-12	-7.04605
rs34432983	17	37553168	T	C	0.262751	-0.0446135	0.00713928	4.13036e-10	-6.24902	4188573	0.273	-0.0047415	0.0048661	0.32986	-0.974394	0.2469	0.039872	0.0052852	4.557e-14	7.54409
rs9899069	17	37540772	A	G	0.151208	-0.0504949	0.00808171	4.1561e-10	-6.24805	4693220	0.1514	-0.0010449	0.0055745	0.85132	-0.187443	0.1509	0.04945	0.0059215	6.773e-17	8.35092
rs17575643	13	99984675	C	T	0.10417	0.0598273	0.00957555	4.15953e-10	6.24792	4742065	0.1066	-0.0017937	0.0066682	0.78793	-0.268993	0.1002	-0.061621	0.006956	8.1e-19	-8.85868
rs4776922	15	67634437	A	G	0.233717	0.0466098	0.00746062	4.17236e-10	6.24744	4235835	0.2244	-0.0052392	0.0049477	0.28963	-1.05892	0.2508	-0.051849	0.0056462	4.192e-20	-9.18299
rs2243270	5	132014109	A	G	0.251121	-0.0469183	0.00751139	4.20326e-10	-6.24629	4597209	0.2238	-0.0056333	0.0052747	0.28553	-1.06798	0.2965	0.041285	0.0054141	2.431e-14	7.62546
rs9784675	5	132069739	A	G	0.245245	-0.0471583	0.00755036	4.21539e-10	-6.24584	4597209	0.2186	-0.0065863	0.0053168	0.21543	-1.23877	0.2895	0.040572	0.0054278	7.728e-14	7.47485
rs12490992	3	101323032	G	A	0.451956	0.036944	0.00591538	4.22691e-10	6.24541	4742164	0.4545	0.017925	0.0041447	1.5256e-05	4.3248	0.4478	-0.019019	0.0042727	8.535e-06	-4.45128
rs72779217	9	136311879	T	G	0.0414178	0.096958	0.0155322	4.30991e-10	6.24237	4065393	0.04094	0.079549	0.010887	2.7389e-13	7.30679	0.04228	-0.017409	0.011215	0.1206	-1.5523
rs17551370	5	110404185	G	A	0.139148	0.0536083	0.00858978	4.3495e-10	6.24094	4667823	0.1447	-0.0093977	0.0058172	0.10621	-1.6155	0.1297	-0.063006	0.0063933	6.523e-23	-9.855
rs6503520	17	37715071	T	A	0.789615	0.0511374	0.00819441	4.36098e-10	6.24053	4669261	0.7555	-0.00043158	0.0054932	0.93738	-0.0785662	0.8477	-0.051569	0.0061496	5.037e-17	-8.38575
rs1295683	5	131998876	A	G	0.860836	0.0552371	0.00885143	4.36243e-10	6.24048	4581253	0.8611	0.0022921	0.0063467	0.71799	0.361148	0.8604	-0.052945	0.0062497	2.421e-17	-8.47161
rs1054488	17	37687968	A	G	0.846966	0.0511836	0.00820229	4.37147e-10	6.24015	4669261	0.8463	-0.00034944	0.0054966	0.94931	-0.0635738	0.8481	-0.051533	0.0061572	5.781e-17	-8.36955
rs3804776	3	101304414	G	T	0.451818	0.036918	0.00591692	4.39272e-10	6.23939	4742164	0.4544	0.01824	0.004143	1.0698e-05	4.40261	0.4476	-0.018678	0.0042765	1.256e-05	-4.36759
rs72784495	10	9171338	T	C	0.0635396	0.072926	0.0116885	4.39985e-10	6.23914	4739635	0.06194	-0.007596	0.0079387	0.33866	-0.956832	0.06615	-0.080522	0.0086787	1.726e-20	-9.27812
rs12485844	3	101324805	C	T	0.451994	0.036899	0.00591574	4.44816e-10	6.23743	4742164	0.4545	0.017852	0.0041449	1.6553e-05	4.30698	0.4479	-0.019047	0.004273	8.295e-06	-4.45752
rs9824218	3	33043928	T	C	0.825968	-0.0559542	0.00897145	4.46275e-10	-6.23692	4165076	0.8253	-0.0043902	0.0065524	0.50285	-0.670014	0.827	0.051564	0.0062105	1.019e-16	8.30271
rs13412022	2	8468210	G	T	0.346632	0.039182	0.00628239	4.46627e-10	6.23679	4720898	0.344	-0.001916	0.004468	0.66804	-0.428827	0.3509	-0.041098	0.0044727	3.984e-20	-9.18863
rs13069443	3	101373305	C	T	0.34606	-0.0403624	0.00647394	4.52946e-10	-6.2346	4051879	0.3374	-0.048106	0.0045503	4.0185e-26	-10.5721	0.3584	-0.0077436	0.0046623	0.09673	-1.6609
rs9321502	6	135656252	C	A	0.606782	0.0386583	0.00620083	4.53576e-10	6.23438	4270728	0.5995	0.0075973	0.0043423	0.080189	1.7496	0.6175	-0.031061	0.0044812	4.167e-12	-6.9314
rs10905526	10	9206055	A	G	0.0611569	0.0751773	0.0120586	4.53675e-10	6.23434	4740593	0.05925	-0.0060217	0.0082301	0.46437	-0.731668	0.06427	-0.081199	0.0089168	8.521e-20	-9.10629
rs11712888	3	101529776	C	G	0.346485	-0.0394122	0.00632187	4.53924e-10	-6.23426	4686311	0.3466	-0.04733	0.0045445	2.1209e-25	-10.4148	0.3463	-0.0079178	0.0044519	0.07532	-1.77852
rs9810925	3	101323903	C	T	0.451956	0.036883	0.0059163	4.54299e-10	6.23413	4742164	0.4545	0.017849	0.0041451	1.6619e-05	4.30605	0.4478	-0.019034	0.0042736	8.433e-06	-4.45386
rs1194	6	35263555	A	G	0.833271	0.048983	0.00785836	4.56893e-10	6.23324	4687085	0.8423	0.013667	0.0055671	0.014089	2.45496	0.8188	-0.035316	0.0056163	3.213e-10	-6.28813
rs28503257	9	136319589	G	A	0.0411846	0.096648	0.0155071	4.59106e-10	6.23248	4339804	0.0406	0.078887	0.010895	4.4714e-13	7.24066	0.04235	-0.017761	0.011172	0.1119	-1.58978
rs6503503	17	37514373	G	A	0.24419	-0.0422931	0.00678637	4.60327e-10	-6.23206	4740931	0.2489	-0.0050571	0.004671	0.27896	-1.08266	0.2365	0.037236	0.0049818	7.758e-14	7.47441
rs56385898	9	23579105	T	G	0.395261	0.0392691	0.00630154	4.61498e-10	6.23167	4242535	0.4146	0.0083681	0.0043472	0.054237	1.92494	0.3665	-0.030901	0.0046166	2.177e-11	-6.69345
rs7732667	5	132070333	C	G	0.24874	-0.047048	0.00755176	4.66226e-10	-6.23007	4597209	0.2242	-0.006586	0.005318	0.21556	-1.23844	0.2895	0.040462	0.0054286	9.086e-14	7.45349
rs3784106	14	68780897	G	A	0.710496	0.0406124	0.00651927	4.67634e-10	6.2296	4711757	0.7207	0.0074494	0.0046416	0.10851	1.60492	0.694	-0.033163	0.0046362	8.489e-13	-7.15306
rs174581	11	61606683	G	A	0.372038	0.0379133	0.00608601	4.6767e-10	6.22959	4729114	0.3639	0.0054853	0.0042885	0.20087	1.27907	0.3853	-0.032428	0.0043723	1.2e-13	-7.41669
rs6967330	7	105658451	G	A	0.171807	-0.047764	0.0076687	4.71108e-10	-6.22844	4727951	0.1827	-0.012475	0.0052929	0.01843	-2.35693	0.1541	0.035289	0.0056158	3.302e-10	6.28388
rs7247416	19	9158861	G	A	0.436719	0.038323	0.00615292	4.71136e-10	6.22843	4257942	0.4424	0.013049	0.0043656	0.0027974	2.98905	0.4284	-0.025274	0.0043908	8.611e-09	-5.75613
rs622013	3	101545585	A	T	0.558843	-0.038221	0.0061394	4.79943e-10	-6.22553	4574489	0.5361	-0.024571	0.0041824	4.2326e-09	-5.87486	0.5972	0.01365	0.004547	0.002683	3.00198
rs9632837	8	81318125	C	G	0.439695	-0.0380953	0.00611956	4.81031e-10	-6.22517	4585341	0.4276	-0.0035243	0.0042279	0.40452	-0.833582	0.4597	0.034571	0.0044774	1.153e-14	7.72122
rs6771590	3	101332729	T	A	0.452218	0.03682	0.00591544	4.83439e-10	6.22439	4742164	0.4548	0.017899	0.0041454	1.5765e-05	4.3178	0.448	-0.018921	0.0042721	9.465e-06	-4.42897
rs9494297	6	135931284	G	A	0.376504	-0.0381049	0.00612316	4.87496e-10	-6.22308	4690305	0.3876	-0.0092119	0.0042951	0.031974	-2.14475	0.3587	0.028893	0.0044181	6.167e-11	6.53969
rs7756117	6	26046565	G	A	0.691534	-0.03939	0.00633048	4.89988e-10	-6.22228	4742164	0.6768	-0.018037	0.0043253	3.0429e-05	-4.17012	0.7156	0.021353	0.0046768	4.979e-06	4.56573
rs1590381	6	35154787	T	A	0.19529	-0.045549	0.00732086	4.91448e-10	-6.22181	4742010	0.1891	-0.012052	0.005103	0.018185	-2.36175	0.2054	0.033497	0.0053134	2.897e-10	6.30425
rs6996867	8	81253389	G	A	0.691219	0.0404813	0.00650699	4.93365e-10	6.2212	4530283	0.6953	0.0039503	0.0045911	0.38956	0.860426	0.6846	-0.036531	0.0046689	5.103e-15	-7.82433
rs4795357	17	37569551	T	C	0.751371	0.0422443	0.00679072	4.94352e-10	6.22089	4742369	0.7467	0.0051133	0.0046711	0.27366	1.09467	0.759	-0.037131	0.0049877	9.724e-14	-7.44451
rs4536412	15	67653764	A	C	0.241358	0.0435173	0.00699638	4.97248e-10	6.21997	4686670	0.2223	-0.0064247	0.004984	0.19738	-1.28907	0.2719	-0.049942	0.0049728	9.865e-24	-10.043
rs7635044	3	101298182	A	T	0.452352	0.0368	0.00591649	4.9747e-10	6.2199	4742164	0.4552	0.018126	0.004143	1.2138e-05	4.37509	0.4477	-0.018674	0.0042759	1.258e-05	-4.36727
rs62403575	6	35241239	T	C	0.832918	0.04893	0.00786698	4.98207e-10	6.21967	4687749	0.8416	0.01361	0.0055767	0.014666	2.44051	0.819	-0.03532	0.005619	3.263e-10	-6.28582
rs2746420	6	135659194	C	G	0.578441	0.0394369	0.00634071	4.98306e-10	6.21964	4382251	0.5724	0.0069769	0.0044919	0.12037	1.55322	0.5882	-0.03246	0.0045317	7.896e-13	-7.16287
rs4332770	17	37704712	T	C	0.847055	0.0509908	0.00820063	5.03825e-10	6.21791	4669261	0.8465	-0.00027224	0.005497	0.9605	-0.0495252	0.848	-0.051263	0.0061546	8.136e-17	-8.32922
rs207261	6	90817203	C	G	0.473526	0.0378227	0.0060841	5.07896e-10	6.21665	4652726	0.4938	-0.0013723	0.0041923	0.74342	-0.327338	0.4392	-0.039195	0.0044619	1.571e-18	-8.78437
rs7735429	5	132058845	C	T	0.256899	-0.0474372	0.00763091	5.08511e-10	-6.21646	4583150	0.233	-0.0068812	0.0054045	0.20294	-1.27324	0.2964	0.040556	0.0054552	1.05e-13	7.43437
rs11074852	16	27300596	T	C	0.723153	-0.0429865	0.0069153	5.09527e-10	-6.21614	4522275	0.7285	0.0013415	0.0048577	0.78243	0.276159	0.7143	0.044328	0.0049829	5.788e-19	8.89602
rs174566	11	61592362	A	G	0.365371	0.0384586	0.00618706	5.10069e-10	6.21598	4682405	0.355	0.0030886	0.0044131	0.48401	0.699871	0.382	-0.03537	0.0043919	8.052e-16	-8.05346
rs10123811	9	4143735	C	T	0.377137	-0.038209	0.0061471	5.10715e-10	-6.21578	4678766	0.3908	-0.010174	0.0043063	0.018147	-2.36259	0.3553	0.028035	0.0044408	2.734e-10	6.31305
rs12939831	17	37570373	A	G	0.751463	0.0426565	0.0068628	5.11248e-10	6.21561	4688108	0.7467	0.0055295	0.0047776	0.24712	1.15738	0.7591	-0.037127	0.0049868	9.683e-14	-7.44505
rs12937703	17	37571963	G	A	0.748837	0.0433184	0.00696943	5.11664e-10	6.21548	4560312	0.7462	0.0056044	0.0046916	0.23225	1.19456	0.7536	-0.037714	0.0052128	4.659e-13	-7.23488
rs12938268	17	37572139	G	A	0.74903	0.0433042	0.00696861	5.15918e-10	6.21418	4560671	0.7465	0.0056522	0.0046908	0.22822	1.20495	0.7536	-0.037652	0.0052124	5.07e-13	-7.22354
rs919826	9	23586654	T	C	0.446137	0.0405583	0.00652737	5.17935e-10	6.21357	4112077	0.4698	0.0091043	0.0044942	0.042787	2.02579	0.4089	-0.031454	0.0047903	5.166e-11	-6.56619
rs4795362	17	37573516	A	G	0.749094	0.0432978	0.00696844	5.18447e-10	6.21342	4560671	0.7466	0.0056228	0.0046901	0.23058	1.19887	0.7536	-0.037675	0.0052128	4.924e-13	-7.2274
rs72779218	9	136312369	A	G	0.0411444	0.096571	0.015545	5.21973e-10	6.21235	4339804	0.04064	0.079595	0.010891	2.7078e-13	7.30833	0.04215	-0.016976	0.011229	0.1306	-1.5118
rs4705959	5	131865791	T	C	0.253541	0.0420669	0.00677168	5.22541e-10	6.21218	4736086	0.2424	-0.0047611	0.0048084	0.3221	-0.990163	0.2717	-0.046828	0.0048286	3.077e-22	-9.69805
rs60168940	5	132071212	C	T	0.240971	-0.0478047	0.00769611	5.24683e-10	-6.21154	4504528	0.2142	-0.0078557	0.0054671	0.15075	-1.4369	0.284	0.039949	0.0054855	3.274e-13	7.28265
rs9829213	3	101258134	T	G	0.641128	-0.039316	0.00633019	5.26926e-10	-6.21087	4566971	0.634	-0.016404	0.0045153	0.00028008	-3.63298	0.6523	0.022912	0.0044934	3.411e-07	5.09903
rs76552657	4	106583042	T	C	0.0455296	-0.094327	0.0151902	5.30723e-10	-6.20974	4314997	0.04495	-0.019346	0.010675	0.069955	-1.81227	0.04669	0.074981	0.010941	7.212e-12	6.85321
rs4683933	3	101295562	T	C	0.451916	0.036762	0.0059201	5.30891e-10	6.20969	4739762	0.4545	0.018093	0.0041476	1.2879e-05	4.36228	0.4477	-0.018669	0.0042765	1.269e-05	-4.36549
rs9909304	17	37500508	G	T	0.150785	-0.0503034	0.00810227	5.34736e-10	-6.20856	4691411	0.1509	-0.00058842	0.0055911	0.91618	-0.105242	0.1506	0.049715	0.0059343	5.401e-17	8.37757
rs144641193	2	102945121	C	A	0.0989226	-0.0618603	0.00996456	5.36526e-10	-6.20803	4467958	0.08719	0.0094517	0.0072932	0.19499	1.29596	0.1163	0.071312	0.0068816	3.664e-25	10.3627
rs6668815	1	155124985	A	G	0.459115	-0.039335	0.00633749	5.41025e-10	-6.20672	4259478	0.4239	-0.025444	0.0042535	2.206e-09	-5.9819	0.5151	0.013891	0.0047515	0.003461	2.9235
rs4237092	8	81307565	T	C	0.465257	-0.0375408	0.00604861	5.41735e-10	-6.20651	4654638	0.4562	-0.0035168	0.0041724	0.3993	-0.842872	0.4806	0.034024	0.0044316	1.621e-14	7.67759
rs11728796	4	123309902	A	G	0.24001	0.0436373	0.00703151	5.4363e-10	6.20596	4374349	0.25	0.0092403	0.0047008	0.049332	1.96569	0.2195	-0.034397	0.0052883	7.807e-11	-6.50436
rs73991099	2	204623901	C	T	0.0878192	0.0714479	0.011513	5.43985e-10	6.20586	4728940	0.05825	0.0083119	0.008663	0.33732	0.959471	0.1359	-0.063136	0.007692	2.249e-16	-8.20801
rs9677030	19	9164556	A	G	0.438456	0.037901	0.0061075	5.44706e-10	6.20565	4489900	0.4407	0.016462	0.0041905	8.5497e-05	3.92841	0.4345	-0.021439	0.0044958	1.854e-06	-4.76867
rs1365320	3	101294412	T	C	0.45188	0.036705	0.00591728	5.53897e-10	6.20302	4742164	0.4545	0.018072	0.004143	1.2877e-05	4.36206	0.4476	-0.018633	0.004277	1.321e-05	-4.35656
rs13077703	3	101385767	G	A	0.348301	-0.038826	0.00626099	5.60138e-10	-6.20126	4688108	0.3435	-0.04557	0.0044872	3.1299e-24	-10.1556	0.356	-0.006744	0.0044228	0.1273	-1.52483
rs2614258	6	135677202	A	G	0.63673	0.0389399	0.00627942	5.60376e-10	6.20119	4593442	0.635	0.0057919	0.0043745	0.1855	1.32401	0.6396	-0.033148	0.00456	3.615e-13	-7.2693
rs2237059	5	132033612	C	T	0.256713	-0.0471481	0.00760599	5.68908e-10	-6.19881	4583150	0.2327	-0.0066601	0.0053832	0.21601	-1.2372	0.2964	0.040488	0.005441	9.976e-14	7.44128
rs7000782	8	81308150	T	A	0.463973	-0.037512	0.00605202	5.70899e-10	-6.19826	4654638	0.4541	-0.003312	0.0041724	0.42732	-0.793788	0.4807	0.0342	0.0044363	1.266e-14	7.70913
rs4239223	17	37717004	T	C	0.846781	0.0507921	0.00819566	5.73916e-10	6.19743	4669261	0.8463	-0.00060194	0.0054942	0.91276	-0.109559	0.8476	-0.051394	0.0061504	6.481e-17	-8.3562
rs34255148	3	101230678	G	T	0.622338	-0.038366	0.00619072	5.74239e-10	-6.19734	4408931	0.6118	-0.015882	0.0044169	0.00032344	-3.59573	0.6376	0.022484	0.0043933	3.09e-07	5.11779
rs10905523	10	9204949	C	T	0.0611715	0.0746031	0.012039	5.76202e-10	6.19681	4740593	0.0592	-0.0062949	0.0082269	0.44417	-0.765161	0.06439	-0.080898	0.0088929	9.295e-20	-9.09692
rs16950776	15	67510604	G	C	0.242551	0.0430234	0.00694453	5.81763e-10	6.19529	4686670	0.2243	-0.0059036	0.0049344	0.23153	-1.19642	0.2718	-0.048927	0.0049486	4.732e-23	-9.88704
rs1342772	10	8979460	G	T	0.373847	0.0377075	0.00608673	5.8272e-10	6.19504	4742369	0.353	-0.0012525	0.0042088	0.76602	-0.297591	0.4079	-0.03896	0.00445	2.038e-18	-8.75506
rs73863360	3	101316837	G	A	0.258625	-0.0419068	0.00676529	5.85132e-10	-6.19438	4740931	0.2508	-0.046461	0.0048383	7.7776e-22	-9.60275	0.2714	-0.0045542	0.0047895	0.3417	-0.950872
rs4962054	9	136336933	G	A	0.0404946	0.093446	0.0150894	5.90902e-10	6.19284	4717182	0.04114	0.078116	0.010785	4.3821e-13	7.24302	0.03944	-0.01533	0.010689	0.1515	-1.43418
rs12941619	17	37710936	C	A	0.846692	0.0507381	0.00819465	5.95522e-10	6.19161	4669261	0.8461	-0.00060193	0.0054939	0.91275	-0.109563	0.8477	-0.05134	0.0061493	6.888e-17	-8.34892
rs7218074	17	37542342	A	C	0.245744	-0.0423783	0.00684528	5.98288e-10	-6.19088	4370791	0.2518	-0.0061323	0.0047661	0.19822	-1.28665	0.2371	0.036246	0.0049734	3.148e-13	7.28797
rs1041528	6	35190120	T	A	0.778595	0.048544	0.00784194	6.0049e-10	6.1903	4687444	0.7542	0.011841	0.005563	0.033296	2.12853	0.8177	-0.036703	0.0055971	5.471e-11	-6.5575
rs174578	11	61605499	T	A	0.371447	0.0376932	0.00608953	6.02245e-10	6.18984	4729778	0.3635	0.0048952	0.0042906	0.2539	1.14091	0.3844	-0.032798	0.0043752	6.562e-14	-7.49634
rs7364524	1	155121922	A	G	0.459235	-0.03771	0.00609231	6.02503e-10	-6.18977	4689341	0.4274	-0.025974	0.0042426	9.228e-10	-6.12219	0.5103	0.011736	0.0044256	0.008003	2.65184
rs56291106	3	101377474	C	T	0.349474	-0.0386276	0.00624068	6.02989e-10	-6.18965	4693220	0.3451	-0.045312	0.0044648	3.3541e-24	-10.1487	0.3565	-0.0066844	0.0044164	0.1301	-1.51354
rs9894864	17	37507443	G	A	0.244127	-0.0420347	0.00679133	6.03688e-10	-6.18946	4740305	0.2488	-0.0048347	0.0046767	0.30124	-1.03378	0.2365	0.0372	0.0049833	8.336e-14	7.46493
rs9921287	16	11209739	T	C	0.417675	0.037723	0.00609476	6.03865e-10	6.18942	4587524	0.4242	0.011899	0.0040878	0.0036045	2.91086	0.406	-0.025824	0.004572	1.621e-08	-5.64829
rs3798132	5	132041436	C	T	0.257062	-0.0470388	0.00760143	6.08727e-10	-6.18815	4583150	0.2332	-0.0063698	0.0053794	0.23637	-1.18411	0.2965	0.040669	0.0054383	7.523e-14	7.47826
rs4488484	17	37717377	T	A	0.789704	0.050714	0.00819667	6.12606e-10	6.18715	4669261	0.7557	-0.00077597	0.0054937	0.88767	-0.141247	0.8476	-0.05149	0.0061522	5.787e-17	-8.36936
rs1773561	1	167421951	C	T	0.342301	0.0392997	0.00635231	6.14461e-10	6.18668	4686634	0.3516	0.0038407	0.0044275	0.38569	0.867465	0.3274	-0.035459	0.0046108	1.466e-14	-7.69042
rs374722324	2	112023540	G	A	0.113558	-0.0853072	0.0137894	6.15435e-10	-6.18643	2823964	0.1174	-0.0053462	0.0096654	0.58018	-0.553128	0.1068	0.079961	0.0099566	9.671e-16	8.03095
rs11720560	3	101328484	C	T	0.260455	-0.0416872	0.00674016	6.21435e-10	-6.1849	4740931	0.2532	-0.046153	0.0048139	9.014e-22	-9.58744	0.2723	-0.0044658	0.0047782	0.35	-0.93462
rs34310656	15	67599975	C	T	0.24142	0.0430646	0.00696343	6.23415e-10	6.18439	4686670	0.2229	-0.0064494	0.0049479	0.19242	-1.30346	0.2711	-0.049514	0.004962	1.891e-23	-9.97864
rs17485180	10	9211831	T	C	0.0616316	0.0749357	0.0121208	6.31392e-10	6.18239	4464744	0.05974	-0.0057903	0.0082877	0.48477	-0.698662	0.06443	-0.080726	0.0089489	1.867e-19	-9.02077
rs55722796	17	37612086	C	T	0.749273	0.0431315	0.00697711	6.33518e-10	6.18186	4558874	0.7466	0.0056295	0.0046996	0.23097	1.19787	0.7541	-0.037502	0.005216	6.483e-13	-7.1898
rs9890198	17	37457480	A	C	0.147963	-0.0504825	0.00816678	6.35187e-10	-6.18144	4646729	0.1468	-0.0023175	0.0056578	0.6821	-0.409612	0.1498	0.048165	0.0059606	6.447e-16	8.08056
rs72699185	9	6175522	G	T	0.0523528	-0.0884545	0.0143098	6.35452e-10	-6.18138	4166092	0.05205	0.0020875	0.0098714	0.83252	0.211469	0.05296	0.090542	0.010484	5.815e-18	8.63621
rs4896156	6	135926863	A	G	0.392156	-0.037431	0.00605602	6.37791e-10	-6.1808	4742164	0.4067	-0.010041	0.0041987	0.016783	-2.39145	0.3684	0.02739	0.004417	5.608e-10	6.20104
rs12517135	5	132043648	G	A	0.209423	-0.0477406	0.00772417	6.38288e-10	-6.18067	4395273	0.1963	-0.0056796	0.0053878	0.2918	-1.05416	0.2331	0.042061	0.0056026	6.03e-14	7.50741
rs2064430	6	135642756	T	C	0.554966	0.036997	0.00598748	6.44858e-10	6.17906	4674585	0.5473	0.007492	0.0042562	0.078363	1.76026	0.5672	-0.029505	0.0042648	4.57e-12	-6.91826
rs10062929	5	110408179	C	A	0.139516	0.0522052	0.00844906	6.45848e-10	6.17881	4740931	0.1451	-0.0085618	0.0057948	0.13954	-1.4775	0.1304	-0.060767	0.0062216	1.559e-22	-9.7671
rs9290441	3	101332352	T	G	0.51864	0.036361	0.00588572	6.49856e-10	6.17784	4740388	0.5107	0.022024	0.0041393	1.0335e-07	5.32071	0.5316	-0.014337	0.0042363	0.0007134	-3.38432
rs10905518	10	9168739	A	G	0.063525	0.0722227	0.011691	6.50647e-10	6.17765	4738779	0.06191	-0.0080613	0.007942	0.31009	-1.01502	0.06616	-0.080284	0.0086791	2.239e-20	-9.25027
rs11739623	5	131864152	C	T	0.253568	0.0417863	0.00676453	6.52195e-10	6.17727	4740572	0.2424	-0.0048447	0.0047996	0.31278	-1.0094	0.2718	-0.046631	0.0048272	4.456e-22	-9.66005
rs113825099	17	37553136	G	A	0.244167	-0.0422575	0.00684085	6.52352e-10	-6.17723	4694996	0.249	-0.0052265	0.0047541	0.27161	-1.09937	0.2364	0.037031	0.0049787	1.023e-13	7.43789
rs34315692	16	11041844	G	A	0.194658	0.0523837	0.00848043	6.53264e-10	6.17701	4106289	0.2012	-0.00082931	0.0060317	0.89064	-0.137492	0.184	-0.053213	0.0060371	1.204e-18	-8.81433
rs8075803	17	47346529	C	T	0.516919	0.0374509	0.00606382	6.56933e-10	6.17613	4529193	0.5174	0.0065729	0.0041965	0.11728	1.56628	0.5161	-0.030878	0.0044299	3.163e-12	-6.97036
rs1470002	15	67469568	A	G	0.563991	-0.0379616	0.00614683	6.58306e-10	-6.1758	4704797	0.5804	-0.0045906	0.0042485	0.27991	-1.08052	0.537	0.033371	0.0044957	1.146e-13	7.42287
rs62316273	4	75665824	G	C	0.217844	0.0447976	0.0072551	6.63145e-10	6.17464	4598167	0.2337	0.0097456	0.0048094	0.042728	2.02637	0.1915	-0.035052	0.0054924	1.748e-10	-6.38191
rs74267890	2	204536173	G	A	0.0665658	0.086567	0.014021	6.65505e-10	6.17408	4636259	0.03498	0.019559	0.011066	0.077147	1.76749	0.1163	-0.067008	0.0087495	1.881e-14	-7.65849
rs9494296	6	135931283	T	C	0.416208	-0.0375718	0.00608578	6.67077e-10	-6.17371	4693207	0.4291	-0.0096858	0.0042847	0.023787	-2.26055	0.3955	0.027886	0.0043757	1.856e-10	6.37292
rs28437706	3	45834878	G	A	0.0610715	0.076088	0.0123257	6.69479e-10	6.17314	4587499	0.06454	0.069577	0.0082222	2.6259e-17	8.46209	0.05533	-0.006511	0.0092858	0.4832	-0.701178
rs10079513	5	141495092	T	C	0.631208	-0.0419813	0.00680074	6.69838e-10	-6.17305	4085320	0.6328	0.0029967	0.0048749	0.53874	0.61472	0.6286	0.044978	0.0048032	7.666e-21	9.36417
rs1044931	12	57449810	C	T	0.428591	-0.0371906	0.00602582	6.74843e-10	-6.17188	4742579	0.4404	-0.0047406	0.004179	0.25663	-1.13439	0.4093	0.03245	0.0043938	1.522e-13	7.38541
rs6928977	6	135626348	T	G	0.601795	0.0388743	0.00629862	6.74865e-10	6.17187	4529066	0.6021	0.0048853	0.0044834	0.27587	1.08964	0.6013	-0.033989	0.0044804	3.294e-14	-7.58615
rs12290718	11	76275990	A	C	0.556564	-0.0436187	0.00706764	6.75978e-10	-6.17161	3699430	0.5627	0.0016823	0.005061	0.73959	0.332405	0.5467	0.045301	0.004997	1.241e-19	9.06564
rs6713468	2	102738545	C	T	0.321491	0.0384054	0.00622308	6.767e-10	6.17144	4741411	0.3232	0.0065174	0.0043392	0.1331	1.50198	0.3187	-0.031888	0.0045153	1.638e-12	-7.06221
rs2179779	6	135649816	A	G	0.560916	0.0367683	0.00595829	6.78797e-10	6.17095	4728846	0.5533	0.0075803	0.0041836	0.070003	1.81191	0.5733	-0.029188	0.0042951	1.078e-11	-6.79565
rs10901251	9	136126129	A	C	0.224185	0.0441801	0.00716031	6.8232e-10	6.17013	4716804	0.2194	0.03996	0.005092	4.24e-15	7.8476	0.232	-0.0042201	0.0050981	0.4078	-0.827779
rs6920747	6	35238623	T	C	0.833108	0.048265	0.0078239	6.87586e-10	6.16892	4719758	0.8414	0.012438	0.0054501	0.022482	2.28216	0.8194	-0.035827	0.0056819	2.872e-10	-6.30546
rs10944479	6	90880393	G	A	0.1702	0.0514934	0.0083486	6.91988e-10	6.16791	4419062	0.1693	0.0024854	0.0056757	0.66146	0.437902	0.1719	-0.049008	0.0061939	2.526e-15	-7.9123
rs4795384	17	37716771	C	G	0.712092	0.0426425	0.00691441	6.95122e-10	6.16719	4667823	0.683	0.0044175	0.0046855	0.34578	0.942802	0.7616	-0.038225	0.0051437	1.074e-13	-7.43142
rs9517646	13	99848319	C	T	0.103858	0.0611671	0.00991837	6.95739e-10	6.16705	4535205	0.1046	-0.0022759	0.0068016	0.73792	-0.334612	0.1025	-0.063443	0.0073044	3.767e-18	-8.68559
rs7646283	3	33046480	C	T	0.326371	-0.0395769	0.00641844	6.99822e-10	-6.16613	4725759	0.3455	-0.0045259	0.0044216	0.30603	-1.02359	0.2953	0.035051	0.0047081	9.699e-14	7.44483
rs114947103	7	105658927	T	C	0.177002	-0.047201	0.00765554	7.02165e-10	-6.1656	4713195	0.1877	-0.011193	0.0053202	0.035386	-2.10387	0.1597	0.036008	0.0055717	1.029e-10	6.46266
rs6935146	6	135627369	T	C	0.576915	0.0377842	0.00612846	7.03187e-10	6.16537	4584285	0.5739	0.0056622	0.004285	0.18637	1.3214	0.5819	-0.032122	0.0044353	4.408e-13	-7.24235
rs12212535	6	90808352	C	T	0.342105	0.0410171	0.00665373	7.06896e-10	6.16454	4577830	0.3609	0.00022614	0.0045141	0.96004	0.0500964	0.3111	-0.040791	0.004945	1.6e-16	-8.24894
rs12600625	17	37552781	G	A	0.244311	-0.0418112	0.00678255	7.06969e-10	-6.16452	4737883	0.2491	-0.0048462	0.0046688	0.29927	-1.038	0.2365	0.036965	0.0049786	1.129e-13	7.42478
rs78553942	15	67521810	C	A	0.243039	0.0481299	0.00780769	7.07404e-10	6.16442	3734210	0.233	-0.0029591	0.0050159	0.55523	-0.589944	0.261	-0.051089	0.0060464	2.926e-17	-8.44949
rs111730364	8	81263113	A	C	0.558666	0.066864	0.010848	7.10535e-10	6.16372	1727975	0.57	0.012215	0.0070401	0.08273	1.73506	0.5369	-0.054649	0.0083417	5.703e-11	-6.5513
rs809125	5	132128171	A	G	0.320989	-0.0429829	0.00697381	7.1161e-10	-6.16349	4575431	0.2935	-0.00086295	0.0049007	0.86023	-0.176087	0.3663	0.04212	0.0050232	5.072e-17	8.38509
rs7208252	17	37584368	A	G	0.844635	0.0496323	0.008053	7.12874e-10	6.1632	4719491	0.8452	-0.00012074	0.0054827	0.98243	-0.022022	0.8437	-0.049753	0.0059673	7.584e-17	-8.33761
rs6928769	6	35174858	T	G	0.83327	0.047983	0.00778641	7.16482e-10	6.16241	4742010	0.8417	0.011546	0.0054555	0.034316	2.1164	0.8195	-0.036437	0.0056243	9.265e-11	-6.4785
rs6887731	5	131863600	A	G	0.267427	0.0408064	0.00662252	7.19375e-10	6.16177	4740572	0.2536	-0.0053986	0.0046726	0.24794	-1.15537	0.29	-0.046205	0.0047518	2.388e-22	-9.72368
rs340929	9	6086714	C	T	0.669788	-0.0389926	0.00632979	7.26646e-10	-6.16017	4583826	0.6549	-0.0037866	0.0043423	0.3832	-0.872026	0.6944	0.035206	0.0046601	4.198e-14	7.55477
rs10905525	10	9204994	A	T	0.0656503	0.0741447	0.0120362	7.26695e-10	6.16016	4740593	0.06641	-0.0061523	0.0082261	0.45452	-0.7479	0.06441	-0.080297	0.0088898	1.677e-19	-9.03249
rs68178216	17	37526241	A	C	0.244814	-0.0421782	0.00684795	7.30927e-10	-6.15924	4688108	0.2495	-0.0055792	0.0047679	0.24194	-1.17016	0.2373	0.036599	0.0049754	1.896e-13	7.35599
rs1243425	10	9005602	C	T	0.15775	-0.0495393	0.00804367	7.33012e-10	-6.15879	4742369	0.1658	0.0027667	0.0055696	0.61937	0.49675	0.1446	0.052306	0.0058735	5.319e-19	8.90542
rs3762729	3	101308874	C	T	0.258625	-0.0416837	0.00676836	7.33836e-10	-6.15862	4740931	0.2508	-0.046469	0.0048368	7.4459e-22	-9.60739	0.2714	-0.0047853	0.0047954	0.3183	-0.997894
rs36067270	3	101326815	C	T	0.435943	0.036738	0.00596531	7.33861e-10	6.15861	4742164	0.4375	0.017571	0.0041852	2.6876e-05	4.19837	0.4334	-0.019167	0.0043034	8.429e-06	-4.45392
rs174560	11	61581764	T	C	0.332278	0.0387127	0.00628629	7.35397e-10	6.15828	4729778	0.3203	0.0029697	0.0044599	0.5055	0.665867	0.3518	-0.035743	0.0044863	1.624e-15	-7.96714
rs55859364	3	101419708	A	G	0.353095	-0.0431996	0.00701495	7.35661e-10	-6.15822	3876639	0.3471	-0.049581	0.0051755	9.7098e-22	-9.57994	0.3615	-0.0063814	0.0048005	0.1837	-1.32932
rs2243291	5	132018983	G	C	0.250487	-0.04634	0.00752511	7.36466e-10	-6.15805	4592723	0.2228	-0.005549	0.0052873	0.29395	-1.0495	0.2964	0.040791	0.0054211	5.288e-14	7.52449
rs997739	3	101313940	A	G	0.260508	-0.0415075	0.00674115	7.3979e-10	-6.15734	4740267	0.2531	-0.046348	0.0048147	6.1798e-22	-9.62635	0.2726	-0.0048405	0.0047788	0.3111	-1.01291
rs11256078	10	9164822	T	A	0.0653808	0.0721134	0.0117123	7.41172e-10	6.15704	4738779	0.06475	-0.0082676	0.0079648	0.29926	-1.03802	0.06641	-0.080381	0.0086874	2.19e-20	-9.2526
rs117497898	9	136328912	G	A	0.041049	0.096966	0.015749	7.41579e-10	6.15695	4287945	0.04041	0.079213	0.011214	1.6179e-12	7.06376	0.0423	-0.017753	0.011199	0.1129	-1.58523
rs6912933	6	135627534	G	A	0.529366	0.0374002	0.00607472	7.42793e-10	6.15669	4584644	0.5184	0.0068282	0.0042463	0.10783	1.60804	0.5475	-0.030572	0.0043975	3.599e-12	-6.95213
rs2135481	2	228706657	A	G	0.725157	-0.043267	0.00702821	7.4514e-10	-6.15619	4525755	0.7389	-0.010987	0.0050447	0.029414	-2.17793	0.7029	0.03228	0.004957	7.417e-11	6.512
rs9358901	6	26024436	G	T	0.686215	-0.038652	0.00627929	7.48531e-10	-6.15547	4742164	0.673	-0.017105	0.0043094	7.2109e-05	-3.96923	0.7078	0.021547	0.0046213	3.124e-06	4.66254
rs10455169	6	90918816	T	A	0.498469	0.0362132	0.00588355	7.50808e-10	6.15499	4728633	0.4907	0.0045422	0.0041331	0.27177	1.09898	0.5111	-0.031671	0.0042393	7.975e-14	-7.47081
rs12948560	17	37570986	A	G	0.751473	0.0423323	0.00687856	7.54397e-10	6.15424	4678535	0.7467	0.0052413	0.0048002	0.27488	1.09189	0.7591	-0.037091	0.0049871	1.026e-13	-7.43739
rs827644	10	8990450	A	G	0.371381	0.0382107	0.00620896	7.54931e-10	6.15412	4598167	0.3491	-0.0012683	0.0042601	0.76591	-0.297716	0.4084	-0.039479	0.0045705	5.726e-18	-8.63779
rs72645655	13	99781378	G	T	0.115758	0.0567701	0.00922565	7.5788e-10	6.15351	4722823	0.1198	0.0041101	0.0064407	0.52338	0.638145	0.1092	-0.05266	0.0066863	3.384e-15	-7.87581
rs13072301	3	101281665	T	C	0.451159	0.036479	0.00592988	7.66434e-10	6.15173	4445501	0.4532	0.018479	0.0041344	7.8377e-06	4.46957	0.4481	-0.018	0.0043029	2.873e-05	-4.18323
rs16950805	15	67560677	T	G	0.231176	0.0443201	0.00720465	7.67051e-10	6.1516	4538419	0.2227	-0.0039379	0.0048542	0.41723	-0.811236	0.2467	-0.048258	0.0053849	3.193e-19	-8.96173
rs1013907	6	35201858	T	C	0.832091	0.047773	0.00776622	7.68115e-10	6.15138	4741705	0.8398	0.012177	0.0054357	0.025083	2.24019	0.8195	-0.035596	0.0056152	2.31e-10	-6.33922
rs2501721	6	90845036	T	C	0.478356	0.0379416	0.00616882	7.72199e-10	6.15054	4582417	0.5029	-0.0017974	0.0042919	0.67537	-0.418789	0.4378	-0.039739	0.004485	7.964e-19	-8.86042
rs1444784	10	8985952	G	A	0.367153	0.0375884	0.0061139	7.84541e-10	6.14802	4740931	0.3463	-5.2604e-05	0.0042249	0.99007	-0.0124509	0.4012	-0.037641	0.0044724	3.886e-17	-8.41629
rs4516267	17	37471482	G	T	0.152762	-0.0497877	0.00809825	7.84889e-10	-6.14795	4685149	0.1533	-0.00049467	0.0055904	0.92949	-0.0884856	0.1519	0.049293	0.0059294	9.309e-17	8.31332
rs1540275	6	26036476	T	C	0.707895	-0.039875	0.00648621	7.86363e-10	-6.14766	4740931	0.6965	-0.018024	0.0044666	5.455e-05	-4.03528	0.7265	0.021851	0.0047594	4.41e-06	4.59112
rs2614278	6	135653398	G	T	0.560272	0.0370762	0.00603171	7.902e-10	6.14688	4654300	0.5527	0.0077992	0.0041876	0.06254	1.86245	0.5731	-0.029277	0.0043938	2.679e-11	-6.66325
rs28433874	2	242733486	T	C	0.259733	0.0430494	0.00700361	7.90873e-10	6.14675	4583675	0.2557	-0.0033006	0.0048354	0.49487	-0.682591	0.2664	-0.04635	0.0051273	1.568e-19	-9.03985
rs9399150	6	135920890	A	G	0.391594	-0.0372417	0.00606144	8.04533e-10	-6.14403	4742164	0.4061	-0.0097927	0.004204	0.019839	-2.32938	0.3679	0.027449	0.0044195	5.274e-10	6.21088
rs965191	6	135939501	A	G	0.416688	-0.0370124	0.00602457	8.06831e-10	-6.14358	4740542	0.4293	-0.0093284	0.0041973	0.026251	-2.22248	0.3961	0.027684	0.0043746	2.48e-10	6.32835
rs8068427	17	37511517	G	A	0.244442	-0.0420463	0.00684537	8.13344e-10	-6.1423	4693558	0.2492	-0.0054593	0.004761	0.25152	-1.14667	0.2368	0.036587	0.0049784	1.995e-13	7.34915
rs9296144	6	35228215	G	T	0.832956	0.047764	0.00777709	8.16782e-10	6.14163	4742010	0.8415	0.01196	0.0054478	0.028131	2.19538	0.819	-0.035804	0.0056187	1.861e-10	-6.37229
rs9376116	6	135939901	G	C	0.378454	-0.0374548	0.00609881	8.1836e-10	-6.14132	4719912	0.3901	-0.0084618	0.0042069	0.044285	-2.01141	0.3592	0.028993	0.0044685	8.682e-11	6.48831
rs9373136	6	135938669	G	A	0.416738	-0.0370078	0.00602639	8.20266e-10	-6.14096	4741206	0.4295	-0.0093808	0.0041987	0.02547	-2.23422	0.3959	0.027627	0.0043758	2.725e-10	6.31359
rs2406411	5	132064301	T	C	0.247893	-0.0462733	0.00753625	8.24714e-10	-6.1401	4597209	0.2223	-0.0047943	0.0053013	0.36581	-0.904363	0.2904	0.041479	0.0054231	2.033e-14	7.64858
rs11256051	10	9131978	T	A	0.10361	0.0590364	0.00961787	8.34627e-10	6.1382	4738197	0.1057	0.0016904	0.0065307	0.79576	0.258839	0.1002	-0.057346	0.0071428	9.871e-16	-8.0285
rs114322933	6	31321577	C	T	0.175696	0.0531333	0.00865766	8.40174e-10	6.13715	4053614	0.1784	0.0091073	0.0061971	0.14167	1.46961	0.1717	-0.044026	0.0061237	6.507e-13	-7.18944
rs9376113	6	135933392	A	G	0.377884	-0.0371957	0.00606116	8.42355e-10	-6.13673	4742164	0.3892	-0.0086137	0.004204	0.040469	-2.04893	0.3594	0.028582	0.0044191	9.945e-11	6.46783
rs1058026	6	31321685	A	C	0.153466	0.0574792	0.00936742	8.4586e-10	6.13607	3673127	0.1584	0.0073922	0.006336	0.24333	1.1667	0.1463	-0.050087	0.0069792	7.147e-13	-7.17661
rs56390548	5	110413927	A	C	0.140268	0.0517102	0.00842805	8.48988e-10	6.13549	4740931	0.1457	-0.0088508	0.0057816	0.12581	-1.53086	0.1314	-0.060561	0.006205	1.671e-22	-9.76003
rs75535961	2	204603769	G	A	0.0876951	0.0700854	0.0114238	8.51431e-10	6.13503	4728940	0.05848	0.0080104	0.0085954	0.35136	0.93194	0.1352	-0.062075	0.007633	4.207e-16	-8.13245
rs4794813	17	37670994	A	T	0.712521	0.042859	0.00698605	8.51901e-10	6.13494	4613562	0.6829	0.005093	0.0047932	0.28798	1.06255	0.762	-0.037766	0.0051426	2.075e-13	-7.34376
rs4683851	3	101328814	G	A	0.458626	0.037177	0.00605995	8.52289e-10	6.13487	4560466	0.4546	0.017821	0.0041626	1.8584e-05	4.28122	0.4659	-0.019356	0.0044564	1.403e-05	-4.34342
rs4883585	12	133055791	G	A	0.581845	0.037587	0.00612808	8.5928e-10	6.13357	4654639	0.5991	0.024487	0.004283	1.0829e-08	5.71725	0.5545	-0.0131	0.0044367	0.003151	-2.95264
rs12631513	3	101517476	A	C	0.340837	-0.0432381	0.00704961	8.60212e-10	-6.1334	3821881	0.3381	-0.047424	0.0047674	2.5834e-23	-9.94756	0.3456	-0.0041859	0.0052531	0.4255	-0.796844
rs7250090	19	9158855	A	G	0.439964	0.037834	0.00616906	8.63113e-10	6.13286	4253456	0.4463	0.012428	0.0043826	0.0045726	2.83576	0.4307	-0.025406	0.0043968	7.551e-09	-5.77829
rs7769840	6	135926550	C	T	0.392864	-0.037173	0.00606204	8.67291e-10	-6.1321	4741500	0.4076	-0.009763	0.0042035	0.0202	-2.32259	0.3688	0.02741	0.0044208	5.642e-10	6.20024
rs9908760	17	37499059	T	C	0.246698	-0.0426891	0.00696372	8.77628e-10	-6.13021	4559233	0.2493	-0.0058331	0.0046918	0.21378	-1.24325	0.242	0.036856	0.0052049	1.432e-12	7.08102
rs41330048	10	9170731	T	C	0.0672404	0.0695454	0.0113457	8.80605e-10	6.12967	4741411	0.06691	-0.0088756	0.0076175	0.24396	-1.16516	0.06778	-0.078421	0.008504	2.924e-20	-9.22166
rs35667594	17	37571927	G	A	0.732281	0.0435354	0.00710339	8.85346e-10	6.12882	4419659	0.7357	0.0056794	0.0049069	0.24709	1.15743	0.7264	-0.037856	0.0051979	3.264e-13	-7.28294
rs4300818	2	228713255	G	T	0.731396	-0.043766	0.00714213	8.90646e-10	-6.12787	4466007	0.738	-0.010501	0.0049976	0.03563	-2.10121	0.7196	0.033265	0.0051652	1.194e-10	6.44022
rs11655466	17	47344530	T	C	0.556234	0.0383339	0.00625577	8.91233e-10	6.12776	4191223	0.558	0.0065879	0.0043374	0.12879	1.51886	0.5535	-0.031746	0.0045625	3.448e-12	-6.95803
rs72645656	13	99783920	T	C	0.116475	0.0560038	0.00914097	8.97297e-10	6.12668	4742065	0.1205	0.0024678	0.0063325	0.69676	0.389704	0.1099	-0.053536	0.0066718	1.021e-15	-8.02422
rs6543166	2	103225209	T	C	0.446719	-0.0360532	0.0058866	9.08999e-10	-6.12462	4743602	0.4534	0.0037678	0.0041142	0.35976	0.915804	0.4358	0.039821	0.0042619	9.324e-21	9.34349
rs72849276	6	32469075	C	T	0.811366	-0.0748082	0.0122148	9.10445e-10	-6.12437	2573719	0.8128	-0.0056582	0.008994	0.52928	-0.629108	0.8091	0.06915	0.0083782	1.537e-16	8.25356
rs10463516	5	132067476	C	G	0.242491	-0.0466459	0.00761673	9.11774e-10	-6.12414	4597209	0.2175	-0.0065549	0.0053566	0.22106	-1.22371	0.284	0.040091	0.0054823	2.618e-13	7.31281
rs9894500	17	37515735	G	C	0.245706	-0.041525	0.00678179	9.18232e-10	-6.12301	4740572	0.2511	-0.004953	0.004668	0.28867	-1.06105	0.2369	0.036572	0.0049783	2.039e-13	7.34628
rs1342770	10	8979290	T	C	0.371165	0.0373465	0.0060994	9.18395e-10	6.12298	4740931	0.3494	-0.0016175	0.0042227	0.70169	-0.383049	0.4067	-0.038964	0.0044544	2.183e-18	-8.74731
rs7219014	17	37624790	A	G	0.753248	0.0417719	0.00682267	9.2111e-10	6.12251	4740931	0.7485	0.0047539	0.004697	0.31148	1.01211	0.761	-0.037018	0.0050075	1.441e-13	-7.39251
rs1894651	6	35264030	A	G	0.796758	0.045321	0.0074026	9.22312e-10	6.12231	4691277	0.7991	0.013939	0.0051948	0.0072908	2.68326	0.793	-0.031382	0.0053391	4.159e-09	-5.87777
rs2614255	6	135663581	C	T	0.527544	0.0367489	0.00600293	9.25076e-10	6.12183	4598774	0.5171	0.0061329	0.0041624	0.14065	1.4734	0.5449	-0.030616	0.0043778	2.685e-12	-6.99347
rs12443279	15	67561355	C	G	0.239796	0.0480076	0.0078425	9.27162e-10	6.12147	3782756	0.2289	-0.0049584	0.0049344	0.31497	-1.00486	0.2602	-0.052966	0.0061576	7.846e-18	-8.60173
rs4711409	6	35197035	T	A	0.814604	0.049505	0.00808801	9.31155e-10	6.12078	4028642	0.8153	0.012366	0.0056103	0.027511	2.20416	0.8136	-0.037139	0.0058964	3.003e-10	-6.29859
rs6503521	17	37715551	G	T	0.85568	0.0524826	0.00857635	9.38965e-10	6.11945	4417533	0.8595	-0.0011764	0.0058281	0.84004	-0.20185	0.8494	-0.053659	0.0063651	3.453e-17	-8.43019
rs13060963	3	101472594	G	A	0.350094	-0.0438048	0.00715926	9.43882e-10	-6.11862	3964101	0.3453	-0.050304	0.0052207	5.6667e-22	-9.63549	0.358	-0.0064992	0.0049646	0.1905	-1.30911
rs112679028	11	76293230	A	G	0.868337	-0.057765	0.00944115	9.45011e-10	-6.11843	4480099	0.8851	-0.01103	0.0065302	0.091202	-1.68908	0.8381	0.046735	0.0069006	1.264e-11	6.7726
rs8074276	17	37647766	G	A	0.845588	0.0500158	0.00817573	9.49941e-10	6.1176	4668902	0.8447	3.3835e-05	0.0054829	0.99508	0.006171	0.8471	-0.049982	0.0061336	3.671e-16	-8.14888
rs72797327	5	131843465	A	G	0.266909	0.0406445	0.00664444	9.53129e-10	6.11707	4742010	0.2532	-0.0060745	0.0046879	0.19505	-1.29578	0.2893	-0.046719	0.0047677	1.135e-22	-9.79906
rs9321516	6	135943288	A	C	0.378608	-0.0371016	0.00606532	9.53521e-10	-6.117	4742164	0.39	-0.0085556	0.0042063	0.04195	-2.034	0.36	0.028546	0.0044227	1.087e-10	6.45443
rs174544	11	61567753	C	A	0.321788	0.0394797	0.00645501	9.58736e-10	6.11613	4682405	0.3075	0.0023567	0.0046511	0.61236	0.506697	0.3447	-0.037123	0.0045345	2.682e-16	-8.18679
rs1138818	3	101399583	C	G	0.352004	-0.0381911	0.00624457	9.60212e-10	-6.11589	4687444	0.3492	-0.044985	0.004471	8.1736e-24	-10.0615	0.3565	-0.0067939	0.0044157	0.1239	-1.53858
rs7381977	6	90917832	A	G	0.502717	0.0359789	0.00588298	9.6099e-10	6.11576	4728633	0.4975	0.0044399	0.0041329	0.2827	1.07428	0.5112	-0.031539	0.0042387	1.001e-13	-7.44072
rs2757642	6	135760793	T	C	0.520092	0.0370367	0.00605609	9.61885e-10	6.11561	4597419	0.506	0.0049177	0.0041928	0.24084	1.17289	0.5435	-0.032119	0.0044227	3.805e-13	-7.26231
rs7761716	6	135944381	A	G	0.3771	-0.0375796	0.00614566	9.66652e-10	-6.11482	4669056	0.3892	-0.0084766	0.0042142	0.044277	-2.01144	0.3565	0.029103	0.0045262	1.276e-10	6.4299
rs4603782	2	102735809	T	A	0.320333	0.0380528	0.00622326	9.67928e-10	6.11461	4741411	0.3217	0.0060508	0.0043357	0.16284	1.39558	0.3181	-0.032002	0.0045189	1.422e-12	-7.08181
rs9399151	6	135939058	C	T	0.37857	-0.0370771	0.00606395	9.69535e-10	-6.11435	4742164	0.39	-0.0085431	0.0042064	0.042259	-2.03098	0.3599	0.028534	0.0044207	1.085e-10	6.45463
rs12639028	3	101346033	G	C	0.337542	-0.0383467	0.00627203	9.72099e-10	-6.11393	4741411	0.3342	-0.046947	0.0044486	4.9091e-26	-10.5532	0.343	-0.0086003	0.0044773	0.05475	-1.92087
rs11745207	5	131856033	C	G	0.269414	0.0405636	0.00663476	9.72831e-10	6.11381	4742010	0.2573	-0.0058734	0.0046802	0.2095	-1.25495	0.2892	-0.046437	0.0047616	1.799e-22	-9.75239
rs9944411	17	37483599	T	C	0.244566	-0.0415033	0.00678871	9.7421e-10	-6.11358	4740931	0.2492	-0.0052733	0.0046738	0.25921	-1.12827	0.237	0.03623	0.0049824	3.551e-13	7.2716
rs7633409	3	101272241	T	C	0.547097	-0.036277	0.00593453	9.78563e-10	-6.11287	4742164	0.5403	-0.01751	0.0041423	2.3672e-05	-4.22712	0.5582	0.018767	0.0043018	1.286e-05	4.36259
rs4706361	6	90915910	T	C	0.502655	0.0359639	0.00588362	9.80513e-10	6.11255	4728633	0.4974	0.0043819	0.0041333	0.28908	1.06015	0.5112	-0.031582	0.0042392	9.327e-14	-7.44999
rs11978564	7	20509853	T	C	0.269395	0.0424252	0.00694099	9.82229e-10	6.11227	4492172	0.2728	-0.0013648	0.0047353	0.77317	-0.288218	0.2635	-0.04379	0.0051344	1.481e-17	-8.52875
rs4971076	1	155124772	C	A	0.459081	-0.03728	0.00610098	9.93261e-10	-6.11049	4689341	0.4269	-0.025646	0.0042523	1.6281e-09	-6.03109	0.5107	0.011634	0.0044284	0.008612	2.62713
rs57896917	5	131859361	A	T	0.269456	0.0405262	0.00663235	9.9391e-10	6.11039	4740572	0.2573	-0.0059018	0.00468	0.20728	-1.26107	0.2893	-0.046428	0.0047584	1.72e-22	-9.75706
rs6907324	6	35275167	A	C	0.833107	0.047796	0.00782371	1.00179e-09	6.10912	4719758	0.8417	0.012128	0.005447	0.025974	2.22655	0.8189	-0.035668	0.0056846	3.509e-10	-6.2745
rs6902523	6	35244531	G	A	0.832718	0.047469	0.00777028	1.00229e-09	6.10905	4742010	0.8413	0.012027	0.0054425	0.027115	2.20983	0.8187	-0.035442	0.0056143	2.739e-10	-6.31281
rs9376110	6	135916209	C	A	0.391227	-0.0376179	0.00615821	1.00523e-09	-6.10858	4618247	0.4062	-0.0098649	0.0043369	0.022928	-2.27464	0.3678	0.027753	0.0044266	3.621e-10	6.2696
rs7853305	9	4132402	G	C	0.362126	-0.03785	0.00619621	1.00524e-09	-6.10858	4726139	0.3771	-0.013447	0.0042874	0.0017103	-3.1364	0.3378	0.024403	0.0045273	7.044e-08	5.39019
rs7767066	6	135945108	G	T	0.379364	-0.0374499	0.00613215	1.01429e-09	-6.10714	4669056	0.3925	-0.0084799	0.0041942	0.043197	-2.02182	0.357	0.02897	0.0045262	1.55e-10	6.40051
rs1132645	19	46319415	G	C	0.319311	0.041393	0.00677786	1.01465e-09	6.10709	4553469	0.3011	0.006269	0.0046925	0.18156	1.33596	0.3498	-0.035124	0.0049498	1.285e-12	-7.09604
rs12943928	17	37611330	G	A	0.740476	0.043128	0.00706205	1.01514e-09	6.10701	4465594	0.7352	0.005881	0.0048174	0.22216	1.22078	0.7497	-0.037247	0.0052244	1.009e-12	-7.12943
rs7762139	6	135944427	G	A	0.3771	-0.0375303	0.00614566	1.01649e-09	-6.1068	4669056	0.3892	-0.0084543	0.0042142	0.04484	-2.00615	0.3565	0.029076	0.0045262	1.328e-10	6.42393
rs2267658	6	35235871	G	A	0.83308	0.047498	0.00777827	1.01839e-09	6.1065	4742010	0.8417	0.01212	0.0054492	0.026135	2.22418	0.819	-0.035378	0.005619	3.049e-10	-6.29614
rs6901733	6	135940545	A	C	0.383982	-0.0372894	0.0061071	1.02215e-09	-6.10591	4741206	0.3972	-0.0090524	0.0042473	0.033061	-2.13133	0.3624	0.028237	0.0044417	2.054e-10	6.35725
rs4491851	3	33083985	G	A	0.491572	-0.0369323	0.00604878	1.0232e-09	-6.10575	4721937	0.5217	0.00039467	0.0041753	0.92469	0.0945249	0.4427	0.037327	0.0044291	3.524e-17	8.42767
rs1929849	6	35205541	T	C	0.833973	0.047447	0.00777102	1.02392e-09	6.10564	4742010	0.8421	0.011512	0.0054448	0.034489	2.11431	0.8207	-0.035935	0.0056131	1.533e-10	-6.40199
rs10491128	17	37551988	G	A	0.244615	-0.0413058	0.00676544	1.02535e-09	-6.10541	4741743	0.2494	-0.0045668	0.0046546	0.32653	-0.981137	0.2368	0.036739	0.0049683	1.418e-13	7.39468
rs6592650	11	76284775	A	T	0.810185	-0.0556144	0.00910969	1.02817e-09	-6.10497	4658429	0.7904	-0.0099924	0.0065272	0.1258	-1.53089	0.8423	0.045622	0.0064368	1.364e-12	7.08768
rs6934482	6	135933501	C	A	0.37792	-0.0370023	0.00606188	1.03387e-09	-6.10409	4741538	0.3892	-0.0085423	0.0042058	0.042249	-2.03108	0.3595	0.02846	0.0044184	1.184e-10	6.44125
rs7208714	17	37543792	A	G	0.244691	-0.0417879	0.00684629	1.03622e-09	-6.10373	4688108	0.2493	-0.0056709	0.0047682	0.23431	-1.18932	0.2373	0.036117	0.0049728	3.789e-13	7.26291
rs2143681	6	135933005	G	A	0.378236	-0.0369451	0.00605585	1.05587e-09	-6.10073	4742164	0.3894	-0.0087241	0.0042033	0.037936	-2.07554	0.36	0.028221	0.0044124	1.596e-10	6.39584
rs8076494	17	37516722	T	C	0.244665	-0.041373	0.00678198	1.05785e-09	-6.10043	4740305	0.2493	-0.004983	0.0046686	0.28582	-1.06734	0.2371	0.03639	0.004978	2.666e-13	7.31016
rs79238108	6	32459807	C	T	0.78875	-0.0747931	0.0122604	1.05809e-09	-6.10039	2473312	0.79	-0.0032791	0.009228	0.72234	-0.355342	0.7869	0.071514	0.0081884	2.468e-18	8.73357
rs7405770	17	37684407	T	A	0.713677	0.0421857	0.00691534	1.05863e-09	6.10031	4667197	0.6851	0.0043747	0.0046881	0.35075	0.93315	0.7623	-0.037811	0.0051426	1.946e-13	-7.35251
rs181461000	5	110420721	C	T	0.0625894	0.0910886	0.0149329	1.06162e-09	6.09986	3567608	0.05244	-0.0042704	0.010966	0.69695	-0.389422	0.0782	-0.095359	0.010274	1.664e-20	-9.28158
rs9402725	6	135937647	C	T	0.378274	-0.036969	0.00606074	1.06233e-09	-6.09975	4742164	0.3894	-0.008665	0.0042036	0.039272	-2.06133	0.3601	0.028304	0.0044189	1.502e-10	6.40521
rs207259	6	90815818	A	G	0.46968	0.0367923	0.00603326	1.07238e-09	6.09825	4654164	0.4898	-0.0024867	0.0041351	0.5476	-0.601364	0.4356	-0.039279	0.0044453	9.929e-19	-8.83607
rs597069	17	37458512	G	T	0.150386	-0.051367	0.00842366	1.07444e-09	-6.09794	4361087	0.1487	-0.00068599	0.0057626	0.90524	-0.119042	0.1531	0.050681	0.0062166	3.564e-16	8.15253
rs10854120	19	9159202	G	A	0.453791	0.0371	0.00608415	1.07529e-09	6.09781	4577324	0.459	0.01367	0.0042757	0.0013885	3.19714	0.4452	-0.02343	0.0043822	8.964e-08	-5.34663
rs11868029	17	37650304	A	G	0.752678	0.0421308	0.00691097	1.08607e-09	6.09622	4667823	0.7472	0.0046958	0.0046852	0.31622	1.00226	0.762	-0.037435	0.0051393	3.236e-13	-7.28407
rs9402724	6	135935184	T	C	0.37806	-0.036944	0.00606017	1.08617e-09	-6.0962	4742164	0.3893	-0.008572	0.0042035	0.041423	-2.03925	0.3597	0.028372	0.0044182	1.348e-10	6.42162
rs9373135	6	135932239	C	T	0.37796	-0.036939	0.00605939	1.08649e-09	-6.09616	4742164	0.3892	-0.008422	0.004203	0.045092	-2.00381	0.3596	0.028517	0.0044176	1.081e-10	6.45532
rs3800401	6	35155250	A	G	0.206402	-0.0444563	0.00729318	1.09031e-09	-6.0956	4741411	0.2023	-0.0097423	0.005076	0.054947	-1.91929	0.2131	0.034714	0.0053007	5.791e-11	6.54895
rs28582689	8	81308960	G	C	0.465247	-0.0368772	0.00605004	1.09191e-09	-6.09536	4654638	0.4553	-0.0032572	0.0041762	0.43543	-0.779943	0.4821	0.03362	0.00443	3.221e-14	7.58916
rs7628681	3	101265823	T	G	0.642796	-0.03786	0.00621152	1.09351e-09	-6.09513	4642820	0.6369	-0.014545	0.0043815	0.00090175	-3.31964	0.6521	0.023315	0.004458	1.696e-07	5.22992
rs4239222	17	37696235	G	T	0.752352	0.0421382	0.00691345	1.09363e-09	6.09511	4667823	0.7468	0.0039112	0.0046845	0.40376	0.834924	0.7618	-0.038227	0.0051433	1.066e-13	-7.43239
rs2327649	6	135936235	C	T	0.37806	-0.0369376	0.0060603	1.09431e-09	-6.09501	4742164	0.3893	-0.0087276	0.0042037	0.037881	-2.07617	0.3597	0.02821	0.0044182	1.715e-10	6.38495
rs10933217	2	228716226	T	C	0.719937	-0.043291	0.0071031	1.09669e-09	-6.09466	4225424	0.7376	-0.011577	0.0050841	0.022784	-2.2771	0.6847	0.031714	0.0050244	2.756e-10	6.312
rs2192664	2	103238168	G	A	0.446489	-0.0360091	0.00590838	1.09723e-09	-6.09458	4742164	0.4534	0.0036869	0.0041327	0.37232	0.892129	0.4352	0.039696	0.0042745	1.592e-20	9.2867
rs207274	6	90830620	A	G	0.4684	0.0362495	0.00594849	1.10192e-09	6.0939	4451085	0.4879	-0.0028445	0.0041407	0.49211	-0.686961	0.4397	-0.039094	0.0043228	1.515e-19	-9.04368
rs10131654	14	68801226	A	G	0.696163	0.0398308	0.00653644	1.10365e-09	6.09365	4568993	0.7052	0.0069788	0.0045924	0.1286	1.51964	0.6813	-0.032852	0.0047091	3.034e-12	-6.97628
rs827640	10	8988011	C	T	0.370509	0.0372509	0.00611339	1.10586e-09	6.09333	4740931	0.3492	-0.0027781	0.0042304	0.51138	-0.656699	0.4053	-0.040029	0.0044665	3.189e-19	-8.96205
rs7359658	17	37503204	T	C	0.244465	-0.0413537	0.00678722	1.10902e-09	-6.09287	4740305	0.2491	-0.0049277	0.0046745	0.29181	-1.05417	0.2369	0.036426	0.0049797	2.575e-13	7.3149
rs6905536	6	135937003	T	C	0.378098	-0.0369237	0.00606066	1.11263e-09	-6.09235	4742164	0.3893	-0.0085767	0.0042037	0.041323	-2.04027	0.3598	0.028347	0.0044187	1.407e-10	6.41524
rs207275	6	90831123	T	C	0.46478	0.0374651	0.00615094	1.12245e-09	6.09095	3992160	0.4894	-0.00095192	0.0042308	0.82198	-0.224998	0.4208	-0.038417	0.004518	1.844e-17	-8.5031
rs893475	15	67470208	A	G	0.348778	0.0383937	0.00630414	1.12743e-09	6.09024	4730565	0.3385	-0.0041623	0.0044028	0.34447	-0.945376	0.3655	-0.042556	0.0045673	1.192e-20	-9.31754
rs975496	6	35233443	A	G	0.833054	0.04736	0.00777789	1.13579e-09	6.08905	4741346	0.8416	0.011789	0.0054502	0.030533	2.16304	0.8191	-0.035571	0.0056175	2.417e-10	-6.33218
rs59663729	5	110433789	G	T	0.147016	0.0499511	0.00820351	1.13624e-09	6.08899	4742369	0.1548	-0.0074989	0.0055643	0.17776	-1.34768	0.1343	-0.05745	0.0060979	4.458e-21	-9.42128
rs4795379	17	37674683	T	G	0.846937	0.050456	0.00828871	1.14819e-09	6.08732	4613120	0.8463	-0.001034	0.0056252	0.85416	-0.183816	0.848	-0.05149	0.0061584	6.221e-17	-8.36094
rs62193077	2	242736221	A	G	0.259853	0.0428054	0.0070324	1.15127e-09	6.08689	4578563	0.2554	-0.0020556	0.0048705	0.67299	-0.422051	0.2672	-0.044861	0.005134	2.372e-18	-8.73802
rs12209546	6	90912594	C	T	0.502751	0.0357334	0.00587091	1.15396e-09	6.08651	4728007	0.4978	0.0042594	0.0041234	0.30161	1.03298	0.5108	-0.031474	0.004231	1.016e-13	-7.4389
rs2058612	2	103232630	C	T	0.445919	-0.0359033	0.00590013	1.1637e-09	-6.08517	4743602	0.4526	0.0038877	0.0041249	0.34594	0.942496	0.435	0.039791	0.0042705	1.189e-20	9.31764
rs2064431	6	135645203	G	A	0.552902	0.0361095	0.00593468	1.1686e-09	6.08449	4728846	0.5454	0.0068835	0.0041708	0.098856	1.6504	0.5651	-0.029226	0.0042744	8.06e-12	-6.83745
rs11242120	5	131870689	T	C	0.357379	0.0374979	0.00616326	1.17144e-09	6.0841	4727613	0.3386	-0.0025361	0.004306	0.55588	-0.588969	0.3879	-0.040034	0.0044637	2.994e-19	-8.96879
rs6905555	6	135937032	T	C	0.378098	-0.0368743	0.00606081	1.17178e-09	-6.08406	4742164	0.3893	-0.0085453	0.0042037	0.042075	-2.0328	0.3598	0.028329	0.0044189	1.447e-10	6.41087
rs7423358	2	228704721	T	C	0.723865	-0.042795	0.00703413	1.17286e-09	-6.08391	4524770	0.737	-0.010845	0.0050504	0.031764	-2.14735	0.7026	0.03195	0.0049597	1.18e-10	6.44192
rs6602347	10	8979851	A	G	0.633857	-0.0373186	0.00613418	1.17432e-09	-6.08371	4740931	0.6549	0.0012774	0.004247	0.76358	0.300777	0.5995	0.038596	0.0044796	6.943e-18	8.61595
rs6907795	6	35160639	T	C	0.203256	-0.044445	0.00730755	1.18644e-09	-6.08207	4741052	0.1998	-0.01079	0.0050851	0.033853	-2.12189	0.2089	0.033655	0.005312	2.363e-10	6.33566
rs4582874	10	9023719	T	C	0.12429	-0.0543199	0.00893292	1.19534e-09	-6.08087	4637039	0.1293	0.0085411	0.0062369	0.17086	1.36945	0.1164	0.062861	0.0064736	2.723e-22	9.71036
rs6719553	2	103224564	C	T	0.446233	-0.0358575	0.005897	1.19709e-09	-6.08063	4743602	0.4528	0.0039105	0.0041244	0.34305	0.948138	0.4355	0.039768	0.0042666	1.154e-20	9.32077
rs4896143	6	135635100	G	C	0.578194	0.0380215	0.00625323	1.19961e-09	6.0803	4530024	0.5711	0.0055715	0.0044489	0.21045	1.25233	0.5897	-0.03245	0.0044503	3.059e-13	-7.29164
rs174549	11	61571382	G	A	0.324058	0.0391601	0.00644064	1.20065e-09	6.08016	4674853	0.3099	0.0024921	0.0046426	0.59142	0.53679	0.3467	-0.036668	0.0045225	5.146e-16	-8.1079
rs4247366	17	38179374	G	A	0.0692478	-0.074378	0.0122333	1.20196e-09	-6.07998	4363387	0.06779	-0.020618	0.0084649	0.014861	-2.43571	0.07214	0.05376	0.0089381	1.802e-09	6.0147
rs9517670	13	99933643	A	G	0.103728	0.0584651	0.00961613	1.20259e-09	6.0799	4738851	0.1054	-0.0024159	0.0067301	0.71961	-0.358969	0.101	-0.060881	0.0069531	2.023e-18	-8.75595
rs2310185	2	102742168	T	C	0.321271	0.0383084	0.00630133	1.20618e-09	6.07942	4685712	0.323	0.0063954	0.0044449	0.1502	1.43882	0.3185	-0.031913	0.0045224	1.707e-12	-7.05665
rs6941471	6	35238626	G	A	0.794973	0.045219	0.00743824	1.20738e-09	6.07926	4664539	0.7981	0.013214	0.0052032	0.011098	2.53959	0.7899	-0.032005	0.0053809	2.716e-09	-5.94789
rs4705849	5	131559199	T	A	0.397523	0.0399724	0.00657566	1.21055e-09	6.07884	4166216	0.4013	-0.0090076	0.0045	0.04532	-2.00169	0.3905	-0.04898	0.0048513	5.744e-24	-10.0963
rs324021	12	57445845	A	C	0.433399	-0.0364423	0.00599503	1.21122e-09	-6.07875	4743243	0.4457	-0.0035443	0.0041518	0.39329	-0.853678	0.4133	0.032898	0.0043769	5.635e-14	7.51628
rs10265538	7	20541865	T	C	0.250219	0.0412772	0.00679057	1.21229e-09	6.07861	4742369	0.2487	0.0012462	0.0048103	0.79559	0.259069	0.2527	-0.040031	0.0048535	1.612e-16	-8.24786
rs10806424	6	90912301	G	T	0.502103	0.0357649	0.00588425	1.21632e-09	6.07808	4728633	0.497	0.0041929	0.0041339	0.31045	1.01427	0.5104	-0.031572	0.0042395	9.544e-14	-7.4471
rs9380497	6	35161629	G	A	0.206402	-0.04431	0.00729027	1.21719e-09	-6.07796	4741411	0.2023	-0.009676	0.005075	0.05657	-1.9066	0.2131	0.034634	0.0052976	6.247e-11	6.53768
rs1888823	6	35268410	A	G	0.832864	0.047277	0.00777898	1.22045e-09	6.07753	4741346	0.8416	0.011995	0.0054494	0.027731	2.20116	0.8186	-0.035282	0.0056198	3.427e-10	-6.27816
rs6925684	6	135936878	G	A	0.378098	-0.0368326	0.00606088	1.22371e-09	-6.07711	4742164	0.3893	-0.0085046	0.0042037	0.04306	-2.02312	0.3598	0.028328	0.004419	1.451e-10	6.4105
rs4706358	6	90913244	A	G	0.502279	0.0357545	0.00588354	1.22419e-09	6.07704	4728633	0.4971	0.0042045	0.0041338	0.30911	1.0171	0.5107	-0.03155	0.0042386	9.802e-14	-7.4435
rs67353091	6	32524684	A	C	0.750573	-0.0739419	0.0121692	1.23099e-09	-6.07615	2479380	0.722	-0.0080769	0.0089292	0.36571	-0.904549	0.7899	0.065865	0.0083803	3.858e-15	7.8595
rs9376112	6	135928000	A	C	0.37827	-0.0368328	0.00606262	1.23686e-09	-6.07539	4742164	0.3897	-0.0084488	0.0042053	0.044527	-2.00908	0.3596	0.028384	0.0044199	1.347e-10	6.42186
rs62075056	17	37622794	G	A	0.741914	0.0425807	0.00700945	1.24179e-09	6.07475	4556499	0.7371	0.0061317	0.0047267	0.19455	1.29725	0.7506	-0.036449	0.0052354	3.355e-12	-6.96203
rs7751409	6	35161854	T	C	0.20482	-0.044316	0.00729528	1.2429e-09	-6.07461	4741411	0.2003	-0.010488	0.0050801	0.038977	-2.06453	0.2122	0.033828	0.0052997	1.737e-10	6.383
rs11256002	10	9019025	G	A	0.499728	-0.0363669	0.00598831	1.25556e-09	-6.07298	4584285	0.5067	0.0038441	0.0041671	0.35627	0.922488	0.4882	0.040211	0.004353	2.523e-20	9.23754
rs4896157	6	135942119	A	G	0.378514	-0.037242	0.0061332	1.26175e-09	-6.07219	4687903	0.39	-0.008665	0.004306	0.04419	-2.01231	0.3601	0.028577	0.0044216	1.026e-10	6.46305
rs1987673	6	35186646	G	A	0.794127	0.044446	0.00731988	1.2636e-09	6.07196	4741411	0.7969	0.011134	0.0050861	0.028586	2.1891	0.7896	-0.033312	0.0053282	4.05e-10	-6.25202
rs207267	6	90825240	A	G	0.470487	0.0360859	0.0059432	1.26488e-09	6.0718	4727272	0.4898	-0.0027241	0.0041308	0.5096	-0.659461	0.4391	-0.03881	0.0043249	2.87e-19	-8.97362
rs10152566	15	67475083	C	T	0.304944	0.039891	0.00657002	1.26582e-09	6.07168	4670891	0.2864	-0.00028597	0.004663	0.9511	-0.0613275	0.3345	-0.040177	0.004687	1.017e-17	-8.57201
rs7503377	17	37708841	T	C	0.851142	0.0502196	0.00827219	1.27203e-09	6.07089	4669261	0.8524	-0.00073743	0.0055777	0.89482	-0.13221	0.849	-0.050957	0.006179	1.625e-16	-8.2468
rs1956523	14	68804404	A	T	0.664447	0.0397288	0.00654426	1.27287e-09	6.07078	4568993	0.6542	0.0067408	0.004597	0.14255	1.46635	0.6813	-0.032988	0.0047156	2.645e-12	-6.9955
rs13320918	3	101167346	A	G	0.632976	-0.037524	0.00618163	1.27716e-09	-6.07024	4633711	0.6301	-0.014525	0.0044003	0.00096402	-3.30091	0.6375	0.022999	0.004397	1.69e-07	5.23061
rs73106178	2	242739762	G	T	0.184016	0.062078	0.0102272	1.27986e-09	6.0699	2800882	0.1866	-0.012065	0.0065023	0.063528	-1.8555	0.1786	-0.074143	0.0079757	1.457e-20	-9.29611
rs10071051	5	131752620	G	A	0.2422	-0.0430798	0.0070977	1.28274e-09	-6.06954	4343812	0.2439	0.0043742	0.0050883	0.38998	0.859658	0.2398	0.047454	0.0050124	2.874e-21	9.46732
rs12196044	6	90912529	A	G	0.502041	0.035708	0.00588367	1.28712e-09	6.069	4728633	0.4969	0.004122	0.004134	0.31872	0.997097	0.5104	-0.031586	0.0042386	9.189e-14	-7.45199
rs1985869	16	11116271	C	G	0.409404	0.03767	0.00620912	1.30419e-09	6.06688	4243587	0.422	0.013478	0.0042054	0.0013512	3.20493	0.3895	-0.024192	0.004621	1.649e-07	-5.23523
rs62193076	2	242735848	A	G	0.253777	0.0428235	0.00705901	1.30723e-09	6.06651	4583675	0.2485	-0.0041375	0.0048735	0.39589	-0.848979	0.2625	-0.046961	0.005168	1.019e-19	-9.08688
rs11755527	6	90958231	C	G	0.418724	0.0358228	0.00590632	1.31819e-09	6.06516	4741669	0.4188	0.0020728	0.0041185	0.61476	0.50329	0.4186	-0.03375	0.0042853	3.385e-15	-7.87576
rs55684690	11	76057946	C	T	0.0327724	-0.104677	0.0172631	1.33069e-09	-6.06365	4510075	0.03274	0.0056828	0.01214	0.63971	0.468105	0.03283	0.11036	0.012426	6.604e-19	8.88138
rs6816311	4	123385164	C	T	0.750974	-0.046438	0.00765917	1.33556e-09	-6.06306	4206749	0.7466	-0.014756	0.0053962	0.0062467	-2.73452	0.758	0.031682	0.0055033	8.57e-09	5.75691
rs7872188	9	4124377	C	T	0.350115	-0.037711	0.00622269	1.35921e-09	-6.06024	4725475	0.3625	-0.013973	0.0043157	0.0012046	-3.23771	0.33	0.023738	0.0045372	1.677e-07	5.23186
rs207273	6	90829948	T	C	0.47121	0.0360189	0.00594382	1.3621e-09	6.0599	4727272	0.4906	-0.0030301	0.004134	0.46357	-0.73297	0.4397	-0.039049	0.0043227	1.663e-19	-9.03347
rs8013968	14	68809810	A	C	0.695685	0.0397295	0.0065568	1.36728e-09	6.05928	4294582	0.7053	0.0066125	0.0046082	0.1513	1.43494	0.6814	-0.033117	0.0047223	2.335e-12	-7.0129
rs10445307	17	37623466	A	G	0.752286	0.0412641	0.0068108	1.37287e-09	6.05863	4740572	0.7475	0.0048581	0.0046871	0.29998	1.03648	0.7601	-0.036406	0.0050004	3.323e-13	-7.28062
rs9483855	6	135943857	C	T	0.376893	-0.037458	0.0061826	1.37299e-09	-6.05861	4622119	0.3879	-0.008536	0.0043275	0.048553	-1.9725	0.3593	0.028922	0.00447	9.781e-11	6.47025
rs806050	9	4121399	G	A	0.600637	0.036826	0.00607845	1.3744e-09	6.05845	4727272	0.5806	0.012322	0.0042044	0.0033821	2.93074	0.6332	-0.024504	0.0044427	3.476e-08	-5.51556
rs10947540	6	35243257	C	T	0.796656	0.044865	0.00740547	1.37519e-09	6.05836	4686791	0.799	0.01322	0.0052051	0.01109	2.53982	0.7929	-0.031645	0.0053331	2.96e-09	-5.9337
rs801418	17	37457982	G	C	0.156408	-0.0502579	0.00829731	1.38577e-09	-6.05712	4528407	0.1555	-0.00070186	0.0055906	0.90009	-0.125543	0.158	0.049556	0.0062014	1.337e-15	7.9911
rs35112839	17	37613884	A	G	0.742414	0.0424232	0.00700613	1.40284e-09	6.05515	4556499	0.7376	0.0049182	0.0047267	0.2981	1.04051	0.7511	-0.037505	0.0052309	7.503e-13	-7.16989
rs77315098	16	27381648	C	A	0.0781495	0.0677622	0.0111922	1.40947e-09	6.05439	4742369	0.07256	0.0051422	0.0082089	0.53103	0.626418	0.08728	-0.06262	0.0077112	4.636e-16	-8.12066
rs28456	11	61589481	A	G	0.328992	0.0394684	0.00651939	1.41288e-09	6.05401	4307459	0.318	0.0027334	0.0045834	0.55093	0.59637	0.3511	-0.036735	0.0046939	5.033e-15	-7.82611
rs6941396	6	135927526	G	A	0.30237	-0.0386041	0.00637711	1.41698e-09	-6.05354	4742369	0.3078	-0.0077591	0.004438	0.080405	-1.74833	0.2935	0.030845	0.0046353	2.846e-11	6.65437
rs55641278	3	101290577	G	A	0.253171	-0.0417726	0.00690146	1.42417e-09	-6.05272	4649688	0.2474	-0.048122	0.0049864	4.8858e-22	-9.65065	0.2623	-0.0063494	0.0048341	0.189	-1.31346
rs3108155	1	167422057	C	G	0.357259	0.0419979	0.00693901	1.4267e-09	6.05244	4228437	0.3708	0.0094919	0.0049222	0.053806	1.92839	0.3358	-0.032506	0.0049529	5.273e-11	-6.56302
rs78467544	2	204559112	A	G	0.066174	0.086253	0.0142517	1.42951e-09	6.05212	4405542	0.03402	0.016684	0.011102	0.13289	1.50279	0.1188	-0.069569	0.0090761	1.788e-14	-7.66508
rs73293051	17	37535336	T	C	0.258124	-0.0440715	0.00728228	1.4316e-09	-6.05189	4163052	0.2607	-0.0039015	0.0047943	0.41577	-0.813779	0.2523	0.04017	0.0055417	4.209e-13	7.24868
rs11715368	3	101336380	G	A	0.261175	-0.0407418	0.00673227	1.43309e-09	-6.05172	4740931	0.2543	-0.045481	0.0048035	2.8451e-21	-9.4683	0.2724	-0.0047392	0.0047774	0.3212	-0.992004
rs207271	6	90829231	T	C	0.47121	0.0359598	0.00594318	1.44304e-09	6.0506	4727272	0.4906	-0.0030902	0.0041338	0.45473	-0.747545	0.4397	-0.03905	0.004322	1.638e-19	-9.03517
rs207263	6	90820047	C	T	0.468901	0.0360147	0.00595238	1.44423e-09	6.05047	4727272	0.4881	-0.0028253	0.0041317	0.49409	-0.683811	0.4377	-0.03884	0.0043368	3.369e-19	-8.95591
rs6457812	6	35245120	C	A	0.793603	0.044713	0.00739045	1.4475e-09	6.05011	4687150	0.7966	0.01211	0.0051979	0.019818	2.32979	0.7888	-0.032603	0.005319	8.813e-10	-6.12954
rs6919741	6	135943195	G	A	0.378576	-0.0371088	0.00613383	1.44977e-09	-6.04985	4687903	0.3901	-0.0085388	0.0043066	0.0474	-1.98272	0.3601	0.02857	0.0044219	1.04e-10	6.46102
rs914547	6	35176547	C	T	0.797111	0.044383	0.00733644	1.45147e-09	6.04966	4741052	0.7992	0.011867	0.0050942	0.019835	2.32951	0.7937	-0.032516	0.0053435	1.164e-09	-6.08515
rs7729832	5	110428744	G	A	0.140294	0.0507543	0.00839008	1.45454e-09	6.04932	4742369	0.1458	-0.0094867	0.0057445	0.098648	-1.65144	0.1313	-0.060241	0.0061873	2.113e-22	-9.73623
rs34156110	6	35181966	C	T	0.796914	0.04449	0.00735582	1.46409e-09	6.04827	4726993	0.7992	0.01193	0.0051262	0.019948	2.32726	0.7932	-0.03256	0.0053399	1.078e-09	-6.09749
rs35014055	1	167418449	G	A	0.349987	0.0392068	0.00648296	1.46956e-09	6.04767	4274287	0.365	0.0033758	0.004514	0.45455	0.747851	0.3283	-0.035831	0.00471	2.796e-14	-7.60743
rs2243284	5	132016992	G	A	0.255261	-0.0493901	0.00816782	1.47647e-09	-6.04691	4226605	0.2236	-0.0081751	0.0059645	0.17049	-1.37063	0.3054	0.041215	0.0056552	3.146e-13	7.28798
rs9469958	6	35166701	T	A	0.20696	-0.0440935	0.00729194	1.47675e-09	-6.04688	4741411	0.2032	-0.0095355	0.0050768	0.060345	-1.87825	0.2131	0.034558	0.0052982	6.908e-11	6.52259
rs11255992	10	8999290	C	T	0.38582	-0.0380217	0.0062884	1.48198e-09	-6.04631	4584285	0.3943	-0.00075166	0.0044	0.86435	-0.170832	0.3718	0.03727	0.004548	2.509e-16	8.19481
rs2317699	3	101137107	T	C	0.633007	-0.037275	0.00616541	1.48643e-09	-6.04583	4683342	0.6302	-0.014353	0.0043797	0.0010483	-3.27717	0.6375	0.022922	0.0043945	1.828e-07	5.21607
rs10262289	7	20537623	A	C	0.265952	0.0401119	0.00663502	1.48966e-09	6.04548	4742369	0.2658	-0.00053613	0.0046819	0.90883	-0.114511	0.2662	-0.040648	0.0047603	1.355e-17	-8.53896
rs9469964	6	35191519	G	A	0.795173	0.044175	0.00730736	1.49159e-09	6.04527	4741052	0.7973	0.011035	0.0050754	0.029682	2.17421	0.7917	-0.03314	0.005321	4.717e-10	-6.22815
rs827631	10	9015230	G	A	0.155855	-0.049289	0.0081534	1.49219e-09	-6.04521	4725816	0.1634	0.003342	0.0056943	0.55727	0.586903	0.1436	0.052631	0.0059071	5.11e-19	8.90979
rs827624	10	9001327	C	T	0.359031	0.0383548	0.00634478	1.49331e-09	6.04508	4561159	0.3385	-0.00045724	0.0043735	0.91673	-0.104548	0.3934	-0.038812	0.0046516	7.2e-17	-8.3438
rs801419	17	37466327	A	G	0.245943	-0.0414389	0.00685513	1.49463e-09	-6.04494	4692894	0.2512	-0.0053909	0.0047656	0.25796	-1.13121	0.2375	0.036048	0.0049876	4.917e-13	7.22752
rs62023562	16	11267441	T	C	0.102417	0.062467	0.0103346	1.49942e-09	6.04443	4027409	0.1014	0.014433	0.0071026	0.04214	2.03207	0.1042	-0.048034	0.0075965	2.562e-10	-6.32318
rs9273698	6	32629289	C	A	0.224849	-0.068307	0.011302	1.50516e-09	-6.04381	2219408	0.239	0.01429	0.0079143	0.070979	1.80559	0.209	0.082597	0.0081679	4.868e-24	10.1124
rs827643	10	8989924	C	T	0.3693	0.037461	0.00619829	1.50564e-09	6.04376	4667823	0.3475	-0.003114	0.0042359	0.46225	-0.735145	0.4064	-0.040575	0.0045783	7.825e-19	-8.86246
rs1243394	10	8983204	G	A	0.362896	0.037091	0.00613727	1.50748e-09	6.04356	4740267	0.3409	-0.001486	0.0042492	0.72655	-0.349713	0.3988	-0.038577	0.0044818	7.46e-18	-8.60748
rs8072351	17	37582677	G	T	0.741932	0.0411537	0.00680989	1.51067e-09	6.04322	4466641	0.7327	0.0043497	0.0046894	0.35364	0.92756	0.7556	-0.036804	0.004997	1.768e-13	-7.36522
rs9321501	6	135641417	C	A	0.552507	0.035893	0.00593954	1.51214e-09	6.04306	4728846	0.5447	0.006746	0.0041777	0.10636	1.61476	0.5652	-0.029147	0.0042745	9.172e-12	-6.81881
rs3924264	1	161178684	T	C	0.382974	-0.0368704	0.00610152	1.51437e-09	-6.04283	4597808	0.3711	-0.0064774	0.0042466	0.12718	-1.52531	0.4027	0.030393	0.0044346	7.205e-12	6.85361
rs7772212	6	35249908	C	T	0.832942	0.04697	0.00777389	1.52199e-09	6.04202	4742010	0.8416	0.011956	0.005447	0.028161	2.19497	0.8188	-0.035014	0.005615	4.496e-10	-6.2358
rs2327648	6	135918726	G	A	0.391908	-0.0367768	0.00608706	1.52404e-09	-6.0418	4672508	0.4069	-0.0092028	0.0042358	0.029808	-2.17262	0.368	0.027574	0.0044248	4.613e-10	6.23169
rs7763946	6	35190826	G	A	0.795273	0.044147	0.00730727	1.5267e-09	6.04152	4741052	0.7974	0.011096	0.0050761	0.028818	2.18593	0.7918	-0.033051	0.0053202	5.221e-10	-6.21236
rs3800393	6	35179541	C	T	0.795385	0.044229	0.00732125	1.52988e-09	6.04118	4741052	0.7985	0.011548	0.0050882	0.023232	2.26956	0.7903	-0.032681	0.0053281	8.587e-10	-6.13371
rs1012645	6	135645447	C	T	0.552865	0.0358528	0.00593566	1.53883e-09	6.04024	4728182	0.5454	0.0067288	0.0041717	0.10675	1.61296	0.565	-0.029124	0.0042749	9.573e-12	-6.81279
rs9376115	6	135937717	A	C	0.37793	-0.0370234	0.00613033	1.54703e-09	-6.03938	4687903	0.3893	-0.0087074	0.0043038	0.043052	-2.02319	0.3597	0.028316	0.0044197	1.486e-10	6.40677
rs55821257	3	101410975	G	C	0.356043	-0.045894	0.00760043	1.55705e-09	-6.03834	3723913	0.3513	-0.054384	0.0051535	4.9247e-26	-10.5528	0.3646	-0.00849	0.0056512	0.133	-1.50234
rs62316271	4	75663588	C	G	0.21889	0.0441014	0.00730404	1.56088e-09	6.03795	4583411	0.2354	0.0088374	0.0048816	0.070241	1.81035	0.1916	-0.035264	0.0054945	1.38e-10	-6.41805
rs207255	6	90811614	T	C	0.468657	0.0366511	0.0060706	1.56543e-09	6.03748	4583070	0.4889	-0.0023659	0.0041722	0.57067	-0.567063	0.4352	-0.039017	0.0044621	2.245e-18	-8.74409
rs1050446	6	31239617	G	T	0.159653	0.069035	0.0114344	1.56546e-09	6.03747	2964569	0.1465	0.014259	0.0087281	0.10232	1.63369	0.1758	-0.054776	0.0074968	2.74e-13	-7.30658
rs3094297	3	101399260	T	C	0.357396	-0.0375392	0.006218	1.56828e-09	-6.03718	4672611	0.3557	-0.044199	0.0044507	3.0597e-23	-9.9308	0.3601	-0.0066598	0.0043982	0.13	-1.51421
rs72648071	13	99863330	C	T	0.105329	0.0572686	0.00948679	1.57326e-09	6.03667	4742369	0.1088	-0.0026804	0.0065687	0.68323	-0.408056	0.09966	-0.059949	0.0069274	4.98e-18	-8.6539
rs13279820	8	128777766	T	C	0.713927	0.0407336	0.00674858	1.58105e-09	6.03587	4528791	0.7182	0.0098886	0.0047862	0.038823	2.06606	0.707	-0.030845	0.0048179	1.533e-10	-6.40217
rs4357971	17	37717280	C	T	0.721756	0.047531	0.00787535	1.58558e-09	6.03541	3334520	0.7109	0.00515	0.0049777	0.30085	1.03461	0.7395	-0.042381	0.0061653	6.236e-12	-6.87412
rs9402721	6	135916757	C	T	0.373742	-0.0366534	0.0060735	1.58988e-09	-6.03497	4742164	0.3854	-0.0087194	0.0042075	0.038235	-2.07235	0.3547	0.027934	0.0044329	2.946e-10	6.30152
rs9986877	7	20544739	T	A	0.268978	0.0399902	0.00662679	1.59327e-09	6.03463	4742010	0.2697	6.6242e-05	0.0046764	0.9887	0.0141652	0.2678	-0.039924	0.0047541	4.551e-17	-8.3978
rs9380501	6	35270579	T	C	0.832466	0.046858	0.00776675	1.60789e-09	6.03315	4742010	0.8412	0.011826	0.0054377	0.029647	2.17482	0.8182	-0.035032	0.005614	4.371e-10	-6.24011
rs7712015	5	110428781	T	C	0.140292	0.0506343	0.00839366	1.61495e-09	6.03245	4740593	0.1458	-0.0094937	0.0057498	0.098707	-1.65114	0.1313	-0.060128	0.0061873	2.527e-22	-9.71797
rs827625	10	8998518	G	A	0.381096	0.0399491	0.00662242	1.61542e-09	6.0324	3585167	0.353	0.0012931	0.0044107	0.76938	0.293173	0.4319	-0.038656	0.0049953	1.006e-14	-7.73847
rs6823809	4	106828795	T	C	0.267674	-0.0443261	0.00734857	1.62005e-09	-6.03194	4289450	0.2714	-0.0056571	0.0051193	0.26914	-1.10505	0.2611	0.038669	0.0053364	4.283e-13	7.24627
rs17145278	10	9172291	A	G	0.0672443	0.0691938	0.0114723	1.62582e-09	6.03136	4687150	0.06691	-0.0089852	0.0078057	0.24969	-1.15111	0.06778	-0.078179	0.0085056	3.873e-20	-9.19147
rs10936707	3	101324063	G	A	0.259583	-0.0407579	0.00675779	1.62702e-09	-6.03124	4740931	0.2521	-0.04553	0.0048252	3.8719e-21	-9.43588	0.2718	-0.0047721	0.004792	0.3193	-0.995847
rs2006184	6	35236915	G	A	0.797087	0.04424	0.00733563	1.6311e-09	6.03084	4741052	0.7991	0.012213	0.0050906	0.016436	2.39913	0.7938	-0.032027	0.0053458	2.084e-09	-5.99106
rs9394283	6	35189636	A	T	0.745683	0.044054	0.00730588	1.64021e-09	6.02994	4741052	0.7175	0.011133	0.0050747	0.028243	2.19382	0.7917	-0.032921	0.0053196	6.067e-10	-6.18862
rs9747342	17	37474196	C	T	0.244476	-0.0413758	0.00686224	1.64476e-09	-6.02949	4688446	0.2492	-0.0055288	0.0047749	0.24691	-1.15789	0.2369	0.035847	0.0049886	6.678e-13	7.18578
rs6940375	6	35162709	C	G	0.207239	-0.043998	0.00729756	1.64837e-09	-6.02914	4740785	0.2042	-0.010224	0.0050831	0.044281	-2.01137	0.2122	0.033774	0.0053	1.861e-10	6.37245
rs9350191	6	19842661	C	T	0.862678	-0.05341	0.00885873	1.64895e-09	-6.02908	4537304	0.8547	-0.013853	0.0059906	0.020753	-2.31246	0.8762	0.039557	0.0066014	2.07e-09	5.99221
rs3800385	6	35189999	G	T	0.795297	0.044043	0.00730602	1.6568e-09	6.02831	4741052	0.7975	0.011092	0.0050746	0.028827	2.18579	0.7917	-0.032951	0.0053199	5.87e-10	-6.19391
rs13384448	2	228707862	C	T	0.716799	-0.042033	0.0069739	1.66839e-09	-6.02719	4525755	0.7289	-0.011132	0.0049942	0.025816	-2.22899	0.6972	0.030901	0.0049304	3.67e-10	6.26744
rs11708845	3	101306999	C	T	0.259459	-0.0406805	0.00674974	1.6706e-09	-6.02697	4740931	0.2519	-0.04584	0.0048246	2.0723e-21	-9.50131	0.2718	-0.0051595	0.0047811	0.2805	-1.07914
rs12434251	14	93956584	C	T	0.533548	-0.039619	0.0065737	1.67143e-09	-6.02689	4228796	0.5532	-0.012715	0.004724	0.0071089	-2.69157	0.5024	0.026904	0.0046308	6.253e-09	5.8098
rs13357747	5	110433391	C	A	0.141862	0.0502061	0.00833116	1.67756e-09	6.0263	4742369	0.1479	-0.0083869	0.0056868	0.14027	-1.4748	0.132	-0.058593	0.0061599	1.869e-21	-9.51201
rs13322987	3	101234358	A	G	0.642032	-0.036976	0.00613596	1.67948e-09	-6.02611	4737603	0.635	-0.01343	0.0042751	0.0016808	-3.14145	0.6535	0.023546	0.0044553	1.258e-07	5.28494
rs207268	6	90826709	T	C	0.471087	0.0358077	0.0059427	1.68595e-09	6.02549	4727272	0.4904	-0.0032363	0.0041329	0.43359	-0.783058	0.4397	-0.039044	0.0043222	1.663e-19	-9.03336
rs9483853	6	135916905	A	G	0.373742	-0.036593	0.00607307	1.68635e-09	-6.02545	4742164	0.3854	-0.008692	0.0042074	0.038837	-2.06588	0.3547	0.027901	0.0044324	3.079e-10	6.29478
rs207269	6	90828169	T	C	0.472396	0.0356428	0.00591768	1.71099e-09	6.02311	4727272	0.4919	-0.0031122	0.0041134	0.44929	-0.7566	0.4407	-0.038755	0.004306	2.252e-19	-9.00023
rs62316270	4	75663307	G	A	0.216522	0.0439859	0.00730368	1.71815e-09	6.02243	4583411	0.2316	0.0088779	0.0048815	0.068959	1.81868	0.1916	-0.035108	0.0054941	1.657e-10	-6.39013
rs1243391	10	8982397	A	G	0.371513	0.0367405	0.00610087	1.72093e-09	6.02217	4740931	0.3499	-0.0016165	0.0042237	0.70192	-0.382721	0.4068	-0.038357	0.0044555	7.373e-18	-8.60891
rs62193075	2	242735841	A	G	0.255016	0.0425897	0.00707312	1.72972e-09	6.02135	4579189	0.2503	-0.0036933	0.0048925	0.45032	-0.75489	0.2628	-0.046283	0.0051696	3.462e-19	-8.95292
rs34195497	6	32526670	G	A	0.822275	-0.073494	0.0122056	1.72978e-09	-6.02134	1981682	0.8372	-0.009649	0.0093872	0.304	-1.02789	0.8119	0.063845	0.0079193	7.512e-16	8.06195
rs17090189	13	74006407	A	G	0.169398	-0.04649	0.00772116	1.73221e-09	-6.02111	4740931	0.1637	-0.017555	0.0054145	0.0011858	-3.24222	0.1787	0.028935	0.0055726	2.076e-07	5.19237
rs1929847	6	35223137	T	G	0.833178	0.046832	0.00777863	1.7377e-09	6.0206	4741346	0.8418	0.011374	0.0054525	0.03698	2.08602	0.8191	-0.035458	0.0056163	2.731e-10	-6.31341
rs773107	12	56369506	A	G	0.280389	-0.0408179	0.00678041	1.74441e-09	-6.01998	4597182	0.2911	-0.0046489	0.0046339	0.31575	-1.00324	0.2626	0.036169	0.0050081	5.12e-13	7.2221
rs10080361	6	35228243	A	G	0.796821	0.044102	0.00732627	1.74735e-09	6.01971	4741052	0.7991	0.012261	0.0050885	0.015967	2.40955	0.7931	-0.031841	0.0053348	2.394e-09	-5.96855
rs1243392	10	8982819	A	C	0.368985	0.0374195	0.00621684	1.75435e-09	6.01906	4664418	0.3474	-0.0020905	0.0043321	0.6294	-0.48256	0.404	-0.03951	0.0045134	2.059e-18	-8.75393
rs113414512	17	37535298	C	T	0.259349	-0.0429666	0.00713853	1.75533e-09	-6.01897	4497809	0.2644	-0.0030556	0.0048224	0.52632	-0.633626	0.2504	0.039911	0.005324	6.557e-14	7.49643
rs62316267	4	75663035	C	T	0.216522	0.0439624	0.00730439	1.75907e-09	6.01862	4583411	0.2316	0.0088614	0.0048818	0.069494	1.81519	0.1916	-0.035101	0.0054948	1.681e-10	-6.38804
rs57917278	4	75664936	G	A	0.216709	0.0439438	0.0073021	1.76622e-09	6.01797	4583411	0.2319	0.0088138	0.0048799	0.070896	1.80614	0.1916	-0.03513	0.0054934	1.605e-10	-6.39495
rs12123821	1	152179152	C	T	0.039823	-0.0988645	0.0164314	1.77894e-09	-6.0168	4210417	0.03979	-0.0029935	0.011448	0.79372	-0.261487	0.03989	0.095871	0.011931	9.297e-16	8.03545
rs4394233	6	135917890	T	G	0.373742	-0.0365277	0.0060725	1.79591e-09	-6.01527	4742164	0.3854	-0.0086287	0.0042072	0.040276	-2.05094	0.3547	0.027899	0.0044318	3.07e-10	6.29518
rs2269457	17	38254689	T	C	0.290258	-0.040694	0.0067652	1.79672e-09	-6.01519	4654146	0.2763	-0.011494	0.0047829	0.016253	-2.40314	0.3139	0.0292	0.0048447	1.667e-09	6.0272
rs7705304	5	110434261	T	G	0.154757	0.0494102	0.00821435	1.79764e-09	6.01511	4673026	0.1652	-0.0070018	0.0056341	0.21396	-1.24275	0.1381	-0.056412	0.0060485	1.093e-20	-9.32661
rs1039665	2	228717392	A	G	0.7243	-0.041826	0.0069539	1.80164e-09	-6.01475	4615337	0.7378	-0.011352	0.0050843	0.025571	-2.23276	0.7032	0.030474	0.0048081	2.328e-10	6.33805
rs207277	6	90831269	A	T	0.467418	0.0376309	0.00625664	1.80382e-09	6.01455	4036782	0.4889	-0.0032491	0.0043045	0.45037	-0.754815	0.437	-0.04088	0.0045947	5.722e-19	-8.89721
rs4432992	6	135933494	G	A	0.318559	-0.0383188	0.00637106	1.8043e-09	-6.01451	4686670	0.3239	-0.0080068	0.0044921	0.07468	-1.78242	0.31	0.030312	0.0045744	3.441e-11	6.62644
rs34255993	17	47408674	G	A	0.450135	-0.0407969	0.00678312	1.80473e-09	-6.01447	4060061	0.4493	-0.0061989	0.0050355	0.21831	-1.23104	0.4514	0.034598	0.0046081	6.003e-14	7.50808
rs1030022	2	102732369	T	G	0.313961	0.0378682	0.00629698	1.81328e-09	6.01371	4724858	0.3156	0.0045452	0.0044121	0.30293	1.03017	0.3113	-0.033323	0.0045483	2.364e-13	-7.32647
rs17345786	3	101318318	G	T	0.261089	-0.0404643	0.00673024	1.82897e-09	-6.01231	4740931	0.2541	-0.045489	0.0048041	2.8296e-21	-9.46879	0.2725	-0.0050247	0.0047739	0.2926	-1.05254
rs683948	17	37447448	T	C	0.245626	-0.0409617	0.00681317	1.83094e-09	-6.01214	4670611	0.2506	-0.0049877	0.0047056	0.28917	-1.05995	0.2377	0.035974	0.0049863	5.41e-13	7.21457
rs9394288	6	35222010	T	C	0.796283	0.043993	0.00731866	1.84298e-09	6.01107	4741052	0.7986	0.011705	0.0050839	0.02131	2.30237	0.7925	-0.032288	0.0053286	1.367e-09	-6.05938
rs11078900	17	37614641	C	T	0.743116	0.0410608	0.00683117	1.84613e-09	6.0108	4739973	0.7351	0.0038218	0.0047094	0.41707	0.811526	0.7562	-0.037239	0.0050076	1.034e-13	-7.4365
rs12505535	4	75664544	T	G	0.216522	0.0438963	0.00730312	1.84808e-09	6.01063	4583411	0.2316	0.0087373	0.0048811	0.073452	1.79003	0.1916	-0.035159	0.0054937	1.555e-10	-6.39988
rs62316265	4	75662635	T	C	0.216521	0.0439083	0.00730553	1.85201e-09	6.01028	4583052	0.2316	0.0089193	0.0048842	0.06783	1.82615	0.1916	-0.034989	0.0054942	1.912e-10	-6.36835
rs12503079	4	75664504	C	T	0.216772	0.0438743	0.00730036	1.85659e-09	6.00988	4583411	0.232	0.0087133	0.0048785	0.074089	1.78606	0.1916	-0.035161	0.0054923	1.535e-10	-6.40187
rs1892958	11	76277902	C	T	0.866675	-0.0543716	0.00904801	1.864e-09	-6.00924	4658429	0.882	-0.0091776	0.0064683	0.15594	-1.41886	0.8418	0.045194	0.0064081	1.756e-12	7.05264
rs5743604	4	38801285	A	G	0.273551	0.0416514	0.0069322	1.87366e-09	6.0084	4598167	0.2536	0.0030014	0.0047231	0.52512	0.635472	0.3067	-0.03865	0.0051336	5.121e-14	-7.52883
rs78645744	3	101327789	T	A	0.262218	-0.0404921	0.00673953	1.87657e-09	-6.00815	4739155	0.2561	-0.045357	0.0048142	4.4462e-21	-9.4215	0.2722	-0.0048649	0.004777	0.3085	-1.0184
rs4795359	17	37573146	C	T	0.743616	0.0408927	0.00680637	1.87816e-09	6.00801	4741411	0.7364	0.0042077	0.0046857	0.36919	0.897987	0.7554	-0.036685	0.0049956	2.082e-13	-7.34346
rs10245237	7	20537223	T	C	0.265866	0.0398514	0.00663457	1.89419e-09	6.00663	4742369	0.2656	-0.00053257	0.0046835	0.90947	-0.113712	0.2663	-0.040384	0.0047581	2.113e-17	-8.48742
rs6473229	8	81313675	A	G	0.465991	-0.0365361	0.00608307	1.89932e-09	-6.00619	4584982	0.4574	-0.0031211	0.0042118	0.45867	-0.741037	0.4802	0.033415	0.0044421	5.379e-14	7.52234
rs7631506	3	101242614	A	C	0.641452	-0.036902	0.00614484	1.90902e-09	-6.00536	4737603	0.6348	-0.013303	0.0042906	0.0019324	-3.1005	0.6523	0.023599	0.0044528	1.159e-07	5.29981
rs2103729	6	135917152	T	C	0.37374	-0.0364761	0.00607436	1.9142e-09	-6.00492	4741538	0.3854	-0.0085781	0.0042094	0.041565	-2.03784	0.3547	0.027898	0.0044323	3.09e-10	6.29425
rs2395614	6	35202883	C	T	0.795599	0.043933	0.00731624	1.91495e-09	6.00486	4741052	0.7986	0.011654	0.0050853	0.021928	2.2917	0.7907	-0.032279	0.0053239	1.336e-09	-6.06304
rs9467664	6	26021813	A	T	0.678818	-0.038913	0.0064815	1.92862e-09	-6.00371	4740931	0.6509	-0.017691	0.0044635	7.3851e-05	-3.96348	0.7244	0.021222	0.0047558	8.106e-06	4.46234
rs9380500	6	35266231	G	C	0.807607	0.045064	0.00750618	1.9301e-09	6.00358	4467599	0.8093	0.010461	0.0052456	0.046131	1.99424	0.8051	-0.034603	0.005435	1.931e-10	-6.3667
rs77818412	3	101327769	G	A	0.260875	-0.0404574	0.00673937	1.93535e-09	-6.00314	4740931	0.254	-0.045281	0.0048094	4.7253e-21	-9.4151	0.2721	-0.0048236	0.0047816	0.3131	-1.00878
rs28656344	8	81304496	G	A	0.306317	-0.0384575	0.00640627	1.93587e-09	-6.0031	4597808	0.3041	-0.0012875	0.004388	0.7692	-0.293414	0.31	0.03717	0.0047227	3.533e-15	7.8705
rs4739741	8	81304766	C	T	0.453333	-0.037019	0.0061671	1.94115e-09	-6.00266	4537609	0.4437	-0.002729	0.0043123	0.52685	-0.632841	0.469	0.03429	0.004463	1.552e-14	7.68317
rs35243852	14	68815513	G	A	0.804978	0.055375	0.00922509	1.94119e-09	6.00265	3698210	0.8019	0.010047	0.006583	0.12696	1.5262	0.8107	-0.045328	0.0065455	4.359e-12	-6.92506
rs8081220	17	37473157	A	C	0.246034	-0.040776	0.00679366	1.94819e-09	-6.00207	4740305	0.2512	-0.004682	0.004675	0.31658	-1.0015	0.2376	0.036094	0.0049881	4.618e-13	7.23602
rs79509103	14	69311341	G	A	0.130986	0.05435	0.00905656	1.95896e-09	6.00117	4597504	0.1137	0.010556	0.0063051	0.094083	1.6742	0.1597	-0.043794	0.0065806	2.831e-11	-6.65502
rs11868133	17	37586856	G	C	0.70433	0.0409118	0.00681771	1.96332e-09	6.00081	4741411	0.6733	0.0040618	0.0046961	0.38708	0.86493	0.755	-0.03685	0.0050015	1.734e-13	-7.36779
rs147632916	4	106735644	C	T	0.0554681	0.078839	0.0131418	1.98394e-09	5.99912	4362474	0.05598	0.014096	0.0086376	0.10269	1.63193	0.05445	-0.064743	0.010013	1.009e-10	-6.46589
rs7219294	17	37624911	A	G	0.746013	0.0415894	0.0069331	1.98935e-09	5.99867	4670125	0.7383	0.0038814	0.0047191	0.41081	0.822487	0.7589	-0.037708	0.0051385	2.162e-13	-7.33833
rs11466754	5	110413731	C	G	0.143685	0.0511676	0.00853136	2.00265e-09	5.99759	4686670	0.1516	-0.0088334	0.0059232	0.13588	-1.49132	0.131	-0.060001	0.0062145	4.681e-22	-9.655
rs10445306	17	37591422	A	G	0.743668	0.0408284	0.00680747	2.00265e-09	5.99759	4741411	0.7363	0.0041744	0.004687	0.37312	0.890634	0.7557	-0.036654	0.0049959	2.188e-13	-7.33682
rs62316266	4	75662692	C	T	0.216808	0.0438051	0.00730415	2.00641e-09	5.99729	4583052	0.232	0.0088111	0.0048829	0.071154	1.80448	0.1917	-0.034994	0.0054935	1.889e-10	-6.37007
rs11791741	9	4124953	T	C	0.361245	-0.037017	0.00617277	2.01219e-09	-5.99682	4726139	0.375	-0.013077	0.0042776	0.0022357	-3.05709	0.3389	0.02394	0.0045041	1.065e-07	5.31516
rs1470001	15	67469570	G	A	0.54589	-0.0388747	0.00648255	2.0122e-09	-5.99682	4340830	0.5707	-0.0058037	0.004363	0.18345	-1.33021	0.5003	0.033071	0.0048494	9.132e-12	6.81961
rs7405667	17	37580203	T	C	0.74241	0.0408737	0.00681637	2.0174e-09	5.9964	4741411	0.7347	0.0040397	0.0046952	0.38958	0.860389	0.755	-0.036834	0.0050005	1.757e-13	-7.36606
rs3766568	1	203101029	G	A	0.305264	0.0386987	0.00645388	2.01997e-09	5.99619	4647891	0.3165	0.0021577	0.004514	0.63265	0.478002	0.2875	-0.036541	0.0046694	5.055e-15	-7.82563
rs9513579	13	99854602	G	A	0.1042	0.0572926	0.00955592	2.02846e-09	5.99551	4742369	0.1075	-0.0031184	0.0066334	0.63828	-0.470106	0.09881	-0.060411	0.0069619	4.051e-18	-8.67737
rs45575135	4	123535606	A	T	0.24027	0.046362	0.00773392	2.03944e-09	5.99463	3831928	0.244	0.014931	0.0054503	0.0061522	2.73948	0.2349	-0.031431	0.0055556	1.536e-08	-5.65753
rs28707317	7	20558041	G	T	0.262794	0.0398349	0.00664529	2.04162e-09	5.99446	4742369	0.2623	0.0007819	0.0046885	0.86755	0.16677	0.2636	-0.039053	0.0047683	2.61e-16	-8.19013
rs142285263	4	106735662	C	T	0.0539859	0.079998	0.0133461	2.04602e-09	5.99411	4360698	0.05418	0.01485	0.0088144	0.092042	1.68474	0.0536	-0.065148	0.010132	1.278e-10	-6.42992
rs9469982	6	35267548	G	A	0.795206	0.044388	0.00740537	2.0471e-09	5.99403	4679979	0.7989	0.01296	0.0052157	0.012959	2.48481	0.7893	-0.031428	0.0053226	3.535e-09	-5.90463
rs2614279	6	135653357	A	G	0.608608	0.0372424	0.00621357	2.05093e-09	5.99372	4583327	0.6094	0.0035074	0.0043679	0.42198	0.802995	0.6073	-0.033735	0.0044742	4.701e-14	-7.5399
rs7493547	14	68802112	C	T	0.694095	0.0391587	0.00653397	2.05886e-09	5.99309	4568993	0.7023	0.0062587	0.0045876	0.17249	1.36426	0.6806	-0.0329	0.0047103	2.852e-12	-6.98469
rs9411367	9	136118513	C	T	0.222985	0.0424766	0.00708779	2.06096e-09	5.99293	4731080	0.2167	0.03677	0.0050228	2.4675e-13	7.32062	0.2333	-0.0057066	0.005064	0.2598	-1.1269
rs651827	17	37443372	G	A	0.150282	-0.0495323	0.00826533	2.06285e-09	-5.99278	4547983	0.1507	-0.0013383	0.0056333	0.81221	-0.237569	0.1496	0.048194	0.0061191	3.381e-15	7.87599
rs3804775	3	101306507	C	T	0.259359	-0.0404729	0.0067538	2.06496e-09	-5.99261	4740931	0.2518	-0.045748	0.0048245	2.4878e-21	-9.48243	0.2717	-0.0052751	0.004787	0.2705	-1.10196
rs11667373	19	9160066	G	A	0.442583	0.037612	0.00627648	2.06599e-09	5.99253	4362531	0.4455	0.014987	0.0043133	0.00051176	3.4746	0.4373	-0.022625	0.0046138	9.401e-07	-4.90377
rs62316264	4	75662524	A	G	0.21596	0.0438049	0.00731008	2.06771e-09	5.9924	4583052	0.2307	0.0088179	0.0048911	0.071412	1.80285	0.1916	-0.034987	0.0054942	1.915e-10	-6.36799
rs12941418	17	37628659	A	G	0.847725	0.049272	0.00822399	2.0823e-09	5.99125	4669261	0.8468	-0.00051302	0.0055137	0.92587	-0.0930446	0.8493	-0.049785	0.0061712	7.184e-16	-8.06731
rs11097901	4	106729933	C	T	0.0564242	0.077929	0.0130082	2.08853e-09	5.99077	4362474	0.05709	0.014296	0.0085321	0.093813	1.67555	0.0551	-0.063633	0.0099264	1.451e-10	-6.41048
rs66513771	6	135925023	A	G	0.37428	-0.0363074	0.00606268	2.11567e-09	-5.98867	4742164	0.3859	-0.0086704	0.0041997	0.038967	-2.06453	0.3553	0.027637	0.0044253	4.234e-10	6.24523
rs72659187	4	75660896	C	G	0.219051	0.0438295	0.00731878	2.11609e-09	5.98864	4583052	0.2356	0.0082665	0.0048964	0.091356	1.68828	0.1917	-0.035563	0.0055012	1.015e-10	-6.46459
rs11724582	4	123391464	A	G	0.247299	0.040905	0.00683047	2.11652e-09	5.9886	4740267	0.2503	0.009618	0.0047024	0.04082	2.04534	0.2424	-0.031287	0.0050132	4.348e-10	-6.24092
rs36064019	17	37581805	C	T	0.742488	0.0411985	0.00688057	2.12885e-09	5.98766	4694038	0.7347	0.0042375	0.004788	0.37615	0.885025	0.755	-0.036961	0.0050016	1.47e-13	-7.38984
rs62316262	4	75660946	A	G	0.216334	0.0438162	0.00731879	2.14002e-09	5.98681	4583052	0.2313	0.0084972	0.0048989	0.082828	1.73451	0.1916	-0.035319	0.005499	1.338e-10	-6.4228
rs58907984	3	101305170	T	G	0.261027	-0.0402676	0.00672799	2.16274e-09	-5.98509	4740931	0.254	-0.045631	0.0048017	2.041e-21	-9.50309	0.2725	-0.0053634	0.0047731	0.2612	-1.12367
rs911255	14	68802422	T	C	0.694095	0.0391046	0.00653412	2.1682e-09	5.98468	4569352	0.7023	0.0061846	0.0045872	0.17759	1.34823	0.6806	-0.03292	0.0047109	2.79e-12	-6.98805
rs7555556	1	203090976	C	T	0.304598	0.0382574	0.0063937	2.18252e-09	5.98361	4738796	0.3152	0.0016774	0.004423	0.7045	0.379245	0.2873	-0.03658	0.0046726	4.931e-15	-7.82862
rs10249093	7	20547090	C	T	0.267656	0.0396349	0.00662439	2.18828e-09	5.98318	4742369	0.2672	-0.00014611	0.0046759	0.97507	-0.0312475	0.2684	-0.039781	0.0047512	5.62e-17	-8.37283
rs7774974	6	135925386	T	C	0.374318	-0.0362699	0.00606225	2.19182e-09	-5.98291	4742164	0.3859	-0.0086509	0.0041998	0.039414	-2.05984	0.3554	0.027619	0.0044246	4.319e-10	6.24215
rs11867312	17	37597748	C	T	0.743706	0.0407311	0.00680795	2.19231e-09	5.98288	4741411	0.7363	0.0042071	0.0046876	0.36946	0.897496	0.7558	-0.036524	0.004996	2.658e-13	-7.31065
rs10056179	5	110442137	A	G	0.141166	0.0499275	0.00834543	2.19581e-09	5.98262	4742369	0.1469	-0.0090425	0.0057032	0.11285	-1.58551	0.1318	-0.05897	0.0061643	1.108e-21	-9.56637
rs1663683	10	9037436	T	C	0.775146	-0.0427638	0.0071481	2.1968e-09	-5.98254	4583052	0.7831	-0.0020818	0.0049379	0.67333	-0.421596	0.762	0.040682	0.0052305	7.375e-15	7.77784
rs1888824	6	35268533	G	A	0.797069	0.043806	0.00732264	2.2005e-09	5.98227	4741052	0.7995	0.012307	0.0050812	0.015435	2.42207	0.7931	-0.031499	0.0053367	3.583e-09	-5.90234
rs4410007	14	68800802	T	C	0.694133	0.0390602	0.00652941	2.2015e-09	5.9822	4569352	0.7023	0.0063512	0.0045841	0.1659	1.38548	0.6807	-0.032709	0.0047073	3.691e-12	-6.94857
rs7212715	17	37607904	C	T	0.74401	0.0411833	0.00688458	2.20469e-09	5.98196	4685353	0.7364	0.0048473	0.0048001	0.31258	1.00983	0.7562	-0.036336	0.0049956	3.498e-13	-7.2736
rs2267662	6	35250440	C	A	0.832179	0.046902	0.00784073	2.20632e-09	5.98184	4649329	0.8407	0.011546	0.0055438	0.037287	2.08269	0.8187	-0.035356	0.0056144	3.027e-10	-6.29738
rs1888825	6	35230540	G	T	0.796783	0.043819	0.0073256	2.20923e-09	5.98162	4740388	0.7991	0.012097	0.0050892	0.017455	2.37699	0.793	-0.031722	0.0053332	2.715e-09	-5.94802
rs12600751	17	37553651	G	C	0.241198	-0.0406864	0.00680292	2.22148e-09	-5.98072	4741743	0.2453	-0.0044544	0.0046897	0.34221	-0.949826	0.2345	0.036232	0.0049871	3.729e-13	7.26514
rs10445305	17	37589364	G	A	0.743655	0.0407193	0.00680857	2.22325e-09	5.98059	4741052	0.7364	0.0040553	0.0046882	0.38703	0.865001	0.7555	-0.036664	0.0049963	2.164e-13	-7.33823
rs12411260	1	203078793	A	T	0.296878	0.0389424	0.00651172	2.22657e-09	5.98035	4725816	0.3085	0.0024734	0.0045432	0.58615	0.544418	0.278	-0.036469	0.0047221	1.136e-14	-7.72305
rs4713845	6	35228387	C	G	0.747355	0.04378	0.0073208	2.2284e-09	5.98022	4741052	0.7194	0.012051	0.0050822	0.017726	2.37122	0.793	-0.031729	0.0053332	2.693e-09	-5.94934
rs11650081	17	37575769	T	G	0.743778	0.0407005	0.00680607	2.23098e-09	5.98003	4741411	0.7366	0.0041315	0.0046858	0.37793	0.881706	0.7555	-0.036569	0.0049951	2.463e-13	-7.32097
rs11651089	17	37589061	T	G	0.739567	0.0418442	0.0069974	2.23187e-09	5.97996	4559713	0.7344	0.0044612	0.0047149	0.34405	0.946192	0.7489	-0.037383	0.0052297	8.795e-13	-7.14821
rs12150493	17	37586154	T	C	0.743777	0.0411421	0.00688061	2.23923e-09	5.97943	4686791	0.7364	0.0044151	0.0047938	0.35704	0.921002	0.7556	-0.036727	0.0049961	1.965e-13	-7.35113
rs61401018	16	11306218	C	A	0.203999	0.043155	0.00721761	2.24336e-09	5.97913	4741100	0.1972	0.01125	0.0050444	0.025732	2.2302	0.2151	-0.031905	0.0052256	1.025e-09	-6.10552
rs4795360	17	37573445	T	C	0.740968	0.041765	0.00698524	2.24466e-09	5.97903	4559713	0.7363	0.004645	0.0047045	0.32347	0.987353	0.7494	-0.03712	0.0052226	1.18e-12	-7.10757
rs55694962	10	9433127	A	T	0.0679303	-0.0778035	0.0130132	2.24748e-09	-5.97883	4153559	0.07098	-0.0044665	0.0092508	0.62922	-0.482823	0.0627	0.073337	0.0092687	2.525e-15	7.91233
rs6913941	6	35163735	A	G	0.16165	-0.048519	0.00811515	2.24759e-09	-5.97882	4560312	0.1588	-0.011206	0.0054728	0.040602	-2.04758	0.1668	0.037313	0.0060608	7.442e-10	6.15645
rs35338922	14	68815509	A	G	0.805078	0.055148	0.00922516	2.25893e-09	5.978	3698210	0.802	0.010055	0.0065831	0.12664	1.5274	0.8108	-0.045093	0.0065455	5.614e-12	-6.88916
rs1370964	5	110429955	A	G	0.141542	0.0498872	0.00834615	2.26905e-09	5.97727	4742369	0.1472	-0.0092788	0.005706	0.10392	-1.62615	0.1323	-0.059166	0.0061627	7.944e-22	-9.60066
rs9913320	17	37468598	T	C	0.246227	-0.0409971	0.0068589	2.26989e-09	-5.97721	4691782	0.2516	-0.0048861	0.0047714	0.30582	-1.02404	0.2376	0.036111	0.0049873	4.468e-13	7.24059
rs7560368	2	103204404	G	A	0.459213	-0.0351729	0.00588464	2.27188e-09	-5.97707	4742164	0.4632	0.0031291	0.0041184	0.44739	0.759785	0.4527	0.038302	0.0042551	2.226e-19	9.00143
rs6570020	6	135925745	A	G	0.374218	-0.0362356	0.00606246	2.27221e-09	-5.97705	4742164	0.3858	-0.0086146	0.0041999	0.040254	-2.05114	0.3553	0.027621	0.0044248	4.312e-10	6.24232
rs34363096	17	37594294	G	A	0.743668	0.0406865	0.0068073	2.27432e-09	5.97689	4741411	0.7363	0.0040985	0.0046875	0.38193	0.874347	0.7557	-0.036588	0.0049952	2.398e-13	-7.32463
rs6772703	3	101232736	T	C	0.642032	-0.036727	0.00614523	2.27982e-09	-5.9765	4737603	0.635	-0.012981	0.0042892	0.0024737	-3.02644	0.6535	0.023746	0.0044547	9.791e-08	5.33055
rs876476	16	11150248	G	A	0.270063	0.0388884	0.0065069	2.27995e-09	5.97649	4740572	0.2739	0.0089374	0.0045205	0.048031	1.97708	0.2638	-0.029951	0.0047371	2.571e-10	-6.32264
rs2416257	5	110435490	C	T	0.141276	0.0498053	0.00833388	2.28344e-09	5.97624	4742369	0.1472	-0.0091087	0.0056891	0.10936	-1.60108	0.1316	-0.058914	0.0061615	1.159e-21	-9.56163
rs17064702	6	135928252	G	A	0.317524	-0.0376585	0.00630197	2.29141e-09	-5.97567	4742369	0.3236	-0.0075125	0.0043838	0.086585	-1.7137	0.3076	0.030146	0.0045825	4.754e-11	6.57851
rs6925161	6	135936634	G	A	0.333438	-0.0371005	0.00620933	2.30142e-09	-5.97496	4740931	0.3432	-0.0084995	0.0043009	0.04813	-1.97621	0.3175	0.028601	0.0045327	2.793e-10	6.30993
rs207264	6	90820581	A	G	0.422282	0.0360931	0.00604143	2.31134e-09	5.97426	4727272	0.4443	-0.0044909	0.0041612	0.28048	-1.07923	0.3865	-0.040584	0.0044322	5.36e-20	-9.15663
rs4591174	17	37658505	G	A	0.851258	0.0512142	0.00857377	2.32423e-09	5.97336	4486042	0.8515	0.0001642	0.005599	0.9766	0.0293267	0.8508	-0.05105	0.0065635	7.375e-15	-7.77786
rs6570019	6	135925733	A	G	0.37428	-0.0362063	0.00606218	2.33655e-09	-5.97249	4742164	0.3859	-0.0085803	0.0041998	0.041051	-2.04303	0.3553	0.027626	0.0044245	4.268e-10	6.24387
rs72909061	6	35169049	G	C	0.166023	-0.046514	0.00778889	2.34594e-09	-5.97184	4742010	0.1582	-0.010266	0.0054664	0.060386	-1.87802	0.1788	0.036248	0.0056172	1.096e-10	6.45304
rs4410117	17	37588727	G	A	0.742248	0.0407089	0.00681737	2.35293e-09	5.97135	4741411	0.7345	0.0038519	0.0046957	0.41205	0.820304	0.7549	-0.036857	0.0050014	1.715e-13	-7.36934
rs59789950	2	204625370	T	C	0.0717328	0.111073	0.0186015	2.35535e-09	5.97119	3434687	0.03283	0.031949	0.015762	0.04266	2.02696	0.1119	-0.079124	0.010077	4.1e-15	-7.85194
rs10800899	1	203081125	G	A	0.294488	0.0388748	0.00651089	2.36183e-09	5.97074	4725816	0.3047	0.0025528	0.0045424	0.57412	0.561994	0.2779	-0.036322	0.0047217	1.442e-14	-7.69257
rs34607161	14	68815511	G	A	0.805043	0.055184	0.0092435	2.37207e-09	5.97003	3698210	0.802	0.010036	0.0066094	0.12892	1.51844	0.8107	-0.045148	0.0065452	5.277e-12	-6.89788
rs4287896	3	101261559	A	G	0.640396	-0.036661	0.00614107	2.37533e-09	-5.96981	4736165	0.6334	-0.013059	0.0042819	0.0022895	-3.04981	0.6518	0.023602	0.0044559	1.178e-07	5.2968
rs9892055	17	37510402	C	T	0.253226	-0.0406651	0.00681209	2.37913e-09	-5.96955	4739973	0.2609	-0.0039081	0.0046937	0.40505	-0.832627	0.2407	0.036757	0.004996	1.877e-13	7.35729
rs4707605	6	90915601	C	T	0.507879	0.035327	0.00591813	2.38291e-09	5.96929	4688431	0.504	0.003285	0.0041909	0.43314	0.783841	0.5141	-0.032042	0.0042313	3.66e-14	-7.57261
rs77867391	6	31363066	C	T	0.225651	0.063922	0.0107089	2.38601e-09	5.96908	2919108	0.2509	0.00017999	0.007217	0.9801	0.0249397	0.186	-0.063742	0.0080024	1.648e-15	-7.96536
rs28627504	8	81304767	G	A	0.28867	-0.0387103	0.00648526	2.38757e-09	-5.96897	4599246	0.2842	-0.0035323	0.0044701	0.42941	-0.790206	0.2961	0.035178	0.0047548	1.378e-13	7.39842
rs7651404	3	101393294	C	A	0.350051	-0.0378572	0.00634242	2.38878e-09	-5.96889	4573175	0.3448	-0.044966	0.0045799	9.4195e-23	-9.81812	0.3583	-0.0071088	0.0044452	0.1098	-1.59921
rs116034011	4	106735622	A	T	0.0602488	0.078382	0.0131321	2.39135e-09	5.96871	4365163	0.0632	0.013781	0.0086274	0.11019	1.59735	0.05439	-0.064601	0.010009	1.089e-10	-6.45429
rs2284195	6	35247479	C	T	0.796683	0.043721	0.00732506	2.39164e-09	5.96869	4741052	0.799	0.012207	0.0050883	0.016439	2.39903	0.7929	-0.031514	0.0053333	3.444e-09	-5.90891
rs9376118	6	135945659	G	A	0.377704	-0.0367714	0.00616128	2.3997e-09	-5.96814	4599400	0.3901	-0.0078154	0.0042379	0.065156	-1.84417	0.3571	0.028956	0.0045256	1.571e-10	6.39827
rs2614275	6	135658514	C	T	0.581917	0.0379043	0.00635113	2.40008e-09	5.96812	4363441	0.5875	0.0063253	0.0043984	0.15041	1.43809	0.5718	-0.031579	0.0046369	9.736e-12	-6.81037
rs12211833	6	135950204	T	A	0.32151	-0.0381445	0.00639139	2.40028e-09	-5.9681	4596032	0.3276	-0.0076525	0.0044106	0.082739	-1.73502	0.3114	0.030492	0.0046811	7.321e-11	6.51385
rs7332358	13	100023529	G	A	0.101063	0.0587287	0.00984157	2.41046e-09	5.96741	4687804	0.1051	-0.0039033	0.0069012	0.57167	-0.565597	0.09459	-0.062632	0.0071032	1.172e-18	-8.81743
rs11650146	17	37598110	C	A	0.743668	0.0406036	0.00680519	2.42303e-09	5.96656	4741411	0.7363	0.0041426	0.0046876	0.37684	0.883736	0.7557	-0.036461	0.0049922	2.801e-13	-7.30359
rs72659189	4	75666083	A	G	0.217674	0.0425866	0.00713781	2.42638e-09	5.96634	4671275	0.2324	0.0094536	0.004808	0.049272	1.96622	0.1942	-0.033133	0.005336	5.32e-10	-6.20933
rs12940193	17	37652178	T	G	0.722723	0.0469672	0.00787246	2.43121e-09	5.96601	3608931	0.7142	0.0054522	0.0049794	0.27354	1.09495	0.7385	-0.041515	0.0061602	1.592e-11	-6.73923
rs6503515	17	37606433	G	T	0.743846	0.0406181	0.00680847	2.43406e-09	5.96582	4739973	0.7364	0.0043091	0.0046921	0.35842	0.918373	0.756	-0.036309	0.0049925	3.523e-13	-7.27271
rs11256095	10	9192604	G	A	0.0580847	0.0730079	0.012241	2.45798e-09	5.96423	4740593	0.05606	-0.0034791	0.0083733	0.67778	-0.415499	0.06139	-0.076487	0.0090344	2.535e-17	-8.4662
rs17345528	3	101294830	C	A	0.259281	-0.0402704	0.00675245	2.46407e-09	-5.96382	4742369	0.2518	-0.04546	0.0048209	4.1132e-21	-9.42977	0.2715	-0.0051896	0.0047887	0.2785	-1.08372
rs9394289	6	35247904	C	T	0.796683	0.043678	0.00732448	2.4721e-09	5.96329	4741052	0.799	0.01215	0.0050883	0.016946	2.38783	0.7929	-0.031528	0.0053325	3.37e-09	-5.91242
rs11673664	19	9140304	G	A	0.575155	-0.037722	0.00632625	2.47993e-09	-5.96277	4548005	0.5628	-0.01295	0.0043569	0.0029561	-2.9723	0.5958	0.024772	0.0046416	9.45e-08	5.33695
rs6570001	6	135651721	G	C	0.618727	0.0383766	0.00643682	2.49099e-09	5.96205	4463753	0.6052	0.0048566	0.0045528	0.28609	1.06673	0.6406	-0.03352	0.0046075	3.458e-13	-7.27509
rs6436741	2	228714598	G	A	0.724219	-0.040873	0.00685613	2.49898e-09	-5.96152	4669957	0.7376	-0.010573	0.0049508	0.032704	-2.13561	0.7029	0.0303	0.0048053	2.873e-10	6.30554
rs1379299	5	110435661	T	C	0.140989	0.0497902	0.00835289	2.5095e-09	5.96084	4741705	0.1468	-0.0093808	0.0057056	0.10015	-1.64414	0.1315	-0.059171	0.0061723	9.11e-22	-9.58654
rs11575812	4	123371049	A	G	0.2474	0.0407038	0.00682867	2.51132e-09	5.96072	4742369	0.2504	0.0094248	0.0046944	0.04468	2.00767	0.2425	-0.031279	0.0050182	4.571e-10	-6.23311
rs4487084	2	228713179	G	A	0.723502	-0.040923	0.00686563	2.51381e-09	-5.96056	4669957	0.7375	-0.010561	0.0049614	0.033289	-2.12863	0.7012	0.030362	0.0048081	2.706e-10	6.31476
rs12947620	17	37605364	T	C	0.743844	0.0405729	0.00680716	2.5173e-09	5.96033	4741411	0.7364	0.0041469	0.004689	0.37649	0.884389	0.756	-0.036426	0.0049936	2.997e-13	-7.29454
rs33941127	1	161168004	C	T	0.239795	-0.0416367	0.00698601	2.52217e-09	-5.96001	4597808	0.2236	-0.0044287	0.0048657	0.36272	-0.910188	0.2667	0.037208	0.0050741	2.253e-13	7.33293
rs8176717	9	136133034	G	T	0.243799	-0.0403942	0.00677759	2.52281e-09	-5.95997	4732518	0.2399	-0.040842	0.0047191	4.9455e-18	-8.65462	0.2502	-0.00044775	0.0049241	0.9275	-0.0909303
rs11659010	17	37601117	A	G	0.743804	0.0409392	0.00686987	2.53416e-09	5.95924	4694038	0.7364	0.0045302	0.0047811	0.34337	0.947523	0.7557	-0.036409	0.0049933	3.064e-13	-7.29157
rs4683918	3	101189490	G	T	0.63308	-0.036686	0.00615658	2.54055e-09	-5.95883	4690230	0.6302	-0.013858	0.0043658	0.001503	-3.17422	0.6377	0.022828	0.0043958	2.069e-07	5.19314
rs2483927	10	8854485	T	C	0.568935	0.0356818	0.00598838	2.54554e-09	5.95851	4727408	0.586	-0.0017802	0.0042038	0.67195	-0.423474	0.5412	-0.037462	0.0043177	4.084e-18	-8.67638
rs965272	6	35261990	C	T	0.7937	0.043549	0.00730958	2.55659e-09	5.9578	4741411	0.7967	0.011277	0.0050801	0.026437	2.21984	0.7888	-0.032272	0.0053196	1.306e-09	-6.06662
rs10472984	5	35843832	C	G	0.330495	0.0385086	0.00646388	2.5612e-09	5.9575	4595427	0.337	-0.00067643	0.0046404	0.8841	-0.14577	0.3204	-0.039185	0.0045582	8.215e-18	-8.5966
rs719885	6	135939355	A	G	0.333785	-0.03699	0.00620912	2.56333e-09	-5.95737	4740267	0.3437	-0.008263	0.0043007	0.054692	-1.92132	0.3176	0.028727	0.0045326	2.33e-10	6.33786
rs742738	6	135946439	A	G	0.377702	-0.0367067	0.00616174	2.56603e-09	-5.9572	4598736	0.3901	-0.0077147	0.0042389	0.068763	-1.81998	0.3571	0.028992	0.0045253	1.487e-10	6.40665
rs7041606	9	4148717	G	C	0.549601	-0.0373084	0.00626318	2.57257e-09	-5.95678	4525106	0.5601	-0.0081404	0.0044402	0.066753	-1.83334	0.5326	0.029168	0.0044731	6.992e-11	6.52076
rs12547152	8	81313558	G	A	0.30197	-0.0380829	0.00639352	2.57726e-09	-5.95648	4597808	0.2981	-0.0036839	0.0044203	0.40461	-0.833405	0.3084	0.034399	0.0046749	1.862e-13	7.35823
rs2267663	6	35250682	C	G	0.746635	0.043624	0.00732465	2.58833e-09	5.95578	4741052	0.7183	0.012064	0.0050876	0.017728	2.37126	0.7929	-0.03156	0.0053334	3.272e-09	-5.91743
rs59178205	4	75662446	T	C	0.216023	0.0435344	0.00731023	2.59641e-09	5.95527	4583052	0.2308	0.0084834	0.0048902	0.082783	1.73478	0.1916	-0.035051	0.0054952	1.788e-10	-6.37848
rs8176718	9	136132957	C	T	0.243923	-0.0403367	0.00677361	2.60101e-09	-5.95498	4732518	0.2401	-0.040783	0.0047155	5.203e-18	-8.64871	0.2502	-0.00044628	0.004922	0.9278	-0.0906705
rs771327	3	101534500	A	G	0.555198	-0.036628	0.00615137	2.60949e-09	-5.95445	4505541	0.5473	-0.023691	0.0042562	2.6049e-08	-5.56623	0.5692	0.012937	0.0044947	0.003999	2.87828
rs3891175	6	32634467	C	T	0.194568	-0.0472633	0.0079386	2.62293e-09	-5.95361	4245406	0.1981	0.0074347	0.0052514	0.15684	1.41576	0.1881	0.054698	0.0060195	1.02e-19	9.0868
rs7765113	6	135920073	A	G	0.373778	-0.0361265	0.00606853	2.63123e-09	-5.95309	4741538	0.3854	-0.0084625	0.0042074	0.044289	-2.01134	0.3548	0.027664	0.0044261	4.1e-10	6.2502
rs9321512	6	135924437	A	T	0.375645	-0.0361066	0.00606554	2.63693e-09	-5.95274	4742164	0.3881	-0.0084816	0.0042042	0.04365	-2.01741	0.3553	0.027625	0.004425	4.297e-10	6.24294
rs111826021	3	101181262	A	G	0.105428	-0.063323	0.0106383	2.64257e-09	-5.95239	4219950	0.1024	-0.050358	0.0075168	2.0933e-11	-6.69939	0.1116	0.012965	0.0076225	0.08898	1.70089
rs9402723	6	135919442	G	C	0.374238	-0.0361262	0.00606977	2.65172e-09	-5.95182	4742164	0.3862	-0.0084792	0.0042069	0.04385	-2.01555	0.3547	0.027647	0.0044283	4.285e-10	6.24325
rs12452880	17	37591149	G	C	0.704406	0.0405707	0.00681741	2.6644e-09	5.95104	4741411	0.6733	0.0038407	0.0046963	0.41347	0.817814	0.7552	-0.03673	0.0050009	2.063e-13	-7.34468
rs12452509	17	37574722	G	A	0.744864	0.0403962	0.00678835	2.66813e-09	5.95081	4741411	0.7378	0.0039782	0.0046737	0.39466	0.851189	0.7564	-0.036418	0.004982	2.674e-13	-7.30992
rs12550844	8	81306695	A	G	0.30256	-0.0374336	0.00629131	2.68063e-09	-5.95005	4742010	0.2988	-0.0035666	0.0043778	0.41524	-0.814701	0.3087	0.033867	0.0045734	1.309e-13	7.40521
rs5017497	6	135773048	T	G	0.548965	0.0420102	0.00706071	2.68386e-09	5.94985	3827679	0.5332	0.0071232	0.0052091	0.17148	1.36745	0.5709	-0.034887	0.004832	5.199e-13	-7.21999
rs6918097	6	135635549	A	G	0.575377	0.0364342	0.00612376	2.68723e-09	5.94965	4584285	0.5724	0.0061992	0.0042872	0.14818	1.44598	0.5803	-0.030235	0.0044266	8.474e-12	-6.8303
rs827618	10	9003997	T	G	0.16287	-0.0471908	0.00793189	2.68953e-09	-5.94951	4742369	0.1713	0.0044212	0.0054835	0.42008	0.806273	0.1491	0.051612	0.0058001	5.667e-19	8.89847
rs72778304	5	110448088	C	A	0.0486565	0.0809307	0.013603	2.69016e-09	5.94947	4455311	0.04521	-0.0031573	0.0095233	0.74024	-0.331534	0.05457	-0.084088	0.0098331	1.214e-17	-8.55152
rs12824685	12	123817569	G	T	0.182228	0.0478391	0.00804151	2.6975e-09	5.94902	4264442	0.1983	0.0065811	0.0053663	0.22006	1.22638	0.152	-0.041258	0.0060565	9.617e-12	-6.81219
rs424620	2	8480734	C	T	0.298749	0.0393647	0.00661765	2.70702e-09	5.94844	4621554	0.2938	-0.0015293	0.0047941	0.74974	-0.318996	0.3065	-0.040894	0.0046221	8.943e-19	-8.84749
rs4511574	17	37532916	C	T	0.252268	-0.0404223	0.0067959	2.71369e-09	-5.94804	4739973	0.2596	-0.0040533	0.0046767	0.38611	-0.866701	0.2403	0.036369	0.0049896	3.122e-13	7.28896
rs9829214	3	101258135	T	C	0.641171	-0.03672	0.00617367	2.71703e-09	-5.94784	4712137	0.6343	-0.013894	0.004291	0.0012034	-3.23794	0.6525	0.022826	0.0044926	3.758e-07	5.0808
rs12521097	5	131575338	G	A	0.398383	0.0370886	0.00623586	2.72049e-09	5.94763	4638985	0.4192	-0.0096124	0.0041872	0.021695	-2.29566	0.3626	-0.046701	0.0046736	1.644e-23	-9.99251
rs34627893	17	37570737	C	T	0.743662	0.0409135	0.00687922	2.72431e-09	5.9474	4686791	0.7364	0.0043995	0.0047922	0.35858	0.918054	0.7553	-0.036514	0.0049957	2.69e-13	-7.30909
rs10947542	6	35273799	A	G	0.794732	0.043854	0.00737405	2.72982e-09	5.94707	4694038	0.7983	0.012627	0.0051724	0.014636	2.44123	0.789	-0.031227	0.0053208	4.389e-09	-5.86885
rs35101150	7	20539463	A	C	0.266028	0.0394668	0.0066366	2.73373e-09	5.94684	4742369	0.2658	-0.0010342	0.0046857	0.82532	-0.220714	0.2664	-0.040501	0.0047588	1.73e-17	-8.51076
rs7208274	17	37513796	C	T	0.251836	-0.0408816	0.00687454	2.73419e-09	-5.94681	4685712	0.2591	-0.0043576	0.0047903	0.363	-0.909672	0.2402	0.036524	0.004991	2.517e-13	7.31797
rs9494289	6	135915889	A	G	0.371208	-0.036174	0.00608319	2.73843e-09	-5.94656	4742164	0.3826	-0.008269	0.0042165	0.049864	-1.96111	0.3526	0.027905	0.0044378	3.213e-10	6.28803
rs4299672	4	75657662	G	A	0.216197	0.04365	0.0073406	2.74135e-09	5.94638	4583052	0.2312	0.008478	0.0049119	0.084349	1.72601	0.1914	-0.035172	0.0055168	1.824e-10	-6.37544
rs7501488	17	37576417	T	G	0.743679	0.0404772	0.0068074	2.74673e-09	5.94606	4741052	0.7365	0.0038672	0.0046869	0.4093	0.825108	0.7554	-0.03661	0.0049959	2.335e-13	-7.32801
rs803137	5	132132647	A	G	0.327094	-0.0418033	0.0070306	2.74929e-09	-5.94591	4468691	0.3015	-0.0017783	0.0050047	0.72234	-0.355326	0.3677	0.040025	0.0050008	1.206e-15	8.00372
rs11657899	17	37626963	G	A	0.745556	0.040653	0.00683758	2.75571e-09	5.94553	4739973	0.7383	0.004019	0.0047088	0.39338	0.853508	0.7574	-0.036634	0.005017	2.835e-13	-7.30197
rs509360	11	61548559	A	G	0.627316	0.0372283	0.00626176	2.75885e-09	5.94534	4715514	0.6338	0.0093873	0.0044117	0.033352	2.12782	0.6168	-0.027841	0.0044992	6.095e-10	-6.18799
rs6503507	17	37525274	C	T	0.25339	-0.0404649	0.00680641	2.76267e-09	-5.94511	4741411	0.2611	-0.0037859	0.0046862	0.41915	-0.807883	0.2408	0.036679	0.0049952	2.091e-13	7.34285
rs9483856	6	135945226	T	G	0.377704	-0.0366274	0.00616113	2.76592e-09	-5.94492	4599400	0.3901	-0.0076464	0.0042381	0.071194	-1.8042	0.3571	0.028981	0.0045252	1.51e-10	6.40436
rs6570018	6	135923356	G	A	0.37438	-0.0360606	0.00606598	2.76918e-09	-5.94473	4742164	0.386	-0.0084496	0.0042041	0.044448	-2.00985	0.3554	0.027611	0.0044257	4.411e-10	6.23879
rs11869109	17	37518205	G	T	0.254766	-0.0409129	0.00688235	2.77113e-09	-5.94461	4411301	0.2644	-0.0043179	0.0048005	0.3684	-0.899469	0.2408	0.036595	0.0049921	2.293e-13	7.33058
rs11264341	1	155151493	C	T	0.459171	-0.035621	0.00599291	2.78388e-09	-5.94386	4675282	0.4366	-0.021744	0.0042338	2.8096e-07	-5.13581	0.4952	0.013877	0.0042947	0.001233	3.23119
rs1317701	17	47444794	T	C	0.307643	0.0374296	0.00629821	2.8003e-09	5.9429	4742010	0.3092	0.0021506	0.0043635	0.62211	0.492861	0.3051	-0.035279	0.0045966	1.654e-14	-7.67502
rs4711411	6	35215904	A	G	0.796821	0.043524	0.00732427	2.80821e-09	5.94243	4741052	0.7991	0.011773	0.0050881	0.020675	2.31383	0.7931	-0.031751	0.0053324	2.612e-09	-5.95435
rs11869259	17	37518141	C	A	0.257821	-0.0422515	0.00711043	2.81252e-09	-5.94218	4323894	0.2664	-0.0046735	0.0048606	0.3363	-0.961507	0.2442	0.037578	0.0052508	8.269e-13	7.15662
rs9385729	6	135921139	A	G	0.373403	-0.036412	0.0061289	2.8323e-09	-5.94103	4649483	0.3851	-0.008671	0.0042968	0.043593	-2.01801	0.3549	0.027741	0.0044245	3.617e-10	6.26986
rs4705926	5	131561758	C	T	0.397963	0.038301	0.00644787	2.84853e-09	5.9401	4296389	0.3995	-0.011249	0.0042839	0.0086453	-2.62588	0.3949	-0.04955	0.0048729	2.744e-24	-10.1685
rs6744308	2	228711816	T	G	0.724318	-0.040833	0.00687417	2.84914e-09	-5.94006	4669331	0.7377	-0.010823	0.0049659	0.029299	-2.17946	0.703	0.03001	0.0048158	4.617e-10	6.23157
rs9892675	17	37549200	C	T	0.184234	-0.0446796	0.00752544	2.90031e-09	-5.93714	4686670	0.187	-0.0045006	0.0052098	0.38766	-0.863872	0.1798	0.040179	0.005496	2.659e-13	7.31059
rs6823186	4	123325969	C	T	0.2472	0.0405867	0.00683626	2.90335e-09	5.93697	4742369	0.2502	0.0091687	0.0046967	0.050918	1.95216	0.2423	-0.031418	0.0050265	4.092e-10	-6.25047
rs1019677	3	101263573	C	T	0.64123	-0.03656	0.00615822	2.90672e-09	-5.93678	4736165	0.6345	-0.013176	0.0043044	0.002206	-3.06105	0.6522	0.023384	0.0044582	1.562e-07	5.24517
rs1342771	10	8979387	T	G	0.37122	0.0370155	0.00623516	2.91034e-09	5.93658	4610883	0.3495	-0.0025195	0.0043647	0.56377	-0.577245	0.4058	-0.039535	0.0045076	1.775e-18	-8.77074
rs9366882	6	35216023	A	T	0.744159	0.043396	0.00731003	2.91165e-09	5.9365	4741411	0.7167	0.010693	0.0050818	0.035364	2.10418	0.789	-0.032703	0.0053186	7.81e-10	-6.1488
rs8176734	9	136132079	C	T	0.240469	-0.040405	0.00680884	2.95288e-09	-5.9342	4732518	0.2357	-0.040471	0.0047491	1.5707e-17	-8.52183	0.2483	-6.6007e-05	0.0049389	0.9893	-0.0133647
rs2327647	6	135918434	A	G	0.37368	-0.0360268	0.00607112	2.95409e-09	-5.93413	4742164	0.3853	-0.0084658	0.0042075	0.044215	-2.01207	0.3547	0.027561	0.0044296	4.91e-10	6.22201
rs13341996	17	37536862	C	T	0.253287	-0.0412459	0.00695131	2.96467e-09	-5.93354	4594469	0.2614	-0.0046729	0.0048989	0.34015	-0.953867	0.2407	0.036573	0.0049933	2.4e-13	7.32441
rs62316275	4	75668103	T	C	0.218138	0.042217	0.00711522	2.96839e-09	5.93334	4740931	0.2328	0.00901	0.0047756	0.059208	1.88667	0.1942	-0.033207	0.0053345	4.814e-10	-6.22495
rs11242126	5	132030414	T	A	0.23428	-0.0452103	0.00761994	2.97171e-09	-5.93315	4598941	0.2034	-0.0059923	0.0053646	0.26399	-1.11701	0.2856	0.039218	0.005479	8.195e-13	7.15788
rs7210488	17	37539819	T	G	0.252077	-0.0403263	0.00679682	2.9724e-09	-5.93312	4736925	0.2593	-0.0039253	0.0046804	0.40166	-0.838668	0.2403	0.036401	0.0049874	2.909e-13	7.29859
rs1557567	6	35260503	C	T	0.7937	0.043367	0.00730958	2.97637e-09	5.9329	4741411	0.7967	0.011091	0.00508	0.029015	2.18327	0.7888	-0.032276	0.0053197	1.301e-09	-6.06726
rs11869323	17	37518499	C	T	0.251858	-0.040352	0.00680173	2.98158e-09	-5.93261	4739973	0.259	-0.003797	0.004684	0.41757	-0.810632	0.2402	0.036555	0.0049908	2.396e-13	7.32448
rs55913526	17	38115299	C	T	0.0697034	-0.072459	0.0122138	2.98243e-09	-5.93256	4358901	0.06812	-0.020374	0.0085009	0.016543	-2.39669	0.07284	0.052085	0.0088768	4.422e-09	5.86754
rs705705	12	56435504	G	C	0.308618	-0.0610942	0.0102989	2.9904e-09	-5.93212	2191646	0.3098	-0.0088572	0.0069958	0.20549	-1.26607	0.3071	0.052237	0.0076461	8.384e-12	6.83185
rs7217240	17	38105334	C	T	0.196056	-0.0437909	0.00738365	3.01476e-09	-5.93079	4725816	0.202	-0.0062359	0.0050859	0.22016	-1.22612	0.1864	0.037555	0.0054167	4.113e-12	6.93319
rs2614277	6	135654994	A	G	0.535952	0.0359286	0.00605898	3.03293e-09	5.92981	4584644	0.5254	0.0056946	0.0042351	0.17875	1.34462	0.5534	-0.030234	0.0043863	5.468e-12	-6.89283
rs11942410	4	75656079	C	T	0.21566	0.0436958	0.00736889	3.03368e-09	5.92977	4583052	0.2304	0.0081598	0.0049399	0.098571	1.65181	0.1913	-0.035536	0.00553	1.31e-10	-6.42604
rs8176732	9	136132303	A	G	0.243039	-0.0401814	0.00677762	3.05635e-09	-5.92854	4732518	0.2388	-0.040725	0.004723	6.5395e-18	-8.6227	0.25	-0.00054361	0.0049204	0.912	-0.110481
rs1577218	10	8855244	A	G	0.569906	0.0355248	0.0059927	3.06621e-09	5.92801	4726175	0.5869	-0.0023872	0.0042089	0.5706	-0.567179	0.5423	-0.037912	0.0043188	1.66e-18	-8.77836
rs7772681	6	135649013	C	T	0.527185	0.0352923	0.00595446	3.0845e-09	5.92704	4727408	0.5177	0.0057643	0.0041958	0.1695	1.37383	0.5426	-0.029528	0.0042778	5.104e-12	-6.90261
rs9483852	6	135916076	G	A	0.373607	-0.0364208	0.00614493	3.08581e-09	-5.92697	4687903	0.3854	-0.0084828	0.0043111	0.049108	-1.96766	0.3547	0.027938	0.0044331	2.936e-10	6.30214
rs17166215	5	132050692	C	T	0.249359	-0.044631	0.00753085	3.09601e-09	-5.92642	4592723	0.2225	-0.004286	0.0052928	0.41806	-0.809779	0.2939	0.040345	0.0054238	1.018e-13	7.43851
rs57213460	1	161177637	C	G	0.384759	-0.0365509	0.00616765	3.09976e-09	-5.92623	4545949	0.3737	-0.0062899	0.0043418	0.14742	-1.44868	0.4028	0.030261	0.0044351	8.902e-12	6.82307
rs75184873	10	9440396	T	G	0.0532319	-0.0830126	0.0140087	3.10765e-09	-5.92581	4349631	0.05169	-0.0013746	0.0099536	0.89016	-0.138101	0.05629	0.081638	0.0099826	2.884e-16	8.17803
rs2069776	4	123371976	A	G	0.247338	0.0404615	0.00682813	3.10951e-09	5.92571	4742369	0.2503	0.0093585	0.0046952	0.046241	1.99321	0.2425	-0.031103	0.0050167	5.649e-10	-6.19989
rs9389286	6	135640965	G	C	0.523384	0.035366	0.0059683	3.11081e-09	5.92564	4725824	0.5118	0.005363	0.0042113	0.20285	1.27348	0.5422	-0.030003	0.0042821	2.439e-12	-7.00661
rs2179780	6	135650266	G	A	0.527157	0.0357086	0.00602643	3.1166e-09	5.92534	4673147	0.5176	0.0063186	0.0042985	0.14157	1.46995	0.5424	-0.02939	0.0042779	6.407e-12	-6.87019
rs6923032	6	135918846	A	T	0.373448	-0.0364052	0.00614408	3.11831e-09	-5.92525	4649483	0.3853	-0.0088312	0.0043144	0.040669	-2.04691	0.3547	0.027574	0.0044287	4.78e-10	6.22621
rs4795364	17	37576546	G	A	0.743693	0.0407249	0.00687566	3.16013e-09	5.92306	4691636	0.7364	0.0040629	0.0047867	0.396	0.848789	0.7554	-0.036662	0.004996	2.162e-13	-7.33827
rs9469972	6	35211211	C	T	0.795258	0.043305	0.00731131	3.16094e-09	5.92301	4741052	0.7986	0.011415	0.0050843	0.024753	2.24515	0.7898	-0.03189	0.005318	2.016e-09	-5.99662
rs12531784	7	20532221	C	T	0.256932	0.0398542	0.0067294	3.17277e-09	5.9224	4742369	0.2564	-3.4828e-05	0.0047622	0.99416	-0.00731343	0.2578	-0.039889	0.0048145	1.178e-16	-8.28518
rs6941629	6	135942772	T	C	0.325921	-0.0370732	0.00626019	3.17944e-09	-5.92205	4671275	0.3334	-0.0073932	0.0043602	0.089965	-1.69561	0.314	0.02968	0.0045469	6.687e-11	6.52752
rs12186803	5	132040069	G	A	0.233626	-0.0449347	0.00758773	3.18015e-09	-5.92202	4599605	0.2023	-0.0057787	0.0053307	0.27835	-1.08404	0.2857	0.039156	0.0054668	7.92e-13	7.16251
rs9462065	6	35231168	T	G	0.79522	0.043303	0.00731221	3.1802e-09	5.92202	4741052	0.7986	0.011481	0.0050833	0.023904	2.25857	0.7897	-0.031822	0.0053202	2.214e-09	-5.98135
rs4794810	17	37603774	T	C	0.740872	0.0404601	0.00683227	3.18217e-09	5.92191	4739973	0.7324	0.0035261	0.0047142	0.45447	0.747974	0.7547	-0.036934	0.0050046	1.582e-13	-7.38001
rs12629954	3	101360623	C	A	0.350058	-0.038544	0.00650897	3.18682e-09	-5.92167	4364351	0.346	-0.047276	0.004577	5.2106e-25	-10.329	0.3566	-0.008732	0.0046855	0.06237	-1.86362
rs6922603	6	26050296	T	C	0.701865	-0.038437	0.00649139	3.19554e-09	-5.92122	4735850	0.6881	-0.017161	0.0044788	0.00012733	-3.83161	0.7243	0.021276	0.0047551	7.663e-06	4.47435
rs6696205	1	203088614	G	A	0.304802	0.0378728	0.00639634	3.19962e-09	5.92101	4740572	0.3154	0.0013738	0.004424	0.75616	0.310533	0.2875	-0.036499	0.0046753	5.865e-15	-7.80677
rs62316274	4	75666318	C	T	0.218138	0.0421402	0.00711747	3.20636e-09	5.92067	4740931	0.2328	0.0089462	0.0047771	0.061103	1.87273	0.1942	-0.033194	0.0053362	4.956e-10	-6.22053
rs4073890	2	242680366	A	G	0.462586	0.0447761	0.00756319	3.21415e-09	5.92027	2837787	0.4724	-0.0060589	0.0046018	0.18796	-1.31664	0.4406	-0.050835	0.0060599	4.917e-17	-8.38875
rs17464408	1	203101073	T	A	0.306489	0.0382165	0.00645568	3.22281e-09	5.91983	4647891	0.3185	0.0016555	0.0045164	0.71395	0.366553	0.2875	-0.036561	0.0046696	4.896e-15	-7.82958
rs4535401	4	75661825	A	G	0.216621	0.0433021	0.00731479	3.22336e-09	5.9198	4583052	0.2317	0.0083831	0.0048943	0.086743	1.71283	0.1917	-0.034919	0.0054977	2.13e-10	-6.35157
rs3804778	3	101294572	C	T	0.253234	-0.0405404	0.00684828	3.22351e-09	-5.91979	4740931	0.2437	-0.045672	0.0049233	1.748e-20	-9.2767	0.2688	-0.0051316	0.0048222	0.2873	-1.06416
rs11946159	4	75666873	G	A	0.218014	0.0421375	0.00711846	3.22981e-09	5.91947	4740931	0.2326	0.0089625	0.0047787	0.060724	1.87551	0.1942	-0.033175	0.0053361	5.062e-10	-6.21709
rs2267657	6	35235858	G	A	0.795158	0.043292	0.00731363	3.23196e-09	5.91936	4741052	0.7985	0.011577	0.0050838	0.022774	2.27723	0.7897	-0.031715	0.0053217	2.529e-09	-5.95956
rs4345250	4	75667920	A	C	0.218261	0.042123	0.00711653	3.23826e-09	5.91904	4740572	0.233	0.008852	0.0047769	0.063869	1.85308	0.1942	-0.033271	0.0053351	4.481e-10	-6.23625
rs8017831	14	68815505	G	A	0.805078	0.054706	0.00924251	3.23996e-09	5.91895	3698210	0.802	0.009675	0.0066079	0.14315	1.46416	0.8108	-0.045031	0.0065453	5.987e-12	-6.8799
rs7248613	19	9138317	C	T	0.575943	-0.037452	0.00632849	3.25881e-09	-5.918	4548005	0.5637	-0.01261	0.0043571	0.0038024	-2.89413	0.5964	0.024842	0.0046445	8.853e-08	5.34869
rs11256060	10	9140415	C	T	0.104962	0.056023	0.00946823	3.27974e-09	5.91695	4739973	0.1069	0.003296	0.0064075	0.60697	0.514397	0.1018	-0.052727	0.0070513	7.57e-14	-7.47763
rs9908318	17	40449151	G	T	0.292266	0.0384378	0.00649684	3.291e-09	5.91638	4667823	0.2973	0.0028128	0.0044446	0.52682	0.632858	0.2837	-0.035625	0.0047945	1.082e-13	-7.43039
rs725660	19	46262286	C	A	0.32512	0.036653	0.00619526	3.29275e-09	5.91629	4742579	0.3326	0.004262	0.0042839	0.31979	0.994888	0.3129	-0.032391	0.0045293	8.593e-13	-7.15144
rs16843927	3	101231368	T	G	0.641894	-0.03636	0.00614595	3.29679e-09	-5.91609	4737603	0.6349	-0.012667	0.0042893	0.0031455	-2.95316	0.6533	0.023693	0.0044556	1.052e-07	5.31758
rs9494290	6	135917545	T	G	0.324247	-0.0370543	0.00626359	3.30213e-09	-5.91583	4740572	0.3323	-0.0079563	0.0043465	0.067172	-1.83051	0.3111	0.029098	0.0045647	1.836e-10	6.37457
rs56289225	5	110495951	C	A	0.06323	0.072019	0.0121742	3.30478e-09	5.91569	4730257	0.0527	0.012349	0.0089262	0.16651	1.38346	0.08036	-0.05967	0.0083909	1.15e-12	-7.11128
rs10795632	10	8513476	C	T	0.566294	0.0363318	0.00614163	3.30533e-09	5.91567	4583327	0.5747	2.8297e-06	0.0042775	0.99947	0.000661531	0.5524	-0.036329	0.0044609	3.823e-16	-8.14387
rs11723240	4	106736936	T	C	0.0557582	0.077413	0.0130863	3.30685e-09	5.91559	4362474	0.05624	0.014287	0.0086002	0.096675	1.66124	0.0548	-0.063126	0.0099715	2.441e-10	-6.33064
rs803139	5	132131024	C	T	0.32373	-0.0413647	0.00699485	3.34715e-09	-5.9136	4561372	0.2968	-0.0010587	0.0049379	0.83024	-0.214403	0.3679	0.040306	0.0050164	9.381e-16	8.03485
rs10516527	4	106734346	A	G	0.0557508	0.077359	0.0130816	3.34759e-09	5.91358	4365163	0.05627	0.014132	0.0085945	0.10011	1.64431	0.05472	-0.063227	0.0099702	2.274e-10	-6.3416
rs8079303	17	37530755	G	C	0.252589	-0.0405541	0.00685855	3.36076e-09	-5.91293	4694038	0.2603	-0.0041331	0.004769	0.38613	-0.86666	0.2402	0.036421	0.0049891	2.875e-13	7.30011
rs7223896	17	37625184	T	C	0.74568	0.0404171	0.00683654	3.3813e-09	5.91193	4739973	0.7385	0.0038591	0.0047078	0.41237	0.819725	0.7574	-0.036558	0.0050165	3.155e-13	-7.28755
rs7209222	17	40426489	T	C	0.297325	0.0380108	0.00642973	3.38546e-09	5.91172	4671083	0.2971	0.0026268	0.0044283	0.55305	0.593185	0.2977	-0.035384	0.0047174	6.348e-14	-7.50074
rs11933389	4	75666880	A	C	0.218199	0.0420728	0.00711752	3.39704e-09	5.91116	4740572	0.2329	0.0089148	0.0047784	0.062088	1.86565	0.1942	-0.033158	0.0053351	5.131e-10	-6.21507
rs412430	17	37737094	C	G	0.699799	0.0433974	0.00734177	3.3999e-09	5.91102	4251206	0.6695	0.0052334	0.0048798	0.28351	1.07246	0.7554	-0.038164	0.0055467	5.966e-12	-6.88049
rs7591163	2	228715375	C	T	0.729417	-0.040091	0.00678315	3.41313e-09	-5.91038	4684713	0.7451	-0.010117	0.0048603	0.037389	-2.08156	0.7043	0.029974	0.0047928	4e-10	6.25396
rs2561999	2	8474075	A	G	0.342418	0.0376047	0.00636249	3.41334e-09	5.91037	4611992	0.3448	-0.0042863	0.0045631	0.34756	-0.939339	0.3387	-0.041891	0.0044913	1.087e-20	-9.32714
rs12336359	9	4129657	G	C	0.359207	-0.036553	0.0061853	3.42831e-09	-5.90965	4726139	0.3738	-0.013136	0.0042819	0.0021556	-3.0678	0.3355	0.023417	0.0045174	2.175e-07	5.18373
rs2517611	6	30169327	A	G	0.183305	-0.045054	0.0076245	3.4397e-09	-5.90911	4623830	0.1913	-0.001853	0.005163	0.71967	-0.3589	0.17	0.043201	0.0056753	2.699e-14	7.61211
rs2736173	6	31589735	C	T	0.0313627	-0.114761	0.0194216	3.44317e-09	-5.90894	4136312	0.03129	-0.030028	0.014225	0.034774	-2.11093	0.0315	0.084733	0.013402	2.572e-10	6.32241
rs10807150	6	35272274	C	T	0.791282	0.043731	0.00740126	3.45053e-09	5.90859	4393892	0.7914	0.010807	0.0050748	0.033201	2.12954	0.7911	-0.032924	0.0054513	1.545e-09	-6.03966
rs11731386	4	106600338	A	C	0.0558058	0.077455	0.0131108	3.46866e-09	5.90772	4363543	0.05607	0.014481	0.0086429	0.093847	1.67548	0.05528	-0.062974	0.0099673	2.648e-10	-6.31806
rs6746151	2	242708162	C	T	0.143302	0.050182	0.00849446	3.47098e-09	5.90761	4726439	0.1297	-0.013664	0.0059859	0.022451	-2.2827	0.1654	-0.063846	0.0061023	1.283e-25	-10.4626
rs12112720	7	20541982	G	T	0.257825	0.0396847	0.00671765	3.47291e-09	5.90752	4741743	0.2568	-0.00079934	0.0047555	0.86651	-0.168087	0.2595	-0.040484	0.0048045	3.567e-17	-8.42627
rs840161	12	57323523	A	G	0.651969	0.0378783	0.00641205	3.47624e-09	5.90736	4583052	0.6459	0.0052103	0.0044718	0.24396	1.16515	0.662	-0.032668	0.0046516	2.172e-12	-7.02296
rs3744349	17	37414842	C	T	0.84273	0.0485303	0.00821529	3.47735e-09	5.90731	4587938	0.8416	7.8266e-05	0.0055472	0.98874	0.0141091	0.8446	-0.048452	0.0061294	2.682e-15	-7.90485
rs17143003	7	20549899	T	C	0.267746	0.0391417	0.00662757	3.50765e-09	5.90588	4742369	0.2671	-0.00061634	0.0046828	0.89529	-0.131618	0.2688	-0.039758	0.0047489	5.668e-17	-8.37204
rs207254	6	90810572	G	C	0.464762	0.035966	0.0060914	3.53959e-09	5.90439	4582085	0.4832	-0.003108	0.0041897	0.45819	-0.741819	0.4343	-0.039074	0.0044744	2.482e-18	-8.73279
rs17510253	1	203083151	G	A	0.295221	0.0383541	0.00649687	3.55927e-09	5.90347	4725816	0.3057	0.0022871	0.0045287	0.61355	0.505024	0.2782	-0.036067	0.0047153	2.026e-14	-7.64893
rs8077104	17	37530510	A	G	0.252375	-0.0409435	0.00693692	3.58557e-09	-5.90226	4594469	0.2599	-0.0051265	0.0048877	0.29424	-1.04886	0.2407	0.035817	0.004984	6.654e-13	7.1864
rs11733654	4	106730710	C	A	0.0557549	0.077228	0.0130861	3.60183e-09	5.90151	4362474	0.05624	0.014102	0.0086	0.10105	1.63977	0.05479	-0.063126	0.0099715	2.441e-10	-6.33064
rs10110916	8	103501399	A	G	0.591997	0.036694	0.00621862	3.62041e-09	5.90066	4514437	0.5989	0.013756	0.0042734	0.0012866	3.21898	0.5803	-0.022938	0.0045714	5.226e-07	-5.01772
rs2299011	5	132042542	C	G	0.244694	-0.0447397	0.00758227	3.62255e-09	-5.90057	4597209	0.2185	-0.0053547	0.0053221	0.31435	-1.00613	0.2882	0.039385	0.0054675	5.868e-13	7.20348
rs7219909	17	37706243	C	T	0.71375	0.0491575	0.00833128	3.62719e-09	5.90036	2844037	0.7087	0.0064935	0.0051176	0.20448	1.26886	0.7251	-0.042664	0.0066385	1.304e-10	-6.42675
rs9889323	17	40449246	T	C	0.292266	0.038335	0.0064972	3.62989e-09	5.90023	4667823	0.2973	0.002632	0.0044447	0.55375	0.592166	0.2837	-0.035703	0.0047949	9.625e-14	-7.44604
rs2501716	6	90892399	C	G	0.549718	0.035975	0.00609744	3.63461e-09	5.90002	4583375	0.5487	0.006089	0.0042932	0.15611	1.41829	0.5514	-0.029886	0.0043838	9.279e-12	-6.81737
rs61181098	10	9136084	G	A	0.104762	0.0559479	0.00948301	3.63933e-09	5.8998	4739973	0.1067	0.0031379	0.0064142	0.62469	0.489211	0.1016	-0.05281	0.0070653	7.749e-14	-7.47456
rs36220235	9	136301745	G	A	0.0393978	0.09391	0.0159194	3.65474e-09	5.89911	4339804	0.03887	0.080282	0.011202	7.6887e-13	7.16676	0.04045	-0.013628	0.011452	0.2341	-1.19001
rs523057	9	4122008	C	A	0.60771	0.035973	0.00609864	3.66769e-09	5.89852	4727049	0.5903	0.012314	0.0042216	0.0035364	2.9169	0.636	-0.023659	0.0044544	1.089e-07	-5.31138
rs72784469	10	9137328	G	A	0.104824	0.0559322	0.00948253	3.66941e-09	5.89845	4739973	0.1068	0.0030702	0.0064126	0.6321	0.478776	0.1016	-0.052862	0.0070661	7.372e-14	-7.48107
rs11244052	9	136129125	C	A	0.241818	-0.0402196	0.00681901	3.67571e-09	-5.89816	4731854	0.2372	-0.040916	0.0047569	7.8709e-18	-8.6014	0.2494	-0.00069636	0.0049456	0.888	-0.140804
rs3798130	5	132042146	C	T	0.241735	-0.0445781	0.00755837	3.68271e-09	-5.89785	4597209	0.2137	-0.0054001	0.0052956	0.30786	-1.01973	0.2883	0.039178	0.0054597	7.183e-13	7.17585
rs2023792	7	20534389	C	T	0.256787	0.0396511	0.00672456	3.71378e-09	5.89646	4742010	0.2558	-0.0010139	0.0047575	0.83124	-0.213116	0.2584	-0.040665	0.0048123	2.908e-17	-8.45022
rs207256	6	90811859	C	T	0.469906	0.0359248	0.00609276	3.71719e-09	5.89631	4543565	0.4912	-0.0032982	0.0042098	0.43336	-0.783458	0.4352	-0.039223	0.0044574	1.373e-18	-8.79952
rs72671870	4	106659345	C	A	0.054413	0.078314	0.0132819	3.71746e-09	5.8963	4364825	0.05447	0.014816	0.0087769	0.09141	1.68807	0.0543	-0.063498	0.010079	2.973e-10	-6.30003
rs9402728	6	135947588	C	T	0.377704	-0.0363373	0.00616294	3.72189e-09	-5.8961	4599400	0.3901	-0.0075443	0.0042382	0.075061	-1.78007	0.3571	0.028793	0.0045276	2.026e-10	6.35944
rs11655704	17	47448172	T	C	0.306092	0.0370783	0.00628876	3.72509e-09	5.89596	4742010	0.3067	0.0019363	0.0043616	0.65708	0.443943	0.3051	-0.035142	0.0045853	1.802e-14	-7.66406
rs2338823	5	141502809	T	C	0.633143	-0.0411529	0.00698086	3.74452e-09	-5.8951	3442889	0.634	0.0032531	0.0048808	0.50508	0.66651	0.6315	0.044406	0.0050524	1.507e-18	8.78909
rs199753	6	26001888	G	A	0.724043	-0.038864	0.0065928	3.74881e-09	-5.89491	4740267	0.7139	-0.016789	0.0045305	0.00021081	-3.70577	0.7406	0.022075	0.0048465	5.245e-06	4.55483
rs2178036	3	101227429	T	C	0.633776	-0.035865	0.00608487	3.76665e-09	-5.89413	4735827	0.631	-0.012766	0.0042644	0.0027564	-2.99362	0.6383	0.023099	0.0043942	1.467e-07	5.2567
rs12535843	7	20535864	A	C	0.267348	0.0389158	0.00660281	3.7735e-09	5.89383	4742369	0.2675	-0.0017512	0.0046558	0.70682	-0.376133	0.2671	-0.040667	0.0047405	9.606e-18	-8.57863
rs11830103	12	123823546	A	G	0.217032	0.043417	0.00736671	3.77701e-09	5.89367	4435256	0.221	0.007703	0.0049477	0.11949	1.55689	0.2095	-0.035714	0.0055201	9.816e-11	-6.46981
rs9348970	6	35153565	G	C	0.193642	-0.0437229	0.00741911	3.78609e-09	-5.89328	4742010	0.1873	-0.0078169	0.0051791	0.13121	-1.50932	0.204	0.035906	0.0053774	2.436e-11	6.6772
rs13084432	3	101472829	A	G	0.357244	-0.0432726	0.00734303	3.79204e-09	-5.89302	3674725	0.3566	-0.049568	0.0052934	7.6708e-21	-9.36411	0.3582	-0.0062954	0.0051558	0.2221	-1.22103
rs4794807	17	37531718	T	A	0.255538	-0.0401976	0.00682168	3.80103e-09	-5.89263	4739973	0.2642	-0.0033296	0.004703	0.47896	-0.707974	0.2414	0.036868	0.0050005	1.67e-13	7.37286
rs9926433	16	11080586	C	G	0.768983	-0.0584788	0.00992562	3.82233e-09	-5.8917	2545999	0.7406	-0.00034883	0.0064926	0.95715	-0.0537273	0.809	0.05813	0.0075892	1.867e-14	7.65957
rs4496650	4	75668955	C	T	0.218114	0.0419073	0.00711301	3.82375e-09	5.89164	4740931	0.2327	0.0088773	0.0047764	0.063086	1.85858	0.1943	-0.03303	0.0053308	5.789e-10	-6.19607
rs9494294	6	135924598	A	G	0.374207	-0.0361436	0.00613479	3.82534e-09	-5.89157	4687903	0.386	-0.0084956	0.0043048	0.048434	-1.97352	0.3553	0.027648	0.004425	4.154e-10	6.24814
rs34276574	1	167418468	C	T	0.353183	0.0395978	0.00672113	3.82609e-09	5.89154	4118209	0.3649	0.0035668	0.0045127	0.4293	0.790392	0.3346	-0.036031	0.0050376	8.529e-13	-7.15241
rs11242123	5	132025487	A	T	0.238104	-0.0450285	0.00764297	3.82732e-09	-5.89149	4596850	0.2083	-0.0048775	0.0053775	0.3644	-0.90702	0.2876	0.040151	0.0054988	2.842e-13	7.30177
rs35688953	15	67640129	T	C	0.237664	0.0462306	0.00784703	3.82757e-09	5.89148	4053019	0.226	-0.0049604	0.0049476	0.31607	-1.00259	0.2619	-0.051191	0.0061529	8.816e-17	-8.31982
rs2230655	6	26033506	G	A	0.708643	-0.038247	0.00649216	3.83256e-09	-5.89126	4740931	0.6974	-0.016903	0.0044714	0.00015667	-3.78025	0.727	0.021344	0.0047631	7.426e-06	4.48112
rs807212	6	26065621	A	G	0.708445	-0.038239	0.00649104	3.83759e-09	-5.89105	4740267	0.6972	-0.017269	0.0044721	0.00011272	-3.8615	0.7268	0.02097	0.0047609	1.059e-05	4.40463
rs10264672	7	20547151	T	C	0.267956	0.0390135	0.00662299	3.84756e-09	5.89062	4742369	0.2675	-0.00045852	0.0046747	0.92186	-0.0980854	0.2687	-0.039472	0.0047504	9.638e-17	-8.3092
rs8065879	17	37515978	G	A	0.25232	-0.0400285	0.00679595	3.86068e-09	-5.89005	4739973	0.2595	-0.0039605	0.0046804	0.39744	-0.846188	0.2406	0.036068	0.0049862	4.708e-13	7.23356
rs9896913	17	37537348	A	G	0.253328	-0.0400791	0.00680476	3.86509e-09	-5.88987	4741411	0.261	-0.0034901	0.004686	0.45639	-0.744793	0.2408	0.036589	0.0049931	2.337e-13	7.32791
rs55774581	5	110501239	G	C	0.067332	0.071601	0.0121582	3.88294e-09	5.8891	4675996	0.05745	0.013591	0.0089984	0.13094	1.51038	0.08311	-0.05801	0.0082895	2.596e-12	-6.99801
rs11147167	12	133055192	T	G	0.581315	0.036588	0.00621405	3.91019e-09	5.88795	4580905	0.5984	0.024322	0.0042929	1.4637e-08	5.66563	0.5531	-0.012266	0.0045468	0.006983	-2.69772
rs1080001	5	132049116	T	C	0.233478	-0.0448109	0.00761066	3.91102e-09	-5.88791	4597503	0.2021	-0.0060269	0.0053542	0.26031	-1.12564	0.2856	0.038784	0.0054761	1.417e-12	7.08241
rs13101493	4	123446714	G	C	0.248216	0.0402272	0.00683233	3.91447e-09	5.88777	4740931	0.2519	0.0092202	0.004711	0.050331	1.95716	0.2422	-0.031007	0.0050077	5.944e-10	-6.19186
rs7215889	17	37407762	C	T	0.751694	0.0409178	0.00695035	3.92904e-09	5.88715	4592168	0.7459	0.0056678	0.0047402	0.23182	1.19569	0.7613	-0.03525	0.0051427	7.159e-12	-6.85438
rs7091181	10	8513624	G	A	0.566318	0.0361648	0.00614335	3.937e-09	5.88682	4582701	0.5748	-0.00016223	0.00428	0.96976	-0.0379042	0.5523	-0.036327	0.0044609	3.845e-16	-8.14342
rs12670982	7	20543838	G	A	0.257773	0.0395286	0.00671556	3.95353e-09	5.88613	4742369	0.2569	-0.00082638	0.0047518	0.86194	-0.173909	0.2592	-0.040355	0.0048052	4.535e-17	-8.39819
rs6913037	6	35275963	C	T	0.796345	0.043113	0.00732503	3.96351e-09	5.88571	4741411	0.7987	0.011918	0.0050828	0.019043	2.34477	0.7925	-0.031195	0.0053385	5.11e-09	-5.8434
rs2071920	6	35216296	C	T	0.795644	0.04304	0.00731432	3.99622e-09	5.88435	4741052	0.7991	0.010964	0.0050847	0.031055	2.15627	0.79	-0.032076	0.0053218	1.668e-09	-6.02728
rs10516528	4	106739593	G	T	0.0557541	0.076963	0.0130794	3.99738e-09	5.8843	4365163	0.05627	0.013772	0.0085955	0.10911	1.60223	0.05473	-0.063191	0.0099664	2.292e-10	-6.3404
rs13060373	3	101350824	A	G	0.492975	-0.0343973	0.00584596	4.00595e-09	-5.88395	4742164	0.494	-0.028848	0.0040992	1.9579e-12	-7.03747	0.4913	0.0055493	0.0042195	0.1885	1.31516
rs7641261	3	101279006	C	T	0.254854	-0.0398999	0.00678159	4.0154e-09	-5.88356	4742369	0.2495	-0.046045	0.0048377	1.7668e-21	-9.51795	0.2636	-0.0061451	0.0048134	0.2017	-1.27667
rs11731417	4	106746012	A	G	0.0557342	0.076974	0.0130831	4.01711e-09	5.88349	4365163	0.05624	0.014278	0.0086006	0.096901	1.66012	0.05473	-0.062696	0.0099669	3.166e-10	-6.29042
rs806049	9	4121470	G	A	0.607101	0.03587	0.0060968	4.01878e-09	5.88342	4726913	0.5895	0.011974	0.0042209	0.0045558	2.83684	0.6357	-0.023896	0.0044525	8.012e-08	-5.36687
rs28446901	9	136308796	C	G	0.171524	0.0475999	0.00809054	4.0192e-09	5.8834	4481258	0.186	0.053834	0.0054559	5.78e-23	9.86712	0.1461	0.0062341	0.0060427	0.3022	1.03167
rs17406680	10	9208204	G	C	0.0493888	-0.087244	0.0148289	4.0198e-09	-5.88338	4337374	0.0502	0.0121	0.010425	0.24576	1.16067	0.04784	0.099344	0.010677	1.346e-20	9.30449
rs55654108	3	101425703	A	G	0.347307	-0.0420278	0.00714421	4.03447e-09	-5.88277	3684435	0.344	-0.047223	0.004671	4.9954e-24	-10.1098	0.3531	-0.0051952	0.0054644	0.3417	-0.950736
rs3734213	6	135941308	A	G	0.325798	-0.0368222	0.0062602	4.05451e-09	-5.88195	4671275	0.3332	-0.0072442	0.00436	0.096613	-1.66151	0.314	0.029578	0.0045471	7.775e-11	6.50481
rs4390625	17	37620347	A	G	0.744432	0.0401413	0.00682491	4.06361e-09	5.88158	4739973	0.7371	0.0042613	0.0047003	0.36462	0.906602	0.7564	-0.03588	0.0050075	7.765e-13	-7.16525
rs62574565	9	136128259	G	A	0.240861	-0.0402271	0.00684021	4.07841e-09	-5.88098	4732518	0.2356	-0.040553	0.0047753	2.0293e-17	-8.49224	0.2495	-0.00032586	0.0049575	0.9476	-0.0657307
rs57399933	17	37551189	A	G	0.251984	-0.0399522	0.00679388	4.08738e-09	-5.88062	4741411	0.2592	-0.0035742	0.0046765	0.44469	-0.76429	0.2402	0.036378	0.004987	2.996e-13	7.29457
rs2213284	6	26031868	G	A	0.710203	-0.038512	0.0065499	4.10811e-09	-5.87978	4412259	0.7	-0.017518	0.0045692	0.00012617	-3.83393	0.725	0.020994	0.0047504	9.9e-06	4.41942
rs2949669	1	167417884	C	T	0.341249	0.0376025	0.00639547	4.11377e-09	5.87955	4686634	0.3517	0.0034795	0.0044481	0.43407	0.782244	0.3245	-0.034123	0.0046512	2.196e-13	-7.33639
rs7710757	5	110164483	T	C	0.189599	-0.0450698	0.00766556	4.11464e-09	-5.87952	4394315	0.1942	-0.0027158	0.0052576	0.60547	-0.516547	0.1813	0.042354	0.0056445	6.214e-14	7.50359
rs17166203	5	132040995	G	C	0.242347	-0.0445811	0.00758298	4.12502e-09	-5.8791	4597209	0.2148	-0.0054021	0.0053223	0.31011	-1.01499	0.2881	0.039179	0.0054683	7.794e-13	7.16475
rs2338798	17	37547269	T	C	0.25502	-0.0400798	0.00681747	4.12782e-09	-5.87899	4741411	0.2633	-0.0031498	0.0046983	0.5026	-0.670413	0.2415	0.03693	0.0049991	1.497e-13	7.38733
rs7598839	2	103235647	G	C	0.443647	-0.0346313	0.00589125	4.14179e-09	-5.87843	4741538	0.4498	0.0042967	0.004117	0.29665	1.04365	0.4336	0.038928	0.0042657	7.119e-20	9.12582
rs9807819	19	46239598	C	T	0.324181	0.0366444	0.00623393	4.147e-09	5.87822	4741805	0.3317	0.0041654	0.0043161	0.33451	0.965084	0.3119	-0.032479	0.0045524	9.706e-13	-7.13448
rs55642564	5	110501259	C	T	0.0656428	0.07161	0.0121844	4.17329e-09	5.87717	4626006	0.05435	0.01356	0.0090363	0.13347	1.50061	0.08336	-0.05805	0.0082872	2.475e-12	-7.00478
rs28683528	12	123845351	C	T	0.216339	0.0434412	0.00739193	4.18171e-09	5.87684	4435256	0.2201	0.0079222	0.00497	0.11093	1.594	0.2092	-0.035519	0.0055342	1.379e-10	-6.41809
rs2338797	17	37548241	G	A	0.252083	-0.0399297	0.00679462	4.18607e-09	-5.87667	4740785	0.2593	-0.0034497	0.0046778	0.46085	-0.737462	0.2403	0.03648	0.0049868	2.566e-13	7.31531
rs10152544	15	67444747	C	T	0.486599	0.0342298	0.00582473	4.18699e-09	5.87663	4742938	0.4907	-0.0052112	0.0040779	0.20128	-1.27791	0.4799	-0.039441	0.0042104	7.417e-21	-9.36752
rs113767110	4	106599814	C	T	0.0557825	0.077052	0.013113	4.20316e-09	5.87599	4363543	0.05605	0.013997	0.0086433	0.10537	1.6194	0.05525	-0.063055	0.0099699	2.54e-10	-6.32454
rs11727500	4	106745948	T	C	0.0557775	0.076845	0.013079	4.2171e-09	5.87544	4365163	0.05629	0.014167	0.0085954	0.099305	1.64821	0.05476	-0.062678	0.009966	3.191e-10	-6.28918
rs72671880	4	106664424	T	C	0.0563786	0.076648	0.0130458	4.2208e-09	5.8753	4363912	0.05678	0.01309	0.0085759	0.12693	1.52637	0.05558	-0.063558	0.0099387	1.605e-10	-6.395
rs12514976	5	132031972	T	C	0.232602	-0.0447693	0.00762013	4.225e-09	-5.87513	4599605	0.2009	-0.0062843	0.0053617	0.24117	-1.17207	0.2853	0.038485	0.0054821	2.218e-12	7.02012
rs9494306	6	135943961	A	G	0.421252	-0.0358923	0.00610948	4.23216e-09	-5.87485	4328425	0.4391	-0.0081323	0.0043166	0.059572	-1.88396	0.3962	0.02776	0.0043778	2.282e-10	6.34108
rs28408693	9	136309767	A	C	0.0399241	0.093056	0.015842	4.25402e-09	5.874	4341580	0.03951	0.076794	0.011111	4.7987e-12	6.91153	0.04075	-0.016262	0.011432	0.1549	-1.4225
rs10274582	7	20553298	G	C	0.27083	0.0387927	0.00660424	4.25632e-09	5.87391	4742369	0.2714	-0.0019383	0.0046604	0.67747	-0.415909	0.2699	-0.040731	0.004738	8.209e-18	-8.59667
rs7737031	5	132046590	C	T	0.233411	-0.0446778	0.00760642	4.26187e-09	-5.87369	4598167	0.202	-0.0060298	0.0053482	0.25955	-1.12744	0.2856	0.038648	0.005476	1.694e-12	7.05771
rs72837847	2	111979004	A	G	0.109542	-0.0615632	0.0104815	4.26602e-09	-5.87353	3879958	0.1094	-0.0081612	0.0071353	0.25271	-1.14378	0.1098	0.053402	0.0077675	6.198e-12	6.87506
rs10056340	5	110190052	T	G	0.191658	-0.0444184	0.00756273	4.27135e-09	-5.87333	4464682	0.1957	-0.0036244	0.0052729	0.49185	-0.687364	0.1847	0.040794	0.0054877	1.055e-13	7.43372
rs11639295	15	67460757	C	T	0.325264	0.0366051	0.00623325	4.29128e-09	5.87256	4740572	0.3193	-0.0038509	0.0043858	0.37993	-0.878038	0.335	-0.040456	0.0044844	1.853e-19	-9.0215
rs35370743	4	106604190	A	G	0.0543201	0.078121	0.0133075	4.3456e-09	5.87047	4361767	0.05429	0.01533	0.0088115	0.081899	1.73977	0.05438	-0.062791	0.010083	4.738e-10	-6.22741
rs207272	6	90829819	G	T	0.470985	0.0352968	0.00601345	4.36726e-09	5.86965	4673011	0.4906	-0.0038082	0.0042353	0.36857	-0.899157	0.4397	-0.039105	0.0043222	1.464e-19	-9.04748
rs2015349	13	100060582	T	C	0.837108	-0.0541356	0.00922513	4.40351e-09	-5.86828	3805374	0.837	0.0046734	0.0060876	0.44267	0.767692	0.8373	0.058809	0.0070079	4.79e-17	8.39181
rs35285898	17	37555872	A	C	0.252523	-0.0402688	0.00686234	4.4085e-09	-5.86809	4687150	0.2599	-0.0039058	0.0047786	0.41373	-0.817352	0.2407	0.036363	0.0049852	3.003e-13	7.29419
rs9373137	6	135950197	G	A	0.377494	-0.0366006	0.00623729	4.41011e-09	-5.86803	4545139	0.39	-0.0078316	0.0043415	0.071245	-1.80389	0.3571	0.028769	0.0045329	2.202e-10	6.34671
rs939348	17	38231853	T	C	0.683616	0.037637	0.00641409	4.41439e-09	5.86787	4740436	0.7028	0.012496	0.0045328	0.0058382	2.75679	0.6523	-0.025141	0.0045951	4.472e-08	-5.47126
rs9903363	17	37499604	C	G	0.2543	-0.0407619	0.00694734	4.43034e-09	-5.86727	4593031	0.2632	-0.0052289	0.0048989	0.28581	-1.06736	0.2405	0.035533	0.0049877	1.047e-12	7.12413
rs3757247	6	90957463	C	T	0.436522	0.0343167	0.00584889	4.43167e-09	5.86722	4741669	0.4328	0.0024617	0.0040764	0.54592	0.603891	0.4426	-0.031855	0.0042456	6.231e-14	-7.50306
rs750332	6	31607050	C	T	0.826579	-0.0462825	0.00789055	4.47623e-09	-5.86556	4335654	0.8279	-0.0039825	0.0054641	0.4661	-0.728848	0.8246	0.0423	0.0057612	2.101e-13	7.34222
rs11723225	4	106746065	C	T	0.0557742	0.076718	0.0130797	4.47983e-09	5.86543	4365163	0.05628	0.014082	0.0085953	0.10136	1.63834	0.05477	-0.062636	0.009967	3.293e-10	-6.28434
rs6543167	2	103229287	T	G	0.457147	-0.034534	0.00588835	4.49669e-09	-5.8648	4743602	0.4625	0.00291	0.0041158	0.47954	0.707031	0.4484	0.037444	0.0042628	1.582e-18	8.7839
rs12401322	1	161194521	G	A	0.272473	-0.0388153	0.00661893	4.51062e-09	-5.86429	4668276	0.2657	-0.0090143	0.0045985	0.049962	-1.96027	0.284	0.029801	0.0048185	6.222e-10	6.1847
rs9517707	13	100060892	G	A	0.822627	-0.0464621	0.00792325	4.51791e-09	-5.86402	4667944	0.8351	0.0058689	0.0055998	0.29461	1.04806	0.8014	0.052331	0.0056758	2.971e-20	9.22002
rs2341097	19	46268902	C	T	0.324031	0.0364665	0.00621949	4.53849e-09	5.86327	4743243	0.3317	0.0037575	0.0042996	0.38216	0.873919	0.3115	-0.032709	0.004548	6.39e-13	-7.19195
rs9494308	6	135948804	G	C	0.326653	-0.0376589	0.00642341	4.55249e-09	-5.86276	4543906	0.3346	-0.0074409	0.0044731	0.096217	-1.66348	0.3137	0.030218	0.0046662	9.428e-11	6.47593
rs6854504	4	123413566	G	A	0.748174	-0.0398774	0.00680354	4.59335e-09	-5.86127	4740931	0.7443	-0.0094204	0.0046661	0.043498	-2.0189	0.7545	0.030457	0.00501	1.208e-09	6.07924
rs4896153	6	135833463	T	A	0.631635	0.0410993	0.00701239	4.60216e-09	5.86095	4158059	0.6092	0.0067003	0.0050683	0.18616	1.322	0.667	-0.034399	0.00491	2.451e-12	-7.00591
rs2894644	2	228701168	T	A	0.683302	-0.0413837	0.00706108	4.60592e-09	-5.86082	4525396	0.6712	-0.0099437	0.0050773	0.050178	-1.95846	0.7029	0.03144	0.004971	2.539e-10	6.32468
rs744910	15	67446785	G	A	0.487368	0.0339872	0.00579911	4.60752e-09	5.86076	4742938	0.492	-0.0049018	0.0040528	0.22648	-1.20948	0.4798	-0.038889	0.0041988	2.006e-20	-9.26193
rs11679512	2	103215963	A	G	0.457775	-0.0344751	0.00588254	4.61253e-09	-5.86058	4743602	0.4629	0.0033759	0.0041136	0.41183	0.820668	0.4494	0.037851	0.0042568	6.004e-19	8.89189
rs11695255	2	103197839	G	A	0.343776	-0.0369095	0.0062981	4.61705e-09	-5.86042	4727613	0.3453	0.0036575	0.004466	0.4128	0.818966	0.3413	0.040567	0.004497	1.863e-19	9.0209
rs2338800	17	37498149	G	C	0.253002	-0.0407119	0.00694734	4.62666e-09	-5.86007	4593031	0.261	-0.0051869	0.004899	0.28971	-1.05877	0.2406	0.035525	0.0049876	1.058e-12	7.12266
rs10201122	2	8476178	G	A	0.304342	0.0381472	0.00650996	4.63356e-09	5.85982	4714899	0.2993	-0.0029008	0.0046585	0.53349	-0.62269	0.3125	-0.041048	0.0046059	5.006e-19	-8.91205
rs9373138	6	135951481	C	T	0.377717	-0.0361518	0.00616999	4.64823e-09	-5.8593	4599400	0.39	-0.0075838	0.0042411	0.073752	-1.78817	0.3573	0.028568	0.0045346	2.974e-10	6.3
rs3798131	5	132042007	T	C	0.241136	-0.0444298	0.00758304	4.65373e-09	-5.8591	4597209	0.2128	-0.0050298	0.005323	0.34471	-0.944918	0.2882	0.0394	0.0054677	5.767e-13	7.20595
rs8079317	17	40431534	A	G	0.298956	0.0377595	0.00644499	4.66399e-09	5.85874	4667823	0.2994	0.0027165	0.0044295	0.5397	0.613275	0.2982	-0.035043	0.0047373	1.39e-13	-7.39725
rs517414	9	136134034	A	G	0.754866	0.0396768	0.00677238	4.66716e-09	5.85862	4732518	0.7585	0.040434	0.0047157	9.9647e-18	8.57434	0.7489	0.00075715	0.0049201	0.8777	0.153889
rs11256199	10	9469427	G	A	0.0586378	-0.0771927	0.0131779	4.69199e-09	-5.85774	4428339	0.05804	-0.0026217	0.009254	0.77695	-0.283305	0.05977	0.074571	0.0094983	4.129e-15	7.85098
rs11078895	17	37401051	A	G	0.845393	0.0482729	0.00824103	4.69534e-09	5.85762	4587938	0.844	0.00052087	0.0055762	0.92558	0.0934095	0.8477	-0.047752	0.0061381	7.278e-15	-7.77961
rs59808848	2	8474038	G	A	0.303094	0.0379463	0.00647816	4.69672e-09	5.85758	4714899	0.3	-0.0033397	0.0046103	0.46882	-0.7244	0.3081	-0.041286	0.004609	3.318e-19	-8.95769
rs364989	17	37739570	A	C	0.745624	0.0412044	0.00703483	4.70728e-09	5.8572	4504169	0.7373	0.0045254	0.0048452	0.35031	0.933997	0.759	-0.036679	0.0051612	1.187e-12	-7.10668
rs73731427	6	32468906	T	A	0.744011	-0.0721634	0.0123215	4.72177e-09	-5.85669	2478034	0.7063	-0.0057674	0.009232	0.53216	-0.624718	0.8	0.066396	0.0082765	1.038e-15	8.02223
rs35140931	12	57524099	T	G	0.0873696	0.0610757	0.0104297	4.74268e-09	5.85596	4647699	0.08791	-0.00024325	0.0072986	0.97341	-0.0333283	0.08644	-0.061319	0.0075422	4.289e-16	-8.13012
rs7900250	10	9152318	C	T	0.104987	0.055522	0.00948146	4.74587e-09	5.85585	4741411	0.107	0.002517	0.006411	0.69461	0.392606	0.1017	-0.053005	0.0070661	6.318e-14	-7.50131
rs34997336	12	123829116	G	A	0.21667	0.0432274	0.00738218	4.75176e-09	5.85564	4435256	0.2205	0.0076204	0.0049611	0.12453	1.53603	0.2094	-0.035607	0.005529	1.195e-10	-6.44004
rs11727189	4	106619140	G	T	0.055819	0.076689	0.0130967	4.75341e-09	5.85558	4363543	0.05614	0.01359	0.0086131	0.11461	1.57783	0.05518	-0.063099	0.0099743	2.513e-10	-6.32616
rs207276	6	90831160	C	T	0.471524	0.0352398	0.0060183	4.75757e-09	5.85544	4673011	0.4911	-0.0039492	0.0042381	0.35143	-0.931833	0.4403	-0.039189	0.0043263	1.323e-19	-9.05832
rs6934889	6	135950680	A	C	0.377642	-0.0361137	0.00616768	4.76114e-09	-5.85531	4599400	0.39	-0.0075217	0.0042392	0.076014	-1.77432	0.3571	0.028592	0.0045332	2.839e-10	6.30724
rs256867	5	132137964	G	C	0.297417	-0.041251	0.00704635	4.79215e-09	-5.85423	4385575	0.2843	0.00061805	0.0049164	0.89996	0.125712	0.321	0.041869	0.0051096	2.523e-16	8.19418
rs7574255	2	228699884	G	C	0.683393	-0.0413441	0.00706227	4.79253e-09	-5.85422	4525396	0.6711	-0.0098451	0.0050781	0.052533	-1.93874	0.7033	0.031499	0.0049719	2.369e-10	6.3354
rs4572894	4	123472786	A	G	0.244509	0.0402672	0.00687845	4.7956e-09	5.85411	4740931	0.2477	0.0092322	0.0047228	0.050606	1.95481	0.2393	-0.031035	0.0050602	8.612e-10	-6.13316
rs12554339	9	136128737	A	C	0.241771	-0.0403951	0.00690049	4.80054e-09	-5.85394	4678257	0.2371	-0.041082	0.0048702	3.3035e-17	-8.43538	0.2493	-0.00068695	0.0049498	0.8896	-0.138783
rs17036123	4	106622190	T	C	0.055889	0.076587	0.013085	4.82623e-09	5.85306	4363543	0.05621	0.013459	0.0086047	0.11778	1.56415	0.05525	-0.063128	0.0099659	2.383e-10	-6.3344
rs12336393	9	4129739	G	A	0.59415	-0.035725	0.00610445	4.8486e-09	-5.85229	4725265	0.6129	-0.011354	0.0043042	0.0083429	-2.63789	0.5637	0.024371	0.0043829	2.688e-08	5.56047
rs1370966	5	110539349	G	A	0.0628608	0.071602	0.0122354	4.85617e-09	5.85203	4730257	0.05203	0.012073	0.0089908	0.17932	1.34282	0.08048	-0.059529	0.008412	1.476e-12	-7.07668
rs2056566	2	228713241	G	A	0.725021	-0.040069	0.0068487	4.89799e-09	-5.8506	4675956	0.7385	-0.010025	0.004946	0.042683	-2.02689	0.7035	0.030044	0.0047995	3.857e-10	6.25982
rs108499	11	61547237	C	T	0.333468	0.0368617	0.00630064	4.90176e-09	5.85047	4729114	0.3205	0.0063937	0.0044668	0.15231	1.43138	0.3546	-0.030468	0.0044998	1.279e-11	-6.77097
rs4489574	1	161189713	C	T	0.332984	-0.036994	0.00632507	4.95174e-09	-5.84879	4578612	0.3254	-0.007922	0.0044294	0.073692	-1.7885	0.3455	0.029072	0.0045709	2.013e-10	6.36024
rs62280667	3	101084604	T	C	0.326027	0.037006	0.00632713	4.95199e-09	5.84878	4742164	0.3239	0.011932	0.0044745	0.0076612	2.66667	0.3295	-0.025074	0.0045297	3.104e-08	-5.53547
rs1479924	4	123387600	G	A	0.747801	-0.0396085	0.00677322	4.98087e-09	-5.84781	4742369	0.7437	-0.0088835	0.0046529	0.056228	-1.90924	0.7545	0.030725	0.0049806	6.877e-10	6.16894
rs4772197	13	100065914	T	G	0.820421	-0.0455553	0.00779053	4.98939e-09	-5.84753	4741052	0.8325	0.0068527	0.0055641	0.2181	1.23159	0.8007	0.052408	0.0055228	2.326e-21	9.48939
rs207265	6	90823046	T	A	0.424601	0.0352626	0.00603037	4.99008e-09	5.8475	4727272	0.4462	-0.0051444	0.0041624	0.21649	-1.23592	0.3895	-0.040407	0.0044158	5.666e-20	-9.15055
rs9402717	6	135870778	T	C	0.52375	0.0355814	0.00608517	4.99813e-09	5.84723	4582359	0.5098	0.0064024	0.0042343	0.13053	1.51203	0.5468	-0.029179	0.0044236	4.221e-11	-6.59621
rs6905736	6	19843767	C	A	0.858603	-0.053617	0.00917012	5.00752e-09	-5.84692	4359180	0.848	-0.012026	0.0061716	0.051352	-1.9486	0.8767	0.041591	0.0068601	1.339e-09	6.06274
rs12533604	7	20545293	G	C	0.268947	0.039206	0.00670566	5.01405e-09	5.84671	4688108	0.2696	-0.00062201	0.0047883	0.89664	-0.129902	0.2679	-0.039828	0.0047547	5.455e-17	-8.37655
rs10477741	5	131795310	T	G	0.129805	-0.0527538	0.00902383	5.03362e-09	-5.84606	4686670	0.1348	0.0074922	0.0064067	0.24223	1.16943	0.1218	0.060246	0.0064354	7.841e-21	9.36166
rs9905432	17	37555918	C	A	0.252546	-0.0396928	0.00679005	5.04339e-09	-5.84573	4741411	0.2598	-0.0032658	0.0046731	0.48465	-0.698851	0.2407	0.036427	0.0049849	2.723e-13	7.30747
rs72793552	5	110542950	T	G	0.062955	0.071568	0.0122441	5.06313e-09	5.84508	4730257	0.05209	0.011864	0.009	0.18745	1.31822	0.08063	-0.059704	0.008415	1.294e-12	-7.09495
rs11264335	1	155126698	A	G	0.459033	-0.03546	0.00606682	5.06854e-09	-5.84491	4696229	0.4269	-0.023983	0.0042364	1.5037e-08	-5.66117	0.5107	0.011477	0.004396	0.009033	2.61078
rs3846091	3	101217617	A	C	0.633813	-0.035547	0.00608196	5.07599e-09	-5.84466	4737603	0.631	-0.012472	0.0042604	0.0034164	-2.92742	0.6384	0.023075	0.004394	1.508e-07	5.25148
rs7754251	6	90989125	G	C	0.515538	0.0352204	0.00602613	5.07741e-09	5.84462	4613221	0.5161	0.0036534	0.0042136	0.38591	0.86705	0.5146	-0.031567	0.0043611	4.539e-13	-7.23831
rs4896158	6	135951225	G	A	0.377679	-0.0360543	0.00616909	5.08548e-09	-5.84435	4599400	0.39	-0.0075823	0.0042402	0.073747	-1.78819	0.3572	0.028472	0.0045342	3.398e-10	6.27939
rs11728044	4	106604786	G	C	0.0578724	0.076616	0.0131096	5.08821e-09	5.84426	4363543	0.05919	0.013705	0.0086391	0.11266	1.58639	0.05525	-0.062911	0.009969	2.779e-10	-6.31066
rs2892976	13	100058561	G	A	0.768583	-0.0414679	0.00709593	5.0992e-09	-5.8439	4597808	0.777	0.0056601	0.0049448	0.25236	1.14466	0.7546	0.047128	0.0051515	5.778e-20	9.1484
rs8176727	9	136132570	G	A	0.242169	-0.0397322	0.00679922	5.10746e-09	-5.84363	4730116	0.2377	-0.040105	0.0047446	2.8478e-17	-8.45277	0.2495	-0.00037285	0.0049298	0.9397	-0.0756319
rs189541631	4	106623442	G	A	0.0560143	0.076726	0.0131309	5.12147e-09	5.84318	4341291	0.05615	0.013482	0.0086161	0.11765	1.56475	0.05574	-0.063244	0.010017	2.722e-10	-6.31367
rs35497503	17	37620627	C	T	0.744246	0.0398778	0.00682497	5.12912e-09	5.84293	4739973	0.7368	0.0039868	0.0047007	0.39637	0.848129	0.7564	-0.035891	0.0050072	7.615e-13	-7.16788
rs17132862	5	110498972	G	A	0.0651683	0.070144	0.012005	5.12991e-09	5.8429	4730257	0.05417	0.011793	0.0087908	0.17974	1.34152	0.08306	-0.058351	0.0082863	1.896e-12	-7.04186
rs17363282	10	9120894	A	G	0.0459175	-0.0902388	0.0154442	5.13068e-09	-5.84288	4164782	0.04479	0.0097912	0.010873	0.36786	0.900506	0.04818	0.10003	0.011105	2.108e-19	9.00765
rs763439	5	110540436	C	T	0.0629251	0.071493	0.0122364	5.13714e-09	5.84267	4729593	0.05207	0.012031	0.0089921	0.1809	1.33795	0.08058	-0.059462	0.008412	1.564e-12	-7.06871
rs72659197	4	75670402	A	T	0.220471	0.0415523	0.0071124	5.15053e-09	5.84223	4740931	0.2365	0.0085143	0.0047766	0.074667	1.7825	0.1943	-0.033038	0.0053298	5.692e-10	-6.19873
rs9859077	3	101136402	G	C	0.326487	0.038349	0.00656411	5.15091e-09	5.84222	4007052	0.3252	0.013288	0.0046091	0.003939	2.88299	0.3288	-0.025061	0.0047317	1.181e-07	-5.29641
rs2034897	5	110441561	T	C	0.141604	0.048746	0.00834374	5.15092e-09	5.84222	4742369	0.1473	-0.009664	0.0057007	0.09003	-1.69523	0.1323	-0.05841	0.0061643	2.655e-21	-9.47553
rs11078906	17	37662767	C	T	0.744122	0.0404893	0.0069313	5.17281e-09	5.84152	4666865	0.7352	0.0039673	0.004708	0.39941	0.842672	0.7593	-0.036522	0.0051462	1.277e-12	-7.09689
rs72782677	10	9033723	C	T	0.0382128	0.088869	0.0152136	5.17571e-09	5.84142	4739967	0.04012	-0.012891	0.010029	0.19867	-1.28537	0.0351	-0.10176	0.011566	1.394e-18	-8.7982
rs11655972	17	37407072	C	T	0.844753	0.0481182	0.00823755	5.17881e-09	5.84132	4587938	0.844	0.00030417	0.0055691	0.95644	0.0546174	0.846	-0.047814	0.0061398	6.828e-15	-7.78755
rs17036105	4	106603272	G	A	0.0543234	0.077735	0.0133085	5.18907e-09	5.84099	4361767	0.0543	0.014977	0.0088097	0.089115	1.70006	0.05437	-0.062758	0.010086	4.902e-10	-6.22229
rs11723639	4	106741163	G	A	0.054276	0.077603	0.013286	5.19069e-09	5.84094	4362136	0.05445	0.014658	0.0087729	0.094752	1.67083	0.05393	-0.062945	0.010088	4.385e-10	-6.23959
rs891991	5	141484977	A	T	0.744763	-0.0417397	0.00714627	5.19599e-09	-5.84077	4742369	0.7186	-0.0012287	0.0049868	0.80538	-0.24639	0.7875	0.040511	0.0051814	5.343e-15	7.81854
rs4795356	17	37535631	C	T	0.253627	-0.0397229	0.00680144	5.20871e-09	-5.84036	4741052	0.2613	-0.0036889	0.0046855	0.4311	-0.787301	0.2411	0.036034	0.004989	5.099e-13	7.22269
rs4291093	6	26081724	G	A	0.676893	-0.036464	0.00624383	5.21981e-09	-5.84001	4742164	0.6644	-0.018006	0.00429	2.7014e-05	-4.1972	0.6973	0.018458	0.0045906	5.799e-05	4.02083
rs72659195	4	75670183	G	A	0.218113	0.0415406	0.00711324	5.22328e-09	5.8399	4740572	0.2327	0.0085596	0.0047772	0.073171	1.79176	0.1943	-0.032981	0.0053304	6.119e-10	-6.18734
rs11078898	17	37536480	A	G	0.252322	-0.0396544	0.00679061	5.23286e-09	-5.83959	4741411	0.2595	-0.0039024	0.004675	0.40386	-0.834738	0.2406	0.035752	0.0049839	7.314e-13	7.1735
rs62316312	4	75676596	C	G	0.220936	0.0422614	0.007238	5.25705e-09	5.83882	4661465	0.2378	0.0075734	0.004784	0.1134	1.58307	0.1923	-0.034688	0.0054917	2.675e-10	-6.31644
rs1960859	4	123323926	C	T	0.747115	-0.0395809	0.00677945	5.27168e-09	-5.83836	4742369	0.7429	-0.0086429	0.004642	0.062617	-1.86189	0.754	0.030938	0.0049993	6.08e-10	6.18847
rs6503502	17	37501855	A	G	0.253564	-0.0397563	0.00680987	5.28191e-09	-5.83804	4739973	0.2612	-0.0039473	0.0046947	0.40045	-0.840799	0.2411	0.035809	0.004992	7.317e-13	7.17328
rs617182	17	47307274	G	A	0.46643	0.0347184	0.00594693	5.28204e-09	5.83803	4687544	0.4725	0.0093944	0.0042117	0.025712	2.23055	0.4567	-0.025324	0.0042515	2.576e-09	-5.95649
rs17027626	2	103232993	T	C	0.456809	-0.0343825	0.00588956	5.28707e-09	-5.83788	4743602	0.4622	0.0029685	0.0041161	0.47079	0.721192	0.448	0.037351	0.0042642	1.966e-18	8.7592
rs1370967	5	110539392	G	A	0.0629103	0.071404	0.0122313	5.2888e-09	5.83782	4730257	0.05203	0.011977	0.0089907	0.18282	1.33215	0.08061	-0.059427	0.008406	1.554e-12	-7.06959
rs11256004	10	9024785	G	A	0.0948963	-0.0618723	0.0105986	5.29045e-09	-5.83777	4389680	0.09666	0.0066577	0.0074607	0.3722	0.892369	0.09183	0.06853	0.0076217	2.442e-19	8.99143
rs11738703	5	131856016	A	T	0.271884	0.0400614	0.00686254	5.29294e-09	5.83769	4418612	0.2588	-0.0064136	0.0047517	0.1771	-1.34975	0.2934	-0.046475	0.0050111	1.786e-20	-9.27441
rs12336355	9	4129629	G	T	0.36324	-0.036017	0.00616994	5.29918e-09	-5.83749	4726139	0.3773	-0.012853	0.0042723	0.0026256	-3.00845	0.3404	0.023164	0.0045052	2.723e-07	5.14161
rs2243204	5	131999494	C	T	0.101276	-0.057767	0.00989603	5.3024e-09	-5.83739	4596850	0.108	0.007083	0.0066081	0.28378	1.07187	0.09011	0.06485	0.0074495	3.17e-18	8.70528
rs11085821	19	9159839	A	G	0.442931	0.036858	0.00631435	5.30912e-09	5.83718	4348318	0.446	0.014003	0.0043661	0.00134	3.20721	0.4374	-0.022855	0.0046165	7.397e-07	-4.95072
rs10905521	10	9199309	G	T	0.0579569	0.0716048	0.0122679	5.32188e-09	5.83678	4739737	0.05627	-0.0040802	0.0083655	0.62573	-0.487741	0.06071	-0.075685	0.0090784	7.631e-17	-8.33682
rs35335692	17	37710006	A	G	0.745381	0.0404205	0.00692531	5.32669e-09	5.83663	4666865	0.7372	0.0037115	0.0046984	0.42956	0.78995	0.7593	-0.036709	0.0051468	9.869e-13	-7.13239
rs17142906	7	20508196	T	A	0.248337	0.0399557	0.00684568	5.32687e-09	5.83663	4741743	0.2494	0.00073569	0.0048574	0.87962	0.151458	0.2466	-0.03922	0.0048849	9.853e-16	-8.02882
rs11078905	17	37662713	C	G	0.737882	0.0404152	0.00692473	5.33548e-09	5.83636	4392095	0.7238	0.0042282	0.0047017	0.36849	0.899292	0.7596	-0.036187	0.005143	1.975e-12	-7.03617
rs6543165	2	103213004	T	C	0.457675	-0.034335	0.00588303	5.33785e-09	-5.83628	4743602	0.4628	0.003522	0.0041142	0.39196	0.85606	0.4493	0.037857	0.0042569	5.946e-19	8.89309
rs4772198	13	100067092	G	C	0.765298	-0.0454672	0.00779044	5.33785e-09	-5.83628	4741052	0.7438	0.0064888	0.0055607	0.24325	1.1669	0.8004	0.051956	0.0055261	5.352e-21	9.40193
rs8081528	17	37672984	T	C	0.853554	0.0497007	0.00851634	5.34939e-09	5.83592	4527327	0.8555	-0.00076132	0.0058945	0.89723	-0.129158	0.8504	-0.050462	0.0062209	4.992e-16	-8.11169
rs4962116	9	136129716	G	A	0.243899	-0.0396472	0.00679418	5.36412e-09	-5.83546	4732518	0.24	-0.040987	0.0047353	4.9048e-18	-8.65563	0.2503	-0.0013398	0.0049317	0.7859	-0.271671
rs12322888	12	123825559	C	T	0.216805	0.0430252	0.00737322	5.36825e-09	5.83534	4435256	0.2206	0.0073152	0.0049583	0.14012	1.47534	0.2096	-0.03571	0.0055194	9.811e-11	-6.46991
rs2746419	6	135653855	A	C	0.535626	0.0353388	0.00605618	5.37381e-09	5.83516	4583686	0.5256	0.0056018	0.0042357	0.18599	1.32252	0.5522	-0.029737	0.0043818	1.148e-11	-6.78648
rs72671828	4	106624800	C	T	0.0559089	0.076342	0.0130839	5.38527e-09	5.83481	4363543	0.05624	0.013173	0.0086041	0.12577	1.53101	0.05525	-0.063169	0.009965	2.312e-10	-6.33909
rs4833823	4	123318542	G	A	0.747277	-0.039562	0.00678069	5.39494e-09	-5.83451	4742369	0.7431	-0.008751	0.0046434	0.059484	-1.88461	0.7541	0.030811	0.0049997	7.159e-10	6.16257
rs12298826	12	123829028	A	G	0.216705	0.0430352	0.00737626	5.40212e-09	5.83429	4435256	0.2205	0.0074552	0.0049592	0.13276	1.50331	0.2095	-0.03558	0.0055227	1.175e-10	-6.4425
rs7582956	2	103210423	G	A	0.457837	-0.0343109	0.00588154	5.42239e-09	-5.83366	4743602	0.463	0.0034071	0.0041137	0.40754	0.828232	0.4494	0.037718	0.0042553	7.73e-19	8.86377
rs7926367	11	76293559	T	C	0.880599	-0.0582326	0.0099822	5.4229e-09	-5.83365	4400218	0.8844	-0.0098646	0.0067641	0.14474	-1.45838	0.8738	0.048368	0.0074261	7.356e-11	6.51324
rs61957178	13	73995194	C	T	0.170068	-0.045266	0.00775949	5.42341e-09	-5.83363	4726175	0.1642	-0.017585	0.0054687	0.0013016	-3.21557	0.1796	0.027681	0.0055736	6.816e-07	4.96645
rs7440630	4	75657434	G	A	0.215883	0.0428512	0.00734647	5.44743e-09	5.83289	4582388	0.2307	0.0080802	0.004919	0.10046	1.64265	0.1914	-0.034771	0.0055184	2.96e-10	-6.30092
rs7225096	17	37664443	T	C	0.74553	0.0403777	0.00692296	5.46245e-09	5.83243	4666506	0.7372	0.0041217	0.0046996	0.38047	0.877032	0.7597	-0.036256	0.0051425	1.785e-12	-7.05027
rs11726569	4	106606608	A	G	0.0557091	0.076537	0.0131227	5.46387e-09	5.83239	4362879	0.05597	0.013805	0.0086533	0.11063	1.59535	0.05519	-0.062732	0.0099742	3.185e-10	-6.28943
rs72671808	4	106605720	A	C	0.0557825	0.076457	0.0131102	5.48067e-09	5.83188	4363543	0.05605	0.013637	0.0086416	0.11455	1.57806	0.05525	-0.06282	0.0099676	2.93e-10	-6.30242
rs12023876	1	203093201	G	T	0.305295	0.0376219	0.00645157	5.49544e-09	5.83143	4686311	0.3164	0.0010669	0.0045118	0.81307	0.236469	0.2875	-0.036555	0.0046683	4.862e-15	-7.83047
rs7218484	17	37500304	G	A	0.25222	-0.0396527	0.00680085	5.52435e-09	-5.83055	4739973	0.2594	-0.0040577	0.0046859	0.38651	-0.865938	0.2405	0.035595	0.0049878	9.581e-13	7.13641
rs72673853	4	106756877	T	C	0.0568509	0.075533	0.0129567	5.55414e-09	5.82966	4365163	0.05735	0.01489	0.0085222	0.0806	1.7472	0.05586	-0.060643	0.0098666	7.931e-10	-6.14629
rs142480398	4	106775269	C	T	0.0568675	0.075614	0.012971	5.5602e-09	5.82948	4365163	0.05737	0.01493	0.0085295	0.080054	1.7504	0.05587	-0.060684	0.0098793	8.124e-10	-6.14254
rs11085820	19	9159797	C	T	0.442864	0.03683	0.00631888	5.59048e-09	5.82857	4354037	0.446	0.014243	0.004374	0.0011292	3.25629	0.4372	-0.022587	0.0046153	9.89e-07	-4.89394
rs10974339	9	4122132	G	A	0.388326	-0.035542	0.00609826	5.60212e-09	-5.82822	4727577	0.4044	-0.011673	0.0042204	0.0056796	-2.76585	0.3622	0.023869	0.004455	8.428e-08	5.3578
rs12374256	4	106617361	G	A	0.0559755	0.076206	0.0130771	5.62895e-09	5.82742	4363543	0.05633	0.012966	0.0085932	0.13132	1.50887	0.05527	-0.06324	0.0099654	2.21e-10	-6.34596
rs4410871	8	128815029	T	C	0.71254	0.0375471	0.00644327	5.63181e-09	5.82734	4742010	0.7193	0.0091371	0.0045229	0.043367	2.02019	0.7015	-0.02841	0.0046459	9.655e-10	-6.11507
rs11078912	17	37671490	A	G	0.744248	0.0403842	0.00693094	5.65484e-09	5.82666	4666865	0.7354	0.0036862	0.0047068	0.43353	0.783165	0.7593	-0.036698	0.0051468	1.002e-12	-7.13026
rs199752	6	26012875	C	T	0.718319	-0.0382	0.00655613	5.65662e-09	-5.82661	4740267	0.7081	-0.017577	0.0045092	9.7005e-05	-3.89803	0.735	0.020623	0.0048159	1.849e-05	4.28227
rs8176745	9	136131347	G	A	0.242439	-0.039526	0.00678453	5.68045e-09	-5.8259	4732518	0.2382	-0.040134	0.0047268	2.054e-17	-8.49073	0.2494	-0.00060796	0.0049264	0.9018	-0.123409
rs1032295	4	145434584	T	G	0.396712	0.0352026	0.00604289	5.6956e-09	5.82546	4741805	0.4037	0.0050706	0.0042061	0.228	1.20553	0.3853	-0.030132	0.0043917	6.834e-12	-6.86112
rs4370385	6	135947310	C	T	0.398269	-0.036456	0.00625883	5.72063e-09	-5.82473	4417702	0.4041	-0.008655	0.0042257	0.04054	-2.04818	0.3875	0.027801	0.0046701	2.634e-09	5.95298
rs6441610	3	101225620	A	G	0.633675	-0.035493	0.00609355	5.72206e-09	-5.82468	4737603	0.6309	-0.012253	0.0042756	0.00416	-2.8658	0.6382	0.02324	0.0043955	1.242e-07	5.28723
rs146205295	17	37520848	A	T	0.0596746	0.090947	0.0156142	5.72394e-09	5.82463	4047237	0.06106	0.03331	0.011495	0.0037577	2.89778	0.05689	-0.057637	0.010712	7.425e-08	-5.3806
rs79921815	7	20556148	G	C	0.261694	0.0389468	0.0066883	5.7759e-09	5.82312	4742369	0.2612	-0.0010782	0.0047312	0.81973	-0.227891	0.2625	-0.040025	0.004787	6.213e-17	-8.36119
rs2886116	1	203060608	T	G	0.29071	0.0390501	0.00670699	5.80424e-09	5.8223	4583052	0.3007	0.0029421	0.0046558	0.52744	0.631921	0.2742	-0.036108	0.0048863	1.472e-13	-7.38964
rs11726674	4	106745751	T	C	0.0557836	0.076172	0.0130842	5.82605e-09	5.82168	4360677	0.0563	0.013444	0.008604	0.11815	1.56253	0.05476	-0.062728	0.0099655	3.083e-10	-6.29452
rs78306420	10	9437527	G	A	0.052592	-0.0823155	0.0141406	5.84243e-09	-5.82121	4326805	0.05105	0.00048349	0.010081	0.96175	0.0479605	0.05563	0.082799	0.010043	1.66e-16	8.24445
rs6849238	4	123402770	A	G	0.748036	-0.0395702	0.00679832	5.86416e-09	-5.82059	4740931	0.7442	-0.0093332	0.0046559	0.045006	-2.0046	0.7543	0.030237	0.0050123	1.614e-09	6.03256
rs34597616	17	37552989	G	A	0.252161	-0.0396271	0.00680821	5.86778e-09	-5.82048	4726726	0.2594	-0.0033181	0.004703	0.48048	-0.705528	0.2404	0.036309	0.0049819	3.141e-13	7.28818
rs72673872	4	106779925	T	C	0.0566978	0.075585	0.0129881	5.90078e-09	5.81955	4365163	0.05714	0.015007	0.0085564	0.079448	1.75389	0.05582	-0.060578	0.0098789	8.675e-10	-6.13206
rs34072732	4	106604364	A	G	0.0558125	0.076269	0.013106	5.9053e-09	5.81942	4363543	0.05608	0.013617	0.0086374	0.11492	1.57652	0.05528	-0.062652	0.0099656	3.24e-10	-6.28683
rs7149396	14	68814647	A	G	0.69028	0.0381417	0.00655531	5.9399e-09	5.81844	4568329	0.6986	0.0063217	0.0046119	0.17046	1.37074	0.6766	-0.03182	0.0047166	1.515e-11	-6.74639
rs12036216	1	1153113	G	A	0.129834	-0.0525389	0.00902978	5.94136e-09	-5.8184	4599041	0.1177	-0.0073239	0.0065612	0.26432	-1.11624	0.15	0.045215	0.0062864	6.364e-13	7.19251
rs10226083	7	20530718	C	T	0.255024	0.0393082	0.006756	5.94622e-09	5.81826	4742369	0.2551	0.00026118	0.004785	0.95647	0.0545831	0.2549	-0.039047	0.0048296	6.225e-16	-8.08493
rs1888822	6	35183149	T	G	0.805055	0.043818	0.00753131	5.95171e-09	5.81811	4667944	0.8045	0.012006	0.0051163	0.018944	2.34662	0.806	-0.031812	0.005591	1.272e-08	-5.68986
rs72659198	4	75670976	T	C	0.218176	0.0413784	0.00711244	5.96444e-09	5.81775	4740931	0.2328	0.0084294	0.0047761	0.077577	1.76491	0.1943	-0.032949	0.0053303	6.355e-10	-6.18145
rs4410081	16	27255349	T	C	0.221629	0.0414866	0.00713121	5.96955e-09	5.81761	4670916	0.2128	-0.0017034	0.0050537	0.73608	-0.33706	0.2357	-0.04319	0.0050949	2.309e-17	-8.4771
rs9268188	6	32276735	T	C	0.177179	0.084704	0.0145609	5.98298e-09	5.81723	1661596	0.1822	0.021109	0.0091798	0.021475	2.29951	0.1681	-0.063595	0.011418	2.554e-08	-5.56971
rs74615740	6	31321559	C	A	0.176627	0.0526804	0.00905601	5.98496e-09	5.81718	3669712	0.1791	0.0087154	0.0063116	0.16733	1.38085	0.1728	-0.043965	0.0065736	2.26e-11	-6.68812
rs17036125	4	106623674	A	T	0.0606012	0.076172	0.0130947	5.99038e-09	5.81703	4363543	0.06332	0.013154	0.008612	0.12665	1.5274	0.05519	-0.063018	0.0099725	2.63e-10	-6.31918
rs62316268	4	75663155	A	G	0.214274	0.0437175	0.00751559	5.99472e-09	5.81691	3940980	0.2318	0.0088435	0.0048846	0.070222	1.81049	0.181	-0.034874	0.0057732	1.535e-09	-6.04067
rs12936996	17	37665554	G	A	0.745592	0.0402664	0.00692249	6.00024e-09	5.81675	4666865	0.7373	0.0040634	0.0046989	0.38718	0.864756	0.7597	-0.036203	0.0051425	1.921e-12	-7.03996
rs113786423	4	106762349	C	T	0.0567741	0.075466	0.0129752	6.02126e-09	5.81617	4365163	0.05729	0.014531	0.0085358	0.088693	1.70236	0.05575	-0.060935	0.0098795	6.923e-10	-6.16782
rs968828	6	35168613	G	A	0.204086	-0.0425572	0.00731716	6.02442e-09	-5.81608	4741411	0.2012	-0.0091712	0.00509	0.071575	-1.80181	0.2088	0.033386	0.0053207	3.504e-10	6.27474
rs17036308	4	106749593	T	A	0.058839	0.075446	0.0129723	6.02912e-09	5.81595	4365163	0.06039	0.014704	0.0085345	0.084914	1.72289	0.05576	-0.060742	0.0098767	7.746e-10	-6.15003
rs624601	9	136135365	A	G	0.751779	0.0392592	0.0067504	6.03321e-09	5.81583	4727368	0.755	0.040989	0.0047047	2.9754e-18	8.71235	0.7465	0.0017298	0.0049	0.7241	0.35302
rs17571725	19	46290822	C	T	0.325181	0.0360897	0.00620565	6.04098e-09	5.81562	4741805	0.3327	0.0035837	0.0042915	0.40367	0.835069	0.3129	-0.032506	0.0045365	7.75e-13	-7.16544
rs174580	11	61606642	A	G	0.370543	0.0365684	0.00628798	6.04138e-09	5.81561	4306833	0.3639	0.0033684	0.0043862	0.44251	0.767954	0.3839	-0.0332	0.0045607	3.349e-13	-7.27958
rs10280157	7	20535169	C	T	0.265323	0.0390832	0.00672119	6.06619e-09	5.81492	4688108	0.2649	-0.0017028	0.0048004	0.7228	-0.35472	0.266	-0.040786	0.0047647	1.127e-17	-8.56004
rs17036120	4	106621508	G	C	0.0579723	0.076126	0.0130931	6.0928e-09	5.81419	4363543	0.05932	0.013238	0.0086129	0.12429	1.537	0.05529	-0.062888	0.0099697	2.828e-10	-6.30791
rs4421856	13	100065047	A	G	0.823283	-0.0455468	0.00783434	6.10941e-09	-5.81373	4741052	0.8354	0.0079692	0.005602	0.15487	1.42256	0.8035	0.053516	0.0055472	5.049e-22	9.64739
rs7731821	5	110467918	T	A	0.141765	0.048756	0.0083868	6.12088e-09	5.81342	4742369	0.1486	-0.008752	0.005735	0.12699	-1.52607	0.1306	-0.057508	0.0061916	1.571e-20	-9.28807
rs113569895	17	37513354	T	C	0.255413	-0.0402031	0.00691579	6.12778e-09	-5.81323	4665862	0.263	-0.0036701	0.0048078	0.44526	-0.763364	0.2431	0.036533	0.0050317	3.856e-13	7.26057
rs207262	6	90818261	C	T	0.46874	0.035222	0.00605929	6.1401e-09	5.8129	4650759	0.4884	-0.003521	0.0042345	0.40569	-0.831503	0.437	-0.038743	0.0043873	1.04e-18	-8.83072
rs72673858	4	106758056	T	C	0.0567843	0.075363	0.0129656	6.15369e-09	5.81253	4365163	0.05727	0.014837	0.0085325	0.082061	1.73888	0.05582	-0.060526	0.0098696	8.648e-10	-6.13257
rs4741893	9	4123284	G	C	0.367607	-0.035896	0.00617579	6.15927e-09	-5.81237	4726139	0.3822	-0.012277	0.0042818	0.0041397	-2.86725	0.3439	0.023619	0.0045043	1.574e-07	5.24366
rs72671811	4	106615603	C	T	0.055809	0.076134	0.0130987	6.16008e-09	5.81235	4363543	0.05612	0.013416	0.0086192	0.11958	1.55652	0.05519	-0.062718	0.0099716	3.182e-10	-6.28966
rs8067884	17	37674914	G	C	0.707242	0.0402701	0.00692837	6.16028e-09	5.81235	4666239	0.6764	0.0037771	0.0047022	0.42183	0.803262	0.7597	-0.036493	0.0051475	1.347e-12	-7.08946
rs8108864	19	46301671	G	A	0.324905	0.0360945	0.00620997	6.1604e-09	5.81234	4741805	0.3325	0.0032065	0.0042936	0.45517	0.746809	0.3125	-0.032888	0.0045405	4.376e-13	-7.24326
rs10479009	5	131955597	T	G	0.219812	-0.0681417	0.0117236	6.16085e-09	-5.81233	2292434	0.2309	0.0048673	0.007958	0.54078	0.611624	0.2061	0.073009	0.008709	5.151e-17	8.38317
rs17036142	4	106634736	T	C	0.0558756	0.076106	0.0130944	6.16877e-09	5.81212	4363543	0.05622	0.01349	0.0086098	0.11715	1.56682	0.05519	-0.062616	0.009974	3.432e-10	-6.27792
rs72671840	4	106638697	A	G	0.0558622	0.076108	0.0130955	6.18238e-09	5.81175	4363543	0.0562	0.01343	0.0086108	0.11884	1.55967	0.05519	-0.062678	0.0099747	3.308e-10	-6.2837
rs10250381	7	20535035	A	G	0.264194	0.0386982	0.00665961	6.21461e-09	5.81088	4742369	0.2637	-0.0016418	0.0047056	0.72716	-0.348903	0.265	-0.04034	0.0047717	2.817e-17	-8.45401
rs1108709	6	35172194	T	C	0.204186	-0.0424924	0.00731364	6.24654e-09	-5.81002	4741411	0.2013	-0.0090834	0.0050856	0.074082	-1.7861	0.2089	0.033409	0.00532	3.386e-10	6.27989
rs638756	9	136134472	C	A	0.751731	0.0391833	0.00674411	6.24717e-09	5.81	4732518	0.7551	0.040722	0.0046943	4.1433e-18	8.67478	0.7462	0.0015387	0.0049012	0.7536	0.313944
rs72671826	4	106624502	T	C	0.0544066	0.077197	0.0132871	6.24988e-09	5.80993	4361767	0.05443	0.01412	0.0087791	0.10775	1.60837	0.05436	-0.063077	0.010084	3.965e-10	-6.25516
rs150189636	4	106651953	G	T	0.0558343	0.086099	0.0148198	6.25705e-09	5.80974	3828613	0.05615	0.020141	0.01002	0.044415	2.01008	0.0552	-0.065958	0.011045	2.35e-09	-5.97175
rs16903574	5	14610309	C	G	0.0885315	-0.0706817	0.0121662	6.25874e-09	-5.80969	4090517	0.09084	-0.0033127	0.0086468	0.70163	-0.383113	0.08393	0.067369	0.0086673	7.68e-15	7.77278
rs9856435	3	101218228	C	T	0.631759	-0.03531	0.00607803	6.26797e-09	-5.80945	4737603	0.6283	-0.012064	0.0042606	0.0046341	-2.83153	0.6374	0.023246	0.0043883	1.175e-07	5.29727
rs17036129	4	106624529	C	T	0.0544065	0.077176	0.0132846	6.26896e-09	5.80942	4364456	0.05445	0.014287	0.0087788	0.10365	1.62744	0.05432	-0.062889	0.010081	4.419e-10	-6.23837
rs152304	16	11307852	G	T	0.564571	0.0353861	0.00609181	6.29233e-09	5.8088	4582663	0.5582	0.0056921	0.0042667	0.18218	1.33408	0.5751	-0.029694	0.0044017	1.519e-11	-6.74603
rs679995	17	37441679	A	T	0.246948	-0.0402038	0.00692129	6.29531e-09	-5.80872	4323092	0.2553	-0.0052508	0.004711	0.26502	-1.11458	0.2344	0.034953	0.0051298	9.511e-12	6.81372
rs72673834	4	106739374	G	A	0.0544466	0.077375	0.013323	6.3361e-09	5.80764	4339884	0.05443	0.014387	0.0087742	0.10106	1.63969	0.05448	-0.062988	0.010136	5.158e-10	-6.21429
rs12316131	12	123817796	T	C	0.21657	0.0428605	0.00738063	6.35427e-09	5.80716	4435256	0.2204	0.0071695	0.004961	0.14841	1.44517	0.2093	-0.035691	0.005527	1.063e-10	-6.45757
rs7469576	9	136117964	G	A	0.213349	0.0416884	0.00717888	6.35681e-09	5.80709	4730416	0.2057	0.036009	0.0050834	1.4039e-12	7.08364	0.2259	-0.0056794	0.005133	0.2685	-1.10645
rs1619021	17	37739274	G	A	0.745742	0.0404365	0.00696339	6.35969e-09	5.80701	4597209	0.7377	0.0036225	0.0047401	0.44474	0.764224	0.7591	-0.036814	0.0051606	9.764e-13	-7.13367
rs111652678	4	106778718	A	C	0.0568308	0.075327	0.0129731	6.38293e-09	5.8064	4365163	0.05734	0.014977	0.0085352	0.079296	1.75473	0.05582	-0.06035	0.0098772	9.96e-10	-6.11003
rs13202115	6	135925524	T	C	0.345157	-0.0357812	0.00616323	6.41388e-09	-5.80559	4740931	0.3564	-0.0093742	0.0042612	0.027814	-2.1999	0.3268	0.026407	0.0045064	4.636e-09	5.85989
rs150400299	4	106692481	A	G	0.0556406	0.075399	0.0129881	6.42695e-09	5.80525	4454866	0.05686	0.013878	0.0085199	0.10333	1.62889	0.05331	-0.061521	0.0099102	5.373e-10	-6.20785
rs10920567	1	203085215	G	C	0.295151	0.0381861	0.00657807	6.43438e-09	5.80506	4633135	0.3065	0.0021351	0.0046381	0.64526	0.460339	0.2773	-0.036051	0.004723	2.295e-14	-7.63307
rs60837174	3	101300875	C	T	0.254908	-0.0410094	0.00706479	6.4458e-09	-5.80476	4507374	0.2517	-0.044623	0.0049659	2.5682e-19	-8.98588	0.2606	-0.0036136	0.0050875	0.4775	-0.71029
rs9825106	3	101257799	T	C	0.640357	-0.03584	0.00617426	6.44659e-09	-5.80474	4713913	0.6333	-0.012711	0.0042948	0.0030803	-2.95963	0.652	0.023129	0.0044898	2.585e-07	5.15145
rs11634793	15	67447452	C	T	0.485903	0.0337585	0.00581587	6.45387e-09	5.80455	4742938	0.4897	-0.0049935	0.0040721	0.2201	-1.22627	0.4797	-0.038752	0.0042036	3.006e-20	-9.21876
rs7499292	16	27326268	G	T	0.591097	0.0355698	0.00612854	6.47692e-09	5.80395	4597257	0.61	0.00067078	0.0042276	0.87393	0.158667	0.5597	-0.034899	0.0044901	7.697e-15	-7.77243
rs13077925	3	101488181	T	A	0.346125	-0.0413258	0.00712062	6.48764e-09	-5.80368	3407628	0.3409	-0.046921	0.0046896	1.4447e-23	-10.0053	0.3542	-0.0055952	0.0054172	0.3017	-1.03286
rs12122629	1	152074116	A	C	0.0384932	-0.0960058	0.0165443	6.516e-09	-5.80295	4296926	0.03853	-0.0014858	0.011561	0.89774	-0.128518	0.03842	0.09452	0.01198	3.023e-15	7.88982
rs8079560	17	37497661	C	T	0.252175	-0.0398823	0.00687293	6.52142e-09	-5.80281	4685712	0.2594	-0.0043533	0.0047914	0.36358	-0.908565	0.2406	0.035529	0.0049877	1.053e-12	7.12332
rs28472704	12	123887369	C	T	0.215471	0.0429767	0.00740693	6.54405e-09	5.80223	4454422	0.2187	0.0074267	0.0049857	0.13633	1.4896	0.2093	-0.03555	0.0055404	1.394e-10	-6.4165
rs2018026	17	37659606	G	A	0.745657	0.0401559	0.00692147	6.56683e-09	5.80164	4666201	0.7374	0.0041289	0.0046999	0.37966	0.878508	0.7597	-0.036027	0.0051402	2.401e-12	-7.00887
rs72671820	4	106620983	C	T	0.0543933	0.077088	0.013288	6.57861e-09	5.80134	4361767	0.05441	0.014094	0.0087793	0.10842	1.60537	0.05436	-0.062994	0.010085	4.201e-10	-6.24631
rs7217728	17	40447401	T	C	0.293598	0.037176	0.00640818	6.57878e-09	5.80134	4740931	0.2977	0.002828	0.0044427	0.52442	0.63655	0.2869	-0.034348	0.004674	2e-13	-7.34874
rs72779210	9	136299720	C	T	0.0353161	0.098189	0.016926	6.58934e-09	5.80107	4308716	0.035	0.085932	0.012026	8.9595e-13	7.14552	0.03595	-0.012257	0.012062	0.3096	-1.01617
rs2023790	7	20533171	T	C	0.26649	0.0384706	0.00663297	6.63535e-09	5.7999	4742369	0.2663	-0.0023254	0.004681	0.61934	-0.496774	0.2668	-0.040796	0.0047583	1.003e-17	-8.57365
rs8073907	17	37424149	C	T	0.84456	0.0478494	0.00825015	6.63853e-09	5.79982	4565686	0.844	9.1426e-05	0.0055561	0.98687	0.0164551	0.8455	-0.047758	0.0061686	9.782e-15	-7.74211
rs2243250	5	132009154	C	T	0.246835	-0.0440639	0.00759848	6.66965e-09	-5.79904	4582524	0.2192	-0.0032309	0.005362	0.5468	-0.602555	0.2925	0.040833	0.0054513	6.856e-14	7.49051
rs11465732	2	103067823	C	T	0.077402	-0.065225	0.011248	6.67861e-09	-5.79881	4742369	0.06729	0.011613	0.008388	0.16621	1.38448	0.09392	0.076838	0.0075995	4.942e-24	10.1109
rs12047618	1	203084008	G	T	0.293997	0.0379461	0.00654383	6.68083e-09	5.79876	4703564	0.3047	0.0019681	0.0045349	0.66429	0.43399	0.2764	-0.035978	0.0047747	4.883e-14	-7.53513
rs199754	6	25992309	A	G	0.725371	-0.038258	0.006598	6.69397e-09	-5.79843	4740267	0.715	-0.016617	0.0045343	0.00024768	-3.66473	0.7423	0.021641	0.0048501	8.12e-06	4.46197
rs1935235	6	26067782	C	G	0.679231	-0.037897	0.00653676	6.73022e-09	-5.79752	4648250	0.6494	-0.016598	0.0045504	0.00026462	-3.64759	0.7264	0.021299	0.0047501	7.331e-06	4.48391
rs72673822	4	106719192	A	G	0.0545398	0.076977	0.0132776	6.73056e-09	5.79751	4362136	0.0546	0.01445	0.0087726	0.099527	1.64717	0.05442	-0.062527	0.010077	5.478e-10	-6.20492
rs72659193	4	75670109	A	C	0.218237	0.0412345	0.00711283	6.74304e-09	5.7972	4740572	0.2329	0.0084325	0.0047768	0.077513	1.7653	0.1943	-0.032802	0.0053302	7.557e-10	-6.15399
rs28582096	12	123856998	G	A	0.21657	0.0428631	0.00739392	6.74827e-09	5.79707	4435256	0.2204	0.0074301	0.0049701	0.13493	1.49496	0.2093	-0.035433	0.0055368	1.559e-10	-6.39954
rs11724839	4	106638256	T	G	0.0558756	0.07591	0.0130946	6.74975e-09	5.79704	4363543	0.05622	0.013216	0.0086088	0.12474	1.53517	0.05519	-0.062694	0.0099752	3.279e-10	-6.28499
rs4795382	17	37700860	A	G	0.73928	0.0408406	0.00704537	6.75908e-09	5.7968	4275217	0.7255	0.0046136	0.0048748	0.34394	0.946418	0.7596	-0.036227	0.0051479	1.96e-12	-7.03724
rs626035	9	136134994	G	T	0.751769	0.0391075	0.00674655	6.76478e-09	5.79666	4731854	0.7551	0.04073	0.0046965	4.2245e-18	8.67242	0.7463	0.0016225	0.0049025	0.7407	0.330954
rs7708634	5	141483287	T	C	0.786741	-0.0431731	0.00744829	6.77634e-09	-5.79638	4536478	0.7883	-0.00039407	0.0050923	0.93832	-0.0773855	0.784	0.042779	0.0054996	7.333e-15	7.77857
rs2141179	3	101227639	A	C	0.633737	-0.035324	0.00609418	6.77724e-09	-5.79635	4737603	0.631	-0.01209	0.0042763	0.0046961	-2.82721	0.6382	0.023234	0.0043957	1.252e-07	5.28562
rs17036139	4	106632657	G	A	0.0549904	0.075887	0.0130936	6.80326e-09	5.79571	4431508	0.0562	0.013463	0.0086109	0.11795	1.56348	0.05269	-0.062424	0.0099721	3.853e-10	-6.25987
rs7221875	17	37543328	G	A	0.257065	-0.0394296	0.00680358	6.81493e-09	-5.79542	4725914	0.2656	-0.0031616	0.0047033	0.50145	-0.672209	0.2432	0.036268	0.0049752	3.105e-13	7.28976
rs11078915	17	37715426	T	C	0.745344	0.0401315	0.00692562	6.84666e-09	5.79464	4666865	0.7372	0.0034315	0.0046982	0.46515	0.730386	0.7592	-0.0367	0.0051474	1.005e-12	-7.12981
rs72671849	4	106643818	T	A	0.0580322	0.075788	0.0130806	6.87613e-09	5.79392	4363543	0.05942	0.013064	0.008601	0.1288	1.51889	0.05527	-0.062724	0.0099633	3.064e-10	-6.2955
rs72671844	4	106642108	T	C	0.0558756	0.075848	0.0130913	6.88212e-09	5.79378	4363543	0.05621	0.013261	0.0086097	0.1235	1.54024	0.05521	-0.062587	0.00997	3.441e-10	-6.27753
rs4962115	9	136129642	T	G	0.24041	-0.0393765	0.00679641	6.88448e-09	-5.79372	4458107	0.2337	-0.040873	0.0047375	6.2714e-18	-8.62755	0.2504	-0.0014965	0.0049327	0.7616	-0.303384
rs2070737	19	46282890	A	T	0.327492	0.035952	0.00620565	6.89617e-09	5.79343	4741179	0.336	0.003441	0.0042916	0.42267	0.801799	0.3136	-0.032511	0.0045364	7.674e-13	-7.1667
rs9843186	3	101161330	A	C	0.632975	-0.035308	0.00609461	6.9011e-09	-5.79331	4737603	0.6302	-0.012361	0.0042759	0.003841	-2.89085	0.6375	0.022947	0.0043967	1.797e-07	5.21914
rs6814718	4	123423316	T	C	0.747178	-0.0392972	0.00678351	6.91211e-09	-5.79305	4740931	0.743	-0.0087812	0.004655	0.05924	-1.8864	0.754	0.030516	0.0049928	9.841e-10	6.112
rs157573	5	131614438	A	C	0.76642	0.0417108	0.00720023	6.91483e-09	5.79298	4582388	0.7789	0.0075418	0.0051305	0.14157	1.46999	0.7458	-0.034169	0.0051164	2.417e-11	-6.67833
rs547495	9	136134995	C	T	0.751769	0.0390817	0.00674648	6.91814e-09	5.7929	4731854	0.7551	0.040715	0.0046965	4.3534e-18	8.66922	0.7463	0.0016333	0.0049024	0.739	0.333163
rs2299005	5	132057589	A	G	0.233924	-0.0445591	0.00769225	6.92517e-09	-5.79273	4543906	0.2021	-0.0062011	0.005465	0.2565	-1.13469	0.2858	0.038358	0.0054821	2.616e-12	6.99695
rs41544212	6	31238815	A	G	0.159948	0.065689	0.0113401	6.92829e-09	5.79265	3045520	0.1468	0.010054	0.0086949	0.24756	1.15631	0.1764	-0.055635	0.0073893	5.107e-14	-7.52913
rs17036292	4	106742216	T	C	0.054299	0.076938	0.0132825	6.93698e-09	5.79244	4363387	0.05448	0.013868	0.0087778	0.11414	1.57989	0.05394	-0.06307	0.010079	3.914e-10	-6.25757
rs11244053	9	136129360	A	G	0.243936	-0.0393734	0.00679755	6.94333e-09	-5.79229	4732518	0.24	-0.040833	0.0047377	6.7659e-18	-8.61874	0.2504	-0.0014596	0.0049341	0.7674	-0.295819
rs9851306	3	46143289	G	C	0.588981	0.039283	0.00678202	6.94607e-09	5.79222	4174535	0.5813	0.024305	0.0049618	9.659e-07	4.89842	0.6009	-0.014978	0.0046859	0.001392	-3.1964
rs17142992	7	20545008	T	C	0.259287	0.0387977	0.00669837	6.95102e-09	5.7921	4742369	0.2583	-0.00069835	0.0047364	0.88278	-0.147443	0.2609	-0.039496	0.0047961	1.796e-16	-8.23502
rs755500	17	37409865	G	A	0.750197	0.0402365	0.00694768	6.9821e-09	5.79135	4591504	0.7438	0.0050165	0.0047371	0.28961	1.05898	0.7608	-0.03522	0.0051419	7.409e-12	-6.84961
rs7406928	17	37677054	C	T	0.745492	0.0401128	0.00692652	6.98907e-09	5.79119	4666865	0.7372	0.0037298	0.0047001	0.42745	0.793558	0.7596	-0.036383	0.0051469	1.562e-12	-7.06892
rs28592876	12	123866429	G	A	0.216862	0.0430847	0.00744028	7.00786e-09	5.79074	4433608	0.2204	0.0074467	0.0049688	0.13395	1.49869	0.21	-0.035638	0.0056004	1.972e-10	-6.36347
rs6503518	17	37660469	A	G	0.744666	0.0401078	0.00692648	7.01773e-09	5.7905	4666865	0.7353	0.0037328	0.0047076	0.42782	0.792931	0.7606	-0.036375	0.00514	1.475e-12	-7.07685
rs130071	6	31116210	G	A	0.250619	0.03983	0.0068789	7.03139e-09	5.79017	4689350	0.2674	0.019961	0.0046372	1.6729e-05	4.30454	0.2237	-0.019869	0.0051392	0.0001106	-3.86617
rs10852933	17	37698194	G	T	0.745993	0.0400877	0.00692381	7.04573e-09	5.78983	4666506	0.7377	0.0036787	0.0046989	0.43369	0.782885	0.7601	-0.036409	0.0051443	1.467e-12	-7.07754
rs9904919	17	37556431	G	C	0.256141	-0.0394479	0.00681469	7.09525e-09	-5.78865	4741411	0.2648	-0.0027159	0.0046955	0.56299	-0.578405	0.242	0.036732	0.0049979	1.992e-13	7.34949
rs10039043	5	110444909	A	G	0.14429	0.0479253	0.0082794	7.10179e-09	5.7885	4742369	0.1501	-0.0094717	0.0056633	0.094436	-1.67247	0.1348	-0.057397	0.0061107	5.836e-21	-9.39287
rs4739743	8	81312790	A	G	0.30367	-0.0373866	0.00645905	7.11219e-09	-5.78825	4543547	0.3004	-0.0032236	0.0045105	0.4748	-0.714688	0.309	0.034163	0.00468	2.882e-13	7.29979
rs12654282	5	110422288	T	C	0.0580054	0.0900382	0.0155557	7.11843e-09	5.78811	3660780	0.04661	-0.0070098	0.011855	0.55433	-0.591295	0.07472	-0.097048	0.010221	2.21e-21	-9.49496
rs4962114	9	136129611	G	A	0.243982	-0.0397813	0.00687305	7.12239e-09	-5.78801	4678257	0.24	-0.0413	0.0048476	1.5978e-17	-8.51968	0.2504	-0.0015187	0.0049333	0.7582	-0.307847
rs7503705	17	37669704	A	G	0.745689	0.0400626	0.00692204	7.13618e-09	5.78769	4666865	0.7371	0.0037516	0.0047002	0.42476	0.798179	0.7603	-0.036311	0.0051407	1.625e-12	-7.06343
rs11655531	17	37697959	T	C	0.744463	0.0401297	0.00693384	7.14339e-09	5.78752	4666865	0.7358	0.0033557	0.0047074	0.47593	0.712856	0.7592	-0.036774	0.0051502	9.304e-13	-7.14031
rs72671809	4	106611537	A	C	0.0558956	0.075741	0.0130883	7.16864e-09	5.78693	4363543	0.05622	0.013235	0.0086095	0.12424	1.53726	0.05525	-0.062506	0.0099662	3.568e-10	-6.2718
rs7955457	12	123811225	C	A	0.216339	0.0427527	0.00738836	7.18706e-09	5.78649	4435256	0.2201	0.0073577	0.0049645	0.13832	1.48206	0.2092	-0.035395	0.0055343	1.6e-10	-6.39557
rs9894586	17	37505421	C	T	0.253387	-0.0397721	0.00687355	7.1974e-09	-5.78625	4692600	0.2611	-0.0040621	0.0047875	0.39617	-0.84848	0.241	0.03571	0.0049923	8.493e-13	7.15302
rs7722567	5	141483178	C	T	0.786448	-0.0431226	0.00745264	7.19884e-09	-5.78622	4531671	0.7879	-0.00051259	0.0051008	0.91995	-0.100492	0.7839	0.04261	0.0054977	9.144e-15	7.75051
rs4713840	6	35143168	C	T	0.188598	-0.043961	0.00759773	7.20518e-09	-5.78607	4672732	0.1859	-0.011823	0.00536	0.027399	-2.20578	0.1929	0.032138	0.0054522	3.76e-09	5.8945
rs4795377	17	37669056	C	T	0.745555	0.040066	0.00692475	7.212e-09	5.78591	4666865	0.7373	0.003748	0.0047014	0.42533	0.797209	0.7596	-0.036318	0.0051433	1.652e-12	-7.06123
rs11654018	17	37703740	T	C	0.74577	0.0400724	0.00692612	7.22154e-09	5.78569	4666865	0.7377	0.0036434	0.0046995	0.43818	0.775274	0.7595	-0.036429	0.0051469	1.464e-12	-7.07785
rs10901253	9	136128772	T	C	0.243899	-0.0393504	0.00680188	7.24153e-09	-5.78523	4732518	0.24	-0.04096	0.0047394	5.507e-18	-8.64244	0.2503	-0.0016096	0.0049385	0.7445	-0.325929
rs11733150	4	106765351	C	G	0.0616624	0.074957	0.0129582	7.27248e-09	5.78451	4365163	0.06456	0.014606	0.0085232	0.086598	1.71368	0.05591	-0.060351	0.0098678	9.598e-10	-6.11595
rs11737741	4	106651251	A	G	0.0558755	0.075737	0.0130938	7.28601e-09	5.7842	4362879	0.05621	0.013212	0.0086125	0.12502	1.53405	0.05521	-0.062525	0.0099709	3.594e-10	-6.27075
rs17616434	4	38812876	T	C	0.293025	0.0404637	0.00699558	7.28671e-09	5.78418	4583891	0.2732	0.0012637	0.0048047	0.79254	0.263013	0.3258	-0.0392	0.005145	2.553e-14	-7.61905
rs62316278	4	75673724	C	T	0.219172	0.0412775	0.00713641	7.29149e-09	5.78407	4718320	0.2338	0.0082405	0.0047681	0.083941	1.72826	0.195	-0.033037	0.0053697	7.628e-10	-6.15249
rs2338819	5	141540017	C	T	0.284815	0.0372281	0.00643661	7.30304e-09	5.7838	4742010	0.2776	-0.0039839	0.0045171	0.37779	-0.88196	0.2966	-0.041212	0.0046422	6.827e-19	-8.87769
rs11734568	4	106703543	A	G	0.0560087	0.07561	0.0130744	7.33548e-09	5.78306	4363248	0.05638	0.013386	0.0085984	0.11952	1.5568	0.05527	-0.062224	0.0099573	4.129e-10	-6.24908
rs11078907	17	37662954	C	T	0.74553	0.0400263	0.00692209	7.36412e-09	5.7824	4666865	0.7372	0.0037903	0.0046983	0.41982	0.806739	0.7597	-0.036236	0.0051425	1.838e-12	-7.04638
rs72793278	5	131561372	C	A	0.396955	0.03718	0.00642989	7.36549e-09	5.78237	4312891	0.4003	-0.011369	0.0042855	0.007983	-2.6529	0.3904	-0.048549	0.0048474	1.305e-23	-10.0155
rs73390205	6	31325990	C	A	0.162174	0.045666	0.00789746	7.36565e-09	5.78237	4675596	0.1646	0.011133	0.0053403	0.037088	2.08471	0.1583	-0.034533	0.0058853	4.418e-09	-5.86767
rs6543164	2	103213000	T	C	0.440023	-0.0342702	0.00592748	7.40018e-09	-5.78158	4742976	0.4625	0.0034998	0.0041129	0.39481	0.850932	0.4033	0.03777	0.0043201	2.274e-18	8.74285
rs1623646	10	9076230	C	T	0.756599	-0.039713	0.00687011	7.44567e-09	-5.78055	4686670	0.7478	0.013741	0.0047521	0.0038339	2.89156	0.7707	0.053454	0.0050212	1.825e-26	10.6457
rs12952384	17	37669536	T	C	0.746011	0.0399995	0.00691991	7.45454e-09	5.78035	4666865	0.7372	0.0037755	0.0047002	0.42182	0.803264	0.761	-0.036224	0.0051378	1.783e-12	-7.05049
rs4971054	1	155130258	T	G	0.456384	-0.035144	0.00608044	7.47678e-09	-5.77985	4741826	0.4238	-0.023426	0.0041661	1.8774e-08	-5.623	0.5096	0.011718	0.0044813	0.008926	2.61487
rs9898773	17	37532507	C	G	0.260459	-0.0405955	0.00702371	7.47969e-09	-5.77978	4006299	0.2694	-0.0047425	0.0047865	0.32178	-0.990807	0.2444	0.035853	0.0052004	5.416e-12	6.89428
rs112528936	4	106633029	A	G	0.0558656	0.075685	0.0130951	7.48498e-09	5.77966	4363543	0.05619	0.013092	0.0086119	0.12846	1.52022	0.05522	-0.062593	0.0099731	3.471e-10	-6.27618
rs7980687	12	123822711	G	A	0.208578	0.0430209	0.00744376	7.4943e-09	5.77945	4435256	0.2102	0.0070059	0.0050261	0.16335	1.3939	0.2055	-0.036015	0.0055539	8.896e-11	-6.48463
rs8081033	17	37506650	A	G	0.252106	-0.0402092	0.00695801	7.52179e-09	-5.77884	4621767	0.2599	-0.0034662	0.0047902	0.46931	-0.723602	0.2393	0.036743	0.0051068	6.252e-13	7.19492
rs114301196	2	102768196	C	T	0.0190111	0.160441	0.0277642	7.52818e-09	5.7787	3287004	0.02035	0.035721	0.020959	0.088318	1.70433	0.01708	-0.12472	0.018473	1.464e-11	-6.75148
rs912128	13	100074381	G	A	0.118163	0.0532665	0.00921787	7.53195e-09	5.77861	4599246	0.125	0.0019145	0.0062924	0.76093	0.304256	0.1068	-0.051352	0.0068152	4.887e-14	-7.53492
rs11078910	17	37671269	G	T	0.745404	0.039999	0.0069224	7.55053e-09	5.7782	4666865	0.737	0.003639	0.004698	0.43859	0.774585	0.7597	-0.03636	0.0051432	1.555e-12	-7.06953
rs11731714	4	106675946	A	T	0.0607107	0.075559	0.0130782	7.58354e-09	5.77746	4363912	0.06346	0.013258	0.0085992	0.12314	1.54177	0.05524	-0.062301	0.0099617	3.998e-10	-6.25405
rs12717899	5	141482341	G	T	0.78798	-0.0413001	0.0071486	7.5878e-09	-5.77737	4742369	0.7876	-0.0013421	0.0049853	0.78776	-0.269211	0.7886	0.039958	0.0051861	1.312e-14	7.70483
rs57303559	2	103223606	A	G	0.455479	-0.0339391	0.0058748	7.60154e-09	-5.77706	4743602	0.4603	0.0033829	0.0041057	0.40996	0.823952	0.4476	0.037322	0.0042536	1.723e-18	8.77421
rs2110661	2	102863221	G	A	0.401728	-0.0350046	0.00605939	7.60828e-09	-5.77691	4740931	0.3789	-0.0082346	0.0042594	0.053204	-1.93328	0.439	0.02677	0.0043633	8.502e-10	6.13526
rs72673828	4	106730342	C	G	0.0602117	0.075878	0.0131347	7.60909e-09	5.7769	4360698	0.06304	0.012574	0.0086465	0.14588	1.45423	0.05459	-0.063304	0.009996	2.405e-10	-6.33293
rs2291657	16	11307024	C	T	0.206587	0.041575	0.0071968	7.6102e-09	5.77687	4726344	0.2011	0.010201	0.0050421	0.043051	2.02316	0.2155	-0.031374	0.0051987	1.591e-09	-6.03497
rs11154810	6	135950372	A	G	0.333379	-0.0365154	0.006321	7.61174e-09	-5.77684	4597503	0.3436	-0.0071044	0.0043348	0.10123	-1.63892	0.3164	0.029411	0.004655	2.649e-10	6.31815
rs11654935	17	37702456	G	A	0.744514	0.0404183	0.00699679	7.61834e-09	5.77669	4619492	0.7358	0.0035043	0.0048009	0.46543	0.729926	0.7591	-0.036914	0.0051502	7.635e-13	-7.16749
rs11734571	4	106703557	A	G	0.0560587	0.075476	0.0130662	7.63043e-09	5.77643	4363248	0.05643	0.01297	0.008591	0.13111	1.50972	0.05532	-0.062506	0.0099528	3.38e-10	-6.28024
rs111873045	4	106639712	A	G	0.0544066	0.076749	0.0132882	7.66191e-09	5.77573	4361767	0.05442	0.014013	0.0087808	0.11052	1.59587	0.05438	-0.062736	0.010084	4.922e-10	-6.22134
rs957924	5	110547418	G	A	0.069507	0.068036	0.01178	7.67076e-09	5.77554	4728967	0.06092	0.01365	0.0085207	0.10916	1.60198	0.08347	-0.054386	0.0082415	4.139e-11	-6.59904
rs35926103	4	75675706	A	G	0.219424	0.0410008	0.00709971	7.69543e-09	5.775	4740931	0.2342	0.0080018	0.0047665	0.093202	1.67876	0.1953	-0.032999	0.0053217	5.617e-10	-6.20084
rs11923273	3	101337863	T	C	0.330125	-0.0364966	0.00631992	7.702e-09	-5.77485	4669958	0.3265	-0.044739	0.0044933	2.3539e-23	-9.95682	0.3359	-0.0082424	0.0045008	0.06706	-1.83132
rs74568699	4	106665995	T	A	0.0565759	0.076682	0.0132787	7.70384e-09	5.77481	4362136	0.05767	0.014364	0.0087743	0.10163	1.63705	0.0544	-0.062318	0.010077	6.247e-10	-6.18418
rs72671836	4	106633045	T	A	0.0579389	0.075615	0.0130946	7.718e-09	5.7745	4363543	0.05932	0.012884	0.0086116	0.13463	1.49612	0.05519	-0.062731	0.0099728	3.171e-10	-6.29021
rs114256679	4	106636598	A	G	0.0544757	0.076747	0.0132909	7.72316e-09	5.77439	4087356	0.05454	0.014092	0.0087827	0.10859	1.60452	0.05436	-0.062655	0.010086	5.23e-10	-6.21208
rs2879259	17	37410892	C	G	0.783344	0.0474551	0.00821959	7.76798e-09	5.77342	4587938	0.7458	-0.0004169	0.00555	0.94012	-0.0751171	0.8455	-0.047872	0.0061327	5.898e-15	-7.80602
rs801427	17	37436711	A	G	0.843016	0.0472475	0.00818377	7.77221e-09	5.77333	4593937	0.8417	-0.00028546	0.0055099	0.95868	-0.0518086	0.8452	-0.047533	0.0061203	8.071e-15	-7.76645
rs72793556	5	110545610	A	G	0.0694604	0.068006	0.0117809	7.80651e-09	5.77258	4730257	0.06091	0.013768	0.0085179	0.10601	1.61636	0.08337	-0.054238	0.0082456	4.772e-11	-6.57781
rs28406193	12	123891865	T	G	0.781678	-0.043258	0.00749384	7.81158e-09	-5.77247	4399573	0.7774	-0.00779	0.0051134	0.12764	-1.52345	0.7897	0.035468	0.0055425	1.562e-10	6.39928
rs8176726	9	136132608	C	T	0.242621	-0.0467393	0.00809839	7.85998e-09	-5.77143	3403442	0.234	-0.046525	0.0056728	2.3773e-16	-8.20142	0.2548	0.00021432	0.0058509	0.9708	0.0366303
rs17036177	4	106672511	T	G	0.0544798	0.076641	0.0132796	7.86555e-09	5.77131	4362136	0.05452	0.014272	0.0087746	0.10383	1.62651	0.0544	-0.062369	0.010078	6.071e-10	-6.18863
rs741257	2	103222211	T	C	0.455455	-0.0339138	0.00587655	7.87846e-09	-5.77104	4743602	0.4602	0.0034112	0.0041072	0.40624	0.830541	0.4477	0.037325	0.0042546	1.742e-18	8.77286
rs1383048	4	123392830	C	G	0.718228	-0.0395475	0.00685281	7.88063e-09	-5.77099	4649688	0.6953	-0.0089075	0.0047599	0.061293	-1.87136	0.7545	0.03064	0.0049898	8.229e-10	6.14053
rs1723022	1	167405418	G	T	0.306213	0.0385312	0.00667789	7.92881e-09	5.76996	4569316	0.3168	0.0057432	0.0045757	0.20942	1.25515	0.2888	-0.032788	0.0049214	2.698e-11	-6.66233
rs6924066	6	135919144	G	A	0.345019	-0.0355906	0.00616848	7.93866e-09	-5.76976	4740931	0.3563	-0.0093456	0.0042673	0.028523	-2.19005	0.3266	0.026245	0.0045079	5.817e-09	5.822
rs11602802	11	1133367	C	A	0.669478	-0.0375229	0.0065037	7.95232e-09	-5.76947	4560340	0.66	-0.0019999	0.0044076	0.65002	-0.453739	0.6866	0.035523	0.0048378	2.093e-13	7.3428
rs55660616	17	37684990	C	A	0.74573	0.0399465	0.006924	7.96123e-09	5.76928	4666865	0.7374	0.0036065	0.0046982	0.44271	0.767634	0.7599	-0.03634	0.0051452	1.629e-12	-7.06289
rs8065963	17	37681332	C	T	0.745555	0.0399622	0.00692675	7.962e-09	5.76926	4666865	0.7373	0.0036332	0.0047001	0.43952	0.773005	0.7596	-0.036329	0.0051472	1.689e-12	-7.05801
rs72673811	4	106707297	T	C	0.0560287	0.075412	0.0130721	7.97876e-09	5.76891	4363912	0.05641	0.013128	0.0085933	0.1266	1.5277	0.05527	-0.062284	0.0099587	3.996e-10	-6.25423
rs8176736	9	136131785	T	C	0.240957	-0.0391285	0.00678288	7.98764e-09	-5.76872	4453621	0.2342	-0.040874	0.0047374	6.2531e-18	-8.62794	0.251	-0.0017455	0.0049139	0.7224	-0.355217
rs118091978	10	9150199	A	C	0.0281692	0.106681	0.0184952	8.01912e-09	5.76806	4321199	0.02857	-0.0016088	0.012604	0.89843	-0.127642	0.02737	-0.10829	0.013694	2.621e-15	-7.90784
rs9973655	2	103193158	C	T	0.374895	-0.0351981	0.00610234	8.02349e-09	-5.76796	4727613	0.372	0.0034299	0.0043255	0.42781	0.792949	0.3796	0.038628	0.0043589	7.865e-19	8.86187
rs9909064	17	37500434	G	T	0.253486	-0.0396562	0.00687533	8.02663e-09	-5.7679	4691974	0.2612	-0.0039192	0.0047904	0.41328	-0.818136	0.2411	0.035737	0.004992	8.131e-13	7.15885
rs72671837	4	106635902	A	G	0.0558589	0.075531	0.0130955	8.03573e-09	5.76771	4363543	0.0562	0.012853	0.0086098	0.13549	1.49283	0.05518	-0.062678	0.0099755	3.317e-10	-6.28319
rs12304248	12	123810425	C	T	0.21647	0.0426042	0.00738681	8.04071e-09	5.7676	4435256	0.2203	0.0071112	0.0049625	0.15186	1.43299	0.2092	-0.035493	0.005534	1.421e-10	-6.41362
rs28490880	11	1146353	C	A	0.32467	0.0390155	0.00676473	8.04607e-09	5.76749	4309780	0.3363	0.0022195	0.0046142	0.63051	0.481015	0.304	-0.036796	0.0050048	1.95e-13	-7.35214
rs62316269	4	75663157	G	A	0.213531	0.0434194	0.00752849	8.0531e-09	5.76734	3935899	0.2307	0.0085624	0.0049046	0.080849	1.74579	0.181	-0.034857	0.0057733	1.564e-09	-6.03762
rs12450559	17	37694709	G	A	0.745933	0.0399357	0.0069253	8.08686e-09	5.76664	4666865	0.7379	0.0036417	0.0046986	0.4383	0.775061	0.7596	-0.036294	0.0051466	1.764e-12	-7.05203
rs11078893	17	37396679	T	C	0.750496	0.0402004	0.00697148	8.0977e-09	5.76641	4591809	0.7441	0.0051294	0.0047657	0.28179	1.07632	0.7611	-0.035071	0.0051481	9.604e-12	-6.81242
rs10057301	5	141479833	T	G	0.788304	-0.0411991	0.00714529	8.12201e-09	-5.76591	4742369	0.788	-0.0012221	0.0049831	0.80627	-0.245249	0.7888	0.039977	0.0051836	1.237e-14	7.71221
rs1494486	1	203094204	C	T	0.309778	0.0365669	0.00634214	8.13195e-09	5.7657	4738796	0.32	0.0027649	0.0043958	0.52936	0.628987	0.2931	-0.033802	0.0046269	2.758e-13	-7.30554
rs10846515	12	123801672	T	G	0.781344	-0.0433724	0.00752267	8.13864e-09	-5.76556	4361844	0.7763	-0.0073794	0.0049726	0.13781	-1.48401	0.7914	0.035993	0.0057073	2.854e-10	6.30648
rs9513609	13	100059792	C	T	0.768027	-0.0411136	0.00713097	8.14176e-09	-5.7655	4323397	0.7757	0.0056244	0.0049751	0.25826	1.13051	0.7565	0.046738	0.0051713	1.597e-19	9.03796
rs114919178	6	31613571	A	G	0.0315363	-0.11142	0.0193262	8.15462e-09	-5.76523	4133734	0.03146	-0.027283	0.014144	0.053742	-1.92895	0.03168	0.084137	0.013348	2.911e-10	6.30334
rs6441608	3	101181028	G	A	0.633113	-0.035042	0.00607835	8.16338e-09	-5.76505	4737603	0.6303	-0.012217	0.0042558	0.0040972	-2.87067	0.6377	0.022825	0.0043934	2.043e-07	5.19529
rs72671855	4	106647299	A	G	0.0544133	0.076609	0.0132889	8.17203e-09	5.76487	4361767	0.05443	0.014023	0.0087808	0.11027	1.59701	0.05438	-0.062586	0.010085	5.451e-10	-6.20585
rs67880537	2	102864106	A	G	0.401728	-0.0349403	0.00606096	8.17487e-09	-5.76481	4740931	0.3789	-0.0081553	0.0042593	0.055529	-1.9147	0.439	0.026785	0.0043656	8.493e-10	6.13547
rs7187471	16	27332334	A	G	0.596772	0.034905	0.00605486	8.17555e-09	5.7648	4739395	0.6171	0.00037102	0.0042235	0.93	0.0878466	0.5636	-0.034534	0.0043917	3.741e-15	-7.86347
rs62126620	19	33753200	G	A	0.18805	0.044543	0.00772678	8.17765e-09	5.76476	4583052	0.1977	0.007027	0.0051977	0.17639	1.35194	0.1721	-0.037516	0.0057826	8.708e-11	-6.48774
rs72671856	4	106647366	C	T	0.0558789	0.075471	0.0130922	8.18666e-09	5.76457	4363543	0.05621	0.012929	0.0086109	0.13324	1.50147	0.05522	-0.062542	0.0099702	3.545e-10	-6.27289
rs12554336	9	136128663	A	G	0.243799	-0.0392247	0.00680498	8.20861e-09	-5.76412	4732518	0.2399	-0.040767	0.0047413	8.0893e-18	-8.59827	0.2502	-0.0015423	0.004941	0.7549	-0.312143
rs6503519	17	37706578	A	G	0.745807	0.0399319	0.00692776	8.21232e-09	5.76404	4666865	0.7377	0.0035649	0.0047003	0.44819	0.758441	0.7596	-0.036367	0.0051484	1.62e-12	-7.06375
rs8176714	9	136133178	G	A	0.24778	-0.038917	0.00675181	8.21756e-09	-5.76393	4732518	0.2432	-0.040171	0.0047104	1.4875e-17	-8.52815	0.2553	-0.001254	0.0048965	0.7979	-0.256101
rs2986302	10	8850092	C	T	0.552902	0.037021	0.00642337	8.23947e-09	5.76348	4113561	0.5739	-0.002329	0.0043587	0.59311	-0.534334	0.5086	-0.03935	0.004773	1.66e-16	-8.24429
rs12554595	9	136128664	T	C	0.240921	-0.0393843	0.00683387	8.25778e-09	-5.76311	4732518	0.236	-0.039868	0.0047688	6.2619e-17	-8.36017	0.249	-0.00048366	0.0049549	0.9222	-0.0976125
rs12950666	17	37622517	C	T	0.742063	0.0407404	0.00706969	8.27859e-09	5.76269	4510276	0.7372	0.0044764	0.0048156	0.3526	0.929562	0.7507	-0.036264	0.0052365	4.354e-12	-6.92524
rs12124306	1	155133799	A	G	0.436596	-0.037458	0.0065002	8.28305e-09	-5.76259	4009692	0.4196	-0.025845	0.0043491	2.8052e-09	-5.94261	0.466	0.011613	0.0048856	0.01746	2.37699
rs1843314	12	57362422	G	A	0.342294	-0.0362866	0.00629707	8.28964e-09	-5.76246	4725190	0.3466	-0.0050976	0.00443	0.24986	-1.1507	0.3353	0.031189	0.004531	5.845e-12	6.88347
rs10773008	12	123800820	A	G	0.790084	-0.0433611	0.00752526	8.30885e-09	-5.76207	4537792	0.7763	-0.0073591	0.0049729	0.13892	-1.47984	0.8146	0.036002	0.0057105	2.891e-10	6.30453
rs10027390	4	123368516	C	T	0.748463	-0.039099	0.00678567	8.31266e-09	-5.76199	4742369	0.7444	-0.008338	0.004654	0.073201	-1.79158	0.7551	0.030761	0.0049967	7.45e-10	6.15626
rs4795381	17	37698914	C	T	0.745603	0.040266	0.00698908	8.34828e-09	5.76127	4619492	0.7373	0.003801	0.0047922	0.42769	0.793164	0.7595	-0.036465	0.0051477	1.403e-12	-7.08375
rs56075912	3	101135719	A	G	0.633075	-0.034973	0.00607053	8.35638e-09	-5.76111	4737603	0.6303	-0.012249	0.004248	0.0039331	-2.88347	0.6376	0.022724	0.00439	2.265e-07	5.17631
rs145699169	4	106652137	A	G	0.0544499	0.076544	0.0132867	8.3633e-09	5.76097	4361463	0.05448	0.01358	0.0087773	0.12183	1.54717	0.05439	-0.062964	0.010085	4.279e-10	-6.24333
rs12998967	2	242711227	G	T	0.512117	0.0350068	0.00607701	8.385e-09	5.76053	4613819	0.515	-0.0027952	0.0042521	0.51094	-0.657369	0.5073	-0.037802	0.0043951	7.904e-18	-8.60094
rs140302123	4	106653634	A	G	0.0559121	0.075378	0.0130863	8.40862e-09	5.76006	4363912	0.05627	0.0131	0.0086017	0.12776	1.52295	0.0552	-0.062278	0.0099703	4.201e-10	-6.24635
rs72671862	4	106650038	A	G	0.0544199	0.076542	0.013289	8.42058e-09	5.75982	4361767	0.05444	0.013875	0.008782	0.11412	1.57994	0.05438	-0.062667	0.010084	5.148e-10	-6.2145
rs2478439	10	8850066	C	A	0.548239	0.0345873	0.00600535	8.44049e-09	5.75942	4647899	0.5661	-0.0026527	0.0042141	0.52903	-0.629482	0.52	-0.03724	0.0043315	8.14e-18	-8.59748
rs2931136	2	8481299	A	T	0.306359	0.0375598	0.00652166	8.44937e-09	5.75924	4714899	0.3038	-0.0036552	0.0046628	0.4331	-0.783907	0.3105	-0.041215	0.0046183	4.483e-19	-8.92428
rs72671810	4	106613753	T	C	0.05438	0.076556	0.0132928	8.45123e-09	5.7592	4361767	0.05439	0.013923	0.0087856	0.11303	1.58475	0.05436	-0.062633	0.010086	5.291e-10	-6.20989
rs10814852	9	4144772	C	T	0.343344	-0.035688	0.00619671	8.45195e-09	-5.75919	4739662	0.3582	-0.012406	0.0042436	0.0034605	-2.92346	0.3191	0.023282	0.004569	3.475e-07	5.09564
rs113059617	4	106669294	C	T	0.0544765	0.076475	0.013279	8.45652e-09	5.7591	4362136	0.05452	0.014228	0.0087736	0.10487	1.62168	0.05439	-0.062247	0.010078	6.55e-10	-6.17652
rs111813903	4	106779481	A	C	0.0568011	0.074691	0.0129698	8.46897e-09	5.75885	4365163	0.05725	0.014376	0.0085417	0.092355	1.68304	0.05591	-0.060315	0.0098672	9.796e-10	-6.11268
rs2141180	3	101179057	T	C	0.633051	-0.035105	0.00609612	8.48251e-09	-5.75858	4737603	0.6302	-0.012239	0.0042788	0.0042317	-2.86038	0.6377	0.022866	0.004396	1.977e-07	5.20155
rs72671805	4	106603014	G	A	0.0557754	0.075571	0.0131236	8.4921e-09	5.75839	4357281	0.05605	0.012557	0.0086586	0.14699	1.45023	0.05523	-0.063014	0.0099708	2.618e-10	-6.31985
rs11728918	4	106717539	T	G	0.0560321	0.075278	0.0130729	8.49419e-09	5.75835	4363912	0.05641	0.013162	0.0085945	0.12566	1.53144	0.05528	-0.062116	0.0099586	4.447e-10	-6.23742
rs7987173	13	100073342	A	C	0.507947	-0.0346634	0.00602016	8.51733e-09	-5.75789	4728487	0.5228	0.0070816	0.0042152	0.092952	1.68002	0.4838	0.041745	0.0043512	8.472e-22	9.59391
rs17019340	4	145333783	C	A	0.314483	0.03673	0.00637913	8.51996e-09	5.75784	4688108	0.3194	0.010278	0.0045112	0.02271	2.27833	0.3066	-0.026452	0.004567	6.957e-09	-5.79199
rs11610045	12	133063768	G	A	0.461432	0.035004	0.00607973	8.53737e-09	5.75749	4688982	0.4781	0.015848	0.004229	0.00017873	3.74746	0.4347	-0.019156	0.0044211	1.471e-05	-4.33286
rs6771561	3	101196087	C	T	0.633113	-0.034991	0.00607764	8.54553e-09	-5.75733	4737603	0.6303	-0.012071	0.0042555	0.0045587	-2.83656	0.6377	0.02292	0.0043927	1.81e-07	5.21775
rs62574567	9	136128421	C	G	0.24641	-0.0396166	0.00688132	8.55593e-09	-5.75712	4682743	0.244	-0.041201	0.0048498	1.9715e-17	-8.4954	0.2503	-0.0015844	0.0049428	0.7485	-0.320547
rs72671885	4	106668546	G	A	0.0559721	0.075279	0.0130768	8.57869e-09	5.75667	4363912	0.05634	0.013011	0.0085983	0.13021	1.51321	0.05524	-0.062268	0.0099606	4.067e-10	-6.25143
rs12346	6	26097046	T	C	0.707993	-0.037312	0.0064816	8.58231e-09	-5.7566	4741705	0.6966	-0.016021	0.0044628	0.00033087	-3.5899	0.7266	0.021291	0.0047566	7.597e-06	4.4761
rs72671874	4	106661970	A	G	0.0559222	0.075288	0.0130787	8.58673e-09	5.75652	4363912	0.05627	0.013399	0.0086015	0.1193	1.55775	0.05523	-0.061889	0.0099604	5.184e-10	-6.21351
rs12491955	3	101146597	C	T	0.633013	-0.035086	0.00609552	8.61169e-09	-5.75603	4737603	0.6302	-0.012237	0.0042766	0.0042178	-2.86139	0.6376	0.022849	0.0043973	2.033e-07	5.19614
rs112172458	4	106610931	C	T	0.0544033	0.076497	0.0132906	8.62712e-09	5.75572	4361767	0.05442	0.013822	0.0087845	0.1156	1.57345	0.05437	-0.062675	0.010084	5.124e-10	-6.21529
rs8176728	9	136132561	G	C	0.246157	-0.0393521	0.0068372	8.63399e-09	-5.75559	4639211	0.2433	-0.040735	0.0048132	2.6017e-17	-8.46318	0.2507	-0.0013829	0.0049165	0.7785	-0.281277
rs587343	17	37440603	C	T	0.244701	-0.0398134	0.00691757	8.64357e-09	-5.7554	4598167	0.2506	-0.0047794	0.0047059	0.30981	-1.01562	0.2349	0.035034	0.0051294	8.494e-12	6.83004
rs74370059	17	38059899	T	C	0.0857142	-0.064888	0.0112745	8.64809e-09	-5.75531	4220623	0.08421	-0.018561	0.007602	0.014623	-2.44159	0.08878	0.046327	0.0084216	3.777e-08	5.50097
rs28576953	12	123890276	C	T	0.215071	0.0427211	0.00742292	8.64897e-09	5.7553	4449936	0.2182	0.0070141	0.0050042	0.16102	1.40164	0.2091	-0.035707	0.0055454	1.203e-10	-6.43903
rs61937566	12	57468691	T	C	0.441669	-0.0362468	0.00629861	8.67809e-09	-5.75473	4363082	0.4411	-0.0037798	0.0043334	0.38307	-0.872248	0.4427	0.032467	0.0046255	2.233e-12	7.01913
rs56304346	4	145397866	A	G	0.399818	0.0354148	0.00615446	8.69861e-09	5.75433	4545139	0.4013	0.0043858	0.0043312	0.31124	1.01261	0.3974	-0.031029	0.0044269	2.398e-12	-7.00919
rs2243268	5	132013963	A	C	0.229889	-0.0446946	0.00776727	8.70411e-09	-5.75422	4543547	0.1954	-0.0051476	0.0055581	0.35437	-0.926144	0.2861	0.039547	0.0054956	6.19e-13	7.19612
rs2562005	2	8478720	G	A	0.299707	0.0375917	0.00653305	8.71126e-09	5.75408	4714899	0.2952	-0.0031923	0.0046714	0.49438	-0.683371	0.307	-0.040784	0.0046259	1.18e-18	-8.81645
rs1057412	6	31321752	T	G	0.12598	0.058746	0.0102097	8.71823e-09	5.75395	3576959	0.1318	0.012435	0.0068769	0.070578	1.80823	0.1179	-0.046311	0.0076327	1.3e-09	-6.06745
rs12449852	17	37632088	A	G	0.848847	0.0475031	0.008256	8.7276e-09	5.75377	4669261	0.8477	-0.0001059	0.0055353	0.98474	-0.0191318	0.8508	-0.047609	0.0061951	1.53e-14	-7.68494
rs28636834	12	123871070	A	C	0.218235	0.0429622	0.0074671	8.73993e-09	5.75353	4381621	0.2226	0.0076902	0.0050807	0.13012	1.51361	0.2101	-0.035272	0.005536	1.873e-10	-6.37139
rs1121242	4	123327216	A	G	0.747053	-0.0389637	0.00677243	8.75293e-09	-5.75328	4741705	0.7428	-0.0083067	0.0046397	0.0734	-1.79035	0.754	0.030657	0.0049918	8.172e-10	6.14147
rs11732298	4	106701679	A	T	0.060734	0.075226	0.0130758	8.76292e-09	5.75309	4363912	0.06348	0.013172	0.008599	0.12557	1.53181	0.05527	-0.062054	0.0099586	4.628e-10	-6.2312
rs72671858	4	106647679	C	T	0.0544266	0.076436	0.0132875	8.79397e-09	5.75249	4361767	0.05445	0.013716	0.0087797	0.11824	1.56224	0.05438	-0.06272	0.010084	4.974e-10	-6.21975
rs1961220	5	35844125	G	A	0.328099	0.0367382	0.00638649	8.79401e-09	5.75249	4688108	0.3329	-0.0024128	0.0045303	0.59431	-0.532592	0.3204	-0.039151	0.0045585	8.806e-18	-8.58857
rs1110470	16	27336427	G	A	0.467406	0.0341205	0.00593175	8.81025e-09	5.75218	4420908	0.4793	-0.00089752	0.0041712	0.82964	-0.215171	0.4501	-0.035018	0.0042699	2.381e-16	-8.20113
rs115288876	1	152000117	G	A	0.03715	-0.0976057	0.0169689	8.81815e-09	-5.75202	4243062	0.03694	-0.0067077	0.012109	0.57963	-0.553943	0.03756	0.090898	0.01204	4.356e-14	7.54967
rs11187838	10	96038686	G	A	0.436332	-0.0336025	0.00584205	8.82795e-09	-5.75184	4743602	0.4306	-0.0083795	0.0040653	0.039282	-2.06123	0.4457	0.025223	0.0042467	2.86e-09	5.93944
rs4833830	4	123422563	G	A	0.747154	-0.0390216	0.00678425	8.83013e-09	-5.75179	4740931	0.7429	-0.0086296	0.0046534	0.063673	-1.85447	0.7541	0.030392	0.0049953	1.172e-09	6.08412
rs28458312	12	123863265	G	T	0.218287	0.0424989	0.00738954	8.86002e-09	5.75122	4435256	0.2226	0.0070849	0.0049636	0.15347	1.42737	0.2101	-0.035414	0.0055367	1.593e-10	-6.39623
rs111271228	4	106671473	C	T	0.0544765	0.076373	0.0132797	8.86619e-09	5.75111	4362136	0.05452	0.014104	0.0087747	0.10799	1.60735	0.05439	-0.062269	0.010078	6.47e-10	-6.17871
rs28660983	7	20545153	G	T	0.258539	0.0386012	0.00671232	8.88219e-09	5.7508	4742369	0.2574	-0.0012078	0.0047505	0.79931	-0.254247	0.2604	-0.039809	0.0048019	1.13e-16	-8.29026
rs4749835	10	9115408	T	C	0.0704272	0.093014	0.0161746	8.89153e-09	5.75062	4060737	0.03194	0.018217	0.012911	0.15827	1.41097	0.1217	-0.074797	0.0099056	4.322e-14	-7.55098
rs150252170	4	106703394	C	T	0.0560154	0.075166	0.013072	8.91628e-09	5.75015	4363912	0.05639	0.012996	0.0085947	0.13051	1.51209	0.05527	-0.06217	0.0099573	4.274e-10	-6.24366
rs11733225	4	106705363	C	G	0.0597664	0.076342	0.0132766	8.91841e-09	5.75011	4087725	0.06273	0.013773	0.0087734	0.11645	1.56986	0.05443	-0.062569	0.010075	5.287e-10	-6.21032
rs55956730	2	103191817	G	A	0.3464	-0.0360112	0.00626317	8.94165e-09	-5.74967	4727613	0.3488	0.0040788	0.0044311	0.35732	0.920494	0.3425	0.04009	0.0044821	3.74e-19	8.94447
rs4794814	17	37696852	G	A	0.746337	0.0397946	0.00692127	8.94512e-09	5.74961	4666865	0.7386	0.0034176	0.0046917	0.46635	0.728435	0.7595	-0.036377	0.0051474	1.582e-12	-7.06706
rs11780529	8	81311882	C	T	0.305131	-0.0362435	0.00630444	8.98358e-09	-5.74888	4670916	0.3017	-0.0032195	0.0044076	0.46511	-0.730443	0.3106	0.033024	0.0045631	4.577e-13	7.23719
rs11078894	17	37396805	C	G	0.783979	0.0482013	0.00838449	8.98435e-09	5.74887	4563027	0.7467	0.00056933	0.0056301	0.91945	0.101123	0.8466	-0.047632	0.0062838	3.453e-14	-7.58013
rs7503069	17	37697128	C	G	0.70573	0.0397927	0.00692184	8.98484e-09	5.74886	4666865	0.6743	0.0039667	0.0046964	0.39832	0.844626	0.7592	-0.035826	0.0051439	3.292e-12	-6.96475
rs12697352	5	35837234	G	A	0.328137	0.0367141	0.00638642	8.98915e-09	5.74878	4688108	0.3329	-0.0025309	0.0045303	0.57638	-0.558661	0.3205	-0.039245	0.0045584	7.349e-18	-8.60938
rs1866320	15	67465320	G	T	0.254623	0.0400503	0.00696745	9.01987e-09	5.7482	4402418	0.2454	-0.0031607	0.0048373	0.5135	-0.653402	0.2697	-0.043211	0.0050754	1.684e-17	-8.51381
rs12359396	10	9556626	C	T	0.0587835	-0.0759302	0.0132101	9.03667e-09	-5.74788	4428339	0.05812	-0.0029292	0.009295	0.75265	-0.315137	0.06004	0.073001	0.0095036	1.574e-14	7.6814
rs72673817	4	106713490	G	A	0.0560321	0.075141	0.0130732	9.0447e-09	5.74773	4363912	0.05641	0.013053	0.0085938	0.12879	1.51889	0.05528	-0.062088	0.0099596	4.548e-10	-6.23399
rs3767745	1	198657850	T	C	0.115356	0.052233	0.00908782	9.05269e-09	5.74759	4727613	0.1085	0.01126	0.0064102	0.078983	1.75658	0.1265	-0.040973	0.0065225	3.348e-10	-6.28179
rs67484745	6	31362546	G	C	0.24661	0.0590668	0.0102773	9.06643e-09	5.74733	2627960	0.2454	-0.00036915	0.0073326	0.95985	-0.0503437	0.2482	-0.059436	0.0072933	3.657e-16	-8.1494
rs28372579	12	123881176	A	G	0.212728	0.0430457	0.00749002	9.07994e-09	5.74708	4402225	0.2153	0.0073227	0.0051038	0.15136	1.43475	0.2079	-0.035723	0.0055461	1.186e-10	-6.4411
rs72793554	5	110543229	C	T	0.0702164	0.067671	0.0117753	9.09224e-09	5.74685	4455846	0.0612	0.013643	0.0085175	0.1092	1.60176	0.08351	-0.054028	0.008238	5.439e-11	-6.55839
rs1558623	2	102862402	T	A	0.40231	-0.0348232	0.00605994	9.11297e-09	-5.74646	4740931	0.3799	-0.0082982	0.0042609	0.051472	-1.94752	0.4389	0.026525	0.0043626	1.201e-09	6.08009
rs150242701	4	106655719	T	C	0.0559688	0.075149	0.0130781	9.12803e-09	5.74618	4363912	0.05633	0.012733	0.0085943	0.13845	1.48156	0.05525	-0.062416	0.0099657	3.774e-10	-6.26308
rs56389410	2	102867663	C	T	0.40009	-0.0347894	0.00605483	9.1526e-09	-5.74573	4740931	0.3773	-0.0061624	0.0042521	0.14727	-1.44926	0.4373	0.028627	0.004364	5.388e-11	6.55981
rs2243266	5	132013789	G	A	0.232923	-0.0439248	0.00764532	9.17461e-09	-5.74532	4596850	0.2003	-0.0057058	0.0053985	0.29055	-1.05692	0.2871	0.038219	0.0054815	3.118e-12	6.97236
rs10516525	4	106668025	T	C	0.0544798	0.076274	0.0132777	9.21794e-09	5.74452	4362136	0.05452	0.01408	0.0087739	0.10855	1.60476	0.0544	-0.062194	0.010076	6.731e-10	-6.17249
rs6773536	3	101119305	G	C	0.610101	-0.034995	0.00609224	9.23623e-09	-5.74419	4737603	0.5933	-0.012171	0.0042768	0.0044296	-2.84582	0.6375	0.022824	0.0043925	2.034e-07	5.19613
rs13122023	4	123331316	A	C	0.247404	0.0396516	0.00690382	9.2779e-09	5.74343	4688108	0.2504	0.0084726	0.0048093	0.078114	1.76171	0.2426	-0.031179	0.0050136	5.007e-10	-6.21888
rs174548	11	61571348	C	G	0.335378	0.0364711	0.00635018	9.28446e-09	5.74331	4675517	0.3248	0.00094306	0.0045533	0.83592	0.207116	0.3523	-0.035528	0.0044836	2.299e-15	-7.92399
rs1077715	17	37683548	A	T	0.703545	0.0399011	0.00694781	9.30278e-09	5.74297	4666201	0.671	0.0030921	0.004723	0.51267	0.65469	0.7589	-0.036809	0.005155	9.294e-13	-7.14045
rs34265962	4	145425936	A	G	0.39401	0.0347568	0.00605222	9.31123e-09	5.74282	4728846	0.3958	0.0049678	0.0042754	0.24526	1.16195	0.3911	-0.029789	0.0043375	6.521e-12	-6.86778
rs10936607	3	101126327	T	C	0.633075	-0.034854	0.00606954	9.33186e-09	-5.74245	4737603	0.6303	-0.012128	0.0042478	0.0043026	-2.85513	0.6376	0.022726	0.0043888	2.241e-07	5.17818
rs587880	17	37433899	G	A	0.843242	0.0470101	0.00818656	9.33699e-09	5.74235	4593937	0.8417	-0.00056489	0.0055111	0.91836	-0.1025	0.8458	-0.047575	0.006123	7.856e-15	-7.76988
rs11256062	10	9141351	T	C	0.104262	0.0546488	0.00951729	9.35338e-09	5.74206	4739973	0.1062	0.0019368	0.0064457	0.76382	0.300479	0.1011	-0.052712	0.0070833	9.933e-14	-7.44173
rs28752078	3	33084861	C	T	0.368825	-0.0352822	0.00614458	9.35625e-09	-5.742	4454076	0.3909	-0.0016002	0.0042212	0.70461	-0.379087	0.3363	0.033682	0.0045182	9.011e-14	7.45474
rs11735527	4	106679692	A	G	0.0559821	0.075042	0.01307	9.3816e-09	5.74155	4363912	0.05635	0.013016	0.0085894	0.12967	1.51536	0.05525	-0.062026	0.0099592	4.725e-10	-6.22801
rs36192217	6	32522339	A	G	0.780494	-0.069586	0.0121198	9.38455e-09	-5.74149	2204969	0.7751	-0.009539	0.0089565	0.28686	-1.06504	0.7865	0.060047	0.008278	4.051e-13	7.25381
rs72671878	4	106662692	G	C	0.0580186	0.075087	0.0130781	9.38807e-09	5.74143	4363912	0.05942	0.013116	0.008599	0.12718	1.52529	0.05523	-0.061971	0.0099617	4.94e-10	-6.22093
rs2243289	5	132018132	A	G	0.229942	-0.0441426	0.00768862	9.39595e-09	-5.74129	4598167	0.1956	-0.0047576	0.0054418	0.38197	-0.87427	0.287	0.039385	0.0055	8.017e-13	7.16091
rs3111414	2	8443859	C	G	0.734486	0.0405796	0.00706817	9.40203e-09	5.74118	4723948	0.7046	0.0027446	0.004923	0.57719	0.557506	0.783	-0.037835	0.0051337	1.706e-13	-7.36993
rs12948906	17	37644854	C	T	0.744059	0.0397802	0.00692895	9.40292e-09	5.74116	4666865	0.7351	0.0034492	0.0047081	0.4638	0.73261	0.7593	-0.036331	0.0051429	1.615e-12	-7.0643
rs850523	17	47313931	T	C	0.34714	0.0353071	0.00615007	9.41582e-09	5.74093	4719132	0.3563	0.0085931	0.004249	0.043135	2.02238	0.332	-0.026714	0.0044997	2.905e-09	-5.93684
rs34991888	4	145272119	C	T	0.315219	0.037027	0.00644993	9.42957e-09	5.74068	4583411	0.3188	0.010256	0.0045148	0.023111	2.27164	0.3093	-0.026771	0.0046631	9.415e-09	-5.74103
rs56167534	5	110431551	T	C	0.140516	0.048849	0.00851003	9.45824e-09	5.74017	4327278	0.1468	-0.01018	0.0059396	0.086558	-1.71392	0.1317	-0.059029	0.0061691	1.085e-21	-9.56849
rs2182419	1	198660143	G	A	0.115156	0.052193	0.00909276	9.46424e-09	5.74006	4727613	0.1083	0.011331	0.0064117	0.077195	1.76724	0.1263	-0.040862	0.006528	3.865e-10	-6.2595
rs62077463	17	37651940	C	T	0.744478	0.0401155	0.0069888	9.46916e-09	5.73997	4612245	0.7359	0.0045065	0.0048008	0.34788	0.938698	0.7588	-0.035609	0.0051393	4.248e-12	-6.92876
rs75763833	16	27380672	G	A	0.0832596	0.0623684	0.0108671	9.51236e-09	5.7392	4649688	0.07965	0.0034414	0.0078725	0.66201	0.437142	0.08897	-0.058927	0.0075902	8.256e-15	-7.76356
rs11733287	4	106705339	G	A	0.0560387	0.075012	0.0130704	9.51873e-09	5.73909	4363912	0.05642	0.0128	0.0085909	0.13623	1.48995	0.05528	-0.062212	0.0099584	4.18e-10	-6.24719
rs7730511	5	141480418	T	C	0.788304	-0.0410089	0.00714584	9.5323e-09	-5.73885	4741705	0.788	-0.0011029	0.004984	0.82488	-0.221288	0.7888	0.039906	0.0051835	1.374e-14	7.69866
rs7216086	17	37709422	G	A	0.742555	0.0398444	0.00694363	9.56504e-09	5.73827	4666865	0.7333	0.0027144	0.0047172	0.56501	0.575426	0.7583	-0.03713	0.0051546	5.88e-13	-7.20327
rs2243282	5	132016554	C	A	0.233331	-0.0443591	0.00773042	9.56569e-09	-5.73826	4542589	0.1999	-0.0067021	0.0055143	0.22421	-1.2154	0.2878	0.037657	0.0054871	6.754e-12	6.86282
rs55982910	2	103191583	A	G	0.346462	-0.035935	0.00626282	9.58991e-09	-5.73783	4727613	0.3489	0.004121	0.0044307	0.35233	0.930101	0.3425	0.040056	0.004482	3.993e-19	8.93708
rs6834183	4	145270955	T	C	0.315281	0.037015	0.00645134	9.60434e-09	5.73757	4583411	0.3189	0.010258	0.0045158	0.023112	2.27158	0.3093	-0.026757	0.0046641	9.647e-09	-5.7368
rs10936642	3	101194305	A	C	0.633051	-0.034974	0.00609591	9.6204e-09	-5.73729	4737603	0.6302	-0.012086	0.0042787	0.0047325	-2.82469	0.6377	0.022888	0.0043958	1.92e-07	5.20679
rs12595533	15	67590874	C	T	0.0987671	0.0654644	0.0114104	9.62349e-09	5.73723	4449908	0.07171	0.0080414	0.0085475	0.34681	0.94079	0.1414	-0.057423	0.0076666	6.883e-14	-7.49002
rs11658219	17	37709782	G	A	0.74138	0.0398785	0.00695102	9.63274e-09	5.73707	4652806	0.7318	0.0026835	0.0047376	0.5711	0.566426	0.7576	-0.037195	0.005146	4.906e-13	-7.22794
rs376290829	2	111974046	C	A	0.101742	-0.074238	0.0129408	9.65181e-09	-5.73674	2894817	0.1003	0.00084001	0.0092768	0.92785	0.0905495	0.1041	0.075078	0.0091392	2.123e-16	8.21494
rs6498011	16	27331894	A	G	0.597075	0.0346997	0.00604898	9.66775e-09	5.73646	4740021	0.6174	0.00024472	0.0042209	0.95377	0.0579782	0.5639	-0.034455	0.004386	3.977e-15	-7.85568
rs6580220	5	141480558	G	A	0.788304	-0.0409872	0.00714522	9.67626e-09	-5.73631	4742369	0.788	-0.0010992	0.0049831	0.82542	-0.220586	0.7888	0.039888	0.0051835	1.414e-14	7.69519
rs4683899	3	101129210	C	T	0.632975	-0.034949	0.00609331	9.71478e-09	-5.73563	4737603	0.6302	-0.012063	0.0042769	0.0047941	-2.8205	0.6375	0.022886	0.0043939	1.902e-07	5.20858
rs111547866	5	131564501	C	T	0.367336	0.037496	0.0065379	9.74128e-09	5.73517	4190445	0.3846	-0.010897	0.0044056	0.013384	-2.47344	0.3403	-0.048393	0.004886	3.988e-23	-9.90442
rs11736834	4	106708764	C	T	0.0545431	0.076131	0.0132749	9.75242e-09	5.73498	4362136	0.0546	0.013705	0.0087707	0.11815	1.56259	0.05443	-0.062426	0.010075	5.79e-10	-6.19613
rs9973883	2	103193364	T	A	0.375947	-0.0349999	0.00610291	9.75395e-09	-5.73495	4727613	0.3737	0.0035931	0.0043252	0.40611	0.830736	0.3796	0.038593	0.00436	8.626e-19	8.85161
rs10920569	1	203098455	T	C	0.306355	0.0365691	0.00637679	9.76757e-09	5.73472	4740572	0.3157	0.0019571	0.0044219	0.65805	0.442593	0.2911	-0.034612	0.0046502	9.832e-14	-7.44312
rs11727745	4	106716527	T	G	0.0560321	0.074963	0.0130725	9.78456e-09	5.73442	4363912	0.05641	0.012968	0.0085932	0.13126	1.5091	0.05528	-0.061995	0.0099592	4.821e-10	-6.2249
rs58081338	9	136128329	T	C	0.24435	-0.0390091	0.00680262	9.78467e-09	-5.73442	4732518	0.2403	-0.040617	0.0047409	1.0592e-17	-8.56736	0.251	-0.0016079	0.0049381	0.7447	-0.325611
rs17036310	4	106752340	A	G	0.0569207	0.074245	0.0129482	9.80985e-09	5.73398	4365163	0.05745	0.01378	0.0085115	0.10545	1.61899	0.05587	-0.060465	0.0098646	8.817e-10	-6.12949
rs11726124	4	106766496	A	G	0.056984	0.074206	0.0129416	9.81427e-09	5.73391	4364499	0.05751	0.013648	0.0085072	0.10864	1.60429	0.05594	-0.060558	0.0098595	8.142e-10	-6.1421
rs11256064	10	9142977	T	C	0.104062	0.0546162	0.00952526	9.81887e-09	5.73383	4739973	0.106	0.0013932	0.0064486	0.82895	0.216047	0.1009	-0.053223	0.0070915	6.138e-14	-7.50518
rs11730365	4	106782447	G	A	0.0602692	0.072532	0.0126518	9.86947e-09	5.73296	4365163	0.06043	0.01429	0.0083687	0.08772	1.70755	0.05995	-0.058242	0.0095937	1.272e-09	-6.07086
rs2228079	1	203098275	T	G	0.306875	0.0365294	0.00637187	9.87161e-09	5.73292	4740572	0.3166	0.0019874	0.0044167	0.65274	0.449974	0.291	-0.034542	0.0046483	1.077e-13	-7.4311
rs11167764	5	141479065	A	C	0.79073	-0.04081	0.00711892	9.88962e-09	-5.73261	4742010	0.7913	-0.00081198	0.0049558	0.86985	-0.163844	0.7898	0.039998	0.005173	1.058e-14	7.73207
rs17142886	7	20507198	A	G	0.264482	0.0379572	0.00662206	9.92902e-09	5.73194	4737883	0.2649	-0.00057478	0.0046695	0.90203	-0.123092	0.2638	-0.038532	0.0047542	5.281e-16	-8.10483
rs4536480	16	27255002	C	T	0.221074	0.0409149	0.00713809	9.93063e-09	5.73191	4670916	0.2124	-0.0016461	0.0050596	0.74493	-0.325342	0.2349	-0.042561	0.0050988	6.991e-17	-8.34726
rs72673855	4	106756989	A	G	0.0570108	0.074125	0.0129324	9.94167e-09	5.73172	4365163	0.05753	0.013845	0.0085015	0.10342	1.62854	0.05598	-0.06028	0.0098522	9.452e-10	-6.11843
rs72673823	4	106719973	G	T	0.0545331	0.076097	0.0132778	9.97512e-09	5.73115	4362136	0.05459	0.013617	0.0087729	0.12063	1.55217	0.05442	-0.06248	0.010077	5.626e-10	-6.20026
rs11078913	17	37671714	G	T	0.741403	0.0398184	0.00694848	1.00123e-08	5.73052	4652806	0.7316	0.0028294	0.0047348	0.55013	0.597575	0.758	-0.036989	0.0051451	6.518e-13	-7.18917
rs72671866	4	106657658	T	G	0.0544465	0.076135	0.0132861	1.00181e-08	5.73042	4362136	0.05449	0.013891	0.0087753	0.11343	1.58297	0.05436	-0.062244	0.010086	6.762e-10	-6.17133
rs11727348	4	106679848	G	A	0.0559887	0.074892	0.01307	1.0039e-08	5.73007	4363912	0.05636	0.01284	0.0085894	0.13496	1.49487	0.05525	-0.062052	0.0099592	4.647e-10	-6.23062
rs11078911	17	37671322	C	T	0.741277	0.0398137	0.00694847	1.0052e-08	5.72985	4652806	0.7314	0.0028127	0.0047349	0.55248	0.594036	0.758	-0.037001	0.005145	6.405e-13	-7.19164
rs6498012	16	27331974	C	G	0.577838	0.0346784	0.00605227	1.00536e-08	5.72982	4740021	0.5865	0.00020242	0.0042212	0.96175	0.0479532	0.5637	-0.034476	0.0043903	4.065e-15	-7.85277
rs12187932	5	176643151	A	G	0.526086	0.0337089	0.00588332	1.00688e-08	5.72957	4741254	0.5292	0.0063399	0.0041197	0.12382	1.53892	0.521	-0.027369	0.004252	1.221e-10	-6.43674
rs138454167	4	106784452	C	T	0.0571474	0.074473	0.0129982	1.00736e-08	5.72949	4092190	0.05793	0.013523	0.0085616	0.11423	1.57949	0.05574	-0.06095	0.0098878	7.084e-10	-6.16416
rs11737335	4	106656076	A	G	0.056336	0.07513	0.0131138	1.00972e-08	5.72909	4066890	0.05664	0.012902	0.008599	0.1335	1.50041	0.05578	-0.062228	0.010009	5.061e-10	-6.2172
rs11733223	4	106765525	C	A	0.0570116	0.074483	0.0130017	1.01185e-08	5.72873	4342911	0.05733	0.014054	0.0085296	0.099412	1.64767	0.05637	-0.060429	0.0099199	1.117e-09	-6.09169
rs9324865	5	141488792	T	C	0.788344	-0.0409773	0.00715319	1.01301e-08	-5.72854	4742010	0.7888	-0.0001143	0.0049929	0.98174	-0.0228925	0.7876	0.040863	0.0051852	3.256e-15	7.8807
rs11870631	17	37645129	C	T	0.745467	0.0396429	0.00692041	1.01382e-08	5.7284	4666865	0.7371	0.0036269	0.0046992	0.44023	0.771812	0.7597	-0.036016	0.0051394	2.421e-12	-7.00782
rs2243267	5	132013886	G	C	0.234346	-0.0438042	0.00764707	1.01481e-08	-5.72823	4596850	0.2024	-0.0056672	0.0054001	0.29396	-1.04946	0.2874	0.038137	0.0054824	3.494e-12	6.95626
rs7569637	2	8475185	G	T	0.297918	0.0374624	0.00654084	1.01948e-08	5.72746	4714899	0.2928	-0.0036856	0.0046767	0.43066	-0.788077	0.3062	-0.041148	0.0046317	6.451e-19	-8.884
rs4795413	17	38150946	C	T	0.0693147	-0.069985	0.0122196	1.02059e-08	-5.72727	4363387	0.06781	-0.019033	0.0084692	0.024622	-2.24732	0.0723	0.050952	0.0089151	1.096e-08	5.71525
rs2553416	3	101095727	C	G	0.365644	0.03532	0.00616709	1.02119e-08	5.72717	4689341	0.3691	0.012764	0.0043806	0.0035705	2.91376	0.3601	-0.022556	0.004396	2.882e-07	-5.13103
rs9326830	5	110537597	G	C	0.0650794	0.07089	0.0123782	1.02228e-08	5.72699	4675996	0.05544	0.011361	0.0091869	0.21621	1.23665	0.08047	-0.059529	0.0084115	1.471e-12	-7.0771
rs11722225	4	106766430	T	C	0.0569241	0.074154	0.0129482	1.02238e-08	5.72697	4365163	0.05744	0.013951	0.0085133	0.10126	1.63873	0.0559	-0.060203	0.009863	1.035e-09	-6.10392
rs13144509	4	123473487	T	C	0.244509	0.0389209	0.00679619	1.02301e-08	5.72687	4740931	0.2477	0.0092119	0.0047238	0.051163	1.9501	0.2393	-0.029709	0.0049455	1.886e-09	-6.00728
rs2986301	10	8850099	T	C	0.549153	0.0343596	0.00600028	1.02625e-08	5.72633	4693833	0.5673	-0.0028824	0.0042074	0.4933	-0.685079	0.52	-0.037242	0.0043309	8.029e-18	-8.59914
rs2162305	3	101274007	C	T	0.537202	-0.034029	0.00594293	1.0285e-08	-5.72596	4672149	0.5325	-0.017006	0.0041746	4.6271e-05	-4.07368	0.5447	0.017023	0.0042823	7.036e-05	3.9752
rs12976386	19	9009161	A	T	0.545833	-0.042305	0.00738848	1.02943e-08	-5.72581	3507730	0.5522	-0.027936	0.0050774	3.7539e-08	-5.50203	0.5365	0.014369	0.0054313	0.008155	2.64559
rs17766168	4	145272692	G	A	0.316017	0.036903	0.00644601	1.03475e-08	5.72493	4583052	0.3199	0.010137	0.0045112	0.024638	2.24707	0.3096	-0.026766	0.0046611	9.332e-09	-5.74242
rs2523722	6	30165273	C	T	0.182794	-0.0438448	0.00765921	1.03773e-08	-5.72444	4603226	0.1909	-0.00090175	0.0052016	0.86237	-0.17336	0.1694	0.042943	0.0056874	4.339e-14	7.55055
rs72671895	4	106685633	T	C	0.0559754	0.074821	0.0130715	1.04059e-08	5.72398	4363912	0.05635	0.012681	0.0085894	0.13983	1.47635	0.05523	-0.06214	0.0099612	4.427e-10	-6.2382
rs151237052	4	106654844	G	A	0.0546891	0.076185	0.0133104	1.04212e-08	5.72373	4339884	0.05455	0.013636	0.0087745	0.12017	1.55405	0.05497	-0.062549	0.010119	6.36e-10	-6.18134
rs12934622	16	27256319	T	C	0.221952	0.0407748	0.00712399	1.04296e-08	5.72359	4670916	0.2132	-0.0019252	0.0050462	0.70283	-0.381515	0.2359	-0.0427	0.0050921	5.047e-17	-8.38554
rs28809230	12	123865361	T	C	0.218221	0.0422849	0.00738795	1.04354e-08	5.7235	4434897	0.2225	0.0069719	0.004965	0.16026	1.40421	0.2101	-0.035313	0.0055333	1.748e-10	-6.38191
rs76694233	4	106681036	A	G	0.0545797	0.075942	0.0132702	1.04804e-08	5.72276	4362136	0.05466	0.013695	0.0087658	0.11822	1.56232	0.05442	-0.062247	0.010073	6.436e-10	-6.17959
rs801420	17	37466103	C	G	0.279455	-0.0449493	0.00785452	1.04824e-08	-5.72273	3296209	0.2927	-0.0051283	0.0048961	0.2949	-1.04743	0.2576	0.039821	0.0062033	1.37e-10	6.41933
rs1243397	10	8977908	G	A	0.350043	0.035441	0.00619311	1.04879e-08	5.72264	4742369	0.3265	-0.00062503	0.0042891	0.88414	-0.145725	0.3885	-0.036066	0.0045214	1.504e-15	-7.97673
rs71430384	2	242700052	T	C	0.504617	0.0387724	0.00677634	1.05444e-08	5.72173	3705276	0.5112	-0.0030436	0.004459	0.49488	-0.682575	0.4931	-0.041816	0.0051586	5.226e-16	-8.10608
rs6833979	4	145463521	G	A	0.413493	0.0383098	0.00669588	1.05654e-08	5.72139	4207982	0.4166	-0.00043523	0.0048149	0.92798	-0.0903923	0.4085	-0.038745	0.0047137	2.039e-16	-8.21966
rs140411750	4	106692473	G	C	0.0581218	0.074751	0.0130669	1.06114e-08	5.72065	4363912	0.05955	0.012651	0.0085863	0.14066	1.47339	0.05528	-0.0621	0.0099577	4.479e-10	-6.23638
rs9469975	6	35222497	G	A	0.800637	0.044044	0.00769913	1.0612e-08	5.72065	4511981	0.7988	0.012413	0.0052159	0.017322	2.37984	0.8039	-0.031631	0.0057287	3.361e-08	-5.5215
rs113881526	4	106781636	T	G	0.0600425	0.072521	0.0126772	1.06171e-08	5.72056	4365163	0.06021	0.014544	0.0083698	0.082269	1.73768	0.05971	-0.057977	0.0096267	1.717e-09	-6.02252
rs3964723	17	37403979	C	T	0.751544	0.0397096	0.00694196	1.06382e-08	5.72023	4591809	0.7459	0.0046856	0.0047275	0.32161	0.991137	0.7609	-0.035024	0.0051429	9.752e-12	-6.81017
rs2100651	17	37402280	C	A	0.748032	0.0413222	0.00722395	1.06422e-08	5.72016	4355850	0.7439	0.0055572	0.0048728	0.25411	1.14045	0.7555	-0.035765	0.0053943	3.354e-11	-6.63015
rs1050570	6	31324549	T	C	0.481687	-0.0492879	0.00861675	1.06519e-08	-5.72001	2904065	0.4592	-0.0094649	0.0064444	0.14192	-1.4687	0.5108	0.039823	0.0058011	6.663e-12	6.86473
rs112543091	4	106716124	C	T	0.0562346	0.07481	0.013079	1.06619e-08	5.71985	4089501	0.05677	0.013085	0.0085939	0.12785	1.52259	0.05527	-0.061725	0.0099673	5.914e-10	-6.19275
rs62074058	17	45811988	G	T	0.252966	-0.064593	0.0112933	1.06775e-08	-5.7196	2241379	0.2855	-0.011073	0.0063875	0.082997	-1.73354	0.1881	0.05352	0.0093935	1.216e-08	5.69756
rs8060025	16	27327214	T	G	0.596695	0.0350364	0.00612582	1.06861e-08	5.71946	4666913	0.6175	0.00033642	0.0042187	0.93644	0.0797449	0.5613	-0.0347	0.0044947	1.161e-14	-7.7202
rs11730354	4	106773435	T	C	0.0603956	0.072237	0.0126308	1.07094e-08	5.71909	4365163	0.06062	0.014394	0.0083374	0.084271	1.72644	0.05995	-0.057843	0.009593	1.643e-09	-6.02971
rs142171126	4	106694122	C	T	0.054593	0.075889	0.0132702	1.07297e-08	5.71877	4362136	0.05468	0.013504	0.0087658	0.12343	1.54053	0.05442	-0.062385	0.010073	5.901e-10	-6.19329
rs11078904	17	37650569	G	A	0.745452	0.0399351	0.00698319	1.07311e-08	5.71875	4619492	0.737	0.0038541	0.0047922	0.42126	0.804244	0.7596	-0.036081	0.0051396	2.214e-12	-7.0202
rs7662182	4	123498431	C	G	0.246129	0.0395112	0.00690933	1.07451e-08	5.71853	4648250	0.2507	0.0093952	0.0048427	0.052371	1.94007	0.2389	-0.030116	0.0049891	1.576e-09	-6.03636
rs11727735	4	106631870	A	G	0.0544232	0.075976	0.0132866	1.07638e-08	5.71823	4361767	0.05445	0.013293	0.0087784	0.12995	1.51429	0.05437	-0.062683	0.010084	5.092e-10	-6.21608
rs17036156	4	106663234	C	T	0.0559621	0.074772	0.0130769	1.07876e-08	5.71786	4363912	0.05632	0.012964	0.0085987	0.13163	1.50767	0.05525	-0.061808	0.0099604	5.458e-10	-6.20537
rs66707141	7	20507428	A	G	0.264644	0.0378217	0.00661476	1.07927e-08	5.71778	4742369	0.2651	-0.00088126	0.0046583	0.84995	-0.189181	0.2639	-0.038703	0.0047549	3.969e-16	-8.1396
rs17036230	4	106715148	T	A	0.0581152	0.074752	0.0130738	1.07984e-08	5.71769	4363912	0.05954	0.012724	0.0085939	0.13871	1.48059	0.05528	-0.062028	0.0099604	4.739e-10	-6.22746
rs72673873	4	106780301	G	A	0.0603493	0.072303	0.0126456	1.08018e-08	5.71763	4365163	0.0605	0.014515	0.0083648	0.0827	1.73525	0.06005	-0.057788	0.0095889	1.675e-09	-6.02655
rs12923054	16	11202738	C	T	0.298891	0.0413115	0.00722539	1.08073e-08	5.71755	3859184	0.3074	0.0043235	0.0050325	0.39027	0.859116	0.2815	-0.036988	0.0052479	1.813e-12	-7.04815
rs41341945	10	9022838	G	C	0.0929793	-0.0588048	0.0102854	1.08242e-08	-5.71728	4736445	0.09742	0.0074502	0.0072048	0.30111	1.03406	0.08574	0.066255	0.007431	4.834e-19	8.91603
rs2243290	5	132018169	C	A	0.233421	-0.0437137	0.00764619	1.08384e-08	-5.71706	4597209	0.2005	-0.0056037	0.0053965	0.29909	-1.0384	0.2881	0.03811	0.0054847	3.693e-12	6.94842
rs10786156	10	96014622	C	G	0.440521	-0.0334642	0.00585396	1.08739e-08	-5.7165	4743602	0.4357	-0.0086262	0.0040794	0.034468	-2.11458	0.4484	0.024838	0.0042498	5.086e-09	5.84451
rs11600289	11	1134507	C	A	0.666131	-0.0372271	0.00651225	1.08756e-08	-5.71648	4285929	0.6529	-0.0019531	0.0044129	0.65806	-0.442589	0.6878	0.035274	0.0048446	3.31e-13	7.2811
rs11670136	19	46357313	T	C	0.377518	-0.0354828	0.00620732	1.08881e-08	-5.71628	4598167	0.362	-0.0041108	0.0043105	0.34025	-0.953671	0.4033	0.031372	0.0045208	3.935e-12	6.93948
rs72673805	4	106700822	C	G	0.0608439	0.074672	0.0130632	1.08912e-08	5.71623	4363912	0.06362	0.012237	0.0085836	0.15396	1.42563	0.05532	-0.062435	0.0099551	3.572e-10	-6.27166
rs11938093	4	75675841	A	T	0.222501	0.0404739	0.00708067	1.08992e-08	5.71611	4740931	0.2391	0.0076349	0.0047495	0.10794	1.60752	0.1954	-0.032839	0.0053112	6.289e-10	-6.18297
rs10236242	7	20534709	T	A	0.266608	0.0388833	0.00680251	1.09047e-08	5.71602	4595427	0.267	-0.0019137	0.0049151	0.69701	-0.389351	0.266	-0.040797	0.0047646	1.105e-17	-8.56252
rs2327650	6	135951417	T	A	0.398689	-0.035231	0.006164	1.09311e-08	-5.71561	4598442	0.4109	-0.00823	0.0042601	0.053375	-1.93188	0.3784	0.027001	0.0045085	2.112e-09	5.98891
rs6503513	17	37561613	A	G	0.191957	-0.0426293	0.00745855	1.09388e-08	-5.71549	4739973	0.1972	-0.0034093	0.0051033	0.5041	-0.668058	0.1834	0.03922	0.0055035	1.031e-12	7.12637
rs17142890	7	20507217	A	C	0.264468	0.0378464	0.00662191	1.09487e-08	5.71534	4737257	0.265	-0.00064855	0.0046699	0.88954	-0.138879	0.2636	-0.038495	0.0047536	5.584e-16	-8.09807
rs59843584	17	38124892	C	A	0.201459	-0.042731	0.00747665	1.09537e-08	-5.71526	4583052	0.207	-0.007853	0.0051022	0.12377	-1.53914	0.1923	0.034878	0.0055293	2.829e-10	6.30785
rs11733124	4	106677541	A	T	0.060764	0.074698	0.0130701	1.09584e-08	5.71519	4363912	0.06352	0.012723	0.0085921	0.13866	1.48078	0.05528	-0.061975	0.009957	4.839e-10	-6.22426
rs11057270	12	123808073	T	C	0.215206	0.0422218	0.0073881	1.09807e-08	5.71484	4455860	0.2184	0.0070088	0.004965	0.15806	1.41164	0.2091	-0.035213	0.0055335	1.969e-10	-6.3636
rs112740342	3	101274911	G	C	0.250929	-0.0393045	0.00687783	1.0992e-08	-5.71466	4740931	0.2447	-0.045949	0.004937	1.3156e-20	-9.30707	0.2611	-0.0066445	0.0048507	0.1707	-1.3698
rs11245964	11	1113278	T	C	0.666074	-0.0374153	0.00654743	1.10028e-08	-5.7145	4467659	0.6572	-0.0018893	0.004484	0.6735	-0.421343	0.6816	0.035526	0.0048274	1.849e-13	7.35924
rs113596575	3	101271305	C	T	0.324047	-0.0450684	0.00788679	1.10079e-08	-5.71442	3511238	0.3001	-0.039626	0.0057461	5.341e-12	-6.89616	0.359	0.0054424	0.0054745	0.3202	0.994136
rs635006	9	4122496	A	T	0.389413	0.035189	0.0061581	1.10181e-08	5.71426	4726175	0.3688	0.011164	0.0043514	0.010298	2.56561	0.4229	-0.024025	0.0044122	5.179e-08	-5.44513
rs11638064	15	67460009	G	A	0.252485	0.0382121	0.00668722	1.10221e-08	5.7142	4740572	0.2439	-0.0025929	0.004714	0.58229	-0.550042	0.2665	-0.040805	0.0048024	1.95e-17	-8.49679
rs4759420	12	123794871	G	C	0.740789	-0.0430039	0.00752585	1.10248e-08	-5.71416	4361844	0.7154	-0.0069189	0.0049738	0.1642	-1.39107	0.7914	0.036085	0.0057105	2.631e-10	6.31906
rs17036225	4	106710092	A	G	0.0560387	0.074697	0.0130726	1.10331e-08	5.71403	4363912	0.05642	0.012572	0.008593	0.14346	1.46305	0.05528	-0.062125	0.0099595	4.439e-10	-6.23776
rs7218944	17	37602899	T	C	0.84694	0.0485027	0.00848878	1.10517e-08	5.71374	4253242	0.851	-0.0018513	0.0056775	0.74436	-0.326077	0.8383	-0.050354	0.0063821	3.026e-15	-7.88988
rs12795839	11	1135187	C	T	0.671078	-0.037186	0.00650926	1.11144e-08	-5.71278	4560340	0.6616	-0.001948	0.004407	0.65848	-0.442024	0.6882	0.035238	0.0048459	3.548e-13	7.27171
rs11868030	17	37650332	A	G	0.745404	0.0395389	0.0069216	1.11397e-08	5.71239	4666506	0.737	0.0035749	0.0047002	0.4469	0.760585	0.7597	-0.035964	0.0051401	2.62e-12	-6.99675
rs7503514	17	37669884	G	C	0.703368	0.0396895	0.0069482	1.11525e-08	5.7122	4652806	0.6711	0.0027605	0.0047346	0.55986	0.583048	0.758	-0.036929	0.0051449	7.087e-13	-7.17779
rs10950809	7	20505922	G	A	0.264368	0.0378358	0.00662396	1.11683e-08	5.71196	4737883	0.2649	-0.00072323	0.0046707	0.87694	-0.154844	0.2635	-0.038559	0.0047557	5.15e-16	-8.10795
rs11724884	4	106677384	G	A	0.0560354	0.074635	0.0130677	1.12033e-08	5.71143	4363248	0.0564	0.012603	0.0085908	0.14236	1.46703	0.05531	-0.062032	0.0099549	4.625e-10	-6.2313
rs59351942	7	20502815	G	A	0.175761	0.049591	0.00868467	1.12858e-08	5.71018	3327111	0.1688	0.004732	0.0058972	0.42231	0.802415	0.1884	-0.044859	0.0064496	3.517e-12	-6.95532
rs9517648	13	99855313	A	G	0.638927	-0.0403582	0.00706777	1.12858e-08	-5.71018	3834243	0.6417	0.0055968	0.0052313	0.28469	1.06987	0.6352	0.045955	0.0048184	1.466e-21	9.5374
rs6470578	8	128809557	T	A	0.681272	0.037309	0.00653408	1.13039e-08	5.70991	4668902	0.6708	0.009388	0.0045315	0.03829	2.07172	0.6991	-0.027921	0.0047644	4.619e-09	-5.86034
rs2517614	6	30163955	G	A	0.182643	-0.0436853	0.00765096	1.13127e-08	-5.70977	4623830	0.1906	-0.00083025	0.0051896	0.8729	-0.159983	0.1694	0.042855	0.0056871	4.867e-14	7.53548
rs113114960	4	106712346	C	T	0.0547292	0.075993	0.0133094	1.1317e-08	5.70971	4339884	0.0546	0.013857	0.0087742	0.11427	1.57929	0.05499	-0.062136	0.010118	8.195e-10	-6.14113
rs12452682	17	37646589	T	C	0.745552	0.0398664	0.00698293	1.13559e-08	5.70912	4619492	0.7371	0.0039574	0.0047916	0.40885	0.825904	0.7597	-0.035909	0.0051398	2.819e-12	-6.98646
rs16924159	9	6229417	G	A	0.323623	0.0366683	0.0064236	1.14059e-08	5.70838	4580277	0.3283	-0.0018827	0.0044587	0.67284	-0.422253	0.3159	-0.038551	0.0046802	1.767e-16	-8.23704
rs7258364	19	46356548	T	C	0.377418	-0.0354171	0.00620458	1.14167e-08	-5.70822	4598167	0.3619	-0.0041391	0.0043107	0.33697	-0.960192	0.4032	0.031278	0.0045168	4.369e-12	6.92481
rs4795376	17	37669043	T	C	0.74134	0.0396655	0.00694917	1.14346e-08	5.70795	4652806	0.7315	0.0027035	0.0047355	0.56807	0.570901	0.758	-0.036962	0.0051454	6.796e-13	-7.1835
rs1824969	4	123321526	A	G	0.747521	-0.0391031	0.00685161	1.14891e-08	-5.70714	4649688	0.7433	-0.0083471	0.0047451	0.07856	-1.7591	0.7542	0.030756	0.0050022	7.82e-10	6.14849
rs75817507	4	106767623	C	T	0.0574129	0.07381	0.0129333	1.15004e-08	5.70697	4090752	0.05821	0.013848	0.0085045	0.10346	1.62831	0.05598	-0.059962	0.0098508	1.151e-09	-6.08702
rs72673813	4	106710653	T	C	0.0545265	0.07578	0.0132785	1.15006e-08	5.70697	4362136	0.05458	0.013262	0.008774	0.13065	1.51151	0.05442	-0.062518	0.010077	5.506e-10	-6.20403
rs97384	11	61624181	T	C	0.588271	-0.0356185	0.00624135	1.15079e-08	-5.70686	4570156	0.5888	-0.0031995	0.0043862	0.46572	-0.729447	0.5874	0.032419	0.0044954	5.534e-13	7.21159
rs4029774	17	40428961	A	G	0.299118	0.0362721	0.00635644	1.15424e-08	5.70635	4740931	0.2987	0.0029391	0.0044261	0.50667	0.664038	0.2998	-0.033333	0.0046179	5.271e-13	-7.21822
rs72793280	5	131562900	C	T	0.374156	0.036904	0.00646784	1.15817e-08	5.70577	4468235	0.3936	-0.011047	0.0043091	0.010361	-2.56364	0.3404	-0.047951	0.0048775	8.274e-23	-9.83106
rs7572436	2	8475339	G	A	0.298242	0.0373044	0.00653874	1.16248e-08	5.70514	4714899	0.2932	-0.0037136	0.0046752	0.42701	-0.794319	0.3064	-0.041018	0.0046302	8.094e-19	-8.8588
rs2478438	10	8850544	C	T	0.549535	0.0339114	0.0059442	1.1637e-08	5.70496	4741206	0.5675	-0.0033966	0.0041269	0.41048	-0.823039	0.5202	-0.037308	0.00433	6.92e-18	-8.61617
rs11938276	4	75676256	A	C	0.21949	0.0405734	0.00711232	1.16575e-08	5.70466	4734573	0.2344	0.0075814	0.0047785	0.11261	1.58656	0.1952	-0.032992	0.005328	5.932e-10	-6.19219
rs10057309	5	141479870	T	C	0.78798	-0.0407314	0.00714006	1.16593e-08	-5.70463	4742369	0.7876	-0.00085042	0.0049782	0.86436	-0.170829	0.7886	0.039881	0.005181	1.387e-14	7.69755
rs10936664	3	101215356	T	C	0.632772	-0.035119	0.00615657	1.16811e-08	-5.70432	4667755	0.63	-0.011851	0.0042777	0.0055991	-2.77041	0.6374	0.023268	0.0044815	2.082e-07	5.19201
rs6570022	6	135948821	G	C	0.334026	-0.0364561	0.00639168	1.1725e-08	-5.70368	4543906	0.3449	-0.0070181	0.0044408	0.11402	-1.58037	0.3163	0.029438	0.0046529	2.504e-10	6.32681
rs10905383	10	8522311	A	C	0.517958	0.0344475	0.00603991	1.17499e-08	5.70332	4670920	0.5259	0.0002905	0.0043048	0.9462	0.0674828	0.5053	-0.034157	0.0042908	1.714e-15	-7.96052
rs56297233	6	91014029	A	T	0.409246	0.0354537	0.00621678	1.17785e-08	5.7029	4582417	0.41	0.0021687	0.0043417	0.61742	0.499505	0.408	-0.033285	0.0045041	1.468e-13	-7.38993
rs113538688	4	106696777	G	C	0.0566291	0.0757	0.0132741	1.17842e-08	5.70282	4362136	0.05774	0.013248	0.0087696	0.13089	1.51067	0.05442	-0.062452	0.010075	5.687e-10	-6.19871
rs72671881	4	106666335	C	G	0.0607307	0.074565	0.0130754	1.1792e-08	5.70271	4363912	0.06349	0.012624	0.0085949	0.14189	1.46878	0.05524	-0.061941	0.0099616	5.039e-10	-6.21798
rs1243420	10	9000404	G	A	0.425886	0.0349922	0.00613611	1.17947e-08	5.70267	4580636	0.4088	0.0052352	0.0042725	0.22045	1.22532	0.4541	-0.029757	0.004458	2.472e-11	-6.67497
rs72671879	4	106663657	C	T	0.0559988	0.074535	0.0130711	1.18211e-08	5.70229	4363912	0.05636	0.01295	0.0085935	0.13183	1.50695	0.05528	-0.061585	0.0099571	6.211e-10	-6.18503
rs61447909	6	31409283	G	A	0.094379	0.055207	0.00968294	1.18776e-08	5.70147	4623012	0.09638	0.00528	0.0064944	0.41622	0.813008	0.09105	-0.049927	0.0072637	6.262e-12	-6.87349
rs28715490	12	123903626	C	T	0.189482	0.0451191	0.00791371	1.18836e-08	5.70139	4386086	0.1884	0.0078061	0.0054348	0.15091	1.43632	0.1915	-0.037313	0.0058207	1.452e-10	-6.4104
rs72671871	4	106660324	A	G	0.0559555	0.074531	0.0130751	1.19644e-08	5.70023	4363912	0.05631	0.012829	0.0085948	0.13553	1.49265	0.05525	-0.061702	0.0099613	5.86e-10	-6.19417
rs6683383	1	203100504	T	A	0.30751	0.0363592	0.00637866	1.19717e-08	5.70013	4740572	0.3175	0.0018752	0.004424	0.67167	0.42387	0.2912	-0.034484	0.0046508	1.22e-13	-7.41464
rs3889368	17	37683231	C	T	0.741503	0.0396124	0.00695	1.20069e-08	5.69963	4652806	0.7317	0.0026054	0.0047327	0.58196	0.55051	0.7581	-0.037007	0.0051491	6.621e-13	-7.18708
rs72671896	4	106685825	C	A	0.0559687	0.074506	0.0130725	1.20198e-08	5.69945	4363912	0.05634	0.012384	0.0085907	0.14941	1.44156	0.05523	-0.062122	0.0099614	4.482e-10	-6.23627
rs2655387	6	90947998	T	C	0.66648	0.0360215	0.00632069	1.20525e-08	5.69898	4735501	0.6742	0.0046195	0.0045189	0.30666	1.02226	0.6539	-0.031402	0.0044762	2.296e-12	-7.01533
rs11685995	2	228722008	T	C	0.727413	-0.039108	0.00686233	1.20554e-08	-5.69894	4669957	0.7374	-0.010002	0.0049524	0.043417	-2.01963	0.7115	0.029106	0.0048126	1.468e-09	6.04787
rs79412014	4	106755444	T	A	0.0575037	0.074951	0.0131518	1.20565e-08	5.69893	4364825	0.05877	0.014228	0.0086888	0.10153	1.63751	0.05499	-0.060723	0.0099821	1.178e-09	-6.08319
rs149926116	4	106654142	T	C	0.0546391	0.075872	0.0133141	1.20783e-08	5.69862	4339884	0.05449	0.013529	0.0087756	0.12317	1.54166	0.05494	-0.062343	0.010123	7.345e-10	-6.15855
rs9326826	5	110494246	G	A	0.307751	0.0359901	0.00631628	1.21227e-08	5.69799	4728310	0.3044	0.0024961	0.0044176	0.57206	0.565035	0.3132	-0.033494	0.00457	2.316e-13	-7.3291
rs3761757	5	141488219	A	C	0.788344	-0.0407574	0.00715305	1.21286e-08	-5.69791	4742010	0.7888	-0.00011044	0.0049927	0.98235	-0.0221203	0.7876	0.040647	0.0051852	4.538e-15	7.83904
rs625593	9	136135096	A	G	0.753607	0.0389472	0.00683583	1.21572e-08	5.69751	4678219	0.7569	0.040053	0.0048143	8.8267e-17	8.31959	0.7483	0.0011058	0.0049135	0.8219	0.225053
rs17669032	1	198653174	A	G	0.0927361	0.0592314	0.0103973	1.22081e-08	5.69679	4527254	0.09303	0.0042394	0.0070365	0.54685	0.602487	0.09221	-0.054992	0.007743	1.228e-12	-7.10216
rs2390338	7	20507670	A	T	0.269338	0.0376469	0.00660903	1.22447e-08	5.69628	4742369	0.2723	-0.00046507	0.0046521	0.92037	-0.0999699	0.2645	-0.038112	0.0047529	1.068e-15	-8.01868
rs446522	10	8848251	A	T	0.438663	-0.0342081	0.00600536	1.22466e-08	-5.69626	4686945	0.4178	0.0029189	0.0042208	0.48922	0.691551	0.4721	0.037127	0.004325	9.134e-18	8.58428
rs10775391	17	37677684	T	A	0.699062	0.0407208	0.00714925	1.22786e-08	5.69581	4469332	0.6708	0.0035218	0.0047585	0.45923	0.740107	0.7522	-0.037199	0.0053954	5.397e-12	-6.89458
rs12791023	11	1134837	A	G	0.670913	-0.0370818	0.00651133	1.23395e-08	-5.69497	4560340	0.6614	-0.0019018	0.0044091	0.66623	-0.431335	0.6881	0.03518	0.0048468	3.918e-13	7.2584
rs1505766	4	145308299	C	T	0.316404	0.036348	0.00638296	1.23705e-08	5.69454	4673352	0.3223	0.010538	0.0045337	0.020111	2.32437	0.307	-0.02581	0.0045501	1.407e-08	-5.6724
rs2303316	17	37704217	A	G	0.742855	0.039561	0.00694733	1.23791e-08	5.69442	4666865	0.7336	0.002625	0.0047214	0.57822	0.555979	0.7586	-0.036936	0.0051558	7.837e-13	-7.16397
rs10261116	7	20510577	T	C	0.264254	0.0376741	0.00661725	1.24595e-08	5.69332	4742369	0.2649	-0.0010089	0.0046582	0.82853	-0.216586	0.2632	-0.038683	0.0047585	4.318e-16	-8.12924
rs2396497	2	228724139	T	C	0.728117	-0.039094	0.00686674	1.24652e-08	-5.69324	4668519	0.7383	-0.009919	0.0049583	0.045447	-2.00048	0.7119	0.029175	0.0048129	1.345e-09	6.06183
rs497572	9	4122494	G	C	0.388117	0.035061	0.00615859	1.24808e-08	5.69303	4725511	0.3667	0.01095	0.0043522	0.011871	2.51597	0.4229	-0.024111	0.0044121	4.638e-08	-5.46474
rs8129030	21	36712588	T	A	0.613967	-0.0350219	0.00615198	1.24984e-08	-5.69278	4727254	0.6161	0.00078809	0.0043559	0.85642	0.180925	0.6105	0.03581	0.0043991	3.947e-16	8.1403
rs13404344	2	8478333	C	T	0.298203	0.0372769	0.00654859	1.25301e-08	5.69235	4714899	0.2932	-0.0035501	0.004685	0.4486	-0.757759	0.3063	-0.040827	0.0046344	1.256e-18	-8.80955
rs4973380	2	228725402	T	A	0.686875	-0.039084	0.00686675	1.25722e-08	-5.69178	4668160	0.6721	-0.01021	0.0049616	0.039607	-2.0578	0.7104	0.028874	0.0048095	1.931e-09	6.00353
rs7792720	7	20508103	T	C	0.26453	0.0376433	0.00661378	1.25816e-08	5.69165	4742369	0.2651	-0.00077067	0.0046576	0.86858	-0.165465	0.2636	-0.038414	0.0047542	6.472e-16	-8.08001
rs2396499	2	228724368	T	C	0.727802	-0.0390664	0.0068643	1.26117e-08	-5.69124	4668160	0.7376	-0.0099614	0.0049573	0.044493	-2.00944	0.7122	0.029105	0.0048104	1.445e-09	6.05043
rs11658678	17	37680096	C	T	0.741443	0.0399657	0.00702323	1.26669e-08	5.6905	4598545	0.7316	0.0029427	0.0048419	0.54335	0.607757	0.7578	-0.037023	0.0051483	6.423e-13	-7.19131
rs35808787	4	106681179	A	G	0.0560354	0.074334	0.0130633	1.26808e-08	5.69031	4363912	0.05641	0.01237	0.0085826	0.1495	1.44129	0.05529	-0.061964	0.0099561	4.857e-10	-6.22372
rs207270	6	90828882	T	C	0.425435	0.0346413	0.00608803	1.26988e-08	5.69007	4673011	0.4474	-0.0054887	0.0042519	0.19675	-1.29088	0.3904	-0.04013	0.0044107	9.183e-20	-9.09833
rs7706612	5	176682734	C	T	0.524778	0.0334824	0.00588464	1.27188e-08	5.6898	4741254	0.5285	0.0061144	0.0041186	0.13766	1.48458	0.5187	-0.027368	0.0042549	1.259e-10	-6.43211
rs17142880	7	20506914	G	A	0.264854	0.0376302	0.00661382	1.27305e-08	5.68964	4737883	0.2655	-0.00078675	0.00466	0.86593	-0.16883	0.2638	-0.038417	0.0047519	6.246e-16	-8.08456
rs11974870	7	20506245	T	C	0.264468	0.0376264	0.00661358	1.27583e-08	5.68927	4742369	0.265	-0.00089455	0.0046567	0.84766	-0.1921	0.2636	-0.038521	0.0047548	5.432e-16	-8.1015
rs6724140	2	204487452	A	C	0.0862028	0.0650997	0.0114425	1.27586e-08	5.68927	4674679	0.05995	0.0067477	0.0085508	0.43004	0.789131	0.1281	-0.058352	0.0077113	3.819e-14	-7.56708
rs1509142	5	118692465	A	G	0.706318	-0.041279	0.00725586	1.2774e-08	-5.68906	4202293	0.7118	-0.002912	0.0052359	0.5781	-0.55616	0.6975	0.038367	0.0050891	4.73e-14	7.53905
rs72671892	4	106680363	G	A	0.0560321	0.074311	0.0130631	1.28066e-08	5.68863	4363912	0.05641	0.012401	0.0085821	0.14847	1.44498	0.05528	-0.06191	0.0099563	5.032e-10	-6.21817
rs67316120	7	20507425	G	A	0.264744	0.0376189	0.00661358	1.28435e-08	5.68813	4742369	0.2652	-0.00092608	0.0046568	0.84237	-0.198866	0.264	-0.038545	0.0047547	5.203e-16	-8.10672
rs13172894	5	141477205	C	A	0.788624	-0.0407433	0.00716301	1.28526e-08	-5.68801	4742010	0.7887	-0.0011723	0.0050031	0.81474	-0.234315	0.7885	0.039571	0.0051891	2.428e-14	7.62579
rs34957982	17	37647716	T	C	0.744341	0.039305	0.00691109	1.29112e-08	5.68724	4666506	0.7359	0.003896	0.0046935	0.40648	0.830084	0.7587	-0.035409	0.0051319	5.207e-12	-6.89978
rs62316280	4	75675218	A	T	0.221488	0.0404066	0.00710595	1.2982e-08	5.6863	4738796	0.2376	0.0074856	0.0047747	0.11694	1.56776	0.1952	-0.032921	0.0053228	6.212e-10	-6.1849
rs5743551	4	38807654	T	C	0.29041	0.0395978	0.0069641	1.30059e-08	5.68599	4598647	0.2714	0.0012778	0.0047465	0.78777	0.269209	0.322	-0.03832	0.0051557	1.064e-13	-7.43255
rs17547610	12	57530341	C	A	0.142883	0.0480709	0.00845594	1.30914e-08	5.68487	4598979	0.1457	-0.0064221	0.0058405	0.27152	-1.09958	0.1382	-0.054493	0.0061883	1.3e-18	-8.80581
rs140946014	4	106696247	T	G	0.0562213	0.074464	0.013099	1.31032e-08	5.68471	4341660	0.05641	0.012491	0.0085892	0.14587	1.45427	0.05584	-0.061973	0.0099978	5.694e-10	-6.19866
rs79014580	7	105676829	C	T	0.127155	-0.051141	0.00899667	1.31244e-08	-5.68444	4579622	0.1367	-0.015719	0.0061632	0.01076	-2.55046	0.1114	0.035422	0.0066315	9.218e-08	5.34148
rs9901219	17	37558369	T	G	0.192119	-0.0424016	0.00746015	1.31776e-08	-5.68375	4739973	0.1974	-0.0030466	0.0051048	0.55064	-0.596811	0.1835	0.039355	0.0055043	8.695e-13	7.14986
rs370409	6	90921740	C	A	0.66758	0.0358035	0.0062994	1.31859e-08	5.68364	4735501	0.6753	0.0048695	0.0045034	0.27956	1.08129	0.655	-0.030934	0.0044614	4.1e-12	-6.9337
rs11728716	4	106755996	G	A	0.0554023	0.07474	0.0131514	1.32313e-08	5.68305	4364825	0.05561	0.014037	0.0086882	0.10617	1.61564	0.05499	-0.060703	0.0099821	1.193e-09	-6.08119
rs34391805	7	20507612	T	C	0.264706	0.0375802	0.00661274	1.32347e-08	5.68301	4742369	0.2652	-0.00087778	0.0046562	0.85047	-0.188519	0.2639	-0.038458	0.0047541	5.993e-16	-8.08944
rs12028043	1	155132836	A	G	0.458975	-0.034127	0.00600702	1.33762e-08	-5.68119	4743602	0.4272	-0.022762	0.0041449	3.9809e-08	-5.49157	0.5109	0.011365	0.0044	0.009795	2.58295
rs72671863	4	106650116	G	A	0.0544199	0.075531	0.013295	1.33773e-08	5.68117	4357281	0.05444	0.012847	0.0087912	0.14393	1.46135	0.05438	-0.062684	0.010084	5.103e-10	-6.21618
rs11972203	7	20507086	G	A	0.264468	0.0375663	0.00661294	1.34123e-08	5.68073	4742369	0.265	-0.00093769	0.0046567	0.84041	-0.201364	0.2636	-0.038504	0.0047539	5.527e-16	-8.09946
rs12309413	12	57513879	C	G	0.42549	-0.0453766	0.0079891	1.34842e-08	-5.67981	2797191	0.4175	0.0018564	0.0053677	0.72945	0.345846	0.4369	0.047233	0.0059847	2.967e-15	7.89229
rs17668708	1	198640488	C	T	0.0961593	0.0585835	0.0103145	1.34912e-08	5.67972	4366601	0.09487	0.0042475	0.0069489	0.54104	0.611248	0.09872	-0.054336	0.0077098	1.819e-12	-7.04765
rs28551499	9	6198578	A	C	0.0587016	-0.0751536	0.013232	1.3493e-08	-5.6797	4293748	0.05799	0.0057144	0.0091304	0.53141	0.625865	0.06008	0.080868	0.0096919	7.186e-17	8.34387
rs199750	6	26016462	C	T	0.720781	-0.037331	0.00657283	1.35013e-08	-5.6796	4740267	0.7106	-0.016887	0.0045231	0.00018894	-3.7335	0.7374	0.020444	0.0048259	2.271e-05	4.23631
rs7705042	5	141492419	C	A	0.627931	-0.0397194	0.00699397	1.35411e-08	-5.67909	3663416	0.6298	0.0023946	0.0045019	0.59479	0.531909	0.6246	0.042114	0.005409	6.925e-15	7.78591
rs72671873	4	106661194	G	A	0.0544599	0.075397	0.0132772	1.35735e-08	5.67868	4362136	0.05449	0.01388	0.0087743	0.11368	1.58189	0.0544	-0.061517	0.010075	1.023e-09	-6.10591
rs7573475	2	103210221	T	C	0.455434	-0.0331737	0.00584254	1.36308e-08	-5.67796	4743602	0.4598	0.0039073	0.0040729	0.33739	0.959341	0.4483	0.037081	0.0042401	2.224e-18	8.74531
rs9379822	6	26070672	T	G	0.671852	-0.035601	0.00627017	1.36406e-08	-5.67784	4693015	0.658	-0.017683	0.0043479	4.7634e-05	-4.06702	0.6941	0.017918	0.0045725	8.902e-05	3.91864
rs4833833	4	123462620	T	G	0.750767	-0.039454	0.00694887	1.36469e-08	-5.67776	4653067	0.7462	-0.010209	0.0047369	0.031139	-2.15521	0.7585	0.029245	0.0051437	1.303e-08	5.6856
rs12468355	2	102861250	T	G	0.403172	-0.0343287	0.00604682	1.3696e-08	-5.67715	4740931	0.3808	-0.0078077	0.0042462	0.065952	-1.83875	0.4397	0.026521	0.0043585	1.165e-09	6.08489
rs4290852	4	145336472	C	T	0.313891	0.0359608	0.00633442	1.37043e-08	5.67704	4742369	0.3186	0.0089148	0.004439	0.044615	2.00829	0.3062	-0.027046	0.0045747	3.376e-09	-5.91208
rs11621881	14	68801740	G	A	0.69443	0.0389031	0.00685306	1.3728e-08	5.67675	4391022	0.7023	0.0064431	0.0045887	0.16029	1.40412	0.68	-0.03246	0.0051477	2.869e-10	-6.30573
rs11971231	7	20506347	C	T	0.264468	0.0375422	0.00661351	1.37405e-08	5.67659	4742369	0.265	-0.0010178	0.0046566	0.82698	-0.218571	0.2636	-0.03856	0.0047548	5.08e-16	-8.1097
rs9611573	22	41787676	G	C	0.205156	-0.0412283	0.00726314	1.37583e-08	-5.67637	4688108	0.2186	-0.0037443	0.0049937	0.45337	-0.749805	0.1836	0.037484	0.0053369	2.163e-12	7.02355
rs3102952	2	8477284	T	C	0.320605	0.0365155	0.00643294	1.37613e-08	5.67633	4714273	0.3169	-0.0029905	0.0045919	0.51487	-0.651255	0.3266	-0.039506	0.004563	4.812e-18	-8.6579
rs12496260	3	101221703	C	T	0.633175	-0.034589	0.00609356	1.37621e-08	-5.67632	4737603	0.6304	-0.011698	0.0042752	0.0062152	-2.73625	0.6377	0.022891	0.0043959	1.915e-07	5.20735
rs4971078	1	155129023	A	G	0.458875	-0.034183	0.00602262	1.3807e-08	-5.67577	4469191	0.4239	-0.022717	0.004154	4.5332e-08	-5.4687	0.5107	0.011466	0.004413	0.009369	2.59823
rs2854001	6	31323012	G	A	0.2014	-0.0500531	0.00881954	1.38485e-08	-5.67525	3534686	0.2036	-0.0033701	0.0062809	0.59157	-0.536563	0.1984	0.046683	0.0062705	9.697e-14	7.44486
rs4385375	7	20507671	G	C	0.267539	0.0375082	0.0066091	1.38501e-08	5.67523	4742369	0.2694	-0.0005568	0.0046521	0.90473	-0.119688	0.2645	-0.038065	0.004753	1.16e-15	-8.00863
rs6873747	5	141542155	T	A	0.286472	0.0365657	0.00644319	1.38615e-08	5.67509	4740572	0.2799	-0.0036643	0.0045231	0.41786	-0.81013	0.2972	-0.04023	0.0046456	4.723e-18	-8.65981
rs7792726	7	20508127	T	C	0.264592	0.0375297	0.00661309	1.38637e-08	5.67506	4742369	0.2652	-0.00084331	0.0046564	0.85628	-0.181108	0.2636	-0.038373	0.0047544	6.968e-16	-8.07105
rs1558624	2	102862233	A	G	0.403134	-0.034314	0.00604676	1.38869e-08	-5.67478	4740931	0.3808	-0.007763	0.0042459	0.067498	-1.82835	0.4396	0.026551	0.0043587	1.118e-09	6.0915
rs7870193	9	4136023	C	T	0.333253	-0.036052	0.00635337	1.3912e-08	-5.67447	4633663	0.3467	-0.013205	0.0044413	0.0029478	-2.97323	0.3121	0.022847	0.004599	6.772e-07	4.96782
rs13358530	5	110536795	T	C	0.0638184	0.0691244	0.0121822	1.3933e-08	5.67421	4455846	0.05226	0.0094394	0.0089418	0.29113	1.05565	0.08086	-0.059685	0.008386	1.101e-12	-7.11722
rs72671869	4	106658658	G	A	0.0559521	0.0742	0.0130768	1.39375e-08	5.67415	4363912	0.05631	0.012468	0.0085967	0.14696	1.45032	0.05524	-0.061732	0.009962	5.764e-10	-6.19675
rs17689452	2	102864681	A	G	0.403172	-0.0343304	0.00605034	1.39395e-08	-5.67413	4740931	0.3808	-0.0078954	0.0042486	0.06312	-1.85835	0.4397	0.026435	0.0043611	1.35e-09	6.06154
rs9607800	22	41784562	A	G	0.204178	-0.0407928	0.00718936	1.39461e-08	-5.67405	4742010	0.2169	-0.0029908	0.0048823	0.54015	-0.61258	0.1834	0.037802	0.0053387	1.434e-12	7.08075
rs77988914	4	106682436	T	C	0.0560321	0.074115	0.0130627	1.39676e-08	5.67379	4363912	0.05641	0.01219	0.0085821	0.1555	1.4204	0.05528	-0.061925	0.0099558	4.973e-10	-6.21999
rs10119221	9	4145619	G	A	0.593921	-0.034721	0.00611967	1.39772e-08	-5.67367	4725265	0.6145	-0.010185	0.0043069	0.018039	-2.36481	0.5605	0.024536	0.0044017	2.486e-08	5.57421
rs34209214	9	136342178	C	A	0.0430088	0.087069	0.0153464	1.39847e-08	5.67358	4286507	0.04263	0.071192	0.010815	4.6277e-11	6.58271	0.04375	-0.015877	0.011024	0.1498	-1.44022
rs4566223	17	47421370	C	T	0.446851	-0.0379822	0.00669472	1.39943e-08	-5.67346	4157854	0.4446	-0.0037952	0.0049044	0.43902	-0.773836	0.4504	0.034187	0.0046187	1.343e-13	7.40187
rs1558626	2	102862070	T	A	0.40276	-0.0344804	0.00607771	1.40108e-08	-5.67326	4718679	0.3818	-0.0076844	0.004247	0.070389	-1.80937	0.4374	0.026796	0.004401	1.139e-09	6.08862
rs13128377	4	145320631	C	T	0.308391	0.03843	0.00677445	1.40495e-08	5.67278	3943501	0.3182	0.009105	0.00441	0.03896	2.06463	0.2879	-0.029325	0.0051979	1.684e-08	-5.6417
rs9411370	9	136124432	A	G	0.0901859	0.0578705	0.0102019	1.40716e-08	5.67252	4731892	0.08238	0.066904	0.0073585	9.7144e-20	9.09207	0.103	0.0090335	0.0071588	0.207	1.26187
rs12987095	2	102726209	G	A	0.200231	0.0409435	0.00721807	1.40842e-08	5.67236	4739614	0.2046	0.0060425	0.0050021	0.22705	1.20799	0.1931	-0.034901	0.0052667	3.432e-11	-6.62673
rs10246511	7	20511302	C	G	0.267553	0.0375792	0.00662524	1.41029e-08	5.67213	4737883	0.2701	-0.00077677	0.0046705	0.86791	-0.166314	0.2634	-0.038356	0.0047577	7.507e-16	-8.06188
rs11791726	9	4125010	A	G	0.361083	-0.035429	0.00624664	1.41394e-08	-5.67169	4671214	0.375	-0.011522	0.0043851	0.0085987	-2.62753	0.3389	0.023907	0.0045039	1.108e-07	5.30807
rs8176737	9	136131783	C	T	0.24458	-0.038826	0.0068458	1.41549e-08	-5.6715	4680659	0.2406	-0.040551	0.004827	4.432e-17	-8.40087	0.251	-0.001725	0.0049151	0.7256	-0.350959
rs17036327	4	106761416	C	G	0.0603003	0.074487	0.013134	1.4171e-08	5.67131	4364825	0.06291	0.014642	0.0086773	0.091538	1.68739	0.05512	-0.059845	0.0099684	1.932e-09	-6.00347
rs11735851	4	106697254	G	A	0.0547066	0.0752	0.0132619	1.42483e-08	5.67038	4361472	0.05473	0.013009	0.0087658	0.13781	1.48406	0.05466	-0.062191	0.010062	6.372e-10	-6.18078
rs73685632	7	20507295	A	G	0.264458	0.0375113	0.00661636	1.43235e-08	5.66948	4742369	0.2648	-0.0010317	0.0046607	0.8248	-0.221362	0.2639	-0.038543	0.0047548	5.227e-16	-8.10612
rs4254104	12	57265952	C	T	0.382697	-0.0344157	0.00607052	1.43371e-08	-5.66931	4742617	0.392	-0.0017017	0.0042204	0.68679	-0.403208	0.3675	0.032714	0.0044165	1.288e-13	7.40722
rs28588611	7	20558034	C	T	0.259019	0.0380327	0.00670864	1.43453e-08	5.66922	4742369	0.2575	-0.0017433	0.0047519	0.71373	-0.366864	0.2615	-0.039776	0.0047953	1.087e-16	-8.29479
rs2428503	6	30167835	C	T	0.182318	-0.0434134	0.00765781	1.43501e-08	-5.66916	4623830	0.1902	-0.00064336	0.0051949	0.90144	-0.123845	0.1692	0.04277	0.0056916	5.711e-14	7.51458
rs35937742	4	145425849	A	C	0.397034	0.0341134	0.00601832	1.44254e-08	5.66826	4728846	0.3997	0.0043694	0.0042421	0.30301	1.03001	0.3927	-0.029744	0.0043224	5.93e-12	-6.88136
rs2562003	2	8477495	T	C	0.320505	0.0364589	0.00643216	1.44288e-08	5.66822	4714899	0.3168	-0.0031731	0.0045901	0.48938	-0.691292	0.3265	-0.039632	0.0045637	3.815e-18	-8.68418
rs6887599	5	141484349	G	A	0.788328	-0.0404739	0.00714073	1.44442e-08	-5.66804	4742369	0.7881	-0.00068993	0.0049798	0.88981	-0.138546	0.7887	0.039784	0.0051804	1.594e-14	7.67972
rs28604950	22	41785812	A	G	0.204031	-0.0407474	0.00718899	1.44447e-08	-5.66803	4742369	0.2166	-0.0030494	0.0048836	0.53236	-0.624416	0.1835	0.037698	0.005337	1.623e-12	7.06352
rs61216908	2	102727898	C	T	0.199731	0.0409646	0.00722764	1.44667e-08	5.66777	4739973	0.2041	0.0063836	0.0050104	0.20264	1.27407	0.1926	-0.034581	0.0052721	5.408e-11	-6.55925
rs4739744	8	81312920	G	A	0.294746	-0.0365256	0.00644499	1.45075e-08	-5.66729	4597808	0.2905	-0.0032206	0.0044539	0.46962	-0.723097	0.3018	0.033305	0.0047144	1.612e-12	7.06453
rs4302812	8	103496220	G	A	0.591813	0.034219	0.00603816	1.45218e-08	5.66712	4657752	0.5997	0.013055	0.0042492	0.0021236	3.07234	0.5793	-0.021164	0.0043434	1.101e-06	-4.87268
rs6473218	8	81241960	T	G	0.675997	0.0374565	0.00661039	1.4591e-08	5.6663	4353071	0.6745	0.0014345	0.0045071	0.75029	0.318276	0.6787	-0.036022	0.0048923	1.797e-13	-7.363
rs1444772	10	9075397	C	T	0.749454	-0.0408	0.00720098	1.4626e-08	-5.66589	4325905	0.7384	0.0144	0.0048877	0.0032166	2.94617	0.7674	0.0552	0.0053496	5.81e-25	10.3185
rs11681159	2	103180864	T	C	0.347062	-0.0354483	0.00625741	1.47018e-08	-5.66501	4727613	0.3495	0.0043857	0.0044267	0.32182	0.990738	0.3431	0.039834	0.0044783	5.848e-19	8.89489
rs4734624	8	103497106	A	G	0.591457	0.034658	0.006118	1.47087e-08	5.66493	4584644	0.6002	0.013116	0.0042525	0.0020402	3.0843	0.577	-0.021542	0.0044519	1.307e-06	-4.83883
rs10240969	7	20514977	G	A	0.253416	0.0384254	0.00678318	1.47192e-08	5.6648	4740572	0.2541	-0.0011216	0.0048059	0.81546	-0.23338	0.2523	-0.039547	0.0048474	3.395e-16	-8.15839
rs55717377	17	37850569	C	T	0.639002	0.0621644	0.0109757	1.48025e-08	5.66384	1758640	0.6568	-0.0065036	0.0069656	0.35048	-0.933674	0.6039	-0.068668	0.0085696	1.119e-15	-8.01298
rs17132909	5	110522803	G	A	0.0633281	0.0689554	0.0121749	1.48116e-08	5.66373	4730257	0.05276	0.0083204	0.0089352	0.35175	0.931193	0.08052	-0.060635	0.0083823	4.702e-13	-7.23369
rs28646278	2	8472842	G	A	0.308546	0.0363083	0.00641073	1.48164e-08	5.66368	4729655	0.3055	-0.0044887	0.0045365	0.32243	-0.989463	0.3135	-0.040797	0.0045867	5.856e-19	-8.89463
rs17766287	4	145278837	T	C	0.31564	0.036307	0.00641161	1.49015e-08	5.66269	4654505	0.3195	0.010049	0.0044623	0.024329	2.25198	0.3091	-0.026258	0.0046601	1.753e-08	-5.63464
rs9411473	9	136124399	G	A	0.0903262	0.0578381	0.0102139	1.49022e-08	5.66269	4730742	0.08242	0.066971	0.007379	1.127e-19	9.07589	0.1033	0.0091329	0.007155	0.2018	1.27644
rs10261997	7	20511281	T	C	0.264306	0.0374705	0.00661744	1.49284e-08	5.66238	4742369	0.2648	-0.00096848	0.0046594	0.83534	-0.207855	0.2635	-0.038439	0.0047576	6.499e-16	-8.07949
rs4233368	1	161197244	C	A	0.272495	-0.0377182	0.00666142	1.49457e-08	-5.66219	4584490	0.2659	-0.0088952	0.0046647	0.056532	-1.90692	0.2834	0.028823	0.0048142	2.137e-09	5.98708
rs17623914	1	198670555	T	C	0.0989287	0.0577624	0.010202	1.49733e-08	5.66187	4352231	0.09783	0.0051754	0.006889	0.4525	0.751256	0.1011	-0.052587	0.0076114	4.879e-12	-6.90898
rs62334702	4	145306303	A	T	0.318187	0.036137	0.00638253	1.49743e-08	5.66186	4673352	0.3252	0.010426	0.0045334	0.021457	2.29982	0.307	-0.025711	0.0045498	1.595e-08	-5.65102
rs667239	17	37442241	A	G	0.158492	-0.0460232	0.00812882	1.49856e-08	-5.66173	4596545	0.1618	-0.0007602	0.005464	0.88935	-0.139129	0.153	0.045263	0.0060872	1.04e-13	7.43577
rs62316310	4	75676529	G	A	0.219266	0.0402934	0.00711799	1.50682e-08	5.66079	4734573	0.2341	0.0074984	0.0047828	0.11693	1.56778	0.1951	-0.032795	0.0053318	7.706e-10	-6.15083
rs1035131	2	102862641	T	G	0.403607	-0.0341854	0.00603934	1.50974e-08	-5.66045	4740931	0.3815	-0.0075014	0.004239	0.076793	-1.76962	0.4397	0.026684	0.004355	8.946e-10	6.12721
rs11972176	7	20506997	G	A	0.264468	0.0374298	0.00661301	1.51351e-08	5.66002	4742369	0.265	-0.0010562	0.0046568	0.82056	-0.226808	0.2636	-0.038486	0.0047539	5.698e-16	-8.09567
rs2021978	6	90929534	C	T	0.382282	0.0492348	0.00869971	1.51939e-08	5.65936	2426416	0.3954	-0.0091282	0.0055261	0.098569	-1.65183	0.3548	-0.058363	0.0067886	8.167e-18	-8.59721
rs973796	4	145423968	A	C	0.395429	0.0341677	0.00603766	1.52168e-08	5.6591	4728846	0.3976	0.0047497	0.0042603	0.2649	1.11487	0.3919	-0.029418	0.0043318	1.112e-11	-6.79117
rs28481863	12	123902361	G	A	0.798892	-0.0454972	0.00804003	1.52403e-08	-5.65884	3921820	0.7912	-0.0047572	0.0051658	0.3571	-0.920903	0.8189	0.04074	0.0062258	6.001e-11	6.54374
rs11789139	9	136185324	C	G	0.178982	0.0491173	0.00868	1.52544e-08	5.65868	4194796	0.1869	0.045347	0.0062579	4.283e-13	7.24636	0.1662	-0.0037703	0.0060938	0.5361	-0.618711
rs12912010	15	67467143	G	T	0.239514	0.0388828	0.00687195	1.5298e-08	5.65819	4727254	0.2298	-0.0034262	0.0048788	0.48251	-0.702263	0.2553	-0.042309	0.0049009	5.984e-18	-8.6329
rs2390339	7	20507844	C	T	0.264468	0.0374231	0.00661412	1.53092e-08	5.65806	4741743	0.265	-0.0010699	0.0046586	0.81836	-0.229661	0.2636	-0.038493	0.0047537	5.608e-16	-8.09748
rs138180122	4	106692944	C	T	0.0562547	0.074084	0.0130943	1.53379e-08	5.65774	4341660	0.05646	0.012106	0.0085819	0.15836	1.41064	0.05584	-0.061978	0.0099978	5.678e-10	-6.19916
rs10902102	11	1138236	T	A	0.63758	-0.0371298	0.00656278	1.53473e-08	-5.65763	4538088	0.6089	-0.0019268	0.0044121	0.66231	-0.436708	0.6901	0.035203	0.0049138	7.823e-13	7.16411
rs12942360	17	37648150	G	T	0.744441	0.0395116	0.00698423	1.53811e-08	5.65726	4612245	0.7359	0.0040686	0.0048005	0.3967	0.847537	0.7587	-0.035443	0.0051333	5.036e-12	-6.90453
rs4487440	4	75666397	C	G	0.222735	0.0420832	0.00743887	1.53857e-08	5.65721	4324852	0.2407	0.0085132	0.004938	0.084704	1.72402	0.1942	-0.03357	0.0056256	2.412e-09	-5.96736
rs2338825	5	141479482	G	A	0.788245	-0.0408175	0.00721519	1.53894e-08	-5.65717	4694637	0.7879	-0.0008195	0.0050842	0.87195	-0.161186	0.7888	0.039998	0.0051835	1.196e-14	7.71641
rs12912045	15	67467297	C	T	0.240857	0.0388155	0.00686143	1.53988e-08	5.65706	4727254	0.2316	-0.0039885	0.004868	0.4126	-0.81933	0.2559	-0.042804	0.0048967	2.303e-18	-8.7414
rs73176692	22	41785735	G	A	0.204255	-0.0406486	0.0071855	1.54013e-08	-5.65703	4742369	0.2169	-0.0030266	0.0048796	0.53509	-0.620256	0.1836	0.037622	0.0053359	1.779e-12	7.05073
rs1243396	10	8978078	C	G	0.353554	0.0353899	0.00625607	1.54145e-08	5.65689	4686670	0.3305	0.00011687	0.0043873	0.97875	0.0266383	0.3905	-0.035273	0.004515	5.61e-15	-7.8124
rs4772195	13	100058697	G	C	0.723977	-0.0402989	0.0071243	1.54457e-08	-5.65654	4597808	0.7044	0.0062351	0.0049676	0.20943	1.25515	0.7565	0.046534	0.0051692	2.213e-19	9.00217
rs10516526	4	106688904	A	G	0.0561184	0.073869	0.0130594	1.54578e-08	5.6564	4362136	0.05653	0.011437	0.0085824	0.18264	1.33261	0.0553	-0.062432	0.0099511	3.521e-10	-6.27388
rs12700204	7	20506514	T	C	0.264468	0.0374009	0.00661266	1.54985e-08	5.65595	4742369	0.265	-0.0010911	0.0046563	0.81473	-0.234328	0.2636	-0.038492	0.0047539	5.631e-16	-8.09693
rs6817238	4	145463533	T	C	0.413278	0.0378759	0.00669686	1.55146e-08	5.65577	4207982	0.4165	-0.00063108	0.0048152	0.89573	-0.13106	0.4081	-0.038507	0.0047148	3.155e-16	-8.16726
rs12700206	7	20506621	T	C	0.26453	0.0374048	0.00661426	1.55684e-08	5.65518	4741743	0.2651	-0.0010642	0.004659	0.81933	-0.228418	0.2636	-0.038469	0.0047535	5.836e-16	-8.09277
rs62316308	4	75676337	C	A	0.219266	0.0402354	0.00711491	1.5577e-08	5.65508	4734573	0.2341	0.0074294	0.0047805	0.12016	1.55411	0.1951	-0.032806	0.0053297	7.491e-10	-6.15532
rs10950808	7	20505823	T	A	0.265857	0.0374388	0.0066204	1.55786e-08	5.65507	4742369	0.2673	-0.0011182	0.0046662	0.81061	-0.239638	0.2635	-0.038557	0.0047551	5.124e-16	-8.10856
rs12700205	7	20506600	T	C	0.264468	0.03741	0.00661532	1.55796e-08	5.65506	4741743	0.265	-0.001087	0.0046591	0.81552	-0.233307	0.2636	-0.038497	0.0047549	5.668e-16	-8.09628
rs73090465	7	20507296	T	G	0.26452	0.0374046	0.00661566	1.56806e-08	5.65394	4742369	0.2649	-0.0011394	0.0046598	0.80683	-0.244517	0.2639	-0.038544	0.0047547	5.21e-16	-8.10651
rs75546626	6	31326024	T	G	0.161905	0.044651	0.00789761	1.56995e-08	5.65374	4675596	0.1641	0.010544	0.0053456	0.048559	1.97246	0.1584	-0.034107	0.0058807	6.639e-09	-5.79982
rs7796906	7	20508572	T	A	0.266057	0.0373876	0.00661358	1.57526e-08	5.65316	4741705	0.2675	-0.0010784	0.0046569	0.81687	-0.23157	0.2637	-0.038466	0.0047546	5.948e-16	-8.09027
rs11546403	22	41783659	C	T	0.204275	-0.0406402	0.00718941	1.57866e-08	-5.65279	4740931	0.217	-0.0028802	0.0048816	0.55519	-0.590011	0.1835	0.03776	0.0053394	1.528e-12	7.07196
rs112688207	5	131564636	C	T	0.371778	0.036584	0.00647186	1.57875e-08	5.65278	4557537	0.3893	-0.011662	0.004305	0.0067485	-2.70894	0.3404	-0.048246	0.0048865	5.432e-23	-9.87332
rs4644481	1	155130900	C	T	0.484531	-0.034853	0.00616569	1.57918e-08	-5.65273	4613562	0.4533	-0.024037	0.0042476	1.5224e-08	-5.65896	0.5367	0.010816	0.0045226	0.01678	2.39154
rs11711808	3	101235101	T	C	0.239239	-0.0391798	0.00693152	1.58215e-08	-5.65241	4742369	0.2381	-0.042903	0.0049349	3.5085e-18	-8.69379	0.2411	-0.0037232	0.0049296	0.4501	-0.755274
rs4795371	17	37636695	T	G	0.723455	0.0449973	0.00796172	1.58864e-08	5.65171	3311909	0.7117	0.0051623	0.0050177	0.30357	1.02882	0.743	-0.039835	0.0062446	1.781e-10	-6.37911
rs1716172	12	123712712	G	T	0.764715	-0.0422199	0.00747152	1.5972e-08	-5.65078	4380052	0.7555	-0.0039829	0.0049397	0.42007	-0.806304	0.7832	0.038237	0.0056677	1.514e-11	6.74648
rs1146045	3	193549408	T	C	0.393088	-0.0342828	0.00606705	1.59835e-08	-5.65066	4598736	0.3997	-0.0058968	0.0041934	0.15966	-1.40621	0.3821	0.028386	0.0044373	1.585e-10	6.39713
rs8080122	17	40427147	G	A	0.298042	0.0358926	0.00635324	1.60917e-08	5.6495	4740931	0.2977	0.0030616	0.0044207	0.48859	0.69256	0.2986	-0.032831	0.0046186	1.174e-12	-7.10843
rs1960493	4	145425752	G	A	0.397058	0.0340023	0.00601867	1.60946e-08	5.64947	4728846	0.3998	0.0042503	0.004242	0.31637	1.00196	0.3926	-0.029752	0.004323	5.896e-12	-6.88226
rs17142894	7	20507331	G	A	0.264582	0.0373588	0.00661483	1.62579e-08	5.64773	4742369	0.265	-0.0012192	0.0046584	0.79353	-0.261721	0.2639	-0.038578	0.0047549	4.925e-16	-8.11331
rs66507521	7	20506955	C	T	0.264468	0.037347	0.00661294	1.62738e-08	5.64756	4742369	0.265	-0.00111	0.0046567	0.8116	-0.238366	0.2636	-0.038457	0.0047539	5.992e-16	-8.08957
rs111248783	4	106770998	C	T	0.0554857	0.074233	0.0131452	1.63121e-08	5.64716	4364825	0.05568	0.014597	0.0086848	0.09281	1.68075	0.0551	-0.059636	0.0099768	2.266e-09	-5.97747
rs11726094	4	106773387	G	T	0.0554857	0.074235	0.0131469	1.63655e-08	5.6466	4364825	0.05568	0.014498	0.0086847	0.095033	1.66937	0.0551	-0.059737	0.0099791	2.148e-09	-5.98621
rs2893001	7	20509040	A	G	0.26453	0.0373417	0.00661316	1.63676e-08	5.64657	4742369	0.2651	-0.0011413	0.0046563	0.80638	-0.245109	0.2636	-0.038483	0.0047546	5.781e-16	-8.09385
rs4240362	4	145286363	G	C	0.315723	0.035813	0.00634246	1.63705e-08	5.64654	4725837	0.3206	0.010057	0.0044619	0.024201	2.25397	0.3078	-0.025756	0.0045637	1.665e-08	-5.64367
rs1575916	10	8854870	G	A	0.548423	0.0341749	0.00605258	1.639e-08	5.64634	4687903	0.5664	-0.0025641	0.0042589	0.54714	-0.602057	0.5196	-0.036739	0.0043542	3.241e-17	-8.4376
rs62077464	17	37656056	C	G	0.702503	0.0392593	0.00695373	1.64427e-08	5.64579	4652180	0.6696	0.0029173	0.0047437	0.53856	0.614984	0.7582	-0.036342	0.0051441	1.608e-12	-7.06479
rs11264333	1	155108287	G	A	0.463806	-0.034383	0.00609024	1.64613e-08	-5.64559	4687903	0.432	-0.0239	0.0042446	1.796e-08	-5.63068	0.5148	0.010483	0.0044208	0.01773	2.37129
rs2797276	10	9081406	T	C	0.755621	-0.038531	0.00682528	1.6486e-08	-5.64533	4740572	0.7462	0.015177	0.0046765	0.0011728	3.24538	0.771	0.053708	0.0050302	1.303e-26	10.6771
rs1512283	4	145431093	C	T	0.397382	0.0339692	0.00601789	1.65467e-08	5.6447	4728182	0.4002	0.0043482	0.0042423	0.30538	1.02496	0.3928	-0.029621	0.0043216	7.173e-12	-6.85417
rs2293157	17	40452675	C	A	0.286811	0.0373484	0.00661745	1.66213e-08	5.64393	4597209	0.2876	0.0037344	0.0045854	0.41541	0.814411	0.2855	-0.033614	0.0048289	3.379e-12	-6.96101
rs10273787	7	20552718	G	C	0.2626	0.0376687	0.00667464	1.66573e-08	5.64356	4742369	0.2626	-0.0024373	0.0047175	0.6054	-0.516651	0.2626	-0.040106	0.0047812	4.933e-17	-8.38827
rs57403314	9	23576702	C	T	0.286071	0.0372394	0.00659859	1.66593e-08	5.64354	4710117	0.2961	0.0085344	0.0044891	0.057282	1.90114	0.2695	-0.028705	0.0048927	4.441e-09	-5.8669
rs11891398	2	228723357	C	T	0.723566	-0.040004	0.00708913	1.67104e-08	-5.64301	4245879	0.7373	-0.010768	0.0050881	0.034322	-2.11631	0.6966	0.029236	0.0050003	5.009e-09	5.84685
rs4385376	7	20507906	G	A	0.26453	0.0373168	0.00661301	1.67176e-08	5.64293	4742369	0.2651	-0.0010602	0.0046566	0.8199	-0.227677	0.2636	-0.038377	0.0047541	6.898e-16	-8.0724
rs1457114	5	110558882	A	G	0.623298	0.0344947	0.00611303	1.67294e-08	5.64281	4713764	0.6207	-0.0019373	0.0043316	0.6547	-0.447248	0.6275	-0.036432	0.004368	7.391e-17	-8.34066
rs2904768	17	37850571	C	T	0.638803	0.0619304	0.0109752	1.67332e-08	5.64277	1758640	0.6565	-0.0067376	0.0069648	0.33336	-0.967379	0.6039	-0.068668	0.0085696	1.119e-15	-8.01298
rs17132708	5	110528438	A	G	0.06344	0.0687179	0.0121782	1.67395e-08	5.64271	4730257	0.05283	0.0085639	0.0089369	0.33793	0.958263	0.0807	-0.060154	0.0083853	7.298e-13	-7.17374
rs4987082	17	47481374	T	C	0.393683	-0.034758	0.00616027	1.67809e-08	-5.64228	4736839	0.4041	-0.002317	0.0043142	0.59123	-0.537064	0.3767	0.032441	0.0044516	3.162e-13	7.28749
rs10241774	7	20509713	G	C	0.265781	0.0373299	0.00661633	1.67999e-08	5.64209	4742369	0.2673	-0.0011211	0.0046583	0.80981	-0.240667	0.2633	-0.038451	0.0047571	6.326e-16	-8.08287
rs202630	22	41850230	C	T	0.8066	0.0428524	0.00759527	1.68097e-08	5.64199	4326312	0.7964	0.0050524	0.0050823	0.32016	0.994117	0.8272	-0.0378	0.0057082	3.542e-11	-6.62205
rs2483926	10	8854521	G	C	0.539238	0.0337526	0.00598349	1.69107e-08	5.64096	4742164	0.5512	-0.0027804	0.0041584	0.50374	-0.668623	0.5197	-0.036533	0.0043546	4.875e-17	-8.38952
rs648980	17	47303456	T	C	0.467399	0.0340153	0.00603017	1.69212e-08	5.64085	4584285	0.4752	0.0087593	0.0042149	0.037693	2.07818	0.4545	-0.025256	0.0043655	7.236e-09	-5.78536
rs2553425	3	101103623	C	G	0.487466	0.033215	0.00588921	1.70072e-08	5.63998	4689341	0.4905	0.022757	0.0041663	4.7048e-08	5.46216	0.4826	-0.010458	0.0042147	0.01309	-2.48132
rs74484224	22	41791200	G	A	0.204355	-0.04052	0.00718459	1.702e-08	-5.63985	4742369	0.217	-0.003042	0.0048789	0.53295	-0.623501	0.1837	0.037478	0.0053353	2.148e-12	7.02453
rs13105210	4	145262927	C	T	0.313222	0.0365857	0.00648754	1.70663e-08	5.63938	4583052	0.3162	0.0097407	0.004554	0.032441	2.13893	0.3083	-0.026845	0.0046778	9.537e-09	-5.73881
rs6441602	3	101123041	G	C	0.613908	-0.034515	0.00612068	1.70966e-08	-5.63907	4736165	0.596	-0.011711	0.0043017	0.0064803	-2.72241	0.6431	0.022804	0.0044082	2.301e-07	5.17309
rs4740752	9	4123044	C	G	0.317848	-0.036198	0.00641949	1.7127e-08	-5.63877	4724906	0.3265	-0.012243	0.0044774	0.0062498	-2.7344	0.3038	0.023955	0.0046566	2.685e-07	5.14431
rs79156681	16	11304320	C	T	0.0614356	0.071131	0.0126156	1.7171e-08	5.63833	4359788	0.06168	0.019296	0.0083802	0.021304	2.30257	0.06095	-0.051835	0.0095354	5.446e-08	-5.43606
rs8176742	9	136131437	C	T	0.238752	-0.0390115	0.00691923	1.71911e-08	-5.63813	4678257	0.2332	-0.03993	0.0048915	3.2623e-16	-8.16314	0.2477	-0.00091849	0.0049553	0.853	-0.185355
rs12127609	1	155133491	G	C	0.458164	-0.033987	0.00602825	1.72081e-08	-5.63796	4743602	0.4262	-0.022805	0.0041562	4.0908e-08	-5.48698	0.5104	0.011182	0.0044187	0.01139	2.53061
rs10257080	7	20509672	T	C	0.264506	0.0372924	0.00661484	1.72348e-08	5.63769	4742369	0.265	-0.0011146	0.004658	0.81088	-0.239287	0.2637	-0.038407	0.0047553	6.661e-16	-8.07667
rs1243399	10	8976707	C	T	0.36111	0.034565	0.00613132	1.7259e-08	5.63745	4742369	0.3392	-0.001907	0.0042372	0.65267	-0.450061	0.3969	-0.036472	0.0044849	4.215e-16	-8.13218
rs500428	9	136155343	A	G	0.748495	0.0381997	0.00677618	1.72684e-08	5.63735	4715213	0.7532	0.040497	0.0047072	7.7524e-18	8.6032	0.7407	0.0022973	0.0049335	0.6415	0.465653
rs840015	1	167409114	G	A	0.336871	0.0364704	0.00647042	1.73558e-08	5.63648	4361164	0.3554	0.0045494	0.0043196	0.29225	1.0532	0.299	-0.031921	0.0048717	5.662e-11	-6.55233
rs11539209	9	131483551	T	A	0.0699428	0.065983	0.011708	1.74328e-08	5.63572	4451668	0.0715	0.012014	0.0079411	0.13031	1.51289	0.06763	-0.053969	0.0087031	5.606e-10	-6.20112
rs4453032	1	154414086	A	G	0.382781	-0.0339617	0.00602618	1.74357e-08	-5.63569	4741805	0.3783	-0.0070537	0.0042173	0.094413	-1.67256	0.3901	0.026908	0.0043576	6.617e-10	6.17496
rs79008	22	41850500	A	G	0.810249	0.0416064	0.00738306	1.74668e-08	5.63538	4741346	0.7965	0.0049614	0.004989	0.32	0.994468	0.8327	-0.036645	0.0055051	2.805e-11	-6.65655
rs8081780	17	37649507	C	T	0.742551	0.0391205	0.00694212	1.7482e-08	5.63523	4666865	0.733	0.0027585	0.0047213	0.55904	0.584267	0.7588	-0.036362	0.0051488	1.638e-12	-7.06223
rs10905385	10	8524773	G	C	0.517825	0.0335925	0.0059622	1.7582e-08	5.63425	4725181	0.5256	-0.00051847	0.0041958	0.90166	-0.123569	0.5052	-0.034111	0.0042887	1.811e-15	-7.95369
rs2630738	2	8477047	A	C	0.309382	0.0369225	0.00655335	1.75936e-08	5.63414	4660638	0.3049	-0.0035155	0.0047398	0.45826	-0.741698	0.3165	-0.040438	0.0045852	1.152e-18	-8.81924
rs2243288	5	132017944	A	G	0.251098	-0.0441654	0.00783963	1.76475e-08	-5.63361	3832429	0.2026	-0.0049424	0.0055494	0.37313	-0.890619	0.3393	0.039223	0.0056073	2.652e-12	6.99499
rs138176522	4	106782929	G	A	0.0554789	0.074188	0.0131695	1.76779e-08	5.63331	4364825	0.05569	0.01352	0.0087121	0.12068	1.55186	0.05506	-0.060668	0.0099855	1.235e-09	-6.07561
rs9469955	6	35142235	T	A	0.188443	-0.042306	0.00751041	1.77121e-08	-5.63298	4726993	0.1857	-0.010097	0.0052351	0.053766	-1.92871	0.1929	0.032209	0.005451	3.445e-09	5.90882
rs34341465	12	123729621	G	A	0.20466	0.0427082	0.0075823	1.77498e-08	5.63261	4384669	0.2063	0.0058782	0.0051726	0.25579	1.13641	0.2016	-0.03683	0.005609	5.158e-11	-6.56623
rs9295683	6	26069495	C	T	0.671795	-0.034977	0.00621023	1.77965e-08	-5.63216	4742164	0.6582	-0.017091	0.0042609	6.0395e-05	-4.01112	0.694	0.017886	0.0045715	9.137e-05	3.9125
rs10186746	2	102866377	G	A	0.399134	-0.0341182	0.00605778	1.77996e-08	-5.63213	4740931	0.3768	-0.0073732	0.0042543	0.083076	-1.73312	0.4356	0.026745	0.004366	9.028e-10	6.12574
rs12126142	1	154425456	G	A	0.374907	-0.0340259	0.00604208	1.78663e-08	-5.63149	4740426	0.3705	-0.0074079	0.0042277	0.079733	-1.75223	0.3821	0.026618	0.0043698	1.12e-09	6.09135
rs28376924	2	8472764	C	A	0.308412	0.0360696	0.00640508	1.78743e-08	5.63141	4729655	0.3051	-0.0044924	0.0045282	0.32115	-0.992094	0.3138	-0.040562	0.0045869	9.314e-19	-8.84301
rs10157801	1	155120012	A	G	0.462973	-0.034223	0.00607768	1.79235e-08	-5.63093	4696229	0.4313	-0.02311	0.0042259	4.5326e-08	-5.46866	0.5139	0.011113	0.0044212	0.01195	2.51357
rs7920692	10	8523165	A	G	0.518014	0.0336023	0.00596773	1.79516e-08	5.63067	4726619	0.5259	-0.00061873	0.0042013	0.88292	-0.147271	0.5052	-0.034221	0.0042911	1.525e-15	-7.97488
rs62334742	4	145380633	C	A	0.39162	0.034925	0.00620349	1.80315e-08	5.6299	4545139	0.392	0.0048	0.0043778	0.27289	1.09644	0.391	-0.030125	0.0044503	1.294e-11	-6.76921
rs11245965	11	1113450	A	G	0.666309	-0.0365021	0.00648396	1.80628e-08	-5.6296	4560340	0.6579	-0.0010671	0.0043906	0.80797	-0.243042	0.6815	0.035435	0.0048264	2.106e-13	7.34191
rs4683917	3	101186025	C	A	0.632103	-0.035061	0.00622867	1.8129e-08	-5.62897	4369583	0.6303	-0.01221	0.0042789	0.0043246	-2.85354	0.6358	0.022851	0.0045801	6.061e-07	4.98919
rs11264334	1	155126599	T	C	0.458712	-0.033795	0.00600377	1.81293e-08	-5.62897	4743602	0.4269	-0.022379	0.0041536	7.1259e-08	-5.38786	0.5107	0.011416	0.0043873	0.009267	2.60206
rs11745706	5	141552745	G	T	0.280916	0.0370255	0.00657774	1.81349e-08	5.62891	4685353	0.271	-0.0051085	0.0046883	0.27587	-1.08963	0.2968	-0.042134	0.0046727	1.933e-19	-9.01706
rs13419662	2	8470660	G	A	0.308935	0.0362209	0.00643495	1.8149e-08	5.62878	4729655	0.3041	-0.0040861	0.0045731	0.37158	-0.893508	0.3168	-0.040307	0.0045847	1.474e-18	-8.79163
rs13360546	5	110536663	A	G	0.0635085	0.0685493	0.0121789	1.81755e-08	5.62853	4730257	0.05283	0.0089423	0.008938	0.31708	1.00048	0.08088	-0.059607	0.0083852	1.172e-12	-7.1086
rs6457807	6	35142899	T	C	0.188567	-0.042285	0.00751324	1.82245e-08	-5.62806	4726367	0.1859	-0.010082	0.0052388	0.054305	-1.92449	0.1929	0.032203	0.0054514	3.477e-09	5.90729
rs58809476	12	123724880	C	T	0.205078	0.0422603	0.00750928	1.8258e-08	5.62775	4433818	0.2067	0.0053123	0.0050661	0.29436	1.0486	0.202	-0.036948	0.0056066	4.397e-11	-6.59009
rs12514299	5	141542709	T	G	0.285271	0.0362739	0.00644617	1.8316e-08	5.6272	4739614	0.2779	-0.0039171	0.0045273	0.38692	-0.865218	0.2973	-0.040191	0.0046457	5.096e-18	-8.65123
rs6900218	6	26050295	G	C	0.674787	-0.04132	0.00734351	1.83652e-08	-5.62674	4172943	0.6417	-0.019232	0.0053067	0.00028987	-3.6241	0.7261	0.022088	0.0051428	1.748e-05	4.29494
rs62316309	4	75676504	G	A	0.219376	0.0400847	0.00712428	1.83914e-08	5.62649	4730087	0.2343	0.0072497	0.0047933	0.13041	1.51247	0.1951	-0.032835	0.0053309	7.306e-10	-6.15937
rs17510339	5	132029414	C	T	0.187812	-0.0461133	0.00819589	1.8402e-08	-5.62639	4579683	0.1648	-0.0058273	0.0059626	0.32842	-0.977309	0.2258	0.040286	0.0056982	1.549e-12	7.06995
rs2327614	6	135773050	A	T	0.546421	0.04474	0.00795186	1.84053e-08	5.62636	3436183	0.5205	0.010976	0.0061113	0.07249	1.79602	0.5822	-0.033764	0.0051646	6.254e-11	-6.53758
rs1967313	2	102735435	T	G	0.321267	0.0386203	0.00686436	1.84217e-08	5.62621	3992119	0.328	0.0049803	0.0045985	0.2788	1.08303	0.3097	-0.03364	0.0051542	6.724e-11	-6.52672
rs2390192	13	99781480	G	A	0.868377	-0.050993	0.00906359	1.84283e-08	-5.62614	4651494	0.8595	-0.00079503	0.0061422	0.89701	-0.129437	0.8834	0.050198	0.0067422	9.669e-14	7.44534
rs8054758	16	11091126	G	C	0.482315	0.0336322	0.00597857	1.85013e-08	5.62546	4649483	0.5023	0.0076512	0.0042241	0.070089	1.81132	0.4507	-0.025981	0.004284	1.323e-09	-6.06466
rs12936646	17	37647450	A	T	0.703252	0.039046	0.00694116	1.85207e-08	5.62528	4666865	0.6706	0.002808	0.0047214	0.55202	0.594739	0.7588	-0.036238	0.0051474	1.922e-12	-7.04006
rs566183	9	136151198	A	G	0.754443	0.0385978	0.00686174	1.85425e-08	5.62508	4677593	0.759	0.040601	0.0048528	5.9279e-17	8.36651	0.7471	0.0020032	0.0049122	0.6834	0.407801
rs12947281	17	37652210	G	T	0.741651	0.0395584	0.00703253	1.85442e-08	5.62506	4526452	0.7323	0.0049794	0.0048828	0.30783	1.01978	0.7568	-0.034579	0.0051225	1.474e-11	-6.75041
rs12700203	7	20506391	A	G	0.261128	0.0374105	0.00665084	1.85588e-08	5.62493	4742369	0.2609	-0.0011035	0.0046918	0.81405	-0.235198	0.2615	-0.038514	0.0047729	7.065e-16	-8.06931
rs10241931	7	20510015	C	T	0.26433	0.0372212	0.00661724	1.85636e-08	5.62488	4742369	0.2649	-0.0012688	0.0046587	0.78535	-0.272351	0.2634	-0.03849	0.004758	5.991e-16	-8.08953
rs4772199	13	100067446	T	G	0.835454	-0.0523937	0.00931608	1.86576e-08	-5.62401	3668362	0.8356	0.0054923	0.0060615	0.36488	0.906096	0.8352	0.057886	0.0071506	5.712e-16	8.09526
rs12499537	4	145348098	G	T	0.324571	0.0356403	0.00633754	1.86931e-08	5.62368	4391277	0.3276	0.0088163	0.0043976	0.044984	2.0048	0.3199	-0.026824	0.0046188	6.339e-09	-5.80757
rs10908458	1	155126948	T	C	0.458812	-0.033788	0.00600843	1.87197e-08	-5.62344	4743602	0.427	-0.022401	0.0041527	6.878e-08	-5.39432	0.5108	0.011387	0.0043946	0.009563	2.59113
rs2070874	5	132009710	C	T	0.236062	-0.0429416	0.00763719	1.88002e-08	-5.62269	4592723	0.2042	-0.0042636	0.0053968	0.42951	-0.790024	0.2889	0.038678	0.0054717	1.563e-12	7.06874
rs499357	9	4122302	C	T	0.382459	0.0347686	0.00618368	1.88061e-08	5.62264	4725816	0.3591	0.0095116	0.0043777	0.029799	2.17274	0.4204	-0.025257	0.0044224	1.122e-08	-5.71115
rs2317749	3	101121980	A	G	0.635114	-0.035833	0.00637314	1.88214e-08	-5.6225	4439534	0.6358	-0.013665	0.0044192	0.0019862	-3.09219	0.6339	0.022168	0.0046477	1.846e-06	4.76967
rs4996788	7	20508208	G	A	0.262916	0.0373854	0.00665065	1.8951e-08	5.62131	4741743	0.2636	-0.00065863	0.0046854	0.88821	-0.140571	0.2618	-0.038044	0.0047789	1.707e-15	-7.96083
rs7216004	17	40412821	A	T	0.298964	0.0360786	0.00641831	1.89638e-08	5.6212	4648250	0.2997	0.0034656	0.0045137	0.4426	0.767796	0.2978	-0.032613	0.0046198	1.671e-12	-7.0594
rs174559	11	61581656	G	A	0.288982	0.0370077	0.00658424	1.90242e-08	5.62065	4729114	0.2732	0.0017487	0.0047031	0.71003	0.371819	0.3147	-0.035259	0.0046671	4.194e-14	-7.5548
rs941306	12	123715113	C	T	0.765415	-0.0419948	0.00747157	1.90281e-08	-5.62061	4380052	0.7564	-0.0043128	0.0049384	0.38249	-0.873319	0.7835	0.037682	0.0056689	2.989e-11	6.64714
rs12818067	12	123728739	G	A	0.204712	0.0422085	0.00750963	1.90315e-08	5.62058	4433818	0.2063	0.0053435	0.0050663	0.29156	1.05471	0.2017	-0.036865	0.0056069	4.87e-11	-6.57493
rs56383622	1	154405024	A	G	0.383528	-0.0338588	0.00602483	1.91097e-08	-5.61987	4743243	0.3792	-0.0071678	0.0042083	0.088526	-1.70325	0.3906	0.026691	0.0043644	9.62e-10	6.11562
rs8073664	17	40446952	G	A	0.278501	0.0367859	0.00654587	1.91277e-08	5.61971	4670724	0.2791	0.0013559	0.0045021	0.76329	0.301171	0.2775	-0.03543	0.0048084	1.728e-13	-7.36836
rs72793539	5	110531869	A	G	0.063399	0.0684815	0.0121863	1.91478e-08	5.61953	4730257	0.05277	0.0083365	0.0089475	0.35148	0.931713	0.08069	-0.060145	0.008386	7.388e-13	-7.17207
rs62316311	4	75676572	G	A	0.219361	0.0400292	0.00712324	1.91489e-08	5.61952	4732797	0.2342	0.0071152	0.0047895	0.13739	1.48558	0.1952	-0.032914	0.0053329	6.749e-10	-6.17188
rs17142913	7	20508597	C	T	0.264544	0.0371705	0.00661461	1.91558e-08	5.61946	4741743	0.265	-0.0010635	0.0046593	0.81945	-0.228253	0.2638	-0.038234	0.0047537	8.768e-16	-8.043
rs113855596	17	38238725	C	T	0.293683	0.038431	0.00683934	1.91946e-08	5.61911	4526605	0.3025	0.013352	0.0047901	0.005314	2.78742	0.2794	-0.025079	0.004942	3.881e-07	-5.07467
rs10117067	9	4145624	T	C	0.595878	-0.03441	0.00612436	1.9257e-08	-5.61855	4725265	0.6168	-0.010169	0.0043117	0.018351	-2.35847	0.5619	0.024241	0.0044036	3.693e-08	5.50481
rs10261508	7	20510848	T	C	0.26423	0.0371926	0.00661989	1.92836e-08	5.61831	4741743	0.2648	-0.0011054	0.0046619	0.81257	-0.237114	0.2633	-0.038298	0.0047586	8.398e-16	-8.04817
rs11245979	11	1139111	C	T	0.670071	-0.0366227	0.00651863	1.93e-08	-5.61816	4560340	0.6607	-0.0014757	0.0044143	0.73815	-0.3343	0.687	0.035147	0.004852	4.36e-13	7.24382
rs10905467	10	8848825	C	T	0.551659	0.0338172	0.0060212	1.95028e-08	5.61635	4689347	0.5699	-0.0028678	0.0042267	0.49745	-0.678496	0.5224	-0.036685	0.0043415	2.917e-17	-8.44984
rs1407034	20	6547654	T	C	0.450011	-0.033748	0.00600914	1.95305e-08	-5.61611	4741254	0.4235	-0.019083	0.004172	4.7819e-06	-4.57407	0.4933	0.014665	0.0043773	0.0008072	3.35024
rs4759228	12	56508409	G	C	0.249888	-0.039458	0.00702692	1.96264e-08	-5.61526	4597808	0.2618	-0.01099	0.0047842	0.021609	-2.29714	0.2301	0.028468	0.0052069	4.565e-08	5.46736
rs17436520	10	9150022	T	C	0.0953516	0.0555971	0.00990205	1.96901e-08	5.6147	4741411	0.09493	-0.00099594	0.0067753	0.88314	-0.146996	0.09604	-0.056593	0.0073064	9.504e-15	-7.74568
rs12683493	9	136155063	C	T	0.180436	-0.0426041	0.00758817	1.97082e-08	-5.61454	4732518	0.1846	-0.037094	0.0052365	1.4035e-12	-7.08374	0.1736	0.0055101	0.0055576	0.3215	0.991453
rs9836836	3	45951602	G	T	0.200958	-0.042344	0.00754238	1.97535e-08	-5.61415	4583052	0.1898	-0.022957	0.005341	1.7208e-05	-4.29826	0.2194	0.019387	0.0053927	0.0003242	3.59505
rs8070695	17	37478062	G	A	0.261413	-0.0413969	0.00737381	1.97654e-08	-5.61404	3868356	0.2672	-0.0035279	0.0047121	0.45404	-0.74869	0.2486	0.037869	0.005731	3.905e-11	6.60775
rs12299125	12	123862447	C	T	0.217393	0.0429652	0.00765366	1.98067e-08	5.61368	3991220	0.2224	0.0071892	0.0051944	0.16635	1.38403	0.2089	-0.035776	0.0056864	3.145e-10	-6.2915
rs4971052	1	155126018	C	T	0.45865	-0.033948	0.00604754	1.98251e-08	-5.61352	4743602	0.4268	-0.022256	0.0041533	8.3815e-08	-5.35863	0.5107	0.011692	0.004448	0.008571	2.6286
rs146685629	4	106776025	G	C	0.0577753	0.074028	0.0131877	1.9838e-08	5.61341	4342573	0.05884	0.014151	0.0086887	0.10339	1.62867	0.05563	-0.059877	0.01003	2.375e-09	-5.96979
rs2317751	3	101123260	T	G	0.638514	-0.034363	0.00612175	1.98545e-08	-5.61326	4736165	0.6357	-0.011594	0.0043018	0.0070349	-2.69515	0.6431	0.022769	0.0044096	2.424e-07	5.16351
rs941305	12	123715266	T	C	0.765349	-0.0419348	0.0074713	1.99094e-08	-5.61279	4380052	0.7563	-0.0042028	0.0049381	0.39472	-0.851097	0.7835	0.037732	0.0056688	2.814e-11	6.65608
rs28676499	12	123906307	C	T	0.19324	0.044702	0.00796461	1.99337e-08	5.61258	4243322	0.193	0.006915	0.0054002	0.20036	1.28051	0.1937	-0.037787	0.0059222	1.764e-10	-6.38057
rs73176694	22	41786788	C	T	0.203964	-0.0408609	0.0072808	1.99831e-08	-5.61215	4672521	0.2168	-0.0032309	0.0048889	0.5087	-0.660864	0.1825	0.03763	0.0054567	5.345e-12	6.89611
rs1243400	10	8976658	A	G	0.360021	0.0345053	0.00614845	1.99967e-08	5.61203	4742369	0.3372	-0.0011477	0.004255	0.78737	-0.26973	0.3973	-0.035653	0.0044918	2.063e-15	-7.93735
rs7896518	10	65104500	A	G	0.412605	-0.0346823	0.00618096	2.0099e-08	-5.61115	3970614	0.4107	-0.0086523	0.0042024	0.039506	-2.05889	0.4153	0.02603	0.0045854	1.374e-08	5.67671
rs10119226	9	4145662	G	C	0.367217	-0.035015	0.00624067	2.01419e-08	-5.61078	4671878	0.3841	-0.010643	0.0043561	0.014554	-2.44324	0.3403	0.024372	0.0045236	7.135e-08	5.38774
rs491087	3	187636166	G	A	0.345461	-0.0349734	0.0062337	2.01892e-08	-5.61037	4623543	0.3344	-0.0074854	0.0044422	0.091971	-1.68507	0.3628	0.027488	0.0044292	5.428e-10	6.20609
rs72786004	5	110506652	A	T	0.0655399	0.071183	0.0126893	2.02699e-08	5.60968	4631577	0.05706	0.010398	0.009511	0.27429	1.09326	0.07887	-0.060785	0.0085197	9.704e-13	-7.13464
rs7615978	3	45835570	A	C	0.0741944	0.063377	0.0112978	2.02727e-08	5.60966	4587499	0.07845	0.053833	0.0075968	1.3776e-12	7.08627	0.06715	-0.009544	0.0084579	0.2591	-1.12841
rs11255714	10	8524487	G	A	0.518361	0.0334272	0.00595892	2.02781e-08	5.60961	4726619	0.5264	-0.0006338	0.0041923	0.87983	-0.151182	0.5053	-0.034061	0.0042875	1.951e-15	-7.94426
rs10268102	7	20517450	T	A	0.259775	0.0375131	0.00668748	2.02965e-08	5.60945	4742369	0.2608	-6.0911e-05	0.004716	0.9897	-0.0129158	0.2581	-0.037574	0.0048008	5.012e-15	-7.82661
rs1727334	12	123714236	A	G	0.765349	-0.0419021	0.00747158	2.04443e-08	-5.6082	4380052	0.7563	-0.0042121	0.0049383	0.3937	-0.852945	0.7835	0.03769	0.005669	2.964e-11	6.64844
rs12927172	16	27325021	A	G	0.575564	0.0352325	0.00628238	2.04507e-08	5.60814	4581419	0.6224	0.0012745	0.0043892	0.77154	0.290372	0.4982	-0.033958	0.00455	8.433e-14	-7.4633
rs17152488	7	105676845	G	C	0.127151	-0.050942	0.00908375	2.04632e-08	-5.60804	4530114	0.1368	-0.015488	0.006291	0.013817	-2.46193	0.1115	0.035454	0.0066318	8.984e-08	5.34606
rs7684187	4	123341159	G	A	0.74751	-0.0383776	0.00684353	2.04835e-08	-5.60787	4688108	0.7434	-0.0078876	0.0047473	0.096615	-1.66149	0.7541	0.03049	0.0049889	9.863e-10	6.11157
rs7666298	4	145401950	C	A	0.39981	0.0341069	0.00608256	2.05474e-08	5.60733	4599400	0.4012	0.0033759	0.0042305	0.42487	0.797991	0.3975	-0.030731	0.0044236	3.732e-12	-6.94706
rs7673348	4	38845198	G	A	0.253058	0.0410327	0.00731828	2.06007e-08	5.60688	4559049	0.2434	0.0021497	0.0048496	0.65757	0.443274	0.2705	-0.038883	0.0055417	2.275e-12	-7.01644
rs12465829	2	103072320	T	C	0.0722852	-0.065431	0.01167	2.06158e-08	-5.60675	4742369	0.06182	0.011903	0.0087493	0.1737	1.36045	0.08938	0.077334	0.0078328	5.444e-23	9.8731
rs1716170	12	123716513	C	T	0.76535	-0.041887	0.00747093	2.06267e-08	-5.60666	4379388	0.7563	-0.004363	0.0049395	0.37708	-0.883288	0.7835	0.037524	0.0056671	3.559e-11	6.62138
rs10071052	5	110533593	T	A	0.0654884	0.0683217	0.0121884	2.07713e-08	5.60545	4730257	0.05615	0.0083777	0.0089488	0.34918	0.936181	0.08068	-0.059944	0.0083877	8.887e-13	-7.14666
rs10795638	10	8521903	T	C	0.518685	0.0333941	0.00595744	2.07726e-08	5.60544	4726619	0.5268	-0.00081095	0.0041915	0.84659	-0.193475	0.5055	-0.034205	0.0042862	1.46e-15	-7.98026
rs9828111	3	101197777	C	T	0.510003	-0.03313	0.00591042	2.0783e-08	-5.60535	4689341	0.5067	-0.022929	0.004194	4.5762e-08	-5.4671	0.5153	0.010201	0.0042173	0.01557	2.41885
rs6503517	17	37649687	G	A	0.741443	0.0404195	0.00721122	2.08153e-08	5.60508	4343467	0.7321	0.0036905	0.004798	0.44179	0.769175	0.7575	-0.036729	0.0054437	1.509e-11	-6.74707
rs7306755	12	123767929	G	A	0.188071	0.0449216	0.00801475	2.08419e-08	5.60486	3416936	0.1895	0.0064296	0.0054141	0.235	1.18757	0.1853	-0.038492	0.0059777	1.201e-10	-6.43927
rs6664201	1	154414296	C	T	0.382743	-0.0337711	0.00602532	2.08423e-08	-5.60486	4741805	0.3783	-0.0069071	0.0042173	0.10146	-1.6378	0.39	0.026864	0.0043564	6.98e-10	6.16656
rs16967596	17	40395895	A	G	0.296508	0.0356457	0.00635998	2.08632e-08	5.60469	4742010	0.2959	0.0029497	0.0044278	0.5053	0.666177	0.2975	-0.032696	0.0046212	1.493e-12	-7.07522
rs4393147	1	154414037	C	T	0.383295	-0.033764	0.00602426	2.08655e-08	-5.60467	4741805	0.3787	-0.006932	0.0042168	0.1002	-1.6439	0.3908	0.026832	0.0043554	7.24e-10	6.16063
rs1813338	4	145407657	C	T	0.399972	0.034074	0.00607999	2.09116e-08	5.60428	4597624	0.4014	0.003417	0.0042322	0.41944	0.807382	0.3976	-0.030657	0.0044184	3.962e-12	-6.93848
rs9660662	1	203068720	T	C	0.307957	0.0366218	0.0065347	2.09217e-08	5.6042	4583052	0.321	0.0017698	0.0045172	0.69521	0.391791	0.2864	-0.034852	0.0047788	3.029e-13	-7.29304
rs11079040	17	40413815	T	C	0.297642	0.035626	0.00635708	2.09282e-08	5.60415	4740931	0.2973	0.002871	0.0044242	0.51638	0.648931	0.2982	-0.032755	0.0046206	1.352e-12	-7.08891
rs17142918	7	20508716	C	A	0.264468	0.0370623	0.00661344	2.09353e-08	5.60409	4742369	0.265	-0.0012887	0.0046566	0.78197	-0.276747	0.2636	-0.038351	0.0047547	7.265e-16	-8.06591
rs34839516	10	8584315	C	T	0.255852	-0.0382252	0.00682098	2.09383e-08	-5.60406	4596850	0.2548	-0.0018832	0.0047235	0.69013	-0.398687	0.2576	0.036342	0.0049802	2.937e-13	7.2973
rs27123	5	110060387	T	A	0.700129	0.0393988	0.00703063	2.09606e-08	5.60388	4708718	0.6742	0.0057008	0.0049764	0.25198	1.14557	0.742	-0.033698	0.005029	2.075e-11	-6.70074
rs146367232	4	106784280	G	C	0.0576037	0.073774	0.0131651	2.09748e-08	5.60376	4364825	0.05887	0.013233	0.0087106	0.12872	1.51918	0.05509	-0.060541	0.0099809	1.314e-09	-6.06569
rs891986	5	141466080	C	G	0.745292	-0.0413791	0.00738444	2.10005e-08	-5.60355	4597808	0.7182	0.0019739	0.0051432	0.70113	0.383788	0.7903	0.043353	0.0053635	6.319e-16	8.08297
rs11255932	10	8848787	G	A	0.551023	0.0336564	0.00600654	2.10319e-08	5.60329	4693833	0.5694	-0.0032986	0.0042115	0.43349	-0.783236	0.5215	-0.036955	0.0043357	1.549e-17	-8.52342
rs138602325	9	6387564	C	T	0.355586	-0.0411484	0.00734408	2.10754e-08	-5.60293	3632734	0.36	-0.0039694	0.0052376	0.44853	-0.757866	0.349	0.037179	0.005214	9.999e-13	7.13061
rs61161659	17	37615545	T	C	0.74217	0.0392957	0.00701495	2.12254e-08	5.6017	4603657	0.732	0.0034197	0.0048391	0.47977	0.706681	0.7591	-0.035876	0.0051395	2.94e-12	-6.98045
rs72673860	4	106762900	C	T	0.0562722	0.073238	0.013075	2.12659e-08	5.60137	4364825	0.05649	0.014676	0.0086641	0.090282	1.69389	0.05584	-0.058562	0.0099012	3.326e-09	-5.91464
rs5758461	22	42162189	G	C	0.764789	0.0440332	0.00786183	2.1326e-08	5.60089	4374349	0.7284	0.0038552	0.0052407	0.46196	0.735627	0.8395	-0.040178	0.0059262	1.204e-11	-6.77972
rs9611572	22	41785287	G	A	0.210674	-0.0406388	0.00725671	2.14143e-08	-5.60017	4556185	0.2172	-0.0031658	0.0049015	0.51835	-0.645884	0.1989	0.037473	0.0054128	4.423e-12	6.92303
rs2501714	6	90902266	C	T	0.678581	0.0379925	0.00678473	2.14719e-08	5.5997	4300842	0.6762	0.0036855	0.0047249	0.43538	0.780017	0.6828	-0.034307	0.0049285	3.38e-12	-6.96094
rs4759409	12	123719585	G	C	0.725646	-0.0419317	0.00748931	2.15752e-08	-5.59887	4310396	0.6961	-0.0033727	0.0049696	0.49735	-0.678666	0.7835	0.038559	0.0056654	1.004e-11	6.80605
rs12913547	15	67467507	T	C	0.241523	0.0382942	0.00683994	2.16065e-08	5.59862	4727254	0.232	-0.0037838	0.0048502	0.43531	-0.780133	0.257	-0.042078	0.0048839	6.948e-18	-8.61566
rs4129267	1	154426264	C	T	0.375206	-0.0337874	0.00603597	2.17242e-08	-5.59768	4741052	0.3708	-0.0069424	0.0042234	0.10022	-1.64379	0.3824	0.026845	0.0043654	7.774e-10	6.14949
rs61812598	1	154420087	G	A	0.372948	-0.0339578	0.00606654	2.17398e-08	-5.59755	4441987	0.3659	-0.0066748	0.0042236	0.11403	-1.58036	0.3835	0.027283	0.0044079	6.037e-10	6.18957
rs9557217	13	100068267	C	T	0.70986	-0.0373276	0.00666883	2.17688e-08	-5.59732	4583052	0.7151	0.0020404	0.004682	0.66298	0.435797	0.7012	0.039368	0.0048078	2.65e-16	8.18836
rs28706696	12	123908126	C	T	0.193643	0.0446068	0.00796961	2.17952e-08	5.59711	4198014	0.1934	0.0068978	0.0054103	0.20232	1.27494	0.1941	-0.037709	0.0059198	1.89e-10	-6.36998
rs1961266	4	145404513	G	A	0.399973	0.0340235	0.00607907	2.18307e-08	5.59683	4599400	0.4014	0.0034015	0.0042296	0.42128	0.804213	0.3976	-0.030622	0.0044196	4.248e-12	-6.92868
rs12817892	12	123728702	G	A	0.197545	0.0427762	0.00764312	2.18482e-08	5.59669	4435256	0.1972	0.0059572	0.0051904	0.25108	1.14773	0.1982	-0.036819	0.0056757	8.745e-11	-6.48713
rs4739746	8	81316034	C	T	0.2978	-0.0377962	0.00675401	2.19215e-08	-5.59611	4339597	0.2978	-0.0024792	0.0045569	0.5864	-0.544054	0.2978	0.035317	0.0050424	2.487e-12	7.00401
rs184906	10	8848941	G	A	0.551069	0.0332599	0.00594381	2.19711e-08	5.59572	4741206	0.5693	-0.0035621	0.0041255	0.3879	-0.863435	0.5213	-0.036822	0.0043308	1.86e-17	-8.50236
rs4238216	13	100064970	C	T	0.819619	-0.043691	0.007808	2.19771e-08	-5.59567	4741052	0.8309	0.010098	0.0055722	0.06996	1.81221	0.8012	0.053789	0.0055396	2.737e-22	9.70991
rs852278	10	9096363	T	A	0.744197	-0.03823	0.00683215	2.19852e-08	-5.59561	4453202	0.7279	0.01465	0.0047055	0.0018488	3.11338	0.7682	0.05288	0.0050126	5.113e-26	10.5494
rs10902099	11	1136977	G	A	0.670845	-0.0387008	0.00691639	2.19962e-08	-5.59552	3839544	0.6608	-0.0025598	0.0046967	0.58574	-0.545021	0.6866	0.036141	0.0051362	1.971e-12	7.03653
rs75017790	3	101070420	A	C	0.105962	-0.057709	0.0103136	2.20071e-08	-5.59543	4401481	0.1049	-0.045563	0.0072824	3.9362e-10	-6.25659	0.108	0.012146	0.0073948	0.1005	1.64251
rs1716171	12	123716376	C	T	0.765349	-0.041801	0.0074712	2.20687e-08	-5.59495	4380052	0.7563	-0.004114	0.0049383	0.40479	-0.83308	0.7835	0.037687	0.0056685	2.962e-11	6.6485
rs852277	10	9096326	G	A	0.751732	-0.03822	0.00683182	2.21369e-08	-5.59441	4727613	0.7416	0.014715	0.0047048	0.0017617	3.12766	0.7682	0.052935	0.0050128	4.568e-26	10.56
rs8067511	17	37611352	C	T	0.84906	0.0481028	0.00860183	2.24265e-08	5.59216	4433302	0.8485	-0.0010282	0.0056853	0.85648	-0.180852	0.8501	-0.049131	0.0065266	5.158e-14	-7.52781
rs6677740	1	203065556	A	C	0.307802	0.0366964	0.00656221	2.24364e-08	5.59208	4308015	0.3226	0.0020314	0.0045305	0.65388	0.448383	0.2857	-0.034665	0.0048043	5.376e-13	-7.21541
rs1775568	10	9016932	G	T	0.159431	-0.0452347	0.00809153	2.26577e-08	-5.59038	4725816	0.1677	0.0055933	0.0056368	0.32106	0.992283	0.146	0.050828	0.005876	5.146e-18	8.6501
rs10772998	12	123721177	T	G	0.763624	-0.0418595	0.00748818	2.26971e-08	-5.59008	4289792	0.7534	-0.0031795	0.0049689	0.52224	-0.63988	0.7835	0.03868	0.0056645	8.582e-12	6.82849
rs391063	10	8849041	T	C	0.551574	0.0335782	0.00600707	2.27359e-08	5.58978	4686945	0.5704	-0.0033568	0.004217	0.42602	-0.796016	0.5214	-0.036935	0.0043311	1.491e-17	-8.52786
rs62316277	4	75673533	T	C	0.218237	0.0407464	0.00728966	2.27571e-08	5.58962	4372552	0.2339	0.0080574	0.0047665	0.090949	1.69042	0.1861	-0.032689	0.0055753	4.539e-09	-5.86318
rs529240	8	81326201	G	A	0.392954	-0.0347638	0.00621936	2.27579e-08	-5.58961	4565344	0.3953	-0.0018988	0.0043444	0.66207	-0.437068	0.3891	0.032865	0.0045051	2.984e-13	7.29507
rs9356995	6	25996673	G	A	0.711422	-0.036052	0.00645134	2.29304e-08	-5.5883	4740931	0.6979	-0.01542	0.0044007	0.00045849	-3.50399	0.7335	0.020632	0.0047727	1.539e-05	4.32292
rs13087404	3	101140958	T	G	0.363664	0.033927	0.00607127	2.29541e-08	5.58812	4743602	0.3656	0.011245	0.004247	0.0081047	2.64775	0.3605	-0.022682	0.004392	2.413e-07	-5.16439
rs12829456	12	123725395	C	T	0.197676	0.0427216	0.00764512	2.29588e-08	5.58808	4435256	0.1974	0.0057576	0.0051924	0.26749	1.10885	0.1982	-0.036964	0.0056766	7.436e-11	-6.51164
rs190854	10	8849001	A	T	0.540934	0.0332171	0.00594485	2.30307e-08	5.58754	4740542	0.5529	-0.0036979	0.0041267	0.37021	-0.896091	0.5214	-0.036915	0.0043311	1.552e-17	-8.52324
rs28552790	17	40399948	T	C	0.30426	0.0361772	0.00647516	2.30927e-08	5.58707	4306563	0.3084	0.0035442	0.0045952	0.44054	0.771283	0.2985	-0.032633	0.0046198	1.621e-12	-7.06373
rs74060469	1	25234156	C	T	0.0583001	0.093426	0.0167255	2.32587e-08	5.58583	3450085	0.06535	0.016497	0.010434	0.11384	1.58108	0.04624	-0.076929	0.013203	5.661e-09	-5.82663
rs10974344	9	4140608	C	T	0.342964	-0.034902	0.00624853	2.32853e-08	-5.58563	4724906	0.3584	-0.011218	0.004309	0.0092317	-2.60339	0.3179	0.023684	0.0045793	2.317e-07	5.17197
rs4240361	4	145286247	G	A	0.314269	0.036051	0.00645431	2.32933e-08	5.58557	4651100	0.3197	0.011461	0.0045659	0.012071	2.51013	0.3055	-0.02459	0.0046193	1.018e-07	-5.32332
rs7314652	12	57257912	G	T	0.613101	0.0344593	0.00617025	2.34041e-08	5.58475	4600479	0.6036	0.00074229	0.0042559	0.86154	0.174414	0.6289	-0.033717	0.0045211	8.815e-14	-7.4577
rs2765407	10	8576221	T	C	0.731252	0.0370333	0.00663233	2.35382e-08	5.58375	4727254	0.7303	0.0022783	0.0046507	0.62421	0.489883	0.7328	-0.034755	0.004787	3.863e-13	-7.26029
rs16967593	17	40395545	T	A	0.297004	0.0354954	0.00635753	2.36128e-08	5.5832	4742369	0.2967	0.0028074	0.0044234	0.52564	0.63467	0.2975	-0.032688	0.004622	1.525e-12	-7.07226
rs10902093	11	1112997	G	A	0.666497	-0.0365275	0.00654264	2.36423e-08	-5.58299	4512967	0.658	-0.0011595	0.0044768	0.79564	-0.259002	0.6816	0.035368	0.0048275	2.366e-13	7.32636
rs605571	9	4124542	G	A	0.382992	-0.0343224	0.00614792	2.36727e-08	-5.58276	4671214	0.3966	-0.0087564	0.0043315	0.043223	-2.02156	0.3613	0.025566	0.0044174	7.141e-09	5.78757
rs4426860	4	75667907	T	C	0.217813	0.0401518	0.00719245	2.37092e-08	5.5825	4688713	0.2326	0.0069098	0.0048892	0.15757	1.41328	0.1941	-0.033242	0.0053366	4.694e-10	-6.22906
rs4772194	13	100053991	T	C	0.771959	-0.0400001	0.0071655	2.37332e-08	-5.58232	4583749	0.7801	0.0088609	0.0050065	0.076747	1.76988	0.7585	0.048861	0.0051893	4.699e-21	9.41572
rs752314	17	37410700	C	T	0.742759	0.0388486	0.00695961	2.37754e-08	5.58201	4596545	0.7334	0.0049326	0.0047483	0.29889	1.03881	0.7583	-0.033916	0.0051479	4.449e-11	-6.58832
rs72673803	4	106696756	A	G	0.0560652	0.072941	0.0130688	2.3872e-08	5.58131	4362136	0.05645	0.010888	0.0085914	0.20504	1.26731	0.0553	-0.062053	0.0099559	4.584e-10	-6.23279
rs2102928	17	38253228	T	C	0.7122	-0.037983	0.00680582	2.392e-08	-5.58096	4582202	0.7053	-0.012556	0.0046713	0.0071888	-2.6879	0.7236	0.025427	0.0050083	3.836e-07	5.07697
rs10975474	9	6182582	G	T	0.0534348	-0.112083	0.0200836	2.39381e-08	-5.58082	2430550	0.052	0.0050968	0.014997	0.73397	0.339855	0.05566	0.11718	0.013547	5.172e-18	8.64989
rs655045	3	193549449	C	T	0.391764	-0.0338552	0.00606729	2.40583e-08	-5.57995	4598736	0.398	-0.0059902	0.0041945	0.15326	-1.42811	0.3814	0.027865	0.0044366	3.369e-10	6.28071
rs6934818	6	35131773	G	C	0.15935	-0.04479	0.00802718	2.40802e-08	-5.5798	4741411	0.1554	-0.010088	0.0055466	0.068946	-1.81877	0.1658	0.034702	0.0058724	3.436e-09	5.90934
rs10035166	5	131823927	T	C	0.247722	-0.0383949	0.00688122	2.4098e-08	-5.57967	4740572	0.2587	0.0082891	0.0047409	0.080387	1.74842	0.2298	0.046684	0.0050471	2.255e-20	9.24967
rs9869542	3	45934588	T	C	0.205017	-0.040527	0.00726381	2.41482e-08	-5.5793	4670916	0.198	-0.023	0.0051378	7.5808e-06	-4.47662	0.2162	0.017527	0.0051994	0.0007493	3.37097
rs6901039	6	26000885	T	G	0.713766	-0.035993	0.00645263	2.43246e-08	-5.57804	4466520	0.7003	-0.015199	0.0044024	0.00055561	-3.45244	0.7337	0.020794	0.0047729	1.32e-05	4.35668
rs7567352	2	8471236	C	T	0.310322	0.036179	0.00648648	2.43862e-08	5.5776	4669363	0.3054	-0.004718	0.0045704	0.30194	-1.03229	0.3186	-0.040897	0.0046603	1.698e-18	-8.77562
rs7252126	19	46302374	T	A	0.317827	0.0348351	0.00624727	2.46034e-08	5.57605	4740572	0.3255	0.0024171	0.0043115	0.57506	0.560617	0.3053	-0.032418	0.0045752	1.385e-12	-7.08559
rs10905384	10	8523112	C	A	0.520191	0.0331624	0.00594799	2.46976e-08	5.57539	4727577	0.5288	-0.00080962	0.0041822	0.8465	-0.193587	0.5062	-0.033972	0.004282	2.13e-15	-7.93368
rs10481598	9	6388803	T	C	0.582487	0.0376187	0.00674781	2.47608e-08	5.57495	4152283	0.5683	0.00055266	0.0049074	0.91033	0.112618	0.6048	-0.037066	0.0046932	2.838e-15	-7.89781
rs7219855	17	40426067	A	T	0.299054	0.0354265	0.00635504	2.48163e-08	5.57456	4740931	0.2997	0.0028415	0.0044206	0.52036	0.642786	0.298	-0.032585	0.0046212	1.773e-12	-7.0512
rs801430	17	37435209	G	C	0.785796	0.0460516	0.00826216	2.4925e-08	5.57379	4542078	0.7489	-0.0013994	0.0056239	0.80349	-0.248831	0.8459	-0.047451	0.0061234	9.246e-15	-7.74913
rs8176630	9	136152722	C	T	0.185085	-0.0419344	0.00752362	2.4938e-08	-5.5737	4732518	0.1894	-0.037501	0.0051907	5.0224e-13	-7.22465	0.178	0.0044334	0.0055115	0.4212	0.804391
rs10795635	10	8521457	C	T	0.519306	0.0332289	0.00596253	2.50454e-08	5.57296	4725181	0.5275	-0.00073507	0.0041972	0.86098	-0.175133	0.506	-0.033964	0.0042878	2.356e-15	-7.92108
rs656214	6	90991488	T	C	0.668921	0.0360446	0.00646874	2.51663e-08	5.57212	4645535	0.6774	0.0042176	0.0045984	0.35904	0.917189	0.6546	-0.031827	0.0046075	4.93e-12	-6.90765
rs56266431	5	110495374	T	C	0.0603828	0.0700045	0.0125645	2.52381e-08	5.57162	4730257	0.04833	0.0080795	0.0093545	0.38775	0.863702	0.07999	-0.061925	0.0085058	3.33e-13	-7.28033
rs7218653	17	40425320	A	G	0.297456	0.0354007	0.00635433	2.53115e-08	5.57111	4740931	0.297	0.0028007	0.0044202	0.52632	0.633614	0.2982	-0.0326	0.0046206	1.723e-12	-7.05536
rs8052962	16	27326842	T	G	0.597475	0.0337215	0.00605337	2.53713e-08	5.5707	4740021	0.6178	0.00017251	0.0042204	0.9674	0.0408753	0.5643	-0.033549	0.0043926	2.214e-14	-7.63762
rs12462970	19	9137185	G	T	0.386881	0.049149	0.0088245	2.55316e-08	5.56961	2473904	0.3878	0.012026	0.0056568	0.03351	2.12594	0.3849	-0.037123	0.006844	5.822e-08	-5.42417
rs198849	6	26105357	C	T	0.340386	0.034643	0.00622031	2.55718e-08	5.56933	4468527	0.353	0.013113	0.004279	0.0021812	3.0645	0.3217	-0.02153	0.0045685	2.445e-06	-4.71271
rs9907571	17	40448844	G	A	0.276589	0.036563	0.0065652	2.55894e-08	5.56921	4667464	0.2767	0.001831	0.0045065	0.68452	0.406302	0.2764	-0.034732	0.0048309	6.505e-13	-7.18955
rs3781094	10	8101427	A	C	0.638138	0.034433	0.00618297	2.56211e-08	5.569	4711906	0.6293	-0.00026304	0.004321	0.95146	-0.0608748	0.6526	-0.034696	0.0044768	9.176e-15	-7.75018
rs56154344	6	35134971	G	A	0.158158	-0.0447186	0.00802994	2.56231e-08	-5.56898	4741411	0.1536	-0.0099536	0.0055497	0.072886	-1.79354	0.1656	0.034765	0.0058733	3.236e-09	5.91916
rs199755	6	25990367	G	A	0.721729	-0.036906	0.00662709	2.56263e-08	-5.56896	4686006	0.7107	-0.016004	0.0046018	0.00050579	-3.47777	0.7394	0.020902	0.0048267	1.488e-05	4.33049
rs9607418	22	37552894	C	A	0.256735	-0.038953	0.00699503	2.56694e-08	-5.56867	4582142	0.2665	-0.012963	0.0048401	0.0074006	-2.67825	0.2406	0.02599	0.005111	3.675e-07	5.08511
rs11695876	2	103200349	T	A	0.350605	-0.0346004	0.00621359	2.56932e-08	-5.56851	4740931	0.3541	0.0048736	0.0043711	0.26486	1.11496	0.3449	0.039474	0.0044711	1.058e-18	8.8287
rs2317745	3	101111312	C	T	0.365698	0.033903	0.00608843	2.57049e-08	5.56843	4743602	0.3679	0.011039	0.0042749	0.0098151	2.58228	0.3621	-0.022864	0.004389	1.894e-07	-5.20939
rs9986779	7	20536342	T	G	0.259076	0.0421782	0.00757746	2.60248e-08	5.56627	4174740	0.2579	0.00099421	0.0056179	0.85953	0.176972	0.2609	-0.041184	0.0051557	1.371e-15	-7.98805
rs35440220	4	145399832	A	C	0.397449	0.0339969	0.00610789	2.60559e-08	5.56606	4599400	0.3979	0.0030299	0.0042565	0.47657	0.711829	0.3967	-0.030967	0.004434	2.869e-12	-6.98399
rs11057204	12	123725827	T	C	0.764601	-0.0416716	0.00748684	2.60679e-08	-5.56598	4310396	0.755	-0.0027316	0.0049681	0.58243	-0.549828	0.7834	0.03894	0.0056634	6.17e-12	6.87573
rs115810	6	25975883	G	C	0.695582	-0.036755	0.00660387	2.61142e-08	-5.56567	4740267	0.6669	-0.015611	0.004542	0.00058837	-3.43703	0.7424	0.021144	0.004851	1.308e-05	4.35869
rs3777742	6	35238154	C	T	0.757493	0.041295	0.00741978	2.61354e-08	5.56553	4620930	0.7929	0.010994	0.0051638	0.033248	2.12905	0.6982	-0.030301	0.005393	1.924e-08	-5.61858
rs644940	6	90998322	A	G	0.589192	0.0341554	0.00613732	2.61852e-08	5.5652	4582085	0.6022	0.0024674	0.004329	0.5687	0.56997	0.5677	-0.031688	0.0044049	6.303e-13	-7.19381
rs569305282	6	138135621	A	G	0.0254061	0.118048	0.0212131	2.62371e-08	5.56485	4026328	0.02684	0.021593	0.01479	0.14431	1.45997	0.02304	-0.096455	0.015393	3.702e-10	-6.26616
rs60072891	4	123508172	T	A	0.652285	0.049284	0.00885806	2.6404e-08	5.56375	3176180	0.6316	0.013837	0.0060325	0.021805	2.29374	0.6831	-0.035447	0.0065623	6.604e-08	-5.40161
rs12441344	15	67447895	A	G	0.213079	0.0399269	0.00717647	2.6429e-08	5.56358	4647891	0.2118	0.0012659	0.0051283	0.80503	0.246846	0.2151	-0.038661	0.0050847	2.884e-14	-7.6034
rs12453017	17	38244153	A	G	0.292311	0.038234	0.00687219	2.64291e-08	5.56358	4524783	0.3001	0.0129	0.0048218	0.007466	2.67535	0.2797	-0.025334	0.0049573	3.213e-07	-5.11044
rs7618553	3	45835828	T	C	0.0736736	0.063193	0.0113583	2.64299e-08	5.56358	4587499	0.07782	0.054494	0.0076484	1.0417e-12	7.12489	0.06681	-0.008699	0.0084934	0.3057	-1.02421
rs10751641	11	1112891	T	G	0.667209	-0.0360929	0.00648778	2.64856e-08	-5.56321	4560340	0.6588	-0.00095291	0.0043928	0.82827	-0.216925	0.6824	0.03514	0.0048296	3.439e-13	7.27596
rs2879258	17	37399379	G	T	0.85538	0.0483746	0.00869552	2.64923e-08	5.56317	4431774	0.8583	0.0020366	0.0059609	0.73261	0.34166	0.8507	-0.046338	0.0064058	4.698e-13	-7.23376
rs978224	6	91015693	T	G	0.54383	0.0348973	0.00627313	2.65205e-08	5.56298	4579063	0.5533	0.0042393	0.0043438	0.32909	0.975943	0.5282	-0.030658	0.0045805	2.186e-11	-6.69316
rs2110637	2	103234720	A	G	0.452757	-0.0329788	0.00592868	2.658e-08	-5.56259	4694165	0.4569	0.0036002	0.0041825	0.38936	0.860777	0.4461	0.036579	0.0042545	8.141e-18	8.59772
rs10974340	9	4129719	G	C	0.359591	-0.034804	0.00625727	2.66438e-08	-5.56217	4671878	0.3742	-0.011327	0.0043915	0.0099004	-2.5793	0.3363	0.023477	0.0045126	1.965e-07	5.20254
rs112292976	4	106779785	C	T	0.0553933	0.082906	0.0149053	2.66447e-08	5.56217	3573014	0.05576	0.021313	0.010214	0.036924	2.08665	0.05475	-0.061593	0.010984	2.05e-08	-5.60752
rs12942352	17	37648140	G	C	0.703949	0.0389605	0.00700457	2.66462e-08	5.56216	4612604	0.6717	0.0030995	0.0048218	0.52035	0.64281	0.7578	-0.035861	0.0051414	3.061e-12	-6.97495
rs198845	6	26107790	G	T	0.34332	0.034666	0.00623315	2.67382e-08	5.56155	4742938	0.3579	0.013261	0.0042795	0.0019442	3.09873	0.3195	-0.021405	0.0045857	3.045e-06	-4.66777
rs2087097	5	131625420	A	G	0.743732	0.0379297	0.00682005	2.6747e-08	5.5615	4687749	0.7387	0.0023257	0.0048059	0.62844	0.483926	0.7518	-0.035604	0.0048995	3.677e-13	-7.26686
rs537895	9	136150403	A	G	0.758024	0.0379518	0.00682488	2.68543e-08	5.5608	4731228	0.7634	0.040454	0.0047761	2.4531e-17	8.47009	0.7492	0.0025022	0.0049353	0.6122	0.507001
rs55883500	17	40395267	T	G	0.296732	0.0353549	0.0063583	2.69108e-08	5.56043	4742369	0.2962	0.0026549	0.0044241	0.54843	0.600099	0.2976	-0.0327	0.0046224	1.503e-12	-7.07425
rs2011790	22	41835452	G	A	0.813855	0.0413189	0.00743109	2.69353e-08	5.56027	4742369	0.8014	0.0039569	0.0050379	0.4322	0.785426	0.8342	-0.037362	0.005526	1.37e-11	-6.76113
rs72793543	5	110539719	T	G	0.0603406	0.069807	0.0125551	2.69723e-08	5.56003	4730257	0.04852	0.010925	0.0093349	0.24188	1.17034	0.07957	-0.058882	0.0085134	4.634e-12	-6.91639
rs4930718	12	123913433	A	G	0.207533	0.0433192	0.00779134	2.69904e-08	5.55992	4243322	0.2064	0.0070772	0.0053198	0.1834	1.33035	0.2097	-0.036242	0.0057594	3.121e-10	-6.29267
rs199751	6	26015583	T	C	0.721615	-0.037353	0.00671856	2.70274e-08	-5.55968	4593325	0.7115	-0.017057	0.0047363	0.0003166	-3.60133	0.7373	0.020296	0.0048247	2.591e-05	4.20669
rs61368704	17	37419076	T	C	0.843536	0.0461131	0.00829445	2.70526e-08	5.55951	4539939	0.8419	-0.0020399	0.0056556	0.71834	-0.360687	0.8462	-0.048153	0.0061384	4.342e-15	-7.84455
rs7223228	17	40425494	T	C	0.29738	0.0353301	0.00635561	2.7151e-08	5.55888	4740931	0.297	0.0027131	0.0044205	0.53938	0.613754	0.298	-0.032617	0.0046221	1.705e-12	-7.05675
rs1723023	1	167405132	G	A	0.346638	0.035249	0.00634289	2.74059e-08	5.55725	4712990	0.3594	0.004825	0.0043806	0.2707	1.10145	0.326	-0.030424	0.0046423	5.615e-11	-6.55365
rs10794299	11	1127669	G	T	0.669986	-0.0360559	0.00648877	2.74991e-08	-5.55666	4560340	0.6609	-0.00069788	0.0043902	0.8737	-0.158963	0.6864	0.035358	0.0048333	2.565e-13	7.3155
rs34473775	17	37396201	G	T	0.741669	0.0392865	0.00707021	2.75044e-08	5.55662	4498529	0.7313	0.0049195	0.0049006	0.31544	1.00386	0.7583	-0.034367	0.0051579	2.681e-11	-6.66298
rs1060105	12	123806219	C	T	0.200414	0.0422218	0.00759872	2.75334e-08	5.55644	4435256	0.2	0.0066978	0.0051595	0.19424	1.29815	0.2012	-0.035524	0.0056434	3.077e-10	-6.29479
rs198852	6	26104448	A	G	0.344742	0.034532	0.00621626	2.77433e-08	5.55511	4742938	0.3586	0.013291	0.0042758	0.0018802	3.10842	0.3221	-0.021241	0.0045659	3.286e-06	-4.65209
rs10920570	1	203098818	A	G	0.306817	0.0357924	0.00644489	2.79825e-08	5.55361	4686311	0.3165	0.0014194	0.0045239	0.7537	0.313756	0.2913	-0.034373	0.0046472	1.397e-13	-7.3965
rs12609371	19	46359553	A	G	0.372235	-0.0345232	0.0062169	2.80618e-08	-5.55312	4598167	0.3545	-0.0037322	0.0043208	0.38771	-0.863775	0.4017	0.030791	0.0045243	1.006e-11	6.80569
rs77791277	6	106681990	G	A	0.175926	-0.0466067	0.00839333	2.8109e-08	-5.55282	3629598	0.1863	-0.0024747	0.0057038	0.66439	-0.433869	0.1574	0.044132	0.0062292	1.393e-12	7.0847
rs57933226	17	37412829	C	T	0.837653	0.0454642	0.00818864	2.82234e-08	5.55212	4589165	0.8337	-0.00055275	0.0055169	0.92019	-0.100192	0.8442	-0.046017	0.0061206	5.548e-14	-7.51838
rs7906507	10	9166345	G	A	0.115799	0.0516029	0.00929457	2.82519e-08	5.55194	4741411	0.1218	0.0012589	0.0062285	0.83982	0.202119	0.106	-0.050344	0.0069772	5.374e-13	-7.2155
rs11255933	10	8848824	C	A	0.548619	0.0335236	0.00603854	2.83049e-08	5.55161	4689347	0.5659	-0.0038044	0.004244	0.37003	-0.896418	0.5209	-0.037328	0.004349	9.233e-18	-8.58312
rs7914446	10	8847947	C	A	0.548246	0.0330849	0.00595971	2.83339e-08	5.55143	4742164	0.5656	-0.0045801	0.0041405	0.26865	-1.10617	0.5199	-0.037665	0.0043386	3.903e-18	-8.68137
rs1494488	1	203079575	A	G	0.307283	0.0355914	0.0064122	2.84732e-08	5.55057	4725816	0.3194	0.0016894	0.004474	0.70571	0.377604	0.2876	-0.033902	0.0046497	3.072e-13	-7.29122
rs11172025	12	57261958	G	A	0.374758	-0.0340976	0.00614362	2.85535e-08	-5.55008	4741621	0.3811	-0.0017456	0.0042934	0.68432	-0.406578	0.3644	0.032352	0.0044484	3.521e-13	7.27273
rs2073825	9	136132707	A	T	0.241111	-0.0386141	0.00695792	2.86225e-08	-5.54966	4364498	0.2431	-0.040691	0.0047267	7.3813e-18	-8.60875	0.237	-0.0020769	0.0051654	0.6876	-0.402079
rs7538512	1	203092059	A	G	0.31307	0.035078	0.00632132	2.8705e-08	5.54916	4740572	0.3242	0.001151	0.0043761	0.79254	0.26302	0.2949	-0.033927	0.0046167	2.001e-13	-7.34876
rs9294458	6	90993567	G	A	0.591021	0.0343092	0.00618355	2.88189e-08	5.54846	4605658	0.6046	0.0027562	0.0043885	0.52998	0.628051	0.5684	-0.031553	0.0044115	8.523e-13	-7.15244
rs7868130	9	4998401	C	T	0.272272	-0.037249	0.00671342	2.88234e-08	-5.54844	4577351	0.2728	-0.010816	0.0047114	0.021689	-2.29571	0.2714	0.026433	0.0048418	4.781e-08	5.45933
rs55694701	4	145382527	C	T	0.390949	0.0340753	0.00614154	2.88415e-08	5.54833	4599400	0.3914	0.0038303	0.0042828	0.37114	0.894345	0.3902	-0.030245	0.0044557	1.138e-11	-6.78793
rs1136897	17	40411953	G	A	0.297018	0.0352595	0.00635569	2.89443e-08	5.54771	4740931	0.2966	0.0024675	0.0044226	0.5769	0.55793	0.2977	-0.032792	0.0046202	1.27e-12	-7.09753
rs198848	6	26106325	C	T	0.344247	0.034885	0.00628929	2.91062e-08	5.54673	4629653	0.3586	0.013316	0.0043804	0.002366	3.03991	0.3217	-0.021569	0.0045681	2.339e-06	-4.72166
rs7604866	2	103199072	T	A	0.378022	-0.0338636	0.0061054	2.91446e-08	-5.5465	4719491	0.3761	0.0050134	0.0042852	0.24203	1.16993	0.3812	0.038877	0.0044028	1.048e-18	8.83006
rs10060626	5	131803967	T	G	0.217285	-0.0478819	0.00863329	2.91953e-08	-5.54619	2934981	0.2211	0.0068501	0.0053691	0.20201	1.27584	0.2093	0.054732	0.0068281	1.095e-15	8.0157
rs9517716	13	100079925	A	G	0.493235	-0.0337394	0.00608343	2.92086e-08	-5.54612	4625256	0.5062	0.0061946	0.0042963	0.14935	1.44185	0.4729	0.039934	0.004361	5.33e-20	9.15707
rs12824957	12	123750228	T	C	0.197942	0.0423429	0.00763589	2.93542e-08	5.54525	4435256	0.1977	0.0063539	0.005183	0.22023	1.22591	0.1984	-0.035989	0.0056726	2.233e-10	-6.34436
rs7636475	3	101198604	A	G	0.634725	-0.035488	0.00639983	2.93704e-08	-5.54515	4534152	0.6303	-0.013669	0.0043636	0.0017334	-3.13251	0.6425	0.021819	0.0047364	4.092e-06	4.60666
rs4375688	17	37399070	G	A	0.741597	0.038741	0.00698758	2.95186e-08	5.54427	4591210	0.7317	0.004694	0.0047794	0.32604	0.982132	0.758	-0.034047	0.0051575	4.073e-11	-6.60145
rs7285041	22	41829149	G	T	0.813641	0.0413282	0.00745434	2.9533e-08	5.54418	4742369	0.8013	0.0038402	0.0050554	0.44748	0.759623	0.8338	-0.037488	0.0055417	1.336e-11	-6.76471
rs67624109	12	123824635	C	T	0.205341	0.0415832	0.00750055	2.95601e-08	5.54402	4435256	0.2061	0.0059112	0.0050759	0.2442	1.16456	0.2039	-0.035672	0.0055859	1.702e-10	-6.38608
rs10846487	12	123726134	A	G	0.764601	-0.04151	0.00748779	2.96159e-08	-5.54369	4310396	0.755	-0.002602	0.0049691	0.60054	-0.523636	0.7834	0.038908	0.0056638	6.443e-12	6.86959
rs3777743	6	35238158	C	T	0.770394	0.040655	0.00733407	2.96816e-08	5.5433	4694038	0.7979	0.012868	0.0051805	0.012997	2.48393	0.7262	-0.027787	0.0052566	1.25e-07	-5.28612
rs28410896	12	123901143	T	C	0.794972	-0.043077	0.00777111	2.96957e-08	-5.54322	4288064	0.7912	-0.005499	0.0051723	0.28771	-1.06316	0.8023	0.037578	0.0058648	1.48e-10	6.40738
rs28625019	12	123907563	G	A	0.194334	0.0441327	0.00796282	2.98448e-08	5.54234	4237060	0.1943	0.0066787	0.0054097	0.21698	1.23458	0.1944	-0.037454	0.0059111	2.354e-10	-6.33621
rs12730036	1	154416969	C	T	0.382505	-0.0333932	0.00602647	3.00598e-08	-5.54109	4741805	0.3781	-0.0067492	0.0042172	0.10951	-1.6004	0.3897	0.026644	0.0043581	9.738e-10	6.11367
rs1716169	12	123716930	A	T	0.790104	-0.0446136	0.00805204	3.01337e-08	-5.54066	3595763	0.7802	-0.0065946	0.0052935	0.21284	-1.24579	0.8129	0.038019	0.006134	5.714e-10	6.19808
rs2015346	13	100060564	T	C	0.840091	-0.0537545	0.00970214	3.01644e-08	-5.54048	3574657	0.8403	0.0058845	0.0060798	0.33311	0.967877	0.8397	0.059639	0.0076373	5.771e-15	7.80891
rs1394998	4	145302155	C	T	0.316709	0.0348984	0.00629887	3.01742e-08	5.54042	4726949	0.3225	0.0091784	0.0044245	0.038038	2.07445	0.3073	-0.02572	0.0045389	1.458e-08	-5.66657
rs8205	6	35263677	T	A	0.724107	0.046185	0.00833661	3.02439e-08	5.54002	3687299	0.6862	0.012747	0.0053731	0.017677	2.37237	0.7906	-0.033438	0.0064416	2.093e-07	-5.19095
rs10975660	9	6583518	C	T	0.116079	-0.0560018	0.0101087	3.02495e-08	-5.53999	4179938	0.115	-0.0082048	0.0069317	0.23654	-1.18366	0.1183	0.047797	0.0074449	1.362e-10	6.4201
rs12414804	10	8846914	C	A	0.548284	0.0330169	0.00595999	3.02885e-08	5.53976	4742164	0.5656	-0.0045211	0.0041407	0.2749	-1.09187	0.52	-0.037538	0.0043388	5.07e-18	-8.6517
rs7313483	12	123726834	C	T	0.764601	-0.0414788	0.0074879	3.03436e-08	-5.53944	4310396	0.755	-0.0026518	0.0049695	0.5936	-0.533615	0.7834	0.038827	0.0056636	7.106e-12	6.85553
rs112246316	3	101255724	A	C	0.244408	-0.0381641	0.0068903	3.04526e-08	-5.53881	4740931	0.2408	-0.042645	0.0049162	4.1598e-18	-8.67438	0.2503	-0.0044809	0.0048896	0.3595	-0.916414
rs7223331	17	37482930	A	G	0.252111	-0.0386727	0.00698231	3.04786e-08	-5.53866	4612604	0.2611	-0.0041797	0.0048042	0.38429	-0.87001	0.2371	0.034493	0.0051272	1.726e-11	6.72745
rs7696237	4	123519319	C	T	0.247085	0.0378261	0.00682956	3.04921e-08	5.53859	4742369	0.2513	0.0073931	0.0046825	0.11437	1.57888	0.2402	-0.030433	0.0050305	1.451e-09	-6.0497
rs9398078	6	106755595	G	C	0.177211	-0.0428182	0.007732	3.06312e-08	-5.53779	4742369	0.1864	-0.0041442	0.0053781	0.44096	-0.77057	0.1622	0.038674	0.0056228	6.067e-12	6.87807
rs8067948	17	37477644	A	G	0.250872	-0.0386199	0.00697402	3.06502e-08	-5.53768	4612604	0.2593	-0.0045539	0.0047954	0.34229	-0.949639	0.2368	0.034066	0.005124	2.963e-11	6.64832
rs11057210	12	123733799	A	G	0.763524	-0.0414554	0.00748614	3.06614e-08	-5.53762	4289792	0.7533	-0.0029454	0.0049675	0.55322	-0.592934	0.7834	0.03851	0.005663	1.044e-11	6.80028
rs7167532	15	67441256	G	T	0.248506	0.037871	0.00683983	3.07986e-08	5.53684	4597808	0.2393	-0.003257	0.0047789	0.49553	-0.681538	0.2638	-0.041128	0.0049535	1.018e-16	-8.30282
rs2474619	6	90880035	C	A	0.615584	0.0346713	0.00626268	3.09152e-08	5.53617	4577776	0.622	0.0043833	0.0044414	0.32368	0.986919	0.605	-0.030288	0.0044712	1.253e-11	-6.77402
rs6427990	1	203088382	G	T	0.311526	0.0350938	0.00633904	3.09214e-08	5.53614	4740572	0.3222	0.0014008	0.0043901	0.74967	0.319082	0.2941	-0.033693	0.004628	3.329e-13	-7.28025
rs12947600	17	37628760	C	T	0.746666	0.0387369	0.00699725	3.09427e-08	5.53602	4618866	0.7381	0.0036089	0.0048033	0.45245	0.751338	0.761	-0.035128	0.0051486	8.921e-12	-6.82283
rs2797285	10	9099640	A	G	0.751694	-0.037858	0.00683926	3.10524e-08	-5.5354	4727613	0.7416	0.015111	0.0047086	0.0013313	3.20923	0.7681	0.052969	0.0050195	4.936e-26	10.5526
rs35346561	5	139847868	A	C	0.233795	0.044592	0.00805692	3.11902e-08	5.53462	3385975	0.2231	0.016196	0.0052496	0.0020342	3.08519	0.2506	-0.028396	0.0061779	4.298e-06	-4.59638
rs56268708	4	145382532	C	G	0.39261	0.033987	0.00614105	3.12296e-08	5.5344	4599400	0.394	0.003695	0.0042827	0.38826	0.862773	0.3903	-0.030292	0.0044551	1.051e-11	-6.7994
rs106860	22	41840407	T	C	0.810796	0.0412311	0.00745085	3.13459e-08	5.53375	4467958	0.7954	0.0037941	0.0050515	0.4526	0.751084	0.8336	-0.037437	0.0055405	1.41e-11	-6.75697
rs7118388	11	34454147	A	G	0.491445	0.0323159	0.00583987	3.13606e-08	5.53367	4736645	0.5019	0.022698	0.0040708	2.4646e-08	5.57581	0.4744	-0.0096179	0.0042384	0.02325	-2.26923
rs1505770	4	145380802	T	C	0.391487	0.03394	0.00613356	3.13912e-08	5.5335	4599400	0.3919	0.003773	0.0042764	0.37762	0.882284	0.3908	-0.030167	0.0044507	1.218e-11	-6.77803
rs4835177	4	145273928	A	G	0.342224	0.035221	0.00636525	3.14209e-08	5.53333	4583052	0.3472	0.011055	0.0044587	0.013158	2.47942	0.334	-0.024166	0.0045988	1.48e-07	-5.25485
rs1721359	2	228751874	G	A	0.733037	-0.0379216	0.00685332	3.14223e-08	-5.53332	4668160	0.7438	-0.0089836	0.0049516	0.069632	-1.81428	0.7159	0.028938	0.0048004	1.658e-09	6.02825
rs4822027	22	41786227	G	A	0.190431	-0.0406535	0.00734889	3.16737e-08	-5.53192	4742369	0.203	-0.0024895	0.0049795	0.61712	-0.49995	0.1699	0.038164	0.0054673	2.942e-12	6.98041
rs9273529	6	32628698	C	T	0.192235	-0.049576	0.00896234	3.17336e-08	-5.53159	3572625	0.2074	0.013578	0.0060568	0.024978	2.24178	0.1717	0.063154	0.0066821	3.349e-21	9.45122
rs198810	6	26128618	A	G	0.354687	0.034831	0.0062986	3.203e-08	5.52996	4559502	0.3585	0.012573	0.0042914	0.003391	2.92981	0.3478	-0.022258	0.0046644	1.824e-06	-4.77189
rs12150887	19	33753320	C	G	0.213575	0.0418838	0.00757606	3.23091e-08	5.52844	4400219	0.2189	0.0057198	0.0050605	0.25836	1.13028	0.2038	-0.036164	0.0057017	2.259e-10	-6.34267
rs4601989	15	67451954	C	T	0.247589	0.0371013	0.0067117	3.24176e-08	5.52785	4740572	0.2387	-0.0027387	0.0047343	0.56295	-0.57848	0.2621	-0.03984	0.004817	1.331e-16	-8.27071
rs71444571	12	123771015	G	A	0.200249	0.0421049	0.00761793	3.2561e-08	5.52708	4434897	0.1998	0.0060069	0.0051746	0.24571	1.16084	0.2011	-0.036098	0.0056558	1.742e-10	-6.38247
rs6933979	6	35131559	C	T	0.15832	-0.044354	0.00802538	3.26276e-08	-5.52672	4741411	0.1538	-0.010029	0.0055464	0.070568	-1.8082	0.1657	0.034325	0.0058701	4.994e-09	5.84743
rs6468828	8	103477855	A	C	0.558558	0.035081	0.00634754	3.2629e-08	5.52671	4222312	0.5644	0.010596	0.0042346	0.012343	2.50224	0.5479	-0.024485	0.0047818	3.049e-07	-5.12046
rs8064638	17	40424255	G	A	0.297146	0.0351224	0.00635526	3.26666e-08	5.52651	4740931	0.2965	0.0023894	0.0044226	0.58901	0.54027	0.2982	-0.032733	0.0046196	1.385e-12	-7.08568
rs58592594	1	203058476	C	T	0.296809	0.0369878	0.00669351	3.27757e-08	5.52592	4578134	0.3073	0.0035028	0.0046502	0.4513	0.753258	0.2795	-0.033485	0.0048729	6.347e-12	-6.87168
rs17691077	5	132043351	A	C	0.107614	0.0611511	0.0110684	3.29808e-08	5.52483	3943150	0.1055	0.0028751	0.007716	0.70943	0.372615	0.1116	-0.058276	0.0080326	4.02e-13	-7.25494
rs72774901	5	110182720	T	A	0.0733603	-0.0649448	0.0117561	3.30748e-08	-5.52433	4454084	0.07503	-0.0029038	0.0080763	0.71919	-0.359546	0.07017	0.062041	0.0086444	7.124e-13	7.17702
rs10950810	7	20506095	C	T	0.264642	0.0369174	0.00668271	3.30766e-08	5.52432	4649688	0.2653	-0.0016126	0.004756	0.73456	-0.339066	0.2636	-0.03853	0.0047544	5.317e-16	-8.10407
rs4657661	1	167436320	C	T	0.578536	-0.0373925	0.00676888	3.31029e-08	-5.52418	4211813	0.5717	-0.0069335	0.004889	0.15614	-1.41818	0.5893	0.030459	0.0047429	1.346e-10	6.42202
rs9287698	2	8487296	C	T	0.313784	0.0363164	0.00657513	3.3269e-08	5.5233	4572135	0.3077	-0.0045286	0.0046783	0.33305	-0.968001	0.3238	-0.040845	0.004679	2.558e-18	-8.72943
rs6117325	20	6519677	A	C	0.449887	-0.033184	0.00600821	3.33058e-08	-5.52311	4741254	0.4233	-0.018643	0.0041718	7.8639e-06	-4.46881	0.4933	0.014541	0.0043762	0.0008909	3.32275
rs12821431	12	123783994	C	T	0.200218	0.0420487	0.00761345	3.3336e-08	5.52295	4434897	0.1997	0.0062387	0.0051735	0.22786	1.2059	0.2012	-0.03581	0.0056507	2.338e-10	-6.33727
rs10116426	9	4145648	A	C	0.379723	-0.0346785	0.00627901	3.33402e-08	-5.52293	4030357	0.3986	-0.0081505	0.0043007	0.058071	-1.89516	0.3455	0.026528	0.004629	9.991e-09	5.73083
rs73195679	7	105677321	C	A	0.130144	-0.049123	0.00889445	3.33486e-08	-5.52288	4581973	0.1381	-0.014287	0.0061268	0.01971	-2.33189	0.117	0.034836	0.0065248	9.343e-08	5.33901
rs12753254	1	154416935	G	A	0.382544	-0.033277	0.00602614	3.34959e-08	-5.52211	4741179	0.3781	-0.006635	0.004219	0.1158	-1.57265	0.3898	0.026642	0.0043559	9.576e-10	6.1163
rs11637816	15	67442555	G	A	0.247952	0.0371784	0.00673314	3.3573e-08	5.5217	4739908	0.2391	-0.0022126	0.0047437	0.6409	-0.466429	0.2624	-0.039391	0.004838	3.893e-16	-8.142
rs55974914	6	35137006	C	T	0.15811	-0.044279	0.00801965	3.36479e-08	-5.52131	4741411	0.1534	-0.010716	0.0055468	0.053378	-1.93192	0.1658	0.033563	0.0058618	1.03e-08	5.72572
rs2682391	3	101101361	G	A	0.363698	0.033519	0.00607106	3.36859e-08	5.52111	4743602	0.3659	0.01069	0.004247	0.011836	2.51707	0.3601	-0.022829	0.0043917	2.011e-07	-5.19821
rs4580527	3	101258778	A	C	0.642294	-0.038489	0.00697134	3.37007e-08	-5.52104	4153172	0.6346	-0.012491	0.0050594	0.013552	-2.46887	0.6544	0.025998	0.0048597	8.804e-08	5.34971
rs112398395	4	106801715	C	T	0.0545591	0.073288	0.0132757	3.38128e-08	5.52045	4088976	0.05472	0.012768	0.0087605	0.145	1.45745	0.05427	-0.06052	0.010085	1.96e-09	-6.00099
rs12500355	4	145321822	T	C	0.314848	0.0347899	0.00630279	3.39451e-08	5.51977	4740593	0.3199	0.0087589	0.0044053	0.046783	1.98826	0.3066	-0.026031	0.004563	1.164e-08	-5.7048
rs8066704	17	37477218	C	T	0.250996	-0.0381145	0.00690529	3.3976e-08	-5.51961	4666865	0.2594	-0.0043175	0.0046889	0.35716	-0.920792	0.2367	0.033797	0.0051282	4.388e-11	6.59042
rs840016	1	167408670	C	T	0.343235	0.0347247	0.00629182	3.4089e-08	5.51902	4727746	0.3563	0.0044027	0.0043148	0.30755	1.02037	0.322	-0.030322	0.0046335	5.99e-11	-6.54408
rs62077691	17	47451117	C	T	0.243605	0.0380061	0.00688785	3.43179e-08	5.51785	4597808	0.2409	-0.00092891	0.0047655	0.84545	-0.194924	0.2481	-0.038935	0.0050331	1.028e-14	-7.73579
rs2797275	10	9082034	C	A	0.752222	-0.037442	0.006788	3.46973e-08	-5.51591	4740931	0.7417	0.015222	0.0046405	0.0010368	3.28025	0.7694	0.052664	0.0050124	8.046e-26	10.5067
rs8071671	17	40403935	C	T	0.296712	0.0352599	0.00639243	3.47033e-08	5.51588	4720117	0.2969	0.0023369	0.0044205	0.59704	0.528651	0.2964	-0.032923	0.0046732	1.854e-12	-7.04507
rs11732650	4	106754231	G	C	0.0598011	0.074279	0.0134705	3.5035e-08	5.51421	4041765	0.06139	0.015178	0.0086402	0.078969	1.75667	0.05657	-0.059101	0.010443	1.521e-08	-5.65939
rs113372064	2	242708045	C	T	0.0979494	0.0592731	0.0107495	3.5068e-08	5.51404	4337832	0.09472	-0.0076709	0.0074936	0.306	-1.02366	0.1043	-0.066944	0.0078012	9.384e-18	-8.58124
rs1188633	1	35903912	A	G	0.19494	0.052995	0.00961131	3.51133e-08	5.51382	4211882	0.1561	0.027232	0.0068756	7.4759e-05	3.96067	0.2561	-0.025763	0.0068024	0.0001523	-3.78734
rs28583837	12	123863620	G	A	0.205306	0.0414487	0.00751725	3.51146e-08	5.51381	4435256	0.2061	0.0057657	0.0050846	0.25681	1.13395	0.2038	-0.035683	0.0056007	1.876e-10	-6.37117
rs2146601	10	9101026	G	T	0.753161	-0.037815	0.00685854	3.51634e-08	-5.51357	4727613	0.7436	0.015597	0.0047279	0.00097071	3.29893	0.7687	0.053412	0.005028	2.336e-26	10.6229
rs73005869	19	9007357	G	A	0.343308	0.04548	0.00825186	3.55817e-08	5.51149	3495379	0.3718	0.027136	0.0060158	6.458e-06	4.51079	0.3023	-0.018344	0.005724	0.001351	-3.20475
rs2760196	10	9079676	A	C	0.752322	-0.037414	0.0067885	3.56035e-08	-5.51138	4740931	0.7418	0.015183	0.0046406	0.0010689	3.27178	0.7695	0.052597	0.005013	9.391e-26	10.4921
rs9517715	13	100079907	T	C	0.493391	-0.0335196	0.00608244	3.57039e-08	-5.51088	4625256	0.5062	0.0062784	0.0042963	0.14391	1.46135	0.4733	0.039798	0.0043596	6.922e-20	9.12882
rs7719125	5	176689166	C	A	0.523582	0.0324418	0.00588795	3.59104e-08	5.50987	4741254	0.527	0.0058538	0.0041237	0.15573	1.41955	0.518	-0.026588	0.0042546	4.124e-10	-6.24924
rs6140017	20	6489687	T	C	0.44979	-0.032993	0.00598821	3.59527e-08	-5.50966	4650011	0.4288	-0.018497	0.0042053	1.0898e-05	-4.3985	0.483	0.014496	0.004316	0.0007834	3.35867
rs4462633	17	37641867	A	C	0.748152	0.0386474	0.0070154	3.61001e-08	5.50894	4619492	0.7397	0.0037244	0.0048099	0.43874	0.77432	0.7623	-0.034923	0.0051674	1.396e-11	-6.75833
rs9906933	17	40410045	G	A	0.29688	0.0350184	0.00635676	3.61201e-08	5.50884	4740931	0.2965	0.0023554	0.0044228	0.59434	0.532559	0.2975	-0.032663	0.0046215	1.576e-12	-7.06762
rs4833095	4	38799710	T	C	0.288696	0.0383194	0.00695717	3.6314e-08	5.5079	4576605	0.2685	0.00080842	0.0047424	0.86464	0.170466	0.322	-0.037511	0.00515	3.25e-13	-7.28369
rs12453397	17	37633970	C	A	0.746814	0.0387276	0.00703162	3.63692e-08	5.50763	4612604	0.7376	0.0037976	0.0048345	0.43214	0.785521	0.7622	-0.03493	0.0051668	1.375e-11	-6.76047
rs2797267	10	9088095	C	T	0.755264	-0.037803	0.00686401	3.64131e-08	-5.50742	4726175	0.7457	0.015771	0.0047335	0.00086262	3.33178	0.7708	0.053574	0.0050303	1.738e-26	10.6503
rs10905468	10	8849526	G	C	0.538357	0.0328295	0.00596186	3.6586e-08	5.50659	4741206	0.5496	-0.0046595	0.0041427	0.2607	-1.12475	0.52	-0.037489	0.0043395	5.67e-18	-8.63901
rs11742584	5	141552310	A	G	0.277545	0.0360735	0.00655152	3.6681e-08	5.50613	4738324	0.2666	-0.0062555	0.0046315	0.17681	-1.35064	0.2954	-0.042329	0.004692	1.855e-19	-9.02153
rs17670451	1	198723737	G	A	0.0727782	0.0658875	0.0119681	3.68585e-08	5.50528	3975643	0.07358	0.0057545	0.008138	0.4795	0.707115	0.0714	-0.060133	0.0088777	1.257e-11	-6.77349
rs8082188	17	40398825	C	T	0.297542	0.0349101	0.00634153	3.69172e-08	5.505	4742369	0.2972	0.0024641	0.0044094	0.57628	0.558829	0.2981	-0.032446	0.0046131	2.014e-12	-7.03345
rs604912	6	90986320	A	G	0.593261	0.0331142	0.00601536	3.69294e-08	5.50494	4741669	0.6053	0.0034462	0.0042462	0.41702	0.811596	0.5736	-0.029668	0.0043142	6.123e-12	-6.87683
rs4822039	22	41961134	G	A	0.176012	-0.0510934	0.00928148	3.69425e-08	-5.50488	2925274	0.1837	-0.0044744	0.005673	0.43027	-0.788718	0.16	0.046619	0.0074172	3.272e-10	6.28526
rs6503692	17	40421513	G	A	0.298358	0.0349968	0.00635744	3.6946e-08	5.50486	4466520	0.2986	0.0023148	0.0044242	0.60083	0.523213	0.298	-0.032682	0.0046211	1.522e-12	-7.07234
rs13354528	5	141476769	C	T	0.788453	-0.0398367	0.00723706	3.70134e-08	-5.50454	4694637	0.7883	-0.00034866	0.0051097	0.9456	-0.0682349	0.7887	0.039488	0.0051893	2.75e-14	7.6095
rs4286140	17	37639327	G	A	0.74569	0.0393633	0.00715113	3.70252e-08	5.50448	4484808	0.7396	0.0042733	0.0047375	0.36706	0.902016	0.7572	-0.03509	0.0054163	9.254e-11	-6.47859
rs75256987	6	31321563	A	C	0.179429	0.050692	0.00920973	3.70891e-08	5.50418	3486962	0.1801	0.011144	0.006293	0.076587	1.77086	0.1782	-0.039548	0.0068035	6.142e-09	-5.81289
rs4442541	11	10669172	A	G	0.709333	0.0368223	0.00669053	3.72021e-08	5.50364	4728694	0.6949	0.0086483	0.0045962	0.059889	1.88162	0.7328	-0.028174	0.0049197	1.023e-08	-5.72677
rs568203	9	136151445	A	C	0.755421	0.0391598	0.00711581	3.72941e-08	5.50321	4435887	0.7593	0.040019	0.004873	2.1685e-16	8.21239	0.7485	0.00085919	0.0052467	0.8699	0.163758
rs7844623	8	103488759	T	C	0.58752	0.033271	0.00604584	3.7312e-08	5.50312	4680035	0.5956	0.013306	0.0042873	0.0019118	3.10359	0.5746	-0.019965	0.0043167	3.746e-06	-4.62506
rs2797274	10	9083366	C	T	0.752097	-0.037353	0.00678838	3.7447e-08	-5.50249	4740931	0.7415	0.015157	0.0046414	0.0010924	3.26561	0.7694	0.05251	0.0050121	1.104e-25	10.4766
rs3764	5	141551128	T	C	0.280966	0.0357452	0.00649713	3.76174e-08	5.50169	4738950	0.2712	-0.0065728	0.0045751	0.15082	-1.43665	0.2969	-0.042318	0.0046707	1.3e-19	-9.06031
rs12931920	16	27317277	C	T	0.450114	-0.0357611	0.00650092	3.7778e-08	-5.50094	3726302	0.4471	0.00035185	0.0043458	0.93547	0.0809632	0.455	0.036113	0.0048895	1.516e-13	7.38583
rs67483405	5	141483398	G	A	0.789988	-0.0470711	0.008557	3.77876e-08	-5.50089	3319644	0.7903	0.0019469	0.0058152	0.73778	0.334795	0.7894	0.049018	0.0063505	1.175e-14	7.71876
rs36220584	9	136302597	C	T	0.0405367	0.08687	0.0157922	3.78069e-08	5.5008	4294207	0.04027	0.073414	0.011162	4.7878e-11	6.57714	0.04106	-0.013456	0.011312	0.2342	-1.18953
rs10425	6	26056549	A	G	0.687779	-0.034956	0.00635481	3.78256e-08	-5.50071	4741500	0.6746	-0.017524	0.0043582	5.7955e-05	-4.02093	0.7093	0.017432	0.0046797	0.0001953	3.72503
rs6702345	1	203065729	G	A	0.299739	0.0363127	0.00660177	3.78828e-08	5.50045	4583052	0.3115	0.0016257	0.0045599	0.72146	0.356521	0.2803	-0.034687	0.0048313	6.982e-13	-7.17964
rs12600584	17	40408057	C	G	0.298668	0.034957	0.00635533	3.78874e-08	5.50043	4740931	0.2992	0.002422	0.0044228	0.58396	0.547617	0.2978	-0.032535	0.0046195	1.882e-12	-7.04297
rs661713	6	90975999	G	A	0.592201	0.0329408	0.00598895	3.7923e-08	5.50026	4742333	0.6042	0.0034858	0.0042264	0.40951	0.824768	0.5726	-0.029455	0.0042964	7.097e-12	-6.85574
rs77333852	10	9560140	G	A	0.0590083	-0.0726077	0.0132009	3.79306e-08	-5.50023	4427970	0.05849	-0.00030975	0.0092822	0.97338	-0.0333703	0.05999	0.072298	0.0095031	2.787e-14	7.60783
rs198815	6	26127271	A	G	0.344232	0.034218	0.00622198	3.80796e-08	5.49953	4742938	0.3579	0.012883	0.0042806	0.002615	3.00962	0.3219	-0.021335	0.0045693	3.025e-06	-4.66921
rs10273566	7	20552668	C	T	0.259949	0.0368117	0.00669377	3.81097e-08	5.49939	4741743	0.259	-0.0033003	0.0047366	0.48595	-0.696766	0.2615	-0.040112	0.0047894	5.511e-17	-8.37516
rs10432031	17	37397852	G	A	0.741734	0.0384247	0.00698791	3.82506e-08	5.49874	4591210	0.7318	0.0042847	0.0047814	0.37019	0.896118	0.7582	-0.03414	0.0051561	3.559e-11	-6.62128
rs72820892	17	40396550	G	A	0.298948	0.0349638	0.0063587	3.82864e-08	5.49858	4742369	0.2991	0.0023718	0.0044252	0.59197	0.535976	0.2987	-0.032592	0.0046219	1.769e-12	-7.05165
rs12577756	11	1127412	C	T	0.670061	-0.0360127	0.00654951	3.82959e-08	-5.49854	4512967	0.6607	-0.00059271	0.004478	0.8947	-0.13236	0.6867	0.03542	0.0048358	2.396e-13	7.32454
rs72782686	10	9054094	C	T	0.0211638	0.118938	0.0216336	3.84555e-08	5.4978	4208275	0.02143	-0.0082825	0.014142	0.5581	-0.585667	0.02065	-0.12722	0.016549	1.501e-14	-7.68747
rs2797278	10	9079717	C	T	0.752322	-0.037314	0.00678837	3.8684e-08	-5.49676	4740931	0.7418	0.01526	0.0046404	0.0010072	3.28851	0.7695	0.052574	0.005013	9.867e-26	10.4875
rs2553424	3	101103470	C	T	0.36376	0.033484	0.00609276	3.89156e-08	5.4957	4743602	0.366	0.010847	0.0042759	0.011189	2.53678	0.3601	-0.022637	0.0043941	2.581e-07	-5.15168
rs997339	10	9078363	T	C	0.752384	-0.037317	0.0067905	3.89659e-08	-5.49548	4740931	0.7419	0.015404	0.0046415	0.0009045	3.31875	0.7695	0.052721	0.0050149	7.535e-26	10.5129
rs62384601	5	141476991	C	T	0.788562	-0.0397392	0.00723398	3.9426e-08	-5.4934	4694637	0.7886	-0.00027718	0.005106	0.95671	-0.0542852	0.7885	0.039462	0.0051886	2.837e-14	7.60552
rs201889502	6	31362892	T	C	0.245085	0.057111	0.0103966	3.94643e-08	5.49323	2576609	0.2446	-0.00049402	0.007457	0.94718	-0.0662492	0.2457	-0.057605	0.0073383	4.163e-15	-7.84991
rs7220650	17	37487168	T	C	0.251596	-0.0378717	0.00689439	3.94898e-08	-5.49312	4666865	0.26	-0.0039627	0.0046838	0.39753	-0.846044	0.2373	0.033909	0.005118	3.465e-11	6.62544
rs4389724	5	110061609	G	A	0.18589	-0.0433453	0.00789094	3.95055e-08	-5.49305	4190349	0.1979	-0.0023123	0.0052841	0.66168	-0.437596	0.1673	0.041033	0.0059269	4.413e-12	6.92318
rs11078902	17	37631883	C	G	0.707812	0.0385244	0.0070135	3.95396e-08	5.4929	4619492	0.6749	0.0038874	0.0048115	0.41912	0.807939	0.7629	-0.034637	0.0051633	1.969e-11	-6.70831
rs7940646	11	10669228	T	C	0.717103	0.0366653	0.00667519	3.95676e-08	5.49277	4734444	0.7009	0.0082603	0.0045815	0.071396	1.80297	0.7435	-0.028405	0.0049123	7.369e-09	-5.78242
rs17506027	10	8995460	C	T	0.111354	-0.051474	0.00937241	3.97235e-08	-5.49208	4466520	0.1172	0.003619	0.0065958	0.58322	0.548682	0.1027	0.055093	0.0067416	3.029e-16	8.1721
rs72671815	4	106618219	A	G	0.055982	0.0727166	0.0132421	3.98906e-08	5.49134	4248610	0.05607	0.0095616	0.0087962	0.27703	1.08701	0.05581	-0.063155	0.010009	2.796e-10	-6.30982
rs56661848	2	103204138	C	T	0.365676	-0.0336042	0.00611963	3.9917e-08	-5.49122	4740931	0.3705	0.0067698	0.0042869	0.11429	1.57918	0.3578	0.040374	0.0044211	6.727e-20	9.13212
rs55978515	2	103048108	C	T	0.0722562	-0.064109	0.0116755	3.9986e-08	-5.49091	4742369	0.06181	0.012803	0.0087544	0.14361	1.46246	0.08932	0.076912	0.0078353	9.6e-23	9.81609
rs6815814	4	38816338	A	C	0.289754	0.0385247	0.00701621	4.00107e-08	5.4908	4582453	0.2703	0.00050566	0.0048288	0.9166	0.104718	0.3219	-0.038019	0.0051509	1.571e-13	-7.38104
rs144960633	14	69314628	C	T	0.132295	0.0524657	0.00955546	4.00453e-08	5.49065	4130896	0.1138	0.0071667	0.0067464	0.2881	1.0623	0.1594	-0.045299	0.0068519	3.813e-11	-6.61116
rs7595769	2	8471319	G	A	0.302902	0.0355174	0.00646881	4.00665e-08	5.49056	4729655	0.2978	-0.0051166	0.0045993	0.26594	-1.11247	0.3112	-0.040634	0.0046067	1.137e-18	-8.82063
rs57448077	17	37637403	G	A	0.74834	0.0385117	0.00701435	4.00994e-08	5.49041	4619133	0.7397	0.0037287	0.0048118	0.43839	0.774908	0.7628	-0.034783	0.0051642	1.635e-11	-6.73541
rs891985	5	141466066	C	G	0.74508	-0.0411286	0.00749106	4.01116e-08	-5.49036	4493916	0.7169	0.0021844	0.0052985	0.68014	0.412268	0.7902	0.043313	0.0053621	6.602e-16	8.07762
rs6791964	3	101260118	G	A	0.244272	-0.0378896	0.00690118	4.01235e-08	-5.49031	4739155	0.2407	-0.042668	0.0049201	4.2394e-18	-8.67218	0.2501	-0.0047784	0.0049012	0.3296	-0.974945
rs2131946	1	203075417	C	T	0.649247	-0.0351908	0.00640996	4.01894e-08	-5.49002	4560249	0.643	-0.00022282	0.0044599	0.96015	-0.0499608	0.6597	0.034968	0.0046601	6.204e-14	7.5037
rs1263763	10	9076947	C	A	0.763773	-0.038443	0.00700242	4.02025e-08	-5.48996	4725871	0.7568	0.016857	0.0048585	0.00052134	3.46959	0.7751	0.0553	0.0051038	2.348e-27	10.8351
rs35533195	15	67447407	G	C	0.248161	0.0372773	0.00679076	4.03258e-08	5.48942	4670724	0.24	-0.0019597	0.0047373	0.67912	-0.413674	0.2618	-0.039237	0.004925	1.629e-15	-7.9669
rs2553430	3	101089262	T	C	0.364188	0.033323	0.00607056	4.03575e-08	5.48928	4742976	0.3662	0.011184	0.00425	0.0085003	2.63153	0.3609	-0.022139	0.0043881	4.529e-07	-5.04524
rs2215942	2	103238030	T	C	0.374399	-0.0333145	0.00606918	4.03924e-08	-5.48913	4740931	0.3823	0.0055755	0.0042266	0.18713	1.31915	0.3615	0.03889	0.0044087	1.133e-18	8.82119
rs198834	6	26114372	G	A	0.342177	0.034293	0.00624761	4.04255e-08	5.48898	4742938	0.3552	0.013089	0.0043054	0.0023652	3.04014	0.3209	-0.021204	0.0045814	3.689e-06	-4.62828
rs10058142	5	110497293	T	C	0.312133	0.03455	0.00629444	4.04282e-08	5.48897	4728310	0.31	0.001735	0.004396	0.69309	0.394677	0.3156	-0.032815	0.0045603	6.214e-13	-7.1958
rs6133325	20	6487321	A	G	0.448859	-0.032524	0.00592638	4.0651e-08	-5.488	4742692	0.4279	-0.018098	0.0041175	1.1062e-05	-4.39539	0.4831	0.014426	0.0043142	0.0008264	3.34384
rs1800797	7	22766221	A	G	0.604358	-0.0349616	0.00637083	4.07058e-08	-5.48776	4632682	0.5904	-0.0039566	0.0043843	0.36683	-0.902447	0.6283	0.031005	0.0046774	3.386e-11	6.62868
rs60841040	19	9165785	G	C	0.436307	0.037461	0.00682634	4.0717e-08	5.48771	3779376	0.441	0.014639	0.004981	0.0032928	2.93897	0.4298	-0.022822	0.0047305	1.405e-06	-4.82444
rs74623270	10	8995292	G	A	0.111196	-0.0514301	0.00937205	4.07419e-08	-5.48761	4740931	0.1164	0.0035159	0.0065963	0.59402	0.533011	0.1027	0.054946	0.0067406	3.594e-16	8.1515
rs17027056	2	103007051	C	T	0.072478	-0.065134	0.0118698	4.07929e-08	-5.48738	4688108	0.06145	0.011167	0.0090277	0.2161	1.23697	0.09016	0.076301	0.0078203	1.724e-22	9.75679
rs1879380	12	123739111	G	A	0.196621	0.0420632	0.00766589	4.0867e-08	5.48706	4435256	0.196	0.0053822	0.0052121	0.30178	1.03264	0.1978	-0.036681	0.0056869	1.118e-10	-6.45009
rs9739070	12	123771032	A	G	0.784626	-0.0418554	0.00762807	4.08756e-08	-5.48703	4308209	0.7805	-0.0058654	0.0051188	0.25186	-1.14585	0.7927	0.03599	0.0057199	3.132e-10	6.29207
rs10920563	1	203062966	G	A	0.304496	0.0362001	0.00659804	4.09995e-08	5.48649	4581276	0.3163	0.0012501	0.0045721	0.78452	0.273419	0.285	-0.03495	0.0048146	3.898e-13	-7.25917
rs9394279	6	35138373	G	A	0.178814	-0.0422069	0.0076934	4.10858e-08	-5.48612	4727352	0.1755	-0.0093719	0.0053349	0.078967	-1.75672	0.1842	0.032835	0.0056103	4.837e-09	5.85263
rs1609159	3	101275902	A	C	0.326056	-0.0348916	0.00636047	4.11845e-08	-5.4857	4739973	0.3082	-0.034369	0.0045168	2.7577e-14	-7.60915	0.3552	0.00052262	0.004535	0.9083	0.115241
rs8082391	17	40398973	C	A	0.297332	0.034753	0.00633531	4.12051e-08	5.48561	4742369	0.2968	0.002371	0.0044085	0.5907	0.537825	0.2982	-0.032382	0.0046053	2.044e-12	-7.03146
rs13062677	3	101305078	G	A	0.396999	-0.033705	0.00614453	4.12603e-08	-5.48537	4559233	0.3965	-0.021908	0.004215	2.0188e-07	-5.19763	0.3979	0.011797	0.0045239	0.009117	2.60771
rs1494487	1	203079715	G	A	0.308516	0.0351408	0.0064063	4.1266e-08	5.48535	4725816	0.3209	0.0013508	0.0044696	0.76249	0.302219	0.2884	-0.03379	0.0046457	3.503e-13	-7.27339
rs1854577	9	23589354	G	C	0.436374	0.03728	0.00679666	4.13361e-08	5.48505	4205275	0.4599	0.011915	0.0048176	0.013388	2.47322	0.3986	-0.025365	0.0048549	1.744e-07	-5.22462
rs6872201	5	176720766	A	G	0.521166	0.0326314	0.00594957	4.1425e-08	5.48467	4693522	0.526	0.0061784	0.0042089	0.14212	1.46794	0.5134	-0.026453	0.004258	5.216e-10	-6.21254
rs7953929	12	123758235	C	G	0.209053	0.041137	0.00750045	4.14394e-08	5.48461	4434897	0.2124	0.005985	0.0050586	0.23676	1.18313	0.2027	-0.035152	0.0056014	3.482e-10	-6.27557
rs3024685	16	27376910	T	C	0.428341	-0.0326511	0.0059533	4.14554e-08	-5.48454	4741100	0.4212	0.0028659	0.0041762	0.49255	0.686246	0.44	0.035517	0.0042953	1.352e-16	8.26881
rs248866	5	110048907	T	C	0.75836	0.0380989	0.00694695	4.15198e-08	5.48426	4740747	0.7674	0.0046269	0.0048587	0.34095	0.952292	0.7436	-0.033472	0.0050263	2.75e-11	-6.65937
rs1813814	12	57333114	T	C	0.0906748	0.0646788	0.0117939	4.15583e-08	5.4841	4016924	0.09652	-0.00063118	0.0078292	0.93575	-0.0806187	0.08083	-0.06531	0.0089188	2.429e-13	-7.32273
rs35616842	12	57524108	T	C	0.122444	0.0501748	0.00914931	4.15813e-08	5.484	4581276	0.1258	0.0007418	0.0063448	0.90693	0.116915	0.1169	-0.049433	0.0066717	1.269e-13	-7.40936
rs28724247	6	32629467	G	A	0.361608	-0.0680026	0.0124002	4.15845e-08	-5.48399	1474080	0.324	-0.0006746	0.0075704	0.92899	-0.0891102	0.4364	0.067328	0.0099162	1.124e-11	6.7897
rs60539039	3	46046469	A	C	0.232745	-0.038217	0.00696951	4.17103e-08	-5.48345	4740931	0.2253	-0.020398	0.0048941	3.0736e-05	-4.16788	0.2449	0.017819	0.0050236	0.0003895	3.54706
rs55710435	3	101180330	G	A	0.235757	-0.0382064	0.00696849	4.18796e-08	-5.48274	4740931	0.2372	-0.042716	0.0049512	6.2749e-18	-8.6274	0.2334	-0.0045096	0.0049659	0.3638	-0.908113
rs1490151	4	145354523	T	C	0.319981	0.0344767	0.00628915	4.20702e-08	5.48193	4742369	0.3215	0.0083647	0.0044189	0.058368	1.89294	0.3175	-0.026112	0.0045307	8.238e-09	-5.76335
rs10226404	7	20530767	G	T	0.262718	0.0364325	0.00664639	4.21615e-08	5.48155	4742369	0.2653	-0.0006465	0.0046759	0.89003	-0.138262	0.2585	-0.037079	0.0047822	8.932e-15	-7.75354
rs6140014	20	6487268	T	A	0.448983	-0.032483	0.00592589	4.21636e-08	-5.48154	4742692	0.4281	-0.018053	0.0041173	1.1622e-05	-4.38467	0.4831	0.01443	0.0043137	0.0008225	3.34516
rs4319612	13	100064165	G	A	0.732063	-0.0363782	0.00663654	4.21733e-08	-5.4815	4742010	0.74	0.0045728	0.004685	0.32904	0.976051	0.7191	0.040951	0.0047594	7.688e-18	8.60424
rs11172110	12	57515769	T	C	0.430787	-0.0382949	0.00698696	4.23142e-08	-5.48091	3959669	0.4277	-0.00092892	0.0050027	0.85269	-0.185684	0.4362	0.037366	0.0049405	3.931e-14	7.5632
rs6117307	20	6496941	A	G	0.444226	-0.032604	0.00594869	4.23234e-08	-5.48087	4742692	0.4219	-0.018344	0.0041389	9.3293e-06	-4.4321	0.4807	0.01426	0.0043248	0.0009762	3.29726
rs11952031	5	131817829	C	T	0.341444	-0.0344642	0.00628833	4.23748e-08	-5.48066	4560671	0.3418	0.0066168	0.0042819	0.12227	1.5453	0.3408	0.041081	0.0046591	1.172e-18	8.81737
rs11057206	12	123730830	T	C	0.763688	-0.0414355	0.00756109	4.25089e-08	-5.4801	4236157	0.7533	-0.0029165	0.0050811	0.56597	-0.57399	0.7835	0.038519	0.0056632	1.034e-11	6.80163
rs7359893	19	33722682	A	G	0.423794	0.0338943	0.00618582	4.26877e-08	5.47936	4548457	0.4278	0.0054243	0.0042874	0.20581	1.26517	0.4171	-0.02847	0.0045129	2.818e-10	-6.30858
rs11730660	4	106800379	A	C	0.054393	0.072705	0.0132691	4.27082e-08	5.47927	4362723	0.05446	0.012461	0.008748	0.15432	1.42444	0.05426	-0.060244	0.010087	2.341e-09	-5.97244
rs7904468	10	8523708	G	T	0.520648	0.0329447	0.00601266	4.27181e-08	5.47923	4595391	0.5297	-0.00075328	0.004289	0.86058	-0.175631	0.5066	-0.033698	0.0042678	2.881e-15	-7.89587
rs11679856	2	102726059	A	G	0.210164	0.0389791	0.00711503	4.29157e-08	5.47841	4739973	0.2178	0.0052251	0.0049006	0.28633	1.06622	0.1977	-0.033754	0.0052199	1.004e-10	-6.46641
rs1505763	4	145334176	C	T	0.313924	0.0346329	0.00632199	4.29768e-08	5.47816	4736983	0.3186	0.0081619	0.0044267	0.065215	1.84379	0.3063	-0.026471	0.0045692	6.905e-09	-5.79336
rs10902092	11	1112472	A	G	0.666505	-0.0358427	0.00654295	4.3001e-08	-5.47806	4512967	0.6579	-0.00085467	0.0044766	0.84859	-0.190919	0.6818	0.034988	0.0048281	4.268e-13	7.24674
rs10432030	17	37397707	C	T	0.743008	0.0382319	0.0069798	4.31365e-08	5.47751	4591210	0.7336	0.0044239	0.0047735	0.35406	0.926762	0.7586	-0.033808	0.0051523	5.32e-11	-6.56173
rs12995470	2	102727102	C	T	0.210163	0.0389765	0.0071159	4.31675e-08	5.47738	4739614	0.2178	0.0050395	0.0049022	0.30395	1.02801	0.1977	-0.033937	0.0052196	7.937e-11	-6.50184
rs2168785	17	37407135	C	T	0.742608	0.0382357	0.0069807	4.31763e-08	5.47734	4597209	0.7331	0.0041017	0.0047704	0.38988	0.859823	0.7584	-0.034134	0.0051564	3.597e-11	-6.61973
rs9517711	13	100074280	G	A	0.500838	-0.0331	0.00604396	4.33719e-08	-5.47654	4728487	0.5155	0.007451	0.0042298	0.078145	1.76155	0.477	0.040551	0.0043704	1.717e-20	9.27856
rs58835747	3	101243634	T	C	0.245163	-0.0378624	0.00691469	4.35926e-08	-5.47564	4741384	0.2392	-0.042251	0.0049472	1.3375e-17	-8.54039	0.2549	-0.0043886	0.0048932	0.3698	-0.896877
rs202656	22	41842203	T	A	0.761072	0.0407938	0.00745088	4.37433e-08	5.47503	4741705	0.7166	0.0036378	0.0050521	0.47149	0.720057	0.8337	-0.037156	0.00554	1.989e-11	-6.70686
rs16967611	17	40401567	A	G	0.299048	0.0347998	0.00635613	4.37519e-08	5.475	4742369	0.2992	0.0022928	0.0044246	0.60432	0.518194	0.2988	-0.032507	0.0046189	1.952e-12	-7.03782
rs10902094	11	1113133	G	A	0.666438	-0.0358819	0.00655434	4.38663e-08	-5.47453	4506079	0.658	-0.00047994	0.0044955	0.91498	-0.10676	0.6814	0.035402	0.0048262	2.212e-13	7.33538
rs9366880	6	35144651	G	A	0.189054	-0.0415205	0.00758432	4.38696e-08	-5.47452	4633686	0.1868	-0.0095925	0.0053396	0.072418	-1.79648	0.1926	0.031928	0.0054533	4.773e-09	5.8548
rs112119830	4	106617092	C	A	0.0557167	0.0723764	0.0132217	4.3986e-08	5.47405	4270862	0.05599	0.0094964	0.0088055	0.28083	1.07846	0.05519	-0.06288	0.0099736	2.888e-10	-6.30464
rs11465677	2	103035764	G	A	0.0314869	-0.098585	0.0180105	4.40637e-08	-5.47374	4324601	0.03127	-0.029569	0.012552	0.018488	-2.35572	0.03192	0.069016	0.013074	1.299e-07	5.27887
rs13019932	2	102726409	T	G	0.21004	0.0389444	0.00711626	4.43501e-08	5.47259	4739973	0.2176	0.0052684	0.0049023	0.28252	1.07468	0.1977	-0.033676	0.00522	1.109e-10	-6.45134
rs10232845	7	20558518	T	C	0.26959	0.0383381	0.00700575	4.44034e-08	5.47238	4050951	0.2684	0.0020021	0.0047121	0.67091	0.424885	0.2721	-0.036336	0.0052435	4.218e-12	-6.92972
rs6117315	20	6500352	A	T	0.445057	-0.032557	0.00594961	4.44681e-08	-5.47212	4742692	0.4233	-0.018246	0.0041392	1.0423e-05	-4.4081	0.4806	0.014311	0.0043258	0.0009384	3.30829
rs34490121	4	145354001	C	A	0.319981	0.034416	0.00628943	4.44899e-08	5.47203	4742369	0.3215	0.008369	0.0044189	0.05824	1.89391	0.3175	-0.026047	0.0045311	9.004e-09	-5.74849
rs7502539	17	38219005	A	G	0.678484	-0.04244	0.00775612	4.45473e-08	-5.47181	3507479	0.6736	-0.011584	0.0055088	0.035481	-2.10282	0.6859	0.030856	0.0055292	2.398e-08	5.58055
rs4268544	12	123734774	T	G	0.763422	-0.0413841	0.00756349	4.46091e-08	-5.47156	4236157	0.753	-0.0031301	0.0050835	0.53807	-0.615737	0.7833	0.038254	0.0056643	1.443e-11	6.75353
rs6516179	20	6489745	C	T	0.448797	-0.03243	0.0059276	4.47462e-08	-5.47102	4742692	0.4278	-0.017947	0.0041177	1.3104e-05	-4.3585	0.4831	0.014483	0.0043157	0.0007913	3.35589
rs7769906	6	35267715	C	T	0.791228	0.044831	0.00819477	4.483e-08	5.47068	3835692	0.79	0.013001	0.0058514	0.026294	2.22186	0.793	-0.03183	0.0058108	4.308e-08	-5.47773
rs9372120	6	106667535	T	G	0.188398	-0.0412144	0.00753394	4.48769e-08	-5.4705	4742369	0.1966	-0.0027724	0.0052426	0.59693	-0.528822	0.175	0.038442	0.0054766	2.229e-12	7.01932
rs639575	6	90991131	A	T	0.571092	0.0334744	0.00611929	4.49247e-08	5.47031	4653031	0.5728	0.0022794	0.0043003	0.59607	0.530056	0.5682	-0.031195	0.0044076	1.467e-12	-7.07755
rs12499125	4	145363574	G	A	0.319957	0.03443	0.00629433	4.50028e-08	5.47	4740931	0.3214	0.008404	0.0044237	0.057464	1.89977	0.3176	-0.026026	0.0045333	9.404e-09	-5.74107
rs2225125	9	4998639	A	G	0.273648	-0.036595	0.00669056	4.50927e-08	-5.46965	4582501	0.2741	-0.010519	0.0046864	0.024796	-2.24458	0.2729	0.026076	0.004834	6.877e-08	5.39429
rs72774831	5	110168043	C	A	0.076048	-0.060188	0.0110051	4.52327e-08	-5.4691	4742369	0.08174	-0.00476	0.0074808	0.52459	-0.636296	0.06675	0.055428	0.0081656	1.137e-11	6.78799
rs2012454	2	103237631	T	C	0.370533	-0.0333438	0.00609756	4.54167e-08	-5.46838	4739641	0.3776	0.0064672	0.0042567	0.12869	1.5193	0.359	0.039811	0.0044194	2.094e-19	9.00824
rs12514685	5	132045712	C	T	0.247584	-0.043509	0.0079574	4.55808e-08	-5.46774	3999400	0.2189	-0.004294	0.0054366	0.42963	-0.789832	0.2907	0.039215	0.005879	2.551e-11	6.67035
rs654537	6	90990050	G	A	0.590425	0.033381	0.00610532	4.56358e-08	5.46753	4377956	0.6055	0.002629	0.0042821	0.53924	0.613951	0.5673	-0.030752	0.0044057	2.95e-12	-6.98005
rs10806429	6	91026426	A	G	0.442677	0.0331748	0.00606777	4.56749e-08	5.46738	4740269	0.46	0.0051488	0.0041534	0.2151	1.23966	0.4144	-0.028026	0.0044757	3.806e-10	-6.26181
rs13006101	2	102723868	C	T	0.201028	0.0404471	0.00739797	4.56886e-08	5.46732	4338193	0.2074	0.0063741	0.0051203	0.21318	1.24487	0.1914	-0.034073	0.0054041	2.881e-10	-6.30503
rs2797279	10	9079470	C	T	0.752661	-0.037749	0.00690478	4.57513e-08	-5.46708	4671914	0.7421	0.014703	0.0048107	0.0022412	3.05631	0.7695	0.052452	0.0050136	1.294e-25	10.4619
rs6002381	22	41821460	T	C	0.809878	0.0415756	0.00760476	4.57588e-08	5.46705	4374349	0.8011	0.0035086	0.0050483	0.48705	0.695006	0.8279	-0.038067	0.0057509	3.607e-11	-6.61931
rs11679849	2	102726012	A	G	0.210288	0.0388806	0.00711284	4.59645e-08	5.46625	4739973	0.218	0.0051476	0.0048994	0.29341	1.05066	0.1977	-0.033733	0.005218	1.015e-10	-6.46474
rs10795672	10	8777640	G	A	0.467352	-0.0345732	0.00632487	4.5969e-08	-5.46624	4494442	0.45	0.00047976	0.0044321	0.9138	0.108247	0.4958	0.035053	0.004568	1.673e-14	7.6736
rs864745	7	28180556	T	C	0.459676	0.032245	0.00589911	4.60101e-08	5.46608	4742579	0.4757	-0.003642	0.0040846	0.37259	-0.891642	0.4335	-0.035887	0.0043076	8.006e-17	-8.33109
rs620686	17	37453617	A	G	0.252379	-0.0382872	0.00700476	4.60605e-08	-5.46588	4503864	0.2617	-0.0044792	0.0048338	0.35411	-0.926642	0.2374	0.033808	0.0051304	4.406e-11	6.58974
rs10905516	10	9154268	T	C	0.109768	0.0510544	0.00934066	4.60765e-08	5.46582	4741411	0.1133	0.0010274	0.006282	0.87008	0.163547	0.104	-0.050027	0.0069916	8.35e-13	-7.1553
rs36219561	9	136294889	T	C	0.040607	0.085411	0.0156266	4.6097e-08	5.46574	4341580	0.04039	0.072886	0.010915	2.428e-11	6.6776	0.04104	-0.012525	0.01132	0.2685	-1.10645
rs73176686	22	41782119	C	T	0.192572	-0.0405419	0.00741773	4.61497e-08	-5.46554	4375277	0.2085	-0.0027099	0.0050775	0.59355	-0.533708	0.1698	0.037832	0.0054714	4.697e-12	6.9145
rs1031162	10	9057950	C	T	0.284937	-0.0369307	0.00675729	4.62076e-08	-5.46532	4583107	0.297	-0.00025574	0.0046795	0.95642	-0.0546511	0.265	0.036675	0.0049336	1.055e-13	7.43372
rs73163343	22	42192482	G	A	0.172674	-0.0418632	0.00766006	4.62582e-08	-5.46512	4742369	0.1838	-0.0042962	0.0052174	0.41026	-0.823437	0.1545	0.037567	0.0056741	3.572e-11	6.62079
rs11078903	17	37631924	G	A	0.749303	0.0380717	0.00696723	4.64478e-08	5.4644	4665089	0.7406	0.0038667	0.0047327	0.41391	0.817018	0.7641	-0.034205	0.0051726	3.775e-11	-6.61273
rs9909244	17	40448812	C	T	0.280924	0.0356291	0.00652064	4.65391e-08	5.46405	4647891	0.2829	0.0018841	0.0045702	0.68016	0.412258	0.2778	-0.033745	0.0047085	7.681e-13	-7.16683
rs10773001	12	123741200	A	G	0.763258	-0.0409072	0.00748693	4.66007e-08	-5.46382	4289792	0.753	-0.0028562	0.0049695	0.56546	-0.574746	0.7832	0.038051	0.0056623	1.817e-11	6.72006
rs12950186	17	37393395	A	C	0.8457	0.046441	0.00850065	4.67556e-08	5.46323	4508407	0.844	-0.00044802	0.005777	0.93818	-0.0775524	0.8485	-0.046889	0.0063086	1.065e-13	-7.43255
rs9979383	21	36715761	C	T	0.632429	-0.0333968	0.00611313	4.67816e-08	-5.46313	4727254	0.6458	0.0023072	0.004328	0.59397	0.533087	0.6107	0.035704	0.0043717	3.16e-16	8.16707
rs9373843	6	106754429	A	G	0.173136	-0.0426059	0.00779925	4.68635e-08	-5.46282	4742369	0.1813	-0.0034339	0.005423	0.5266	-0.63321	0.1598	0.039172	0.0056735	5.045e-12	6.90438
rs13026492	2	102727198	T	C	0.209786	0.0389497	0.00713042	4.69553e-08	5.46247	4738988	0.2175	0.0051467	0.0049131	0.29485	1.04755	0.1972	-0.033803	0.0052294	1.019e-10	-6.46403
rs2326792	20	6489785	T	C	0.448535	-0.032386	0.00592928	4.7067e-08	-5.46205	4742692	0.4275	-0.01785	0.0041192	1.4677e-05	-4.33337	0.4829	0.014536	0.0043166	0.0007585	3.36747
rs28415845	11	1145844	C	T	0.312731	0.0367619	0.00673076	4.71386e-08	5.46178	4402461	0.3226	0.00072794	0.0045317	0.87238	0.160633	0.2946	-0.036034	0.0050336	8.142e-13	-7.15869
rs9386516	6	106674631	A	G	0.184126	-0.0415002	0.00759851	4.71791e-08	-5.46163	4742369	0.1921	-0.0029852	0.0052954	0.57294	-0.563735	0.1711	0.038515	0.005516	2.901e-12	6.98241
rs10073131	5	141484802	G	A	0.787645	-0.0393998	0.00721401	4.71942e-08	-5.46157	4649688	0.7878	0.0010132	0.0050876	0.84215	0.199151	0.7874	0.040413	0.0051785	5.996e-15	7.804
rs6133326	20	6487727	G	A	0.447704	-0.032386	0.00593001	4.72475e-08	-5.46137	4742028	0.4264	-0.018135	0.0041208	1.0784e-05	-4.40084	0.4825	0.014251	0.0043161	0.0009604	3.30182
rs585961	17	37444036	G	A	0.250782	-0.0378418	0.00692915	4.72805e-08	-5.46125	4597209	0.2592	-0.0040768	0.0047214	0.38788	-0.863473	0.2368	0.033765	0.005131	4.685e-11	6.58059
rs6726402	2	102724820	G	C	0.210404	0.0388753	0.00711871	4.73442e-08	5.46101	4739973	0.2188	0.0051023	0.0049012	0.29786	1.04103	0.1967	-0.033773	0.0052244	1.016e-10	-6.46447
rs141181529	5	141553294	G	A	0.280617	0.0355214	0.00650462	4.73586e-08	5.46095	4739614	0.2707	-0.0063886	0.004583	0.16332	-1.39398	0.2968	-0.04191	0.0046735	3.031e-19	-8.96758
rs72798873	5	139812305	T	G	0.229492	0.043568	0.00797838	4.74103e-08	5.46076	3462847	0.2177	0.014582	0.0051693	0.004788	2.82088	0.2482	-0.028986	0.0061422	2.368e-06	-4.71916
rs1623807	10	9076296	A	T	0.712207	-0.037285	0.00682799	4.74499e-08	-5.46061	4726175	0.677	0.015438	0.0046935	0.001005	3.28923	0.7694	0.052723	0.0050181	8.051e-26	10.5066
rs978329	10	9102612	A	T	0.719844	-0.038166	0.00698969	4.7525e-08	-5.46033	4727613	0.6872	0.016714	0.004852	0.0005715	3.44477	0.7729	0.05488	0.0050923	4.416e-27	10.7771
rs616597	3	101569726	A	C	0.756934	-0.038505	0.00705292	4.77638e-08	-5.45944	4659890	0.7681	-0.017847	0.005071	0.0004326	-3.51942	0.7388	0.020658	0.0049657	3.181e-05	4.16014
rs36091860	19	46312880	G	A	0.315221	0.0341627	0.00625755	4.77651e-08	5.45944	4740572	0.3224	0.0016497	0.0043164	0.70231	0.382193	0.3035	-0.032513	0.0045848	1.327e-12	-7.09148
rs632606	17	37443338	C	G	0.255252	-0.0383454	0.0070237	4.77662e-08	-5.45943	4542948	0.2659	-0.0040884	0.0048548	0.39971	-0.842136	0.2379	0.034257	0.0051368	2.577e-11	6.66894
rs2326791	20	6489567	A	G	0.448721	-0.032362	0.00592787	4.78021e-08	-5.4593	4742692	0.4278	-0.017865	0.0041183	1.4384e-05	-4.33795	0.4829	0.014497	0.0043155	0.0007816	3.35929
rs202624	22	41826802	G	A	0.813419	0.040687	0.00745282	4.7808e-08	5.45928	4741705	0.801	0.003306	0.0050561	0.51321	0.653864	0.8337	-0.037381	0.005539	1.492e-11	-6.74869
rs12630796	3	101230934	C	G	0.501448	-0.0318271	0.00583048	4.79525e-08	-5.45874	4743602	0.4934	-0.021902	0.0040793	7.9109e-08	-5.36906	0.5146	0.0099251	0.0042171	0.0186	2.35354
rs12987741	2	102726512	G	A	0.210064	0.0388382	0.0071151	4.80008e-08	5.45856	4739973	0.2177	0.0051012	0.0049008	0.29793	1.04089	0.1976	-0.033737	0.0052198	1.024e-10	-6.46327
rs1813337	4	145407722	G	A	0.399635	0.033528	0.00614238	4.80244e-08	5.45847	4506719	0.4009	0.002947	0.0043226	0.49538	0.681766	0.3976	-0.030581	0.0044183	4.474e-12	-6.92144
rs2797271	10	9085340	A	G	0.752678	-0.037253	0.00682525	4.81209e-08	-5.45812	4726175	0.7422	0.015523	0.0046947	0.00094483	3.30649	0.7697	0.052776	0.0050132	6.468e-26	10.5274
rs4820443	22	42193913	T	C	0.172736	-0.0417861	0.00765624	4.82108e-08	-5.45779	4742369	0.1839	-0.0042601	0.0052153	0.41401	-0.816847	0.1545	0.037526	0.0056708	3.657e-11	6.61741
rs1578732	10	9087186	C	T	0.752169	-0.03726	0.00682702	4.82275e-08	-5.45772	4726175	0.7415	0.015612	0.0046971	0.00088778	3.32375	0.7695	0.052872	0.0050134	5.295e-26	10.5461
rs12325077	16	11253888	A	G	0.400957	0.0328538	0.00601977	4.82483e-08	5.45765	4727049	0.4157	0.0018668	0.0041831	0.6554	0.446272	0.377	-0.030987	0.0043815	1.524e-12	-7.07224
rs9373846	6	106778384	A	G	0.18061	-0.0422364	0.00773985	4.84235e-08	-5.457	4688108	0.1881	-0.0047544	0.0054181	0.38021	-0.877503	0.1686	0.037482	0.0055953	2.1e-11	6.69884
rs2682390	3	101096532	C	T	0.363884	0.033129	0.00607113	4.84759e-08	5.45681	4743602	0.3662	0.010598	0.0042471	0.012582	2.49535	0.3601	-0.022531	0.0043917	2.892e-07	-5.13036
rs676882	17	37433424	T	A	0.783382	0.0470466	0.00862183	4.85102e-08	5.45669	4329368	0.7484	-0.0011604	0.0056859	0.83828	-0.204084	0.8474	-0.048207	0.0065527	1.884e-13	-7.35681
rs17825149	2	103203803	G	A	0.364456	-0.0334602	0.00613264	4.86748e-08	-5.45608	4740931	0.3689	0.0068538	0.0042987	0.11084	1.59439	0.3572	0.040314	0.0044279	8.667e-20	9.10454
rs12782190	10	8599334	C	T	0.255791	-0.0375624	0.00688505	4.87947e-08	-5.45565	4596850	0.2541	-0.0014474	0.0047895	0.76251	-0.302203	0.2586	0.036115	0.0050064	5.437e-13	7.21377
rs11649878	17	47448345	C	G	0.238385	0.0379283	0.00695291	4.89641e-08	5.45503	4627077	0.2385	-0.00022467	0.0048697	0.9632	-0.0461363	0.2382	-0.038153	0.005024	3.096e-14	-7.59415
rs801429	17	37435378	T	C	0.848206	0.0454963	0.00834061	4.90299e-08	5.45479	4545708	0.8487	-0.0014597	0.0057113	0.79828	-0.255581	0.8474	-0.046956	0.0061502	2.26e-14	-7.63487
rs2175678	4	123555483	T	C	0.530112	0.032548	0.00596689	4.90375e-08	5.45477	4583980	0.5277	0.008628	0.0041562	0.037902	2.07593	0.5341	-0.02392	0.0043336	3.394e-08	-5.51966
rs10491129	17	37461643	T	G	0.253854	-0.0378805	0.00694465	4.90747e-08	-5.45463	4597209	0.2634	-0.0036075	0.0047415	0.44675	-0.760835	0.238	0.034273	0.0051337	2.454e-11	6.67608
rs640265	3	193548465	C	T	0.396522	-0.0325251	0.00596299	4.91121e-08	-5.4545	4743602	0.4029	-0.0054041	0.0041572	0.19361	-1.29994	0.3861	0.027121	0.0043272	3.667e-10	6.26756
rs10920564	1	203064086	T	C	0.303111	0.0362419	0.0066446	4.91554e-08	5.45434	4535679	0.3145	0.0013759	0.004645	0.76707	0.296211	0.2846	-0.034866	0.0048097	4.194e-13	-7.2491
rs12788104	11	1123739	A	G	0.669378	-0.0354402	0.0064977	4.91743e-08	-5.45427	4560340	0.6599	-0.00052823	0.0044006	0.90446	-0.120036	0.6865	0.034912	0.004836	5.228e-13	7.21919
rs6107823	20	6494729	C	T	0.448621	-0.032343	0.00593098	4.9464e-08	-5.45323	4742692	0.4277	-0.017946	0.0041219	1.337e-05	-4.35382	0.4828	0.014397	0.0043164	0.0008519	3.33542
rs587612	3	193537559	G	A	0.398955	-0.0326556	0.00598862	4.95422e-08	-5.45295	4742164	0.4056	-0.0057026	0.0041896	0.17347	-1.36113	0.3881	0.026953	0.0043318	4.9e-10	6.22212
rs6828795	4	145374760	C	T	0.323385	0.034273	0.00628558	4.96277e-08	5.45264	4740931	0.3216	0.00763	0.0044288	0.084923	1.72281	0.3263	-0.026643	0.004516	3.643e-09	-5.89969
rs59686841	14	69272842	C	T	0.141415	0.0470303	0.00862542	4.96596e-08	5.45253	4396505	0.122	0.0024233	0.006018	0.68719	0.402675	0.1694	-0.044607	0.0062548	9.919e-13	-7.13164
rs1474348	7	22767908	C	G	0.588031	-0.0346207	0.00634948	4.96597e-08	-5.45252	4632377	0.5684	-0.0043207	0.004363	0.32203	-0.990305	0.6217	0.0303	0.0046679	8.516e-11	6.49114
rs11078896	17	37415544	C	T	0.739953	0.0380199	0.00697293	4.96667e-08	5.4525	4583150	0.7297	0.0036359	0.0047738	0.44628	0.761636	0.7569	-0.034384	0.0051426	2.293e-11	-6.68611
rs11708616	3	101231731	C	T	0.244751	-0.0375371	0.00688446	4.96844e-08	-5.45244	4737883	0.2419	-0.042118	0.0049106	9.7333e-18	-8.57696	0.2494	-0.0045809	0.0048869	0.3486	-0.937384
rs11590405	1	203080264	T	C	0.308801	0.0348887	0.00639904	4.97557e-08	5.45218	4725816	0.3213	0.0013447	0.0044683	0.76345	0.300942	0.2885	-0.033544	0.0046368	4.679e-13	-7.2343
rs4444384	17	47428199	G	A	0.450642	-0.0376549	0.00690659	4.97999e-08	-5.45202	3931927	0.4522	-0.0054639	0.0047402	0.24905	-1.15267	0.4478	0.032191	0.0050827	2.397e-10	6.33344
rs10055755	5	110535029	G	A	0.0636017	0.0671951	0.0123256	4.9899e-08	5.45167	4675996	0.05278	0.0074111	0.009139	0.41741	0.810931	0.08088	-0.059784	0.0083854	1.008e-12	-7.12953

### Sheet: T2.risk_loci
Table 2. Identification of genomic risk loci
Genomic locus=Index of genomic risk loci; rsID=lead SNP with the smalllest p-value in the genomic locus; nSNPS=number of candidate SNPs from input GWAS or reference panel in the genomic locus; nGWASSNPS=number of candidate SNPs from input GWAS; nIndSigSNPs=number of independent significant SNPs; IndSigSNPs=rsID of the independent significant SNPs in the genomic locus at r2 threshold 0.05; nLeadSNPs=number of lead SNPs; LeadSNPs=rsID of lead SNPs in the genomic locus at r2 threshold 0.05
GenomicLocus	rsID	chr	pos	p	start	end	nSNPs	nGWASSNPs	nIndSigSNPs	IndSigSNPs	nLeadSNPs	LeadSNPs
1	rs12036216	1	1153113	5.94136e-09	1107842	1514259	373	171	1	rs12036216	1	rs12036216
2	rs74060469	1	25234156	2.32587e-08	24716543	25298284	209	92	1	rs74060469	1	rs74060469
3	rs1188633	1	35903912	3.51133e-08	35381442	36746532	826	541	1	rs1188633	1	rs1188633
4	rs12123821	1	152179152	1.77894e-09	151339950	153019258	225	47	1	rs12123821	1	rs12123821
5	rs914615	1	155175892	3.56127e-15	154276150	156080444	1023	528	2	rs4453032;rs914615	2	rs4453032;rs914615
6	rs2070901	1	161185058	5.80242e-14	160932206	161223292	172	113	1	rs2070901	1	rs2070901
7	rs2995091	1	167434277	1.24548e-11	167178149	167451850	191	150	1	rs2995091	1	rs2995091
8	rs76181804	1	198601705	2.5272e-11	198430869	199197802	349	173	1	rs76181804	1	rs76181804
9	rs3766568	1	203101029	2.01997e-09	203051890	203181560	94	67	1	rs3766568	1	rs3766568
10	rs10174949	2	8442248	1.29256e-12	8429320	8552328	169	139	1	rs10174949	1	rs10174949
11	rs13019081	2	102950822	1.52712e-47	102243154	103691006	1497	567	2	rs13019081;rs17027246	2	rs13019081;rs17027246
12	rs72837826	2	111933001	1.26651e-16	111072236	112065044	238	159	1	rs72837826	1	rs72837826
13	rs3181097	2	204570139	1.56336e-13	204405820	204880633	159	88	1	rs3181097	1	rs3181097
14	rs2135481	2	228706657	7.4514e-10	228692124	228810289	308	263	1	rs2135481	1	rs2135481
15	rs62192043	2	242711282	2.29471e-30	242620818	242743943	189	72	1	rs62192043	1	rs62192043
16	rs35570272	3	33047662	4.12111e-17	32915859	33254877	232	126	1	rs35570272	1	rs35570272
17	rs73062389	3	45835417	5.94619e-44	45278147	46487332	1166	223	4	rs141045534;rs9852457;rs73062389;rs9851306	4	rs141045534;rs9852457;rs73062389;rs9851306
18	rs13321258	3	101435406	4.67791e-17	100845126	101663386	1088	794	1	rs13321258	1	rs13321258
19	rs491087	3	187636166	2.01892e-08	187626621	187794378	194	94	1	rs491087	1	rs491087
20	rs1146045	3	193549408	1.59835e-08	193488071	193589961	195	129	1	rs1146045	1	rs1146045
21	rs5743604	4	38801285	1.87366e-09	38553817	38964687	733	352	1	rs5743604	1	rs5743604
22	rs62316273	4	75665824	6.63145e-10	75353494	75725885	166	94	1	rs62316273	1	rs62316273
23	rs34712979	4	106819053	1.05316e-14	106125385	107608961	564	394	3	rs112819759;rs147632916;rs34712979	3	rs112819759;rs147632916;rs34712979
24	rs62324212	4	123560939	3.03378e-12	122903206	123682639	704	423	1	rs62324212	1	rs62324212
25	rs1828590	4	145473196	4.17859e-13	145087546	146177538	568	411	1	rs1828590	1	rs1828590
26	rs16903574	5	14610309	6.25874e-09	14151654	14902925	54	37	1	rs16903574	1	rs16903574
27	rs10472984	5	35843832	2.5612e-09	35288938	36190560	518	339	1	rs10472984	1	rs10472984
28	rs1438673	5	110467499	1.51658e-21	109609868	110776326	1736	768	4	rs27123;rs17132762;rs17623337;rs1438673	4	rs27123;rs17132762;rs17623337;rs1438673
29	rs1509142	5	118692465	1.2774e-08	118069948	118976828	382	244	1	rs1509142	1	rs1509142
30	rs2078387	5	131884894	6.0927e-26	130852162	132657356	1411	672	4	rs7713065;rs4705959;rs2078387;rs2299010	4	rs7713065;rs4705959;rs2078387;rs2299010
31	rs249681	5	141538017	2.62889e-14	139484329	141596238	1178	645	2	rs35346561;rs249681	2	rs35346561;rs249681
32	rs12187932	5	176643151	1.00688e-08	176354225	176845964	378	225	1	rs12187932	1	rs12187932
33	rs9350191	6	19842661	1.64895e-09	19771789	20247924	22	9	1	rs9350191	1	rs9350191
34	rs3752416	6	26045929	9.05868e-11	25684953	26338257	867	624	1	rs3752416	1	rs3752416
35	rs113670165	6	35163602	1.25173e-10	34255494	35633456	655	434	1	rs113670165	1	rs113670165
36	rs77844882	6	90946809	2.41393e-19	90806990	91073892	239	172	1	rs77844882	1	rs77844882
37	rs77791277	6	106681990	2.8109e-08	106531266	106821428	214	141	1	rs77791277	1	rs77791277
38	rs11154806	6	135873721	8.98981e-12	135546166	136177059	509	390	1	rs11154806	1	rs11154806
39	rs569305282	6	138135621	2.62371e-08	137732402	138269013	93	67	1	rs569305282	1	rs569305282
40	rs11978564	7	20509853	9.82229e-10	20485611	20731205	454	262	1	rs11978564	1	rs11978564
41	rs1800797	7	22766221	4.07058e-08	22579690	22811921	246	184	1	rs1800797	1	rs1800797
42	rs864745	7	28180556	4.60101e-08	28138193	28260312	193	132	1	rs864745	1	rs864745
43	rs6967330	7	105658451	4.71108e-10	105657323	105700621	57	19	1	rs6967330	1	rs6967330
44	rs4739738	8	81291645	3.94045e-18	81091174	81339002	459	311	1	rs4739738	1	rs4739738
45	rs10110916	8	103501399	3.62041e-09	103206500	103623426	379	231	1	rs10110916	1	rs10110916
46	rs13277355	8	128777719	1.19521e-11	128762284	128901668	158	104	1	rs13277355	1	rs13277355
47	rs12376324	9	6178525	1.43101e-39	4038257	6637207	1697	920	4	rs2380938;rs7868130;rs380568;rs12376324	4	rs2380938;rs7868130;rs380568;rs12376324
48	rs274947	9	23585312	1.43285e-13	23548198	23647195	47	41	1	rs274947	1	rs274947
49	rs11539209	9	131483551	1.74328e-08	131322077	131679892	141	99	1	rs11539209	1	rs11539209
50	rs630014	9	136149722	1.12476e-18	136031346	136403562	760	402	3	rs8176691;rs630014;rs28627930	3	rs8176691;rs630014;rs28627930
51	rs12413578	10	9049253	9.76745e-31	8074011	9938970	1872	937	11	rs10905284;rs10795632;rs34839516;rs11255938;rs11255975;rs827645;rs11256002;rs12356492;rs12260678;rs12413578;rs1149915	11	rs10905284;rs10795632;rs34839516;rs11255938;rs11255975;rs827645;rs11256002;rs12356492;rs12260678;rs12413578;rs1149915
52	rs7896518	10	65104500	2.0099e-08	64761091	65473962	972	718	1	rs7896518	1	rs7896518
53	rs11187838	10	96038686	8.82795e-09	95951880	97036020	522	311	1	rs11187838	1	rs11187838
54	rs11602802	11	1133367	7.95232e-09	1071203	1241005	381	243	1	rs11602802	1	rs11602802
55	rs4442541	11	10669172	3.72021e-08	10528501	10755320	147	100	1	rs4442541	1	rs4442541
56	rs7118388	11	34454147	3.13606e-08	34349623	34532993	440	231	1	rs7118388	1	rs7118388
57	rs102274	11	61557826	9.1677e-13	61405178	61742244	230	174	1	rs102274	1	rs102274
58	rs11236797	11	76299649	2.1382e-28	75443629	76422859	460	273	2	rs11236797;rs141420268	2	rs11236797;rs141420268
59	rs10893834	11	128136460	1.49631e-11	128094175	128188398	74	34	1	rs10893834	1	rs10893834
60	rs3024971	12	57493727	2.16072e-19	56294785	57852084	656	208	3	rs2069408;rs3024971;rs3001425	3	rs2069408;rs3024971;rs3001425
61	rs12824685	12	123817569	2.6975e-09	122916073	124053292	584	388	1	rs12824685	1	rs12824685
62	rs4883585	12	133055791	8.5928e-10	133021634	133320245	356	226	1	rs4883585	1	rs4883585
63	rs981625	13	74039935	1.7177e-11	73968916	74265597	123	89	1	rs981625	1	rs981625
64	rs2096382	13	99839148	2.14713e-13	99494048	100275057	759	466	1	rs2096382	1	rs2096382
65	rs7148416	14	68747868	2.17359e-16	68189609	69474214	492	323	2	rs7148416;rs79509103	2	rs7148416;rs79509103
66	rs12434251	14	93956584	1.67143e-09	93606796	94192137	601	397	1	rs12434251	1	rs12434251
67	rs10519067	15	61068347	7.02537e-25	60325739	61134309	165	135	1	rs10519067	1	rs10519067
68	rs17293632	15	67442596	1.75237e-28	67311791	68219651	552	373	2	rs17293632;rs7178824	2	rs17293632;rs7178824
69	rs11864680	16	11244194	3.76073e-23	11004363	11467218	556	354	1	rs11864680	1	rs11864680
70	rs2040789	16	27336437	2.73751e-10	27198771	27429971	276	116	1	rs2040789	1	rs2040789
71	rs8080734	17	38103285	1.88261e-44	37349246	38544624	1398	827	4	rs2271308;rs3152;rs8080734;rs12450388	4	rs2271308;rs3152;rs8080734;rs12450388
72	rs9908318	17	40449151	3.291e-09	39980350	41268208	379	266	1	rs9908318	1	rs9908318
73	rs12940887	17	47402807	1.86235e-18	45324640	47528726	723	405	2	rs62074058;rs12940887	2	rs62074058;rs12940887
74	rs7258329	19	9141159	9.90175e-22	8856224	9222876	380	249	2	rs73005873;rs7258329	2	rs73005873;rs7258329
75	rs117710327	19	33726578	1.65021e-22	33619892	33867114	84	59	1	rs117710327	1	rs117710327
76	rs1132645	19	46319415	1.01465e-09	46115315	46411720	305	200	1	rs1132645	1	rs1132645
77	rs1407034	20	6547654	1.95305e-08	6217057	6637541	501	311	1	rs1407034	1	rs1407034
78	rs2205049	21	36695909	1.60399e-10	36690392	36821199	229	166	1	rs2205049	1	rs2205049
79	rs9607418	22	37552894	2.56694e-08	37525320	37558356	31	22	1	rs9607418	1	rs9607418
80	rs9611573	22	41787676	1.37583e-08	41079792	42714640	1393	650	1	rs9611573	1	rs9611573

### Sheet: T3.GWAS_catalog
Table 3. GWAS catalog annotations for SNPs in LD with independent significant SNPs in the genomic risk loci
GenomicLocus=Index of genomic risk loci; IndSigSNP=rsID of the independent significant SNP in LD with the "snp" reported in GWAS catalog; P_IndSigSNP=posterior possibility that the corresponding "IndSigSNP" is colocalized; chr=chromosome of IndSigSNP; bp=position on hg19 of IndSigSNP; snp=rsID of reported SNP in GWAS catalog; P_snp=posterior possibility that the corresponding "snp" is colocalized; Trait=The trait reported in GWAScatalog; PMID=PubMed ID; Study=Title of paper; InitialN=Sample size and ancestry information for reported GWAS in GWAS catalog; ReplicationN= Sample size and ancestry information for replicated GWAS in GWAS catalog; Region=Cytogenetic region for the "snp"; ReportedGene=Associated genes of the "snp" reported by author; MappedGene=Summary of mapped genes or nearest upstream and downstream genes for the "snp"; UpGene=Nearest upstream genes if the "snp" not within the gene; DownGene=Nearest downstream genes if the "snp" not within the gene; SNP_Gene_ID=Mapped genes if the "snp" within the gene; UpGeneDist=distance in kb for "UpGene" to the "snp", if not within gene; DownGeneDist=distance in kb for "DownGene" to the "snp", if not within gene; Strongest=The most strongly associated "snp" with the trait and corresponding risk allele; SNPs="Strongest" SNPs; merged=Whether the "Strongest" SNP is merged to a subsequent rs record; SNP_ID_cur=Current rs number of the "Strongest" SNP; Content=The most severe consequence of the "Strongest" SNP on the "MappedGene"; Intergenic=Whether the "Strongest" SNP is intergenic or not; RiskAF=Risk allele frequency for the "Strongest" SNP; P=Reported p-value for the "Strongest" SNP; Pmlog=-log(P); Ptext=Information describing context of "P"; OrBeta=Reported OR or beta of the "Strongest" SNP risk allele; 95CI=Reported 95% confidence interval of the "Strongest" SNP risk allele; Platform=Genotyping platform for reported GWAS in GWAS catalog; CNV=Whether copy number variation study was performed or not
GenomicLocus	IndSigSNP	P_IndSigSNP	chr	bp	snp	P_snp	Trait	DateAddedToCatalog	PMID	FirstAuth	Date	Journal	Link	Study	InitialN	ReplicationN	Region	ReportedGene	MappedGene	UpGene	DownGene	SNP_Gene_ID	UpGeneDist	DownGeneDist	Strongest	SNPs	marged	SNP_ID_cur	Context	intergenic	RiskAF	P	Pmlog	Ptext	OrBeta	95CI	Platform	CNV
11	rs13019081	1.52712e-47	2	102950822	rs13019081	1.52712e-47	Medication use (glucocorticoids)	44544	34594039	Sakaue S	44469	Nat Genet	www.ncbi.nlm.nih.gov/pubmed/34594039	A cross-population atlas of genetic associations for 220 human phenotypes.	17,352 European ancestry cases, 188,348 European ancestry controls, 13,102 East Asian ancestry cases, 165,624 East Asian ancestry controls	NA	2q12.1		IL18R1, IL1RL1			ENSG00000115604, ENSG00000115602	NA	NA	rs13019081-C	rs13019081	0	13019081	intron_variant	0	NR	3E-17	16.5229		0.0729	[0.056-0.09] unit increase	Affymetrix, Illumina [15248280] (imputed)	N
11	rs13019081	1.52712e-47	2	102932562	rs950880	2.48621e-47	Asthma	43892	31361310	Johansson A	43676	Hum Mol Genet	www.ncbi.nlm.nih.gov/pubmed/31361310	Genome-wide association analysis of 350 000 Caucasians from the UK Biobank identifies novel loci for asthma, hay fever and eczema.	41,926 European ancestry cases, 239,773 European ancestry controls	10,365 cases, 16,100 controls	2q12.1	NR	IL18R1, IL1RL1			ENSG00000115604, ENSG00000115602	NA	NA	rs950880-?	rs950880	0	950880	intron_variant	0	NR	2E-23	22.699	(conditional)	NA		Affymetrix [15688218] (imputed)	N
11	rs13019081	1.52712e-47	2	102932562	rs950880	2.48621e-47	Serum protein levels (sST2)	41733	23999434	Ho JE	41520	J Clin Invest	www.ncbi.nlm.nih.gov/pubmed/23999434	Common genetic variation at the IL1RL1 locus regulates IL-33/ST2 signaling.	2,797 individuals	NA	2q12.1	IL1RL1	IL18R1, IL1RL1			ENSG00000115604, ENSG00000115602	NA	NA	rs950880-A	rs950880	0	950880	intron_variant	0	0.39	7E-94	93.1549		0.18	[0.16-0.20] unit decrease	Affymetrix [2500000] (imputed)	N
11	rs13019081	1.52712e-47	2	102932562	rs950880	2.48621e-47	Chronic obstructive pulmonary disease liability (machine learning-based score)	45050	37069358	Cosentino J	45033	Nat Genet	www.ncbi.nlm.nih.gov/pubmed/37069358	Inference of chronic obstructive pulmonary disease with deep learning on raw spirograms identifies new genetic loci and improves risk models.	325,027 European ancestry individuals	NA	2q12.1		IL18R1, IL1RL1			ENSG00000115604, ENSG00000115602	NA	NA	rs950880-C	rs950880	0	950880	intron_variant	0	NR	2E-20	19.699		0.0194526	[0.015-0.024] unit decrease	Affymetrix [13285083] (imputed)	N
11	rs13019081	1.52712e-47	2	102932562	rs950880	2.48621e-47	ST2 protein levels	45096	36349687	Png G	44874	Hum Mol Genet	www.ncbi.nlm.nih.gov/pubmed/36349687	Identifying causal serum protein-cardiometabolic trait relationships using whole genome sequencing.	2,923 Greek (founder/geneitc isolate) individuals	NA	2q12.1		IL18R1, IL1RL1			ENSG00000115604, ENSG00000115602	NA	NA	rs950880-?	rs950880	0	950880	intron_variant	0	NR	1E-135	135		0.6386	[0.59-0.69] unit decrease	Illumina [30603773]	N
11	rs13019081	1.52712e-47	2	102939036	rs13001325	4.36931e-47	Crohn's disease	42888	28067908	de Lange KM	42744	Nat Genet	www.ncbi.nlm.nih.gov/pubmed/28067908	Genome-wide association study implicates immune activation of multiple integrin genes in inflammatory bowel disease.	12,194 European and unknown ancestry cases, 28,072 European and unknown ancestry controls	NA	2q12.1	IL1RL2, IL1RL1, IL18R1, IL18RAP, SLC9A4, IL1R2, IL1R1	IL1RL1, IL18R1			ENSG00000115602, ENSG00000115604	NA	NA	rs13001325-?	rs13001325	0	13001325	intron_variant	0	NR	6E-11	10.2218		NA		Illumina [9560910] (imputed)	N
11	rs13019081	1.52712e-47	2	102939036	rs13001325	4.36931e-47	Inflammatory bowel disease	42888	28067908	de Lange KM	42744	Nat Genet	www.ncbi.nlm.nih.gov/pubmed/28067908	Genome-wide association study implicates immune activation of multiple integrin genes in inflammatory bowel disease.	25,042 European and unknown ancestry cases, 34,915 European and unknown ancestry controls	NA	2q12.1	IL1RL2, IL1RL1, IL18R1, IL18RAP, SLC9A4, IL1R2, IL1R1	IL1RL1, IL18R1			ENSG00000115602, ENSG00000115604	NA	NA	rs13001325-?	rs13001325	0	13001325	intron_variant	0	NR	5E-11	10.301		NA		Illumina [9725440] (imputed)	N
11	rs13019081	1.52712e-47	2	102949161	rs12479210	7.6685e-47	Nonatopic asthma	43938	31669095	Zhu Z	43762	J Allergy Clin Immunol	www.ncbi.nlm.nih.gov/pubmed/31669095	Shared Genetic and Experimental Links between Obesity-Related Traits and Asthma Subtypes in UK Biobank.	28,862 European ancestry cases, 422,048 European ancestry controls	NA	2q12.1	NR	IL18R1, IL1RL1			ENSG00000115604, ENSG00000115602	NA	NA	rs12479210-?	rs12479210	0	12479210	intron_variant	0	NR	2E-37	36.699		NA		Affymetrix [~ 8270000] (imputed)	N
11	rs13019081	1.52712e-47	2	102949161	rs12479210	7.6685e-47	Asthma (adult onset)	43938	31669095	Zhu Z	43762	J Allergy Clin Immunol	www.ncbi.nlm.nih.gov/pubmed/31669095	Shared Genetic and Experimental Links between Obesity-Related Traits and Asthma Subtypes in UK Biobank.	33,418 European ancestry cases, 393,186 European ancestry controls	NA	2q12.1	NR	IL18R1, IL1RL1			ENSG00000115604, ENSG00000115602	NA	NA	rs12479210-?	rs12479210	0	12479210	intron_variant	0	NR	3E-33	32.5229		NA		Affymetrix [~ 8270000] (imputed)	N
11	rs13019081	1.52712e-47	2	102949161	rs12479210	7.6685e-47	Asthma (moderate or severe)	43483	30552067	Shrine N	43445	Lancet Respir Med	www.ncbi.nlm.nih.gov/pubmed/30552067	Moderate-to-severe asthma in individuals of European ancestry: a genome-wide association study.	5,135 European ancestry cases, 25,675 European ancestry controls	5,414 European ancestry cases, 21,471 European ancestry controls	2q12.1	IL1RL1	IL18R1, IL1RL1			ENSG00000115604, ENSG00000115602	NA	NA	rs12479210-T	rs12479210	0	12479210	intron_variant	0	0.3873	2E-29	28.699		1.19	[1.16-1.23]	Affymetrix [33771858] (imputed)	N
11	rs13019081	1.52712e-47	2	102949161	rs12479210	7.6685e-47	Nasal polyps	44544	34594039	Sakaue S	44469	Nat Genet	www.ncbi.nlm.nih.gov/pubmed/34594039	A cross-population atlas of genetic associations for 220 human phenotypes.	5,093 European ancestry cases, 444,966 European ancestry controls, 160 East Asian ancestry cases, 151,846 East Asian ancestry controls	NA	2q12.1		IL18R1, IL1RL1			ENSG00000115604, ENSG00000115602	NA	NA	rs12479210-T	rs12479210	0	12479210	intron_variant	0	NR	2E-12	11.699		0.1461	[0.11-0.19] unit increase	Affymetrix, Illumina [25837843] (imputed)	N
11	rs13019081	1.52712e-47	2	102957716	rs1420101	2.78833e-45	Blood protein levels in cardiovascular risk	43893	28369058	Folkersen L	42828	PLoS Genet	www.ncbi.nlm.nih.gov/pubmed/28369058	Mapping of 79 loci for 83 plasma protein biomarkers in cardiovascular disease.	3,394 European ancestry individuals	2,639 individuals	2q12.1	IL1RL1	IL1RL1, IL18R1			ENSG00000115602, ENSG00000115604	NA	NA	rs1420101-C	rs1420101	0	1420101	synonymous_variant	0	0.63	6E-254	253.222	(interleukin 1 receptor-like 1)	0.58	unit increase	Illumina [5270624] (imputed)	N
11	rs13019081	1.52712e-47	2	102957716	rs1420101	2.78833e-45	Nasal polyps	43552	30643255	Kristjansson RP	43479	Nat Genet	www.ncbi.nlm.nih.gov/pubmed/30643255	A loss-of-function variant in ALOX15 protects against nasal polyps and chronic rhinosinusitis.	86 European ancestry whole-genome sequenced cases, 4,280 European ancestry cases, 13,941 European ancestry whole-genome sequenced controls, 700,740 European ancestry controls	NA	2q12.1	IL1RL1	IL1RL1, IL18R1			ENSG00000115602, ENSG00000115604	NA	NA	rs1420101-T	rs1420101	0	1420101	synonymous_variant	0	NR	4E-9	8.39794		1.15	[1.10-1.20]	Affymetrix, Illumina [up to 37123566] (imputed)	N
11	rs13019081	1.52712e-47	2	102957716	rs1420101	2.78833e-45	Adult asthma	43572	30578877	Dahlin A	43453	J Allergy Clin Immunol	www.ncbi.nlm.nih.gov/pubmed/30578877	Large-scale, multi-ethnic genome-wide association study identifies novel loci contributing to asthma susceptibility in adults.	16,274 European ancestry cases, 38,269 European ancestry controls	10,365 European ancestry cases, 16,110 European ancestry controls, cases and controls (see Moffatt et al 2010)	2q12.1	IL1RL1	IL1RL1, IL18R1			ENSG00000115602, ENSG00000115604	NA	NA	rs1420101-T	rs1420101	0	1420101	synonymous_variant	0	NR	8E-15	14.0969		1.1	[1.06-1.13]	Affymetrix [7230512] (imputed)	N
11	rs13019081	1.52712e-47	2	102957716	rs1420101	2.78833e-45	Eosinophil counts	39873	19198610	Gudbjartsson DF	39852	Nat Genet	www.ncbi.nlm.nih.gov/pubmed/19198610	Sequence variants affecting eosinophil numbers associate with asthma and myocardial infarction.	9,392 European ancestry individuals	12,118 European ancestry individuals, 5,212 East Asian ancestry individuals	2q12.1	IL1RL1	IL1RL1, IL18R1			ENSG00000115602, ENSG00000115604	NA	NA	rs1420101-A	rs1420101	0	1420101	synonymous_variant	0	0.41	5E-14	13.301	(EA)	6.4	[4.7-8.1] % standard unit increase	Illumina [312179]	N
11	rs13019081	1.52712e-47	2	102957716	rs1420101	2.78833e-45	White blood cell count (eosinophil)	42888	28158719	Jain D	42767	Hum Mol Genet	www.ncbi.nlm.nih.gov/pubmed/28158719	Genome-wide association of white blood cell counts in Hispanic/Latino Americans: the Hispanic Community Health Study/Study of Latinos.	up to 11,809 Hispanic/Latino American individuals	up to 7,200 Hispanic/Latino American individuals	2q12.1	NR	IL1RL1, IL18R1			ENSG00000115602, ENSG00000115604	NA	NA	rs1420101-A	rs1420101	0	1420101	synonymous_variant	0	0.71	5E-6	5.30103		0.061	[0.036-0.086] unit increase	Illumina [27887661] (imputed)	N
11	rs13019081	1.52712e-47	2	102957716	rs1420101	2.78833e-45	Asthma	43130	29273806	Demenais F	43091	Nat Genet	www.ncbi.nlm.nih.gov/pubmed/29273806	Multiancestry association study identifies new asthma risk loci that colocalize with immune-cell enhancer marks.	19,954 European ancestry cases, 107,715 European ancestry controls, 2,149 African ancestry cases, 6,055 African ancestry controls, 1,239 Japanese ancestry cases, 3,976 Japanese ancestry controls, 606 Latino cases, 792 Latino controls	NA	2q12.1	IL1RL1, IL1RL2, IL18R1	IL1RL1, IL18R1			ENSG00000115602, ENSG00000115604	NA	NA	rs1420101-T	rs1420101	0	1420101	synonymous_variant	0	0.37	4E-21	20.3979		1.12	[1.09-1.15]	Affymetrix, Illumina, Perlegen [2831075] (imputed)	N
11	rs13019081	1.52712e-47	2	102957716	rs1420101	2.78833e-45	Asthma	43474	29273806	Demenais F	43091	Nat Genet	www.ncbi.nlm.nih.gov/pubmed/29273806	Multiancestry association study identifies new asthma risk loci that colocalize with immune-cell enhancer marks.	19,954 European ancestry cases, 107,715 European ancestry controls	NA	2q12.1	IL1RL1, IL1RL2, IL18R1	IL1RL1, IL18R1			ENSG00000115602, ENSG00000115604	NA	NA	rs1420101-T	rs1420101	0	1420101	synonymous_variant	0	0.37	9E-20	19.0458		0.12	[0.1-0.14] unit increase	Affymetrix, Illumina, Perlegen [2831075] (imputed)	N
11	rs13019081	1.52712e-47	2	102957716	rs1420101	2.78833e-45	White blood cell count (eosinophil)	44495	34107879	Hu Y	44356	BMC Genomics	www.ncbi.nlm.nih.gov/pubmed/34107879	Multi-ethnic genome-wide association analyses of white blood cell and platelet traits in the Population Architecture using Genomics and Epidemiology (PAGE) study.	21,347 Hispanic or Latin American individuals	NA	2q12.1		IL1RL1, IL18R1			ENSG00000115602, ENSG00000115604	NA	NA	rs1420101-T	rs1420101	0	1420101	synonymous_variant	0	0.7095	8E-7	6.09691		0.0656	[0.04-0.091] unit decrease	Affymetrix, Illumina [NR] (imputed)	N
11	rs13019081	1.52712e-47	2	102931826	rs13020553	6.12117e-45	Hay fever and/or eczema	43892	31361310	Johansson A	43676	Hum Mol Genet	www.ncbi.nlm.nih.gov/pubmed/31361310	Genome-wide association analysis of 350 000 Caucasians from the UK Biobank identifies novel loci for asthma, hay fever and eczema.	84,034 European ancestry cases, 239,773 European ancestry controls	NA	2q12.1	NR	IL1RL1, IL18R1			ENSG00000115602, ENSG00000115604	NA	NA	rs13020553-G	rs13020553	0	13020553	intron_variant	0	0.3884	2E-33	32.699		1.076	[1.064-1.088]	Affymetrix [15688218] (imputed)	N
11	rs13019081	1.52712e-47	2	102931826	rs13020553	6.12117e-45	ST2 protein levels	44159	33067605	Folkersen L	44120	Nat Metab	www.ncbi.nlm.nih.gov/pubmed/33067605	Genomic and drug target evaluation of 90 cardiovascular proteins in 30,931 individuals.	21,758 European ancestry individuals	9,173 individuals	2q12.1		IL1RL1, IL18R1			ENSG00000115602, ENSG00000115604	NA	NA	rs13020553-C	rs13020553	0	13020553	intron_variant	0	0.63	7E-1635	1634.15		0.6377	unit increase	Affymetrix, Illumina [20300000] (imputed)	N
11	rs13019081	1.52712e-47	2	102926362	rs12470864	9.75211e-45	Asthma (childhood onset)	43938	31669095	Zhu Z	43762	J Allergy Clin Immunol	www.ncbi.nlm.nih.gov/pubmed/31669095	Shared Genetic and Experimental Links between Obesity-Related Traits and Asthma Subtypes in UK Biobank.	13,435 European ancestry cases, 393,186 European ancestry controls	NA	2q12.1	NR	FAM183DP - IL1RL1	ENSG00000205716	ENSG00000115602		59647	1600	rs12470864-?	rs12470864	0	12470864	upstream_gene_variant	1	NR	3E-28	27.5229		NA		Affymetrix [~ 8270000] (imputed)	N
11	rs13019081	1.52712e-47	2	102926362	rs12470864	9.75211e-45	FEV1	43551	30804560	Shrine N	43521	Nat Genet	www.ncbi.nlm.nih.gov/pubmed/30804560	New genetic signals for lung function highlight pathways and chronic obstructive pulmonary disease associations across multiple ancestries.	321,047 European ancestry individuals	79,005 European ancestry individuals	2q12.1	IL1RL1	FAM183DP - IL1RL1	ENSG00000205716	ENSG00000115602		59647	1600	rs12470864-A	rs12470864	0	12470864	upstream_gene_variant	1	0.3854	3E-6	5.52288		0.0112	[0.0065-0.0159] unit decrease	Affymetrix [19819130] (imputed)	N
11	rs13019081	1.52712e-47	2	102926362	rs12470864	9.75211e-45	Lung function (FEV1/FVC)	43551	30804560	Shrine N	43521	Nat Genet	www.ncbi.nlm.nih.gov/pubmed/30804560	New genetic signals for lung function highlight pathways and chronic obstructive pulmonary disease associations across multiple ancestries.	321,047 European ancestry individuals	79,005 European ancestry individuals	2q12.1	IL1RL1	FAM183DP - IL1RL1	ENSG00000205716	ENSG00000115602		59647	1600	rs12470864-A	rs12470864	0	12470864	upstream_gene_variant	1	0.3854	1E-16	16		0.0203	[0.016-0.025] unit decrease	Affymetrix [19819130] (imputed)	N
11	rs13019081	1.52712e-47	2	102926362	rs12470864	9.75211e-45	Allergic disease (asthma, hay fever or eczema)	43074	29083406	Ferreira MA	43038	Nat Genet	www.ncbi.nlm.nih.gov/pubmed/29083406	Shared genetic origin of asthma, hay fever and eczema elucidates allergic disease biology.	180,129 European ancestry cases, 180,709 European ancestry controls	NA	2q12.1	IL1RL2, IL18R1	FAM183DP - IL1RL1	ENSG00000205716	ENSG00000115602		59647	1600	rs12470864-A	rs12470864	0	12470864	upstream_gene_variant	1	0.35	4E-26	25.3979		1.057	[1.05-1.07]	Affymetrix, Illumina [8307659] (imputed)	N
11	rs13019081	1.52712e-47	2	102926362	rs12470864	9.75211e-45	Asthma in gastrointestinal disease	44951	36344522	Jia G	44872	Nat Commun	www.ncbi.nlm.nih.gov/pubmed/36344522	Discerning asthma endotypes through comorbidity mapping.	44,383 European ancestry cases, 260,715 European ancestry controls	4,854 European ancestry cases, 33,806 European ancestry controls, 998 Caribbean ancestry cases, 5,835 Caribbean ancestry controls, 3,368 East Asian ancestry cases, 191,045 East Asian ancestry controls	2q12.1		FAM183DP - IL1RL1	ENSG00000205716	ENSG00000115602		59647	1600	rs12470864-A	rs12470864	0	12470864	upstream_gene_variant	1	0.388	2E-8	7.69897	(EA)	0.81	[0.78-0.84]	NR [96000000] (imputed)	N
11	rs13019081	1.52712e-47	2	102926362	rs12470864	9.75211e-45	Asthma in any disease	44951	36344522	Jia G	44872	Nat Commun	www.ncbi.nlm.nih.gov/pubmed/36344522	Discerning asthma endotypes through comorbidity mapping.	44,383 European ancestry cases, 260,715 European ancestry controls	4,854 European ancestry cases, 33,806 European ancestry controls, 998 Caribbean ancestry cases, 5,835 Caribbean ancestry controls, 3,368 East Asian ancestry cases, 191,045 East Asian ancestry controls	2q12.1		FAM183DP - IL1RL1	ENSG00000205716	ENSG00000115602		59647	1600	rs12470864-A	rs12470864	0	12470864	upstream_gene_variant	1	0.388	9E-34	33.0458		0.81	[0.8-0.82]	NR [96000000] (imputed)	N
11	rs13019081	1.52712e-47	2	102926362	rs12470864	9.75211e-45	Lung function (FEV1/FVC)	45016	36914875	Shrine N	44998	Nat Genet	www.ncbi.nlm.nih.gov/pubmed/36914875	Multi-ancestry genome-wide association analyses improve resolution of genes and pathways influencing lung function and chronic obstructive pulmonary disease risk.	468,062 European ancestry individuals, 8,590 African ancestry individuals, 85,279 East Asian ancestry individuals, 4,270 South Asian ancestry individuals, 14,668 Hispanic or Latin American individuals	NA	2q12.1		FAM183DP - IL1RL1	ENSG00000205716	ENSG00000115602		59647	1600	rs12470864-A	rs12470864	0	12470864	upstream_gene_variant	1	0.379	2E-14	13.699		7.672	z score decrease	Affymetrix, Illumina [66484182] (imputed)	N
11	rs13019081	1.52712e-47	2	102926362	rs12470864	9.75211e-45	Interleukin-1 receptor-like 1 levels	44662	28240269	Suhre K	42793	Nat Commun	www.ncbi.nlm.nih.gov/pubmed/28240269	Connecting genetic risk to disease end points through the human blood plasma proteome.	997 European ancestry individuals	338 Greater Middle Eastern (Middle Eastern, North African or Persian), South Asian ancestry, Asian ancestry individuals	2q12.1		FAM183DP - IL1RL1	ENSG00000205716	ENSG00000115602		59647	1600	rs12470864-?	rs12470864	0	12470864	upstream_gene_variant	1	NR	3E-69	68.5229	(EA)	NA		Affymetrix [509946]	N
11	rs13019081	1.52712e-47	2	102926362	rs12470864	9.75211e-45	Asthma (adult onset)	43599	30929738	Ferreira MAR	43552	Am J Hum Genet	www.ncbi.nlm.nih.gov/pubmed/30929738	Genetic Architectures of Childhood- and Adult-Onset Asthma Are Partly Distinct.	26,582 European ancestry cases, 300,671 European ancestry controls	16,297 European ancestry cases, 217,711 European ancestry controls	2q12.1	IL1RL2, IL18R1	FAM183DP - IL1RL1	ENSG00000205716	ENSG00000115602		59647	1600	rs12470864-?	rs12470864	0	12470864	upstream_gene_variant	1	NR	1E-31	31		1.089	[1.08-1.1]	Affymetrix [9000000] (imputed)	N
11	rs13019081	1.52712e-47	2	102926362	rs12470864	9.75211e-45	Asthma	43599	30929738	Ferreira MAR	43552	Am J Hum Genet	www.ncbi.nlm.nih.gov/pubmed/30929738	Genetic Architectures of Childhood- and Adult-Onset Asthma Are Partly Distinct.	40,544 European ancestry cases, 300,671 European ancestry controls	NA	2q12.1	IL1RL2, IL18R1	FAM183DP - IL1RL1	ENSG00000205716	ENSG00000115602		59647	1600	rs12470864-A	rs12470864	0	12470864	upstream_gene_variant	1	NR	2E-56	55.699		1.117	[1.1-1.13]	Affymetrix [9000000] (imputed)	N
11	rs13019081	1.52712e-47	2	102926362	rs12470864	9.75211e-45	Asthma	43920	31959851	Olafsdottir TA	43850	Nat Commun	www.ncbi.nlm.nih.gov/pubmed/31959851	Eighty-eight variants highlight the role of T cell regulation and airway remodeling in asthma pathogenesis.	16,247 European ancestry cases, 346,486 European ancestry controls, 52,942 cases, 355,713 controls	NA	2q12.1	IL1RL1, IL18R1, IL1RL2, IL18RAP, MIR4772, IL1R1	FAM183DP - IL1RL1	ENSG00000205716	ENSG00000115602		59647	1600	rs12470864-A	rs12470864	0	12470864	upstream_gene_variant	1	0.38851	8E-43	42.0969		1.09217	[1.08-1.11]	Affymetrix [32463443] (imputed)	N
71	rs8080734	1.88261e-44	17	38101932	rs4065985	2.75205e-44	Ulcerative colitis	44544	34594039	Sakaue S	44469	Nat Genet	www.ncbi.nlm.nih.gov/pubmed/34594039	A cross-population atlas of genetic associations for 220 human phenotypes.	5,371 European ancestry cases, 412,561 European ancestry controls, 314 East Asian ancestry cases, 178,375 East Asian ancestry controls	NA	17q21.1		LRRC3C - GSDMA	ENSG00000204913	ENSG00000167914		680	7584	rs4065985-C	rs4065985	0	4065985	intergenic_variant	1	NR	1E-8	8		0.1092	[0.071-0.147] unit decrease	Affymetrix, Illumina [25840981] (imputed)	N
11	rs13019081	1.52712e-47	2	102974129	rs12999364	4.66564e-44	Asthma	44544	34594039	Sakaue S	44469	Nat Genet	www.ncbi.nlm.nih.gov/pubmed/34594039	A cross-population atlas of genetic associations for 220 human phenotypes.	13,015 East Asian ancestry cases, 162,933 East Asian ancestry controls	NA	2q12.1		IL18R1			ENSG00000115604	NA	NA	rs12999364-T	rs12999364	0	12999364	intron_variant	0	0.39677204	2E-9	8.69897		0.0824806	[0.055-0.11] unit increase	Illumina [13429513] (imputed)	N
17	rs73062389	5.94619e-44	3	45835417	rs73062389	5.94619e-44	COVID-19	44698	35222515	Peloso GM	44595	Front Genet	www.ncbi.nlm.nih.gov/pubmed/35222515	Genetic Loci Associated With COVID-19 Positivity and Hospitalization in White, Black, and Hispanic Veterans of the VA Million Veteran Program.	11,778 European ancestry cases, 357,198 European ancestry controls, 4,893 Black cases, 94,556 Black controls, 2,497 Hispanic cases, 41,100 Hispanic controls	NA	3p21.31		SLC6A20			ENSG00000163817	NA	NA	rs73062389-A	rs73062389	0	73062389	intron_variant	0	0.053	3E-17	16.5229		1.249	[1.19-1.31]	Affymetrix [NR] (imputed)	N
17	rs73062389	5.94619e-44	3	45835417	rs73062389	5.94619e-44	COVID-19	44698	35222515	Peloso GM	44595	Front Genet	www.ncbi.nlm.nih.gov/pubmed/35222515	Genetic Loci Associated With COVID-19 Positivity and Hospitalization in White, Black, and Hispanic Veterans of the VA Million Veteran Program.	11,778 European ancestry cases, 357,198 European ancestry controls	NA	3p21.31		SLC6A20			ENSG00000163817	NA	NA	rs73062389-A	rs73062389	0	73062389	intron_variant	0	0.064	4E-19	18.3979		1.249	[1.19-1.31]	Affymetrix [NR] (imputed)	N
17	rs73062389	5.94619e-44	3	45835417	rs73062389	5.94619e-44	COVID-19	44698	35222515	Peloso GM	44595	Front Genet	www.ncbi.nlm.nih.gov/pubmed/35222515	Genetic Loci Associated With COVID-19 Positivity and Hospitalization in White, Black, and Hispanic Veterans of the VA Million Veteran Program.	4,893 Black cases, 94,556 Black controls	NA	3p21.31		SLC6A20			ENSG00000163817	NA	NA	rs73062389-A	rs73062389	0	73062389	intron_variant	0	0.011	4E-8	7.39794		1.571	[1.34-1.85]	Affymetrix [NR] (imputed)	N
17	rs73062389	5.94619e-44	3	45835417	rs73062389	5.94619e-44	COVID-19 (hospitalized vs population)	44818	35922517	COVID-19 Host Genetics Initiative	44776	Nature	www.ncbi.nlm.nih.gov/pubmed/35922517	A first update on mapping the human genetic architecture of COVID-19.	2,113 African ancestry cases, 121,925 African ancestry controls, 1,709 Hispanic or Latin American cases, 150,547 Hispanic or Latin American controls, 1,551 East Asian ancestry cases, 15,825 East Asian ancestry controls, 18,605 European ancestry cases, 2,490,909 European ancestry controls, 584 Greater Middle Eastern (Middle Eastern, North African or Persian) cases, 14,491 Greater Middle Eastern (Middle Eastern, North African or Persian) controls, 465 South Asian ancestry cases, 42,575 South Asian ancestry controls	NA	3p21.31		SLC6A20			ENSG00000163817	NA	NA	rs73062389-A	rs73062389	0	73062389	intron_variant	0	0.051	2E-11	10.699		1.18	[1.12-1.24]	Affymetrix, Illumina [NR] (imputed)	N
17	rs73062389	5.94619e-44	3	45835417	rs73062389	5.94619e-44	SARS-CoV-2 infection	44818	35922517	COVID-19 Host Genetics Initiative	44776	Nature	www.ncbi.nlm.nih.gov/pubmed/35922517	A first update on mapping the human genetic architecture of COVID-19.	8,461 African ancestry cases, 127,310 African ancestry controls, 10,109 Hispanic or Latin American cases, 75,831 Hispanic or Latin American controls, 2,047 East Asian ancestry cases, 19,113 East Asian ancestry controls, 97,783 European ancestry cases, 2,295,876 European ancestry controls, 1,103 Greater Middle Eastern (Middle Eastern, North African or Persian) cases, 15,818 Greater Middle Eastern (Middle Eastern, North African or Persian) controls, 6,081 South Asian ancestry cases, 41,399 South Asian ancestry controls	NA	3p21.31		SLC6A20			ENSG00000163817	NA	NA	rs73062389-A	rs73062389	0	73062389	intron_variant	0	0.049	3E-74	73.5229		1.18	[1.16-1.2]	Affymetrix, Illumina [NR] (imputed)	N
11	rs13019081	1.52712e-47	2	102979028	rs2287037	2.34996e-43	Medication use (glucocorticoids)	43637	31015401	Wu Y	43578	Nat Commun	www.ncbi.nlm.nih.gov/pubmed/31015401	Genome-wide association study of medication-use and associated disease in the UK Biobank.	17,352 European ancestry cases, 188,348 European ancestry controls	NA	2q12.1	IL18R1	IL18R1			ENSG00000115604	NA	NA	rs2287037-T	rs2287037	0	2287037	intron_variant	0	0.395554	4E-17	16.3979		0.0960408	[0.074-0.118] unit increase	Affymetrix [7288503] (imputed)	N
11	rs13019081	1.52712e-47	2	102984279	rs1420098	3.86519e-43	Inflammatory bowel disease	42575	26192919	Liu JZ	42205	Nat Genet	www.ncbi.nlm.nih.gov/pubmed/26192919	Association analyses identify 38 susceptibility loci for inflammatory bowel disease and highlight shared genetic risk across populations.	12,882 European ancestry cases, 21,770 European ancestry controls	25,273 European ancestry cases, 26,715 European ancestry controls, 548 Iranian ancestry cases, 342 Iranian ancestry control, 1,423 Indian ancestry cases, 990 Indian ancestry controls, 2,824 East Asian ancestry cases, 3,719 East Asian ancestry controls	2q12.1	NR	IL18R1			ENSG00000115604	NA	NA	rs1420098-?	rs1420098	0	1420098	splice_region_variant	0	NR	2E-20	19.699	(EA)	NA		Affymetrix, Illumina [~ 9000000] (imputed)	N
71	rs8080734	1.88261e-44	17	38119254	rs3902025	6.16755e-43	Systemic sclerosis	43216	24387989	Mayes MD	41641	Am J Hum Genet	www.ncbi.nlm.nih.gov/pubmed/24387989	Immunochip analysis identifies multiple susceptibility loci for systemic sclerosis.	671 European ancestry ACA-positive cases, 347 European ancestry ATA-positive cases, 815 European ancestry cases, 3,466 European ancestry controls	1,387 European ancestry ACA-positive cases, 896 European ancestry ATA-positive cases, 1,734 European ancestry cases, 5,935 European ancestry controls	17q21.1	GSDM1	GSDMA			ENSG00000167914	NA	NA	rs3902025-C	rs3902025	0	3902025	intron_variant	0	0.4405	2E-6	5.69897	(ACA positive)	1.1908		Illumina [126270]	N
71	rs8080734	1.88261e-44	17	38119254	rs3902025	6.16755e-43	Limited cutaneous systemic scleroderma	43216	24387989	Mayes MD	41641	Am J Hum Genet	www.ncbi.nlm.nih.gov/pubmed/24387989	Immunochip analysis identifies multiple susceptibility loci for systemic sclerosis.	1,127 European ancestry cases, 3,466 European ancestry controls	2,507 European ancestry cases, 5,935 European ancestry controls	17q21.1	GSDM1	GSDMA			ENSG00000167914	NA	NA	rs3902025-C	rs3902025	0	3902025	intron_variant	0	0.4405	2E-6	5.69897		1.1484		Illumina [126270]	N
71	rs8080734	1.88261e-44	17	38119254	rs3902025	6.16755e-43	Asthma and cardiovascular disease	44700	35126453	Zhou Y	44581	Front Genet	www.ncbi.nlm.nih.gov/pubmed/35126453	Shared Genetic Architecture and Causal Relationship Between Asthma and Cardiovascular Diseases: A Large-Scale Cross-Trait Analysis.	19,954 European ancestry cases, 107,715 European ancestry controls	NA	17q21.1		GSDMA			ENSG00000167914	NA	NA	rs3902025-?	rs3902025	0	3902025	intron_variant	0	NR	2E-31	30.699		NA		NR [NR]	N
11	rs13019081	1.52712e-47	2	102966067	rs1921622	2.02217e-41	Lung function (FEV1/FVC)	43504	30595370	Kichaev G	43461	Am J Hum Genet	www.ncbi.nlm.nih.gov/pubmed/30595370	Leveraging Polygenic Functional Enrichment to Improve GWAS Power.	approximately 370,000 European ancestry individuals	NA	2q12.1		IL1RL1, IL18R1			ENSG00000115602, ENSG00000115604	NA	NA	rs1921622-?	rs1921622	0	1921622	intron_variant	0	NR	3E-20	19.5229		NA		NR [~ 8900000] (imputed)	N
11	rs13019081	1.52712e-47	2	102966067	rs1921622	2.02217e-41	Eosinophil counts	44092	32888494	Vuckovic D	44075	Cell	www.ncbi.nlm.nih.gov/pubmed/32888494	The Polygenic and Monogenic Basis of Blood Traits and Diseases.	408,112 British individuals	NA	2q12.1	IL18R1, IL1RL1	IL1RL1, IL18R1			ENSG00000115602, ENSG00000115604	NA	NA	rs1921622-A	rs1921622	0	1921622	intron_variant	0	0.541786	1E-26	26		0.0304675	[0.025-0.036] unit increase	Affymetrix [93095623] (imputed)	N
11	rs13019081	1.52712e-47	2	102966067	rs1921622	2.02217e-41	Eosinophil counts	44543	34469753	Kachuri L	44434	Am J Hum Genet	www.ncbi.nlm.nih.gov/pubmed/34469753	Genetic determinants of blood-cell traits influence susceptibility to childhood acute lymphoblastic leukemia.	234,763 European ancestry individuals	100,553 European ancestry individuals	2q12.1		IL1RL1, IL18R1			ENSG00000115602, ENSG00000115604	NA	NA	rs1921622-G	rs1921622	0	1921622	intron_variant	0	0.458	6E-45	44.2218		NA		Affymetrix [10369434] (imputed)	N
11	rs13019081	1.52712e-47	2	102966067	rs1921622	2.02217e-41	Neutrophil percentage of white cells	44092	32888494	Vuckovic D	44075	Cell	www.ncbi.nlm.nih.gov/pubmed/32888494	The Polygenic and Monogenic Basis of Blood Traits and Diseases.	408,112 British individuals	NA	2q12.1	IL18R1, IL1RL1	IL1RL1, IL18R1			ENSG00000115602, ENSG00000115604	NA	NA	rs1921622-A	rs1921622	0	1921622	intron_variant	0	0.541777	3E-20	19.5229		0.0204507	[0.016-0.025] unit decrease	Affymetrix [93095623] (imputed)	N
11	rs13019081	1.52712e-47	2	102966067	rs1921622	2.02217e-41	Eosinophil counts	44817	35935937	Hoglund J	44764	Front Immunol	www.ncbi.nlm.nih.gov/pubmed/35935937	Gene-Based Variant Analysis of Whole-Exome Sequencing in Relation to Eosinophil Count.	365,954 British ancestry individuals	NA	2q12.1		IL1RL1, IL18R1			ENSG00000115602, ENSG00000115604	NA	NA	rs1921622-G	rs1921622	0	1921622	intron_variant	0	0.467	4E-33	32.3979		0.044	[0.036-0.052] unit decrease	Affymetrix [6661079] (imputed)	N
71	rs8080734	1.88261e-44	17	38114598	rs6503526	2.13869e-41	Asthma and cardiovascular disease	44700	35126453	Zhou Y	44581	Front Genet	www.ncbi.nlm.nih.gov/pubmed/35126453	Shared Genetic Architecture and Causal Relationship Between Asthma and Cardiovascular Diseases: A Large-Scale Cross-Trait Analysis.	19,954 European ancestry cases, 107,715 European ancestry controls	NA	17q21.1		GSDMA			ENSG00000167914	NA	NA	rs6503526-?	rs6503526	0	6503526	intron_variant	0	NR	4E-36	35.3979		NA		NR [NR]	N
71	rs8080734	1.88261e-44	17	38092713	rs8079416	2.1825e-41	Asthma and cardiovascular disease	44700	35126453	Zhou Y	44581	Front Genet	www.ncbi.nlm.nih.gov/pubmed/35126453	Shared Genetic Architecture and Causal Relationship Between Asthma and Cardiovascular Diseases: A Large-Scale Cross-Trait Analysis.	19,954 European ancestry cases, 107,715 European ancestry controls	NA	17q21.1		LRRC3C			ENSG00000204913	NA	NA	rs8079416-?	rs8079416	0	8079416	intron_variant	0	NR	2E-36	35.699		NA		NR [NR]	N
71	rs8080734	1.88261e-44	17	38095174	rs6503525	3.98245e-41	Asthma	40554	21150878	Ferreira MA	40520	Eur J Hum Genet	www.ncbi.nlm.nih.gov/pubmed/21150878	Association between ORMDL3, IL1RL1 and a deletion on chromosome 17q21 with asthma risk in Australia.	986 European ancestry cases, 1,846 European ancestry controls	391 European ancestry cases, 213 European ancestry controls	17q21.1	ORMDL3	LRRC3C			ENSG00000204913	NA	NA	rs6503525-C	rs6503525	0	6503525	intron_variant	0	0.43	5E-7	6.30103		1.33	[NR]	Illumina [~ 2380000] (imputed)	N
71	rs8080734	1.88261e-44	17	38121993	rs3894194	8.30215e-41	Asthma (childhood onset)	42122	24241537	Bonnelykke K	41595	Nat Genet	www.ncbi.nlm.nih.gov/pubmed/24241537	A genome-wide association study identifies CDHR3 as a susceptibility locus for early childhood asthma with severe exacerbations.	1,173 European ancestry cases, 2,511 European ancestry controls	395 European ancestry cases, 2,663 European ancestry controls, 63 Turkish, Surinamese, Dutch Antillean, Moroccan, Cape Verdian and other ancestry cases, 917 Turkish, Surinamese, Dutch Antillean, Moroccan, Cape Verdian and other ancestry controls, 6,783 cases, 7,720 controls	17q21.1	GSDMA	GSDMA			ENSG00000167914	NA	NA	rs3894194-A	rs3894194	0	3894194	missense_variant	0	NR	3E-21	20.5229		1.59	[1.44-1.76]	Affymetrix, Illumina [124514]	N
71	rs8080734	1.88261e-44	17	38121993	rs3894194	8.30215e-41	Systemic sclerosis	42907	28314753	Terao C	42811	Ann Rheum Dis	www.ncbi.nlm.nih.gov/pubmed/28314753	Transethnic meta-analysis identifies GSDMA and PRDM1 as susceptibility genes to systemic sclerosis.	700 Japanese ancestry cases, 1,797 Japanese ancestry controls, 564 European ancestry cases, 1,776 European ancestry controls	564 Japanese ancestry cases, 1,863 Japanese ancestry controls, 2,592 European ancestry cases, 9,315 European ancestry controls	17q21.1	LRRC3C, ORMDL3, GSDMB, GSDMA	GSDMA			ENSG00000167914	NA	NA	rs3894194-A	rs3894194	0	3894194	missense_variant	0	NR	1E-10	10		0.166	[0.12-0.22] unit decrease	Illumina [3610917] (imputed)	N
71	rs8080734	1.88261e-44	17	38121993	rs3894194	8.30215e-41	Asthma	40465	20860503	Moffatt MF	40444	N Engl J Med	www.ncbi.nlm.nih.gov/pubmed/20860503	A large-scale, consortium-based genomewide association study of asthma.	10,365 cases, 16,110 controls	NA	17q21.1	GSDMA	GSDMA			ENSG00000167914	NA	NA	rs3894194-A	rs3894194	0	3894194	missense_variant	0	0.45	5E-9	8.30103		1.17	[1.11-1.23]	Illumina [582892]	N
71	rs8080734	1.88261e-44	17	38121993	rs3894194	8.30215e-41	Asthma and cardiovascular disease	44700	35126453	Zhou Y	44581	Front Genet	www.ncbi.nlm.nih.gov/pubmed/35126453	Shared Genetic Architecture and Causal Relationship Between Asthma and Cardiovascular Diseases: A Large-Scale Cross-Trait Analysis.	19,954 European ancestry cases, 107,715 European ancestry controls	NA	17q21.1		GSDMA			ENSG00000167914	NA	NA	rs3894194-?	rs3894194	0	3894194	missense_variant	0	NR	2E-35	34.699		NA		NR [NR]	N
71	rs8080734	1.88261e-44	17	38121993	rs3894194	8.30215e-41	Refractive error	44726	35022715	Guggenheim JA	44573	Hum Mol Genet	www.ncbi.nlm.nih.gov/pubmed/35022715	Whole exome sequence analysis in 51 624 participants identifies novel genes and variants associated with refractive error and myopia.	51,624 European ancestry individuals	NA	17q21.1		GSDMA			ENSG00000167914	NA	NA	rs3894194-A	rs3894194	0	3894194	missense_variant	0	NR	2E-9	8.69897		0.036	[0.024-0.048] unit decrease	NR [524442]	N
71	rs8080734	1.88261e-44	17	38107627	rs4795408	1.71217e-40	Asthma and cardiovascular disease	44700	35126453	Zhou Y	44581	Front Genet	www.ncbi.nlm.nih.gov/pubmed/35126453	Shared Genetic Architecture and Causal Relationship Between Asthma and Cardiovascular Diseases: A Large-Scale Cross-Trait Analysis.	19,954 European ancestry cases, 107,715 European ancestry controls	NA	17q21.1		LRRC3C - GSDMA	ENSG00000204913	ENSG00000167914		6375	1889	rs4795408-?	rs4795408	0	4795408	intergenic_variant	1	NR	3E-37	36.5229		NA		NR [NR]	N
71	rs2271308	5.39223e-29	17	37972708	rs12450323	9.6791e-38	Asthma and hay fever	41853	24388013	Ferreira MA	41638	J Allergy Clin Immunol	www.ncbi.nlm.nih.gov/pubmed/24388013	Genome-wide association analysis identifies 11 risk variants associated with the asthma with hay fever phenotype.	6,685 European ancestry cases, 14,091 European ancestry controls	878 European ancestry cases, 2,455 European ancestry controls	17q21.1	IKZF3	IKZF3			ENSG00000161405	NA	NA	rs12450323-T	rs12450323	0	12450323	intron_variant	0	NR	4E-7	6.39794		1.16	[1.1-1.22]	Illumina [up to 4972397] (imputed)	N
47	rs12376324	1.43101e-39	9	6177453	rs9775039	1.37668e-37	Asthma or allergic disease (pleiotropy)	43567	29785011	Zhu Z	43241	Nat Genet	www.ncbi.nlm.nih.gov/pubmed/29785011	A genome-wide cross-trait analysis from UK Biobank highlights the shared genetic architecture of asthma and allergic diseases.	14,085 European asthma cases, 25,685 European ancestry allergic diseases cases, 76,768 European ancestry controls	NA	9p24.1	GLDC, IL33, TPD52L3, UHRF2	NA - GTF3AP1		ENSG00000237274		NA	18481	rs9775039-?	rs9775039	0	9775039	intergenic_variant	1	NR	4E-22	21.3979		1.18		NR [74888535] (imputed)	N
47	rs12376324	1.43101e-39	9	6177453	rs9775039	1.37668e-37	Allergic rhinitis	43390	30013184	Waage J	43297	Nat Genet	www.ncbi.nlm.nih.gov/pubmed/30013184	Genome-wide association and HLA fine-mapping studies identify risk loci and genetic pathways underlying allergic rhinitis.	59,762 European and unknown ancestry cases, 152,358 European and unknown ancestry controls	60,720 European ancestry cases, 618,527 European ancestry controls	9p24.1	IL33, RANBP6	NA - GTF3AP1		ENSG00000237274		NA	18481	rs9775039-A	rs9775039	0	9775039	intergenic_variant	1	0.1642	2E-14	13.699		1.08	[1.06-1.10]	Affymetrix, Illumina, Perlegen [16531985] (imputed)	N
47	rs12376324	1.43101e-39	9	6177453	rs9775039	1.37668e-37	Asthma	43567	29785011	Zhu Z	43241	Nat Genet	www.ncbi.nlm.nih.gov/pubmed/29785011	A genome-wide cross-trait analysis from UK Biobank highlights the shared genetic architecture of asthma and allergic diseases.	14,085 European ancestry cases, 76,768 European ancestry controls	10,365 cases, 16,110 controls	9p24.1	IL33	NA - GTF3AP1		ENSG00000237274		NA	18481	rs9775039-?	rs9775039	0	9775039	intergenic_variant	1	NR	7E-23	22.1549		0.168054	[0.13-0.2] unit increase	Affymetrix [74888535] (imputed)	N
71	rs8080734	1.88261e-44	17	38125346	rs3894193	3.92429e-36	T/B cell	44606	32929287	Orru V	44088	Nat Genet	www.ncbi.nlm.nih.gov/pubmed/32929287	Complex genetic signatures in immune cells underlie autoimmunity and inform therapy.	3,653 Sardinian (founder/genetic isolate) ancestry individuals	NA	17q21.1		GSDMA			ENSG00000167914	NA	NA	rs3894193-G	rs3894193	0	3894193	intron_variant	0	0.467	2E-8	7.69897		0.1467	[0.096-0.198] unit decrease	Illumina [18427377] (imputed)	N
71	rs8080734	1.88261e-44	17	38164025	rs8072548	1.955e-35	Eosinophil percentage of granulocytes	42977	27863252	Astle WJ	42691	Cell	www.ncbi.nlm.nih.gov/pubmed/27863252	The Allelic Landscape of Human Blood Cell Trait Variation and Links to Common Complex Disease.	170,536 European ancestry individuals	NA	17q21.1	RP11-387H17.6	PSMD3 - CSF3	ENSG00000108344	ENSG00000108342		9813	7589	rs8072548-G	rs8072548	0	8072548	intergenic_variant	1	0.5571	1E-29	29		0.0406034	[0.034-0.048] unit decrease	Affymetrix [~ 2500000] (imputed)	N
71	rs8080734	1.88261e-44	17	38164025	rs8072548	1.955e-35	Neutrophil percentage of granulocytes	42977	27863252	Astle WJ	42691	Cell	www.ncbi.nlm.nih.gov/pubmed/27863252	The Allelic Landscape of Human Blood Cell Trait Variation and Links to Common Complex Disease.	170,672 European ancestry individuals	NA	17q21.1	RP11-387H17.6	PSMD3 - CSF3	ENSG00000108344	ENSG00000108342		9813	7589	rs8072548-G	rs8072548	0	8072548	intergenic_variant	1	0.5571	7E-27	26.1549		0.0385939	[0.032-0.046] unit increase	Affymetrix [~ 2500000] (imputed)	N
71	rs8080734	1.88261e-44	17	38164025	rs8072548	1.955e-35	White blood cell count	43648	31217584	Wojcik GL	43635	Nature	www.ncbi.nlm.nih.gov/pubmed/31217584	Genetic analyses of diverse populations improves discovery for complex traits.	8,825 African American individuals, 18,251 Hispanic/Latino individuals, 543 Asian ancestry individuals, 606 Native American ancestry individuals, 383 individuals	NA	17q21.1	NR	PSMD3 - CSF3	ENSG00000108344	ENSG00000108342		9813	7589	rs8072548-?	rs8072548	0	8072548	intergenic_variant	1	NR	1E-11	11		0.0167214	[0.012-0.022] unit increase	Illumina [30613845] (imputed)	N
71	rs8080734	1.88261e-44	17	38165541	rs7222039	2.11955e-35	Ease of getting up in the morning	43641	30804565	Jansen PR	43521	Nat Genet	www.ncbi.nlm.nih.gov/pubmed/30804565	Genome-wide analysis of insomnia in 1,331,010 individuals identifies new risk loci and functional pathways.	385,949 European ancestry individuals	NA	17q21.1	NR	PSMD3 - CSF3	ENSG00000108344	ENSG00000108342		11329	6073	rs7222039-T	rs7222039	0	7222039	intergenic_variant	1	0.4467	3E-8	7.52288		0.0095	[0.0062-0.0128] unit increase	Affymetrix, Illumina [10862568] (imputed)	N
11	rs13019081	1.52712e-47	2	102969807	rs67723747	2.84415e-35	Eosinophil counts	44544	34594039	Sakaue S	44469	Nat Genet	www.ncbi.nlm.nih.gov/pubmed/34594039	A cross-population atlas of genetic associations for 220 human phenotypes.	93,063 East Asian ancestry individuals	NA	2q12.1		IL18R1			ENSG00000115604	NA	NA	rs67723747-T	rs67723747	0	67723747	intron_variant	0	0.382112	8E-35	34.0969		0.0560032	[0.047-0.065] unit increase	Illumina [13470073] (imputed)	N
71	rs8080734	1.88261e-44	17	38134889	rs3907022	2.99555e-35	White blood cell count	44095	32888493	Chen MH	44075	Cell	www.ncbi.nlm.nih.gov/pubmed/32888493	Trans-ethnic and Ancestry-Specific Blood-Cell Genetics in 746,667 Individuals from 5 Global Populations.	562,243 European ancestry individuals	NA	17q21.1	NR	GSDMA - PSMD3	ENSG00000167914	ENSG00000108344		868	2171	rs3907022-C	rs3907022	0	3907022	intergenic_variant	1	0.470792	1E-605	605		0.097003	[0.093-0.101] SD unit increase	Affymetrix, Illumina [50601830] (imputed)	N
71	rs8080734	1.88261e-44	17	38163936	rs8067817	4.38079e-35	Bipolar disorder	43655	31043756	Stahl EA	43586	Nat Genet	www.ncbi.nlm.nih.gov/pubmed/31043756	Genome-wide association study identifies 30 loci associated with bipolar disorder.	20,352 European ancestry cases, 31,358 European ancestry controls	9,412 European ancestry cases, 137,760 European ancestry controls	17q21.1	LRRC3C, GSDMA, PSMD3, CSF3, MED24, SNORD124, THRA	PSMD3 - CSF3	ENSG00000108344	ENSG00000108342		9724	7678	rs8067817-T	rs8067817	0	8067817	intergenic_variant	1	0.557	6E-7	6.22185		1.05781	[1.04-1.08]	NR [9372253] (imputed)	N
11	rs13019081	1.52712e-47	2	102986154	rs2160202	4.60412e-35	Oleoyl-oleoyl-glycerol (18:1/18:1) [1] levels in elite athletes	44805	31882771	Al-Khelaifi F	43826	Sci Rep	www.ncbi.nlm.nih.gov/pubmed/31882771	Metabolic GWAS of elite athletes reveals novel genetically-influenced metabolites associated with athletic performance.	490 individuals	NA	2q12.1		IL18R1			ENSG00000115604	NA	NA	rs2160202-?	rs2160202	0	2160202	intron_variant	0	NR	6E-7	6.22185		0.351265	[0.22-0.49] unit decrease	Illumina [275016]	N
71	rs2271308	5.39223e-29	17	37858678	rs1565923	4.97397e-35	Asthma and cardiovascular disease	44700	35126453	Zhou Y	44581	Front Genet	www.ncbi.nlm.nih.gov/pubmed/35126453	Shared Genetic Architecture and Causal Relationship Between Asthma and Cardiovascular Diseases: A Large-Scale Cross-Trait Analysis.	19,954 European ancestry cases, 107,715 European ancestry controls	NA	17q12		ERBB2			ENSG00000141736	NA	NA	rs1565923-?	rs1565923	0	1565923	intron_variant	0	NR	1E-25	25		NA		NR [NR]	N
71	rs8080734	1.88261e-44	17	38128714	rs3859191	9.16963e-35	Phosphatidylcholine-O_44:5_[M+OAc]1-/Phosphatidylcholine-P_44:4_[M+OAc]1- levels	44609	34503513	Harshfield EL	44449	BMC Med	www.ncbi.nlm.nih.gov/pubmed/34503513	Genome-wide analysis of blood lipid metabolites in over 5000 South Asians reveals biological insights at cardiometabolic disease loci.	13,814 British ancestry individuals	NA	17q21.1		GSDMA			ENSG00000167914	NA	NA	rs3859191-A	rs3859191	0	3859191	intron_variant	0	NR	1E-11	11		0.063552	[0.045-0.082] unit increase	Affymetrix [87696910] (imputed)	N
71	rs8080734	1.88261e-44	17	38128648	rs3859192	9.9043e-35	Asthma (time to onset)	43754	27130862	Sarnowski C	42466	J Allergy Clin Immunol	www.ncbi.nlm.nih.gov/pubmed/27130862	Identification of a new locus at 16q12 associated with time to asthma onset.	5,462 European ancestry cases, 8,424 European ancestry controls	NA	17q21.1	GSDMA	GSDMA			ENSG00000167914	NA	NA	rs3859192-T	rs3859192	0	3859192	intron_variant	0	0.48	2E-13	12.699		1.16	[1.12-1.21]	Illumina [2387926] (imputed)	N
71	rs8080734	1.88261e-44	17	38128648	rs3859192	9.9043e-35	Atopic asthma	43938	31669095	Zhu Z	43762	J Allergy Clin Immunol	www.ncbi.nlm.nih.gov/pubmed/31669095	Shared Genetic and Experimental Links between Obesity-Related Traits and Asthma Subtypes in UK Biobank.	23,982 European ancestry cases, 393,169 European ancestry controls	NA	17q21.1	NR	GSDMA			ENSG00000167914	NA	NA	rs3859192-?	rs3859192	0	3859192	intron_variant	0	NR	1E-16	16		NA		Affymetrix [~ 8270000] (imputed)	N
71	rs8080734	1.88261e-44	17	38128648	rs3859192	9.9043e-35	White blood cell count	42135	22037903	Crosslin DR	40846	Hum Genet	www.ncbi.nlm.nih.gov/pubmed/22037903	Genetic variants associated with the white blood cell count in 13,923 subjects in the eMERGE Network.	12,046 European ancestry individuals, 1,487 African ancestry individuals	NA	17q21.1	GSDMA, PSMD3, MED24	GSDMA			ENSG00000167914	NA	NA	rs3859192-A	rs3859192	0	3859192	intron_variant	0	0.47	2E-12	11.699	(EA)	0.14	[0.10-0.18] K/ul increase	Illumina [532566]	N
71	rs8080734	1.88261e-44	17	38128648	rs3859192	9.9043e-35	White blood cell count	43648	31217584	Wojcik GL	43635	Nature	www.ncbi.nlm.nih.gov/pubmed/31217584	Genetic analyses of diverse populations improves discovery for complex traits.	8,825 African American individuals, 18,251 Hispanic/Latino individuals, 543 Asian ancestry individuals, 606 Native American ancestry individuals, 383 individuals	NA	17q21.1	NR	GSDMA			ENSG00000167914	NA	NA	rs3859192-?	rs3859192	0	3859192	intron_variant	0	NR	8E-21	20.0969		0.0232953	[0.018-0.028] unit increase	Illumina [30613845] (imputed)	N
71	rs8080734	1.88261e-44	17	38128648	rs3859192	9.9043e-35	Asthma and cardiovascular disease	44700	35126453	Zhou Y	44581	Front Genet	www.ncbi.nlm.nih.gov/pubmed/35126453	Shared Genetic Architecture and Causal Relationship Between Asthma and Cardiovascular Diseases: A Large-Scale Cross-Trait Analysis.	19,954 European ancestry cases, 107,715 European ancestry controls	NA	17q21.1		GSDMA			ENSG00000167914	NA	NA	rs3859192-?	rs3859192	0	3859192	intron_variant	0	NR	2E-28	27.699		NA		NR [NR]	N
71	rs8080734	1.88261e-44	17	38128648	rs3859192	9.9043e-35	Lysoalkylphosphatidylcholine (O-24:1) levels	44747	35668104	Cadby G	44718	Nat Commun	www.ncbi.nlm.nih.gov/pubmed/35668104	Comprehensive genetic analysis of the human lipidome identifies loci associated with lipid homeostasis with links to coronary artery disease.	6,057 European ancestry individuals	NA	17q21.1		GSDMA			ENSG00000167914	NA	NA	rs3859192-T	rs3859192	0	3859192	intron_variant	0	NR	1E-10	10		NA		Illumina [14981503] (imputed)	N
71	rs2271308	5.39223e-29	17	37876835	rs2952156	5.56463e-34	Asthma	43130	29273806	Demenais F	43091	Nat Genet	www.ncbi.nlm.nih.gov/pubmed/29273806	Multiancestry association study identifies new asthma risk loci that colocalize with immune-cell enhancer marks.	19,954 European ancestry cases, 107,715 European ancestry controls, 2,149 African ancestry cases, 6,055 African ancestry controls, 1,239 Japanese ancestry cases, 3,976 Japanese ancestry controls, 606 Latino cases, 792 Latino controls	NA	17q12	ERBB2, PGAP3, MIEN1	ERBB2			ENSG00000141736	NA	NA	rs2952156-A	rs2952156	0	2952156	intron_variant	0	0.30000000000000004	2E-30	29.699		1.14943	[1.12-1.19]	Affymetrix, Illumina, Perlegen [2831075] (imputed)	N
71	rs2271308	5.39223e-29	17	37876835	rs2952156	5.56463e-34	Asthma and cardiovascular disease	44700	35126453	Zhou Y	44581	Front Genet	www.ncbi.nlm.nih.gov/pubmed/35126453	Shared Genetic Architecture and Causal Relationship Between Asthma and Cardiovascular Diseases: A Large-Scale Cross-Trait Analysis.	19,954 European ancestry cases, 107,715 European ancestry controls	NA	17q12		ERBB2			ENSG00000141736	NA	NA	rs2952156-?	rs2952156	0	2952156	intron_variant	0	NR	3E-29	28.5229		NA		NR [NR]	N
71	rs2271308	5.39223e-29	17	37830447	rs2934956	7.17181e-34	High density lipoprotein cholesterol levels	43510	29507422	Hoffmann TJ	43164	Nat Genet	www.ncbi.nlm.nih.gov/pubmed/29507422	A large electronic-health-record-based genome-wide study of serum lipids.	76,627 European ancestry individuals, 7,795 Hispanic individuals, 6,855 East Asian ancestry individuals, 2,958 African American individuals, 439 South Asian ancestry individuals	NA	17q12	NR	PGAP3			ENSG00000161395	NA	NA	rs2934956-T	rs2934956	0	2934956	intron_variant	0	0.332	9E-10	9.04576	(EA)	0.025	unit decrease	Affymetrix [at least 7091467] (imputed)	N
71	rs2271308	5.39223e-29	17	37830447	rs2934956	7.17181e-34	High density lipoprotein cholesterol levels	43510	29507422	Hoffmann TJ	43164	Nat Genet	www.ncbi.nlm.nih.gov/pubmed/29507422	A large electronic-health-record-based genome-wide study of serum lipids.	76,627 European ancestry individuals, 7,795 Hispanic individuals, 6,855 East Asian ancestry individuals, 2,958 African American individuals, 439 South Asian ancestry individuals	NA	17q12	NR	PGAP3			ENSG00000161395	NA	NA	rs2934956-T	rs2934956	0	2934956	intron_variant	0	NR	1E-12	12		0.026	unit decrease	Affymetrix [at least 7091467] (imputed)	N
71	rs2271308	5.39223e-29	17	37832704	rs2941505	7.44582e-34	Serum alkaline phosphatase levels	44246	33547301	Chen VL	44232	Nat Commun	www.ncbi.nlm.nih.gov/pubmed/33547301	Genome-wide association study of serum liver enzymes implicates diverse metabolic and liver pathology.	390,964 European ancestry individuals	105,030 East Asian ancestry individuals	17q12	PGAP3	PGAP3			ENSG00000161395	NA	NA	rs2941505-A	rs2941505	0	2941505	intron_variant	0	0.32	7E-31	30.1549		11.6	z-score increase	Affymetrix [4311822] (imputed)	N
71	rs2271308	5.39223e-29	17	37832704	rs2941505	7.44582e-34	Menopause (age at onset)	43152	26414677	Day FR	42309	Nat Genet	www.ncbi.nlm.nih.gov/pubmed/26414677	Large-scale genomic analyses link reproductive aging to hypothalamic signaling, breast cancer susceptibility and BRCA1-mediated DNA repair.	up to 69,626 European ancestry women	NA	17q12	STARD3, PGAP3, CDK12	PGAP3			ENSG00000161395	NA	NA	rs2941505-A	rs2941505	0	2941505	intron_variant	0	0.32	2E-9	8.69897		0.13	[0.091-0.169] years decrease	Affymetrix, Illumina [~ 2600000] (imputed)	N
71	rs2271308	5.39223e-29	17	37832704	rs2941505	7.44582e-34	Asthma and cardiovascular disease	44700	35126453	Zhou Y	44581	Front Genet	www.ncbi.nlm.nih.gov/pubmed/35126453	Shared Genetic Architecture and Causal Relationship Between Asthma and Cardiovascular Diseases: A Large-Scale Cross-Trait Analysis.	19,954 European ancestry cases, 107,715 European ancestry controls	NA	17q12		PGAP3			ENSG00000161395	NA	NA	rs2941505-?	rs2941505	0	2941505	intron_variant	0	NR	2E-24	23.699		NA		NR [NR]	N
71	rs2271308	5.39223e-29	17	37866005	rs1810132	1.97172e-33	Asthma and cardiovascular disease	44700	35126453	Zhou Y	44581	Front Genet	www.ncbi.nlm.nih.gov/pubmed/35126453	Shared Genetic Architecture and Causal Relationship Between Asthma and Cardiovascular Diseases: A Large-Scale Cross-Trait Analysis.	19,954 European ancestry cases, 107,715 European ancestry controls	NA	17q12		ERBB2			ENSG00000141736	NA	NA	rs1810132-?	rs1810132	0	1810132	intron_variant	0	NR	3E-29	28.5229		NA		NR [NR]	N
71	rs2271308	5.39223e-29	17	37843681	rs2517955	5.65396e-33	Asthma and cardiovascular disease	44700	35126453	Zhou Y	44581	Front Genet	www.ncbi.nlm.nih.gov/pubmed/35126453	Shared Genetic Architecture and Causal Relationship Between Asthma and Cardiovascular Diseases: A Large-Scale Cross-Trait Analysis.	19,954 European ancestry cases, 107,715 European ancestry controls	NA	17q12		PGAP3			ENSG00000161395	NA	NA	rs2517955-?	rs2517955	0	2517955	intron_variant	0	NR	1E-23	23		NA		NR [NR]	N
11	rs13019081	1.52712e-47	2	102971165	rs56386507	7.01355e-33	Eosinophil counts	44095	32888493	Chen MH	44075	Cell	www.ncbi.nlm.nih.gov/pubmed/32888493	Trans-ethnic and Ancestry-Specific Blood-Cell Genetics in 746,667 Individuals from 5 Global Populations.	86,890 East Asian ancestry individuals	NA	2q12.1	NR	IL18R1			ENSG00000115604	NA	NA	rs56386507-C	rs56386507	0	56386507	intron_variant	0	0.619755	1E-26	26		0.05299	[0.043-0.063] SD units decrease	Affymetrix, Illumina [16279099] (imputed)	N
71	rs2271308	5.39223e-29	17	37829604	rs903502	9.90204e-33	Asthma and cardiovascular disease	44700	35126453	Zhou Y	44581	Front Genet	www.ncbi.nlm.nih.gov/pubmed/35126453	Shared Genetic Architecture and Causal Relationship Between Asthma and Cardiovascular Diseases: A Large-Scale Cross-Trait Analysis.	19,954 European ancestry cases, 107,715 European ancestry controls	NA	17q12		PGAP3			ENSG00000161395	NA	NA	rs903502-?	rs903502	0	903502	intron_variant	0	NR	8E-25	24.0969		NA		NR [NR]	N
71	rs8080734	1.88261e-44	17	38163650	rs8068260	1.45883e-32	White blood cell count	44095	32888493	Chen MH	44075	Cell	www.ncbi.nlm.nih.gov/pubmed/32888493	Trans-ethnic and Ancestry-Specific Blood-Cell Genetics in 746,667 Individuals from 5 Global Populations.	151,807 East Asian ancestry individuals	NA	17q21.1	NR	PSMD3 - CSF3	ENSG00000108344	ENSG00000108342		9438	7964	rs8068260-T	rs8068260	0	8068260	intergenic_variant	1	0.484536	3E-95	94.5229		0.075184	[0.068-0.082] SD units decrease	Affymetrix, Illumina [16710636] (imputed)	N
71	rs8080734	1.88261e-44	17	38126477	rs4580194	3.19709e-32	Eczema	43504	30595370	Kichaev G	43461	Am J Hum Genet	www.ncbi.nlm.nih.gov/pubmed/30595370	Leveraging Polygenic Functional Enrichment to Improve GWAS Power.	approximately 459,000 European ancestry individuals	NA	17q21.1		GSDMA			ENSG00000167914	NA	NA	rs4580194-?	rs4580194	0	4580194	intron_variant	0	NR	5E-14	13.301		NA		NR [~ 8900000] (imputed)	N
71	rs8080734	1.88261e-44	17	38126477	rs4580194	3.19709e-32	White blood cell count	43504	30595370	Kichaev G	43461	Am J Hum Genet	www.ncbi.nlm.nih.gov/pubmed/30595370	Leveraging Polygenic Functional Enrichment to Improve GWAS Power.	approximately 444,000 European ancestry individuals	NA	17q21.1		GSDMA			ENSG00000167914	NA	NA	rs4580194-?	rs4580194	0	4580194	intron_variant	0	NR	1E-300	300		NA		NR [~ 8900000] (imputed)	N
17	rs73062389	5.94619e-44	3	45839176	rs73062394	5.31596e-32	COVID-19	44935	35224516	Thibord F	44614	HGG Adv	www.ncbi.nlm.nih.gov/pubmed/35224516	A year of COVID-19 GWAS results from the GRASP portal reveals potential genetic risk factors.	7,784 European ancestry male cases, 202,167 European ancestry male controls	NA	3p21.31		SLC6A20 - LZTFL1	ENSG00000163817	ENSG00000163818		1148	25632	rs73062394-T	rs73062394	0	73062394	intron_variant	1	0.05685291	4E-7	6.39794		0.18702	[0.11-0.26] unit increase	NR [9738712] (imputed)	N
71	rs2271308	5.39223e-29	17	37833035	rs2941506	6.51744e-32	Asthma and cardiovascular disease	44700	35126453	Zhou Y	44581	Front Genet	www.ncbi.nlm.nih.gov/pubmed/35126453	Shared Genetic Architecture and Causal Relationship Between Asthma and Cardiovascular Diseases: A Large-Scale Cross-Trait Analysis.	19,954 European ancestry cases, 107,715 European ancestry controls	NA	17q12		PGAP3			ENSG00000161395	NA	NA	rs2941506-?	rs2941506	0	2941506	intron_variant	0	NR	1E-23	23		NA		NR [NR]	N
71	rs2271308	5.39223e-29	17	37843550	rs2517954	1.07156e-31	Asthma and cardiovascular disease	44700	35126453	Zhou Y	44581	Front Genet	www.ncbi.nlm.nih.gov/pubmed/35126453	Shared Genetic Architecture and Causal Relationship Between Asthma and Cardiovascular Diseases: A Large-Scale Cross-Trait Analysis.	19,954 European ancestry cases, 107,715 European ancestry controls	NA	17q12		PGAP3			ENSG00000161395	NA	NA	rs2517954-?	rs2517954	0	2517954	intron_variant	0	NR	2E-28	27.699		NA		NR [NR]	N
71	rs2271308	5.39223e-29	17	37833328	rs2934951	1.38182e-31	Serum alkaline phosphatase levels	44544	34594039	Sakaue S	44469	Nat Genet	www.ncbi.nlm.nih.gov/pubmed/34594039	A cross-population atlas of genetic associations for 220 human phenotypes.	344,292 European ancestry individuals, 118,886 East Asian ancestry individuals	NA	17q12		PGAP3			ENSG00000161395	NA	NA	rs2934951-G	rs2934951	0	2934951	intron_variant	0	NR	2E-43	42.699		0.0347	[0.03-0.04] unit decrease	Affymetrix, Illumina [20533886] (imputed)	N
71	rs8080734	1.88261e-44	17	38129996	rs60137005	1.52822e-31	Vitamin D-binding protein levels (adjusted for GC haplotype)	44980	36792583	Albinana C	44972	Nat Commun	www.ncbi.nlm.nih.gov/pubmed/36792583	Genetic correlates of vitamin D-binding protein and 25-hydroxyvitamin D in neonatal dried blood spots.	65,590 European ancestry individuals	NA	17q21.1		GSDMA			ENSG00000167914	NA	NA	rs60137005-?	rs60137005	0	60137005	intron_variant	0	NR	3E-15	14.5229		0.0301	[0.023-0.038] unit decrease	Illumina [6091695] (imputed)	N
71	rs2271308	5.39223e-29	17	37830900	rs2941504	1.58e-31	Asthma and cardiovascular disease	44700	35126453	Zhou Y	44581	Front Genet	www.ncbi.nlm.nih.gov/pubmed/35126453	Shared Genetic Architecture and Causal Relationship Between Asthma and Cardiovascular Diseases: A Large-Scale Cross-Trait Analysis.	19,954 European ancestry cases, 107,715 European ancestry controls	NA	17q12		PGAP3			ENSG00000161395	NA	NA	rs2941504-?	rs2941504	0	2941504	synonymous_variant	0	NR	5E-28	27.301		NA		NR [NR]	N
71	rs2271308	5.39223e-29	17	37836353	rs9303274	2.17071e-31	Asthma and cardiovascular disease	44700	35126453	Zhou Y	44581	Front Genet	www.ncbi.nlm.nih.gov/pubmed/35126453	Shared Genetic Architecture and Causal Relationship Between Asthma and Cardiovascular Diseases: A Large-Scale Cross-Trait Analysis.	19,954 European ancestry cases, 107,715 European ancestry controls	NA	17q12		PGAP3			ENSG00000161395	NA	NA	rs9303274-?	rs9303274	0	9303274	intron_variant	0	NR	1E-22	22		NA		NR [NR]	N
71	rs2271308	5.39223e-29	17	37836243	rs1476278	2.18141e-31	Asthma and cardiovascular disease	44700	35126453	Zhou Y	44581	Front Genet	www.ncbi.nlm.nih.gov/pubmed/35126453	Shared Genetic Architecture and Causal Relationship Between Asthma and Cardiovascular Diseases: A Large-Scale Cross-Trait Analysis.	19,954 European ancestry cases, 107,715 European ancestry controls	NA	17q12		PGAP3			ENSG00000161395	NA	NA	rs1476278-?	rs1476278	0	1476278	intron_variant	0	NR	1E-23	23		NA		NR [NR]	N
71	rs2271308	5.39223e-29	17	37834367	rs732083	2.69925e-31	Lifetime smoking index	43795	31689377	Wootton RE	43775	Psychol Med	www.ncbi.nlm.nih.gov/pubmed/31689377	Evidence for causal effects of lifetime smoking on risk for depression and schizophrenia: a Mendelian randomisation study.	462,690 European ancestry individuals	NA	17q12		PGAP3			ENSG00000161395	NA	NA	rs732083-G	rs732083	0	732083	intron_variant	0	0.333	2E-8	7.69897		0.012	[0.0081-0.0159] unit increase	Affymetrix [up to 90000000] (imputed)	N
71	rs2271308	5.39223e-29	17	37829571	rs903503	2.96345e-31	Low-density lipoprotein levels (MTAG)	44907	36376304	Koskeridis F	44879	Nat Commun	www.ncbi.nlm.nih.gov/pubmed/36376304	Pleiotropic genetic architecture and novel loci for C-reactive protein levels.	361,194 European ancestry individuals	NA	17q12		PGAP3			ENSG00000161395	NA	NA	rs903503-A	rs903503	0	903503	intron_variant	0	NR	3E-10	9.52288		0.009433	[0.0065-0.0124] unit increase	NR [6206408] (imputed)	N
71	rs2271308	5.39223e-29	17	37838751	rs2517958	3.30581e-31	Asthma and cardiovascular disease	44700	35126453	Zhou Y	44581	Front Genet	www.ncbi.nlm.nih.gov/pubmed/35126453	Shared Genetic Architecture and Causal Relationship Between Asthma and Cardiovascular Diseases: A Large-Scale Cross-Trait Analysis.	19,954 European ancestry cases, 107,715 European ancestry controls	NA	17q12		PGAP3			ENSG00000161395	NA	NA	rs2517958-?	rs2517958	0	2517958	intron_variant	0	NR	2E-24	23.699		NA		NR [NR]	N
71	rs2271308	5.39223e-29	17	37828496	rs2952151	3.50738e-31	Asthma and cardiovascular disease	44700	35126453	Zhou Y	44581	Front Genet	www.ncbi.nlm.nih.gov/pubmed/35126453	Shared Genetic Architecture and Causal Relationship Between Asthma and Cardiovascular Diseases: A Large-Scale Cross-Trait Analysis.	19,954 European ancestry cases, 107,715 European ancestry controls	NA	17q12		PGAP3			ENSG00000161395	NA	NA	rs2952151-?	rs2952151	0	2952151	missense_variant	0	NR	9E-28	27.0458		NA		NR [NR]	N
71	rs2271308	5.39223e-29	17	37832366	rs2934952	3.51964e-31	Triglyceride levels	43391	30108155	Hebbar P	43326	J Lipid Res	www.ncbi.nlm.nih.gov/pubmed/30108155	Genome-wide association study identifies novel recessive genetic variants for high TGs in an Arab population.	1,353 Kuwaiti ancestry individuals	1,176 Kuwaiti ancestry individuals	17q12	PGAP3	PGAP3			ENSG00000161395	NA	NA	rs2934952-G	rs2934952	0	2934952	intron_variant	0	NR	1E-9	9		6.086	z-score increase	Illumina [632375]	N
71	rs2271308	5.39223e-29	17	37832366	rs2934952	3.51964e-31	Asthma and cardiovascular disease	44700	35126453	Zhou Y	44581	Front Genet	www.ncbi.nlm.nih.gov/pubmed/35126453	Shared Genetic Architecture and Causal Relationship Between Asthma and Cardiovascular Diseases: A Large-Scale Cross-Trait Analysis.	19,954 European ancestry cases, 107,715 European ancestry controls	NA	17q12		PGAP3			ENSG00000161395	NA	NA	rs2934952-?	rs2934952	0	2934952	intron_variant	0	NR	3E-24	23.5229		NA		NR [NR]	N
71	rs2271308	5.39223e-29	17	37838716	rs2517957	3.5853e-31	Asthma and cardiovascular disease	44700	35126453	Zhou Y	44581	Front Genet	www.ncbi.nlm.nih.gov/pubmed/35126453	Shared Genetic Architecture and Causal Relationship Between Asthma and Cardiovascular Diseases: A Large-Scale Cross-Trait Analysis.	19,954 European ancestry cases, 107,715 European ancestry controls	NA	17q12		PGAP3			ENSG00000161395	NA	NA	rs2517957-?	rs2517957	0	2517957	intron_variant	0	NR	2E-24	23.699		NA		NR [NR]	N
71	rs2271308	5.39223e-29	17	37835755	rs11078919	4.92248e-31	Asthma and cardiovascular disease	44700	35126453	Zhou Y	44581	Front Genet	www.ncbi.nlm.nih.gov/pubmed/35126453	Shared Genetic Architecture and Causal Relationship Between Asthma and Cardiovascular Diseases: A Large-Scale Cross-Trait Analysis.	19,954 European ancestry cases, 107,715 European ancestry controls	NA	17q12		PGAP3			ENSG00000161395	NA	NA	rs11078919-?	rs11078919	0	11078919	intron_variant	0	NR	2E-21	20.699		NA		NR [NR]	N
71	rs2271308	5.39223e-29	17	37828745	rs2941503	5.30254e-31	Asthma and cardiovascular disease	44700	35126453	Zhou Y	44581	Front Genet	www.ncbi.nlm.nih.gov/pubmed/35126453	Shared Genetic Architecture and Causal Relationship Between Asthma and Cardiovascular Diseases: A Large-Scale Cross-Trait Analysis.	19,954 European ancestry cases, 107,715 European ancestry controls	NA	17q12		PGAP3			ENSG00000161395	NA	NA	rs2941503-?	rs2941503	0	2941503	missense_variant	0	NR	4E-23	22.3979		NA		NR [NR]	N
71	rs2271308	5.39223e-29	17	37834541	rs12150298	5.78561e-31	Asthma and cardiovascular disease	44700	35126453	Zhou Y	44581	Front Genet	www.ncbi.nlm.nih.gov/pubmed/35126453	Shared Genetic Architecture and Causal Relationship Between Asthma and Cardiovascular Diseases: A Large-Scale Cross-Trait Analysis.	19,954 European ancestry cases, 107,715 European ancestry controls	NA	17q12		PGAP3			ENSG00000161395	NA	NA	rs12150298-?	rs12150298	0	12150298	intron_variant	0	NR	3E-23	22.5229		NA		NR [NR]	N
71	rs2271308	5.39223e-29	17	37833600	rs907089	5.83862e-31	Asthma and cardiovascular disease	44700	35126453	Zhou Y	44581	Front Genet	www.ncbi.nlm.nih.gov/pubmed/35126453	Shared Genetic Architecture and Causal Relationship Between Asthma and Cardiovascular Diseases: A Large-Scale Cross-Trait Analysis.	19,954 European ancestry cases, 107,715 European ancestry controls	NA	17q12		PGAP3			ENSG00000161395	NA	NA	rs907089-?	rs907089	0	907089	intron_variant	0	NR	1E-22	22		NA		NR [NR]	N
71	rs2271308	5.39223e-29	17	37831035	rs1565922	7.21657e-31	Asthma and cardiovascular disease	44700	35126453	Zhou Y	44581	Front Genet	www.ncbi.nlm.nih.gov/pubmed/35126453	Shared Genetic Architecture and Causal Relationship Between Asthma and Cardiovascular Diseases: A Large-Scale Cross-Trait Analysis.	19,954 European ancestry cases, 107,715 European ancestry controls	NA	17q12		PGAP3			ENSG00000161395	NA	NA	rs1565922-?	rs1565922	0	1565922	intron_variant	0	NR	2E-27	26.699		NA		NR [NR]	N
51	rs12413578	9.76745e-31	10	9049253	rs12413578	9.76745e-31	Asthma	43892	31361310	Johansson A	43676	Hum Mol Genet	www.ncbi.nlm.nih.gov/pubmed/31361310	Genome-wide association analysis of 350 000 Caucasians from the UK Biobank identifies novel loci for asthma, hay fever and eczema.	41,926 European ancestry cases, 239,773 European ancestry controls	10,365 cases, 16,100 controls	10p14	NR	LINC02676 - LINC00709	ENSG00000234752	ENSG00000230014		92694	268543	rs12413578-?	rs12413578	0	12413578	regulatory_region_variant	1	NR	1E-15	15	(conditional)	NA		Affymetrix [15688218] (imputed)	N
51	rs12413578	9.76745e-31	10	9049253	rs12413578	9.76745e-31	Atopic asthma	43938	31669095	Zhu Z	43762	J Allergy Clin Immunol	www.ncbi.nlm.nih.gov/pubmed/31669095	Shared Genetic and Experimental Links between Obesity-Related Traits and Asthma Subtypes in UK Biobank.	23,982 European ancestry cases, 393,169 European ancestry controls	NA	10p14	NR	LINC02676 - LINC00709	ENSG00000234752	ENSG00000230014		92694	268543	rs12413578-?	rs12413578	0	12413578	regulatory_region_variant	1	NR	3E-23	22.5229		NA		Affymetrix [~ 8270000] (imputed)	N
51	rs12413578	9.76745e-31	10	9049253	rs12413578	9.76745e-31	Nonatopic asthma	43938	31669095	Zhu Z	43762	J Allergy Clin Immunol	www.ncbi.nlm.nih.gov/pubmed/31669095	Shared Genetic and Experimental Links between Obesity-Related Traits and Asthma Subtypes in UK Biobank.	28,862 European ancestry cases, 422,048 European ancestry controls	NA	10p14	NR	LINC02676 - LINC00709	ENSG00000234752	ENSG00000230014		92694	268543	rs12413578-?	rs12413578	0	12413578	regulatory_region_variant	1	NR	1E-27	27		NA		Affymetrix [~ 8270000] (imputed)	N
51	rs12413578	9.76745e-31	10	9049253	rs12413578	9.76745e-31	Asthma (childhood onset)	43938	31669095	Zhu Z	43762	J Allergy Clin Immunol	www.ncbi.nlm.nih.gov/pubmed/31669095	Shared Genetic and Experimental Links between Obesity-Related Traits and Asthma Subtypes in UK Biobank.	13,435 European ancestry cases, 393,186 European ancestry controls	NA	10p14	NR	LINC02676 - LINC00709	ENSG00000234752	ENSG00000230014		92694	268543	rs12413578-?	rs12413578	0	12413578	regulatory_region_variant	1	NR	4E-21	20.3979		NA		Affymetrix [~ 8270000] (imputed)	N
51	rs12413578	9.76745e-31	10	9049253	rs12413578	9.76745e-31	Eosinophil counts	44092	32888494	Vuckovic D	44075	Cell	www.ncbi.nlm.nih.gov/pubmed/32888494	The Polygenic and Monogenic Basis of Blood Traits and Diseases.	408,112 British individuals	NA	10p14		LINC02676 - LINC00709	ENSG00000234752	ENSG00000230014		92694	268543	rs12413578-T	rs12413578	0	12413578	regulatory_region_variant	1	0.104955	3E-17	16.5229		0.0333594	[0.026-0.041] unit decrease	Affymetrix [93095623] (imputed)	N
51	rs12413578	9.76745e-31	10	9049253	rs12413578	9.76745e-31	Eosinophil percentage of white cells	44092	32888494	Vuckovic D	44075	Cell	www.ncbi.nlm.nih.gov/pubmed/32888494	The Polygenic and Monogenic Basis of Blood Traits and Diseases.	408,112 British individuals	NA	10p14	NA	LINC02676 - LINC00709	ENSG00000234752	ENSG00000230014		92694	268543	rs12413578-T	rs12413578	0	12413578	regulatory_region_variant	1	0.104963	1E-16	16		0.0326207	[0.025-0.04] unit decrease	Affymetrix [93095623] (imputed)	N
51	rs12413578	9.76745e-31	10	9049253	rs12413578	9.76745e-31	Rheumatoid arthritis	43490	30423114	Laufer VA	43417	Hum Mol Genet	www.ncbi.nlm.nih.gov/pubmed/30423114	Genetic Influences on Susceptibility to Rheumatoid Arthritis in African-Americans.	916 African American cases, 1,392 African American controls,	4,873 East Asian ancestry cases, 17,641 East Asian ancestry controls, 19,234 European ancestry cases, 61,654 European ancestry controls	10p14	10p14	LINC02676 - LINC00709	ENSG00000234752	ENSG00000230014		92694	268543	rs12413578-T	rs12413578	0	12413578	regulatory_region_variant	1	0.1	3E-7	6.52288	(EA)	0.18538	[0.11-0.26] unit decrease	Illumina [8380626] (imputed)	N
51	rs12413578	9.76745e-31	10	9049253	rs12413578	9.76745e-31	Rheumatoid arthritis	41856	24390342	Okada Y	41633	Nature	www.ncbi.nlm.nih.gov/pubmed/24390342	Genetics of rheumatoid arthritis contributes to biology and drug discovery.	up to 14,361 European ancestry cases, up to 42,923 European ancestry controls, up to 4,873 East Asian ancestry cases, up to 17,642 East Asian ancestry controls	up to 3,775 European ancestry cases, up to 5,801 European ancestry controls, up to 6,871 East Asian ancestry cases, up to 6,392 East Asian ancestry controls	10p14	intergenic	LINC02676 - LINC00709	ENSG00000234752	ENSG00000230014		92694	268543	rs12413578-C	rs12413578	0	12413578	regulatory_region_variant	1	0.9	8E-8	7.09691	(EA)	1.2	[1.12-1.29]	Affymetrix, Illumina [up to 9739303] (imputed)	N
51	rs12413578	9.76745e-31	10	9049253	rs12413578	9.76745e-31	Rheumatoid arthritis	41856	24390342	Okada Y	41633	Nature	www.ncbi.nlm.nih.gov/pubmed/24390342	Genetics of rheumatoid arthritis contributes to biology and drug discovery.	up to 14,361 European ancestry cases, up to 42,923 European ancestry controls, up to 4,873 East Asian ancestry cases, up to 17,642 East Asian ancestry controls	up to 3,775 European ancestry cases, up to 5,801 European ancestry controls, up to 6,871 East Asian ancestry cases, up to 6,392 East Asian ancestry controls	10p14	intergenic	LINC02676 - LINC00709	ENSG00000234752	ENSG00000230014		92694	268543	rs12413578-C	rs12413578	0	12413578	regulatory_region_variant	1	0.9	5E-8	7.30103		1.2	[1.13-1.29]	Affymetrix, Illumina [up to 9739303] (imputed)	N
51	rs12413578	9.76745e-31	10	9049253	rs12413578	9.76745e-31	Asthma	42866	27182965	Pickrell JK	42506	Nat Genet	www.ncbi.nlm.nih.gov/pubmed/27182965	Detection and interpretation of shared genetic influences on 42 human traits.	28,399 European ancestry cases, 128,843 European ancestry controls	NA	10p14	GATA3	LINC02676 - LINC00709	ENSG00000234752	ENSG00000230014		92694	268543	rs12413578-?	rs12413578	0	12413578	regulatory_region_variant	1	NR	8E-12	11.0969		1.12233	[1.09-1.16]	Illumina [13747813] (imputed)	N
51	rs12413578	9.76745e-31	10	9049253	rs12413578	9.76745e-31	Allergic disease (asthma, hay fever or eczema)	43074	29083406	Ferreira MA	43038	Nat Genet	www.ncbi.nlm.nih.gov/pubmed/29083406	Shared genetic origin of asthma, hay fever and eczema elucidates allergic disease biology.	180,129 European ancestry cases, 180,709 European ancestry controls	NA	10p14	GATA3, SFTA1P	LINC02676 - LINC00709	ENSG00000234752	ENSG00000230014		92694	268543	rs12413578-C	rs12413578	0	12413578	regulatory_region_variant	1	0.9	1E-27	27		1.095	[1.08-1.11]	Affymetrix, Illumina [8307659] (imputed)	N
51	rs12413578	9.76745e-31	10	9049253	rs12413578	9.76745e-31	Asthma (adult onset)	43938	31669095	Zhu Z	43762	J Allergy Clin Immunol	www.ncbi.nlm.nih.gov/pubmed/31669095	Shared Genetic and Experimental Links between Obesity-Related Traits and Asthma Subtypes in UK Biobank.	33,418 European ancestry cases, 393,186 European ancestry controls	NA	10p14	NR	LINC02676 - LINC00709	ENSG00000234752	ENSG00000230014		92694	268543	rs12413578-?	rs12413578	0	12413578	regulatory_region_variant	1	NR	5E-26	25.301		NA		Affymetrix [~ 8270000] (imputed)	N
51	rs12413578	9.76745e-31	10	9049253	rs12413578	9.76745e-31	Allergic disease (asthma, hay fever or eczema)	43567	29785011	Zhu Z	43241	Nat Genet	www.ncbi.nlm.nih.gov/pubmed/29785011	A genome-wide cross-trait analysis from UK Biobank highlights the shared genetic architecture of asthma and allergic diseases.	25,685 European ancestry allergic diseases cases, 76,768 European ancestry controls	NA	10p14	HV745896	LINC02676 - LINC00709	ENSG00000234752	ENSG00000230014		92694	268543	rs12413578-?	rs12413578	0	12413578	regulatory_region_variant	1	NR	5E-10	9.30103		1.11111	[1.08-1.15]	Affymetrix [74888535] (imputed)	N
51	rs12413578	9.76745e-31	10	9049253	rs12413578	9.76745e-31	Lung function (FEV1/FVC)	45016	36914875	Shrine N	44998	Nat Genet	www.ncbi.nlm.nih.gov/pubmed/36914875	Multi-ancestry genome-wide association analyses improve resolution of genes and pathways influencing lung function and chronic obstructive pulmonary disease risk.	468,062 European ancestry individuals, 8,590 African ancestry individuals, 85,279 East Asian ancestry individuals, 4,270 South Asian ancestry individuals, 14,668 Hispanic or Latin American individuals	NA	10p14		LINC02676 - LINC00709	ENSG00000234752	ENSG00000230014		92694	268543	rs12413578-T	rs12413578	0	12413578	regulatory_region_variant	1	0.0885	4E-11	10.3979		6.597	z score increase	Affymetrix, Illumina [66484182] (imputed)	N
51	rs12413578	9.76745e-31	10	9049253	rs12413578	9.76745e-31	Asthma (childhood onset)	43599	30929738	Ferreira MAR	43552	Am J Hum Genet	www.ncbi.nlm.nih.gov/pubmed/30929738	Genetic Architectures of Childhood- and Adult-Onset Asthma Are Partly Distinct.	13,962 European ancestry cases, 300,671 European ancestry controls	31,759 European ancestry cases, 214,890 European ancestry controls	10p14	GATA3, SFTA1P	LINC02676 - LINC00709	ENSG00000234752	ENSG00000230014		92694	268543	rs12413578-?	rs12413578	0	12413578	regulatory_region_variant	1	NR	9E-41	40.0458		1.178	[1.15-1.2]	Affymetrix [9000000] (imputed)	N
51	rs12413578	9.76745e-31	10	9049253	rs12413578	9.76745e-31	Asthma	43599	30929738	Ferreira MAR	43552	Am J Hum Genet	www.ncbi.nlm.nih.gov/pubmed/30929738	Genetic Architectures of Childhood- and Adult-Onset Asthma Are Partly Distinct.	40,544 European ancestry cases, 300,671 European ancestry controls	NA	10p14	GATA3, SFTA1P	LINC02676 - LINC00709	ENSG00000234752	ENSG00000230014		92694	268543	rs12413578-C	rs12413578	0	12413578	regulatory_region_variant	1	NR	8E-41	40.0969		1.158	[1.14-1.18]	Affymetrix [9000000] (imputed)	N
51	rs12413578	9.76745e-31	10	9049253	rs12413578	9.76745e-31	Asthma	43920	31959851	Olafsdottir TA	43850	Nat Commun	www.ncbi.nlm.nih.gov/pubmed/31959851	Eighty-eight variants highlight the role of T cell regulation and airway remodeling in asthma pathogenesis.	16,247 European ancestry cases, 346,486 European ancestry controls, 52,942 cases, 355,713 controls	NA	10p14	LOC101928272, LINC00709, LINC00708, GATA3, GATA3-AS1, TAF3	LINC02676 - LINC00709	ENSG00000234752	ENSG00000230014		92694	268543	rs12413578-C	rs12413578	0	12413578	regulatory_region_variant	1	0.89539	9E-47	46.0458		1.16524	[1.14-1.19]	Affymetrix [32463443] (imputed)	N
51	rs12413578	9.76745e-31	10	9049253	rs12413578	9.76745e-31	Medication use (glucocorticoids)	44544	34594039	Sakaue S	44469	Nat Genet	www.ncbi.nlm.nih.gov/pubmed/34594039	A cross-population atlas of genetic associations for 220 human phenotypes.	17,352 European ancestry cases, 188,348 European ancestry controls, 13,102 East Asian ancestry cases, 165,624 East Asian ancestry controls	NA	10p14		LINC02676 - LINC00709	ENSG00000234752	ENSG00000230014		92694	268543	rs12413578-T	rs12413578	0	12413578	regulatory_region_variant	1	NR	5E-21	20.301		0.1708	[0.14-0.21] unit decrease	Affymetrix, Illumina [15248280] (imputed)	N
51	rs12413578	9.76745e-31	10	9049253	rs12413578	9.76745e-31	Eosinophil counts	44817	35935937	Hoglund J	44764	Front Immunol	www.ncbi.nlm.nih.gov/pubmed/35935937	Gene-Based Variant Analysis of Whole-Exome Sequencing in Relation to Eosinophil Count.	365,954 British ancestry individuals	NA	10p14		LINC02676 - LINC00709	ENSG00000234752	ENSG00000230014		92694	268543	rs12413578-T	rs12413578	0	12413578	regulatory_region_variant	1	0.115	8E-13	12.0969		0.047	[0.033-0.061] unit decrease	Affymetrix [6661079] (imputed)	N
71	rs2271308	5.39223e-29	17	37833842	rs2313171	1.0847e-30	Asthma and cardiovascular disease	44700	35126453	Zhou Y	44581	Front Genet	www.ncbi.nlm.nih.gov/pubmed/35126453	Shared Genetic Architecture and Causal Relationship Between Asthma and Cardiovascular Diseases: A Large-Scale Cross-Trait Analysis.	19,954 European ancestry cases, 107,715 European ancestry controls	NA	17q12		PGAP3			ENSG00000161395	NA	NA	rs2313171-?	rs2313171	0	2313171	intron_variant	0	NR	2E-23	22.699		NA		NR [NR]	N
71	rs2271308	5.39223e-29	17	37828072	rs14050	1.35885e-30	Asthma and cardiovascular disease	44700	35126453	Zhou Y	44581	Front Genet	www.ncbi.nlm.nih.gov/pubmed/35126453	Shared Genetic Architecture and Causal Relationship Between Asthma and Cardiovascular Diseases: A Large-Scale Cross-Trait Analysis.	19,954 European ancestry cases, 107,715 European ancestry controls	NA	17q12		PGAP3			ENSG00000161395	NA	NA	rs14050-?	rs14050	0	14050	3_prime_UTR_variant	0	NR	6E-23	22.2218		NA		NR [NR]	N
71	rs8080734	1.88261e-44	17	38145828	rs57968500	1.97724e-30	Phosphatidylcholine-O_44:5_[M+OAc]1-/Phosphatidylcholine-P_44:4_[M+OAc]1- levels	44609	34503513	Harshfield EL	44449	BMC Med	www.ncbi.nlm.nih.gov/pubmed/34503513	Genome-wide analysis of blood lipid metabolites in over 5000 South Asians reveals biological insights at cardiometabolic disease loci.	13,814 British ancestry individuals	NA	17q21.1		PSMD3			ENSG00000108344	NA	NA	rs57968500-G	rs57968500	0	57968500	intron_variant	0	NR	2E-12	11.699		0.0681717	[0.049-0.087] unit increase	Affymetrix [87696910] (imputed)	N
71	rs8080734	1.88261e-44	17	38183090	rs2302774	2.61507e-30	Monocyte count	44095	32888493	Chen MH	44075	Cell	www.ncbi.nlm.nih.gov/pubmed/32888493	Trans-ethnic and Ancestry-Specific Blood-Cell Genetics in 746,667 Individuals from 5 Global Populations.	521,594 European ancestry individuals	NA	17q21.1	NR	MED24			ENSG00000008838	NA	NA	rs2302774-T	rs2302774	0	2302774	non_coding_transcript_exon_variant	0	0.382509	6E-36	35.2218		0.024203	[0.02-0.028] SD unit decrease	Affymetrix, Illumina [50262088] (imputed)	N
71	rs8080734	1.88261e-44	17	38183090	rs2302774	2.61507e-30	Monocyte count	44095	32888493	Chen MH	44075	Cell	www.ncbi.nlm.nih.gov/pubmed/32888493	Trans-ethnic and Ancestry-Specific Blood-Cell Genetics in 746,667 Individuals from 5 Global Populations.	639,696 African American or Afro-Caribbean, African ancestry, European ancestry, East Asian ancestry, Hispanic or Latin American and South Asian ancestry individuals	NA	17q21.1	NR	MED24			ENSG00000008838	NA	NA	rs2302774-T	rs2302774	0	2302774	non_coding_transcript_exon_variant	0	0.370063	5E-39	38.301		NA		Affymetrix, Illumina [23467995] (imputed)	N
71	rs8080734	1.88261e-44	17	38183090	rs2302774	2.61507e-30	Asthma and cardiovascular disease	44700	35126453	Zhou Y	44581	Front Genet	www.ncbi.nlm.nih.gov/pubmed/35126453	Shared Genetic Architecture and Causal Relationship Between Asthma and Cardiovascular Diseases: A Large-Scale Cross-Trait Analysis.	19,954 European ancestry cases, 107,715 European ancestry controls	NA	17q21.1		MED24			ENSG00000008838	NA	NA	rs2302774-?	rs2302774	0	2302774	non_coding_transcript_exon_variant	0	NR	3E-20	19.5229		NA		NR [NR]	N
71	rs8080734	1.88261e-44	17	38183090	rs2302774	2.61507e-30	White blood cell count	44092	32888494	Vuckovic D	44075	Cell	www.ncbi.nlm.nih.gov/pubmed/32888494	The Polygenic and Monogenic Basis of Blood Traits and Diseases.	408,112 British individuals	NA	17q21.1	MED24	MED24			ENSG00000008838	NA	NA	rs2302774-T	rs2302774	0	2302774	non_coding_transcript_exon_variant	0	0.382159	7E-54	53.1549		0.0462058	[0.04-0.052] unit decrease	Affymetrix [93095623] (imputed)	N
71	rs8080734	1.88261e-44	17	38184580	rs6503533	2.67882e-30	Asthma (childhood onset)	43938	31669095	Zhu Z	43762	J Allergy Clin Immunol	www.ncbi.nlm.nih.gov/pubmed/31669095	Shared Genetic and Experimental Links between Obesity-Related Traits and Asthma Subtypes in UK Biobank.	13,435 European ancestry cases, 393,186 European ancestry controls	NA	17q21.1	NR	MED24			ENSG00000008838	NA	NA	rs6503533-?	rs6503533	0	6503533	intron_variant	0	NR	7E-30	29.1549		NA		Affymetrix [~ 8270000] (imputed)	N
71	rs8080734	1.88261e-44	17	38184580	rs6503533	2.67882e-30	Eosinophil counts	44092	32888494	Vuckovic D	44075	Cell	www.ncbi.nlm.nih.gov/pubmed/32888494	The Polygenic and Monogenic Basis of Blood Traits and Diseases.	408,112 British individuals	NA	17q21.1	MED24	MED24			ENSG00000008838	NA	NA	rs6503533-T	rs6503533	0	6503533	intron_variant	0	0.6212	2E-16	15.699		0.0189788	[0.014-0.024] unit decrease	Affymetrix [93095623] (imputed)	N
71	rs8080734	1.88261e-44	17	38184580	rs6503533	2.67882e-30	Vitamin D-binding protein levels	44980	36792583	Albinana C	44972	Nat Commun	www.ncbi.nlm.nih.gov/pubmed/36792583	Genetic correlates of vitamin D-binding protein and 25-hydroxyvitamin D in neonatal dried blood spots.	65,589 European ancestry individuals	NA	17q21.1		MED24			ENSG00000008838	NA	NA	rs6503533-?	rs6503533	0	6503533	intron_variant	0	NR	8E-10	9.09691		0.0348	[0.024-0.046] unit decrease	Illumina [6091695] (imputed)	N
71	rs8080734	1.88261e-44	17	38184580	rs6503533	2.67882e-30	Basophil count	44543	34469753	Kachuri L	44434	Am J Hum Genet	www.ncbi.nlm.nih.gov/pubmed/34469753	Genetic determinants of blood-cell traits influence susceptibility to childhood acute lymphoblastic leukemia.	234,678 European ancestry individuals	100,513 European ancestry individuals	17q21.1		MED24			ENSG00000008838	NA	NA	rs6503533-C	rs6503533	0	6503533	intron_variant	0	0.379	4E-97	96.3979		NA		Affymetrix [10369434] (imputed)	N
71	rs8080734	1.88261e-44	17	38114977	rs3931960	3.08116e-30	Neutrophil count	44095	32888493	Chen MH	44075	Cell	www.ncbi.nlm.nih.gov/pubmed/32888493	Trans-ethnic and Ancestry-Specific Blood-Cell Genetics in 746,667 Individuals from 5 Global Populations.	627,215 African American or Afro-Caribbean, African ancestry, European ancestry, East Asian ancestry, Hispanic or Latin American and South Asian ancestry individuals	NA	17q21.1	NR	GSDMA			ENSG00000167914	NA	NA	rs3931960-C	rs3931960	0	3931960	intron_variant	0	0.54133	7E-364	363.155		NA		Affymetrix, Illumina [23114412] (imputed)	N
71	rs8080734	1.88261e-44	17	38154595	rs8081692	3.3195e-30	White blood cell count	44095	32888493	Chen MH	44075	Cell	www.ncbi.nlm.nih.gov/pubmed/32888493	Trans-ethnic and Ancestry-Specific Blood-Cell Genetics in 746,667 Individuals from 5 Global Populations.	8,188 South Asian ancestry individuals	NA	17q21.1	NR	PSMD3 - CSF3	ENSG00000108344	ENSG00000108342		383	17019	rs8081692-A	rs8081692	0	8081692	intergenic_variant	1	0.71338	1E-11	11		0.116412	[0.083-0.15] SD units decrease	Affymetrix, Illumina [28492541] (imputed)	N
71	rs8080734	1.88261e-44	17	38154595	rs8081692	3.3195e-30	Neutrophil count	43087	29066854	Lin BD	43040	J Hum Genet	www.ncbi.nlm.nih.gov/pubmed/29066854	2SNP heritability and effects of genetic variants for neutrophil-to-lymphocyte and platelet-to-lymphocyte ratio.	5,901 Dutch ancestry individuals	2,538 individuals	17q21.1	PSMD3	PSMD3 - CSF3	ENSG00000108344	ENSG00000108342		383	17019	rs8081692-?	rs8081692	0	8081692	intergenic_variant	1	0.37	2E-10	9.69897		0.157	[0.11-0.20] unit increase	Affymetrix, Illumina, Perlegen [6010458] (imputed)	N
71	rs8080734	1.88261e-44	17	38157995	rs4795415	4.5191e-30	White blood cell count	44544	34594039	Sakaue S	44469	Nat Genet	www.ncbi.nlm.nih.gov/pubmed/34594039	A cross-population atlas of genetic associations for 220 human phenotypes.	350,470 European ancestry individuals, 154,355 East Asian ancestry individuals	NA	17q21.1		PSMD3 - CSF3	ENSG00000108344	ENSG00000108342		3783	13619	rs4795415-T	rs4795415	0	4795415	intergenic_variant	1	NR	3E-395	394.523		0.0841	[0.08-0.088] unit increase	Affymetrix, Illumina [20538670] (imputed)	N
71	rs8080734	1.88261e-44	17	38160754	rs8070454	6.05297e-30	Phosphatidylcholine-O_44:5_[M+OAc]1-/Phosphatidylcholine-P_44:4_[M+OAc]1- levels	44609	34503513	Harshfield EL	44449	BMC Med	www.ncbi.nlm.nih.gov/pubmed/34503513	Genome-wide analysis of blood lipid metabolites in over 5000 South Asians reveals biological insights at cardiometabolic disease loci.	13,814 British ancestry individuals	NA	17q21.1		PSMD3 - CSF3	ENSG00000108344	ENSG00000108342		6542	10860	rs8070454-T	rs8070454	0	8070454	intergenic_variant	1	NR	9E-13	12.0458		0.0689106	[0.05-0.088] unit increase	Affymetrix [87696910] (imputed)	N
71	rs8080734	1.88261e-44	17	38160754	rs8070454	6.05297e-30	DNA methylation-estimated granulocyte proportions	44404	34187551	McCartney DL	44376	Genome Biol	www.ncbi.nlm.nih.gov/pubmed/34187551	Genome-wide association studies identify 137 genetic loci for DNA methylation biomarkers of aging.	34,470 European ancestry individuals	NA	17q21.1	NR	PSMD3 - CSF3	ENSG00000108344	ENSG00000108342		6542	10860	rs8070454-T	rs8070454	0	8070454	intergenic_variant	1	0.3898	3E-18	17.5229		0.0061	[0.0047-0.0075] unit increase	Affymetrix, Illumina [7568298] (imputed)	N
71	rs8080734	1.88261e-44	17	38160754	rs8070454	6.05297e-30	DNA methylation-estimated granulocyte proportions	44726	34962275	Lin WY	44558	Hum Mol Genet	www.ncbi.nlm.nih.gov/pubmed/34962275	Genome-wide association study for four measures of epigenetic age acceleration and two epigenetic surrogate markers using DNA methylation data from Taiwan biobank.	2,309 East Asian ancestry individuals	NA	17q21.1		PSMD3 - CSF3	ENSG00000108344	ENSG00000108342		6542	10860	rs8070454-T	rs8070454	0	8070454	intergenic_variant	1	0.497	5E-6	5.30103		0.0122	[0.0069-0.0175] unit increase	Affymetrix [7433014] (imputed)	N
71	rs8080734	1.88261e-44	17	38160754	rs8070454	6.05297e-30	Body mass index	44993	36581621	Huang J	44924	Nat Commun	www.ncbi.nlm.nih.gov/pubmed/36581621	Genomics and phenomics of body mass index reveals a complex disease network.	1,122,049 European ancestry individuals	NA	17q21.1		PSMD3 - CSF3	ENSG00000108344	ENSG00000108342		6542	10860	rs8070454-C	rs8070454	0	8070454	intergenic_variant	1	NR	3E-12	11.5229		0.0104	[0.0075-0.0133] unit increase	Affymetrix [NR] (imputed)	N
71	rs8080734	1.88261e-44	17	38158133	rs4795416	6.52245e-30	White blood cell count	44095	32888493	Chen MH	44075	Cell	www.ncbi.nlm.nih.gov/pubmed/32888493	Trans-ethnic and Ancestry-Specific Blood-Cell Genetics in 746,667 Individuals from 5 Global Populations.	9,368 Hispanic or Latin American individuals	NA	17q21.1	NR	PSMD3 - CSF3	ENSG00000108344	ENSG00000108342		3921	13481	rs4795416-C	rs4795416	0	4795416	intergenic_variant	1	0.656847	6E-11	10.2218		0.101809	[0.071-0.132] SD units decrease	Affymetrix, Illumina [26925380] (imputed)	N
71	rs2271308	5.39223e-29	17	37814080	rs1877031	1.0893e-29	Apolipoprotein A1 levels	44033	32203549	Richardson TG	43913	PLoS Med	www.ncbi.nlm.nih.gov/pubmed/32203549	Evaluating the relationship between circulating lipoprotein lipids and apolipoproteins with risk of coronary heart disease: A multivariable Mendelian randomisation analysis.	393,193 European ancestry individuals	NA	17q12	STARD3	STARD3			ENSG00000131748	NA	NA	rs1877031-G	rs1877031	0	1877031	missense_variant	0	0.333312	2E-34	33.699		0.0254679	[0.021-0.03] unit decrease	Affymetrix [NR] (imputed)	N
71	rs2271308	5.39223e-29	17	37814080	rs1877031	1.0893e-29	Hemoglobin levels	43999	32327693	Oskarsson GR	43944	Commun Biol	www.ncbi.nlm.nih.gov/pubmed/32327693	Predicted loss and gain of function mutations in ACO1 are associated with erythropoiesis.	684,122 European ancestry individuals	NA	17q12	STARD3	STARD3			ENSG00000131748	NA	NA	rs1877031-G	rs1877031	0	1877031	missense_variant	0	NR	4E-11	10.3979		0.015	[NR] unit increase	Affymetrix, Illumina [43000000] (imputed)	N
71	rs2271308	5.39223e-29	17	37814080	rs1877031	1.0893e-29	HDL cholesterol levels	42912	28334899	Spracklen CN	42787	Hum Mol Genet	www.ncbi.nlm.nih.gov/pubmed/28334899	Association analyses of East Asian individuals and trans-ancestry analyses with European individuals reveal new loci associated with cholesterol and triglyceride levels.	34,930 East Asian ancestry individuals, 187,167 European ancestry individuals	8,741 Chinese ancestry individuals	17q12	STARD3	STARD3			ENSG00000131748	NA	NA	rs1877031-A	rs1877031	0	1877031	missense_variant	0	0.675	1E-21	21	(Trans-ethnic initial)	0.0336	[0.027-0.041] unit increase (EA Beta values)	Affymetrix, Illumina [~ 1900000] (imputed)	N
71	rs2271308	5.39223e-29	17	37814080	rs1877031	1.0893e-29	Asthma and cardiovascular disease	44700	35126453	Zhou Y	44581	Front Genet	www.ncbi.nlm.nih.gov/pubmed/35126453	Shared Genetic Architecture and Causal Relationship Between Asthma and Cardiovascular Diseases: A Large-Scale Cross-Trait Analysis.	19,954 European ancestry cases, 107,715 European ancestry controls	NA	17q12		STARD3			ENSG00000131748	NA	NA	rs1877031-?	rs1877031	0	1877031	missense_variant	0	NR	1E-18	18		NA		NR [NR]	N
71	rs8080734	1.88261e-44	17	38166003	rs4795419	1.22724e-29	Monocyte percentage of white cells	42977	27863252	Astle WJ	42691	Cell	www.ncbi.nlm.nih.gov/pubmed/27863252	The Allelic Landscape of Human Blood Cell Trait Variation and Links to Common Complex Disease.	170,494 European ancestry individuals	NA	17q21.1	RP11-387H17.6	PSMD3 - CSF3	ENSG00000108344	ENSG00000108342		11791	5611	rs4795419-A	rs4795419	0	4795419	intergenic_variant	1	0.3905	5E-81	80.301		0.0693653	[0.062-0.076] unit decrease	Affymetrix [~ 2500000] (imputed)	N
71	rs2271308	5.39223e-29	17	37834998	rs8078228	1.2812e-29	Asthma and cardiovascular disease	44700	35126453	Zhou Y	44581	Front Genet	www.ncbi.nlm.nih.gov/pubmed/35126453	Shared Genetic Architecture and Causal Relationship Between Asthma and Cardiovascular Diseases: A Large-Scale Cross-Trait Analysis.	19,954 European ancestry cases, 107,715 European ancestry controls	NA	17q12		PGAP3			ENSG00000161395	NA	NA	rs8078228-?	rs8078228	0	8078228	intron_variant	0	NR	1E-23	23		NA		NR [NR]	N
71	rs8080734	1.88261e-44	17	38166879	rs8078723	1.36839e-29	Neutrophil count	42269	25096241	Keller MF	41856	Hum Mol Genet	www.ncbi.nlm.nih.gov/pubmed/25096241	Trans-ethnic meta-analysis of white blood cell phenotypes.	9,802 Japanese ancestry individuals, 16,550 European ancestry individuals, 7,391 African American individuals	NA	17q21.1	MED24, CSF3	PSMD3 - CSF3	ENSG00000108344	ENSG00000108342		12667	4735	rs8078723-C	rs8078723	0	8078723	upstream_gene_variant	1	0.626	3E-23	22.5229	(EA)	0.043	[0.035-0.051] unit increase	Illumina [NR] (imputed)	N
71	rs8080734	1.88261e-44	17	38166879	rs8078723	1.36839e-29	Neutrophil count	42269	25096241	Keller MF	41856	Hum Mol Genet	www.ncbi.nlm.nih.gov/pubmed/25096241	Trans-ethnic meta-analysis of white blood cell phenotypes.	9,802 Japanese ancestry individuals, 16,550 European ancestry individuals, 7,391 African American individuals	NA	17q21.1	CSF3, MED24	PSMD3 - CSF3	ENSG00000108344	ENSG00000108342		12667	4735	rs8078723-C	rs8078723	0	8078723	upstream_gene_variant	1	0.519	1E-10	10	(Japanese)	0.032	[0.022-0.042] unit increase	Illumina [NR] (imputed)	N
71	rs8080734	1.88261e-44	17	38166879	rs8078723	1.36839e-29	C-reactive protein and white blood cell count	41172	22788528	Kong M	41103	Int J Immunogenet	www.ncbi.nlm.nih.gov/pubmed/22788528	Genetic associations with C-reactive protein level and white blood cell count in the KARE study.	8,722 individuals	NA	17q21.1	intergenic	PSMD3 - CSF3	ENSG00000108344	ENSG00000108342		12667	4735	rs8078723-C	rs8078723	0	8078723	upstream_gene_variant	1	0.468	3E-9	8.52288	(WBC)	0.163	[NR] 10^3/ul increase	Affymetrix [1701735] (imputed)	N
71	rs8080734	1.88261e-44	17	38166879	rs8078723	1.36839e-29	White blood cell count	41507	21738480	Nalls MA	40725	PLoS Genet	www.ncbi.nlm.nih.gov/pubmed/21738480	Multiple loci are associated with white blood cell phenotypes.	19,509 European ancestry individuals	11,823 European ancestry individuals	17q21.1	CSF3, GSDMB, PSMD3, MED24, GSDMA, SNORD124, THRA, NR1D1, ORMDL3	PSMD3 - CSF3	ENSG00000108344	ENSG00000108342		12667	4735	rs8078723-T	rs8078723	0	8078723	upstream_gene_variant	1	NR	2E-31	30.699	(Neutrophils)	0.0407	[0.034-0.048] unit decrease	Affymetrix, Illumina [> 2400000] (imputed)	N
71	rs8080734	1.88261e-44	17	38166879	rs8078723	1.36839e-29	White blood cell count (neutrophil)	42888	28158719	Jain D	42767	Hum Mol Genet	www.ncbi.nlm.nih.gov/pubmed/28158719	Genome-wide association of white blood cell counts in Hispanic/Latino Americans: the Hispanic Community Health Study/Study of Latinos.	up to 11,809 Hispanic/Latino American individuals	up to 7,200 Hispanic/Latino American individuals	17q21.1	NR	PSMD3 - CSF3	ENSG00000108344	ENSG00000108342		12667	4735	rs8078723-T	rs8078723	0	8078723	upstream_gene_variant	1	0.67	8E-9	8.09691		0.039	[0.025-0.053] unit decrease	Illumina [27887661] (imputed)	N
71	rs8080734	1.88261e-44	17	38166879	rs8078723	1.36839e-29	White blood cell count	43648	31217584	Wojcik GL	43635	Nature	www.ncbi.nlm.nih.gov/pubmed/31217584	Genetic analyses of diverse populations improves discovery for complex traits.	8,825 African American individuals, 18,251 Hispanic/Latino individuals, 543 Asian ancestry individuals, 606 Native American ancestry individuals, 383 individuals	NA	17q21.1	NR	PSMD3 - CSF3	ENSG00000108344	ENSG00000108342		12667	4735	rs8078723-?	rs8078723	0	8078723	upstream_gene_variant	1	NR	4E-22	21.3979		0.0249518	[0.02-0.03] unit increase	Illumina [30613845] (imputed)	N
71	rs8080734	1.88261e-44	17	38166879	rs8078723	1.36839e-29	Phosphatidylcholine-O_44:5_[M+OAc]1-/Phosphatidylcholine-P_44:4_[M+OAc]1- levels	44609	34503513	Harshfield EL	44449	BMC Med	www.ncbi.nlm.nih.gov/pubmed/34503513	Genome-wide analysis of blood lipid metabolites in over 5000 South Asians reveals biological insights at cardiometabolic disease loci.	13,814 British ancestry individuals	NA	17q21.1		PSMD3 - CSF3	ENSG00000108344	ENSG00000108342		12667	4735	rs8078723-C	rs8078723	0	8078723	upstream_gene_variant	1	NR	3E-12	11.5229		0.0672363	[0.048-0.086] unit increase	Affymetrix [87696910] (imputed)	N
71	rs8080734	1.88261e-44	17	38166879	rs8078723	1.36839e-29	White blood cell count	44092	32888494	Vuckovic D	44075	Cell	www.ncbi.nlm.nih.gov/pubmed/32888494	The Polygenic and Monogenic Basis of Blood Traits and Diseases.	408,112 British individuals	NA	17q21.1	CSF3	PSMD3 - CSF3	ENSG00000108344	ENSG00000108342		12667	4735	rs8078723-C	rs8078723	0	8078723	upstream_gene_variant	1	0.388377	8E-133	132.097		0.0697952	[0.064-0.075] unit increase	Affymetrix [93095623] (imputed)	N
71	rs8080734	1.88261e-44	17	38166879	rs8078723	1.36839e-29	Neutrophil granulocyte count	44880	33693786	Sun P	44317	Hum Mol Genet	www.ncbi.nlm.nih.gov/pubmed/33693786	An Asian-specific MPL genetic variant alters JAK-STAT signaling and influences platelet count in the population.	5,257 Han Chinese ancestry individuals	3,827 Chinese ancestry individuals	17q21.1		PSMD3 - CSF3	ENSG00000108344	ENSG00000108342		12667	4735	rs8078723-C	rs8078723	0	8078723	upstream_gene_variant	1	0.4378	5E-7	6.30103		0.03	10^9 cells/L increase	Illumina [84841]	N
71	rs8080734	1.88261e-44	17	38166879	rs8078723	1.36839e-29	White blood cell count	44880	33693786	Sun P	44317	Hum Mol Genet	www.ncbi.nlm.nih.gov/pubmed/33693786	An Asian-specific MPL genetic variant alters JAK-STAT signaling and influences platelet count in the population.	5,257 Han Chinese ancestry individuals	3,827 Chinese ancestry individuals	17q21.1		PSMD3 - CSF3	ENSG00000108344	ENSG00000108342		12667	4735	rs8078723-C	rs8078723	0	8078723	upstream_gene_variant	1	0.4378	4E-7	6.39794		0.02	10^9 cells/L increase	Illumina [84841]	N
71	rs2271308	5.39223e-29	17	37834977	rs8077172	1.39107e-29	Age at menopause	43504	30595370	Kichaev G	43461	Am J Hum Genet	www.ncbi.nlm.nih.gov/pubmed/30595370	Leveraging Polygenic Functional Enrichment to Improve GWAS Power.	approximately 143,000 European ancestry individuals	NA	17q12		PGAP3			ENSG00000161395	NA	NA	rs8077172-?	rs8077172	0	8077172	intron_variant	0	NR	2E-18	17.699		NA		NR [~ 8900000] (imputed)	N
71	rs8080734	1.88261e-44	17	38156712	rs4794822	1.44049e-29	Neutrophil count	44095	32888493	Chen MH	44075	Cell	www.ncbi.nlm.nih.gov/pubmed/32888493	Trans-ethnic and Ancestry-Specific Blood-Cell Genetics in 746,667 Individuals from 5 Global Populations.	78,744 East Asian ancestry individuals	NA	17q21.1	NR	PSMD3 - CSF3	ENSG00000108344	ENSG00000108342		2500	14902	rs4794822-C	rs4794822	0	4794822	intergenic_variant	1	0.481667	3E-76	75.5229		0.092986	[0.083-0.103] SD units decrease	Affymetrix, Illumina [16289093] (imputed)	N
71	rs8080734	1.88261e-44	17	38156712	rs4794822	1.44049e-29	White blood cell count	43882	31869403	Kowalski MH	43822	PLoS Genet	www.ncbi.nlm.nih.gov/pubmed/31869403	Use of >100,000 NHLBI Trans-Omics for Precision Medicine (TOPMed) Consortium whole genome sequences improves imputation quality and detection of rare variant associations in admixed African and Hispanic/Latino populations.	14,743 African American individuals, 6,762 African ancestry individuals, 21,034 Hispanic/Latino individuals	6,743 African American individuals	17q21.1	NR	PSMD3 - CSF3	ENSG00000108344	ENSG00000108342		2500	14902	rs4794822-T	rs4794822	0	4794822	intergenic_variant	1	NR	3E-9	8.52288	(African)	0.064	NR unit increase	Affymetrix, Illumina [up to 35800000] (imputed)	N
71	rs8080734	1.88261e-44	17	38156712	rs4794822	1.44049e-29	White blood cell count	42263	25096241	Keller MF	41856	Hum Mol Genet	www.ncbi.nlm.nih.gov/pubmed/25096241	Trans-ethnic meta-analysis of white blood cell phenotypes.	16,843 Japanese ancestry individuals, 19,509 European ancestry individuals, 16,388 African American individuals	NA	17q21.1	PSMD3	PSMD3 - CSF3	ENSG00000108344	ENSG00000108342		2500	14902	rs4794822-?	rs4794822	0	4794822	intergenic_variant	1	NR	3E-19	18.5229		0.0158	[0.012-0.019] unit increase	Illumina [NR] (imputed)	N
71	rs8080734	1.88261e-44	17	38156712	rs4794822	1.44049e-29	White blood cell count	42263	25096241	Keller MF	41856	Hum Mol Genet	www.ncbi.nlm.nih.gov/pubmed/25096241	Trans-ethnic meta-analysis of white blood cell phenotypes.	16,843 Japanese ancestry individuals, 19,509 European ancestry individuals, 16,388 African American individuals	NA	17q21.1	PSMD3	PSMD3 - CSF3	ENSG00000108344	ENSG00000108342		2500	14902	rs4794822-C	rs4794822	0	4794822	intergenic_variant	1	0.586	3E-23	22.5229	(EA)	0.028	[0.022-0.034] unit decrease	Illumina [NR] (imputed)	N
71	rs8080734	1.88261e-44	17	38156712	rs4794822	1.44049e-29	White blood cell count	42263	25096241	Keller MF	41856	Hum Mol Genet	www.ncbi.nlm.nih.gov/pubmed/25096241	Trans-ethnic meta-analysis of white blood cell phenotypes.	16,843 Japanese ancestry individuals, 19,509 European ancestry individuals, 16,388 African American individuals	NA	17q21.1	PSMD3	PSMD3 - CSF3	ENSG00000108344	ENSG00000108342		2500	14902	rs4794822-C	rs4794822	0	4794822	intergenic_variant	1	0.481	3E-12	11.5229	(Japanese)	0.019	[0.013-0.025] unit decrease	Illumina [NR] (imputed)	N
71	rs8080734	1.88261e-44	17	38156712	rs4794822	1.44049e-29	Neutrophil count	42269	25096241	Keller MF	41856	Hum Mol Genet	www.ncbi.nlm.nih.gov/pubmed/25096241	Trans-ethnic meta-analysis of white blood cell phenotypes.	9,802 Japanese ancestry individuals, 16,550 European ancestry individuals, 7,391 African American individuals	NA	17q21.1	PSMD3	PSMD3 - CSF3	ENSG00000108344	ENSG00000108342		2500	14902	rs4794822-?	rs4794822	0	4794822	intergenic_variant	1	NR	9E-25	24.0458		0.0312	[0.025-0.037] unit increase	Illumina [NR] (imputed)	N
71	rs8080734	1.88261e-44	17	38156712	rs4794822	1.44049e-29	Neutrophil count	42269	25096241	Keller MF	41856	Hum Mol Genet	www.ncbi.nlm.nih.gov/pubmed/25096241	Trans-ethnic meta-analysis of white blood cell phenotypes.	9,802 Japanese ancestry individuals, 16,550 European ancestry individuals, 7,391 African American individuals	NA	17q21.1	PSMD3	PSMD3 - CSF3	ENSG00000108344	ENSG00000108342		2500	14902	rs4794822-C	rs4794822	0	4794822	intergenic_variant	1	0.586	4E-23	22.3979	(EA)	0.043	[0.035-0.051] unit decrease	Illumina [NR] (imputed)	N
71	rs8080734	1.88261e-44	17	38156712	rs4794822	1.44049e-29	Neutrophil count	42269	25096241	Keller MF	41856	Hum Mol Genet	www.ncbi.nlm.nih.gov/pubmed/25096241	Trans-ethnic meta-analysis of white blood cell phenotypes.	9,802 Japanese ancestry individuals, 16,550 European ancestry individuals, 7,391 African American individuals	NA	17q21.1	PSMD3	PSMD3 - CSF3	ENSG00000108344	ENSG00000108342		2500	14902	rs4794822-C	rs4794822	0	4794822	intergenic_variant	1	0.481	7E-11	10.1549	(Japanese)	0.032	[0.022-0.042] unit decrease	Illumina [NR] (imputed)	N
71	rs8080734	1.88261e-44	17	38156712	rs4794822	1.44049e-29	White blood cell types	40745	21738478	Okada Y	40724	PLoS Genet	www.ncbi.nlm.nih.gov/pubmed/21738478	Identification of nine novel loci associated with white blood cell subtypes in a Japanese population.	8,794 Japanese ancestry individuals	5,998 Japanese ancestry individuals	17q21.1	CSF3, PSMD3	PSMD3 - CSF3	ENSG00000108344	ENSG00000108342		2500	14902	rs4794822-T	rs4794822	0	4794822	intergenic_variant	1	0.52	4E-16	15.3979	(neutrophil count)	0.093	[0.07-0.11] unit increase	Illumina [2178645] (imputed)	N
71	rs8080734	1.88261e-44	17	38156712	rs4794822	1.44049e-29	Neutrophil count	40249	20172861	Okada Y	40227	Hum Mol Genet	www.ncbi.nlm.nih.gov/pubmed/20172861	Common variations in PSMD3-CSF3 and PLCB4 are associated with neutrophil count.	5,771 Japanese ancestry individuals	1,894 Japanese ancestry individuals	17q21.1	CSF3, PSMD3	PSMD3 - CSF3	ENSG00000108344	ENSG00000108342		2500	14902	rs4794822-C	rs4794822	0	4794822	intergenic_variant	1	0.48	6E-10	9.22185		0.1	[0.07-0.13] unit decrease	Illumina [486091]	N
71	rs8080734	1.88261e-44	17	38156712	rs4794822	1.44049e-29	White blood cell count	41507	21738480	Nalls MA	40725	PLoS Genet	www.ncbi.nlm.nih.gov/pubmed/21738480	Multiple loci are associated with white blood cell phenotypes.	19,509 European ancestry individuals	11,823 European ancestry individuals	17q21.1	CSF3, GSDMB, PSMD3, GSDM1, MED24, GSDMA, SNORD124, THRA, NR1D1, ORMDL3	PSMD3 - CSF3	ENSG00000108344	ENSG00000108342		2500	14902	rs4794822-T	rs4794822	0	4794822	intergenic_variant	1	NR	9E-35	34.0458	(WBC)	0.0218	[0.018-0.025] unit increase	Affymetrix, Illumina [> 2400000] (imputed)	N
71	rs8080734	1.88261e-44	17	38156712	rs4794822	1.44049e-29	White blood cell count	42888	28158719	Jain D	42767	Hum Mol Genet	www.ncbi.nlm.nih.gov/pubmed/28158719	Genome-wide association of white blood cell counts in Hispanic/Latino Americans: the Hispanic Community Health Study/Study of Latinos.	up to 11,809 Hispanic/Latino American individuals	up to 7,200 Hispanic/Latino American individuals	17q21.1	NR	PSMD3 - CSF3	ENSG00000108344	ENSG00000108342		2500	14902	rs4794822-T	rs4794822	0	4794822	intergenic_variant	1	0.67	4E-10	9.39794		0.025	[0.017-0.033] unit increase	Illumina [27887661] (imputed)	N
71	rs8080734	1.88261e-44	17	38156712	rs4794822	1.44049e-29	White blood cell count	43648	31217584	Wojcik GL	43635	Nature	www.ncbi.nlm.nih.gov/pubmed/31217584	Genetic analyses of diverse populations improves discovery for complex traits.	8,825 African American individuals, 18,251 Hispanic/Latino individuals, 543 Asian ancestry individuals, 606 Native American ancestry individuals, 383 individuals	NA	17q21.1	NR	PSMD3 - CSF3	ENSG00000108344	ENSG00000108342		2500	14902	rs4794822-?	rs4794822	0	4794822	intergenic_variant	1	NR	1E-22	22		0.0252479	[0.02-0.03] unit increase	Illumina [30613845] (imputed)	N
71	rs8080734	1.88261e-44	17	38156712	rs4794822	1.44049e-29	Neutrophil count	44544	34594039	Sakaue S	44469	Nat Genet	www.ncbi.nlm.nih.gov/pubmed/34594039	A cross-population atlas of genetic associations for 220 human phenotypes.	82,810 East Asian ancestry individuals	NA	17q21.1		PSMD3 - CSF3	ENSG00000108344	ENSG00000108342		2500	14902	rs4794822-T	rs4794822	0	4794822	intergenic_variant	1	0.517399	1E-73	73		0.0839675	[0.075-0.093] unit increase	Illumina [13467171] (imputed)	N
71	rs8080734	1.88261e-44	17	38164470	rs55846942	1.45241e-29	White blood cell count	44882	36329257	Lee CJ	44868	Commun Biol	www.ncbi.nlm.nih.gov/pubmed/36329257	Phenome-wide analysis of Taiwan Biobank reveals novel glycemia-related loci and genetic risks for diabetes.	76,317 Taiwanese ancestry individuals	NA	17q21.1		PSMD3 - CSF3	ENSG00000108344	ENSG00000108342		10258	7144	rs55846942-?	rs55846942	0	55846942	downstream_gene_variant	1	NR	2E-62	61.699		0.126863	unit increase	NR [5925277] (imputed)	N
71	rs8080734	1.88261e-44	17	38163567	rs12602172	1.59474e-29	Granulocyte percentage of myeloid white cells	42977	27863252	Astle WJ	42691	Cell	www.ncbi.nlm.nih.gov/pubmed/27863252	The Allelic Landscape of Human Blood Cell Trait Variation and Links to Common Complex Disease.	169,545 European ancestry individuals	NA	17q21.1	RP11-387H17.6	PSMD3 - CSF3	ENSG00000108344	ENSG00000108342		9355	8047	rs12602172-A	rs12602172	0	12602172	intergenic_variant	1	0.3903	2E-132	131.699		0.0892947	[0.082-0.096] unit increase	Affymetrix [~ 2500000] (imputed)	N
71	rs8080734	1.88261e-44	17	38163567	rs12602172	1.59474e-29	Neutrophil percentage of white cells	42977	27863252	Astle WJ	42691	Cell	www.ncbi.nlm.nih.gov/pubmed/27863252	The Allelic Landscape of Human Blood Cell Trait Variation and Links to Common Complex Disease.	171,542 European ancestry individuals	NA	17q21.1	RP11-387H17.6	PSMD3 - CSF3	ENSG00000108344	ENSG00000108342		9355	8047	rs12602172-A	rs12602172	0	12602172	intergenic_variant	1	0.3904	2E-132	131.699		0.0892211	[0.082-0.096] unit increase	Affymetrix [~ 2500000] (imputed)	N
71	rs8080734	1.88261e-44	17	38174855	rs2227336	1.6666e-29	White blood cell count	43882	31869403	Kowalski MH	43822	PLoS Genet	www.ncbi.nlm.nih.gov/pubmed/31869403	Use of >100,000 NHLBI Trans-Omics for Precision Medicine (TOPMed) Consortium whole genome sequences improves imputation quality and detection of rare variant associations in admixed African and Hispanic/Latino populations.	14,743 African American individuals, 6,762 African ancestry individuals, 21,034 Hispanic/Latino individuals	6,743 African American individuals	17q21.1	NR	CSF3 - MED24	ENSG00000108342	ENSG00000008838		789	495	rs2227336-G	rs2227336	0	2227336	intergenic_variant	1	NR	1E-19	19	(Hispanic/Latino)	0.096	NR unit increase	Affymetrix, Illumina [up to 35800000] (imputed)	N
71	rs8080734	1.88261e-44	17	38174855	rs2227336	1.6666e-29	White blood cell count	42888	28158719	Jain D	42767	Hum Mol Genet	www.ncbi.nlm.nih.gov/pubmed/28158719	Genome-wide association of white blood cell counts in Hispanic/Latino Americans: the Hispanic Community Health Study/Study of Latinos.	up to 11,809 Hispanic/Latino American individuals	up to 7,200 Hispanic/Latino American individuals	17q21.1	MED24, CSF3	CSF3 - MED24	ENSG00000108342	ENSG00000008838		789	495	rs2227336-T	rs2227336	0	2227336	intergenic_variant	1	0.663	9E-11	10.0458		0.0262	[0.018-0.034] unit decrease	Illumina [27887661] (imputed)	N
71	rs8080734	1.88261e-44	17	38165298	rs55771023	1.7303e-29	White blood cell count	43309	29403010	Kanai M	43136	Nat Genet	www.ncbi.nlm.nih.gov/pubmed/29403010	Genetic analysis of quantitative traits in the Japanese population links cell types to complex human diseases.	107,964 Japanese ancestry individuals	NA	17q21.1	PSMD3, CSF3	PSMD3 - CSF3	ENSG00000108344	ENSG00000108342		11086	6316	rs55771023-?	rs55771023	0	55771023	intergenic_variant	1	NR	9E-62	61.0458		0.07021	[0.062-0.079] unit increase novel	Illumina [6108953] (imputed)	N
71	rs8080734	1.88261e-44	17	38165298	rs55771023	1.7303e-29	Neutrophil percentage of white cells	44092	32888494	Vuckovic D	44075	Cell	www.ncbi.nlm.nih.gov/pubmed/32888494	The Polygenic and Monogenic Basis of Blood Traits and Diseases.	408,112 British individuals	NA	17q21.1	RP11-387H17.6	PSMD3 - CSF3	ENSG00000108344	ENSG00000108342		11086	6316	rs55771023-A	rs55771023	0	55771023	intergenic_variant	1	0.38778	8E-101	100.097		0.0622156	[0.056-0.068] unit increase	Affymetrix [93095623] (imputed)	N
71	rs8080734	1.88261e-44	17	38165298	rs55771023	1.7303e-29	Neutrophil count	44092	32888494	Vuckovic D	44075	Cell	www.ncbi.nlm.nih.gov/pubmed/32888494	The Polygenic and Monogenic Basis of Blood Traits and Diseases.	408,112 British individuals	NA	17q21.1	RP11-387H17.6	PSMD3 - CSF3	ENSG00000108344	ENSG00000108342		11086	6316	rs55771023-A	rs55771023	0	55771023	intergenic_variant	1	0.387811	2E-184	183.699		0.0835924	[0.078-0.089] unit increase	Affymetrix [93095623] (imputed)	N
71	rs8080734	1.88261e-44	17	38178627	rs3213762	3.13503e-29	DNA methylation-estimated granulocyte proportions	44404	34187551	McCartney DL	44376	Genome Biol	www.ncbi.nlm.nih.gov/pubmed/34187551	Genome-wide association studies identify 137 genetic loci for DNA methylation biomarkers of aging.	34,470 European ancestry individuals, 6,152 African American individuals	NA	17q21.1	NR	MED24			ENSG00000008838	NA	NA	rs3213762-?	rs3213762	0	3213762	intron_variant	0	NR	1E-14	14		NA		Affymetrix, Illumina [6210527] (imputed)	N
11	rs13019081	1.52712e-47	2	102941009	rs11679889	3.30269e-29	Eosinophil counts	44092	32888494	Vuckovic D	44075	Cell	www.ncbi.nlm.nih.gov/pubmed/32888494	The Polygenic and Monogenic Basis of Blood Traits and Diseases.	408,112 British individuals	NA	2q12.1	IL18R1, IL1RL1	IL18R1, IL1RL1			ENSG00000115604, ENSG00000115602	NA	NA	rs11679889-A	rs11679889	0	11679889	intron_variant	0	0.299826	7E-14	13.1549		0.0247984	[0.018-0.031] unit increase	Affymetrix [93095623] (imputed)	N
11	rs13019081	1.52712e-47	2	102941009	rs11679889	3.30269e-29	Eosinophil percentage of white cells	44092	32888494	Vuckovic D	44075	Cell	www.ncbi.nlm.nih.gov/pubmed/32888494	The Polygenic and Monogenic Basis of Blood Traits and Diseases.	408,112 British individuals	NA	2q12.1	IL18R1, IL1RL1	IL18R1, IL1RL1			ENSG00000115604, ENSG00000115602	NA	NA	rs11679889-A	rs11679889	0	11679889	intron_variant	0	0.299819	4E-60	59.3979		0.0431388	[0.038-0.048] unit increase	Affymetrix [93095623] (imputed)	N
71	rs8080734	1.88261e-44	17	38150492	rs3826331	3.31274e-29	Body mass index	43938	31669095	Zhu Z	43762	J Allergy Clin Immunol	www.ncbi.nlm.nih.gov/pubmed/31669095	Shared Genetic and Experimental Links between Obesity-Related Traits and Asthma Subtypes in UK Biobank.	457,822 European ancestry individuals	NA	17q21.1	NR	PSMD3			ENSG00000108344	NA	NA	rs3826331-T	rs3826331	0	3826331	non_coding_transcript_exon_variant	0	NR	3E-6	5.52288		NA		Affymetrix [~ 8270000] (imputed)	N
71	rs8080734	1.88261e-44	17	38150492	rs3826331	3.31274e-29	Nonatopic asthma and/or BMI	43938	31669095	Zhu Z	43762	J Allergy Clin Immunol	www.ncbi.nlm.nih.gov/pubmed/31669095	Shared Genetic and Experimental Links between Obesity-Related Traits and Asthma Subtypes in UK Biobank.	28,862 European ancestry cases, 422,048 European ancestry controls, 6,912 European ancestry individuals	NA	17q21.1	NR	PSMD3			ENSG00000108344	NA	NA	rs3826331-T	rs3826331	0	3826331	non_coding_transcript_exon_variant	0	NR	1E-12	12		NA		Affymetrix [~ 8270000] (imputed)	N
71	rs8080734	1.88261e-44	17	38150492	rs3826331	3.31274e-29	Matrix metalloproteinase-9 levels	45019	34648354	Pietzner M	44512	Science	www.ncbi.nlm.nih.gov/pubmed/34648354	Mapping the proteo-genomic convergence of human diseases.	10,708 European ancestry individuals	NA	17q21.1		PSMD3			ENSG00000108344	NA	NA	rs3826331-T	rs3826331	0	3826331	non_coding_transcript_exon_variant	0	0.39	1E-13	13		0.1	[0.073-0.127] unit increase	Affymetrix, Illumina [10200000] (imputed)	N
71	rs8080734	1.88261e-44	17	38150492	rs3826331	3.31274e-29	Neutrophil count	44544	34594039	Sakaue S	44469	Nat Genet	www.ncbi.nlm.nih.gov/pubmed/34594039	A cross-population atlas of genetic associations for 220 human phenotypes.	349,856 European ancestry individuals, 82,810 East Asian ancestry individuals	NA	17q21.1		PSMD3			ENSG00000108344	NA	NA	rs3826331-C	rs3826331	0	3826331	non_coding_transcript_exon_variant	0	NR	5E-489	488.301		0.1016	[0.097-0.106] unit decrease	Affymetrix, Illumina [20526770] (imputed)	N
71	rs8080734	1.88261e-44	17	38186501	rs7502971	4.26834e-29	Myeloperoxidase levels	44159	33067605	Folkersen L	44120	Nat Metab	www.ncbi.nlm.nih.gov/pubmed/33067605	Genomic and drug target evaluation of 90 cardiovascular proteins in 30,931 individuals.	21,758 European ancestry individuals	9,173 individuals	17q21.1		MED24			ENSG00000008838	NA	NA	rs7502971-A	rs7502971	0	7502971	intron_variant	0	0.37	2E-9	8.69897		0.0498	unit decrease	Affymetrix, Illumina [20300000] (imputed)	N
71	rs8080734	1.88261e-44	17	38177282	rs11871747	7.54787e-29	White blood cell count (neutrophil)	44495	34107879	Hu Y	44356	BMC Genomics	www.ncbi.nlm.nih.gov/pubmed/34107879	Multi-ethnic genome-wide association analyses of white blood cell and platelet traits in the Population Architecture using Genomics and Epidemiology (PAGE) study.	27,236 European ancestry individuals	NA	17q21.1		MED24			ENSG00000008838	NA	NA	rs11871747-T	rs11871747	0	11871747	intron_variant	0	0.3877	2E-8	7.69897		0.0757	[0.049-0.102] unit increase	Affymetrix, Illumina [NR] (imputed)	N
71	rs8080734	1.88261e-44	17	38177282	rs11871747	7.54787e-29	White blood cell count	44907	34925446	Soremekun O	44532	Front Genet	www.ncbi.nlm.nih.gov/pubmed/34925446	Genome-Wide Association and Mendelian Randomization Analysis Reveal the Causal Relationship Between White Blood Cell Subtypes and Asthma in Africans.	17,802 African ancestry individuals	NA	17q21.1		MED24			ENSG00000008838	NA	NA	rs11871747-?	rs11871747	0	11871747	intron_variant	0	NR	3E-9	8.52288		0.068331	[0.046-0.091] unit decrease	Affymetrix, Illumina [NR] (imputed)	N
71	rs8080734	1.88261e-44	17	38171668	rs2227322	8.68219e-29	White blood cell count (neutrophil)	44495	34107879	Hu Y	44356	BMC Genomics	www.ncbi.nlm.nih.gov/pubmed/34107879	Multi-ethnic genome-wide association analyses of white blood cell and platelet traits in the Population Architecture using Genomics and Epidemiology (PAGE) study.	21,347 Hispanic or Latin American individuals	NA	17q21.1		CSF3			ENSG00000108342	NA	NA	rs2227322-C	rs2227322	0	2227322	5_prime_UTR_variant	0	0.3338	3E-15	14.5229		0.0968	[0.073-0.121] unit increase	Affymetrix, Illumina [NR] (imputed)	N
71	rs8080734	1.88261e-44	17	38126231	rs59269632	8.83656e-29	Eosinophil counts	44543	34469753	Kachuri L	44434	Am J Hum Genet	www.ncbi.nlm.nih.gov/pubmed/34469753	Genetic determinants of blood-cell traits influence susceptibility to childhood acute lymphoblastic leukemia.	234,763 European ancestry individuals	100,553 European ancestry individuals	17q21.1		GSDMA			ENSG00000167914	NA	NA	rs59269632-A	rs59269632	0	59269632	intron_variant	0	0.539	5E-19	18.301		NA		Affymetrix [10369434] (imputed)	N
71	rs2271308	5.39223e-29	17	37843859	rs2517956	8.92786e-29	Asthma and cardiovascular disease	44700	35126453	Zhou Y	44581	Front Genet	www.ncbi.nlm.nih.gov/pubmed/35126453	Shared Genetic Architecture and Causal Relationship Between Asthma and Cardiovascular Diseases: A Large-Scale Cross-Trait Analysis.	19,954 European ancestry cases, 107,715 European ancestry controls	NA	17q12		PGAP3			ENSG00000161395	NA	NA	rs2517956-?	rs2517956	0	2517956	intron_variant	0	NR	5E-27	26.301		NA		NR [NR]	N
71	rs2271308	5.39223e-29	17	37843859	rs2517956	8.92786e-29	HDL cholesterol levels	44911	36333282	Kim YJ	44869	Nat Commun	www.ncbi.nlm.nih.gov/pubmed/36333282	The contribution of common and rare genetic variants to variation in metabolic traits in 288,137 East Asians.	288,127 East Asian ancestry individuals	NA	17q12		PGAP3			ENSG00000161395	NA	NA	rs2517956-A	rs2517956	0	2517956	intron_variant	0	0.4167	1E-10	10		0.021	[0.015-0.027] unit increase	NR [6000000] (imputed)	N
71	rs12450388	2.85008e-13	17	38192633	rs9303283	9.66491e-29	Chronic obstructive pulmonary disease x current smoker interaction (2df)	44309	33106845	Kim W	44131	Am J Epidemiol	www.ncbi.nlm.nih.gov/pubmed/33106845	Genome-wide Gene-by-smoking Interaction Study of Chronic Obstructive Pulmonary Disease.	21,077 European ancestry cases, 179,689 European ancestry controls	NA	17q21.1	NR	MED24			ENSG00000008838	NA	NA	rs9303283-C	rs9303283	0	9303283	intron_variant	0	0.42	5E-9	8.30103		NA	[NR]	Affymetrix [9886854] (imputed)	N
71	rs12450388	2.85008e-13	17	38192633	rs9303283	9.66491e-29	Chronic obstructive pulmonary disease x current smoker interaction (main effect)	44309	33106845	Kim W	44131	Am J Epidemiol	www.ncbi.nlm.nih.gov/pubmed/33106845	Genome-wide Gene-by-smoking Interaction Study of Chronic Obstructive Pulmonary Disease.	21,077 European ancestry cases, 179,689 European ancestry controls	NA	17q21.1	NR	MED24			ENSG00000008838	NA	NA	rs9303283-C	rs9303283	0	9303283	intron_variant	0	0.42	8E-10	9.09691		1.08	[1.05-1.1]	Affymetrix [9886854] (imputed)	N
71	rs12450388	2.85008e-13	17	38192633	rs9303283	9.66491e-29	Chronic obstructive pulmonary disease in non-current smokers	44309	33106845	Kim W	44131	Am J Epidemiol	www.ncbi.nlm.nih.gov/pubmed/33106845	Genome-wide Gene-by-smoking Interaction Study of Chronic Obstructive Pulmonary Disease.	16,488 European ancestry cases, 169,688 European ancestry controls	NA	17q21.1	NR	MED24			ENSG00000008838	NA	NA	rs9303283-C	rs9303283	0	9303283	intron_variant	0	0.42	9E-10	9.04576		1.08	[1.05-1.1]	Affymetrix [9886854] (imputed)	N
71	rs2271308	5.39223e-29	17	37815899	rs11658786	1.09616e-28	HDL cholesterol levels	44033	32203549	Richardson TG	43913	PLoS Med	www.ncbi.nlm.nih.gov/pubmed/32203549	Evaluating the relationship between circulating lipoprotein lipids and apolipoproteins with risk of coronary heart disease: A multivariable Mendelian randomisation analysis.	403,943 European ancestry individuals	NA	17q12	STARD3	STARD3			ENSG00000131748	NA	NA	rs11658786-G	rs11658786	0	11658786	non_coding_transcript_exon_variant	0	0.333147	2E-51	50.699		0.0305637	[0.027-0.035] unit decrease	Affymetrix [NR] (imputed)	N
71	rs2271308	5.39223e-29	17	37815899	rs11658786	1.09616e-28	High-density lipoprotein levels (MTAG)	44907	36376304	Koskeridis F	44879	Nat Commun	www.ncbi.nlm.nih.gov/pubmed/36376304	Pleiotropic genetic architecture and novel loci for C-reactive protein levels.	361,194 European ancestry individuals	NA	17q12		STARD3			ENSG00000131748	NA	NA	rs11658786-A	rs11658786	0	11658786	non_coding_transcript_exon_variant	0	NR	9E-22	21.0458		0.026752	[0.021-0.032] unit increase	NR [6206408] (imputed)	N
71	rs2271308	5.39223e-29	17	37815899	rs11658786	1.09616e-28	Free cholesterol to total lipids ratio in very large HDL	44678	35213538	Richardson TG	44617	PLoS Biol	www.ncbi.nlm.nih.gov/pubmed/35213538	Characterising metabolomic signatures of lipid-modifying therapies through drug target mendelian randomisation.	115,056 European ancestry individuals	NA	17q12		STARD3			ENSG00000131748	NA	NA	rs11658786-G	rs11658786	0	11658786	non_coding_transcript_exon_variant	0	0.333635	1E-16	16		0.0321429	[0.025-0.04] unit increase	NR [11722792] (imputed)	N
71	rs2271308	5.39223e-29	17	37815899	rs11658786	1.09616e-28	Concentration of very large HDL particles	44678	35213538	Richardson TG	44617	PLoS Biol	www.ncbi.nlm.nih.gov/pubmed/35213538	Characterising metabolomic signatures of lipid-modifying therapies through drug target mendelian randomisation.	115,082 European ancestry individuals	NA	17q12		STARD3			ENSG00000131748	NA	NA	rs11658786-G	rs11658786	0	11658786	non_coding_transcript_exon_variant	0	0.333637	7E-11	10.1549		0.0257313	[0.018-0.033] unit decrease	NR [11722792] (imputed)	N
71	rs2271308	5.39223e-29	17	37815899	rs11658786	1.09616e-28	Smoking initiation (ever regular vs never regular) (MTAG)	43552	30643251	Liu M	43479	Nat Genet	www.ncbi.nlm.nih.gov/pubmed/30643251	Association studies of up to 1.2 million individuals yield new insights into the genetic etiology of tobacco and alcohol use.	up to 1,359,002 European ancestry individuals	NA	17q12	NR	STARD3			ENSG00000131748	NA	NA	rs11658786-A	rs11658786	0	11658786	non_coding_transcript_exon_variant	0	0.665	7E-11	10.1549		0.00742554	[0.0052-0.0097] unit decrease	NR [9732723] (imputed)	N
71	rs8080734	1.88261e-44	17	38215117	rs8078692	1.4229e-28	Pancreatic ductal adenocarcinoma	43524	30541042	Walsh N	43446	J Natl Cancer Inst	www.ncbi.nlm.nih.gov/pubmed/30541042	Agnostic Pathway/Gene Set Analysis of Genome-Wide Association Data Identifies Associations for Pancreatic Cancer.	9,040 European ancestry cases, 12,496 European ancestry controls	NA	17q21.1	THRA, MED24	MED24, THRA			ENSG00000008838, ENSG00000126351	NA	NA	rs8078692-A	rs8078692	0	8078692	intron_variant	0	NR	7E-6	5.1549		1.0989	[1.05-1.15]	NR [NR]	N
68	rs17293632	1.75237e-28	15	67442596	rs17293632	1.75237e-28	Asthma	43986	32296059	Han Y	43936	Nat Commun	www.ncbi.nlm.nih.gov/pubmed/32296059	Genome-wide analysis highlights contribution of immune system pathways to the genetic architecture of asthma.	84,492 European ancestry cases, 2,149 African American cases, 606 Hispanic cases, 1,239 Japanese ancestry cases, 437,036 European ancestry controls, 6,055 African American controls, 792 Hispanic controls, 3,976 Japanese ancestry controls	NR	15q22.33	SMAD3	SMAD3			ENSG00000166949	NA	NA	rs17293632-T	rs17293632	0	17293632	intron_variant	0	0.23	3E-70	69.5229		NA		NR [> 9500000] (imputed)	N
68	rs17293632	1.75237e-28	15	67442596	rs17293632	1.75237e-28	Hay fever and/or eczema	43892	31361310	Johansson A	43676	Hum Mol Genet	www.ncbi.nlm.nih.gov/pubmed/31361310	Genome-wide association analysis of 350 000 Caucasians from the UK Biobank identifies novel loci for asthma, hay fever and eczema.	84,034 European ancestry cases, 239,773 European ancestry controls	NA	15q22.33	NR	SMAD3			ENSG00000166949	NA	NA	rs17293632-T	rs17293632	0	17293632	intron_variant	0	0.2372	6E-25	24.2218		1.074	[1.06-1.088]	Affymetrix [15688218] (imputed)	N
68	rs17293632	1.75237e-28	15	67442596	rs17293632	1.75237e-28	Allergic rhinitis	43892	31361310	Johansson A	43676	Hum Mol Genet	www.ncbi.nlm.nih.gov/pubmed/31361310	Genome-wide association analysis of 350 000 Caucasians from the UK Biobank identifies novel loci for asthma, hay fever and eczema.	18,915 European ancestry cases, 239,773 European ancestry controls	NA	15q22.33	SMAD3	SMAD3			ENSG00000166949	NA	NA	rs17293632-T	rs17293632	0	17293632	intron_variant	0	0.237	9E-16	15.0458		1.109	[1.082-1.136]	Affymetrix [15688218] (imputed)	N
68	rs17293632	1.75237e-28	15	67442596	rs17293632	1.75237e-28	Atopic asthma	43938	31669095	Zhu Z	43762	J Allergy Clin Immunol	www.ncbi.nlm.nih.gov/pubmed/31669095	Shared Genetic and Experimental Links between Obesity-Related Traits and Asthma Subtypes in UK Biobank.	23,982 European ancestry cases, 393,169 European ancestry controls	NA	15q22.33	NR	SMAD3			ENSG00000166949	NA	NA	rs17293632-?	rs17293632	0	17293632	intron_variant	0	NR	4E-27	26.3979		NA		Affymetrix [~ 8270000] (imputed)	N
68	rs17293632	1.75237e-28	15	67442596	rs17293632	1.75237e-28	Eosinophil counts	44095	32888493	Chen MH	44075	Cell	www.ncbi.nlm.nih.gov/pubmed/32888493	Trans-ethnic and Ancestry-Specific Blood-Cell Genetics in 746,667 Individuals from 5 Global Populations.	583,850 African American or Afro-Caribbean, African ancestry, European ancestry, East Asian ancestry, Hispanic or Latin American and South Asian ancestry individuals	NA	15q22.33	NR	SMAD3			ENSG00000166949	NA	NA	rs17293632-T	rs17293632	0	17293632	intron_variant	0	0.202331	1E-33	33		NA		Affymetrix, Illumina [19872809] (imputed)	N
68	rs17293632	1.75237e-28	15	67442596	rs17293632	1.75237e-28	Eosinophil counts	44095	32888493	Chen MH	44075	Cell	www.ncbi.nlm.nih.gov/pubmed/32888493	Trans-ethnic and Ancestry-Specific Blood-Cell Genetics in 746,667 Individuals from 5 Global Populations.	474,237 European ancestry individuals	NA	15q22.33	NR	SMAD3			ENSG00000166949	NA	NA	rs17293632-T	rs17293632	0	17293632	intron_variant	0	0.236264	9E-37	36.0458		0.02962	[0.025-0.034] SD unit increase	Affymetrix, Illumina [50000174] (imputed)	N
68	rs17293632	1.75237e-28	15	67442596	rs17293632	1.75237e-28	Eosinophil counts	44092	32888494	Vuckovic D	44075	Cell	www.ncbi.nlm.nih.gov/pubmed/32888494	The Polygenic and Monogenic Basis of Blood Traits and Diseases.	408,112 British individuals	NA	15q22.33	SMAD3	SMAD3			ENSG00000166949	NA	NA	rs17293632-T	rs17293632	0	17293632	intron_variant	0	0.236477	1E-28	28		0.0293288	[0.024-0.035] unit increase	Affymetrix [93095623] (imputed)	N
68	rs17293632	1.75237e-28	15	67442596	rs17293632	1.75237e-28	Eosinophil percentage of white cells	44092	32888494	Vuckovic D	44075	Cell	www.ncbi.nlm.nih.gov/pubmed/32888494	The Polygenic and Monogenic Basis of Blood Traits and Diseases.	408,112 British individuals	NA	15q22.33	SMAD3	SMAD3			ENSG00000166949	NA	NA	rs17293632-T	rs17293632	0	17293632	intron_variant	0	0.236496	2E-33	32.699		0.0316399	[0.026-0.037] unit increase	Affymetrix [93095623] (imputed)	N
68	rs17293632	1.75237e-28	15	67442596	rs17293632	1.75237e-28	Eosinophil counts	43504	30595370	Kichaev G	43461	Am J Hum Genet	www.ncbi.nlm.nih.gov/pubmed/30595370	Leveraging Polygenic Functional Enrichment to Improve GWAS Power.	approximately 440,000 European ancestry individuals	NA	15q22.33		SMAD3			ENSG00000166949	NA	NA	rs17293632-?	rs17293632	0	17293632	intron_variant	0	NR	3E-38	37.5229		NA		NR [~ 8900000] (imputed)	N
68	rs17293632	1.75237e-28	15	67442596	rs17293632	1.75237e-28	Chronic inflammatory diseases (ankylosing spondylitis, Crohn's disease, psoriasis, primary sclerosing cholangitis, ulcerative colitis) (pleiotropy)	43216	26974007	Ellinghaus D	42443	Nat Genet	www.ncbi.nlm.nih.gov/pubmed/26974007	Analysis of five chronic inflammatory diseases identifies 27 new associations and highlights disease-specific patterns at shared loci.	8,726 European ancestry ankylosing spondylitis cases, 19,085 European ancestry Crohn’s disease cases, 6,530 European ancestry psoriasis cases, 3,408 European ancestry primary sclerosing cholangitis cases, 14,513 European ancestry ulcerative colitis cases, 34,213 European ancestry controls	NA	15q22.33	SMAD3	SMAD3			ENSG00000166949	NA	NA	rs17293632-?	rs17293632	0	17293632	intron_variant	0	NR	1E-16	16	(subset analysis)	NA		Illumina [130052]	N
68	rs17293632	1.75237e-28	15	67442596	rs17293632	1.75237e-28	Ulcerative colitis	42575	26192919	Liu JZ	42205	Nat Genet	www.ncbi.nlm.nih.gov/pubmed/26192919	Association analyses identify 38 susceptibility loci for inflammatory bowel disease and highlight shared genetic risk across populations.	6,968 European ancestry cases, 20,464 European ancestry controls	10,679 European ancestry cases, 26,715 European ancestry controls, 397 Iranian ancestry cases, 342 Iranian ancestry controls, 1,239 Indian ancestry cases, 990 Indian ancestry controls, 1,134 East Asian ancestry cases, 3,719 East Asian ancestry controls	15q22.33	NR	SMAD3			ENSG00000166949	NA	NA	rs17293632-A	rs17293632	0	17293632	intron_variant	0	0.2364	1E-7	7	(EA)	1.07997	[1.05-1.11]	Affymetrix, Illumina [~ 9000000] (imputed)	N
68	rs17293632	1.75237e-28	15	67442596	rs17293632	1.75237e-28	Crohn's disease	42575	26192919	Liu JZ	42205	Nat Genet	www.ncbi.nlm.nih.gov/pubmed/26192919	Association analyses identify 38 susceptibility loci for inflammatory bowel disease and highlight shared genetic risk across populations.	5,956 European ancestry cases, 14,927 European ancestry controls	14,594 European ancestry cases, 26,715 European ancestry controls, 151 Iranian ancestry cases, 342 Iranian ancestry controls, 184 Indian ancestry cases, 990 Indian ancestry controls, 1,690 East Asian ancestry cases, 3,719 East Asian ancestry controls	15q22.33	NR	SMAD3			ENSG00000166949	NA	NA	rs17293632-A	rs17293632	0	17293632	intron_variant	0	0.2364	4E-20	19.3979	(EA)	1.13699	[1.11-1.16]	Affymetrix, Illumina [~ 9000000] (imputed)	N
68	rs17293632	1.75237e-28	15	67442596	rs17293632	1.75237e-28	Inflammatory bowel disease	42575	26192919	Liu JZ	42205	Nat Genet	www.ncbi.nlm.nih.gov/pubmed/26192919	Association analyses identify 38 susceptibility loci for inflammatory bowel disease and highlight shared genetic risk across populations.	12,882 European ancestry cases, 21,770 European ancestry controls	25,273 European ancestry cases, 26,715 European ancestry controls, 548 Iranian ancestry cases, 342 Iranian ancestry control, 1,423 Indian ancestry cases, 990 Indian ancestry controls, 2,824 East Asian ancestry cases, 3,719 East Asian ancestry controls	15q22.33	NR	SMAD3			ENSG00000166949	NA	NA	rs17293632-A	rs17293632	0	17293632	intron_variant	0	0.2364	3E-20	19.5229	(EA)	1.11312	[1.09-1.14]	Affymetrix, Illumina [~ 9000000] (imputed)	N
68	rs17293632	1.75237e-28	15	67442596	rs17293632	1.75237e-28	Inflammatory bowel disease	41317	23128233	Jostins L	41214	Nature	www.ncbi.nlm.nih.gov/pubmed/23128233	Host-microbe interactions have shaped the genetic architecture of inflammatory bowel disease.	12,924 European ancestry cases, 21,442 European ancestry controls	25,683 European ancestry cases, 17,015 European ancestry controls	15q22.33	SMAD3	SMAD3			ENSG00000166949	NA	NA	rs17293632-T	rs17293632	0	17293632	intron_variant	0	0.235	6E-16	15.2218		1.067	[1.032-1.102]	Affymetrix, Illumina [1230000] (imputed)	N
68	rs17293632	1.75237e-28	15	67442596	rs17293632	1.75237e-28	Crohn's disease	41201	21102463	Franke A	40503	Nat Genet	www.ncbi.nlm.nih.gov/pubmed/21102463	Genome-wide meta-analysis increases to 71 the number of confirmed Crohn's disease susceptibility loci.	6,333 European ancestry cases, 15,056 European ancestry controls	15,694 European ancestry cases, 14,026 European ancestry controls, 414 European ancestry trios	15q22.33	SMAD3	SMAD3			ENSG00000166949	NA	NA	rs17293632-T	rs17293632	0	17293632	intron_variant	0	0.233	3E-19	18.5229		1.12	[1.07-1.16]	Affymetrix, Illumina [953241] (imputed)	N
68	rs17293632	1.75237e-28	15	67442596	rs17293632	1.75237e-28	Crohn's disease	42888	28067908	de Lange KM	42744	Nat Genet	www.ncbi.nlm.nih.gov/pubmed/28067908	Genome-wide association study implicates immune activation of multiple integrin genes in inflammatory bowel disease.	12,194 European and unknown ancestry cases, 28,072 European and unknown ancestry controls	NA	15q22.33	SMAD3	SMAD3			ENSG00000166949	NA	NA	rs17293632-?	rs17293632	0	17293632	intron_variant	0	NR	2E-19	18.699		NA		Illumina [9560910] (imputed)	N
68	rs17293632	1.75237e-28	15	67442596	rs17293632	1.75237e-28	Ulcerative colitis	42888	28067908	de Lange KM	42744	Nat Genet	www.ncbi.nlm.nih.gov/pubmed/28067908	Genome-wide association study implicates immune activation of multiple integrin genes in inflammatory bowel disease.	12,366 European and unknown ancestry cases, 33,609 European and unknown ancestry controls	NA	15q22.33	SMAD3	SMAD3			ENSG00000166949	NA	NA	rs17293632-?	rs17293632	0	17293632	intron_variant	0	NR	2E-8	7.69897		NA		Illumina [9578670] (imputed)	N
68	rs17293632	1.75237e-28	15	67442596	rs17293632	1.75237e-28	Inflammatory bowel disease	42888	28067908	de Lange KM	42744	Nat Genet	www.ncbi.nlm.nih.gov/pubmed/28067908	Genome-wide association study implicates immune activation of multiple integrin genes in inflammatory bowel disease.	25,042 European and unknown ancestry cases, 34,915 European and unknown ancestry controls	NA	15q22.33	SMAD3	SMAD3			ENSG00000166949	NA	NA	rs17293632-?	rs17293632	0	17293632	intron_variant	0	NR	3E-21	20.5229		NA		Illumina [9725440] (imputed)	N
68	rs17293632	1.75237e-28	15	67442596	rs17293632	1.75237e-28	Asthma	43474	29273806	Demenais F	43091	Nat Genet	www.ncbi.nlm.nih.gov/pubmed/29273806	Multiancestry association study identifies new asthma risk loci that colocalize with immune-cell enhancer marks.	19,954 European ancestry cases, 107,715 European ancestry controls	NA	15q22.33	SMAD3, SMAD6, AAGAB	SMAD3			ENSG00000166949	NA	NA	rs17293632-T	rs17293632	0	17293632	intron_variant	0	0.26	9E-16	15.0458		0.12	[0.1-0.14] unit increase	Affymetrix, Illumina, Perlegen [2831075] (imputed)	N
68	rs17293632	1.75237e-28	15	67442596	rs17293632	1.75237e-28	Haemorrhoidal disease	44321	33888516	Zheng T	44308	Gut	www.ncbi.nlm.nih.gov/pubmed/33888516	Genome-wide analysis of 944 133 individuals provides insights into the etiology of haemorrhoidal disease.	218,920 European ancestry cases, 725,213 European ancestry controls	NA	15q22.33	SMAD3	SMAD3			ENSG00000166949	NA	NA	rs17293632-T	rs17293632	0	17293632	intron_variant	0	0.2373	7E-32	31.1549		1.06	[1.05-1.07]	Affymetrix, Illumina [8494288] (imputed)	N
68	rs17293632	1.75237e-28	15	67442596	rs17293632	1.75237e-28	Chronic obstructive pulmonary disease liability (machine learning-based score)	45050	37069358	Cosentino J	45033	Nat Genet	www.ncbi.nlm.nih.gov/pubmed/37069358	Inference of chronic obstructive pulmonary disease with deep learning on raw spirograms identifies new genetic loci and improves risk models.	325,027 European ancestry individuals	NA	15q22.33		SMAD3			ENSG00000166949	NA	NA	rs17293632-C	rs17293632	0	17293632	intron_variant	0	NR	5E-11	10.301		0.0159369	[0.011-0.021] unit decrease	Affymetrix [13285083] (imputed)	N
68	rs17293632	1.75237e-28	15	67442596	rs17293632	1.75237e-28	Sinonasal disease	45103	36653354	Saarentaus EC	44944	Nat Commun	www.ncbi.nlm.nih.gov/pubmed/36653354	Inflammatory and infectious upper respiratory diseases associate with 41 genomic loci and type 2 inflammation.	25,235 Finnish ancestry cases, 199,208 Finnish ancestry controls	NA	15q22.33		SMAD3			ENSG00000166949	NA	NA	rs17293632-T	rs17293632	0	17293632	intron_variant	0	0.262	3E-8	7.52288		1.07		NR [16355289] (imputed)	N
68	rs17293632	1.75237e-28	15	67442596	rs17293632	1.75237e-28	Inflammatory or infectious upper respiratory disease	45103	36653354	Saarentaus EC	44944	Nat Commun	www.ncbi.nlm.nih.gov/pubmed/36653354	Inflammatory and infectious upper respiratory diseases associate with 41 genomic loci and type 2 inflammation.	61,197 Finnish ancestry cases, 199,208 Finnish ancestry controls	NA	15q22.33		SMAD3			ENSG00000166949	NA	NA	rs17293632-T	rs17293632	0	17293632	intron_variant	0	0.262	3E-8	7.52288		1.05	[1.02-1.07]	NR [16355289] (imputed)	N
68	rs17293632	1.75237e-28	15	67442596	rs17293632	1.75237e-28	Vasomotor rhinitis or allergic rhinitis (MTAG)	45103	36653354	Saarentaus EC	44944	Nat Commun	www.ncbi.nlm.nih.gov/pubmed/36653354	Inflammatory and infectious upper respiratory diseases associate with 41 genomic loci and type 2 inflammation.	at least 8,975 Finnish ancestry cases, 199,208 Finnish ancestry controls (MTAG boosted by additional inflammatory and infectious upper respiratory disease samples)	NA	15q22.33		SMAD3			ENSG00000166949	NA	NA	rs17293632-?	rs17293632	0	17293632	intron_variant	0	NR	3E-11	10.5229		1.02	[1.01-1.03]	NR [6868381] (imputed)	N
68	rs17293632	1.75237e-28	15	67442596	rs17293632	1.75237e-28	Nasal septal deviation (MTAG)	45103	36653354	Saarentaus EC	44944	Nat Commun	www.ncbi.nlm.nih.gov/pubmed/36653354	Inflammatory and infectious upper respiratory diseases associate with 41 genomic loci and type 2 inflammation.	at least 7,716 Finnish ancestry cases, 199,208 Finnish ancestry controls (MTAG boosted by additional inflammatory and infectious upper respiratory disease samples)	NA	15q22.33		SMAD3			ENSG00000166949	NA	NA	rs17293632-?	rs17293632	0	17293632	intron_variant	0	NR	6E-9	8.22185		1.01	[1.0-1.02]	NR [6868381] (imputed)	N
68	rs17293632	1.75237e-28	15	67442596	rs17293632	1.75237e-28	Endometriosis or asthma (pleiotropy)	44694	35472084	Adewuyi EO	44562	Hum Reprod	www.ncbi.nlm.nih.gov/pubmed/35472084	Genetic overlap analysis of endometriosis and asthma identifies shared loci implicating sex hormones and thyroid signalling pathways.	17,054 European, Japanese ancestry endometriosis cases, 19,554 European, Japanese ancestry asthma cases, 483,220 European, Japanese ancestry controls	NA	15q22.33		SMAD3			ENSG00000166949	NA	NA	rs17293632-C	rs17293632	0	17293632	intron_variant	0	NR	7E-15	14.1549		0.08	unit increase	NR [NR]	N
68	rs17293632	1.75237e-28	15	67442596	rs17293632	1.75237e-28	Insulin-like growth factor 1 levels	44376	33462484	Sinnott-Armstrong N	44214	Nat Genet	www.ncbi.nlm.nih.gov/pubmed/33462484	Genetics of 35 blood and urine biomarkers in the UK Biobank.	340,567 European ancestry individuals, 5,974 African ancestry individuals, 7,283 South Asian ancestry individuals	NA	15q22.33	NR	SMAD3			ENSG00000166949	NA	NA	rs17293632-T	rs17293632	0	17293632	intron_variant	0	NR	1E-12	12		0.02	[0.015-0.025] unit decrease	Affymetrix [9000000] (imputed)	N
68	rs17293632	1.75237e-28	15	67442596	rs17293632	1.75237e-28	Height	44966	36224396	Yengo L	44846	Nature	www.ncbi.nlm.nih.gov/pubmed/36224396	A saturated map of common genetic variants associated with human height.	5,314,291 European ancestry, Hispanic or Latin American, East Asian ancestry, African ancestry, South Asian ancestry individuals	NA	15q22.33		SMAD3			ENSG00000166949	NA	NA	rs17293632-T	rs17293632	0	17293632	intron_variant	0	0.2046	8E-47	46.0969	(conditional)	0.013	[0.011-0.015] unit increase	Affymetrix, Illumina [1385132] (imputed)	N
71	rs2271308	5.39223e-29	17	37828787	rs907087	1.90663e-28	Asthma and cardiovascular disease	44700	35126453	Zhou Y	44581	Front Genet	www.ncbi.nlm.nih.gov/pubmed/35126453	Shared Genetic Architecture and Causal Relationship Between Asthma and Cardiovascular Diseases: A Large-Scale Cross-Trait Analysis.	19,954 European ancestry cases, 107,715 European ancestry controls	NA	17q12		PGAP3			ENSG00000161395	NA	NA	rs907087-?	rs907087	0	907087	missense_variant	0	NR	4E-23	22.3979		NA		NR [NR]	N
58	rs11236797	2.1382e-28	11	76299649	rs11236797	2.1382e-28	Allergic rhinitis	43892	31361310	Johansson A	43676	Hum Mol Genet	www.ncbi.nlm.nih.gov/pubmed/31361310	Genome-wide association analysis of 350 000 Caucasians from the UK Biobank identifies novel loci for asthma, hay fever and eczema.	18,915 European ancestry cases, 239,773 European ancestry controls	NA	11q13.5	LRRC32, EMSY	EMSY - LINC02757	ENSG00000158636	ENSG00000255363		35580	19248	rs11236797-A	rs11236797	0	11236797	intergenic_variant	1	0.4505	5E-32	31.301		1.141	[1.117-1.165]	Affymetrix [15688218] (imputed)	N
58	rs11236797	2.1382e-28	11	76299649	rs11236797	2.1382e-28	Asthma (childhood onset)	43938	31669095	Zhu Z	43762	J Allergy Clin Immunol	www.ncbi.nlm.nih.gov/pubmed/31669095	Shared Genetic and Experimental Links between Obesity-Related Traits and Asthma Subtypes in UK Biobank.	13,435 European ancestry cases, 393,186 European ancestry controls	NA	11q13.5	NR	EMSY - LINC02757	ENSG00000158636	ENSG00000255363		35580	19248	rs11236797-?	rs11236797	0	11236797	intergenic_variant	1	NR	3E-47	46.5229		NA		Affymetrix [~ 8270000] (imputed)	N
58	rs11236797	2.1382e-28	11	76299649	rs11236797	2.1382e-28	Chronic inflammatory diseases (ankylosing spondylitis, Crohn's disease, psoriasis, primary sclerosing cholangitis, ulcerative colitis) (pleiotropy)	43216	26974007	Ellinghaus D	42443	Nat Genet	www.ncbi.nlm.nih.gov/pubmed/26974007	Analysis of five chronic inflammatory diseases identifies 27 new associations and highlights disease-specific patterns at shared loci.	8,726 European ancestry ankylosing spondylitis cases, 19,085 European ancestry Crohn’s disease cases, 6,530 European ancestry psoriasis cases, 3,408 European ancestry primary sclerosing cholangitis cases, 14,513 European ancestry ulcerative colitis cases, 34,213 European ancestry controls	NA	11q13.5	RP11-672A2.7	EMSY - LINC02757	ENSG00000158636	ENSG00000255363		35580	19248	rs11236797-?	rs11236797	0	11236797	intergenic_variant	1	NR	3E-43	42.5229	(subset analysis)	NA		Illumina [130052]	N
58	rs11236797	2.1382e-28	11	76299649	rs11236797	2.1382e-28	Inflammatory bowel disease	42575	26192919	Liu JZ	42205	Nat Genet	www.ncbi.nlm.nih.gov/pubmed/26192919	Association analyses identify 38 susceptibility loci for inflammatory bowel disease and highlight shared genetic risk across populations.	12,882 European ancestry cases, 21,770 European ancestry controls	25,273 European ancestry cases, 26,715 European ancestry controls, 548 Iranian ancestry cases, 342 Iranian ancestry control, 1,423 Indian ancestry cases, 990 Indian ancestry controls, 2,824 East Asian ancestry cases, 3,719 East Asian ancestry controls	11q13.5	NR	EMSY - LINC02757	ENSG00000158636	ENSG00000255363		35580	19248	rs11236797-?	rs11236797	0	11236797	intergenic_variant	1	NR	9E-52	51.0458	(EA)	NA		Affymetrix, Illumina [~ 9000000] (imputed)	N
58	rs11236797	2.1382e-28	11	76299649	rs11236797	2.1382e-28	Crohn's disease	42888	28067908	de Lange KM	42744	Nat Genet	www.ncbi.nlm.nih.gov/pubmed/28067908	Genome-wide association study implicates immune activation of multiple integrin genes in inflammatory bowel disease.	12,194 European and unknown ancestry cases, 28,072 European and unknown ancestry controls	NA	11q13.5	Intergenic	EMSY - LINC02757	ENSG00000158636	ENSG00000255363		35580	19248	rs11236797-?	rs11236797	0	11236797	intergenic_variant	1	NR	9E-28	27.0458		NA		Illumina [9560910] (imputed)	N
58	rs11236797	2.1382e-28	11	76299649	rs11236797	2.1382e-28	Ulcerative colitis	42888	28067908	de Lange KM	42744	Nat Genet	www.ncbi.nlm.nih.gov/pubmed/28067908	Genome-wide association study implicates immune activation of multiple integrin genes in inflammatory bowel disease.	12,366 European and unknown ancestry cases, 33,609 European and unknown ancestry controls	NA	11q13.5	Intergenic	EMSY - LINC02757	ENSG00000158636	ENSG00000255363		35580	19248	rs11236797-?	rs11236797	0	11236797	intergenic_variant	1	NR	5E-15	14.301		NA		Illumina [9578670] (imputed)	N
58	rs11236797	2.1382e-28	11	76299649	rs11236797	2.1382e-28	Inflammatory bowel disease	42888	28067908	de Lange KM	42744	Nat Genet	www.ncbi.nlm.nih.gov/pubmed/28067908	Genome-wide association study implicates immune activation of multiple integrin genes in inflammatory bowel disease.	25,042 European and unknown ancestry cases, 34,915 European and unknown ancestry controls	NA	11q13.5	Intergenic	EMSY - LINC02757	ENSG00000158636	ENSG00000255363		35580	19248	rs11236797-?	rs11236797	0	11236797	intergenic_variant	1	NR	7E-33	32.1549		NA		Illumina [9725440] (imputed)	N
58	rs11236797	2.1382e-28	11	76299649	rs11236797	2.1382e-28	Asthma	44544	34594039	Sakaue S	44469	Nat Genet	www.ncbi.nlm.nih.gov/pubmed/34594039	A cross-population atlas of genetic associations for 220 human phenotypes.	38,369 European ancestry cases, 411,131 European ancestry controls, 13,015 East Asian ancestry cases, 162,933 East Asian ancestry controls	NA	11q13.5		EMSY - LINC02757	ENSG00000158636	ENSG00000255363		35580	19248	rs11236797-A	rs11236797	0	11236797	intergenic_variant	1	NR	2E-29	28.699		0.0793	[0.066-0.093] unit increase	Affymetrix, Illumina [25837673] (imputed)	N
58	rs11236797	2.1382e-28	11	76299649	rs11236797	2.1382e-28	Asthma (childhood onset)	43599	30929738	Ferreira MAR	43552	Am J Hum Genet	www.ncbi.nlm.nih.gov/pubmed/30929738	Genetic Architectures of Childhood- and Adult-Onset Asthma Are Partly Distinct.	13,962 European ancestry cases, 300,671 European ancestry controls	31,759 European ancestry cases, 214,890 European ancestry controls	11q13.5	WNT11, LRRC32	EMSY - LINC02757	ENSG00000158636	ENSG00000255363		35580	19248	rs11236797-?	rs11236797	0	11236797	intergenic_variant	1	NR	1E-93	93		1.162	[1.15-1.18]	Affymetrix [9000000] (imputed)	N
58	rs11236797	2.1382e-28	11	76299649	rs11236797	2.1382e-28	Asthma	43599	30929738	Ferreira MAR	43552	Am J Hum Genet	www.ncbi.nlm.nih.gov/pubmed/30929738	Genetic Architectures of Childhood- and Adult-Onset Asthma Are Partly Distinct.	40,544 European ancestry cases, 300,671 European ancestry controls	NA	11q13.5	WNT11, LRRC32	EMSY - LINC02757	ENSG00000158636	ENSG00000255363		35580	19248	rs11236797-A	rs11236797	0	11236797	intergenic_variant	1	NR	6E-62	61.2218		1.12	[1.11-1.13]	Affymetrix [9000000] (imputed)	N
58	rs11236797	2.1382e-28	11	76299649	rs11236797	2.1382e-28	Asthma onset (childhood vs adult)	43599	30929738	Ferreira MAR	43552	Am J Hum Genet	www.ncbi.nlm.nih.gov/pubmed/30929738	Genetic Architectures of Childhood- and Adult-Onset Asthma Are Partly Distinct.	13,962 European ancestry childhood onset cases, 14,873 European ancestry adult onset cases	31,002 European ancestry childhood onset cases, 16,297 European ancestry adult onset cases	11q13.5	WNT11, LRRC32	EMSY - LINC02757	ENSG00000158636	ENSG00000255363		35580	19248	rs11236797-A	rs11236797	0	11236797	intergenic_variant	1	0.445	7E-18	17.1549		1.09	[1.07-1.11]	Affymetrix [9000000] (imputed)	N
58	rs11236797	2.1382e-28	11	76299649	rs11236797	2.1382e-28	Medication use (antihistamines for systemic use)	43637	31015401	Wu Y	43578	Nat Commun	www.ncbi.nlm.nih.gov/pubmed/31015401	Genome-wide association study of medication-use and associated disease in the UK Biobank.	13,984 European ancestry cases, 137,652 European ancestry controls	NA	11q13.5	C11orf30	EMSY - LINC02757	ENSG00000158636	ENSG00000255363		35580	19248	rs11236797-A	rs11236797	0	11236797	intergenic_variant	1	0.453871	1E-13	13		0.0936661	[0.069-0.118] unit increase	Affymetrix [7288503] (imputed)	N
71	rs8080734	1.88261e-44	17	38175561	rs709591	2.18962e-28	Mitochondrial DNA copy number	43549	30704525	Guyatt AL	43496	Hum Genomics	www.ncbi.nlm.nih.gov/pubmed/30704525	A genome-wide association study of mitochondrial DNA copy number in two population-based cohorts.	5,461 European ancestry females, 1,338 females	NA	17q21.1	MED24, CSF3, PSMD3	MED24			ENSG00000008838	NA	NA	rs709591-A	rs709591	0	709591	3_prime_UTR_variant	0	NR	2E-7	6.69897		0.084	[0.053-0.115] unit decrease	Illumina [up to 7373492] (imputed)	N
71	rs8080734	1.88261e-44	17	38175561	rs709591	2.18962e-28	Neutrophil count	43309	29403010	Kanai M	43136	Nat Genet	www.ncbi.nlm.nih.gov/pubmed/29403010	Genetic analysis of quantitative traits in the Japanese population links cell types to complex human diseases.	62,076 Japanese ancestry individuals	NA	17q21.1	MED24	MED24			ENSG00000008838	NA	NA	rs709591-?	rs709591	0	709591	3_prime_UTR_variant	0	NR	4E-56	55.3979		0.09063	[0.079-0.102] unit increase novel	Illumina [6108953] (imputed)	N
71	rs2271308	5.39223e-29	17	37839493	rs903501	2.25529e-28	Asthma and cardiovascular disease	44700	35126453	Zhou Y	44581	Front Genet	www.ncbi.nlm.nih.gov/pubmed/35126453	Shared Genetic Architecture and Causal Relationship Between Asthma and Cardiovascular Diseases: A Large-Scale Cross-Trait Analysis.	19,954 European ancestry cases, 107,715 European ancestry controls	NA	17q12		PGAP3			ENSG00000161395	NA	NA	rs903501-?	rs903501	0	903501	intron_variant	0	NR	2E-21	20.699		NA		NR [NR]	N
71	rs8080734	1.88261e-44	17	38182229	rs9916158	2.73759e-28	Asthma and cardiovascular disease	44700	35126453	Zhou Y	44581	Front Genet	www.ncbi.nlm.nih.gov/pubmed/35126453	Shared Genetic Architecture and Causal Relationship Between Asthma and Cardiovascular Diseases: A Large-Scale Cross-Trait Analysis.	19,954 European ancestry cases, 107,715 European ancestry controls	NA	17q21.1		MED24			ENSG00000008838	NA	NA	rs9916158-?	rs9916158	0	9916158	intron_variant	0	NR	8E-18	17.0969		NA		NR [NR]	N
68	rs17293632	1.75237e-28	15	67448363	rs56375023	2.88269e-28	Asthma	43986	32296059	Han Y	43936	Nat Commun	www.ncbi.nlm.nih.gov/pubmed/32296059	Genome-wide analysis highlights contribution of immune system pathways to the genetic architecture of asthma.	64,538 European ancestry cases, 239,321 European ancestry controls	NR	15q22.33	SMAD3	SMAD3			ENSG00000166949	NA	NA	rs56375023-A	rs56375023	0	56375023	intron_variant	0	0.228719	5E-57	56.301		1.12049	[1.10489925623644-1.13630020829068]	NR [9572556] (imputed)	N
68	rs17293632	1.75237e-28	15	67448363	rs56375023	2.88269e-28	Eczema	43504	30595370	Kichaev G	43461	Am J Hum Genet	www.ncbi.nlm.nih.gov/pubmed/30595370	Leveraging Polygenic Functional Enrichment to Improve GWAS Power.	approximately 459,000 European ancestry individuals	NA	15q22.33		SMAD3			ENSG00000166949	NA	NA	rs56375023-?	rs56375023	0	56375023	intron_variant	0	NR	6E-32	31.2218		NA		NR [~ 8900000] (imputed)	N
68	rs17293632	1.75237e-28	15	67448363	rs56375023	2.88269e-28	Asthma	42866	27182965	Pickrell JK	42506	Nat Genet	www.ncbi.nlm.nih.gov/pubmed/27182965	Detection and interpretation of shared genetic influences on 42 human traits.	28,399 European ancestry cases, 128,843 European ancestry controls	NA	15q22.33	SMAD3	SMAD3			ENSG00000166949	NA	NA	rs56375023-?	rs56375023	0	56375023	intron_variant	0	NR	2E-21	20.699		1.11483	[1.09-1.14]	Illumina [13747813] (imputed)	N
68	rs17293632	1.75237e-28	15	67448363	rs56375023	2.88269e-28	Allergic disease (asthma, hay fever or eczema)	43074	29083406	Ferreira MA	43038	Nat Genet	www.ncbi.nlm.nih.gov/pubmed/29083406	Shared genetic origin of asthma, hay fever and eczema elucidates allergic disease biology.	180,129 European ancestry cases, 180,709 European ancestry controls	NA	15q22.33	SMAD3	SMAD3			ENSG00000166949	NA	NA	rs56375023-A	rs56375023	0	56375023	intron_variant	0	0.21	8E-32	31.0969		1.073	[1.06-1.08]	Affymetrix, Illumina [8307659] (imputed)	N
68	rs17293632	1.75237e-28	15	67448363	rs56375023	2.88269e-28	Asthma	44370	34103634	Valette K	44355	Commun Biol	www.ncbi.nlm.nih.gov/pubmed/34103634	Prioritization of candidate causal genes for asthma in susceptibility loci derived from UK Biobank.	56,167 White-British ancestry cases, 352,255 White-British ancestry controls	NA	15q22.33	SMAD3	SMAD3			ENSG00000166949	NA	NA	rs56375023-A	rs56375023	0	56375023	intron_variant	0	0.237325868543686	3E-41	40.5229		0.103455	[0.088-0.119] unit increase	Affymetrix [35186738] (imputed)	N
71	rs8080734	1.88261e-44	17	38138624	rs2305481	3.19478e-28	Asthma and cardiovascular disease	44700	35126453	Zhou Y	44581	Front Genet	www.ncbi.nlm.nih.gov/pubmed/35126453	Shared Genetic Architecture and Causal Relationship Between Asthma and Cardiovascular Diseases: A Large-Scale Cross-Trait Analysis.	19,954 European ancestry cases, 107,715 European ancestry controls	NA	17q21.1		PSMD3			ENSG00000108344	NA	NA	rs2305481-?	rs2305481	0	2305481	intron_variant	0	NR	8E-20	19.0969		NA		NR [NR]	N
68	rs17293632	1.75237e-28	15	67450305	rs17228058	3.28592e-28	Coronary artery disease	44176	33020668	Koyama S	44109	Nat Genet	www.ncbi.nlm.nih.gov/pubmed/33020668	Population-specific and trans-ancestry genome-wide analyses identify distinct and shared genetic risk loci for coronary artery disease.	25,892 Japanese ancestry cases, 95,342 European ancestry cases, 142,336 Japanese ancestry controls, 385,488 European ancestry controls	NA	15q22.33	SMAD3	SMAD3			ENSG00000166949	NA	NA	rs17228058-?	rs17228058	0	17228058	intron_variant	0	NR	1E-19	19		0.0594038	[0.047-0.072] unit decrease	Illumina [4804024] (imputed)	N
68	rs17293632	1.75237e-28	15	67450305	rs17228058	3.28592e-28	Self-reported allergy	41648	23817569	Hinds DA	41455	Nat Genet	www.ncbi.nlm.nih.gov/pubmed/23817569	A genome-wide association meta-analysis of self-reported allergy identifies shared and allergy-specific susceptibility loci.	53,862 European ancestry individuals	NA	15q22.33	SMAD3	SMAD3			ENSG00000166949	NA	NA	rs17228058-G	rs17228058	0	17228058	intron_variant	0	0.2353	1E-8	8		0.0789	[0.052-0.106] unit increase	Illumina [2400000] (imputed)	N
68	rs17293632	1.75237e-28	15	67450305	rs17228058	3.28592e-28	Coronary artery disease	43129	29212778	van der Harst P	43075	Circ Res	www.ncbi.nlm.nih.gov/pubmed/29212778	Identification of 64 Novel Genetic Loci Provides an Expanded View on the Genetic Architecture of Coronary Artery Disease.	34,541 cases, 261,984 controls	88,192 cases, 162,544 controls	15q22.33	SMAD3	SMAD3			ENSG00000166949	NA	NA	rs17228058-A	rs17228058	0	17228058	intron_variant	0	0.781	4E-17	16.3979		0.066	[0.05-0.082] unit increase	Affymetrix [7947838] (imputed)	N
68	rs17293632	1.75237e-28	15	67450305	rs17228058	3.28592e-28	Endometriosis or asthma (pleiotropy)	44694	35472084	Adewuyi EO	44562	Hum Reprod	www.ncbi.nlm.nih.gov/pubmed/35472084	Genetic overlap analysis of endometriosis and asthma identifies shared loci implicating sex hormones and thyroid signalling pathways.	17,054 European, Japanese ancestry endometriosis cases, 19,554 European, Japanese ancestry asthma cases, 483,220 European, Japanese ancestry controls	NA	15q22.33		SMAD3			ENSG00000166949	NA	NA	rs17228058-A	rs17228058	0	17228058	intron_variant	0	NR	5E-13	12.301		0.083	unit decrease	NR [NR]	N
71	rs8080734	1.88261e-44	17	38179492	rs2302777	3.42581e-28	Multiple myeloma (hyperdiploidy)	41488	23502783	Weinhold N	41350	Nat Genet	www.ncbi.nlm.nih.gov/pubmed/23502783	The CCND1 c.870G>A polymorphism is a risk factor for t(11;14)(q13;q32) multiple myeloma.	up to 1,660 European ancestry cases, 7,306 European ancestry controls		17q21.1	NR	MED24			ENSG00000008838	NA	NA	rs2302777-A	rs2302777	0	2302777	synonymous_variant	0	0.62	8E-7	6.09691	(HD vs. controls)	1.31	[1.18-1.46]	Illumina [414804]	N
71	rs8080734	1.88261e-44	17	38179492	rs2302777	3.42581e-28	Asthma and cardiovascular disease	44700	35126453	Zhou Y	44581	Front Genet	www.ncbi.nlm.nih.gov/pubmed/35126453	Shared Genetic Architecture and Causal Relationship Between Asthma and Cardiovascular Diseases: A Large-Scale Cross-Trait Analysis.	19,954 European ancestry cases, 107,715 European ancestry controls	NA	17q21.1		MED24			ENSG00000008838	NA	NA	rs2302777-?	rs2302777	0	2302777	synonymous_variant	0	NR	1E-20	20		NA		NR [NR]	N
71	rs8080734	1.88261e-44	17	38179492	rs2302777	3.42581e-28	Childhood asthma with severe exacerbations	44371	33328473	Ahluwalia TS	44181	Nat Commun	www.ncbi.nlm.nih.gov/pubmed/33328473	FUT2-ABO epistasis increases the risk of early childhood asthma and Streptococcus pneumoniae respiratory illnesses.	2,866 European ancestry cases, 65,415 European ancestry controls	NA	17q21.1	NR	MED24			ENSG00000008838	NA	NA	rs2302777-A	rs2302777	0	2302777	synonymous_variant	0	NR	5E-20	19.301		0.2814	[0.22-0.34] unit increase	Illumina [up to 525976] (imputed)	N
71	rs8080734	1.88261e-44	17	38179275	rs12451897	4.04293e-28	Asthma and cardiovascular disease	44700	35126453	Zhou Y	44581	Front Genet	www.ncbi.nlm.nih.gov/pubmed/35126453	Shared Genetic Architecture and Causal Relationship Between Asthma and Cardiovascular Diseases: A Large-Scale Cross-Trait Analysis.	19,954 European ancestry cases, 107,715 European ancestry controls	NA	17q21.1		MED24			ENSG00000008838	NA	NA	rs12451897-?	rs12451897	0	12451897	intron_variant	0	NR	2E-17	16.699		NA		NR [NR]	N
71	rs8080734	1.88261e-44	17	38178149	rs2302776	4.40312e-28	Asthma (childhood onset)	43938	31669095	Zhu Z	43762	J Allergy Clin Immunol	www.ncbi.nlm.nih.gov/pubmed/31669095	Shared Genetic and Experimental Links between Obesity-Related Traits and Asthma Subtypes in UK Biobank.	13,435 European ancestry cases, 393,186 European ancestry controls	NA	17q21.1	NR	MED24			ENSG00000008838	NA	NA	rs2302776-?	rs2302776	0	2302776	intron_variant	0	NR	3E-30	29.5229		NA		Affymetrix [~ 8270000] (imputed)	N
71	rs8080734	1.88261e-44	17	38178149	rs2302776	4.40312e-28	Asthma and cardiovascular disease	44700	35126453	Zhou Y	44581	Front Genet	www.ncbi.nlm.nih.gov/pubmed/35126453	Shared Genetic Architecture and Causal Relationship Between Asthma and Cardiovascular Diseases: A Large-Scale Cross-Trait Analysis.	19,954 European ancestry cases, 107,715 European ancestry controls	NA	17q21.1		MED24			ENSG00000008838	NA	NA	rs2302776-?	rs2302776	0	2302776	intron_variant	0	NR	8E-13	12.0969		NA		NR [NR]	N
71	rs8080734	1.88261e-44	17	38178149	rs2302776	4.40312e-28	Multi-trait sex score	45103	37277458	Vosberg DE	45082	Sci Rep	www.ncbi.nlm.nih.gov/pubmed/37277458	The genetics of a "femaleness/maleness" score in cardiometabolic traits in the UK biobank.	161,906 European ancestry females	NA	17q21.1		MED24			ENSG00000008838	NA	NA	rs2302776-?	rs2302776	0	2302776	intron_variant	0	NR	3E-8	7.52288		NA		Affymetrix [8642454] (imputed)	N
71	rs8080734	1.88261e-44	17	38163295	rs12600856	5.9856e-28	White blood cell count	42977	27863252	Astle WJ	42691	Cell	www.ncbi.nlm.nih.gov/pubmed/27863252	The Allelic Landscape of Human Blood Cell Trait Variation and Links to Common Complex Disease.	172,435 European ancestry individuals	NA	17q21.1	intergenic	PSMD3 - CSF3	ENSG00000108344	ENSG00000108342		9083	8319	rs12600856-C	rs12600856	0	12600856	intergenic_variant	1	0.3904	8E-185	184.097		0.106106	[0.099-0.113] unit increase	Affymetrix [~ 2500000] (imputed)	N
71	rs8080734	1.88261e-44	17	38163295	rs12600856	5.9856e-28	Sum neutrophil eosinophil counts	42977	27863252	Astle WJ	42691	Cell	www.ncbi.nlm.nih.gov/pubmed/27863252	The Allelic Landscape of Human Blood Cell Trait Variation and Links to Common Complex Disease.	170,384 European ancestry individuals	NA	17q21.1	intergenic	PSMD3 - CSF3	ENSG00000108344	ENSG00000108342		9083	8319	rs12600856-C	rs12600856	0	12600856	intergenic_variant	1	0.3903	6E-239	238.222		0.120822	[0.11-0.13] unit increase	Affymetrix [~ 2500000] (imputed)	N
71	rs8080734	1.88261e-44	17	38163295	rs12600856	5.9856e-28	Granulocyte count	42977	27863252	Astle WJ	42691	Cell	www.ncbi.nlm.nih.gov/pubmed/27863252	The Allelic Landscape of Human Blood Cell Trait Variation and Links to Common Complex Disease.	169,822 European ancestry individuals	NA	17q21.1	intergenic	PSMD3 - CSF3	ENSG00000108344	ENSG00000108342		9083	8319	rs12600856-C	rs12600856	0	12600856	intergenic_variant	1	0.3904	5E-242	241.301		0.121802	[0.11-0.13] unit increase	Affymetrix [~ 2500000] (imputed)	N
71	rs8080734	1.88261e-44	17	38163295	rs12600856	5.9856e-28	Myeloid white cell count	42977	27863252	Astle WJ	42691	Cell	www.ncbi.nlm.nih.gov/pubmed/27863252	The Allelic Landscape of Human Blood Cell Trait Variation and Links to Common Complex Disease.	169,219 European ancestry individuals	NA	17q21.1	intergenic	PSMD3 - CSF3	ENSG00000108344	ENSG00000108342		9083	8319	rs12600856-C	rs12600856	0	12600856	intergenic_variant	1	0.3903	5E-227	226.301		0.118206	[0.11-0.13] unit increase	Affymetrix [~ 2500000] (imputed)	N
71	rs8080734	1.88261e-44	17	38163295	rs12600856	5.9856e-28	Neutrophil count	42977	27863252	Astle WJ	42691	Cell	www.ncbi.nlm.nih.gov/pubmed/27863252	The Allelic Landscape of Human Blood Cell Trait Variation and Links to Common Complex Disease.	170,702 European ancestry individuals	NA	17q21.1	intergenic	PSMD3 - CSF3	ENSG00000108344	ENSG00000108342		9083	8319	rs12600856-C	rs12600856	0	12600856	intergenic_variant	1	0.3903	2E-239	238.699		0.120856	[0.11-0.13] unit increase	Affymetrix [~ 2500000] (imputed)	N
71	rs8080734	1.88261e-44	17	38163295	rs12600856	5.9856e-28	Sum basophil neutrophil counts	42977	27863252	Astle WJ	42691	Cell	www.ncbi.nlm.nih.gov/pubmed/27863252	The Allelic Landscape of Human Blood Cell Trait Variation and Links to Common Complex Disease.	170,143 European ancestry individuals	NA	17q21.1	intergenic	PSMD3 - CSF3	ENSG00000108344	ENSG00000108342		9083	8319	rs12600856-C	rs12600856	0	12600856	intergenic_variant	1	0.3904	5E-243	242.301		0.121938	[0.11-0.13] unit increase	Affymetrix [~ 2500000] (imputed)	N
71	rs8080734	1.88261e-44	17	38163295	rs12600856	5.9856e-28	White blood cell count	43648	31217584	Wojcik GL	43635	Nature	www.ncbi.nlm.nih.gov/pubmed/31217584	Genetic analyses of diverse populations improves discovery for complex traits.	8,825 African American individuals, 18,251 Hispanic/Latino individuals, 543 Asian ancestry individuals, 606 Native American ancestry individuals, 383 individuals	NA	17q21.1	NR	PSMD3 - CSF3	ENSG00000108344	ENSG00000108342		9083	8319	rs12600856-?	rs12600856	0	12600856	intergenic_variant	1	NR	8E-22	21.0969		0.0247662	[0.02-0.03] unit increase	Illumina [30613845] (imputed)	N
71	rs8080734	1.88261e-44	17	38173143	rs25645	6.28153e-28	Neutrophil count	44095	32888493	Chen MH	44075	Cell	www.ncbi.nlm.nih.gov/pubmed/32888493	Trans-ethnic and Ancestry-Specific Blood-Cell Genetics in 746,667 Individuals from 5 Global Populations.	519,288 European ancestry individuals	NA	17q21.1	NR	CSF3			ENSG00000108342	NA	NA	rs25645-A	rs25645	0	25645	synonymous_variant	0	0.374011	8E-663	662.097		0.109597	[0.11-0.11] SD unit decrease	Affymetrix, Illumina [50250472] (imputed)	N
71	rs8080734	1.88261e-44	17	38173143	rs25645	6.28153e-28	Myeloid white cell count	42977	27863252	Astle WJ	42691	Cell	www.ncbi.nlm.nih.gov/pubmed/27863252	The Allelic Landscape of Human Blood Cell Trait Variation and Links to Common Complex Disease.	169,219 European ancestry individuals	NA	17q21.1	CSF3	CSF3			ENSG00000108342	NA	NA	rs25645-A	rs25645	0	25645	synonymous_variant	0	0.3716	6E-191	190.222		0.110038	[0.1-0.12] unit decrease	Affymetrix [~ 2500000] (imputed)	N
71	rs8080734	1.88261e-44	17	38173143	rs25645	6.28153e-28	White blood cell count	43648	31217584	Wojcik GL	43635	Nature	www.ncbi.nlm.nih.gov/pubmed/31217584	Genetic analyses of diverse populations improves discovery for complex traits.	8,825 African American individuals, 18,251 Hispanic/Latino individuals, 543 Asian ancestry individuals, 606 Native American ancestry individuals, 383 individuals	NA	17q21.1	NR	CSF3			ENSG00000108342	NA	NA	rs25645-?	rs25645	0	25645	synonymous_variant	0	NR	8E-20	19.0969		0.0250656	[0.02-0.03] unit decrease	Illumina [30613845] (imputed)	N
71	rs8080734	1.88261e-44	17	38173143	rs25645	6.28153e-28	Asthma and cardiovascular disease	44700	35126453	Zhou Y	44581	Front Genet	www.ncbi.nlm.nih.gov/pubmed/35126453	Shared Genetic Architecture and Causal Relationship Between Asthma and Cardiovascular Diseases: A Large-Scale Cross-Trait Analysis.	19,954 European ancestry cases, 107,715 European ancestry controls	NA	17q21.1		CSF3			ENSG00000108342	NA	NA	rs25645-?	rs25645	0	25645	synonymous_variant	0	NR	5E-20	19.301		NA		NR [NR]	N
71	rs8080734	1.88261e-44	17	38173143	rs25645	6.28153e-28	Monocyte count	44544	34594039	Sakaue S	44469	Nat Genet	www.ncbi.nlm.nih.gov/pubmed/34594039	A cross-population atlas of genetic associations for 220 human phenotypes.	349,856 European ancestry individuals, 95,119 East Asian ancestry individuals	NA	17q21.1		CSF3			ENSG00000108342	NA	NA	rs25645-A	rs25645	0	25645	synonymous_variant	0	NR	2E-13	12.699		0.0157	[0.012-0.02] unit decrease	Affymetrix, Illumina [20531031] (imputed)	N
58	rs11236797	2.1382e-28	11	76295598	rs11236791	8.29582e-28	Allergic disease (asthma, hay fever and/or eczema) (age of onset)	44222	32603359	Ferreira MAR	44012	PLoS Genet	www.ncbi.nlm.nih.gov/pubmed/32603359	Age-of-onset information helps identify 76 genetic variants associated with allergic disease.	117,130 European ancestry individuals	NA	11q13.5	WNT11, LRRC32	EMSY - LINC02757	ENSG00000158636	ENSG00000255363		31529	23299	rs11236791-A	rs11236791	0	11236791	intergenic_variant	1	0.469	4E-28	27.3979		0.046	[0.038-0.054] unit decrease	NR [7647814] (imputed)	N
58	rs11236797	2.1382e-28	11	76295598	rs11236791	8.29582e-28	Allergic disease (asthma, hay fever and/or eczema) (multivariate analysis)	44222	32603359	Ferreira MAR	44012	PLoS Genet	www.ncbi.nlm.nih.gov/pubmed/32603359	Age-of-onset information helps identify 76 genetic variants associated with allergic disease.	477,968 European ancestry individuals	NA	11q13.5	WNT11, LRRC32	EMSY - LINC02757	ENSG00000158636	ENSG00000255363		31529	23299	rs11236791-A	rs11236791	0	11236791	intergenic_variant	1	0.469	2E-18	17.699		0.038	[0.03-0.046] unit decrease	NR [NR] (imputed)	N
58	rs11236797	2.1382e-28	11	76295598	rs11236791	8.29582e-28	Atopic dermatitis	44565	34116867	Tanaka N	44349	J Allergy Clin Immunol	www.ncbi.nlm.nih.gov/pubmed/34116867	Eight novel susceptibility loci and putative causal variants in atopic dermatitis.	2,597 Japanese ancestry cases, 110,504 Japanese ancestry controls, 25,685 European ancestry cases, 76,768 European ancestry controls	NA	11q13.5		EMSY - LINC02757	ENSG00000158636	ENSG00000255363		31529	23299	rs11236791-?	rs11236791	0	11236791	intergenic_variant	1	NR	2E-27	26.699		1.11	[1.09-1.13]	Illumina [5170515] (imputed)	N
71	rs8080734	1.88261e-44	17	38157841	rs35272691	8.61358e-28	White blood cell count (neutrophil)	42888	28158719	Jain D	42767	Hum Mol Genet	www.ncbi.nlm.nih.gov/pubmed/28158719	Genome-wide association of white blood cell counts in Hispanic/Latino Americans: the Hispanic Community Health Study/Study of Latinos.	up to 11,809 Hispanic/Latino American individuals	up to 7,200 Hispanic/Latino American individuals	17q21.1	PSMD3, CSF3	PSMD3 - CSF3	ENSG00000108344	ENSG00000108342		3629	13773	rs35272691-T	rs35272691	0	35272691	intergenic_variant	1	0.593	5E-11	10.301		0.0297	[0.021-0.039] unit increase	Illumina [27887661] (imputed)	N
71	rs2271308	5.39223e-29	17	37821435	rs931992	1.0162e-27	HDL cholesterol levels	43727	30926973	Bentley AR	43553	Nat Genet	www.ncbi.nlm.nih.gov/pubmed/30926973	Multi-ancestry genome-wide gene-smoking interaction study of 387,272 individuals identifies new loci associated with serum lipids.	up to 23,761 African ancestry individuals, 13,171 Asian ancestry individuals, up to 90,272 European ancestry individuals, 6,620 Hispanic individuals	NA	17q12		STARD3 - TCAP	ENSG00000131748	ENSG00000173991		981	167	rs931992-T	rs931992	0	931992	upstream_gene_variant	1	0.5743	4E-8	7.39794		0.0061	[0.0039-0.0083] unit increase	Affymetrix, Illumina, Perlegen [NR] (imputed)	N
71	rs2271308	5.39223e-29	17	37821435	rs931992	1.0162e-27	Asthma and cardiovascular disease	44700	35126453	Zhou Y	44581	Front Genet	www.ncbi.nlm.nih.gov/pubmed/35126453	Shared Genetic Architecture and Causal Relationship Between Asthma and Cardiovascular Diseases: A Large-Scale Cross-Trait Analysis.	19,954 European ancestry cases, 107,715 European ancestry controls	NA	17q12		STARD3 - TCAP	ENSG00000131748	ENSG00000173991		981	167	rs931992-?	rs931992	0	931992	upstream_gene_variant	1	NR	3E-18	17.5229		NA		NR [NR]	N
71	rs2271308	5.39223e-29	17	37821435	rs931992	1.0162e-27	High density lipoprotein cholesterol levels	44882	34887591	Graham SE	44539	Nature	www.ncbi.nlm.nih.gov/pubmed/34887591	The power of genetic diversity in genome-wide association studies of lipids.	146,492 East Asian ancestry individuals	NA	17q12		STARD3 - TCAP	ENSG00000131748	ENSG00000173991		981	167	rs931992-T	rs931992	0	931992	upstream_gene_variant	1	0.436813	2E-9	8.69897		0.0331942	[0.023-0.043] unit increase	NR [52000000] (imputed)	N
47	rs12376324	1.43101e-39	9	6213829	rs10975488	1.04704e-27	Allergy	42866	27182965	Pickrell JK	42506	Nat Genet	www.ncbi.nlm.nih.gov/pubmed/27182965	Detection and interpretation of shared genetic influences on 42 human traits.	66,973 European ancestry cases, 113,768 European ancestry controls	NA	9p24.1	RANBP6, IL33	GTF3AP1 - IL33	ENSG00000237274	ENSG00000137033		16581	1957	rs10975488-?	rs10975488	0	10975488	intergenic_variant	1	NR	8E-11	10.0969		1.087	[1.060-1.115]	Illumina [12845910] (imputed)	N
71	rs8080734	1.88261e-44	17	38141955	rs11078930	1.35193e-27	Asthma and cardiovascular disease	44700	35126453	Zhou Y	44581	Front Genet	www.ncbi.nlm.nih.gov/pubmed/35126453	Shared Genetic Architecture and Causal Relationship Between Asthma and Cardiovascular Diseases: A Large-Scale Cross-Trait Analysis.	19,954 European ancestry cases, 107,715 European ancestry controls	NA	17q21.1		PSMD3			ENSG00000108344	NA	NA	rs11078930-?	rs11078930	0	11078930	intron_variant	0	NR	1E-20	20		NA		NR [NR]	N
71	rs2271308	5.39223e-29	17	37822311	rs1053651	1.45276e-27	Alcohol consumption	43732	31358974	Evangelou E	43675	Nat Hum Behav	www.ncbi.nlm.nih.gov/pubmed/31358974	New alcohol-related genes suggest shared genetic mechanisms with neuropsychiatric disorders.	480,842 European ancestry individuals	NA	17q12	TCAP, PNMT, STARD3	TCAP			ENSG00000173991	NA	NA	rs1053651-A	rs1053651	0	1053651	synonymous_variant	0	0.27	1E-9	9		0.007	[0.005-0.009] unit decrease	Affymetrix, Illumina [~ 7100000] (imputed)	N
11	rs17027246	2.3324e-39	2	103092513	rs1468788	1.50271e-27	Celiac disease	43700	25920553	Coleman C	42123	Eur J Hum Genet	www.ncbi.nlm.nih.gov/pubmed/25920553	Common polygenic variation in coeliac disease and confirmation of ZNF335 and NIFA as disease susceptibility loci.	425 Irish ancestry cases, 453 Irish ancestry controls	11,812 European ancestry cases, 229 Indian ancestry cases, 11,837 European ancestry controls, 391 Indian ancestry controls	2q12.1	SLC9A4	SLC9A4			ENSG00000180251	NA	NA	rs1468788-?	rs1468788	0	1468788	intron_variant	0	NR	3E-8	7.52288		0.101	unit decrease	Illumina [up to 143074]	N
71	rs8080734	1.88261e-44	17	38153473	rs12453334	1.97554e-27	Asthma and cardiovascular disease	44700	35126453	Zhou Y	44581	Front Genet	www.ncbi.nlm.nih.gov/pubmed/35126453	Shared Genetic Architecture and Causal Relationship Between Asthma and Cardiovascular Diseases: A Large-Scale Cross-Trait Analysis.	19,954 European ancestry cases, 107,715 European ancestry controls	NA	17q21.1		PSMD3			ENSG00000108344	NA	NA	rs12453334-?	rs12453334	0	12453334	intron_variant	0	NR	2E-19	18.699		NA		NR [NR]	N
58	rs11236797	2.1382e-28	11	76296671	rs10160518	2.22948e-27	Giant cell arteritis	43349	25817017	Carmona FD	42089	Am J Hum Genet	www.ncbi.nlm.nih.gov/pubmed/25817017	A large-scale genetic analysis reveals a strong contribution of the HLA class II region to giant cell arteritis susceptibility.	1,651 European ancestry cases, 15,306 European ancestry controls	NA	11q13.5	LRRC32	EMSY - LINC02757	ENSG00000158636	ENSG00000255363		32602	22226	rs10160518-A	rs10160518	0	10160518	intergenic_variant	1	0.494	4E-6	5.39794		1.2	[1.11-1.29]	Illumina [95416]	N
58	rs11236797	2.1382e-28	11	76296671	rs10160518	2.22948e-27	Sinonasal disease	45103	36653354	Saarentaus EC	44944	Nat Commun	www.ncbi.nlm.nih.gov/pubmed/36653354	Inflammatory and infectious upper respiratory diseases associate with 41 genomic loci and type 2 inflammation.	25,235 Finnish ancestry cases, 199,208 Finnish ancestry controls	NA	11q13.5		EMSY - LINC02757	ENSG00000158636	ENSG00000255363		32602	22226	rs10160518-G	rs10160518	0	10160518	intergenic_variant	1	0.438	3E-9	8.52288		1.06		NR [16355289] (imputed)	N
58	rs11236797	2.1382e-28	11	76296671	rs10160518	2.22948e-27	Medication use (antihistamines for systemic use)	44544	34594039	Sakaue S	44469	Nat Genet	www.ncbi.nlm.nih.gov/pubmed/34594039	A cross-population atlas of genetic associations for 220 human phenotypes.	13,984 European ancestry cases, 137,652 European ancestry controls, 10,163 East Asian ancestry cases, 168,563 East Asian ancestry controls	NA	11q13.5		EMSY - LINC02757	ENSG00000158636	ENSG00000255363		32602	22226	rs10160518-G	rs10160518	0	10160518	intergenic_variant	1	NR	2E-14	13.699		0.0729	[0.054-0.092] unit increase	Affymetrix, Illumina [15248280] (imputed)	N
58	rs11236797	2.1382e-28	11	76299194	rs2155219	2.50908e-27	Eosinophilic esophagitis	42095	25017104	Kottyan LC	41833	Nat Genet	www.ncbi.nlm.nih.gov/pubmed/25017104	Genome-wide association analysis of eosinophilic esophagitis provides insight into the tissue specificity of this allergic disease.	657 European ancestry cases, 9,296 European ancestry controls	NA	11q13.5	LRRC32, C11orf30	EMSY - LINC02757	ENSG00000158636	ENSG00000255363		35125	19703	rs2155219-A	rs2155219	0	2155219	intergenic_variant	1	0.51	4E-7	6.39794		1.37	[NR]	Illumina [1468075]	N
58	rs11236797	2.1382e-28	11	76299194	rs2155219	2.50908e-27	Ulcerative colitis	42575	26192919	Liu JZ	42205	Nat Genet	www.ncbi.nlm.nih.gov/pubmed/26192919	Association analyses identify 38 susceptibility loci for inflammatory bowel disease and highlight shared genetic risk across populations.	6,968 European ancestry cases, 20,464 European ancestry controls	10,679 European ancestry cases, 26,715 European ancestry controls, 397 Iranian ancestry cases, 342 Iranian ancestry controls, 1,239 Indian ancestry cases, 990 Indian ancestry controls, 1,134 East Asian ancestry cases, 3,719 East Asian ancestry controls	11q13.5	NR	EMSY - LINC02757	ENSG00000158636	ENSG00000255363		35125	19703	rs2155219-A	rs2155219	0	2155219	intergenic_variant	1	0.4994	8E-21	20.0969	(EA)	1.12541	[1.1-1.15]	Affymetrix, Illumina [~ 9000000] (imputed)	N
58	rs11236797	2.1382e-28	11	76299194	rs2155219	2.50908e-27	Crohn's disease	42575	26192919	Liu JZ	42205	Nat Genet	www.ncbi.nlm.nih.gov/pubmed/26192919	Association analyses identify 38 susceptibility loci for inflammatory bowel disease and highlight shared genetic risk across populations.	5,956 European ancestry cases, 14,927 European ancestry controls	14,594 European ancestry cases, 26,715 European ancestry controls, 151 Iranian ancestry cases, 342 Iranian ancestry controls, 184 Indian ancestry cases, 990 Indian ancestry controls, 1,690 East Asian ancestry cases, 3,719 East Asian ancestry controls	11q13.5	NR	EMSY - LINC02757	ENSG00000158636	ENSG00000255363		35125	19703	rs2155219-A	rs2155219	0	2155219	intergenic_variant	1	0.4994	6E-46	45.2218	(EA)	1.18849	[1.16-1.21]	Affymetrix, Illumina [~ 9000000] (imputed)	N
58	rs11236797	2.1382e-28	11	76299194	rs2155219	2.50908e-27	IgE grass sensitization	40878	22036096	Ramasamy A	40848	J Allergy Clin Immunol	www.ncbi.nlm.nih.gov/pubmed/22036096	A genome-wide meta-analysis of genetic variants associated with allergic rhinitis and grass sensitization and their interaction with birth order.	2,315 European ancestry cases, 10,032 European ancestry controls	NA	11q13.5	LRRC32, C11orf30	EMSY - LINC02757	ENSG00000158636	ENSG00000255363		35125	19703	rs2155219-T	rs2155219	0	2155219	intergenic_variant	1	0.47	1E-8	8		1.22	[1.14-1.31]	Affymetrix, Illumina [2217510] (imputed)	N
58	rs11236797	2.1382e-28	11	76299194	rs2155219	2.50908e-27	Allergic rhinitis	40878	22036096	Ramasamy A	40848	J Allergy Clin Immunol	www.ncbi.nlm.nih.gov/pubmed/22036096	A genome-wide meta-analysis of genetic variants associated with allergic rhinitis and grass sensitization and their interaction with birth order.	3,933 European ancestry cases, 8,965 European ancestry controls	NA	11q13.5	LRRC32, C11orf30	EMSY - LINC02757	ENSG00000158636	ENSG00000255363		35125	19703	rs2155219-T	rs2155219	0	2155219	intergenic_variant	1	0.47	4E-8	7.39794		1.17	[1.11-1.24]	Affymetrix, Illumina [2217510] (imputed)	N
58	rs11236797	2.1382e-28	11	76299194	rs2155219	2.50908e-27	Inflammatory bowel disease	41317	23128233	Jostins L	41214	Nature	www.ncbi.nlm.nih.gov/pubmed/23128233	Host-microbe interactions have shaped the genetic architecture of inflammatory bowel disease.	12,924 European ancestry cases, 21,442 European ancestry controls	25,683 European ancestry cases, 17,015 European ancestry controls	11q13.5	intergenic	EMSY - LINC02757	ENSG00000158636	ENSG00000255363		35125	19703	rs2155219-T	rs2155219	0	2155219	intergenic_variant	1	0.509	4E-36	35.3979		1.151	[1.119-1.185]	Affymetrix, Illumina [1230000] (imputed)	N
58	rs11236797	2.1382e-28	11	76299194	rs2155219	2.50908e-27	Ulcerative colitis	40631	21297633	Anderson CA	40580	Nat Genet	www.ncbi.nlm.nih.gov/pubmed/21297633	Meta-analysis identifies 29 additional ulcerative colitis risk loci, increasing the number of confirmed associations to 47.	6,687 European ancestry cases, 19,718 European ancestry controls	9,628 European ancestry cases, 12,917 European ancestry controls	11q13.5	intergenic	EMSY - LINC02757	ENSG00000158636	ENSG00000255363		35125	19703	rs2155219-T	rs2155219	0	2155219	intergenic_variant	1	0.5	5E-16	15.301		1.13	[1.08-1.17]	Affymetrix, Illumina [~ 1100000] (imputed)	N
58	rs11236797	2.1382e-28	11	76299194	rs2155219	2.50908e-27	Self-reported allergy	41648	23817569	Hinds DA	41455	Nat Genet	www.ncbi.nlm.nih.gov/pubmed/23817569	A genome-wide association meta-analysis of self-reported allergy identifies shared and allergy-specific susceptibility loci.	53,862 European ancestry individuals	NA	11q13.5	LRRC32, C11orf30	EMSY - LINC02757	ENSG00000158636	ENSG00000255363		35125	19703	rs2155219-T	rs2155219	0	2155219	intergenic_variant	1	0.5146	2E-19	18.699		0.1081	[0.085-0.132] unit increase	Illumina [2400000] (imputed)	N
58	rs11236797	2.1382e-28	11	76299194	rs2155219	2.50908e-27	Gut microbiota (functional units)	42825	27694959	Bonder MJ	42646	Nat Genet	www.ncbi.nlm.nih.gov/pubmed/27694959	The effect of host genetics on the gut microbiome.	984 European ancestry individuals	530 European ancestry individuals	11q13.5	C11ORF30, LRRC32	EMSY - LINC02757	ENSG00000158636	ENSG00000255363		35125	19703	rs2155219-T	rs2155219	0	2155219	intergenic_variant	1	NR	1E-7	7	(GO:0007267|BP|03|cell-cell signaling)	5.27737	Z-score decrease	Illumina [8100000] (imputed)	N
58	rs11236797	2.1382e-28	11	76299194	rs2155219	2.50908e-27	Allergic sensitization	41647	23817571	Bonnelykke K	41455	Nat Genet	www.ncbi.nlm.nih.gov/pubmed/23817571	Meta-analysis of genome-wide association studies identifies ten loci influencing allergic sensitization.	5,789 European ancestry cases, 10,056 European ancestry controls	6,114 European ancestry cases, 9,920 European ancestry controls	11q13.5	LRRC32, C11orf30	EMSY - LINC02757	ENSG00000158636	ENSG00000255363		35125	19703	rs2155219-T	rs2155219	0	2155219	intergenic_variant	1	0.47	1E-18	18		1.18	[1.13-1.22]	Affymetrix, Illumina [~ 2500000] (imputed)	N
58	rs11236797	2.1382e-28	11	76299194	rs2155219	2.50908e-27	Atopic march	42641	26542096	Marenholz I	42314	Nat Commun	www.ncbi.nlm.nih.gov/pubmed/26542096	Meta-analysis identifies seven susceptibility loci involved in the atopic march.	1,151 European ancestry early-onset eczema and childhood asthma cases, 10,030 European ancestry controls	1,277 European ancestry early-onset eczema and childhood asthma cases, 7,004 European ancestry controls	11q13.5	C11orf30, LRRC32	EMSY - LINC02757	ENSG00000158636	ENSG00000255363		35125	19703	rs2155219-T	rs2155219	0	2155219	intergenic_variant	1	0.487	2E-15	14.699		1.33	[1.24-1.43]	Affymetrix, Illumina [1633153] (imputed)	N
58	rs11236797	2.1382e-28	11	76299194	rs2155219	2.50908e-27	Alopecia areata	43017	25608926	Betz RC	42026	Nat Commun	www.ncbi.nlm.nih.gov/pubmed/25608926	Genome-wide meta-analysis in alopecia areata resolves HLA associations and reveals two new susceptibility loci.	2,332 European ancestry cases and 5,233 European ancestry controls	764 European ancestry cases and 2,256 European ancestry controls	11q13.5	LRRC32, GARP	EMSY - LINC02757	ENSG00000158636	ENSG00000255363		35125	19703	rs2155219-T	rs2155219	0	2155219	intergenic_variant	1	NR	4E-8	7.39794		1.21		Illumina [1233578] (imputed)	N
58	rs11236797	2.1382e-28	11	76299194	rs2155219	2.50908e-27	Asthma	43474	29273806	Demenais F	43091	Nat Genet	www.ncbi.nlm.nih.gov/pubmed/29273806	Multiancestry association study identifies new asthma risk loci that colocalize with immune-cell enhancer marks.	19,954 European ancestry cases, 107,715 European ancestry controls	NA	11q13.5	C11orf30, LRRC32	EMSY - LINC02757	ENSG00000158636	ENSG00000255363		35125	19703	rs2155219-T	rs2155219	0	2155219	intergenic_variant	1	0.46	3E-15	14.5229		0.11	[0.09-0.13] unit increase	Affymetrix, Illumina, Perlegen [2831075] (imputed)	N
58	rs11236797	2.1382e-28	11	76299194	rs2155219	2.50908e-27	Eosinophil counts	44544	34594039	Sakaue S	44469	Nat Genet	www.ncbi.nlm.nih.gov/pubmed/34594039	A cross-population atlas of genetic associations for 220 human phenotypes.	349,856 European ancestry individuals, 93,063 East Asian ancestry individuals	NA	11q13.5		EMSY - LINC02757	ENSG00000158636	ENSG00000255363		35125	19703	rs2155219-T	rs2155219	0	2155219	intergenic_variant	1	NR	3E-68	67.5229		0.0286	[0.025-0.032] unit increase	Affymetrix, Illumina [20529668] (imputed)	N
58	rs11236797	2.1382e-28	11	76292575	rs7110818	2.53911e-27	Gut microbiota (functional units)	42825	27694959	Bonder MJ	42646	Nat Genet	www.ncbi.nlm.nih.gov/pubmed/27694959	The effect of host genetics on the gut microbiome.	984 European ancestry individuals	530 European ancestry individuals	11q13.5	C11ORF30, LRRC32	EMSY - LINC02757	ENSG00000158636	ENSG00000255363		28506	26322	rs7110818-T	rs7110818	0	7110818	intergenic_variant	1	NR	5E-7	6.30103	(GO:0007267|BP|03|cell-cell signaling)	5.02799	Z-score decrease	Illumina [8100000] (imputed)	N
58	rs11236797	2.1382e-28	11	76292575	rs7110818	2.53911e-27	Atopic dermatitis	44004	23727859	Ellinghaus D	41427	Nat Genet	www.ncbi.nlm.nih.gov/pubmed/23727859	High-density genotyping study identifies four new susceptibility loci for atopic dermatitis.	2,425 European ancestry cases, 5,449 European ancestry controls	1,951 European ancestry cases, 4,599 European ancestry controls	11q13.5	C11orf30	EMSY - LINC02757	ENSG00000158636	ENSG00000255363		28506	26322	rs7110818-A	rs7110818	0	7110818	intergenic_variant	1	0.4392	3E-16	15.5229		1.28	[1.21–1.36]	Illumina [128830]	N
58	rs11236797	2.1382e-28	11	76292575	rs7110818	2.53911e-27	Crohn's disease vs rheumatoid arthritis (ordinary least squares (OLS))	44313	33686288	Peyrot WJ	44263	Nat Genet	www.ncbi.nlm.nih.gov/pubmed/33686288	Identifying loci with different allele frequencies among cases of eight psychiatric disorders using CC-GWAS.	5,956 Crohn's disease cases, 8,875 rheumatoid arthritis cases	14,594 Crohn's disease cases, 5,486 rheumatoid arthritis cases	11q13.5		EMSY - LINC02757	ENSG00000158636	ENSG00000255363		28506	26322	rs7110818-?	rs7110818	0	7110818	intergenic_variant	1	NR	2E-14	13.699		0.064	NR unit increase	NR [5890016] (imputed)	N
58	rs11236797	2.1382e-28	11	76292575	rs7110818	2.53911e-27	Asthma in gastrointestinal disease	44951	36344522	Jia G	44872	Nat Commun	www.ncbi.nlm.nih.gov/pubmed/36344522	Discerning asthma endotypes through comorbidity mapping.	44,383 European ancestry cases, 260,715 European ancestry controls	4,854 European ancestry cases, 33,806 European ancestry controls, 998 Caribbean ancestry cases, 5,835 Caribbean ancestry controls, 3,368 East Asian ancestry cases, 191,045 East Asian ancestry controls	11q13.5		EMSY - LINC02757	ENSG00000158636	ENSG00000255363		28506	26322	rs7110818-T	rs7110818	0	7110818	intergenic_variant	1	0.452	2E-9	8.69897	(EA)	0.8	[0.77-0.83]	NR [96000000] (imputed)	N
58	rs11236797	2.1382e-28	11	76292575	rs7110818	2.53911e-27	Asthma in any disease	44951	36344522	Jia G	44872	Nat Commun	www.ncbi.nlm.nih.gov/pubmed/36344522	Discerning asthma endotypes through comorbidity mapping.	44,383 European ancestry cases, 260,715 European ancestry controls	4,854 European ancestry cases, 33,806 European ancestry controls, 998 Caribbean ancestry cases, 5,835 Caribbean ancestry controls, 3,368 East Asian ancestry cases, 191,045 East Asian ancestry controls	11q13.5		EMSY - LINC02757	ENSG00000158636	ENSG00000255363		28506	26322	rs7110818-T	rs7110818	0	7110818	intergenic_variant	1	0.452	1E-36	36	(EA)	0.81	[0.8-0.82]	NR [96000000] (imputed)	N
71	rs2271308	5.39223e-29	17	37813856	rs11869286	2.88805e-27	HDL cholesterol x physical activity interaction (2df test)	43536	30670697	Kilpelainen TO	43487	Nat Commun	www.ncbi.nlm.nih.gov/pubmed/30670697	Multi-ancestry study of blood lipid levels identifies four loci interacting with physical activity.	7,395 African American inactive individuals, 13,092 African American active individuals, 2,753 Asian ancestry inactive individuals, 3,650 Asian ancestry active individuals, 22,963 European ancestry inactive individuals, 61,939 European ancestry active individuals, 2,829 Hispanic or Latin American inactive individuals, 6,358 Hispanic or Latin American active individuals	1,886 African American inactive individuals, 1,892 African American active individuals, 1,217 South African Black ancestry inactive individuals, 389 South African Black ancestry active individuals, 2,494 East Asian ancestry inactive individuals, 1,947 East Asian ancestry active individuals, 724 South Asian ancestry inactive individuals, 1,425 South Asian ancestry active individuals, 41,042 European ancestry inactive individuals, 66,575 European ancestry active individuals, 2,619 Hispanic inactive individuals, 8,802 Hispanic active individuals	17q12	NR	STARD3			ENSG00000131748	NA	NA	rs11869286-C	rs11869286	0	11869286	intron_variant	0	0.6652	7E-21	20.1549	(EA)	NA		Affymetrix, Illumina [at least 2500000] (imputed)	N
71	rs2271308	5.39223e-29	17	37813856	rs11869286	2.88805e-27	HDL cholesterol levels	43727	30926973	Bentley AR	43553	Nat Genet	www.ncbi.nlm.nih.gov/pubmed/30926973	Multi-ancestry genome-wide gene-smoking interaction study of 387,272 individuals identifies new loci associated with serum lipids.	up to 23,761 African ancestry individuals, 13,171 Asian ancestry individuals, up to 90,272 European ancestry individuals, 6,620 Hispanic individuals	NA	17q12		STARD3			ENSG00000131748	NA	NA	rs11869286-C	rs11869286	0	11869286	intron_variant	0	0.667	5E-8	7.30103	(EA)	0.0071	[0.0046-0.0096] unit increase	Affymetrix, Illumina, Perlegen [NR] (imputed)	N
71	rs2271308	5.39223e-29	17	37813856	rs11869286	2.88805e-27	HDL cholesterol	40933	20686565	Teslovich TM	40395	Nature	www.ncbi.nlm.nih.gov/pubmed/20686565	Biological, clinical and population relevance of 95 loci for blood lipids.	99,900 European ancestry individuals	NA	17q12	STARD3	STARD3			ENSG00000131748	NA	NA	rs11869286-C	rs11869286	0	11869286	intron_variant	0	0.34	3E-14	13.5229		0.51	[0.35-0.67] mg/dL decrease	Affymetrix, Illumina, Perlegen [~ 2600000] (imputed)	N
71	rs2271308	5.39223e-29	17	37813856	rs11869286	2.88805e-27	HDL cholesterol	41771	24097068	Willer CJ	41553	Nat Genet	www.ncbi.nlm.nih.gov/pubmed/24097068	Discovery and refinement of loci associated with lipid levels.	94,595 European ancestry individuals	93,982 European ancestry individuals	17q12	STARD3	STARD3			ENSG00000131748	NA	NA	rs11869286-G	rs11869286	0	11869286	intron_variant	0	0.35	3E-17	16.5229		0.032	[NR] unit decrease	NR [NR] (imputed)	N
71	rs2271308	5.39223e-29	17	37813856	rs11869286	2.88805e-27	High density lipoprotein cholesterol levels	43510	29507422	Hoffmann TJ	43164	Nat Genet	www.ncbi.nlm.nih.gov/pubmed/29507422	A large electronic-health-record-based genome-wide study of serum lipids.	76,627 European ancestry individuals, 7,795 Hispanic individuals, 6,855 East Asian ancestry individuals, 2,958 African American individuals, 439 South Asian ancestry individuals	NA	17q12	NR	STARD3			ENSG00000131748	NA	NA	rs11869286-G	rs11869286	0	11869286	intron_variant	0	0.34	2E-9	8.69897	(EA)	0.024	unit decrease	Affymetrix [at least 7091467] (imputed)	N
71	rs2271308	5.39223e-29	17	37813856	rs11869286	2.88805e-27	High density lipoprotein cholesterol levels	43510	29507422	Hoffmann TJ	43164	Nat Genet	www.ncbi.nlm.nih.gov/pubmed/29507422	A large electronic-health-record-based genome-wide study of serum lipids.	76,627 European ancestry individuals, 7,795 Hispanic individuals, 6,855 East Asian ancestry individuals, 2,958 African American individuals, 439 South Asian ancestry individuals	NA	17q12	NR	STARD3			ENSG00000131748	NA	NA	rs11869286-G	rs11869286	0	11869286	intron_variant	0	NR	3E-11	10.5229		0.024	unit decrease	Affymetrix [at least 7091467] (imputed)	N
71	rs2271308	5.39223e-29	17	37813856	rs11869286	2.88805e-27	Cholesterol levels in large HDL	44678	35213538	Richardson TG	44617	PLoS Biol	www.ncbi.nlm.nih.gov/pubmed/35213538	Characterising metabolomic signatures of lipid-modifying therapies through drug target mendelian randomisation.	115,082 European ancestry individuals	NA	17q12		STARD3			ENSG00000131748	NA	NA	rs11869286-G	rs11869286	0	11869286	intron_variant	0	0.333601	5E-14	13.301		0.0291367	[0.022-0.037] unit decrease	NR [11722792] (imputed)	N
71	rs2271308	5.39223e-29	17	37813856	rs11869286	2.88805e-27	Average diameter for HDL particles	44678	35213538	Richardson TG	44617	PLoS Biol	www.ncbi.nlm.nih.gov/pubmed/35213538	Characterising metabolomic signatures of lipid-modifying therapies through drug target mendelian randomisation.	115,082 European ancestry individuals	NA	17q12		STARD3			ENSG00000131748	NA	NA	rs11869286-G	rs11869286	0	11869286	intron_variant	0	0.333601	4E-12	11.3979		0.0268917	[0.019-0.034] unit decrease	NR [11722792] (imputed)	N
71	rs2271308	5.39223e-29	17	37813856	rs11869286	2.88805e-27	Cholesteryl ester levels in large HDL	44678	35213538	Richardson TG	44617	PLoS Biol	www.ncbi.nlm.nih.gov/pubmed/35213538	Characterising metabolomic signatures of lipid-modifying therapies through drug target mendelian randomisation.	115,082 European ancestry individuals	NA	17q12		STARD3			ENSG00000131748	NA	NA	rs11869286-G	rs11869286	0	11869286	intron_variant	0	0.333601	3E-14	13.5229		0.0293545	[0.022-0.037] unit decrease	NR [11722792] (imputed)	N
71	rs2271308	5.39223e-29	17	37813856	rs11869286	2.88805e-27	Free cholesterol levels in large HDL	44678	35213538	Richardson TG	44617	PLoS Biol	www.ncbi.nlm.nih.gov/pubmed/35213538	Characterising metabolomic signatures of lipid-modifying therapies through drug target mendelian randomisation.	115,082 European ancestry individuals	NA	17q12		STARD3			ENSG00000131748	NA	NA	rs11869286-G	rs11869286	0	11869286	intron_variant	0	0.333601	3E-13	12.5229		0.027967	[0.02-0.035] unit decrease	NR [11722792] (imputed)	N
71	rs2271308	5.39223e-29	17	37813856	rs11869286	2.88805e-27	Phospholipid levels in large HDL	44678	35213538	Richardson TG	44617	PLoS Biol	www.ncbi.nlm.nih.gov/pubmed/35213538	Characterising metabolomic signatures of lipid-modifying therapies through drug target mendelian randomisation.	115,082 European ancestry individuals	NA	17q12		STARD3			ENSG00000131748	NA	NA	rs11869286-G	rs11869286	0	11869286	intron_variant	0	0.333601	8E-13	12.0969		0.0276101	[0.02-0.035] unit decrease	NR [11722792] (imputed)	N
71	rs2271308	5.39223e-29	17	37813856	rs11869286	2.88805e-27	Concentration of large HDL particles	44678	35213538	Richardson TG	44617	PLoS Biol	www.ncbi.nlm.nih.gov/pubmed/35213538	Characterising metabolomic signatures of lipid-modifying therapies through drug target mendelian randomisation.	115,082 European ancestry individuals	NA	17q12		STARD3			ENSG00000131748	NA	NA	rs11869286-G	rs11869286	0	11869286	intron_variant	0	0.333601	2E-14	13.699		0.029516	[0.022-0.037] unit decrease	NR [11722792] (imputed)	N
71	rs2271308	5.39223e-29	17	37813856	rs11869286	2.88805e-27	Total lipid levels in large HDL	44678	35213538	Richardson TG	44617	PLoS Biol	www.ncbi.nlm.nih.gov/pubmed/35213538	Characterising metabolomic signatures of lipid-modifying therapies through drug target mendelian randomisation.	115,082 European ancestry individuals	NA	17q12		STARD3			ENSG00000131748	NA	NA	rs11869286-G	rs11869286	0	11869286	intron_variant	0	0.333601	1E-13	13		0.0284985	[0.021-0.036] unit decrease	NR [11722792] (imputed)	N
71	rs2271308	5.39223e-29	17	37813856	rs11869286	2.88805e-27	Cholesterol levels in very large HDL	44678	35213538	Richardson TG	44617	PLoS Biol	www.ncbi.nlm.nih.gov/pubmed/35213538	Characterising metabolomic signatures of lipid-modifying therapies through drug target mendelian randomisation.	115,082 European ancestry individuals	NA	17q12		STARD3			ENSG00000131748	NA	NA	rs11869286-G	rs11869286	0	11869286	intron_variant	0	0.333601	7E-10	9.1549		0.0244127	[0.017-0.032] unit decrease	NR [11722792] (imputed)	N
71	rs2271308	5.39223e-29	17	37813856	rs11869286	2.88805e-27	Total lipid levels in very large HDL	44678	35213538	Richardson TG	44617	PLoS Biol	www.ncbi.nlm.nih.gov/pubmed/35213538	Characterising metabolomic signatures of lipid-modifying therapies through drug target mendelian randomisation.	115,082 European ancestry individuals	NA	17q12		STARD3			ENSG00000131748	NA	NA	rs11869286-G	rs11869286	0	11869286	intron_variant	0	0.333601	5E-10	9.30103		0.024518	[0.017-0.032] unit decrease	NR [11722792] (imputed)	N
71	rs2271308	5.39223e-29	17	37813856	rs11869286	2.88805e-27	Cholesteryl ester levels in very large HDL	44678	35213538	Richardson TG	44617	PLoS Biol	www.ncbi.nlm.nih.gov/pubmed/35213538	Characterising metabolomic signatures of lipid-modifying therapies through drug target mendelian randomisation.	115,082 European ancestry individuals	NA	17q12		STARD3			ENSG00000131748	NA	NA	rs11869286-G	rs11869286	0	11869286	intron_variant	0	0.333601	2E-11	10.699		0.0263732	[0.019-0.034] unit decrease	NR [11722792] (imputed)	N
71	rs2271308	5.39223e-29	17	37813856	rs11869286	2.88805e-27	Phospholipid levels in very large HDL	44678	35213538	Richardson TG	44617	PLoS Biol	www.ncbi.nlm.nih.gov/pubmed/35213538	Characterising metabolomic signatures of lipid-modifying therapies through drug target mendelian randomisation.	115,082 European ancestry individuals	NA	17q12		STARD3			ENSG00000131748	NA	NA	rs11869286-G	rs11869286	0	11869286	intron_variant	0	0.333601	1E-9	9		0.0240123	[0.016-0.032] unit decrease	NR [11722792] (imputed)	N
71	rs2271308	5.39223e-29	17	37813856	rs11869286	2.88805e-27	Left ventricular end diastolic mass	45084	37126556	Schmidt AF	45042	Sci Adv	www.ncbi.nlm.nih.gov/pubmed/37126556	Druggable proteins influencing cardiac structure and function: Implications for heart failure therapies and cancer cardiotoxicity.	32,530 European ancestry individuals	NA	17q12		STARD3			ENSG00000131748	NA	NA	rs11869286-G	rs11869286	0	11869286	intron_variant	0	NR	2E-8	7.69897		NA		Affymetrix [10128045] (imputed)	N
71	rs8080734	1.88261e-44	17	38194296	rs34003767	3.20944e-27	Serum alkaline phosphatase levels	44376	33462484	Sinnott-Armstrong N	44214	Nat Genet	www.ncbi.nlm.nih.gov/pubmed/33462484	Genetics of 35 blood and urine biomarkers in the UK Biobank.	342,535 European ancestry individuals, 6,019 African ancestry individuals, 7,337 South Asian ancestry individuals	NA	17q21.1	NR	MED24			ENSG00000008838	NA	NA	rs34003767-G	rs34003767	0	34003767	intron_variant	0	NR	6E-12	11.2218		0.017	[0.012-0.022] unit decrease	Affymetrix [9000000] (imputed)	N
71	rs8080734	1.88261e-44	17	38194296	rs34003767	3.20944e-27	Apolipoprotein A1 levels	44376	33462484	Sinnott-Armstrong N	44214	Nat Genet	www.ncbi.nlm.nih.gov/pubmed/33462484	Genetics of 35 blood and urine biomarkers in the UK Biobank.	311,601 European ancestry individuals, 5,550 African ancestry individuals, 6,682 South Asian ancestry individuals	NA	17q21.1	NR	MED24			ENSG00000008838	NA	NA	rs34003767-G	rs34003767	0	34003767	intron_variant	0	NR	2E-9	8.69897		0.0156	[0.011-0.021] unit increase	Affymetrix [9000000] (imputed)	N
71	rs8080734	1.88261e-44	17	38194296	rs34003767	3.20944e-27	High density lipoprotein cholesterol levels	44376	33462484	Sinnott-Armstrong N	44214	Nat Genet	www.ncbi.nlm.nih.gov/pubmed/33462484	Genetics of 35 blood and urine biomarkers in the UK Biobank.	313,372 European ancestry individuals, 5,573 African ancestry individuals, 6,689 South Asian ancestry individuals	NA	17q21.1	NR	MED24			ENSG00000008838	NA	NA	rs34003767-G	rs34003767	0	34003767	intron_variant	0	NR	2E-15	14.699		0.0205	[0.015-0.026] unit increase	Affymetrix [9000000] (imputed)	N
71	rs8080734	1.88261e-44	17	38194296	rs34003767	3.20944e-27	Insulin-like growth factor 1 levels	44376	33462484	Sinnott-Armstrong N	44214	Nat Genet	www.ncbi.nlm.nih.gov/pubmed/33462484	Genetics of 35 blood and urine biomarkers in the UK Biobank.	340,567 European ancestry individuals, 5,974 African ancestry individuals, 7,283 South Asian ancestry individuals	NA	17q21.1	NR	MED24			ENSG00000008838	NA	NA	rs34003767-G	rs34003767	0	34003767	intron_variant	0	NR	2E-13	12.699		0.0182	[0.013-0.023] unit increase	Affymetrix [9000000] (imputed)	N
71	rs8080734	1.88261e-44	17	38173902	rs1042658	3.99859e-27	White blood cell count	44495	34107879	Hu Y	44356	BMC Genomics	www.ncbi.nlm.nih.gov/pubmed/34107879	Multi-ethnic genome-wide association analyses of white blood cell and platelet traits in the Population Architecture using Genomics and Epidemiology (PAGE) study.	21,347 Hispanic or Latin American individuals	NA	17q21.1		CSF3			ENSG00000108342	NA	NA	rs1042658-T	rs1042658	0	1042658	3_prime_UTR_variant	0	0.6667	2E-17	16.699		0.0898	[0.069-0.11] unit decrease	Affymetrix, Illumina [NR] (imputed)	N
71	rs2271308	5.39223e-29	17	37810218	rs881844	7.837e-27	HDL cholesterol levels in current drinkers	43651	30698716	de Vries PS	43494	Am J Epidemiol	www.ncbi.nlm.nih.gov/pubmed/30698716	Multi-Ancestry Genome-Wide Association Study of Lipid Levels Incorporating Gene-Alcohol Interactions.	56,505 European ancestry individuals, 9,870 African American individuals, 2,491 Asian ancestry individuals, 2,528 Hispanic individuals	107,548 European ancestry individuals, 2,028 African American or Afro-Caribbean individuals, 41,240 Asian ancestry individuals, 6,622 Hispanic individuals, 1,984 Brazilian ancestry individuals	17q12	STARD3	STARD3			ENSG00000131748	NA	NA	rs881844-G	rs881844	0	881844	intron_variant	0	NR	8E-17	16.0969		0.007	NR unit decrease	Affymetrix, Illumina [NR] (imputed)	N
71	rs2271308	5.39223e-29	17	37810218	rs881844	7.837e-27	HDL cholesterol levels	43651	30698716	de Vries PS	43494	Am J Epidemiol	www.ncbi.nlm.nih.gov/pubmed/30698716	Multi-Ancestry Genome-Wide Association Study of Lipid Levels Incorporating Gene-Alcohol Interactions.	89,893 European ancestry individuals, 20,989 African American individuals, 12,450 Asian ancestry individuals, 3,994 HIspanic individuals	136,986 European ancestry individuals, 4,475 African American or Afro-Caribbean individuals, 108,431 Asian ancestry individuals, 13,714 Hispanic individuals, 3,652 Brazilian ancestry individuals	17q12	STARD3	STARD3			ENSG00000131748	NA	NA	rs881844-G	rs881844	0	881844	intron_variant	0	NR	1E-8	8	(EA)	0.009074	NR unit decrease	Affymetrix, Illumina [NR] (imputed)	N
71	rs2271308	5.39223e-29	17	37810218	rs881844	7.837e-27	HDL cholesterol levels	43651	30698716	de Vries PS	43494	Am J Epidemiol	www.ncbi.nlm.nih.gov/pubmed/30698716	Multi-Ancestry Genome-Wide Association Study of Lipid Levels Incorporating Gene-Alcohol Interactions.	89,893 European ancestry individuals, 20,989 African American individuals, 12,450 Asian ancestry individuals, 3,994 HIspanic individuals	136,986 European ancestry individuals, 4,475 African American or Afro-Caribbean individuals, 108,431 Asian ancestry individuals, 13,714 Hispanic individuals, 3,652 Brazilian ancestry individuals	17q12	STARD3	STARD3			ENSG00000131748	NA	NA	rs881844-G	rs881844	0	881844	intron_variant	0	NR	2E-10	9.69897		0.006041	NR unit decrease	Affymetrix, Illumina [NR] (imputed)	N
71	rs2271308	5.39223e-29	17	37810218	rs881844	7.837e-27	HDL cholesterol levels x alcohol consumption (regular vs non-regular drinkers) interaction (2df)	43651	30698716	de Vries PS	43494	Am J Epidemiol	www.ncbi.nlm.nih.gov/pubmed/30698716	Multi-Ancestry Genome-Wide Association Study of Lipid Levels Incorporating Gene-Alcohol Interactions.	44,831 European ancestry regular drinkers, 3,976 African American regular drinkers, 1,288 Asian ancestry regular drinkers, 827 Hispanic regular drinkers, 11,674 European ancestry non-regular drinkers, 5,894 African American non-regular drinkers, 1,203 Asian ancestry non-regular drinkers, 1,701 Hispanic non-regular drinkers	71,281 European ancestry regular drinkers, 711 African American or Afro-Caribbean regular drinkers, 35,088 Asian ancestry regular drinkers, 3,742 Hispanic regular drinkers, 36,267 European ancestry non-regular drinkers, 1,317 African American or Afro-Caribbean non-regular drinkers, 6,152 Asian ancestry non-regular drinkers, 2,880 Hispanic non-regular drinkers	17q12	STARD3	STARD3			ENSG00000131748	NA	NA	rs881844-G	rs881844	0	881844	intron_variant	0	NR	2E-28	27.699	(EA)	NA		Affymetrix, Illumina [NR] (imputed)	N
71	rs2271308	5.39223e-29	17	37810218	rs881844	7.837e-27	HDL cholesterol levels x alcohol consumption (drinkers vs non-drinkers) interaction (2df)	43651	30698716	de Vries PS	43494	Am J Epidemiol	www.ncbi.nlm.nih.gov/pubmed/30698716	Multi-Ancestry Genome-Wide Association Study of Lipid Levels Incorporating Gene-Alcohol Interactions.	56,505 European ancestry current drinkers, 9,870 African American current drinkers, 2,491 Asian ancestry current drinkers, 2,528 Hispanic current drinkers, 33,388 European ancestry non-drinkers, 11,119 African American non-drinkers, 9,959 Asian ancestry non-drinkers, 1,466 Hispanic non-drinkers	107,548 European ancestry current drinkers, 2,028 African American or Afro-Caribbean current drinkers, 41,240 Asian ancestry current drinkers, 6,622 Hispanic individuals, 1,984 Brazilian ancestry individuals, 29,438 European ancestry non-drinkers, 2,447 African American or Afro-Caribbean non-drinkers, 67,191 Asian ancestry non-drinkers, 7,092 Hispanic non-drinkers, 1,668 Brazilian ancestry non-drinkers	17q12	STARD3	STARD3			ENSG00000131748	NA	NA	rs881844-G	rs881844	0	881844	intron_variant	0	NR	6E-38	37.2218		NA		Affymetrix, Illumina [NR] (imputed)	N
71	rs2271308	5.39223e-29	17	37810218	rs881844	7.837e-27	HDL cholesterol levels in current drinkers	43651	30698716	de Vries PS	43494	Am J Epidemiol	www.ncbi.nlm.nih.gov/pubmed/30698716	Multi-Ancestry Genome-Wide Association Study of Lipid Levels Incorporating Gene-Alcohol Interactions.	56,505 European ancestry individuals, 9,870 African American individuals, 2,491 Asian ancestry individuals, 2,528 Hispanic individuals	107,548 European ancestry individuals, 2,028 African American or Afro-Caribbean individuals, 41,240 Asian ancestry individuals, 6,622 Hispanic individuals, 1,984 Brazilian ancestry individuals	17q12	STARD3	STARD3			ENSG00000131748	NA	NA	rs881844-G	rs881844	0	881844	intron_variant	0	NR	2E-17	16.699	(EA)	0.01	NR unit decrease	Affymetrix, Illumina [NR] (imputed)	N
71	rs2271308	5.39223e-29	17	37810218	rs881844	7.837e-27	HDL cholesterol levels x alcohol consumption (regular vs non-regular drinkers) interaction (2df)	43651	30698716	de Vries PS	43494	Am J Epidemiol	www.ncbi.nlm.nih.gov/pubmed/30698716	Multi-Ancestry Genome-Wide Association Study of Lipid Levels Incorporating Gene-Alcohol Interactions.	44,831 European ancestry regular drinkers, 3,976 African American regular drinkers, 1,288 Asian ancestry regular drinkers, 827 Hispanic regular drinkers, 11,674 European ancestry non-regular drinkers, 5,894 African American non-regular drinkers, 1,203 Asian ancestry non-regular drinkers, 1,701 Hispanic non-regular drinkers	71,281 European ancestry regular drinkers, 711 African American or Afro-Caribbean regular drinkers, 35,088 Asian ancestry regular drinkers, 3,742 Hispanic regular drinkers, 36,267 European ancestry non-regular drinkers, 1,317 African American or Afro-Caribbean non-regular drinkers, 6,152 Asian ancestry non-regular drinkers, 2,880 Hispanic non-regular drinkers	17q12	STARD3	STARD3			ENSG00000131748	NA	NA	rs881844-G	rs881844	0	881844	intron_variant	0	NR	8E-28	27.0969		NA		Affymetrix, Illumina [NR] (imputed)	N
71	rs2271308	5.39223e-29	17	37810218	rs881844	7.837e-27	HDL cholesterol levels x alcohol consumption (drinkers vs non-drinkers) interaction (2df)	43651	30698716	de Vries PS	43494	Am J Epidemiol	www.ncbi.nlm.nih.gov/pubmed/30698716	Multi-Ancestry Genome-Wide Association Study of Lipid Levels Incorporating Gene-Alcohol Interactions.	56,505 European ancestry current drinkers, 9,870 African American current drinkers, 2,491 Asian ancestry current drinkers, 2,528 Hispanic current drinkers, 33,388 European ancestry non-drinkers, 11,119 African American non-drinkers, 9,959 Asian ancestry non-drinkers, 1,466 Hispanic non-drinkers	107,548 European ancestry current drinkers, 2,028 African American or Afro-Caribbean current drinkers, 41,240 Asian ancestry current drinkers, 6,622 Hispanic individuals, 1,984 Brazilian ancestry individuals, 29,438 European ancestry non-drinkers, 2,447 African American or Afro-Caribbean non-drinkers, 67,191 Asian ancestry non-drinkers, 7,092 Hispanic non-drinkers, 1,668 Brazilian ancestry non-drinkers	17q12	STARD3	STARD3			ENSG00000131748	NA	NA	rs881844-G	rs881844	0	881844	intron_variant	0	NR	4E-35	34.3979	(EA)	NA		Affymetrix, Illumina [NR] (imputed)	N
71	rs2271308	5.39223e-29	17	37810218	rs881844	7.837e-27	High density lipoprotein cholesterol levels	43510	29507422	Hoffmann TJ	43164	Nat Genet	www.ncbi.nlm.nih.gov/pubmed/29507422	A large electronic-health-record-based genome-wide study of serum lipids.	76,627 European ancestry individuals, 7,795 Hispanic individuals, 6,855 East Asian ancestry individuals, 2,958 African American individuals, 439 South Asian ancestry individuals	NA	17q12	NR	STARD3			ENSG00000131748	NA	NA	rs881844-C	rs881844	0	881844	intron_variant	0	0.345	2E-9	8.69897	(EA)	0.025	unit decrease	Affymetrix [at least 7091467] (imputed)	N
71	rs2271308	5.39223e-29	17	37810218	rs881844	7.837e-27	High density lipoprotein cholesterol levels	43510	29507422	Hoffmann TJ	43164	Nat Genet	www.ncbi.nlm.nih.gov/pubmed/29507422	A large electronic-health-record-based genome-wide study of serum lipids.	76,627 European ancestry individuals, 7,795 Hispanic individuals, 6,855 East Asian ancestry individuals, 2,958 African American individuals, 439 South Asian ancestry individuals	NA	17q12	NR	STARD3			ENSG00000131748	NA	NA	rs881844-C	rs881844	0	881844	intron_variant	0	NR	6E-11	10.2218		0.024	unit decrease	Affymetrix [at least 7091467] (imputed)	N
71	rs2271308	5.39223e-29	17	37810218	rs881844	7.837e-27	Free cholesterol levels in medium HDL	44678	35213538	Richardson TG	44617	PLoS Biol	www.ncbi.nlm.nih.gov/pubmed/35213538	Characterising metabolomic signatures of lipid-modifying therapies through drug target mendelian randomisation.	115,082 European ancestry individuals	NA	17q12		STARD3			ENSG00000131748	NA	NA	rs881844-C	rs881844	0	881844	intron_variant	0	0.335084	6E-10	9.22185		0.0246956	[0.017-0.032] unit decrease	NR [11722792] (imputed)	N
71	rs2271308	5.39223e-29	17	37810218	rs881844	7.837e-27	Cholesteryl ester levels in medium HDL	44678	35213538	Richardson TG	44617	PLoS Biol	www.ncbi.nlm.nih.gov/pubmed/35213538	Characterising metabolomic signatures of lipid-modifying therapies through drug target mendelian randomisation.	115,082 European ancestry individuals	NA	17q12		STARD3			ENSG00000131748	NA	NA	rs881844-C	rs881844	0	881844	intron_variant	0	0.335084	3E-9	8.52288		0.0240884	[0.016-0.032] unit decrease	NR [11722792] (imputed)	N
71	rs2271308	5.39223e-29	17	37810218	rs881844	7.837e-27	Apolipoprotein A1 levels	44678	35213538	Richardson TG	44617	PLoS Biol	www.ncbi.nlm.nih.gov/pubmed/35213538	Characterising metabolomic signatures of lipid-modifying therapies through drug target mendelian randomisation.	115,082 European ancestry individuals	NA	17q12		STARD3			ENSG00000131748	NA	NA	rs881844-C	rs881844	0	881844	intron_variant	0	0.335084	1E-9	9		0.0242789	[0.016-0.032] unit decrease	NR [11722792] (imputed)	N
71	rs2271308	5.39223e-29	17	37810218	rs881844	7.837e-27	Phospholipid levels in HDL	44678	35213538	Richardson TG	44617	PLoS Biol	www.ncbi.nlm.nih.gov/pubmed/35213538	Characterising metabolomic signatures of lipid-modifying therapies through drug target mendelian randomisation.	115,082 European ancestry individuals	NA	17q12		STARD3			ENSG00000131748	NA	NA	rs881844-C	rs881844	0	881844	intron_variant	0	0.335084	5E-10	9.30103		0.0246111	[0.017-0.032] unit decrease	NR [11722792] (imputed)	N
71	rs2271308	5.39223e-29	17	37810218	rs881844	7.837e-27	Concentration of HDL particles	44678	35213538	Richardson TG	44617	PLoS Biol	www.ncbi.nlm.nih.gov/pubmed/35213538	Characterising metabolomic signatures of lipid-modifying therapies through drug target mendelian randomisation.	115,082 European ancestry individuals	NA	17q12		STARD3			ENSG00000131748	NA	NA	rs881844-C	rs881844	0	881844	intron_variant	0	0.335084	5E-8	7.30103		0.0224511	[0.014-0.031] unit decrease	NR [11722792] (imputed)	N
71	rs2271308	5.39223e-29	17	37810218	rs881844	7.837e-27	Cholesteryl ester levels in HDL	44678	35213538	Richardson TG	44617	PLoS Biol	www.ncbi.nlm.nih.gov/pubmed/35213538	Characterising metabolomic signatures of lipid-modifying therapies through drug target mendelian randomisation.	115,082 European ancestry individuals	NA	17q12		STARD3			ENSG00000131748	NA	NA	rs881844-C	rs881844	0	881844	intron_variant	0	0.335084	9E-13	12.0458		0.028114	[0.02-0.036] unit decrease	NR [11722792] (imputed)	N
71	rs2271308	5.39223e-29	17	37810218	rs881844	7.837e-27	Total lipid levels in HDL	44678	35213538	Richardson TG	44617	PLoS Biol	www.ncbi.nlm.nih.gov/pubmed/35213538	Characterising metabolomic signatures of lipid-modifying therapies through drug target mendelian randomisation.	115,082 European ancestry individuals	NA	17q12		STARD3			ENSG00000131748	NA	NA	rs881844-C	rs881844	0	881844	intron_variant	0	0.335084	3E-11	10.5229		0.0260931	[0.018-0.034] unit decrease	NR [11722792] (imputed)	N
71	rs2271308	5.39223e-29	17	37810218	rs881844	7.837e-27	Free cholesterol levels in HDL	44678	35213538	Richardson TG	44617	PLoS Biol	www.ncbi.nlm.nih.gov/pubmed/35213538	Characterising metabolomic signatures of lipid-modifying therapies through drug target mendelian randomisation.	115,082 European ancestry individuals	NA	17q12		STARD3			ENSG00000131748	NA	NA	rs881844-C	rs881844	0	881844	intron_variant	0	0.335084	4E-12	11.3979		0.0268979	[0.019-0.034] unit decrease	NR [11722792] (imputed)	N
71	rs2271308	5.39223e-29	17	37810218	rs881844	7.837e-27	Concentration of medium HDL particles	44678	35213538	Richardson TG	44617	PLoS Biol	www.ncbi.nlm.nih.gov/pubmed/35213538	Characterising metabolomic signatures of lipid-modifying therapies through drug target mendelian randomisation.	115,082 European ancestry individuals	NA	17q12		STARD3			ENSG00000131748	NA	NA	rs881844-C	rs881844	0	881844	intron_variant	0	0.335084	6E-9	8.22185		0.0234745	[0.016-0.031] unit decrease	NR [11722792] (imputed)	N
71	rs2271308	5.39223e-29	17	37810218	rs881844	7.837e-27	QT interval	44858	36050321	Young WJ	44805	Nat Commun	www.ncbi.nlm.nih.gov/pubmed/36050321	Genetic analyses of the electrocardiographic QT interval and its components identify additional loci and pathways.	212,199 European ancestry individuals	NA	17q12		STARD3			ENSG00000131748	NA	NA	rs881844-C	rs881844	0	881844	intron_variant	0	0.3438	4E-9	8.39794		0.0194	[0.013-0.026] unit increase	Affymetrix, Illumina [NR] (imputed)	N
71	rs2271308	5.39223e-29	17	37810218	rs881844	7.837e-27	Cholesterol levels in medium HDL	44678	35213538	Richardson TG	44617	PLoS Biol	www.ncbi.nlm.nih.gov/pubmed/35213538	Characterising metabolomic signatures of lipid-modifying therapies through drug target mendelian randomisation.	115,082 European ancestry individuals	NA	17q12		STARD3			ENSG00000131748	NA	NA	rs881844-C	rs881844	0	881844	intron_variant	0	0.335084	2E-9	8.69897		0.0243185	[0.016-0.032] unit decrease	NR [11722792] (imputed)	N
71	rs2271308	5.39223e-29	17	37810218	rs881844	7.837e-27	HDL cholesterol levels	44678	35213538	Richardson TG	44617	PLoS Biol	www.ncbi.nlm.nih.gov/pubmed/35213538	Characterising metabolomic signatures of lipid-modifying therapies through drug target mendelian randomisation.	115,082 European ancestry individuals	NA	17q12		STARD3			ENSG00000131748	NA	NA	rs881844-C	rs881844	0	881844	intron_variant	0	0.335084	8E-13	12.0969		0.0280197	[0.02-0.036] unit decrease	NR [11722792] (imputed)	N
71	rs2271308	5.39223e-29	17	37810218	rs881844	7.837e-27	HDL cholesterol	44544	34594039	Sakaue S	44469	Nat Genet	www.ncbi.nlm.nih.gov/pubmed/34594039	A cross-population atlas of genetic associations for 220 human phenotypes.	315,133 European ancestry individuals, 74,970 East Asian ancestry individuals	NA	17q12		STARD3			ENSG00000131748	NA	NA	rs881844-G	rs881844	0	881844	intron_variant	0	NR	3E-35	34.5229		0.0266	[0.022-0.031] unit increase	Affymetrix, Illumina [20525311] (imputed)	N
71	rs2271308	5.39223e-29	17	37810218	rs881844	7.837e-27	Total cholesterol levels	44544	34594039	Sakaue S	44469	Nat Genet	www.ncbi.nlm.nih.gov/pubmed/34594039	A cross-population atlas of genetic associations for 220 human phenotypes.	344,278 European ancestry individuals, 135,808 East Asian ancestry individuals	NA	17q12		STARD3			ENSG00000131748	NA	NA	rs881844-G	rs881844	0	881844	intron_variant	0	NR	1E-9	9		0.0123	[0.0084-0.0162] unit increase	Affymetrix, Illumina [20536134] (imputed)	N
71	rs2271308	5.39223e-29	17	37810218	rs881844	7.837e-27	High density lipoprotein cholesterol levels	44882	34887591	Graham SE	44539	Nature	www.ncbi.nlm.nih.gov/pubmed/34887591	The power of genetic diversity in genome-wide association studies of lipids.	1,320,016 European ancestry individuals	NA	17q12		STARD3			ENSG00000131748	NA	NA	rs881844-G	rs881844	0	881844	intron_variant	0	0.663357	1E-55	55		0.0303148	[0.027-0.033] unit increase	NR [52000000] (imputed)	N
71	rs2271308	5.39223e-29	17	37810218	rs881844	7.837e-27	High density lipoprotein cholesterol levels	44882	34887591	Graham SE	44539	Nature	www.ncbi.nlm.nih.gov/pubmed/34887591	The power of genetic diversity in genome-wide association studies of lipids.	40,963 South Asian ancestry individuals, 48,057 Hispanic individuals, 99,432 Admixed African or African ancestry individuals, 146,492 East Asian ancestry individuals, 1,320,016 European ancestry individuals	NA	17q12		STARD3			ENSG00000131748	NA	NA	rs881844-?	rs881844	0	881844	intron_variant	0	NR	2E-94	93.699		NA		NR [52000000] (imputed)	N
71	rs8080734	1.88261e-44	17	38128765	rs8077456	8.66022e-27	Nonatopic asthma	43938	31669095	Zhu Z	43762	J Allergy Clin Immunol	www.ncbi.nlm.nih.gov/pubmed/31669095	Shared Genetic and Experimental Links between Obesity-Related Traits and Asthma Subtypes in UK Biobank.	28,862 European ancestry cases, 422,048 European ancestry controls	NA	17q21.1	NR	GSDMA			ENSG00000167914	NA	NA	rs8077456-?	rs8077456	0	8077456	intron_variant	0	NR	8E-10	9.09691		NA		Affymetrix [~ 8270000] (imputed)	N
71	rs8080734	1.88261e-44	17	38128765	rs8077456	8.66022e-27	Reaction time	43360	29844566	Davies G	43249	Nat Commun	www.ncbi.nlm.nih.gov/pubmed/29844566	Study of 300,486 individuals identifies 148 independent genetic loci influencing general cognitive function.	330,069 European ancestry individuals	NA	17q21.1	NR	GSDMA			ENSG00000167914	NA	NA	rs8077456-?	rs8077456	0	8077456	intron_variant	0	NR	4E-6	5.39794		0.0080599	[0.0046-0.0115] unit decrease	Affymetrix [805426] (imputed)	N
71	rs8080734	1.88261e-44	17	38137623	rs8075668	1.61833e-26	Low-density lipoprotein levels (MTAG)	44907	36376304	Koskeridis F	44879	Nat Commun	www.ncbi.nlm.nih.gov/pubmed/36376304	Pleiotropic genetic architecture and novel loci for C-reactive protein levels.	361,194 European ancestry individuals	NA	17q21.1		PSMD3			ENSG00000108344	NA	NA	rs8075668-T	rs8075668	0	8075668	intron_variant	0	NR	4E-10	9.39794		0.008699	[0.006-0.0114] unit increase	NR [6206408] (imputed)	N
58	rs11236797	2.1382e-28	11	76281593	rs2212434	1.68416e-26	Inflammatory skin disease	42356	25574825	Baurecht H	42012	Am J Hum Genet	www.ncbi.nlm.nih.gov/pubmed/25574825	Genome-wide comparative analysis of atopic dermatitis and psoriasis gives insight into opposing genetic mechanisms.	2,079 European ancestry atopic dermatitis cases, 4,212 European ancestry psoriasis cases, 11,899 European ancestry controls	NA	11q13.5	C11orf30	EMSY - LINC02757	ENSG00000158636	ENSG00000255363		17524	37304	rs2212434-?	rs2212434	0	2212434	intergenic_variant	1	NR	3E-12	11.5229	(Atopic dermatitis)	1.29	[1.21–1.39]	Affymetrix, Illumina [~ 5200000]	N
58	rs11236797	2.1382e-28	11	76281593	rs2212434	1.68416e-26	Food allergy	43059	29051540	Marenholz I	43028	Nat Commun	www.ncbi.nlm.nih.gov/pubmed/29051540	Genome-wide association study identifies the SERPINB gene cluster as a susceptibility locus for food allergy.	497 European ancestry cases, 2,387 European ancestry controls	1,050 European ancestry cases, 2,510 European ancestry controls	11q13.5	C11orf30, LRRC32	EMSY - LINC02757	ENSG00000158636	ENSG00000255363		17524	37304	rs2212434-T	rs2212434	0	2212434	intergenic_variant	1	0.459	9E-11	10.0458		1.29	(discovery)	Illumina [5405832] (imputed)	N
58	rs11236797	2.1382e-28	11	76281593	rs2212434	1.68416e-26	Atopic dermatitis	42647	26482879	Paternoster L	42296	Nat Genet	www.ncbi.nlm.nih.gov/pubmed/26482879	Multi-ancestry genome-wide association study of 21,000 cases and 95,000 controls identifies new risk loci for atopic dermatitis.	18,900 European ancestry cases, 1,472 Japanese ancestry cases, 422 African American cases, 300 Latino cases, 305 cases, 84,166 European ancestry controls, 7,966 Japanese ancestry controls, 844 African American controls, 1,592 Latino controls, 896 controls	30,588 European ancestry cases, 459 African American cases, 1,012 Chinese ancestry cases, 226,537 European ancestry controls, 729 African American controls, 1,362 Chinese ancestry controls	11q13.5	C11orf30, LRRC32	EMSY - LINC02757	ENSG00000158636	ENSG00000255363		17524	37304	rs2212434-T	rs2212434	0	2212434	intergenic_variant	1	0.45	5E-13	12.301	(EA, fixed effects)	1.09	[1.07–1.12]	Illumina [15539996] (imputed)	N
58	rs11236797	2.1382e-28	11	76281593	rs2212434	1.68416e-26	Ulcerative colitis vs rheumatoid arthritis (ordinary least squares (OLS))	44313	33686288	Peyrot WJ	44263	Nat Genet	www.ncbi.nlm.nih.gov/pubmed/33686288	Identifying loci with different allele frequencies among cases of eight psychiatric disorders using CC-GWAS.	6,968 ulcerative colitis cases, 8,875 rheumatoid arthritis cases	10,679 ulcerative colitis cases, 5,486 rheumatoid arthritis cases	11q13.5		EMSY - LINC02757	ENSG00000158636	ENSG00000255363		17524	37304	rs2212434-?	rs2212434	0	2212434	intergenic_variant	1	NR	2E-6	5.69897		0.041	NR unit increase	NR [5896510] (imputed)	N
71	rs8080734	1.88261e-44	17	38168715	rs7208815	1.78469e-26	Creatine kinase levels	43309	29403010	Kanai M	43136	Nat Genet	www.ncbi.nlm.nih.gov/pubmed/29403010	Genetic analysis of quantitative traits in the Japanese population links cell types to complex human diseases.	106,080 Japanese ancestry individuals	NA	17q21.1	PSMD3, CSF3	PSMD3 - CSF3	ENSG00000108344	ENSG00000108342		14503	2899	rs7208815-?	rs7208815	0	7208815	non_coding_transcript_exon_variant	1	NR	3E-9	8.52288		0.02485	[0.017-0.033] unit decrease novel	Illumina [6108953] (imputed)	N
68	rs17293632	1.75237e-28	15	67455630	rs56062135	1.8188e-26	Allergic disease (asthma, hay fever and/or eczema) (multivariate analysis)	44222	32603359	Ferreira MAR	44012	PLoS Genet	www.ncbi.nlm.nih.gov/pubmed/32603359	Age-of-onset information helps identify 76 genetic variants associated with allergic disease.	477,968 European ancestry individuals	NA	15q22.33	SMAD3	SMAD3			ENSG00000166949	NA	NA	rs56062135-T	rs56062135	0	56062135	intron_variant	0	0.247	2E-9	8.69897		0.029	[0.019-0.039] unit decrease	NR [NR] (imputed)	N
68	rs17293632	1.75237e-28	15	67455630	rs56062135	1.8188e-26	Allergic disease (asthma, hay fever and/or eczema) (age of onset)	44222	32603359	Ferreira MAR	44012	PLoS Genet	www.ncbi.nlm.nih.gov/pubmed/32603359	Age-of-onset information helps identify 76 genetic variants associated with allergic disease.	117,130 European ancestry individuals	NA	15q22.33	SMAD3	SMAD3			ENSG00000166949	NA	NA	rs56062135-T	rs56062135	0	56062135	intron_variant	0	0.247	3E-9	8.52288		0.029	[0.019-0.039] unit decrease	NR [7647814] (imputed)	N
68	rs17293632	1.75237e-28	15	67455630	rs56062135	1.8188e-26	Coronary artery disease	44077	32469254	Matsunaga H	43980	Circ Genom Precis Med	www.ncbi.nlm.nih.gov/pubmed/32469254	Transethnic Meta-analysis of Genome-wide Association Studies Identifies Three New Loci and Characterizes Population-specific Differences for Coronary Artery Disease.	15,302 Japanese ancestry cases, 76,014 European and East Asian ancestry cases, 36,140 Japanese ancestry controls, 264,785 European and East Asian ancestry controls	NA	15q22.33	SMAD3	SMAD3			ENSG00000166949	NA	NA	rs56062135-C	rs56062135	0	56062135	intron_variant	0	0.81	5E-13	12.301		1.08	[1.05-1.11]	Illumina [5167567] (imputed)	N
68	rs17293632	1.75237e-28	15	67455630	rs56062135	1.8188e-26	Asthma or allergic disease (pleiotropy)	43567	29785011	Zhu Z	43241	Nat Genet	www.ncbi.nlm.nih.gov/pubmed/29785011	A genome-wide cross-trait analysis from UK Biobank highlights the shared genetic architecture of asthma and allergic diseases.	14,085 European asthma cases, 25,685 European ancestry allergic diseases cases, 76,768 European ancestry controls	NA	15q22.33	SMAD3	SMAD3			ENSG00000166949	NA	NA	rs56062135-?	rs56062135	0	56062135	intron_variant	0	NR	2E-22	21.699		1.16		NR [74888535] (imputed)	N
68	rs17293632	1.75237e-28	15	67455630	rs56062135	1.8188e-26	Asthma (childhood onset)	43938	31669095	Zhu Z	43762	J Allergy Clin Immunol	www.ncbi.nlm.nih.gov/pubmed/31669095	Shared Genetic and Experimental Links between Obesity-Related Traits and Asthma Subtypes in UK Biobank.	13,435 European ancestry cases, 393,186 European ancestry controls	NA	15q22.33	NR	SMAD3			ENSG00000166949	NA	NA	rs56062135-?	rs56062135	0	56062135	intron_variant	0	NR	3E-33	32.5229		NA		Affymetrix [~ 8270000] (imputed)	N
68	rs17293632	1.75237e-28	15	67455630	rs56062135	1.8188e-26	Thyroid cancer	42892	28195142	Gudmundsson J	42780	Nat Commun	www.ncbi.nlm.nih.gov/pubmed/28195142	A genome-wide association study yields five novel thyroid cancer risk loci.	2,637 European ancestry cases, 364 non-array typed, familial imputed Icelandic ancestry cases, 134,811 European ancestry controls, 152,739 non-array typed, familial imputed Icelandic ancestry controls.	NA	15q22.33	SMAD3	SMAD3			ENSG00000166949	NA	NA	rs56062135-T	rs56062135	0	56062135	intron_variant	0	0.253	5E-9	8.30103		1.24	1.16.1.34	Illumina [7100000] (imputed)	N
68	rs17293632	1.75237e-28	15	67455630	rs56062135	1.8188e-26	Coronary artery disease	42625	26343387	Nikpay M	42254	Nat Genet	www.ncbi.nlm.nih.gov/pubmed/26343387	A comprehensive 1,000 Genomes-based genome-wide association meta-analysis of coronary artery disease.	42,096 European ancestry cases, 361 African American cases, 758 Hispanic American cases, 12,658 South Asian ancestry cases, 1,802 Lebanese ancestry cases, 3,614 East Asian ancestry cases, 99,121 European ancestry controls, 2,778 African American controls, 3,337 Hispanic American controls, 12,899 South Asian ancestry controls, 466 Lebanese ancestry controls, 7,709 East Asian ancestry controls	NA	15q22.33	SMAD3	SMAD3			ENSG00000166949	NA	NA	rs56062135-C	rs56062135	0	56062135	intron_variant	0	0.79	5E-9	8.30103	(additive model)	1.07	[1.05-1.10]	Affymetrix, Illumina [8600000] (imputed)	N
68	rs17293632	1.75237e-28	15	67455630	rs56062135	1.8188e-26	Coronary artery disease	43129	29212778	van der Harst P	43075	Circ Res	www.ncbi.nlm.nih.gov/pubmed/29212778	Identification of 64 Novel Genetic Loci Provides an Expanded View on the Genetic Architecture of Coronary Artery Disease.	88,192 cases, 162,544 controls	34,541 cases, 261,984 controls	15q22.33	SMAD3	SMAD3			ENSG00000166949	NA	NA	rs56062135-T	rs56062135	0	56062135	intron_variant	0	0.2191	4E-17	16.3979		0.0655	[0.05-0.081] unit decrease	NR [8041861] (imputed)	N
68	rs17293632	1.75237e-28	15	67455630	rs56062135	1.8188e-26	Allergic disease (asthma, hay fever or eczema)	43567	29785011	Zhu Z	43241	Nat Genet	www.ncbi.nlm.nih.gov/pubmed/29785011	A genome-wide cross-trait analysis from UK Biobank highlights the shared genetic architecture of asthma and allergic diseases.	25,685 European ancestry allergic diseases cases, 76,768 European ancestry controls	NA	15q22.33	SMAD3	SMAD3			ENSG00000166949	NA	NA	rs56062135-?	rs56062135	0	56062135	intron_variant	0	NR	6E-13	12.2218		1.09	[1.06-1.12]	Affymetrix [74888535] (imputed)	N
68	rs17293632	1.75237e-28	15	67455630	rs56062135	1.8188e-26	Asthma	43567	29785011	Zhu Z	43241	Nat Genet	www.ncbi.nlm.nih.gov/pubmed/29785011	A genome-wide cross-trait analysis from UK Biobank highlights the shared genetic architecture of asthma and allergic diseases.	14,085 European ancestry cases, 76,768 European ancestry controls	10,365 cases, 16,110 controls	15q22.33	SMAD3	SMAD3			ENSG00000166949	NA	NA	rs56062135-?	rs56062135	0	56062135	intron_variant	0	NR	3E-23	22.5229		0.14842	[0.12-0.18] unit increase	Affymetrix [74888535] (imputed)	N
68	rs17293632	1.75237e-28	15	67455630	rs56062135	1.8188e-26	Eosinophilic esophagitis	44463	34506852	Chang X	44446	J Allergy Clin Immunol	www.ncbi.nlm.nih.gov/pubmed/34506852	A genome-wide association meta-analysis identifies new Eosinophilic esophagitis loci.	1,930 European ancestry cases, 13,634 European ancestry controls	NA	15q22.33	SMAD3	SMAD3			ENSG00000166949	NA	NA	rs56062135-T	rs56062135	0	56062135	intron_variant	0	0.228	4E-10	9.39794		1.29	[1.19-1.39]	Illumina [11310926] (imputed)	N
68	rs17293632	1.75237e-28	15	67455630	rs56062135	1.8188e-26	Chronic inflammatory sinonasal disease	45103	36653354	Saarentaus EC	44944	Nat Commun	www.ncbi.nlm.nih.gov/pubmed/36653354	Inflammatory and infectious upper respiratory diseases associate with 41 genomic loci and type 2 inflammation.	19,901 Finnish ancestry cases, 199,208 Finnish ancestry controls	NA	15q22.33		SMAD3			ENSG00000166949	NA	NA	rs56062135-T	rs56062135	0	56062135	intron_variant	0	0.262	7E-10	9.1549		1.08		NR [16355289] (imputed)	N
68	rs17293632	1.75237e-28	15	67455630	rs56062135	1.8188e-26	Chronic rhinosinusitis (MTAG)	45103	36653354	Saarentaus EC	44944	Nat Commun	www.ncbi.nlm.nih.gov/pubmed/36653354	Inflammatory and infectious upper respiratory diseases associate with 41 genomic loci and type 2 inflammation.	at least 10,435 Finnish ancestry cases, 199,208 Finnish ancestry controls (MTAG boosted by additional inflammatory and infectious upper respiratory disease samples)	NA	15q22.33		SMAD3			ENSG00000166949	NA	NA	rs56062135-?	rs56062135	0	56062135	intron_variant	0	NR	1E-8	8		1.02	[1.01-1.03]	NR [6868381] (imputed)	N
68	rs17293632	1.75237e-28	15	67455630	rs56062135	1.8188e-26	Endometriosis or asthma (pleiotropy)	44694	35472084	Adewuyi EO	44562	Hum Reprod	www.ncbi.nlm.nih.gov/pubmed/35472084	Genetic overlap analysis of endometriosis and asthma identifies shared loci implicating sex hormones and thyroid signalling pathways.	17,054 European, Japanese ancestry endometriosis cases, 26,332 European, Japanese ancestry asthma cases, 567,363 European, Japanese ancestry controls	NA	15q22.33		SMAD3			ENSG00000166949	NA	NA	rs56062135-T	rs56062135	0	56062135	intron_variant	0	NR	7E-22	21.1549		0.09	unit increase	NR [NR]	N
68	rs17293632	1.75237e-28	15	67455630	rs56062135	1.8188e-26	Coronary artery disease	44907	36474045	Aragam KG	44901	Nat Genet	www.ncbi.nlm.nih.gov/pubmed/36474045	Discovery and systematic characterization of risk variants and genes for coronary artery disease in over a million participants.	181,522 European ancestry, unknown cases, 984,168 European ancestry, unknown controls	NA	15q22.33		SMAD3			ENSG00000166949	NA	NA	rs56062135-T	rs56062135	0	56062135	intron_variant	0	0.225	2E-22	21.699		0.944	[0.933-0.955]	Affymetrix, Illumina [20073070] (imputed)	N
68	rs17293632	1.75237e-28	15	67455630	rs56062135	1.8188e-26	Asthma (adult onset)	43643	31036433	Pividori M	43581	Lancet Respir Med	www.ncbi.nlm.nih.gov/pubmed/31036433	Shared and distinct genetic risk factors for childhood-onset and adult-onset asthma: genome-wide and transcriptome-wide studies.	21,564 British ancestry cases, 318,237 British ancestry controls	NA	15q22.33	SMAD3, SMAD6, AAGAB	SMAD3			ENSG00000166949	NA	NA	rs56062135-T	rs56062135	0	56062135	intron_variant	0	0.237	6E-12	11.2218		1.083	[1.058-1.108]	Affymetrix [10894596] (imputed)	N
68	rs17293632	1.75237e-28	15	67455630	rs56062135	1.8188e-26	Asthma (childhood onset)	43643	31036433	Pividori M	43581	Lancet Respir Med	www.ncbi.nlm.nih.gov/pubmed/31036433	Shared and distinct genetic risk factors for childhood-onset and adult-onset asthma: genome-wide and transcriptome-wide studies.	9,433 British ancestry cases, 318,237 British ancestry controls	NA	15q22.33	SMAD3, SMAD6, AAGAB	SMAD3			ENSG00000166949	NA	NA	rs56062135-T	rs56062135	0	56062135	intron_variant	0	0.237	3E-26	25.5229		1.194	[1.156-1.234]	Affymetrix [10894596] (imputed)	N
30	rs2078387	6.0927e-26	5	131884894	rs2078387	6.0927e-26	Rosacea symptom severity	43285	29771307	Aponte JL	43236	Hum Mol Genet	www.ncbi.nlm.nih.gov/pubmed/29771307	Assessment of rosacea symptom severity by genome-wide association study and expression analysis highlights immuno-inflammatory and skin pigmentation genes.	73,265 European ancestry individuals	NA	5q31.1	IL5, RAD50	IL5			ENSG00000113525	NA	NA	rs2078387-C	rs2078387	0	2078387	intron_variant	0	NR	5E-8	7.30103		0.128642	[0.082-0.175] unit decrease	Illumina [at least 950000] (imputed)	N
30	rs2078387	6.0927e-26	5	131884894	rs2078387	6.0927e-26	Eosinophil counts	43309	29403010	Kanai M	43136	Nat Genet	www.ncbi.nlm.nih.gov/pubmed/29403010	Genetic analysis of quantitative traits in the Japanese population links cell types to complex human diseases.	62,076 Japanese ancestry individuals	NA	5q31.1	IL5, RAD50	IL5			ENSG00000113525	NA	NA	rs2078387-?	rs2078387	0	2078387	intron_variant	0	NR	9E-19	18.0458		0.06222	[0.048-0.076] unit decrease novel	Illumina [6108953] (imputed)	N
68	rs17293632	1.75237e-28	15	67441750	rs72743461	6.52744e-26	Respiratory diseases	43504	30595370	Kichaev G	43461	Am J Hum Genet	www.ncbi.nlm.nih.gov/pubmed/30595370	Leveraging Polygenic Functional Enrichment to Improve GWAS Power.	approximately 459,000 European ancestry individuals	NA	15q22.33		SMAD3			ENSG00000166949	NA	NA	rs72743461-?	rs72743461	0	72743461	intron_variant	0	NR	2E-46	45.699		NA		NR [~ 8900000] (imputed)	N
68	rs17293632	1.75237e-28	15	67441750	rs72743461	6.52744e-26	Asthma	43892	31361310	Johansson A	43676	Hum Mol Genet	www.ncbi.nlm.nih.gov/pubmed/31361310	Genome-wide association analysis of 350 000 Caucasians from the UK Biobank identifies novel loci for asthma, hay fever and eczema.	41,926 European ancestry cases, 239,773 European ancestry controls	10,365 cases, 16,100 controls	15q22.33	SMAD3	SMAD3			ENSG00000166949	NA	NA	rs72743461-A	rs72743461	0	72743461	intron_variant	0	0.237	7E-45	44.1549		NA		Affymetrix [15688218] (imputed)	N
68	rs17293632	1.75237e-28	15	67441750	rs72743461	6.52744e-26	Allergic disease (asthma, hay fever or eczema)	43892	31361310	Johansson A	43676	Hum Mol Genet	www.ncbi.nlm.nih.gov/pubmed/31361310	Genome-wide association analysis of 350 000 Caucasians from the UK Biobank identifies novel loci for asthma, hay fever and eczema.	106,772 European ancestry cases, 239,773 European ancestry controls	83,335 cases, 34,934 controls	15q22.33	NR	SMAD3			ENSG00000166949	NA	NA	rs72743461-A	rs72743461	0	72743461	intron_variant	0	0.237	5E-37	36.301		1.084	[1.071-1.097]	Affymetrix [15688218] (imputed)	N
68	rs17293632	1.75237e-28	15	67441750	rs72743461	6.52744e-26	Nonatopic asthma	43938	31669095	Zhu Z	43762	J Allergy Clin Immunol	www.ncbi.nlm.nih.gov/pubmed/31669095	Shared Genetic and Experimental Links between Obesity-Related Traits and Asthma Subtypes in UK Biobank.	28,862 European ancestry cases, 422,048 European ancestry controls	NA	15q22.33	NR	SMAD3			ENSG00000166949	NA	NA	rs72743461-?	rs72743461	0	72743461	intron_variant	0	NR	7E-31	30.1549		NA		Affymetrix [~ 8270000] (imputed)	N
68	rs17293632	1.75237e-28	15	67441750	rs72743461	6.52744e-26	Asthma	43763	31619474	Zhu Z	43755	Eur Respir J	www.ncbi.nlm.nih.gov/pubmed/31619474	Shared Genetics of Asthma and Mental Health Disorders: A Large-Scale Genome-Wide Cross-Trait Analysis.	46,802 European ancestry cases, 347,481 European ancestry controls	23,948 European and unknown ancestry cases, 118,538 European and unknown ancestry controls	15q22.33	SMAD3	SMAD3			ENSG00000166949	NA	NA	rs72743461-A	rs72743461	0	72743461	intron_variant	0	0.236788	4E-45	44.3979		1.10716	[1.09-1.12]	Affymetrix [8274727] (imputed)	N
68	rs17293632	1.75237e-28	15	67441750	rs72743461	6.52744e-26	Asthma (adult onset)	43938	31669095	Zhu Z	43762	J Allergy Clin Immunol	www.ncbi.nlm.nih.gov/pubmed/31669095	Shared Genetic and Experimental Links between Obesity-Related Traits and Asthma Subtypes in UK Biobank.	33,418 European ancestry cases, 393,186 European ancestry controls	NA	15q22.33	NR	SMAD3			ENSG00000166949	NA	NA	rs72743461-?	rs72743461	0	72743461	intron_variant	0	NR	3E-21	20.5229		NA		Affymetrix [~ 8270000] (imputed)	N
