## Supplementary material for "Disentangling the Shared and Differential Genetic Architecture Between COVID-19 and Other Respiratory Disorders: A Multi-Omics Genome-Wide Analysis": C2_Asthma.xlsx (part 2 of 3)

### Sheet: T3.GWAS_catalog (continued)
Table 3. GWAS catalog annotations for SNPs in LD with independent significant SNPs in the genomic risk loci
68	rs17293632	1.75237e-28	15	67441750	rs72743461	6.52744e-26	Myocardial infarction	42625	26343387	Nikpay M	42254	Nat Genet	www.ncbi.nlm.nih.gov/pubmed/26343387	A comprehensive 1,000 Genomes-based genome-wide association meta-analysis of coronary artery disease.	27,509 European ancestry cases, 130 African American cases, 278 Hispanic American cases, 10,257 South Asian ancestry cases, 288 Lebanese ancestry cases, 1,687 East Asian ancestry cases, 99,121 European ancestry controls, 2,778 African American controls, 3,337 Hispanic American controls, 12,899 South Asian ancestry controls, 466 Lebanese ancestry controls, 7,709 East Asian ancestry controls	NA	15q22.33	SMAD3	SMAD3			ENSG00000166949	NA	NA	rs72743461-C	rs72743461	0	72743461	intron_variant	0	0.8	1E-7	7	(additive model)	1.07	[1.05-1.1]	Affymetrix, Illumina [8600000] (imputed)	N
68	rs17293632	1.75237e-28	15	67441750	rs72743461	6.52744e-26	Coronary artery disease (myocardial infarction, percutaneous transluminal coronary angioplasty, coronary artery bypass grafting, angina or chromic ischemic heart disease)	43006	28714975	Nelson CP	42933	Nat Genet	www.ncbi.nlm.nih.gov/pubmed/28714975	Association analyses based on false discovery rate implicate new loci for coronary artery disease.	18,467 European and unknown ancestry cases, 45,264 European and unknown ancestry controls	57,347 European and unknown ancestry cases, 219,521 European and unknown ancestry controls	15q22.33	SMAD3	SMAD3			ENSG00000166949	NA	NA	rs72743461-C	rs72743461	0	72743461	intron_variant	0	0.783	5E-12	11.301		1.07	[1.05-1.10]	Affymetrix [9149595] (imputed)	N
68	rs17293632	1.75237e-28	15	67441750	rs72743461	6.52744e-26	Coronary artery disease	43129	29212778	van der Harst P	43075	Circ Res	www.ncbi.nlm.nih.gov/pubmed/29212778	Identification of 64 Novel Genetic Loci Provides an Expanded View on the Genetic Architecture of Coronary Artery Disease.	up to 122,733 cases, up to 424,528 controls	NA	15q22.33	SMAD3	SMAD3			ENSG00000166949	NA	NA	rs72743461-A	rs72743461	0	72743461	intron_variant	0	0.2211	6E-17	16.2218		0.0576	[0.044-0.071] unit decrease	Affymetrix [at least 7947838] (imputed)	N
68	rs17293632	1.75237e-28	15	67441750	rs72743461	6.52744e-26	Asthma (moderate or severe)	43483	30552067	Shrine N	43445	Lancet Respir Med	www.ncbi.nlm.nih.gov/pubmed/30552067	Moderate-to-severe asthma in individuals of European ancestry: a genome-wide association study.	5,135 European ancestry cases, 25,675 European ancestry controls	5,414 European ancestry cases, 21,471 European ancestry controls	15q22.33	SMAD3	SMAD3			ENSG00000166949	NA	NA	rs72743461-A	rs72743461	0	72743461	intron_variant	0	0.236	5E-14	13.301		1.14	[1.11-1.19]	Affymetrix [33771858] (imputed)	N
68	rs17293632	1.75237e-28	15	67441750	rs72743461	6.52744e-26	Asthma in gastrointestinal disease	44951	36344522	Jia G	44872	Nat Commun	www.ncbi.nlm.nih.gov/pubmed/36344522	Discerning asthma endotypes through comorbidity mapping.	44,383 European ancestry cases, 260,715 European ancestry controls	4,854 European ancestry cases, 33,806 European ancestry controls, 998 Caribbean ancestry cases, 5,835 Caribbean ancestry controls, 3,368 East Asian ancestry cases, 191,045 East Asian ancestry controls	15q22.33		SMAD3			ENSG00000166949	NA	NA	rs72743461-A	rs72743461	0	72743461	intron_variant	0	0.237	4E-9	8.39794	(EA)	0.78	[0.74-0.82]	NR [96000000] (imputed)	N
68	rs17293632	1.75237e-28	15	67441750	rs72743461	6.52744e-26	Asthma in cardiovascular disease	44951	36344522	Jia G	44872	Nat Commun	www.ncbi.nlm.nih.gov/pubmed/36344522	Discerning asthma endotypes through comorbidity mapping.	44,383 European ancestry cases, 260,715 European ancestry controls	4,854 European ancestry cases, 33,806 European ancestry controls, 998 Caribbean ancestry cases, 5,835 Caribbean ancestry controls, 3,368 East Asian ancestry cases, 191,045 East Asian ancestry controls	15q22.33		SMAD3			ENSG00000166949	NA	NA	rs72743461-A	rs72743461	0	72743461	intron_variant	0	0.237	1E-9	9	(EA)	0.77	[0.73-0.81]	NR [96000000] (imputed)	N
68	rs17293632	1.75237e-28	15	67441750	rs72743461	6.52744e-26	Asthma in any disease	44951	36344522	Jia G	44872	Nat Commun	www.ncbi.nlm.nih.gov/pubmed/36344522	Discerning asthma endotypes through comorbidity mapping.	44,383 European ancestry cases, 260,715 European ancestry controls	4,854 European ancestry cases, 33,806 European ancestry controls, 998 Caribbean ancestry cases, 5,835 Caribbean ancestry controls, 3,368 East Asian ancestry cases, 191,045 East Asian ancestry controls	15q22.33		SMAD3			ENSG00000166949	NA	NA	rs72743461-A	rs72743461	0	72743461	intron_variant	0	0.237	4E-35	34.3979	(EA)	0.79	[0.77-0.81]	NR [96000000] (imputed)	N
68	rs17293632	1.75237e-28	15	67441750	rs72743461	6.52744e-26	Asthma	44544	34594039	Sakaue S	44469	Nat Genet	www.ncbi.nlm.nih.gov/pubmed/34594039	A cross-population atlas of genetic associations for 220 human phenotypes.	38,369 European ancestry cases, 411,131 European ancestry controls, 13,015 East Asian ancestry cases, 162,933 East Asian ancestry controls	NA	15q22.33		SMAD3			ENSG00000166949	NA	NA	rs72743461-A	rs72743461	0	72743461	intron_variant	0	NR	5E-33	32.301		0.1074	[0.09-0.125] unit increase	Affymetrix, Illumina [25837673] (imputed)	N
68	rs17293632	1.75237e-28	15	67441750	rs72743461	6.52744e-26	Pediatric asthma	44544	34594039	Sakaue S	44469	Nat Genet	www.ncbi.nlm.nih.gov/pubmed/34594039	A cross-population atlas of genetic associations for 220 human phenotypes.	27,712 European ancestry cases, 411,131 European ancestry controls, 547 East Asian ancestry cases, 161,803 East Asian ancestry controls	NA	15q22.33		SMAD3			ENSG00000166949	NA	NA	rs72743461-A	rs72743461	0	72743461	intron_variant	0	NR	8E-25	24.0969		0.1122	[0.091-0.134] unit increase	Affymetrix, Illumina [25832605] (imputed)	N
68	rs17293632	1.75237e-28	15	67441750	rs72743461	6.52744e-26	Eosinophil counts	44544	34594039	Sakaue S	44469	Nat Genet	www.ncbi.nlm.nih.gov/pubmed/34594039	A cross-population atlas of genetic associations for 220 human phenotypes.	349,856 European ancestry individuals, 93,063 East Asian ancestry individuals	NA	15q22.33		SMAD3			ENSG00000166949	NA	NA	rs72743461-A	rs72743461	0	72743461	intron_variant	0	NR	4E-23	22.3979		0.0201	[0.016-0.024] unit increase	Affymetrix, Illumina [20529668] (imputed)	N
68	rs17293632	1.75237e-28	15	67441750	rs72743461	6.52744e-26	Asthma (childhood onset)	43599	30929738	Ferreira MAR	43552	Am J Hum Genet	www.ncbi.nlm.nih.gov/pubmed/30929738	Genetic Architectures of Childhood- and Adult-Onset Asthma Are Partly Distinct.	13,962 European ancestry cases, 300,671 European ancestry controls	31,759 European ancestry cases, 214,890 European ancestry controls	15q22.33	SMAD3	SMAD3			ENSG00000166949	NA	NA	rs72743461-?	rs72743461	0	72743461	intron_variant	0	NR	6E-63	62.2218		1.152	[1.13-1.17]	Affymetrix [9000000] (imputed)	N
68	rs17293632	1.75237e-28	15	67441750	rs72743461	6.52744e-26	Asthma (adult onset)	43599	30929738	Ferreira MAR	43552	Am J Hum Genet	www.ncbi.nlm.nih.gov/pubmed/30929738	Genetic Architectures of Childhood- and Adult-Onset Asthma Are Partly Distinct.	26,582 European ancestry cases, 300,671 European ancestry controls	16,297 European ancestry cases, 217,711 European ancestry controls	15q22.33	SMAD3	SMAD3			ENSG00000166949	NA	NA	rs72743461-?	rs72743461	0	72743461	intron_variant	0	NR	1E-24	24		1.087	[1.07-1.1]	Affymetrix [9000000] (imputed)	N
68	rs17293632	1.75237e-28	15	67441750	rs72743461	6.52744e-26	Asthma onset (childhood vs adult)	43599	30929738	Ferreira MAR	43552	Am J Hum Genet	www.ncbi.nlm.nih.gov/pubmed/30929738	Genetic Architectures of Childhood- and Adult-Onset Asthma Are Partly Distinct.	13,962 European ancestry childhood onset cases, 14,873 European ancestry adult onset cases	31,002 European ancestry childhood onset cases, 16,297 European ancestry adult onset cases	15q22.33	SMAD3	SMAD3			ENSG00000166949	NA	NA	rs72743461-A	rs72743461	0	72743461	intron_variant	0	0.231	3E-9	8.52288		1.07	[1.05-1.09]	Affymetrix [9000000] (imputed)	N
68	rs17293632	1.75237e-28	15	67441750	rs72743461	6.52744e-26	Asthma	43599	30929738	Ferreira MAR	43552	Am J Hum Genet	www.ncbi.nlm.nih.gov/pubmed/30929738	Genetic Architectures of Childhood- and Adult-Onset Asthma Are Partly Distinct.	40,544 European ancestry cases, 300,671 European ancestry controls	NA	15q22.33	SMAD3	SMAD3			ENSG00000166949	NA	NA	rs72743461-A	rs72743461	0	72743461	intron_variant	0	NR	3E-46	45.5229		1.121	[1.11-1.14]	Affymetrix [9000000] (imputed)	N
68	rs17293632	1.75237e-28	15	67441750	rs72743461	6.52744e-26	Myocardial infarction	44277	33532862	Hartiala JA	44230	Eur Heart J	www.ncbi.nlm.nih.gov/pubmed/33532862	Genome-wide analysis identifies novel susceptibility loci for myocardial infarction.	14,825 European ancestry cases, 44,000 European and unknown ancestry cases, 2,680 cases, 380,970 European ancestry controls, 123,504 European and unknown ancestry controls, 73,242 controls	NA	15q22.33	SMAD3	SMAD3			ENSG00000166949	NA	NA	rs72743461-C	rs72743461	0	72743461	intron_variant	0	0.785088	5E-11	10.301		1.06	[1.04-1.08]	NR [8126035] (imputed)	N
68	rs17293632	1.75237e-28	15	67441750	rs72743461	6.52744e-26	Asthma	43920	31959851	Olafsdottir TA	43850	Nat Commun	www.ncbi.nlm.nih.gov/pubmed/31959851	Eighty-eight variants highlight the role of T cell regulation and airway remodeling in asthma pathogenesis.	16,247 European ancestry cases, 346,486 European ancestry controls, 52,942 cases, 355,713 controls	NA	15q22.33	SMAD3, AAGAB, IQCH, IQCH-AS1, SMAD6, C15orf61	SMAD3			ENSG00000166949	NA	NA	rs72743461-A	rs72743461	0	72743461	intron_variant	0	0.23712	1E-45	45		1.1093	[1.09-1.13]	Affymetrix [32463443] (imputed)	N
68	rs17293632	1.75237e-28	15	67441750	rs72743461	6.52744e-26	Medication use (glucocorticoids)	43637	31015401	Wu Y	43578	Nat Commun	www.ncbi.nlm.nih.gov/pubmed/31015401	Genome-wide association study of medication-use and associated disease in the UK Biobank.	17,352 European ancestry cases, 188,348 European ancestry controls	NA	15q22.33	SMAD3	SMAD3			ENSG00000166949	NA	NA	rs72743461-A	rs72743461	0	72743461	intron_variant	0	0.236679	5E-14	13.301		0.0989799	[0.073-0.125] unit increase	Affymetrix [7288503] (imputed)	N
68	rs17293632	1.75237e-28	15	67441750	rs72743461	6.52744e-26	Medication use (adrenergics, inhalants)	43637	31015401	Wu Y	43578	Nat Commun	www.ncbi.nlm.nih.gov/pubmed/31015401	Genome-wide association study of medication-use and associated disease in the UK Biobank.	28,880 European ancestry cases, 147,565 European ancestry controls	NA	15q22.33	SMAD3	SMAD3			ENSG00000166949	NA	NA	rs72743461-A	rs72743461	0	72743461	intron_variant	0	0.23821	2E-25	24.699		0.110148	[0.089-0.131] unit increase	Affymetrix [7288503] (imputed)	N
68	rs17293632	1.75237e-28	15	67441750	rs72743461	6.52744e-26	Medication use (glucocorticoids)	44544	34594039	Sakaue S	44469	Nat Genet	www.ncbi.nlm.nih.gov/pubmed/34594039	A cross-population atlas of genetic associations for 220 human phenotypes.	17,352 European ancestry cases, 188,348 European ancestry controls, 13,102 East Asian ancestry cases, 165,624 East Asian ancestry controls	NA	15q22.33		SMAD3			ENSG00000166949	NA	NA	rs72743461-A	rs72743461	0	72743461	intron_variant	0	NR	2E-13	12.699		0.0893	[0.066-0.113] unit increase	Affymetrix, Illumina [15248280] (imputed)	N
68	rs17293632	1.75237e-28	15	67441750	rs72743461	6.52744e-26	Coronary artery disease or factor VII levels (pleiotropy)	44762	35285134	Temprano-Sagrera G	44634	J Thromb Haemost	www.ncbi.nlm.nih.gov/pubmed/35285134	Multi-phenotype analyses of hemostatic traits with cardiovascular events reveal novel genetic associations.	172,122 European, South Asian or East Asian CAD cases, 566,864 European, South Asian or East Asian CAD controls, 27,495 European or African American individuals with measurements	NA	15q22.33		SMAD3			ENSG00000166949	NA	NA	rs72743461-?	rs72743461	0	72743461	intron_variant	0	NR	1E-9	9		NA		NR [NR]	N
68	rs17293632	1.75237e-28	15	67441750	rs72743461	6.52744e-26	Coronary artery disease or factor VIII levels (pleiotropy)	44762	35285134	Temprano-Sagrera G	44634	J Thromb Haemost	www.ncbi.nlm.nih.gov/pubmed/35285134	Multi-phenotype analyses of hemostatic traits with cardiovascular events reveal novel genetic associations.	172,122 European, South Asian or East Asian CAD cases, 566,864 European, South Asian or East Asian CAD controls, 32,610 European, African American, East Asian, South Asian or Hispanic individuals with measurements	NA	15q22.33		SMAD3			ENSG00000166949	NA	NA	rs72743461-?	rs72743461	0	72743461	intron_variant	0	NR	1E-9	9		NA		NR [NR]	N
68	rs17293632	1.75237e-28	15	67441750	rs72743461	6.52744e-26	Eosinophil counts	44817	35935937	Hoglund J	44764	Front Immunol	www.ncbi.nlm.nih.gov/pubmed/35935937	Gene-Based Variant Analysis of Whole-Exome Sequencing in Relation to Eosinophil Count.	365,954 British ancestry individuals	NA	15q22.33		SMAD3			ENSG00000166949	NA	NA	rs72743461-A	rs72743461	0	72743461	intron_variant	0	0.022	2E-14	13.699		0.033	[0.025-0.041] unit increase	Affymetrix [6661079] (imputed)	N
68	rs17293632	1.75237e-28	15	67441750	rs72743461	6.52744e-26	Medication use (adrenergics, inhalants)	44544	34594039	Sakaue S	44469	Nat Genet	www.ncbi.nlm.nih.gov/pubmed/34594039	A cross-population atlas of genetic associations for 220 human phenotypes.	28,880 European ancestry cases, 147,565 European ancestry controls, 5,880 East Asian ancestry cases, 172,846 East Asian ancestry controls	NA	15q22.33		SMAD3			ENSG00000166949	NA	NA	rs72743461-A	rs72743461	0	72743461	intron_variant	0	NR	2E-26	25.699		0.1096	[0.089-0.13] unit increase	Affymetrix, Illumina [15248280] (imputed)	N
71	rs8080734	1.88261e-44	17	38136026	rs9898547	6.92243e-26	Lysoalkylphosphatidylcholine (O-24:1) levels	44747	35668104	Cadby G	44718	Nat Commun	www.ncbi.nlm.nih.gov/pubmed/35668104	Comprehensive genetic analysis of the human lipidome identifies loci associated with lipid homeostasis with links to coronary artery disease.	4,492 European ancestry individuals	NA	17q21.1		GSDMA - PSMD3	ENSG00000167914	ENSG00000108344		2005	1034	rs9898547-T	rs9898547	0	9898547	upstream_gene_variant	1	NR	4E-8	7.39794		0.122	[0.079-0.165] unit decrease	Illumina [13869437] (imputed)	N
71	rs8080734	1.88261e-44	17	38197914	rs11078936	7.23863e-26	Asthma and cardiovascular disease	44700	35126453	Zhou Y	44581	Front Genet	www.ncbi.nlm.nih.gov/pubmed/35126453	Shared Genetic Architecture and Causal Relationship Between Asthma and Cardiovascular Diseases: A Large-Scale Cross-Trait Analysis.	19,954 European ancestry cases, 107,715 European ancestry controls	NA	17q21.1		MED24			ENSG00000008838	NA	NA	rs11078936-?	rs11078936	0	11078936	intron_variant	0	NR	8E-18	17.0969		NA		NR [NR]	N
71	rs12450388	2.85008e-13	17	38159335	rs12941811	8.62979e-26	Basophil count	44092	32888494	Vuckovic D	44075	Cell	www.ncbi.nlm.nih.gov/pubmed/32888494	The Polygenic and Monogenic Basis of Blood Traits and Diseases.	408,112 British individuals	NA	17q21.1		PSMD3 - CSF3	ENSG00000108344	ENSG00000108342		5123	12279	rs12941811-C	rs12941811	0	12941811	intergenic_variant	1	0.578458	4E-27	26.3979		0.0322185	[0.026-0.038] unit decrease	Affymetrix [93095623] (imputed)	N
71	rs12450388	2.85008e-13	17	38159335	rs12941811	8.62979e-26	Basophil count	44095	32888493	Chen MH	44075	Cell	www.ncbi.nlm.nih.gov/pubmed/32888493	Trans-ethnic and Ancestry-Specific Blood-Cell Genetics in 746,667 Individuals from 5 Global Populations.	577,663 African American or Afro-Caribbean, African ancestry, European ancestry, East Asian ancestry, Hispanic or Latin American and South Asian ancestry individuals	NA	17q21.1	NR	PSMD3 - CSF3	ENSG00000108344	ENSG00000108342		5123	12279	rs12941811-C	rs12941811	0	12941811	intergenic_variant	1	0.567521	8E-109	108.097		NA		Affymetrix, Illumina [19905671] (imputed)	N
71	rs12450388	2.85008e-13	17	38159335	rs12941811	8.62979e-26	Basophil count	44095	32888493	Chen MH	44075	Cell	www.ncbi.nlm.nih.gov/pubmed/32888493	Trans-ethnic and Ancestry-Specific Blood-Cell Genetics in 746,667 Individuals from 5 Global Populations.	474,001 European ancestry individuals	NA	17q21.1	NR	PSMD3 - CSF3	ENSG00000108344	ENSG00000108342		5123	12279	rs12941811-C	rs12941811	0	12941811	intergenic_variant	1	0.578198	8E-111	110.097		0.046353	[0.042-0.05] SD unit decrease	Affymetrix, Illumina [50036608] (imputed)	N
71	rs12450388	2.85008e-13	17	38159335	rs12941811	8.62979e-26	White blood cell count	44544	34594039	Sakaue S	44469	Nat Genet	www.ncbi.nlm.nih.gov/pubmed/34594039	A cross-population atlas of genetic associations for 220 human phenotypes.	154,355 East Asian ancestry individuals	NA	17q21.1		PSMD3 - CSF3	ENSG00000108344	ENSG00000108342		5123	12279	rs12941811-C	rs12941811	0	12941811	intergenic_variant	1	0.480044	9E-98	97.0458		0.071275	[0.065-0.078] unit decrease	Illumina [13479091] (imputed)	N
71	rs12450388	2.85008e-13	17	38159335	rs12941811	8.62979e-26	COVID-19 (critical illness vs population)	45099	37198478	Pairo-Castineira E	45063	Nature	www.ncbi.nlm.nih.gov/pubmed/37198478	GWAS and meta-analysis identifies 49 genetic variants underlying critical COVID-19.	682 African ancestry cases, 2,540 African ancestry controls, 401 East Asian ancestry cases, 759 East Asian ancestry controls, 13,199 European ancestry cases, 745,011 European ancestry controls, 1,141 South Asian ancestry cases, 5,384 South Asian ancestry controls, 8,779 cases, 1,001,875 controls	NA	17q21.1		PSMD3 - CSF3	ENSG00000108344	ENSG00000108342		5123	12279	rs12941811-T	rs12941811	0	12941811	intergenic_variant	1	0.41	1E-9	9		0.93	[0.91-0.95]	Illumina [NR] (imputed)	N
71	rs8080734	1.88261e-44	17	38170845	rs2227319	1.72386e-25	Asthma and cardiovascular disease	44700	35126453	Zhou Y	44581	Front Genet	www.ncbi.nlm.nih.gov/pubmed/35126453	Shared Genetic Architecture and Causal Relationship Between Asthma and Cardiovascular Diseases: A Large-Scale Cross-Trait Analysis.	19,954 European ancestry cases, 107,715 European ancestry controls	NA	17q21.1		PSMD3 - CSF3	ENSG00000108344	ENSG00000108342		16633	769	rs2227319-?	rs2227319	0	2227319	non_coding_transcript_exon_variant	1	NR	6E-20	19.2218		NA		NR [NR]	N
71	rs8080734	1.88261e-44	17	38170845	rs2227319	1.72386e-25	Monocyte count	44543	34469753	Kachuri L	44434	Am J Hum Genet	www.ncbi.nlm.nih.gov/pubmed/34469753	Genetic determinants of blood-cell traits influence susceptibility to childhood acute lymphoblastic leukemia.	234,690 European ancestry individuals	100,494 European ancestry individuals	17q21.1		PSMD3 - CSF3	ENSG00000108344	ENSG00000108342		16633	769	rs2227319-G	rs2227319	0	2227319	non_coding_transcript_exon_variant	1	0.626	2E-18	17.699		NA		Affymetrix [10369434] (imputed)	N
71	rs2271308	5.39223e-29	17	37824545	rs876493	2.04335e-25	Pancreatic ductal adenocarcinoma	43524	30541042	Walsh N	43446	J Natl Cancer Inst	www.ncbi.nlm.nih.gov/pubmed/30541042	Agnostic Pathway/Gene Set Analysis of Genome-Wide Association Data Identifies Associations for Pancreatic Cancer.	9,040 European ancestry cases, 12,496 European ancestry controls	NA	17q12	ERBB2, PGAP3, TCAP, STARD3, PNMT	PNMT			ENSG00000141744	NA	NA	rs876493-G	rs876493	0	876493	intron_variant	0	NR	1E-6	6		1.11111	[1.06-1.16]	NR [NR]	N
71	rs2271308	5.39223e-29	17	37824545	rs876493	2.04335e-25	Asthma and cardiovascular disease	44700	35126453	Zhou Y	44581	Front Genet	www.ncbi.nlm.nih.gov/pubmed/35126453	Shared Genetic Architecture and Causal Relationship Between Asthma and Cardiovascular Diseases: A Large-Scale Cross-Trait Analysis.	19,954 European ancestry cases, 107,715 European ancestry controls	NA	17q12		PNMT			ENSG00000141744	NA	NA	rs876493-?	rs876493	0	876493	intron_variant	0	NR	2E-16	15.699		NA		NR [NR]	N
30	rs2078387	6.0927e-26	5	131884936	rs2078386	2.24717e-25	Age of onset of childhood onset asthma	44995	36778051	Tsuo K	44873	Cell Genom	www.ncbi.nlm.nih.gov/pubmed/36778051	Multi-ancestry meta-analysis of asthma identifies novel associations and highlights the value of increased power and diversity.	20,964 European ancestry cases, 674,014 European ancestry controls	NA	5q31.1		IL5			ENSG00000113525	NA	NA	rs2078386-?	rs2078386	0	2078386	intron_variant	0	NR	3E-33	32.5229		0.15216	[0.13-0.18] unit decrease	NR [NR]	N
71	rs8080734	1.88261e-44	17	38137364	rs3087852	2.60581e-25	Resistin levels	44159	33067605	Folkersen L	44120	Nat Metab	www.ncbi.nlm.nih.gov/pubmed/33067605	Genomic and drug target evaluation of 90 cardiovascular proteins in 30,931 individuals.	21,758 European ancestry individuals	9,173 individuals	17q21.1		PSMD3			ENSG00000108344	NA	NA	rs3087852-A	rs3087852	0	3087852	synonymous_variant	0	0.46	8E-33	32.0969		0.0949	unit decrease	Affymetrix, Illumina [20300000] (imputed)	N
71	rs2271308	5.39223e-29	17	37824339	rs3764351	3.69322e-25	HDL cholesterol levels x long total sleep time interaction (2df test)	43837	31719535	Noordam R	43781	Nat Commun	www.ncbi.nlm.nih.gov/pubmed/31719535	Multi-ancestry sleep-by-SNP interaction analysis in 126,926 individuals reveals lipid loci stratified by sleep duration.	2,933 African American long sleepers, 364 Chinese ancestry long sleepers, 112 Asian ancestry long sleepers, up to 7,870 European ancestry long sleepers, 1,038 Hispanic/Latino long sleepers, up to 11,975 African American controls, 1,449 Chinese ancestry controls, 454 Asian ancestry controls, at least 32,171 European ancestry controls, 4,091 Hispanic/Latino controls	at least 217 African American long sleepers, 616 East Asian ancestry long sleepers, up to 9,486 European ancestry long sleepers, 2,515 Hispanic long sleepers, at least 929 African American controls, 2,517 East Asian ancestry controls, up to 38,126 European ancestry controls, 10,063 Hispanic controls	17q12	STARD3	PNMT			ENSG00000141744	NA	NA	rs3764351-?	rs3764351	0	3764351	intron_variant	0	NR	3E-12	11.5229		0.006892	[0.0049-0.0089] unit increase	Affymetrix, Illumina [up to 2533153] (imputed)	N
71	rs2271308	5.39223e-29	17	37824339	rs3764351	3.69322e-25	Free cholesterol to total lipids ratio in medium HDL	44678	35213538	Richardson TG	44617	PLoS Biol	www.ncbi.nlm.nih.gov/pubmed/35213538	Characterising metabolomic signatures of lipid-modifying therapies through drug target mendelian randomisation.	115,082 European ancestry individuals	NA	17q12		PNMT			ENSG00000141744	NA	NA	rs3764351-G	rs3764351	0	3764351	intron_variant	0	0.340736	2E-12	11.699		0.0274023	[0.02-0.035] unit decrease	NR [11722792] (imputed)	N
71	rs2271308	5.39223e-29	17	37824339	rs3764351	3.69322e-25	Cholesterol to total lipids ratio in large HDL	44678	35213538	Richardson TG	44617	PLoS Biol	www.ncbi.nlm.nih.gov/pubmed/35213538	Characterising metabolomic signatures of lipid-modifying therapies through drug target mendelian randomisation.	115,082 European ancestry individuals	NA	17q12		PNMT			ENSG00000141744	NA	NA	rs3764351-G	rs3764351	0	3764351	intron_variant	0	0.340736	4E-8	7.39794		0.0227044	[0.015-0.031] unit decrease	NR [11722792] (imputed)	N
71	rs2271308	5.39223e-29	17	37824339	rs3764351	3.69322e-25	QT interval	44858	36050321	Young WJ	44805	Nat Commun	www.ncbi.nlm.nih.gov/pubmed/36050321	Genetic analyses of the electrocardiographic QT interval and its components identify additional loci and pathways.	252,730 European ancestry, African ancestry, Hispanic or Latin American, South East Asian ancestry, South Asian ancestry individuals	NA	17q12		PNMT			ENSG00000141744	NA	NA	rs3764351-A	rs3764351	0	3764351	intron_variant	0	0.6296	6E-9	8.22185		0.0181	[0.012-0.024] unit decrease	Affymetrix, Illumina [NR] (imputed)	N
71	rs2271308	5.39223e-29	17	37824339	rs3764351	3.69322e-25	Smoking initiation (ever regular vs never regular)	43552	30643251	Liu M	43479	Nat Genet	www.ncbi.nlm.nih.gov/pubmed/30643251	Association studies of up to 1.2 million individuals yield new insights into the genetic etiology of tobacco and alcohol use.	up to 1,232,091 European ancestry individuals	NA	17q12	NR	PNMT			ENSG00000141744	NA	NA	rs3764351-A	rs3764351	0	3764351	intron_variant	0	0.657	4E-8	7.39794		0.0147492	[0.0095-0.02] unit decrease	NR [~ 10000000] (imputed)	N
30	rs2078387	6.0927e-26	5	131890471	rs2706334	3.69647e-25	Eosinophil counts	44544	34594039	Sakaue S	44469	Nat Genet	www.ncbi.nlm.nih.gov/pubmed/34594039	A cross-population atlas of genetic associations for 220 human phenotypes.	349,856 European ancestry individuals, 93,063 East Asian ancestry individuals	NA	5q31.1		IL5			ENSG00000113525	NA	NA	rs2706334-T	rs2706334	0	2706334	intron_variant	0	NR	2E-159	158.699		0.0551	[0.051-0.059] unit decrease	Affymetrix, Illumina [20529668] (imputed)	N
71	rs12450388	2.85008e-13	17	38192137	rs11078935	4.83548e-25	Mitochondrial DNA levels	44404	33385171	Hagg S	44196	Hum Genet	www.ncbi.nlm.nih.gov/pubmed/33385171	Deciphering the genetic and epidemiological landscape of mitochondrial DNA abundance.	295,150 European ancestry individuals	NA	17q21.1	NR	MED24			ENSG00000008838	NA	NA	rs11078935-G	rs11078935	0	11078935	intron_variant	0	0.3559	1E-31	31		0.0314306	[0.026-0.037] unit increase	Affymetrix [3505788] (imputed)	N
71	rs2271308	5.39223e-29	17	37807698	rs9972882	5.28985e-25	Triglyceride levels	43391	30108155	Hebbar P	43326	J Lipid Res	www.ncbi.nlm.nih.gov/pubmed/30108155	Genome-wide association study identifies novel recessive genetic variants for high TGs in an Arab population.	1,353 Kuwaiti ancestry individuals	1,176 Kuwaiti ancestry individuals	17q12	STARD3	STARD3			ENSG00000131748	NA	NA	rs9972882-A	rs9972882	0	9972882	intron_variant	0	NR	2E-9	8.69897		5.99	z-score increase	Illumina [632375]	N
58	rs11236797	2.1382e-28	11	76293070	rs7114362	5.9612e-25	Eosinophil counts	43309	29403010	Kanai M	43136	Nat Genet	www.ncbi.nlm.nih.gov/pubmed/29403010	Genetic analysis of quantitative traits in the Japanese population links cell types to complex human diseases.	62,076 Japanese ancestry individuals	NA	11q13.5	EMSY, LRRC32	EMSY - LINC02757	ENSG00000158636	ENSG00000255363		29001	25827	rs7114362-?	rs7114362	0	7114362	intergenic_variant	1	NR	1E-8	8		0.03448	[0.023-0.046] unit increase novel	Illumina [6108953] (imputed)	N
58	rs11236797	2.1382e-28	11	76293070	rs7114362	5.9612e-25	Eosinophil counts	44544	34594039	Sakaue S	44469	Nat Genet	www.ncbi.nlm.nih.gov/pubmed/34594039	A cross-population atlas of genetic associations for 220 human phenotypes.	93,063 East Asian ancestry individuals	NA	11q13.5		EMSY - LINC02757	ENSG00000158636	ENSG00000255363		29001	25827	rs7114362-T	rs7114362	0	7114362	intergenic_variant	1	0.419385	2E-11	10.699		0.0299326	[0.021-0.039] unit increase	Illumina [13470073] (imputed)	N
71	rs8080734	1.88261e-44	17	38214275	rs35982947	6.41102e-25	Neuroticism	43980	32231276	Cai N	43920	Nat Genet	www.ncbi.nlm.nih.gov/pubmed/32231276	Minimal phenotyping yields genome-wide association signals of low specificity for major depression.	274,107 British ancestry individuals	NA	17q21.1	NR	MED24			ENSG00000008838	NA	NA	rs35982947-C	rs35982947	0	35982947	intron_variant	0	0.3692	1E-8	8		0.01109	[0.0073-0.0149] unit decrease	NR [8968716] (imputed)	N
71	rs8080734	1.88261e-44	17	38214275	rs35982947	6.41102e-25	Neuroticism	43404	29942085	Nagel M	43276	Nat Genet	www.ncbi.nlm.nih.gov/pubmed/29942085	Meta-analysis of genome-wide association studies for neuroticism in 449,484 individuals identifies novel genetic loci and pathways.	449,484 European ancestry individuals	NA	17q21.1	NR	MED24			ENSG00000008838	NA	NA	rs35982947-A	rs35982947	0	35982947	intron_variant	0	NR	2E-8	7.69897		5.657	z score increase	Affymetrix [10847151] (imputed)	N
71	rs8080734	1.88261e-44	17	38214275	rs35982947	6.41102e-25	Neurociticism	43487	29500382	Nagel M	43161	Nat Commun	www.ncbi.nlm.nih.gov/pubmed/29500382	Item-level analyses reveal genetic heterogeneity in neuroticism.	380,506 European ancestry individuals	NA	17q21.1	ZPBP2	MED24			ENSG00000008838	NA	NA	rs35982947-A	rs35982947	0	35982947	intron_variant	0	0.368951	2E-8	7.69897		5.66	z score increase	NR [10847151] (imputed)	N
67	rs10519067	7.02537e-25	15	61068347	rs10519067	7.02537e-25	Allergic rhinitis	43390	30013184	Waage J	43297	Nat Genet	www.ncbi.nlm.nih.gov/pubmed/30013184	Genome-wide association and HLA fine-mapping studies identify risk loci and genetic pathways underlying allergic rhinitis.	59,762 European and unknown ancestry cases, 152,358 European and unknown ancestry controls	60,720 European ancestry cases, 618,527 European ancestry controls	15q22.2	RORA	RORA			ENSG00000069667	NA	NA	rs10519067-?	rs10519067	0	10519067	intron_variant	0	NR	6E-13	12.2218		1.07527	[1.05-1.09]	Affymetrix, Illumina, Perlegen [16531985] (imputed)	N
67	rs10519067	7.02537e-25	15	61068347	rs10519067	7.02537e-25	Eosinophil counts	44095	32888493	Chen MH	44075	Cell	www.ncbi.nlm.nih.gov/pubmed/32888493	Trans-ethnic and Ancestry-Specific Blood-Cell Genetics in 746,667 Individuals from 5 Global Populations.	583,850 African American or Afro-Caribbean, African ancestry, European ancestry, East Asian ancestry, Hispanic or Latin American and South Asian ancestry individuals	NA	15q22.2	NR	RORA			ENSG00000069667	NA	NA	rs10519067-A	rs10519067	0	10519067	intron_variant	0	0.147317	6E-19	18.2218		NA		Affymetrix, Illumina [19872809] (imputed)	N
67	rs10519067	7.02537e-25	15	61068347	rs10519067	7.02537e-25	Allergic disease (asthma, hay fever or eczema)	43074	29083406	Ferreira MA	43038	Nat Genet	www.ncbi.nlm.nih.gov/pubmed/29083406	Shared genetic origin of asthma, hay fever and eczema elucidates allergic disease biology.	180,129 European ancestry cases, 180,709 European ancestry controls	NA	15q22.2	RORA	RORA			ENSG00000069667	NA	NA	rs10519067-G	rs10519067	0	10519067	intron_variant	0	0.86	9E-13	12.0458		1.055	[1.04-1.07]	Affymetrix, Illumina [8307659] (imputed)	N
67	rs10519067	7.02537e-25	15	61068347	rs10519067	7.02537e-25	Asthma	44253	32514122	Ishigaki K	43990	Nat Genet	www.ncbi.nlm.nih.gov/pubmed/32514122	Large-scale genome-wide association study in a Japanese population identifies novel susceptibility loci across different diseases.	8,216 Japanese ancestry cases, 201,592 Japanese ancestry controls	NA	15q22.2		RORA			ENSG00000069667	NA	NA	rs10519067-A	rs10519067	0	10519067	intron_variant	0	0.210494286	2E-11	10.699		0.874705	[0.84126822-0.909469966]	Illumina [8919992] (imputed)	N
67	rs10519067	7.02537e-25	15	61068347	rs10519067	7.02537e-25	Medication use (adrenergics, inhalants)	44544	34594039	Sakaue S	44469	Nat Genet	www.ncbi.nlm.nih.gov/pubmed/34594039	A cross-population atlas of genetic associations for 220 human phenotypes.	5,880 East Asian ancestry cases, 172,846 East Asian ancestry controls	NA	15q22.2		RORA			ENSG00000069667	NA	NA	rs10519067-A	rs10519067	0	10519067	intron_variant	0	0.211328152	1E-8	8		0.132682	[0.087-0.179] unit decrease	Illumina [13429980] (imputed)	N
67	rs10519067	7.02537e-25	15	61068347	rs10519067	7.02537e-25	Pollinosis	44544	34594039	Sakaue S	44469	Nat Genet	www.ncbi.nlm.nih.gov/pubmed/34594039	A cross-population atlas of genetic associations for 220 human phenotypes.	2,894 European ancestry cases, 472,484 European ancestry controls, 18,593 East Asian ancestry cases, 153,666 East Asian ancestry controls	NA	15q22.2		RORA			ENSG00000069667	NA	NA	rs10519067-A	rs10519067	0	10519067	intron_variant	0	NR	1E-8	8		0.0785	[0.051-0.106] unit decrease	Affymetrix, Illumina [25844049] (imputed)	N
67	rs10519067	7.02537e-25	15	61068347	rs10519067	7.02537e-25	Adult asthma	43530	30787307	Daya M	43516	Nat Commun	www.ncbi.nlm.nih.gov/pubmed/30787307	Association study in African-admixed populations across the Americas recapitulates asthma risk loci in non-African populations.	4,235 African American Afro-Caribbean cases, 5,283 African American Afro-Caribbean controls, 2774 Hispanic cases, 2,362 Hispanic controls	NA	15q22.2	RORA	RORA			ENSG00000069667	NA	NA	rs10519067-G	rs10519067	0	10519067	intron_variant	0	0.71	2E-7	6.69897		1.18	[1.18-1.33]	Affymetrix, Illumina [23328733] (imputed)	N
67	rs10519067	7.02537e-25	15	61068347	rs10519067	7.02537e-25	Medication use (glucocorticoids)	44544	34594039	Sakaue S	44469	Nat Genet	www.ncbi.nlm.nih.gov/pubmed/34594039	A cross-population atlas of genetic associations for 220 human phenotypes.	17,352 European ancestry cases, 188,348 European ancestry controls, 13,102 East Asian ancestry cases, 165,624 East Asian ancestry controls	NA	15q22.2		RORA			ENSG00000069667	NA	NA	rs10519067-A	rs10519067	0	10519067	intron_variant	0	NR	3E-15	14.5229		0.0908	[0.068-0.113] unit decrease	Affymetrix, Illumina [15248280] (imputed)	N
67	rs10519067	7.02537e-25	15	61068347	rs10519067	7.02537e-25	Pollinosis	44544	34594039	Sakaue S	44469	Nat Genet	www.ncbi.nlm.nih.gov/pubmed/34594039	A cross-population atlas of genetic associations for 220 human phenotypes.	18,593 East Asian ancestry cases, 153,666 East Asian ancestry controls	NA	15q22.2		RORA			ENSG00000069667	NA	NA	rs10519067-A	rs10519067	0	10519067	intron_variant	0	0.213709834	4E-8	7.39794		0.0812124	[0.052-0.11] unit decrease	Illumina [13429010] (imputed)	N
67	rs10519067	7.02537e-25	15	61068347	rs10519067	7.02537e-25	Medication use (adrenergics, inhalants)	44544	34594039	Sakaue S	44469	Nat Genet	www.ncbi.nlm.nih.gov/pubmed/34594039	A cross-population atlas of genetic associations for 220 human phenotypes.	28,880 European ancestry cases, 147,565 European ancestry controls, 5,880 East Asian ancestry cases, 172,846 East Asian ancestry controls	NA	15q22.2		RORA			ENSG00000069667	NA	NA	rs10519067-A	rs10519067	0	10519067	intron_variant	0	NR	7E-19	18.1549		0.1039	[0.081-0.127] unit decrease	Affymetrix, Illumina [15248280] (imputed)	N
71	rs8080734	1.88261e-44	17	38213359	rs868150	1.09902e-24	Feeling miserable	43487	29500382	Nagel M	43161	Nat Commun	www.ncbi.nlm.nih.gov/pubmed/29500382	Item-level analyses reveal genetic heterogeneity in neuroticism.	376,097 European ancestry individuals	NA	17q21.1	GSDMB	MED24			ENSG00000008838	NA	NA	rs868150-A	rs868150	0	868150	intron_variant	0	0.410769	1E-8	8		5.73	z score increase	NR [10847151] (imputed)	N
71	rs8080734	1.88261e-44	17	38213359	rs868150	1.09902e-24	Asthma and cardiovascular disease	44700	35126453	Zhou Y	44581	Front Genet	www.ncbi.nlm.nih.gov/pubmed/35126453	Shared Genetic Architecture and Causal Relationship Between Asthma and Cardiovascular Diseases: A Large-Scale Cross-Trait Analysis.	19,954 European ancestry cases, 107,715 European ancestry controls	NA	17q21.1		MED24			ENSG00000008838	NA	NA	rs868150-?	rs868150	0	868150	intron_variant	0	NR	4E-15	14.3979		NA		NR [NR]	N
47	rs380568	1.79023e-25	9	6072597	rs343476	3.25694e-24	Nonatopic asthma	43938	31669095	Zhu Z	43762	J Allergy Clin Immunol	www.ncbi.nlm.nih.gov/pubmed/31669095	Shared Genetic and Experimental Links between Obesity-Related Traits and Asthma Subtypes in UK Biobank.	28,862 European ancestry cases, 422,048 European ancestry controls	NA	9p24.1	NR	RANBP6 - NA	ENSG00000137040			56972	NA	rs343476-?	rs343476	0	343476	regulatory_region_variant	1	NR	1E-23	23		NA		Affymetrix [~ 8270000] (imputed)	N
71	rs8080734	1.88261e-44	17	38212363	rs34540281	3.27648e-24	Personality traits or cognitive traits (multivariate analysis)	45119	37365406	Hindley G	45103	Nat Hum Behav	www.ncbi.nlm.nih.gov/pubmed/37365406	Multivariate genetic analysis of personality and cognitive traits reveals abundant pleiotropy.	337,125 British ancestry individuals	NA	17q21.1		MED24			ENSG00000008838	NA	NA	rs34540281-?	rs34540281	0	34540281	intron_variant	0	NR	4E-9	8.39794		NA		NR [12926669] (imputed)	N
30	rs2078387	6.0927e-26	5	131916940	rs2299012	3.64229e-24	Asthma (childhood onset)	43599	30929738	Ferreira MAR	43552	Am J Hum Genet	www.ncbi.nlm.nih.gov/pubmed/30929738	Genetic Architectures of Childhood- and Adult-Onset Asthma Are Partly Distinct.	13,962 European ancestry cases, 300,671 European ancestry controls	31,759 European ancestry cases, 214,890 European ancestry controls	5q31.1	RAD50	RAD50			ENSG00000113522	NA	NA	rs2299012-?	rs2299012	0	2299012	intron_variant	0	NR	1E-49	49		1.141	[1.12-1.16]	Affymetrix [9000000] (imputed)	N
30	rs2078387	6.0927e-26	5	131916940	rs2299012	3.64229e-24	Asthma	43599	30929738	Ferreira MAR	43552	Am J Hum Genet	www.ncbi.nlm.nih.gov/pubmed/30929738	Genetic Architectures of Childhood- and Adult-Onset Asthma Are Partly Distinct.	40,544 European ancestry cases, 300,671 European ancestry controls	NA	5q31.1	RAD50	RAD50			ENSG00000113522	NA	NA	rs2299012-C	rs2299012	0	2299012	intron_variant	0	NR	7E-32	31.1549		1.106	[1.09-1.12]	Affymetrix [9000000] (imputed)	N
30	rs2078387	6.0927e-26	5	131916940	rs2299012	3.64229e-24	Asthma onset (childhood vs adult)	43599	30929738	Ferreira MAR	43552	Am J Hum Genet	www.ncbi.nlm.nih.gov/pubmed/30929738	Genetic Architectures of Childhood- and Adult-Onset Asthma Are Partly Distinct.	13,962 European ancestry childhood onset cases, 14,873 European ancestry adult onset cases	31,002 European ancestry childhood onset cases, 16,297 European ancestry adult onset cases	5q31.1	RAD50	RAD50			ENSG00000113522	NA	NA	rs2299012-C	rs2299012	0	2299012	intron_variant	0	0.19	7E-9	8.1549		1.073	[1.05-1.1]	Affymetrix [9000000] (imputed)	N
30	rs2078387	6.0927e-26	5	131885240	rs12652920	3.86902e-24	Nonatopic asthma	43938	31669095	Zhu Z	43762	J Allergy Clin Immunol	www.ncbi.nlm.nih.gov/pubmed/31669095	Shared Genetic and Experimental Links between Obesity-Related Traits and Asthma Subtypes in UK Biobank.	28,862 European ancestry cases, 422,048 European ancestry controls	NA	5q31.1	NR	IL5			ENSG00000113525	NA	NA	rs12652920-?	rs12652920	0	12652920	intron_variant	0	NR	1E-19	19		NA		Affymetrix [~ 8270000] (imputed)	N
71	rs2271308	5.39223e-29	17	37794351	rs4794817	8.1769e-24	Asthma	43920	31959851	Olafsdottir TA	43850	Nat Commun	www.ncbi.nlm.nih.gov/pubmed/31959851	Eighty-eight variants highlight the role of T cell regulation and airway remodeling in asthma pathogenesis.	16,247 European ancestry cases, 346,486 European ancestry controls, 52,942 cases, 355,713 controls	NA	17q12	STARD3, PPP1R1B, TCAP, PNMT, NEUROD2, PGAP3	STARD3			ENSG00000131748	NA	NA	rs4794817-T	rs4794817	0	4794817	intron_variant	0	0.18379	8E-27	26.0969		1.0913	[1.08-1.11]	Affymetrix [32463443] (imputed)	N
71	rs2271308	5.39223e-29	17	37790939	rs3764352	1.30889e-23	Age of smoking initiation	44909	36477530	Saunders GRB	44902	Nature	www.ncbi.nlm.nih.gov/pubmed/36477530	Genetic diversity fuels gene discovery for tobacco and alcohol use.	618,541 European ancestry individuals	NA	17q12		PPP1R1B			ENSG00000131771	NA	NA	rs3764352-T	rs3764352	0	3764352	intron_variant	0	0.777	4E-9	8.39794		0.0127	[0.0085-0.0169] unit increase	NR [NR] (imputed)	N
71	rs2271308	5.39223e-29	17	37790939	rs3764352	1.30889e-23	Age of smoking initiation	44909	36477530	Saunders GRB	44902	Nature	www.ncbi.nlm.nih.gov/pubmed/36477530	Genetic diversity fuels gene discovery for tobacco and alcohol use.	728,455 European ancestry, East Asian ancestry, Hispanic or Latin American, African ancestry individuals	NA	17q12		PPP1R1B			ENSG00000131771	NA	NA	rs3764352-T	rs3764352	0	3764352	intron_variant	0	0.738	6E-10	9.22185		0.0117	[0.008-0.0154] unit increase	NR [NR] (imputed)	N
51	rs11255975	1.43029e-23	10	8958587	rs11255975	1.43029e-23	Eosinophil percentage of white cells	44092	32888494	Vuckovic D	44075	Cell	www.ncbi.nlm.nih.gov/pubmed/32888494	The Polygenic and Monogenic Basis of Blood Traits and Diseases.	408,112 British individuals	NA	10p14	RP11-428L9.1	LINC02676 - LINC00709	ENSG00000234752	ENSG00000230014		2028	359209	rs11255975-C	rs11255975	0	11255975	downstream_gene_variant	1	0.057958	9E-10	9.04576		0.0294908	[0.02-0.039] unit decrease	Affymetrix [93095623] (imputed)	N
68	rs17293632	1.75237e-28	15	67464291	rs72743477	1.76033e-23	Lung function (FEV1/FVC)	43504	30595370	Kichaev G	43461	Am J Hum Genet	www.ncbi.nlm.nih.gov/pubmed/30595370	Leveraging Polygenic Functional Enrichment to Improve GWAS Power.	approximately 370,000 European ancestry individuals	NA	15q22.33		SMAD3			ENSG00000166949	NA	NA	rs72743477-?	rs72743477	0	72743477	intron_variant	0	NR	1E-14	14		NA		NR [~ 8900000] (imputed)	N
68	rs17293632	1.75237e-28	15	67464291	rs72743477	1.76033e-23	Pediatric autoimmune diseases	42613	26301688	Li YR	42240	Nat Med	www.ncbi.nlm.nih.gov/pubmed/26301688	Meta-analysis of shared genetic architecture across ten pediatric autoimmune diseases.	97 European ancestry thyroiditis cases, 107 European ancestry ankylosing spondylitis cases, 100 European ancestry psoriasis cases, 173 European ancestry celiac disease cases, 254 European ancestry systemic lupus erythematosus cases, 308 European ancestry common variable inmunodeficiency cases, 865 European ancestry ulcerative colitis cases, 1,086 European ancestry Type 1 diabetes cases, 1,123 European ancestry juvenile idiopathic arthritis cases, 1,922 European ancestry Crohn's disease cases, 10,718 European ancestry controls	NA	15q22.33	SMAD3	SMAD3			ENSG00000166949	NA	NA	rs72743477-G	rs72743477	0	72743477	intron_variant	0	0.21	8E-11	10.0969		NA		Illumina [7347414] (imputed)	N
30	rs2078387	6.0927e-26	5	131925187	rs2706362	3.27697e-23	Asthma	43567	29785011	Zhu Z	43241	Nat Genet	www.ncbi.nlm.nih.gov/pubmed/29785011	A genome-wide cross-trait analysis from UK Biobank highlights the shared genetic architecture of asthma and allergic diseases.	14,085 European ancestry cases, 76,768 European ancestry controls	10,365 cases, 16,110 controls	5q31.1	IL13	RAD50			ENSG00000113522	NA	NA	rs2706362-?	rs2706362	0	2706362	intron_variant	0	NR	1E-11	11		0.109751	[0.078-0.142] unit increase	Affymetrix [74888535] (imputed)	N
67	rs10519067	7.02537e-25	15	61068704	rs10519068	3.44507e-23	Eczema	43504	30595370	Kichaev G	43461	Am J Hum Genet	www.ncbi.nlm.nih.gov/pubmed/30595370	Leveraging Polygenic Functional Enrichment to Improve GWAS Power.	approximately 459,000 European ancestry individuals	NA	15q22.2		RORA			ENSG00000069667	NA	NA	rs10519068-?	rs10519068	0	10519068	intron_variant	0	NR	2E-22	21.699		NA		NR [~ 8900000] (imputed)	N
67	rs10519067	7.02537e-25	15	61068704	rs10519068	3.44507e-23	Hay fever and/or eczema	43892	31361310	Johansson A	43676	Hum Mol Genet	www.ncbi.nlm.nih.gov/pubmed/31361310	Genome-wide association analysis of 350 000 Caucasians from the UK Biobank identifies novel loci for asthma, hay fever and eczema.	84,034 European ancestry cases, 239,773 European ancestry controls	NA	15q22.2	NR	RORA			ENSG00000069667	NA	NA	rs10519068-G	rs10519068	0	10519068	intron_variant	0	0.8722	2E-20	19.699		1.08684	[1.07-1.11]	Affymetrix [15688218] (imputed)	N
67	rs10519067	7.02537e-25	15	61068704	rs10519068	3.44507e-23	Allergic disease (asthma, hay fever or eczema)	43892	31361310	Johansson A	43676	Hum Mol Genet	www.ncbi.nlm.nih.gov/pubmed/31361310	Genome-wide association analysis of 350 000 Caucasians from the UK Biobank identifies novel loci for asthma, hay fever and eczema.	106,772 European ancestry cases, 239,773 European ancestry controls	83,335 cases, 34,934 controls	15q22.2	NR	RORA			ENSG00000069667	NA	NA	rs10519068-G	rs10519068	0	10519068	intron_variant	0	0.8722	3E-24	23.5229		1.08743	[1.07-1.1]	Affymetrix [15688218] (imputed)	N
67	rs10519067	7.02537e-25	15	61068704	rs10519068	3.44507e-23	Asthma	42866	27182965	Pickrell JK	42506	Nat Genet	www.ncbi.nlm.nih.gov/pubmed/27182965	Detection and interpretation of shared genetic influences on 42 human traits.	28,399 European ancestry cases, 128,843 European ancestry controls	NA	15q22.2	RORA	RORA			ENSG00000069667	NA	NA	rs10519068-?	rs10519068	0	10519068	intron_variant	0	NR	4E-11	10.3979		1.1	[1.069-1.132]	Illumina [13747813] (imputed)	N
67	rs10519067	7.02537e-25	15	61068704	rs10519068	3.44507e-23	Asthma (moderate or severe)	43483	30552067	Shrine N	43445	Lancet Respir Med	www.ncbi.nlm.nih.gov/pubmed/30552067	Moderate-to-severe asthma in individuals of European ancestry: a genome-wide association study.	5,135 European ancestry cases, 25,675 European ancestry controls	5,414 European ancestry cases, 21,471 European ancestry controls	15q22.2	RORA	RORA			ENSG00000069667	NA	NA	rs10519068-G	rs10519068	0	10519068	intron_variant	0	0.8725	2E-12	11.699		1.17647	[1.12-1.23]	Affymetrix [33771858] (imputed)	N
67	rs10519067	7.02537e-25	15	61068704	rs10519068	3.44507e-23	Smoking initiation	44916	36477530	Saunders GRB	44902	Nature	www.ncbi.nlm.nih.gov/pubmed/36477530	Genetic diversity fuels gene discovery for tobacco and alcohol use.	2,669,029 European ancestry individuals	NA	15q22.2		RORA			ENSG00000069667	NA	NA	rs10519068-A	rs10519068	0	10519068	intron_variant	0	0.136	9E-11	10.0458		0.00818	[0.0057-0.0106] unit increase	NR [NR] (imputed)	N
67	rs10519067	7.02537e-25	15	61068704	rs10519068	3.44507e-23	Age of onset of childhood onset asthma	44995	36778051	Tsuo K	44873	Cell Genom	www.ncbi.nlm.nih.gov/pubmed/36778051	Multi-ancestry meta-analysis of asthma identifies novel associations and highlights the value of increased power and diversity.	20,964 European ancestry cases, 674,014 European ancestry controls	NA	15q22.2		RORA			ENSG00000069667	NA	NA	rs10519068-?	rs10519068	0	10519068	intron_variant	0	NR	6E-22	21.2218		0.15001	[0.12-0.18] unit decrease	NR [NR]	N
30	rs2078387	6.0927e-26	5	131996500	rs848	3.47067e-23	Asthma	43986	32296059	Han Y	43936	Nat Commun	www.ncbi.nlm.nih.gov/pubmed/32296059	Genome-wide analysis highlights contribution of immune system pathways to the genetic architecture of asthma.	64,538 European ancestry cases, 239,321 European ancestry controls	NR	5q31.1	IL13	TH2LCRR, IL13			ENSG00000223442, ENSG00000169194	NA	NA	rs848-A	rs848	0	848	3_prime_UTR_variant	0	0.193015	1E-39	39		1.10601	[1.08956060156834-1.12270415995589]	NR [9572556] (imputed)	N
30	rs2078387	6.0927e-26	5	131996500	rs848	3.47067e-23	Asthma	43986	32296059	Han Y	43936	Nat Commun	www.ncbi.nlm.nih.gov/pubmed/32296059	Genome-wide analysis highlights contribution of immune system pathways to the genetic architecture of asthma.	84,492 European ancestry cases, 2,149 African American cases, 606 Hispanic cases, 1,239 Japanese ancestry cases, 437,036 European ancestry controls, 6,055 African American controls, 792 Hispanic controls, 3,976 Japanese ancestry controls	NR	5q31.1	IL13	TH2LCRR, IL13			ENSG00000223442, ENSG00000169194	NA	NA	rs848-A	rs848	0	848	3_prime_UTR_variant	0	0.19	9E-53	52.0458		NA		NR [> 9500000] (imputed)	N
30	rs2078387	6.0927e-26	5	131996500	rs848	3.47067e-23	Asthma	43892	31361310	Johansson A	43676	Hum Mol Genet	www.ncbi.nlm.nih.gov/pubmed/31361310	Genome-wide association analysis of 350 000 Caucasians from the UK Biobank identifies novel loci for asthma, hay fever and eczema.	41,926 European ancestry cases, 239,773 European ancestry controls	10,365 cases, 16,100 controls	5q31.1	IL13	TH2LCRR, IL13			ENSG00000223442, ENSG00000169194	NA	NA	rs848-A	rs848	0	848	3_prime_UTR_variant	0	0.1814	8E-29	28.0969		NA		Affymetrix [15688218] (imputed)	N
30	rs2078387	6.0927e-26	5	131996500	rs848	3.47067e-23	Allergic disease (asthma, hay fever or eczema)	43074	29083406	Ferreira MA	43038	Nat Genet	www.ncbi.nlm.nih.gov/pubmed/29083406	Shared genetic origin of asthma, hay fever and eczema elucidates allergic disease biology.	180,129 European ancestry cases, 180,709 European ancestry controls	NA	5q31.1	IL13	TH2LCRR, IL13			ENSG00000223442, ENSG00000169194	NA	NA	rs848-A	rs848	0	848	3_prime_UTR_variant	0	0.24	2E-24	23.699		1.068	[1.06-1.08]	Affymetrix, Illumina [8307659] (imputed)	N
30	rs2078387	6.0927e-26	5	131996500	rs848	3.47067e-23	Alopecia areata	43017	25608926	Betz RC	42026	Nat Commun	www.ncbi.nlm.nih.gov/pubmed/25608926	Genome-wide meta-analysis in alopecia areata resolves HLA associations and reveals two new susceptibility loci.	2,332 European ancestry cases and 5,233 European ancestry controls	764 European ancestry cases and 2,256 European ancestry controls	5q31.1	IL13, 1L4	TH2LCRR, IL13			ENSG00000223442, ENSG00000169194	NA	NA	rs848-A	rs848	0	848	3_prime_UTR_variant	0	NR	5E-9	8.30103		1.27		Illumina [1233578] (imputed)	N
30	rs2078387	6.0927e-26	5	131996500	rs848	3.47067e-23	Atopic dermatitis	44004	23727859	Ellinghaus D	41427	Nat Genet	www.ncbi.nlm.nih.gov/pubmed/23727859	High-density genotyping study identifies four new susceptibility loci for atopic dermatitis.	2,425 European ancestry cases, 5,449 European ancestry controls	1,951 European ancestry cases, 4,599 European ancestry controls	5q31.1	IL13	TH2LCRR, IL13			ENSG00000223442, ENSG00000169194	NA	NA	rs848-T	rs848	0	848	3_prime_UTR_variant	0	0.2067	8E-28	27.0969		1.4	[1.32–1.49]	Illumina [128830]	N
30	rs2078387	6.0927e-26	5	131996500	rs848	3.47067e-23	Asthma	44370	34103634	Valette K	44355	Commun Biol	www.ncbi.nlm.nih.gov/pubmed/34103634	Prioritization of candidate causal genes for asthma in susceptibility loci derived from UK Biobank.	56,167 White-British ancestry cases, 352,255 White-British ancestry controls	NA	5q31.1	IL13	TH2LCRR, IL13			ENSG00000223442, ENSG00000169194	NA	NA	rs848-C	rs848	0	848	3_prime_UTR_variant	0	0.817872325634739	6E-30	29.2218		0.0963344	[0.08-0.113] unit decrease	Affymetrix [35186738] (imputed)	N
30	rs2078387	6.0927e-26	5	131996500	rs848	3.47067e-23	Asthma	43920	31959851	Olafsdottir TA	43850	Nat Commun	www.ncbi.nlm.nih.gov/pubmed/31959851	Eighty-eight variants highlight the role of T cell regulation and airway remodeling in asthma pathogenesis.	16,247 European ancestry cases, 346,486 European ancestry controls, 52,942 cases, 355,713 controls	NA	5q31.1	IL13, IL4, RAD50, KIF3A, CCNI2, SEPT8	TH2LCRR, IL13			ENSG00000223442, ENSG00000169194	NA	NA	rs848-A	rs848	0	848	3_prime_UTR_variant	0	0.18213	5E-29	28.301		1.09427	[1.08-1.11]	Affymetrix [32463443] (imputed)	N
30	rs2078387	6.0927e-26	5	131996500	rs848	3.47067e-23	Psoriatic arthritis	44979	35507331	Soomro M	44685	Arthritis Rheumatol	www.ncbi.nlm.nih.gov/pubmed/35507331	Comparative genetic analysis of psoriatic arthritis and psoriasis for the discovery of genetic risk factors and risk prediction modelling.	5,065 European ancestry cases, 21,286 European ancestry controls	NA	5q31.1		TH2LCRR, IL13			ENSG00000223442, ENSG00000169194	NA	NA	rs848-C	rs848	0	848	3_prime_UTR_variant	0	0.82	9E-16	15.0458		1.28	[1.21-1.36]	Illumina [8558403] (imputed)	N
71	rs8080734	1.88261e-44	17	38208940	rs8065443	4.72695e-23	Asthma and cardiovascular disease	44700	35126453	Zhou Y	44581	Front Genet	www.ncbi.nlm.nih.gov/pubmed/35126453	Shared Genetic Architecture and Causal Relationship Between Asthma and Cardiovascular Diseases: A Large-Scale Cross-Trait Analysis.	19,954 European ancestry cases, 107,715 European ancestry controls	NA	17q21.1		MED24			ENSG00000008838	NA	NA	rs8065443-?	rs8065443	0	8065443	intron_variant	0	NR	5E-15	14.301		NA		NR [NR]	N
71	rs2271308	5.39223e-29	17	37846512	rs2517959	4.88341e-23	Bipolar disorder	42804	27329760	Hou L	42542	Hum Mol Genet	www.ncbi.nlm.nih.gov/pubmed/27329760	Genome-wide association study of 40,000 individuals identifies two novel loci associated with bipolar disorder.	7,647 European ancestry cases, 27,303 European ancestry controls	2,137 European ancestry cases, 3,168 European ancestry controls	17q12	ERBB2	PGAP3, ERBB2			ENSG00000161395, ENSG00000141736	NA	NA	rs2517959-T	rs2517959	0	2517959	intron_variant	0	0.67	5E-9	8.30103		1.13	[1.09-1.17]	Affymetrix, Illumina [9692718] (imputed)	N
30	rs2078387	6.0927e-26	5	131901225	rs2244012	4.92292e-23	Asthma	42866	27182965	Pickrell JK	42506	Nat Genet	www.ncbi.nlm.nih.gov/pubmed/27182965	Detection and interpretation of shared genetic influences on 42 human traits.	28,399 European ancestry cases, 128,843 European ancestry controls	NA	5q31.1	RAD50	RAD50			ENSG00000113522	NA	NA	rs2244012-?	rs2244012	0	2244012	intron_variant	0	NR	2E-16	15.699		1.102	[1.077-1.128]	Illumina [13747813] (imputed)	N
30	rs2078387	6.0927e-26	5	131901225	rs2244012	4.92292e-23	Asthma	40242	20159242	Li X	40210	J Allergy Clin Immunol	www.ncbi.nlm.nih.gov/pubmed/20159242	Genome-wide association study of asthma identifies RAD50-IL13 and HLA-DR/DQ regions.	607 European ancestry cases, 3,294 European ancestry controls	NA	5q31.1	RAD50	RAD50			ENSG00000113522	NA	NA	rs2244012-C	rs2244012	0	2244012	intron_variant	0	0.21	3E-7	6.52288		1.64	[1.36-1.97]	Illumina [292443]	N
47	rs12376324	1.43101e-39	9	6213820	rs142807069	7.38073e-23	Asthma	44529	33893285	Guindo-Martinez M	44309	Nat Commun	www.ncbi.nlm.nih.gov/pubmed/33893285	The impact of non-additive genetic associations on age-related complex diseases.	9,209 European ancestry cases, 47,428 European ancestry controls	NA	9p24.1		GTF3AP1 - IL33	ENSG00000237274	ENSG00000137033		16572	1966	rs142807069-G	rs142807069	0	142807069	intergenic_variant	1	0.1888606	1E-8	8		1.13		Affymetrix [15607971] (imputed)	N
71	rs2271308	5.39223e-29	17	37784464	rs1495099	1.08156e-22	Hemoglobin	44092	32888494	Vuckovic D	44075	Cell	www.ncbi.nlm.nih.gov/pubmed/32888494	The Polygenic and Monogenic Basis of Blood Traits and Diseases.	408,112 British individuals	NA	17q12	PPP1R1B	PPP1R1B			ENSG00000131771	NA	NA	rs1495099-G	rs1495099	0	1495099	intron_variant	0	0.716417	9E-19	18.0458		0.0217428	[0.017-0.027] unit decrease	Affymetrix [93095623] (imputed)	N
71	rs2271308	5.39223e-29	17	37784464	rs1495099	1.08156e-22	Hematocrit	44092	32888494	Vuckovic D	44075	Cell	www.ncbi.nlm.nih.gov/pubmed/32888494	The Polygenic and Monogenic Basis of Blood Traits and Diseases.	408,112 British individuals	NA	17q12	PPP1R1B	PPP1R1B			ENSG00000131771	NA	NA	rs1495099-G	rs1495099	0	1495099	intron_variant	0	0.716416	1E-19	19		0.0223117	[0.017-0.027] unit decrease	Affymetrix [93095623] (imputed)	N
71	rs2271308	5.39223e-29	17	37784464	rs1495099	1.08156e-22	Red blood cell count	43504	30595370	Kichaev G	43461	Am J Hum Genet	www.ncbi.nlm.nih.gov/pubmed/30595370	Leveraging Polygenic Functional Enrichment to Improve GWAS Power.	approximately 445,000 European ancestry individuals	NA	17q12		PPP1R1B			ENSG00000131771	NA	NA	rs1495099-?	rs1495099	0	1495099	intron_variant	0	NR	1E-40	40		NA		NR [~ 8900000] (imputed)	N
71	rs2271308	5.39223e-29	17	37784464	rs1495099	1.08156e-22	Hematocrit	44095	32888493	Chen MH	44075	Cell	www.ncbi.nlm.nih.gov/pubmed/32888493	Trans-ethnic and Ancestry-Specific Blood-Cell Genetics in 746,667 Individuals from 5 Global Populations.	562,259 European ancestry individuals	NA	17q12	NR	PPP1R1B			ENSG00000131771	NA	NA	rs1495099-G	rs1495099	0	1495099	intron_variant	0	0.71007	3E-20	19.5229		0.019147	[0.015-0.023] SD unit decrease	Affymetrix, Illumina [50640577] (imputed)	N
71	rs2271308	5.39223e-29	17	37784464	rs1495099	1.08156e-22	Hematocrit	44095	32888493	Chen MH	44075	Cell	www.ncbi.nlm.nih.gov/pubmed/32888493	Trans-ethnic and Ancestry-Specific Blood-Cell Genetics in 746,667 Individuals from 5 Global Populations.	737,823 African American or Afro-Caribbean, African ancestry, European ancestry, East Asian ancestry, Hispanic or Latin American and South Asian ancestry individuals	NA	17q12	NR	PPP1R1B			ENSG00000131771	NA	NA	rs1495099-G	rs1495099	0	1495099	intron_variant	0	0.665428	2E-17	16.699		NA		Affymetrix, Illumina [24558453] (imputed)	N
71	rs2271308	5.39223e-29	17	37784464	rs1495099	1.08156e-22	Total Sulfatide levels	44747	35668104	Cadby G	44718	Nat Commun	www.ncbi.nlm.nih.gov/pubmed/35668104	Comprehensive genetic analysis of the human lipidome identifies loci associated with lipid homeostasis with links to coronary artery disease.	4,492 European ancestry individuals	NA	17q12		PPP1R1B			ENSG00000131771	NA	NA	rs1495099-G	rs1495099	0	1495099	intron_variant	0	NR	4E-9	8.39794		0.142	[0.095-0.189] unit decrease	Illumina [13869437] (imputed)	N
75	rs117710327	1.65021e-22	19	33726578	rs117710327	1.65021e-22	Respiratory diseases	43504	30595370	Kichaev G	43461	Am J Hum Genet	www.ncbi.nlm.nih.gov/pubmed/30595370	Leveraging Polygenic Functional Enrichment to Improve GWAS Power.	approximately 459,000 European ancestry individuals	NA	19q13.11		SLC7A10 - CEBPA	ENSG00000130876	ENSG00000245848		9822	64262	rs117710327-?	rs117710327	0	117710327	TF_binding_site_variant	1	NR	9E-24	23.0458		NA		NR [~ 8900000] (imputed)	N
75	rs117710327	1.65021e-22	19	33726578	rs117710327	1.65021e-22	Asthma	43986	32296059	Han Y	43936	Nat Commun	www.ncbi.nlm.nih.gov/pubmed/32296059	Genome-wide analysis highlights contribution of immune system pathways to the genetic architecture of asthma.	64,538 European ancestry cases, 239,321 European ancestry controls	NR	19q13.11	SLC7A10	SLC7A10 - CEBPA	ENSG00000130876	ENSG00000245848		9822	64262	rs117710327-C	rs117710327	0	117710327	TF_binding_site_variant	1	0.932776	2E-29	28.699		1.14773	1.12050268334324-1.17561172721212]	NR [9572556] (imputed)	N
75	rs117710327	1.65021e-22	19	33726578	rs117710327	1.65021e-22	Asthma	43892	31361310	Johansson A	43676	Hum Mol Genet	www.ncbi.nlm.nih.gov/pubmed/31361310	Genome-wide association analysis of 350 000 Caucasians from the UK Biobank identifies novel loci for asthma, hay fever and eczema.	41,926 European ancestry cases, 239,773 European ancestry controls	10,365 cases, 16,100 controls	19q13.11	SLC7A10	SLC7A10 - CEBPA	ENSG00000130876	ENSG00000245848		9822	64262	rs117710327-A	rs117710327	0	117710327	TF_binding_site_variant	1	0.06221	3E-23	22.5229		NA		Affymetrix [15688218] (imputed)	N
75	rs117710327	1.65021e-22	19	33726578	rs117710327	1.65021e-22	Hay fever and/or eczema	43892	31361310	Johansson A	43676	Hum Mol Genet	www.ncbi.nlm.nih.gov/pubmed/31361310	Genome-wide association analysis of 350 000 Caucasians from the UK Biobank identifies novel loci for asthma, hay fever and eczema.	84,034 European ancestry cases, 239,773 European ancestry controls	NA	19q13.11	NR	SLC7A10 - CEBPA	ENSG00000130876	ENSG00000245848		9822	64262	rs117710327-C	rs117710327	0	117710327	TF_binding_site_variant	1	0.93779	4E-18	17.3979		1.1162	[1.09-1.14]	Affymetrix [15688218] (imputed)	N
75	rs117710327	1.65021e-22	19	33726578	rs117710327	1.65021e-22	Allergic disease (asthma, hay fever or eczema)	43892	31361310	Johansson A	43676	Hum Mol Genet	www.ncbi.nlm.nih.gov/pubmed/31361310	Genome-wide association analysis of 350 000 Caucasians from the UK Biobank identifies novel loci for asthma, hay fever and eczema.	106,772 European ancestry cases, 239,773 European ancestry controls	83,335 cases, 34,934 controls	19q13.11	NR	SLC7A10 - CEBPA	ENSG00000130876	ENSG00000245848		9822	64262	rs117710327-C	rs117710327	0	117710327	TF_binding_site_variant	1	0.93779	3E-25	24.5229		1.12829	[1.1-1.15]	Affymetrix [15688218] (imputed)	N
75	rs117710327	1.65021e-22	19	33726578	rs117710327	1.65021e-22	Eosinophil counts	43504	30595370	Kichaev G	43461	Am J Hum Genet	www.ncbi.nlm.nih.gov/pubmed/30595370	Leveraging Polygenic Functional Enrichment to Improve GWAS Power.	approximately 440,000 European ancestry individuals	NA	19q13.11		SLC7A10 - CEBPA	ENSG00000130876	ENSG00000245848		9822	64262	rs117710327-?	rs117710327	0	117710327	TF_binding_site_variant	1	NR	2E-20	19.699		NA		NR [~ 8900000] (imputed)	N
75	rs117710327	1.65021e-22	19	33726578	rs117710327	1.65021e-22	Asthma (childhood onset)	43938	31669095	Zhu Z	43762	J Allergy Clin Immunol	www.ncbi.nlm.nih.gov/pubmed/31669095	Shared Genetic and Experimental Links between Obesity-Related Traits and Asthma Subtypes in UK Biobank.	13,435 European ancestry cases, 393,186 European ancestry controls	NA	19q13.11	NR	SLC7A10 - CEBPA	ENSG00000130876	ENSG00000245848		9822	64262	rs117710327-?	rs117710327	0	117710327	TF_binding_site_variant	1	NR	5E-12	11.301		NA		Affymetrix [~ 8270000] (imputed)	N
75	rs117710327	1.65021e-22	19	33726578	rs117710327	1.65021e-22	Nonatopic asthma	43938	31669095	Zhu Z	43762	J Allergy Clin Immunol	www.ncbi.nlm.nih.gov/pubmed/31669095	Shared Genetic and Experimental Links between Obesity-Related Traits and Asthma Subtypes in UK Biobank.	28,862 European ancestry cases, 422,048 European ancestry controls	NA	19q13.11	NR	SLC7A10 - CEBPA	ENSG00000130876	ENSG00000245848		9822	64262	rs117710327-?	rs117710327	0	117710327	TF_binding_site_variant	1	NR	4E-16	15.3979		NA		Affymetrix [~ 8270000] (imputed)	N
75	rs117710327	1.65021e-22	19	33726578	rs117710327	1.65021e-22	Eosinophil counts	44095	32888493	Chen MH	44075	Cell	www.ncbi.nlm.nih.gov/pubmed/32888493	Trans-ethnic and Ancestry-Specific Blood-Cell Genetics in 746,667 Individuals from 5 Global Populations.	583,850 African American or Afro-Caribbean, African ancestry, European ancestry, East Asian ancestry, Hispanic or Latin American and South Asian ancestry individuals	NA	19q13.11	NR	SLC7A10 - CEBPA	ENSG00000130876	ENSG00000245848		9822	64262	rs117710327-A	rs117710327	0	117710327	TF_binding_site_variant	1	0.0614991	5E-14	13.301		NA		Affymetrix, Illumina [19872809] (imputed)	N
75	rs117710327	1.65021e-22	19	33726578	rs117710327	1.65021e-22	Eosinophil percentage of white cells	44092	32888494	Vuckovic D	44075	Cell	www.ncbi.nlm.nih.gov/pubmed/32888494	The Polygenic and Monogenic Basis of Blood Traits and Diseases.	408,112 British individuals	NA	19q13.11	NA	SLC7A10 - CEBPA	ENSG00000130876	ENSG00000245848		9822	64262	rs117710327-A	rs117710327	0	117710327	TF_binding_site_variant	1	0.066736	4E-16	15.3979		0.0367747	[0.028-0.046] unit decrease	Affymetrix [93095623] (imputed)	N
75	rs117710327	1.65021e-22	19	33726578	rs117710327	1.65021e-22	Asthma	43763	31619474	Zhu Z	43755	Eur Respir J	www.ncbi.nlm.nih.gov/pubmed/31619474	Shared Genetics of Asthma and Mental Health Disorders: A Large-Scale Genome-Wide Cross-Trait Analysis.	46,802 European ancestry cases, 347,481 European ancestry controls	23,948 European and unknown ancestry cases, 118,538 European and unknown ancestry controls	19q13.11	SLC7A10	SLC7A10 - CEBPA	ENSG00000130876	ENSG00000245848		9822	64262	rs117710327-C	rs117710327	0	117710327	TF_binding_site_variant	1	0.932878	1E-21	21		1.12695	[1.1-1.15]	Affymetrix [8274727] (imputed)	N
75	rs117710327	1.65021e-22	19	33726578	rs117710327	1.65021e-22	Asthma (adult onset)	43938	31669095	Zhu Z	43762	J Allergy Clin Immunol	www.ncbi.nlm.nih.gov/pubmed/31669095	Shared Genetic and Experimental Links between Obesity-Related Traits and Asthma Subtypes in UK Biobank.	33,418 European ancestry cases, 393,186 European ancestry controls	NA	19q13.11	NR	SLC7A10 - CEBPA	ENSG00000130876	ENSG00000245848		9822	64262	rs117710327-?	rs117710327	0	117710327	TF_binding_site_variant	1	NR	7E-15	14.1549		NA		Affymetrix [~ 8270000] (imputed)	N
75	rs117710327	1.65021e-22	19	33726578	rs117710327	1.65021e-22	Asthma in any disease	44951	36344522	Jia G	44872	Nat Commun	www.ncbi.nlm.nih.gov/pubmed/36344522	Discerning asthma endotypes through comorbidity mapping.	44,383 European ancestry cases, 260,715 European ancestry controls	4,854 European ancestry cases, 33,806 European ancestry controls, 998 Caribbean ancestry cases, 5,835 Caribbean ancestry controls, 3,368 East Asian ancestry cases, 191,045 East Asian ancestry controls	19q13.11		SLC7A10 - CEBPA	ENSG00000130876	ENSG00000245848		9822	64262	rs117710327-A	rs117710327	0	117710327	TF_binding_site_variant	1	0.067	1E-21	21	(EA)	1.41	[1.38-1.44]	NR [96000000] (imputed)	N
75	rs117710327	1.65021e-22	19	33726578	rs117710327	1.65021e-22	Asthma in cardiovascular disease	44951	36344522	Jia G	44872	Nat Commun	www.ncbi.nlm.nih.gov/pubmed/36344522	Discerning asthma endotypes through comorbidity mapping.	44,383 European ancestry cases, 260,715 European ancestry controls	4,854 European ancestry cases, 33,806 European ancestry controls, 998 Caribbean ancestry cases, 5,835 Caribbean ancestry controls, 3,368 East Asian ancestry cases, 191,045 East Asian ancestry controls	19q13.11		SLC7A10 - CEBPA	ENSG00000130876	ENSG00000245848		9822	64262	rs117710327-A	rs117710327	0	117710327	TF_binding_site_variant	1	0.067	2E-8	7.69897	(EA)	1.59	[1.52-1.66]	NR [96000000] (imputed)	N
75	rs117710327	1.65021e-22	19	33726578	rs117710327	1.65021e-22	Age of onset of childhood onset asthma	44995	36778051	Tsuo K	44873	Cell Genom	www.ncbi.nlm.nih.gov/pubmed/36778051	Multi-ancestry meta-analysis of asthma identifies novel associations and highlights the value of increased power and diversity.	20,964 European ancestry cases, 674,014 European ancestry controls	NA	19q13.11		SLC7A10 - CEBPA	ENSG00000130876	ENSG00000245848		9822	64262	rs117710327-?	rs117710327	0	117710327	TF_binding_site_variant	1	NR	2E-19	18.699		0.18229	[0.14-0.22] unit decrease	NR [NR]	N
75	rs117710327	1.65021e-22	19	33726578	rs117710327	1.65021e-22	Age of onset of adult onset asthma	44995	36778051	Tsuo K	44873	Cell Genom	www.ncbi.nlm.nih.gov/pubmed/36778051	Multi-ancestry meta-analysis of asthma identifies novel associations and highlights the value of increased power and diversity.	56,744 European ancestry cases, 674,014 European ancestry controls	NA	19q13.11		SLC7A10 - CEBPA	ENSG00000130876	ENSG00000245848		9822	64262	rs117710327-?	rs117710327	0	117710327	TF_binding_site_variant	1	NR	6E-30	29.2218		0.13404	[0.11-0.16] unit decrease	NR [NR]	N
75	rs117710327	1.65021e-22	19	33726578	rs117710327	1.65021e-22	Asthma	44370	34103634	Valette K	44355	Commun Biol	www.ncbi.nlm.nih.gov/pubmed/34103634	Prioritization of candidate causal genes for asthma in susceptibility loci derived from UK Biobank.	56,167 White-British ancestry cases, 352,255 White-British ancestry controls	NA	19q13.11	SLC7A10, CEBPA	SLC7A10 - CEBPA	ENSG00000130876	ENSG00000245848		9822	64262	rs117710327-A	rs117710327	0	117710327	TF_binding_site_variant	1	0.0669584448457529	4E-21	20.3979		0.126406	[0.1-0.15] unit decrease	Affymetrix [35186738] (imputed)	N
75	rs117710327	1.65021e-22	19	33726578	rs117710327	1.65021e-22	Asthma	44544	34594039	Sakaue S	44469	Nat Genet	www.ncbi.nlm.nih.gov/pubmed/34594039	A cross-population atlas of genetic associations for 220 human phenotypes.	38,369 European ancestry cases, 411,131 European ancestry controls, 13,015 East Asian ancestry cases, 162,933 East Asian ancestry controls	NA	19q13.11		SLC7A10 - CEBPA	ENSG00000130876	ENSG00000245848		9822	64262	rs117710327-A	rs117710327	0	117710327	TF_binding_site_variant	1	NR	3E-14	13.5229		0.1093	[0.081-0.138] unit decrease	Affymetrix, Illumina [25837673] (imputed)	N
75	rs117710327	1.65021e-22	19	33726578	rs117710327	1.65021e-22	Pediatric asthma	44544	34594039	Sakaue S	44469	Nat Genet	www.ncbi.nlm.nih.gov/pubmed/34594039	A cross-population atlas of genetic associations for 220 human phenotypes.	27,712 European ancestry cases, 411,131 European ancestry controls, 547 East Asian ancestry cases, 161,803 East Asian ancestry controls	NA	19q13.11		SLC7A10 - CEBPA	ENSG00000130876	ENSG00000245848		9822	64262	rs117710327-A	rs117710327	0	117710327	TF_binding_site_variant	1	NR	6E-9	8.22185		0.1088	[0.072-0.145] unit decrease	Affymetrix, Illumina [25832605] (imputed)	N
75	rs117710327	1.65021e-22	19	33726578	rs117710327	1.65021e-22	Eosinophil counts	44544	34594039	Sakaue S	44469	Nat Genet	www.ncbi.nlm.nih.gov/pubmed/34594039	A cross-population atlas of genetic associations for 220 human phenotypes.	349,856 European ancestry individuals, 93,063 East Asian ancestry individuals	NA	19q13.11		SLC7A10 - CEBPA	ENSG00000130876	ENSG00000245848		9822	64262	rs117710327-A	rs117710327	0	117710327	TF_binding_site_variant	1	NR	1E-13	13		0.0257	[0.019-0.033] unit decrease	Affymetrix, Illumina [20529668] (imputed)	N
75	rs117710327	1.65021e-22	19	33726578	rs117710327	1.65021e-22	Asthma (childhood onset)	43599	30929738	Ferreira MAR	43552	Am J Hum Genet	www.ncbi.nlm.nih.gov/pubmed/30929738	Genetic Architectures of Childhood- and Adult-Onset Asthma Are Partly Distinct.	13,962 European ancestry cases, 300,671 European ancestry controls	31,759 European ancestry cases, 214,890 European ancestry controls	19q13.11	SLC7A10, CEBPA	SLC7A10 - CEBPA	ENSG00000130876	ENSG00000245848		9822	64262	rs117710327-?	rs117710327	0	117710327	TF_binding_site_variant	1	NR	3E-29	28.5229		1.196	[1.16-1.23]	Affymetrix [9000000] (imputed)	N
75	rs117710327	1.65021e-22	19	33726578	rs117710327	1.65021e-22	Asthma (adult onset)	43599	30929738	Ferreira MAR	43552	Am J Hum Genet	www.ncbi.nlm.nih.gov/pubmed/30929738	Genetic Architectures of Childhood- and Adult-Onset Asthma Are Partly Distinct.	26,582 European ancestry cases, 300,671 European ancestry controls	16,297 European ancestry cases, 217,711 European ancestry controls	19q13.11	SLC7A10, CEBPA	SLC7A10 - CEBPA	ENSG00000130876	ENSG00000245848		9822	64262	rs117710327-?	rs117710327	0	117710327	TF_binding_site_variant	1	NR	3E-18	17.5229		1.134	[1.11-1.16]	Affymetrix [9000000] (imputed)	N
75	rs117710327	1.65021e-22	19	33726578	rs117710327	1.65021e-22	Asthma	43599	30929738	Ferreira MAR	43552	Am J Hum Genet	www.ncbi.nlm.nih.gov/pubmed/30929738	Genetic Architectures of Childhood- and Adult-Onset Asthma Are Partly Distinct.	40,544 European ancestry cases, 300,671 European ancestry controls	NA	19q13.11	SLC7A10, CEBPA	SLC7A10 - CEBPA	ENSG00000130876	ENSG00000245848		9822	64262	rs117710327-C	rs117710327	0	117710327	TF_binding_site_variant	1	NR	1E-27	27		1.162	[1.13-1.19]	Affymetrix [9000000] (imputed)	N
75	rs117710327	1.65021e-22	19	33726578	rs117710327	1.65021e-22	Asthma	43920	31959851	Olafsdottir TA	43850	Nat Commun	www.ncbi.nlm.nih.gov/pubmed/31959851	Eighty-eight variants highlight the role of T cell regulation and airway remodeling in asthma pathogenesis.	16,247 European ancestry cases, 346,486 European ancestry controls, 52,942 cases, 355,713 controls	NA	19q13.11	SLC7A10, LRP3, TRT-AGT1-3, WDR88, CEBPA, CEBPA-AS1	SLC7A10 - CEBPA	ENSG00000130876	ENSG00000245848		9822	64262	rs117710327-C	rs117710327	0	117710327	TF_binding_site_variant	1	0.93305	1E-23	23		1.13804	[1.11-1.16]	Affymetrix [32463443] (imputed)	N
75	rs117710327	1.65021e-22	19	33726578	rs117710327	1.65021e-22	Medication use (glucocorticoids)	43637	31015401	Wu Y	43578	Nat Commun	www.ncbi.nlm.nih.gov/pubmed/31015401	Genome-wide association study of medication-use and associated disease in the UK Biobank.	17,352 European ancestry cases, 188,348 European ancestry controls	NA	19q13.11	SLC7A10	SLC7A10 - CEBPA	ENSG00000130876	ENSG00000245848		9822	64262	rs117710327-A	rs117710327	0	117710327	TF_binding_site_variant	1	0.0620109	2E-9	8.69897		0.141427	[0.096-0.187] unit decrease	Affymetrix [7288503] (imputed)	N
75	rs117710327	1.65021e-22	19	33726578	rs117710327	1.65021e-22	Medication use (adrenergics, inhalants)	43637	31015401	Wu Y	43578	Nat Commun	www.ncbi.nlm.nih.gov/pubmed/31015401	Genome-wide association study of medication-use and associated disease in the UK Biobank.	28,880 European ancestry cases, 147,565 European ancestry controls	NA	19q13.11	SLC7A10	SLC7A10 - CEBPA	ENSG00000130876	ENSG00000245848		9822	64262	rs117710327-A	rs117710327	0	117710327	TF_binding_site_variant	1	0.0616022	6E-18	17.2218		0.163295	[0.13-0.2] unit decrease	Affymetrix [7288503] (imputed)	N
75	rs117710327	1.65021e-22	19	33726578	rs117710327	1.65021e-22	Medication use (glucocorticoids)	44544	34594039	Sakaue S	44469	Nat Genet	www.ncbi.nlm.nih.gov/pubmed/34594039	A cross-population atlas of genetic associations for 220 human phenotypes.	17,352 European ancestry cases, 188,348 European ancestry controls, 13,102 East Asian ancestry cases, 165,624 East Asian ancestry controls	NA	19q13.11		SLC7A10 - CEBPA	ENSG00000130876	ENSG00000245848		9822	64262	rs117710327-A	rs117710327	0	117710327	TF_binding_site_variant	1	NR	2E-9	8.69897		0.1213	[0.082-0.161] unit decrease	Affymetrix, Illumina [15248280] (imputed)	N
75	rs117710327	1.65021e-22	19	33726578	rs117710327	1.65021e-22	Medication use (adrenergics, inhalants)	44544	34594039	Sakaue S	44469	Nat Genet	www.ncbi.nlm.nih.gov/pubmed/34594039	A cross-population atlas of genetic associations for 220 human phenotypes.	28,880 European ancestry cases, 147,565 European ancestry controls, 5,880 East Asian ancestry cases, 172,846 East Asian ancestry controls	NA	19q13.11		SLC7A10 - CEBPA	ENSG00000130876	ENSG00000245848		9822	64262	rs117710327-A	rs117710327	0	117710327	TF_binding_site_variant	1	NR	3E-18	17.5229		0.1567	[0.12-0.19] unit decrease	Affymetrix, Illumina [15248280] (imputed)	N
71	rs8080734	1.88261e-44	17	38213819	rs12601333	1.84592e-22	Neuroticism	43504	30595370	Kichaev G	43461	Am J Hum Genet	www.ncbi.nlm.nih.gov/pubmed/30595370	Leveraging Polygenic Functional Enrichment to Improve GWAS Power.	approximately 372,000 European ancestry individuals	NA	17q21.1		MED24			ENSG00000008838	NA	NA	rs12601333-?	rs12601333	0	12601333	intron_variant	0	NR	2E-8	7.69897		NA		NR [~ 8900000] (imputed)	N
75	rs117710327	1.65021e-22	19	33726577	rs118013485	1.88618e-22	Asthma	43986	32296059	Han Y	43936	Nat Commun	www.ncbi.nlm.nih.gov/pubmed/32296059	Genome-wide analysis highlights contribution of immune system pathways to the genetic architecture of asthma.	84,492 European ancestry cases, 2,149 African American cases, 606 Hispanic cases, 1,239 Japanese ancestry cases, 437,036 European ancestry controls, 6,055 African American controls, 792 Hispanic controls, 3,976 Japanese ancestry controls	NR	19q13.11	SLC7A10	SLC7A10 - CEBPA	ENSG00000130876	ENSG00000245848		9821	64263	rs118013485-G	rs118013485	0	118013485	TF_binding_site_variant	1	0.93	9E-28	27.0458		NA		NR [> 9500000] (imputed)	N
75	rs117710327	1.65021e-22	19	33726577	rs118013485	1.88618e-22	Eczema	43504	30595370	Kichaev G	43461	Am J Hum Genet	www.ncbi.nlm.nih.gov/pubmed/30595370	Leveraging Polygenic Functional Enrichment to Improve GWAS Power.	approximately 459,000 European ancestry individuals	NA	19q13.11		SLC7A10 - CEBPA	ENSG00000130876	ENSG00000245848		9821	64263	rs118013485-?	rs118013485	0	118013485	TF_binding_site_variant	1	NR	1E-19	19		NA		NR [~ 8900000] (imputed)	N
75	rs117710327	1.65021e-22	19	33726577	rs118013485	1.88618e-22	Atopic asthma	43938	31669095	Zhu Z	43762	J Allergy Clin Immunol	www.ncbi.nlm.nih.gov/pubmed/31669095	Shared Genetic and Experimental Links between Obesity-Related Traits and Asthma Subtypes in UK Biobank.	23,982 European ancestry cases, 393,169 European ancestry controls	NA	19q13.11	NR	SLC7A10 - CEBPA	ENSG00000130876	ENSG00000245848		9821	64263	rs118013485-?	rs118013485	0	118013485	TF_binding_site_variant	1	NR	2E-14	13.699		NA		Affymetrix [~ 8270000] (imputed)	N
75	rs117710327	1.65021e-22	19	33726577	rs118013485	1.88618e-22	Eosinophil counts	44095	32888493	Chen MH	44075	Cell	www.ncbi.nlm.nih.gov/pubmed/32888493	Trans-ethnic and Ancestry-Specific Blood-Cell Genetics in 746,667 Individuals from 5 Global Populations.	474,237 European ancestry individuals	NA	19q13.11	NR	SLC7A10 - CEBPA	ENSG00000130876	ENSG00000245848		9821	64263	rs118013485-A	rs118013485	0	118013485	TF_binding_site_variant	1	0.06696	2E-16	15.699		0.033602	[0.026-0.042] SD unit decrease	Affymetrix, Illumina [50000174] (imputed)	N
30	rs2078387	6.0927e-26	5	131973177	rs2040704	2.55587e-22	IgE levels	39694	18846228	Weidinger S	39682	PLoS Genet	www.ncbi.nlm.nih.gov/pubmed/18846228	Genome-wide scan on total serum IgE levels identifies FCER1A as novel susceptibility locus.	1,530 European ancesrty individuals	9,769 European ancestry individuals	5q31.1	RAD50	RAD50, TH2LCRR			ENSG00000113522, ENSG00000223442	NA	NA	rs2040704-?	rs2040704	0	2040704	intron_variant	0	0.23	4E-8	7.39794		13.9	[NR] % increase	Affymetrix [353569]	N
30	rs2078387	6.0927e-26	5	131973177	rs2040704	2.55587e-22	Asthma	42824	27611488	Almoguera B	42622	Am J Respir Crit Care Med	www.ncbi.nlm.nih.gov/pubmed/27611488	Identification of Four Novel Loci in Asthma in European American and African American Populations.	819 African American non-allergic asthma cases, 2,218 African American allergic asthma cases 4,360 African American controls, 808 European American non-allergic asthma cases, 1,464 European American allergic asthma cases, 11,975 European American controls	NA	5q31.1	RAD50	RAD50, TH2LCRR			ENSG00000113522, ENSG00000223442	NA	NA	rs2040704-?	rs2040704	0	2040704	intron_variant	0	NR	2E-7	6.69897	(AA)	0.195	[0.12-0.27] unit decrease	Affymetrix, Illumina [NR] (imputed)	N
30	rs2078387	6.0927e-26	5	131953066	rs2106984	2.72369e-22	Eosinophilic esophagitis	44463	34506852	Chang X	44446	J Allergy Clin Immunol	www.ncbi.nlm.nih.gov/pubmed/34506852	A genome-wide association meta-analysis identifies new Eosinophilic esophagitis loci.	1,930 European ancestry cases, 13,634 European ancestry controls	NA	5q31.1	RAD50	RAD50			ENSG00000113522	NA	NA	rs2106984-A	rs2106984	0	2106984	intron_variant	0	0.212	4E-8	7.39794		1.26	[1.16-1.37]	Illumina [11310926] (imputed)	N
30	rs2078387	6.0927e-26	5	131995843	rs1295686	3.26898e-22	Atopic dermatitis	42381	25574825	Baurecht H	42012	Am J Hum Genet	www.ncbi.nlm.nih.gov/pubmed/25574825	Genome-wide comparative analysis of atopic dermatitis and psoriasis gives insight into opposing genetic mechanisms.	2,079 European ancestry cases, 3,867 European ancestry controls	NA	5q31.1	RAD50, IL13, IL4, KIF3A	TH2LCRR, IL13			ENSG00000223442, ENSG00000169194	NA	NA	rs1295686-T	rs1295686	0	1295686	intron_variant	0	NR	5E-9	8.30103		1.347	[1.28-1.418]	Affymetrix, Illumina, Perlegen [up to 5493100] (imputed)	N
30	rs2078387	6.0927e-26	5	131995843	rs1295686	3.26898e-22	Asthma (childhood onset)	42122	24241537	Bonnelykke K	41595	Nat Genet	www.ncbi.nlm.nih.gov/pubmed/24241537	A genome-wide association study identifies CDHR3 as a susceptibility locus for early childhood asthma with severe exacerbations.	1,173 European ancestry cases, 2,511 European ancestry controls	395 European ancestry cases, 2,663 European ancestry controls, 63 Turkish, Surinamese, Dutch Antillean, Moroccan, Cape Verdian and other ancestry cases, 917 Turkish, Surinamese, Dutch Antillean, Moroccan, Cape Verdian and other ancestry controls, 6,783 cases, 7,720 controls	5q31.1	IL13	TH2LCRR, IL13			ENSG00000223442, ENSG00000169194	NA	NA	rs1295686-T	rs1295686	0	1295686	intron_variant	0	NR	2E-6	5.69897		1.31	[1.17-1.48]	Affymetrix, Illumina [124514]	N
30	rs2078387	6.0927e-26	5	131995843	rs1295686	3.26898e-22	Allergy	42866	27182965	Pickrell JK	42506	Nat Genet	www.ncbi.nlm.nih.gov/pubmed/27182965	Detection and interpretation of shared genetic influences on 42 human traits.	66,973 European ancestry cases, 113,768 European ancestry controls	NA	5q31.1	IL13	TH2LCRR, IL13			ENSG00000223442, ENSG00000169194	NA	NA	rs1295686-?	rs1295686	0	1295686	intron_variant	0	NR	6E-10	9.22185		1.061	[1.041-1.080]	Illumina [12845910] (imputed)	N
30	rs2078387	6.0927e-26	5	131995843	rs1295686	3.26898e-22	Asthma	40465	20860503	Moffatt MF	40444	N Engl J Med	www.ncbi.nlm.nih.gov/pubmed/20860503	A large-scale, consortium-based genomewide association study of asthma.	10,365 cases, 16,110 controls	NA	5q31.1	IL13	TH2LCRR, IL13			ENSG00000223442, ENSG00000169194	NA	NA	rs1295686-T	rs1295686	0	1295686	intron_variant	0	0.20	1E-7	7		1.15	[1.09-1.20]	Illumina [582892]	N
30	rs2078387	6.0927e-26	5	131995843	rs1295686	3.26898e-22	Atopic dermatitis	41264	23042114	Hirota T	41189	Nat Genet	www.ncbi.nlm.nih.gov/pubmed/23042114	Genome-wide association study identifies eight new susceptibility loci for atopic dermatitis in the Japanese population.	1,472 Japanese ancestry cases, 7,971 Japanese ancestry controls	1,856 Japanese ancestry cases, 7,021 Japanese ancestry controls	5q31.1	KIF3A, IL13	TH2LCRR, IL13			ENSG00000223442, ENSG00000169194	NA	NA	rs1295686-T	rs1295686	0	1295686	intron_variant	0	0.30	2E-6	5.69897		1.22	[NR]	Illumina [606164]	N
30	rs2078387	6.0927e-26	5	131995843	rs1295686	3.26898e-22	Atopic dermatitis	41681	23886662	Weidinger S	41480	Hum Mol Genet	www.ncbi.nlm.nih.gov/pubmed/23886662	A genome-wide association study of atopic dermatitis identifies loci with overlapping effects on asthma and psoriasis.	1563 European ancestry cases, 4,054 European ancestry controls	2,286 European ancestry cases, 3,160 European ancestry controls	5q31.1	IL13, RAD50	TH2LCRR, IL13			ENSG00000223442, ENSG00000169194	NA	NA	rs1295686-A	rs1295686	0	1295686	intron_variant	0	NR	2E-17	16.699		1.383	[1.283-1.49]	Illumina [2406139] (imputed)	N
30	rs2078387	6.0927e-26	5	131995843	rs1295686	3.26898e-22	Atopic dermatitis	44253	32514122	Ishigaki K	43990	Nat Genet	www.ncbi.nlm.nih.gov/pubmed/32514122	Large-scale genome-wide association study in a Japanese population identifies novel susceptibility loci across different diseases.	2,385 Japanese ancestry cases, 209,651 Japanese ancestry controls	NA	5q31.1		TH2LCRR, IL13			ENSG00000223442, ENSG00000169194	NA	NA	rs1295686-C	rs1295686	0	1295686	intron_variant	0	0.694974117	1E-9	9		0.813383	[0.760806418-0.869592786]	Illumina [8919992] (imputed)	N
30	rs2078387	6.0927e-26	5	131995843	rs1295686	3.26898e-22	Asthma	44544	34594039	Sakaue S	44469	Nat Genet	www.ncbi.nlm.nih.gov/pubmed/34594039	A cross-population atlas of genetic associations for 220 human phenotypes.	13,015 East Asian ancestry cases, 162,933 East Asian ancestry controls	NA	5q31.1		TH2LCRR, IL13			ENSG00000223442, ENSG00000169194	NA	NA	rs1295686-C	rs1295686	0	1295686	intron_variant	0	0.695345266	3E-8	7.52288		0.0813917	[0.053-0.11] unit decrease	Illumina [13429513] (imputed)	N
30	rs2078387	6.0927e-26	5	131995843	rs1295686	3.26898e-22	IgE levels	44579	34536413	Daya M	44454	J Allergy Clin Immunol	www.ncbi.nlm.nih.gov/pubmed/34536413	Multi-ethnic genome-wide and HLA association study of total serum IgE.	5,008 African American individuals, 12,908 European ancestry individuals, 3,985 Hispanic individuals	NA	5q31.1		TH2LCRR, IL13			ENSG00000223442, ENSG00000169194	NA	NA	rs1295686-C	rs1295686	0	1295686	intron_variant	0	0.64	2E-13	12.699		NA		Affymetrix, Illumina [NR] (imputed)	N
67	rs10519067	7.02537e-25	15	61069988	rs11071559	3.54482e-22	Respiratory diseases	43504	30595370	Kichaev G	43461	Am J Hum Genet	www.ncbi.nlm.nih.gov/pubmed/30595370	Leveraging Polygenic Functional Enrichment to Improve GWAS Power.	approximately 459,000 European ancestry individuals	NA	15q22.2		RORA			ENSG00000069667	NA	NA	rs11071559-?	rs11071559	0	11071559	intron_variant	0	NR	3E-13	12.5229		NA		NR [~ 8900000] (imputed)	N
67	rs10519067	7.02537e-25	15	61069988	rs11071559	3.54482e-22	Asthma	43986	32296059	Han Y	43936	Nat Commun	www.ncbi.nlm.nih.gov/pubmed/32296059	Genome-wide analysis highlights contribution of immune system pathways to the genetic architecture of asthma.	84,492 European ancestry cases, 2,149 African American cases, 606 Hispanic cases, 1,239 Japanese ancestry cases, 437,036 European ancestry controls, 6,055 African American controls, 792 Hispanic controls, 3,976 Japanese ancestry controls	NR	15q22.2	RORA	RORA			ENSG00000069667	NA	NA	rs11071559-C	rs11071559	0	11071559	intron_variant	0	0.86	5E-37	36.301		NA		NR [> 9500000] (imputed)	N
67	rs10519067	7.02537e-25	15	61069988	rs11071559	3.54482e-22	Asthma	43986	32296059	Han Y	43936	Nat Commun	www.ncbi.nlm.nih.gov/pubmed/32296059	Genome-wide analysis highlights contribution of immune system pathways to the genetic architecture of asthma.	64,538 European ancestry cases, 239,321 European ancestry controls	NR	15q22.2	RORA	RORA			ENSG00000069667	NA	NA	rs11071559-C	rs11071559	0	11071559	intron_variant	0	0.859587	2E-27	26.699		1.09862	[1.08008159056028-1.11748006536529]	NR [9572556] (imputed)	N
67	rs10519067	7.02537e-25	15	61069988	rs11071559	3.54482e-22	Allergic disease (asthma, hay fever and/or eczema) (multivariate analysis)	44222	32603359	Ferreira MAR	44012	PLoS Genet	www.ncbi.nlm.nih.gov/pubmed/32603359	Age-of-onset information helps identify 76 genetic variants associated with allergic disease.	477,968 European ancestry individuals	NA	15q22.2	RORA	RORA			ENSG00000069667	NA	NA	rs11071559-C	rs11071559	0	11071559	intron_variant	0	0.877	4E-11	10.3979		0.042	[0.03-0.054] unit decrease	NR [NR] (imputed)	N
67	rs10519067	7.02537e-25	15	61069988	rs11071559	3.54482e-22	Allergic disease (asthma, hay fever and/or eczema) (age of onset)	44222	32603359	Ferreira MAR	44012	PLoS Genet	www.ncbi.nlm.nih.gov/pubmed/32603359	Age-of-onset information helps identify 76 genetic variants associated with allergic disease.	117,130 European ancestry individuals	NA	15q22.2	RORA	RORA			ENSG00000069667	NA	NA	rs11071559-C	rs11071559	0	11071559	intron_variant	0	0.877	5E-11	10.301		0.042	[0.03-0.054] unit decrease	NR [7647814] (imputed)	N
67	rs10519067	7.02537e-25	15	61069988	rs11071559	3.54482e-22	Asthma (time to onset)	43754	27130862	Sarnowski C	42466	J Allergy Clin Immunol	www.ncbi.nlm.nih.gov/pubmed/27130862	Identification of a new locus at 16q12 associated with time to asthma onset.	5,462 European ancestry cases, 8,424 European ancestry controls	NA	15q22.2	RORA	RORA			ENSG00000069667	NA	NA	rs11071559-C	rs11071559	0	11071559	intron_variant	0	0.85	8E-7	6.09691		1.16	[1.10-1.24]	Illumina [2387926] (imputed)	N
67	rs10519067	7.02537e-25	15	61069988	rs11071559	3.54482e-22	Asthma	43892	31361310	Johansson A	43676	Hum Mol Genet	www.ncbi.nlm.nih.gov/pubmed/31361310	Genome-wide association analysis of 350 000 Caucasians from the UK Biobank identifies novel loci for asthma, hay fever and eczema.	41,926 European ancestry cases, 239,773 European ancestry controls	10,365 cases, 16,100 controls	15q22.2	RORA	RORA			ENSG00000069667	NA	NA	rs11071559-T	rs11071559	0	11071559	intron_variant	0	0.1281	7E-20	19.1549		NA		Affymetrix [15688218] (imputed)	N
67	rs10519067	7.02537e-25	15	61069988	rs11071559	3.54482e-22	Eosinophil counts	44095	32888493	Chen MH	44075	Cell	www.ncbi.nlm.nih.gov/pubmed/32888493	Trans-ethnic and Ancestry-Specific Blood-Cell Genetics in 746,667 Individuals from 5 Global Populations.	474,237 European ancestry individuals	NA	15q22.2	NR	RORA			ENSG00000069667	NA	NA	rs11071559-T	rs11071559	0	11071559	intron_variant	0	0.13051	5E-14	13.301		0.0222	[0.016-0.028] SD unit decrease	Affymetrix, Illumina [50000174] (imputed)	N
67	rs10519067	7.02537e-25	15	61069988	rs11071559	3.54482e-22	Eosinophil counts	43504	30595370	Kichaev G	43461	Am J Hum Genet	www.ncbi.nlm.nih.gov/pubmed/30595370	Leveraging Polygenic Functional Enrichment to Improve GWAS Power.	approximately 440,000 European ancestry individuals	NA	15q22.2		RORA			ENSG00000069667	NA	NA	rs11071559-?	rs11071559	0	11071559	intron_variant	0	NR	1E-14	14		NA		NR [~ 8900000] (imputed)	N
67	rs10519067	7.02537e-25	15	61069988	rs11071559	3.54482e-22	Asthma	40465	20860503	Moffatt MF	40444	N Engl J Med	www.ncbi.nlm.nih.gov/pubmed/20860503	A large-scale, consortium-based genomewide association study of asthma.	10,365 cases, 16,110 controls	NA	15q22.2	RORA	RORA			ENSG00000069667	NA	NA	rs11071559-C	rs11071559	0	11071559	intron_variant	0	0.86	1E-7	7		1.18	[1.11-1.25]	Illumina [582892]	N
67	rs10519067	7.02537e-25	15	61069988	rs11071559	3.54482e-22	Asthma (age of onset)	43643	31036433	Pividori M	43581	Lancet Respir Med	www.ncbi.nlm.nih.gov/pubmed/31036433	Shared and distinct genetic risk factors for childhood-onset and adult-onset asthma: genome-wide and transcriptome-wide studies.	37,846 British ancestry individuals	NA	15q22.2	RORA, ANXA2, VPS13C	RORA			ENSG00000069667	NA	NA	rs11071559-C	rs11071559	0	11071559	intron_variant	0	0.872	5E-6	5.30103		0.958	[0.55-1.37] unit decrease	Affymetrix [10894596] (imputed)	N
67	rs10519067	7.02537e-25	15	61069988	rs11071559	3.54482e-22	Age of onset of adult onset asthma	44995	36778051	Tsuo K	44873	Cell Genom	www.ncbi.nlm.nih.gov/pubmed/36778051	Multi-ancestry meta-analysis of asthma identifies novel associations and highlights the value of increased power and diversity.	56,744 European ancestry cases, 674,014 European ancestry controls	NA	15q22.2		RORA			ENSG00000069667	NA	NA	rs11071559-?	rs11071559	0	11071559	intron_variant	0	NR	3E-22	21.5229		0.089541	[0.071-0.108] unit decrease	NR [NR]	N
67	rs10519067	7.02537e-25	15	61069988	rs11071559	3.54482e-22	Asthma	44370	34103634	Valette K	44355	Commun Biol	www.ncbi.nlm.nih.gov/pubmed/34103634	Prioritization of candidate causal genes for asthma in susceptibility loci derived from UK Biobank.	56,167 White-British ancestry cases, 352,255 White-British ancestry controls	NA	15q22.2	RORA	RORA			ENSG00000069667	NA	NA	rs11071559-T	rs11071559	0	11071559	intron_variant	0	0.128023221080157	4E-18	17.3979		0.0846874	[0.066-0.104] unit decrease	Affymetrix [35186738] (imputed)	N
67	rs10519067	7.02537e-25	15	61069988	rs11071559	3.54482e-22	Asthma	44544	34594039	Sakaue S	44469	Nat Genet	www.ncbi.nlm.nih.gov/pubmed/34594039	A cross-population atlas of genetic associations for 220 human phenotypes.	38,369 European ancestry cases, 411,131 European ancestry controls, 13,015 East Asian ancestry cases, 162,933 East Asian ancestry controls	NA	15q22.2		RORA			ENSG00000069667	NA	NA	rs11071559-T	rs11071559	0	11071559	intron_variant	0	NR	1E-18	18		0.0833	[0.065-0.102] unit decrease	Affymetrix, Illumina [25837673] (imputed)	N
67	rs10519067	7.02537e-25	15	61069988	rs11071559	3.54482e-22	Asthma (childhood onset)	43599	30929738	Ferreira MAR	43552	Am J Hum Genet	www.ncbi.nlm.nih.gov/pubmed/30929738	Genetic Architectures of Childhood- and Adult-Onset Asthma Are Partly Distinct.	13,962 European ancestry cases, 300,671 European ancestry controls	31,759 European ancestry cases, 214,890 European ancestry controls	15q22.2	RORA	RORA			ENSG00000069667	NA	NA	rs11071559-?	rs11071559	0	11071559	intron_variant	0	NR	2E-37	36.699		1.145	[1.12-1.17]	Affymetrix [9000000] (imputed)	N
67	rs10519067	7.02537e-25	15	61069988	rs11071559	3.54482e-22	Asthma onset (childhood vs adult)	43599	30929738	Ferreira MAR	43552	Am J Hum Genet	www.ncbi.nlm.nih.gov/pubmed/30929738	Genetic Architectures of Childhood- and Adult-Onset Asthma Are Partly Distinct.	13,962 European ancestry childhood onset cases, 14,873 European ancestry adult onset cases	31,002 European ancestry childhood onset cases, 16,297 European ancestry adult onset cases	15q22.2	RORA	RORA			ENSG00000069667	NA	NA	rs11071559-C	rs11071559	0	11071559	intron_variant	0	0.868	3E-6	5.52288		1.073	[1.04-1.1]	Affymetrix [9000000] (imputed)	N
67	rs10519067	7.02537e-25	15	61069988	rs11071559	3.54482e-22	Asthma	43599	30929738	Ferreira MAR	43552	Am J Hum Genet	www.ncbi.nlm.nih.gov/pubmed/30929738	Genetic Architectures of Childhood- and Adult-Onset Asthma Are Partly Distinct.	40,544 European ancestry cases, 300,671 European ancestry controls	NA	15q22.2	RORA	RORA			ENSG00000069667	NA	NA	rs11071559-C	rs11071559	0	11071559	intron_variant	0	NR	4E-24	23.3979		1.107	[1.09-1.13]	Affymetrix [9000000] (imputed)	N
67	rs10519067	7.02537e-25	15	61069988	rs11071559	3.54482e-22	Asthma	43920	31959851	Olafsdottir TA	43850	Nat Commun	www.ncbi.nlm.nih.gov/pubmed/31959851	Eighty-eight variants highlight the role of T cell regulation and airway remodeling in asthma pathogenesis.	16,247 European ancestry cases, 346,486 European ancestry controls, 52,942 cases, 355,713 controls	NA	15q22.2	RORA, RORA-AS2, RORA-AS1, ICE2, ANXA2, FOXB1	RORA			ENSG00000069667	NA	NA	rs11071559-C	rs11071559	0	11071559	intron_variant	0	0.87197	2E-19	18.699		1.08954	[1.06-1.11]	Affymetrix [32463443] (imputed)	N
67	rs10519067	7.02537e-25	15	61069988	rs11071559	3.54482e-22	Medication use (adrenergics, inhalants)	43637	31015401	Wu Y	43578	Nat Commun	www.ncbi.nlm.nih.gov/pubmed/31015401	Genome-wide association study of medication-use and associated disease in the UK Biobank.	28,880 European ancestry cases, 147,565 European ancestry controls	NA	15q22.2	RORA	RORA			ENSG00000069667	NA	NA	rs11071559-T	rs11071559	0	11071559	intron_variant	0	0.128561	2E-12	11.699		0.0946231	[0.068-0.121] unit decrease	Affymetrix [7288503] (imputed)	N
67	rs10519067	7.02537e-25	15	61069988	rs11071559	3.54482e-22	Asthma (childhood onset)	43643	31036433	Pividori M	43581	Lancet Respir Med	www.ncbi.nlm.nih.gov/pubmed/31036433	Shared and distinct genetic risk factors for childhood-onset and adult-onset asthma: genome-wide and transcriptome-wide studies.	9,433 British ancestry cases, 318,237 British ancestry controls	NA	15q22.2	RORA, ANXA2, VPS13C	RORA			ENSG00000069667	NA	NA	rs11071559-C	rs11071559	0	11071559	intron_variant	0	0.872	3E-15	14.5229		1.205	[1.151-1.262]	Affymetrix [10894596] (imputed)	N
67	rs10519067	7.02537e-25	15	61069988	rs11071559	3.54482e-22	Asthma	44544	34594039	Sakaue S	44469	Nat Genet	www.ncbi.nlm.nih.gov/pubmed/34594039	A cross-population atlas of genetic associations for 220 human phenotypes.	13,015 East Asian ancestry cases, 162,933 East Asian ancestry controls	NA	15q22.2		RORA			ENSG00000069667	NA	NA	rs11071559-T	rs11071559	0	11071559	intron_variant	0	0.231406462	3E-14	13.5229		0.123528	[0.092-0.155] unit decrease	Illumina [13429513] (imputed)	N
68	rs17293632	1.75237e-28	15	67468285	rs17294280	3.97744e-22	Allergic rhinitis	43390	30013184	Waage J	43297	Nat Genet	www.ncbi.nlm.nih.gov/pubmed/30013184	Genome-wide association and HLA fine-mapping studies identify risk loci and genetic pathways underlying allergic rhinitis.	59,762 European and unknown ancestry cases, 152,358 European and unknown ancestry controls	60,720 European ancestry cases, 618,527 European ancestry controls	15q22.33	AAGAB, SMAD3	SMAD3			ENSG00000166949	NA	NA	rs17294280-G	rs17294280	0	17294280	intron_variant	0	0.2484	6E-12	11.2218		1.07	[1.05-1.09]	Affymetrix, Illumina, Perlegen [16531985] (imputed)	N
68	rs17293632	1.75237e-28	15	67468285	rs17294280	3.97744e-22	Asthma and hay fever	41853	24388013	Ferreira MA	41638	J Allergy Clin Immunol	www.ncbi.nlm.nih.gov/pubmed/24388013	Genome-wide association analysis identifies 11 risk variants associated with the asthma with hay fever phenotype.	6,685 European ancestry cases, 14,091 European ancestry controls	878 European ancestry cases, 2,455 European ancestry controls	15q22.33	SMAD3	SMAD3			ENSG00000166949	NA	NA	rs17294280-G	rs17294280	0	17294280	intron_variant	0	0.23	4E-9	8.39794		1.18	[1.11-1.25]	Illumina [up to 4972397] (imputed)	N
68	rs17293632	1.75237e-28	15	67468285	rs17294280	3.97744e-22	Allergy	42866	27182965	Pickrell JK	42506	Nat Genet	www.ncbi.nlm.nih.gov/pubmed/27182965	Detection and interpretation of shared genetic influences on 42 human traits.	66,973 European ancestry cases, 113,768 European ancestry controls	NA	15q22.33	SMAD3	SMAD3			ENSG00000166949	NA	NA	rs17294280-?	rs17294280	0	17294280	intron_variant	0	NR	4E-8	7.39794		1.053	[1.034-1.073]	Illumina [12845910] (imputed)	N
68	rs17293632	1.75237e-28	15	67468285	rs17294280	3.97744e-22	Lung function (FEV1/FVC)	42902	28166213	Wain LV	42772	Nat Genet	www.ncbi.nlm.nih.gov/pubmed/28166213	Genome-wide association analyses for lung function and chronic obstructive pulmonary disease identify new loci and potential druggable targets.	48,943 European ancestry individuals	57,176 European ancestry individuals, 38,199 individuals.	15q22.33	NR	SMAD3			ENSG00000166949	NA	NA	rs17294280-G	rs17294280	0	17294280	intron_variant	0	0.26	3E-7	6.52288		0.024	[0.014-0.034] unit decrease	Affymetrix [27624732] (imputed)	N
68	rs17293632	1.75237e-28	15	67468285	rs17294280	3.97744e-22	Endometriosis or asthma (pleiotropy)	44694	35472084	Adewuyi EO	44562	Hum Reprod	www.ncbi.nlm.nih.gov/pubmed/35472084	Genetic overlap analysis of endometriosis and asthma identifies shared loci implicating sex hormones and thyroid signalling pathways.	17,054 European, Japanese ancestry endometriosis cases, 19,554 European, Japanese ancestry asthma cases, 483,220 European, Japanese ancestry controls	NA	15q22.33		SMAD3			ENSG00000166949	NA	NA	rs17294280-A	rs17294280	0	17294280	intron_variant	0	NR	7E-11	10.1549		0.082	unit decrease	NR [NR]	N
71	rs12450388	2.85008e-13	17	38218773	rs62065216	4.20497e-22	Chronic obstructive pulmonary disease	43586	30804561	Sakornsakolpat P	43521	Nat Genet	www.ncbi.nlm.nih.gov/pubmed/30804561	Genetic landscape of chronic obstructive pulmonary disease identifies heterogeneous cell-type and phenotype associations.	35,735 cases, 222,076 controls	NA	17q21.1	THRA	THRA			ENSG00000126351	NA	NA	rs62065216-A	rs62065216	0	62065216	5_prime_UTR_variant	0	0.42	8E-9	8.09691		1.06	[1.04-1.08]	Affymetrix, Illumina [6224355] (imputed)	N
71	rs12450388	2.85008e-13	17	38218773	rs62065216	4.20497e-22	Asthma in any disease	44951	36344522	Jia G	44872	Nat Commun	www.ncbi.nlm.nih.gov/pubmed/36344522	Discerning asthma endotypes through comorbidity mapping.	44,383 European ancestry cases, 260,715 European ancestry controls	4,854 European ancestry cases, 33,806 European ancestry controls, 998 Caribbean ancestry cases, 5,835 Caribbean ancestry controls, 3,368 East Asian ancestry cases, 191,045 East Asian ancestry controls	17q21.1		THRA			ENSG00000126351	NA	NA	rs62065216-A	rs62065216	0	62065216	5_prime_UTR_variant	0	0.425	5E-12	11.301	(EA)	0.89	[0.88-0.9]	NR [96000000] (imputed)	N
30	rs2078387	6.0927e-26	5	131989136	rs3091307	4.26752e-22	Atopic dermatitis	42319	25865352	Schaarschmidt H	42104	J Allergy Clin Immunol	www.ncbi.nlm.nih.gov/pubmed/25865352	A genome-wide association study reveals 2 new susceptibility loci for atopic dermatitis.	870 European ancestry cases, 5,293 European ancestry controls	1,383 European ancestry cases, 1,728 European ancestry controls	5q31.1	RAD50	TH2LCRR			ENSG00000223442	NA	NA	rs3091307-A	rs3091307	0	3091307	intron_variant	0	0.228	4E-7	6.39794		1.24	[NR]	Affymetrix [1623390] (imputed)	N
30	rs2078387	6.0927e-26	5	131989136	rs3091307	4.26752e-22	Allergic disease (asthma, hay fever or eczema)	43074	29083406	Ferreira MA	43038	Nat Genet	www.ncbi.nlm.nih.gov/pubmed/29083406	Shared genetic origin of asthma, hay fever and eczema elucidates allergic disease biology.	180,129 European ancestry cases, 180,709 European ancestry controls	NA	5q31.1	RAD50, IL13	TH2LCRR			ENSG00000223442	NA	NA	rs3091307-G	rs3091307	0	3091307	intron_variant	0	0.2	4E-21	20.3979		1.062	[1.05-1.07]	Affymetrix, Illumina [8307659] (imputed)	N
30	rs2078387	6.0927e-26	5	131952222	rs6596086	4.28832e-22	Inflammatory skin disease	42356	25574825	Baurecht H	42012	Am J Hum Genet	www.ncbi.nlm.nih.gov/pubmed/25574825	Genome-wide comparative analysis of atopic dermatitis and psoriasis gives insight into opposing genetic mechanisms.	2,079 European ancestry atopic dermatitis cases, 4,212 European ancestry psoriasis cases, 11,899 European ancestry controls	NA	5q31.1	RAD50	RAD50			ENSG00000113522	NA	NA	rs6596086-?	rs6596086	0	6596086	intron_variant	0	NR	2E-18	17.699	(Opposed)	NA		Affymetrix, Illumina [~ 5200000]	N
71	rs8080734	1.88261e-44	17	38124630	rs60725845	5.58837e-22	White blood cell count	44095	32888493	Chen MH	44075	Cell	www.ncbi.nlm.nih.gov/pubmed/32888493	Trans-ethnic and Ancestry-Specific Blood-Cell Genetics in 746,667 Individuals from 5 Global Populations.	746,667 African American or Afro-Caribbean, African ancestry, European ancestry, East Asian ancestry, Hispanic or Latin American and South Asian ancestry individuals	NA	17q21.1	NR	GSDMA			ENSG00000167914	NA	NA	rs60725845-G	rs60725845	0	60725845	intron_variant	0	0.478787	2E-397	396.699		NA		Affymetrix, Illumina [24649327] (imputed)	N
30	rs2078387	6.0927e-26	5	131951996	rs2301713	6.70804e-22	Asthma and cardiovascular disease	44700	35126453	Zhou Y	44581	Front Genet	www.ncbi.nlm.nih.gov/pubmed/35126453	Shared Genetic Architecture and Causal Relationship Between Asthma and Cardiovascular Diseases: A Large-Scale Cross-Trait Analysis.	19,954 European ancestry cases, 107,715 European ancestry controls	NA	5q31.1		RAD50			ENSG00000113522	NA	NA	rs2301713-?	rs2301713	0	2301713	intron_variant	0	NR	8E-9	8.09691		NA		NR [NR]	N
30	rs2078387	6.0927e-26	5	131967540	rs62385260	8.20034e-22	Neutrophil percentage of white cells	44092	32888494	Vuckovic D	44075	Cell	www.ncbi.nlm.nih.gov/pubmed/32888494	The Polygenic and Monogenic Basis of Blood Traits and Diseases.	408,112 British individuals	NA	5q31.1	RAD50, AC004041.2	RAD50, TH2LCRR			ENSG00000113522, ENSG00000223442	NA	NA	rs62385260-A	rs62385260	0	62385260	intron_variant	0	0.187906	3E-19	18.5229		0.0253852	[0.02-0.031] unit decrease	Affymetrix [93095623] (imputed)	N
30	rs2078387	6.0927e-26	5	131952398	rs6894017	9.89894e-22	Asthma (childhood onset)	43938	31669095	Zhu Z	43762	J Allergy Clin Immunol	www.ncbi.nlm.nih.gov/pubmed/31669095	Shared Genetic and Experimental Links between Obesity-Related Traits and Asthma Subtypes in UK Biobank.	13,435 European ancestry cases, 393,186 European ancestry controls	NA	5q31.1	NR	RAD50			ENSG00000113522	NA	NA	rs6894017-?	rs6894017	0	6894017	intron_variant	0	NR	3E-27	26.5229		NA		Affymetrix [~ 8270000] (imputed)	N
74	rs7258329	9.90175e-22	19	9141159	rs7258329	9.90175e-22	Asthma	44544	34594039	Sakaue S	44469	Nat Genet	www.ncbi.nlm.nih.gov/pubmed/34594039	A cross-population atlas of genetic associations for 220 human phenotypes.	38,369 European ancestry cases, 411,131 European ancestry controls, 13,015 East Asian ancestry cases, 162,933 East Asian ancestry controls	NA	19p13.2		BOLA3P2 - OR1M4P	ENSG00000267332	ENSG00000267154		10499	52629	rs7258329-A	rs7258329	0	7258329	intergenic_variant	1	NR	2E-10	9.69897		0.0492	[0.034-0.064] unit increase	Affymetrix, Illumina [25837673] (imputed)	N
74	rs7258329	9.90175e-22	19	9141159	rs7258329	9.90175e-22	Asthma	44544	34594039	Sakaue S	44469	Nat Genet	www.ncbi.nlm.nih.gov/pubmed/34594039	A cross-population atlas of genetic associations for 220 human phenotypes.	13,015 East Asian ancestry cases, 162,933 East Asian ancestry controls	NA	19p13.2		BOLA3P2 - OR1M4P	ENSG00000267332	ENSG00000267154		10499	52629	rs7258329-A	rs7258329	0	7258329	intergenic_variant	1	0.375289951	2E-10	9.69897		0.0954796	[0.066-0.125] unit increase	Illumina [13429513] (imputed)	N
30	rs2078387	6.0927e-26	5	131991881	rs115008099	1.40967e-21	Respiratory diseases	43504	30595370	Kichaev G	43461	Am J Hum Genet	www.ncbi.nlm.nih.gov/pubmed/30595370	Leveraging Polygenic Functional Enrichment to Improve GWAS Power.	approximately 459,000 European ancestry individuals	NA	5q31.1		TH2LCRR			ENSG00000223442	NA	NA	rs115008099-?	rs115008099	0	115008099	intron_variant	0	NR	6E-31	30.2218		NA		NR [~ 8900000] (imputed)	N
30	rs2078387	6.0927e-26	5	131991881	rs115008099	1.40967e-21	Asthma	43763	31619474	Zhu Z	43755	Eur Respir J	www.ncbi.nlm.nih.gov/pubmed/31619474	Shared Genetics of Asthma and Mental Health Disorders: A Large-Scale Genome-Wide Cross-Trait Analysis.	46,802 European ancestry cases, 347,481 European ancestry controls	23,948 European and unknown ancestry cases, 118,538 European and unknown ancestry controls	5q31.1	IL4, IL5, IL13, KIF3A, RAD50	TH2LCRR			ENSG00000223442	NA	NA	rs115008099-T	rs115008099	0	115008099	intron_variant	0	0.168093	6E-32	31.2218		1.10287	[1.09-1.12]	Affymetrix [8274727] (imputed)	N
30	rs2078387	6.0927e-26	5	131991881	rs115008099	1.40967e-21	Asthma (adult onset)	43938	31669095	Zhu Z	43762	J Allergy Clin Immunol	www.ncbi.nlm.nih.gov/pubmed/31669095	Shared Genetic and Experimental Links between Obesity-Related Traits and Asthma Subtypes in UK Biobank.	33,418 European ancestry cases, 393,186 European ancestry controls	NA	5q31.1	NR	TH2LCRR			ENSG00000223442	NA	NA	rs115008099-?	rs115008099	0	115008099	intron_variant	0	NR	2E-15	14.699		NA		Affymetrix [~ 8270000] (imputed)	N
30	rs2078387	6.0927e-26	5	131991881	rs115008099	1.40967e-21	Asthma in any disease	44951	36344522	Jia G	44872	Nat Commun	www.ncbi.nlm.nih.gov/pubmed/36344522	Discerning asthma endotypes through comorbidity mapping.	44,383 European ancestry cases, 260,715 European ancestry controls	4,854 European ancestry cases, 33,806 European ancestry controls, 998 Caribbean ancestry cases, 5,835 Caribbean ancestry controls, 3,368 East Asian ancestry cases, 191,045 East Asian ancestry controls	5q31.1		TH2LCRR			ENSG00000223442	NA	NA	rs115008099-T	rs115008099	0	115008099	intron_variant	0	0.168	1E-21	21	(EA)	0.81	[0.79-0.83]	NR [96000000] (imputed)	N
30	rs2078387	6.0927e-26	5	131991881	rs115008099	1.40967e-21	Medication use (adrenergics, inhalants)	43637	31015401	Wu Y	43578	Nat Commun	www.ncbi.nlm.nih.gov/pubmed/31015401	Genome-wide association study of medication-use and associated disease in the UK Biobank.	28,880 European ancestry cases, 147,565 European ancestry controls	NA	5q31.1	AC004041.2	TH2LCRR			ENSG00000223442	NA	NA	rs115008099-T	rs115008099	0	115008099	intron_variant	0	0.164643	1E-17	17		0.105575	[0.081-0.13] unit increase	Affymetrix [7288503] (imputed)	N
28	rs1438673	1.51658e-21	5	110467499	rs1438673	1.51658e-21	Hay fever and/or eczema	43892	31361310	Johansson A	43676	Hum Mol Genet	www.ncbi.nlm.nih.gov/pubmed/31361310	Genome-wide association analysis of 350 000 Caucasians from the UK Biobank identifies novel loci for asthma, hay fever and eczema.	84,034 European ancestry cases, 239,773 European ancestry controls	NA	5q22.1	NR	WDR36 - RPS3AP21	ENSG00000134987	ENSG00000214784		1299	60425	rs1438673-C	rs1438673	0	1438673	downstream_gene_variant	1	0.5166	2E-58	57.699		1.10072	[1.09-1.11]	Affymetrix [15688218] (imputed)	N
28	rs1438673	1.51658e-21	5	110467499	rs1438673	1.51658e-21	Allergic disease (asthma, hay fever or eczema)	43892	31361310	Johansson A	43676	Hum Mol Genet	www.ncbi.nlm.nih.gov/pubmed/31361310	Genome-wide association analysis of 350 000 Caucasians from the UK Biobank identifies novel loci for asthma, hay fever and eczema.	106,772 European ancestry cases, 239,773 European ancestry controls	83,335 cases, 34,934 controls	5q22.1	NR	WDR36 - RPS3AP21	ENSG00000134987	ENSG00000214784		1299	60425	rs1438673-C	rs1438673	0	1438673	downstream_gene_variant	1	0.5166	7E-62	61.1549		1.09481	[1.08-1.11]	Affymetrix [15688218] (imputed)	N
28	rs1438673	1.51658e-21	5	110467499	rs1438673	1.51658e-21	Allergic rhinitis	43390	30013184	Waage J	43297	Nat Genet	www.ncbi.nlm.nih.gov/pubmed/30013184	Genome-wide association and HLA fine-mapping studies identify risk loci and genetic pathways underlying allergic rhinitis.	59,762 European and unknown ancestry cases, 152,358 European and unknown ancestry controls	60,720 European ancestry cases, 618,527 European ancestry controls	5q22.1	CAMK4, WDR36	WDR36 - RPS3AP21	ENSG00000134987	ENSG00000214784		1299	60425	rs1438673-C	rs1438673	0	1438673	downstream_gene_variant	1	0.4962	3E-26	25.5229		1.08	[1.07-1.10]	Affymetrix, Illumina, Perlegen [16531985] (imputed)	N
28	rs1438673	1.51658e-21	5	110467499	rs1438673	1.51658e-21	Allergic sensitization	43390	30013184	Waage J	43297	Nat Genet	www.ncbi.nlm.nih.gov/pubmed/30013184	Genome-wide association and HLA fine-mapping studies identify risk loci and genetic pathways underlying allergic rhinitis.	8,040 European ancestry cases, 16,441 European ancestry controls	NA	5q22.1	WDR36	WDR36 - RPS3AP21	ENSG00000134987	ENSG00000214784		1299	60425	rs1438673-C	rs1438673	0	1438673	downstream_gene_variant	1	0.50	2E-7	6.69897		1.12		Affymetrix, Illumina [16531985] (imputed)	N
28	rs1438673	1.51658e-21	5	110467499	rs1438673	1.51658e-21	Asthma and hay fever	41853	24388013	Ferreira MA	41638	J Allergy Clin Immunol	www.ncbi.nlm.nih.gov/pubmed/24388013	Genome-wide association analysis identifies 11 risk variants associated with the asthma with hay fever phenotype.	6,685 European ancestry cases, 14,091 European ancestry controls	878 European ancestry cases, 2,455 European ancestry controls	5q22.1	WDR36	WDR36 - RPS3AP21	ENSG00000134987	ENSG00000214784		1299	60425	rs1438673-C	rs1438673	0	1438673	downstream_gene_variant	1	0.49	3E-11	10.5229		1.16	[1.11-1.21]	Illumina [up to 4972397] (imputed)	N
28	rs1438673	1.51658e-21	5	110467499	rs1438673	1.51658e-21	Allergy	42866	27182965	Pickrell JK	42506	Nat Genet	www.ncbi.nlm.nih.gov/pubmed/27182965	Detection and interpretation of shared genetic influences on 42 human traits.	66,973 European ancestry cases, 113,768 European ancestry controls	NA	5q22.1	WDR36, CAMK4	WDR36 - RPS3AP21	ENSG00000134987	ENSG00000214784		1299	60425	rs1438673-?	rs1438673	0	1438673	downstream_gene_variant	1	NR	3E-17	16.5229		1.06724	[1.05-1.08]	Illumina [12845910] (imputed)	N
28	rs1438673	1.51658e-21	5	110467499	rs1438673	1.51658e-21	Self-reported allergy	41648	23817569	Hinds DA	41455	Nat Genet	www.ncbi.nlm.nih.gov/pubmed/23817569	A genome-wide association meta-analysis of self-reported allergy identifies shared and allergy-specific susceptibility loci.	53,862 European ancestry individuals	NA	5q22.1	TSLP, WDR36, CAMK4	WDR36 - RPS3AP21	ENSG00000134987	ENSG00000214784		1299	60425	rs1438673-C	rs1438673	0	1438673	downstream_gene_variant	1	0.4951	2E-20	19.699		0.1104	[0.087-0.134] unit increase	Illumina [2400000] (imputed)	N
28	rs1438673	1.51658e-21	5	110467499	rs1438673	1.51658e-21	Allergic disease (asthma, hay fever or eczema)	43567	29785011	Zhu Z	43241	Nat Genet	www.ncbi.nlm.nih.gov/pubmed/29785011	A genome-wide cross-trait analysis from UK Biobank highlights the shared genetic architecture of asthma and allergic diseases.	25,685 European ancestry allergic diseases cases, 76,768 European ancestry controls	NA	5q22.1	CAMK4, TSLP, WDR36	WDR36 - RPS3AP21	ENSG00000134987	ENSG00000214784		1299	60425	rs1438673-?	rs1438673	0	1438673	downstream_gene_variant	1	NR	5E-20	19.301		1.0989	[1.08-1.12]	Affymetrix [74888535] (imputed)	N
28	rs1438673	1.51658e-21	5	110467499	rs1438673	1.51658e-21	Asthma (moderate or severe)	43483	30552067	Shrine N	43445	Lancet Respir Med	www.ncbi.nlm.nih.gov/pubmed/30552067	Moderate-to-severe asthma in individuals of European ancestry: a genome-wide association study.	5,135 European ancestry cases, 25,675 European ancestry controls	5,414 European ancestry cases, 21,471 European ancestry controls	5q22.1	WDR36	WDR36 - RPS3AP21	ENSG00000134987	ENSG00000214784		1299	60425	rs1438673-C	rs1438673	0	1438673	downstream_gene_variant	1	0.5078	3E-13	12.5229		1.1236	[1.09-1.16]	Affymetrix [33771858] (imputed)	N
28	rs1438673	1.51658e-21	5	110467499	rs1438673	1.51658e-21	Eosinophilic esophagitis	44463	34506852	Chang X	44446	J Allergy Clin Immunol	www.ncbi.nlm.nih.gov/pubmed/34506852	A genome-wide association meta-analysis identifies new Eosinophilic esophagitis loci.	1,288 European ancestry male cases, 6,548 European ancestry male controls	NA	5q22.1	TSLP, WDR36	WDR36 - RPS3AP21	ENSG00000134987	ENSG00000214784		1299	60425	rs1438673-C	rs1438673	0	1438673	downstream_gene_variant	1	0.506	1E-13	13		1.43	[1.30-1.57]	Illumina [11310926] (imputed)	N
28	rs1438673	1.51658e-21	5	110467499	rs1438673	1.51658e-21	Eosinophilic esophagitis	44463	34506852	Chang X	44446	J Allergy Clin Immunol	www.ncbi.nlm.nih.gov/pubmed/34506852	A genome-wide association meta-analysis identifies new Eosinophilic esophagitis loci.	1,930 European ancestry cases, 13,634 European ancestry controls	NA	5q22.1	TSLP, WDR36	WDR36 - RPS3AP21	ENSG00000134987	ENSG00000214784		1299	60425	rs1438673-C	rs1438673	0	1438673	downstream_gene_variant	1	0.502	6E-22	21.2218		0.7	[0.65-0.76]	Illumina [11310926] (imputed)	N
28	rs1438673	1.51658e-21	5	110467499	rs1438673	1.51658e-21	ICD10 J30: Vasomotor and allergic rhinitis	45103	36653354	Saarentaus EC	44944	Nat Commun	www.ncbi.nlm.nih.gov/pubmed/36653354	Inflammatory and infectious upper respiratory diseases associate with 41 genomic loci and type 2 inflammation.	8,975 Finnish ancestry cases, 199,208 Finnish ancestry controls	16,751 European ancestry cases, 298,846 European ancestry controls	5q22.1		WDR36 - RPS3AP21	ENSG00000134987	ENSG00000214784		1299	60425	rs1438673-?	rs1438673	0	1438673	downstream_gene_variant	1	NR	2E-26	25.699		1.1	[1.08-1.13]	NR [16355289] (imputed)	N
28	rs1438673	1.51658e-21	5	110467499	rs1438673	1.51658e-21	Vasomotor rhinitis or allergic rhinitis (MTAG)	45103	36653354	Saarentaus EC	44944	Nat Commun	www.ncbi.nlm.nih.gov/pubmed/36653354	Inflammatory and infectious upper respiratory diseases associate with 41 genomic loci and type 2 inflammation.	at least 8,975 Finnish ancestry cases, 199,208 Finnish ancestry controls (MTAG boosted by additional inflammatory and infectious upper respiratory disease samples)	NA	5q22.1		WDR36 - RPS3AP21	ENSG00000134987	ENSG00000214784		1299	60425	rs1438673-?	rs1438673	0	1438673	downstream_gene_variant	1	NR	7E-16	15.1549		0.98	[0.97-0.99]	NR [6868381] (imputed)	N
28	rs1438673	1.51658e-21	5	110467499	rs1438673	1.51658e-21	Atopic dermatitis	44565	34116867	Tanaka N	44349	J Allergy Clin Immunol	www.ncbi.nlm.nih.gov/pubmed/34116867	Eight novel susceptibility loci and putative causal variants in atopic dermatitis.	2,597 Japanese ancestry cases, 110,504 Japanese ancestry controls, 25,685 European ancestry cases, 76,768 European ancestry controls	NA	5q22.1		WDR36 - RPS3AP21	ENSG00000134987	ENSG00000214784		1299	60425	rs1438673-?	rs1438673	0	1438673	downstream_gene_variant	1	NR	4E-23	22.3979		0.91	[0.89-0.93]	Illumina [5170515] (imputed)	N
28	rs1438673	1.51658e-21	5	110467499	rs1438673	1.51658e-21	Pollinosis	44544	34594039	Sakaue S	44469	Nat Genet	www.ncbi.nlm.nih.gov/pubmed/34594039	A cross-population atlas of genetic associations for 220 human phenotypes.	2,894 European ancestry cases, 472,484 European ancestry controls, 18,593 East Asian ancestry cases, 153,666 East Asian ancestry controls	NA	5q22.1		WDR36 - RPS3AP21	ENSG00000134987	ENSG00000214784		1299	60425	rs1438673-T	rs1438673	0	1438673	downstream_gene_variant	1	NR	1E-8	8		0.0623	[0.041-0.084] unit decrease	Affymetrix, Illumina [25844049] (imputed)	N
30	rs2078387	6.0927e-26	5	131969874	rs6871536	1.71946e-21	Asthma (childhood onset)	42122	24241537	Bonnelykke K	41595	Nat Genet	www.ncbi.nlm.nih.gov/pubmed/24241537	A genome-wide association study identifies CDHR3 as a susceptibility locus for early childhood asthma with severe exacerbations.	1,173 European ancestry cases, 2,511 European ancestry controls	395 European ancestry cases, 2,663 European ancestry controls, 63 Turkish, Surinamese, Dutch Antillean, Moroccan, Cape Verdian and other ancestry cases, 917 Turkish, Surinamese, Dutch Antillean, Moroccan, Cape Verdian and other ancestry controls, 6,783 cases, 7,720 controls	5q31.1	RAD50	RAD50, TH2LCRR			ENSG00000113522, ENSG00000223442	NA	NA	rs6871536-C	rs6871536	0	6871536	intron_variant	0	0.22	8E-7	6.09691		1.17	[1.10-1.25]	Affymetrix, Illumina [124514]	N
30	rs2078387	6.0927e-26	5	131969874	rs6871536	1.71946e-21	Asthma and cardiovascular disease	44700	35126453	Zhou Y	44581	Front Genet	www.ncbi.nlm.nih.gov/pubmed/35126453	Shared Genetic Architecture and Causal Relationship Between Asthma and Cardiovascular Diseases: A Large-Scale Cross-Trait Analysis.	19,954 European ancestry cases, 107,715 European ancestry controls	NA	5q31.1		RAD50, TH2LCRR			ENSG00000113522, ENSG00000223442	NA	NA	rs6871536-?	rs6871536	0	6871536	intron_variant	0	NR	5E-9	8.30103		NA		NR [NR]	N
30	rs2078387	6.0927e-26	5	131918444	rs2252775	2.04168e-21	Asthma and cardiovascular disease	44700	35126453	Zhou Y	44581	Front Genet	www.ncbi.nlm.nih.gov/pubmed/35126453	Shared Genetic Architecture and Causal Relationship Between Asthma and Cardiovascular Diseases: A Large-Scale Cross-Trait Analysis.	19,954 European ancestry cases, 107,715 European ancestry controls	NA	5q31.1		RAD50			ENSG00000113522	NA	NA	rs2252775-?	rs2252775	0	2252775	intron_variant	0	NR	3E-8	7.52288		NA		NR [NR]	N
74	rs7258329	9.90175e-22	19	9129660	rs10416530	2.90629e-21	Asthma	43986	32296059	Han Y	43936	Nat Commun	www.ncbi.nlm.nih.gov/pubmed/32296059	Genome-wide analysis highlights contribution of immune system pathways to the genetic architecture of asthma.	84,492 European ancestry cases, 2,149 African American cases, 606 Hispanic cases, 1,239 Japanese ancestry cases, 437,036 European ancestry controls, 6,055 African American controls, 792 Hispanic controls, 3,976 Japanese ancestry controls	NR	19p13.2	MUC16	MUC16 - BOLA3P2	ENSG00000181143	ENSG00000267332		37642	360	rs10416530-C	rs10416530	0	10416530	regulatory_region_variant	1	0.35	1E-10	10		NA		NR [> 9500000] (imputed)	N
74	rs7258329	9.90175e-22	19	9129660	rs10416530	2.90629e-21	Medication use (adrenergics, inhalants)	44544	34594039	Sakaue S	44469	Nat Genet	www.ncbi.nlm.nih.gov/pubmed/34594039	A cross-population atlas of genetic associations for 220 human phenotypes.	28,880 European ancestry cases, 147,565 European ancestry controls, 5,880 East Asian ancestry cases, 172,846 East Asian ancestry controls	NA	19p13.2		MUC16 - BOLA3P2	ENSG00000181143	ENSG00000267332		37642	360	rs10416530-T	rs10416530	0	10416530	regulatory_region_variant	1	NR	3E-8	7.52288		0.0493	[0.032-0.067] unit decrease	Affymetrix, Illumina [15248280] (imputed)	N
47	rs380568	1.79023e-25	9	6047765	rs62557312	3.94447e-21	Asthma (adult onset)	43599	30929738	Ferreira MAR	43552	Am J Hum Genet	www.ncbi.nlm.nih.gov/pubmed/30929738	Genetic Architectures of Childhood- and Adult-Onset Asthma Are Partly Distinct.	26,582 European ancestry cases, 300,671 European ancestry controls	16,297 European ancestry cases, 217,711 European ancestry controls	9p24.1	RANBP6, IL33	RANBP6 - NA	ENSG00000137040			32140	NA	rs62557312-?	rs62557312	0	62557312	intron_variant	1	NR	8E-20	19.0969		1.085	[1.07-1.1]	Affymetrix [9000000] (imputed)	N
47	rs380568	1.79023e-25	9	6047765	rs62557312	3.94447e-21	Asthma	43599	30929738	Ferreira MAR	43552	Am J Hum Genet	www.ncbi.nlm.nih.gov/pubmed/30929738	Genetic Architectures of Childhood- and Adult-Onset Asthma Are Partly Distinct.	40,544 European ancestry cases, 300,671 European ancestry controls	NA	9p24.1	RANBP6, IL33	RANBP6 - NA	ENSG00000137040			32140	NA	rs62557312-C	rs62557312	0	62557312	intron_variant	1	NR	3E-43	42.5229		1.13	[1.11-1.15]	Affymetrix [9000000] (imputed)	N
47	rs380568	1.79023e-25	9	6047765	rs62557312	3.94447e-21	Asthma onset (childhood vs adult)	43599	30929738	Ferreira MAR	43552	Am J Hum Genet	www.ncbi.nlm.nih.gov/pubmed/30929738	Genetic Architectures of Childhood- and Adult-Onset Asthma Are Partly Distinct.	13,962 European ancestry childhood onset cases, 14,873 European ancestry adult onset cases	31,002 European ancestry childhood onset cases, 16,297 European ancestry adult onset cases	9p24.1	RANBP6, IL33	RANBP6 - NA	ENSG00000137040			32140	NA	rs62557312-C	rs62557312	0	62557312	intron_variant	1	0.819	4E-12	11.3979		1.098	[1.07-1.12]	Affymetrix [9000000] (imputed)	N
30	rs2078387	6.0927e-26	5	131915213	rs17166050	5.04463e-21	Asthma and cardiovascular disease	44700	35126453	Zhou Y	44581	Front Genet	www.ncbi.nlm.nih.gov/pubmed/35126453	Shared Genetic Architecture and Causal Relationship Between Asthma and Cardiovascular Diseases: A Large-Scale Cross-Trait Analysis.	19,954 European ancestry cases, 107,715 European ancestry controls	NA	5q31.1		RAD50			ENSG00000113522	NA	NA	rs17166050-?	rs17166050	0	17166050	non_coding_transcript_exon_variant	0	NR	3E-8	7.52288		NA		NR [NR]	N
28	rs1438673	1.51658e-21	5	110470137	rs6594499	5.28903e-21	Allergic disease (asthma, hay fever and/or eczema) (age of onset)	44222	32603359	Ferreira MAR	44012	PLoS Genet	www.ncbi.nlm.nih.gov/pubmed/32603359	Age-of-onset information helps identify 76 genetic variants associated with allergic disease.	117,130 European ancestry individuals	NA	5q22.1	WDR36, CAMK4	WDR36 - RPS3AP21	ENSG00000134987	ENSG00000214784		3937	57787	rs6594499-C	rs6594499	0	6594499	regulatory_region_variant	1	0.53	5E-12	11.301		0.029	[0.021-0.037] unit decrease	NR [7647814] (imputed)	N
28	rs1438673	1.51658e-21	5	110470137	rs6594499	5.28903e-21	Allergic disease (asthma, hay fever and/or eczema) (multivariate analysis)	44222	32603359	Ferreira MAR	44012	PLoS Genet	www.ncbi.nlm.nih.gov/pubmed/32603359	Age-of-onset information helps identify 76 genetic variants associated with allergic disease.	477,968 European ancestry individuals	NA	5q22.1	WDR36, CAMK4	WDR36 - RPS3AP21	ENSG00000134987	ENSG00000214784		3937	57787	rs6594499-C	rs6594499	0	6594499	regulatory_region_variant	1	0.53	9E-12	11.0458		0.029	[0.021-0.037] unit decrease	NR [NR] (imputed)	N
28	rs1438673	1.51658e-21	5	110470137	rs6594499	5.28903e-21	Eczema	43504	30595370	Kichaev G	43461	Am J Hum Genet	www.ncbi.nlm.nih.gov/pubmed/30595370	Leveraging Polygenic Functional Enrichment to Improve GWAS Power.	approximately 459,000 European ancestry individuals	NA	5q22.1		WDR36 - RPS3AP21	ENSG00000134987	ENSG00000214784		3937	57787	rs6594499-?	rs6594499	0	6594499	regulatory_region_variant	1	NR	3E-64	63.5229		NA		NR [~ 8900000] (imputed)	N
28	rs1438673	1.51658e-21	5	110470137	rs6594499	5.28903e-21	Allergic disease (asthma, hay fever or eczema)	43074	29083406	Ferreira MA	43038	Nat Genet	www.ncbi.nlm.nih.gov/pubmed/29083406	Shared genetic origin of asthma, hay fever and eczema elucidates allergic disease biology.	180,129 European ancestry cases, 180,709 European ancestry controls	NA	5q22.1	WDR36, CAMK4	WDR36 - RPS3AP21	ENSG00000134987	ENSG00000214784		3937	57787	rs6594499-C	rs6594499	0	6594499	regulatory_region_variant	1	0.48	5E-46	45.301		1.075	[1.07-1.08]	Affymetrix, Illumina [8307659] (imputed)	N
28	rs1438673	1.51658e-21	5	110470137	rs6594499	5.28903e-21	Asthma (childhood onset)	43599	30929738	Ferreira MAR	43552	Am J Hum Genet	www.ncbi.nlm.nih.gov/pubmed/30929738	Genetic Architectures of Childhood- and Adult-Onset Asthma Are Partly Distinct.	13,962 European ancestry cases, 300,671 European ancestry controls	31,759 European ancestry cases, 214,890 European ancestry controls	5q22.1	WDR36, CAMK4	WDR36 - RPS3AP21	ENSG00000134987	ENSG00000214784		3937	57787	rs6594499-?	rs6594499	0	6594499	regulatory_region_variant	1	NR	4E-66	65.3979		1.134	[1.12-1.15]	Affymetrix [9000000] (imputed)	N
28	rs1438673	1.51658e-21	5	110470137	rs6594499	5.28903e-21	Asthma	43599	30929738	Ferreira MAR	43552	Am J Hum Genet	www.ncbi.nlm.nih.gov/pubmed/30929738	Genetic Architectures of Childhood- and Adult-Onset Asthma Are Partly Distinct.	40,544 European ancestry cases, 300,671 European ancestry controls	NA	5q22.1	WDR36, CAMK4	WDR36 - RPS3AP21	ENSG00000134987	ENSG00000214784		3937	57787	rs6594499-C	rs6594499	0	6594499	regulatory_region_variant	1	NR	6E-37	36.2218		1.09	[1.08-1.1]	Affymetrix [9000000] (imputed)	N
28	rs1438673	1.51658e-21	5	110470137	rs6594499	5.28903e-21	Asthma onset (childhood vs adult)	43599	30929738	Ferreira MAR	43552	Am J Hum Genet	www.ncbi.nlm.nih.gov/pubmed/30929738	Genetic Architectures of Childhood- and Adult-Onset Asthma Are Partly Distinct.	13,962 European ancestry childhood onset cases, 14,873 European ancestry adult onset cases	31,002 European ancestry childhood onset cases, 16,297 European ancestry adult onset cases	5q22.1	WDR36, CAMK4	WDR36 - RPS3AP21	ENSG00000134987	ENSG00000214784		3937	57787	rs6594499-C	rs6594499	0	6594499	regulatory_region_variant	1	0.508	2E-10	9.69897		1.065	[1.05-1.08]	Affymetrix [9000000] (imputed)	N
28	rs1438673	1.51658e-21	5	110470137	rs6594499	5.28903e-21	Medication use (antihistamines for systemic use)	43637	31015401	Wu Y	43578	Nat Commun	www.ncbi.nlm.nih.gov/pubmed/31015401	Genome-wide association study of medication-use and associated disease in the UK Biobank.	13,984 European ancestry cases, 137,652 European ancestry controls	NA	5q22.1	WDR36	WDR36 - RPS3AP21	ENSG00000134987	ENSG00000214784		3937	57787	rs6594499-A	rs6594499	0	6594499	regulatory_region_variant	1	0.48439	3E-9	8.52288		0.0749904	[0.05-0.1] unit decrease	Affymetrix [7288503] (imputed)	N
15	rs62192043	2.29471e-30	2	242728098	rs62193063	5.48377e-21	Ovarian cancer-related tumor marker CA 125 levels	44159	33067605	Folkersen L	44120	Nat Metab	www.ncbi.nlm.nih.gov/pubmed/33067605	Genomic and drug target evaluation of 90 cardiovascular proteins in 30,931 individuals.	21,758 European ancestry individuals	9,173 individuals	2q37.3		GAL3ST2			ENSG00000154252	NA	NA	rs62193063-T	rs62193063	0	62193063	intron_variant	0	0.17	1E-184	184		0.5343	unit decrease	Affymetrix, Illumina [20300000] (imputed)	N
67	rs10519067	7.02537e-25	15	61069201	rs34986765	6.05278e-21	Atopic asthma	43938	31669095	Zhu Z	43762	J Allergy Clin Immunol	www.ncbi.nlm.nih.gov/pubmed/31669095	Shared Genetic and Experimental Links between Obesity-Related Traits and Asthma Subtypes in UK Biobank.	23,982 European ancestry cases, 393,169 European ancestry controls	NA	15q22.2	NR	RORA			ENSG00000069667	NA	NA	rs34986765-?	rs34986765	0	34986765	intron_variant	0	NR	6E-14	13.2218		NA		Affymetrix [~ 8270000] (imputed)	N
67	rs10519067	7.02537e-25	15	61069201	rs34986765	6.05278e-21	Asthma (childhood onset)	43938	31669095	Zhu Z	43762	J Allergy Clin Immunol	www.ncbi.nlm.nih.gov/pubmed/31669095	Shared Genetic and Experimental Links between Obesity-Related Traits and Asthma Subtypes in UK Biobank.	13,435 European ancestry cases, 393,186 European ancestry controls	NA	15q22.2	NR	RORA			ENSG00000069667	NA	NA	rs34986765-?	rs34986765	0	34986765	intron_variant	0	NR	5E-18	17.301		NA		Affymetrix [~ 8270000] (imputed)	N
67	rs10519067	7.02537e-25	15	61069201	rs34986765	6.05278e-21	Nonatopic asthma	43938	31669095	Zhu Z	43762	J Allergy Clin Immunol	www.ncbi.nlm.nih.gov/pubmed/31669095	Shared Genetic and Experimental Links between Obesity-Related Traits and Asthma Subtypes in UK Biobank.	28,862 European ancestry cases, 422,048 European ancestry controls	NA	15q22.2	NR	RORA			ENSG00000069667	NA	NA	rs34986765-?	rs34986765	0	34986765	intron_variant	0	NR	2E-10	9.69897		NA		Affymetrix [~ 8270000] (imputed)	N
67	rs10519067	7.02537e-25	15	61069201	rs34986765	6.05278e-21	Eosinophil counts	44092	32888494	Vuckovic D	44075	Cell	www.ncbi.nlm.nih.gov/pubmed/32888494	The Polygenic and Monogenic Basis of Blood Traits and Diseases.	408,112 British individuals	NA	15q22.2	RORA	RORA			ENSG00000069667	NA	NA	rs34986765-C	rs34986765	0	34986765	intron_variant	0	0.131502	1E-13	13		0.0242125	[0.018-0.031] unit decrease	Affymetrix [93095623] (imputed)	N
67	rs10519067	7.02537e-25	15	61069201	rs34986765	6.05278e-21	Eosinophil percentage of white cells	44092	32888494	Vuckovic D	44075	Cell	www.ncbi.nlm.nih.gov/pubmed/32888494	The Polygenic and Monogenic Basis of Blood Traits and Diseases.	408,112 British individuals	NA	15q22.2	RORA	RORA			ENSG00000069667	NA	NA	rs34986765-C	rs34986765	0	34986765	intron_variant	0	0.131488	3E-13	12.5229		0.0238761	[0.017-0.03] unit decrease	Affymetrix [93095623] (imputed)	N
67	rs10519067	7.02537e-25	15	61069201	rs34986765	6.05278e-21	Asthma	43763	31619474	Zhu Z	43755	Eur Respir J	www.ncbi.nlm.nih.gov/pubmed/31619474	Shared Genetics of Asthma and Mental Health Disorders: A Large-Scale Genome-Wide Cross-Trait Analysis.	46,802 European ancestry cases, 347,481 European ancestry controls	23,948 European and unknown ancestry cases, 118,538 European and unknown ancestry controls	15q22.2	RORA	RORA			ENSG00000069667	NA	NA	rs34986765-T	rs34986765	0	34986765	intron_variant	0	0.870253	2E-19	18.699		1.08628	[1.07-1.1]	Affymetrix [8274727] (imputed)	N
67	rs10519067	7.02537e-25	15	61069201	rs34986765	6.05278e-21	Asthma in any disease	44951	36344522	Jia G	44872	Nat Commun	www.ncbi.nlm.nih.gov/pubmed/36344522	Discerning asthma endotypes through comorbidity mapping.	44,383 European ancestry cases, 260,715 European ancestry controls	4,854 European ancestry cases, 33,806 European ancestry controls, 998 Caribbean ancestry cases, 5,835 Caribbean ancestry controls, 3,368 East Asian ancestry cases, 191,045 East Asian ancestry controls	15q22.2		RORA			ENSG00000069667	NA	NA	rs34986765-C	rs34986765	0	34986765	intron_variant	0	0.13	5E-12	11.301	(EA)	1.19	[1.17-1.21]	NR [96000000] (imputed)	N
30	rs2078387	6.0927e-26	5	131953427	rs7449456	7.54006e-21	Asthma and cardiovascular disease	44700	35126453	Zhou Y	44581	Front Genet	www.ncbi.nlm.nih.gov/pubmed/35126453	Shared Genetic Architecture and Causal Relationship Between Asthma and Cardiovascular Diseases: A Large-Scale Cross-Trait Analysis.	19,954 European ancestry cases, 107,715 European ancestry controls	NA	5q31.1		RAD50			ENSG00000113522	NA	NA	rs7449456-?	rs7449456	0	7449456	intron_variant	0	NR	7E-9	8.1549		NA		NR [NR]	N
30	rs2078387	6.0927e-26	5	131971902	rs12653750	1.6561e-20	Asthma and cardiovascular disease	44700	35126453	Zhou Y	44581	Front Genet	www.ncbi.nlm.nih.gov/pubmed/35126453	Shared Genetic Architecture and Causal Relationship Between Asthma and Cardiovascular Diseases: A Large-Scale Cross-Trait Analysis.	19,954 European ancestry cases, 107,715 European ancestry controls	NA	5q31.1		RAD50, TH2LCRR			ENSG00000113522, ENSG00000223442	NA	NA	rs12653750-?	rs12653750	0	12653750	intron_variant	0	NR	3E-9	8.52288		NA		NR [NR]	N
75	rs117710327	1.65021e-22	19	33721455	rs10414065	1.8234e-20	Multiple sclerosis	43871	31604244	International Multiple Sclerosis Genetics Consortium	43709	Science	www.ncbi.nlm.nih.gov/pubmed/31604244	Multiple sclerosis genomic map implicates peripheral immune cells and microglia in susceptibility.	14,802 European and unknown ancestry cases, 26,703 European and unknown ancestry controls	32,627 European and unknown ancestry cases, 41,672 European and unknown ancestry controls	19q13.11	SLC7A10	SLC7A10 - CEBPA	ENSG00000130876	ENSG00000245848		4699	69385	rs10414065-T	rs10414065	0	10414065	intergenic_variant	1	NR	4E-6	5.39794		1.08849	NR	Affymetrix, Illumina [8278136] (imputed)	N
75	rs117710327	1.65021e-22	19	33721455	rs10414065	1.8234e-20	Eosinophil counts	44092	32888494	Vuckovic D	44075	Cell	www.ncbi.nlm.nih.gov/pubmed/32888494	The Polygenic and Monogenic Basis of Blood Traits and Diseases.	408,112 British individuals	NA	19q13.11	SLC7A10	SLC7A10 - CEBPA	ENSG00000130876	ENSG00000245848		4699	69385	rs10414065-T	rs10414065	0	10414065	intergenic_variant	1	0.066514	8E-15	14.0969		0.0350927	[0.026-0.044] unit decrease	Affymetrix [93095623] (imputed)	N
75	rs117710327	1.65021e-22	19	33721455	rs10414065	1.8234e-20	Allergic disease (asthma, hay fever or eczema)	43074	29083406	Ferreira MA	43038	Nat Genet	www.ncbi.nlm.nih.gov/pubmed/29083406	Shared genetic origin of asthma, hay fever and eczema elucidates allergic disease biology.	180,129 European ancestry cases, 180,709 European ancestry controls	NA	19q13.11	SLC7A10, CEBPA	SLC7A10 - CEBPA	ENSG00000130876	ENSG00000245848		4699	69385	rs10414065-C	rs10414065	0	10414065	intergenic_variant	1	0.92	6E-18	17.2218		1.098	[1.08-1.12]	Affymetrix, Illumina [8307659] (imputed)	N
75	rs117710327	1.65021e-22	19	33721455	rs10414065	1.8234e-20	Allergic disease (asthma, hay fever or eczema)	43567	29785011	Zhu Z	43241	Nat Genet	www.ncbi.nlm.nih.gov/pubmed/29785011	A genome-wide cross-trait analysis from UK Biobank highlights the shared genetic architecture of asthma and allergic diseases.	25,685 European ancestry allergic diseases cases, 76,768 European ancestry controls	NA	19q13.11	SLC7A10	SLC7A10 - CEBPA	ENSG00000130876	ENSG00000245848		4699	69385	rs10414065-?	rs10414065	0	10414065	intergenic_variant	1	NR	3E-8	7.52288		1.1236	[1.08-1.18]	Affymetrix [74888535] (imputed)	N
75	rs117710327	1.65021e-22	19	33721455	rs10414065	1.8234e-20	Asthma or allergic disease (pleiotropy)	43567	29785011	Zhu Z	43241	Nat Genet	www.ncbi.nlm.nih.gov/pubmed/29785011	A genome-wide cross-trait analysis from UK Biobank highlights the shared genetic architecture of asthma and allergic diseases.	14,085 European asthma cases, 25,685 European ancestry allergic diseases cases, 76,768 European ancestry controls	NA	19q13.11	SLC7A10	SLC7A10 - CEBPA	ENSG00000130876	ENSG00000245848		4699	69385	rs10414065-?	rs10414065	0	10414065	intergenic_variant	1	NR	3E-10	9.52288		1.0989		NR [74888535] (imputed)	N
75	rs117710327	1.65021e-22	19	33721455	rs10414065	1.8234e-20	Asthma (childhood onset)	43643	31036433	Pividori M	43581	Lancet Respir Med	www.ncbi.nlm.nih.gov/pubmed/31036433	Shared and distinct genetic risk factors for childhood-onset and adult-onset asthma: genome-wide and transcriptome-wide studies.	9,433 British ancestry cases, 318,237 British ancestry controls	NA	19q13.11	LRP3, CEBPA	SLC7A10 - CEBPA	ENSG00000130876	ENSG00000245848		4699	69385	rs10414065-C	rs10414065	0	10414065	intergenic_variant	1	0.934	6E-9	8.22185		1.207	[1.133-1.287]	Affymetrix [10894596] (imputed)	N
75	rs117710327	1.65021e-22	19	33721455	rs10414065	1.8234e-20	Asthma (adult onset)	43643	31036433	Pividori M	43581	Lancet Respir Med	www.ncbi.nlm.nih.gov/pubmed/31036433	Shared and distinct genetic risk factors for childhood-onset and adult-onset asthma: genome-wide and transcriptome-wide studies.	21,564 British ancestry cases, 318,237 British ancestry controls	NA	19q13.11	LRP3, CEBPA	SLC7A10 - CEBPA	ENSG00000130876	ENSG00000245848		4699	69385	rs10414065-C	rs10414065	0	10414065	intergenic_variant	1	0.934	1E-6	6		1.108	[1.064-1.155]	Affymetrix [10894596] (imputed)	N
71	rs12450388	2.85008e-13	17	38143548	rs4065321	2.02968e-20	White blood cell count (basophil)	42977	27863252	Astle WJ	42691	Cell	www.ncbi.nlm.nih.gov/pubmed/27863252	The Allelic Landscape of Human Blood Cell Trait Variation and Links to Common Complex Disease.	171,846 European ancestry individuals	NA	17q21.1	PSMD3	PSMD3			ENSG00000108344	NA	NA	rs4065321-T	rs4065321	0	4065321	intron_variant	0	0.5363	2E-47	46.699		0.0507289	[0.044-0.058] unit decrease	Affymetrix [~ 2500000] (imputed)	N
71	rs12450388	2.85008e-13	17	38143548	rs4065321	2.02968e-20	White blood cell count	41521	20139978	Kamatani Y	40216	Nat Genet	www.ncbi.nlm.nih.gov/pubmed/20139978	Genome-wide association study of hematological and biochemical traits in a Japanese population.	14,677 Japanese ancestry individuals	NA	17q21.1	CSF3, PSMD3, MED24, GSDMA	PSMD3			ENSG00000108344	NA	NA	rs4065321-T	rs4065321	0	4065321	intron_variant	0	0.32	3E-14	13.5229		0.094	[0.070-0.118] unit decrease	Illumina [561583]	N
71	rs12450388	2.85008e-13	17	38143548	rs4065321	2.02968e-20	White blood cell count	42135	22037903	Crosslin DR	40846	Hum Genet	www.ncbi.nlm.nih.gov/pubmed/22037903	Genetic variants associated with the white blood cell count in 13,923 subjects in the eMERGE Network.	12,046 European ancestry individuals, 1,487 African ancestry individuals	NA	17q21.1	GSDMA, PSMD3, MED24	PSMD3			ENSG00000108344	NA	NA	rs4065321-G	rs4065321	0	4065321	intron_variant	0	0.44	1E-12	12		0.14	[0.10-0.18] K/ul increase	Illumina [532566]	N
71	rs12450388	2.85008e-13	17	38143548	rs4065321	2.02968e-20	White blood cell count	43648	31217584	Wojcik GL	43635	Nature	www.ncbi.nlm.nih.gov/pubmed/31217584	Genetic analyses of diverse populations improves discovery for complex traits.	8,825 African American individuals, 18,251 Hispanic/Latino individuals, 543 Asian ancestry individuals, 606 Native American ancestry individuals, 383 individuals	NA	17q21.1	NR	PSMD3			ENSG00000108344	NA	NA	rs4065321-?	rs4065321	0	4065321	intron_variant	0	NR	4E-21	20.3979		0.0231478	[0.018-0.028] unit decrease	Illumina [30613845] (imputed)	N
71	rs12450388	2.85008e-13	17	38143548	rs4065321	2.02968e-20	Neutrophil-to-lymphocyte ratio	44543	34469753	Kachuri L	44434	Am J Hum Genet	www.ncbi.nlm.nih.gov/pubmed/34469753	Genetic determinants of blood-cell traits influence susceptibility to childhood acute lymphoblastic leukemia.	234,502 European ancestry individuals	100,442 European ancestry individuals	17q21.1		PSMD3			ENSG00000108344	NA	NA	rs4065321-C	rs4065321	0	4065321	intron_variant	0	0.461	2E-111	110.699		NA		Affymetrix [10369434] (imputed)	N
71	rs12450388	2.85008e-13	17	38146929	rs8066582	2.08348e-20	Mitochondrial DNA copy number	43549	30704525	Guyatt AL	43496	Hum Genomics	www.ncbi.nlm.nih.gov/pubmed/30704525	A genome-wide association study of mitochondrial DNA copy number in two population-based cohorts.	5,461 European ancestry mothers	NA	17q21.1	MED24, PSMD3	PSMD3			ENSG00000108344	NA	NA	rs8066582-C	rs8066582	0	8066582	intron_variant	0	NR	7E-7	6.1549		0.085	[0.052-0.118] unit increase	Illumina [7360988] (imputed)	N
71	rs12450388	2.85008e-13	17	38146929	rs8066582	2.08348e-20	L-selectin levels	45019	34648354	Pietzner M	44512	Science	www.ncbi.nlm.nih.gov/pubmed/34648354	Mapping the proteo-genomic convergence of human diseases.	10,708 European ancestry individuals	NA	17q21.1		PSMD3			ENSG00000108344	NA	NA	rs8066582-T	rs8066582	0	8066582	intron_variant	0	0.45	3E-12	11.5229		0.089	[0.064-0.114] unit increase	Affymetrix, Illumina [10200000] (imputed)	N
71	rs12450388	2.85008e-13	17	38142677	rs3816472	2.1845e-20	Lymphocyte percentage of white cells	44092	32888494	Vuckovic D	44075	Cell	www.ncbi.nlm.nih.gov/pubmed/32888494	The Polygenic and Monogenic Basis of Blood Traits and Diseases.	408,112 British individuals	NA	17q21.1	PSMD3	PSMD3			ENSG00000108344	NA	NA	rs3816472-C	rs3816472	0	3816472	intron_variant	0	0.539267	2E-118	117.699		0.0627927	[0.057-0.068] unit increase	Affymetrix [93095623] (imputed)	N
71	rs12450388	2.85008e-13	17	38145088	rs9915252	2.45177e-20	Dihexosylceramide (d18:1/16:0) levels	44747	35668104	Cadby G	44718	Nat Commun	www.ncbi.nlm.nih.gov/pubmed/35668104	Comprehensive genetic analysis of the human lipidome identifies loci associated with lipid homeostasis with links to coronary artery disease.	4,492 European ancestry individuals	NA	17q21.1		PSMD3			ENSG00000108344	NA	NA	rs9915252-G	rs9915252	0	9915252	intron_variant	0	NR	2E-8	7.69897		0.124	[0.081-0.167] unit decrease	Illumina [13869437] (imputed)	N
67	rs10519067	7.02537e-25	15	61057357	rs2279293	3.13276e-20	Eosinophilic esophagitis	44463	34506852	Chang X	44446	J Allergy Clin Immunol	www.ncbi.nlm.nih.gov/pubmed/34506852	A genome-wide association meta-analysis identifies new Eosinophilic esophagitis loci.	1,930 European ancestry cases, 13,634 European ancestry controls	NA	15q22.2	RORA	RORA			ENSG00000069667	NA	NA	rs2279293-G	rs2279293	0	2279293	non_coding_transcript_exon_variant	0	0.145	5E-11	10.301		0.69	[0.61-0.77]	Illumina [11310926] (imputed)	N
67	rs10519067	7.02537e-25	15	61047926	rs9920577	3.16316e-20	Eosinophil counts	44544	34594039	Sakaue S	44469	Nat Genet	www.ncbi.nlm.nih.gov/pubmed/34594039	A cross-population atlas of genetic associations for 220 human phenotypes.	349,856 European ancestry individuals, 93,063 East Asian ancestry individuals	NA	15q22.2		RORA			ENSG00000069667	NA	NA	rs9920577-A	rs9920577	0	9920577	intron_variant	0	NR	1E-13	13		0.0173	[0.013-0.022] unit decrease	Affymetrix, Illumina [20529668] (imputed)	N
51	rs11255975	1.43029e-23	10	8972018	rs10508372	4.52706e-20	Asthma	40782	21804548	Hirota T	40755	Nat Genet	www.ncbi.nlm.nih.gov/pubmed/21804548	Genome-wide association study identifies three new susceptibility loci for adult asthma in the Japanese population.	1,532 Japanese ancestry cases, 3,304 Japanese ancestry controls	5,639 Japanese ancestry cases, 24,608 Japanese ancestry controls	10p14	LOC338591	LINC02676 - PPRC1	ENSG00000234752	ENSG00000148840		15459	93202939	rs10508372-C	rs10508372	0	10508372	intergenic_variant	1	0.433	2E-15	14.699		1.16	[1.12-1.21]	Illumina [458847]	N
71	rs12450388	2.85008e-13	17	38140927	rs2305482	4.71555e-20	Neutrophil count	44095	32888493	Chen MH	44075	Cell	www.ncbi.nlm.nih.gov/pubmed/32888493	Trans-ethnic and Ancestry-Specific Blood-Cell Genetics in 746,667 Individuals from 5 Global Populations.	8,165 South Asian ancestry individuals	NA	17q21.1	NR	PSMD3			ENSG00000108344	NA	NA	rs2305482-A	rs2305482	0	2305482	intron_variant	0	0.441939	6E-13	12.2218		0.114278	[0.083-0.145] SD units increase	Affymetrix, Illumina [28471362] (imputed)	N
71	rs12450388	2.85008e-13	17	38140927	rs2305482	4.71555e-20	Asthma	43763	31619474	Zhu Z	43755	Eur Respir J	www.ncbi.nlm.nih.gov/pubmed/31619474	Shared Genetics of Asthma and Mental Health Disorders: A Large-Scale Genome-Wide Cross-Trait Analysis.	46,802 European ancestry cases, 347,481 European ancestry controls	23,948 European and unknown ancestry cases, 118,538 European and unknown ancestry controls	17q21.1	CSF3, GSDMA, MED24, MIR6884, PSMD3, SNORD124	PSMD3			ENSG00000108344	NA	NA	rs2305482-A	rs2305482	0	2305482	intron_variant	0	0.4574	6E-13	12.2218		1.04507	[1.03-1.06]	Affymetrix [8274727] (imputed)	N
71	rs12450388	2.85008e-13	17	38140927	rs2305482	4.71555e-20	Lectin-like oxidized LDL receptor 1 levels	44159	33067605	Folkersen L	44120	Nat Metab	www.ncbi.nlm.nih.gov/pubmed/33067605	Genomic and drug target evaluation of 90 cardiovascular proteins in 30,931 individuals.	21,758 European ancestry individuals	9,173 individuals	17q21.1		PSMD3			ENSG00000108344	NA	NA	rs2305482-A	rs2305482	0	2305482	intron_variant	0	0.46	6E-15	14.2218		0.0652	unit increase	Affymetrix, Illumina [20300000] (imputed)	N
30	rs7713065	5.91085e-20	5	131788334	rs7713065	5.91085e-20	Lung function (FEV1/FVC)	43504	30595370	Kichaev G	43461	Am J Hum Genet	www.ncbi.nlm.nih.gov/pubmed/30595370	Leveraging Polygenic Functional Enrichment to Improve GWAS Power.	approximately 370,000 European ancestry individuals	NA	5q31.1		IRF1, IRF1-AS1			ENSG00000125347, ENSG00000197536	NA	NA	rs7713065-?	rs7713065	0	7713065	intron_variant	0	NR	2E-37	36.699		NA		NR [~ 8900000] (imputed)	N
30	rs7713065	5.91085e-20	5	131788334	rs7713065	5.91085e-20	Asthma (childhood onset)	43938	31669095	Zhu Z	43762	J Allergy Clin Immunol	www.ncbi.nlm.nih.gov/pubmed/31669095	Shared Genetic and Experimental Links between Obesity-Related Traits and Asthma Subtypes in UK Biobank.	13,435 European ancestry cases, 393,186 European ancestry controls	NA	5q31.1	NR	IRF1, IRF1-AS1			ENSG00000125347, ENSG00000197536	NA	NA	rs7713065-?	rs7713065	0	7713065	intron_variant	0	NR	2E-15	14.699		NA		Affymetrix [~ 8270000] (imputed)	N
30	rs7713065	5.91085e-20	5	131788334	rs7713065	5.91085e-20	Lung function (FEV1/FVC)	42902	28166213	Wain LV	42772	Nat Genet	www.ncbi.nlm.nih.gov/pubmed/28166213	Genome-wide association analyses for lung function and chronic obstructive pulmonary disease identify new loci and potential druggable targets.	48,943 European ancestry individuals	57,176 European ancestry individuals, 38,199 individuals.	5q31.1	C5orf56	IRF1, IRF1-AS1			ENSG00000125347, ENSG00000197536	NA	NA	rs7713065-C	rs7713065	0	7713065	intron_variant	0	0.73	3E-11	10.5229		0.029	[0.021-0.037] unit increase	Affymetrix [27624732] (imputed)	N
51	rs11256002	1.25556e-09	10	9002169	rs827620	9.5693e-20	Nonatopic asthma	43938	31669095	Zhu Z	43762	J Allergy Clin Immunol	www.ncbi.nlm.nih.gov/pubmed/31669095	Shared Genetic and Experimental Links between Obesity-Related Traits and Asthma Subtypes in UK Biobank.	28,862 European ancestry cases, 422,048 European ancestry controls	NA	10p14	NR	LINC02676 - NA	ENSG00000234752			45610	NA	rs827620-?	rs827620	0	827620	intergenic_variant	1	NR	7E-14	13.1549		NA		Affymetrix [~ 8270000] (imputed)	N
51	rs11256002	1.25556e-09	10	9002169	rs827620	9.5693e-20	Asthma (adult onset)	43938	31669095	Zhu Z	43762	J Allergy Clin Immunol	www.ncbi.nlm.nih.gov/pubmed/31669095	Shared Genetic and Experimental Links between Obesity-Related Traits and Asthma Subtypes in UK Biobank.	33,418 European ancestry cases, 393,186 European ancestry controls	NA	10p14	NR	LINC02676 - NA	ENSG00000234752			45610	NA	rs827620-?	rs827620	0	827620	intergenic_variant	1	NR	1E-14	14		NA		Affymetrix [~ 8270000] (imputed)	N
67	rs10519067	7.02537e-25	15	61057770	rs2279292	1.08639e-19	Smoking initiation	44909	36477530	Saunders GRB	44902	Nature	www.ncbi.nlm.nih.gov/pubmed/36477530	Genetic diversity fuels gene discovery for tobacco and alcohol use.	3,382,012 European ancestry, East Asian ancestry, Hispanic or Latin American, African ancestry individuals	NA	15q22.2		RORA			ENSG00000069667	NA	NA	rs2279292-C	rs2279292	0	2279292	non_coding_transcript_exon_variant	0	0.162	3E-13	12.5229		0.00764	[0.0056-0.0097] unit increase	NR [NR] (imputed)	N
71	rs2271308	5.39223e-29	17	37745979	rs11654954	1.186e-19	Triglyceride levels	43391	30108155	Hebbar P	43326	J Lipid Res	www.ncbi.nlm.nih.gov/pubmed/30108155	Genome-wide association study identifies novel recessive genetic variants for high TGs in an Arab population.	1,353 Kuwaiti ancestry individuals	1,176 Kuwaiti ancestry individuals	17q12	CDK12, NEUROD2	CDK12 - NEUROD2	ENSG00000167258	ENSG00000171532		24819	13810	rs11654954-A	rs11654954	0	11654954	intergenic_variant	1	NR	2E-8	7.69897		5.602	z-score increase	Illumina [632375]	N
30	rs2078387	6.0927e-26	5	131984058	rs2158177	1.36775e-19	Asthma and cardiovascular disease	44700	35126453	Zhou Y	44581	Front Genet	www.ncbi.nlm.nih.gov/pubmed/35126453	Shared Genetic Architecture and Causal Relationship Between Asthma and Cardiovascular Diseases: A Large-Scale Cross-Trait Analysis.	19,954 European ancestry cases, 107,715 European ancestry controls	NA	5q31.1		TH2LCRR			ENSG00000223442	NA	NA	rs2158177-?	rs2158177	0	2158177	intron_variant	0	NR	1E-10	10		NA		NR [NR]	N
30	rs2078387	6.0927e-26	5	131984058	rs2158177	1.36775e-19	Eosinophil counts	44817	35935937	Hoglund J	44764	Front Immunol	www.ncbi.nlm.nih.gov/pubmed/35935937	Gene-Based Variant Analysis of Whole-Exome Sequencing in Relation to Eosinophil Count.	365,954 British ancestry individuals	NA	5q31.1		TH2LCRR			ENSG00000223442	NA	NA	rs2158177-G	rs2158177	0	2158177	intron_variant	0	0.209	3E-38	37.5229		0.064	[0.054-0.074] unit increase	Affymetrix [6661079] (imputed)	N
71	rs2271308	5.39223e-29	17	37767453	rs4795388	1.50631e-19	Spherical equivalent	44046	32352494	Han X	43951	JAMA Ophthalmol	www.ncbi.nlm.nih.gov/pubmed/32352494	Association of Myopia and Intraocular Pressure With Retinal Detachment in European Descent Participants of the UK Biobank Cohort: A Mendelian Randomization Study.	95,827 European ancestry individuals	NA	17q12	NR	NEUROD2 - PPP1R1B	ENSG00000171532	ENSG00000131771		1423	15540	rs4795388-G	rs4795388	0	4795388	intergenic_variant	1	NR	1E-8	8		0.07	[0.05-0.09] unit increase	NR [NR]	N
74	rs7258329	9.90175e-22	19	9137260	rs113660049	1.84091e-19	Respiratory diseases	43504	30595370	Kichaev G	43461	Am J Hum Genet	www.ncbi.nlm.nih.gov/pubmed/30595370	Leveraging Polygenic Functional Enrichment to Improve GWAS Power.	approximately 459,000 European ancestry individuals	NA	19p13.2		BOLA3P2 - OR1M4P	ENSG00000267332	ENSG00000267154		6600	56528	rs113660049-?	rs113660049	0	113660049	regulatory_region_variant	1	NR	4E-8	7.39794		NA		NR [~ 8900000] (imputed)	N
60	rs3024971	2.16072e-19	12	57493727	rs3024971	2.16072e-19	Asthma	43986	32296059	Han Y	43936	Nat Commun	www.ncbi.nlm.nih.gov/pubmed/32296059	Genome-wide analysis highlights contribution of immune system pathways to the genetic architecture of asthma.	64,538 European ancestry cases, 239,321 European ancestry controls	NR	12q13.3	STAT6	STAT6			ENSG00000166888	NA	NA	rs3024971-T	rs3024971	0	3024971	intron_variant	0	0.895093	3E-32	31.5229		1.12263	[1.10130557400131-1.14436473003285]	NR [9572556] (imputed)	N
60	rs3024971	2.16072e-19	12	57493727	rs3024971	2.16072e-19	Allergic disease (asthma, hay fever and/or eczema) (age of onset)	44222	32603359	Ferreira MAR	44012	PLoS Genet	www.ncbi.nlm.nih.gov/pubmed/32603359	Age-of-onset information helps identify 76 genetic variants associated with allergic disease.	117,130 European ancestry individuals	NA	12q13.3	STAT6	STAT6			ENSG00000166888	NA	NA	rs3024971-T	rs3024971	0	3024971	intron_variant	0	0.9	3E-10	9.52288		0.044	[0.03-0.058] unit decrease	NR [7647814] (imputed)	N
60	rs3024971	2.16072e-19	12	57493727	rs3024971	2.16072e-19	Allergic disease (asthma, hay fever and/or eczema) (multivariate analysis)	44222	32603359	Ferreira MAR	44012	PLoS Genet	www.ncbi.nlm.nih.gov/pubmed/32603359	Age-of-onset information helps identify 76 genetic variants associated with allergic disease.	477,968 European ancestry individuals	NA	12q13.3	STAT6	STAT6			ENSG00000166888	NA	NA	rs3024971-T	rs3024971	0	3024971	intron_variant	0	0.9	6E-10	9.22185		0.043	[0.029-0.057] unit decrease	NR [NR] (imputed)	N
60	rs3024971	2.16072e-19	12	57493727	rs3024971	2.16072e-19	Hay fever and/or eczema	43892	31361310	Johansson A	43676	Hum Mol Genet	www.ncbi.nlm.nih.gov/pubmed/31361310	Genome-wide association analysis of 350 000 Caucasians from the UK Biobank identifies novel loci for asthma, hay fever and eczema.	84,034 European ancestry cases, 239,773 European ancestry controls	NA	12q13.3	NR	STAT6			ENSG00000166888	NA	NA	rs3024971-T	rs3024971	0	3024971	intron_variant	0	0.893	7E-25	24.1549		1.10595	[1.09-1.13]	Affymetrix [15688218] (imputed)	N
60	rs3024971	2.16072e-19	12	57493727	rs3024971	2.16072e-19	Asthma	43892	31361310	Johansson A	43676	Hum Mol Genet	www.ncbi.nlm.nih.gov/pubmed/31361310	Genome-wide association analysis of 350 000 Caucasians from the UK Biobank identifies novel loci for asthma, hay fever and eczema.	41,926 European ancestry cases, 239,773 European ancestry controls	10,365 cases, 16,100 controls	12q13.3	STAT6, NAB2	STAT6			ENSG00000166888	NA	NA	rs3024971-G	rs3024971	0	3024971	intron_variant	0	0.107	1E-28	28		NA		Affymetrix [15688218] (imputed)	N
60	rs3024971	2.16072e-19	12	57493727	rs3024971	2.16072e-19	Allergic disease (asthma, hay fever or eczema)	43892	31361310	Johansson A	43676	Hum Mol Genet	www.ncbi.nlm.nih.gov/pubmed/31361310	Genome-wide association analysis of 350 000 Caucasians from the UK Biobank identifies novel loci for asthma, hay fever and eczema.	106,772 European ancestry cases, 239,773 European ancestry controls	83,335 cases, 34,934 controls	12q13.3	NR	STAT6			ENSG00000166888	NA	NA	rs3024971-T	rs3024971	0	3024971	intron_variant	0	0.893	5E-30	29.301		1.1073	[1.09-1.13]	Affymetrix [15688218] (imputed)	N
60	rs3024971	2.16072e-19	12	57493727	rs3024971	2.16072e-19	Atopic asthma	43938	31669095	Zhu Z	43762	J Allergy Clin Immunol	www.ncbi.nlm.nih.gov/pubmed/31669095	Shared Genetic and Experimental Links between Obesity-Related Traits and Asthma Subtypes in UK Biobank.	23,982 European ancestry cases, 393,169 European ancestry controls	NA	12q13.3	NR	STAT6			ENSG00000166888	NA	NA	rs3024971-?	rs3024971	0	3024971	intron_variant	0	NR	3E-24	23.5229		NA		Affymetrix [~ 8270000] (imputed)	N
60	rs3024971	2.16072e-19	12	57493727	rs3024971	2.16072e-19	Asthma (childhood onset)	43938	31669095	Zhu Z	43762	J Allergy Clin Immunol	www.ncbi.nlm.nih.gov/pubmed/31669095	Shared Genetic and Experimental Links between Obesity-Related Traits and Asthma Subtypes in UK Biobank.	13,435 European ancestry cases, 393,186 European ancestry controls	NA	12q13.3	NR	STAT6			ENSG00000166888	NA	NA	rs3024971-?	rs3024971	0	3024971	intron_variant	0	NR	4E-15	14.3979		NA		Affymetrix [~ 8270000] (imputed)	N
60	rs3024971	2.16072e-19	12	57493727	rs3024971	2.16072e-19	Eosinophil counts	44095	32888493	Chen MH	44075	Cell	www.ncbi.nlm.nih.gov/pubmed/32888493	Trans-ethnic and Ancestry-Specific Blood-Cell Genetics in 746,667 Individuals from 5 Global Populations.	583,850 African American or Afro-Caribbean, African ancestry, European ancestry, East Asian ancestry, Hispanic or Latin American and South Asian ancestry individuals	NA	12q13.3	NR	STAT6			ENSG00000166888	NA	NA	rs3024971-G	rs3024971	0	3024971	intron_variant	0	0.0939462	4E-35	34.3979		NA		Affymetrix, Illumina [19872809] (imputed)	N
60	rs3024971	2.16072e-19	12	57493727	rs3024971	2.16072e-19	Eosinophil counts	44092	32888494	Vuckovic D	44075	Cell	www.ncbi.nlm.nih.gov/pubmed/32888494	The Polygenic and Monogenic Basis of Blood Traits and Diseases.	408,112 British individuals	NA	12q13.3	STAT6	STAT6			ENSG00000166888	NA	NA	rs3024971-G	rs3024971	0	3024971	intron_variant	0	0.106998	8E-18	17.0969		0.031505	[0.024-0.039] unit decrease	Affymetrix [93095623] (imputed)	N
60	rs3024971	2.16072e-19	12	57493727	rs3024971	2.16072e-19	Eosinophil percentage of white cells	44092	32888494	Vuckovic D	44075	Cell	www.ncbi.nlm.nih.gov/pubmed/32888494	The Polygenic and Monogenic Basis of Blood Traits and Diseases.	408,112 British individuals	NA	12q13.3	STAT6	STAT6			ENSG00000166888	NA	NA	rs3024971-G	rs3024971	0	3024971	intron_variant	0	0.107019	2E-17	16.699		0.0311228	[0.024-0.038] unit decrease	Affymetrix [93095623] (imputed)	N
60	rs3024971	2.16072e-19	12	57493727	rs3024971	2.16072e-19	Eczema	43504	30595370	Kichaev G	43461	Am J Hum Genet	www.ncbi.nlm.nih.gov/pubmed/30595370	Leveraging Polygenic Functional Enrichment to Improve GWAS Power.	approximately 459,000 European ancestry individuals	NA	12q13.3		STAT6			ENSG00000166888	NA	NA	rs3024971-?	rs3024971	0	3024971	intron_variant	0	NR	2E-27	26.699		NA		NR [~ 8900000] (imputed)	N
60	rs3024971	2.16072e-19	12	57493727	rs3024971	2.16072e-19	Eosinophil counts	43504	30595370	Kichaev G	43461	Am J Hum Genet	www.ncbi.nlm.nih.gov/pubmed/30595370	Leveraging Polygenic Functional Enrichment to Improve GWAS Power.	approximately 440,000 European ancestry individuals	NA	12q13.3		STAT6			ENSG00000166888	NA	NA	rs3024971-?	rs3024971	0	3024971	intron_variant	0	NR	8E-39	38.0969		NA		NR [~ 8900000] (imputed)	N
60	rs3024971	2.16072e-19	12	57493727	rs3024971	2.16072e-19	Perceived unattractiveness to mosquitoes	43017	28199695	Jones AV	42826	Hum Mol Genet	www.ncbi.nlm.nih.gov/pubmed/28199695	GWAS of self-reported mosquito bite size, itch intensity and attractiveness to mosquitoes implicates immune-related predisposition loci.	16,576 European ancestry individuals	NA	12q13.3	STAT6	STAT6			ENSG00000166888	NA	NA	rs3024971-T	rs3024971	0	3024971	intron_variant	0	NR	1E-6	6		0.182562	[0.11-0.26] unit decrease	Illumina [7433384] (imputed)	N
60	rs3024971	2.16072e-19	12	57493727	rs3024971	2.16072e-19	Mosquito bite size	43017	28199695	Jones AV	42826	Hum Mol Genet	www.ncbi.nlm.nih.gov/pubmed/28199695	GWAS of self-reported mosquito bite size, itch intensity and attractiveness to mosquitoes implicates immune-related predisposition loci.	84,724 European ancestry individuals	NA	12q13.3	STAT6	STAT6			ENSG00000166888	NA	NA	rs3024971-T	rs3024971	0	3024971	intron_variant	0	0.896	2E-8	7.69897		0.0474642	[0.031-0.064] unit increase	Illumina [13520550] (imputed)	N
60	rs3024971	2.16072e-19	12	57493727	rs3024971	2.16072e-19	Allergic disease (asthma, hay fever or eczema)	43567	29785011	Zhu Z	43241	Nat Genet	www.ncbi.nlm.nih.gov/pubmed/29785011	A genome-wide cross-trait analysis from UK Biobank highlights the shared genetic architecture of asthma and allergic diseases.	25,685 European ancestry allergic diseases cases, 76,768 European ancestry controls	NA	12q13.3	GPR182, MYO1A, NAB2, RDH16, STAT6, TAC3, TMEM194A, ZBTB39	STAT6			ENSG00000166888	NA	NA	rs3024971-?	rs3024971	0	3024971	intron_variant	0	NR	1E-9	9		1.11111	[1.08-1.15]	Affymetrix [74888535] (imputed)	N
60	rs3024971	2.16072e-19	12	57493727	rs3024971	2.16072e-19	Asthma in any disease	44951	36344522	Jia G	44872	Nat Commun	www.ncbi.nlm.nih.gov/pubmed/36344522	Discerning asthma endotypes through comorbidity mapping.	44,383 European ancestry cases, 260,715 European ancestry controls	4,854 European ancestry cases, 33,806 European ancestry controls, 998 Caribbean ancestry cases, 5,835 Caribbean ancestry controls, 3,368 East Asian ancestry cases, 191,045 East Asian ancestry controls	12q13.3		STAT6			ENSG00000166888	NA	NA	rs3024971-G	rs3024971	0	3024971	intron_variant	0	0.107	6E-19	18.2218	(EA)	1.28	[1.26-1.3]	NR [96000000] (imputed)	N
60	rs3024971	2.16072e-19	12	57493727	rs3024971	2.16072e-19	Eosinophil counts	44543	34469753	Kachuri L	44434	Am J Hum Genet	www.ncbi.nlm.nih.gov/pubmed/34469753	Genetic determinants of blood-cell traits influence susceptibility to childhood acute lymphoblastic leukemia.	234,763 European ancestry individuals	100,553 European ancestry individuals	12q13.3		STAT6			ENSG00000166888	NA	NA	rs3024971-T	rs3024971	0	3024971	intron_variant	0	0.893	8E-13	12.0969		NA		Affymetrix [10369434] (imputed)	N
60	rs3024971	2.16072e-19	12	57493727	rs3024971	2.16072e-19	Asthma	44370	34103634	Valette K	44355	Commun Biol	www.ncbi.nlm.nih.gov/pubmed/34103634	Prioritization of candidate causal genes for asthma in susceptibility loci derived from UK Biobank.	56,167 White-British ancestry cases, 352,255 White-British ancestry controls	NA	12q13.3	STAT6	STAT6			ENSG00000166888	NA	NA	rs3024971-G	rs3024971	0	3024971	intron_variant	0	0.107141935374221	5E-26	25.301		0.112196	[0.091-0.133] unit decrease	Affymetrix [35186738] (imputed)	N
60	rs3024971	2.16072e-19	12	57493727	rs3024971	2.16072e-19	Pediatric asthma	44544	34594039	Sakaue S	44469	Nat Genet	www.ncbi.nlm.nih.gov/pubmed/34594039	A cross-population atlas of genetic associations for 220 human phenotypes.	27,712 European ancestry cases, 411,131 European ancestry controls, 547 East Asian ancestry cases, 161,803 East Asian ancestry controls	NA	12q13.3		STAT6			ENSG00000166888	NA	NA	rs3024971-G	rs3024971	0	3024971	intron_variant	0	NR	1E-12	12		0.109	[0.079-0.139] unit decrease	Affymetrix, Illumina [25832605] (imputed)	N
60	rs3024971	2.16072e-19	12	57493727	rs3024971	2.16072e-19	Eosinophil counts	44544	34594039	Sakaue S	44469	Nat Genet	www.ncbi.nlm.nih.gov/pubmed/34594039	A cross-population atlas of genetic associations for 220 human phenotypes.	349,856 European ancestry individuals, 93,063 East Asian ancestry individuals	NA	12q13.3		STAT6			ENSG00000166888	NA	NA	rs3024971-G	rs3024971	0	3024971	intron_variant	0	NR	3E-23	22.5229		0.0276	[0.022-0.033] unit decrease	Affymetrix, Illumina [20529668] (imputed)	N
60	rs3024971	2.16072e-19	12	57493727	rs3024971	2.16072e-19	Medication use (antihistamines for systemic use)	44544	34594039	Sakaue S	44469	Nat Genet	www.ncbi.nlm.nih.gov/pubmed/34594039	A cross-population atlas of genetic associations for 220 human phenotypes.	13,984 European ancestry cases, 137,652 European ancestry controls, 10,163 East Asian ancestry cases, 168,563 East Asian ancestry controls	NA	12q13.3		STAT6			ENSG00000166888	NA	NA	rs3024971-G	rs3024971	0	3024971	intron_variant	0	NR	6E-9	8.22185		0.1064	[0.071-0.142] unit decrease	Affymetrix, Illumina [15248280] (imputed)	N
60	rs3024971	2.16072e-19	12	57493727	rs3024971	2.16072e-19	Eosinophil counts	44817	35935937	Hoglund J	44764	Front Immunol	www.ncbi.nlm.nih.gov/pubmed/35935937	Gene-Based Variant Analysis of Whole-Exome Sequencing in Relation to Eosinophil Count.	365,954 British ancestry individuals	NA	12q13.3		STAT6			ENSG00000166888	NA	NA	rs3024971-G	rs3024971	0	3024971	intron_variant	0	0.08	2E-8	7.69897		0.034	[0.022-0.046] unit decrease	Affymetrix [6661079] (imputed)	N
15	rs62192043	2.29471e-30	2	242740090	rs62193080	3.00524e-19	Serum cancer antigen 125 (CA 125) levels	43879	31666285	Olafsson S	43768	Cancer Epidemiol Biomarkers Prev	www.ncbi.nlm.nih.gov/pubmed/31666285	Common and rare sequence variants influencing tumor biomarkers in blood.	9,824 Icelandic ancestry individuals	NA	2q37.3	GAL3ST2	GAL3ST2			ENSG00000154252	NA	NA	rs62193080-G	rs62193080	0	62193080	intron_variant	0	0.206	3E-57	56.5229		0.32	[0.36-0.28] unit decrease	Illumina [NR] (imputed)	N
71	rs8080734	1.88261e-44	17	38129841	rs11870683	3.62479e-19	Bipolar disorder	44477	34002096	Mullins N	44333	Nat Genet	www.ncbi.nlm.nih.gov/pubmed/34002096	Genome-wide association study of more than 40,000 bipolar disorder cases provides new insights into the underlying biology.	41,917 European ancestry cases, 371,549 European ancestry controls	NA	17q21.1	ERBB2	GSDMA			ENSG00000167914	NA	NA	rs11870683-T	rs11870683	0	11870683	intron_variant	0	0.65	3E-8	7.52288		1.05897	[1.04-1.08]	Affymetrix, Illumina [7549318] (imputed)	N
71	rs2271308	5.39223e-29	17	37742383	rs9903269	4.03568e-19	Atopic asthma	43938	31669095	Zhu Z	43762	J Allergy Clin Immunol	www.ncbi.nlm.nih.gov/pubmed/31669095	Shared Genetic and Experimental Links between Obesity-Related Traits and Asthma Subtypes in UK Biobank.	23,982 European ancestry cases, 393,169 European ancestry controls	NA	17q12	NR	CDK12 - NEUROD2	ENSG00000167258	ENSG00000171532		21223	17406	rs9903269-?	rs9903269	0	9903269	intergenic_variant	1	NR	1E-16	16		NA		Affymetrix [~ 8270000] (imputed)	N
71	rs2271308	5.39223e-29	17	37742383	rs9903269	4.03568e-19	Nonatopic asthma	43938	31669095	Zhu Z	43762	J Allergy Clin Immunol	www.ncbi.nlm.nih.gov/pubmed/31669095	Shared Genetic and Experimental Links between Obesity-Related Traits and Asthma Subtypes in UK Biobank.	28,862 European ancestry cases, 422,048 European ancestry controls	NA	17q12	NR	CDK12 - NEUROD2	ENSG00000167258	ENSG00000171532		21223	17406	rs9903269-?	rs9903269	0	9903269	intergenic_variant	1	NR	6E-10	9.22185		NA		Affymetrix [~ 8270000] (imputed)	N
71	rs2271308	5.39223e-29	17	37742383	rs9903269	4.03568e-19	Height	43606	30595370	Kichaev G	43461	Am J Hum Genet	www.ncbi.nlm.nih.gov/pubmed/30595370	Leveraging Polygenic Functional Enrichment to Improve GWAS Power.	approximately 458,000 European ancestry individuals	NA	17q12		CDK12 - NEUROD2	ENSG00000167258	ENSG00000171532		21223	17406	rs9903269-?	rs9903269	0	9903269	intergenic_variant	1	NR	1E-11	11		NA		NR [~ 8900000] (imputed)	N
71	rs2271308	5.39223e-29	17	37742383	rs9903269	4.03568e-19	Asthma in any disease	44951	36344522	Jia G	44872	Nat Commun	www.ncbi.nlm.nih.gov/pubmed/36344522	Discerning asthma endotypes through comorbidity mapping.	44,383 European ancestry cases, 260,715 European ancestry controls	4,854 European ancestry cases, 33,806 European ancestry controls, 998 Caribbean ancestry cases, 5,835 Caribbean ancestry controls, 3,368 East Asian ancestry cases, 191,045 East Asian ancestry controls	17q12		CDK12 - NEUROD2	ENSG00000167258	ENSG00000171532		21223	17406	rs9903269-A	rs9903269	0	9903269	intergenic_variant	1	0.178	1E-16	16	(EA)	0.84	[0.82-0.86]	NR [96000000] (imputed)	N
71	rs2271308	5.39223e-29	17	37742383	rs9903269	4.03568e-19	Type 2 diabetes or schizophrenia (pleiotropy)	44946	36329495	Cai L	44868	J Transl Med	www.ncbi.nlm.nih.gov/pubmed/36329495	Evidence that the pituitary gland connects type 2 diabetes mellitus and schizophrenia based on large-scale trans-ethnic genetic analyses.	77,418 East Asian ancestry type 2 diabetes cases, 22,778 East Asian ancestry schizophrenia cases, 391,484 East Asian ancestry controls, 74,124 European ancestry type 2 diabetes cases, 33,640 European ancestry schizophrenia cases, 867,462 European ancestry controls	NA	17q12		CDK12 - NEUROD2	ENSG00000167258	ENSG00000171532		21223	17406	rs9903269-?	rs9903269	0	9903269	intergenic_variant	1	NR	3E-8	7.52288		NA		Affymetrix, Illumina [NR] (imputed)	N
30	rs7713065	5.91085e-20	5	131799626	rs3749833	4.38405e-19	Respiratory diseases	43504	30595370	Kichaev G	43461	Am J Hum Genet	www.ncbi.nlm.nih.gov/pubmed/30595370	Leveraging Polygenic Functional Enrichment to Improve GWAS Power.	approximately 459,000 European ancestry individuals	NA	5q31.1		IRF1-AS1, IRF1			ENSG00000197536, ENSG00000125347	NA	NA	rs3749833-?	rs3749833	0	3749833	non_coding_transcript_exon_variant	0	NR	6E-24	23.2218		NA		NR [~ 8900000] (imputed)	N
30	rs7713065	5.91085e-20	5	131799626	rs3749833	4.38405e-19	Allergic disease (asthma, hay fever or eczema)	43074	29083406	Ferreira MA	43038	Nat Genet	www.ncbi.nlm.nih.gov/pubmed/29083406	Shared genetic origin of asthma, hay fever and eczema elucidates allergic disease biology.	180,129 European ancestry cases, 180,709 European ancestry controls	NA	5q31.1	C5orf56	IRF1-AS1, IRF1			ENSG00000197536, ENSG00000125347	NA	NA	rs3749833-C	rs3749833	0	3749833	non_coding_transcript_exon_variant	0	0.3	3E-11	10.5229		1.039	[1.03-1.05]	Affymetrix, Illumina [8307659] (imputed)	N
30	rs7713065	5.91085e-20	5	131799626	rs3749833	4.38405e-19	Asthma (adult onset)	43938	31669095	Zhu Z	43762	J Allergy Clin Immunol	www.ncbi.nlm.nih.gov/pubmed/31669095	Shared Genetic and Experimental Links between Obesity-Related Traits and Asthma Subtypes in UK Biobank.	33,418 European ancestry cases, 393,186 European ancestry controls	NA	5q31.1	NR	IRF1-AS1, IRF1			ENSG00000197536, ENSG00000125347	NA	NA	rs3749833-?	rs3749833	0	3749833	non_coding_transcript_exon_variant	0	NR	2E-15	14.699		NA		Affymetrix [~ 8270000] (imputed)	N
30	rs7713065	5.91085e-20	5	131799626	rs3749833	4.38405e-19	Asthma (moderate or severe)	43483	30552067	Shrine N	43445	Lancet Respir Med	www.ncbi.nlm.nih.gov/pubmed/30552067	Moderate-to-severe asthma in individuals of European ancestry: a genome-wide association study.	5,135 European ancestry cases, 25,675 European ancestry controls	5,414 European ancestry cases, 21,471 European ancestry controls	5q31.1	C5orf56	IRF1-AS1, IRF1			ENSG00000197536, ENSG00000125347	NA	NA	rs3749833-C	rs3749833	0	3749833	non_coding_transcript_exon_variant	0	0.2608	6E-14	13.2218		1.14	[1.10-1.18]	Affymetrix [33771858] (imputed)	N
30	rs7713065	5.91085e-20	5	131799626	rs3749833	4.38405e-19	Age of onset of adult onset asthma	44995	36778051	Tsuo K	44873	Cell Genom	www.ncbi.nlm.nih.gov/pubmed/36778051	Multi-ancestry meta-analysis of asthma identifies novel associations and highlights the value of increased power and diversity.	56,744 European ancestry cases, 674,014 European ancestry controls	NA	5q31.1		IRF1-AS1, IRF1			ENSG00000197536, ENSG00000125347	NA	NA	rs3749833-?	rs3749833	0	3749833	non_coding_transcript_exon_variant	0	NR	1E-36	36		0.087423	[0.074-0.101] unit increase	NR [NR]	N
30	rs7713065	5.91085e-20	5	131799626	rs3749833	4.38405e-19	Asthma-COPD overlap syndrome	44694	35104449	John C	44590	Chest	www.ncbi.nlm.nih.gov/pubmed/35104449	Genetic associations and architecture of asthma-chronic obstructive pulmonary disease overlap.	8,068 European ancestry cases, 40,360 European ancestry controls	4,301 European ancestry cases, 48,609 European ancestry controls, 297 African American cases, 1,335 African American controls	5q31.1		IRF1-AS1, IRF1			ENSG00000197536, ENSG00000125347	NA	NA	rs3749833-C	rs3749833	0	3749833	non_coding_transcript_exon_variant	0	0.263	9E-12	11.0458	(EA)	1.123	[1.086-1.16]	Affymetrix [7693381] (imputed)	N
30	rs7713065	5.91085e-20	5	131799626	rs3749833	4.38405e-19	Asthma (childhood onset)	43599	30929738	Ferreira MAR	43552	Am J Hum Genet	www.ncbi.nlm.nih.gov/pubmed/30929738	Genetic Architectures of Childhood- and Adult-Onset Asthma Are Partly Distinct.	13,962 European ancestry cases, 300,671 European ancestry controls	31,759 European ancestry cases, 214,890 European ancestry controls	5q31.1	C5orf56	IRF1-AS1, IRF1			ENSG00000197536, ENSG00000125347	NA	NA	rs3749833-?	rs3749833	0	3749833	non_coding_transcript_exon_variant	0	NR	1E-19	19		1.077	[1.06-1.09]	Affymetrix [9000000] (imputed)	N
30	rs7713065	5.91085e-20	5	131799626	rs3749833	4.38405e-19	Asthma	43599	30929738	Ferreira MAR	43552	Am J Hum Genet	www.ncbi.nlm.nih.gov/pubmed/30929738	Genetic Architectures of Childhood- and Adult-Onset Asthma Are Partly Distinct.	40,544 European ancestry cases, 300,671 European ancestry controls	NA	5q31.1	C5orf56	IRF1-AS1, IRF1			ENSG00000197536, ENSG00000125347	NA	NA	rs3749833-C	rs3749833	0	3749833	non_coding_transcript_exon_variant	0	NR	3E-26	25.5229		1.085	[1.07-1.1]	Affymetrix [9000000] (imputed)	N
30	rs7713065	5.91085e-20	5	131799626	rs3749833	4.38405e-19	Asthma	43920	31959851	Olafsdottir TA	43850	Nat Commun	www.ncbi.nlm.nih.gov/pubmed/31959851	Eighty-eight variants highlight the role of T cell regulation and airway remodeling in asthma pathogenesis.	16,247 European ancestry cases, 346,486 European ancestry controls, 52,942 cases, 355,713 controls	NA	5q31.1	C5orf56, IRF1, SLC22A5, IL5, RAD50, LOC553103	IRF1-AS1, IRF1			ENSG00000197536, ENSG00000125347	NA	NA	rs3749833-C	rs3749833	0	3749833	non_coding_transcript_exon_variant	0	0.26407	1E-26	26		1.07787	[1.06-1.09]	Affymetrix [32463443] (imputed)	N
36	rs77844882	2.41393e-19	6	90930513	rs72925996	4.41776e-19	Respiratory diseases	43504	30595370	Kichaev G	43461	Am J Hum Genet	www.ncbi.nlm.nih.gov/pubmed/30595370	Leveraging Polygenic Functional Enrichment to Improve GWAS Power.	approximately 459,000 European ancestry individuals	NA	6q15		BACH2			ENSG00000112182	NA	NA	rs72925996-?	rs72925996	0	72925996	intron_variant	0	NR	3E-26	25.5229		NA		NR [~ 8900000] (imputed)	N
36	rs77844882	2.41393e-19	6	90930513	rs72925996	4.41776e-19	Asthma	43920	31959851	Olafsdottir TA	43850	Nat Commun	www.ncbi.nlm.nih.gov/pubmed/31959851	Eighty-eight variants highlight the role of T cell regulation and airway remodeling in asthma pathogenesis.	16,247 European ancestry cases, 346,486 European ancestry controls, 52,942 cases, 355,713 controls	NA	6q15	BACH2, MIR4464, MAP3K7, GJA10, CASP8AP2, MDN1	BACH2			ENSG00000112182	NA	NA	rs72925996-T	rs72925996	0	72925996	intron_variant	0	0.64958	5E-27	26.301		1.07409	[1.06-1.09]	Affymetrix [32463443] (imputed)	N
36	rs77844882	2.41393e-19	6	90950628	rs2875584	4.90759e-19	Asthma (moderate or severe)	44749	35368043	Chang D	44653	Sci Rep	www.ncbi.nlm.nih.gov/pubmed/35368043	A whole genome sequencing study of moderate to severe asthma identifies a lung function locus associated with asthma risk.	3,181 European ancestry cases, 3,590 European ancestry controls	NA	6q15		BACH2			ENSG00000112182	NA	NA	rs2875584-C	rs2875584	0	2875584	intron_variant	0	NR	2E-8	7.69897		1.238	[1.16-1.31]	Illumina [10766565]	N
36	rs77844882	2.41393e-19	6	90981319	rs55771973	5.26727e-19	Asthma	43892	31361310	Johansson A	43676	Hum Mol Genet	www.ncbi.nlm.nih.gov/pubmed/31361310	Genome-wide association analysis of 350 000 Caucasians from the UK Biobank identifies novel loci for asthma, hay fever and eczema.	41,926 European ancestry cases, 239,773 European ancestry controls	10,365 cases, 16,100 controls	6q15	BACH2	BACH2			ENSG00000112182	NA	NA	rs55771973-G	rs55771973	0	55771973	intron_variant	0	0.3541	2E-25	24.699		NA		Affymetrix [15688218] (imputed)	N
36	rs77844882	2.41393e-19	6	90981319	rs55771973	5.26727e-19	Red blood cell count	43504	30595370	Kichaev G	43461	Am J Hum Genet	www.ncbi.nlm.nih.gov/pubmed/30595370	Leveraging Polygenic Functional Enrichment to Improve GWAS Power.	approximately 445,000 European ancestry individuals	NA	6q15		BACH2			ENSG00000112182	NA	NA	rs55771973-?	rs55771973	0	55771973	intron_variant	0	NR	2E-15	14.699		NA		NR [~ 8900000] (imputed)	N
30	rs2078387	6.0927e-26	5	131955818	rs60156285	5.75333e-19	Asthma	43920	31959851	Olafsdottir TA	43850	Nat Commun	www.ncbi.nlm.nih.gov/pubmed/31959851	Eighty-eight variants highlight the role of T cell regulation and airway remodeling in asthma pathogenesis.	16,247 European ancestry cases, 346,486 European ancestry controls, 52,942 cases, 355,713 controls	NA	5q31.1	RAD50, IL13, IL4, IL5, KIF3A, CCNI2	RAD50			ENSG00000113522	NA	NA	rs60156285-T	rs60156285	0	60156285	intron_variant	0	0.18091	9E-24	23.0458		1.08564	[1.07-1.10]	Affymetrix [32463443] (imputed)	N
36	rs77844882	2.41393e-19	6	90986559	rs6899623	6.04837e-19	Nonatopic asthma	43938	31669095	Zhu Z	43762	J Allergy Clin Immunol	www.ncbi.nlm.nih.gov/pubmed/31669095	Shared Genetic and Experimental Links between Obesity-Related Traits and Asthma Subtypes in UK Biobank.	28,862 European ancestry cases, 422,048 European ancestry controls	NA	6q15	NR	BACH2			ENSG00000112182	NA	NA	rs6899623-?	rs6899623	0	6899623	intron_variant	0	NR	1E-12	12		NA		Affymetrix [~ 8270000] (imputed)	N
36	rs77844882	2.41393e-19	6	90986559	rs6899623	6.04837e-19	Asthma	43763	31619474	Zhu Z	43755	Eur Respir J	www.ncbi.nlm.nih.gov/pubmed/31619474	Shared Genetics of Asthma and Mental Health Disorders: A Large-Scale Genome-Wide Cross-Trait Analysis.	46,802 European ancestry cases, 347,481 European ancestry controls	23,948 European and unknown ancestry cases, 118,538 European and unknown ancestry controls	6q15	BACH2, MIR4464	BACH2			ENSG00000112182	NA	NA	rs6899623-A	rs6899623	0	6899623	intron_variant	0	0.645577	9E-24	23.0458		1.066	[1.05-1.08]	Affymetrix [8274727] (imputed)	N
36	rs77844882	2.41393e-19	6	90986559	rs6899623	6.04837e-19	Asthma in any disease	44951	36344522	Jia G	44872	Nat Commun	www.ncbi.nlm.nih.gov/pubmed/36344522	Discerning asthma endotypes through comorbidity mapping.	44,383 European ancestry cases, 260,715 European ancestry controls	4,854 European ancestry cases, 33,806 European ancestry controls, 998 Caribbean ancestry cases, 5,835 Caribbean ancestry controls, 3,368 East Asian ancestry cases, 191,045 East Asian ancestry controls	6q15		BACH2			ENSG00000112182	NA	NA	rs6899623-G	rs6899623	0	6899623	intron_variant	0	0.354	5E-23	22.301	(EA)	1.19	[1.17-1.21]	NR [96000000] (imputed)	N
30	rs7713065	5.91085e-20	5	131794069	rs3857440	6.22443e-19	Asthma	44253	32514122	Ishigaki K	43990	Nat Genet	www.ncbi.nlm.nih.gov/pubmed/32514122	Large-scale genome-wide association study in a Japanese population identifies novel susceptibility loci across different diseases.	8,216 Japanese ancestry cases, 201,592 Japanese ancestry controls	NA	5q31.1		IRF1, IRF1-AS1			ENSG00000125347, ENSG00000197536	NA	NA	rs3857440-A	rs3857440	0	3857440	intron_variant	0	0.314416741	2E-8	7.69897		1.10262	[1.065591942-1.140924927]	Illumina [8919992] (imputed)	N
36	rs77844882	2.41393e-19	6	90976609	rs62408233	6.22506e-19	Asthma (childhood onset)	43599	30929738	Ferreira MAR	43552	Am J Hum Genet	www.ncbi.nlm.nih.gov/pubmed/30929738	Genetic Architectures of Childhood- and Adult-Onset Asthma Are Partly Distinct.	13,962 European ancestry cases, 300,671 European ancestry controls	31,759 European ancestry cases, 214,890 European ancestry controls	6q15	BACH2	BACH2			ENSG00000112182	NA	NA	rs62408233-?	rs62408233	0	62408233	intron_variant	0	NR	3E-38	37.5229		1.103	[1.09-1.12]	Affymetrix [9000000] (imputed)	N
36	rs77844882	2.41393e-19	6	90976609	rs62408233	6.22506e-19	Asthma	43599	30929738	Ferreira MAR	43552	Am J Hum Genet	www.ncbi.nlm.nih.gov/pubmed/30929738	Genetic Architectures of Childhood- and Adult-Onset Asthma Are Partly Distinct.	40,544 European ancestry cases, 300,671 European ancestry controls	NA	6q15	BACH2	BACH2			ENSG00000112182	NA	NA	rs62408233-G	rs62408233	0	62408233	intron_variant	0	NR	1E-28	28		1.082	[1.07-1.1]	Affymetrix [9000000] (imputed)	N
36	rs77844882	2.41393e-19	6	90976609	rs62408233	6.22506e-19	Asthma onset (childhood vs adult)	43599	30929738	Ferreira MAR	43552	Am J Hum Genet	www.ncbi.nlm.nih.gov/pubmed/30929738	Genetic Architectures of Childhood- and Adult-Onset Asthma Are Partly Distinct.	13,962 European ancestry childhood onset cases, 14,873 European ancestry adult onset cases	31,002 European ancestry childhood onset cases, 16,297 European ancestry adult onset cases	6q15	BACH2	BACH2			ENSG00000112182	NA	NA	rs62408233-G	rs62408233	0	62408233	intron_variant	0	0.643	3E-7	6.52288		1.056	[1.03-1.08]	Affymetrix [9000000] (imputed)	N
36	rs77844882	2.41393e-19	6	90948093	rs58453446	6.29599e-19	Mean reticulocyte volume	44092	32888494	Vuckovic D	44075	Cell	www.ncbi.nlm.nih.gov/pubmed/32888494	The Polygenic and Monogenic Basis of Blood Traits and Diseases.	408,112 British individuals	NA	6q15	BACH2	BACH2			ENSG00000112182	NA	NA	rs58453446-C	rs58453446	0	58453446	intron_variant	0	0.346686	8E-41	40.0969		0.0310116	[0.026-0.036] unit increase	Affymetrix [93095623] (imputed)	N
30	rs7713065	5.91085e-20	5	131793772	rs1023518	6.63893e-19	Atopic asthma	43938	31669095	Zhu Z	43762	J Allergy Clin Immunol	www.ncbi.nlm.nih.gov/pubmed/31669095	Shared Genetic and Experimental Links between Obesity-Related Traits and Asthma Subtypes in UK Biobank.	23,982 European ancestry cases, 393,169 European ancestry controls	NA	5q31.1	NR	IRF1, IRF1-AS1			ENSG00000125347, ENSG00000197536	NA	NA	rs1023518-?	rs1023518	0	1023518	intron_variant	0	NR	7E-14	13.1549		NA		Affymetrix [~ 8270000] (imputed)	N
30	rs7713065	5.91085e-20	5	131793772	rs1023518	6.63893e-19	Asthma	43763	31619474	Zhu Z	43755	Eur Respir J	www.ncbi.nlm.nih.gov/pubmed/31619474	Shared Genetics of Asthma and Mental Health Disorders: A Large-Scale Genome-Wide Cross-Trait Analysis.	46,802 European ancestry cases, 347,481 European ancestry controls	23,948 European and unknown ancestry cases, 118,538 European and unknown ancestry controls	5q31.1	C5orf56, IRF1, LOC553103, MIR3936, MIR6830, P4HA2, P4HA2-AS1, PDLIM4, SLC22A4, SLC22A5	IRF1, IRF1-AS1			ENSG00000125347, ENSG00000197536	NA	NA	rs1023518-T	rs1023518	0	1023518	intron_variant	0	0.263924	2E-25	24.699		1.07707	[1.06-1.09]	Affymetrix [8274727] (imputed)	N
30	rs7713065	5.91085e-20	5	131793772	rs1023518	6.63893e-19	Asthma in any disease	44951	36344522	Jia G	44872	Nat Commun	www.ncbi.nlm.nih.gov/pubmed/36344522	Discerning asthma endotypes through comorbidity mapping.	44,383 European ancestry cases, 260,715 European ancestry controls	4,854 European ancestry cases, 33,806 European ancestry controls, 998 Caribbean ancestry cases, 5,835 Caribbean ancestry controls, 3,368 East Asian ancestry cases, 191,045 East Asian ancestry controls	5q31.1		IRF1, IRF1-AS1			ENSG00000125347, ENSG00000197536	NA	NA	rs1023518-T	rs1023518	0	1023518	intron_variant	0	0.264	1E-22	22		0.83	[0.81-0.85]	NR [96000000] (imputed)	N
36	rs77844882	2.41393e-19	6	90986686	rs2325291	7.21305e-19	Asthma	43130	29273806	Demenais F	43091	Nat Genet	www.ncbi.nlm.nih.gov/pubmed/29273806	Multiancestry association study identifies new asthma risk loci that colocalize with immune-cell enhancer marks.	19,954 European ancestry cases, 107,715 European ancestry controls, 2,149 African ancestry cases, 6,055 African ancestry controls, 1,239 Japanese ancestry cases, 3,976 Japanese ancestry controls, 606 Latino cases, 792 Latino controls	NA	6q15	BACH2, GJA10, MAP3K7	BACH2			ENSG00000112182	NA	NA	rs2325291-G	rs2325291	0	2325291	intron_variant	0	0.6699999999999999	2E-12	11.699		1.0989	[1.06-1.12]	Affymetrix, Illumina, Perlegen [2831075] (imputed)	N
36	rs77844882	2.41393e-19	6	90986686	rs2325291	7.21305e-19	Asthma	43474	29273806	Demenais F	43091	Nat Genet	www.ncbi.nlm.nih.gov/pubmed/29273806	Multiancestry association study identifies new asthma risk loci that colocalize with immune-cell enhancer marks.	19,954 European ancestry cases, 107,715 European ancestry controls	NA	6q15	BACH2, GJA10, MAP3K7	BACH2			ENSG00000112182	NA	NA	rs2325291-A	rs2325291	0	2325291	intron_variant	0	0.33	9E-13	12.0458		0.1	[0.08-0.12] unit decrease	Affymetrix, Illumina, Perlegen [2831075] (imputed)	N
68	rs17293632	1.75237e-28	15	67449660	rs2033784	7.38827e-19	Eosinophil counts	42977	27863252	Astle WJ	42691	Cell	www.ncbi.nlm.nih.gov/pubmed/27863252	The Allelic Landscape of Human Blood Cell Trait Variation and Links to Common Complex Disease.	172,275 European ancestry individuals	NA	15q22.33	SMAD3	SMAD3			ENSG00000166949	NA	NA	rs2033784-G	rs2033784	0	2033784	intron_variant	0	0.2964	5E-11	10.301		0.0255552	[0.018-0.033] unit increase	Affymetrix [~ 2500000] (imputed)	N
68	rs17293632	1.75237e-28	15	67449660	rs2033784	7.38827e-19	Sum eosinophil basophil counts	42977	27863252	Astle WJ	42691	Cell	www.ncbi.nlm.nih.gov/pubmed/27863252	The Allelic Landscape of Human Blood Cell Trait Variation and Links to Common Complex Disease.	171,771 European ancestry individuals	NA	15q22.33	SMAD3	SMAD3			ENSG00000166949	NA	NA	rs2033784-G	rs2033784	0	2033784	intron_variant	0	0.2964	6E-10	9.22185		0.024153	[0.017-0.032] unit increase	Affymetrix [~ 2500000] (imputed)	N
68	rs17293632	1.75237e-28	15	67449660	rs2033784	7.38827e-19	Asthma	43130	29273806	Demenais F	43091	Nat Genet	www.ncbi.nlm.nih.gov/pubmed/29273806	Multiancestry association study identifies new asthma risk loci that colocalize with immune-cell enhancer marks.	19,954 European ancestry cases, 107,715 European ancestry controls, 2,149 African ancestry cases, 6,055 African ancestry controls, 1,239 Japanese ancestry cases, 3,976 Japanese ancestry controls, 606 Latino cases, 792 Latino controls	NA	15q22.33	SMAD3, SMAD6, AAGAB	SMAD3			ENSG00000166949	NA	NA	rs2033784-G	rs2033784	0	2033784	intron_variant	0	0.3	7E-15	14.1549		1.1	[1.08-1.13]	Affymetrix, Illumina, Perlegen [2831075] (imputed)	N
71	rs2271308	5.39223e-29	17	37978995	rs146459536	7.46737e-19	Asthma (childhood onset)	43938	31669095	Zhu Z	43762	J Allergy Clin Immunol	www.ncbi.nlm.nih.gov/pubmed/31669095	Shared Genetic and Experimental Links between Obesity-Related Traits and Asthma Subtypes in UK Biobank.	13,435 European ancestry cases, 393,186 European ancestry controls	NA	17q21.1	NR	IKZF3			ENSG00000161405	NA	NA	rs146459536-?	rs146459536	0	146459536	intron_variant	0	NR	7E-34	33.1549		NA		Affymetrix [~ 8270000] (imputed)	N
30	rs2078387	6.0927e-26	5	131991656	rs67006560	7.91954e-19	Neutrophil percentage of granulocytes	42977	27863252	Astle WJ	42691	Cell	www.ncbi.nlm.nih.gov/pubmed/27863252	The Allelic Landscape of Human Blood Cell Trait Variation and Links to Common Complex Disease.	170,672 European ancestry individuals	NA	5q31.1	AC004041.2	TH2LCRR			ENSG00000223442	NA	NA	rs67006560-T	rs67006560	0	67006560	intron_variant	0	0.1717	5E-55	54.301		0.073981	[0.065-0.083] unit decrease	Affymetrix [~ 2500000] (imputed)	N
36	rs77844882	2.41393e-19	6	90985198	rs58521088	8.71316e-19	Asthma	42866	27182965	Pickrell JK	42506	Nat Genet	www.ncbi.nlm.nih.gov/pubmed/27182965	Detection and interpretation of shared genetic influences on 42 human traits.	28,399 European ancestry cases, 128,843 European ancestry controls	NA	6q15	BACH2	BACH2			ENSG00000112182	NA	NA	rs58521088-?	rs58521088	0	58521088	intron_variant	0	NR	7E-11	10.1549		1.07066	[1.05-1.09]	Illumina [13747813] (imputed)	N
36	rs77844882	2.41393e-19	6	90985198	rs58521088	8.71316e-19	Asthma (adult onset)	43599	30929738	Ferreira MAR	43552	Am J Hum Genet	www.ncbi.nlm.nih.gov/pubmed/30929738	Genetic Architectures of Childhood- and Adult-Onset Asthma Are Partly Distinct.	26,582 European ancestry cases, 300,671 European ancestry controls	16,297 European ancestry cases, 217,711 European ancestry controls	6q15	BACH2	BACH2			ENSG00000112182	NA	NA	rs58521088-?	rs58521088	0	58521088	intron_variant	0	NR	3E-14	13.5229		1.058	[1.04-1.07]	Affymetrix [9000000] (imputed)	N
36	rs77844882	2.41393e-19	6	90985198	rs58521088	8.71316e-19	Asthma	43599	30929738	Ferreira MAR	43552	Am J Hum Genet	www.ncbi.nlm.nih.gov/pubmed/30929738	Genetic Architectures of Childhood- and Adult-Onset Asthma Are Partly Distinct.	40,544 European ancestry cases, 300,671 European ancestry controls	NA	6q15	BACH2	BACH2			ENSG00000112182	NA	NA	rs58521088-A	rs58521088	0	58521088	intron_variant	0	NR	7E-29	28.1549		1.082	[1.07-1.1]	Affymetrix [9000000] (imputed)	N
36	rs77844882	2.41393e-19	6	90985198	rs58521088	8.71316e-19	Asthma onset (childhood vs adult)	43599	30929738	Ferreira MAR	43552	Am J Hum Genet	www.ncbi.nlm.nih.gov/pubmed/30929738	Genetic Architectures of Childhood- and Adult-Onset Asthma Are Partly Distinct.	13,962 European ancestry childhood onset cases, 14,873 European ancestry adult onset cases	31,002 European ancestry childhood onset cases, 16,297 European ancestry adult onset cases	6q15	BACH2	BACH2			ENSG00000112182	NA	NA	rs58521088-A	rs58521088	0	58521088	intron_variant	0	0.643	3E-7	6.52288		1.057	[1.04-1.08]	Affymetrix [9000000] (imputed)	N
36	rs77844882	2.41393e-19	6	90973159	rs1847472	9.04602e-19	Chronic inflammatory diseases (ankylosing spondylitis, Crohn's disease, psoriasis, primary sclerosing cholangitis, ulcerative colitis) (pleiotropy)	43216	26974007	Ellinghaus D	42443	Nat Genet	www.ncbi.nlm.nih.gov/pubmed/26974007	Analysis of five chronic inflammatory diseases identifies 27 new associations and highlights disease-specific patterns at shared loci.	8,726 European ancestry ankylosing spondylitis cases, 19,085 European ancestry Crohn’s disease cases, 6,530 European ancestry psoriasis cases, 3,408 European ancestry primary sclerosing cholangitis cases, 14,513 European ancestry ulcerative colitis cases, 34,213 European ancestry controls	NA	6q15	BACH2	BACH2			ENSG00000112182	NA	NA	rs1847472-?	rs1847472	0	1847472	intron_variant	0	NR	5E-10	9.30103	(subset analysis)	NA		Illumina [130052]	N
36	rs77844882	2.41393e-19	6	90973159	rs1847472	9.04602e-19	Crohn's disease	42575	26192919	Liu JZ	42205	Nat Genet	www.ncbi.nlm.nih.gov/pubmed/26192919	Association analyses identify 38 susceptibility loci for inflammatory bowel disease and highlight shared genetic risk across populations.	5,956 European ancestry cases, 14,927 European ancestry controls	14,594 European ancestry cases, 26,715 European ancestry controls, 151 Iranian ancestry cases, 342 Iranian ancestry controls, 184 Indian ancestry cases, 990 Indian ancestry controls, 1,690 East Asian ancestry cases, 3,719 East Asian ancestry controls	6q15	NR	BACH2			ENSG00000112182	NA	NA	rs1847472-C	rs1847472	0	1847472	intron_variant	0	0.66	1E-10	10	(EA)	1.08914	[1.06-1.12]	Affymetrix, Illumina [~ 9000000] (imputed)	N
36	rs77844882	2.41393e-19	6	90973159	rs1847472	9.04602e-19	Inflammatory bowel disease	42575	26192919	Liu JZ	42205	Nat Genet	www.ncbi.nlm.nih.gov/pubmed/26192919	Association analyses identify 38 susceptibility loci for inflammatory bowel disease and highlight shared genetic risk across populations.	12,882 European ancestry cases, 21,770 European ancestry controls	25,273 European ancestry cases, 26,715 European ancestry controls, 548 Iranian ancestry cases, 342 Iranian ancestry control, 1,423 Indian ancestry cases, 990 Indian ancestry controls, 2,824 East Asian ancestry cases, 3,719 East Asian ancestry controls	6q15	NR	BACH2			ENSG00000112182	NA	NA	rs1847472-C	rs1847472	0	1847472	intron_variant	0	0.66	7E-10	9.1549	(EA)	1.0696		Affymetrix, Illumina [~ 9000000] (imputed)	N
36	rs77844882	2.41393e-19	6	90973159	rs1847472	9.04602e-19	Inflammatory bowel disease	41317	23128233	Jostins L	41214	Nature	www.ncbi.nlm.nih.gov/pubmed/23128233	Host-microbe interactions have shaped the genetic architecture of inflammatory bowel disease.	12,924 European ancestry cases, 21,442 European ancestry controls	25,683 European ancestry cases, 17,015 European ancestry controls	6q15	intergenic	BACH2			ENSG00000112182	NA	NA	rs1847472-C	rs1847472	0	1847472	intron_variant	0	0.655	2E-10	9.69897		1.06	[1.029-1.092]	Affymetrix, Illumina [1230000] (imputed)	N
36	rs77844882	2.41393e-19	6	90973159	rs1847472	9.04602e-19	Crohn's disease	41201	21102463	Franke A	40503	Nat Genet	www.ncbi.nlm.nih.gov/pubmed/21102463	Genome-wide meta-analysis increases to 71 the number of confirmed Crohn's disease susceptibility loci.	6,333 European ancestry cases, 15,056 European ancestry controls	15,694 European ancestry cases, 14,026 European ancestry controls, 414 European ancestry trios	6q15	BACH2	BACH2			ENSG00000112182	NA	NA	rs1847472-G	rs1847472	0	1847472	intron_variant	0	0.658	5E-9	8.30103		1.07	[1.03-1.11]	Affymetrix, Illumina [953241] (imputed)	N
36	rs77844882	2.41393e-19	6	90973159	rs1847472	9.04602e-19	Crohn's disease	42888	28067908	de Lange KM	42744	Nat Genet	www.ncbi.nlm.nih.gov/pubmed/28067908	Genome-wide association study implicates immune activation of multiple integrin genes in inflammatory bowel disease.	12,194 European and unknown ancestry cases, 28,072 European and unknown ancestry controls	NA	6q15	BACH2	BACH2			ENSG00000112182	NA	NA	rs1847472-?	rs1847472	0	1847472	intron_variant	0	NR	6E-9	8.22185		NA		Illumina [9560910] (imputed)	N
36	rs77844882	2.41393e-19	6	90973159	rs1847472	9.04602e-19	Inflammatory bowel disease	42888	28067908	de Lange KM	42744	Nat Genet	www.ncbi.nlm.nih.gov/pubmed/28067908	Genome-wide association study implicates immune activation of multiple integrin genes in inflammatory bowel disease.	25,042 European and unknown ancestry cases, 34,915 European and unknown ancestry controls	NA	6q15	BACH2	BACH2			ENSG00000112182	NA	NA	rs1847472-?	rs1847472	0	1847472	intron_variant	0	NR	2E-9	8.69897		NA		Illumina [9725440] (imputed)	N
30	rs2078387	6.0927e-26	5	131992409	rs1881457	9.41825e-19	Medication use (glucocorticoids)	44544	34594039	Sakaue S	44469	Nat Genet	www.ncbi.nlm.nih.gov/pubmed/34594039	A cross-population atlas of genetic associations for 220 human phenotypes.	17,352 European ancestry cases, 188,348 European ancestry controls, 13,102 East Asian ancestry cases, 165,624 East Asian ancestry controls	NA	5q31.1		TH2LCRR, IL13			ENSG00000223442, ENSG00000169194	NA	NA	rs1881457-C	rs1881457	0	1881457	intron_variant	0	NR	1E-9	9		0.0645	[0.044-0.085] unit increase	Affymetrix, Illumina [15248280] (imputed)	N
47	rs12376324	1.43101e-39	9	6181525	rs4529511	1.13043e-18	Chronic sinus infection	43070	28928442	Tian C	42997	Nat Commun	www.ncbi.nlm.nih.gov/pubmed/28928442	Genome-wide association and HLA region fine-mapping studies identify susceptibility loci for multiple common infections.	5,291 European ancestry cases, 79,622 European ancestry controls	NA	9p24.1	NR	NA - GTF3AP1		ENSG00000237274		NA	14409	rs4529511-?	rs4529511	0	4529511	intergenic_variant	1	NR	2E-7	6.69897		0.1758	[0.11-0.24] unit increase	Illumina [at least 560000] (imputed)	N
58	rs141420268	3.11877e-10	11	76299431	rs55646091	1.26064e-18	Allergic disease (asthma, hay fever and/or eczema) (multivariate analysis)	44222	32603359	Ferreira MAR	44012	PLoS Genet	www.ncbi.nlm.nih.gov/pubmed/32603359	Age-of-onset information helps identify 76 genetic variants associated with allergic disease.	477,968 European ancestry individuals	NA	11q13.5	WNT11, LRRC32	EMSY - LINC02757	ENSG00000158636	ENSG00000255363		35362	19466	rs55646091-A	rs55646091	0	55646091	upstream_gene_variant	1	0.056	3E-12	11.5229		0.067	[0.047-0.087] unit decrease	NR [NR] (imputed)	N
58	rs141420268	3.11877e-10	11	76299431	rs55646091	1.26064e-18	Asthma	43892	31361310	Johansson A	43676	Hum Mol Genet	www.ncbi.nlm.nih.gov/pubmed/31361310	Genome-wide association analysis of 350 000 Caucasians from the UK Biobank identifies novel loci for asthma, hay fever and eczema.	41,926 European ancestry cases, 239,773 European ancestry controls	10,365 cases, 16,100 controls	11q13.5	NR	EMSY - LINC02757	ENSG00000158636	ENSG00000255363		35362	19466	rs55646091-?	rs55646091	0	55646091	upstream_gene_variant	1	NR	2E-20	19.699	(conditional)	NA		Affymetrix [15688218] (imputed)	N
58	rs141420268	3.11877e-10	11	76299431	rs55646091	1.26064e-18	Hay fever and/or eczema	43892	31361310	Johansson A	43676	Hum Mol Genet	www.ncbi.nlm.nih.gov/pubmed/31361310	Genome-wide association analysis of 350 000 Caucasians from the UK Biobank identifies novel loci for asthma, hay fever and eczema.	84,034 European ancestry cases, 239,773 European ancestry controls	NA	11q13.5	NR	EMSY - LINC02757	ENSG00000158636	ENSG00000255363		35362	19466	rs55646091-A	rs55646091	0	55646091	upstream_gene_variant	1	0.04826	5E-32	31.301		1.173	[1.144-1.204]	Affymetrix [15688218] (imputed)	N
58	rs141420268	3.11877e-10	11	76299431	rs55646091	1.26064e-18	Atopic asthma	43938	31669095	Zhu Z	43762	J Allergy Clin Immunol	www.ncbi.nlm.nih.gov/pubmed/31669095	Shared Genetic and Experimental Links between Obesity-Related Traits and Asthma Subtypes in UK Biobank.	23,982 European ancestry cases, 393,169 European ancestry controls	NA	11q13.5	NR	EMSY - LINC02757	ENSG00000158636	ENSG00000255363		35362	19466	rs55646091-?	rs55646091	0	55646091	upstream_gene_variant	1	NR	7E-41	40.1549		NA		Affymetrix [~ 8270000] (imputed)	N
58	rs141420268	3.11877e-10	11	76299431	rs55646091	1.26064e-18	Nonatopic asthma	43938	31669095	Zhu Z	43762	J Allergy Clin Immunol	www.ncbi.nlm.nih.gov/pubmed/31669095	Shared Genetic and Experimental Links between Obesity-Related Traits and Asthma Subtypes in UK Biobank.	28,862 European ancestry cases, 422,048 European ancestry controls	NA	11q13.5	NR	EMSY - LINC02757	ENSG00000158636	ENSG00000255363		35362	19466	rs55646091-?	rs55646091	0	55646091	upstream_gene_variant	1	NR	2E-16	15.699		NA		Affymetrix [~ 8270000] (imputed)	N
58	rs141420268	3.11877e-10	11	76299431	rs55646091	1.26064e-18	Neutrophil percentage of granulocytes	42977	27863252	Astle WJ	42691	Cell	www.ncbi.nlm.nih.gov/pubmed/27863252	The Allelic Landscape of Human Blood Cell Trait Variation and Links to Common Complex Disease.	170,672 European ancestry individuals	NA	11q13.5	RP11-672A2.7	EMSY - LINC02757	ENSG00000158636	ENSG00000255363		35362	19466	rs55646091-A	rs55646091	0	55646091	upstream_gene_variant	1	0.0503	2E-19	18.699		0.0759968	[0.06-0.092] unit decrease	Affymetrix [~ 2500000] (imputed)	N
58	rs141420268	3.11877e-10	11	76299431	rs55646091	1.26064e-18	Sum eosinophil basophil counts	42977	27863252	Astle WJ	42691	Cell	www.ncbi.nlm.nih.gov/pubmed/27863252	The Allelic Landscape of Human Blood Cell Trait Variation and Links to Common Complex Disease.	171,771 European ancestry individuals	NA	11q13.5	RP11-672A2.7	EMSY - LINC02757	ENSG00000158636	ENSG00000255363		35362	19466	rs55646091-A	rs55646091	0	55646091	upstream_gene_variant	1	0.0503	1E-24	24		0.0857994	[0.069-0.102] unit increase	Affymetrix [~ 2500000] (imputed)	N
58	rs141420268	3.11877e-10	11	76299431	rs55646091	1.26064e-18	Allergic disease (asthma, hay fever or eczema)	43074	29083406	Ferreira MA	43038	Nat Genet	www.ncbi.nlm.nih.gov/pubmed/29083406	Shared genetic origin of asthma, hay fever and eczema elucidates allergic disease biology.	180,129 European ancestry cases, 180,709 European ancestry controls	NA	11q13.5	WNT11, LRRC32	EMSY - LINC02757	ENSG00000158636	ENSG00000255363		35362	19466	rs55646091-A	rs55646091	0	55646091	upstream_gene_variant	1	0.05	2E-40	39.699		1.179	[1.16-1.2]	Affymetrix, Illumina [8307659] (imputed)	N
58	rs141420268	3.11877e-10	11	76299431	rs55646091	1.26064e-18	Asthma (adult onset)	43938	31669095	Zhu Z	43762	J Allergy Clin Immunol	www.ncbi.nlm.nih.gov/pubmed/31669095	Shared Genetic and Experimental Links between Obesity-Related Traits and Asthma Subtypes in UK Biobank.	33,418 European ancestry cases, 393,186 European ancestry controls	NA	11q13.5	NR	EMSY - LINC02757	ENSG00000158636	ENSG00000255363		35362	19466	rs55646091-?	rs55646091	0	55646091	upstream_gene_variant	1	NR	2E-11	10.699		NA		Affymetrix [~ 8270000] (imputed)	N
58	rs141420268	3.11877e-10	11	76299431	rs55646091	1.26064e-18	Asthma in any disease	44951	36344522	Jia G	44872	Nat Commun	www.ncbi.nlm.nih.gov/pubmed/36344522	Discerning asthma endotypes through comorbidity mapping.	44,383 European ancestry cases, 260,715 European ancestry controls	4,854 European ancestry cases, 33,806 European ancestry controls, 998 Caribbean ancestry cases, 5,835 Caribbean ancestry controls, 3,368 East Asian ancestry cases, 191,045 East Asian ancestry controls	11q13.5		EMSY - LINC02757	ENSG00000158636	ENSG00000255363		35362	19466	rs55646091-A	rs55646091	0	55646091	upstream_gene_variant	1	0.051	2E-31	30.699	(EA)	0.65	[0.62-0.68]	NR [96000000] (imputed)	N
58	rs141420268	3.11877e-10	11	76299431	rs55646091	1.26064e-18	Chronic obstructive pulmonary disease liability (machine learning-based score)	45050	37069358	Cosentino J	45033	Nat Genet	www.ncbi.nlm.nih.gov/pubmed/37069358	Inference of chronic obstructive pulmonary disease with deep learning on raw spirograms identifies new genetic loci and improves risk models.	325,027 European ancestry individuals	NA	11q13.5		EMSY - LINC02757	ENSG00000158636	ENSG00000255363		35362	19466	rs55646091-G	rs55646091	0	55646091	upstream_gene_variant	1	NR	4E-8	7.39794		0.0266248	[0.017-0.036] unit decrease	Affymetrix [13285083] (imputed)	N
58	rs141420268	3.11877e-10	11	76299431	rs55646091	1.26064e-18	Asthma-COPD overlap syndrome	44694	35104449	John C	44590	Chest	www.ncbi.nlm.nih.gov/pubmed/35104449	Genetic associations and architecture of asthma-chronic obstructive pulmonary disease overlap.	8,068 European ancestry cases, 40,360 European ancestry controls	4,301 European ancestry cases, 48,609 European ancestry controls, 297 African American cases, 1,335 African American controls	11q13.5		EMSY - LINC02757	ENSG00000158636	ENSG00000255363		35362	19466	rs55646091-A	rs55646091	0	55646091	upstream_gene_variant	1	0.051	3E-10	9.52288	(EA)	1.248	[1.165-1.338]	Affymetrix [7693381] (imputed)	N
58	rs141420268	3.11877e-10	11	76299431	rs55646091	1.26064e-18	Asthma (childhood onset)	43599	30929738	Ferreira MAR	43552	Am J Hum Genet	www.ncbi.nlm.nih.gov/pubmed/30929738	Genetic Architectures of Childhood- and Adult-Onset Asthma Are Partly Distinct.	13,962 European ancestry cases, 300,671 European ancestry controls	31,759 European ancestry cases, 214,890 European ancestry controls	11q13.5	WNT11, LRRC32	EMSY - LINC02757	ENSG00000158636	ENSG00000255363		35362	19466	rs55646091-?	rs55646091	0	55646091	upstream_gene_variant	1	NR	6E-74	73.2218		1.364	[1.33-1.4]	Affymetrix [9000000] (imputed)	N
58	rs141420268	3.11877e-10	11	76299431	rs55646091	1.26064e-18	Asthma	43599	30929738	Ferreira MAR	43552	Am J Hum Genet	www.ncbi.nlm.nih.gov/pubmed/30929738	Genetic Architectures of Childhood- and Adult-Onset Asthma Are Partly Distinct.	40,544 European ancestry cases, 300,671 European ancestry controls	NA	11q13.5	WNT11, LRRC32	EMSY - LINC02757	ENSG00000158636	ENSG00000255363		35362	19466	rs55646091-A	rs55646091	0	55646091	upstream_gene_variant	1	NR	9E-42	41.0458		1.24	[1.21-1.27]	Affymetrix [9000000] (imputed)	N
58	rs141420268	3.11877e-10	11	76299431	rs55646091	1.26064e-18	Asthma onset (childhood vs adult)	43599	30929738	Ferreira MAR	43552	Am J Hum Genet	www.ncbi.nlm.nih.gov/pubmed/30929738	Genetic Architectures of Childhood- and Adult-Onset Asthma Are Partly Distinct.	13,962 European ancestry childhood onset cases, 14,873 European ancestry adult onset cases	31,002 European ancestry childhood onset cases, 16,297 European ancestry adult onset cases	11q13.5	WNT11, LRRC32	EMSY - LINC02757	ENSG00000158636	ENSG00000255363		35362	19466	rs55646091-A	rs55646091	0	55646091	upstream_gene_variant	1	0.045	5E-17	16.301		1.205	[1.16-1.25]	Affymetrix [9000000] (imputed)	N
58	rs141420268	3.11877e-10	11	76299431	rs55646091	1.26064e-18	Eczema	44532	34785669	Grosche S	44516	Nat Commun	www.ncbi.nlm.nih.gov/pubmed/34785669	Rare variant analysis in eczema identifies exonic variants in DUSP1, NOTCH4 and SLC9A4.	20,016 European ancestry cases, 380,433 European ancestry controls	NA	11q13.5		EMSY - LINC02757	ENSG00000158636	ENSG00000255363		35362	19466	rs55646091-A	rs55646091	0	55646091	upstream_gene_variant	1	0.0461	1E-20	20		1.27		Affymetrix, Illumina [9397031] (imputed)	N
36	rs77844882	2.41393e-19	6	90987512	rs2134814	1.28233e-18	Mean corpuscular hemoglobin	44092	32888494	Vuckovic D	44075	Cell	www.ncbi.nlm.nih.gov/pubmed/32888494	The Polygenic and Monogenic Basis of Blood Traits and Diseases.	408,112 British individuals	NA	6q15	BACH2	BACH2			ENSG00000112182	NA	NA	rs2134814-G	rs2134814	0	2134814	intron_variant	0	0.353009	3E-26	25.5229		0.0234785	[0.019-0.028] unit increase	Affymetrix [93095623] (imputed)	N
36	rs77844882	2.41393e-19	6	90987512	rs2134814	1.28233e-18	Mean corpuscular hemoglobin	43504	30595370	Kichaev G	43461	Am J Hum Genet	www.ncbi.nlm.nih.gov/pubmed/30595370	Leveraging Polygenic Functional Enrichment to Improve GWAS Power.	approximately 443,000 European ancestry individuals	NA	6q15		BACH2			ENSG00000112182	NA	NA	rs2134814-?	rs2134814	0	2134814	intron_variant	0	NR	2E-21	20.699		NA		NR [~ 8900000] (imputed)	N
36	rs77844882	2.41393e-19	6	90987512	rs2134814	1.28233e-18	Allergic disease (asthma, hay fever or eczema)	43074	29083406	Ferreira MA	43038	Nat Genet	www.ncbi.nlm.nih.gov/pubmed/29083406	Shared genetic origin of asthma, hay fever and eczema elucidates allergic disease biology.	180,129 European ancestry cases, 180,709 European ancestry controls	NA	6q15	BACH2	BACH2			ENSG00000112182	NA	NA	rs2134814-C	rs2134814	0	2134814	intron_variant	0	0.65	2E-17	16.699		1.046	[1.04-1.06]	Affymetrix, Illumina [8307659] (imputed)	N
36	rs77844882	2.41393e-19	6	90987512	rs2134814	1.28233e-18	Mean corpuscular volume	44512	34104963	Thompson A	44355	Hum Mol Genet	www.ncbi.nlm.nih.gov/pubmed/34104963	Assessing the impact of alcohol consumption on the genetic contribution to mean corpuscular volume.	362,595 British ancestry individuals	NA	6q15		BACH2			ENSG00000112182	NA	NA	rs2134814-C	rs2134814	0	2134814	intron_variant	0	0.646	5E-16	15.301		0.09	[-0.11--0.07] % decrease	Affymetrix [NR] (imputed)	N
71	rs8080734	1.88261e-44	17	38175462	rs12309	1.32582e-18	Asthma and cardiovascular disease	44700	35126453	Zhou Y	44581	Front Genet	www.ncbi.nlm.nih.gov/pubmed/35126453	Shared Genetic Architecture and Causal Relationship Between Asthma and Cardiovascular Diseases: A Large-Scale Cross-Trait Analysis.	19,954 European ancestry cases, 107,715 European ancestry controls	NA	17q21.1		MED24			ENSG00000008838	NA	NA	rs12309-?	rs12309	0	12309	synonymous_variant	0	NR	5E-18	17.301		NA		NR [NR]	N
71	rs8080734	1.88261e-44	17	38175462	rs12309	1.32582e-18	Neutrophil percentage of white cells	44092	32888494	Vuckovic D	44075	Cell	www.ncbi.nlm.nih.gov/pubmed/32888494	The Polygenic and Monogenic Basis of Blood Traits and Diseases.	408,112 British individuals	NA	17q21.1	MED24	MED24			ENSG00000008838	NA	NA	rs12309-T	rs12309	0	12309	synonymous_variant	0	0.368178	3E-53	52.5229		0.0455455	[0.04-0.051] unit decrease	Affymetrix [93095623] (imputed)	N
36	rs77844882	2.41393e-19	6	90986353	rs6454805	1.38439e-18	Asthma (adult onset)	43938	31669095	Zhu Z	43762	J Allergy Clin Immunol	www.ncbi.nlm.nih.gov/pubmed/31669095	Shared Genetic and Experimental Links between Obesity-Related Traits and Asthma Subtypes in UK Biobank.	33,418 European ancestry cases, 393,186 European ancestry controls	NA	6q15	NR	BACH2			ENSG00000112182	NA	NA	rs6454805-?	rs6454805	0	6454805	intron_variant	0	NR	2E-15	14.699		NA		Affymetrix [~ 8270000] (imputed)	N
71	rs12450388	2.85008e-13	17	38144187	rs12453764	1.75357e-18	Platelet-to-lymphocyte ratio	44543	34469753	Kachuri L	44434	Am J Hum Genet	www.ncbi.nlm.nih.gov/pubmed/34469753	Genetic determinants of blood-cell traits influence susceptibility to childhood acute lymphoblastic leukemia.	234,552 European ancestry individuals	100,478 European ancestry individuals	17q21.1		PSMD3			ENSG00000108344	NA	NA	rs12453764-T	rs12453764	0	12453764	intron_variant	0	0.461	4E-14	13.3979		NA		Affymetrix [10369434] (imputed)	N
73	rs12940887	1.86235e-18	17	47402807	rs12940887	1.86235e-18	Diastolic blood pressure	43357	27618452	Ehret GB	42625	Nat Genet	www.ncbi.nlm.nih.gov/pubmed/27618452	The genetics of blood pressure regulation and its target organs from association studies in 342,415 individuals.	up to 201,529 European ancestry individuals	up to 140,886 European ancestry individuals	17q21.33	ZNF652	ZNF652			ENSG00000198740	NA	NA	rs12940887-T	rs12940887	0	12940887	intron_variant	0	0.38	1E-12	12		0.261	[0.19-0.33] mm Hg increase	Affymetrix, Illumina, Perlegen [128272]	N
73	rs12940887	1.86235e-18	17	47402807	rs12940887	1.86235e-18	Systolic blood pressure	43357	27618452	Ehret GB	42625	Nat Genet	www.ncbi.nlm.nih.gov/pubmed/27618452	The genetics of blood pressure regulation and its target organs from association studies in 342,415 individuals.	up to 201,529 European ancestry individuals	up to 140,886 European ancestry individuals	17q21.33	ZNF652	ZNF652			ENSG00000198740	NA	NA	rs12940887-T	rs12940887	0	12940887	intron_variant	0	0.38	7E-8	7.1549		0.321	[0.2-0.44] mm Hg increase	Affymetrix, Illumina, Perlegen [128272]	N
73	rs12940887	1.86235e-18	17	47402807	rs12940887	1.86235e-18	Blood pressure	40827	21909110	Wain LV	40797	Nat Genet	www.ncbi.nlm.nih.gov/pubmed/21909110	Genome-wide association study identifies six new loci influencing pulse pressure and mean arterial pressure.	74,064 European ancestry individuals	48,607 European ancestry individuals	17q21.33	ZNF652	ZNF652			ENSG00000198740	NA	NA	rs12940887-T	rs12940887	0	12940887	intron_variant	0	0.42	2E-7	6.69897	(Mean Arterial Pressure)	0.252	[0.16-0.35] mmHg increase	Affymetrix, Illumina, Perlegen [NR] (imputed)	N
73	rs12940887	1.86235e-18	17	47402807	rs12940887	1.86235e-18	Diastolic blood pressure	43000	28739976	Wain LV	42940	Hypertension	www.ncbi.nlm.nih.gov/pubmed/28739976	Novel Blood Pressure Locus and Gene Discovery Using Genome-Wide Association Study and Expression Data Sets From Blood and the Kidney.	150,134 European ancestry individuals	87,359 European ancestry individuals, 140,886 European and unknown ancestry individuals	17q21.33	ZNF652	ZNF652			ENSG00000198740	NA	NA	rs12940887-T	rs12940887	0	12940887	intron_variant	0	0.374	1E-8	8	(EA, initial)	0.26	[0.17-0.35] unit increase	Affymetrix, Illumina, Perlegen [7994604] (imputed)	N
73	rs12940887	1.86235e-18	17	47402807	rs12940887	1.86235e-18	Height	44966	36224396	Yengo L	44846	Nature	www.ncbi.nlm.nih.gov/pubmed/36224396	A saturated map of common genetic variants associated with human height.	455,180 Hispanic or Latin American individuals	NA	17q21.33		ZNF652			ENSG00000198740	NA	NA	rs12940887-T	rs12940887	0	12940887	intron_variant	0	0.2641	2E-37	36.699		0.0313	[0.027-0.036] unit decrease	Affymetrix, Illumina [1385132] (imputed)	N
73	rs12940887	1.86235e-18	17	47402807	rs12940887	1.86235e-18	Cigarettes smoked per day	44909	36477530	Saunders GRB	44902	Nature	www.ncbi.nlm.nih.gov/pubmed/36477530	Genetic diversity fuels gene discovery for tobacco and alcohol use.	783,784 European ancestry, East Asian ancestry, Hispanic or Latin American, African ancestry individuals	NA	17q21.33		ZNF652			ENSG00000198740	NA	NA	rs12940887-T	rs12940887	0	12940887	intron_variant	0	0.328	6E-10	9.22185		0.0105	[0.0072-0.0138] unit increase	NR [NR] (imputed)	N
73	rs12940887	1.86235e-18	17	47402807	rs12940887	1.86235e-18	Height	44966	36224396	Yengo L	44846	Nature	www.ncbi.nlm.nih.gov/pubmed/36224396	A saturated map of common genetic variants associated with human height.	5,314,291 European ancestry, Hispanic or Latin American, East Asian ancestry, African ancestry, South Asian ancestry individuals	NA	17q21.33		ZNF652			ENSG00000198740	NA	NA	rs12940887-T	rs12940887	0	12940887	intron_variant	0	0.3315	5E-301	300.301		0.0246	[0.023-0.026] unit decrease	Affymetrix, Illumina [1385132] (imputed)	N
68	rs17293632	1.75237e-28	15	67451215	rs7174445	1.90983e-18	Eosinophil percentage of granulocytes	42977	27863252	Astle WJ	42691	Cell	www.ncbi.nlm.nih.gov/pubmed/27863252	The Allelic Landscape of Human Blood Cell Trait Variation and Links to Common Complex Disease.	170,536 European ancestry individuals	NA	15q22.33	SMAD3	SMAD3			ENSG00000166949	NA	NA	rs7174445-G	rs7174445	0	7174445	intron_variant	0	0.2967	4E-10	9.39794		0.0244964	[0.017-0.032] unit increase	Affymetrix [~ 2500000] (imputed)	N
68	rs17293632	1.75237e-28	15	67451215	rs7174445	1.90983e-18	Eosinophil percentage of white cells	42977	27863252	Astle WJ	42691	Cell	www.ncbi.nlm.nih.gov/pubmed/27863252	The Allelic Landscape of Human Blood Cell Trait Variation and Links to Common Complex Disease.	172,378 European ancestry individuals	NA	15q22.33	SMAD3	SMAD3			ENSG00000166949	NA	NA	rs7174445-G	rs7174445	0	7174445	intron_variant	0	0.2965	1E-10	10		0.0251489	[0.018-0.033] unit increase	Affymetrix [~ 2500000] (imputed)	N
68	rs17293632	1.75237e-28	15	67450893	rs7173698	1.98287e-18	Eosinophil counts	44543	34469753	Kachuri L	44434	Am J Hum Genet	www.ncbi.nlm.nih.gov/pubmed/34469753	Genetic determinants of blood-cell traits influence susceptibility to childhood acute lymphoblastic leukemia.	234,763 European ancestry individuals	100,553 European ancestry individuals	15q22.33		SMAD3			ENSG00000166949	NA	NA	rs7173698-A	rs7173698	0	7173698	intron_variant	0	0.703	7E-15	14.1549		NA		Affymetrix [10369434] (imputed)	N
36	rs77844882	2.41393e-19	6	90955995	rs62408224	2.03113e-18	Eosinophil counts	44095	32888493	Chen MH	44075	Cell	www.ncbi.nlm.nih.gov/pubmed/32888493	Trans-ethnic and Ancestry-Specific Blood-Cell Genetics in 746,667 Individuals from 5 Global Populations.	474,237 European ancestry individuals	NA	6q15	NR	BACH2			ENSG00000112182	NA	NA	rs62408224-G	rs62408224	0	62408224	intron_variant	0	0.350368	6E-92	91.2218		0.042179	[0.038-0.046] SD unit decrease	Affymetrix, Illumina [50000174] (imputed)	N
36	rs77844882	2.41393e-19	6	90955995	rs62408224	2.03113e-18	Nasal polyps	44544	34594039	Sakaue S	44469	Nat Genet	www.ncbi.nlm.nih.gov/pubmed/34594039	A cross-population atlas of genetic associations for 220 human phenotypes.	5,093 European ancestry cases, 444,966 European ancestry controls, 160 East Asian ancestry cases, 151,846 East Asian ancestry controls	NA	6q15		BACH2			ENSG00000112182	NA	NA	rs62408224-G	rs62408224	0	62408224	intron_variant	0	NR	1E-17	17		0.1892	[0.15-0.23] unit decrease	Affymetrix, Illumina [25837843] (imputed)	N
36	rs77844882	2.41393e-19	6	90958502	rs905670	2.33159e-18	Hay fever and/or eczema	43892	31361310	Johansson A	43676	Hum Mol Genet	www.ncbi.nlm.nih.gov/pubmed/31361310	Genome-wide association analysis of 350 000 Caucasians from the UK Biobank identifies novel loci for asthma, hay fever and eczema.	84,034 European ancestry cases, 239,773 European ancestry controls	NA	6q15	NR	BACH2			ENSG00000112182	NA	NA	rs905670-G	rs905670	0	905670	intron_variant	0	0.648	5E-18	17.301		1.05541	[1.04-1.07]	Affymetrix [15688218] (imputed)	N
36	rs77844882	2.41393e-19	6	90958502	rs905670	2.33159e-18	Allergic disease (asthma, hay fever or eczema)	43892	31361310	Johansson A	43676	Hum Mol Genet	www.ncbi.nlm.nih.gov/pubmed/31361310	Genome-wide association analysis of 350 000 Caucasians from the UK Biobank identifies novel loci for asthma, hay fever and eczema.	106,772 European ancestry cases, 239,773 European ancestry controls	83,335 cases, 34,934 controls	6q15	NR	BACH2			ENSG00000112182	NA	NA	rs905670-G	rs905670	0	905670	intron_variant	0	0.648	8E-23	22.0969		1.05775	[1.05-1.07]	Affymetrix [15688218] (imputed)	N
36	rs77844882	2.41393e-19	6	90958502	rs905670	2.33159e-18	Eosinophil percentage of white cells	44092	32888494	Vuckovic D	44075	Cell	www.ncbi.nlm.nih.gov/pubmed/32888494	The Polygenic and Monogenic Basis of Blood Traits and Diseases.	408,112 British individuals	NA	6q15	BACH2	BACH2			ENSG00000112182	NA	NA	rs905670-A	rs905670	0	905670	intron_variant	0	0.350825	8E-54	53.0969		0.0357116	[0.031-0.04] unit decrease	Affymetrix [93095623] (imputed)	N
36	rs77844882	2.41393e-19	6	90958502	rs905670	2.33159e-18	Eczema	43504	30595370	Kichaev G	43461	Am J Hum Genet	www.ncbi.nlm.nih.gov/pubmed/30595370	Leveraging Polygenic Functional Enrichment to Improve GWAS Power.	approximately 459,000 European ancestry individuals	NA	6q15		BACH2			ENSG00000112182	NA	NA	rs905670-?	rs905670	0	905670	intron_variant	0	NR	1E-18	18		NA		NR [~ 8900000] (imputed)	N
36	rs77844882	2.41393e-19	6	90958502	rs905670	2.33159e-18	Eosinophil counts	44544	34594039	Sakaue S	44469	Nat Genet	www.ncbi.nlm.nih.gov/pubmed/34594039	A cross-population atlas of genetic associations for 220 human phenotypes.	349,856 European ancestry individuals, 93,063 East Asian ancestry individuals	NA	6q15		BACH2			ENSG00000112182	NA	NA	rs905670-A	rs905670	0	905670	intron_variant	0	NR	5E-52	51.301		0.0277	[0.024-0.031] unit decrease	Affymetrix, Illumina [20529668] (imputed)	N
36	rs77844882	2.41393e-19	6	90958502	rs905670	2.33159e-18	Red blood cell count	44092	32888494	Vuckovic D	44075	Cell	www.ncbi.nlm.nih.gov/pubmed/32888494	The Polygenic and Monogenic Basis of Blood Traits and Diseases.	408,112 British individuals	NA	6q15	BACH2	BACH2			ENSG00000112182	NA	NA	rs905670-A	rs905670	0	905670	intron_variant	0	0.350954	3E-16	15.5229		0.0185713	[0.014-0.023] unit decrease	Affymetrix [93095623] (imputed)	N
69	rs11864680	3.76073e-23	16	11062936	rs17229044	2.454e-18	Lymphocyte count	44095	32888493	Chen MH	44075	Cell	www.ncbi.nlm.nih.gov/pubmed/32888493	Trans-ethnic and Ancestry-Specific Blood-Cell Genetics in 746,667 Individuals from 5 Global Populations.	524,923 European ancestry individuals	NA	16p13.13	NR	CLEC16A			ENSG00000038532	NA	NA	rs17229044-T	rs17229044	0	17229044	intron_variant	0	0.210111	2E-16	15.699		0.019172	[0.015-0.024] SD unit decrease	Affymetrix, Illumina [50265552] (imputed)	N
69	rs11864680	3.76073e-23	16	11062936	rs17229044	2.454e-18	Lymphocyte count	42977	27863252	Astle WJ	42691	Cell	www.ncbi.nlm.nih.gov/pubmed/27863252	The Allelic Landscape of Human Blood Cell Trait Variation and Links to Common Complex Disease.	171,643 European ancestry individuals	NA	16p13.13	CLEC16A	CLEC16A			ENSG00000038532	NA	NA	rs17229044-T	rs17229044	0	17229044	intron_variant	0	0.2091	8E-9	8.09691		0.0255305	[0.017-0.034] unit decrease	Affymetrix [~ 2500000] (imputed)	N
71	rs12450388	2.85008e-13	17	38149236	rs11658328	2.64184e-18	Lymphocyte count	44543	34469753	Kachuri L	44434	Am J Hum Genet	www.ncbi.nlm.nih.gov/pubmed/34469753	Genetic determinants of blood-cell traits influence susceptibility to childhood acute lymphoblastic leukemia.	234,778 European ancestry individuals	100,554 European ancestry individuals	17q21.1		PSMD3			ENSG00000108344	NA	NA	rs11658328-T	rs11658328	0	11658328	intron_variant	0	0.46	2E-11	10.699		NA		Affymetrix [10369434] (imputed)	N
30	rs2078387	6.0927e-26	5	131887986	rs1986009	2.64348e-18	Asthma	43892	31361310	Johansson A	43676	Hum Mol Genet	www.ncbi.nlm.nih.gov/pubmed/31361310	Genome-wide association analysis of 350 000 Caucasians from the UK Biobank identifies novel loci for asthma, hay fever and eczema.	41,926 European ancestry cases, 239,773 European ancestry controls	10,365 cases, 16,100 controls	5q31.1	NR	IL5			ENSG00000113525	NA	NA	rs1986009-?	rs1986009	0	1986009	intron_variant	0	NR	5E-10	9.30103	(conditional)	NA		Affymetrix [15688218] (imputed)	N
30	rs2078387	6.0927e-26	5	131887986	rs1986009	2.64348e-18	Eosinophil counts	44092	32888494	Vuckovic D	44075	Cell	www.ncbi.nlm.nih.gov/pubmed/32888494	The Polygenic and Monogenic Basis of Blood Traits and Diseases.	408,112 British individuals	NA	5q31.1	IL5	IL5			ENSG00000113525	NA	NA	rs1986009-A	rs1986009	0	1986009	intron_variant	0	0.187752	8E-148	147.097		0.0821447	[0.076-0.088] unit increase	Affymetrix [93095623] (imputed)	N
30	rs2078387	6.0927e-26	5	131887986	rs1986009	2.64348e-18	Asthma (moderate or severe)	43483	30552067	Shrine N	43445	Lancet Respir Med	www.ncbi.nlm.nih.gov/pubmed/30552067	Moderate-to-severe asthma in individuals of European ancestry: a genome-wide association study.	5,135 European ancestry cases, 25,675 European ancestry controls	5,414 European ancestry cases, 21,471 European ancestry controls	5q31.1	RAD50	IL5			ENSG00000113525	NA	NA	rs1986009-A	rs1986009	0	1986009	intron_variant	0	0.1871	2E-15	14.699		1.17	[1.13-1.22]	Affymetrix [33771858] (imputed)	N
36	rs77844882	2.41393e-19	6	90956409	rs62408225	2.72133e-18	Eosinophil counts	44095	32888493	Chen MH	44075	Cell	www.ncbi.nlm.nih.gov/pubmed/32888493	Trans-ethnic and Ancestry-Specific Blood-Cell Genetics in 746,667 Individuals from 5 Global Populations.	583,850 African American or Afro-Caribbean, African ancestry, European ancestry, East Asian ancestry, Hispanic or Latin American and South Asian ancestry individuals	NA	6q15	NR	BACH2			ENSG00000112182	NA	NA	rs62408225-G	rs62408225	0	62408225	intron_variant	0	0.296236	1E-88	88		NA		Affymetrix, Illumina [19872809] (imputed)	N
36	rs77844882	2.41393e-19	6	90956409	rs62408225	2.72133e-18	Eosinophil counts	44092	32888494	Vuckovic D	44075	Cell	www.ncbi.nlm.nih.gov/pubmed/32888494	The Polygenic and Monogenic Basis of Blood Traits and Diseases.	408,112 British individuals	NA	6q15	BACH2	BACH2			ENSG00000112182	NA	NA	rs62408225-G	rs62408225	0	62408225	intron_variant	0	0.350845	5E-74	73.301		0.0420394	[0.038-0.047] unit decrease	Affymetrix [93095623] (imputed)	N
36	rs77844882	2.41393e-19	6	90956409	rs62408225	2.72133e-18	Nasal polyps	43552	30643255	Kristjansson RP	43479	Nat Genet	www.ncbi.nlm.nih.gov/pubmed/30643255	A loss-of-function variant in ALOX15 protects against nasal polyps and chronic rhinosinusitis.	86 European ancestry whole-genome sequenced cases, 4,280 European ancestry cases, 13,941 European ancestry whole-genome sequenced controls, 700,740 European ancestry controls	NA	6q15	BACH2	BACH2			ENSG00000112182	NA	NA	rs62408225-A	rs62408225	0	62408225	intron_variant	0	0.656	8E-8	7.09691		1.13636	[1.09-1.19]	Affymetrix, Illumina [up to 37123566] (imputed)	N
36	rs77844882	2.41393e-19	6	90956409	rs62408225	2.72133e-18	Eosinophil counts	43504	30595370	Kichaev G	43461	Am J Hum Genet	www.ncbi.nlm.nih.gov/pubmed/30595370	Leveraging Polygenic Functional Enrichment to Improve GWAS Power.	approximately 440,000 European ancestry individuals	NA	6q15		BACH2			ENSG00000112182	NA	NA	rs62408225-?	rs62408225	0	62408225	intron_variant	0	NR	4E-79	78.3979		NA		NR [~ 8900000] (imputed)	N
36	rs77844882	2.41393e-19	6	90956409	rs62408225	2.72133e-18	Eosinophil counts	42977	27863252	Astle WJ	42691	Cell	www.ncbi.nlm.nih.gov/pubmed/27863252	The Allelic Landscape of Human Blood Cell Trait Variation and Links to Common Complex Disease.	172,275 European ancestry individuals	NA	6q15	BACH2	BACH2			ENSG00000112182	NA	NA	rs62408225-G	rs62408225	0	62408225	intron_variant	0	0.3515	1E-27	27		0.0405599	[0.033-0.048] unit decrease	Affymetrix [~ 2500000] (imputed)	N
36	rs77844882	2.41393e-19	6	90956409	rs62408225	2.72133e-18	Eosinophil percentage of granulocytes	42977	27863252	Astle WJ	42691	Cell	www.ncbi.nlm.nih.gov/pubmed/27863252	The Allelic Landscape of Human Blood Cell Trait Variation and Links to Common Complex Disease.	170,536 European ancestry individuals	NA	6q15	BACH2	BACH2			ENSG00000112182	NA	NA	rs62408225-G	rs62408225	0	62408225	intron_variant	0	0.3513	2E-19	18.699		0.0336041	[0.026-0.041] unit decrease	Affymetrix [~ 2500000] (imputed)	N
36	rs77844882	2.41393e-19	6	90956409	rs62408225	2.72133e-18	Eosinophil percentage of white cells	42977	27863252	Astle WJ	42691	Cell	www.ncbi.nlm.nih.gov/pubmed/27863252	The Allelic Landscape of Human Blood Cell Trait Variation and Links to Common Complex Disease.	172,378 European ancestry individuals	NA	6q15	BACH2	BACH2			ENSG00000112182	NA	NA	rs62408225-G	rs62408225	0	62408225	intron_variant	0	0.3514	2E-20	19.699		0.0345291	[0.027-0.042] unit decrease	Affymetrix [~ 2500000] (imputed)	N
36	rs77844882	2.41393e-19	6	90956409	rs62408225	2.72133e-18	Eosinophil counts	44543	34469753	Kachuri L	44434	Am J Hum Genet	www.ncbi.nlm.nih.gov/pubmed/34469753	Genetic determinants of blood-cell traits influence susceptibility to childhood acute lymphoblastic leukemia.	234,763 European ancestry individuals	100,553 European ancestry individuals	6q15		BACH2			ENSG00000112182	NA	NA	rs62408225-A	rs62408225	0	62408225	intron_variant	0	0.648	1E-43	43		NA		Affymetrix [10369434] (imputed)	N
30	rs2078387	6.0927e-26	5	131903928	rs2706345	2.84867e-18	Eosinophil percentage of white cells	44092	32888494	Vuckovic D	44075	Cell	www.ncbi.nlm.nih.gov/pubmed/32888494	The Polygenic and Monogenic Basis of Blood Traits and Diseases.	408,112 British individuals	NA	5q31.1	RAD50	RAD50			ENSG00000113522	NA	NA	rs2706345-A	rs2706345	0	2706345	intron_variant	0	0.191766	2E-140	139.699		0.0780024	[0.072-0.084] unit increase	Affymetrix [93095623] (imputed)	N
30	rs2078387	6.0927e-26	5	131903928	rs2706345	2.84867e-18	Eosinophil counts	42977	27863252	Astle WJ	42691	Cell	www.ncbi.nlm.nih.gov/pubmed/27863252	The Allelic Landscape of Human Blood Cell Trait Variation and Links to Common Complex Disease.	172,275 European ancestry individuals	NA	5q31.1	RAD50	RAD50			ENSG00000113522	NA	NA	rs2706345-A	rs2706345	0	2706345	intron_variant	0	0.1923	4E-70	69.3979		0.0799056	[0.071-0.089] unit increase	Affymetrix [~ 2500000] (imputed)	N
30	rs2078387	6.0927e-26	5	131903928	rs2706345	2.84867e-18	Eosinophil percentage of granulocytes	42977	27863252	Astle WJ	42691	Cell	www.ncbi.nlm.nih.gov/pubmed/27863252	The Allelic Landscape of Human Blood Cell Trait Variation and Links to Common Complex Disease.	170,536 European ancestry individuals	NA	5q31.1	RAD50	RAD50			ENSG00000113522	NA	NA	rs2706345-A	rs2706345	0	2706345	intron_variant	0	0.1923	3E-63	62.5229		0.0760084	[0.067-0.085] unit increase	Affymetrix [~ 2500000] (imputed)	N
30	rs2078387	6.0927e-26	5	131903928	rs2706345	2.84867e-18	Sum eosinophil basophil counts	42977	27863252	Astle WJ	42691	Cell	www.ncbi.nlm.nih.gov/pubmed/27863252	The Allelic Landscape of Human Blood Cell Trait Variation and Links to Common Complex Disease.	171,771 European ancestry individuals	NA	5q31.1	RAD50	RAD50			ENSG00000113522	NA	NA	rs2706345-A	rs2706345	0	2706345	intron_variant	0	0.1923	1E-63	63		0.0760465	[0.067-0.085] unit increase	Affymetrix [~ 2500000] (imputed)	N
30	rs2078387	6.0927e-26	5	131903928	rs2706345	2.84867e-18	Venous thromboembolism adjusted for sickle cell variant rs77121243-T	42878	28203683	Heit JA	42782	Thromb Haemost	www.ncbi.nlm.nih.gov/pubmed/28203683	Identification of unique venous thromboembolism-susceptibility variants in African-Americans.	393 African American cases, 4,941 African American controls.	NR	5q31.1	RAD50	RAD50			ENSG00000113522	NA	NA	rs2706345-?	rs2706345	0	2706345	intron_variant	0	0.57	9E-6	5.04576		1.45985		Affymetrix, Illumina [14074516] (imputed)	N
30	rs2078387	6.0927e-26	5	131903928	rs2706345	2.84867e-18	Eosinophil percentage of white cells	42977	27863252	Astle WJ	42691	Cell	www.ncbi.nlm.nih.gov/pubmed/27863252	The Allelic Landscape of Human Blood Cell Trait Variation and Links to Common Complex Disease.	172,378 European ancestry individuals	NA	5q31.1	RAD50	RAD50			ENSG00000113522	NA	NA	rs2706345-A	rs2706345	0	2706345	intron_variant	0	0.1924	2E-65	64.699		0.0770707	[0.068-0.086] unit increase	Affymetrix [~ 2500000] (imputed)	N
47	rs380568	1.79023e-25	9	6142948	rs413382	3.33158e-18	Asthma (time to onset)	43754	27130862	Sarnowski C	42466	J Allergy Clin Immunol	www.ncbi.nlm.nih.gov/pubmed/27130862	Identification of a new locus at 16q12 associated with time to asthma onset.	5,462 European ancestry cases, 8,424 European ancestry controls	NA	9p24.1	IL33	NA - GTF3AP1		ENSG00000237274		NA	52986	rs413382-A	rs413382	0	413382	intergenic_variant	1	0.8	6E-8	7.22185		1.15	[1.08-1.22]	Illumina [2387926] (imputed)	N
73	rs12940887	1.86235e-18	17	47398070	rs9889262	3.71789e-18	Respiratory diseases	43504	30595370	Kichaev G	43461	Am J Hum Genet	www.ncbi.nlm.nih.gov/pubmed/30595370	Leveraging Polygenic Functional Enrichment to Improve GWAS Power.	approximately 459,000 European ancestry individuals	NA	17q21.33		ZNF652			ENSG00000198740	NA	NA	rs9889262-?	rs9889262	0	9889262	intron_variant	0	NR	1E-14	14		NA		NR [~ 8900000] (imputed)	N
73	rs12940887	1.86235e-18	17	47398070	rs9889262	3.71789e-18	Eosinophil counts	44095	32888493	Chen MH	44075	Cell	www.ncbi.nlm.nih.gov/pubmed/32888493	Trans-ethnic and Ancestry-Specific Blood-Cell Genetics in 746,667 Individuals from 5 Global Populations.	583,850 African American or Afro-Caribbean, African ancestry, European ancestry, East Asian ancestry, Hispanic or Latin American and South Asian ancestry individuals	NA	17q21.33	NR	ZNF652			ENSG00000198740	NA	NA	rs9889262-A	rs9889262	0	9889262	intron_variant	0	0.321157	6E-41	40.2218		NA		Affymetrix, Illumina [19872809] (imputed)	N
73	rs12940887	1.86235e-18	17	47398070	rs9889262	3.71789e-18	Eosinophil counts	44095	32888493	Chen MH	44075	Cell	www.ncbi.nlm.nih.gov/pubmed/32888493	Trans-ethnic and Ancestry-Specific Blood-Cell Genetics in 746,667 Individuals from 5 Global Populations.	474,237 European ancestry individuals	NA	17q21.33	NR	ZNF652			ENSG00000198740	NA	NA	rs9889262-A	rs9889262	0	9889262	intron_variant	0	0.364102	4E-43	42.3979		0.028459	[0.024-0.033] SD unit increase	Affymetrix, Illumina [50000174] (imputed)	N
73	rs12940887	1.86235e-18	17	47398070	rs9889262	3.71789e-18	Eosinophil counts	42977	27863252	Astle WJ	42691	Cell	www.ncbi.nlm.nih.gov/pubmed/27863252	The Allelic Landscape of Human Blood Cell Trait Variation and Links to Common Complex Disease.	172,275 European ancestry individuals	NA	17q21.33	ZNF652	ZNF652			ENSG00000198740	NA	NA	rs9889262-A	rs9889262	0	9889262	intron_variant	0	0.366	1E-13	13		0.0274811	[0.02-0.035] unit increase	Affymetrix [~ 2500000] (imputed)	N
73	rs12940887	1.86235e-18	17	47398070	rs9889262	3.71789e-18	Eosinophil percentage of granulocytes	42977	27863252	Astle WJ	42691	Cell	www.ncbi.nlm.nih.gov/pubmed/27863252	The Allelic Landscape of Human Blood Cell Trait Variation and Links to Common Complex Disease.	170,536 European ancestry individuals	NA	17q21.33	ZNF652	ZNF652			ENSG00000198740	NA	NA	rs9889262-A	rs9889262	0	9889262	intron_variant	0	0.366	1E-11	11		0.0252795	[0.018-0.033] unit increase	Affymetrix [~ 2500000] (imputed)	N
73	rs12940887	1.86235e-18	17	47398070	rs9889262	3.71789e-18	Allergic disease (asthma, hay fever or eczema)	43074	29083406	Ferreira MA	43038	Nat Genet	www.ncbi.nlm.nih.gov/pubmed/29083406	Shared genetic origin of asthma, hay fever and eczema elucidates allergic disease biology.	180,129 European ancestry cases, 180,709 European ancestry controls	NA	17q21.33	ZNF652	ZNF652			ENSG00000198740	NA	NA	rs9889262-A	rs9889262	0	9889262	intron_variant	0	0.35	1E-15	15		1.043	[1.03-1.05]	Affymetrix, Illumina [8307659] (imputed)	N
73	rs12940887	1.86235e-18	17	47398070	rs9889262	3.71789e-18	Brain shape (segment 1)	44648	33821002	Naqvi S	44291	Nat Genet	www.ncbi.nlm.nih.gov/pubmed/33821002	Shared heritability of human face and brain shape.	19,670 European ancestry individuals	NA	17q21.33		ZNF652			ENSG00000198740	NA	NA	rs9889262-?	rs9889262	0	9889262	intron_variant	0	NR	3E-10	9.52288		NA		NR [9705931] (imputed)	N
73	rs12940887	1.86235e-18	17	47398070	rs9889262	3.71789e-18	Diastolic blood pressure	44797	35762941	Plotnikov D	44713	Invest Ophthalmol Vis Sci	www.ncbi.nlm.nih.gov/pubmed/35762941	High Blood Pressure and Intraocular Pressure: A Mendelian Randomization Study.	526,001 European ancestry individuals	NA	17q21.33		ZNF652			ENSG00000198740	NA	NA	rs9889262-A	rs9889262	0	9889262	intron_variant	0	NR	7E-27	26.1549		0.2312	[0.19-0.27] unit increase	NR [NR] (imputed)	N
44	rs4739738	3.94045e-18	8	81291645	rs4739738	3.94045e-18	Asthma	43986	32296059	Han Y	43936	Nat Commun	www.ncbi.nlm.nih.gov/pubmed/32296059	Genome-wide analysis highlights contribution of immune system pathways to the genetic architecture of asthma.	64,538 European ancestry cases, 239,321 European ancestry controls	NR	8q21.13	ZBTB10	MIR5708 - RNU6-1213P	ENSG00000265588	ENSG00000252884		137937	26106	rs4739738-G	rs4739738	0	4739738	intron_variant	1	0.364996	2E-32	31.699		1.0765	[1.06345285866694-1.08971161467683]	NR [9572556] (imputed)	N
44	rs4739738	3.94045e-18	8	81291645	rs4739738	3.94045e-18	Asthma	43986	32296059	Han Y	43936	Nat Commun	www.ncbi.nlm.nih.gov/pubmed/32296059	Genome-wide analysis highlights contribution of immune system pathways to the genetic architecture of asthma.	84,492 European ancestry cases, 2,149 African American cases, 606 Hispanic cases, 1,239 Japanese ancestry cases, 437,036 European ancestry controls, 6,055 African American controls, 792 Hispanic controls, 3,976 Japanese ancestry controls	NR	8q21.13	ZBTB10	MIR5708 - RNU6-1213P	ENSG00000265588	ENSG00000252884		137937	26106	rs4739738-G	rs4739738	0	4739738	intron_variant	1	0.36	5E-40	39.301		NA		NR [> 9500000] (imputed)	N
44	rs4739738	3.94045e-18	8	81291645	rs4739738	3.94045e-18	Asthma (childhood onset)	43938	31669095	Zhu Z	43762	J Allergy Clin Immunol	www.ncbi.nlm.nih.gov/pubmed/31669095	Shared Genetic and Experimental Links between Obesity-Related Traits and Asthma Subtypes in UK Biobank.	13,435 European ancestry cases, 393,186 European ancestry controls	NA	8q21.13	NR	MIR5708 - RNU6-1213P	ENSG00000265588	ENSG00000252884		137937	26106	rs4739738-?	rs4739738	0	4739738	intron_variant	1	NR	6E-17	16.2218		NA		Affymetrix [~ 8270000] (imputed)	N
44	rs4739738	3.94045e-18	8	81291645	rs4739738	3.94045e-18	Eczema	43504	30595370	Kichaev G	43461	Am J Hum Genet	www.ncbi.nlm.nih.gov/pubmed/30595370	Leveraging Polygenic Functional Enrichment to Improve GWAS Power.	approximately 459,000 European ancestry individuals	NA	8q21.13		MIR5708 - RNU6-1213P	ENSG00000265588	ENSG00000252884		137937	26106	rs4739738-?	rs4739738	0	4739738	intron_variant	1	NR	6E-10	9.22185		NA		NR [~ 8900000] (imputed)	N
44	rs4739738	3.94045e-18	8	81291645	rs4739738	3.94045e-18	Asthma (childhood onset)	43643	31036433	Pividori M	43581	Lancet Respir Med	www.ncbi.nlm.nih.gov/pubmed/31036433	Shared and distinct genetic risk factors for childhood-onset and adult-onset asthma: genome-wide and transcriptome-wide studies.	9,433 British ancestry cases, 318,237 British ancestry controls	NA	8q21.13	TPD52, ZBTB10	MIR5708 - RNU6-1213P	ENSG00000265588	ENSG00000252884		137937	26106	rs4739738-G	rs4739738	0	4739738	intron_variant	1	0.359	3E-13	12.5229		1.117	[1.084-1.151]	Affymetrix [10894596] (imputed)	N
44	rs4739738	3.94045e-18	8	81291645	rs4739738	3.94045e-18	Age of onset of childhood onset asthma	44995	36778051	Tsuo K	44873	Cell Genom	www.ncbi.nlm.nih.gov/pubmed/36778051	Multi-ancestry meta-analysis of asthma identifies novel associations and highlights the value of increased power and diversity.	20,964 European ancestry cases, 674,014 European ancestry controls	NA	8q21.13		MIR5708 - RNU6-1213P	ENSG00000265588	ENSG00000252884		137937	26106	rs4739738-?	rs4739738	0	4739738	intron_variant	1	NR	1E-15	15		0.089096	[0.067-0.111] unit decrease	NR [NR]	N
44	rs4739738	3.94045e-18	8	81291645	rs4739738	3.94045e-18	Asthma	44370	34103634	Valette K	44355	Commun Biol	www.ncbi.nlm.nih.gov/pubmed/34103634	Prioritization of candidate causal genes for asthma in susceptibility loci derived from UK Biobank.	56,167 White-British ancestry cases, 352,255 White-British ancestry controls	NA	8q21.13	TPD52, ZBTB10	MIR5708 - RNU6-1213P	ENSG00000265588	ENSG00000252884		137937	26106	rs4739738-A	rs4739738	0	4739738	intron_variant	1	0.641571942937529	2E-23	22.699		0.067912	[0.055-0.081] unit decrease	Affymetrix [35186738] (imputed)	N
44	rs4739738	3.94045e-18	8	81291645	rs4739738	3.94045e-18	Medication use (glucocorticoids)	43637	31015401	Wu Y	43578	Nat Commun	www.ncbi.nlm.nih.gov/pubmed/31015401	Genome-wide association study of medication-use and associated disease in the UK Biobank.	17,352 European ancestry cases, 188,348 European ancestry controls	NA	8q21.13	U6	MIR5708 - RNU6-1213P	ENSG00000265588	ENSG00000252884		137937	26106	rs4739738-G	rs4739738	0	4739738	intron_variant	1	0.358014	2E-11	10.699		0.0788054	[0.056-0.102] unit increase	Affymetrix [7288503] (imputed)	N
44	rs4739738	3.94045e-18	8	81291645	rs4739738	3.94045e-18	Asthma (adult onset)	43643	31036433	Pividori M	43581	Lancet Respir Med	www.ncbi.nlm.nih.gov/pubmed/31036433	Shared and distinct genetic risk factors for childhood-onset and adult-onset asthma: genome-wide and transcriptome-wide studies.	21,564 British ancestry cases, 318,237 British ancestry controls	NA	8q21.13	TPD52, ZBTB10	MIR5708 - RNU6-1213P	ENSG00000265588	ENSG00000252884		137937	26106	rs4739738-G	rs4739738	0	4739738	intron_variant	1	0.359	9E-8	7.04576		1.057	[1.036-1.079]	Affymetrix [10894596] (imputed)	N
36	rs77844882	2.41393e-19	6	91006227	rs1504215	4.48193e-18	Asthma	43986	32296059	Han Y	43936	Nat Commun	www.ncbi.nlm.nih.gov/pubmed/32296059	Genome-wide analysis highlights contribution of immune system pathways to the genetic architecture of asthma.	84,492 European ancestry cases, 2,149 African American cases, 606 Hispanic cases, 1,239 Japanese ancestry cases, 437,036 European ancestry controls, 6,055 African American controls, 792 Hispanic controls, 3,976 Japanese ancestry controls	NR	6q15	BACH2	BACH2			ENSG00000112182	NA	NA	rs1504215-G	rs1504215	0	1504215	5_prime_UTR_variant	0	0.66	2E-46	45.699		NA		NR [> 9500000] (imputed)	N
36	rs77844882	2.41393e-19	6	91006227	rs1504215	4.48193e-18	Allergic rhinitis	43390	30013184	Waage J	43297	Nat Genet	www.ncbi.nlm.nih.gov/pubmed/30013184	Genome-wide association and HLA fine-mapping studies identify risk loci and genetic pathways underlying allergic rhinitis.	59,762 European and unknown ancestry cases, 152,358 European and unknown ancestry controls	60,720 European ancestry cases, 618,527 European ancestry controls	6q15	BACH2, GJA10	BACH2			ENSG00000112182	NA	NA	rs1504215-G	rs1504215	0	1504215	5_prime_UTR_variant	0	0.6575	2E-18	17.699		1.05263	[1.04-1.06]	Affymetrix, Illumina, Perlegen [16531985] (imputed)	N
36	rs77844882	2.41393e-19	6	91006227	rs1504215	4.48193e-18	Basophil count	44095	32888493	Chen MH	44075	Cell	www.ncbi.nlm.nih.gov/pubmed/32888493	Trans-ethnic and Ancestry-Specific Blood-Cell Genetics in 746,667 Individuals from 5 Global Populations.	577,663 African American or Afro-Caribbean, African ancestry, European ancestry, East Asian ancestry, Hispanic or Latin American and South Asian ancestry individuals	NA	6q15	NR	BACH2			ENSG00000112182	NA	NA	rs1504215-A	rs1504215	0	1504215	5_prime_UTR_variant	0	0.338542	2E-10	9.69897		NA		Affymetrix, Illumina [19905671] (imputed)	N
36	rs77844882	2.41393e-19	6	91006227	rs1504215	4.48193e-18	Red blood cell count	44095	32888493	Chen MH	44075	Cell	www.ncbi.nlm.nih.gov/pubmed/32888493	Trans-ethnic and Ancestry-Specific Blood-Cell Genetics in 746,667 Individuals from 5 Global Populations.	545,203 European ancestry individuals	NA	6q15	NR	BACH2			ENSG00000112182	NA	NA	rs1504215-A	rs1504215	0	1504215	5_prime_UTR_variant	0	0.346442	2E-24	23.699		0.019813	[0.016-0.024] SD unit decrease	Affymetrix, Illumina [50628390] (imputed)	N
36	rs77844882	2.41393e-19	6	91006227	rs1504215	4.48193e-18	Lung function (FEV1/FVC)	45016	36914875	Shrine N	44998	Nat Genet	www.ncbi.nlm.nih.gov/pubmed/36914875	Multi-ancestry genome-wide association analyses improve resolution of genes and pathways influencing lung function and chronic obstructive pulmonary disease risk.	468,062 European ancestry individuals, 8,590 African ancestry individuals, 85,279 East Asian ancestry individuals, 4,270 South Asian ancestry individuals, 14,668 Hispanic or Latin American individuals	NA	6q15		BACH2			ENSG00000112182	NA	NA	rs1504215-A	rs1504215	0	1504215	5_prime_UTR_variant	0	0.289	2E-11	10.699		6.74	z score increase	Affymetrix, Illumina [66484182] (imputed)	N
36	rs77844882	2.41393e-19	6	91006227	rs1504215	4.48193e-18	Medication use (glucocorticoids)	43637	31015401	Wu Y	43578	Nat Commun	www.ncbi.nlm.nih.gov/pubmed/31015401	Genome-wide association study of medication-use and associated disease in the UK Biobank.	17,352 European ancestry cases, 188,348 European ancestry controls	NA	6q15	BACH2	BACH2			ENSG00000112182	NA	NA	rs1504215-A	rs1504215	0	1504215	5_prime_UTR_variant	0	0.350757	1E-13	13		0.0869685	[0.064-0.11] unit decrease	Affymetrix [7288503] (imputed)	N
36	rs77844882	2.41393e-19	6	91006227	rs1504215	4.48193e-18	Medication use (adrenergics, inhalants)	43637	31015401	Wu Y	43578	Nat Commun	www.ncbi.nlm.nih.gov/pubmed/31015401	Genome-wide association study of medication-use and associated disease in the UK Biobank.	28,880 European ancestry cases, 147,565 European ancestry controls	NA	6q15	BACH2	BACH2			ENSG00000112182	NA	NA	rs1504215-A	rs1504215	0	1504215	5_prime_UTR_variant	0	0.349167	1E-18	18		0.0832479	[0.065-0.102] unit decrease	Affymetrix [7288503] (imputed)	N
36	rs77844882	2.41393e-19	6	91006227	rs1504215	4.48193e-18	Medication use (glucocorticoids)	44544	34594039	Sakaue S	44469	Nat Genet	www.ncbi.nlm.nih.gov/pubmed/34594039	A cross-population atlas of genetic associations for 220 human phenotypes.	17,352 European ancestry cases, 188,348 European ancestry controls, 13,102 East Asian ancestry cases, 165,624 East Asian ancestry controls	NA	6q15		BACH2			ENSG00000112182	NA	NA	rs1504215-A	rs1504215	0	1504215	5_prime_UTR_variant	0	NR	1E-13	13		0.087	[0.064-0.11] unit decrease	Affymetrix, Illumina [15248280] (imputed)	N
36	rs77844882	2.41393e-19	6	91006227	rs1504215	4.48193e-18	Medication use (adrenergics, inhalants)	44544	34594039	Sakaue S	44469	Nat Genet	www.ncbi.nlm.nih.gov/pubmed/34594039	A cross-population atlas of genetic associations for 220 human phenotypes.	28,880 European ancestry cases, 147,565 European ancestry controls, 5,880 East Asian ancestry cases, 172,846 East Asian ancestry controls	NA	6q15		BACH2			ENSG00000112182	NA	NA	rs1504215-A	rs1504215	0	1504215	5_prime_UTR_variant	0	NR	1E-18	18		0.0832	[0.065-0.102] unit decrease	Affymetrix, Illumina [15248280] (imputed)	N
44	rs4739738	3.94045e-18	8	81289787	rs10957979	5.79993e-18	Asthma	43474	29273806	Demenais F	43091	Nat Genet	www.ncbi.nlm.nih.gov/pubmed/29273806	Multiancestry association study identifies new asthma risk loci that colocalize with immune-cell enhancer marks.	19,954 European ancestry cases, 107,715 European ancestry controls	NA	8q21.13	TPD52, ZBTB10	NA - RNU6-1213P		ENSG00000252884		NA	27964	rs10957979-G	rs10957979	0	10957979	intron_variant	1	0.65	2E-8	7.69897		0.07	[0.05-0.09] unit decrease	Affymetrix, Illumina, Perlegen [2831075] (imputed)	N
44	rs4739738	3.94045e-18	8	81289787	rs10957979	5.79993e-18	Asthma	43920	31959851	Olafsdottir TA	43850	Nat Commun	www.ncbi.nlm.nih.gov/pubmed/31959851	Eighty-eight variants highlight the role of T cell regulation and airway remodeling in asthma pathogenesis.	16,247 European ancestry cases, 346,486 European ancestry controls, 52,942 cases, 355,713 controls	NA	8q21.13	ZBTB10, MIR5708, TPD52, ZNF704, MRPS28, LOC101927040	NA - RNU6-1213P		ENSG00000252884		NA	27964	rs10957979-A	rs10957979	0	10957979	intron_variant	1	0.35124	6E-22	21.2218		1.06538	[1.05-1.08]	Affymetrix [32463443] (imputed)	N
36	rs77844882	2.41393e-19	6	91008027	rs6925032	6.23025e-18	Mean corpuscular hemoglobin	44095	32888493	Chen MH	44075	Cell	www.ncbi.nlm.nih.gov/pubmed/32888493	Trans-ethnic and Ancestry-Specific Blood-Cell Genetics in 746,667 Individuals from 5 Global Populations.	630,125 African American or Afro-Caribbean, African ancestry, European ancestry, East Asian ancestry, Hispanic or Latin American and South Asian ancestry individuals	NA	6q15	NR	BACH2 - MIR4464	ENSG00000112182	ENSG00000266760		1400	14434	rs6925032-A	rs6925032	0	6925032	intron_variant	1	0.33816	7E-36	35.1549		NA		Affymetrix, Illumina [20825802] (imputed)	N
36	rs77844882	2.41393e-19	6	91008027	rs6925032	6.23025e-18	Mean corpuscular hemoglobin	44095	32888493	Chen MH	44075	Cell	www.ncbi.nlm.nih.gov/pubmed/32888493	Trans-ethnic and Ancestry-Specific Blood-Cell Genetics in 746,667 Individuals from 5 Global Populations.	486,823 European ancestry individuals	NA	6q15	NR	BACH2 - MIR4464	ENSG00000112182	ENSG00000266760		1400	14434	rs6925032-A	rs6925032	0	6925032	intron_variant	1	0.348076	4E-37	36.3979		0.025582	[0.022-0.03] SD unit increase	Affymetrix, Illumina [50266654] (imputed)	N
36	rs77844882	2.41393e-19	6	91008027	rs6925032	6.23025e-18	Mean corpuscular volume	44095	32888493	Chen MH	44075	Cell	www.ncbi.nlm.nih.gov/pubmed/32888493	Trans-ethnic and Ancestry-Specific Blood-Cell Genetics in 746,667 Individuals from 5 Global Populations.	696,882 African American or Afro-Caribbean, African ancestry, European ancestry, East Asian ancestry, Hispanic or Latin American and South Asian ancestry individuals	NA	6q15	NR	BACH2 - MIR4464	ENSG00000112182	ENSG00000266760		1400	14434	rs6925032-A	rs6925032	0	6925032	intron_variant	1	0.337024	3E-42	41.5229		NA		Affymetrix, Illumina [24246363] (imputed)	N
36	rs77844882	2.41393e-19	6	91008027	rs6925032	6.23025e-18	Mean corpuscular volume	44095	32888493	Chen MH	44075	Cell	www.ncbi.nlm.nih.gov/pubmed/32888493	Trans-ethnic and Ancestry-Specific Blood-Cell Genetics in 746,667 Individuals from 5 Global Populations.	544,127 European ancestry individuals	NA	6q15	NR	BACH2 - MIR4464	ENSG00000112182	ENSG00000266760		1400	14434	rs6925032-A	rs6925032	0	6925032	intron_variant	1	0.346828	2E-43	42.699		0.026225	[0.023-0.03] SD unit increase	Affymetrix, Illumina [50615308] (imputed)	N
36	rs77844882	2.41393e-19	6	91008027	rs6925032	6.23025e-18	Mean corpuscular volume	44092	32888494	Vuckovic D	44075	Cell	www.ncbi.nlm.nih.gov/pubmed/32888494	The Polygenic and Monogenic Basis of Blood Traits and Diseases.	408,112 British individuals	NA	6q15	BACH2	BACH2 - MIR4464	ENSG00000112182	ENSG00000266760		1400	14434	rs6925032-A	rs6925032	0	6925032	intron_variant	1	0.34948	3E-29	28.5229		0.0260619	[0.022-0.03] unit increase	Affymetrix [93095623] (imputed)	N
36	rs77844882	2.41393e-19	6	91008027	rs6925032	6.23025e-18	Red blood cell count	44095	32888493	Chen MH	44075	Cell	www.ncbi.nlm.nih.gov/pubmed/32888493	Trans-ethnic and Ancestry-Specific Blood-Cell Genetics in 746,667 Individuals from 5 Global Populations.	727,624 African American or Afro-Caribbean, African ancestry, European ancestry, East Asian ancestry, Hispanic or Latin American and South Asian ancestry individuals	NA	6q15	NR	BACH2 - MIR4464	ENSG00000112182	ENSG00000266760		1400	14434	rs6925032-A	rs6925032	0	6925032	intron_variant	1	0.337028	7E-22	21.1549		NA		Affymetrix, Illumina [24332387] (imputed)	N
69	rs11864680	3.76073e-23	16	11165542	rs7184615	6.39497e-18	Eosinophil counts	44544	34594039	Sakaue S	44469	Nat Genet	www.ncbi.nlm.nih.gov/pubmed/34594039	A cross-population atlas of genetic associations for 220 human phenotypes.	349,856 European ancestry individuals, 93,063 East Asian ancestry individuals	NA	16p13.13		CLEC16A			ENSG00000038532	NA	NA	rs7184615-C	rs7184615	0	7184615	intron_variant	0	NR	6E-76	75.2218		0.0322	[0.029-0.036] unit decrease	Affymetrix, Illumina [20529668] (imputed)	N
69	rs11864680	3.76073e-23	16	11165542	rs7184615	6.39497e-18	Eosinophil counts	44817	35935937	Hoglund J	44764	Front Immunol	www.ncbi.nlm.nih.gov/pubmed/35935937	Gene-Based Variant Analysis of Whole-Exome Sequencing in Relation to Eosinophil Count.	365,954 British ancestry individuals	NA	16p13.13		CLEC16A			ENSG00000038532	NA	NA	rs7184615-C	rs7184615	0	7184615	intron_variant	0	0.293	4E-38	37.3979		0.05	[0.042-0.058] unit decrease	Affymetrix [6661079] (imputed)	N
71	rs2271308	5.39223e-29	17	37746307	rs11078916	7.02176e-18	Type 2 diabetes	44088	32541925	Vujkovic M	43997	Nat Genet	www.ncbi.nlm.nih.gov/pubmed/32541925	Discovery of 318 new risk loci for type 2 diabetes and related vascular outcomes among 1.4 million participants in a multi-ancestry meta-analysis.	148,726 European ancestry cases, 24,646 African American cases, 8,616 Hispanic cases, 46,511 Asian ancestry cases, 965,732 European ancestry controls, 31,446 African American controls, 11,829 Hispanic controls, 169,776 Asian ancestry controls	NA	17q12	NR	CDK12 - NEUROD2	ENSG00000167258	ENSG00000171532		25147	13482	rs11078916-C	rs11078916	0	11078916	intergenic_variant	1	0.6474	1E-14	14		0.0326	[0.024-0.041] unit decrease	Affymetrix, Illumina [at least 945603] (imputed)	N
71	rs2271308	5.39223e-29	17	37746307	rs11078916	7.02176e-18	Type 2 diabetes	44088	32541925	Vujkovic M	43997	Nat Genet	www.ncbi.nlm.nih.gov/pubmed/32541925	Discovery of 318 new risk loci for type 2 diabetes and related vascular outcomes among 1.4 million participants in a multi-ancestry meta-analysis.	148,726 European ancestry cases, 965,732 European ancestry controls	NA	17q12	NR	CDK12 - NEUROD2	ENSG00000167258	ENSG00000171532		25147	13482	rs11078916-C	rs11078916	0	11078916	intergenic_variant	1	0.7039	5E-13	12.301		0.0373	[0.027-0.047] unit decrease	Affymetrix, Illumina [1198787] (imputed)	N
73	rs12940887	1.86235e-18	17	47448346	rs12952581	7.62879e-18	Asthma	43986	32296059	Han Y	43936	Nat Commun	www.ncbi.nlm.nih.gov/pubmed/32296059	Genome-wide analysis highlights contribution of immune system pathways to the genetic architecture of asthma.	64,538 European ancestry cases, 239,321 European ancestry controls	NR	17q21.33	LOC102724596	ZNF652-AS1 - PHB	ENSG00000248714	ENSG00000167085		986	33068	rs12952581-A	rs12952581	0	12952581	intron_variant	1	0.35009	5E-21	20.301		1.06138	1.0482954853923-1.07462705454153]	NR [9572556] (imputed)	N
73	rs12940887	1.86235e-18	17	47448346	rs12952581	7.62879e-18	Asthma	43892	31361310	Johansson A	43676	Hum Mol Genet	www.ncbi.nlm.nih.gov/pubmed/31361310	Genome-wide association analysis of 350 000 Caucasians from the UK Biobank identifies novel loci for asthma, hay fever and eczema.	41,926 European ancestry cases, 239,773 European ancestry controls	10,365 cases, 16,100 controls	17q21.33	ZNF652, RP11-81K2.1	ZNF652-AS1 - PHB	ENSG00000248714	ENSG00000167085		986	33068	rs12952581-A	rs12952581	0	12952581	intron_variant	1	0.3627	6E-19	18.2218		NA		Affymetrix [15688218] (imputed)	N
73	rs12940887	1.86235e-18	17	47448346	rs12952581	7.62879e-18	Hay fever and/or eczema	43892	31361310	Johansson A	43676	Hum Mol Genet	www.ncbi.nlm.nih.gov/pubmed/31361310	Genome-wide association analysis of 350 000 Caucasians from the UK Biobank identifies novel loci for asthma, hay fever and eczema.	84,034 European ancestry cases, 239,773 European ancestry controls	NA	17q21.33	NR	ZNF652-AS1 - PHB	ENSG00000248714	ENSG00000167085		986	33068	rs12952581-A	rs12952581	0	12952581	intron_variant	1	0.3627	3E-13	12.5229		1.046	[1.034-1.058]	Affymetrix [15688218] (imputed)	N
73	rs12940887	1.86235e-18	17	47448346	rs12952581	7.62879e-18	Allergic disease (asthma, hay fever or eczema)	43892	31361310	Johansson A	43676	Hum Mol Genet	www.ncbi.nlm.nih.gov/pubmed/31361310	Genome-wide association analysis of 350 000 Caucasians from the UK Biobank identifies novel loci for asthma, hay fever and eczema.	106,772 European ancestry cases, 239,773 European ancestry controls	83,335 cases, 34,934 controls	17q21.33	NR	ZNF652-AS1 - PHB	ENSG00000248714	ENSG00000167085		986	33068	rs12952581-A	rs12952581	0	12952581	intron_variant	1	0.3627	5E-16	15.301		1.047	[1.036-1.059]	Affymetrix [15688218] (imputed)	N
73	rs12940887	1.86235e-18	17	47448346	rs12952581	7.62879e-18	Eosinophil counts	43504	30595370	Kichaev G	43461	Am J Hum Genet	www.ncbi.nlm.nih.gov/pubmed/30595370	Leveraging Polygenic Functional Enrichment to Improve GWAS Power.	approximately 440,000 European ancestry individuals	NA	17q21.33		ZNF652-AS1 - PHB	ENSG00000248714	ENSG00000167085		986	33068	rs12952581-?	rs12952581	0	12952581	intron_variant	1	NR	5E-43	42.301		NA		NR [~ 8900000] (imputed)	N
73	rs12940887	1.86235e-18	17	47448346	rs12952581	7.62879e-18	Eosinophil counts	44092	32888494	Vuckovic D	44075	Cell	www.ncbi.nlm.nih.gov/pubmed/32888494	The Polygenic and Monogenic Basis of Blood Traits and Diseases.	408,112 British individuals	NA	17q21.33	RP11-81K2.1	ZNF652-AS1 - PHB	ENSG00000248714	ENSG00000167085		986	33068	rs12952581-A	rs12952581	0	12952581	intron_variant	1	0.362374	4E-39	38.3979		0.0301855	[0.026-0.035] unit increase	Affymetrix [93095623] (imputed)	N
73	rs12940887	1.86235e-18	17	47448346	rs12952581	7.62879e-18	Eosinophil percentage of white cells	44092	32888494	Vuckovic D	44075	Cell	www.ncbi.nlm.nih.gov/pubmed/32888494	The Polygenic and Monogenic Basis of Blood Traits and Diseases.	408,112 British individuals	NA	17q21.33	RP11-81K2.1	ZNF652-AS1 - PHB	ENSG00000248714	ENSG00000167085		986	33068	rs12952581-A	rs12952581	0	12952581	intron_variant	1	0.362376	2E-37	36.699		0.0295419	[0.025-0.034] unit increase	Affymetrix [93095623] (imputed)	N
73	rs12940887	1.86235e-18	17	47448346	rs12952581	7.62879e-18	Lung function (FEV1/FVC)	45016	36914875	Shrine N	44998	Nat Genet	www.ncbi.nlm.nih.gov/pubmed/36914875	Multi-ancestry genome-wide association analyses improve resolution of genes and pathways influencing lung function and chronic obstructive pulmonary disease risk.	468,062 European ancestry individuals, 8,590 African ancestry individuals, 85,279 East Asian ancestry individuals, 4,270 South Asian ancestry individuals, 14,668 Hispanic or Latin American individuals	NA	17q21.33		ZNF652-AS1 - PHB	ENSG00000248714	ENSG00000167085		986	33068	rs12952581-A	rs12952581	0	12952581	intron_variant	1	0.332	4E-11	10.3979		6.608	z score decrease	Affymetrix, Illumina [66484182] (imputed)	N
73	rs12940887	1.86235e-18	17	47448346	rs12952581	7.62879e-18	Eosinophil counts	44543	34469753	Kachuri L	44434	Am J Hum Genet	www.ncbi.nlm.nih.gov/pubmed/34469753	Genetic determinants of blood-cell traits influence susceptibility to childhood acute lymphoblastic leukemia.	234,763 European ancestry individuals	100,553 European ancestry individuals	17q21.33		ZNF652-AS1 - PHB	ENSG00000248714	ENSG00000167085		986	33068	rs12952581-G	rs12952581	0	12952581	intron_variant	1	0.637	2E-19	18.699		NA		Affymetrix [10369434] (imputed)	N
73	rs12940887	1.86235e-18	17	47448346	rs12952581	7.62879e-18	Eosinophil counts	44544	34594039	Sakaue S	44469	Nat Genet	www.ncbi.nlm.nih.gov/pubmed/34594039	A cross-population atlas of genetic associations for 220 human phenotypes.	349,856 European ancestry individuals, 93,063 East Asian ancestry individuals	NA	17q21.33		ZNF652-AS1 - PHB	ENSG00000248714	ENSG00000167085		986	33068	rs12952581-A	rs12952581	0	12952581	intron_variant	1	NR	1E-33	33		0.0213	[0.018-0.025] unit increase	Affymetrix, Illumina [20529668] (imputed)	N
73	rs12940887	1.86235e-18	17	47448346	rs12952581	7.62879e-18	Asthma (childhood onset)	43599	30929738	Ferreira MAR	43552	Am J Hum Genet	www.ncbi.nlm.nih.gov/pubmed/30929738	Genetic Architectures of Childhood- and Adult-Onset Asthma Are Partly Distinct.	13,962 European ancestry cases, 300,671 European ancestry controls	31,759 European ancestry cases, 214,890 European ancestry controls	17q21.33	ZNF652, PHB	ZNF652-AS1 - PHB	ENSG00000248714	ENSG00000167085		986	33068	rs12952581-?	rs12952581	0	12952581	intron_variant	1	NR	4E-24	23.3979		1.078	[1.06-1.09]	Affymetrix [9000000] (imputed)	N
73	rs12940887	1.86235e-18	17	47448346	rs12952581	7.62879e-18	Asthma	43599	30929738	Ferreira MAR	43552	Am J Hum Genet	www.ncbi.nlm.nih.gov/pubmed/30929738	Genetic Architectures of Childhood- and Adult-Onset Asthma Are Partly Distinct.	40,544 European ancestry cases, 300,671 European ancestry controls	NA	17q21.33	ZNF652, PHB	ZNF652-AS1 - PHB	ENSG00000248714	ENSG00000167085		986	33068	rs12952581-A	rs12952581	0	12952581	intron_variant	1	NR	7E-16	15.1549		1.059	[1.05-1.07]	Affymetrix [9000000] (imputed)	N
73	rs12940887	1.86235e-18	17	47448346	rs12952581	7.62879e-18	Asthma	43920	31959851	Olafsdottir TA	43850	Nat Commun	www.ncbi.nlm.nih.gov/pubmed/31959851	Eighty-eight variants highlight the role of T cell regulation and airway remodeling in asthma pathogenesis.	16,247 European ancestry cases, 346,486 European ancestry controls, 52,942 cases, 355,713 controls	NA	17q21.33	LOC102724596, ZNF652, PHB, MIR6129, LOC101927207, FLJ40194	ZNF652-AS1 - PHB	ENSG00000248714	ENSG00000167085		986	33068	rs12952581-A	rs12952581	0	12952581	intron_variant	1	0.363	2E-18	17.699		1.0592	[1.05-1.07]	Affymetrix [32463443] (imputed)	N
73	rs12940887	1.86235e-18	17	47448346	rs12952581	7.62879e-18	Medication use (adrenergics, inhalants)	43637	31015401	Wu Y	43578	Nat Commun	www.ncbi.nlm.nih.gov/pubmed/31015401	Genome-wide association study of medication-use and associated disease in the UK Biobank.	28,880 European ancestry cases, 147,565 European ancestry controls	NA	17q21.33	RP11-81K2.1	ZNF652-AS1 - PHB	ENSG00000248714	ENSG00000167085		986	33068	rs12952581-A	rs12952581	0	12952581	intron_variant	1	0.36465	6E-11	10.2218		0.0612539	[0.043-0.08] unit increase	Affymetrix [7288503] (imputed)	N
71	rs2271308	5.39223e-29	17	37746847	rs4795386	8.23449e-18	Hyperopia	44466	33830181	Tideman JWL	44294	JAMA Ophthalmol	www.ncbi.nlm.nih.gov/pubmed/33830181	Evaluation of Shared Genetic Susceptibility to High and Low Myopia and Hyperopia.	10,828 European ancestry hyperopia cases, 21,416 European ancestry emmetropia controls	NA	17q12	NR	CDK12 - NEUROD2	ENSG00000167258	ENSG00000171532		25687	12942	rs4795386-?	rs4795386	0	4795386	intergenic_variant	1	NR	7E-6	5.1549		0.090079	[0.051-0.129] unit decrease	NR [13958389] (imputed)	N
71	rs2271308	5.39223e-29	17	37746847	rs4795386	8.23449e-18	Free cholesterol to total lipids in very large HDL percentage (UKB data field 23632)	45077	36764567	Davyson E	44966	Biol Psychiatry	www.ncbi.nlm.nih.gov/pubmed/36764567	Metabolomic Investigation of Major Depressive Disorder Identifies a Potentially Causal Association With Polyunsaturated Fatty Acids.	88,307 European ancestry individuals	NA	17q12		CDK12 - NEUROD2	ENSG00000167258	ENSG00000171532		25687	12942	rs4795386-A	rs4795386	0	4795386	intergenic_variant	1	0.276323	4E-10	9.39794		0.0297882	[0.02-0.039] unit increase	NR [16366139] (imputed)	N
44	rs4739738	3.94045e-18	8	81295744	rs2102418	8.63373e-18	Age of onset of adult onset asthma	44995	36778051	Tsuo K	44873	Cell Genom	www.ncbi.nlm.nih.gov/pubmed/36778051	Multi-ancestry meta-analysis of asthma identifies novel associations and highlights the value of increased power and diversity.	56,744 European ancestry cases, 674,014 European ancestry controls	NA	8q21.13		MIR5708 - RNU6-1213P	ENSG00000265588	ENSG00000252884		142036	22007	rs2102418-?	rs2102418	0	2102418	intron_variant	1	NR	6E-15	14.2218		0.053131	[0.04-0.066] unit decrease	NR [NR]	N
44	rs4739738	3.94045e-18	8	81295744	rs2102418	8.63373e-18	Medication use (adrenergics, inhalants)	43637	31015401	Wu Y	43578	Nat Commun	www.ncbi.nlm.nih.gov/pubmed/31015401	Genome-wide association study of medication-use and associated disease in the UK Biobank.	28,880 European ancestry cases, 147,565 European ancestry controls	NA	8q21.13	U6	MIR5708 - RNU6-1213P	ENSG00000265588	ENSG00000252884		142036	22007	rs2102418-G	rs2102418	0	2102418	intron_variant	1	0.365913	4E-20	19.3979		0.0857858	[0.067-0.104] unit increase	Affymetrix [7288503] (imputed)	N
44	rs4739738	3.94045e-18	8	81295744	rs2102418	8.63373e-18	Medication use (adrenergics, inhalants)	44544	34594039	Sakaue S	44469	Nat Genet	www.ncbi.nlm.nih.gov/pubmed/34594039	A cross-population atlas of genetic associations for 220 human phenotypes.	28,880 European ancestry cases, 147,565 European ancestry controls, 5,880 East Asian ancestry cases, 172,846 East Asian ancestry controls	NA	8q21.13		MIR5708 - RNU6-1213P	ENSG00000265588	ENSG00000252884		142036	22007	rs2102418-T	rs2102418	0	2102418	intron_variant	1	NR	4E-23	22.3979		0.0833	[0.067-0.1] unit decrease	Affymetrix, Illumina [15248280] (imputed)	N
44	rs4739738	3.94045e-18	8	81287175	rs13263709	1.04127e-17	Atopic asthma	43938	31669095	Zhu Z	43762	J Allergy Clin Immunol	www.ncbi.nlm.nih.gov/pubmed/31669095	Shared Genetic and Experimental Links between Obesity-Related Traits and Asthma Subtypes in UK Biobank.	23,982 European ancestry cases, 393,169 European ancestry controls	NA	8q21.13	NR	MIR5708 - RNU6-1213P	ENSG00000265588	ENSG00000252884		133467	30576	rs13263709-?	rs13263709	0	13263709	intron_variant	1	NR	1E-16	16		NA		Affymetrix [~ 8270000] (imputed)	N
44	rs4739738	3.94045e-18	8	81287175	rs13263709	1.04127e-17	Asthma	43892	31361310	Johansson A	43676	Hum Mol Genet	www.ncbi.nlm.nih.gov/pubmed/31361310	Genome-wide association analysis of 350 000 Caucasians from the UK Biobank identifies novel loci for asthma, hay fever and eczema.	41,926 European ancestry cases, 239,773 European ancestry controls	10,365 cases, 16,100 controls	8q21.13	TPD52, ZBTB10	MIR5708 - RNU6-1213P	ENSG00000265588	ENSG00000252884		133467	30576	rs13263709-T	rs13263709	0	13263709	intron_variant	1	0.3652	8E-22	21.0969		NA		Affymetrix [15688218] (imputed)	N
44	rs4739738	3.94045e-18	8	81287175	rs13263709	1.04127e-17	Asthma	43763	31619474	Zhu Z	43755	Eur Respir J	www.ncbi.nlm.nih.gov/pubmed/31619474	Shared Genetics of Asthma and Mental Health Disorders: A Large-Scale Genome-Wide Cross-Trait Analysis.	46,802 European ancestry cases, 347,481 European ancestry controls	23,948 European and unknown ancestry cases, 118,538 European and unknown ancestry controls	8q21.13	MIR5708, TPD52	MIR5708 - RNU6-1213P	ENSG00000265588	ENSG00000252884		133467	30576	rs13263709-T	rs13263709	0	13263709	intron_variant	1	0.350806	2E-24	23.699		1.06854	[1.06-1.08]	Affymetrix [8274727] (imputed)	N
44	rs4739738	3.94045e-18	8	81287175	rs13263709	1.04127e-17	Asthma in any disease	44951	36344522	Jia G	44872	Nat Commun	www.ncbi.nlm.nih.gov/pubmed/36344522	Discerning asthma endotypes through comorbidity mapping.	44,383 European ancestry cases, 260,715 European ancestry controls	4,854 European ancestry cases, 33,806 European ancestry controls, 998 Caribbean ancestry cases, 5,835 Caribbean ancestry controls, 3,368 East Asian ancestry cases, 191,045 East Asian ancestry controls	8q21.13		MIR5708 - RNU6-1213P	ENSG00000265588	ENSG00000252884		133467	30576	rs13263709-T	rs13263709	0	13263709	intron_variant	1	0.352	4E-18	17.3979	(EA)	0.86	[0.84-0.88]	NR [96000000] (imputed)	N
44	rs4739738	3.94045e-18	8	81287175	rs13263709	1.04127e-17	Asthma	44544	34594039	Sakaue S	44469	Nat Genet	www.ncbi.nlm.nih.gov/pubmed/34594039	A cross-population atlas of genetic associations for 220 human phenotypes.	38,369 European ancestry cases, 411,131 European ancestry controls, 13,015 East Asian ancestry cases, 162,933 East Asian ancestry controls	NA	8q21.13		MIR5708 - RNU6-1213P	ENSG00000265588	ENSG00000252884		133467	30576	rs13263709-C	rs13263709	0	13263709	intron_variant	1	NR	2E-13	12.699		0.053	[0.039-0.067] unit decrease	Affymetrix, Illumina [25837673] (imputed)	N
44	rs4739738	3.94045e-18	8	81287175	rs13263709	1.04127e-17	Pediatric asthma	44544	34594039	Sakaue S	44469	Nat Genet	www.ncbi.nlm.nih.gov/pubmed/34594039	A cross-population atlas of genetic associations for 220 human phenotypes.	27,712 European ancestry cases, 411,131 European ancestry controls, 547 East Asian ancestry cases, 161,803 East Asian ancestry controls	NA	8q21.13		MIR5708 - RNU6-1213P	ENSG00000265588	ENSG00000252884		133467	30576	rs13263709-C	rs13263709	0	13263709	intron_variant	1	NR	3E-9	8.52288		0.0571	[0.038-0.076] unit decrease	Affymetrix, Illumina [25832605] (imputed)	N
36	rs77844882	2.41393e-19	6	90902808	rs62408211	1.38704e-17	Monocyte percentage of white cells	42977	27863252	Astle WJ	42691	Cell	www.ncbi.nlm.nih.gov/pubmed/27863252	The Allelic Landscape of Human Blood Cell Trait Variation and Links to Common Complex Disease.	170,494 European ancestry individuals	NA	6q15	BACH2	BACH2			ENSG00000112182	NA	NA	rs62408211-T	rs62408211	0	62408211	intron_variant	0	0.3649	6E-12	11.2218		0.0254836	[0.018-0.033] unit increase	Affymetrix [~ 2500000] (imputed)	N
36	rs77844882	2.41393e-19	6	90902808	rs62408211	1.38704e-17	Schizophrenia	44831	35396580	Trubetskoy V	44659	Nature	www.ncbi.nlm.nih.gov/pubmed/35396580	Mapping genomic loci implicates genes and synaptic biology in schizophrenia.	53,386 European ancestry cases, 77,258 European ancestry controls, 14,004 East Asian ancestry cases, 16,757 East Asian ancestry controls, 6,152 African American cases, 3,918 African American controls, 1,234 Latino cases, 3,090 Latino controls	1,979 European ancestry cases, 142,626 European ancestry controls	6q15		BACH2			ENSG00000112182	NA	NA	rs62408211-A	rs62408211	0	62408211	intron_variant	0	0.696	3E-6	5.52288		1.04071	[1.02-1.06]	Affymetrix [7585078] (imputed)	N
69	rs11864680	3.76073e-23	16	11129243	rs71381188	1.4586e-17	Lymphocyte count	44095	32888493	Chen MH	44075	Cell	www.ncbi.nlm.nih.gov/pubmed/32888493	Trans-ethnic and Ancestry-Specific Blood-Cell Genetics in 746,667 Individuals from 5 Global Populations.	643,370 African American or Afro-Caribbean, African ancestry, European ancestry, East Asian ancestry, Hispanic or Latin American and South Asian ancestry individuals	NA	16p13.13	NR	CLEC16A			ENSG00000038532	NA	NA	rs71381188-T	rs71381188	0	71381188	intron_variant	0	0.192666	5E-15	14.301		NA		Affymetrix, Illumina [23472807] (imputed)	N
73	rs12940887	1.86235e-18	17	47379486	rs34666276	1.93757e-17	Neutrophil percentage of granulocytes	42977	27863252	Astle WJ	42691	Cell	www.ncbi.nlm.nih.gov/pubmed/27863252	The Allelic Landscape of Human Blood Cell Trait Variation and Links to Common Complex Disease.	170,672 European ancestry individuals	NA	17q21.33	ZNF652	FLJ40194, ZNF652			ENSG00000177369, ENSG00000198740	NA	NA	rs34666276-C	rs34666276	0	34666276	intron_variant	0	0.3651	9E-10	9.04576		0.0228416	[0.016-0.03] unit decrease	Affymetrix [~ 2500000] (imputed)	N
73	rs12940887	1.86235e-18	17	47379486	rs34666276	1.93757e-17	Eosinophil percentage of white cells	42977	27863252	Astle WJ	42691	Cell	www.ncbi.nlm.nih.gov/pubmed/27863252	The Allelic Landscape of Human Blood Cell Trait Variation and Links to Common Complex Disease.	172,378 European ancestry individuals	NA	17q21.33	ZNF652	FLJ40194, ZNF652			ENSG00000177369, ENSG00000198740	NA	NA	rs34666276-C	rs34666276	0	34666276	intron_variant	0	0.365	5E-13	12.301		0.026848	[0.02-0.034] unit increase	Affymetrix [~ 2500000] (imputed)	N
73	rs12940887	1.86235e-18	17	47404628	rs62076439	1.99818e-17	Coronary artery disease	43129	29212778	van der Harst P	43075	Circ Res	www.ncbi.nlm.nih.gov/pubmed/29212778	Identification of 64 Novel Genetic Loci Provides an Expanded View on the Genetic Architecture of Coronary Artery Disease.	up to 122,733 cases, up to 424,528 controls	NA	17q21.33	ZNF652	ZNF652			ENSG00000198740	NA	NA	rs62076439-T	rs62076439	0	62076439	intron_variant	0	0.3409	2E-15	14.699		0.048	[0.036-0.06] unit increase	Affymetrix [at least 7947838] (imputed)	N
73	rs12940887	1.86235e-18	17	47404628	rs62076439	1.99818e-17	Age of smoking initiation (MTAG)	43552	30643251	Liu M	43479	Nat Genet	www.ncbi.nlm.nih.gov/pubmed/30643251	Association studies of up to 1.2 million individuals yield new insights into the genetic etiology of tobacco and alcohol use.	up to 931,815 European ancestry individuals	NA	17q21.33	NR	ZNF652			ENSG00000198740	NA	NA	rs62076439-T	rs62076439	0	62076439	intron_variant	0	0.36	2E-8	7.69897		0.00860341	[0.0056-0.0116] unit decrease	NR [9732723] (imputed)	N
73	rs12940887	1.86235e-18	17	47404628	rs62076439	1.99818e-17	Myocardial infarction	44277	33532862	Hartiala JA	44230	Eur Heart J	www.ncbi.nlm.nih.gov/pubmed/33532862	Genome-wide analysis identifies novel susceptibility loci for myocardial infarction.	14,825 European ancestry cases, 44,000 European and unknown ancestry cases, 2,680 cases, 380,970 European ancestry controls, 123,504 European and unknown ancestry controls, 73,242 controls	NA	17q21.33	ZNF652	ZNF652			ENSG00000198740	NA	NA	rs62076439-T	rs62076439	0	62076439	intron_variant	0	0.336995	1E-9	9		1.05	[1.03-1.07]	NR [8126035] (imputed)	N
73	rs12940887	1.86235e-18	17	47404628	rs62076439	1.99818e-17	Coronary artery disease	44907	36474045	Aragam KG	44901	Nat Genet	www.ncbi.nlm.nih.gov/pubmed/36474045	Discovery and systematic characterization of risk variants and genes for coronary artery disease in over a million participants.	181,522 European ancestry, unknown cases, 984,168 European ancestry, unknown controls	NA	17q21.33		ZNF652			ENSG00000198740	NA	NA	rs62076439-?	rs62076439	0	62076439	intron_variant	0	NR	1E-15	15		NA		Affymetrix, Illumina [20073070] (imputed)	N
71	rs8080734	1.88261e-44	17	38175426	rs1045929	2.50665e-17	White blood cell count	44495	34107879	Hu Y	44356	BMC Genomics	www.ncbi.nlm.nih.gov/pubmed/34107879	Multi-ethnic genome-wide association analyses of white blood cell and platelet traits in the Population Architecture using Genomics and Epidemiology (PAGE) study.	16,201 African American or Afro-Caribbean individuals	NA	17q21.1		MED24			ENSG00000008838	NA	NA	rs1045929-T	rs1045929	0	1045929	synonymous_variant	0	0.6815	1E-6	6		0.0588	[0.035-0.082] unit decrease	Affymetrix, Illumina [NR] (imputed)	N
71	rs8080734	1.88261e-44	17	38175426	rs1045929	2.50665e-17	DNA methylation GrimAge acceleration	44404	34187551	McCartney DL	44376	Genome Biol	www.ncbi.nlm.nih.gov/pubmed/34187551	Genome-wide association studies identify 137 genetic loci for DNA methylation biomarkers of aging.	34,467 European ancestry individuals	NA	17q21.1	NR	MED24			ENSG00000008838	NA	NA	rs1045929-T	rs1045929	0	1045929	synonymous_variant	0	0.3913	2E-8	7.69897		0.1735	[0.11-0.23] unit increase	Affymetrix, Illumina [7568149] (imputed)	N
44	rs4739738	3.94045e-18	8	81285139	rs10957978	2.78638e-17	Eosinophil percentage of white cells	44092	32888494	Vuckovic D	44075	Cell	www.ncbi.nlm.nih.gov/pubmed/32888494	The Polygenic and Monogenic Basis of Blood Traits and Diseases.	408,112 British individuals	NA	8q21.13	NA	MIR5708 - RNU6-1213P	ENSG00000265588	ENSG00000252884		131431	32612	rs10957978-T	rs10957978	0	10957978	intron_variant	1	0.647003	3E-10	9.52288		0.014665	[0.01-0.019] unit decrease	Affymetrix [93095623] (imputed)	N
44	rs4739738	3.94045e-18	8	81285139	rs10957978	2.78638e-17	Asthma	42866	27182965	Pickrell JK	42506	Nat Genet	www.ncbi.nlm.nih.gov/pubmed/27182965	Detection and interpretation of shared genetic influences on 42 human traits.	28,399 European ancestry cases, 128,843 European ancestry controls	NA	8q21.13	TPD52, ZBTB10	MIR5708 - RNU6-1213P	ENSG00000265588	ENSG00000252884		131431	32612	rs10957978-?	rs10957978	0	10957978	intron_variant	1	NR	1E-11	11		1.07066	[1.05-1.09]	Illumina [13747813] (imputed)	N
44	rs4739738	3.94045e-18	8	81285139	rs10957978	2.78638e-17	Atopic dermatitis	44544	34594039	Sakaue S	44469	Nat Genet	www.ncbi.nlm.nih.gov/pubmed/34594039	A cross-population atlas of genetic associations for 220 human phenotypes.	6,224 European ancestry cases, 475,075 European ancestry controls, 4,296 East Asian ancestry cases, 163,807 East Asian ancestry controls	NA	8q21.13		MIR5708 - RNU6-1213P	ENSG00000265588	ENSG00000252884		131431	32612	rs10957978-T	rs10957978	0	10957978	intron_variant	1	NR	1E-9	9		0.0946	[0.064-0.125] unit decrease	Affymetrix, Illumina [25843389] (imputed)	N
51	rs11255975	1.43029e-23	10	8932980	rs290897	2.85076e-17	Itch intensity from mosquito bite adjusted by bite size	43017	28199695	Jones AV	42826	Hum Mol Genet	www.ncbi.nlm.nih.gov/pubmed/28199695	GWAS of self-reported mosquito bite size, itch intensity and attractiveness to mosquitoes implicates immune-related predisposition loci.	69,057 European ancestry individuals without immune related conditions	NA	10p14	Intergenic	NA - LINC02676		ENSG00000234752		NA	6972	rs290897-T	rs290897	0	290897	intergenic_variant	1	NR	1E-6	6		0.049258	[0.029-0.069] unit decrease	Illumina [13519193] (imputed)	N
58	rs11236797	2.1382e-28	11	76293527	rs7936070	3.23746e-17	Allergic sensitization	43390	30013184	Waage J	43297	Nat Genet	www.ncbi.nlm.nih.gov/pubmed/30013184	Genome-wide association and HLA fine-mapping studies identify risk loci and genetic pathways underlying allergic rhinitis.	8,040 European ancestry cases, 16,441 European ancestry controls	NA	11q13.5	C11orf30	EMSY - LINC02757	ENSG00000158636	ENSG00000255363		29458	25370	rs7936070-T	rs7936070	0	7936070	intergenic_variant	1	0.42	2E-14	13.699		1.19	[1.14-1.25]	Affymetrix, Illumina [16531985] (imputed)	N
58	rs11236797	2.1382e-28	11	76293527	rs7936070	3.23746e-17	Asthma (adult onset)	43938	31669095	Zhu Z	43762	J Allergy Clin Immunol	www.ncbi.nlm.nih.gov/pubmed/31669095	Shared Genetic and Experimental Links between Obesity-Related Traits and Asthma Subtypes in UK Biobank.	33,418 European ancestry cases, 393,186 European ancestry controls	NA	11q13.5	NR	EMSY - LINC02757	ENSG00000158636	ENSG00000255363		29458	25370	rs7936070-?	rs7936070	0	7936070	intergenic_variant	1	NR	6E-22	21.2218		NA		Affymetrix [~ 8270000] (imputed)	N
58	rs11236797	2.1382e-28	11	76293527	rs7936070	3.23746e-17	Food allergy	43315	29030101	Asai Y	43018	J Allergy Clin Immunol	www.ncbi.nlm.nih.gov/pubmed/29030101	Genome-wide association study and meta-analysis in multiple populations identifies new loci for peanut allergy and establishes C11orf30/EMSY as a genetic risk factor for food allergy.	1,170 European ancestry cases, 3,336 European ancestry controls, up to 6,098 cases, up to 25,748 controls	NA	11q13.5	C11orf30, LOC101928813	EMSY - LINC02757	ENSG00000158636	ENSG00000255363		29458	25370	rs7936070-?	rs7936070	0	7936070	intergenic_variant	1	NR	6E-11	10.2218	(including GERA cohort)	NA		Illumina [7830195] (imputed)	N
58	rs11236797	2.1382e-28	11	76293527	rs7936070	3.23746e-17	Allergic disease (asthma, hay fever or eczema)	43567	29785011	Zhu Z	43241	Nat Genet	www.ncbi.nlm.nih.gov/pubmed/29785011	A genome-wide cross-trait analysis from UK Biobank highlights the shared genetic architecture of asthma and allergic diseases.	25,685 European ancestry allergic diseases cases, 76,768 European ancestry controls	NA	11q13.5	C11orf30	EMSY - LINC02757	ENSG00000158636	ENSG00000255363		29458	25370	rs7936070-?	rs7936070	0	7936070	intergenic_variant	1	NR	4E-22	21.3979		1.1	[1.08-1.13]	Affymetrix [74888535] (imputed)	N
58	rs11236797	2.1382e-28	11	76293527	rs7936070	3.23746e-17	Asthma	43920	31959851	Olafsdottir TA	43850	Nat Commun	www.ncbi.nlm.nih.gov/pubmed/31959851	Eighty-eight variants highlight the role of T cell regulation and airway remodeling in asthma pathogenesis.	16,247 European ancestry cases, 346,486 European ancestry controls, 52,942 cases, 355,713 controls	NA	11q13.5	EMSY, LRRC32, GUCY2EP, LOC100506127, TSKU, LOC101928837	EMSY - LINC02757	ENSG00000158636	ENSG00000255363		29458	25370	rs7936070-T	rs7936070	0	7936070	intergenic_variant	1	0.47685	2E-45	44.699		1.0932	[1.08-1.11]	Affymetrix [32463443] (imputed)	N
69	rs11864680	3.76073e-23	16	11169683	rs725613	3.27614e-17	Eosinophil counts	44095	32888493	Chen MH	44075	Cell	www.ncbi.nlm.nih.gov/pubmed/32888493	Trans-ethnic and Ancestry-Specific Blood-Cell Genetics in 746,667 Individuals from 5 Global Populations.	583,850 African American or Afro-Caribbean, African ancestry, European ancestry, East Asian ancestry, Hispanic or Latin American and South Asian ancestry individuals	NA	16p13.13	NR	CLEC16A			ENSG00000038532	NA	NA	rs725613-G	rs725613	0	725613	intron_variant	0	0.335954	4E-120	119.398		NA		Affymetrix, Illumina [19872809] (imputed)	N
69	rs11864680	3.76073e-23	16	11169683	rs725613	3.27614e-17	Eosinophil counts	44095	32888493	Chen MH	44075	Cell	www.ncbi.nlm.nih.gov/pubmed/32888493	Trans-ethnic and Ancestry-Specific Blood-Cell Genetics in 746,667 Individuals from 5 Global Populations.	474,237 European ancestry individuals	NA	16p13.13	NR	CLEC16A			ENSG00000038532	NA	NA	rs725613-G	rs725613	0	725613	intron_variant	0	0.355982	5E-116	115.301		0.047446	[0.043-0.052] SD unit decrease	Affymetrix, Illumina [50000174] (imputed)	N
69	rs11864680	3.76073e-23	16	11169683	rs725613	3.27614e-17	Primary sclerosing cholangitis	42867	27992413	Ji SG	42723	Nat Genet	www.ncbi.nlm.nih.gov/pubmed/27992413	Genome-wide association study of primary sclerosing cholangitis identifies new risk loci and quantifies the genetic relationship with inflammatory bowel disease.	2,871 European ancestry cases, 12,019 European ancestry controls	1,925 European ancestry cases, 7,936 European ancestry controls	16p13.13	CLEC16A	CLEC16A			ENSG00000038532	NA	NA	rs725613-T	rs725613	0	725613	intron_variant	0	0.65	4E-13	12.3979		1.2	[1.14-1.26]	Affymetrix, Illumina [7891602] (imputed)	N
69	rs11864680	3.76073e-23	16	11169683	rs725613	3.27614e-17	Primary sclerosing cholangitis (MTAG)	45104	36828809	Han Y	44981	Nat Commun	www.ncbi.nlm.nih.gov/pubmed/36828809	Multitrait genome-wide analyses identify new susceptibility loci and candidate drugs to primary sclerosing cholangitis.	at least 2,871 European ancestry cases, at least 12,019 European ancestry controls (MTAG boosted by autoimmune-related disease samples)	at least 952 cases, 231,644 controls (MTAG boosted by autoimmune-related disease samples)	16p13.13		CLEC16A			ENSG00000038532	NA	NA	rs725613-G	rs725613	0	725613	intron_variant	0	NR	4E-13	12.3979		0.0805331	[0.059-0.102] unit decrease	NR [8412578] (imputed)	N
71	rs12450388	2.85008e-13	17	38218804	rs7502233	3.30902e-17	Red cell distribution width	43504	30595370	Kichaev G	43461	Am J Hum Genet	www.ncbi.nlm.nih.gov/pubmed/30595370	Leveraging Polygenic Functional Enrichment to Improve GWAS Power.	approximately 445,000 European ancestry individuals	NA	17q21.1		THRA			ENSG00000126351	NA	NA	rs7502233-?	rs7502233	0	7502233	splice_region_variant	0	NR	8E-8	7.09691		NA		NR [~ 8900000] (imputed)	N
44	rs4739738	3.94045e-18	8	81291879	rs7009110	3.7176e-17	Asthma and hay fever	41853	24388013	Ferreira MA	41638	J Allergy Clin Immunol	www.ncbi.nlm.nih.gov/pubmed/24388013	Genome-wide association analysis identifies 11 risk variants associated with the asthma with hay fever phenotype.	6,685 European ancestry cases, 14,091 European ancestry controls	878 European ancestry cases, 2,455 European ancestry controls	8q21.13	ZBTB10	MYOM2 - RNU6-1213P	ENSG00000036448	ENSG00000252884		78214092	25872	rs7009110-T	rs7009110	0	7009110	intron_variant	1	0.36	4E-9	8.39794		1.14	[1.09-1.19]	Illumina [up to 4972397] (imputed)	N
73	rs12940887	1.86235e-18	17	47454515	rs28412876	4.10173e-17	Nonatopic asthma	43938	31669095	Zhu Z	43762	J Allergy Clin Immunol	www.ncbi.nlm.nih.gov/pubmed/31669095	Shared Genetic and Experimental Links between Obesity-Related Traits and Asthma Subtypes in UK Biobank.	28,862 European ancestry cases, 422,048 European ancestry controls	NA	17q21.33	NR	ZNF652 - PHB	ENSG00000198740	ENSG00000167085		14680	26899	rs28412876-?	rs28412876	0	28412876	intron_variant	1	NR	7E-9	8.1549		NA		Affymetrix [~ 8270000] (imputed)	N
73	rs12940887	1.86235e-18	17	47454515	rs28412876	4.10173e-17	Cardiovascular disease	43504	30595370	Kichaev G	43461	Am J Hum Genet	www.ncbi.nlm.nih.gov/pubmed/30595370	Leveraging Polygenic Functional Enrichment to Improve GWAS Power.	approximately 459,000 European ancestry individuals	NA	17q21.33		ZNF652 - PHB	ENSG00000198740	ENSG00000167085		14680	26899	rs28412876-?	rs28412876	0	28412876	intron_variant	1	NR	3E-21	20.5229		NA		NR [~ 8900000] (imputed)	N
73	rs12940887	1.86235e-18	17	47454515	rs28412876	4.10173e-17	Asthma	43763	31619474	Zhu Z	43755	Eur Respir J	www.ncbi.nlm.nih.gov/pubmed/31619474	Shared Genetics of Asthma and Mental Health Disorders: A Large-Scale Genome-Wide Cross-Trait Analysis.	46,802 European ancestry cases, 347,481 European ancestry controls	23,948 European and unknown ancestry cases, 118,538 European and unknown ancestry controls	17q21.33	ABI3, FLJ40194, GNGT2, LOC102724596, MIR6129, PHOSPHO1, ZNF652	ZNF652 - PHB	ENSG00000198740	ENSG00000167085		14680	26899	rs28412876-T	rs28412876	0	28412876	intron_variant	1	0.376281	2E-15	14.699		1.05185	[1.04-1.06]	Affymetrix [8274727] (imputed)	N
16	rs35570272	4.12111e-17	3	33047662	rs35570272	4.12111e-17	Asthma	43986	32296059	Han Y	43936	Nat Commun	www.ncbi.nlm.nih.gov/pubmed/32296059	Genome-wide analysis highlights contribution of immune system pathways to the genetic architecture of asthma.	84,492 European ancestry cases, 2,149 African American cases, 606 Hispanic cases, 1,239 Japanese ancestry cases, 437,036 European ancestry controls, 6,055 African American controls, 792 Hispanic controls, 3,976 Japanese ancestry controls	NR	3p22.3	GLB1	GLB1			ENSG00000170266	NA	NA	rs35570272-T	rs35570272	0	35570272	intron_variant	0	0.4	3E-22	21.5229		NA		NR [> 9500000] (imputed)	N
16	rs35570272	4.12111e-17	3	33047662	rs35570272	4.12111e-17	Asthma	43986	32296059	Han Y	43936	Nat Commun	www.ncbi.nlm.nih.gov/pubmed/32296059	Genome-wide analysis highlights contribution of immune system pathways to the genetic architecture of asthma.	64,538 European ancestry cases, 239,321 European ancestry controls	NR	3p22.3	GLB1	GLB1			ENSG00000170266	NA	NA	rs35570272-T	rs35570272	0	35570272	intron_variant	0	0.39590000000000003	2E-21	20.699		1.0605	[1.04777297868662-1.07338199118561]	NR [9572556] (imputed)	N
16	rs35570272	4.12111e-17	3	33047662	rs35570272	4.12111e-17	Asthma	43892	31361310	Johansson A	43676	Hum Mol Genet	www.ncbi.nlm.nih.gov/pubmed/31361310	Genome-wide association analysis of 350 000 Caucasians from the UK Biobank identifies novel loci for asthma, hay fever and eczema.	41,926 European ancestry cases, 239,773 European ancestry controls	10,365 cases, 16,100 controls	3p22.3	GLB1	GLB1			ENSG00000170266	NA	NA	rs35570272-T	rs35570272	0	35570272	intron_variant	0	0.3954	1E-15	15		NA		Affymetrix [15688218] (imputed)	N
16	rs35570272	4.12111e-17	3	33047662	rs35570272	4.12111e-17	Eosinophil counts	44095	32888493	Chen MH	44075	Cell	www.ncbi.nlm.nih.gov/pubmed/32888493	Trans-ethnic and Ancestry-Specific Blood-Cell Genetics in 746,667 Individuals from 5 Global Populations.	583,850 African American or Afro-Caribbean, African ancestry, European ancestry, East Asian ancestry, Hispanic or Latin American and South Asian ancestry individuals	NA	3p22.3	NR	GLB1			ENSG00000170266	NA	NA	rs35570272-T	rs35570272	0	35570272	intron_variant	0	0.409834	2E-52	51.699		NA		Affymetrix, Illumina [19872809] (imputed)	N
16	rs35570272	4.12111e-17	3	33047662	rs35570272	4.12111e-17	Asthma	43763	31619474	Zhu Z	43755	Eur Respir J	www.ncbi.nlm.nih.gov/pubmed/31619474	Shared Genetics of Asthma and Mental Health Disorders: A Large-Scale Genome-Wide Cross-Trait Analysis.	46,802 European ancestry cases, 347,481 European ancestry controls	23,948 European and unknown ancestry cases, 118,538 European and unknown ancestry controls	3p22.3	GLB1	GLB1			ENSG00000170266	NA	NA	rs35570272-T	rs35570272	0	35570272	intron_variant	0	0.396243	3E-15	14.5229		1.05225	[1.04-1.06]	Affymetrix [8274727] (imputed)	N
16	rs35570272	4.12111e-17	3	33047662	rs35570272	4.12111e-17	Asthma (childhood onset)	43643	31036433	Pividori M	43581	Lancet Respir Med	www.ncbi.nlm.nih.gov/pubmed/31036433	Shared and distinct genetic risk factors for childhood-onset and adult-onset asthma: genome-wide and transcriptome-wide studies.	9,433 British ancestry cases, 318,237 British ancestry controls	NA	3p22.3	GLB1, TRIM71, TMPPE	GLB1			ENSG00000170266	NA	NA	rs35570272-T	rs35570272	0	35570272	intron_variant	0	0.396	3E-10	9.52288		1.1	[1.068-1.133]	Affymetrix [10894596] (imputed)	N
16	rs35570272	4.12111e-17	3	33047662	rs35570272	4.12111e-17	Asthma in any disease	44951	36344522	Jia G	44872	Nat Commun	www.ncbi.nlm.nih.gov/pubmed/36344522	Discerning asthma endotypes through comorbidity mapping.	44,383 European ancestry cases, 260,715 European ancestry controls	4,854 European ancestry cases, 33,806 European ancestry controls, 998 Caribbean ancestry cases, 5,835 Caribbean ancestry controls, 3,368 East Asian ancestry cases, 191,045 East Asian ancestry controls	3p22.3		GLB1			ENSG00000170266	NA	NA	rs35570272-T	rs35570272	0	35570272	intron_variant	0	0.396	2E-11	10.699		0.89	[0.88-0.9]	NR [96000000] (imputed)	N
16	rs35570272	4.12111e-17	3	33047662	rs35570272	4.12111e-17	Asthma	44370	34103634	Valette K	44355	Commun Biol	www.ncbi.nlm.nih.gov/pubmed/34103634	Prioritization of candidate causal genes for asthma in susceptibility loci derived from UK Biobank.	56,167 White-British ancestry cases, 352,255 White-British ancestry controls	NA	3p22.3	GLB1	GLB1			ENSG00000170266	NA	NA	rs35570272-T	rs35570272	0	35570272	intron_variant	0	0.396276693243391	3E-14	13.5229		0.0509447	[0.038-0.064] unit increase	Affymetrix [35186738] (imputed)	N
16	rs35570272	4.12111e-17	3	33047662	rs35570272	4.12111e-17	Asthma-COPD overlap syndrome	44694	35104449	John C	44590	Chest	www.ncbi.nlm.nih.gov/pubmed/35104449	Genetic associations and architecture of asthma-chronic obstructive pulmonary disease overlap.	8,068 European ancestry cases, 40,360 European ancestry controls	4,301 European ancestry cases, 48,609 European ancestry controls, 297 African American cases, 1,335 African American controls	3p22.3		GLB1			ENSG00000170266	NA	NA	rs35570272-T	rs35570272	0	35570272	intron_variant	0	0.398	2E-9	8.69897	(EA)	1.097	[1.064-1.13]	Affymetrix [7693381] (imputed)	N
16	rs35570272	4.12111e-17	3	33047662	rs35570272	4.12111e-17	Asthma	44544	34594039	Sakaue S	44469	Nat Genet	www.ncbi.nlm.nih.gov/pubmed/34594039	A cross-population atlas of genetic associations for 220 human phenotypes.	38,369 European ancestry cases, 411,131 European ancestry controls, 13,015 East Asian ancestry cases, 162,933 East Asian ancestry controls	NA	3p22.3		GLB1			ENSG00000170266	NA	NA	rs35570272-T	rs35570272	0	35570272	intron_variant	0	NR	2E-14	13.699		0.0542	[0.04-0.068] unit increase	Affymetrix, Illumina [25837673] (imputed)	N
16	rs35570272	4.12111e-17	3	33047662	rs35570272	4.12111e-17	Eosinophil counts	44544	34594039	Sakaue S	44469	Nat Genet	www.ncbi.nlm.nih.gov/pubmed/34594039	A cross-population atlas of genetic associations for 220 human phenotypes.	349,856 European ancestry individuals, 93,063 East Asian ancestry individuals	NA	3p22.3		GLB1			ENSG00000170266	NA	NA	rs35570272-T	rs35570272	0	35570272	intron_variant	0	NR	6E-29	28.2218		0.0187	[0.015-0.022] unit increase	Affymetrix, Illumina [20529668] (imputed)	N
16	rs35570272	4.12111e-17	3	33047662	rs35570272	4.12111e-17	Asthma (childhood onset)	43599	30929738	Ferreira MAR	43552	Am J Hum Genet	www.ncbi.nlm.nih.gov/pubmed/30929738	Genetic Architectures of Childhood- and Adult-Onset Asthma Are Partly Distinct.	13,962 European ancestry cases, 300,671 European ancestry controls	31,759 European ancestry cases, 214,890 European ancestry controls	3p22.3	GLB1	GLB1			ENSG00000170266	NA	NA	rs35570272-?	rs35570272	0	35570272	intron_variant	0	NR	4E-14	13.3979		1.057	[1.04-1.07]	Affymetrix [9000000] (imputed)	N
16	rs35570272	4.12111e-17	3	33047662	rs35570272	4.12111e-17	Asthma	43599	30929738	Ferreira MAR	43552	Am J Hum Genet	www.ncbi.nlm.nih.gov/pubmed/30929738	Genetic Architectures of Childhood- and Adult-Onset Asthma Are Partly Distinct.	40,544 European ancestry cases, 300,671 European ancestry controls	NA	3p22.3	GLB1	GLB1			ENSG00000170266	NA	NA	rs35570272-T	rs35570272	0	35570272	intron_variant	0	NR	3E-20	19.5229		1.066	[1.05-1.08]	Affymetrix [9000000] (imputed)	N
16	rs35570272	4.12111e-17	3	33047662	rs35570272	4.12111e-17	Asthma	43920	31959851	Olafsdottir TA	43850	Nat Commun	www.ncbi.nlm.nih.gov/pubmed/31959851	Eighty-eight variants highlight the role of T cell regulation and airway remodeling in asthma pathogenesis.	16,247 European ancestry cases, 346,486 European ancestry controls, 52,942 cases, 355,713 controls	NA	3p22.3	GLB1, CCR4, TMPPE, CRTAP, TRIM71, SUSD5	GLB1			ENSG00000170266	NA	NA	rs35570272-T	rs35570272	0	35570272	intron_variant	0	0.39628	3E-12	11.5229		1.04604	[1.03-1.06]	Affymetrix [32463443] (imputed)	N
16	rs35570272	4.12111e-17	3	33047662	rs35570272	4.12111e-17	Medication use (adrenergics, inhalants)	43637	31015401	Wu Y	43578	Nat Commun	www.ncbi.nlm.nih.gov/pubmed/31015401	Genome-wide association study of medication-use and associated disease in the UK Biobank.	28,880 European ancestry cases, 147,565 European ancestry controls	NA	3p22.3	GLB1	GLB1			ENSG00000170266	NA	NA	rs35570272-T	rs35570272	0	35570272	intron_variant	0	0.395575	3E-9	8.52288		0.055107	[0.037-0.073] unit increase	Affymetrix [7288503] (imputed)	N
16	rs35570272	4.12111e-17	3	33047662	rs35570272	4.12111e-17	Medication use (adrenergics, inhalants)	44544	34594039	Sakaue S	44469	Nat Genet	www.ncbi.nlm.nih.gov/pubmed/34594039	A cross-population atlas of genetic associations for 220 human phenotypes.	28,880 European ancestry cases, 147,565 European ancestry controls, 5,880 East Asian ancestry cases, 172,846 East Asian ancestry controls	NA	3p22.3		GLB1			ENSG00000170266	NA	NA	rs35570272-T	rs35570272	0	35570272	intron_variant	0	NR	2E-10	9.69897		0.0537	[0.037-0.07] unit increase	Affymetrix, Illumina [15248280] (imputed)	N
71	rs8080734	1.88261e-44	17	38130492	rs62066853	4.19222e-17	Nonatopic asthma	43938	31669095	Zhu Z	43762	J Allergy Clin Immunol	www.ncbi.nlm.nih.gov/pubmed/31669095	Shared Genetic and Experimental Links between Obesity-Related Traits and Asthma Subtypes in UK Biobank.	28,862 European ancestry cases, 422,048 European ancestry controls	NA	17q21.1	NR	GSDMA			ENSG00000167914	NA	NA	rs62066853-?	rs62066853	0	62066853	intron_variant	0	NR	6E-9	8.22185		NA		Affymetrix [~ 8270000] (imputed)	N
71	rs8080734	1.88261e-44	17	38130492	rs62066853	4.19222e-17	Eosinophil counts	43504	30595370	Kichaev G	43461	Am J Hum Genet	www.ncbi.nlm.nih.gov/pubmed/30595370	Leveraging Polygenic Functional Enrichment to Improve GWAS Power.	approximately 440,000 European ancestry individuals	NA	17q21.1		GSDMA			ENSG00000167914	NA	NA	rs62066853-?	rs62066853	0	62066853	intron_variant	0	NR	8E-12	11.0969		NA		NR [~ 8900000] (imputed)	N
36	rs77844882	2.41393e-19	6	90946479	rs4707609	6.97301e-17	Neutrophil count	44095	32888493	Chen MH	44075	Cell	www.ncbi.nlm.nih.gov/pubmed/32888493	Trans-ethnic and Ancestry-Specific Blood-Cell Genetics in 746,667 Individuals from 5 Global Populations.	627,215 African American or Afro-Caribbean, African ancestry, European ancestry, East Asian ancestry, Hispanic or Latin American and South Asian ancestry individuals	NA	6q15	NR	BACH2			ENSG00000112182	NA	NA	rs4707609-C	rs4707609	0	4707609	intron_variant	0	0.322135	5E-12	11.301		NA		Affymetrix, Illumina [23114412] (imputed)	N
36	rs77844882	2.41393e-19	6	90946479	rs4707609	6.97301e-17	Neutrophil count	44095	32888493	Chen MH	44075	Cell	www.ncbi.nlm.nih.gov/pubmed/32888493	Trans-ethnic and Ancestry-Specific Blood-Cell Genetics in 746,667 Individuals from 5 Global Populations.	519,288 European ancestry individuals	NA	6q15	NR	BACH2			ENSG00000112182	NA	NA	rs4707609-C	rs4707609	0	4707609	intron_variant	0	0.360987	3E-13	12.5229		0.01454	[0.011-0.018] SD unit decrease	Affymetrix, Illumina [50250472] (imputed)	N
36	rs77844882	2.41393e-19	6	90946479	rs4707609	6.97301e-17	White blood cell count	44095	32888493	Chen MH	44075	Cell	www.ncbi.nlm.nih.gov/pubmed/32888493	Trans-ethnic and Ancestry-Specific Blood-Cell Genetics in 746,667 Individuals from 5 Global Populations.	562,243 European ancestry individuals	NA	6q15	NR	BACH2			ENSG00000112182	NA	NA	rs4707609-C	rs4707609	0	4707609	intron_variant	0	0.360123	3E-28	27.5229		0.021092	[0.017-0.025] SD unit decrease	Affymetrix, Illumina [50601830] (imputed)	N
36	rs77844882	2.41393e-19	6	90946479	rs4707609	6.97301e-17	Neutrophil count	44092	32888494	Vuckovic D	44075	Cell	www.ncbi.nlm.nih.gov/pubmed/32888494	The Polygenic and Monogenic Basis of Blood Traits and Diseases.	408,112 British individuals	NA	6q15	BACH2	BACH2			ENSG00000112182	NA	NA	rs4707609-C	rs4707609	0	4707609	intron_variant	0	0.362093	2E-11	10.699		0.0154076	[0.011-0.02] unit decrease	Affymetrix [93095623] (imputed)	N
36	rs77844882	2.41393e-19	6	90946479	rs4707609	6.97301e-17	Eosinophil counts	44817	35935937	Hoglund J	44764	Front Immunol	www.ncbi.nlm.nih.gov/pubmed/35935937	Gene-Based Variant Analysis of Whole-Exome Sequencing in Relation to Eosinophil Count.	365,954 British ancestry individuals	NA	6q15		BACH2			ENSG00000112182	NA	NA	rs4707609-C	rs4707609	0	4707609	intron_variant	0	0.41	3E-28	27.5229		0.042	[0.034-0.05] unit decrease	Affymetrix [6661079] (imputed)	N
30	rs7713065	5.91085e-20	5	131797547	rs6894249	7.07603e-17	Serum metabolite levels	44386	33031748	Feofanova EV	44105	Am J Hum Genet	www.ncbi.nlm.nih.gov/pubmed/33031748	A Genome-wide Association Study Discovers 46 Loci of the Human Metabolome in the Hispanic Community Health Study/Study of Latinos.	3,926 Hispanic/Latino individuals	NA	5q31.1	C5orf56	IRF1-AS1, IRF1			ENSG00000197536, ENSG00000125347	NA	NA	rs6894249-A	rs6894249	0	6894249	non_coding_transcript_exon_variant	0	0.507387	9E-26	25.0458	(tryptophan betaine)	0.228	[0.18-0.27] unit increase	Illumina [13039987] (imputed)	N
30	rs7713065	5.91085e-20	5	131797547	rs6894249	7.07603e-17	Eczema	43504	30595370	Kichaev G	43461	Am J Hum Genet	www.ncbi.nlm.nih.gov/pubmed/30595370	Leveraging Polygenic Functional Enrichment to Improve GWAS Power.	approximately 459,000 European ancestry individuals	NA	5q31.1		IRF1-AS1, IRF1			ENSG00000197536, ENSG00000125347	NA	NA	rs6894249-?	rs6894249	0	6894249	non_coding_transcript_exon_variant	0	NR	3E-8	7.52288		NA		NR [~ 8900000] (imputed)	N
30	rs7713065	5.91085e-20	5	131797547	rs6894249	7.07603e-17	Juvenile idiopathic arthritis (oligoarticular or rheumatoid factor-negative polyarticular)	43215	23603761	Hinks A	41385	Nat Genet	www.ncbi.nlm.nih.gov/pubmed/23603761	Dense genotyping of immune-related disease regions identifies 14 new susceptibility loci for juvenile idiopathic arthritis.	2,816 European ancestry cases, 13,056 European ancestry controls	NA	5q31.1	IRF1, C5orf56	IRF1-AS1, IRF1			ENSG00000197536, ENSG00000125347	NA	NA	rs6894249-?	rs6894249	0	6894249	non_coding_transcript_exon_variant	0	0.61	1E-9	9	(dominant model)	1.31579	[1.20-1.43]	Illumina [123003]	N
30	rs7713065	5.91085e-20	5	131797547	rs6894249	7.07603e-17	Aspartate aminotransferase levels	44246	33547301	Chen VL	44232	Nat Commun	www.ncbi.nlm.nih.gov/pubmed/33547301	Genome-wide association study of serum liver enzymes implicates diverse metabolic and liver pathology.	389,565 European ancestry individuals	134,182 East Asian ancestry individuals	5q31.1	SLC22A5, IRF1	IRF1-AS1, IRF1			ENSG00000197536, ENSG00000125347	NA	NA	rs6894249-A	rs6894249	0	6894249	non_coding_transcript_exon_variant	0	0.61	1E-12	12		7.14	z-score increase	Affymetrix [4314223] (imputed)	N
30	rs7713065	5.91085e-20	5	131797547	rs6894249	7.07603e-17	Asthma	43474	29273806	Demenais F	43091	Nat Genet	www.ncbi.nlm.nih.gov/pubmed/29273806	Multiancestry association study identifies new asthma risk loci that colocalize with immune-cell enhancer marks.	19,954 European ancestry cases, 107,715 European ancestry controls	NA	5q31.1	SLC22A5, IRF1	IRF1-AS1, IRF1			ENSG00000197536, ENSG00000125347	NA	NA	rs6894249-G	rs6894249	0	6894249	non_coding_transcript_exon_variant	0	0.39	2E-11	10.699		0.09	[0.07-0.11] unit increase	Affymetrix, Illumina, Perlegen [2831075] (imputed)	N
30	rs7713065	5.91085e-20	5	131797547	rs6894249	7.07603e-17	Crohn's disease vs rheumatoid arthritis (ordinary least squares (OLS))	44313	33686288	Peyrot WJ	44263	Nat Genet	www.ncbi.nlm.nih.gov/pubmed/33686288	Identifying loci with different allele frequencies among cases of eight psychiatric disorders using CC-GWAS.	5,956 Crohn's disease cases, 8,875 rheumatoid arthritis cases	14,594 Crohn's disease cases, 5,486 rheumatoid arthritis cases	5q31.1		IRF1-AS1, IRF1			ENSG00000197536, ENSG00000125347	NA	NA	rs6894249-?	rs6894249	0	6894249	non_coding_transcript_exon_variant	0	NR	1E-14	14		0.064	NR unit increase	NR [5890016] (imputed)	N
30	rs7713065	5.91085e-20	5	131797547	rs6894249	7.07603e-17	LDL cholesterol	43430	30275531	Klarin D	43374	Nat Genet	www.ncbi.nlm.nih.gov/pubmed/30275531	Genetics of blood lipids among ~300,000 multi-ethnic participants of the Million Veteran Program.	215,551 European ancestry individuals, 57,332 African American individuals, 24,743 Hispanic individuals	Up to 319,677 individuals	5q31.1	C5orf56	IRF1-AS1, IRF1			ENSG00000197536, ENSG00000125347	NA	NA	rs6894249-A	rs6894249	0	6894249	non_coding_transcript_exon_variant	0	0.5782	6E-9	8.22185		0.0154	[0.01-0.021] mg dl-1 decrease	Affymetrix [up to 31400000] (imputed)	N
30	rs7713065	5.91085e-20	5	131797547	rs6894249	7.07603e-17	Tryptophan betaine levels	44935	35050183	Hysi PG	44572	Metabolites	www.ncbi.nlm.nih.gov/pubmed/35050183	Metabolome Genome-Wide Association Study Identifies 74 Novel Genomic Regions Influencing Plasma Metabolites Levels.	8,809 European ancestry individuals	NA	5q31.1		IRF1-AS1, IRF1			ENSG00000197536, ENSG00000125347	NA	NA	rs6894249-G	rs6894249	0	6894249	non_coding_transcript_exon_variant	0	NR	7E-33	32.1549		0.182	[0.15-0.21] unit decrease	Affymetrix [10000000] (imputed)	N
30	rs7713065	5.91085e-20	5	131797547	rs6894249	7.07603e-17	Total cholesterol levels	44882	34887591	Graham SE	44539	Nature	www.ncbi.nlm.nih.gov/pubmed/34887591	The power of genetic diversity in genome-wide association studies of lipids.	1,320,016 European ancestry individuals	NA	5q31.1		IRF1-AS1, IRF1			ENSG00000197536, ENSG00000125347	NA	NA	rs6894249-G	rs6894249	0	6894249	non_coding_transcript_exon_variant	0	0.389011	2E-16	15.699		0.0136018	[0.011-0.016] unit increase	NR [52000000] (imputed)	N
30	rs7713065	5.91085e-20	5	131797547	rs6894249	7.07603e-17	Total cholesterol levels	44882	34887591	Graham SE	44539	Nature	www.ncbi.nlm.nih.gov/pubmed/34887591	The power of genetic diversity in genome-wide association studies of lipids.	40,963 South Asian ancestry individuals, 48,057 Hispanic individuals, 99,432 Admixed African or African ancestry individuals, 146,492 East Asian ancestry individuals, 1,320,016 European ancestry individuals	NA	5q31.1		IRF1-AS1, IRF1			ENSG00000197536, ENSG00000125347	NA	NA	rs6894249-?	rs6894249	0	6894249	non_coding_transcript_exon_variant	0	NR	3E-22	21.5229		NA		NR [52000000] (imputed)	N
30	rs7713065	5.91085e-20	5	131797547	rs6894249	7.07603e-17	Vasculitis (pleiotropy)	45103	36797040	Ortiz-Fernandez L	44973	Ann Rheum Dis	www.ncbi.nlm.nih.gov/pubmed/36797040	Identification of new risk loci shared across systemic vasculitides points towards potential target genes for drug repurposing.	8,467 European, Turkish, Asian or Middle Eastern ancestry cases, 29,795 European, Turkish, Asian or Middle Eastern ancestry controls	NA	5q31.1		IRF1-AS1, IRF1			ENSG00000197536, ENSG00000125347	NA	NA	rs6894249-?	rs6894249	0	6894249	non_coding_transcript_exon_variant	0	NR	8E-9	8.09691		NA		NR [NR] (imputed)	N
36	rs77844882	2.41393e-19	6	90935383	rs60066732	8.92308e-17	White blood cell count	43504	30595370	Kichaev G	43461	Am J Hum Genet	www.ncbi.nlm.nih.gov/pubmed/30595370	Leveraging Polygenic Functional Enrichment to Improve GWAS Power.	approximately 444,000 European ancestry individuals	NA	6q15		BACH2			ENSG00000112182	NA	NA	rs60066732-?	rs60066732	0	60066732	intron_variant	0	NR	9E-24	23.0458		NA		NR [~ 8900000] (imputed)	N
36	rs77844882	2.41393e-19	6	90935383	rs60066732	8.92308e-17	Monocyte percentage of white cells	44092	32888494	Vuckovic D	44075	Cell	www.ncbi.nlm.nih.gov/pubmed/32888494	The Polygenic and Monogenic Basis of Blood Traits and Diseases.	408,112 British individuals	NA	6q15	BACH2	BACH2			ENSG00000112182	NA	NA	rs60066732-G	rs60066732	0	60066732	intron_variant	0	0.362057	5E-31	30.301		0.0267255	[0.022-0.031] unit increase	Affymetrix [93095623] (imputed)	N
69	rs11864680	3.76073e-23	16	11219419	rs8064154	8.95196e-17	Sinonasal disease	45103	36653354	Saarentaus EC	44944	Nat Commun	www.ncbi.nlm.nih.gov/pubmed/36653354	Inflammatory and infectious upper respiratory diseases associate with 41 genomic loci and type 2 inflammation.	25,235 Finnish ancestry cases, 199,208 Finnish ancestry controls	NA	16p13.13		CLEC16A			ENSG00000038532	NA	NA	rs8064154-T	rs8064154	0	8064154	intron_variant	0	0.311	4E-8	7.39794		0.94		NR [16355289] (imputed)	N
36	rs77844882	2.41393e-19	6	90944831	rs17585295	9.28302e-17	Sum eosinophil basophil counts	42977	27863252	Astle WJ	42691	Cell	www.ncbi.nlm.nih.gov/pubmed/27863252	The Allelic Landscape of Human Blood Cell Trait Variation and Links to Common Complex Disease.	171,771 European ancestry individuals	NA	6q15	BACH2	BACH2			ENSG00000112182	NA	NA	rs17585295-T	rs17585295	0	17585295	intron_variant	0	0.3593	1E-28	28		0.0412606	[0.034-0.049] unit decrease	Affymetrix [~ 2500000] (imputed)	N
36	rs77844882	2.41393e-19	6	90944831	rs17585295	9.28302e-17	Neutrophil percentage of granulocytes	42977	27863252	Astle WJ	42691	Cell	www.ncbi.nlm.nih.gov/pubmed/27863252	The Allelic Landscape of Human Blood Cell Trait Variation and Links to Common Complex Disease.	170,672 European ancestry individuals	NA	6q15	BACH2	BACH2			ENSG00000112182	NA	NA	rs17585295-T	rs17585295	0	17585295	intron_variant	0	0.3592	5E-20	19.301		0.0341373	[0.027-0.041] unit increase	Affymetrix [~ 2500000] (imputed)	N
69	rs11864680	3.76073e-23	16	11219720	rs12924112	1.01832e-16	Eosinophilic esophagitis	43788	29904099	Kottyan LC	43259	Genes Immun	www.ncbi.nlm.nih.gov/pubmed/29904099	Genetic variants at the 16p13 locus confer risk for eosinophilic esophagitis.	1,210 European ancestry cases, 3,734 European ancestry controls	NA	16p13.13	DEXI, CLEC16A	CLEC16A			ENSG00000038532	NA	NA	rs12924112-?	rs12924112	0	12924112	intron_variant	0	0.64	1E-7	7		1.31062		Illumina [79405]	N
69	rs11864680	3.76073e-23	16	11219720	rs12924112	1.01832e-16	Nasal septal deviation (MTAG)	45103	36653354	Saarentaus EC	44944	Nat Commun	www.ncbi.nlm.nih.gov/pubmed/36653354	Inflammatory and infectious upper respiratory diseases associate with 41 genomic loci and type 2 inflammation.	at least 7,716 Finnish ancestry cases, 199,208 Finnish ancestry controls (MTAG boosted by additional inflammatory and infectious upper respiratory disease samples)	NA	16p13.13		CLEC16A			ENSG00000038532	NA	NA	rs12924112-?	rs12924112	0	12924112	intron_variant	0	NR	9E-9	8.04576		0.99	[0.98-1.0]	NR [6868381] (imputed)	N
73	rs12940887	1.86235e-18	17	47440466	rs16948048	1.15025e-16	Brain morphology (MOSTest)	44127	32665545	van der Meer D	44026	Nat Commun	www.ncbi.nlm.nih.gov/pubmed/32665545	Understanding the genetic determinants of the brain with MOSTest.	26,502 European ancestry individuals	NA	17q21.33	IGF2BP1, ZNF652, RP11-81K2.1	ZNF652-AS1			ENSG00000248714	NA	NA	rs16948048-?	rs16948048	0	16948048	intron_variant	0	NR	1E-13	13		NA		NR [7428630] (imputed)	N
73	rs12940887	1.86235e-18	17	47440466	rs16948048	1.15025e-16	Atopic asthma	43938	31669095	Zhu Z	43762	J Allergy Clin Immunol	www.ncbi.nlm.nih.gov/pubmed/31669095	Shared Genetic and Experimental Links between Obesity-Related Traits and Asthma Subtypes in UK Biobank.	23,982 European ancestry cases, 393,169 European ancestry controls	NA	17q21.33	NR	ZNF652-AS1			ENSG00000248714	NA	NA	rs16948048-?	rs16948048	0	16948048	intron_variant	0	NR	3E-17	16.5229		NA		Affymetrix [~ 8270000] (imputed)	N
73	rs12940887	1.86235e-18	17	47440466	rs16948048	1.15025e-16	Height	43754	31562340	Akiyama M	43735	Nat Commun	www.ncbi.nlm.nih.gov/pubmed/31562340	Characterizing rare and low-frequency height-associated variants in the Japanese population.	159,095 Japanese ancestry individuals	32,692 Japanese ancestry individuals	17q21.33	LOC102724596	ZNF652-AS1			ENSG00000248714	NA	NA	rs16948048-?	rs16948048	0	16948048	intron_variant	0	NR	1E-12	12		0.0297432	[0.022-0.038] unit decrease	Illumina [27896057] (imputed)	N
73	rs12940887	1.86235e-18	17	47440466	rs16948048	1.15025e-16	Systolic blood pressure	43506	27841878	Hoffmann TJ	42688	Nat Genet	www.ncbi.nlm.nih.gov/pubmed/27841878	Genome-wide association analyses using electronic health records identify new loci influencing blood pressure variation.	295,529 European ancestry individuals, 8,231 Latino individuals, 3,058 African American individuals, 2,029 African British individuals, 7,701 East Asian ancestry individuals, 2,735 South Asian ancestry individuals, 1,979 mixed and unknown ancestry individuals	NA	17q21.33	ZNF652, PHB	ZNF652-AS1			ENSG00000248714	NA	NA	rs16948048-A	rs16948048	0	16948048	intron_variant	0	NR	5E-12	11.301		0.271	unit decrease	Affymetrix [at least 2696785] (imputed)	N
73	rs12940887	1.86235e-18	17	47440466	rs16948048	1.15025e-16	Diastolic blood pressure	43506	27841878	Hoffmann TJ	42688	Nat Genet	www.ncbi.nlm.nih.gov/pubmed/27841878	Genome-wide association analyses using electronic health records identify new loci influencing blood pressure variation.	80,792 European ancestry individuals, 8,231 Latino individuals, 3,058 African American individuals, 7,243 East Asian ancestry individuals, 461 South Asian ancestry individuals	NA	17q21.33	ZNF652, PHB	ZNF652-AS1			ENSG00000248714	NA	NA	rs16948048-A	rs16948048	0	16948048	intron_variant	0	NR	4E-13	12.3979		0.266	unit decrease	Affymetrix [at least 2696785] (imputed)	N
73	rs12940887	1.86235e-18	17	47440466	rs16948048	1.15025e-16	Diastolic blood pressure	43506	27841878	Hoffmann TJ	42688	Nat Genet	www.ncbi.nlm.nih.gov/pubmed/27841878	Genome-wide association analyses using electronic health records identify new loci influencing blood pressure variation.	80,792 European ancestry individuals, 8,231 Latino individuals, 3,058 African American individuals, 7,243 East Asian ancestry individuals, 461 South Asian ancestry individuals	NA	17q21.33	ZNF652, PHB	ZNF652-AS1			ENSG00000248714	NA	NA	rs16948048-A	rs16948048	0	16948048	intron_variant	0	NR	1E-9	9	(EA)	0.242	unit decrease	Affymetrix [at least 2696785] (imputed)	N
73	rs12940887	1.86235e-18	17	47440466	rs16948048	1.15025e-16	Systolic blood pressure	43506	27841878	Hoffmann TJ	42688	Nat Genet	www.ncbi.nlm.nih.gov/pubmed/27841878	Genome-wide association analyses using electronic health records identify new loci influencing blood pressure variation.	80,792 European ancestry individuals, 8,231 Latino individuals, 3,058 African American individuals, 7,243 East Asian ancestry individuals, 461 South Asian ancestry individuals	NA	17q21.33	ZNF652, PHB	ZNF652-AS1			ENSG00000248714	NA	NA	rs16948048-A	rs16948048	0	16948048	intron_variant	0	NR	1E-7	7		0.296	unit decrease	Affymetrix [at least 2696785] (imputed)	N
73	rs12940887	1.86235e-18	17	47440466	rs16948048	1.15025e-16	Diastolic blood pressure	43506	27841878	Hoffmann TJ	42688	Nat Genet	www.ncbi.nlm.nih.gov/pubmed/27841878	Genome-wide association analyses using electronic health records identify new loci influencing blood pressure variation.	295,529 European ancestry individuals, 8,231 Latino individuals, 3,058 African American individuals, 2,029 African British individuals, 7,701 East Asian ancestry individuals, 2,735 South Asian ancestry individuals, 1,979 mixed and unknown ancestry individuals	NA	17q21.33	ZNF652, PHB	ZNF652-AS1			ENSG00000248714	NA	NA	rs16948048-A	rs16948048	0	16948048	intron_variant	0	NR	1E-20	20		0.224	unit decrease	Affymetrix [at least 2696785] (imputed)	N
73	rs12940887	1.86235e-18	17	47440466	rs16948048	1.15025e-16	Diastolic blood pressure	39952	19430483	Newton-Cheh C	39943	Nat Genet	www.ncbi.nlm.nih.gov/pubmed/19430483	Genome-wide association study identifies eight loci associated with blood pressure.	34,433 European ancestry individuals	Up to 100,347 European ancestry individuals, up to 12,889 Indian Asian ancestry individuals	17q21.33	PHB, ZNF652	ZNF652-AS1			ENSG00000248714	NA	NA	rs16948048-G	rs16948048	0	16948048	intron_variant	0	0.39	5E-9	8.30103		0.31	[0.21-0.41] mm Hg increase	Affymetrix, Illumina [2497993] (imputed)	N
73	rs12940887	1.86235e-18	17	47440466	rs16948048	1.15025e-16	Diastolic blood pressure	43311	27618447	Surendran P	42644	Nat Genet	www.ncbi.nlm.nih.gov/pubmed/27618447	Trans-ancestry meta-analyses identify rare and common variants associated with blood pressure and hypertension.	up to 165,276 European ancestry individuals, up to 27,487 South Asian ancestry individuals	up to 125,713 European ancestry individuals, up to 2,641 South Asian ancestry individuals, 4,632 Hispanic individuals, 22,077 African American individuals	17q21.33	ZNF652	ZNF652-AS1			ENSG00000248714	NA	NA	rs16948048-A	rs16948048	0	16948048	intron_variant	0	0.6357	3E-7	6.52288		0.0173	mmHg decrease	Illumina [242296]	N
73	rs12940887	1.86235e-18	17	47440466	rs16948048	1.15025e-16	Coronary artery disease	43129	29212778	van der Harst P	43075	Circ Res	www.ncbi.nlm.nih.gov/pubmed/29212778	Identification of 64 Novel Genetic Loci Provides an Expanded View on the Genetic Architecture of Coronary Artery Disease.	88,192 cases, 162,544 controls	34,541 cases, 261,984 controls	17q21.33	LOC102724596, ZNF652	ZNF652-AS1			ENSG00000248714	NA	NA	rs16948048-A	rs16948048	0	16948048	intron_variant	0	0.6308	3E-16	15.5229		0.0534	[0.041-0.066] unit decrease	NR [8041861] (imputed)	N
73	rs12940887	1.86235e-18	17	47440466	rs16948048	1.15025e-16	Atopic dermatitis	44004	23727859	Ellinghaus D	41427	Nat Genet	www.ncbi.nlm.nih.gov/pubmed/23727859	High-density genotyping study identifies four new susceptibility loci for atopic dermatitis.	2,425 European ancestry cases, 5,449 European ancestry controls	1,951 European ancestry cases, 4,599 European ancestry controls	17q21.33	ZNF652	ZNF652-AS1			ENSG00000248714	NA	NA	rs16948048-G	rs16948048	0	16948048	intron_variant	0	0.3848	3E-9	8.52288		1.17	[1.11–1.23]	Illumina [128830]	N
73	rs12940887	1.86235e-18	17	47440466	rs16948048	1.15025e-16	Asthma in any disease	44951	36344522	Jia G	44872	Nat Commun	www.ncbi.nlm.nih.gov/pubmed/36344522	Discerning asthma endotypes through comorbidity mapping.	44,383 European ancestry cases, 260,715 European ancestry controls	4,854 European ancestry cases, 33,806 European ancestry controls, 998 Caribbean ancestry cases, 5,835 Caribbean ancestry controls, 3,368 East Asian ancestry cases, 191,045 East Asian ancestry controls	17q21.33		ZNF652-AS1			ENSG00000248714	NA	NA	rs16948048-G	rs16948048	0	16948048	intron_variant	0	0.369	7E-14	13.1549	(EA)	0.88	[0.87-0.89]	NR [96000000] (imputed)	N
73	rs12940887	1.86235e-18	17	47440466	rs16948048	1.15025e-16	Cryptic phenotype that captures autosomal dominant polycystic kidney disease severity	45019	35760791	Blair DR	44739	Nat Commun	www.ncbi.nlm.nih.gov/pubmed/35760791	Common genetic variation associated with Mendelian disease severity revealed through cryptic phenotype analysis.	308,095 European ancestry individuals	NA	17q21.33		ZNF652-AS1			ENSG00000248714	NA	NA	rs16948048-G	rs16948048	0	16948048	intron_variant	0	NR	2E-8	7.69897		0.007	[0.0046-0.0094] unit increase	Affymetrix [579430]	N
73	rs12940887	1.86235e-18	17	47440466	rs16948048	1.15025e-16	Height	44544	34594039	Sakaue S	44469	Nat Genet	www.ncbi.nlm.nih.gov/pubmed/34594039	A cross-population atlas of genetic associations for 220 human phenotypes.	165,056 East Asian ancestry individuals	NA	17q21.33		ZNF652-AS1			ENSG00000248714	NA	NA	rs16948048-G	rs16948048	0	16948048	intron_variant	0	0.133202	2E-14	13.699		0.0227488	[0.017-0.029] unit decrease	Illumina [13479295] (imputed)	N
73	rs12940887	1.86235e-18	17	47440466	rs16948048	1.15025e-16	Atopic dermatitis	44544	34594039	Sakaue S	44469	Nat Genet	www.ncbi.nlm.nih.gov/pubmed/34594039	A cross-population atlas of genetic associations for 220 human phenotypes.	6,224 European ancestry cases, 475,075 European ancestry controls, 4,296 East Asian ancestry cases, 163,807 East Asian ancestry controls	NA	17q21.33		ZNF652-AS1			ENSG00000248714	NA	NA	rs16948048-G	rs16948048	0	16948048	intron_variant	0	NR	4E-8	7.39794		0.0924	[0.059-0.125] unit increase	Affymetrix, Illumina [25843389] (imputed)	N
73	rs12940887	1.86235e-18	17	47440466	rs16948048	1.15025e-16	Height	44966	36224396	Yengo L	44846	Nature	www.ncbi.nlm.nih.gov/pubmed/36224396	A saturated map of common genetic variants associated with human height.	472,730 East Asian ancestry individuals	NA	17q21.33		ZNF652-AS1			ENSG00000248714	NA	NA	rs16948048-G	rs16948048	0	16948048	intron_variant	0	0.1789	4E-22	21.3979		0.0298	[0.024-0.036] unit decrease	Affymetrix, Illumina [1385132] (imputed)	N
69	rs11864680	3.76073e-23	16	11210447	rs12935413	1.19761e-16	Eosinophil counts	42977	27863252	Astle WJ	42691	Cell	www.ncbi.nlm.nih.gov/pubmed/27863252	The Allelic Landscape of Human Blood Cell Trait Variation and Links to Common Complex Disease.	172,275 European ancestry individuals	NA	16p13.13	CLEC16A	CLEC16A			ENSG00000038532	NA	NA	rs12935413-A	rs12935413	0	12935413	intron_variant	0	0.3529	5E-38	37.301		0.0482038	[0.041-0.056] unit decrease	Affymetrix [~ 2500000] (imputed)	N
69	rs11864680	3.76073e-23	16	11210447	rs12935413	1.19761e-16	Sum eosinophil basophil counts	42977	27863252	Astle WJ	42691	Cell	www.ncbi.nlm.nih.gov/pubmed/27863252	The Allelic Landscape of Human Blood Cell Trait Variation and Links to Common Complex Disease.	171,771 European ancestry individuals	NA	16p13.13	CLEC16A	CLEC16A			ENSG00000038532	NA	NA	rs12935413-A	rs12935413	0	12935413	intron_variant	0	0.3529	6E-39	38.2218		0.0488442	[0.042-0.056] unit decrease	Affymetrix [~ 2500000] (imputed)	N
12	rs72837826	1.26651e-16	2	111933001	rs72837826	1.26651e-16	Lung function (FEV1/FVC)	43504	30595370	Kichaev G	43461	Am J Hum Genet	www.ncbi.nlm.nih.gov/pubmed/30595370	Leveraging Polygenic Functional Enrichment to Improve GWAS Power.	approximately 370,000 European ancestry individuals	NA	2q13		MIR4435-2HG			ENSG00000172965	NA	NA	rs72837826-?	rs72837826	0	72837826	intron_variant	0	NR	3E-17	16.5229		NA		NR [~ 8900000] (imputed)	N
12	rs72837826	1.26651e-16	2	111933001	rs72837826	1.26651e-16	Primary sclerosing cholangitis	42867	27992413	Ji SG	42723	Nat Genet	www.ncbi.nlm.nih.gov/pubmed/27992413	Genome-wide association study of primary sclerosing cholangitis identifies new risk loci and quantifies the genetic relationship with inflammatory bowel disease.	2,871 European ancestry cases, 12,019 European ancestry controls	1,925 European ancestry cases, 7,936 European ancestry controls	2q13	BCL2L11	MIR4435-2HG			ENSG00000172965	NA	NA	rs72837826-T	rs72837826	0	72837826	intron_variant	0	0.12	2E-11	10.699		1.29	[1.19-1.39]	Affymetrix, Illumina [7891602] (imputed)	N
12	rs72837826	1.26651e-16	2	111933001	rs72837826	1.26651e-16	Asthma in any disease	44951	36344522	Jia G	44872	Nat Commun	www.ncbi.nlm.nih.gov/pubmed/36344522	Discerning asthma endotypes through comorbidity mapping.	44,383 European ancestry cases, 260,715 European ancestry controls	4,854 European ancestry cases, 33,806 European ancestry controls, 998 Caribbean ancestry cases, 5,835 Caribbean ancestry controls, 3,368 East Asian ancestry cases, 191,045 East Asian ancestry controls	2q13		MIR4435-2HG			ENSG00000172965	NA	NA	rs72837826-T	rs72837826	0	72837826	intron_variant	0	0.102	1E-8	8	(EA)	0.86	[0.84-0.88]	NR [96000000] (imputed)	N
12	rs72837826	1.26651e-16	2	111933001	rs72837826	1.26651e-16	Eosinophil counts	44543	34469753	Kachuri L	44434	Am J Hum Genet	www.ncbi.nlm.nih.gov/pubmed/34469753	Genetic determinants of blood-cell traits influence susceptibility to childhood acute lymphoblastic leukemia.	234,763 European ancestry individuals	100,553 European ancestry individuals	2q13		MIR4435-2HG			ENSG00000172965	NA	NA	rs72837826-G	rs72837826	0	72837826	intron_variant	0	0.897	1E-22	22		NA		Affymetrix [10369434] (imputed)	N
12	rs72837826	1.26651e-16	2	111933001	rs72837826	1.26651e-16	Asthma	44544	34594039	Sakaue S	44469	Nat Genet	www.ncbi.nlm.nih.gov/pubmed/34594039	A cross-population atlas of genetic associations for 220 human phenotypes.	38,369 European ancestry cases, 411,131 European ancestry controls, 13,015 East Asian ancestry cases, 162,933 East Asian ancestry controls	NA	2q13		MIR4435-2HG			ENSG00000172965	NA	NA	rs72837826-T	rs72837826	0	72837826	intron_variant	0	NR	2E-15	14.699		0.1042	[0.078-0.13] unit increase	Affymetrix, Illumina [25837673] (imputed)	N
12	rs72837826	1.26651e-16	2	111933001	rs72837826	1.26651e-16	Serum alkaline phosphatase levels	44544	34594039	Sakaue S	44469	Nat Genet	www.ncbi.nlm.nih.gov/pubmed/34594039	A cross-population atlas of genetic associations for 220 human phenotypes.	344,292 European ancestry individuals, 118,886 East Asian ancestry individuals	NA	2q13		MIR4435-2HG			ENSG00000172965	NA	NA	rs72837826-T	rs72837826	0	72837826	intron_variant	0	NR	2E-11	10.699		0.0258	[0.018-0.033] unit decrease	Affymetrix, Illumina [20533886] (imputed)	N
12	rs72837826	1.26651e-16	2	111933001	rs72837826	1.26651e-16	Pediatric asthma	44544	34594039	Sakaue S	44469	Nat Genet	www.ncbi.nlm.nih.gov/pubmed/34594039	A cross-population atlas of genetic associations for 220 human phenotypes.	27,712 European ancestry cases, 411,131 European ancestry controls, 547 East Asian ancestry cases, 161,803 East Asian ancestry controls	NA	2q13		MIR4435-2HG			ENSG00000172965	NA	NA	rs72837826-T	rs72837826	0	72837826	intron_variant	0	NR	2E-9	8.69897		0.0924	[0.062-0.122] unit increase	Affymetrix, Illumina [25832605] (imputed)	N
12	rs72837826	1.26651e-16	2	111933001	rs72837826	1.26651e-16	Neutrophil count	44092	32888494	Vuckovic D	44075	Cell	www.ncbi.nlm.nih.gov/pubmed/32888494	The Polygenic and Monogenic Basis of Blood Traits and Diseases.	408,112 British individuals	NA	2q13		MIR4435-2HG			ENSG00000172965	NA	NA	rs72837826-T	rs72837826	0	72837826	intron_variant	0	0.102428	2E-17	16.699		0.031007	[0.024-0.038] unit decrease	Affymetrix [93095623] (imputed)	N
12	rs72837826	1.26651e-16	2	111933001	rs72837826	1.26651e-16	Eosinophil counts	44817	35935937	Hoglund J	44764	Front Immunol	www.ncbi.nlm.nih.gov/pubmed/35935937	Gene-Based Variant Analysis of Whole-Exome Sequencing in Relation to Eosinophil Count.	365,954 British ancestry individuals	NA	2q13		MIR4435-2HG			ENSG00000172965	NA	NA	rs72837826-T	rs72837826	0	72837826	intron_variant	0	0.462	2E-17	16.699		0.052	[0.04-0.064] unit increase	Affymetrix [6661079] (imputed)	N
36	rs77844882	2.41393e-19	6	90926612	rs10806425	1.31277e-16	Celiac disease	40266	20190752	Dubois PC	40237	Nat Genet	www.ncbi.nlm.nih.gov/pubmed/20190752	Multiple common variants for celiac disease influencing immune gene expression.	4,533 European ancestry cases, 10,750 European ancestry controls	4,918 European ancestry cases, 5,684 European ancestry controls	6q15	MAP3K7, BACH2	BACH2			ENSG00000112182	NA	NA	rs10806425-A	rs10806425	0	10806425	intron_variant	0	0.40	4E-10	9.39794		1.13	[1.09-1.17]	Illumina [292387]	N
36	rs77844882	2.41393e-19	6	90926612	rs10806425	1.31277e-16	Addison's disease	44256	33574239	Eriksson D	44238	Nat Commun	www.ncbi.nlm.nih.gov/pubmed/33574239	GWAS for autoimmune Addison's disease identifies multiple risk loci and highlights AIRE in disease susceptibility.	1,223 European ancestry cases, 4,097 European ancestry controls	NA	6q15	BACH2	BACH2			ENSG00000112182	NA	NA	rs10806425-A	rs10806425	0	10806425	intron_variant	0	0.37	3E-27	26.5229		1.69	[1.53–1.85]	Illumina [7068382] (imputed)	N
36	rs77844882	2.41393e-19	6	90926612	rs10806425	1.31277e-16	Primary central nervous system lymphoma	43629	31102405	Labreche K	43602	Neuro Oncol	www.ncbi.nlm.nih.gov/pubmed/31102405	A genome-wide association study identifies susceptibility loci for primary central nervous system lymphoma at 6p25.3 and 3p22.1: a LOC network study.	475 European ancestry cases, 1,134 European ancestry controls	NA	6q15	BACH2	BACH2			ENSG00000112182	NA	NA	rs10806425-C	rs10806425	0	10806425	intron_variant	0	0.58	1E-7	7		1.51	[1.30-1.77]	Illumina [> 10000000] (imputed)	N
36	rs77844882	2.41393e-19	6	91011673	rs1321859	1.32479e-16	Lung function (FEV1/FVC)	43504	30595370	Kichaev G	43461	Am J Hum Genet	www.ncbi.nlm.nih.gov/pubmed/30595370	Leveraging Polygenic Functional Enrichment to Improve GWAS Power.	approximately 370,000 European ancestry individuals	NA	6q15		BACH2 - MIR4464	ENSG00000112182	ENSG00000266760		5046	10788	rs1321859-?	rs1321859	0	1321859	intron_variant	1	NR	3E-15	14.5229		NA		NR [~ 8900000] (imputed)	N
36	rs77844882	2.41393e-19	6	91011673	rs1321859	1.32479e-16	Asthma (childhood onset)	43643	31036433	Pividori M	43581	Lancet Respir Med	www.ncbi.nlm.nih.gov/pubmed/31036433	Shared and distinct genetic risk factors for childhood-onset and adult-onset asthma: genome-wide and transcriptome-wide studies.	9,433 British ancestry cases, 318,237 British ancestry controls	NA	6q15	BACH2, MAP3K7	BACH2 - MIR4464	ENSG00000112182	ENSG00000266760		5046	10788	rs1321859-C	rs1321859	0	1321859	intron_variant	1	0.649	9E-10	9.04576		1.102	[1.068-1.136]	Affymetrix [10894596] (imputed)	N
36	rs77844882	2.41393e-19	6	91011673	rs1321859	1.32479e-16	Asthma (adult onset)	43643	31036433	Pividori M	43581	Lancet Respir Med	www.ncbi.nlm.nih.gov/pubmed/31036433	Shared and distinct genetic risk factors for childhood-onset and adult-onset asthma: genome-wide and transcriptome-wide studies.	21,564 British ancestry cases, 318,237 British ancestry controls	NA	6q15	BACH2, MAP3K7	BACH2 - MIR4464	ENSG00000112182	ENSG00000266760		5046	10788	rs1321859-C	rs1321859	0	1321859	intron_variant	1	0.649	6E-12	11.2218		1.076	[1.054-1.098]	Affymetrix [10894596] (imputed)	N
36	rs77844882	2.41393e-19	6	91011673	rs1321859	1.32479e-16	Mean corpuscular volume	44544	34594039	Sakaue S	44469	Nat Genet	www.ncbi.nlm.nih.gov/pubmed/34594039	A cross-population atlas of genetic associations for 220 human phenotypes.	350,473 European ancestry individuals, 129,832 East Asian ancestry individuals	NA	6q15		BACH2 - MIR4464	ENSG00000112182	ENSG00000266760		5046	10788	rs1321859-T	rs1321859	0	1321859	intron_variant	1	NR	6E-16	15.2218		0.0202	[0.015-0.025] unit increase	Affymetrix, Illumina [20535844] (imputed)	N
15	rs62192043	2.29471e-30	2	242731446	rs34255800	1.45966e-16	Mucin-16 levels	45019	34648354	Pietzner M	44512	Science	www.ncbi.nlm.nih.gov/pubmed/34648354	Mapping the proteo-genomic convergence of human diseases.	10,708 European ancestry individuals	NA	2q37.3		GAL3ST2			ENSG00000154252	NA	NA	rs34255800-C	rs34255800	0	34255800	intron_variant	0	0.16	1E-39	39		0.237	[0.2-0.27] unit decrease	Affymetrix, Illumina [10200000] (imputed)	N
15	rs62192043	2.29471e-30	2	242702538	rs4449174	1.5649e-16	Asthma	44253	32514122	Ishigaki K	43990	Nat Genet	www.ncbi.nlm.nih.gov/pubmed/32514122	Large-scale genome-wide association study in a Japanese population identifies novel susceptibility loci across different diseases.	8,216 Japanese ancestry cases, 201,592 Japanese ancestry controls	NA	2q37.3		D2HGDH			ENSG00000180902	NA	NA	rs4449174-G	rs4449174	0	4449174	intron_variant	0	0.157143061	1E-8	8		0.860277	[0.816650038-0.906235211]	Illumina [8919992] (imputed)	N
12	rs72837826	1.26651e-16	2	111916868	rs72837816	1.56941e-16	Waist-to-hip ratio adjusted for BMI	43773	30239722	Pulit SL	43357	Hum Mol Genet	www.ncbi.nlm.nih.gov/pubmed/30239722	Meta-analysis of genome-wide association studies for body fat distribution in 694,649 individuals of European ancestry.	379,501 European ancestry female individuals	NA	2q13	NR	BCL2L11, MIR4435-2HG			ENSG00000153094, ENSG00000172965	NA	NA	rs72837816-A	rs72837816	0	72837816	intron_variant	0	0.9023	1E-13	13		0.0248	[0.018-0.031] unit increase	NR [~ 27400000] (imputed)	N
73	rs12940887	1.86235e-18	17	47468147	rs2584663	1.71366e-16	Alzheimer's disease or gastroesophageal reflux disease	44816	35851147	Adewuyi EO	44760	Commun Biol	www.ncbi.nlm.nih.gov/pubmed/35851147	A large-scale genome-wide cross-trait analysis reveals shared genetic architecture between Alzheimer's disease and gastrointestinal tract disorders.	71,880 European ancestry Alzheimer's disease or AD-by-proxy cases, 71,522 European ancestry GERD cases, up to 644,457 European ancestry controls	NA	17q21.33		ZNF652-AS1 - PHB	ENSG00000248714	ENSG00000167085		20787	13267	rs2584663-A	rs2584663	0	2584663	intron_variant	1	NR	4E-7	6.39794		NA		NR [NR]	N
30	rs7713065	5.91085e-20	5	131811182	rs11741255	2.18238e-16	Basophil count	44095	32888493	Chen MH	44075	Cell	www.ncbi.nlm.nih.gov/pubmed/32888493	Trans-ethnic and Ancestry-Specific Blood-Cell Genetics in 746,667 Individuals from 5 Global Populations.	474,001 European ancestry individuals	NA	5q31.1	NR	IRF1, IRF1-AS1			ENSG00000125347, ENSG00000197536	NA	NA	rs11741255-A	rs11741255	0	11741255	intron_variant	0	0.425227	1E-11	11		0.014157	[0.01-0.018] SD unit decrease	Affymetrix, Illumina [50036608] (imputed)	N
30	rs7713065	5.91085e-20	5	131811182	rs11741255	2.18238e-16	Pediatric autoimmune diseases	42613	26301688	Li YR	42240	Nat Med	www.ncbi.nlm.nih.gov/pubmed/26301688	Meta-analysis of shared genetic architecture across ten pediatric autoimmune diseases.	97 European ancestry thyroiditis cases, 107 European ancestry ankylosing spondylitis cases, 100 European ancestry psoriasis cases, 173 European ancestry celiac disease cases, 254 European ancestry systemic lupus erythematosus cases, 308 European ancestry common variable inmunodeficiency cases, 865 European ancestry ulcerative colitis cases, 1,086 European ancestry Type 1 diabetes cases, 1,123 European ancestry juvenile idiopathic arthritis cases, 1,922 European ancestry Crohn's disease cases, 10,718 European ancestry controls	NA	5q31.1	IL5	IRF1, IRF1-AS1			ENSG00000125347, ENSG00000197536	NA	NA	rs11741255-A	rs11741255	0	11741255	intron_variant	0	0.42	2E-9	8.69897		NA		Illumina [7347414] (imputed)	N
30	rs7713065	5.91085e-20	5	131811182	rs11741255	2.18238e-16	Itch intensity from mosquito bite adjusted by bite size	43017	28199695	Jones AV	42826	Hum Mol Genet	www.ncbi.nlm.nih.gov/pubmed/28199695	GWAS of self-reported mosquito bite size, itch intensity and attractiveness to mosquitoes implicates immune-related predisposition loci.	41,355 European ancestry men and 43,369 European ancestry women	NA	5q31.1	C5orf56	IRF1, IRF1-AS1			ENSG00000125347, ENSG00000197536	NA	NA	rs11741255-G	rs11741255	0	11741255	intron_variant	0	0.579	3E-23	22.5229		0.0322474	[0.026-0.039] unit decrease	Illumina [13520550] (imputed)	N
30	rs7713065	5.91085e-20	5	131811182	rs11741255	2.18238e-16	Itch intensity from mosquito bite adjusted by bite size	43017	28199695	Jones AV	42826	Hum Mol Genet	www.ncbi.nlm.nih.gov/pubmed/28199695	GWAS of self-reported mosquito bite size, itch intensity and attractiveness to mosquitoes implicates immune-related predisposition loci.	41,355 European ancestry men and 43,369 European ancestry women	NA	5q31.1	C5orf56	IRF1, IRF1-AS1			ENSG00000125347, ENSG00000197536	NA	NA	rs11741255-G	rs11741255	0	11741255	intron_variant	0	0.579	6E-13	12.2218	(men)	0.0325161	[0.024-0.041] unit decrease	Illumina [13520550] (imputed)	N
71	rs2271308	5.39223e-29	17	38064971	rs117097909	2.26178e-16	Asthma (childhood onset)	43599	30929738	Ferreira MAR	43552	Am J Hum Genet	www.ncbi.nlm.nih.gov/pubmed/30929738	Genetic Architectures of Childhood- and Adult-Onset Asthma Are Partly Distinct.	13,962 European ancestry cases, 300,671 European ancestry controls	31,759 European ancestry cases, 214,890 European ancestry controls	17q21.1	GSDMB	GSDMB			ENSG00000073605	NA	NA	rs117097909-?	rs117097909	0	117097909	intron_variant	0	NR	2E-51	50.699		1.292	[1.26-1.33]	Affymetrix [9000000] (imputed)	N
71	rs2271308	5.39223e-29	17	38064971	rs117097909	2.26178e-16	Asthma	43599	30929738	Ferreira MAR	43552	Am J Hum Genet	www.ncbi.nlm.nih.gov/pubmed/30929738	Genetic Architectures of Childhood- and Adult-Onset Asthma Are Partly Distinct.	40,544 European ancestry cases, 300,671 European ancestry controls	NA	17q21.1	GSDMB	GSDMB			ENSG00000073605	NA	NA	rs117097909-A	rs117097909	0	117097909	intron_variant	0	NR	2E-17	16.699		1.135	[1.11-1.16]	Affymetrix [9000000] (imputed)	N
71	rs2271308	5.39223e-29	17	38064971	rs117097909	2.26178e-16	Asthma onset (childhood vs adult)	43599	30929738	Ferreira MAR	43552	Am J Hum Genet	www.ncbi.nlm.nih.gov/pubmed/30929738	Genetic Architectures of Childhood- and Adult-Onset Asthma Are Partly Distinct.	13,962 European ancestry childhood onset cases, 14,873 European ancestry adult onset cases	31,002 European ancestry childhood onset cases, 16,297 European ancestry adult onset cases	17q21.1	GSDMB	GSDMB			ENSG00000073605	NA	NA	rs117097909-A	rs117097909	0	117097909	intron_variant	0	0.051	8E-19	18.0969		1.218	[1.17-1.26]	Affymetrix [9000000] (imputed)	N
65	rs7148416	2.17359e-16	14	68749927	rs3784099	2.39906e-16	Hypothyroidism	43504	30595370	Kichaev G	43461	Am J Hum Genet	www.ncbi.nlm.nih.gov/pubmed/30595370	Leveraging Polygenic Functional Enrichment to Improve GWAS Power.	approximately 459,000 European ancestry individuals	NA	14q24.1		RAD51B			ENSG00000182185	NA	NA	rs3784099-?	rs3784099	0	3784099	intron_variant	0	NR	2E-10	9.69897		NA		NR [~ 8900000] (imputed)	N
65	rs7148416	2.17359e-16	14	68749927	rs3784099	2.39906e-16	Autoimmune thyroid disease	44090	32581359	Saevarsdottir S	44006	Nature	www.ncbi.nlm.nih.gov/pubmed/32581359	FLT3 stop mutation increases FLT3 ligand level and risk of autoimmune thyroid disease.	30,234 European ancestry cases, 724,172 European ancestry controls	NA	14q24.1	RAD51B	RAD51B			ENSG00000182185	NA	NA	rs3784099-G	rs3784099	0	3784099	intron_variant	0	0.71	4E-11	10.3979		1.06383	[NR]	Affymetrix, Illumina [42900000] (imputed)	N
65	rs7148416	2.17359e-16	14	68749927	rs3784099	2.39906e-16	Asthma	42866	27182965	Pickrell JK	42506	Nat Genet	www.ncbi.nlm.nih.gov/pubmed/27182965	Detection and interpretation of shared genetic influences on 42 human traits.	28,399 European ancestry cases, 128,843 European ancestry controls	NA	14q24.1	RAD51B	RAD51B			ENSG00000182185	NA	NA	rs3784099-?	rs3784099	0	3784099	intron_variant	0	NR	2E-8	7.69897		1.06157	[1.04-1.08]	Illumina [13747813] (imputed)	N
65	rs7148416	2.17359e-16	14	68749927	rs3784099	2.39906e-16	Breast cancer (survival)	40953	22232737	Shu XO	40917	Cancer Res	www.ncbi.nlm.nih.gov/pubmed/22232737	Novel genetic markers of breast cancer survival identified by a genome-wide association study.	1,950 Chinese ancestry cases	4,160 Chinese ancestry cases	14q24.1	RAD51L1	RAD51B			ENSG00000182185	NA	NA	rs3784099-A	rs3784099	0	3784099	intron_variant	0	NR	1E-7	7	(Total Mortality)	1.49	[1.28-1.72]	Affymetrix [613031]	N
65	rs7148416	2.17359e-16	14	68749927	rs3784099	2.39906e-16	Breast cancer (survival)	40953	22232737	Shu XO	40917	Cancer Res	www.ncbi.nlm.nih.gov/pubmed/22232737	Novel genetic markers of breast cancer survival identified by a genome-wide association study.	1,950 Chinese ancestry cases	4,160 Chinese ancestry cases	14q24.1	RAD51L1	RAD51B			ENSG00000182185	NA	NA	rs3784099-A	rs3784099	0	3784099	intron_variant	0	NR	3E-7	6.52288	(Recurrence)	1.43	[1.25-1.64]	Affymetrix [613031]	N
65	rs7148416	2.17359e-16	14	68749927	rs3784099	2.39906e-16	Primary biliary cholangitis	44525	34033851	Cordell HJ	44338	J Hepatol	www.ncbi.nlm.nih.gov/pubmed/34033851	An international genome-wide meta-analysis of primary biliary cholangitis: novel risk loci and candidate drugs.	8,021 European ancestry cases, 16,489 European ancestry controls	NA	14q24.1		RAD51B			ENSG00000182185	NA	NA	rs3784099-A	rs3784099	0	3784099	intron_variant	0	NR	8E-17	16.0969		0.203016	[0.16-0.25] unit decrease	NR [5054572] (imputed)	N
65	rs7148416	2.17359e-16	14	68749927	rs3784099	2.39906e-16	Primary biliary cholangitis	44525	34033851	Cordell HJ	44338	J Hepatol	www.ncbi.nlm.nih.gov/pubmed/34033851	An international genome-wide meta-analysis of primary biliary cholangitis: novel risk loci and candidate drugs.	8,021 European ancestry cases, 16,489 European ancestry controls, 2,495 East Asian ancestry cases, 4,283 East Asian ancestry controls	NA	14q24.1		RAD51B			ENSG00000182185	NA	NA	rs3784099-A	rs3784099	0	3784099	intron_variant	0	NR	2E-14	13.699		0.177104	[0.13-0.22] unit decrease	NR [2787054] (imputed)	N
65	rs7148416	2.17359e-16	14	68749927	rs3784099	2.39906e-16	Medication use (thyroid preparations)	43637	31015401	Wu Y	43578	Nat Commun	www.ncbi.nlm.nih.gov/pubmed/31015401	Genome-wide association study of medication-use and associated disease in the UK Biobank.	24,832 European ancestry cases, 280,750 European ancestry controls	NA	14q24.1	RAD51B	RAD51B			ENSG00000182185	NA	NA	rs3784099-A	rs3784099	0	3784099	intron_variant	0	0.28051	2E-10	9.69897		0.0649118	[0.045-0.085] unit decrease	Affymetrix [7288503] (imputed)	N
65	rs7148416	2.17359e-16	14	68749927	rs3784099	2.39906e-16	Medication use (thyroid preparations)	44544	34594039	Sakaue S	44469	Nat Genet	www.ncbi.nlm.nih.gov/pubmed/34594039	A cross-population atlas of genetic associations for 220 human phenotypes.	24,832 European ancestry cases, 280,750 European ancestry controls, 3,103 East Asian ancestry cases, 175,623 East Asian ancestry controls	NA	14q24.1		RAD51B			ENSG00000182185	NA	NA	rs3784099-A	rs3784099	0	3784099	intron_variant	0	NR	3E-11	10.5229		0.0654	[0.046-0.085] unit decrease	Affymetrix, Illumina [15248280] (imputed)	N
65	rs7148416	2.17359e-16	14	68749927	rs3784099	2.39906e-16	Systemic lupus erythematosus (MTAG)	45100	36750564	Khunsriraksakul C	44964	Nat Commun	www.ncbi.nlm.nih.gov/pubmed/36750564	Multi-ancestry and multi-trait genome-wide association meta-analyses inform clinical risk prediction for systemic lupus erythematosus.	at least 5,877 East Asian ancestry cases, at least 188,588 East Asian ancestry controls, at least 14,355 European ancestry cases, at least 505,956 European ancestry controls, at least 1,393 admixed American ancestry cases, at least 2,327 admixed American ancestry controls (MTAG boosted by autoimmune diseases samples)	NA	14q24.1		RAD51B			ENSG00000182185	NA	NA	rs3784099-G	rs3784099	0	3784099	intron_variant	0	NR	6E-15	14.2218		0.063	[0.047-0.079] unit increase	NR [NR]	N
65	rs7148416	2.17359e-16	14	68749927	rs3784099	2.39906e-16	Height	44966	36224396	Yengo L	44846	Nature	www.ncbi.nlm.nih.gov/pubmed/36224396	A saturated map of common genetic variants associated with human height.	293,593 African ancestry individuals	NA	14q24.1		RAD51B			ENSG00000182185	NA	NA	rs3784099-A	rs3784099	0	3784099	intron_variant	0	0.73039	9E-7	6.04576		0.01732	[0.01-0.024] unit decrease	Affymetrix, Illumina [1385132] (imputed)	N
44	rs4739738	3.94045e-18	8	81294702	rs2221641	2.4717e-16	Asthma (childhood onset)	43599	30929738	Ferreira MAR	43552	Am J Hum Genet	www.ncbi.nlm.nih.gov/pubmed/30929738	Genetic Architectures of Childhood- and Adult-Onset Asthma Are Partly Distinct.	13,962 European ancestry cases, 300,671 European ancestry controls	31,759 European ancestry cases, 214,890 European ancestry controls	8q21.13	MIR5708, ZBTB10	NA - RNU6-1213P		ENSG00000252884		NA	23049	rs2221641-?	rs2221641	0	2221641	intron_variant	1	NR	2E-30	29.699		1.088	[1.07-1.1]	Affymetrix [9000000] (imputed)	N
44	rs4739738	3.94045e-18	8	81294702	rs2221641	2.4717e-16	Asthma	43599	30929738	Ferreira MAR	43552	Am J Hum Genet	www.ncbi.nlm.nih.gov/pubmed/30929738	Genetic Architectures of Childhood- and Adult-Onset Asthma Are Partly Distinct.	40,544 European ancestry cases, 300,671 European ancestry controls	NA	8q21.13	MIR5708, ZBTB10	NA - RNU6-1213P		ENSG00000252884		NA	23049	rs2221641-C	rs2221641	0	2221641	intron_variant	1	NR	3E-24	23.5229		1.073	[1.06-1.09]	Affymetrix [9000000] (imputed)	N
73	rs12940887	1.86235e-18	17	47454507	rs28406364	2.4835e-16	Asthma (childhood onset)	43938	31669095	Zhu Z	43762	J Allergy Clin Immunol	www.ncbi.nlm.nih.gov/pubmed/31669095	Shared Genetic and Experimental Links between Obesity-Related Traits and Asthma Subtypes in UK Biobank.	13,435 European ancestry cases, 393,186 European ancestry controls	NA	17q21.33	NR	ZNF652 - PHB	ENSG00000198740	ENSG00000167085		14672	26907	rs28406364-?	rs28406364	0	28406364	intron_variant	1	NR	5E-13	12.301		NA		Affymetrix [~ 8270000] (imputed)	N
73	rs12940887	1.86235e-18	17	47454507	rs28406364	2.4835e-16	Systolic blood pressure	43506	27841878	Hoffmann TJ	42688	Nat Genet	www.ncbi.nlm.nih.gov/pubmed/27841878	Genome-wide association analyses using electronic health records identify new loci influencing blood pressure variation.	295,529 European ancestry individuals, 8,231 Latino individuals, 3,058 African American individuals, 2,029 African British individuals, 7,701 East Asian ancestry individuals, 2,735 South Asian ancestry individuals, 1,979 mixed and unknown ancestry individuals	NA	17q21.33	NR	ZNF652 - PHB	ENSG00000198740	ENSG00000167085		14672	26907	rs28406364-C	rs28406364	0	28406364	intron_variant	1	NR	3E-12	11.5229		0.277	unit decrease	Affymetrix [at least 2696785] (imputed)	N
73	rs12940887	1.86235e-18	17	47454507	rs28406364	2.4835e-16	Diastolic blood pressure	43506	27841878	Hoffmann TJ	42688	Nat Genet	www.ncbi.nlm.nih.gov/pubmed/27841878	Genome-wide association analyses using electronic health records identify new loci influencing blood pressure variation.	295,529 European ancestry individuals, 8,231 Latino individuals, 3,058 African American individuals, 2,029 African British individuals, 7,701 East Asian ancestry individuals, 2,735 South Asian ancestry individuals, 1,979 mixed and unknown ancestry individuals	NA	17q21.33	NR	ZNF652 - PHB	ENSG00000198740	ENSG00000167085		14672	26907	rs28406364-C	rs28406364	0	28406364	intron_variant	1	NR	3E-21	20.5229		0.23	unit decrease	Affymetrix [at least 2696785] (imputed)	N
73	rs12940887	1.86235e-18	17	47454507	rs28406364	2.4835e-16	Diastolic blood pressure	43506	27841878	Hoffmann TJ	42688	Nat Genet	www.ncbi.nlm.nih.gov/pubmed/27841878	Genome-wide association analyses using electronic health records identify new loci influencing blood pressure variation.	80,792 European ancestry individuals, 8,231 Latino individuals, 3,058 African American individuals, 7,243 East Asian ancestry individuals, 461 South Asian ancestry individuals	NA	17q21.33	NR	ZNF652 - PHB	ENSG00000198740	ENSG00000167085		14672	26907	rs28406364-C	rs28406364	0	28406364	intron_variant	1	NR	3E-10	9.52288	(EA)	0.249	unit decrease	Affymetrix [at least 2696785] (imputed)	N
73	rs12940887	1.86235e-18	17	47454507	rs28406364	2.4835e-16	Diastolic blood pressure	43506	27841878	Hoffmann TJ	42688	Nat Genet	www.ncbi.nlm.nih.gov/pubmed/27841878	Genome-wide association analyses using electronic health records identify new loci influencing blood pressure variation.	80,792 European ancestry individuals, 8,231 Latino individuals, 3,058 African American individuals, 7,243 East Asian ancestry individuals, 461 South Asian ancestry individuals	NA	17q21.33	NR	ZNF652 - PHB	ENSG00000198740	ENSG00000167085		14672	26907	rs28406364-C	rs28406364	0	28406364	intron_variant	1	NR	6E-14	13.2218		0.274	unit decrease	Affymetrix [at least 2696785] (imputed)	N
73	rs12940887	1.86235e-18	17	47454507	rs28406364	2.4835e-16	Systolic blood pressure	43506	27841878	Hoffmann TJ	42688	Nat Genet	www.ncbi.nlm.nih.gov/pubmed/27841878	Genome-wide association analyses using electronic health records identify new loci influencing blood pressure variation.	80,792 European ancestry individuals, 8,231 Latino individuals, 3,058 African American individuals, 7,243 East Asian ancestry individuals, 461 South Asian ancestry individuals	NA	17q21.33	NR	ZNF652 - PHB	ENSG00000198740	ENSG00000167085		14672	26907	rs28406364-C	rs28406364	0	28406364	intron_variant	1	NR	2E-8	7.69897		0.316	unit decrease	Affymetrix [at least 2696785] (imputed)	N
73	rs12940887	1.86235e-18	17	47454507	rs28406364	2.4835e-16	Systolic blood pressure	43506	27841878	Hoffmann TJ	42688	Nat Genet	www.ncbi.nlm.nih.gov/pubmed/27841878	Genome-wide association analyses using electronic health records identify new loci influencing blood pressure variation.	80,792 European ancestry individuals, 8,231 Latino individuals, 3,058 African American individuals, 7,243 East Asian ancestry individuals, 461 South Asian ancestry individuals	NA	17q21.33	NR	ZNF652 - PHB	ENSG00000198740	ENSG00000167085		14672	26907	rs28406364-C	rs28406364	0	28406364	intron_variant	1	NR	5E-6	5.30103	(EA)	0.279	unit decrease	Affymetrix [at least 2696785] (imputed)	N
73	rs12940887	1.86235e-18	17	47454507	rs28406364	2.4835e-16	Asthma (childhood onset)	43643	31036433	Pividori M	43581	Lancet Respir Med	www.ncbi.nlm.nih.gov/pubmed/31036433	Shared and distinct genetic risk factors for childhood-onset and adult-onset asthma: genome-wide and transcriptome-wide studies.	9,433 British ancestry cases, 318,237 British ancestry controls	NA	17q21.33	ZNF652, PHB	ZNF652 - PHB	ENSG00000198740	ENSG00000167085		14672	26907	rs28406364-T	rs28406364	0	28406364	intron_variant	1	0.377	1E-11	11		1.108	[1.076-1.142]	Affymetrix [10894596] (imputed)	N
73	rs12940887	1.86235e-18	17	47454507	rs28406364	2.4835e-16	Age at first sexual intercourse	44404	34211149	Mills MC	44378	Nat Hum Behav	www.ncbi.nlm.nih.gov/pubmed/34211149	Identification of 371 genetic variants for age at first sex and birth linked to externalising behaviour.	397,338 European ancestry individuals	NA	17q21.33	LOC102724596	ZNF652 - PHB	ENSG00000198740	ENSG00000167085		14672	26907	rs28406364-C	rs28406364	0	28406364	intron_variant	1	0.622894	8E-15	14.0969		0.0165423	[0.012-0.021] unit increase	NR [16516521] (imputed)	N
73	rs12940887	1.86235e-18	17	47454507	rs28406364	2.4835e-16	Diastolic blood pressure	44544	34594039	Sakaue S	44469	Nat Genet	www.ncbi.nlm.nih.gov/pubmed/34594039	A cross-population atlas of genetic associations for 220 human phenotypes.	340,162 European ancestry individuals, 145,515 East Asian ancestry individuals	NA	17q21.33		ZNF652 - PHB	ENSG00000198740	ENSG00000167085		14672	26907	rs28406364-T	rs28406364	0	28406364	intron_variant	1	NR	2E-12	11.699		0.0157	[0.011-0.02] unit increase	Affymetrix, Illumina [20537302] (imputed)	N
73	rs12940887	1.86235e-18	17	47454507	rs28406364	2.4835e-16	Eczema	44532	34785669	Grosche S	44516	Nat Commun	www.ncbi.nlm.nih.gov/pubmed/34785669	Rare variant analysis in eczema identifies exonic variants in DUSP1, NOTCH4 and SLC9A4.	20,016 European ancestry cases, 380,433 European ancestry controls	NA	17q21.33		ZNF652 - PHB	ENSG00000198740	ENSG00000167085		14672	26907	rs28406364-T	rs28406364	0	28406364	intron_variant	1	0.3885	8E-11	10.0969		1.08		Affymetrix, Illumina [9397031] (imputed)	N
12	rs72837826	1.26651e-16	2	111894874	rs72836352	2.69553e-16	Vasculitis (pleiotropy)	45103	36797040	Ortiz-Fernandez L	44973	Ann Rheum Dis	www.ncbi.nlm.nih.gov/pubmed/36797040	Identification of new risk loci shared across systemic vasculitides points towards potential target genes for drug repurposing.	8,467 European, Turkish, Asian or Middle Eastern ancestry cases, 29,795 European, Turkish, Asian or Middle Eastern ancestry controls	NA	2q13		MIR4435-2HG, BCL2L11			ENSG00000172965, ENSG00000153094	NA	NA	rs72836352-T	rs72836352	0	72836352	intron_variant	0	NR	4E-8	7.39794		1.83	[1.48-2.27]	NR [NR] (imputed)	N
44	rs4739738	3.94045e-18	8	81285759	rs6473226	2.71898e-16	Eczema	44532	34785669	Grosche S	44516	Nat Commun	www.ncbi.nlm.nih.gov/pubmed/34785669	Rare variant analysis in eczema identifies exonic variants in DUSP1, NOTCH4 and SLC9A4.	20,016 European ancestry cases, 380,433 European ancestry controls	NA	8q21.13		MIR5708 - RNU6-1213P	ENSG00000265588	ENSG00000252884		132051	31992	rs6473226-C	rs6473226	0	6473226	intron_variant	1	0.6261	7E-11	10.1549		0.93		Affymetrix, Illumina [9397031] (imputed)	N
44	rs4739738	3.94045e-18	8	81285892	rs6473227	2.74731e-16	Atopic dermatitis	42647	26482879	Paternoster L	42296	Nat Genet	www.ncbi.nlm.nih.gov/pubmed/26482879	Multi-ancestry genome-wide association study of 21,000 cases and 95,000 controls identifies new risk loci for atopic dermatitis.	18,900 European ancestry cases, 1,472 Japanese ancestry cases, 422 African American cases, 300 Latino cases, 305 cases, 84,166 European ancestry controls, 7,966 Japanese ancestry controls, 844 African American controls, 1,592 Latino controls, 896 controls	30,588 European ancestry cases, 459 African American cases, 1,012 Chinese ancestry cases, 226,537 European ancestry controls, 729 African American controls, 1,362 Chinese ancestry controls	8q21.13	MIR5708, ZBTB10	NA - RNU6-1213P		ENSG00000252884		NA	31859	rs6473227-C	rs6473227	0	6473227	intron_variant	1	0.39	2E-16	15.699	(EA, fixed effects)	1.06383		Illumina [15539996] (imputed)	N
44	rs4739738	3.94045e-18	8	81285892	rs6473227	2.74731e-16	Atopic dermatitis	42647	26482879	Paternoster L	42296	Nat Genet	www.ncbi.nlm.nih.gov/pubmed/26482879	Multi-ancestry genome-wide association study of 21,000 cases and 95,000 controls identifies new risk loci for atopic dermatitis.	18,900 European ancestry cases, 1,472 Japanese ancestry cases, 422 African American cases, 300 Latino cases, 305 cases, 84,166 European ancestry controls, 7,966 Japanese ancestry controls, 844 African American controls, 1,592 Latino controls, 896 controls	30,588 European ancestry cases, 459 African American cases, 1,012 Chinese ancestry cases, 226,537 European ancestry controls, 729 African American controls, 1,362 Chinese ancestry controls	8q21.13	MIR5708, ZBTB10	NA - RNU6-1213P		ENSG00000252884		NA	31859	rs6473227-A	rs6473227	0	6473227	intron_variant	1	0.61	5E-18	17.301	(random effects)	NA	NR	Illumina [15539996] (imputed)	N
73	rs12940887	1.86235e-18	17	47422510	rs35073649	3.17162e-16	Coronary artery disease or factor XI levels (pleiotropy)	44762	35285134	Temprano-Sagrera G	44634	J Thromb Haemost	www.ncbi.nlm.nih.gov/pubmed/35285134	Multi-phenotype analyses of hemostatic traits with cardiovascular events reveal novel genetic associations.	172,122 European, South Asian or East Asian CAD cases, 566,864 European, South Asian or East Asian CAD controls, 16,169 European ancestry individuals with measurements	NA	17q21.33		ZNF652			ENSG00000198740	NA	NA	rs35073649-?	rs35073649	0	35073649	intron_variant	0	NR	4E-12	11.3979		NA		NR [NR]	N
73	rs12940887	1.86235e-18	17	47422510	rs35073649	3.17162e-16	Coronary artery disease or fibrinogen levels (pleiotropy)	44762	35285134	Temprano-Sagrera G	44634	J Thromb Haemost	www.ncbi.nlm.nih.gov/pubmed/35285134	Multi-phenotype analyses of hemostatic traits with cardiovascular events reveal novel genetic associations.	172,122 European, South Asian or East Asian CAD cases, 566,864 European, South Asian or East Asian CAD controls, 120,246 European ancestry individuals with measurements	NA	17q21.33		ZNF652			ENSG00000198740	NA	NA	rs35073649-?	rs35073649	0	35073649	intron_variant	0	NR	3E-12	11.5229		NA		NR [NR]	N
73	rs12940887	1.86235e-18	17	47422510	rs35073649	3.17162e-16	Coronary artery disease or von Willebrand factor levels (pleiotropy)	44762	35285134	Temprano-Sagrera G	44634	J Thromb Haemost	www.ncbi.nlm.nih.gov/pubmed/35285134	Multi-phenotype analyses of hemostatic traits with cardiovascular events reveal novel genetic associations.	172,122 European, South Asian or East Asian CAD cases, 566,864 European, South Asian or East Asian CAD controls, 46,354 European, African American or Hispanic individuals with measurements	NA	17q21.33		ZNF652			ENSG00000198740	NA	NA	rs35073649-?	rs35073649	0	35073649	intron_variant	0	NR	3E-12	11.5229		NA		NR [NR]	N
73	rs12940887	1.86235e-18	17	47422510	rs35073649	3.17162e-16	Coronary artery disease or factor VII levels (pleiotropy)	44762	35285134	Temprano-Sagrera G	44634	J Thromb Haemost	www.ncbi.nlm.nih.gov/pubmed/35285134	Multi-phenotype analyses of hemostatic traits with cardiovascular events reveal novel genetic associations.	172,122 European, South Asian or East Asian CAD cases, 566,864 European, South Asian or East Asian CAD controls, 27,495 European or African American individuals with measurements	NA	17q21.33		ZNF652			ENSG00000198740	NA	NA	rs35073649-?	rs35073649	0	35073649	intron_variant	0	NR	1E-12	12		NA		NR [NR]	N
73	rs12940887	1.86235e-18	17	47422510	rs35073649	3.17162e-16	Medication use (diuretics)	44544	34594039	Sakaue S	44469	Nat Genet	www.ncbi.nlm.nih.gov/pubmed/34594039	A cross-population atlas of genetic associations for 220 human phenotypes.	34,453 European ancestry cases, 194,633 European ancestry controls, 22,356 East Asian ancestry cases, 156,370 East Asian ancestry controls	NA	17q21.33		ZNF652			ENSG00000198740	NA	NA	rs35073649-T	rs35073649	0	35073649	intron_variant	0	NR	2E-10	9.69897		0.0522	[0.036-0.068] unit increase	Affymetrix, Illumina [15248280] (imputed)	N
73	rs12940887	1.86235e-18	17	47422510	rs35073649	3.17162e-16	Atopic dermatitis	45105	34454985	Sliz E	44434	J Allergy Clin Immunol	www.ncbi.nlm.nih.gov/pubmed/34454985	Uniting biobank resources reveals novel genetic pathways modulating susceptibility for atopic dermatitis.	22,474 European ancestry cases, 774,187 European ancestry controls	NA	17q21.33		ZNF652			ENSG00000198740	NA	NA	rs35073649-T	rs35073649	0	35073649	intron_variant	0	0.3931	2E-14	13.699		1.08	[1.06-1.1]	Affymetrix, Illumina [16201029] (imputed)	N
12	rs72837826	1.26651e-16	2	111874699	rs72836344	3.31828e-16	Neutrophil count	44095	32888493	Chen MH	44075	Cell	www.ncbi.nlm.nih.gov/pubmed/32888493	Trans-ethnic and Ancestry-Specific Blood-Cell Genetics in 746,667 Individuals from 5 Global Populations.	627,215 African American or Afro-Caribbean, African ancestry, European ancestry, East Asian ancestry, Hispanic or Latin American and South Asian ancestry individuals	NA	2q13	NR	MIR4435-2HG, ACOXL			ENSG00000172965, ENSG00000153093	NA	NA	rs72836344-T	rs72836344	0	72836344	intron_variant	0	0.0987805	2E-20	19.699		NA		Affymetrix, Illumina [23114412] (imputed)	N
12	rs72837826	1.26651e-16	2	111874699	rs72836344	3.31828e-16	Body mass index	43938	31669095	Zhu Z	43762	J Allergy Clin Immunol	www.ncbi.nlm.nih.gov/pubmed/31669095	Shared Genetic and Experimental Links between Obesity-Related Traits and Asthma Subtypes in UK Biobank.	457,822 European ancestry individuals	NA	2q13	NR	MIR4435-2HG, ACOXL			ENSG00000172965, ENSG00000153093	NA	NA	rs72836344-G	rs72836344	0	72836344	intron_variant	0	NR	4E-6	5.39794		NA		Affymetrix [~ 8270000] (imputed)	N
12	rs72837826	1.26651e-16	2	111874699	rs72836344	3.31828e-16	Adult onset asthma and/or BMI	43938	31669095	Zhu Z	43762	J Allergy Clin Immunol	www.ncbi.nlm.nih.gov/pubmed/31669095	Shared Genetic and Experimental Links between Obesity-Related Traits and Asthma Subtypes in UK Biobank.	33,418 European ancestry cases, 393,186 European ancestry controls, 31,218 European ancestry individuals	NA	2q13	NR	MIR4435-2HG, ACOXL			ENSG00000172965, ENSG00000153093	NA	NA	rs72836344-G	rs72836344	0	72836344	intron_variant	0	NR	4E-9	8.39794		NA		Affymetrix [~ 8270000] (imputed)	N
12	rs72837826	1.26651e-16	2	111874699	rs72836344	3.31828e-16	Asthma (adult onset)	43938	31669095	Zhu Z	43762	J Allergy Clin Immunol	www.ncbi.nlm.nih.gov/pubmed/31669095	Shared Genetic and Experimental Links between Obesity-Related Traits and Asthma Subtypes in UK Biobank.	33,418 European ancestry cases, 393,186 European ancestry controls	NA	2q13	NR	MIR4435-2HG, ACOXL			ENSG00000172965, ENSG00000153093	NA	NA	rs72836344-G	rs72836344	0	72836344	intron_variant	0	NR	2E-6	5.69897		NA		Affymetrix [~ 8270000] (imputed)	N
73	rs12940887	1.86235e-18	17	47450775	rs28394864	3.46599e-16	Body fat distribution (leg fat ratio)	43537	30664634	Rask-Andersen M	43486	Nat Commun	www.ncbi.nlm.nih.gov/pubmed/30664634	Genome-wide association study of body fat distribution identifies adiposity loci and sex-specific genetic effects.	55,006 British ancestry males, 61,132 British ancestry females	112,425 British ancestry males, 133,936 British ancestry females	17q21.33	ZNF652	ZNF652-AS1 - PHB	ENSG00000248714	ENSG00000167085		3415	30639	rs28394864-A	rs28394864	0	28394864	intron_variant	1	0.450412	1E-11	11	(females)	0.01928	NR unit increase (replication)	Affymetrix [25472837] (imputed)	N
73	rs12940887	1.86235e-18	17	47450775	rs28394864	3.46599e-16	Body fat distribution (arm fat ratio)	43537	30664634	Rask-Andersen M	43486	Nat Commun	www.ncbi.nlm.nih.gov/pubmed/30664634	Genome-wide association study of body fat distribution identifies adiposity loci and sex-specific genetic effects.	55,006 British ancestry males, 61,132 British ancestry females	112,425 British ancestry males, 133,936 British ancestry females	17q21.33	ZNF652	ZNF652-AS1 - PHB	ENSG00000248714	ENSG00000167085		3415	30639	rs28394864-A	rs28394864	0	28394864	intron_variant	1	0.450412	5E-9	8.30103		0.01561	NR unit increase (replication)	Affymetrix [25472837] (imputed)	N
73	rs12940887	1.86235e-18	17	47450775	rs28394864	3.46599e-16	Body fat distribution (leg fat ratio)	43537	30664634	Rask-Andersen M	43486	Nat Commun	www.ncbi.nlm.nih.gov/pubmed/30664634	Genome-wide association study of body fat distribution identifies adiposity loci and sex-specific genetic effects.	55,006 British ancestry males, 61,132 British ancestry females	112,425 British ancestry males, 133,936 British ancestry females	17q21.33	ZNF652	ZNF652-AS1 - PHB	ENSG00000248714	ENSG00000167085		3415	30639	rs28394864-A	rs28394864	0	28394864	intron_variant	1	0.450412	2E-10	9.69897		0.01385	NR unit increase (replication)	Affymetrix [25472837] (imputed)	N
73	rs12940887	1.86235e-18	17	47450775	rs28394864	3.46599e-16	Body fat distribution (trunk fat ratio)	43537	30664634	Rask-Andersen M	43486	Nat Commun	www.ncbi.nlm.nih.gov/pubmed/30664634	Genome-wide association study of body fat distribution identifies adiposity loci and sex-specific genetic effects.	55,006 British ancestry males, 61,132 British ancestry females	112,425 British ancestry males, 133,936 British ancestry females	17q21.33	ZNF652	ZNF652-AS1 - PHB	ENSG00000248714	ENSG00000167085		3415	30639	rs28394864-A	rs28394864	0	28394864	intron_variant	1	0.450412	4E-17	16.3979	(females)	0.02367	NR unit decrease (replication)	Affymetrix [25472837] (imputed)	N
73	rs12940887	1.86235e-18	17	47450775	rs28394864	3.46599e-16	Body fat distribution (trunk fat ratio)	43537	30664634	Rask-Andersen M	43486	Nat Commun	www.ncbi.nlm.nih.gov/pubmed/30664634	Genome-wide association study of body fat distribution identifies adiposity loci and sex-specific genetic effects.	55,006 British ancestry males, 61,132 British ancestry females	112,425 British ancestry males, 133,936 British ancestry females	17q21.33	ZNF652	ZNF652-AS1 - PHB	ENSG00000248714	ENSG00000167085		3415	30639	rs28394864-A	rs28394864	0	28394864	intron_variant	1	0.450412	3E-16	15.5229		0.01824	NR unit decrease (replication)	Affymetrix [25472837] (imputed)	N
73	rs12940887	1.86235e-18	17	47450775	rs28394864	3.46599e-16	Family history of Alzheimer's disease	43542	30617256	Jansen IE	43472	Nat Genet	www.ncbi.nlm.nih.gov/pubmed/30617256	Genome-wide meta-analysis identifies new loci and functional pathways influencing Alzheimer's disease risk.	47,793 European ancestry cases, 328,320 European ancestry controls	NA	17q21.33	ABI3	ZNF652-AS1 - PHB	ENSG00000248714	ENSG00000167085		3415	30639	rs28394864-A	rs28394864	0	28394864	intron_variant	1	NR	7E-6	5.1549		4.5	NR unit increase	Affymetrix [10847151] (imputed)	N
73	rs12940887	1.86235e-18	17	47450775	rs28394864	3.46599e-16	Alzheimer's disease or family history of Alzheimer's disease	43542	30617256	Jansen IE	43472	Nat Genet	www.ncbi.nlm.nih.gov/pubmed/30617256	Genome-wide meta-analysis identifies new loci and functional pathways influencing Alzheimer's disease risk.	24,087 European ancestry late-onset Alzheimer's disease cases, 47,793 European ancestry individuals with family history of Alzheimer's disease, 383,378 European ancestry controls	NA	17q21.33	ABI3	ZNF652-AS1 - PHB	ENSG00000248714	ENSG00000167085		3415	30639	rs28394864-A	rs28394864	0	28394864	intron_variant	1	0.473	2E-8	7.69897		5.62	NR z-unit increase	Affymetrix, Illumina [up to 10847151] (imputed)	N
73	rs12940887	1.86235e-18	17	47450775	rs28394864	3.46599e-16	Total testosterone levels	44858	34321204	Harrison S	44405	Sci Adv	www.ncbi.nlm.nih.gov/pubmed/34321204	Testosterone and socioeconomic position: Mendelian randomization in 306,248 men and women in UK Biobank.	148,248 British ancestry men	NA	17q21.33		ZNF652-AS1 - PHB	ENSG00000248714	ENSG00000167085		3415	30639	rs28394864-A	rs28394864	0	28394864	intron_variant	1	0.46	2E-29	28.699		0.2	[0.17-0.23] nmol/L decrease	Affymetrix [NR] (imputed)	N
73	rs12940887	1.86235e-18	17	47450775	rs28394864	3.46599e-16	Total testosterone levels	44179	32042192	Ruth KS	43871	Nat Med	www.ncbi.nlm.nih.gov/pubmed/32042192	Using human genetics to understand the disease impacts of testosterone in men and women.	194,453 European ancestry men	NA	17q21.33	NR	ZNF652-AS1 - PHB	ENSG00000248714	ENSG00000167085		3415	30639	rs28394864-G	rs28394864	0	28394864	intron_variant	1	0.539415	2E-72	71.699		0.0529464	[0.047-0.059] unit increase	Affymetrix [16577313] (imputed)	N
73	rs12940887	1.86235e-18	17	47450775	rs28394864	3.46599e-16	Triglyceride levels	44882	34887591	Graham SE	44539	Nature	www.ncbi.nlm.nih.gov/pubmed/34887591	The power of genetic diversity in genome-wide association studies of lipids.	40,963 South Asian ancestry individuals, 48,057 Hispanic individuals, 99,432 Admixed African or African ancestry individuals, 146,492 East Asian ancestry individuals, 1,320,016 European ancestry individuals	NA	17q21.33		ZNF652-AS1 - PHB	ENSG00000248714	ENSG00000167085		3415	30639	rs28394864-?	rs28394864	0	28394864	intron_variant	1	NR	4E-25	24.3979		NA		NR [52000000] (imputed)	N
73	rs12940887	1.86235e-18	17	47450775	rs28394864	3.46599e-16	Triglyceride levels	44882	34887591	Graham SE	44539	Nature	www.ncbi.nlm.nih.gov/pubmed/34887591	The power of genetic diversity in genome-wide association studies of lipids.	1,320,016 European ancestry individuals	NA	17q21.33		ZNF652-AS1 - PHB	ENSG00000248714	ENSG00000167085		3415	30639	rs28394864-A	rs28394864	0	28394864	intron_variant	1	0.461717	6E-20	19.2218		0.015812	[0.013-0.019] unit increase	NR [52000000] (imputed)	N
73	rs12940887	1.86235e-18	17	47450775	rs28394864	3.46599e-16	Late-onset Alzheimer's disease	44502	34493870	Wightman DP	44446	Nat Genet	www.ncbi.nlm.nih.gov/pubmed/34493870	A genome-wide association study with 1,126,563 individuals identifies new risk loci for Alzheimer's disease.	90,338 cases, 1,036,225 controls	NA	17q21.33		ZNF652-AS1 - PHB	ENSG00000248714	ENSG00000167085		3415	30639	rs28394864-?	rs28394864	0	28394864	intron_variant	1	NR	5E-10	9.30103		NA		Illumina [NR] (imputed)	N
73	rs12940887	1.86235e-18	17	47461433	rs17637472	3.52638e-16	Asthma	43986	32296059	Han Y	43936	Nat Commun	www.ncbi.nlm.nih.gov/pubmed/32296059	Genome-wide analysis highlights contribution of immune system pathways to the genetic architecture of asthma.	84,492 European ancestry cases, 2,149 African American cases, 606 Hispanic cases, 1,239 Japanese ancestry cases, 437,036 European ancestry controls, 6,055 African American controls, 792 Hispanic controls, 3,976 Japanese ancestry controls	NR	17q21.33	ZNF652, PHB	ZNF652 - PHB	ENSG00000198740	ENSG00000167085		21598	19981	rs17637472-A	rs17637472	0	17637472	intron_variant	1	0.39	6E-28	27.2218		NA		NR [> 9500000] (imputed)	N
73	rs12940887	1.86235e-18	17	47461433	rs17637472	3.52638e-16	Monocyte count	44095	32888493	Chen MH	44075	Cell	www.ncbi.nlm.nih.gov/pubmed/32888493	Trans-ethnic and Ancestry-Specific Blood-Cell Genetics in 746,667 Individuals from 5 Global Populations.	521,594 European ancestry individuals	NA	17q21.33	NR	ZNF652 - PHB	ENSG00000198740	ENSG00000167085		21598	19981	rs17637472-A	rs17637472	0	17637472	intron_variant	1	0.40007	3E-14	13.5229		0.014691	[0.011-0.018] SD unit increase	Affymetrix, Illumina [50262088] (imputed)	N
73	rs12940887	1.86235e-18	17	47461433	rs17637472	3.52638e-16	Monocyte count	44095	32888493	Chen MH	44075	Cell	www.ncbi.nlm.nih.gov/pubmed/32888493	Trans-ethnic and Ancestry-Specific Blood-Cell Genetics in 746,667 Individuals from 5 Global Populations.	639,696 African American or Afro-Caribbean, African ancestry, European ancestry, East Asian ancestry, Hispanic or Latin American and South Asian ancestry individuals	NA	17q21.33	NR	ZNF652 - PHB	ENSG00000198740	ENSG00000167085		21598	19981	rs17637472-A	rs17637472	0	17637472	intron_variant	1	0.351453	2E-11	10.699		NA		Affymetrix, Illumina [23467995] (imputed)	N
73	rs12940887	1.86235e-18	17	47461433	rs17637472	3.52638e-16	Self-rated health	43433	27864402	Harris SE	42887	Int J Epidemiol	www.ncbi.nlm.nih.gov/pubmed/27864402	Molecular genetic contributions to self-rated health.	111,749 British ancestry individuals	NA	17q21.33	Intergenic	ZNF652 - PHB	ENSG00000198740	ENSG00000167085		21598	19981	rs17637472-?	rs17637472	0	17637472	intron_variant	1	NR	3E-8	7.52288		0.024	[NR] unit increase	Affymetrix [~ 17300000] (imputed)	N
73	rs12940887	1.86235e-18	17	47461433	rs17637472	3.52638e-16	Monocyte count	44092	32888494	Vuckovic D	44075	Cell	www.ncbi.nlm.nih.gov/pubmed/32888494	The Polygenic and Monogenic Basis of Blood Traits and Diseases.	408,112 British individuals	NA	17q21.33	RP11-81K2.1	ZNF652 - PHB	ENSG00000198740	ENSG00000167085		21598	19981	rs17637472-A	rs17637472	0	17637472	intron_variant	1	0.400057	2E-11	10.699		0.0152337	[0.011-0.02] unit increase	Affymetrix [93095623] (imputed)	N
73	rs12940887	1.86235e-18	17	47461433	rs17637472	3.52638e-16	Asthma	43130	29273806	Demenais F	43091	Nat Genet	www.ncbi.nlm.nih.gov/pubmed/29273806	Multiancestry association study identifies new asthma risk loci that colocalize with immune-cell enhancer marks.	19,954 European ancestry cases, 107,715 European ancestry controls, 2,149 African ancestry cases, 6,055 African ancestry controls, 1,239 Japanese ancestry cases, 3,976 Japanese ancestry controls, 606 Latino cases, 792 Latino controls	NA	17q21.33	ZNF652, PHB	ZNF652 - PHB	ENSG00000198740	ENSG00000167085		21598	19981	rs17637472-A	rs17637472	0	17637472	intron_variant	1	0.39	7E-9	8.1549		1.08	[1.05-1.11]	Affymetrix, Illumina, Perlegen [2831075] (imputed)	N
73	rs12940887	1.86235e-18	17	47461433	rs17637472	3.52638e-16	Asthma	43474	29273806	Demenais F	43091	Nat Genet	www.ncbi.nlm.nih.gov/pubmed/29273806	Multiancestry association study identifies new asthma risk loci that colocalize with immune-cell enhancer marks.	19,954 European ancestry cases, 107,715 European ancestry controls	NA	17q21.33	ZNF652, PHB	ZNF652 - PHB	ENSG00000198740	ENSG00000167085		21598	19981	rs17637472-A	rs17637472	0	17637472	intron_variant	1	0.39	3E-9	8.52288		0.08	[0.06-0.1] unit increase	Affymetrix, Illumina, Perlegen [2831075] (imputed)	N
73	rs12940887	1.86235e-18	17	47461433	rs17637472	3.52638e-16	Body size at age 10	44222	32376654	Richardson TG	43957	BMJ	www.ncbi.nlm.nih.gov/pubmed/32376654	Use of genetic variation to separate the effects of early and later life adiposity on disease risk: mendelian randomisation study.	453,169 European ancestry individuals	NA	17q21.33	RP11-81K2.1	ZNF652 - PHB	ENSG00000198740	ENSG00000167085		21598	19981	rs17637472-G	rs17637472	0	17637472	intron_variant	1	0.601401	4E-14	13.3979		0.0109071	[0.0081-0.0137] unit decrease	Affymetrix [12370749]	N
73	rs12940887	1.86235e-18	17	47461433	rs17637472	3.52638e-16	Unstable angina pectoris	44544	34594039	Sakaue S	44469	Nat Genet	www.ncbi.nlm.nih.gov/pubmed/34594039	A cross-population atlas of genetic associations for 220 human phenotypes.	9,481 European ancestry cases, 446,987 European ancestry controls, 5,891 East Asian ancestry cases, 146,214 East Asian ancestry controls	NA	17q21.33		ZNF652 - PHB	ENSG00000198740	ENSG00000167085		21598	19981	rs17637472-A	rs17637472	0	17637472	intron_variant	1	NR	3E-8	7.52288		0.0807	[0.052-0.109] unit increase	Affymetrix, Illumina [25840389] (imputed)	N
73	rs12940887	1.86235e-18	17	47461433	rs17637472	3.52638e-16	Pediatric asthma	44544	34594039	Sakaue S	44469	Nat Genet	www.ncbi.nlm.nih.gov/pubmed/34594039	A cross-population atlas of genetic associations for 220 human phenotypes.	27,712 European ancestry cases, 411,131 European ancestry controls, 547 East Asian ancestry cases, 161,803 East Asian ancestry controls	NA	17q21.33		ZNF652 - PHB	ENSG00000198740	ENSG00000167085		21598	19981	rs17637472-A	rs17637472	0	17637472	intron_variant	1	NR	2E-11	10.699		0.0639	[0.045-0.083] unit increase	Affymetrix, Illumina [25832605] (imputed)	N
73	rs12940887	1.86235e-18	17	47461433	rs17637472	3.52638e-16	Medication use (agents acting on the renin-angiotensin system)	43637	31015401	Wu Y	43578	Nat Commun	www.ncbi.nlm.nih.gov/pubmed/31015401	Genome-wide association study of medication-use and associated disease in the UK Biobank.	62,752 European ancestry cases, 174,778 European ancestry controls	NA	17q21.33	RP11-81K2.1	ZNF652 - PHB	ENSG00000198740	ENSG00000167085		21598	19981	rs17637472-A	rs17637472	0	17637472	intron_variant	1	0.39989	7E-15	14.1549		0.0486541	[0.036-0.061] unit increase	Affymetrix [7288503] (imputed)	N
73	rs12940887	1.86235e-18	17	47461433	rs17637472	3.52638e-16	Monocyte count	44544	34594039	Sakaue S	44469	Nat Genet	www.ncbi.nlm.nih.gov/pubmed/34594039	A cross-population atlas of genetic associations for 220 human phenotypes.	349,856 European ancestry individuals, 95,119 East Asian ancestry individuals	NA	17q21.33		ZNF652 - PHB	ENSG00000198740	ENSG00000167085		21598	19981	rs17637472-A	rs17637472	0	17637472	intron_variant	1	NR	2E-12	11.699		0.0158	[0.011-0.02] unit increase	Affymetrix, Illumina [20531031] (imputed)	N
73	rs12940887	1.86235e-18	17	47461433	rs17637472	3.52638e-16	Medication use (agents acting on the renin-angiotensin system)	44544	34594039	Sakaue S	44469	Nat Genet	www.ncbi.nlm.nih.gov/pubmed/34594039	A cross-population atlas of genetic associations for 220 human phenotypes.	62,752 European ancestry cases, 174,778 European ancestry controls, 45,820 East Asian ancestry cases, 132,906 East Asian ancestry controls	NA	17q21.33		ZNF652 - PHB	ENSG00000198740	ENSG00000167085		21598	19981	rs17637472-A	rs17637472	0	17637472	intron_variant	1	NR	1E-13	13		0.0419	[0.031-0.053] unit increase	Affymetrix, Illumina [15248280] (imputed)	N
69	rs11864680	3.76073e-23	16	11212681	rs9927527	4.26198e-16	Eosinophil counts	44092	32888494	Vuckovic D	44075	Cell	www.ncbi.nlm.nih.gov/pubmed/32888494	The Polygenic and Monogenic Basis of Blood Traits and Diseases.	408,112 British individuals	NA	16p13.13	CLEC16A	CLEC16A			ENSG00000038532	NA	NA	rs9927527-G	rs9927527	0	9927527	intron_variant	0	0.349536	4E-10	9.39794		0.0212892	[0.015-0.028] unit decrease	Affymetrix [93095623] (imputed)	N
69	rs11864680	3.76073e-23	16	11212681	rs9927527	4.26198e-16	Eosinophil percentage of white cells	44092	32888494	Vuckovic D	44075	Cell	www.ncbi.nlm.nih.gov/pubmed/32888494	The Polygenic and Monogenic Basis of Blood Traits and Diseases.	408,112 British individuals	NA	16p13.13	CLEC16A	CLEC16A			ENSG00000038532	NA	NA	rs9927527-G	rs9927527	0	9927527	intron_variant	0	0.349517	3E-9	8.52288		0.0202741	[0.014-0.027] unit decrease	Affymetrix [93095623] (imputed)	N
44	rs4739738	3.94045e-18	8	81300681	rs2136016	4.60532e-16	Asthma or allergic disease (pleiotropy)	43567	29785011	Zhu Z	43241	Nat Genet	www.ncbi.nlm.nih.gov/pubmed/29785011	A genome-wide cross-trait analysis from UK Biobank highlights the shared genetic architecture of asthma and allergic diseases.	14,085 European asthma cases, 25,685 European ancestry allergic diseases cases, 76,768 European ancestry controls	NA	8q21.13	ZBTB10	NA - RNU6-1213P		ENSG00000252884		NA	17070	rs2136016-?	rs2136016	0	2136016	intron_variant	1	NR	2E-9	8.69897		1.09		NR [74888535] (imputed)	N
12	rs72837826	1.26651e-16	2	111888043	rs72836348	4.88392e-16	Type 2 diabetes	44088	32541925	Vujkovic M	43997	Nat Genet	www.ncbi.nlm.nih.gov/pubmed/32541925	Discovery of 318 new risk loci for type 2 diabetes and related vascular outcomes among 1.4 million participants in a multi-ancestry meta-analysis.	148,726 European ancestry cases, 965,732 European ancestry controls	NA	2q13	NR	MIR4435-2HG, BCL2L11			ENSG00000172965, ENSG00000153094	NA	NA	rs72836348-G	rs72836348	0	72836348	intron_variant	0	0.8917	3E-13	12.5229		0.0562	[0.041-0.071] unit increase	Affymetrix, Illumina [1198787] (imputed)	N
12	rs72837826	1.26651e-16	2	111888043	rs72836348	4.88392e-16	Triglyceride levels (MTAG)	44907	36376304	Koskeridis F	44879	Nat Commun	www.ncbi.nlm.nih.gov/pubmed/36376304	Pleiotropic genetic architecture and novel loci for C-reactive protein levels.	361,194 European ancestry individuals	NA	2q13		MIR4435-2HG, BCL2L11			ENSG00000172965, ENSG00000153094	NA	NA	rs72836348-A	rs72836348	0	72836348	intron_variant	0	NR	2E-8	7.69897		0.02317	[0.015-0.031] unit decrease	NR [6206408] (imputed)	N
12	rs72837826	1.26651e-16	2	111888043	rs72836348	4.88392e-16	Cholesterol to total lipids ratio in large HDL	44678	35213538	Richardson TG	44617	PLoS Biol	www.ncbi.nlm.nih.gov/pubmed/35213538	Characterising metabolomic signatures of lipid-modifying therapies through drug target mendelian randomisation.	115,082 European ancestry individuals	NA	2q13		MIR4435-2HG, BCL2L11			ENSG00000172965, ENSG00000153094	NA	NA	rs72836348-G	rs72836348	0	72836348	intron_variant	0	0.897863	1E-9	9		0.0392684	[0.027-0.052] unit decrease	NR [11722792] (imputed)	N
12	rs72837826	1.26651e-16	2	111888043	rs72836348	4.88392e-16	Cholesteryl esters to total lipids ratio in large HDL	44678	35213538	Richardson TG	44617	PLoS Biol	www.ncbi.nlm.nih.gov/pubmed/35213538	Characterising metabolomic signatures of lipid-modifying therapies through drug target mendelian randomisation.	115,082 European ancestry individuals	NA	2q13		MIR4435-2HG, BCL2L11			ENSG00000172965, ENSG00000153094	NA	NA	rs72836348-G	rs72836348	0	72836348	intron_variant	0	0.897863	3E-9	8.52288		0.0386792	[0.026-0.051] unit decrease	NR [11722792] (imputed)	N
65	rs7148416	2.17359e-16	14	68728425	rs28498223	5.21544e-16	Pediatric asthma	44544	34594039	Sakaue S	44469	Nat Genet	www.ncbi.nlm.nih.gov/pubmed/34594039	A cross-population atlas of genetic associations for 220 human phenotypes.	27,712 European ancestry cases, 411,131 European ancestry controls, 547 East Asian ancestry cases, 161,803 East Asian ancestry controls	NA	14q24.1		RAD51B			ENSG00000182185	NA	NA	rs28498223-T	rs28498223	0	28498223	intron_variant	0	NR	5E-9	8.30103		0.0606	[0.04-0.081] unit increase	Affymetrix, Illumina [25832605] (imputed)	N
30	rs2078387	6.0927e-26	5	131991085	rs12188917	5.47686e-16	Atopic dermatitis	42647	26482879	Paternoster L	42296	Nat Genet	www.ncbi.nlm.nih.gov/pubmed/26482879	Multi-ancestry genome-wide association study of 21,000 cases and 95,000 controls identifies new risk loci for atopic dermatitis.	18,900 European ancestry cases, 1,472 Japanese ancestry cases, 422 African American cases, 300 Latino cases, 305 cases, 84,166 European ancestry controls, 7,966 Japanese ancestry controls, 844 African American controls, 1,592 Latino controls, 896 controls	30,588 European ancestry cases, 459 African American cases, 1,012 Chinese ancestry cases, 226,537 European ancestry controls, 729 African American controls, 1,362 Chinese ancestry controls	5q31.1	RAD50, IL13	TH2LCRR			ENSG00000223442	NA	NA	rs12188917-C	rs12188917	0	12188917	intron_variant	0	0.21	4E-17	16.3979	(EA, fixed effects)	1.14	[1.10–1.17]	Illumina [15539996] (imputed)	N
12	rs72837826	1.26651e-16	2	111900560	rs17484848	5.82265e-16	Eosinophil counts	42977	27863252	Astle WJ	42691	Cell	www.ncbi.nlm.nih.gov/pubmed/27863252	The Allelic Landscape of Human Blood Cell Trait Variation and Links to Common Complex Disease.	172,275 European ancestry individuals	NA	2q13	BCL2L11	BCL2L11, MIR4435-2HG			ENSG00000153094, ENSG00000172965	NA	NA	rs17484848-C	rs17484848	0	17484848	intron_variant	0	0.1031	1E-26	26		0.0629652	[0.051-0.075] unit increase	Affymetrix [~ 2500000] (imputed)	N
12	rs72837826	1.26651e-16	2	111900560	rs17484848	5.82265e-16	Eosinophil percentage of granulocytes	42977	27863252	Astle WJ	42691	Cell	www.ncbi.nlm.nih.gov/pubmed/27863252	The Allelic Landscape of Human Blood Cell Trait Variation and Links to Common Complex Disease.	170,536 European ancestry individuals	NA	2q13	BCL2L11	BCL2L11, MIR4435-2HG			ENSG00000153094, ENSG00000172965	NA	NA	rs17484848-C	rs17484848	0	17484848	intron_variant	0	0.1031	9E-32	31.0458		0.0693004	[0.058-0.081] unit increase	Affymetrix [~ 2500000] (imputed)	N
12	rs72837826	1.26651e-16	2	111900560	rs17484848	5.82265e-16	Neutrophil percentage of granulocytes	42977	27863252	Astle WJ	42691	Cell	www.ncbi.nlm.nih.gov/pubmed/27863252	The Allelic Landscape of Human Blood Cell Trait Variation and Links to Common Complex Disease.	170,672 European ancestry individuals	NA	2q13	BCL2L11	BCL2L11, MIR4435-2HG			ENSG00000153094, ENSG00000172965	NA	NA	rs17484848-C	rs17484848	0	17484848	intron_variant	0	0.1031	6E-31	30.2218		0.0683448	[0.057-0.08] unit decrease	Affymetrix [~ 2500000] (imputed)	N
12	rs72837826	1.26651e-16	2	111900560	rs17484848	5.82265e-16	Sum eosinophil basophil counts	42977	27863252	Astle WJ	42691	Cell	www.ncbi.nlm.nih.gov/pubmed/27863252	The Allelic Landscape of Human Blood Cell Trait Variation and Links to Common Complex Disease.	171,771 European ancestry individuals	NA	2q13	BCL2L11	BCL2L11, MIR4435-2HG			ENSG00000153094, ENSG00000172965	NA	NA	rs17484848-C	rs17484848	0	17484848	intron_variant	0	0.1031	3E-24	23.5229		0.0598815	[0.048-0.071] unit increase	Affymetrix [~ 2500000] (imputed)	N
12	rs72837826	1.26651e-16	2	111900560	rs17484848	5.82265e-16	Eosinophil percentage of white cells	42977	27863252	Astle WJ	42691	Cell	www.ncbi.nlm.nih.gov/pubmed/27863252	The Allelic Landscape of Human Blood Cell Trait Variation and Links to Common Complex Disease.	172,378 European ancestry individuals	NA	2q13	BCL2L11	BCL2L11, MIR4435-2HG			ENSG00000153094, ENSG00000172965	NA	NA	rs17484848-C	rs17484848	0	17484848	intron_variant	0	0.1031	1E-30	30		0.0677306	[0.056-0.079] unit increase	Affymetrix [~ 2500000] (imputed)	N
12	rs72837826	1.26651e-16	2	111900560	rs17484848	5.82265e-16	A body shape index	44432	34021172	Christakoudi S	44337	Sci Rep	www.ncbi.nlm.nih.gov/pubmed/34021172	GWAS of allometric body-shape indices in UK Biobank identifies loci suggesting associations with morphogenesis, organogenesis, adrenal cell renewal and cancer.	219,872 British ancestry women	NA	2q13	BCL2L11	BCL2L11, MIR4435-2HG			ENSG00000153094, ENSG00000172965	NA	NA	rs17484848-C	rs17484848	0	17484848	intron_variant	0	NR	1E-10	10		0.0306379	[0.021-0.04] unit decrease	Affymetrix [321169] (imputed)	N
50	rs8176691	3.75739e-17	9	136138317	rs8176690	6.08456e-16	Tyrosine-protein kinase receptor Tie-1, soluble levels	44858	36168886	Thareja G	44832	Hum Mol Genet	www.ncbi.nlm.nih.gov/pubmed/36168886	Differences and commonalities in the genetic architecture of protein quantitative trait loci in European and Arab populations.	2,935 Qatari ancestry individuals	NA	9q34.2		ABO, ABO			ENSG00000175164, ENSG00000281879	NA	NA	rs8176690-G	rs8176690	0	8176690	intron_variant	0	0.372402	5E-26	25.301		0.291627	[0.24-0.35] unit decrease	NR [10004359]	N
60	rs3001425	6.94565e-15	12	57503775	rs167769	6.26177e-16	Asthma	43986	32296059	Han Y	43936	Nat Commun	www.ncbi.nlm.nih.gov/pubmed/32296059	Genome-wide analysis highlights contribution of immune system pathways to the genetic architecture of asthma.	84,492 European ancestry cases, 2,149 African American cases, 606 Hispanic cases, 1,239 Japanese ancestry cases, 437,036 European ancestry controls, 6,055 African American controls, 792 Hispanic controls, 3,976 Japanese ancestry controls	NR	12q13.3	STAT6	STAT6			ENSG00000166888	NA	NA	rs167769-T	rs167769	0	167769	5_prime_UTR_variant	0	0.39	3E-39	38.5229		NA		NR [> 9500000] (imputed)	N
60	rs3001425	6.94565e-15	12	57503775	rs167769	6.26177e-16	Eosinophilic esophagitis	42200	25407941	Sleiman PM	41962	Nat Commun	www.ncbi.nlm.nih.gov/pubmed/25407941	GWAS identifies four novel eosinophilic esophagitis loci.	603 European ancestry cases, 3,637 European ancestry controls	333 European ancestry cases, 675 European ancestry controls	12q13.3	STAT6	STAT6			ENSG00000166888	NA	NA	rs167769-T	rs167769	0	167769	5_prime_UTR_variant	0	0.377	2E-7	6.69897		1.351	[1.24-1.46]	Illumina [~ 2300000] (imputed)	N
60	rs3001425	6.94565e-15	12	57503775	rs167769	6.26177e-16	Eosinophilic esophagitis (pediatric)	40267	20208534	Rothenberg ME	40244	Nat Genet	www.ncbi.nlm.nih.gov/pubmed/20208534	Common variants at 5q22 associate with pediatric eosinophilic esophagitis.	181 European ancestry cases, 1,974 European ancestry controls	170 European ancestry cases, 1,130 European ancestry controls	12q13.3	STAT6	STAT6			ENSG00000166888	NA	NA	rs167769-T	rs167769	0	167769	5_prime_UTR_variant	0	0.37	2E-6	5.69897		1.36	[1.10-1.69]	Illumina [~ 550000]	N
60	rs3001425	6.94565e-15	12	57503775	rs167769	6.26177e-16	Asthma	43130	29273806	Demenais F	43091	Nat Genet	www.ncbi.nlm.nih.gov/pubmed/29273806	Multiancestry association study identifies new asthma risk loci that colocalize with immune-cell enhancer marks.	19,954 European ancestry cases, 107,715 European ancestry controls, 2,149 African ancestry cases, 6,055 African ancestry controls, 1,239 Japanese ancestry cases, 3,976 Japanese ancestry controls, 606 Latino cases, 792 Latino controls	NA	12q13.3	STAT6, NAB2, LRP1	STAT6			ENSG00000166888	NA	NA	rs167769-T	rs167769	0	167769	5_prime_UTR_variant	0	0.4	4E-9	8.39794		1.08	[1.05-1.11]	Affymetrix, Illumina, Perlegen [2831075] (imputed)	N
60	rs3001425	6.94565e-15	12	57503775	rs167769	6.26177e-16	Asthma	43474	29273806	Demenais F	43091	Nat Genet	www.ncbi.nlm.nih.gov/pubmed/29273806	Multiancestry association study identifies new asthma risk loci that colocalize with immune-cell enhancer marks.	19,954 European ancestry cases, 107,715 European ancestry controls	NA	12q13.3	STAT6, NAB2, LRP1	STAT6			ENSG00000166888	NA	NA	rs167769-T	rs167769	0	167769	5_prime_UTR_variant	0	0.4	6E-9	8.22185		0.08	[0.06-0.1] unit increase	Affymetrix, Illumina, Perlegen [2831075] (imputed)	N
60	rs3001425	6.94565e-15	12	57503775	rs167769	6.26177e-16	Age of onset of adult onset asthma	44995	36778051	Tsuo K	44873	Cell Genom	www.ncbi.nlm.nih.gov/pubmed/36778051	Multi-ancestry meta-analysis of asthma identifies novel associations and highlights the value of increased power and diversity.	56,744 European ancestry cases, 674,014 European ancestry controls	NA	12q13.3		STAT6			ENSG00000166888	NA	NA	rs167769-?	rs167769	0	167769	5_prime_UTR_variant	0	NR	2E-23	22.699		0.064829	[0.052-0.078] unit increase	NR [NR]	N
11	rs17027246	2.3324e-39	2	103277862	rs72828033	7.18985e-16	Endometriosis or asthma (pleiotropy)	44694	35472084	Adewuyi EO	44562	Hum Reprod	www.ncbi.nlm.nih.gov/pubmed/35472084	Genetic overlap analysis of endometriosis and asthma identifies shared loci implicating sex hormones and thyroid signalling pathways.	17,054 European, Japanese ancestry endometriosis cases, 26,332 European, Japanese ancestry asthma cases, 567,363 European, Japanese ancestry controls	NA	2q12.1		SLC9A2			ENSG00000115616	NA	NA	rs72828033-C	rs72828033	0	72828033	intron_variant	0	NR	4E-11	10.3979		0.1	unit decrease	NR [NR]	N
44	rs4739738	3.94045e-18	8	81278885	rs12543811	7.46177e-16	Asthma	43130	29273806	Demenais F	43091	Nat Genet	www.ncbi.nlm.nih.gov/pubmed/29273806	Multiancestry association study identifies new asthma risk loci that colocalize with immune-cell enhancer marks.	19,954 European ancestry cases, 107,715 European ancestry controls, 2,149 African ancestry cases, 6,055 African ancestry controls, 1,239 Japanese ancestry cases, 3,976 Japanese ancestry controls, 606 Latino cases, 792 Latino controls	NA	8q21.13	TPD52, ZBTB10	MIR5708 - RNU6-1213P	ENSG00000265588	ENSG00000252884		125177	38866	rs12543811-G	rs12543811	0	12543811	intron_variant	1	0.33999999999999997	1E-10	10		1.08696	[1.05-1.11]	Affymetrix, Illumina, Perlegen [2831075] (imputed)	N
44	rs4739738	3.94045e-18	8	81278885	rs12543811	7.46177e-16	Crohn's disease vs ulcerative colitis	44859	36164742	Jung S	44830	Hum Mol Genet	www.ncbi.nlm.nih.gov/pubmed/36164742	Case-case genome-wide association analysis identifying genetic loci with divergent effects on Crohn's disease and ulcerative colitis.	2,359 Korean ancestry crohn's disease cases, 2,175 Korean ancestry ulcerative colitis cases	772 Korean ancestry crohn's disease cases, 619 Korean ancestry ulcerative colitis cases	8q21.13		MIR5708 - RNU6-1213P	ENSG00000265588	ENSG00000252884		125177	38866	rs12543811-?	rs12543811	0	12543811	intron_variant	1	NR	2E-7	6.69897		0.82	[0.76-0.88]	Illumina [2765594] (imputed)	N
74	rs7258329	9.90175e-22	19	9137195	rs73012738	7.68346e-16	Asthma	43986	32296059	Han Y	43936	Nat Commun	www.ncbi.nlm.nih.gov/pubmed/32296059	Genome-wide analysis highlights contribution of immune system pathways to the genetic architecture of asthma.	64,538 European ancestry cases, 239,321 European ancestry controls	NR	19p13.2	MUC16	BOLA3P2 - OR1M4P	ENSG00000267332	ENSG00000267154		6535	56593	rs73012738-G	rs73012738	0	73012738	regulatory_region_variant	1	0.32467999999999997	4E-11	10.3979		1.04399	1.03075037707149-1.05739962841538]	NR [9572556] (imputed)	N
28	rs17132762	2.44198e-17	5	110409148	rs2289278	7.84707e-16	Asthma (childhood onset)	43938	31669095	Zhu Z	43762	J Allergy Clin Immunol	www.ncbi.nlm.nih.gov/pubmed/31669095	Shared Genetic and Experimental Links between Obesity-Related Traits and Asthma Subtypes in UK Biobank.	13,435 European ancestry cases, 393,186 European ancestry controls	NA	5q22.1	NR	TSLP			ENSG00000145777	NA	NA	rs2289278-?	rs2289278	0	2289278	5_prime_UTR_variant	0	NR	2E-8	7.69897		NA		Affymetrix [~ 8270000] (imputed)	N
28	rs17132762	2.44198e-17	5	110409148	rs2289278	7.84707e-16	Atopic asthma	43938	31669095	Zhu Z	43762	J Allergy Clin Immunol	www.ncbi.nlm.nih.gov/pubmed/31669095	Shared Genetic and Experimental Links between Obesity-Related Traits and Asthma Subtypes in UK Biobank.	23,982 European ancestry cases, 393,169 European ancestry controls	NA	5q22.1	NR	TSLP			ENSG00000145777	NA	NA	rs2289278-?	rs2289278	0	2289278	5_prime_UTR_variant	0	NR	8E-12	11.0969		NA		Affymetrix [~ 8270000] (imputed)	N
74	rs7258329	9.90175e-22	19	9128342	rs10413947	8.25464e-16	Asthma	43599	30929738	Ferreira MAR	43552	Am J Hum Genet	www.ncbi.nlm.nih.gov/pubmed/30929738	Genetic Architectures of Childhood- and Adult-Onset Asthma Are Partly Distinct.	40,544 European ancestry cases, 300,671 European ancestry controls	NA	19p13.2	MUC16, OR1M1	MUC16 - BOLA3P2	ENSG00000181143	ENSG00000267332		36324	1678	rs10413947-G	rs10413947	0	10413947	intergenic_variant	1	NR	1E-8	8		1.045	[1.03-1.06]	Affymetrix [9000000] (imputed)	N
36	rs77844882	2.41393e-19	6	90857028	rs1010474	8.36027e-16	Age of onset of childhood onset asthma	44995	36778051	Tsuo K	44873	Cell Genom	www.ncbi.nlm.nih.gov/pubmed/36778051	Multi-ancestry meta-analysis of asthma identifies novel associations and highlights the value of increased power and diversity.	20,964 European ancestry cases, 674,014 European ancestry controls	NA	6q15		BACH2			ENSG00000112182	NA	NA	rs1010474-?	rs1010474	0	1010474	intron_variant	0	NR	5E-14	13.301		0.086369	[0.064-0.109] unit decrease	NR [NR]	N
44	rs4739738	3.94045e-18	8	81277369	rs4739736	8.62544e-16	Hay fever and/or eczema	43892	31361310	Johansson A	43676	Hum Mol Genet	www.ncbi.nlm.nih.gov/pubmed/31361310	Genome-wide association analysis of 350 000 Caucasians from the UK Biobank identifies novel loci for asthma, hay fever and eczema.	84,034 European ancestry cases, 239,773 European ancestry controls	NA	8q21.13	NR	NA - RNU6-1213P		ENSG00000252884		NA	40382	rs4739736-A	rs4739736	0	4739736	intron_variant	1	0.3478	1E-10	10		1.041	[1.028-1.053]	Affymetrix [15688218] (imputed)	N
12	rs72837826	1.26651e-16	2	111876539	rs72836345	9.42674e-16	Neutrophil percentage of white cells	44092	32888494	Vuckovic D	44075	Cell	www.ncbi.nlm.nih.gov/pubmed/32888494	The Polygenic and Monogenic Basis of Blood Traits and Diseases.	408,112 British individuals	NA	2q13	BCL2L11, AC096670.3	MIR4435-2HG, ACOXL			ENSG00000172965, ENSG00000153093	NA	NA	rs72836345-C	rs72836345	0	72836345	3_prime_UTR_variant	0	0.101672	1E-25	25		0.038627	[0.031-0.046] unit decrease	Affymetrix [93095623] (imputed)	N
73	rs12940887	1.86235e-18	17	47444113	rs8067459	9.92143e-16	Alzheimer's disease or gastroesophageal reflux disease	44816	35851147	Adewuyi EO	44760	Commun Biol	www.ncbi.nlm.nih.gov/pubmed/35851147	A large-scale genome-wide cross-trait analysis reveals shared genetic architecture between Alzheimer's disease and gastrointestinal tract disorders.	71,880 European ancestry Alzheimer's disease or AD-by-proxy cases, 71,522 European ancestry GERD cases, up to 644,457 European ancestry controls	NA	17q21.33		ZNF652-AS1			ENSG00000248714	NA	NA	rs8067459-C	rs8067459	0	8067459	non_coding_transcript_exon_variant	0	NR	3E-8	7.52288		NA		NR [NR]	N
69	rs11864680	3.76073e-23	16	11281218	rs248831	1.00287e-15	Lymphocyte count	44092	32888494	Vuckovic D	44075	Cell	www.ncbi.nlm.nih.gov/pubmed/32888494	The Polygenic and Monogenic Basis of Blood Traits and Diseases.	408,112 British individuals	NA	16p13.13		CLEC16A - HNRNPCP4	ENSG00000038532	ENSG00000263179		5175	55292	rs248831-A	rs248831	0	248831	intergenic_variant	1	0.26394	2E-12	11.699		0.0180356	[0.013-0.023] unit decrease	Affymetrix [93095623] (imputed)	N
69	rs11864680	3.76073e-23	16	11281218	rs248831	1.00287e-15	White blood cell count	43504	30595370	Kichaev G	43461	Am J Hum Genet	www.ncbi.nlm.nih.gov/pubmed/30595370	Leveraging Polygenic Functional Enrichment to Improve GWAS Power.	approximately 444,000 European ancestry individuals	NA	16p13.13		CLEC16A - HNRNPCP4	ENSG00000038532	ENSG00000263179		5175	55292	rs248831-?	rs248831	0	248831	intergenic_variant	1	NR	1E-7	7		NA		NR [~ 8900000] (imputed)	N
69	rs11864680	3.76073e-23	16	11281218	rs248831	1.00287e-15	Lymphocyte count	44544	34594039	Sakaue S	44469	Nat Genet	www.ncbi.nlm.nih.gov/pubmed/34594039	A cross-population atlas of genetic associations for 220 human phenotypes.	349,856 European ancestry individuals, 95,717 East Asian ancestry individuals	NA	16p13.13		CLEC16A - HNRNPCP4	ENSG00000038532	ENSG00000263179		5175	55292	rs248831-A	rs248831	0	248831	intergenic_variant	1	NR	2E-10	9.69897		0.0155	[0.011-0.02] unit decrease	Affymetrix, Illumina [20531022] (imputed)	N
69	rs11864680	3.76073e-23	16	11238783	rs2903692	1.0146e-15	Type 1 diabetes	39615	17632545	Hakonarson H	39278	Nature	www.ncbi.nlm.nih.gov/pubmed/17632545	A genome-wide association study identifies KIAA0350 as a type 1 diabetes gene.	467 European ancestry trios, 561 European ancestry cases, 1,143 European ancestry controls	390 European ancestry trios, 1,333 European ancestry cases from 549 families	16p13.13	KIAA0350	CLEC16A			ENSG00000038532	NA	NA	rs2903692-G	rs2903692	0	2903692	intron_variant	0	0.62	7E-11	10.1549		1.54	[1.32-1.79]	Illumina [543071]	N
69	rs11864680	3.76073e-23	16	11238783	rs2903692	1.0146e-15	Carotid artery external diameter	43768	26160806	Proust C	42217	Circ Cardiovasc Genet	www.ncbi.nlm.nih.gov/pubmed/26160806	Contribution of Rare and Common Genetic Variants to Plasma Lipid Levels and Carotid Stiffness and Geometry: A Substudy of the Paris Prospective Study 3.	3,681 individuals	NA	16p13.13	CLEC16A	CLEC16A			ENSG00000038532	NA	NA	rs2903692-A	rs2903692	0	2903692	intron_variant	0	0.39	4E-6	5.39794		0.009	[0.0051-0.0129] unit decrease	Illumina [101597]	N
69	rs11864680	3.76073e-23	16	11238783	rs2903692	1.0146e-15	Carotid artery internal diameter	43768	26160806	Proust C	42217	Circ Cardiovasc Genet	www.ncbi.nlm.nih.gov/pubmed/26160806	Contribution of Rare and Common Genetic Variants to Plasma Lipid Levels and Carotid Stiffness and Geometry: A Substudy of the Paris Prospective Study 3.	3,681 individuals	NA	16p13.13	CLEC16A	CLEC16A			ENSG00000038532	NA	NA	rs2903692-A	rs2903692	0	2903692	intron_variant	0	0.39	4E-7	6.39794		0.011	[0.0066-0.0154] unit decrease	Illumina [101597]	N
73	rs12940887	1.86235e-18	17	47407071	rs12185242	1.01929e-15	Eczema	43504	30595370	Kichaev G	43461	Am J Hum Genet	www.ncbi.nlm.nih.gov/pubmed/30595370	Leveraging Polygenic Functional Enrichment to Improve GWAS Power.	approximately 459,000 European ancestry individuals	NA	17q21.33		ZNF652			ENSG00000198740	NA	NA	rs12185242-?	rs12185242	0	12185242	intron_variant	0	NR	9E-12	11.0458		NA		NR [~ 8900000] (imputed)	N
73	rs12940887	1.86235e-18	17	47407071	rs12185242	1.01929e-15	Triglyceride levels	44033	32203549	Richardson TG	43913	PLoS Med	www.ncbi.nlm.nih.gov/pubmed/32203549	Evaluating the relationship between circulating lipoprotein lipids and apolipoproteins with risk of coronary heart disease: A multivariable Mendelian randomisation analysis.	441,016 European ancestry individuals	NA	17q21.33	ZNF652	ZNF652			ENSG00000198740	NA	NA	rs12185242-A	rs12185242	0	12185242	intron_variant	0	0.545164	4E-18	17.3979		0.0173785	[0.013-0.021] unit decrease	Affymetrix [NR] (imputed)	N
73	rs12940887	1.86235e-18	17	47407071	rs12185242	1.01929e-15	Sex hormone-binding globulin levels	44858	34321204	Harrison S	44405	Sci Adv	www.ncbi.nlm.nih.gov/pubmed/34321204	Testosterone and socioeconomic position: Mendelian randomization in 306,248 men and women in UK Biobank.	148,248 British ancestry men	NA	17q21.33		ZNF652			ENSG00000198740	NA	NA	rs12185242-C	rs12185242	0	12185242	intron_variant	0	0.45	1E-50	50		1.18	[1.03-1.33] nmol/L decrease	Affymetrix [NR] (imputed)	N
73	rs12940887	1.86235e-18	17	47407071	rs12185242	1.01929e-15	Triglyceride levels in non-type 2 diabetes	44943	36269708	Selvaraj MS	44855	PLoS One	www.ncbi.nlm.nih.gov/pubmed/36269708	Genome-wide discovery for diabetes-dependent triglycerides-associated loci.	402,944 European ancestry individuals	NA	17q21.33		ZNF652			ENSG00000198740	NA	NA	rs12185242-?	rs12185242	0	12185242	intron_variant	0	NR	2E-19	18.699		NA		Affymetrix [NR] (imputed)	N
44	rs4739738	3.94045e-18	8	81268155	rs6473223	1.02086e-15	Self-reported allergy	41648	23817569	Hinds DA	41455	Nat Genet	www.ncbi.nlm.nih.gov/pubmed/23817569	A genome-wide association meta-analysis of self-reported allergy identifies shared and allergy-specific susceptibility loci.	53,862 European ancestry individuals	NA	8q21.13	ZBTB10, TPD52	MIR5708 - RNU6-1213P	ENSG00000265588	ENSG00000252884		114447	49596	rs6473223-T	rs6473223	0	6473223	intron_variant	1	0.3599	8E-8	7.09691		0.0668	[0.042-0.091] unit increase	Illumina [2400000] (imputed)	N
44	rs4739738	3.94045e-18	8	81268155	rs6473223	1.02086e-15	Sex hormone-binding globulin levels	44858	34321204	Harrison S	44405	Sci Adv	www.ncbi.nlm.nih.gov/pubmed/34321204	Testosterone and socioeconomic position: Mendelian randomization in 306,248 men and women in UK Biobank.	158,000 British ancestry women	NA	8q21.13		MIR5708 - RNU6-1213P	ENSG00000265588	ENSG00000252884		114447	49596	rs6473223-C	rs6473223	0	6473223	intron_variant	1	0.66	2E-11	10.699		0.98	[0.69-1.27] nmol/L increase	Affymetrix [NR] (imputed)	N
73	rs12940887	1.86235e-18	17	47328183	rs28397663	1.11934e-15	Appendicular lean mass	43868	31761296	Hernandez Cordero AI	43790	Am J Hum Genet	www.ncbi.nlm.nih.gov/pubmed/31761296	Genome-wide Associations Reveal Human-Mouse Genetic Convergence and Modifiers of Myogenesis, CPNE1 and STC2.	85,750 European ancestry middle-aged adult individuals	NA	17q21.32	NR	FLJ40194			ENSG00000177369	NA	NA	rs28397663-T	rs28397663	0	28397663	intron_variant	0	0.366467	2E-8	7.69897		0.0590539	[0.039-0.079] unit increase	Affymetrix [21375087] (imputed)	N
73	rs12940887	1.86235e-18	17	47328183	rs28397663	1.11934e-15	Allergy	42866	27182965	Pickrell JK	42506	Nat Genet	www.ncbi.nlm.nih.gov/pubmed/27182965	Detection and interpretation of shared genetic influences on 42 human traits.	66,973 European ancestry cases, 113,768 European ancestry controls	NA	17q21.32	FLJ40194	FLJ40194			ENSG00000177369	NA	NA	rs28397663-?	rs28397663	0	28397663	intron_variant	0	NR	4E-8	7.39794		1.046	[1.029-1.062]	Illumina [12845910] (imputed)	N
73	rs12940887	1.86235e-18	17	47328183	rs28397663	1.11934e-15	Cigarettes smoked per day (MTAG)	43552	30643251	Liu M	43479	Nat Genet	www.ncbi.nlm.nih.gov/pubmed/30643251	Association studies of up to 1.2 million individuals yield new insights into the genetic etiology of tobacco and alcohol use.	up to 403,928 European ancestry individuals	NA	17q21.32	NR	FLJ40194			ENSG00000177369	NA	NA	rs28397663-T	rs28397663	0	28397663	intron_variant	0	0.365	2E-8	7.69897		0.0129928	[0.0085-0.0175] unit increase	NR [9732723] (imputed)	N
73	rs12940887	1.86235e-18	17	47328183	rs28397663	1.11934e-15	Externalizing behaviour (multivariate analysis)	44502	34446935	Karlsson Linner R	44434	Nat Neurosci	www.ncbi.nlm.nih.gov/pubmed/34446935	Multivariate analysis of 1.5 million people identifies genetic associations with traits related to self-regulation and addiction.	up to 53,293 European ancestry Attention-deficit/hyperactivity disorder individuals, up to 164,684 European ancestry problematic alcohol use individuals, up to 186,875 European ancestry lifetime cannabis use individuals, up to 357,187 European ancestry individuals measuring reverse-coded age at first sexual intercourse, up to 336,121 European ancestry individuals measuring number of sexual partners, up to 426,379 European ancestry individuals measuring general risk tolerance, up to 1,251,809 European ancestry individuals measuring lifetime smoking initiation	NA	17q21.32		FLJ40194			ENSG00000177369	NA	NA	rs28397663-C	rs28397663	0	28397663	intron_variant	0	0.629	2E-11	10.699		0.008	[0.006-0.01] unit decrease	NR [NR] (imputed)	N
73	rs12940887	1.86235e-18	17	47328183	rs28397663	1.11934e-15	Sinonasal disease	45103	36653354	Saarentaus EC	44944	Nat Commun	www.ncbi.nlm.nih.gov/pubmed/36653354	Inflammatory and infectious upper respiratory diseases associate with 41 genomic loci and type 2 inflammation.	25,235 Finnish ancestry cases, 199,208 Finnish ancestry controls	NA	17q21.32		FLJ40194			ENSG00000177369	NA	NA	rs28397663-?	rs28397663	0	28397663	intron_variant	0	NR	3E-7	6.52288		1.05	[1.03-1.08]	NR [16355289] (imputed)	N
73	rs12940887	1.86235e-18	17	47328183	rs28397663	1.11934e-15	Chronic inflammatory sinonasal disease	45103	36653354	Saarentaus EC	44944	Nat Commun	www.ncbi.nlm.nih.gov/pubmed/36653354	Inflammatory and infectious upper respiratory diseases associate with 41 genomic loci and type 2 inflammation.	19,901 Finnish ancestry cases, 199,208 Finnish ancestry controls	NA	17q21.32		FLJ40194			ENSG00000177369	NA	NA	rs28397663-T	rs28397663	0	28397663	intron_variant	0	0.426	5E-8	7.30103		1.06		NR [16355289] (imputed)	N
73	rs12940887	1.86235e-18	17	47328183	rs28397663	1.11934e-15	Smoking initiation (ever regular vs never regular) (MTAG)	43552	30643251	Liu M	43479	Nat Genet	www.ncbi.nlm.nih.gov/pubmed/30643251	Association studies of up to 1.2 million individuals yield new insights into the genetic etiology of tobacco and alcohol use.	up to 1,359,002 European ancestry individuals	NA	17q21.32	NR	FLJ40194			ENSG00000177369	NA	NA	rs28397663-T	rs28397663	0	28397663	intron_variant	0	0.367	1E-9	9		0.00684405	[0.0046-0.0091] unit increase	NR [9732723] (imputed)	N
44	rs4739738	3.94045e-18	8	81273210	rs11994858	1.16506e-15	Sex hormone-binding globulin levels adjusted for BMI	44179	32042192	Ruth KS	43871	Nat Med	www.ncbi.nlm.nih.gov/pubmed/32042192	Using human genetics to understand the disease impacts of testosterone in men and women.	180,094 European ancestry men	NA	8q21.13	NR	MIR5708 - RNU6-1213P	ENSG00000265588	ENSG00000252884		119502	44541	rs11994858-G	rs11994858	0	11994858	intron_variant	1	0.65405	4E-23	22.3979		0.0114904	[0.0091-0.0139] unit increase	Affymetrix [16582621] (imputed)	N
44	rs4739738	3.94045e-18	8	81273210	rs11994858	1.16506e-15	Sex hormone-binding globulin levels	44179	32042192	Ruth KS	43871	Nat Med	www.ncbi.nlm.nih.gov/pubmed/32042192	Using human genetics to understand the disease impacts of testosterone in men and women.	180,726 European ancestry men	NA	8q21.13	NR	MIR5708 - RNU6-1213P	ENSG00000265588	ENSG00000252884		119502	44541	rs11994858-G	rs11994858	0	11994858	intron_variant	1	0.65405	1E-19	19		0.0114328	[0.0089-0.014] unit increase	Affymetrix [16582614] (imputed)	N
44	rs4739738	3.94045e-18	8	81273210	rs11994858	1.16506e-15	Sex hormone-binding globulin levels	44858	34321204	Harrison S	44405	Sci Adv	www.ncbi.nlm.nih.gov/pubmed/34321204	Testosterone and socioeconomic position: Mendelian randomization in 306,248 men and women in UK Biobank.	148,248 British ancestry men	NA	8q21.13		MIR5708 - RNU6-1213P	ENSG00000265588	ENSG00000252884		119502	44541	rs11994858-G	rs11994858	0	11994858	intron_variant	1	0.65	3E-11	10.5229		0.55	[0.39-0.71] nmol/L increase	Affymetrix [NR] (imputed)	N
44	rs4739738	3.94045e-18	8	81262896	rs7824993	1.21789e-15	Allergic rhinitis	43390	30013184	Waage J	43297	Nat Genet	www.ncbi.nlm.nih.gov/pubmed/30013184	Genome-wide association and HLA fine-mapping studies identify risk loci and genetic pathways underlying allergic rhinitis.	59,762 European and unknown ancestry cases, 152,358 European and unknown ancestry controls	60,720 European ancestry cases, 618,527 European ancestry controls	8q21.13	ZBTB10, TPD52	NA - RNU6-1213P		ENSG00000252884		NA	54855	rs7824993-A	rs7824993	0	7824993	intron_variant	1	0.3718	2E-10	9.69897		1.05	[1.04-1.07]	Affymetrix, Illumina, Perlegen [16531985] (imputed)	N
30	rs2078387	6.0927e-26	5	131948526	rs2245460	1.31577e-15	Eosinophil counts	44095	32888493	Chen MH	44075	Cell	www.ncbi.nlm.nih.gov/pubmed/32888493	Trans-ethnic and Ancestry-Specific Blood-Cell Genetics in 746,667 Individuals from 5 Global Populations.	86,890 East Asian ancestry individuals	NA	5q31.1	NR	RAD50			ENSG00000113522	NA	NA	rs2245460-T	rs2245460	0	2245460	intron_variant	0	0.791251	7E-29	28.1549		0.06599	[0.054-0.078] SD units decrease	Affymetrix, Illumina [16279099] (imputed)	N
36	rs77844882	2.41393e-19	6	90996349	rs4142967	1.85174e-15	White blood cell count	44095	32888493	Chen MH	44075	Cell	www.ncbi.nlm.nih.gov/pubmed/32888493	Trans-ethnic and Ancestry-Specific Blood-Cell Genetics in 746,667 Individuals from 5 Global Populations.	746,667 African American or Afro-Caribbean, African ancestry, European ancestry, East Asian ancestry, Hispanic or Latin American and South Asian ancestry individuals	NA	6q15	NR	BACH2			ENSG00000112182	NA	NA	rs4142967-T	rs4142967	0	4142967	intron_variant	0	0.369719	1E-26	26		NA		Affymetrix, Illumina [24649327] (imputed)	N
44	rs4739738	3.94045e-18	8	81275835	rs11786685	1.88591e-15	Cognitive ability, years of educational attainment or schizophrenia (pleiotropy)	43712	31374203	Lam M	43678	Am J Hum Genet	www.ncbi.nlm.nih.gov/pubmed/31374203	Pleiotropic Meta-Analysis of Cognition, Education, and Schizophrenia Differentiates Roles of Early Neurodevelopmental and Adult Synaptic Pathways.	328,917 individuals with educational attainment measurements, 107,207 individuals with cognitive ability measurements, 77,096 European ancestry schizophrenia cases, 43,456 European ancestry controls	NA	8q21.13	ENSG00000253237	MIR5708 - RNU6-1213P	ENSG00000265588	ENSG00000252884		122127	41916	rs11786685-?	rs11786685	0	11786685	intron_variant	1	NR	3E-8	7.52288		0.011607	[0.0075-0.0157] unit decrease	NR [7306098]	N
44	rs4739738	3.94045e-18	8	81275835	rs11786685	1.88591e-15	Atopic dermatitis	45105	34454985	Sliz E	44434	J Allergy Clin Immunol	www.ncbi.nlm.nih.gov/pubmed/34454985	Uniting biobank resources reveals novel genetic pathways modulating susceptibility for atopic dermatitis.	22,474 European ancestry cases, 774,187 European ancestry controls	NA	8q21.13		MIR5708 - RNU6-1213P	ENSG00000265588	ENSG00000252884		122127	41916	rs11786685-A	rs11786685	0	11786685	intron_variant	1	0.3393	2E-11	10.699		1.07	[1.05-1.1]	Affymetrix, Illumina [16201029] (imputed)	N
12	rs72837826	1.26651e-16	2	111887754	rs113135335	1.91894e-15	Type 2 diabetes	44088	32541925	Vujkovic M	43997	Nat Genet	www.ncbi.nlm.nih.gov/pubmed/32541925	Discovery of 318 new risk loci for type 2 diabetes and related vascular outcomes among 1.4 million participants in a multi-ancestry meta-analysis.	148,726 European ancestry cases, 24,646 African American cases, 8,616 Hispanic cases, 46,511 Asian ancestry cases, 965,732 European ancestry controls, 31,446 African American controls, 11,829 Hispanic controls, 169,776 Asian ancestry controls	NA	2q13	NR	BCL2L11, MIR4435-2HG			ENSG00000153094, ENSG00000172965	NA	NA	rs113135335-G	rs113135335	0	113135335	missense_variant	0	0.1038	2E-13	12.699		0.0533	[0.039-0.068] unit decrease	Affymetrix, Illumina [at least 945603] (imputed)	N
12	rs72837826	1.26651e-16	2	111887754	rs113135335	1.91894e-15	Neutrophil count	44095	32888493	Chen MH	44075	Cell	www.ncbi.nlm.nih.gov/pubmed/32888493	Trans-ethnic and Ancestry-Specific Blood-Cell Genetics in 746,667 Individuals from 5 Global Populations.	519,288 European ancestry individuals	NA	2q13	NR	BCL2L11, MIR4435-2HG			ENSG00000153094, ENSG00000172965	NA	NA	rs113135335-G	rs113135335	0	113135335	missense_variant	0	0.102862	1E-22	22		0.031099	[0.025-0.037] SD unit decrease	Affymetrix, Illumina [50250472] (imputed)	N
12	rs72837826	1.26651e-16	2	111887754	rs113135335	1.91894e-15	Waist-to-hip ratio adjusted for BMI	43938	31669095	Zhu Z	43762	J Allergy Clin Immunol	www.ncbi.nlm.nih.gov/pubmed/31669095	Shared Genetic and Experimental Links between Obesity-Related Traits and Asthma Subtypes in UK Biobank.	457,690 European ancestry individuals	NA	2q13	NR	BCL2L11, MIR4435-2HG			ENSG00000153094, ENSG00000172965	NA	NA	rs113135335-?	rs113135335	0	113135335	missense_variant	0	NR	2E-13	12.699		NA		Affymetrix [~ 8270000] (imputed)	N
73	rs12940887	1.86235e-18	17	47418178	rs35587648	2.36612e-15	Height	43606	30595370	Kichaev G	43461	Am J Hum Genet	www.ncbi.nlm.nih.gov/pubmed/30595370	Leveraging Polygenic Functional Enrichment to Improve GWAS Power.	approximately 458,000 European ancestry individuals	NA	17q21.33		ZNF652			ENSG00000198740	NA	NA	rs35587648-?	rs35587648	0	35587648	intron_variant	0	NR	7E-42	41.1549		NA		NR [~ 8900000] (imputed)	N
73	rs12940887	1.86235e-18	17	47418178	rs35587648	2.36612e-15	Thyroid stimulating hormone levels	44112	32769997	Zhou W	44050	Nat Commun	www.ncbi.nlm.nih.gov/pubmed/32769997	GWAS of thyroid stimulating hormone highlights pleiotropic effects and inverse association with thyroid cancer.	119,715 European ancestry individuals	NA	17q21.33	ZNF652	ZNF652			ENSG00000198740	NA	NA	rs35587648-A	rs35587648	0	35587648	intron_variant	0	0.382805044657283	5E-12	11.301		0.0323	[0.023-0.041] SD increase	Illumina [22400000] (imputed)	N
73	rs12940887	1.86235e-18	17	47418178	rs35587648	2.36612e-15	Height	44778	35831902	Chiou JS	44755	BMC Med	www.ncbi.nlm.nih.gov/pubmed/35831902	Your height affects your health: genetic determinants and health-related outcomes in Taiwan.	67,452 Han Chinese ancestry individuals	NA	17q21.33		ZNF652			ENSG00000198740	NA	NA	rs35587648-G	rs35587648	0	35587648	intron_variant	0	NR	1E-8	8		0.03	[0.02-0.041] unit increase	Affymetrix [NR] (imputed)	N
36	rs77844882	2.41393e-19	6	90852258	rs12199079	2.40867e-15	CD80 on CD62L+ myeloid Dendritic Cell	44606	32929287	Orru V	44088	Nat Genet	www.ncbi.nlm.nih.gov/pubmed/32929287	Complex genetic signatures in immune cells underlie autoimmunity and inform therapy.	2,871 Sardinian (founder/genetic isolate) ancestry individuals	NA	6q15		BACH2			ENSG00000112182	NA	NA	rs12199079-G	rs12199079	0	12199079	intron_variant	0	0.44218	8E-16	15.0969		0.2265	[0.17-0.28] unit increase	Illumina [17926466] (imputed)	N
36	rs77844882	2.41393e-19	6	90996769	rs12212193	2.42337e-15	Atopic asthma	43938	31669095	Zhu Z	43762	J Allergy Clin Immunol	www.ncbi.nlm.nih.gov/pubmed/31669095	Shared Genetic and Experimental Links between Obesity-Related Traits and Asthma Subtypes in UK Biobank.	23,982 European ancestry cases, 393,169 European ancestry controls	NA	6q15	NR	BACH2			ENSG00000112182	NA	NA	rs12212193-?	rs12212193	0	12212193	intron_variant	0	NR	2E-20	19.699		NA		Affymetrix [~ 8270000] (imputed)	N
36	rs77844882	2.41393e-19	6	90996769	rs12212193	2.42337e-15	Multiple sclerosis	41206	21833088	Sawcer S	40766	Nature	www.ncbi.nlm.nih.gov/pubmed/21833088	Genetic risk and a primary role for cell-mediated immune mechanisms in multiple sclerosis.	9,772 European ancestry cases, 16,849 European ancestry controls	4,218 European ancestry cases, 7,296 European ancestry controls	6q15	BACH2	BACH2			ENSG00000112182	NA	NA	rs12212193-G	rs12212193	0	12212193	intron_variant	0	NR	4E-8	7.39794		1.09	[1.08-1.1]	Illumina [465434]	N
36	rs77844882	2.41393e-19	6	90864870	rs17711850	2.55636e-15	Type 1 diabetes	44544	34594039	Sakaue S	44469	Nat Genet	www.ncbi.nlm.nih.gov/pubmed/34594039	A cross-population atlas of genetic associations for 220 human phenotypes.	6,447 European ancestry cases, 451,248 European ancestry controls, 1,219 East Asian ancestry cases, 132,032 East Asian ancestry controls	NA	6q15		BACH2			ENSG00000112182	NA	NA	rs17711850-C	rs17711850	0	17711850	intron_variant	0	NR	2E-9	8.69897		0.1236	[0.083-0.164] unit increase	Affymetrix, Illumina [25837106] (imputed)	N
36	rs77844882	2.41393e-19	6	90864870	rs17711850	2.55636e-15	Serum total protein level	44544	34594039	Sakaue S	44469	Nat Genet	www.ncbi.nlm.nih.gov/pubmed/34594039	A cross-population atlas of genetic associations for 220 human phenotypes.	314,921 European ancestry individuals, 133,321 East Asian ancestry individuals	NA	6q15		BACH2			ENSG00000112182	NA	NA	rs17711850-C	rs17711850	0	17711850	intron_variant	0	NR	7E-27	26.1549		0.0282	[0.023-0.033] unit increase	Affymetrix, Illumina [20536782] (imputed)	N
36	rs77844882	2.41393e-19	6	90850164	rs2325259	2.58374e-15	CD80 on myeloid Dendritic Cell	44606	32929287	Orru V	44088	Nat Genet	www.ncbi.nlm.nih.gov/pubmed/32929287	Complex genetic signatures in immune cells underlie autoimmunity and inform therapy.	2,871 Sardinian (founder/genetic isolate) ancestry individuals	NA	6q15		BACH2			ENSG00000112182	NA	NA	rs2325259-C	rs2325259	0	2325259	intron_variant	0	0.44218	1E-12	12		0.1995	[0.14-0.25] unit increase	Illumina [17926466] (imputed)	N
5	rs914615	3.56127e-15	1	155175892	rs914615	3.56127e-15	Heel bone mineral density	43504	30595370	Kichaev G	43461	Am J Hum Genet	www.ncbi.nlm.nih.gov/pubmed/30595370	Leveraging Polygenic Functional Enrichment to Improve GWAS Power.	approximately 446,000 European ancestry individuals	NA	1q22		THBS3			ENSG00000169231	NA	NA	rs914615-?	rs914615	0	914615	intron_variant	0	NR	5E-11	10.301		NA		NR [~ 8900000] (imputed)	N
5	rs914615	3.56127e-15	1	155175892	rs914615	3.56127e-15	Serum urea levels	43564	30808845	Thio CHL	43522	Am J Nephrol	www.ncbi.nlm.nih.gov/pubmed/30808845	Genome-Wide Association Scan of Serum Urea in European Populations Identifies Two Novel Loci.	13,312 European ancestry individuals	7,379 European ancestry individuals	1q22	THBS3	THBS3			ENSG00000169231	NA	NA	rs914615-A	rs914615	0	914615	intron_variant	0	0.476	4E-9	8.39794		0.068	[0.044-0.092] mmol/L increase	Illumina [1990000] (imputed)	N
5	rs914615	3.56127e-15	1	155175892	rs914615	3.56127e-15	Heel bone mineral density	43493	30598549	Morris JA	43465	Nat Genet	www.ncbi.nlm.nih.gov/pubmed/30598549	An atlas of genetic influences on osteoporosis in humans and mice.	426,824 British ancestry individuals	NA	1q22	THBS3	THBS3			ENSG00000169231	NA	NA	rs914615-A	rs914615	0	914615	intron_variant	0	0.466093	6E-12	11.2218		0.0126003	[0.009-0.0162] unit increase	NR [13737936] (imputed)	N
5	rs914615	3.56127e-15	1	155175892	rs914615	3.56127e-15	Urinary albumin-to-creatinine ratio	42657	26631737	Teumer A	42340	Diabetes	www.ncbi.nlm.nih.gov/pubmed/26631737	Genome-wide Association Studies Identify Genetic Loci Associated With Albuminuria in Diabetes.	up to 54,450 European ancestry individuals	NA	1q22	THBS3	THBS3			ENSG00000169231	NA	NA	rs914615-A	rs914615	0	914615	intron_variant	0	0.47	7E-6	5.1549		0.03	[0.016-0.044] unit decrease	Affymetrix, Illumina [2191945] (imputed)	N
5	rs914615	3.56127e-15	1	155175390	rs370545	3.72864e-15	Mean corpuscular hemoglobin concentration	44095	32888493	Chen MH	44075	Cell	www.ncbi.nlm.nih.gov/pubmed/32888493	Trans-ethnic and Ancestry-Specific Blood-Cell Genetics in 746,667 Individuals from 5 Global Populations.	642,173 African American or Afro-Caribbean, African ancestry, European ancestry, East Asian ancestry, Hispanic or Latin American and South Asian ancestry individuals	NA	1q22	NR	THBS3			ENSG00000169231	NA	NA	rs370545-G	rs370545	0	370545	intron_variant	0	0.592897	1E-13	13		NA		Affymetrix, Illumina [21126107] (imputed)	N
5	rs914615	3.56127e-15	1	155175390	rs370545	3.72864e-15	Mean corpuscular hemoglobin concentration	44095	32888493	Chen MH	44075	Cell	www.ncbi.nlm.nih.gov/pubmed/32888493	Trans-ethnic and Ancestry-Specific Blood-Cell Genetics in 746,667 Individuals from 5 Global Populations.	491,553 European ancestry individuals	NA	1q22	NR	THBS3			ENSG00000169231	NA	NA	rs370545-G	rs370545	0	370545	intron_variant	0	0.531479	2E-15	14.699		0.015942	[0.012-0.02] SD unit decrease	Affymetrix, Illumina [50282193] (imputed)	N
69	rs11864680	3.76073e-23	16	11179873	rs12708716	4.00544e-15	Type 1 diabetes	39965	19430480	Barrett JC	39943	Nat Genet	www.ncbi.nlm.nih.gov/pubmed/19430480	Genome-wide association study and meta-analysis find that over 40 loci affect risk of type 1 diabetes.	7,514 European ancestry cases, 9,045 European ancestry controls	4,267 European ancestry cases, 4,670 European ancestry controls, 4,342 European ancestry trios from 2,319 families	16p13.13	CLEC16A	CLEC16A			ENSG00000038532	NA	NA	rs12708716-?	rs12708716	0	12708716	intron_variant	0	NR	2E-16	15.699		NA		Affymetrix, Illumina [841622] (imputed)	N
69	rs11864680	3.76073e-23	16	11179873	rs12708716	4.00544e-15	Type 1 diabetes	40807	21829393	Plagnol V	40759	PLoS Genet	www.ncbi.nlm.nih.gov/pubmed/21829393	Genome-wide association analysis of autoantibody positivity in type 1 diabetes cases.	8,506 European ancestry cases, up to 10,596 European ancestry controls	NA	16p13.13	CLEC16A	CLEC16A			ENSG00000038532	NA	NA	rs12708716-G	rs12708716	0	12708716	intron_variant	0	NR	5E-14	13.301		1.2	[NR]	Affymetrix, Illumina [NR]	N
69	rs11864680	3.76073e-23	16	11179873	rs12708716	4.00544e-15	Type 1 diabetes	39615	17554300	Wellcome Trust Case Control Consortium	39240	Nature	www.ncbi.nlm.nih.gov/pubmed/17554300	Genome-wide association study of 14,000 cases of seven common diseases and 3,000 shared controls.	1,963 European ancestry cases, 2,938 European ancestry controls	(see Todd 2007)	16p13.13	KIAA0350	CLEC16A			ENSG00000038532	NA	NA	rs12708716-A	rs12708716	0	12708716	intron_variant	0	0.65	5E-7	6.30103		1.19	[0.97-1.45]	Affymetrix [469557]	N
69	rs11864680	3.76073e-23	16	11179873	rs12708716	4.00544e-15	Type 1 diabetes	39778	18978792	Cooper JD	39754	Nat Genet	www.ncbi.nlm.nih.gov/pubmed/18978792	Meta-analysis of genome-wide association study data identifies additional type 1 diabetes risk loci.	3,561 European ancestry cases, 4,646 European ancestry controls	6,225 European ancestry cases, 6,946 European ancestry controls, 3,064 European ancestry trios from 2,828 families	16p13.13	CLEC16A	CLEC16A			ENSG00000038532	NA	NA	rs12708716-G	rs12708716	0	12708716	intron_variant	0	NR	7E-13	12.1549		NA		Affymetrix [up to 335565]	N
69	rs11864680	3.76073e-23	16	11179873	rs12708716	4.00544e-15	Type 1 diabetes	39615	17554260	Todd JA	39239	Nat Genet	www.ncbi.nlm.nih.gov/pubmed/17554260	Robust associations of four new chromosome regions from genome-wide analyses of type 1 diabetes.	2,000 European ancestry cases, 3,000 European ancestry controls	2,997 European ancestry trios, 4,000 European ancestry cases, 5,000 European ancestry controls	16p13.13	KIAA0350	CLEC16A			ENSG00000038532	NA	NA	rs12708716-A	rs12708716	0	12708716	intron_variant	0	0.68	3E-18	17.5229		1.23	[1.16-1.30]	Affymetrix [NR]	N
65	rs7148416	2.17359e-16	14	68754695	rs1885013	4.08237e-15	Asthma (childhood onset)	43599	30929738	Ferreira MAR	43552	Am J Hum Genet	www.ncbi.nlm.nih.gov/pubmed/30929738	Genetic Architectures of Childhood- and Adult-Onset Asthma Are Partly Distinct.	13,962 European ancestry cases, 300,671 European ancestry controls	31,759 European ancestry cases, 214,890 European ancestry controls	14q24.1	RAD51B	RAD51B			ENSG00000182185	NA	NA	rs1885013-?	rs1885013	0	1885013	intron_variant	0	NR	3E-25	24.5229		1.085	[1.07-1.1]	Affymetrix [9000000] (imputed)	N
65	rs7148416	2.17359e-16	14	68754695	rs1885013	4.08237e-15	Asthma	43599	30929738	Ferreira MAR	43552	Am J Hum Genet	www.ncbi.nlm.nih.gov/pubmed/30929738	Genetic Architectures of Childhood- and Adult-Onset Asthma Are Partly Distinct.	40,544 European ancestry cases, 300,671 European ancestry controls	NA	14q24.1	RAD51B	RAD51B			ENSG00000182185	NA	NA	rs1885013-G	rs1885013	0	1885013	intron_variant	0	NR	3E-13	12.5229		1.056	[1.04-1.07]	Affymetrix [9000000] (imputed)	N
65	rs7148416	2.17359e-16	14	68754695	rs1885013	4.08237e-15	Rheumatoid arthritis (rheumatoid factor and/or anti-cyclic citrullinated peptide seropositive)	44874	36333501	Ishigaki K	44869	Nat Genet	www.ncbi.nlm.nih.gov/pubmed/36333501	Multi-ancestry genome-wide association analyses identify novel genetic mechanisms in rheumatoid arthritis.	17,221 European ancestry cases, 74,823 European ancestry controls, 8,340 East Asian ancestry cases, 162,608 East Asian ancestry controls, 841 African ancestry cases, 1,108 African ancestry controls, 689 South Asian ancestry cases, 1,258 South Asian ancestry controls, 357 Arab ancestry cases, 352 Arab ancestry controls	NA	14q24.1		RAD51B			ENSG00000182185	NA	NA	rs1885013-A	rs1885013	0	1885013	intron_variant	0	NR	7E-14	13.1549		1.10827	[1.07890700190748-1.13843157828185]	Affymetrix, Illumina [20990826] (imputed)	N
65	rs7148416	2.17359e-16	14	68754695	rs1885013	4.08237e-15	Rheumatoid arthritis	44874	36333501	Ishigaki K	44869	Nat Genet	www.ncbi.nlm.nih.gov/pubmed/36333501	Multi-ancestry genome-wide association analyses identify novel genetic mechanisms in rheumatoid arthritis.	22,350 European ancestry cases, 74,823 European ancestry controls	NA	14q24.1		RAD51B			ENSG00000182185	NA	NA	rs1885013-A	rs1885013	0	1885013	intron_variant	0	0.6521	8E-8	7.09691		1.07864	[1.04923833721712-1.10886336166769]	Affymetrix, Illumina [20990826] (imputed)	N
65	rs7148416	2.17359e-16	14	68754695	rs1885013	4.08237e-15	Rheumatoid arthritis (rheumatoid factor and/or anti-cyclic citrullinated peptide seropositive)	44874	36333501	Ishigaki K	44869	Nat Genet	www.ncbi.nlm.nih.gov/pubmed/36333501	Multi-ancestry genome-wide association analyses identify novel genetic mechanisms in rheumatoid arthritis.	17,221 European ancestry cases, 74,823 European ancestry controls	NA	14q24.1		RAD51B			ENSG00000182185	NA	NA	rs1885013-A	rs1885013	0	1885013	intron_variant	0	0.6521	2E-10	9.69897		1.10208	[1.06931318012077-1.13585247165184]	Affymetrix, Illumina [20990826] (imputed)	N
65	rs7148416	2.17359e-16	14	68754695	rs1885013	4.08237e-15	Rheumatoid arthritis	44874	36333501	Ishigaki K	44869	Nat Genet	www.ncbi.nlm.nih.gov/pubmed/36333501	Multi-ancestry genome-wide association analyses identify novel genetic mechanisms in rheumatoid arthritis.	22,350 European ancestry cases, 74,823 European ancestry controls, 11,025 East Asian ancestry cases, 162,608 East Asian ancestry controls, 999 African ancestry cases, 1,108 African ancestry controls, 986 South Asian ancestry cases, 1,258 South Asian ancestry controls, 511 Arab ancestry cases, 352 Arab ancestry controls	NA	14q24.1		RAD51B			ENSG00000182185	NA	NA	rs1885013-A	rs1885013	0	1885013	intron_variant	0	NR	6E-11	10.2218		1.08329	[1.05769122116529-1.109502326869]	Affymetrix, Illumina [20990826] (imputed)	N
51	rs11255975	1.43029e-23	10	8936908	rs290904	4.21622e-15	Eosinophil counts	44092	32888494	Vuckovic D	44075	Cell	www.ncbi.nlm.nih.gov/pubmed/32888494	The Polygenic and Monogenic Basis of Blood Traits and Diseases.	408,112 British individuals	NA	10p14	RP11-428L9.1	NA - LINC02676		ENSG00000234752		NA	3044	rs290904-C	rs290904	0	290904	intergenic_variant	1	0.9646577	2E-10	9.69897		0.0386041	[0.027-0.05] unit increase	Affymetrix [93095623] (imputed)	N
51	rs12413578	9.76745e-31	10	9111826	rs72784452	4.38732e-15	Asthma	43763	31619474	Zhu Z	43755	Eur Respir J	www.ncbi.nlm.nih.gov/pubmed/31619474	Shared Genetics of Asthma and Mental Health Disorders: A Large-Scale Genome-Wide Cross-Trait Analysis.	46,802 European ancestry cases, 347,481 European ancestry controls	23,948 European and unknown ancestry cases, 118,538 European and unknown ancestry controls	10p14	Intergenic					NA	NA	rs72784452-C	rs72784452	0	72784452	intergenic_variant	1	0.924197	2E-23	22.699		1.12428	[1.1-1.15]	Affymetrix [8274727] (imputed)	N
15	rs62192043	2.29471e-30	2	242708966	rs79626458	4.70318e-15	Asthma	44544	34594039	Sakaue S	44469	Nat Genet	www.ncbi.nlm.nih.gov/pubmed/34594039	A cross-population atlas of genetic associations for 220 human phenotypes.	13,015 East Asian ancestry cases, 162,933 East Asian ancestry controls	NA	2q37.3		D2HGDH - GAL3ST2	ENSG00000180902	ENSG00000154252		735	7271	rs79626458-T	rs79626458	0	79626458	intergenic_variant	1	0.161600059	4E-12	11.3979		0.139936	[0.1-0.18] unit decrease	Illumina [13429513] (imputed)	N
58	rs11236797	2.1382e-28	11	76296283	rs11236795	5.45991e-15	ICD10 J30: Vasomotor and allergic rhinitis	45103	36653354	Saarentaus EC	44944	Nat Commun	www.ncbi.nlm.nih.gov/pubmed/36653354	Inflammatory and infectious upper respiratory diseases associate with 41 genomic loci and type 2 inflammation.	8,975 Finnish ancestry cases, 199,208 Finnish ancestry controls	16,751 European ancestry cases, 298,846 European ancestry controls	11q13.5		EMSY - LINC02757	ENSG00000158636	ENSG00000255363		32214	22614	rs11236795-?	rs11236795	0	11236795	intergenic_variant	1	NR	6E-12	11.2218		0.93	[0.9-0.95]	NR [16355289] (imputed)	N
44	rs4739738	3.94045e-18	8	81303039	rs2001628	5.48001e-15	Nonatopic asthma	43938	31669095	Zhu Z	43762	J Allergy Clin Immunol	www.ncbi.nlm.nih.gov/pubmed/31669095	Shared Genetic and Experimental Links between Obesity-Related Traits and Asthma Subtypes in UK Biobank.	28,862 European ancestry cases, 422,048 European ancestry controls	NA	8q21.13	NR	MIR5708 - RNU6-1213P	ENSG00000265588	ENSG00000252884		149331	14712	rs2001628-?	rs2001628	0	2001628	intron_variant	1	NR	6E-15	14.2218		NA		Affymetrix [~ 8270000] (imputed)	N
44	rs4739738	3.94045e-18	8	81303039	rs2001628	5.48001e-15	Asthma (adult onset)	43938	31669095	Zhu Z	43762	J Allergy Clin Immunol	www.ncbi.nlm.nih.gov/pubmed/31669095	Shared Genetic and Experimental Links between Obesity-Related Traits and Asthma Subtypes in UK Biobank.	33,418 European ancestry cases, 393,186 European ancestry controls	NA	8q21.13	NR	MIR5708 - RNU6-1213P	ENSG00000265588	ENSG00000252884		149331	14712	rs2001628-?	rs2001628	0	2001628	intron_variant	1	NR	1E-12	12		NA		Affymetrix [~ 8270000] (imputed)	N
44	rs4739738	3.94045e-18	8	81303039	rs2001628	5.48001e-15	Educational attainment	44743	35361970	Okbay A	44651	Nat Genet	www.ncbi.nlm.nih.gov/pubmed/35361970	Polygenic prediction of educational attainment within and between families from genome-wide association analyses in 3 million individuals.	3,037,499 European ancestry individuals	NA	8q21.13		MIR5708 - RNU6-1213P	ENSG00000265588	ENSG00000252884		149331	14712	rs2001628-A	rs2001628	0	2001628	intron_variant	1	0.6133	5E-9	8.30103		0.00628593	[0.0042-0.0084] unit increase	Illumina [10675380] (imputed)	N
51	rs11255975	1.43029e-23	10	8936162	rs11255968	5.85532e-15	Allergic disease (asthma, hay fever or eczema)	43074	29083406	Ferreira MA	43038	Nat Genet	www.ncbi.nlm.nih.gov/pubmed/29083406	Shared genetic origin of asthma, hay fever and eczema elucidates allergic disease biology.	180,129 European ancestry cases, 180,709 European ancestry controls	NA	10p14	GATA3, SFTA1P	NA - LINC02676		ENSG00000234752		NA	3790	rs11255968-C	rs11255968	0	11255968	intergenic_variant	1	0.96	8E-9	8.09691		1.09	[1.06-1.12]	Affymetrix, Illumina [8307659] (imputed)	N
44	rs4739738	3.94045e-18	8	81290387	rs2370615	6.88251e-15	Medication use (glucocorticoids)	44544	34594039	Sakaue S	44469	Nat Genet	www.ncbi.nlm.nih.gov/pubmed/34594039	A cross-population atlas of genetic associations for 220 human phenotypes.	17,352 European ancestry cases, 188,348 European ancestry controls, 13,102 East Asian ancestry cases, 165,624 East Asian ancestry controls	NA	8q21.13		MIR5708 - RNU6-1213P	ENSG00000265588	ENSG00000252884		136679	27364	rs2370615-T	rs2370615	0	2370615	intron_variant	1	NR	4E-11	10.3979		0.0763	[0.054-0.099] unit decrease	Affymetrix, Illumina [15248280] (imputed)	N
60	rs3001425	6.94565e-15	12	57509569	rs3001425	6.94565e-15	Asthma in any disease	44951	36344522	Jia G	44872	Nat Commun	www.ncbi.nlm.nih.gov/pubmed/36344522	Discerning asthma endotypes through comorbidity mapping.	44,383 European ancestry cases, 260,715 European ancestry controls	4,854 European ancestry cases, 33,806 European ancestry controls, 998 Caribbean ancestry cases, 5,835 Caribbean ancestry controls, 3,368 East Asian ancestry cases, 191,045 East Asian ancestry controls	12q13.3		STAT6			ENSG00000166888	NA	NA	rs3001425-T	rs3001425	0	3001425	intron_variant	0	0.404	3E-18	17.5229	(EA)	0.86	[0.85-0.87]	NR [96000000] (imputed)	N
60	rs3001425	6.94565e-15	12	57510309	rs324014	7.53814e-15	Itch intensity from mosquito bite adjusted by bite size	43017	28199695	Jones AV	42826	Hum Mol Genet	www.ncbi.nlm.nih.gov/pubmed/28199695	GWAS of self-reported mosquito bite size, itch intensity and attractiveness to mosquitoes implicates immune-related predisposition loci.	41,355 European ancestry men and 43,369 European ancestry women	NA	12q13.3	Intergenic	STAT6			ENSG00000166888	NA	NA	rs324014-T	rs324014	0	324014	intron_variant	0	NR	2E-7	6.69897		0.0165328	[0.01-0.023] unit increase	Illumina [13520550] (imputed)	N
60	rs3001425	6.94565e-15	12	57510309	rs324014	7.53814e-15	Itch intensity from mosquito bite	43017	28199695	Jones AV	42826	Hum Mol Genet	www.ncbi.nlm.nih.gov/pubmed/28199695	GWAS of self-reported mosquito bite size, itch intensity and attractiveness to mosquitoes implicates immune-related predisposition loci.	84,724 European ancestry individuals	NA	12q13.3	STAT6, LRP1	STAT6			ENSG00000166888	NA	NA	rs324014-T	rs324014	0	324014	intron_variant	0	0.566	3E-13	12.5229		0.0270733	[0.02-0.034] unit increase	Illumina [13520550] (imputed)	N
60	rs3001425	6.94565e-15	12	57510309	rs324014	7.53814e-15	Itch intensity from mosquito bite adjusted by bite size	43017	28199695	Jones AV	42826	Hum Mol Genet	www.ncbi.nlm.nih.gov/pubmed/28199695	GWAS of self-reported mosquito bite size, itch intensity and attractiveness to mosquitoes implicates immune-related predisposition loci.	41,355 European ancestry men and 43,369 European ancestry women	NA	12q13.3	Intergenic	STAT6			ENSG00000166888	NA	NA	rs324014-T	rs324014	0	324014	intron_variant	0	NR	1E-6	6	(men)	0.021443	[0.013-0.03] unit increase	Illumina [13520550] (imputed)	N
67	rs10519067	7.02537e-25	15	61049569	rs7183955	8.5561e-15	Asthma (adult onset)	43938	31669095	Zhu Z	43762	J Allergy Clin Immunol	www.ncbi.nlm.nih.gov/pubmed/31669095	Shared Genetic and Experimental Links between Obesity-Related Traits and Asthma Subtypes in UK Biobank.	33,418 European ancestry cases, 393,186 European ancestry controls	NA	15q22.2	NR	RORA			ENSG00000069667	NA	NA	rs7183955-?	rs7183955	0	7183955	intron_variant	0	NR	3E-8	7.52288		NA		Affymetrix [~ 8270000] (imputed)	N
67	rs10519067	7.02537e-25	15	61049569	rs7183955	8.5561e-15	Asthma (adult onset)	43599	30929738	Ferreira MAR	43552	Am J Hum Genet	www.ncbi.nlm.nih.gov/pubmed/30929738	Genetic Architectures of Childhood- and Adult-Onset Asthma Are Partly Distinct.	26,582 European ancestry cases, 300,671 European ancestry controls	16,297 European ancestry cases, 217,711 European ancestry controls	15q22.2	RORA	RORA			ENSG00000069667	NA	NA	rs7183955-?	rs7183955	0	7183955	intron_variant	0	NR	8E-12	11.0969		1.063	[1.05-1.08]	Affymetrix [9000000] (imputed)	N
67	rs10519067	7.02537e-25	15	61049569	rs7183955	8.5561e-15	Asthma	43599	30929738	Ferreira MAR	43552	Am J Hum Genet	www.ncbi.nlm.nih.gov/pubmed/30929738	Genetic Architectures of Childhood- and Adult-Onset Asthma Are Partly Distinct.	40,544 European ancestry cases, 300,671 European ancestry controls	NA	15q22.2	RORA	RORA			ENSG00000069667	NA	NA	rs7183955-A	rs7183955	0	7183955	intron_variant	0	NR	2E-21	20.699		1.086	[1.07-1.1]	Affymetrix [9000000] (imputed)	N
5	rs914615	3.56127e-15	1	155162067	rs4072037	9.04758e-15	Diastolic blood pressure	43587	30487518	Takeuchi F	43432	Nat Commun	www.ncbi.nlm.nih.gov/pubmed/30487518	Interethnic analyses of blood pressure loci in populations of East Asian and European descent.	130,777 Japanese ancestry individuals	53,008 East Asian individuals, 105,253 European ancestry individuals	1q22	NR	MUC1			ENSG00000185499	NA	NA	rs4072037-T	rs4072037	0	4072037	synonymous_variant	0	0.8285	9E-10	9.04576	(East Asian)	0.3172	[0.22-0.42] unit decrease	Illumina [6200000] (imputed)	N
5	rs914615	3.56127e-15	1	155162067	rs4072037	9.04758e-15	Urinary albumin-to-creatinine ratio	42657	26631737	Teumer A	42340	Diabetes	www.ncbi.nlm.nih.gov/pubmed/26631737	Genome-wide Association Studies Identify Genetic Loci Associated With Albuminuria in Diabetes.	up to 54,450 European ancestry individuals	NA	1q22	MUC1	MUC1			ENSG00000185499	NA	NA	rs4072037-T	rs4072037	0	4072037	synonymous_variant	0	0.54	3E-6	5.52288		0.029	[0.017-0.041] unit increase	Affymetrix, Illumina [2191945] (imputed)	N
5	rs914615	3.56127e-15	1	155162067	rs4072037	9.04758e-15	Urinary albumin-to-creatinine ratio in non-diabetics	42657	26631737	Teumer A	42340	Diabetes	www.ncbi.nlm.nih.gov/pubmed/26631737	Genome-wide Association Studies Identify Genetic Loci Associated With Albuminuria in Diabetes.	up to 46,051 European ancestry individuals	NA	1q22	MUC1, MIR92B, THBS3, TRIM46, KRTC	MUC1			ENSG00000185499	NA	NA	rs4072037-T	rs4072037	0	4072037	synonymous_variant	0	0.54	9E-6	5.04576		0.028	[0.016-0.04] unit increase	Affymetrix, Illumina [2191945] (imputed)	N
5	rs914615	3.56127e-15	1	155162067	rs4072037	9.04758e-15	Non-cardia gastric cancer	42653	26701879	Wang Z	42361	Gut	www.ncbi.nlm.nih.gov/pubmed/26701879	Identification of new susceptibility loci for gastric non-cardia adenocarcinoma: pooled results from two Chinese genome-wide association studies.	2,031 Han Chinese ancestry cases, 4,970 Han Chinese ancestry controls	3,564 Han Chinese ancestry cases, 4,637 Han Chinese ancestry controls	1q22	MUC1	MUC1			ENSG00000185499	NA	NA	rs4072037-T	rs4072037	0	4072037	synonymous_variant	0	0.84	6E-17	16.2218		1.35135	[1.27-1.45]	Affymetrix, Illumina [6223896] (imputed)	N
5	rs914615	3.56127e-15	1	155162067	rs4072037	9.04758e-15	Esophageal cancer and gastric cancer	40444	20729852	Abnet CC	40412	Nat Genet	www.ncbi.nlm.nih.gov/pubmed/20729852	A shared susceptibility locus in PLCE1 at 10q23 for gastric adenocarcinoma and esophageal squamous cell carcinoma.	1,625 Chinese ancestry gastric cancer cases, 1,898 Chinese ancestry ESCC cases, 2,100 Chinese ancestry controls	NA	1q22	NR	MUC1			ENSG00000185499	NA	NA	rs4072037-A	rs4072037	0	4072037	synonymous_variant	0	0.84	4E-7	6.39794	(Total gastric)	1.33	[1.19-1.49]	Illumina [551152]	N
5	rs914615	3.56127e-15	1	155162067	rs4072037	9.04758e-15	Magnesium levels	40436	20700443	Meyer TE	40395	PLoS Genet	www.ncbi.nlm.nih.gov/pubmed/20700443	Genome-wide association studies of serum magnesium, potassium, and sodium concentrations identify six Loci influencing serum magnesium levels.	15,366 European ancestry individuals	8,463 European ancestry individuals	1q22	MUC1	MUC1			ENSG00000185499	NA	NA	rs4072037-C	rs4072037	0	4072037	synonymous_variant	0	0.46	2E-36	35.699		0.01	[0.008-0.012] mmol/L decrease	Affymetrix, Illumina [~ 2500000] (imputed)	N
5	rs914615	3.56127e-15	1	155162067	rs4072037	9.04758e-15	Gastric cancer	42529	26129866	Hu N	42185	Gut	www.ncbi.nlm.nih.gov/pubmed/26129866	Genome-wide association study of gastric adenocarcinoma in Asia: a comparison of associations between cardia and non-cardia tumours.	2,350 East Asian ancestry cases, 2,708 East Asian ancestry controls	7,408 East Asian ancestry cases, 7,548 East Asian ancestry controls	1q22	MUC1	MUC1			ENSG00000185499	NA	NA	rs4072037-A	rs4072037	0	4072037	synonymous_variant	0	NR	7E-8	7.1549		1.32	[1.19-1.45]	Illumina [556896]	N
5	rs914615	3.56127e-15	1	155162067	rs4072037	9.04758e-15	Magnesium levels	42413	26058915	Tin A	42153	BMC Genet	www.ncbi.nlm.nih.gov/pubmed/26058915	Genetic loci for serum magnesium among African-Americans and gene-environment interaction at MUC1 and TRPM6 in European-Americans: the Atherosclerosis Risk in Communities (ARIC) study.	2,737 African American individuals	942 African American individuals	1q22	MUC1	MUC1			ENSG00000185499	NA	NA	rs4072037-C	rs4072037	0	4072037	synonymous_variant	0	0.32	9E-12	11.0458		0.012	[NR] mmol/L decrease	Affymetrix [14825944] (imputed)	N
5	rs914615	3.56127e-15	1	155162067	rs4072037	9.04758e-15	Serum uric acid levels	43309	29403010	Kanai M	43136	Nat Genet	www.ncbi.nlm.nih.gov/pubmed/29403010	Genetic analysis of quantitative traits in the Japanese population links cell types to complex human diseases.	109,029 Japanese ancestry individuals	NA	1q22	MUC1	MUC1			ENSG00000185499	NA	NA	rs4072037-?	rs4072037	0	4072037	synonymous_variant	0	NR	9E-16	15.0458		0.04491	[0.034-0.056] unit decrease novel	Illumina [6108953] (imputed)	N
5	rs914615	3.56127e-15	1	155162067	rs4072037	9.04758e-15	Serum uric acid levels	43592	30993211	Nakatochi M	43563	Commun Biol	www.ncbi.nlm.nih.gov/pubmed/30993211	Genome-wide meta-analysis identifies multiple novel loci associated with serum uric acid levels in Japanese individuals.	121,745 Japanese ancestry individuals	at least 101,293 European ancestry individuals	1q22	MUC1	MUC1			ENSG00000185499	NA	NA	rs4072037-T	rs4072037	0	4072037	synonymous_variant	0	0.828	7E-20	19.1549	(Japanese)	0.048	[0.038-0.058] unit decrease	Illumina [5864938] (imputed)	N
60	rs3001425	6.94565e-15	12	57502981	rs324012	9.4126e-15	Itch intensity from mosquito bite adjusted by bite size	43017	28199695	Jones AV	42826	Hum Mol Genet	www.ncbi.nlm.nih.gov/pubmed/28199695	GWAS of self-reported mosquito bite size, itch intensity and attractiveness to mosquitoes implicates immune-related predisposition loci.	69,057 European ancestry individuals without immune related conditions	NA	12q13.3	STAT6	STAT6			ENSG00000166888	NA	NA	rs324012-T	rs324012	0	324012	intron_variant	0	NR	5E-6	5.30103		0.0159334	[0.0091-0.0228] unit decrease	Illumina [13519193] (imputed)	N
60	rs3001425	6.94565e-15	12	57502981	rs324012	9.4126e-15	Bitter alcoholic beverage consumption	43706	31046077	Zhong VW	43587	Hum Mol Genet	www.ncbi.nlm.nih.gov/pubmed/31046077	A genome-wide association study of bitter and sweet beverage consumption.	336,448 European ancestry individuals	39,924 European ancestry individuals	12q13.3	STAT6	STAT6			ENSG00000166888	NA	NA	rs324012-T	rs324012	0	324012	intron_variant	0	0.4488	9E-10	9.04576		0.0062	[0.0042-0.0082] unit increase	Affymetrix [~ 7740000] (imputed)	N
60	rs3001425	6.94565e-15	12	57502981	rs324012	9.4126e-15	Drinks per week	44909	36477530	Saunders GRB	44902	Nature	www.ncbi.nlm.nih.gov/pubmed/36477530	Genetic diversity fuels gene discovery for tobacco and alcohol use.	2,428,851 European ancestry individuals	NA	12q13.3		STAT6			ENSG00000166888	NA	NA	rs324012-T	rs324012	0	324012	intron_variant	0	0.438	5E-10	9.30103		0.00572	[0.0039-0.0075] unit increase	NR [NR] (imputed)	N
60	rs3001425	6.94565e-15	12	57502981	rs324012	9.4126e-15	Alcohol consumption (drinks per month) (UKB data field 1578, 4424)	44803	32193382	Cole JB	43909	Nat Commun	www.ncbi.nlm.nih.gov/pubmed/32193382	Comprehensive genomic analysis of dietary habits in UK Biobank identifies hundreds of genetic associations.	449,210 European ancestry individuals	NA	12q13.3		STAT6			ENSG00000166888	NA	NA	rs324012-C	rs324012	0	324012	intron_variant	0	0.55017	5E-9	8.30103		0.0122505	[0.0081-0.0164] unit decrease	NR [NR] (imputed)	N
60	rs3001425	6.94565e-15	12	57502981	rs324012	9.4126e-15	Drinks per week	44909	36477530	Saunders GRB	44902	Nature	www.ncbi.nlm.nih.gov/pubmed/36477530	Genetic diversity fuels gene discovery for tobacco and alcohol use.	2,965,643 European ancestry, East Asian ancestry, Hispanic or Latin American, African ancestry individuals	NA	12q13.3		STAT6			ENSG00000166888	NA	NA	rs324012-T	rs324012	0	324012	intron_variant	0	0.428	2E-12	11.699		0.00587	[0.0042-0.0075] unit increase	NR [NR] (imputed)	N
65	rs7148416	2.17359e-16	14	68753593	rs911263	9.73442e-15	Asthma	43986	32296059	Han Y	43936	Nat Commun	www.ncbi.nlm.nih.gov/pubmed/32296059	Genome-wide analysis highlights contribution of immune system pathways to the genetic architecture of asthma.	84,492 European ancestry cases, 2,149 African American cases, 606 Hispanic cases, 1,239 Japanese ancestry cases, 437,036 European ancestry controls, 6,055 African American controls, 792 Hispanic controls, 3,976 Japanese ancestry controls	NR	14q24.1	RAD51B	RAD51B			ENSG00000182185	NA	NA	rs911263-C	rs911263	0	911263	intron_variant	0	0.29	5E-20	19.301		NA		NR [> 9500000] (imputed)	N
65	rs7148416	2.17359e-16	14	68753593	rs911263	9.73442e-15	Primary biliary cirrhosis	43960	22936693	Juran BD	41150	Hum Mol Genet	www.ncbi.nlm.nih.gov/pubmed/22936693	Immunochip analyses identify a novel risk locus for primary biliary cirrhosis at 13q14, multiple independent associations at four established risk loci and epistasis between 1p31 and 7q32 risk variants.	2,216 European ancestry cases, 5,594 Europen ancestry controls	NA	14q24.1	NR	RAD51B			ENSG00000182185	NA	NA	rs911263-A	rs911263	0	911263	intron_variant	0	NR	4E-6	5.39794		1.25	[1.14-1.37]	Illumina [109812]	N
65	rs7148416	2.17359e-16	14	68753593	rs911263	9.73442e-15	Primary biliary cholangitis	40645	21399635	Mells GF	40615	Nat Genet	www.ncbi.nlm.nih.gov/pubmed/21399635	Genome-wide association study identifies 12 new susceptibility loci for primary biliary cirrhosis.	1,840 European ancestry cases, 5,163 European ancestry controls and (Liu et al)	620 European ancestry cases, 2,514 European ancestry controls	14q24.1	RAD51L1	RAD51B			ENSG00000182185	NA	NA	rs911263-T	rs911263	0	911263	intron_variant	0	0.71	2E-11	10.699		1.29	[1.20-1.39]	Illumina [507467]	N
65	rs7148416	2.17359e-16	14	68753593	rs911263	9.73442e-15	Rheumatoid arthritis (ACPA-positive)	43320	24532676	Kim K	41684	Ann Rheum Dis	www.ncbi.nlm.nih.gov/pubmed/24532676	High-density genotyping of immune loci in Koreans and Europeans identifies eight new rheumatoid arthritis risk loci.	2,234 Korean ancestry cases, 7,065 Korean ancestry controls, 10,288 European ancestry cases, 35,502 European ancestry controls	NA	14q24.1	RAD51B	RAD51B			ENSG00000182185	NA	NA	rs911263-A	rs911263	0	911263	intron_variant	0	0.72	3E-8	7.52288		1.11111	[1.06-1.15]	Illumina [133816] (imputed)	N
65	rs7148416	2.17359e-16	14	68753593	rs911263	9.73442e-15	Primary biliary cholangitis	42625	26394269	Cordell HJ	42269	Nat Commun	www.ncbi.nlm.nih.gov/pubmed/26394269	International genome-wide meta-analysis identifies new primary biliary cirrhosis risk loci and targetable pathogenic pathways.	2,764 European ancestry cases, 10,475 European ancestry controls	3,716 European ancestry cases, 4,261 European ancestry controls	14q24.1	RAD51L1, RAD51B	RAD51B			ENSG00000182185	NA	NA	rs911263-T	rs911263	0	911263	intron_variant	0	0.73	2E-9	8.69897		1.24	NR	Illumina [1143634] (imputed)	N
65	rs7148416	2.17359e-16	14	68753593	rs911263	9.73442e-15	Primary biliary cirrhosis	43234	22961000	Liu JZ	41183	Nat Genet	www.ncbi.nlm.nih.gov/pubmed/22961000	Dense fine-mapping study identifies new susceptibility loci for primary biliary cirrhosis.	2,861 British and Irish ancestry cases, 8,514 British and Irish ancestry controls	NA	14q24.1	RAD51B	RAD51B			ENSG00000182185	NA	NA	rs911263-A	rs911263	0	911263	intron_variant	0	0.71	1E-10	10		1.26	[1.17-1.35]	Illumina [237619] (imputed)	N
65	rs7148416	2.17359e-16	14	68753593	rs911263	9.73442e-15	Rheumatoid arthritis (ACPA-positive)	43228	23143596	Eyre S	41244	Nat Genet	www.ncbi.nlm.nih.gov/pubmed/23143596	High-density genetic mapping identifies new susceptibility loci for rheumatoid arthritis.	up to 9,585 European ancestry cases, up to 33,742 European ancestry controls	NA	14q24.1	ACTN1	RAD51B			ENSG00000182185	NA	NA	rs911263-?	rs911263	0	911263	intron_variant	0	NR	2E-6	5.69897		1.12057		Illumina [129464] (imputed)	N
65	rs7148416	2.17359e-16	14	68753593	rs911263	9.73442e-15	Type 1 diabetes	44384	34127860	Robertson CC	44361	Nat Genet	www.ncbi.nlm.nih.gov/pubmed/34127860	Fine-mapping, trans-ancestral and genomic analyses identify causal variants, cells, genes and drug targets for type 1 diabetes.	20,065 European ancestry cases, 33,065 European ancestry controls, 1,045 other-admixed ancestry cases, 1,103 other-admixed ancestry controls, 1,043 African ancestry cases, 3,206 African ancestry controls	NA	14q24.1	RAD51B	RAD51B			ENSG00000182185	NA	NA	rs911263-T	rs911263	0	911263	intron_variant	0	0.71	3E-8	7.52288		1.083		Illumina [715631] (imputed)	N
65	rs7148416	2.17359e-16	14	68753593	rs911263	9.73442e-15	Type 1 diabetes	44384	34127860	Robertson CC	44361	Nat Genet	www.ncbi.nlm.nih.gov/pubmed/34127860	Fine-mapping, trans-ancestral and genomic analyses identify causal variants, cells, genes and drug targets for type 1 diabetes.	20,065 European ancestry cases, 33,065 European ancestry controls, 1,045 other-admixed ancestry cases, 1,103 other-admixed ancestry controls, 1,043 African ancestry cases, 3,206 African ancestry controls	NA	14q24.1	RAD51B	RAD51B			ENSG00000182185	NA	NA	rs911263-T	rs911263	0	911263	intron_variant	0	0.71	3E-8	7.52288		1.083		Illumina [715631] (imputed)	N
65	rs7148416	2.17359e-16	14	68753593	rs911263	9.73442e-15	Systemic lupus erythematosus	43280	28714469	Langefeld CD	42933	Nat Commun	www.ncbi.nlm.nih.gov/pubmed/28714469	Transancestral mapping and genetic load in systemic lupus erythematosus.	6,748 European ancestry cases, 11,516 European ancestry controls, 2,970 African American cases, 2,452 African American controls, 1,872 Hispanic cases, 2,016 Hispanic controls	NA	14q24.1	RAD51B	RAD51B			ENSG00000182185	NA	NA	rs911263-?	rs911263	0	911263	intron_variant	0	NR	3E-8	7.52288		1.1236	[1.08-1.18]	Illumina [at least 5000000] (imputed)	N
30	rs7713065	5.91085e-20	5	131784005	rs6867325	9.93039e-15	Mean corpuscular hemoglobin	43504	30595370	Kichaev G	43461	Am J Hum Genet	www.ncbi.nlm.nih.gov/pubmed/30595370	Leveraging Polygenic Functional Enrichment to Improve GWAS Power.	approximately 443,000 European ancestry individuals	NA	5q31.1		IRF1-AS1, IRF1			ENSG00000197536, ENSG00000125347	NA	NA	rs6867325-?	rs6867325	0	6867325	intron_variant	0	NR	2E-8	7.69897		NA		NR [~ 8900000] (imputed)	N
65	rs7148416	2.17359e-16	14	68754417	rs2104047	1.04845e-14	Allergic disease (asthma, hay fever or eczema)	43074	29083406	Ferreira MA	43038	Nat Genet	www.ncbi.nlm.nih.gov/pubmed/29083406	Shared genetic origin of asthma, hay fever and eczema elucidates allergic disease biology.	180,129 European ancestry cases, 180,709 European ancestry controls	NA	14q24.1	RAD51B	RAD51B			ENSG00000182185	NA	NA	rs2104047-T	rs2104047	0	2104047	intron_variant	0	0.36	2E-13	12.699		1.042	[1.03-1.05]	Affymetrix, Illumina [8307659] (imputed)	N
65	rs7148416	2.17359e-16	14	68754417	rs2104047	1.04845e-14	Asthma (moderate or severe)	44749	35368043	Chang D	44653	Sci Rep	www.ncbi.nlm.nih.gov/pubmed/35368043	A whole genome sequencing study of moderate to severe asthma identifies a lung function locus associated with asthma risk.	3,181 European ancestry cases, 3,590 European ancestry controls	NA	14q24.1		RAD51B			ENSG00000182185	NA	NA	rs2104047-T	rs2104047	0	2104047	intron_variant	0	NR	1E-8	8		1.245	[1.17-1.32]	Illumina [10766565]	N
65	rs7148416	2.17359e-16	14	68754417	rs2104047	1.04845e-14	Age of onset of childhood onset asthma	44995	36778051	Tsuo K	44873	Cell Genom	www.ncbi.nlm.nih.gov/pubmed/36778051	Multi-ancestry meta-analysis of asthma identifies novel associations and highlights the value of increased power and diversity.	20,964 European ancestry cases, 674,014 European ancestry controls	NA	14q24.1		RAD51B			ENSG00000182185	NA	NA	rs2104047-?	rs2104047	0	2104047	intron_variant	0	NR	1E-18	18		0.10179	[0.079-0.124] unit decrease	NR [NR]	N
23	rs34712979	1.05316e-14	4	106819053	rs34712979	1.05316e-14	Lung function (FEV1/FVC)	43504	30595370	Kichaev G	43461	Am J Hum Genet	www.ncbi.nlm.nih.gov/pubmed/30595370	Leveraging Polygenic Functional Enrichment to Improve GWAS Power.	approximately 370,000 European ancestry individuals	NA	4q24		NPNT			ENSG00000168743	NA	NA	rs34712979-?	rs34712979	0	34712979	splice_region_variant	0	NR	4E-181	180.398		NA		NR [~ 8900000] (imputed)	N
23	rs34712979	1.05316e-14	4	106819053	rs34712979	1.05316e-14	Respiratory diseases	43504	30595370	Kichaev G	43461	Am J Hum Genet	www.ncbi.nlm.nih.gov/pubmed/30595370	Leveraging Polygenic Functional Enrichment to Improve GWAS Power.	approximately 459,000 European ancestry individuals	NA	4q24		NPNT			ENSG00000168743	NA	NA	rs34712979-?	rs34712979	0	34712979	splice_region_variant	0	NR	2E-9	8.69897		NA		NR [~ 8900000] (imputed)	N
23	rs34712979	1.05316e-14	4	106819053	rs34712979	1.05316e-14	Peak expiratory flow	43551	30804560	Shrine N	43521	Nat Genet	www.ncbi.nlm.nih.gov/pubmed/30804560	New genetic signals for lung function highlight pathways and chronic obstructive pulmonary disease associations across multiple ancestries.	321,047 European ancestry individuals	24,218 European ancestry individuals	4q24	NPNT	NPNT			ENSG00000168743	NA	NA	rs34712979-A	rs34712979	0	34712979	splice_region_variant	0	0.2561	2E-51	50.699		0.0433	[0.038-0.049] unit decrease	Affymetrix [19819130] (imputed)	N
23	rs34712979	1.05316e-14	4	106819053	rs34712979	1.05316e-14	Chronic obstructive pulmonary disease	43586	30804561	Sakornsakolpat P	43521	Nat Genet	www.ncbi.nlm.nih.gov/pubmed/30804561	Genetic landscape of chronic obstructive pulmonary disease identifies heterogeneous cell-type and phenotype associations.	35,735 cases, 222,076 controls	NA	4q24	NPNT	NPNT			ENSG00000168743	NA	NA	rs34712979-A	rs34712979	0	34712979	splice_region_variant	0	0.25	3E-46	45.5229		1.18	[1.16-1.21]	Affymetrix, Illumina [6224355] (imputed)	N
23	rs34712979	1.05316e-14	4	106819053	rs34712979	1.05316e-14	Lung function (FVC)	43551	30804560	Shrine N	43521	Nat Genet	www.ncbi.nlm.nih.gov/pubmed/30804560	New genetic signals for lung function highlight pathways and chronic obstructive pulmonary disease associations across multiple ancestries.	321,047 European ancestry individuals	79,005 European ancestry individuals	4q24	NPNT	NPNT			ENSG00000168743	NA	NA	rs34712979-A	rs34712979	0	34712979	splice_region_variant	0	0.2561	1E-21	21		0.0261	[0.021-0.031] unit decrease	Affymetrix [19819130] (imputed)	N
23	rs34712979	1.05316e-14	4	106819053	rs34712979	1.05316e-14	FEV1	43551	30804560	Shrine N	43521	Nat Genet	www.ncbi.nlm.nih.gov/pubmed/30804560	New genetic signals for lung function highlight pathways and chronic obstructive pulmonary disease associations across multiple ancestries.	321,047 European ancestry individuals	79,005 European ancestry individuals	4q24	NPNT	NPNT			ENSG00000168743	NA	NA	rs34712979-A	rs34712979	0	34712979	splice_region_variant	0	0.2561	9E-97	96.0458		0.0567	[0.051-0.062] unit decrease	Affymetrix [19819130] (imputed)	N
23	rs34712979	1.05316e-14	4	106819053	rs34712979	1.05316e-14	Lung function (FEV1/FVC)	43551	30804560	Shrine N	43521	Nat Genet	www.ncbi.nlm.nih.gov/pubmed/30804560	New genetic signals for lung function highlight pathways and chronic obstructive pulmonary disease associations across multiple ancestries.	321,047 European ancestry individuals	79,005 European ancestry individuals	4q24	NPNT	NPNT			ENSG00000168743	NA	NA	rs34712979-A	rs34712979	0	34712979	splice_region_variant	0	0.2561	4E-134	133.398		0.0682	[0.063-0.074] unit decrease	Affymetrix [19819130] (imputed)	N
23	rs34712979	1.05316e-14	4	106819053	rs34712979	1.05316e-14	Lung function in heavy smokers (low FEV1 vs high FEV1)	43721	26423011	Wain LV	42274	Lancet Respir Med	www.ncbi.nlm.nih.gov/pubmed/26423011	Novel insights into the genetics of smoking behaviour, lung function, and chronic obstructive pulmonary disease (UK BiLEVE): a genetic association study in UK Biobank.	9,748 European ancestry individuals with low FEV1 measurements, 4,906 European ancestry individuals with high FEV1 measurements	NA	4q24	NPNT	NPNT			ENSG00000168743	NA	NA	rs34712979-A	rs34712979	0	34712979	splice_region_variant	0	0.2610	1E-8	8		1.18	[1.11-1.25]	Affymetrix [28509962] (imputed)	N
23	rs34712979	1.05316e-14	4	106819053	rs34712979	1.05316e-14	Lung function in never smokers (low FEV1 vs average FEV1)	43721	26423011	Wain LV	42274	Lancet Respir Med	www.ncbi.nlm.nih.gov/pubmed/26423011	Novel insights into the genetics of smoking behaviour, lung function, and chronic obstructive pulmonary disease (UK BiLEVE): a genetic association study in UK Biobank.	9,745 European ancestry individuals with low FEV1 measurements, 9,827 European ancestry individuals with average FEV1 measurements	NA	4q24	NR	NPNT			ENSG00000168743	NA	NA	rs34712979-?	rs34712979	0	34712979	splice_region_variant	0	NR	3E-8	7.52288		1.138	[1.087-1.191]	Affymetrix [28509962] (imputed)	N
23	rs34712979	1.05316e-14	4	106819053	rs34712979	1.05316e-14	Lung function (low FEV1 vs high FEV1)	43721	26423011	Wain LV	42274	Lancet Respir Med	www.ncbi.nlm.nih.gov/pubmed/26423011	Novel insights into the genetics of smoking behaviour, lung function, and chronic obstructive pulmonary disease (UK BiLEVE): a genetic association study in UK Biobank.	19,493 European ancestry individuals with low FEV1 measurements, 9,808 European ancestry individuals with high FEV1 measurements	NA	4q24	NPNT	NPNT			ENSG00000168743	NA	NA	rs34712979-A	rs34712979	0	34712979	splice_region_variant	0	NR	3E-20	19.5229		0.201	[0.16-0.24] unit increase	Affymetrix [28509962] (imputed)	N
23	rs34712979	1.05316e-14	4	106819053	rs34712979	1.05316e-14	Lung function in never smokers (low FEV1 vs high FEV1)	43721	26423011	Wain LV	42274	Lancet Respir Med	www.ncbi.nlm.nih.gov/pubmed/26423011	Novel insights into the genetics of smoking behaviour, lung function, and chronic obstructive pulmonary disease (UK BiLEVE): a genetic association study in UK Biobank.	9,745 European ancestry individuals with low FEV1 measurements, 4,902 European ancestry individuals with high FEV1 measurements	NA	4q24	NPNT	NPNT			ENSG00000168743	NA	NA	rs34712979-A	rs34712979	0	34712979	splice_region_variant	0	0.268	1E-15	15		1.27	[1.20-1.34]	Affymetrix [28509962] (imputed)	N
23	rs34712979	1.05316e-14	4	106819053	rs34712979	1.05316e-14	Lung function (FVC)	42902	28166213	Wain LV	42772	Nat Genet	www.ncbi.nlm.nih.gov/pubmed/28166213	Genome-wide association analyses for lung function and chronic obstructive pulmonary disease identify new loci and potential druggable targets.	48,943 European ancestry individuals.	57,176 European ancestry individuals, 38,199 individuals.	4q24	NPNT	NPNT			ENSG00000168743	NA	NA	rs34712979-A	rs34712979	0	34712979	splice_region_variant	0	0.262	8E-9	8.09691		0.044	[0.028-0.06] unit decrease	Affymetrix [27624732] (imputed)	N
23	rs34712979	1.05316e-14	4	106819053	rs34712979	1.05316e-14	Lung function (FEV1/FVC)	42902	28166213	Wain LV	42772	Nat Genet	www.ncbi.nlm.nih.gov/pubmed/28166213	Genome-wide association analyses for lung function and chronic obstructive pulmonary disease identify new loci and potential druggable targets.	48,943 European ancestry individuals	57,176 European ancestry individuals, 38,199 individuals.	4q24	NPNT	NPNT			ENSG00000168743	NA	NA	rs34712979-A	rs34712979	0	34712979	splice_region_variant	0	0.262	2E-31	30.699		0.087	[0.073-0.101] unit decrease	Affymetrix [27624732] (imputed)	N
23	rs34712979	1.05316e-14	4	106819053	rs34712979	1.05316e-14	Lung function (FEV1)	42902	28166213	Wain LV	42772	Nat Genet	www.ncbi.nlm.nih.gov/pubmed/28166213	Genome-wide association analyses for lung function and chronic obstructive pulmonary disease identify new loci and potential druggable targets.	48,943 European ancestry individuals.	57,176 European ancestry individuals, 38,199 individuals.	4q24	NPNT	NPNT			ENSG00000168743	NA	NA	rs34712979-A	rs34712979	0	34712979	splice_region_variant	0	0.26	2E-21	20.699		0.072	[0.056-0.088] unit decrease	Affymetrix [up to 27624732] (imputed)	N
23	rs34712979	1.05316e-14	4	106819053	rs34712979	1.05316e-14	Chronic obstructive pulmonary disease x current smoker interaction (2df)	44309	33106845	Kim W	44131	Am J Epidemiol	www.ncbi.nlm.nih.gov/pubmed/33106845	Genome-wide Gene-by-smoking Interaction Study of Chronic Obstructive Pulmonary Disease.	21,077 European ancestry cases, 179,689 European ancestry controls	NA	4q24	NR	NPNT			ENSG00000168743	NA	NA	rs34712979-A	rs34712979	0	34712979	splice_region_variant	0	0.25	2E-41	40.699		NA	[NR]	Affymetrix [9886854] (imputed)	N
23	rs34712979	1.05316e-14	4	106819053	rs34712979	1.05316e-14	Chronic obstructive pulmonary disease x current smoker interaction (main effect)	44309	33106845	Kim W	44131	Am J Epidemiol	www.ncbi.nlm.nih.gov/pubmed/33106845	Genome-wide Gene-by-smoking Interaction Study of Chronic Obstructive Pulmonary Disease.	21,077 European ancestry cases, 179,689 European ancestry controls	NA	4q24	NR	NPNT			ENSG00000168743	NA	NA	rs34712979-A	rs34712979	0	34712979	splice_region_variant	0	0.25	3E-39	38.5229		1.19	[1.16-1.22]	Affymetrix [9886854] (imputed)	N
23	rs34712979	1.05316e-14	4	106819053	rs34712979	1.05316e-14	Chronic obstructive pulmonary disease in never smokers	44309	33106845	Kim W	44131	Am J Epidemiol	www.ncbi.nlm.nih.gov/pubmed/33106845	Genome-wide Gene-by-smoking Interaction Study of Chronic Obstructive Pulmonary Disease.	8,631 European ancestry cases, 120,544 European ancestry controls	NA	4q24	NR	NPNT			ENSG00000168743	NA	NA	rs34712979-A	rs34712979	0	34712979	splice_region_variant	0	0.25	1E-29	29		1.23	[1.19-1.27]	Affymetrix [9886854] (imputed)	N
23	rs34712979	1.05316e-14	4	106819053	rs34712979	1.05316e-14	Chronic obstructive pulmonary disease x ever smoker interaction (main effect)	44309	33106845	Kim W	44131	Am J Epidemiol	www.ncbi.nlm.nih.gov/pubmed/33106845	Genome-wide Gene-by-smoking Interaction Study of Chronic Obstructive Pulmonary Disease.	21,077 European ancestry cases, 179,689 European ancestry controls	NA	4q24	NR	NPNT			ENSG00000168743	NA	NA	rs34712979-A	rs34712979	0	34712979	splice_region_variant	0	0.25	1E-29	29		1.23	[1.18-1.27]	Affymetrix [9886854] (imputed)	N
23	rs34712979	1.05316e-14	4	106819053	rs34712979	1.05316e-14	Chronic obstructive pulmonary disease in ever smokers	44309	33106845	Kim W	44131	Am J Epidemiol	www.ncbi.nlm.nih.gov/pubmed/33106845	Genome-wide Gene-by-smoking Interaction Study of Chronic Obstructive Pulmonary Disease.	12,446 European ancestry cases, 59,145 European ancestry controls	NA	4q24	NR	NPNT			ENSG00000168743	NA	NA	rs34712979-A	rs34712979	0	34712979	splice_region_variant	0	0.25	2E-16	15.699		1.15	[1.11-1.19]	Affymetrix [9886854] (imputed)	N
23	rs34712979	1.05316e-14	4	106819053	rs34712979	1.05316e-14	Serum levels of protein NPNT	44607	35078996	Gudjonsson A	44586	Nat Commun	www.ncbi.nlm.nih.gov/pubmed/35078996	A genome-wide association study of serum proteins reveals shared loci with common diseases.	5,364 Icelandic ancestry individuals	NA	4q24		NPNT			ENSG00000168743	NA	NA	rs34712979-A	rs34712979	0	34712979	splice_region_variant	0	0.2528	6E-50	49.2218		0.316459	[0.27-0.36] unit decrease	Illumina [7506463] (imputed)	N
23	rs34712979	1.05316e-14	4	106819053	rs34712979	1.05316e-14	Chronic obstructive pulmonary disease x ever smoker interaction (2df)	44309	33106845	Kim W	44131	Am J Epidemiol	www.ncbi.nlm.nih.gov/pubmed/33106845	Genome-wide Gene-by-smoking Interaction Study of Chronic Obstructive Pulmonary Disease.	21,077 European ancestry cases, 179,689 European ancestry controls	NA	4q24	NR	NPNT			ENSG00000168743	NA	NA	rs34712979-A	rs34712979	0	34712979	splice_region_variant	0	0.25	8E-43	42.0969		NA	[NR]	Affymetrix [9886854] (imputed)	N
23	rs34712979	1.05316e-14	4	106819053	rs34712979	1.05316e-14	Chronic obstructive pulmonary disease in non-current smokers	44309	33106845	Kim W	44131	Am J Epidemiol	www.ncbi.nlm.nih.gov/pubmed/33106845	Genome-wide Gene-by-smoking Interaction Study of Chronic Obstructive Pulmonary Disease.	16,488 European ancestry cases, 169,688 European ancestry controls	NA	4q24	NR	NPNT			ENSG00000168743	NA	NA	rs34712979-A	rs34712979	0	34712979	splice_region_variant	0	0.25	6E-39	38.2218		1.19	[1.16-1.22]	Affymetrix [9886854] (imputed)	N
23	rs34712979	1.05316e-14	4	106819053	rs34712979	1.05316e-14	Chronic obstructive pulmonary disease liability (machine learning-based score)	45050	37069358	Cosentino J	45033	Nat Genet	www.ncbi.nlm.nih.gov/pubmed/37069358	Inference of chronic obstructive pulmonary disease with deep learning on raw spirograms identifies new genetic loci and improves risk models.	325,027 European ancestry individuals	NA	4q24		NPNT			ENSG00000168743	NA	NA	rs34712979-G	rs34712979	0	34712979	splice_region_variant	0	NR	6E-161	160.222		0.0633781	[0.059-0.068] unit decrease	Affymetrix [13285083] (imputed)	N
23	rs34712979	1.05316e-14	4	106819053	rs34712979	1.05316e-14	Lung function (FEV1/FVC)	45016	36914875	Shrine N	44998	Nat Genet	www.ncbi.nlm.nih.gov/pubmed/36914875	Multi-ancestry genome-wide association analyses improve resolution of genes and pathways influencing lung function and chronic obstructive pulmonary disease risk.	468,062 European ancestry individuals, 8,590 African ancestry individuals, 85,279 East Asian ancestry individuals, 4,270 South Asian ancestry individuals, 14,668 Hispanic or Latin American individuals	NA	4q24		NPNT			ENSG00000168743	NA	NA	rs34712979-A	rs34712979	0	34712979	splice_region_variant	0	0.211	9E-141	140.046		25.258	z score decrease	Affymetrix, Illumina [66484182] (imputed)	N
23	rs34712979	1.05316e-14	4	106819053	rs34712979	1.05316e-14	Nephronectin levels	45019	34648354	Pietzner M	44512	Science	www.ncbi.nlm.nih.gov/pubmed/34648354	Mapping the proteo-genomic convergence of human diseases.	10,708 European ancestry individuals	NA	4q24		NPNT			ENSG00000168743	NA	NA	rs34712979-A	rs34712979	0	34712979	splice_region_variant	0	0.26	1E-27	27		0.172	[0.14-0.2] unit decrease	Affymetrix, Illumina [10200000] (imputed)	N
23	rs34712979	1.05316e-14	4	106819053	rs34712979	1.05316e-14	Chronic obstructive pulmonary disease	44713	35308900	Joo J	44613	AMIA Annu Symp Proc	www.ncbi.nlm.nih.gov/pubmed/35308900	Gene-Based Analysis Reveals Sex-Specific Genetic Risk Factors of COPD.	11,311 British ancestry female cases, 123,714 British ancestry female controls	NA	4q24		NPNT			ENSG00000168743	NA	NA	rs34712979-A	rs34712979	0	34712979	splice_region_variant	0	0.26	2E-22	21.699		1.18	[1.14-1.22]	NR [NR] (imputed)	N
23	rs34712979	1.05316e-14	4	106819053	rs34712979	1.05316e-14	Chronic obstructive pulmonary disease	44713	35308900	Joo J	44613	AMIA Annu Symp Proc	www.ncbi.nlm.nih.gov/pubmed/35308900	Gene-Based Analysis Reveals Sex-Specific Genetic Risk Factors of COPD.	12,958 British ancestry male cases, 95,631 British ancestry male controls	NA	4q24		NPNT			ENSG00000168743	NA	NA	rs34712979-A	rs34712979	0	34712979	splice_region_variant	0	0.26	1E-25	25		1.18	[1.14-1.22]	NR [NR] (imputed)	N
23	rs34712979	1.05316e-14	4	106819053	rs34712979	1.05316e-14	Asthma	44544	34594039	Sakaue S	44469	Nat Genet	www.ncbi.nlm.nih.gov/pubmed/34594039	A cross-population atlas of genetic associations for 220 human phenotypes.	38,369 European ancestry cases, 411,131 European ancestry controls, 13,015 East Asian ancestry cases, 162,933 East Asian ancestry controls	NA	4q24		NPNT			ENSG00000168743	NA	NA	rs34712979-A	rs34712979	0	34712979	splice_region_variant	0	NR	3E-10	9.52288		0.0577	[0.04-0.076] unit increase	Affymetrix, Illumina [25837673] (imputed)	N
23	rs34712979	1.05316e-14	4	106819053	rs34712979	1.05316e-14	Asthma	43920	31959851	Olafsdottir TA	43850	Nat Commun	www.ncbi.nlm.nih.gov/pubmed/31959851	Eighty-eight variants highlight the role of T cell regulation and airway remodeling in asthma pathogenesis.	16,247 European ancestry cases, 346,486 European ancestry controls, 52,942 cases, 355,713 controls	NA	4q24	NPNT, GSTCD, LOC101929529, LOC101929577, TBCK, INTS12	NPNT			ENSG00000168743	NA	NA	rs34712979-A	rs34712979	0	34712979	splice_region_variant	0	0.2581	4E-9	8.39794		1.04312	[1.03-1.06]	Affymetrix [32463443] (imputed)	N
23	rs34712979	1.05316e-14	4	106819053	rs34712979	1.05316e-14	Peak expiratory flow	45077	36641522	Sinkala M	44940	Commun Biol	www.ncbi.nlm.nih.gov/pubmed/36641522	A genome-wide association study identifies distinct variants associated with pulmonary function among European and African ancestries from the UK Biobank.	383,471 European ancestry individuals	NA	4q24		NPNT			ENSG00000168743	NA	NA	rs34712979-?	rs34712979	0	34712979	splice_region_variant	0	NR	4E-18	17.3979		NA		NR [NR] (imputed)	N
74	rs7258329	9.90175e-22	19	9126468	rs11667379	1.12664e-14	Iris heterochromicity	43089	29109912	Rawofi L	43041	PeerJ	www.ncbi.nlm.nih.gov/pubmed/29109912	Genome-wide association study of pigmentary traits (skin and iris color) in individuals of East Asian ancestry.	377 East Asian ancestry individuals	NA	19p13.2	intergenic	MUC16 - BOLA3P2	ENSG00000181143	ENSG00000267332		34450	3552	rs11667379-C	rs11667379	0	11667379	intergenic_variant	1	0.411039	3E-6	5.52288		0.348	[0.2-0.49] unit increase	Illumina [at least 520076] (imputed)	N
60	rs3001425	6.94565e-15	12	57509055	rs3001426	1.12726e-14	Asthma	42866	27182965	Pickrell JK	42506	Nat Genet	www.ncbi.nlm.nih.gov/pubmed/27182965	Detection and interpretation of shared genetic influences on 42 human traits.	28,399 European ancestry cases, 128,843 European ancestry controls	NA	12q13.3	STAT6, LRP1	STAT6			ENSG00000166888	NA	NA	rs3001426-?	rs3001426	0	3001426	intron_variant	0	NR	1E-10	10		1.0661	[1.05-1.09]	Illumina [13747813] (imputed)	N
60	rs3001425	6.94565e-15	12	57509055	rs3001426	1.12726e-14	Medication use (anti-inflammatory and antirheumatic products, non-steroids)	43637	31015401	Wu Y	43578	Nat Commun	www.ncbi.nlm.nih.gov/pubmed/31015401	Genome-wide association study of medication-use and associated disease in the UK Biobank.	74,150 European ancestry cases, 90,370 European ancestry controls	NA	12q13.3	STAT6	STAT6			ENSG00000166888	NA	NA	rs3001426-C	rs3001426	0	3001426	intron_variant	0	0.452847	1E-15	15		0.0561918	[0.042-0.07] unit decrease	Affymetrix [7288503] (imputed)	N
60	rs3001425	6.94565e-15	12	57509055	rs3001426	1.12726e-14	Headache or migraine	45057	36939796	Meng W	44883	Phenomics	www.ncbi.nlm.nih.gov/pubmed/36939796	A Meta-Analysis of the Genome-Wide Association Studies on Two Genetically Correlated Phenotypes Suggests Four New Risk Loci for Headaches.	397,385 European ancestry individuals	NA	12q13.3		STAT6			ENSG00000166888	NA	NA	rs3001426-?	rs3001426	0	3001426	intron_variant	0	NR	4E-42	41.3979		NA		NR [8500802] (imputed)	N
73	rs12940887	1.86235e-18	17	47349052	rs7225606	1.30229e-14	Triglycerides	44544	34594039	Sakaue S	44469	Nat Genet	www.ncbi.nlm.nih.gov/pubmed/34594039	A cross-population atlas of genetic associations for 220 human phenotypes.	343,992 European ancestry individuals, 111,667 East Asian ancestry individuals	NA	17q21.32		FLJ40194			ENSG00000177369	NA	NA	rs7225606-G	rs7225606	0	7225606	intron_variant	0	NR	4E-11	10.3979		0.0154	[0.011-0.02] unit decrease	Affymetrix, Illumina [20531459] (imputed)	N
30	rs7713065	5.91085e-20	5	131782837	rs4235802	1.32825e-14	Lung function (FEV1/FVC)	45016	36914875	Shrine N	44998	Nat Genet	www.ncbi.nlm.nih.gov/pubmed/36914875	Multi-ancestry genome-wide association analyses improve resolution of genes and pathways influencing lung function and chronic obstructive pulmonary disease risk.	468,062 European ancestry individuals, 8,590 African ancestry individuals, 85,279 East Asian ancestry individuals, 4,270 South Asian ancestry individuals, 14,668 Hispanic or Latin American individuals	NA	5q31.1		IRF1, IRF1-AS1			ENSG00000125347, ENSG00000197536	NA	NA	rs4235802-A	rs4235802	0	4235802	intron_variant	0	0.789	7E-34	33.1549		12.137	z score increase	Affymetrix, Illumina [66484182] (imputed)	N
50	rs630014	1.12476e-18	9	136121626	rs10901250	1.33812e-14	Hematocrit	44092	32888494	Vuckovic D	44075	Cell	www.ncbi.nlm.nih.gov/pubmed/32888494	The Polygenic and Monogenic Basis of Blood Traits and Diseases.	408,112 British individuals	NA	9q34.2	RP11-430N14.4, ABO	ABO, ABO			ENSG00000175164, ENSG00000281879	NA	NA	rs10901250-A	rs10901250	0	10901250	intron_variant	0	0.122339	2E-31	30.699		0.040504	[0.034-0.047] unit increase	Affymetrix [93095623] (imputed)	N
30	rs7713065	5.91085e-20	5	131809316	rs2057657	1.35261e-14	Mitochondrial DNA levels	44404	33385171	Hagg S	44196	Hum Genet	www.ncbi.nlm.nih.gov/pubmed/33385171	Deciphering the genetic and epidemiological landscape of mitochondrial DNA abundance.	295,150 European ancestry individuals	NA	5q31.1	NR	IRF1-AS1, IRF1			ENSG00000197536, ENSG00000125347	NA	NA	rs2057657-G	rs2057657	0	2057657	intron_variant	0	0.2256	4E-9	8.39794		0.0179181	[0.012-0.024] unit decrease	Affymetrix [3505788] (imputed)	N
58	rs141420268	3.11877e-10	11	76248630	rs61894547	1.5008e-14	Asthma (childhood onset)	43938	31669095	Zhu Z	43762	J Allergy Clin Immunol	www.ncbi.nlm.nih.gov/pubmed/31669095	Shared Genetic and Experimental Links between Obesity-Related Traits and Asthma Subtypes in UK Biobank.	13,435 European ancestry cases, 393,186 European ancestry controls	NA	11q13.5	NR	EMSY			ENSG00000158636	NA	NA	rs61894547-?	rs61894547	0	61894547	intron_variant	0	NR	6E-44	43.2218		NA		Affymetrix [~ 8270000] (imputed)	N
58	rs141420268	3.11877e-10	11	76248630	rs61894547	1.5008e-14	Eosinophil counts	44092	32888494	Vuckovic D	44075	Cell	www.ncbi.nlm.nih.gov/pubmed/32888494	The Polygenic and Monogenic Basis of Blood Traits and Diseases.	408,112 British individuals	NA	11q13.5	C11orf30	EMSY			ENSG00000158636	NA	NA	rs61894547-T	rs61894547	0	61894547	intron_variant	0	0.050883	2E-20	19.699		0.0480876	[0.038-0.058] unit increase	Affymetrix [93095623] (imputed)	N
58	rs141420268	3.11877e-10	11	76248630	rs61894547	1.5008e-14	Eosinophil percentage of white cells	44092	32888494	Vuckovic D	44075	Cell	www.ncbi.nlm.nih.gov/pubmed/32888494	The Polygenic and Monogenic Basis of Blood Traits and Diseases.	408,112 British individuals	NA	11q13.5	C11orf30	EMSY			ENSG00000158636	NA	NA	rs61894547-T	rs61894547	0	61894547	intron_variant	0	0.050872	2E-18	17.699		0.0457135	[0.036-0.056] unit increase	Affymetrix [93095623] (imputed)	N
58	rs141420268	3.11877e-10	11	76248630	rs61894547	1.5008e-14	Eosinophil counts	42977	27863252	Astle WJ	42691	Cell	www.ncbi.nlm.nih.gov/pubmed/27863252	The Allelic Landscape of Human Blood Cell Trait Variation and Links to Common Complex Disease.	172,275 European ancestry individuals	NA	11q13.5	C11orf30	EMSY			ENSG00000158636	NA	NA	rs61894547-T	rs61894547	0	61894547	intron_variant	0	0.0505	7E-26	25.1549		0.086533	[0.07-0.103] unit increase	Affymetrix [~ 2500000] (imputed)	N
58	rs141420268	3.11877e-10	11	76248630	rs61894547	1.5008e-14	Eosinophilic esophagitis	42200	25407941	Sleiman PM	41962	Nat Commun	www.ncbi.nlm.nih.gov/pubmed/25407941	GWAS identifies four novel eosinophilic esophagitis loci.	603 European ancestry cases, 3,637 European ancestry controls	333 European ancestry cases, 675 European ancestry controls	11q13.5	C11orf30	EMSY			ENSG00000158636	NA	NA	rs61894547-T	rs61894547	0	61894547	intron_variant	0	0.043	4E-11	10.3979		2.439	[2.17-2.7]	Illumina [~ 2300000] (imputed)	N
58	rs141420268	3.11877e-10	11	76248630	rs61894547	1.5008e-14	Eosinophil percentage of granulocytes	42977	27863252	Astle WJ	42691	Cell	www.ncbi.nlm.nih.gov/pubmed/27863252	The Allelic Landscape of Human Blood Cell Trait Variation and Links to Common Complex Disease.	170,536 European ancestry individuals	NA	11q13.5	C11orf30	EMSY			ENSG00000158636	NA	NA	rs61894547-T	rs61894547	0	61894547	intron_variant	0	0.0505	4E-21	20.3979		0.077899	[0.062-0.094] unit increase	Affymetrix [~ 2500000] (imputed)	N
58	rs141420268	3.11877e-10	11	76248630	rs61894547	1.5008e-14	Eosinophil percentage of white cells	42977	27863252	Astle WJ	42691	Cell	www.ncbi.nlm.nih.gov/pubmed/27863252	The Allelic Landscape of Human Blood Cell Trait Variation and Links to Common Complex Disease.	172,378 European ancestry individuals	NA	11q13.5	C11orf30	EMSY			ENSG00000158636	NA	NA	rs61894547-T	rs61894547	0	61894547	intron_variant	0	0.0505	3E-23	22.5229		0.0817536	[0.066-0.098] unit increase	Affymetrix [~ 2500000] (imputed)	N
58	rs141420268	3.11877e-10	11	76248630	rs61894547	1.5008e-14	Eosinophilic esophagitis	44463	34506852	Chang X	44446	J Allergy Clin Immunol	www.ncbi.nlm.nih.gov/pubmed/34506852	A genome-wide association meta-analysis identifies new Eosinophilic esophagitis loci.	1,288 European ancestry male cases, 6,548 European ancestry male controls	NA	11q13.5	EMSY	EMSY			ENSG00000158636	NA	NA	rs61894547-T	rs61894547	0	61894547	intron_variant	0	0.04	4E-13	12.3979		1.92	[1.61-2.28]	Illumina [11310926] (imputed)	N
58	rs141420268	3.11877e-10	11	76248630	rs61894547	1.5008e-14	Eosinophilic esophagitis	44463	34506852	Chang X	44446	J Allergy Clin Immunol	www.ncbi.nlm.nih.gov/pubmed/34506852	A genome-wide association meta-analysis identifies new Eosinophilic esophagitis loci.	1,930 European ancestry cases, 13,634 European ancestry controls	NA	11q13.5	EMSY	EMSY			ENSG00000158636	NA	NA	rs61894547-T	rs61894547	0	61894547	intron_variant	0	0.04	5E-15	14.301		1.79	[1.55-2.07]	Illumina [11310926] (imputed)	N
58	rs141420268	3.11877e-10	11	76248630	rs61894547	1.5008e-14	Asthma (age of onset)	43643	31036433	Pividori M	43581	Lancet Respir Med	www.ncbi.nlm.nih.gov/pubmed/31036433	Shared and distinct genetic risk factors for childhood-onset and adult-onset asthma: genome-wide and transcriptome-wide studies.	37,846 British ancestry individuals	NA	11q13.5	EMSY, THAP12, LRRC32	EMSY			ENSG00000158636	NA	NA	rs61894547-T	rs61894547	0	61894547	intron_variant	0	0.052	4E-15	14.3979		2.227	[1.67-2.78] unit decrease	Affymetrix [10894596] (imputed)	N
58	rs141420268	3.11877e-10	11	76248630	rs61894547	1.5008e-14	Asthma	43920	31959851	Olafsdottir TA	43850	Nat Commun	www.ncbi.nlm.nih.gov/pubmed/31959851	Eighty-eight variants highlight the role of T cell regulation and airway remodeling in asthma pathogenesis.	16,247 European ancestry cases, 346,486 European ancestry controls, 52,942 cases, 355,713 controls	NA	11q13.5	EMSY, LRRC32, LOC100506127, GUCY2EP, THAP12, TSKU	EMSY			ENSG00000158636	NA	NA	rs61894547-T	rs61894547	0	61894547	intron_variant	0	0.05169	4E-35	34.3979		1.18535	[1.15-1.22]	Affymetrix [32463443] (imputed)	N
58	rs141420268	3.11877e-10	11	76248630	rs61894547	1.5008e-14	Asthma (childhood onset)	43643	31036433	Pividori M	43581	Lancet Respir Med	www.ncbi.nlm.nih.gov/pubmed/31036433	Shared and distinct genetic risk factors for childhood-onset and adult-onset asthma: genome-wide and transcriptome-wide studies.	9,433 British ancestry cases, 318,237 British ancestry controls	NA	11q13.5	EMSY, THAP12, LRRC32	EMSY			ENSG00000158636	NA	NA	rs61894547-T	rs61894547	0	61894547	intron_variant	0	0.052	2E-39	38.699		1.463	[1.382-1.548]	Affymetrix [10894596] (imputed)	N
58	rs141420268	3.11877e-10	11	76248630	rs61894547	1.5008e-14	Eosinophil counts	44817	35935937	Hoglund J	44764	Front Immunol	www.ncbi.nlm.nih.gov/pubmed/35935937	Gene-Based Variant Analysis of Whole-Exome Sequencing in Relation to Eosinophil Count.	365,954 British ancestry individuals	NA	11q13.5		EMSY			ENSG00000158636	NA	NA	rs61894547-T	rs61894547	0	61894547	intron_variant	0	0.463	1E-13	13		0.063	[0.045-0.081] unit increase	Affymetrix [6661079] (imputed)	N
73	rs12940887	1.86235e-18	17	47357969	rs11079868	1.59501e-14	Intraocular pressure	43383	30054594	MacGregor S	43308	Nat Genet	www.ncbi.nlm.nih.gov/pubmed/30054594	Genome-wide association study of intraocular pressure uncovers new pathways to glaucoma.	133,492 European ancestry individuals	NA	17q21.32	FLJ40194	FLJ40194			ENSG00000177369	NA	NA	rs11079868-?	rs11079868	0	11079868	intron_variant	0	NR	7E-9	8.1549		0.0739	[0.049-0.099] unit decrease	Affymetrix, Illumina [up to 40000000] (imputed)	N
73	rs12940887	1.86235e-18	17	47357969	rs11079868	1.59501e-14	Triglyceride levels (MTAG)	44907	36376304	Koskeridis F	44879	Nat Commun	www.ncbi.nlm.nih.gov/pubmed/36376304	Pleiotropic genetic architecture and novel loci for C-reactive protein levels.	361,194 European ancestry individuals	NA	17q21.32		FLJ40194			ENSG00000177369	NA	NA	rs11079868-A	rs11079868	0	11079868	intron_variant	0	NR	9E-11	10.0458		0.016153	[0.011-0.021] unit increase	NR [6206408] (imputed)	N
73	rs12940887	1.86235e-18	17	47357969	rs11079868	1.59501e-14	Coronary artery disease or tissue plasminogen activator levels (pleiotropy)	44762	35285134	Temprano-Sagrera G	44634	J Thromb Haemost	www.ncbi.nlm.nih.gov/pubmed/35285134	Multi-phenotype analyses of hemostatic traits with cardiovascular events reveal novel genetic associations.	172,122 European, South Asian or East Asian CAD cases, 566,864 European, South Asian or East Asian CAD controls, 26,929 European ancestry individuals with measurements	NA	17q21.32		FLJ40194			ENSG00000177369	NA	NA	rs11079868-?	rs11079868	0	11079868	intron_variant	0	NR	6E-10	9.22185		NA		NR [NR]	N
73	rs12940887	1.86235e-18	17	47357969	rs11079868	1.59501e-14	Coronary artery disease or plasminogen activator inhibitor 1 levels (pleiotropy)	44762	35285134	Temprano-Sagrera G	44634	J Thromb Haemost	www.ncbi.nlm.nih.gov/pubmed/35285134	Multi-phenotype analyses of hemostatic traits with cardiovascular events reveal novel genetic associations.	172,122 European, South Asian or East Asian CAD cases, 566,864 European, South Asian or East Asian CAD controls, 19,599 European ancestry individuals with measurements	NA	17q21.32		FLJ40194			ENSG00000177369	NA	NA	rs11079868-?	rs11079868	0	11079868	intron_variant	0	NR	7E-10	9.1549		NA		NR [NR]	N
5	rs914615	3.56127e-15	1	155164480	rs12411216	1.64272e-14	Occipital lobe volume	43728	31396565	van der Lee SJ	43679	Commun Biol	www.ncbi.nlm.nih.gov/pubmed/31396565	A genome-wide association study identifies genetic loci associated with specific lobar brain volumes.	15,269 European ancestry individuals, 405 African American individuals, 211 Chinese ancestry individuals, 131 Malay ancestry individuals	NA	1q22	MIR92B, THBS3	MUC1 - THBS3-AS1	ENSG00000185499	ENSG00000231064		1773	308	rs12411216-A	rs12411216	0	12411216	upstream_gene_variant	1	0.455	1E-7	7		0.487	[0.31-0.67] cm3 decrease	Affymetrix, Illumina, Perlegen [NR] (imputed)	N
5	rs914615	3.56127e-15	1	155164480	rs12411216	1.64272e-14	Heel bone mineral density	43391	30048462	Kim SK	43307	PLoS One	www.ncbi.nlm.nih.gov/pubmed/30048462	Identification of 613 new loci associated with heel bone mineral density and a polygenic risk score for bone mineral density, osteoporosis and fracture.	394,929 European ancestry individuals	NA	1q22		MUC1 - THBS3-AS1	ENSG00000185499	ENSG00000231064		1773	308	rs12411216-?	rs12411216	0	12411216	upstream_gene_variant	1	NR	2E-14	13.699		0.0154756	[0.011-0.02] unit decrease	Affymetrix [20259828] (imputed)	N
5	rs914615	3.56127e-15	1	155164480	rs12411216	1.64272e-14	Lung function (FEV1)	45016	36914875	Shrine N	44998	Nat Genet	www.ncbi.nlm.nih.gov/pubmed/36914875	Multi-ancestry genome-wide association analyses improve resolution of genes and pathways influencing lung function and chronic obstructive pulmonary disease risk.	468,062 European ancestry individuals, 8,590 African ancestry individuals, 85,279 East Asian ancestry individuals, 4,270 South Asian ancestry individuals, 14,668 Hispanic or Latin American individuals	NA	1q22		MUC1 - THBS3-AS1	ENSG00000185499	ENSG00000231064		1773	308	rs12411216-A	rs12411216	0	12411216	upstream_gene_variant	1	0.416	9E-10	9.04576		6.128	z score increase	Affymetrix, Illumina [66493574] (imputed)	N
5	rs914615	3.56127e-15	1	155164480	rs12411216	1.64272e-14	WU polyomavirus VP1 antibody levels	44490	34532061	Hodel F	44358	Virus Evol	www.ncbi.nlm.nih.gov/pubmed/34532061	Human genomics of the humoral immune response against polyomaviruses.	5,791 European ancestry individuals	NA	1q22		MUC1 - THBS3-AS1	ENSG00000185499	ENSG00000231064		1773	308	rs12411216-?	rs12411216	0	12411216	upstream_gene_variant	1	NR	3E-30	29.5229		NA		Affymetrix [NR] (imputed)	N
5	rs914615	3.56127e-15	1	155164480	rs12411216	1.64272e-14	Calcium levels	44544	34594039	Sakaue S	44469	Nat Genet	www.ncbi.nlm.nih.gov/pubmed/34594039	A cross-population atlas of genetic associations for 220 human phenotypes.	315,153 European ancestry individuals, 83,980 East Asian ancestry individuals	NA	1q22		MUC1 - THBS3-AS1	ENSG00000185499	ENSG00000231064		1773	308	rs12411216-A	rs12411216	0	12411216	upstream_gene_variant	1	NR	4E-28	27.3979		0.0254	[0.021-0.03] unit increase	Affymetrix, Illumina [20528270] (imputed)	N
71	rs2271308	5.39223e-29	17	37746359	rs11078917	1.72637e-14	Mean corpuscular volume	42977	27863252	Astle WJ	42691	Cell	www.ncbi.nlm.nih.gov/pubmed/27863252	The Allelic Landscape of Human Blood Cell Trait Variation and Links to Common Complex Disease.	172,433 European ancestry individuals	NA	17q12	intergenic	CDK12 - NEUROD2	ENSG00000167258	ENSG00000171532		25199	13430	rs11078917-C	rs11078917	0	11078917	intergenic_variant	1	0.721	3E-11	10.5229		0.026406	[0.019-0.034] unit increase	Affymetrix [~ 2500000] (imputed)	N
71	rs2271308	5.39223e-29	17	37746359	rs11078917	1.72637e-14	Red blood cell count	44095	32888493	Chen MH	44075	Cell	www.ncbi.nlm.nih.gov/pubmed/32888493	Trans-ethnic and Ancestry-Specific Blood-Cell Genetics in 746,667 Individuals from 5 Global Populations.	545,203 European ancestry individuals	NA	17q12	NR	CDK12 - NEUROD2	ENSG00000167258	ENSG00000171532		25199	13430	rs11078917-C	rs11078917	0	11078917	intergenic_variant	1	0.718351	5E-47	46.301		0.030293	[0.026-0.034] SD unit decrease	Affymetrix, Illumina [50628390] (imputed)	N
71	rs2271308	5.39223e-29	17	37746359	rs11078917	1.72637e-14	HDL cholesterol	43430	30275531	Klarin D	43374	Nat Genet	www.ncbi.nlm.nih.gov/pubmed/30275531	Genetics of blood lipids among ~300,000 multi-ethnic participants of the Million Veteran Program.	215,551 European ancestry individuals, 57,332 African American individuals, 24,743 Hispanic individuals	Up to 319,677 individuals	17q12	intergenic	CDK12 - NEUROD2	ENSG00000167258	ENSG00000171532		25199	13430	rs11078917-A	rs11078917	0	11078917	intergenic_variant	1	0.3803	3E-30	29.5229		0.0336	[0.028-0.039] mg dl-1 decrease	Affymetrix [up to 31400000] (imputed)	N
71	rs2271308	5.39223e-29	17	37746359	rs11078917	1.72637e-14	Smoking initiation	44909	36477530	Saunders GRB	44902	Nature	www.ncbi.nlm.nih.gov/pubmed/36477530	Genetic diversity fuels gene discovery for tobacco and alcohol use.	3,382,012 European ancestry, East Asian ancestry, Hispanic or Latin American, African ancestry individuals	NA	17q12		CDK12 - NEUROD2	ENSG00000167258	ENSG00000171532		25199	13430	rs11078917-C	rs11078917	0	11078917	intergenic_variant	1	0.685	1E-22	22		0.00849	[0.0068-0.0102] unit decrease	NR [NR] (imputed)	N
71	rs2271308	5.39223e-29	17	37746359	rs11078917	1.72637e-14	Drinks per week	44909	36477530	Saunders GRB	44902	Nature	www.ncbi.nlm.nih.gov/pubmed/36477530	Genetic diversity fuels gene discovery for tobacco and alcohol use.	2,965,643 European ancestry, East Asian ancestry, Hispanic or Latin American, African ancestry individuals	NA	17q12		CDK12 - NEUROD2	ENSG00000167258	ENSG00000171532		25199	13430	rs11078917-C	rs11078917	0	11078917	intergenic_variant	1	0.686	1E-11	11		0.00619	[0.0044-0.008] unit increase	NR [NR] (imputed)	N
30	rs7713065	5.91085e-20	5	131806780	rs3846730	2.04994e-14	Lymphocyte percentage of white cells	44092	32888494	Vuckovic D	44075	Cell	www.ncbi.nlm.nih.gov/pubmed/32888494	The Polygenic and Monogenic Basis of Blood Traits and Diseases.	408,112 British individuals	NA	5q31.1	AC116366.6	IRF1, IRF1-AS1			ENSG00000125347, ENSG00000197536	NA	NA	rs3846730-T	rs3846730	0	3846730	non_coding_transcript_exon_variant	0	0.236872	1E-16	16		0.0215919	[0.016-0.027] unit decrease	Affymetrix [93095623] (imputed)	N
65	rs7148416	2.17359e-16	14	68813115	rs1570106	2.493e-14	Height	41206	20881960	Lango Allen H	40450	Nature	www.ncbi.nlm.nih.gov/pubmed/20881960	Hundreds of variants clustered in genomic loci and biological pathways affect human height.	133,653 European ancestry individuals	50,074 European ancestry individuals	14q24.1	RAD51L1	RAD51B			ENSG00000182185	NA	NA	rs1570106-T	rs1570106	0	1570106	intron_variant	0	0.2	8E-9	8.09691		0.026	[NR] unit decrease	Affymetrix, Illumina [2834208] (imputed)	N
65	rs7148416	2.17359e-16	14	68785077	rs8017304	2.55609e-14	Age-related macular degeneration	41486	23455636	Fritsche LG	41336	Nat Genet	www.ncbi.nlm.nih.gov/pubmed/23455636	Seven new loci associated with age-related macular degeneration.	6,713 European ancestry cases, 48,402 European ancestry contols, 110 Southern Indian ancestry cases, 119 Southern Indian ancestry controls, 827 Japanese ancestry cases, 3,323 Japanese ancestry controls	9,070 European ancestry cases, 7,683 European ancestry contols, 461 East Asian ancestry cases, 547 East Asian ancestry controls	14q24.1	RAD51B	RAD51B			ENSG00000182185	NA	NA	rs8017304-A	rs8017304	0	8017304	intron_variant	0	0.61	9E-11	10.0458		1.11	[1.08-1.14]	Affymetrix, Illumina [2442884] (imputed)	N
31	rs249681	2.62889e-14	5	141538017	rs249681	2.62889e-14	Asthma	43986	32296059	Han Y	43936	Nat Commun	www.ncbi.nlm.nih.gov/pubmed/32296059	Genome-wide analysis highlights contribution of immune system pathways to the genetic architecture of asthma.	64,538 European ancestry cases, 239,321 European ancestry controls	NR	5q31.3	LOC107986455	NDFIP1 - NA	ENSG00000131507			4012	NA	rs249681-C	rs249681	0	249681	intergenic_variant	1	0.6198250000000001	2E-16	15.699		1.05219	[1.03951488876972-1.06501664049565]	NR [9572556] (imputed)	N
31	rs249681	2.62889e-14	5	141538017	rs249681	2.62889e-14	Monocyte percentage of white cells	44092	32888494	Vuckovic D	44075	Cell	www.ncbi.nlm.nih.gov/pubmed/32888494	The Polygenic and Monogenic Basis of Blood Traits and Diseases.	408,112 British individuals	NA	5q31.3	NDFIP1	NDFIP1 - NA	ENSG00000131507			4012	NA	rs249681-C	rs249681	0	249681	intergenic_variant	1	0.617427	3E-11	10.5229		0.0152728	[0.011-0.02] unit decrease	Affymetrix [93095623] (imputed)	N
31	rs249681	2.62889e-14	5	141538017	rs249681	2.62889e-14	Medication use (adrenergics, inhalants)	43637	31015401	Wu Y	43578	Nat Commun	www.ncbi.nlm.nih.gov/pubmed/31015401	Genome-wide association study of medication-use and associated disease in the UK Biobank.	28,880 European ancestry cases, 147,565 European ancestry controls	NA	5q31.3	NDFIP1	NDFIP1 - NA	ENSG00000131507			4012	NA	rs249681-G	rs249681	0	249681	intergenic_variant	1	0.381436	4E-12	11.3979		0.064553	[0.046-0.083] unit decrease	Affymetrix [7288503] (imputed)	N
71	rs2271308	5.39223e-29	17	38006271	rs79411018	2.64983e-14	Atopic asthma	43938	31669095	Zhu Z	43762	J Allergy Clin Immunol	www.ncbi.nlm.nih.gov/pubmed/31669095	Shared Genetic and Experimental Links between Obesity-Related Traits and Asthma Subtypes in UK Biobank.	23,982 European ancestry cases, 393,169 European ancestry controls	NA	17q21.1	NR	IKZF3			ENSG00000161405	NA	NA	rs79411018-?	rs79411018	0	79411018	intron_variant	0	NR	1E-10	10		NA		Affymetrix [~ 8270000] (imputed)	N
71	rs2271308	5.39223e-29	17	38006271	rs79411018	2.64983e-14	Nonatopic asthma	43938	31669095	Zhu Z	43762	J Allergy Clin Immunol	www.ncbi.nlm.nih.gov/pubmed/31669095	Shared Genetic and Experimental Links between Obesity-Related Traits and Asthma Subtypes in UK Biobank.	28,862 European ancestry cases, 422,048 European ancestry controls	NA	17q21.1	NR	IKZF3			ENSG00000161405	NA	NA	rs79411018-?	rs79411018	0	79411018	intron_variant	0	NR	6E-10	9.22185		NA		Affymetrix [~ 8270000] (imputed)	N
65	rs7148416	2.17359e-16	14	68772610	rs1108590	3.30692e-14	Cortical surface area	44545	34560273	Shadrin AA	44460	Neuroimage	www.ncbi.nlm.nih.gov/pubmed/34560273	Vertex-wise multivariate genome-wide association study identifies 780 unique genetic loci associated with cortical morphology.	35,657 White British ancestry individuals	NA	14q24.1	NR	RAD51B			ENSG00000182185	NA	NA	rs1108590-A	rs1108590	0	1108590	intron_variant	0	0.3513	9E-16	15.0458		NA		NR [9056863] (imputed)	N
65	rs7148416	2.17359e-16	14	68772610	rs1108590	3.30692e-14	Vertex-wise cortical surface area	44627	34910505	van der Meer D	44545	Sci Adv	www.ncbi.nlm.nih.gov/pubmed/34910505	The genetic architecture of human cortical folding.	33,748 European ancestry individuals	NA	14q24.1		RAD51B			ENSG00000182185	NA	NA	rs1108590-A	rs1108590	0	1108590	intron_variant	0	0.42	7E-14	13.1549		7.49	z score increase	Affymetrix [9061022] (imputed)	N
73	rs12940887	1.86235e-18	17	47474529	rs2671659	3.55973e-14	Sex hormone-binding globulin levels	44376	33462484	Sinnott-Armstrong N	44214	Nat Genet	www.ncbi.nlm.nih.gov/pubmed/33462484	Genetics of 35 blood and urine biomarkers in the UK Biobank.	310,323 European ancestry individuals, 5,523 African ancestry individuals, 6,638 South Asian ancestry individuals	NA	17q21.33	NR	ZNF652-AS1 - PHB	ENSG00000248714	ENSG00000167085		27169	6885	rs2671659-A	rs2671659	0	2671659	intron_variant	1	NR	1E-46	46		0.0376	[0.033-0.043] unit increase	Affymetrix [9000000] (imputed)	N
73	rs12940887	1.86235e-18	17	47474529	rs2671659	3.55973e-14	Eosinophil counts	44817	35935937	Hoglund J	44764	Front Immunol	www.ncbi.nlm.nih.gov/pubmed/35935937	Gene-Based Variant Analysis of Whole-Exome Sequencing in Relation to Eosinophil Count.	365,954 British ancestry individuals	NA	17q21.33		ZNF652-AS1 - PHB	ENSG00000248714	ENSG00000167085		27169	6885	rs2671659-A	rs2671659	0	2671659	intron_variant	1	0.364	3E-14	13.5229		0.029	[0.021-0.037] unit decrease	Affymetrix [6661079] (imputed)	N
12	rs72837826	1.26651e-16	2	111913056	rs13405741	4.01798e-14	Asthma	43986	32296059	Han Y	43936	Nat Commun	www.ncbi.nlm.nih.gov/pubmed/32296059	Genome-wide analysis highlights contribution of immune system pathways to the genetic architecture of asthma.	84,492 European ancestry cases, 2,149 African American cases, 606 Hispanic cases, 1,239 Japanese ancestry cases, 437,036 European ancestry controls, 6,055 African American controls, 792 Hispanic controls, 3,976 Japanese ancestry controls	NR	2q13	BCL2L11	MIR4435-2HG, BCL2L11			ENSG00000172965, ENSG00000153094	NA	NA	rs13405741-C	rs13405741	0	13405741	intron_variant	0	0.1	3E-8	7.52288		NA		NR [> 9500000] (imputed)	N
12	rs72837826	1.26651e-16	2	111913056	rs13405741	4.01798e-14	Chronic obstructive pulmonary disease liability (machine learning-based score)	45050	37069358	Cosentino J	45033	Nat Genet	www.ncbi.nlm.nih.gov/pubmed/37069358	Inference of chronic obstructive pulmonary disease with deep learning on raw spirograms identifies new genetic loci and improves risk models.	325,027 European ancestry individuals	NA	2q13		MIR4435-2HG, BCL2L11			ENSG00000172965, ENSG00000153094	NA	NA	rs13405741-T	rs13405741	0	13405741	intron_variant	0	NR	8E-9	8.09691		0.019781	[0.013-0.027] unit decrease	Affymetrix [13285083] (imputed)	N
65	rs7148416	2.17359e-16	14	68788924	rs1956529	4.03858e-14	Primary tooth development (number of teeth)	40262	20195514	Pillas D	40235	PLoS Genet	www.ncbi.nlm.nih.gov/pubmed/20195514	Genome-wide association study reveals multiple loci associated with primary tooth development during infancy.	5,752 European ancestry related individuals	NA	14q24.1	RAD51L1	RAD51B			ENSG00000182185	NA	NA	rs1956529-T	rs1956529	0	1956529	intron_variant	0	0.38	3E-8	7.52288		NA		Illumina [300766]	N
73	rs12940887	1.86235e-18	17	47341580	rs9899665	4.10605e-14	Intraocular pressure	43390	29785010	Khawaja AP	43241	Nat Genet	www.ncbi.nlm.nih.gov/pubmed/29785010	Genome-wide analyses identify 68 new loci associated with intraocular pressure and improve risk prediction for primary open-angle glaucoma.	139,555 European ancestry individuals	NA	17q21.32	ZNF652	FLJ40194			ENSG00000177369	NA	NA	rs9899665-T	rs9899665	0	9899665	intron_variant	0	0.457	8E-8	7.09691		0.069	[0.044-0.094] unit decrease	Affymetrix, Illumina [NR] (imputed)	N
18	rs13321258	4.67791e-17	3	101552553	rs11718446	4.27623e-14	COVID-19	44935	35224516	Thibord F	44614	HGG Adv	www.ncbi.nlm.nih.gov/pubmed/35224516	A year of COVID-19 GWAS results from the GRASP portal reveals potential genetic risk factors.	8,767 European ancestry female cases, 240,532 European ancestry female controls	NA	3q12.3		NFKBIZ			ENSG00000144802	NA	NA	rs11718446-A	rs11718446	0	11718446	intron_variant	0	0.27874761	7E-6	5.1549		0.078453	[0.044-0.113] unit decrease	NR [9739651] (imputed)	N
65	rs7148416	2.17359e-16	14	68752643	rs8008961	4.33151e-14	Atopic asthma	43938	31669095	Zhu Z	43762	J Allergy Clin Immunol	www.ncbi.nlm.nih.gov/pubmed/31669095	Shared Genetic and Experimental Links between Obesity-Related Traits and Asthma Subtypes in UK Biobank.	23,982 European ancestry cases, 393,169 European ancestry controls	NA	14q24.1	NR	RAD51B			ENSG00000182185	NA	NA	rs8008961-?	rs8008961	0	8008961	intron_variant	0	NR	2E-14	13.699		NA		Affymetrix [~ 8270000] (imputed)	N
65	rs7148416	2.17359e-16	14	68752643	rs8008961	4.33151e-14	Asthma or allergic disease (pleiotropy)	43567	29785011	Zhu Z	43241	Nat Genet	www.ncbi.nlm.nih.gov/pubmed/29785011	A genome-wide cross-trait analysis from UK Biobank highlights the shared genetic architecture of asthma and allergic diseases.	14,085 European asthma cases, 25,685 European ancestry allergic diseases cases, 76,768 European ancestry controls	NA	14q24.1	RAD51B	RAD51B			ENSG00000182185	NA	NA	rs8008961-?	rs8008961	0	8008961	intron_variant	0	NR	1E-8	8		1.05		NR [74888535] (imputed)	N
65	rs7148416	2.17359e-16	14	68752643	rs8008961	4.33151e-14	Acute urticaria and angioedema (non-steroidal anti-inflammatory drug-induced)	41816	24236485	Cornejo-Garcia JA	41579	Pharmacogenomics	www.ncbi.nlm.nih.gov/pubmed/24236485	Genome-wide association study in NSAID-induced acute urticaria/angioedema in Spanish and Han Chinese populations.	112 European ancestry cases, 124 European ancestry controls, 120 Han Chinese ancestry cases, 101 Han Chinese ancestry controls	NA	14q24.1	RAD51L1	RAD51B			ENSG00000182185	NA	NA	rs8008961-A	rs8008961	0	8008961	intron_variant	0	0.2944	6E-6	5.22185	(EA)	2.44	[1.67-3.56]	Affymetrix [up to 644046]	N
65	rs7148416	2.17359e-16	14	68752643	rs8008961	4.33151e-14	Macular thickness	43493	30535121	Gao XR	43441	Hum Mol Genet	www.ncbi.nlm.nih.gov/pubmed/30535121	Genome-wide association analyses identify 139 loci associated with macular thickness in the UK Biobank cohort.	59,814 European ancestry individuals	8,609 European ancestry individuals	14q24.1	RAD51B	RAD51B			ENSG00000182185	NA	NA	rs8008961-?	rs8008961	0	8008961	intron_variant	0	NR	2E-16	15.699		0.605	[0.46-0.75] unit increase	Affymetrix [11100000] (imputed)	N
65	rs7148416	2.17359e-16	14	68752643	rs8008961	4.33151e-14	Hypothyroidism	44873	36093044	Mathieu S	44793	iScience	www.ncbi.nlm.nih.gov/pubmed/36093044	Genetic association and Mendelian randomization for hypothyroidism highlight immune molecular mechanisms.	51,194 European ancestry cases, 443,383 European ancestry controls	17,002 cases, 178,141 controls	14q24.1		RAD51B			ENSG00000182185	NA	NA	rs8008961-T	rs8008961	0	8008961	intron_variant	0	NR	2E-11	10.699		0.0594338	[0.042-0.077] unit decrease	Affymetrix, Illumina [10836150] (imputed)	N
30	rs7713065	5.91085e-20	5	131788135	rs59041913	4.73992e-14	Chronic obstructive pulmonary disease x current smoker interaction (2df)	44309	33106845	Kim W	44131	Am J Epidemiol	www.ncbi.nlm.nih.gov/pubmed/33106845	Genome-wide Gene-by-smoking Interaction Study of Chronic Obstructive Pulmonary Disease.	21,077 European ancestry cases, 179,689 European ancestry controls	NA	5q31.1	NR	IRF1-AS1, IRF1			ENSG00000197536, ENSG00000125347	NA	NA	rs59041913-T	rs59041913	0	59041913	intron_variant	0	0.23	3E-8	7.52288		NA	[NR]	Affymetrix [9886854] (imputed)	N
30	rs7713065	5.91085e-20	5	131788135	rs59041913	4.73992e-14	Chronic obstructive pulmonary disease x current smoker interaction (main effect)	44309	33106845	Kim W	44131	Am J Epidemiol	www.ncbi.nlm.nih.gov/pubmed/33106845	Genome-wide Gene-by-smoking Interaction Study of Chronic Obstructive Pulmonary Disease.	21,077 European ancestry cases, 179,689 European ancestry controls	NA	5q31.1	NR	IRF1-AS1, IRF1			ENSG00000197536, ENSG00000125347	NA	NA	rs59041913-T	rs59041913	0	59041913	intron_variant	0	0.23	5E-6	5.30103		1.07	[1.04-1.1]	Affymetrix [9886854] (imputed)	N
30	rs7713065	5.91085e-20	5	131788135	rs59041913	4.73992e-14	Chronic obstructive pulmonary disease in non-current smokers	44309	33106845	Kim W	44131	Am J Epidemiol	www.ncbi.nlm.nih.gov/pubmed/33106845	Genome-wide Gene-by-smoking Interaction Study of Chronic Obstructive Pulmonary Disease.	16,488 European ancestry cases, 169,688 European ancestry controls	NA	5q31.1	NR	IRF1-AS1, IRF1			ENSG00000197536, ENSG00000125347	NA	NA	rs59041913-T	rs59041913	0	59041913	intron_variant	0	0.23	5E-6	5.30103		1.07	[1.04-1.1]	Affymetrix [9886854] (imputed)	N
67	rs10519067	7.02537e-25	15	61039387	rs7172011	5.27909e-14	IgE levels	44579	34536413	Daya M	44454	J Allergy Clin Immunol	www.ncbi.nlm.nih.gov/pubmed/34536413	Multi-ethnic genome-wide and HLA association study of total serum IgE.	5,008 African American individuals, 12,908 European ancestry individuals, 3,985 Hispanic individuals	NA	15q22.2		RORA			ENSG00000069667	NA	NA	rs7172011-T	rs7172011	0	7172011	intron_variant	0	0.19	4E-13	12.3979		NA		Affymetrix, Illumina [NR] (imputed)	N
60	rs3001425	6.94565e-15	12	57511734	rs12312693	5.65703e-14	Alcohol consumption	43732	31358974	Evangelou E	43675	Nat Hum Behav	www.ncbi.nlm.nih.gov/pubmed/31358974	New alcohol-related genes suggest shared genetic mechanisms with neuropsychiatric disorders.	480,842 European ancestry individuals	NA	12q13.3	STAT6, AC023237.1	STAT6			ENSG00000166888	NA	NA	rs12312693-T	rs12312693	0	12312693	intron_variant	0	0.55	2E-9	8.69897		0.006	[0.004-0.008] unit decrease	Affymetrix, Illumina [~ 7100000] (imputed)	N
6	rs2070901	5.80242e-14	1	161185058	rs2070901	5.80242e-14	Asthma	43986	32296059	Han Y	43936	Nat Commun	www.ncbi.nlm.nih.gov/pubmed/32296059	Genome-wide analysis highlights contribution of immune system pathways to the genetic architecture of asthma.	84,492 European ancestry cases, 2,149 African American cases, 606 Hispanic cases, 1,239 Japanese ancestry cases, 437,036 European ancestry controls, 6,055 African American controls, 792 Hispanic controls, 3,976 Japanese ancestry controls	NR	1q23.3	FCER1G	FCER1G			ENSG00000158869	NA	NA	rs2070901-T	rs2070901	0	2070901	non_coding_transcript_exon_variant	0	0.28	7E-16	15.1549		NA		NR [> 9500000] (imputed)	N
6	rs2070901	5.80242e-14	1	161185058	rs2070901	5.80242e-14	Asthma	43986	32296059	Han Y	43936	Nat Commun	www.ncbi.nlm.nih.gov/pubmed/32296059	Genome-wide analysis highlights contribution of immune system pathways to the genetic architecture of asthma.	64,538 European ancestry cases, 239,321 European ancestry controls	NR	1q23.3	FCER1G	FCER1G			ENSG00000158869	NA	NA	rs2070901-T	rs2070901	0	2070901	non_coding_transcript_exon_variant	0	0.275583	4E-12	11.3979		1.04774	[1.03405413981002-1.06160062161201]	NR [9572556] (imputed)	N
6	rs2070901	5.80242e-14	1	161185058	rs2070901	5.80242e-14	Hay fever and/or eczema	43892	31361310	Johansson A	43676	Hum Mol Genet	www.ncbi.nlm.nih.gov/pubmed/31361310	Genome-wide association analysis of 350 000 Caucasians from the UK Biobank identifies novel loci for asthma, hay fever and eczema.	84,034 European ancestry cases, 239,773 European ancestry controls	NA	1q23.3	NR	FCER1G			ENSG00000158869	NA	NA	rs2070901-T	rs2070901	0	2070901	non_coding_transcript_exon_variant	0	0.2699	7E-13	12.1549		1.049	[1.036-1.062]	Affymetrix [15688218] (imputed)	N
6	rs2070901	5.80242e-14	1	161185058	rs2070901	5.80242e-14	Allergic rhinitis	43892	31361310	Johansson A	43676	Hum Mol Genet	www.ncbi.nlm.nih.gov/pubmed/31361310	Genome-wide association analysis of 350 000 Caucasians from the UK Biobank identifies novel loci for asthma, hay fever and eczema.	18,915 European ancestry cases, 239,773 European ancestry controls	NA	1q23.3	NDUFS2, FCER1G	FCER1G			ENSG00000158869	NA	NA	rs2070901-T	rs2070901	0	2070901	non_coding_transcript_exon_variant	0	0.2697	4E-10	9.39794		1.081	[1.056-1.107]	Affymetrix [15688218] (imputed)	N
6	rs2070901	5.80242e-14	1	161185058	rs2070901	5.80242e-14	Allergic disease (asthma, hay fever or eczema)	43892	31361310	Johansson A	43676	Hum Mol Genet	www.ncbi.nlm.nih.gov/pubmed/31361310	Genome-wide association analysis of 350 000 Caucasians from the UK Biobank identifies novel loci for asthma, hay fever and eczema.	106,772 European ancestry cases, 239,773 European ancestry controls	83,335 cases, 34,934 controls	1q23.3	NR	FCER1G			ENSG00000158869	NA	NA	rs2070901-T	rs2070901	0	2070901	non_coding_transcript_exon_variant	0	0.2699	6E-12	11.2218		1.043	[1.031-1.056]	Affymetrix [15688218] (imputed)	N
6	rs2070901	5.80242e-14	1	161185058	rs2070901	5.80242e-14	Asthma (childhood onset)	43938	31669095	Zhu Z	43762	J Allergy Clin Immunol	www.ncbi.nlm.nih.gov/pubmed/31669095	Shared Genetic and Experimental Links between Obesity-Related Traits and Asthma Subtypes in UK Biobank.	13,435 European ancestry cases, 393,186 European ancestry controls	NA	1q23.3	NR	FCER1G			ENSG00000158869	NA	NA	rs2070901-?	rs2070901	0	2070901	non_coding_transcript_exon_variant	0	NR	3E-9	8.52288		NA		Affymetrix [~ 8270000] (imputed)	N
6	rs2070901	5.80242e-14	1	161185058	rs2070901	5.80242e-14	Atopic asthma	43938	31669095	Zhu Z	43762	J Allergy Clin Immunol	www.ncbi.nlm.nih.gov/pubmed/31669095	Shared Genetic and Experimental Links between Obesity-Related Traits and Asthma Subtypes in UK Biobank.	23,982 European ancestry cases, 393,169 European ancestry controls	NA	1q23.3	NR	FCER1G			ENSG00000158869	NA	NA	rs2070901-?	rs2070901	0	2070901	non_coding_transcript_exon_variant	0	NR	6E-9	8.22185		NA		Affymetrix [~ 8270000] (imputed)	N
6	rs2070901	5.80242e-14	1	161185058	rs2070901	5.80242e-14	Eczema	43504	30595370	Kichaev G	43461	Am J Hum Genet	www.ncbi.nlm.nih.gov/pubmed/30595370	Leveraging Polygenic Functional Enrichment to Improve GWAS Power.	approximately 459,000 European ancestry individuals	NA	1q23.3		FCER1G			ENSG00000158869	NA	NA	rs2070901-?	rs2070901	0	2070901	non_coding_transcript_exon_variant	0	NR	1E-14	14		NA		NR [~ 8900000] (imputed)	N
6	rs2070901	5.80242e-14	1	161185058	rs2070901	5.80242e-14	Asthma	43763	31619474	Zhu Z	43755	Eur Respir J	www.ncbi.nlm.nih.gov/pubmed/31619474	Shared Genetics of Asthma and Mental Health Disorders: A Large-Scale Genome-Wide Cross-Trait Analysis.	46,802 European ancestry cases, 347,481 European ancestry controls	23,948 European and unknown ancestry cases, 118,538 European and unknown ancestry controls	1q23.3	ADAMTS4, FCER1G, NDUFS2	FCER1G			ENSG00000158869	NA	NA	rs2070901-T	rs2070901	0	2070901	non_coding_transcript_exon_variant	0	0.270154	2E-8	7.69897		1.03959	[1.03-1.05]	Affymetrix [8274727] (imputed)	N
6	rs2070901	5.80242e-14	1	161185058	rs2070901	5.80242e-14	Aggressive periodontitis	42926	28449029	Munz M	42850	Hum Mol Genet	www.ncbi.nlm.nih.gov/pubmed/28449029	A genome-wide association study identifies nucleotide variants at SIGLEC5 and DEFA1A3 as risk loci for periodontitis.	851 European ancestry cases, 6,836 European ancestry controls	223 cases, up to 564 controls	1q23.3	FCER1G	FCER1G			ENSG00000158869	NA	NA	rs2070901-T	rs2070901	0	2070901	non_coding_transcript_exon_variant	0	0.24	4E-6	5.39794		1.29	[1.16-1.44]	Illumina [at least 5870152] (imputed)	N
6	rs2070901	5.80242e-14	1	161185058	rs2070901	5.80242e-14	Allergic disease (asthma, hay fever or eczema)	43074	29083406	Ferreira MA	43038	Nat Genet	www.ncbi.nlm.nih.gov/pubmed/29083406	Shared genetic origin of asthma, hay fever and eczema elucidates allergic disease biology.	180,129 European ancestry cases, 180,709 European ancestry controls	NA	1q23.3	NDUFS2, FCER1G	FCER1G			ENSG00000158869	NA	NA	rs2070901-T	rs2070901	0	2070901	non_coding_transcript_exon_variant	0	0.26	1E-11	11		1.039	[1.03-1.05]	Affymetrix, Illumina [8307659] (imputed)	N
6	rs2070901	5.80242e-14	1	161185058	rs2070901	5.80242e-14	CD45 on granulocyte	44606	32929287	Orru V	44088	Nat Genet	www.ncbi.nlm.nih.gov/pubmed/32929287	Complex genetic signatures in immune cells underlie autoimmunity and inform therapy.	3,112 Sardinian (founder/genetic isolate) ancestry individuals	NA	1q23.3		FCER1G			ENSG00000158869	NA	NA	rs2070901-T	rs2070901	0	2070901	non_coding_transcript_exon_variant	0	0.28344	6E-9	8.22185		0.173	[0.11-0.23] unit increase	Illumina [18030748] (imputed)	N
6	rs2070901	5.80242e-14	1	161185058	rs2070901	5.80242e-14	Age of onset of childhood onset asthma	44995	36778051	Tsuo K	44873	Cell Genom	www.ncbi.nlm.nih.gov/pubmed/36778051	Multi-ancestry meta-analysis of asthma identifies novel associations and highlights the value of increased power and diversity.	20,964 European ancestry cases, 674,014 European ancestry controls	NA	1q23.3		FCER1G			ENSG00000158869	NA	NA	rs2070901-?	rs2070901	0	2070901	non_coding_transcript_exon_variant	0	NR	2E-8	7.69897		0.066391	[0.043-0.09] unit increase	NR [NR]	N
6	rs2070901	5.80242e-14	1	161185058	rs2070901	5.80242e-14	Asthma	44544	34594039	Sakaue S	44469	Nat Genet	www.ncbi.nlm.nih.gov/pubmed/34594039	A cross-population atlas of genetic associations for 220 human phenotypes.	38,369 European ancestry cases, 411,131 European ancestry controls, 13,015 East Asian ancestry cases, 162,933 East Asian ancestry controls	NA	1q23.3		FCER1G			ENSG00000158869	NA	NA	rs2070901-T	rs2070901	0	2070901	non_coding_transcript_exon_variant	0	NR	4E-10	9.39794		0.0469	[0.032-0.062] unit increase	Affymetrix, Illumina [25837673] (imputed)	N
6	rs2070901	5.80242e-14	1	161185058	rs2070901	5.80242e-14	Asthma (childhood onset)	43599	30929738	Ferreira MAR	43552	Am J Hum Genet	www.ncbi.nlm.nih.gov/pubmed/30929738	Genetic Architectures of Childhood- and Adult-Onset Asthma Are Partly Distinct.	13,962 European ancestry cases, 300,671 European ancestry controls	31,759 European ancestry cases, 214,890 European ancestry controls	1q23.3	NDUFS2, FCER1G	FCER1G			ENSG00000158869	NA	NA	rs2070901-?	rs2070901	0	2070901	non_coding_transcript_exon_variant	0	NR	3E-32	31.5229		1.1	[1.08-1.12]	Affymetrix [9000000] (imputed)	N
6	rs2070901	5.80242e-14	1	161185058	rs2070901	5.80242e-14	Asthma	43599	30929738	Ferreira MAR	43552	Am J Hum Genet	www.ncbi.nlm.nih.gov/pubmed/30929738	Genetic Architectures of Childhood- and Adult-Onset Asthma Are Partly Distinct.	40,544 European ancestry cases, 300,671 European ancestry controls	NA	1q23.3	NDUFS2, FCER1G	FCER1G			ENSG00000158869	NA	NA	rs2070901-T	rs2070901	0	2070901	non_coding_transcript_exon_variant	0	NR	9E-12	11.0458		1.054	[1.04-1.07]	Affymetrix [9000000] (imputed)	N
6	rs2070901	5.80242e-14	1	161185058	rs2070901	5.80242e-14	Asthma onset (childhood vs adult)	43599	30929738	Ferreira MAR	43552	Am J Hum Genet	www.ncbi.nlm.nih.gov/pubmed/30929738	Genetic Architectures of Childhood- and Adult-Onset Asthma Are Partly Distinct.	13,962 European ancestry childhood onset cases, 14,873 European ancestry adult onset cases	31,002 European ancestry childhood onset cases, 16,297 European ancestry adult onset cases	1q23.3	NDUFS2, FCER1G	FCER1G			ENSG00000158869	NA	NA	rs2070901-T	rs2070901	0	2070901	non_coding_transcript_exon_variant	0	0.268	1E-6	6		1.054	[1.03-1.08]	Affymetrix [9000000] (imputed)	N
6	rs2070901	5.80242e-14	1	161185058	rs2070901	5.80242e-14	Medication use (adrenergics, inhalants)	44544	34594039	Sakaue S	44469	Nat Genet	www.ncbi.nlm.nih.gov/pubmed/34594039	A cross-population atlas of genetic associations for 220 human phenotypes.	28,880 European ancestry cases, 147,565 European ancestry controls, 5,880 East Asian ancestry cases, 172,846 East Asian ancestry controls	NA	1q23.3		FCER1G			ENSG00000158869	NA	NA	rs2070901-T	rs2070901	0	2070901	non_coding_transcript_exon_variant	0	NR	3E-9	8.52288		0.0531	[0.035-0.071] unit increase	Affymetrix, Illumina [15248280] (imputed)	N
44	rs4739738	3.94045e-18	8	81249784	rs1553668	5.91198e-14	Total testosterone levels	44179	32042192	Ruth KS	43871	Nat Med	www.ncbi.nlm.nih.gov/pubmed/32042192	Using human genetics to understand the disease impacts of testosterone in men and women.	425,097 European ancestry individuals	NA	8q21.13	NR	MIR5708 - RNU6-1213P	ENSG00000265588	ENSG00000252884		96076	67967	rs1553668-T	rs1553668	0	1553668	intron_variant	1	0.633804	7E-9	8.1549		0.00780902	[0.0052-0.0104] unit increase	Affymetrix [16578495] (imputed)	N
31	rs249681	2.62889e-14	5	141533062	rs449454	6.12242e-14	Asthma	43892	31361310	Johansson A	43676	Hum Mol Genet	www.ncbi.nlm.nih.gov/pubmed/31361310	Genome-wide association analysis of 350 000 Caucasians from the UK Biobank identifies novel loci for asthma, hay fever and eczema.	41,926 European ancestry cases, 239,773 European ancestry controls	10,365 cases, 16,100 controls	5q31.3	NDFIP1	NDFIP1			ENSG00000131507	NA	NA	rs449454-A	rs449454	0	449454	3_prime_UTR_variant	0	0.3832	1E-12	12		NA		Affymetrix [15688218] (imputed)	N
31	rs249681	2.62889e-14	5	141533062	rs449454	6.12242e-14	Allergic disease (asthma, hay fever or eczema)	43892	31361310	Johansson A	43676	Hum Mol Genet	www.ncbi.nlm.nih.gov/pubmed/31361310	Genome-wide association analysis of 350 000 Caucasians from the UK Biobank identifies novel loci for asthma, hay fever and eczema.	106,772 European ancestry cases, 239,773 European ancestry controls	83,335 cases, 34,934 controls	5q31.3	NR	NDFIP1			ENSG00000131507	NA	NA	rs449454-G	rs449454	0	449454	3_prime_UTR_variant	0	0.6168	9E-14	13.0458		1.04275	[1.03-1.05]	Affymetrix [15688218] (imputed)	N
31	rs249681	2.62889e-14	5	141533062	rs449454	6.12242e-14	Inflammatory bowel disease	42575	26192919	Liu JZ	42205	Nat Genet	www.ncbi.nlm.nih.gov/pubmed/26192919	Association analyses identify 38 susceptibility loci for inflammatory bowel disease and highlight shared genetic risk across populations.	12,882 European ancestry cases, 21,770 European ancestry controls	25,273 European ancestry cases, 26,715 European ancestry controls, 548 Iranian ancestry cases, 342 Iranian ancestry control, 1,423 Indian ancestry cases, 990 Indian ancestry controls, 2,824 East Asian ancestry cases, 3,719 East Asian ancestry controls	5q31.3	NR	NDFIP1			ENSG00000131507	NA	NA	rs449454-?	rs449454	0	449454	3_prime_UTR_variant	0	NR	2E-14	13.699	(EA)	NA		Affymetrix, Illumina [~ 9000000] (imputed)	N
31	rs249681	2.62889e-14	5	141533062	rs449454	6.12242e-14	Age of onset of childhood onset asthma	44995	36778051	Tsuo K	44873	Cell Genom	www.ncbi.nlm.nih.gov/pubmed/36778051	Multi-ancestry meta-analysis of asthma identifies novel associations and highlights the value of increased power and diversity.	20,964 European ancestry cases, 674,014 European ancestry controls	NA	5q31.3		NDFIP1			ENSG00000131507	NA	NA	rs449454-?	rs449454	0	449454	3_prime_UTR_variant	0	NR	5E-10	9.30103		0.068058	[0.047-0.09] unit increase	NR [NR]	N
31	rs249681	2.62889e-14	5	141533062	rs449454	6.12242e-14	Eosinophil counts	44543	34469753	Kachuri L	44434	Am J Hum Genet	www.ncbi.nlm.nih.gov/pubmed/34469753	Genetic determinants of blood-cell traits influence susceptibility to childhood acute lymphoblastic leukemia.	234,763 European ancestry individuals	100,553 European ancestry individuals	5q31.3		NDFIP1			ENSG00000131507	NA	NA	rs449454-A	rs449454	0	449454	3_prime_UTR_variant	0	0.383	6E-36	35.2218		NA		Affymetrix [10369434] (imputed)	N
31	rs249681	2.62889e-14	5	141533062	rs449454	6.12242e-14	Asthma (childhood onset)	43599	30929738	Ferreira MAR	43552	Am J Hum Genet	www.ncbi.nlm.nih.gov/pubmed/30929738	Genetic Architectures of Childhood- and Adult-Onset Asthma Are Partly Distinct.	13,962 European ancestry cases, 300,671 European ancestry controls	31,759 European ancestry cases, 214,890 European ancestry controls	5q31.3	NDFIP1	NDFIP1			ENSG00000131507	NA	NA	rs449454-?	rs449454	0	449454	3_prime_UTR_variant	0	NR	2E-22	21.699		1.076	[1.06-1.09]	Affymetrix [9000000] (imputed)	N
31	rs249681	2.62889e-14	5	141533062	rs449454	6.12242e-14	Asthma	43599	30929738	Ferreira MAR	43552	Am J Hum Genet	www.ncbi.nlm.nih.gov/pubmed/30929738	Genetic Architectures of Childhood- and Adult-Onset Asthma Are Partly Distinct.	40,544 European ancestry cases, 300,671 European ancestry controls	NA	5q31.3	NDFIP1	NDFIP1			ENSG00000131507	NA	NA	rs449454-G	rs449454	0	449454	3_prime_UTR_variant	0	NR	1E-16	16		1.059	[1.05-1.07]	Affymetrix [9000000] (imputed)	N
44	rs4739738	3.94045e-18	8	81267236	rs13274067	6.73957e-14	Eosinophil counts	43504	30595370	Kichaev G	43461	Am J Hum Genet	www.ncbi.nlm.nih.gov/pubmed/30595370	Leveraging Polygenic Functional Enrichment to Improve GWAS Power.	approximately 440,000 European ancestry individuals	NA	8q21.13		NA - RNU6-1213P		ENSG00000252884		NA	50515	rs13274067-?	rs13274067	0	13274067	intron_variant	1	NR	3E-13	12.5229		NA		NR [~ 8900000] (imputed)	N
31	rs249681	2.62889e-14	5	141495139	rs13188700	7.25783e-14	Asthma	44544	34594039	Sakaue S	44469	Nat Genet	www.ncbi.nlm.nih.gov/pubmed/34594039	A cross-population atlas of genetic associations for 220 human phenotypes.	38,369 European ancestry cases, 411,131 European ancestry controls, 13,015 East Asian ancestry cases, 162,933 East Asian ancestry controls	NA	5q31.3		NDFIP1			ENSG00000131507	NA	NA	rs13188700-C	rs13188700	0	13188700	intron_variant	0	NR	1E-10	10		0.0459	[0.032-0.06] unit increase	Affymetrix, Illumina [25837673] (imputed)	N
31	rs249681	2.62889e-14	5	141495139	rs13188700	7.25783e-14	Mean corpuscular hemoglobin	44544	34594039	Sakaue S	44469	Nat Genet	www.ncbi.nlm.nih.gov/pubmed/34594039	A cross-population atlas of genetic associations for 220 human phenotypes.	350,472 European ancestry individuals, 128,028 East Asian ancestry individuals	NA	5q31.3		NDFIP1			ENSG00000131507	NA	NA	rs13188700-C	rs13188700	0	13188700	intron_variant	0	NR	2E-12	11.699		0.0143	[0.01-0.018] unit decrease	Affymetrix, Illumina [20535878] (imputed)	N
65	rs7148416	2.17359e-16	14	68760141	rs1950897	7.47641e-14	Lung function (FEV1/FVC)	43504	30595370	Kichaev G	43461	Am J Hum Genet	www.ncbi.nlm.nih.gov/pubmed/30595370	Leveraging Polygenic Functional Enrichment to Improve GWAS Power.	approximately 370,000 European ancestry individuals	NA	14q24.1		RAD51B			ENSG00000182185	NA	NA	rs1950897-?	rs1950897	0	1950897	intron_variant	0	NR	1E-7	7		NA		NR [~ 8900000] (imputed)	N
65	rs7148416	2.17359e-16	14	68760141	rs1950897	7.47641e-14	Respiratory diseases	43504	30595370	Kichaev G	43461	Am J Hum Genet	www.ncbi.nlm.nih.gov/pubmed/30595370	Leveraging Polygenic Functional Enrichment to Improve GWAS Power.	approximately 459,000 European ancestry individuals	NA	14q24.1		RAD51B			ENSG00000182185	NA	NA	rs1950897-?	rs1950897	0	1950897	intron_variant	0	NR	5E-11	10.301		NA		NR [~ 8900000] (imputed)	N
65	rs7148416	2.17359e-16	14	68760141	rs1950897	7.47641e-14	Asthma	43986	32296059	Han Y	43936	Nat Commun	www.ncbi.nlm.nih.gov/pubmed/32296059	Genome-wide analysis highlights contribution of immune system pathways to the genetic architecture of asthma.	64,538 European ancestry cases, 239,321 European ancestry controls	NR	14q24.1	RAD51B	RAD51B			ENSG00000182185	NA	NA	rs1950897-C	rs1950897	0	1950897	intron_variant	0	0.296881	3E-16	15.5229		1.05597	[1.04227299178085-1.06985664256798]	NR [9572556] (imputed)	N
65	rs7148416	2.17359e-16	14	68760141	rs1950897	7.47641e-14	Asthma	43892	31361310	Johansson A	43676	Hum Mol Genet	www.ncbi.nlm.nih.gov/pubmed/31361310	Genome-wide association analysis of 350 000 Caucasians from the UK Biobank identifies novel loci for asthma, hay fever and eczema.	41,926 European ancestry cases, 239,773 European ancestry controls	10,365 cases, 16,100 controls	14q24.1	RAD51B	RAD51B			ENSG00000182185	NA	NA	rs1950897-C	rs1950897	0	1950897	intron_variant	0	0.2869	8E-13	12.0969		NA		Affymetrix [15688218] (imputed)	N
65	rs7148416	2.17359e-16	14	68760141	rs1950897	7.47641e-14	Allergic disease (asthma, hay fever or eczema)	43892	31361310	Johansson A	43676	Hum Mol Genet	www.ncbi.nlm.nih.gov/pubmed/31361310	Genome-wide association analysis of 350 000 Caucasians from the UK Biobank identifies novel loci for asthma, hay fever and eczema.	106,772 European ancestry cases, 239,773 European ancestry controls	83,335 cases, 34,934 controls	14q24.1	NR	RAD51B			ENSG00000182185	NA	NA	rs1950897-C	rs1950897	0	1950897	intron_variant	0	0.2869	3E-13	12.5229		1.045	[1.033-1.057]	Affymetrix [15688218] (imputed)	N
65	rs7148416	2.17359e-16	14	68760141	rs1950897	7.47641e-14	Rheumatoid arthritis	43490	30423114	Laufer VA	43417	Hum Mol Genet	www.ncbi.nlm.nih.gov/pubmed/30423114	Genetic Influences on Susceptibility to Rheumatoid Arthritis in African-Americans.	916 African American cases, 1,392 African American controls,	4,873 East Asian ancestry cases, 17,641 East Asian ancestry controls, 19,234 European ancestry cases, 61,654 European ancestry controls	14q24.1	RAD51B	RAD51B			ENSG00000182185	NA	NA	rs1950897-T	rs1950897	0	1950897	intron_variant	0	NR	1E-9	9		0.099176	[0.058-0.14] unit increase	Illumina [8380626] (imputed)	N
65	rs7148416	2.17359e-16	14	68760141	rs1950897	7.47641e-14	Rheumatoid arthritis	43490	30423114	Laufer VA	43417	Hum Mol Genet	www.ncbi.nlm.nih.gov/pubmed/30423114	Genetic Influences on Susceptibility to Rheumatoid Arthritis in African-Americans.	916 African American cases, 1,392 African American controls,	4,873 East Asian ancestry cases, 17,641 East Asian ancestry controls, 19,234 European ancestry cases, 61,654 European ancestry controls	14q24.1	RAD51B	RAD51B			ENSG00000182185	NA	NA	rs1950897-T	rs1950897	0	1950897	intron_variant	0	0.71	3E-7	6.52288	(EA)	0.08826	[0.055-0.122] unit increase	Illumina [8380626] (imputed)	N
65	rs7148416	2.17359e-16	14	68760141	rs1950897	7.47641e-14	Rheumatoid arthritis	41856	24390342	Okada Y	41633	Nature	www.ncbi.nlm.nih.gov/pubmed/24390342	Genetics of rheumatoid arthritis contributes to biology and drug discovery.	up to 14,361 European ancestry cases, up to 42,923 European ancestry controls, up to 4,873 East Asian ancestry cases, up to 17,642 East Asian ancestry controls	up to 3,775 European ancestry cases, up to 5,801 European ancestry controls, up to 6,871 East Asian ancestry cases, up to 6,392 East Asian ancestry controls	14q24.1	RAD51B	RAD51B			ENSG00000182185	NA	NA	rs1950897-T	rs1950897	0	1950897	intron_variant	0	0.76	8E-11	10.0969		1.1	[1.07-1.13]	Affymetrix, Illumina [up to 9739303] (imputed)	N
65	rs7148416	2.17359e-16	14	68760141	rs1950897	7.47641e-14	Rheumatoid arthritis	41856	24390342	Okada Y	41633	Nature	www.ncbi.nlm.nih.gov/pubmed/24390342	Genetics of rheumatoid arthritis contributes to biology and drug discovery.	up to 14,361 European ancestry cases, up to 42,923 European ancestry controls, up to 4,873 East Asian ancestry cases, up to 17,642 East Asian ancestry controls	up to 3,775 European ancestry cases, up to 5,801 European ancestry controls, up to 6,871 East Asian ancestry cases, up to 6,392 East Asian ancestry controls	14q24.1	RAD51B	RAD51B			ENSG00000182185	NA	NA	rs1950897-T	rs1950897	0	1950897	intron_variant	0	0.71	5E-8	7.30103	(EA)	1.09	[1.06-1.12]	Affymetrix, Illumina [up to 9739303] (imputed)	N
65	rs7148416	2.17359e-16	14	68760141	rs1950897	7.47641e-14	Rheumatoid arthritis	44244	33310728	Ha E	44176	Ann Rheum Dis	www.ncbi.nlm.nih.gov/pubmed/33310728	Large-scale meta-analysis across East Asian and European populations updated genetic architecture and variant-driven biology of rheumatoid arthritis, identifying 11 novel susceptibility loci.	14,361 European ancestry cases, 43,923 European ancestry controls, 8,267 East Asian ancestry cases, 244,741 East Asian ancestry controls	NA	14q24.1		RAD51B			ENSG00000182185	NA	NA	rs1950897-T	rs1950897	0	1950897	intron_variant	0	NR	1E-13	13		1.11	[1.08-1.14]	NR [13810676] (imputed)	N
65	rs7148416	2.17359e-16	14	68760141	rs1950897	7.47641e-14	Rheumatoid arthritis (rheumatoid factor and/or anti-cyclic citrullinated peptide seropositive)	44771	35470158	Saevarsdottir S	44676	Ann Rheum Dis	www.ncbi.nlm.nih.gov/pubmed/35470158	Multiomics analysis of rheumatoid arthritis yields sequence variants that have large effects on risk of the seropositive subset.	14,551 European ancestry cases, 846,260 European ancestry controls, 3,468 cases, 145,344 controls	NA	14q24.1		RAD51B			ENSG00000182185	NA	NA	rs1950897-T	rs1950897	0	1950897	intron_variant	0	0.71	5E-8	7.30103		1.08		Affymetrix, Illumina [64000000] (imputed)	N
65	rs7148416	2.17359e-16	14	68760141	rs1950897	7.47641e-14	Asthma (childhood onset)	43643	31036433	Pividori M	43581	Lancet Respir Med	www.ncbi.nlm.nih.gov/pubmed/31036433	Shared and distinct genetic risk factors for childhood-onset and adult-onset asthma: genome-wide and transcriptome-wide studies.	9,433 British ancestry cases, 318,237 British ancestry controls	NA	14q24.1	RAD51B, ZFYVE26, ZFF36L1	RAD51B			ENSG00000182185	NA	NA	rs1950897-C	rs1950897	0	1950897	intron_variant	0	0.287	1E-8	8		1.096	[1.062-1.131]	Affymetrix [10894596] (imputed)	N
44	rs4739738	3.94045e-18	8	81292599	rs7824394	8.22126e-14	Allergy	42866	27182965	Pickrell JK	42506	Nat Genet	www.ncbi.nlm.nih.gov/pubmed/27182965	Detection and interpretation of shared genetic influences on 42 human traits.	66,973 European ancestry cases, 113,768 European ancestry controls	NA	8q21.13	TPD52, ZBTB10	NA - RNU6-1213P		ENSG00000252884		NA	25152	rs7824394-?	rs7824394	0	7824394	intron_variant	1	NR	1E-9	9		1.05042	[1.03-1.07]	Illumina [12845910] (imputed)	N
44	rs4739738	3.94045e-18	8	81292599	rs7824394	8.22126e-14	Allergic disease (asthma, hay fever or eczema)	43074	29083406	Ferreira MA	43038	Nat Genet	www.ncbi.nlm.nih.gov/pubmed/29083406	Shared genetic origin of asthma, hay fever and eczema elucidates allergic disease biology.	180,129 European ancestry cases, 180,709 European ancestry controls	NA	8q21.13	MIR5708, ZBTB10	NA - RNU6-1213P		ENSG00000252884		NA	25152	rs7824394-A	rs7824394	0	7824394	intron_variant	1	0.37	4E-20	19.3979		1.05	[1.04-1.06]	Affymetrix, Illumina [8307659] (imputed)	N
44	rs4739738	3.94045e-18	8	81292599	rs7824394	8.22126e-14	Total testosterone levels	44179	32042192	Ruth KS	43871	Nat Med	www.ncbi.nlm.nih.gov/pubmed/32042192	Using human genetics to understand the disease impacts of testosterone in men and women.	194,453 European ancestry men	NA	8q21.13	NR	NA - RNU6-1213P		ENSG00000252884		NA	25152	rs7824394-C	rs7824394	0	7824394	intron_variant	1	0.640633	1E-13	13		0.0238511	[0.018-0.03] unit increase	Affymetrix [16577313] (imputed)	N
51	rs11256002	1.25556e-09	10	9010624	rs827637	8.579e-14	Asthma	43763	31619474	Zhu Z	43755	Eur Respir J	www.ncbi.nlm.nih.gov/pubmed/31619474	Shared Genetics of Asthma and Mental Health Disorders: A Large-Scale Genome-Wide Cross-Trait Analysis.	46,802 European ancestry cases, 347,481 European ancestry controls	23,948 European and unknown ancestry cases, 118,538 European and unknown ancestry controls	10p14	Intergenic	LINC02676 - NA	ENSG00000234752			54065	NA	rs827637-G	rs827637	0	827637	intergenic_variant	1	0.551306	2E-10	9.69897		1.04052	[1.03-1.05]	Affymetrix [8274727] (imputed)	N
31	rs249681	2.62889e-14	5	141519296	rs4912807	1.1291e-13	Basophil count	44095	32888493	Chen MH	44075	Cell	www.ncbi.nlm.nih.gov/pubmed/32888493	Trans-ethnic and Ancestry-Specific Blood-Cell Genetics in 746,667 Individuals from 5 Global Populations.	474,001 European ancestry individuals	NA	5q31.3	NR	NDFIP1			ENSG00000131507	NA	NA	rs4912807-C	rs4912807	0	4912807	intron_variant	0	0.617494	1E-9	9		0.012874	[0.0087-0.017] SD unit increase	Affymetrix, Illumina [50036608] (imputed)	N
6	rs2070901	5.80242e-14	1	161159147	rs4233366	1.19348e-13	Asthma	42866	27182965	Pickrell JK	42506	Nat Genet	www.ncbi.nlm.nih.gov/pubmed/27182965	Detection and interpretation of shared genetic influences on 42 human traits.	28,399 European ancestry cases, 128,843 European ancestry controls	NA	1q23.3	B4GALT3, ADAMTS4	ADAMTS4			ENSG00000158859	NA	NA	rs4233366-?	rs4233366	0	4233366	3_prime_UTR_variant	0	NR	5E-15	14.301		1.09	[1.067-1.114]	Illumina [13747813] (imputed)	N
65	rs7148416	2.17359e-16	14	68743307	rs10131490	1.22943e-13	Asthma	43763	31619474	Zhu Z	43755	Eur Respir J	www.ncbi.nlm.nih.gov/pubmed/31619474	Shared Genetics of Asthma and Mental Health Disorders: A Large-Scale Genome-Wide Cross-Trait Analysis.	46,802 European ancestry cases, 347,481 European ancestry controls	23,948 European and unknown ancestry cases, 118,538 European and unknown ancestry controls	14q24.1	RAD51B	RAD51B			ENSG00000182185	NA	NA	rs10131490-G	rs10131490	0	10131490	intron_variant	0	0.279637	3E-12	11.5229		1.04967	[1.04-1.06]	Affymetrix [8274727] (imputed)	N
65	rs7148416	2.17359e-16	14	68743307	rs10131490	1.22943e-13	Asthma in any disease	44951	36344522	Jia G	44872	Nat Commun	www.ncbi.nlm.nih.gov/pubmed/36344522	Discerning asthma endotypes through comorbidity mapping.	44,383 European ancestry cases, 260,715 European ancestry controls	4,854 European ancestry cases, 33,806 European ancestry controls, 998 Caribbean ancestry cases, 5,835 Caribbean ancestry controls, 3,368 East Asian ancestry cases, 191,045 East Asian ancestry controls	14q24.1		RAD51B			ENSG00000182185	NA	NA	rs10131490-G	rs10131490	0	10131490	intron_variant	0	0.279	1E-10	10	(EA)	0.89	[0.87-0.91]	NR [96000000] (imputed)	N
30	rs7713065	5.91085e-20	5	131769273	rs2158101	1.23465e-13	Chronic obstructive pulmonary disease	44713	35308900	Joo J	44613	AMIA Annu Symp Proc	www.ncbi.nlm.nih.gov/pubmed/35308900	Gene-Based Analysis Reveals Sex-Specific Genetic Risk Factors of COPD.	12,958 British ancestry male cases, 95,631 British ancestry male controls	NA	5q31.1		IRF1-AS1			ENSG00000197536	NA	NA	rs2158101-A	rs2158101	0	2158101	intron_variant	0	0.23	2E-12	11.699		1.12	[1.09-1.16]	NR [NR] (imputed)	N
48	rs274947	1.43285e-13	9	23585312	rs274947	1.43285e-13	Nonatopic asthma	43938	31669095	Zhu Z	43762	J Allergy Clin Immunol	www.ncbi.nlm.nih.gov/pubmed/31669095	Shared Genetic and Experimental Links between Obesity-Related Traits and Asthma Subtypes in UK Biobank.	28,862 European ancestry cases, 422,048 European ancestry controls	NA	9p21.3	NR	NA - SUMO2P2		ENSG00000227607		NA	46792	rs274947-?	rs274947	0	274947	intron_variant	1	NR	9E-11	10.0458		NA		Affymetrix [~ 8270000] (imputed)	N
11	rs17027246	2.3324e-39	2	103253029	rs67768228	1.43828e-13	Atopic asthma	43938	31669095	Zhu Z	43762	J Allergy Clin Immunol	www.ncbi.nlm.nih.gov/pubmed/31669095	Shared Genetic and Experimental Links between Obesity-Related Traits and Asthma Subtypes in UK Biobank.	23,982 European ancestry cases, 393,169 European ancestry controls	NA	2q12.1	NR	SLC9A2			ENSG00000115616	NA	NA	rs67768228-?	rs67768228	0	67768228	intron_variant	0	NR	3E-11	10.5229		NA		Affymetrix [~ 8270000] (imputed)	N
31	rs249681	2.62889e-14	5	141509537	rs4391200	1.46444e-13	White blood cell count	44095	32888493	Chen MH	44075	Cell	www.ncbi.nlm.nih.gov/pubmed/32888493	Trans-ethnic and Ancestry-Specific Blood-Cell Genetics in 746,667 Individuals from 5 Global Populations.	562,243 European ancestry individuals	NA	5q31.3	NR	NDFIP1			ENSG00000131507	NA	NA	rs4391200-G	rs4391200	0	4391200	intron_variant	0	0.618964	8E-34	33.0969		0.022974	[0.019-0.027] SD unit increase	Affymetrix, Illumina [50601830] (imputed)	N
6	rs2070901	5.80242e-14	1	161187665	rs2070902	1.50642e-13	Allergic rhinitis	43390	30013184	Waage J	43297	Nat Genet	www.ncbi.nlm.nih.gov/pubmed/30013184	Genome-wide association and HLA fine-mapping studies identify risk loci and genetic pathways underlying allergic rhinitis.	59,762 European and unknown ancestry cases, 152,358 European and unknown ancestry controls	60,720 European ancestry cases, 618,527 European ancestry controls	1q23.3	AL590714.1, FCER1G	FCER1G			ENSG00000158869	NA	NA	rs2070902-T	rs2070902	0	2070902	intron_variant	0	0.2524	6E-19	18.2218		1.05	[1.04-1.06]	Affymetrix, Illumina, Perlegen [16531985] (imputed)	N
6	rs2070901	5.80242e-14	1	161187665	rs2070902	1.50642e-13	Allergy	42866	27182965	Pickrell JK	42506	Nat Genet	www.ncbi.nlm.nih.gov/pubmed/27182965	Detection and interpretation of shared genetic influences on 42 human traits.	66,973 European ancestry cases, 113,768 European ancestry controls	NA	1q23.3	FCER1G	FCER1G			ENSG00000158869	NA	NA	rs2070902-?	rs2070902	0	2070902	intron_variant	0	NR	1E-9	9		1.055	[1.037-1.073]	Illumina [12845910] (imputed)	N
51	rs12356492	1.54381e-13	10	9038357	rs12356492	1.54381e-13	Nonatopic asthma	43938	31669095	Zhu Z	43762	J Allergy Clin Immunol	www.ncbi.nlm.nih.gov/pubmed/31669095	Shared Genetic and Experimental Links between Obesity-Related Traits and Asthma Subtypes in UK Biobank.	28,862 European ancestry cases, 422,048 European ancestry controls	NA	10p14	NR	LINC02676 - NA	ENSG00000234752			81798	NA	rs12356492-?	rs12356492	0	12356492	intergenic_variant	1	NR	5E-19	18.301		NA		Affymetrix [~ 8270000] (imputed)	N
31	rs249681	2.62889e-14	5	141495715	rs10875596	1.64697e-13	Asthma	43986	32296059	Han Y	43936	Nat Commun	www.ncbi.nlm.nih.gov/pubmed/32296059	Genome-wide analysis highlights contribution of immune system pathways to the genetic architecture of asthma.	84,492 European ancestry cases, 2,149 African American cases, 606 Hispanic cases, 1,239 Japanese ancestry cases, 437,036 European ancestry controls, 6,055 African American controls, 792 Hispanic controls, 3,976 Japanese ancestry controls	NR	5q31.3	NDFIP1	NDFIP1			ENSG00000131507	NA	NA	rs10875596-C	rs10875596	0	10875596	intron_variant	0	0.62	6E-26	25.2218		NA		NR [> 9500000] (imputed)	N
31	rs249681	2.62889e-14	5	141509597	rs10062349	1.66516e-13	Primary biliary cholangitis	44525	34033851	Cordell HJ	44338	J Hepatol	www.ncbi.nlm.nih.gov/pubmed/34033851	An international genome-wide meta-analysis of primary biliary cholangitis: novel risk loci and candidate drugs.	8,021 European ancestry cases, 16,489 European ancestry controls	NA	5q31.3		NDFIP1			ENSG00000131507	NA	NA	rs10062349-G	rs10062349	0	10062349	intron_variant	0	NR	7E-8	7.1549		0.120129	[0.076-0.164] unit decrease	NR [5054572] (imputed)	N
5	rs914615	3.56127e-15	1	155194980	rs2049805	1.6846e-13	Renal function-related traits (BUN)	41170	22797727	Okada Y	41105	Nat Genet	www.ncbi.nlm.nih.gov/pubmed/22797727	Meta-analysis identifies multiple loci associated with kidney function-related traits in east Asian populations.	39,717 East Asian ancestry individuals	17,461 East Asian ancestry individuals	1q22	MTX1, GBA	GBAP1			ENSG00000160766	NA	NA	rs2049805-T	rs2049805	0	2049805	intron_variant	0	0.17	2E-12	11.699		0.0072	[0.0052-0.0092] mg/dl increase	Affymetrix, Illumina [2281523] (imputed)	N
31	rs249681	2.62889e-14	5	141513691	rs2043280	1.83236e-13	Platelet count	44095	32888493	Chen MH	44075	Cell	www.ncbi.nlm.nih.gov/pubmed/32888493	Trans-ethnic and Ancestry-Specific Blood-Cell Genetics in 746,667 Individuals from 5 Global Populations.	721,201 African American or Afro-Caribbean, African ancestry, European ancestry, East Asian ancestry, Hispanic or Latin American and South Asian ancestry individuals	NA	5q31.3	NR	NDFIP1			ENSG00000131507	NA	NA	rs2043280-G	rs2043280	0	2043280	intron_variant	0	0.627967	9E-53	52.0458		NA		Affymetrix, Illumina [24588908] (imputed)	N
65	rs7148416	2.17359e-16	14	68781595	rs12890110	1.86429e-13	Facial morphology (segment 17)	44544	33288918	White JD	44172	Nat Genet	www.ncbi.nlm.nih.gov/pubmed/33288918	Insights into the genetic architecture of the human face.	3,566 European ancestry individuals	4,680 European ancestry individuals	14q24.1		RAD51B			ENSG00000182185	NA	NA	rs12890110-C	rs12890110	0	12890110	intron_variant	0	0.355542954	2E-9	8.69897		NA		Illumina [7417619] (imputed)	N
31	rs249681	2.62889e-14	5	141515564	rs7733850	1.88506e-13	Platelet count	44543	34469753	Kachuri L	44434	Am J Hum Genet	www.ncbi.nlm.nih.gov/pubmed/34469753	Genetic determinants of blood-cell traits influence susceptibility to childhood acute lymphoblastic leukemia.	235,256 European ancestry individuals	100,764 European ancestry individuals	5q31.3		NDFIP1			ENSG00000131507	NA	NA	rs7733850-C	rs7733850	0	7733850	intron_variant	0	0.382	1E-17	17		NA		Affymetrix [10369434] (imputed)	N
31	rs249681	2.62889e-14	5	141489306	rs6580224	1.94698e-13	Mean corpuscular hemoglobin	43504	30595370	Kichaev G	43461	Am J Hum Genet	www.ncbi.nlm.nih.gov/pubmed/30595370	Leveraging Polygenic Functional Enrichment to Improve GWAS Power.	approximately 443,000 European ancestry individuals	NA	5q31.3		NDFIP1			ENSG00000131507	NA	NA	rs6580224-?	rs6580224	0	6580224	intron_variant	0	NR	2E-12	11.699		NA		NR [~ 8900000] (imputed)	N
31	rs249681	2.62889e-14	5	141489306	rs6580224	1.94698e-13	Eosinophil counts	44095	32888493	Chen MH	44075	Cell	www.ncbi.nlm.nih.gov/pubmed/32888493	Trans-ethnic and Ancestry-Specific Blood-Cell Genetics in 746,667 Individuals from 5 Global Populations.	583,850 African American or Afro-Caribbean, African ancestry, European ancestry, East Asian ancestry, Hispanic or Latin American and South Asian ancestry individuals	NA	5q31.3	NR	NDFIP1			ENSG00000131507	NA	NA	rs6580224-G	rs6580224	0	6580224	intron_variant	0	0.622214	5E-90	89.301		NA		Affymetrix, Illumina [19872809] (imputed)	N
31	rs249681	2.62889e-14	5	141510754	rs6580229	1.97673e-13	White blood cell count	43504	30595370	Kichaev G	43461	Am J Hum Genet	www.ncbi.nlm.nih.gov/pubmed/30595370	Leveraging Polygenic Functional Enrichment to Improve GWAS Power.	approximately 444,000 European ancestry individuals	NA	5q31.3		NDFIP1			ENSG00000131507	NA	NA	rs6580229-?	rs6580229	0	6580229	intron_variant	0	NR	8E-30	29.0969		NA		NR [~ 8900000] (imputed)	N
31	rs249681	2.62889e-14	5	141510754	rs6580229	1.97673e-13	Neutrophil count	44543	34469753	Kachuri L	44434	Am J Hum Genet	www.ncbi.nlm.nih.gov/pubmed/34469753	Genetic determinants of blood-cell traits influence susceptibility to childhood acute lymphoblastic leukemia.	234,802 European ancestry individuals	100,556 European ancestry individuals	5q31.3		NDFIP1			ENSG00000131507	NA	NA	rs6580229-A	rs6580229	0	6580229	intron_variant	0	0.383	2E-16	15.699		NA		Affymetrix [10369434] (imputed)	N
31	rs249681	2.62889e-14	5	141491985	rs7700687	1.98901e-13	Lymphocyte percentage of white cells	44092	32888494	Vuckovic D	44075	Cell	www.ncbi.nlm.nih.gov/pubmed/32888494	The Polygenic and Monogenic Basis of Blood Traits and Diseases.	408,112 British individuals	NA	5q31.3	NDFIP1	NDFIP1			ENSG00000131507	NA	NA	rs7700687-T	rs7700687	0	7700687	intron_variant	0	0.617174	2E-20	19.699		0.0210901	[0.017-0.026] unit decrease	Affymetrix [93095623] (imputed)	N
31	rs249681	2.62889e-14	5	141491985	rs7700687	1.98901e-13	Eosinophil counts	44095	32888493	Chen MH	44075	Cell	www.ncbi.nlm.nih.gov/pubmed/32888493	Trans-ethnic and Ancestry-Specific Blood-Cell Genetics in 746,667 Individuals from 5 Global Populations.	474,237 European ancestry individuals	NA	5q31.3	NR	NDFIP1			ENSG00000131507	NA	NA	rs7700687-T	rs7700687	0	7700687	intron_variant	0	0.617223	5E-86	85.301		0.040023	[0.036-0.044] SD unit increase	Affymetrix, Illumina [50000174] (imputed)	N
31	rs249681	2.62889e-14	5	141491985	rs7700687	1.98901e-13	Eosinophil counts	43504	30595370	Kichaev G	43461	Am J Hum Genet	www.ncbi.nlm.nih.gov/pubmed/30595370	Leveraging Polygenic Functional Enrichment to Improve GWAS Power.	approximately 440,000 European ancestry individuals	NA	5q31.3		NDFIP1			ENSG00000131507	NA	NA	rs7700687-?	rs7700687	0	7700687	intron_variant	0	NR	4E-76	75.3979		NA		NR [~ 8900000] (imputed)	N
65	rs7148416	2.17359e-16	14	68753287	rs2208397	2.00963e-13	Asthma (childhood onset)	43938	31669095	Zhu Z	43762	J Allergy Clin Immunol	www.ncbi.nlm.nih.gov/pubmed/31669095	Shared Genetic and Experimental Links between Obesity-Related Traits and Asthma Subtypes in UK Biobank.	13,435 European ancestry cases, 393,186 European ancestry controls	NA	14q24.1	NR	RAD51B			ENSG00000182185	NA	NA	rs2208397-?	rs2208397	0	2208397	intron_variant	0	NR	1E-9	9		NA		Affymetrix [~ 8270000] (imputed)	N
5	rs914615	3.56127e-15	1	155197462	rs2990245	2.36579e-13	Brain region volumes	43858	31676860	Zhao B	43770	Nat Genet	www.ncbi.nlm.nih.gov/pubmed/31676860	Genome-wide association analysis of 19,629 individuals identifies variants influencing regional brain volumes and refines their genetic co-architecture with cognitive and mental health traits.	19,629 British ancestry individuals	NA	1q22	NR	GBAP1 - MTX1P1	ENSG00000160766	ENSG00000236675		249	3304	rs2990245-?	rs2990245	0	2990245	TF_binding_site_variant	1	NR	1E-8	8	(white matter)	NA		NR [9227495] (imputed)	N
31	rs249681	2.62889e-14	5	141513204	rs6863411	2.40338e-13	Chronic inflammatory diseases (ankylosing spondylitis, Crohn's disease, psoriasis, primary sclerosing cholangitis, ulcerative colitis) (pleiotropy)	43216	26974007	Ellinghaus D	42443	Nat Genet	www.ncbi.nlm.nih.gov/pubmed/26974007	Analysis of five chronic inflammatory diseases identifies 27 new associations and highlights disease-specific patterns at shared loci.	8,726 European ancestry ankylosing spondylitis cases, 19,085 European ancestry Crohn’s disease cases, 6,530 European ancestry psoriasis cases, 3,408 European ancestry primary sclerosing cholangitis cases, 14,513 European ancestry ulcerative colitis cases, 34,213 European ancestry controls	NA	5q31.3	NDFIP1	NDFIP1			ENSG00000131507	NA	NA	rs6863411-?	rs6863411	0	6863411	intron_variant	0	NR	2E-9	8.69897	(subset analysis)	NA		Illumina [130052]	N
31	rs249681	2.62889e-14	5	141513204	rs6863411	2.40338e-13	Ulcerative colitis	42575	26192919	Liu JZ	42205	Nat Genet	www.ncbi.nlm.nih.gov/pubmed/26192919	Association analyses identify 38 susceptibility loci for inflammatory bowel disease and highlight shared genetic risk across populations.	6,968 European ancestry cases, 20,464 European ancestry controls	10,679 European ancestry cases, 26,715 European ancestry controls, 397 Iranian ancestry cases, 342 Iranian ancestry controls, 1,239 Indian ancestry cases, 990 Indian ancestry controls, 1,134 East Asian ancestry cases, 3,719 East Asian ancestry controls	5q31.3	NR	NDFIP1			ENSG00000131507	NA	NA	rs6863411-T	rs6863411	0	6863411	intron_variant	0	0.63	6E-7	6.22185	(EA)	1.06744		Affymetrix, Illumina [~ 9000000] (imputed)	N
31	rs249681	2.62889e-14	5	141513204	rs6863411	2.40338e-13	Crohn's disease	42575	26192919	Liu JZ	42205	Nat Genet	www.ncbi.nlm.nih.gov/pubmed/26192919	Association analyses identify 38 susceptibility loci for inflammatory bowel disease and highlight shared genetic risk across populations.	5,956 European ancestry cases, 14,927 European ancestry controls	14,594 European ancestry cases, 26,715 European ancestry controls, 151 Iranian ancestry cases, 342 Iranian ancestry controls, 184 Indian ancestry cases, 990 Indian ancestry controls, 1,690 East Asian ancestry cases, 3,719 East Asian ancestry controls	5q31.3	NR	NDFIP1			ENSG00000131507	NA	NA	rs6863411-T	rs6863411	0	6863411	intron_variant	0	0.63	2E-14	13.699	(EA)	1.1018	[1.08-1.13]	Affymetrix, Illumina [~ 9000000] (imputed)	N
31	rs249681	2.62889e-14	5	141513204	rs6863411	2.40338e-13	Inflammatory bowel disease	41317	23128233	Jostins L	41214	Nature	www.ncbi.nlm.nih.gov/pubmed/23128233	Host-microbe interactions have shaped the genetic architecture of inflammatory bowel disease.	12,924 European ancestry cases, 21,442 European ancestry controls	25,683 European ancestry cases, 17,015 European ancestry controls	5q31.3	SPRY4, NDFIP1	NDFIP1			ENSG00000131507	NA	NA	rs6863411-T	rs6863411	0	6863411	intron_variant	0	0.63	4E-14	13.3979		1.089	[1.057-1.121]	Affymetrix, Illumina [1230000] (imputed)	N
31	rs249681	2.62889e-14	5	141513204	rs6863411	2.40338e-13	Crohn's disease	42888	28067908	de Lange KM	42744	Nat Genet	www.ncbi.nlm.nih.gov/pubmed/28067908	Genome-wide association study implicates immune activation of multiple integrin genes in inflammatory bowel disease.	12,194 European and unknown ancestry cases, 28,072 European and unknown ancestry controls	NA	5q31.3	NDFIP1	NDFIP1			ENSG00000131507	NA	NA	rs6863411-?	rs6863411	0	6863411	intron_variant	0	NR	7E-12	11.1549		NA		Illumina [9560910] (imputed)	N
31	rs249681	2.62889e-14	5	141513204	rs6863411	2.40338e-13	Inflammatory bowel disease	42888	28067908	de Lange KM	42744	Nat Genet	www.ncbi.nlm.nih.gov/pubmed/28067908	Genome-wide association study implicates immune activation of multiple integrin genes in inflammatory bowel disease.	25,042 European and unknown ancestry cases, 34,915 European and unknown ancestry controls	NA	5q31.3	NDFIP1	NDFIP1			ENSG00000131507	NA	NA	rs6863411-?	rs6863411	0	6863411	intron_variant	0	NR	5E-10	9.30103		NA		Illumina [9725440] (imputed)	N
5	rs914615	3.56127e-15	1	155197268	rs2974929	2.44429e-13	Blood urea nitrogen levels	43309	29403010	Kanai M	43136	Nat Genet	www.ncbi.nlm.nih.gov/pubmed/29403010	Genetic analysis of quantitative traits in the Japanese population links cell types to complex human diseases.	139,818 Japanese ancestry individuals	NA	1q22	GBAP1	GBAP1 - MTX1P1	ENSG00000160766	ENSG00000236675		55	3498	rs2974929-?	rs2974929	0	2974929	TF_binding_site_variant	1	NR	4E-21	20.3979		0.05212	[0.041-0.063] unit decrease novel	Illumina [6108953] (imputed)	N
31	rs249681	2.62889e-14	5	141490587	rs4912622	2.46165e-13	Platelet count	44095	32888493	Chen MH	44075	Cell	www.ncbi.nlm.nih.gov/pubmed/32888493	Trans-ethnic and Ancestry-Specific Blood-Cell Genetics in 746,667 Individuals from 5 Global Populations.	542,827 European ancestry individuals	NA	5q31.3	NR	NDFIP1			ENSG00000131507	NA	NA	rs4912622-A	rs4912622	0	4912622	intron_variant	0	0.618703	1E-47	47		0.027368	[0.024-0.031] SD unit increase	Affymetrix, Illumina [50241410] (imputed)	N
68	rs17293632	1.75237e-28	15	67457485	rs2289261	2.56884e-13	Thyroid cancer	42892	28195142	Gudmundsson J	42780	Nat Commun	www.ncbi.nlm.nih.gov/pubmed/28195142	A genome-wide association study yields five novel thyroid cancer risk loci.	2,637 European ancestry cases, 364 non-array typed, familial imputed Icelandic ancestry cases, 134,811 European ancestry controls, 152,739 non-array typed, familial imputed Icelandic ancestry controls.	NA	15q22.33	SMAD3	SMAD3			ENSG00000166949	NA	NA	rs2289261-C	rs2289261	0	2289261	intron_variant	0	0.683	3E-9	8.52288		1.23	1.15-1.32	Illumina [7100000] (imputed)	N
69	rs11864680	3.76073e-23	16	11042194	rs12931878	2.59289e-13	Gut microbiota (beta diversity)	42829	27723756	Wang J	42653	Nat Genet	www.ncbi.nlm.nih.gov/pubmed/27723756	Genome-wide association analysis identifies variation in vitamin D receptor and other host factors influencing the gut microbiota.	1,812 European ancestry individuals	371 European ancestry individuals	16p13.13	DEXI, CLEC16A	CLEC16A			ENSG00000038532	NA	NA	rs12931878-?	rs12931878	0	12931878	intron_variant	0	NR	5E-8	7.30103		0.65	NR percent increase	Affymetrix, Illumina [6344846] (imputed)	N
30	rs7713065	5.91085e-20	5	131808668	rs2548992	2.63845e-13	Asthma or allergic disease (pleiotropy)	43567	29785011	Zhu Z	43241	Nat Genet	www.ncbi.nlm.nih.gov/pubmed/29785011	A genome-wide cross-trait analysis from UK Biobank highlights the shared genetic architecture of asthma and allergic diseases.	14,085 European asthma cases, 25,685 European ancestry allergic diseases cases, 76,768 European ancestry controls	NA	5q31.1	C5orf56, IRF1, LOC553103, MIR3936, P4HA2, PDLIM4, SLC22A4, SLC22A5	IRF1, IRF1-AS1			ENSG00000125347, ENSG00000197536	NA	NA	rs2548992-?	rs2548992	0	2548992	non_coding_transcript_exon_variant	0	NR	5E-10	9.30103		1.1		NR [74888535] (imputed)	N
30	rs7713065	5.91085e-20	5	131808668	rs2548992	2.63845e-13	Medication use (adrenergics, inhalants)	43637	31015401	Wu Y	43578	Nat Commun	www.ncbi.nlm.nih.gov/pubmed/31015401	Genome-wide association study of medication-use and associated disease in the UK Biobank.	28,880 European ancestry cases, 147,565 European ancestry controls	NA	5q31.1	AC116366.6	IRF1, IRF1-AS1			ENSG00000125347, ENSG00000197536	NA	NA	rs2548992-A	rs2548992	0	2548992	non_coding_transcript_exon_variant	0	0.268078	2E-15	14.699		0.0807875	[0.061-0.101] unit increase	Affymetrix [7288503] (imputed)	N
31	rs249681	2.62889e-14	5	141494934	rs10068717	2.63903e-13	Mean corpuscular hemoglobin	44095	32888493	Chen MH	44075	Cell	www.ncbi.nlm.nih.gov/pubmed/32888493	Trans-ethnic and Ancestry-Specific Blood-Cell Genetics in 746,667 Individuals from 5 Global Populations.	486,823 European ancestry individuals	NA	5q31.3	NR	NDFIP1			ENSG00000131507	NA	NA	rs10068717-T	rs10068717	0	10068717	intron_variant	0	0.617734	2E-14	13.699		0.015237	[0.011-0.019] SD unit decrease	Affymetrix, Illumina [50266654] (imputed)	N
31	rs249681	2.62889e-14	5	141494934	rs10068717	2.63903e-13	Allergic disease (asthma, hay fever or eczema)	43074	29083406	Ferreira MA	43038	Nat Genet	www.ncbi.nlm.nih.gov/pubmed/29083406	Shared genetic origin of asthma, hay fever and eczema elucidates allergic disease biology.	180,129 European ancestry cases, 180,709 European ancestry controls	NA	5q31.3	NDFIP1	NDFIP1			ENSG00000131507	NA	NA	rs10068717-T	rs10068717	0	10068717	intron_variant	0	0.62	5E-15	14.301		1.042	[1.03-1.05]	Affymetrix, Illumina [8307659] (imputed)	N
31	rs249681	2.62889e-14	5	141503059	rs2338822	2.73188e-13	Medication use (adrenergics, inhalants)	44544	34594039	Sakaue S	44469	Nat Genet	www.ncbi.nlm.nih.gov/pubmed/34594039	A cross-population atlas of genetic associations for 220 human phenotypes.	28,880 European ancestry cases, 147,565 European ancestry controls, 5,880 East Asian ancestry cases, 172,846 East Asian ancestry controls	NA	5q31.3		NDFIP1			ENSG00000131507	NA	NA	rs2338822-C	rs2338822	0	2338822	intron_variant	0	NR	7E-13	12.1549		0.0603	[0.044-0.077] unit increase	Affymetrix, Illumina [15248280] (imputed)	N
12	rs72837826	1.26651e-16	2	111989372	rs6720394	2.79264e-13	Primary sclerosing cholangitis	40558	21151127	Melum E	40524	Nat Genet	www.ncbi.nlm.nih.gov/pubmed/21151127	Genome-wide association analysis in primary sclerosing cholangitis identifies two non-HLA susceptibility loci.	715 European ancestry cases, 2,962 European ancestry controls	1,025 European ancestry cases, 2,174 European ancestry controls	2q13	BCL2L11	MIR4435-2HG			ENSG00000172965	NA	NA	rs6720394-?	rs6720394	0	6720394	intron_variant	0	0.11	4E-8	7.39794		1.29	[1.10-1.51]	Affymetrix [2466182] (imputed)	N
12	rs72837826	1.26651e-16	2	111989372	rs6720394	2.79264e-13	Testosterone levels	44376	33462484	Sinnott-Armstrong N	44214	Nat Genet	www.ncbi.nlm.nih.gov/pubmed/33462484	Genetics of 35 blood and urine biomarkers in the UK Biobank.	310,461 European ancestry individuals, 5,453 African ancestry individuals, 6,680 South Asian ancestry individuals	NA	2q13	NR	MIR4435-2HG			ENSG00000172965	NA	NA	rs6720394-G	rs6720394	0	6720394	intron_variant	0	NR	4E-10	9.39794		0.0249	[0.017-0.033] unit increase	Affymetrix [9000000] (imputed)	N
31	rs249681	2.62889e-14	5	141499041	rs1036207	2.92429e-13	Eosinophil counts	42977	27863252	Astle WJ	42691	Cell	www.ncbi.nlm.nih.gov/pubmed/27863252	The Allelic Landscape of Human Blood Cell Trait Variation and Links to Common Complex Disease.	172,275 European ancestry individuals	NA	5q31.3	NDFIP1	NDFIP1			ENSG00000131507	NA	NA	rs1036207-G	rs1036207	0	1036207	intron_variant	0	0.6161	1E-34	34		0.0450362	[0.038-0.052] unit increase	Affymetrix [~ 2500000] (imputed)	N
31	rs249681	2.62889e-14	5	141499041	rs1036207	2.92429e-13	Eosinophil percentage of granulocytes	42977	27863252	Astle WJ	42691	Cell	www.ncbi.nlm.nih.gov/pubmed/27863252	The Allelic Landscape of Human Blood Cell Trait Variation and Links to Common Complex Disease.	170,536 European ancestry individuals	NA	5q31.3	NDFIP1	NDFIP1			ENSG00000131507	NA	NA	rs1036207-G	rs1036207	0	1036207	intron_variant	0	0.6161	2E-17	16.699		0.0312889	[0.024-0.038] unit increase	Affymetrix [~ 2500000] (imputed)	N
31	rs249681	2.62889e-14	5	141499041	rs1036207	2.92429e-13	Neutrophil percentage of granulocytes	42977	27863252	Astle WJ	42691	Cell	www.ncbi.nlm.nih.gov/pubmed/27863252	The Allelic Landscape of Human Blood Cell Trait Variation and Links to Common Complex Disease.	170,672 European ancestry individuals	NA	5q31.3	NDFIP1	NDFIP1			ENSG00000131507	NA	NA	rs1036207-G	rs1036207	0	1036207	intron_variant	0	0.6162	2E-16	15.699		0.0302675	[0.023-0.037] unit decrease	Affymetrix [~ 2500000] (imputed)	N
31	rs249681	2.62889e-14	5	141499041	rs1036207	2.92429e-13	Sum eosinophil basophil counts	42977	27863252	Astle WJ	42691	Cell	www.ncbi.nlm.nih.gov/pubmed/27863252	The Allelic Landscape of Human Blood Cell Trait Variation and Links to Common Complex Disease.	171,771 European ancestry individuals	NA	5q31.3	NDFIP1	NDFIP1			ENSG00000131507	NA	NA	rs1036207-G	rs1036207	0	1036207	intron_variant	0	0.6161	1E-35	35		0.0457036	[0.039-0.053] unit increase	Affymetrix [~ 2500000] (imputed)	N
31	rs249681	2.62889e-14	5	141499041	rs1036207	2.92429e-13	Eosinophil percentage of white cells	42977	27863252	Astle WJ	42691	Cell	www.ncbi.nlm.nih.gov/pubmed/27863252	The Allelic Landscape of Human Blood Cell Trait Variation and Links to Common Complex Disease.	172,378 European ancestry individuals	NA	5q31.3	NDFIP1	NDFIP1			ENSG00000131507	NA	NA	rs1036207-G	rs1036207	0	1036207	intron_variant	0	0.616	3E-23	22.5229		0.0363748	[0.029-0.044] unit increase	Affymetrix [~ 2500000] (imputed)	N
31	rs249681	2.62889e-14	5	141499041	rs1036207	2.92429e-13	Multiple sclerosis	43215	24076602	Beecham AH	41579	Nat Genet	www.ncbi.nlm.nih.gov/pubmed/24076602	Analysis of immune-related loci identifies 48 new susceptibility variants for multiple sclerosis.	14,498 European ancestry cases, 24,091 European ancestry controls	14,802 European ancestry cases, 26,703 European ancestry controls	5q31.3	NDFIP1	NDFIP1			ENSG00000131507	NA	NA	rs1036207-C	rs1036207	0	1036207	intron_variant	0	0.62	4E-9	8.39794		1.07		Illumina [161311]	N
5	rs914615	3.56127e-15	1	155190254	rs2990220	3.01649e-13	Mean arterial pressure	43587	30487518	Takeuchi F	43432	Nat Commun	www.ncbi.nlm.nih.gov/pubmed/30487518	Interethnic analyses of blood pressure loci in populations of East Asian and European descent.	130,777 Japanese ancestry individuals	53,008 East Asian individuals, 105,253 European ancestry individuals	1q22	NR	GBAP1			ENSG00000160766	NA	NA	rs2990220-A	rs2990220	0	2990220	intron_variant	0	0.8282	2E-12	11.699	(East Asian)	0.41	[0.3-0.52] unit decrease	Illumina [6200000] (imputed)	N
5	rs914615	3.56127e-15	1	155190254	rs2990220	3.01649e-13	Systolic blood pressure	43587	30487518	Takeuchi F	43432	Nat Commun	www.ncbi.nlm.nih.gov/pubmed/30487518	Interethnic analyses of blood pressure loci in populations of East Asian and European descent.	130,777 Japanese ancestry individuals	53,008 East Asian individuals, 105,253 European ancestry individuals	1q22	NR	GBAP1			ENSG00000160766	NA	NA	rs2990220-A	rs2990220	0	2990220	intron_variant	0	0.8283	3E-11	10.5229	(East Asian)	0.5511	[0.39-0.71] unit decrease	Illumina [6200000] (imputed)	N
5	rs914615	3.56127e-15	1	155190254	rs2990220	3.01649e-13	Diastolic blood pressure	43587	30487518	Takeuchi F	43432	Nat Commun	www.ncbi.nlm.nih.gov/pubmed/30487518	Interethnic analyses of blood pressure loci in populations of East Asian and European descent.	130,777 Japanese ancestry individuals	53,008 East Asian individuals, 105,253 European ancestry individuals	1q22	NR	GBAP1			ENSG00000160766	NA	NA	rs2990220-A	rs2990220	0	2990220	intron_variant	0	0.8169	1E-9	9	(East Asian)	0.3166	[0.21-0.42] unit decrease	Illumina [6200000] (imputed)	N
31	rs249681	2.62889e-14	5	141504991	rs6883827	3.08626e-13	Platelet count	44544	34594039	Sakaue S	44469	Nat Genet	www.ncbi.nlm.nih.gov/pubmed/34594039	A cross-population atlas of genetic associations for 220 human phenotypes.	350,474 European ancestry individuals, 148,623 East Asian ancestry individuals	NA	5q31.3		NDFIP1			ENSG00000131507	NA	NA	rs6883827-G	rs6883827	0	6883827	intron_variant	0	NR	1E-36	36		0.0248	[0.021-0.029] unit increase	Affymetrix, Illumina [20538505] (imputed)	N
31	rs249681	2.62889e-14	5	141506911	rs6874308	3.18282e-13	Primary biliary cholangitis	44525	34033851	Cordell HJ	44338	J Hepatol	www.ncbi.nlm.nih.gov/pubmed/34033851	An international genome-wide meta-analysis of primary biliary cholangitis: novel risk loci and candidate drugs.	8,021 European ancestry cases, 16,489 European ancestry controls, 2,495 East Asian ancestry cases, 4,283 East Asian ancestry controls	NA	5q31.3		NDFIP1			ENSG00000131507	NA	NA	rs6874308-C	rs6874308	0	6874308	intron_variant	0	NR	5E-8	7.30103		0.10905	[0.07-0.148] unit decrease	NR [2787054] (imputed)	N
31	rs249681	2.62889e-14	5	141503870	rs6882226	3.19014e-13	White blood cell count	44095	32888493	Chen MH	44075	Cell	www.ncbi.nlm.nih.gov/pubmed/32888493	Trans-ethnic and Ancestry-Specific Blood-Cell Genetics in 746,667 Individuals from 5 Global Populations.	746,667 African American or Afro-Caribbean, African ancestry, European ancestry, East Asian ancestry, Hispanic or Latin American and South Asian ancestry individuals	NA	5q31.3	NR	NDFIP1			ENSG00000131507	NA	NA	rs6882226-A	rs6882226	0	6882226	intron_variant	0	0.625132	6E-34	33.2218		NA		Affymetrix, Illumina [24649327] (imputed)	N
64	rs2096382	2.14713e-13	13	99855124	rs2182885	3.23474e-13	Eosinophil percentage of granulocytes	42977	27863252	Astle WJ	42691	Cell	www.ncbi.nlm.nih.gov/pubmed/27863252	The Allelic Landscape of Human Blood Cell Trait Variation and Links to Common Complex Disease.	170,536 European ancestry individuals	NA	13q32.3	UBAC2	UBAC2			ENSG00000134882	NA	NA	rs2182885-A	rs2182885	0	2182885	intron_variant	0	0.6078	5E-15	14.301		0.0286292	[0.021-0.036] unit increase	Affymetrix [~ 2500000] (imputed)	N
64	rs2096382	2.14713e-13	13	99855124	rs2182885	3.23474e-13	Neutrophil percentage of granulocytes	42977	27863252	Astle WJ	42691	Cell	www.ncbi.nlm.nih.gov/pubmed/27863252	The Allelic Landscape of Human Blood Cell Trait Variation and Links to Common Complex Disease.	170,672 European ancestry individuals	NA	13q32.3	UBAC2	UBAC2			ENSG00000134882	NA	NA	rs2182885-A	rs2182885	0	2182885	intron_variant	0	0.6078	1E-12	12		0.0259031	[0.019-0.033] unit decrease	Affymetrix [~ 2500000] (imputed)	N
64	rs2096382	2.14713e-13	13	99855124	rs2182885	3.23474e-13	Sum eosinophil basophil counts	42977	27863252	Astle WJ	42691	Cell	www.ncbi.nlm.nih.gov/pubmed/27863252	The Allelic Landscape of Human Blood Cell Trait Variation and Links to Common Complex Disease.	171,771 European ancestry individuals	NA	13q32.3	UBAC2	UBAC2			ENSG00000134882	NA	NA	rs2182885-A	rs2182885	0	2182885	intron_variant	0	0.6078	2E-16	15.699		0.0299829	[0.023-0.037] unit increase	Affymetrix [~ 2500000] (imputed)	N
64	rs2096382	2.14713e-13	13	99855124	rs2182885	3.23474e-13	Eosinophil percentage of white cells	42977	27863252	Astle WJ	42691	Cell	www.ncbi.nlm.nih.gov/pubmed/27863252	The Allelic Landscape of Human Blood Cell Trait Variation and Links to Common Complex Disease.	172,378 European ancestry individuals	NA	13q32.3	UBAC2	UBAC2			ENSG00000134882	NA	NA	rs2182885-A	rs2182885	0	2182885	intron_variant	0	0.6079	1E-17	17		0.0311836	[0.024-0.038] unit increase	Affymetrix [~ 2500000] (imputed)	N
31	rs249681	2.62889e-14	5	141500436	rs11749731	3.31928e-13	Mean corpuscular hemoglobin	44095	32888493	Chen MH	44075	Cell	www.ncbi.nlm.nih.gov/pubmed/32888493	Trans-ethnic and Ancestry-Specific Blood-Cell Genetics in 746,667 Individuals from 5 Global Populations.	630,125 African American or Afro-Caribbean, African ancestry, European ancestry, East Asian ancestry, Hispanic or Latin American and South Asian ancestry individuals	NA	5q31.3	NR	NDFIP1			ENSG00000131507	NA	NA	rs11749731-C	rs11749731	0	11749731	intron_variant	0	0.62581	8E-15	14.0969		NA		Affymetrix, Illumina [20825802] (imputed)	N
71	rs12450388	2.85008e-13	17	38149724	rs3785549	3.4529e-13	Lymphocyte percentage of white cells	42977	27863252	Astle WJ	42691	Cell	www.ncbi.nlm.nih.gov/pubmed/27863252	The Allelic Landscape of Human Blood Cell Trait Variation and Links to Common Complex Disease.	171,748 European ancestry individuals	NA	17q21.1	PSMD3	PSMD3			ENSG00000108344	NA	NA	rs3785549-C	rs3785549	0	3785549	non_coding_transcript_exon_variant	0	0.5376	2E-108	107.699		0.0792392	[0.072-0.086] unit increase	Affymetrix [~ 2500000] (imputed)	N
71	rs12450388	2.85008e-13	17	38149724	rs3785549	3.4529e-13	Lipoprotein (a) levels	44432	33730874	Said MA	44273	Arterioscler Thromb Vasc Biol	www.ncbi.nlm.nih.gov/pubmed/33730874	Genome-Wide Association Study and Identification of a Protective Missense Variant on Lipoprotein(a) Concentration: Protective Missense Variant on Lipoprotein(a) Concentration.	348,591 European ancestry individuals, 6,000 African ancestry individuals, 9,116 Asian ancestry individuals, 7,505 individuals		17q21.1	PSMD3	PSMD3			ENSG00000108344	NA	NA	rs3785549-T	rs3785549	0	3785549	non_coding_transcript_exon_variant	0	NR	1E-8	8		0.00874	[0.0047-0.0128] nmol/l decrease	NR [19000000] (imputed)	N
71	rs12450388	2.85008e-13	17	38149724	rs3785549	3.4529e-13	Myeloblastin levels	45019	34648354	Pietzner M	44512	Science	www.ncbi.nlm.nih.gov/pubmed/34648354	Mapping the proteo-genomic convergence of human diseases.	10,708 European ancestry individuals	NA	17q21.1		PSMD3			ENSG00000108344	NA	NA	rs3785549-T	rs3785549	0	3785549	non_coding_transcript_exon_variant	0	0.45	2E-13	12.699		0.1	[0.073-0.127] unit increase	Affymetrix, Illumina [10200000] (imputed)	N
73	rs12940887	1.86235e-18	17	47331987	rs663576	3.94503e-13	Intraocular pressure	43231	29617998	Gao XR	43187	Hum Mol Genet	www.ncbi.nlm.nih.gov/pubmed/29617998	Genome-Wide Association Analyses Identify New Loci Influencing Intraocular Pressure.	115,486 European ancestry individuals	NA	17q21.32	FLJ40194	FLJ40194			ENSG00000177369	NA	NA	rs663576-C	rs663576	0	663576	intron_variant	0	0.4625	1E-8	8		0.081	[0.053-0.109] unit decrease	Affymetrix [~ 11900000] (imputed)	N
25	rs1828590	4.17859e-13	4	145473196	rs1828590	4.17859e-13	Post bronchodilator FEV1/FVC ratio	42657	26634245	Lutz SM	42341	BMC Genet	www.ncbi.nlm.nih.gov/pubmed/26634245	A genome-wide association study identifies risk loci for spirometric measures among smokers of European and African ancestry.	10,094 European ancestry current and former smoker individuals, 3,260 African American current and former smoker individuals, 178 current and former smoker individuals	NA	4q31.21	Intergenic	NA - KRT18P51		ENSG00000250504		NA	20194	rs1828590-A	rs1828590	0	1828590	intron_variant	1	0.366	2E-17	16.699		0.017	unit increase	Illumina [NR] (imputed)	N
25	rs1828590	4.17859e-13	4	145473196	rs1828590	4.17859e-13	Post bronchodilator FEV1	42657	26634245	Lutz SM	42341	BMC Genet	www.ncbi.nlm.nih.gov/pubmed/26634245	A genome-wide association study identifies risk loci for spirometric measures among smokers of European and African ancestry.	10,094 European ancestry current and former smoker individuals, 3,260 African American current and former smoker individuals, 178 current and former smoker individuals	NA	4q31.21	Intergenic	NA - KRT18P51		ENSG00000250504		NA	20194	rs1828590-A	rs1828590	0	1828590	intron_variant	1	0.369	2E-13	12.699		0.071	NR unit increase	Illumina [NR] (imputed)	N
25	rs1828590	4.17859e-13	4	145473196	rs1828590	4.17859e-13	Post bronchodilator FEV1/FVC ratio in COPD	42657	26634245	Lutz SM	42341	BMC Genet	www.ncbi.nlm.nih.gov/pubmed/26634245	A genome-wide association study identifies risk loci for spirometric measures among smokers of European and African ancestry.	5,439 European ancestry current and former smoker cases, 821 African American current and former smoker cases	NA	4q31.21	Intergenic	NA - KRT18P51		ENSG00000250504		NA	20194	rs1828590-A	rs1828590	0	1828590	intron_variant	1	0.387	4E-6	5.39794		0.011	NR unit increase	Illumina [NR] (imputed)	N
68	rs7178824	3.74412e-13	15	67476970	rs2289790	4.45113e-13	Medication use (adrenergics, inhalants)	43637	31015401	Wu Y	43578	Nat Commun	www.ncbi.nlm.nih.gov/pubmed/31015401	Genome-wide association study of medication-use and associated disease in the UK Biobank.	28,880 European ancestry cases, 147,565 European ancestry controls	NA	15q22.33	SMAD3	SMAD3			ENSG00000166949	NA	NA	rs2289790-C	rs2289790	0	2289790	intron_variant	0	0.237487	9E-11	10.0458		0.0693783	[0.048-0.09] unit decrease	Affymetrix [7288503] (imputed)	N
73	rs12940887	1.86235e-18	17	47450521	rs35317317	4.53602e-13	Medication use (diuretics)	43637	31015401	Wu Y	43578	Nat Commun	www.ncbi.nlm.nih.gov/pubmed/31015401	Genome-wide association study of medication-use and associated disease in the UK Biobank.	34,453 European ancestry cases, 194,633 European ancestry controls	NA	17q21.33	RP11-81K2.1	ZNF652 - PHB	ENSG00000198740	ENSG00000167085		10686	30893	rs35317317-A	rs35317317	0	35317317	intron_variant	1	0.374293	2E-11	10.699		0.0552673	[0.039-0.071] unit increase	Affymetrix [7288503] (imputed)	N
73	rs12940887	1.86235e-18	17	47436812	rs8081878	4.59775e-13	Bioavailable testosterone levels	44858	34321204	Harrison S	44405	Sci Adv	www.ncbi.nlm.nih.gov/pubmed/34321204	Testosterone and socioeconomic position: Mendelian randomization in 306,248 men and women in UK Biobank.	158,000 British ancestry women	NA	17q21.33		ZNF652			ENSG00000198740	NA	NA	rs8081878-T	rs8081878	0	8081878	intron_variant	0	0.46	1E-10	10		0.01	[0.008-0.012] nmol/L increase	Affymetrix [NR] (imputed)	N
73	rs12940887	1.86235e-18	17	47453444	rs12953014	4.68839e-13	Free testosterone levels	44858	34321204	Harrison S	44405	Sci Adv	www.ncbi.nlm.nih.gov/pubmed/34321204	Testosterone and socioeconomic position: Mendelian randomization in 306,248 men and women in UK Biobank.	158,000 British ancestry women	NA	17q21.33		ZNF652-AS1 - PHB	ENSG00000248714	ENSG00000167085		6084	27970	rs12953014-G	rs12953014	0	12953014	intron_variant	1	0.38	1E-10	10		0	[0-0] nmol/L increase	Affymetrix [NR] (imputed)	N
25	rs1828590	4.17859e-13	4	145467212	rs12506874	4.77584e-13	Post bronchodilator FEV1/FVC ratio	42657	26634245	Lutz SM	42341	BMC Genet	www.ncbi.nlm.nih.gov/pubmed/26634245	A genome-wide association study identifies risk loci for spirometric measures among smokers of European and African ancestry.	10,094 European ancestry current and former smoker individuals, 3,260 African American current and former smoker individuals, 178 current and former smoker individuals	NA	4q31.21	Intergenic	NA - KRT18P51		ENSG00000250504		NA	26178	rs12506874-A	rs12506874	0	12506874	intron_variant	1	0.613	7E-14	13.1549		0.014	unit decrease	Illumina [NR] (imputed)	N
25	rs1828590	4.17859e-13	4	145467212	rs12506874	4.77584e-13	Post bronchodilator FEV1/FVC ratio in COPD	42657	26634245	Lutz SM	42341	BMC Genet	www.ncbi.nlm.nih.gov/pubmed/26634245	A genome-wide association study identifies risk loci for spirometric measures among smokers of European and African ancestry.	5,439 European ancestry current and former smoker cases, 821 African American current and former smoker cases	NA	4q31.21	Intergenic	NA - KRT18P51		ENSG00000250504		NA	26178	rs12506874-A	rs12506874	0	12506874	intron_variant	1	0.614	4E-6	5.39794		0.011	NR unit decrease	Illumina [NR] (imputed)	N
25	rs1828590	4.17859e-13	4	145467212	rs12506874	4.77584e-13	Post bronchodilator FEV1	42657	26634245	Lutz SM	42341	BMC Genet	www.ncbi.nlm.nih.gov/pubmed/26634245	A genome-wide association study identifies risk loci for spirometric measures among smokers of European and African ancestry.	10,094 European ancestry current and former smoker individuals, 3,260 African American current and former smoker individuals, 178 current and former smoker individuals	NA	4q31.21	Intergenic	NA - KRT18P51		ENSG00000250504		NA	26178	rs12506874-A	rs12506874	0	12506874	intron_variant	1	0.613	7E-10	9.1549		0.054	NR unit decrease	Illumina [NR] (imputed)	N
44	rs4739738	3.94045e-18	8	81299766	rs6473228	4.83453e-13	Respiratory diseases	43504	30595370	Kichaev G	43461	Am J Hum Genet	www.ncbi.nlm.nih.gov/pubmed/30595370	Leveraging Polygenic Functional Enrichment to Improve GWAS Power.	approximately 459,000 European ancestry individuals	NA	8q21.13		NA - RNU6-1213P		ENSG00000252884		NA	17985	rs6473228-?	rs6473228	0	6473228	intron_variant	1	NR	2E-25	24.699		NA		NR [~ 8900000] (imputed)	N
44	rs4739738	3.94045e-18	8	81299766	rs6473228	4.83453e-13	Allergic disease (asthma, hay fever or eczema)	43892	31361310	Johansson A	43676	Hum Mol Genet	www.ncbi.nlm.nih.gov/pubmed/31361310	Genome-wide association analysis of 350 000 Caucasians from the UK Biobank identifies novel loci for asthma, hay fever and eczema.	106,772 European ancestry cases, 239,773 European ancestry controls	83,335 cases, 34,934 controls	8q21.13	NR	NA - RNU6-1213P		ENSG00000252884		NA	17985	rs6473228-G	rs6473228	0	6473228	intron_variant	1	0.3652	2E-15	14.699		1.046	[1.035-1.057]	Affymetrix [15688218] (imputed)	N
25	rs1828590	4.17859e-13	4	145464885	rs2130339	4.84383e-13	Post bronchodilator FEV1/FVC ratio	42657	26634245	Lutz SM	42341	BMC Genet	www.ncbi.nlm.nih.gov/pubmed/26634245	A genome-wide association study identifies risk loci for spirometric measures among smokers of European and African ancestry.	10,094 European ancestry current and former smoker individuals, 3,260 African American current and former smoker individuals, 178 current and former smoker individuals	NA	4q31.21	Intergenic	NA - KRT18P51		ENSG00000250504		NA	28505	rs2130339-A	rs2130339	0	2130339	intron_variant	1	0.58	2E-12	11.699		0.013	unit decrease	Illumina [NR] (imputed)	N
25	rs1828590	4.17859e-13	4	145464885	rs2130339	4.84383e-13	Post bronchodilator FEV1/FVC ratio in COPD	42657	26634245	Lutz SM	42341	BMC Genet	www.ncbi.nlm.nih.gov/pubmed/26634245	A genome-wide association study identifies risk loci for spirometric measures among smokers of European and African ancestry.	5,439 European ancestry current and former smoker cases, 821 African American current and former smoker cases	NA	4q31.21	Intergenic	NA - KRT18P51		ENSG00000250504		NA	28505	rs2130339-A	rs2130339	0	2130339	intron_variant	1	0.616	4E-6	5.39794		0.011	NR unit decrease	Illumina [NR] (imputed)	N
25	rs1828590	4.17859e-13	4	145464885	rs2130339	4.84383e-13	Post bronchodilator FEV1	42657	26634245	Lutz SM	42341	BMC Genet	www.ncbi.nlm.nih.gov/pubmed/26634245	A genome-wide association study identifies risk loci for spirometric measures among smokers of European and African ancestry.	10,094 European ancestry current and former smoker individuals, 3,260 African American current and former smoker individuals, 178 current and former smoker individuals	NA	4q31.21	Intergenic	NA - KRT18P51		ENSG00000250504		NA	28505	rs2130339-A	rs2130339	0	2130339	intron_variant	1	0.581	3E-9	8.52288		0.052	NR unit decrease	Illumina [NR] (imputed)	N
65	rs7148416	2.17359e-16	14	68799102	rs2180769	5.77438e-13	Asthma	43920	31959851	Olafsdottir TA	43850	Nat Commun	www.ncbi.nlm.nih.gov/pubmed/31959851	Eighty-eight variants highlight the role of T cell regulation and airway remodeling in asthma pathogenesis.	16,247 European ancestry cases, 346,486 European ancestry controls, 52,942 cases, 355,713 controls	NA	14q24.1	RAD51B, LOC100996664, ZFP36L1, LOC105370548, ZFYVE26, ACTN1	RAD51B			ENSG00000182185	NA	NA	rs2180769-A	rs2180769	0	2180769	intron_variant	0	0.36063	7E-13	12.1549		1.04793	[1.03-1.06]	Affymetrix [32463443] (imputed)	N
30	rs7713065	5.91085e-20	5	131760731	rs10076733	6.13475e-13	Chronic obstructive pulmonary disease	43586	30804561	Sakornsakolpat P	43521	Nat Genet	www.ncbi.nlm.nih.gov/pubmed/30804561	Genetic landscape of chronic obstructive pulmonary disease identifies heterogeneous cell-type and phenotype associations.	35,735 cases, 222,076 controls	NA	5q31.1	C5orf56	LINC02863, IRF1-AS1			ENSG00000238160, ENSG00000197536	NA	NA	rs10076733-T	rs10076733	0	10076733	intron_variant	0	0.22	4E-7	6.39794	(conditional on rs62375246)	1.06	[NR]	Affymetrix, Illumina [6224355] (imputed)	N
64	rs2096382	2.14713e-13	13	99870640	rs731955	6.44213e-13	Eosinophil counts	44817	35935937	Hoglund J	44764	Front Immunol	www.ncbi.nlm.nih.gov/pubmed/35935937	Gene-Based Variant Analysis of Whole-Exome Sequencing in Relation to Eosinophil Count.	365,954 British ancestry individuals	NA	13q32.3		UBAC2			ENSG00000134882	NA	NA	rs731955-T	rs731955	0	731955	intron_variant	0	0.403	2E-13	12.699		0.028	[0.02-0.036] unit decrease	Affymetrix [6661079] (imputed)	N
65	rs7148416	2.17359e-16	14	68800393	rs1956524	6.45112e-13	Photoreceptor cell layer thickness phenotypes (MTAG)	45057	36848389	Currant H	44984	PLoS Genet	www.ncbi.nlm.nih.gov/pubmed/36848389	Sub-cellular level resolution of common genetic variation in the photoreceptor layer identifies continuum between rare disease and common variation.	31,135 European ancestry individuals	NA	14q24.1		RAD51B			ENSG00000182185	NA	NA	rs1956524-A	rs1956524	0	1956524	intron_variant	0	0.64	2E-8	7.69897		0.29	[0.19-0.39] unit increase	NR [9745601] (imputed)	N
25	rs1828590	4.17859e-13	4	145465491	rs6830832	6.52522e-13	Post bronchodilator FEV1/FVC ratio	42657	26634245	Lutz SM	42341	BMC Genet	www.ncbi.nlm.nih.gov/pubmed/26634245	A genome-wide association study identifies risk loci for spirometric measures among smokers of European and African ancestry.	10,094 European ancestry current and former smoker individuals, 3,260 African American current and former smoker individuals, 178 current and former smoker individuals	NA	4q31.21	Intergenic	NA - KRT18P51		ENSG00000250504		NA	27899	rs6830832-T	rs6830832	0	6830832	intron_variant	1	0.576	3E-12	11.5229		0.012	unit decrease	Illumina [NR] (imputed)	N
25	rs1828590	4.17859e-13	4	145465491	rs6830832	6.52522e-13	Post bronchodilator FEV1/FVC ratio in COPD	42657	26634245	Lutz SM	42341	BMC Genet	www.ncbi.nlm.nih.gov/pubmed/26634245	A genome-wide association study identifies risk loci for spirometric measures among smokers of European and African ancestry.	5,439 European ancestry current and former smoker cases, 821 African American current and former smoker cases	NA	4q31.21	Intergenic	NA - KRT18P51		ENSG00000250504		NA	27899	rs6830832-T	rs6830832	0	6830832	intron_variant	1	0.613	4E-6	5.39794		0.011	NR unit decrease	Illumina [NR] (imputed)	N
25	rs1828590	4.17859e-13	4	145465491	rs6830832	6.52522e-13	Post bronchodilator FEV1	42657	26634245	Lutz SM	42341	BMC Genet	www.ncbi.nlm.nih.gov/pubmed/26634245	A genome-wide association study identifies risk loci for spirometric measures among smokers of European and African ancestry.	10,094 European ancestry current and former smoker individuals, 3,260 African American current and former smoker individuals, 178 current and former smoker individuals	NA	4q31.21	Intergenic	NA - KRT18P51		ENSG00000250504		NA	27899	rs6830832-T	rs6830832	0	6830832	intron_variant	1	0.577	3E-9	8.52288		0.052	NR unit decrease	Illumina [NR] (imputed)	N
64	rs2096382	2.14713e-13	13	99977752	rs9517686	6.77288e-13	Eosinophil counts	44095	32888493	Chen MH	44075	Cell	www.ncbi.nlm.nih.gov/pubmed/32888493	Trans-ethnic and Ancestry-Specific Blood-Cell Genetics in 746,667 Individuals from 5 Global Populations.	583,850 African American or Afro-Caribbean, African ancestry, European ancestry, East Asian ancestry, Hispanic or Latin American and South Asian ancestry individuals	NA	13q32.3	NR	UBAC2			ENSG00000134882	NA	NA	rs9517686-A	rs9517686	0	9517686	intron_variant	0	0.681175	2E-37	36.699		NA		Affymetrix, Illumina [19872809] (imputed)	N
64	rs2096382	2.14713e-13	13	99977752	rs9517686	6.77288e-13	Eosinophil counts	44544	34594039	Sakaue S	44469	Nat Genet	www.ncbi.nlm.nih.gov/pubmed/34594039	A cross-population atlas of genetic associations for 220 human phenotypes.	349,856 European ancestry individuals, 93,063 East Asian ancestry individuals	NA	13q32.3		UBAC2			ENSG00000134882	NA	NA	rs9517686-A	rs9517686	0	9517686	intron_variant	0	NR	2E-24	23.699		0.0183	[0.015-0.022] unit increase	Affymetrix, Illumina [20529668] (imputed)	N
69	rs11864680	3.76073e-23	16	11166688	rs11865121	7.22546e-13	Multiple sclerosis	39993	19525953	De Jager PL	39978	Nat Genet	www.ncbi.nlm.nih.gov/pubmed/19525953	Meta-analysis of genome scans and replication identify CD6, IRF8 and TNFRSF1A as new multiple sclerosis susceptibility loci.	2,624 European ancestry cases, 7,220 European ancestry controls	2,215 European ancestry cases, 2,116 European ancestry controls	16p13.13	CLEC16A	CLEC16A			ENSG00000038532	NA	NA	rs11865121-C	rs11865121	0	11865121	intron_variant	0	0.69	2E-7	6.69897		1.15	[1.04-1.25]	Affymetrix, Illumina [~ 2560000] (imputed)	N
5	rs914615	3.56127e-15	1	155182164	rs2075570	7.36873e-13	Cancer (pleiotropy)	42769	27197191	Fehringer G	42480	Cancer Res	www.ncbi.nlm.nih.gov/pubmed/27197191	Cross-Cancer Genome-Wide Analysis of Lung, Ovary, Breast, Prostate, and Colorectal Cancer Reveals Novel Pleiotropic Associations.	5,020 European ancestry lung cancer cases, 3,718 European ancestry lung adenocarcinoma cases, 3,422 European ancestry lung squamous cell carcinoma cases, 15,414 European ancestry colorectal cancer cases, 10,809 European ancestry breast cancer cases, 4,939 European ancestry estrogen receptor negative breast cancer cases, 1,098 European ancestry ovarian cancer cases, 2,556 European ancestry serous ovarian cancer cases, 715 European ancestry ovarian endometrioid carcinoma cases, 9,710 European ancestry prostate cancer cases, 4,450 European ancestry aggressive prostate cancer cases, 61,820 European ancestry controls	NA	1q22	MTX1	MTX1			ENSG00000173171	NA	NA	rs2075570-T	rs2075570	0	2075570	intron_variant	0	NR	5E-6	5.30103	(subset analysis)	NA		Affymetrix, Illumina [9916564] (imputed)	N
51	rs11255938	8.35268e-13	10	8850735	rs11255938	8.35268e-13	Respiratory diseases	43504	30595370	Kichaev G	43461	Am J Hum Genet	www.ncbi.nlm.nih.gov/pubmed/30595370	Leveraging Polygenic Functional Enrichment to Improve GWAS Power.	approximately 459,000 European ancestry individuals	NA	10p14		NA - LINC02676		ENSG00000234752		NA	89217	rs11255938-?	rs11255938	0	11255938	intergenic_variant	1	NR	8E-18	17.0969		NA		NR [~ 8900000] (imputed)	N
51	rs11255938	8.35268e-13	10	8850735	rs11255938	8.35268e-13	Asthma	43892	31361310	Johansson A	43676	Hum Mol Genet	www.ncbi.nlm.nih.gov/pubmed/31361310	Genome-wide association analysis of 350 000 Caucasians from the UK Biobank identifies novel loci for asthma, hay fever and eczema.	41,926 European ancestry cases, 239,773 European ancestry controls	10,365 cases, 16,100 controls	10p14	NR	NA - LINC02676		ENSG00000234752		NA	89217	rs11255938-?	rs11255938	0	11255938	intergenic_variant	1	NR	3E-12	11.5229	(conditional)	NA		Affymetrix [15688218] (imputed)	N
51	rs11255938	8.35268e-13	10	8850735	rs11255938	8.35268e-13	Hay fever and/or eczema	43892	31361310	Johansson A	43676	Hum Mol Genet	www.ncbi.nlm.nih.gov/pubmed/31361310	Genome-wide association analysis of 350 000 Caucasians from the UK Biobank identifies novel loci for asthma, hay fever and eczema.	84,034 European ancestry cases, 239,773 European ancestry controls	NA	10p14	NR	NA - LINC02676		ENSG00000234752		NA	89217	rs11255938-C	rs11255938	0	11255938	intergenic_variant	1	0.5454	4E-18	17.3979		1.05352	[1.04-1.07]	Affymetrix [15688218] (imputed)	N
51	rs11255938	8.35268e-13	10	8850735	rs11255938	8.35268e-13	Attention deficit hyperactivity disorder (childhood)	44034	32279069	Rovira P	43933	Neuropsychopharmacology	www.ncbi.nlm.nih.gov/pubmed/32279069	Shared genetic background between children and adults with attention deficit/hyperactivity disorder.	10,617 European ancestry cases, 16,537 European ancestry controls	NA	10p14	NR	NA - LINC02676		ENSG00000234752		NA	89217	rs11255938-?	rs11255938	0	11255938	intergenic_variant	1	0.54	2E-6	5.69897		1.0989	[1.06-1.15]	Illumina [~ 1072558] (imputed)	N
64	rs2096382	2.14713e-13	13	100040979	rs7992229	8.42841e-13	Medication use (adrenergics, inhalants)	43637	31015401	Wu Y	43578	Nat Commun	www.ncbi.nlm.nih.gov/pubmed/31015401	Genome-wide association study of medication-use and associated disease in the UK Biobank.	28,880 European ancestry cases, 147,565 European ancestry controls	NA	13q32.3	UBAC2	UBAC2 - CCR12P	ENSG00000134882	ENSG00000238241		2221	15959	rs7992229-G	rs7992229	0	7992229	intergenic_variant	1	0.296065	7E-12	11.1549		0.0677765	[0.048-0.087] unit decrease	Affymetrix [7288503] (imputed)	N
64	rs2096382	2.14713e-13	13	100040979	rs7992229	8.42841e-13	Medication use (adrenergics, inhalants)	44544	34594039	Sakaue S	44469	Nat Genet	www.ncbi.nlm.nih.gov/pubmed/34594039	A cross-population atlas of genetic associations for 220 human phenotypes.	28,880 European ancestry cases, 147,565 European ancestry controls, 5,880 East Asian ancestry cases, 172,846 East Asian ancestry controls	NA	13q32.3		UBAC2 - CCR12P	ENSG00000134882	ENSG00000238241		2221	15959	rs7992229-A	rs7992229	0	7992229	intergenic_variant	1	NR	1E-11	11		0.0598	[0.043-0.077] unit increase	Affymetrix, Illumina [15248280] (imputed)	N
25	rs1828590	4.17859e-13	4	145471945	rs6831503	8.57058e-13	Post bronchodilator FEV1/FVC ratio	42657	26634245	Lutz SM	42341	BMC Genet	www.ncbi.nlm.nih.gov/pubmed/26634245	A genome-wide association study identifies risk loci for spirometric measures among smokers of European and African ancestry.	10,094 European ancestry current and former smoker individuals, 3,260 African American current and former smoker individuals, 178 current and former smoker individuals	NA	4q31.21	Intergenic	NA - KRT18P51		ENSG00000250504		NA	21445	rs6831503-A	rs6831503	0	6831503	intron_variant	1	0.578	2E-12	11.699		0.012	unit decrease	Illumina [NR] (imputed)	N
25	rs1828590	4.17859e-13	4	145471945	rs6831503	8.57058e-13	Post bronchodilator FEV1/FVC ratio in COPD	42657	26634245	Lutz SM	42341	BMC Genet	www.ncbi.nlm.nih.gov/pubmed/26634245	A genome-wide association study identifies risk loci for spirometric measures among smokers of European and African ancestry.	5,439 European ancestry current and former smoker cases, 821 African American current and former smoker cases	NA	4q31.21	Intergenic	NA - KRT18P51		ENSG00000250504		NA	21445	rs6831503-A	rs6831503	0	6831503	intron_variant	1	0.613	4E-6	5.39794		0.011	NR unit decrease	Illumina [NR] (imputed)	N
25	rs1828590	4.17859e-13	4	145471945	rs6831503	8.57058e-13	Post bronchodilator FEV1	42657	26634245	Lutz SM	42341	BMC Genet	www.ncbi.nlm.nih.gov/pubmed/26634245	A genome-wide association study identifies risk loci for spirometric measures among smokers of European and African ancestry.	10,094 European ancestry current and former smoker individuals, 3,260 African American current and former smoker individuals, 178 current and former smoker individuals	NA	4q31.21	Intergenic	NA - KRT18P51		ENSG00000250504		NA	21445	rs6831503-A	rs6831503	0	6831503	intron_variant	1	0.58	3E-9	8.52288		0.052	NR unit decrease	Illumina [NR] (imputed)	N
36	rs77844882	2.41393e-19	6	91005743	rs6908626	8.58423e-13	Lymphocyte percentage of white cells	44092	32888494	Vuckovic D	44075	Cell	www.ncbi.nlm.nih.gov/pubmed/32888494	The Polygenic and Monogenic Basis of Blood Traits and Diseases.	408,112 British individuals	NA	6q15	BACH2	BACH2			ENSG00000112182	NA	NA	rs6908626-T	rs6908626	0	6908626	intron_variant	0	0.178171	2E-10	9.69897		0.0185835	[0.013-0.024] unit decrease	Affymetrix [93095623] (imputed)	N
36	rs77844882	2.41393e-19	6	91005743	rs6908626	8.58423e-13	Basal cell carcinoma	43759	31174203	Liyanage UE	43623	Hum Mol Genet	www.ncbi.nlm.nih.gov/pubmed/31174203	Combined analysis of keratinocyte cancers identifies novel genome-wide loci.	31,787 European ancestry cases, 619,351 European ancestry controls	NA	6q15	BACH2	BACH2			ENSG00000112182	NA	NA	rs6908626-G	rs6908626	0	6908626	intron_variant	0	0.843994	7E-20	19.1549		1.11111	[1.09-1.14]	Affymetrix, Illumina [up to 9061544] (imputed)	N
36	rs77844882	2.41393e-19	6	91005743	rs6908626	8.58423e-13	Asthma (childhood onset)	43938	31669095	Zhu Z	43762	J Allergy Clin Immunol	www.ncbi.nlm.nih.gov/pubmed/31669095	Shared Genetic and Experimental Links between Obesity-Related Traits and Asthma Subtypes in UK Biobank.	13,435 European ancestry cases, 393,186 European ancestry controls	NA	6q15	NR	BACH2			ENSG00000112182	NA	NA	rs6908626-?	rs6908626	0	6908626	intron_variant	0	NR	5E-15	14.301		NA		Affymetrix [~ 8270000] (imputed)	N
36	rs77844882	2.41393e-19	6	91005743	rs6908626	8.58423e-13	Cutaneous malignant melanoma	44035	32341527	Landi MT	43948	Nat Genet	www.ncbi.nlm.nih.gov/pubmed/32341527	Genome-wide association meta-analyses combining multiple risk phenotypes provide insights into the genetic architecture of cutaneous melanoma susceptibility.	36,760 European ancestry cases, 375,188 European ancestry controls	NA	6q15	BACH2	BACH2			ENSG00000112182	NA	NA	rs6908626-G	rs6908626	0	6908626	intron_variant	0	0.844	4E-9	8.39794		1.0861	NR	Affymetrix, Illumina [NR] (imputed)	N
36	rs77844882	2.41393e-19	6	91005743	rs6908626	8.58423e-13	Skin cancer	44544	34594039	Sakaue S	44469	Nat Genet	www.ncbi.nlm.nih.gov/pubmed/34594039	A cross-population atlas of genetic associations for 220 human phenotypes.	25,928 European ancestry cases, 466,275 European ancestry controls, 154 East Asian ancestry cases, 178,572 East Asian ancestry controls	NA	6q15		BACH2			ENSG00000112182	NA	NA	rs6908626-T	rs6908626	0	6908626	intron_variant	0	NR	3E-11	10.5229		0.0842	[0.059-0.109] unit decrease	Affymetrix, Illumina [25845421] (imputed)	N
36	rs77844882	2.41393e-19	6	91005743	rs6908626	8.58423e-13	Hypothyroidism	44544	34594039	Sakaue S	44469	Nat Genet	www.ncbi.nlm.nih.gov/pubmed/34594039	A cross-population atlas of genetic associations for 220 human phenotypes.	30,155 European ancestry cases, 379,986 European ancestry controls, 1,114 East Asian ancestry cases, 172,656 East Asian ancestry controls	NA	6q15		BACH2			ENSG00000112182	NA	NA	rs6908626-T	rs6908626	0	6908626	intron_variant	0	NR	2E-24	23.699		0.1441	[0.12-0.17] unit increase	Affymetrix, Illumina [25801083] (imputed)	N
57	rs102274	9.1677e-13	11	61557826	rs102274	9.1677e-13	Serum metabolite levels	44386	33031748	Feofanova EV	44105	Am J Hum Genet	www.ncbi.nlm.nih.gov/pubmed/33031748	A Genome-wide Association Study Discovers 46 Loci of the Human Metabolome in the Hispanic Community Health Study/Study of Latinos.	3,926 Hispanic/Latino individuals	1,509 European ancestry individuals	11q12.2	TMEM258	TMEM258			ENSG00000134825	NA	NA	rs102274-T	rs102274	0	102274	non_coding_transcript_exon_variant	0	0.529979	8E-62	61.0969	(1-arachidonylglycerol (20:4))	0.408	[0.36-0.46] unit increase	Illumina [13039987] (imputed)	N
57	rs102274	9.1677e-13	11	61557826	rs102274	9.1677e-13	Serum metabolite levels	44386	33031748	Feofanova EV	44105	Am J Hum Genet	www.ncbi.nlm.nih.gov/pubmed/33031748	A Genome-wide Association Study Discovers 46 Loci of the Human Metabolome in the Hispanic Community Health Study/Study of Latinos.	3,926 Hispanic/Latino individuals	NA	11q12.2	TMEM258	TMEM258			ENSG00000134825	NA	NA	rs102274-T	rs102274	0	102274	non_coding_transcript_exon_variant	0	0.529979	8E-62	61.0969	(1-arachidonylglycerol (20:4))	0.408	[0.36-0.46] unit increase	Illumina [13039987] (imputed)	N
57	rs102274	9.1677e-13	11	61557826	rs102274	9.1677e-13	Cholesteryl ester levels	43763	31551469	Tabassum R	43732	Nat Commun	www.ncbi.nlm.nih.gov/pubmed/31551469	Genetic architecture of human plasma lipidome and its link to cardiovascular disease.	2,045 European ancestry individuals	NA	11q12.2	FADS2	TMEM258			ENSG00000134825	NA	NA	rs102274-C	rs102274	0	102274	non_coding_transcript_exon_variant	0	NR	2E-32	31.699	(CE(20:5;0))	0.3523	[0.29-0.41] unit decrease	Illumina [~ 9300000] (imputed)	N
57	rs102274	9.1677e-13	11	61557826	rs102274	9.1677e-13	Serum metabolite concentrations in chronic kidney disease	43250	29545352	Li Y	43174	J Am Soc Nephrol	www.ncbi.nlm.nih.gov/pubmed/29545352	Genome-Wide Association Studies of Metabolites in Patients with CKD Identify Multiple Loci and Illuminate Tubular Transport Mechanisms.	1,143 European ancestry cases	NA	11q12.2	TMEM258	TMEM258			ENSG00000134825	NA	NA	rs102274-C	rs102274	0	102274	non_coding_transcript_exon_variant	0	NR	8E-21	20.0969	(Phosphatidylcholine with diacyl residue sum C36:4)	0.407955	[0.32-0.49] unit decrease	Illumina [up to 9281895] (imputed)	N
57	rs102274	9.1677e-13	11	61557826	rs102274	9.1677e-13	LDL cholesterol levels x short total sleep time interaction (2df test)	43837	31719535	Noordam R	43781	Nat Commun	www.ncbi.nlm.nih.gov/pubmed/31719535	Multi-ancestry sleep-by-SNP interaction analysis in 126,926 individuals reveals lipid loci stratified by sleep duration.	2,974 African American short sleepers, 365 Chinese ancestry short sleepers, 110 Asian ancestry short sleepers, at least 8,230 European ancestry short sleepers, 1,079 Hispanic/Latino short sleepers, 11,801 African American controls, 1,425 Chinese ancestry controls, 444 Asian ancestry controls, at least 31,097 European ancestry controls, 4,023 Hispanic/Latino controls	at least 214 African American short sleepers, 629 East Asian ancestry short sleepers, up to 6,761 European ancestry short sleepers, 2,473 Hispanic short sleepers, at least 913 African American controls, 2,504 East Asian ancestry controls, up to 26,764 European ancestry controls, 9,854 Hispanic controls	11q12.2	FADS1, FADS2	TMEM258			ENSG00000134825	NA	NA	rs102274-?	rs102274	0	102274	non_coding_transcript_exon_variant	0	NR	4E-34	33.3979		2.079	[1.72-2.44] unit increase	Affymetrix, Illumina [up to 2533153] (imputed)	N
57	rs102274	9.1677e-13	11	61557826	rs102274	9.1677e-13	Phosphatidylcholine_42:4_[M+OAc]1- levels	44609	34503513	Harshfield EL	44449	BMC Med	www.ncbi.nlm.nih.gov/pubmed/34503513	Genome-wide analysis of blood lipid metabolites in over 5000 South Asians reveals biological insights at cardiometabolic disease loci.	13,814 British ancestry individuals	NA	11q12.2		TMEM258			ENSG00000134825	NA	NA	rs102274-C	rs102274	0	102274	non_coding_transcript_exon_variant	0	NR	8E-50	49.0969		0.153292	[0.13-0.17] unit decrease	Affymetrix [87696910] (imputed)	N
57	rs102274	9.1677e-13	11	61557826	rs102274	9.1677e-13	Phosphatidylcholine_40:6_[M+H]1+/Phosphatidylethanolamine_43:6_[M+H]1+ levels	44609	34503513	Harshfield EL	44449	BMC Med	www.ncbi.nlm.nih.gov/pubmed/34503513	Genome-wide analysis of blood lipid metabolites in over 5000 South Asians reveals biological insights at cardiometabolic disease loci.	13,814 British ancestry individuals	NA	11q12.2		TMEM258			ENSG00000134825	NA	NA	rs102274-C	rs102274	0	102274	non_coding_transcript_exon_variant	0	NR	8E-30	29.0969		0.17585	[0.15-0.21] unit decrease	Affymetrix [87696910] (imputed)	N
57	rs102274	9.1677e-13	11	61557826	rs102274	9.1677e-13	Phosphatidylcholine_40:6_[M+OAc]1-/Phosphatidylserine_44:5_[M-H]1- levels	44609	34503513	Harshfield EL	44449	BMC Med	www.ncbi.nlm.nih.gov/pubmed/34503513	Genome-wide analysis of blood lipid metabolites in over 5000 South Asians reveals biological insights at cardiometabolic disease loci.	13,814 British ancestry individuals	NA	11q12.2		TMEM258			ENSG00000134825	NA	NA	rs102274-C	rs102274	0	102274	non_coding_transcript_exon_variant	0	NR	3E-28	27.5229		0.116236	[0.096-0.137] unit decrease	Affymetrix [87696910] (imputed)	N
57	rs102274	9.1677e-13	11	61557826	rs102274	9.1677e-13	Phosphatidylcholine_40:7_[M+H]1+ levels	44609	34503513	Harshfield EL	44449	BMC Med	www.ncbi.nlm.nih.gov/pubmed/34503513	Genome-wide analysis of blood lipid metabolites in over 5000 South Asians reveals biological insights at cardiometabolic disease loci.	13,814 British ancestry individuals	NA	11q12.2		TMEM258			ENSG00000134825	NA	NA	rs102274-C	rs102274	0	102274	non_coding_transcript_exon_variant	0	NR	9E-36	35.0458		0.178123	[0.15-0.21] unit decrease	Affymetrix [87696910] (imputed)	N
57	rs102274	9.1677e-13	11	61557826	rs102274	9.1677e-13	Phosphatidylcholine_36:2_[M+OAc]1-/Phosphatidylserine_40:1_[M-H]1- levels	44609	34503513	Harshfield EL	44449	BMC Med	www.ncbi.nlm.nih.gov/pubmed/34503513	Genome-wide analysis of blood lipid metabolites in over 5000 South Asians reveals biological insights at cardiometabolic disease loci.	13,814 British ancestry individuals	NA	11q12.2		TMEM258			ENSG00000134825	NA	NA	rs102274-C	rs102274	0	102274	non_coding_transcript_exon_variant	0	NR	4E-34	33.3979		0.119101	[0.1-0.138] unit increase	Affymetrix [87696910] (imputed)	N
57	rs102274	9.1677e-13	11	61557826	rs102274	9.1677e-13	Phosphatidylcholine_36:3_[M+H]1+/Phosphatidylethanolamine_39:3_[M+H]1+/Phosphatidate_41:4_[M+NH4]1+ levels	44609	34503513	Harshfield EL	44449	BMC Med	www.ncbi.nlm.nih.gov/pubmed/34503513	Genome-wide analysis of blood lipid metabolites in over 5000 South Asians reveals biological insights at cardiometabolic disease loci.	13,814 British ancestry individuals	NA	11q12.2		TMEM258			ENSG00000134825	NA	NA	rs102274-C	rs102274	0	102274	non_coding_transcript_exon_variant	0	NR	9E-114	113.046		0.336901	[0.31-0.37] unit increase	Affymetrix [87696910] (imputed)	N
57	rs102274	9.1677e-13	11	61557826	rs102274	9.1677e-13	Phosphatidylcholine_44:5_[M+OAc]1- levels	44609	34503513	Harshfield EL	44449	BMC Med	www.ncbi.nlm.nih.gov/pubmed/34503513	Genome-wide analysis of blood lipid metabolites in over 5000 South Asians reveals biological insights at cardiometabolic disease loci.	13,814 British ancestry individuals	NA	11q12.2		TMEM258			ENSG00000134825	NA	NA	rs102274-C	rs102274	0	102274	non_coding_transcript_exon_variant	0	NR	7E-25	24.1549		0.103906	[0.084-0.124] unit decrease	Affymetrix [87696910] (imputed)	N
57	rs102274	9.1677e-13	11	61557826	rs102274	9.1677e-13	Phosphatidylcholine_52:4_[M+OAc]1- levels	44609	34503513	Harshfield EL	44449	BMC Med	www.ncbi.nlm.nih.gov/pubmed/34503513	Genome-wide analysis of blood lipid metabolites in over 5000 South Asians reveals biological insights at cardiometabolic disease loci.	13,814 British ancestry individuals	NA	11q12.2		TMEM258			ENSG00000134825	NA	NA	rs102274-C	rs102274	0	102274	non_coding_transcript_exon_variant	0	NR	3E-22	21.5229		0.0970377	[0.077-0.117] unit decrease	Affymetrix [87696910] (imputed)	N
57	rs102274	9.1677e-13	11	61557826	rs102274	9.1677e-13	Phosphatidylcholine_37:4_[M+H]1+/Phosphatidylethanolamine_40:4_[M+H]1+/Phosphatidate_42:5_[M+NH4]1+ levels	44609	34503513	Harshfield EL	44449	BMC Med	www.ncbi.nlm.nih.gov/pubmed/34503513	Genome-wide analysis of blood lipid metabolites in over 5000 South Asians reveals biological insights at cardiometabolic disease loci.	13,814 British ancestry individuals	NA	11q12.2		TMEM258			ENSG00000134825	NA	NA	rs102274-C	rs102274	0	102274	non_coding_transcript_exon_variant	0	NR	1E-129	129		0.374829	[0.34-0.41] unit decrease	Affymetrix [87696910] (imputed)	N
57	rs102274	9.1677e-13	11	61557826	rs102274	9.1677e-13	Phosphatidylcholine_36:5_[M+H]1+/Phosphatidylethanolamine_39:5_[M+H]1+/Phosphatidate_41:6_[M+NH4]1+ levels	44609	34503513	Harshfield EL	44449	BMC Med	www.ncbi.nlm.nih.gov/pubmed/34503513	Genome-wide analysis of blood lipid metabolites in over 5000 South Asians reveals biological insights at cardiometabolic disease loci.	13,814 British ancestry individuals	NA	11q12.2		TMEM258			ENSG00000134825	NA	NA	rs102274-C	rs102274	0	102274	non_coding_transcript_exon_variant	0	NR	6E-18	17.2218		0.125441	[0.097-0.154] unit decrease	Affymetrix [87696910] (imputed)	N
57	rs102274	9.1677e-13	11	61557826	rs102274	9.1677e-13	Phosphatidylcholine_37:5_[M+H]1+/Phosphatidylethanolamine_40:5_[M+H]1+/Phosphatidate_42:6_[M+NH4]1+ levels	44609	34503513	Harshfield EL	44449	BMC Med	www.ncbi.nlm.nih.gov/pubmed/34503513	Genome-wide analysis of blood lipid metabolites in over 5000 South Asians reveals biological insights at cardiometabolic disease loci.	13,814 British ancestry individuals	NA	11q12.2		TMEM258			ENSG00000134825	NA	NA	rs102274-C	rs102274	0	102274	non_coding_transcript_exon_variant	0	NR	8E-35	34.0969		0.185487	[0.16-0.22] unit decrease	Affymetrix [87696910] (imputed)	N
57	rs102274	9.1677e-13	11	61557826	rs102274	9.1677e-13	Phosphatidylcholine_37:3_[M+OAc]1-/Phosphatidylserine_41:2_[M-H]1- levels	44609	34503513	Harshfield EL	44449	BMC Med	www.ncbi.nlm.nih.gov/pubmed/34503513	Genome-wide analysis of blood lipid metabolites in over 5000 South Asians reveals biological insights at cardiometabolic disease loci.	13,814 British ancestry individuals	NA	11q12.2		TMEM258			ENSG00000134825	NA	NA	rs102274-C	rs102274	0	102274	non_coding_transcript_exon_variant	0	NR	3E-23	22.5229		0.0896883	[0.072-0.107] unit increase	Affymetrix [87696910] (imputed)	N
57	rs102274	9.1677e-13	11	61557826	rs102274	9.1677e-13	Phosphatidylcholine_38:5_[M+H]1+/Phosphatidylethanolamine_41:5_[M+H]1+/Phosphatidate_43:6_[M+NH4]1+ levels	44609	34503513	Harshfield EL	44449	BMC Med	www.ncbi.nlm.nih.gov/pubmed/34503513	Genome-wide analysis of blood lipid metabolites in over 5000 South Asians reveals biological insights at cardiometabolic disease loci.	13,814 British ancestry individuals	NA	11q12.2		TMEM258			ENSG00000134825	NA	NA	rs102274-C	rs102274	0	102274	non_coding_transcript_exon_variant	0	NR	6E-120	119.222		0.357466	[0.33-0.39] unit decrease	Affymetrix [87696910] (imputed)	N
57	rs102274	9.1677e-13	11	61557826	rs102274	9.1677e-13	Phosphatidylcholine_38:6_[M+H]1+/Phosphatidylethanolamine_41:6_[M+H]1+ levels	44609	34503513	Harshfield EL	44449	BMC Med	www.ncbi.nlm.nih.gov/pubmed/34503513	Genome-wide analysis of blood lipid metabolites in over 5000 South Asians reveals biological insights at cardiometabolic disease loci.	13,814 British ancestry individuals	NA	11q12.2		TMEM258			ENSG00000134825	NA	NA	rs102274-C	rs102274	0	102274	non_coding_transcript_exon_variant	0	NR	1E-17	17		0.133289	[0.1-0.16] unit decrease	Affymetrix [87696910] (imputed)	N
57	rs102274	9.1677e-13	11	61557826	rs102274	9.1677e-13	Phosphatidylcholine_39:6_[M+OAc]1- levels	44609	34503513	Harshfield EL	44449	BMC Med	www.ncbi.nlm.nih.gov/pubmed/34503513	Genome-wide analysis of blood lipid metabolites in over 5000 South Asians reveals biological insights at cardiometabolic disease loci.	13,814 British ancestry individuals	NA	11q12.2		TMEM258			ENSG00000134825	NA	NA	rs102274-C	rs102274	0	102274	non_coding_transcript_exon_variant	0	NR	1E-10	10		0.0599931	[0.042-0.078] unit decrease	Affymetrix [87696910] (imputed)	N
57	rs102274	9.1677e-13	11	61557826	rs102274	9.1677e-13	Phosphatidylcholine_40:4_[M+H]1+/Phosphatidylethanolamine_43:4_[M+H]1+ levels	44609	34503513	Harshfield EL	44449	BMC Med	www.ncbi.nlm.nih.gov/pubmed/34503513	Genome-wide analysis of blood lipid metabolites in over 5000 South Asians reveals biological insights at cardiometabolic disease loci.	13,814 British ancestry individuals	NA	11q12.2		TMEM258			ENSG00000134825	NA	NA	rs102274-C	rs102274	0	102274	non_coding_transcript_exon_variant	0	NR	7E-52	51.1549		0.224748	[0.2-0.25] unit decrease	Affymetrix [87696910] (imputed)	N
57	rs102274	9.1677e-13	11	61557826	rs102274	9.1677e-13	Phosphatidylcholine_40:5_[M+H]1+ levels	44609	34503513	Harshfield EL	44449	BMC Med	www.ncbi.nlm.nih.gov/pubmed/34503513	Genome-wide analysis of blood lipid metabolites in over 5000 South Asians reveals biological insights at cardiometabolic disease loci.	13,814 British ancestry individuals	NA	11q12.2		TMEM258			ENSG00000134825	NA	NA	rs102274-C	rs102274	0	102274	non_coding_transcript_exon_variant	0	NR	2E-69	68.699		0.272826	[0.24-0.3] unit decrease	Affymetrix [87696910] (imputed)	N
57	rs102274	9.1677e-13	11	61557826	rs102274	9.1677e-13	Phosphatidylcholine_38:3_[M+H]1+/Phosphatidylethanolamine_41:3_[M+H]1+/Phosphatidate_43:4_[M+NH4]1+ levels	44609	34503513	Harshfield EL	44449	BMC Med	www.ncbi.nlm.nih.gov/pubmed/34503513	Genome-wide analysis of blood lipid metabolites in over 5000 South Asians reveals biological insights at cardiometabolic disease loci.	13,814 British ancestry individuals	NA	11q12.2		TMEM258			ENSG00000134825	NA	NA	rs102274-C	rs102274	0	102274	non_coding_transcript_exon_variant	0	NR	4E-60	59.3979		0.256043	[0.23-0.29] unit increase	Affymetrix [87696910] (imputed)	N
57	rs102274	9.1677e-13	11	61557826	rs102274	9.1677e-13	Phosphatidylcholine_38:2_[M+H]1+/Phosphatidylethanolamine_41:2_[M+H]1+ levels	44609	34503513	Harshfield EL	44449	BMC Med	www.ncbi.nlm.nih.gov/pubmed/34503513	Genome-wide analysis of blood lipid metabolites in over 5000 South Asians reveals biological insights at cardiometabolic disease loci.	13,814 British ancestry individuals	NA	11q12.2		TMEM258			ENSG00000134825	NA	NA	rs102274-C	rs102274	0	102274	non_coding_transcript_exon_variant	0	NR	3E-26	25.5229		0.166621	[0.14-0.2] unit increase	Affymetrix [87696910] (imputed)	N
57	rs102274	9.1677e-13	11	61557826	rs102274	9.1677e-13	Phosphatidylcholine-O_44:5_[M+OAc]1-/Phosphatidylcholine-P_44:4_[M+OAc]1- levels	44609	34503513	Harshfield EL	44449	BMC Med	www.ncbi.nlm.nih.gov/pubmed/34503513	Genome-wide analysis of blood lipid metabolites in over 5000 South Asians reveals biological insights at cardiometabolic disease loci.	13,814 British ancestry individuals	NA	11q12.2		TMEM258			ENSG00000134825	NA	NA	rs102274-C	rs102274	0	102274	non_coding_transcript_exon_variant	0	NR	1E-37	37		0.125764	[0.11-0.15] unit decrease	Affymetrix [87696910] (imputed)	N
57	rs102274	9.1677e-13	11	61557826	rs102274	9.1677e-13	Phosphatidylcholine-O_44:5_[M+H]1+/Phosphatidylcholine-P_44:4_[M+H]1+ levels	44609	34503513	Harshfield EL	44449	BMC Med	www.ncbi.nlm.nih.gov/pubmed/34503513	Genome-wide analysis of blood lipid metabolites in over 5000 South Asians reveals biological insights at cardiometabolic disease loci.	13,814 British ancestry individuals	NA	11q12.2		TMEM258			ENSG00000134825	NA	NA	rs102274-C	rs102274	0	102274	non_coding_transcript_exon_variant	0	NR	2E-30	29.699		0.176744	[0.15-0.21] unit decrease	Affymetrix [87696910] (imputed)	N
57	rs102274	9.1677e-13	11	61557826	rs102274	9.1677e-13	Phosphatidylcholine-O_42:6_[M+OAc]1-/Phosphatidylcholine-P_42:5_[M+OAc]1- levels	44609	34503513	Harshfield EL	44449	BMC Med	www.ncbi.nlm.nih.gov/pubmed/34503513	Genome-wide analysis of blood lipid metabolites in over 5000 South Asians reveals biological insights at cardiometabolic disease loci.	13,814 British ancestry individuals	NA	11q12.2		TMEM258			ENSG00000134825	NA	NA	rs102274-C	rs102274	0	102274	non_coding_transcript_exon_variant	0	NR	8E-32	31.0969		0.127326	[0.11-0.15] unit decrease	Affymetrix [87696910] (imputed)	N
57	rs102274	9.1677e-13	11	61557826	rs102274	9.1677e-13	Phosphatidylcholine-O(38:5)_[M+H]1+/Phosphatidylcholine-P(38:4)_[M+H]1+ levels	44609	34503513	Harshfield EL	44449	BMC Med	www.ncbi.nlm.nih.gov/pubmed/34503513	Genome-wide analysis of blood lipid metabolites in over 5000 South Asians reveals biological insights at cardiometabolic disease loci.	5,662 Pakistani ancestry individuals	NA	11q12.2		TMEM258			ENSG00000134825	NA	NA	rs102274-C	rs102274	0	102274	non_coding_transcript_exon_variant	0	NR	1E-39	39		0.0844	[0.072-0.097] unit decrease	Illumina [6720657] (imputed)	N
57	rs102274	9.1677e-13	11	61557826	rs102274	9.1677e-13	Phosphatidylcholine(32:0)_[M+H]1+/Phosphatidylethanolamine(35:0)_[M+H]1+/Phosphatidate(37:1)_[M+NH4]1+ levels	44609	34503513	Harshfield EL	44449	BMC Med	www.ncbi.nlm.nih.gov/pubmed/34503513	Genome-wide analysis of blood lipid metabolites in over 5000 South Asians reveals biological insights at cardiometabolic disease loci.	5,662 Pakistani ancestry individuals	NA	11q12.2		TMEM258			ENSG00000134825	NA	NA	rs102274-C	rs102274	0	102274	non_coding_transcript_exon_variant	0	NR	5E-39	38.301		0.0938	[0.08-0.108] unit decrease	Illumina [6720657] (imputed)	N
57	rs102274	9.1677e-13	11	61557826	rs102274	9.1677e-13	Phosphatidylcholine(33:2)_[M+H]1+/Phosphatidylethanolamine(36:2)_[M+H]1+/Phosphatidate(38:3)_[M+NH4]1+ levels	44609	34503513	Harshfield EL	44449	BMC Med	www.ncbi.nlm.nih.gov/pubmed/34503513	Genome-wide analysis of blood lipid metabolites in over 5000 South Asians reveals biological insights at cardiometabolic disease loci.	5,662 Pakistani ancestry individuals	NA	11q12.2		TMEM258			ENSG00000134825	NA	NA	rs102274-G	rs102274	0	102274	non_coding_transcript_exon_variant	0	NR	2E-39	38.699		0.1051	[0.089-0.121] unit decrease	Illumina [6720657] (imputed)	N
57	rs102274	9.1677e-13	11	61557826	rs102274	9.1677e-13	Phosphatidylcholine(37:4)_[M+H]1+/Phosphatidylethanolamine(40:4)_[M+H]1+/Phosphatidate(42:5)_[M+NH4]1+ levels	44609	34503513	Harshfield EL	44449	BMC Med	www.ncbi.nlm.nih.gov/pubmed/34503513	Genome-wide analysis of blood lipid metabolites in over 5000 South Asians reveals biological insights at cardiometabolic disease loci.	5,662 Pakistani ancestry individuals	NA	11q12.2		TMEM258			ENSG00000134825	NA	NA	rs102274-C	rs102274	0	102274	non_coding_transcript_exon_variant	0	NR	1E-39	39		0.0922	[0.078-0.106] unit decrease	Illumina [6720657] (imputed)	N
57	rs102274	9.1677e-13	11	61557826	rs102274	9.1677e-13	Phosphatidylcholine(36:5)_[M+OAc]1-/Phosphatidylserine(40:4)_[M-H]1- levels	44609	34503513	Harshfield EL	44449	BMC Med	www.ncbi.nlm.nih.gov/pubmed/34503513	Genome-wide analysis of blood lipid metabolites in over 5000 South Asians reveals biological insights at cardiometabolic disease loci.	5,662 Pakistani ancestry individuals	NA	11q12.2		TMEM258			ENSG00000134825	NA	NA	rs102274-C	rs102274	0	102274	non_coding_transcript_exon_variant	0	NR	2E-39	38.699		0.0849	[0.072-0.098] unit decrease	Illumina [6720657] (imputed)	N
57	rs102274	9.1677e-13	11	61557826	rs102274	9.1677e-13	Phosphatidylcholine(37:4)_[M+H]1+/Phosphatidylethanolamine(40:3)_[M+H]1+ levels	44609	34503513	Harshfield EL	44449	BMC Med	www.ncbi.nlm.nih.gov/pubmed/34503513	Genome-wide analysis of blood lipid metabolites in over 5000 South Asians reveals biological insights at cardiometabolic disease loci.	5,662 Pakistani ancestry individuals	NA	11q12.2		TMEM258			ENSG00000134825	NA	NA	rs102274-T	rs102274	0	102274	non_coding_transcript_exon_variant	0	NR	7E-39	38.1549		0.1404	[0.12-0.16] unit decrease	Illumina [6720657] (imputed)	N
57	rs102274	9.1677e-13	11	61557826	rs102274	9.1677e-13	Cholesteryl ester(16:0)_[M+NH4]1+ levels	44609	34503513	Harshfield EL	44449	BMC Med	www.ncbi.nlm.nih.gov/pubmed/34503513	Genome-wide analysis of blood lipid metabolites in over 5000 South Asians reveals biological insights at cardiometabolic disease loci.	5,662 Pakistani ancestry individuals	NA	11q12.2		TMEM258			ENSG00000134825	NA	NA	rs102274-G	rs102274	0	102274	non_coding_transcript_exon_variant	0	NR	1E-38	38		0.1034	[0.088-0.119] unit decrease	Illumina [6720657] (imputed)	N
57	rs102274	9.1677e-13	11	61557826	rs102274	9.1677e-13	Cholesteryl ester(20:4)_[M+NH4]1+ levels	44609	34503513	Harshfield EL	44449	BMC Med	www.ncbi.nlm.nih.gov/pubmed/34503513	Genome-wide analysis of blood lipid metabolites in over 5000 South Asians reveals biological insights at cardiometabolic disease loci.	5,662 Pakistani ancestry individuals	NA	11q12.2		TMEM258			ENSG00000134825	NA	NA	rs102274-G	rs102274	0	102274	non_coding_transcript_exon_variant	0	NR	7E-40	39.1549		0.1409	[0.12-0.16] unit decrease	Illumina [6720657] (imputed)	N
57	rs102274	9.1677e-13	11	61557826	rs102274	9.1677e-13	Phosphatidylethanolamine_34:0_[M-H]1- levels	44609	34503513	Harshfield EL	44449	BMC Med	www.ncbi.nlm.nih.gov/pubmed/34503513	Genome-wide analysis of blood lipid metabolites in over 5000 South Asians reveals biological insights at cardiometabolic disease loci.	13,814 British ancestry individuals	NA	11q12.2		TMEM258			ENSG00000134825	NA	NA	rs102274-C	rs102274	0	102274	non_coding_transcript_exon_variant	0	NR	5E-14	13.301		0.055624	[0.041-0.07] unit decrease	Affymetrix [87696910] (imputed)	N
57	rs102274	9.1677e-13	11	61557826	rs102274	9.1677e-13	Phosphatidylethanolamine_36:2_[M-H]1- levels	44609	34503513	Harshfield EL	44449	BMC Med	www.ncbi.nlm.nih.gov/pubmed/34503513	Genome-wide analysis of blood lipid metabolites in over 5000 South Asians reveals biological insights at cardiometabolic disease loci.	13,814 British ancestry individuals	NA	11q12.2		TMEM258			ENSG00000134825	NA	NA	rs102274-C	rs102274	0	102274	non_coding_transcript_exon_variant	0	NR	8E-54	53.0969		0.119038	[0.1-0.13] unit increase	Affymetrix [87696910] (imputed)	N
57	rs102274	9.1677e-13	11	61557826	rs102274	9.1677e-13	Phosphatidylethanolamine_35:2_[M-H]1- levels	44609	34503513	Harshfield EL	44449	BMC Med	www.ncbi.nlm.nih.gov/pubmed/34503513	Genome-wide analysis of blood lipid metabolites in over 5000 South Asians reveals biological insights at cardiometabolic disease loci.	13,814 British ancestry individuals	NA	11q12.2		TMEM258			ENSG00000134825	NA	NA	rs102274-C	rs102274	0	102274	non_coding_transcript_exon_variant	0	NR	4E-32	31.3979		0.110781	[0.092-0.129] unit increase	Affymetrix [87696910] (imputed)	N
57	rs102274	9.1677e-13	11	61557826	rs102274	9.1677e-13	Phosphatidylethanolamine_36:3_[M-H]1- levels	44609	34503513	Harshfield EL	44449	BMC Med	www.ncbi.nlm.nih.gov/pubmed/34503513	Genome-wide analysis of blood lipid metabolites in over 5000 South Asians reveals biological insights at cardiometabolic disease loci.	13,814 British ancestry individuals	NA	11q12.2		TMEM258			ENSG00000134825	NA	NA	rs102274-C	rs102274	0	102274	non_coding_transcript_exon_variant	0	NR	4E-60	59.3979		0.176665	[0.16-0.2] unit increase	Affymetrix [87696910] (imputed)	N
57	rs102274	9.1677e-13	11	61557826	rs102274	9.1677e-13	Phosphatidylethanolamine_34:2_[M-H]1- levels	44609	34503513	Harshfield EL	44449	BMC Med	www.ncbi.nlm.nih.gov/pubmed/34503513	Genome-wide analysis of blood lipid metabolites in over 5000 South Asians reveals biological insights at cardiometabolic disease loci.	13,814 British ancestry individuals	NA	11q12.2		TMEM258			ENSG00000134825	NA	NA	rs102274-C	rs102274	0	102274	non_coding_transcript_exon_variant	0	NR	2E-68	67.699		0.209803	[0.19-0.23] unit increase	Affymetrix [87696910] (imputed)	N
57	rs102274	9.1677e-13	11	61557826	rs102274	9.1677e-13	Phosphatidylethanolamine-O_38:3_[M-H]1-/Phosphatidylethanolamine-P_38:2_[M-H]1- levels	44609	34503513	Harshfield EL	44449	BMC Med	www.ncbi.nlm.nih.gov/pubmed/34503513	Genome-wide analysis of blood lipid metabolites in over 5000 South Asians reveals biological insights at cardiometabolic disease loci.	13,814 British ancestry individuals	NA	11q12.2		TMEM258			ENSG00000134825	NA	NA	rs102274-C	rs102274	0	102274	non_coding_transcript_exon_variant	0	NR	2E-28	27.699		0.0988595	[0.081-0.116] unit increase	Affymetrix [87696910] (imputed)	N
57	rs102274	9.1677e-13	11	61557826	rs102274	9.1677e-13	Phosphatidylethanolamine-O_38:6_[M-H]1-/Phosphatidylethanolamine-P_38:5_[M-H]1- levels	44609	34503513	Harshfield EL	44449	BMC Med	www.ncbi.nlm.nih.gov/pubmed/34503513	Genome-wide analysis of blood lipid metabolites in over 5000 South Asians reveals biological insights at cardiometabolic disease loci.	13,814 British ancestry individuals	NA	11q12.2		TMEM258			ENSG00000134825	NA	NA	rs102274-C	rs102274	0	102274	non_coding_transcript_exon_variant	0	NR	4E-25	24.3979		0.120163	[0.097-0.143] unit decrease	Affymetrix [87696910] (imputed)	N
57	rs102274	9.1677e-13	11	61557826	rs102274	9.1677e-13	Phosphatidylethanolamine-O_40:5_[M-H]1-/Phosphatidylethanolamine-P_40:4_[M-H]1- levels	44609	34503513	Harshfield EL	44449	BMC Med	www.ncbi.nlm.nih.gov/pubmed/34503513	Genome-wide analysis of blood lipid metabolites in over 5000 South Asians reveals biological insights at cardiometabolic disease loci.	13,814 British ancestry individuals	NA	11q12.2		TMEM258			ENSG00000134825	NA	NA	rs102274-C	rs102274	0	102274	non_coding_transcript_exon_variant	0	NR	2E-73	72.699		0.164371	[0.15-0.18] unit decrease	Affymetrix [87696910] (imputed)	N
57	rs102274	9.1677e-13	11	61557826	rs102274	9.1677e-13	Phosphatidylethanolamine-O_38:5_[M-H]1-/Phosphatidylethanolamine-P_38:4_[M-H]1- levels	44609	34503513	Harshfield EL	44449	BMC Med	www.ncbi.nlm.nih.gov/pubmed/34503513	Genome-wide analysis of blood lipid metabolites in over 5000 South Asians reveals biological insights at cardiometabolic disease loci.	13,814 British ancestry individuals	NA	11q12.2		TMEM258			ENSG00000134825	NA	NA	rs102274-C	rs102274	0	102274	non_coding_transcript_exon_variant	0	NR	4E-50	49.3979		0.171244	[0.15-0.19] unit decrease	Affymetrix [87696910] (imputed)	N
57	rs102274	9.1677e-13	11	61557826	rs102274	9.1677e-13	Phosphatidylethanolamine-O_40:6_[M-H]1-/Phosphatidylethanolamine-P_40:5_[M-H]1- levels	44609	34503513	Harshfield EL	44449	BMC Med	www.ncbi.nlm.nih.gov/pubmed/34503513	Genome-wide analysis of blood lipid metabolites in over 5000 South Asians reveals biological insights at cardiometabolic disease loci.	13,814 British ancestry individuals	NA	11q12.2		TMEM258			ENSG00000134825	NA	NA	rs102274-C	rs102274	0	102274	non_coding_transcript_exon_variant	0	NR	5E-24	23.301		0.102269	[0.082-0.122] unit decrease	Affymetrix [87696910] (imputed)	N
57	rs102274	9.1677e-13	11	61557826	rs102274	9.1677e-13	Phosphatidylethanolamine-O(38:4)_[M-H]1-/Phosphatidylcholine-O(35:4)_[M-H]1-/Phosphatidylcholine-P(35:3)_[M-H]1- levels	44609	34503513	Harshfield EL	44449	BMC Med	www.ncbi.nlm.nih.gov/pubmed/34503513	Genome-wide analysis of blood lipid metabolites in over 5000 South Asians reveals biological insights at cardiometabolic disease loci.	5,662 Pakistani ancestry individuals	NA	11q12.2		TMEM258			ENSG00000134825	NA	NA	rs102274-A	rs102274	0	102274	non_coding_transcript_exon_variant	0	NR	2E-39	38.699		0.102	[0.087-0.117] unit decrease	Illumina [6720657] (imputed)	N
57	rs102274	9.1677e-13	11	61557826	rs102274	9.1677e-13	Diacylglycerol_36:2_[M+H-H2O]1+ levels	44609	34503513	Harshfield EL	44449	BMC Med	www.ncbi.nlm.nih.gov/pubmed/34503513	Genome-wide analysis of blood lipid metabolites in over 5000 South Asians reveals biological insights at cardiometabolic disease loci.	13,814 British ancestry individuals	NA	11q12.2		TMEM258			ENSG00000134825	NA	NA	rs102274-C	rs102274	0	102274	non_coding_transcript_exon_variant	0	NR	3E-13	12.5229		0.0799444	[0.058-0.101] unit increase	Affymetrix [87696910] (imputed)	N
57	rs102274	9.1677e-13	11	61557826	rs102274	9.1677e-13	Phosphatidylethanolamine-O(38:6)_[M+H]1+/Phosphatidylcholine-P(35:5)_[M+H]1+ levels	44609	34503513	Harshfield EL	44449	BMC Med	www.ncbi.nlm.nih.gov/pubmed/34503513	Genome-wide analysis of blood lipid metabolites in over 5000 South Asians reveals biological insights at cardiometabolic disease loci.	5,662 Pakistani ancestry individuals	NA	11q12.2		TMEM258			ENSG00000134825	NA	NA	rs102274-T	rs102274	0	102274	non_coding_transcript_exon_variant	0	NR	4E-39	38.3979		0.1043	[0.089-0.12] unit decrease	Illumina [6720657] (imputed)	N
57	rs102274	9.1677e-13	11	61557826	rs102274	9.1677e-13	Diacylglycerol_36:3_[M+H-H2O]1+ levels	44609	34503513	Harshfield EL	44449	BMC Med	www.ncbi.nlm.nih.gov/pubmed/34503513	Genome-wide analysis of blood lipid metabolites in over 5000 South Asians reveals biological insights at cardiometabolic disease loci.	13,814 British ancestry individuals	NA	11q12.2		TMEM258			ENSG00000134825	NA	NA	rs102274-C	rs102274	0	102274	non_coding_transcript_exon_variant	0	NR	5E-12	11.301		0.0767534	[0.055-0.099] unit increase	Affymetrix [87696910] (imputed)	N
57	rs102274	9.1677e-13	11	61557826	rs102274	9.1677e-13	Cholesteryl ester_22:6_[M+NH4]1+ levels	44609	34503513	Harshfield EL	44449	BMC Med	www.ncbi.nlm.nih.gov/pubmed/34503513	Genome-wide analysis of blood lipid metabolites in over 5000 South Asians reveals biological insights at cardiometabolic disease loci.	13,814 British ancestry individuals	NA	11q12.2		TMEM258			ENSG00000134825	NA	NA	rs102274-C	rs102274	0	102274	non_coding_transcript_exon_variant	0	NR	6E-33	32.2218		0.146548	[0.12-0.17] unit decrease	Affymetrix [87696910] (imputed)	N
57	rs102274	9.1677e-13	11	61557826	rs102274	9.1677e-13	Cholesteryl ester_22:5_[M+NH4]1+ levels	44609	34503513	Harshfield EL	44449	BMC Med	www.ncbi.nlm.nih.gov/pubmed/34503513	Genome-wide analysis of blood lipid metabolites in over 5000 South Asians reveals biological insights at cardiometabolic disease loci.	13,814 British ancestry individuals	NA	11q12.2		TMEM258			ENSG00000134825	NA	NA	rs102274-C	rs102274	0	102274	non_coding_transcript_exon_variant	0	NR	2E-13	12.699		0.0786462	[0.058-0.1] unit decrease	Affymetrix [87696910] (imputed)	N
57	rs102274	9.1677e-13	11	61557826	rs102274	9.1677e-13	Cholesteryl ester_20:5_[M+NH4]1+ levels	44609	34503513	Harshfield EL	44449	BMC Med	www.ncbi.nlm.nih.gov/pubmed/34503513	Genome-wide analysis of blood lipid metabolites in over 5000 South Asians reveals biological insights at cardiometabolic disease loci.	13,814 British ancestry individuals	NA	11q12.2		TMEM258			ENSG00000134825	NA	NA	rs102274-C	rs102274	0	102274	non_coding_transcript_exon_variant	0	NR	2E-149	148.699		0.308541	[0.29-0.33] unit decrease	Affymetrix [87696910] (imputed)	N
57	rs102274	9.1677e-13	11	61557826	rs102274	9.1677e-13	Cholesteryl ester_20:3_[M+NH4]1+ levels	44609	34503513	Harshfield EL	44449	BMC Med	www.ncbi.nlm.nih.gov/pubmed/34503513	Genome-wide analysis of blood lipid metabolites in over 5000 South Asians reveals biological insights at cardiometabolic disease loci.	13,814 British ancestry individuals	NA	11q12.2		TMEM258			ENSG00000134825	NA	NA	rs102274-C	rs102274	0	102274	non_coding_transcript_exon_variant	0	NR	7E-34	33.1549		0.126556	[0.11-0.15] unit decrease	Affymetrix [87696910] (imputed)	N
57	rs102274	9.1677e-13	11	61557826	rs102274	9.1677e-13	Cholesteryl ester(18:3)_[M+NH4]1+ levels	44609	34503513	Harshfield EL	44449	BMC Med	www.ncbi.nlm.nih.gov/pubmed/34503513	Genome-wide analysis of blood lipid metabolites in over 5000 South Asians reveals biological insights at cardiometabolic disease loci.	5,662 Pakistani ancestry individuals	NA	11q12.2		TMEM258			ENSG00000134825	NA	NA	rs102274-C	rs102274	0	102274	non_coding_transcript_exon_variant	0	NR	6E-39	38.2218		0.0985	[0.084-0.113] unit decrease	Illumina [6720657] (imputed)	N
57	rs102274	9.1677e-13	11	61557826	rs102274	9.1677e-13	Cholesteryl ester(20:5)_[M+NH4]1+ levels	44609	34503513	Harshfield EL	44449	BMC Med	www.ncbi.nlm.nih.gov/pubmed/34503513	Genome-wide analysis of blood lipid metabolites in over 5000 South Asians reveals biological insights at cardiometabolic disease loci.	5,662 Pakistani ancestry individuals	NA	11q12.2		TMEM258			ENSG00000134825	NA	NA	rs102274-A	rs102274	0	102274	non_coding_transcript_exon_variant	0	NR	1E-39	39		0.1047	[0.089-0.12] unit decrease	Illumina [6720657] (imputed)	N
57	rs102274	9.1677e-13	11	61557826	rs102274	9.1677e-13	Phosphatidylcholine(42:4)_[M+OAc]1- levels	44609	34503513	Harshfield EL	44449	BMC Med	www.ncbi.nlm.nih.gov/pubmed/34503513	Genome-wide analysis of blood lipid metabolites in over 5000 South Asians reveals biological insights at cardiometabolic disease loci.	5,662 Pakistani ancestry individuals	NA	11q12.2		TMEM258			ENSG00000134825	NA	NA	rs102274-G	rs102274	0	102274	non_coding_transcript_exon_variant	0	NR	2E-39	38.699		0.1388	[0.12-0.16] unit decrease	Illumina [6720657] (imputed)	N
57	rs102274	9.1677e-13	11	61557826	rs102274	9.1677e-13	Phosphatidylethanolamine_37:2_[M-H]1- levels	44609	34503513	Harshfield EL	44449	BMC Med	www.ncbi.nlm.nih.gov/pubmed/34503513	Genome-wide analysis of blood lipid metabolites in over 5000 South Asians reveals biological insights at cardiometabolic disease loci.	13,814 British ancestry individuals	NA	11q12.2		TMEM258			ENSG00000134825	NA	NA	rs102274-C	rs102274	0	102274	non_coding_transcript_exon_variant	0	NR	5E-27	26.301		0.094727	[0.077-0.112] unit increase	Affymetrix [87696910] (imputed)	N
57	rs102274	9.1677e-13	11	61557826	rs102274	9.1677e-13	Phosphatidylethanolamine_38:3_[M-H]1- levels	44609	34503513	Harshfield EL	44449	BMC Med	www.ncbi.nlm.nih.gov/pubmed/34503513	Genome-wide analysis of blood lipid metabolites in over 5000 South Asians reveals biological insights at cardiometabolic disease loci.	13,814 British ancestry individuals	NA	11q12.2		TMEM258			ENSG00000134825	NA	NA	rs102274-C	rs102274	0	102274	non_coding_transcript_exon_variant	0	NR	3E-81	80.5229		0.150316	[0.13-0.17] unit increase	Affymetrix [87696910] (imputed)	N
57	rs102274	9.1677e-13	11	61557826	rs102274	9.1677e-13	Phosphatidylethanolamine_37:3_[M-H]1- levels	44609	34503513	Harshfield EL	44449	BMC Med	www.ncbi.nlm.nih.gov/pubmed/34503513	Genome-wide analysis of blood lipid metabolites in over 5000 South Asians reveals biological insights at cardiometabolic disease loci.	13,814 British ancestry individuals	NA	11q12.2		TMEM258			ENSG00000134825	NA	NA	rs102274-C	rs102274	0	102274	non_coding_transcript_exon_variant	0	NR	4E-20	19.3979		0.0903641	[0.071-0.11] unit increase	Affymetrix [87696910] (imputed)	N
57	rs102274	9.1677e-13	11	61557826	rs102274	9.1677e-13	Phosphatidylethanolamine_38:2_[M-H]1- levels	44609	34503513	Harshfield EL	44449	BMC Med	www.ncbi.nlm.nih.gov/pubmed/34503513	Genome-wide analysis of blood lipid metabolites in over 5000 South Asians reveals biological insights at cardiometabolic disease loci.	13,814 British ancestry individuals	NA	11q12.2		TMEM258			ENSG00000134825	NA	NA	rs102274-C	rs102274	0	102274	non_coding_transcript_exon_variant	0	NR	7E-22	21.1549		0.0733488	[0.058-0.088] unit increase	Affymetrix [87696910] (imputed)	N
57	rs102274	9.1677e-13	11	61557826	rs102274	9.1677e-13	Phosphatidylethanolamine_38:4_[M-H]1- levels	44609	34503513	Harshfield EL	44449	BMC Med	www.ncbi.nlm.nih.gov/pubmed/34503513	Genome-wide analysis of blood lipid metabolites in over 5000 South Asians reveals biological insights at cardiometabolic disease loci.	13,814 British ancestry individuals	NA	11q12.2		TMEM258			ENSG00000134825	NA	NA	rs102274-C	rs102274	0	102274	non_coding_transcript_exon_variant	0	NR	2E-150	149.699		0.225965	[0.21-0.24] unit decrease	Affymetrix [87696910] (imputed)	N
57	rs102274	9.1677e-13	11	61557826	rs102274	9.1677e-13	Phosphatidylethanolamine-O_36:3_[M-H]1-/Phosphatidylethanolamine-P_36:2_[M-H]1- levels	44609	34503513	Harshfield EL	44449	BMC Med	www.ncbi.nlm.nih.gov/pubmed/34503513	Genome-wide analysis of blood lipid metabolites in over 5000 South Asians reveals biological insights at cardiometabolic disease loci.	13,814 British ancestry individuals	NA	11q12.2		TMEM258			ENSG00000134825	NA	NA	rs102274-C	rs102274	0	102274	non_coding_transcript_exon_variant	0	NR	2E-16	15.699		0.0890903	[0.068-0.11] unit increase	Affymetrix [87696910] (imputed)	N
57	rs102274	9.1677e-13	11	61557826	rs102274	9.1677e-13	Phosphatidylethanolamine-O_36:5_[M-H]1-/Phosphatidylethanolamine-P_36:4_[M-H]1- levels	44609	34503513	Harshfield EL	44449	BMC Med	www.ncbi.nlm.nih.gov/pubmed/34503513	Genome-wide analysis of blood lipid metabolites in over 5000 South Asians reveals biological insights at cardiometabolic disease loci.	13,814 British ancestry individuals	NA	11q12.2		TMEM258			ENSG00000134825	NA	NA	rs102274-C	rs102274	0	102274	non_coding_transcript_exon_variant	0	NR	1E-34	34		0.147975	[0.12-0.17] unit decrease	Affymetrix [87696910] (imputed)	N
57	rs102274	9.1677e-13	11	61557826	rs102274	9.1677e-13	Phosphatidylethanolamine-O_36:4_[M-H]1-/Phosphatidylethanolamine-P_36:3_[M-H]1- levels	44609	34503513	Harshfield EL	44449	BMC Med	www.ncbi.nlm.nih.gov/pubmed/34503513	Genome-wide analysis of blood lipid metabolites in over 5000 South Asians reveals biological insights at cardiometabolic disease loci.	13,814 British ancestry individuals	NA	11q12.2		TMEM258			ENSG00000134825	NA	NA	rs102274-C	rs102274	0	102274	non_coding_transcript_exon_variant	0	NR	1E-17	17		0.0995519	[0.077-0.122] unit increase	Affymetrix [87696910] (imputed)	N
57	rs102274	9.1677e-13	11	61557826	rs102274	9.1677e-13	Phosphatidylethanolamine_40:6_[M-H]1- levels	44609	34503513	Harshfield EL	44449	BMC Med	www.ncbi.nlm.nih.gov/pubmed/34503513	Genome-wide analysis of blood lipid metabolites in over 5000 South Asians reveals biological insights at cardiometabolic disease loci.	13,814 British ancestry individuals	NA	11q12.2		TMEM258			ENSG00000134825	NA	NA	rs102274-C	rs102274	0	102274	non_coding_transcript_exon_variant	0	NR	3E-14	13.5229		0.0740972	[0.055-0.093] unit decrease	Affymetrix [87696910] (imputed)	N
57	rs102274	9.1677e-13	11	61557826	rs102274	9.1677e-13	Phosphatidylethanolamine-O_34:3_[M-H]1-/Phosphatidylethanolamine-P_34:2_[M-H]1- levels	44609	34503513	Harshfield EL	44449	BMC Med	www.ncbi.nlm.nih.gov/pubmed/34503513	Genome-wide analysis of blood lipid metabolites in over 5000 South Asians reveals biological insights at cardiometabolic disease loci.	13,814 British ancestry individuals	NA	11q12.2		TMEM258			ENSG00000134825	NA	NA	rs102274-C	rs102274	0	102274	non_coding_transcript_exon_variant	0	NR	7E-31	30.1549		0.136076	[0.11-0.16] unit increase	Affymetrix [87696910] (imputed)	N
57	rs102274	9.1677e-13	11	61557826	rs102274	9.1677e-13	Phosphatidylethanolamine_39:4_[M-H]1- levels	44609	34503513	Harshfield EL	44449	BMC Med	www.ncbi.nlm.nih.gov/pubmed/34503513	Genome-wide analysis of blood lipid metabolites in over 5000 South Asians reveals biological insights at cardiometabolic disease loci.	13,814 British ancestry individuals	NA	11q12.2		TMEM258			ENSG00000134825	NA	NA	rs102274-C	rs102274	0	102274	non_coding_transcript_exon_variant	0	NR	3E-81	80.5229		0.187714	[0.17-0.21] unit decrease	Affymetrix [87696910] (imputed)	N
57	rs102274	9.1677e-13	11	61557826	rs102274	9.1677e-13	Phosphatidylethanolamine_38:5_[M-H]1- levels	44609	34503513	Harshfield EL	44449	BMC Med	www.ncbi.nlm.nih.gov/pubmed/34503513	Genome-wide analysis of blood lipid metabolites in over 5000 South Asians reveals biological insights at cardiometabolic disease loci.	13,814 British ancestry individuals	NA	11q12.2		TMEM258			ENSG00000134825	NA	NA	rs102274-C	rs102274	0	102274	non_coding_transcript_exon_variant	0	NR	4E-65	64.3979		0.177687	[0.16-0.2] unit decrease	Affymetrix [87696910] (imputed)	N
57	rs102274	9.1677e-13	11	61557826	rs102274	9.1677e-13	Diacylglycerol_38:4_[M+H-H2O]1+ levels	44609	34503513	Harshfield EL	44449	BMC Med	www.ncbi.nlm.nih.gov/pubmed/34503513	Genome-wide analysis of blood lipid metabolites in over 5000 South Asians reveals biological insights at cardiometabolic disease loci.	13,814 British ancestry individuals	NA	11q12.2		TMEM258			ENSG00000134825	NA	NA	rs102274-C	rs102274	0	102274	non_coding_transcript_exon_variant	0	NR	2E-69	68.699		0.133969	[0.12-0.15] unit decrease	Affymetrix [87696910] (imputed)	N
57	rs102274	9.1677e-13	11	61557826	rs102274	9.1677e-13	Diacylglycerol_38:6_[M+H-H2O]1+ levels	44609	34503513	Harshfield EL	44449	BMC Med	www.ncbi.nlm.nih.gov/pubmed/34503513	Genome-wide analysis of blood lipid metabolites in over 5000 South Asians reveals biological insights at cardiometabolic disease loci.	13,814 British ancestry individuals	NA	11q12.2		TMEM258			ENSG00000134825	NA	NA	rs102274-C	rs102274	0	102274	non_coding_transcript_exon_variant	0	NR	1E-30	30		0.120419	[0.1-0.141] unit decrease	Affymetrix [87696910] (imputed)	N
57	rs102274	9.1677e-13	11	61557826	rs102274	9.1677e-13	Diacylglycerol_38:3_[M+H-H2O]1+ levels	44609	34503513	Harshfield EL	44449	BMC Med	www.ncbi.nlm.nih.gov/pubmed/34503513	Genome-wide analysis of blood lipid metabolites in over 5000 South Asians reveals biological insights at cardiometabolic disease loci.	13,814 British ancestry individuals	NA	11q12.2		TMEM258			ENSG00000134825	NA	NA	rs102274-C	rs102274	0	102274	non_coding_transcript_exon_variant	0	NR	1E-98	98		0.174561	[0.16-0.19] unit increase	Affymetrix [87696910] (imputed)	N
57	rs102274	9.1677e-13	11	61557826	rs102274	9.1677e-13	Diacylglycerol_38:5_[M+H-H2O]1+ levels	44609	34503513	Harshfield EL	44449	BMC Med	www.ncbi.nlm.nih.gov/pubmed/34503513	Genome-wide analysis of blood lipid metabolites in over 5000 South Asians reveals biological insights at cardiometabolic disease loci.	13,814 British ancestry individuals	NA	11q12.2		TMEM258			ENSG00000134825	NA	NA	rs102274-C	rs102274	0	102274	non_coding_transcript_exon_variant	0	NR	7E-73	72.1549		0.155748	[0.14-0.17] unit decrease	Affymetrix [87696910] (imputed)	N
57	rs102274	9.1677e-13	11	61557826	rs102274	9.1677e-13	Diacylglycerol(36:2)_[M+H-H2O]1+ levels	44609	34503513	Harshfield EL	44449	BMC Med	www.ncbi.nlm.nih.gov/pubmed/34503513	Genome-wide analysis of blood lipid metabolites in over 5000 South Asians reveals biological insights at cardiometabolic disease loci.	5,662 Pakistani ancestry individuals	NA	11q12.2		TMEM258			ENSG00000134825	NA	NA	rs102274-C	rs102274	0	102274	non_coding_transcript_exon_variant	0	NR	1E-38	38		0.1372	[0.12-0.16] unit decrease	Illumina [6720657] (imputed)	N
57	rs102274	9.1677e-13	11	61557826	rs102274	9.1677e-13	Diacylglycerol(36:3)_[M+H-H2O]1+ levels	44609	34503513	Harshfield EL	44449	BMC Med	www.ncbi.nlm.nih.gov/pubmed/34503513	Genome-wide analysis of blood lipid metabolites in over 5000 South Asians reveals biological insights at cardiometabolic disease loci.	5,662 Pakistani ancestry individuals	NA	11q12.2		TMEM258			ENSG00000134825	NA	NA	rs102274-C	rs102274	0	102274	non_coding_transcript_exon_variant	0	NR	1E-38	38		0.1094	[0.093-0.126] unit decrease	Illumina [6720657] (imputed)	N
57	rs102274	9.1677e-13	11	61557826	rs102274	9.1677e-13	Phosphatidylethanolamine(34:2)_[M+H]1+ levels	44609	34503513	Harshfield EL	44449	BMC Med	www.ncbi.nlm.nih.gov/pubmed/34503513	Genome-wide analysis of blood lipid metabolites in over 5000 South Asians reveals biological insights at cardiometabolic disease loci.	5,662 Pakistani ancestry individuals	NA	11q12.2		TMEM258			ENSG00000134825	NA	NA	rs102274-G	rs102274	0	102274	non_coding_transcript_exon_variant	0	NR	2E-39	38.699		0.1382	[0.12-0.16] unit decrease	Illumina [6720657] (imputed)	N
57	rs102274	9.1677e-13	11	61557826	rs102274	9.1677e-13	Phosphatidylethanolamine(38:5)_[M-H]1- levels	44609	34503513	Harshfield EL	44449	BMC Med	www.ncbi.nlm.nih.gov/pubmed/34503513	Genome-wide analysis of blood lipid metabolites in over 5000 South Asians reveals biological insights at cardiometabolic disease loci.	5,662 Pakistani ancestry individuals	NA	11q12.2		TMEM258			ENSG00000134825	NA	NA	rs102274-T	rs102274	0	102274	non_coding_transcript_exon_variant	0	NR	3E-39	38.5229		0.1338	[0.11-0.15] unit decrease	Illumina [6720657] (imputed)	N
57	rs102274	9.1677e-13	11	61557826	rs102274	9.1677e-13	Phosphatidylcholine-O_38:4_[M+H]1+/Phosphatidylcholine-P_38:3_[M+H]1+ levels	44609	34503513	Harshfield EL	44449	BMC Med	www.ncbi.nlm.nih.gov/pubmed/34503513	Genome-wide analysis of blood lipid metabolites in over 5000 South Asians reveals biological insights at cardiometabolic disease loci.	13,814 British ancestry individuals	NA	11q12.2		TMEM258			ENSG00000134825	NA	NA	rs102274-C	rs102274	0	102274	non_coding_transcript_exon_variant	0	NR	2E-13	12.699		0.112244	[0.082-0.142] unit decrease	Affymetrix [87696910] (imputed)	N
57	rs102274	9.1677e-13	11	61557826	rs102274	9.1677e-13	Phosphatidylcholine-O_40:6_[M+H]1+/Phosphatidylcholine-P_40:5_[M+H]1+ levels	44609	34503513	Harshfield EL	44449	BMC Med	www.ncbi.nlm.nih.gov/pubmed/34503513	Genome-wide analysis of blood lipid metabolites in over 5000 South Asians reveals biological insights at cardiometabolic disease loci.	13,814 British ancestry individuals	NA	11q12.2		TMEM258			ENSG00000134825	NA	NA	rs102274-C	rs102274	0	102274	non_coding_transcript_exon_variant	0	NR	3E-16	15.5229		0.125474	[0.095-0.156] unit decrease	Affymetrix [87696910] (imputed)	N
57	rs102274	9.1677e-13	11	61557826	rs102274	9.1677e-13	Phosphatidylcholine-O_40:5_[M+H]1+/Phosphatidylcholine-P_40:4_[M+H]1+ levels	44609	34503513	Harshfield EL	44449	BMC Med	www.ncbi.nlm.nih.gov/pubmed/34503513	Genome-wide analysis of blood lipid metabolites in over 5000 South Asians reveals biological insights at cardiometabolic disease loci.	13,814 British ancestry individuals	NA	11q12.2		TMEM258			ENSG00000134825	NA	NA	rs102274-C	rs102274	0	102274	non_coding_transcript_exon_variant	0	NR	6E-38	37.2218		0.193307	[0.16-0.22] unit decrease	Affymetrix [87696910] (imputed)	N
57	rs102274	9.1677e-13	11	61557826	rs102274	9.1677e-13	Phosphatidylcholine-O_38:5_[M+H]1+/Phosphatidylcholine-P_38:4_[M+H]1+ levels	44609	34503513	Harshfield EL	44449	BMC Med	www.ncbi.nlm.nih.gov/pubmed/34503513	Genome-wide analysis of blood lipid metabolites in over 5000 South Asians reveals biological insights at cardiometabolic disease loci.	13,814 British ancestry individuals	NA	11q12.2		TMEM258			ENSG00000134825	NA	NA	rs102274-C	rs102274	0	102274	non_coding_transcript_exon_variant	0	NR	5E-53	52.301		0.228608	[0.2-0.26] unit decrease	Affymetrix [87696910] (imputed)	N
57	rs102274	9.1677e-13	11	61557826	rs102274	9.1677e-13	Phosphatidylcholine-O(36:5)_[M+H]1+/Phosphatidylcholine-P(36:4)_[M+H]1+ levels	44609	34503513	Harshfield EL	44449	BMC Med	www.ncbi.nlm.nih.gov/pubmed/34503513	Genome-wide analysis of blood lipid metabolites in over 5000 South Asians reveals biological insights at cardiometabolic disease loci.	5,662 Pakistani ancestry individuals	NA	11q12.2		TMEM258			ENSG00000134825	NA	NA	rs102274-A	rs102274	0	102274	non_coding_transcript_exon_variant	0	NR	8E-40	39.0969		0.1018	[0.087-0.117] unit decrease	Illumina [6720657] (imputed)	N
57	rs102274	9.1677e-13	11	61557826	rs102274	9.1677e-13	Phosphatidylcholine(33:3)_[M+H]1+/Phosphatidylethanolamine(36:3)_[M+H]1+/Phosphatidate(38:4)_[M+NH4]1+ levels	44609	34503513	Harshfield EL	44449	BMC Med	www.ncbi.nlm.nih.gov/pubmed/34503513	Genome-wide analysis of blood lipid metabolites in over 5000 South Asians reveals biological insights at cardiometabolic disease loci.	5,662 Pakistani ancestry individuals	NA	11q12.2		TMEM258			ENSG00000134825	NA	NA	rs102274-T	rs102274	0	102274	non_coding_transcript_exon_variant	0	NR	4E-39	38.3979		0.1275	[0.11-0.15] unit decrease	Illumina [6720657] (imputed)	N
57	rs102274	9.1677e-13	11	61557826	rs102274	9.1677e-13	Phosphatidylcholine(36:3)_[M+H]1+/Phosphatidylethanolamine(39:3)_[M+H]1+/Phosphatidate(41:4)_[M+NH4]1+ levels	44609	34503513	Harshfield EL	44449	BMC Med	www.ncbi.nlm.nih.gov/pubmed/34503513	Genome-wide analysis of blood lipid metabolites in over 5000 South Asians reveals biological insights at cardiometabolic disease loci.	5,662 Pakistani ancestry individuals	NA	11q12.2		TMEM258			ENSG00000134825	NA	NA	rs102274-T	rs102274	0	102274	non_coding_transcript_exon_variant	0	NR	8E-40	39.0969		0.1396	[0.12-0.16] unit decrease	Illumina [6720657] (imputed)	N
57	rs102274	9.1677e-13	11	61557826	rs102274	9.1677e-13	Phosphatidylcholine(36:2)_[M+H]1+/Phosphatidylethanolamine(39:2)_[M+H]1+/Phosphatidate(41:3)_[M+NH4]1+ levels	44609	34503513	Harshfield EL	44449	BMC Med	www.ncbi.nlm.nih.gov/pubmed/34503513	Genome-wide analysis of blood lipid metabolites in over 5000 South Asians reveals biological insights at cardiometabolic disease loci.	5,662 Pakistani ancestry individuals	NA	11q12.2		TMEM258			ENSG00000134825	NA	NA	rs102274-G	rs102274	0	102274	non_coding_transcript_exon_variant	0	NR	8E-39	38.0969		0.119	[0.1-0.14] unit decrease	Illumina [6720657] (imputed)	N
57	rs102274	9.1677e-13	11	61557826	rs102274	9.1677e-13	Phosphatidylcholine(40:4)_[M+OAc]1-/Phosphatidylserine(44:3)_[M-H]1- levels	44609	34503513	Harshfield EL	44449	BMC Med	www.ncbi.nlm.nih.gov/pubmed/34503513	Genome-wide analysis of blood lipid metabolites in over 5000 South Asians reveals biological insights at cardiometabolic disease loci.	5,662 Pakistani ancestry individuals	NA	11q12.2		TMEM258			ENSG00000134825	NA	NA	rs102274-A	rs102274	0	102274	non_coding_transcript_exon_variant	0	NR	5E-39	38.301		0.1394	[0.12-0.16] unit decrease	Illumina [6720657] (imputed)	N
57	rs102274	9.1677e-13	11	61557826	rs102274	9.1677e-13	Phosphatidylcholine(40:5)_[M+H]1+ levels	44609	34503513	Harshfield EL	44449	BMC Med	www.ncbi.nlm.nih.gov/pubmed/34503513	Genome-wide analysis of blood lipid metabolites in over 5000 South Asians reveals biological insights at cardiometabolic disease loci.	5,662 Pakistani ancestry individuals	NA	11q12.2		TMEM258			ENSG00000134825	NA	NA	rs102274-T	rs102274	0	102274	non_coding_transcript_exon_variant	0	NR	1E-39	39		0.1348	[0.11-0.15] unit decrease	Illumina [6720657] (imputed)	N
57	rs102274	9.1677e-13	11	61557826	rs102274	9.1677e-13	Phosphatidylcholine-O_33:3_[M+H]1+/Phosphatidylcholine-P_33:2_[M+H]1+/Phosphatidylethanolamine-O_36:3_[M+H]1+ levels	44609	34503513	Harshfield EL	44449	BMC Med	www.ncbi.nlm.nih.gov/pubmed/34503513	Genome-wide analysis of blood lipid metabolites in over 5000 South Asians reveals biological insights at cardiometabolic disease loci.	13,814 British ancestry individuals	NA	11q12.2		TMEM258			ENSG00000134825	NA	NA	rs102274-C	rs102274	0	102274	non_coding_transcript_exon_variant	0	NR	1E-11	11		0.0863157	[0.061-0.111] unit increase	Affymetrix [87696910] (imputed)	N
57	rs102274	9.1677e-13	11	61557826	rs102274	9.1677e-13	Phosphatidylcholine-O(36:3)_M+H]1+/Phosphatidylcholine-P(36:2)_M+H]1+ levels	44609	34503513	Harshfield EL	44449	BMC Med	www.ncbi.nlm.nih.gov/pubmed/34503513	Genome-wide analysis of blood lipid metabolites in over 5000 South Asians reveals biological insights at cardiometabolic disease loci.	5,662 Pakistani ancestry individuals	NA	11q12.2		TMEM258			ENSG00000134825	NA	NA	rs102274-A	rs102274	0	102274	non_coding_transcript_exon_variant	0	NR	2E-39	38.699		0.1381	[0.12-0.16] unit decrease	Illumina [6720657] (imputed)	N
57	rs102274	9.1677e-13	11	61557826	rs102274	9.1677e-13	Phosphatidylcholine-O(40:6)_[M+H]1+/Phosphatidylcholine-P(40:5)_[M+H]1+ levels	44609	34503513	Harshfield EL	44449	BMC Med	www.ncbi.nlm.nih.gov/pubmed/34503513	Genome-wide analysis of blood lipid metabolites in over 5000 South Asians reveals biological insights at cardiometabolic disease loci.	5,662 Pakistani ancestry individuals	NA	11q12.2		TMEM258			ENSG00000134825	NA	NA	rs102274-G	rs102274	0	102274	non_coding_transcript_exon_variant	0	NR	7E-39	38.1549		0.0934	[0.079-0.108] unit decrease	Illumina [6720657] (imputed)	N
57	rs102274	9.1677e-13	11	61557826	rs102274	9.1677e-13	Phosphatidylcholine(36:3)_[M+OAc]1-/Phosphatidylserine(40:2)_[M-H]1- levels	44609	34503513	Harshfield EL	44449	BMC Med	www.ncbi.nlm.nih.gov/pubmed/34503513	Genome-wide analysis of blood lipid metabolites in over 5000 South Asians reveals biological insights at cardiometabolic disease loci.	5,662 Pakistani ancestry individuals	NA	11q12.2		TMEM258			ENSG00000134825	NA	NA	rs102274-T	rs102274	0	102274	non_coding_transcript_exon_variant	0	NR	2E-39	38.699		0.0847	[0.072-0.097] unit decrease	Illumina [6720657] (imputed)	N
57	rs102274	9.1677e-13	11	61557826	rs102274	9.1677e-13	Phosphatidylcholine(38:3)_[M+OAc]1-/Phosphatidylserine(42:2)_[M-H]1- levels	44609	34503513	Harshfield EL	44449	BMC Med	www.ncbi.nlm.nih.gov/pubmed/34503513	Genome-wide analysis of blood lipid metabolites in over 5000 South Asians reveals biological insights at cardiometabolic disease loci.	5,662 Pakistani ancestry individuals	NA	11q12.2		TMEM258			ENSG00000134825	NA	NA	rs102274-T	rs102274	0	102274	non_coding_transcript_exon_variant	0	NR	5E-39	38.301		0.0962	[0.082-0.111] unit decrease	Illumina [6720657] (imputed)	N
57	rs102274	9.1677e-13	11	61557826	rs102274	9.1677e-13	Phosphatidylcholine(40:5)_[M+OAc]1-/Phosphatidylserine(44:4)_[M-H]1- levels	44609	34503513	Harshfield EL	44449	BMC Med	www.ncbi.nlm.nih.gov/pubmed/34503513	Genome-wide analysis of blood lipid metabolites in over 5000 South Asians reveals biological insights at cardiometabolic disease loci.	5,662 Pakistani ancestry individuals	NA	11q12.2		TMEM258			ENSG00000134825	NA	NA	rs102274-A	rs102274	0	102274	non_coding_transcript_exon_variant	0	NR	2E-39	38.699		0.1376	[0.12-0.16] unit decrease	Illumina [6720657] (imputed)	N
57	rs102274	9.1677e-13	11	61557826	rs102274	9.1677e-13	Phosphatidylcholine(40:6)_[M+H]1+/Phosphatidylethanolamine(43:6)_[M+H]1+ levels	44609	34503513	Harshfield EL	44449	BMC Med	www.ncbi.nlm.nih.gov/pubmed/34503513	Genome-wide analysis of blood lipid metabolites in over 5000 South Asians reveals biological insights at cardiometabolic disease loci.	5,662 Pakistani ancestry individuals	NA	11q12.2		TMEM258			ENSG00000134825	NA	NA	rs102274-G	rs102274	0	102274	non_coding_transcript_exon_variant	0	NR	5E-39	38.301		0.1521	[0.13-0.17] unit decrease	Illumina [6720657] (imputed)	N
57	rs102274	9.1677e-13	11	61557826	rs102274	9.1677e-13	Phosphatidylcholine-O_35:4_[M+OAc]1-/Phosphatidylcholine-P_35:3_[M+OAc]1- levels	44609	34503513	Harshfield EL	44449	BMC Med	www.ncbi.nlm.nih.gov/pubmed/34503513	Genome-wide analysis of blood lipid metabolites in over 5000 South Asians reveals biological insights at cardiometabolic disease loci.	13,814 British ancestry individuals	NA	11q12.2		TMEM258			ENSG00000134825	NA	NA	rs102274-C	rs102274	0	102274	non_coding_transcript_exon_variant	0	NR	2E-14	13.699		0.0720337	[0.054-0.09] unit decrease	Affymetrix [87696910] (imputed)	N
57	rs102274	9.1677e-13	11	61557826	rs102274	9.1677e-13	Phosphatidylcholine-O_36:4_[M+H]1+/Phosphatidylcholine-P_36:3_[M+H]1+ levels	44609	34503513	Harshfield EL	44449	BMC Med	www.ncbi.nlm.nih.gov/pubmed/34503513	Genome-wide analysis of blood lipid metabolites in over 5000 South Asians reveals biological insights at cardiometabolic disease loci.	13,814 British ancestry individuals	NA	11q12.2		TMEM258			ENSG00000134825	NA	NA	rs102274-C	rs102274	0	102274	non_coding_transcript_exon_variant	0	NR	2E-49	48.699		0.186335	[0.16-0.21] unit decrease	Affymetrix [87696910] (imputed)	N
57	rs102274	9.1677e-13	11	61557826	rs102274	9.1677e-13	Phosphatidylcholine-O(40:5)_[M+H]1+/Phosphatidylcholine-P(40:4)_[M+H]1+ levels	44609	34503513	Harshfield EL	44449	BMC Med	www.ncbi.nlm.nih.gov/pubmed/34503513	Genome-wide analysis of blood lipid metabolites in over 5000 South Asians reveals biological insights at cardiometabolic disease loci.	5,662 Pakistani ancestry individuals	NA	11q12.2		TMEM258			ENSG00000134825	NA	NA	rs102274-T	rs102274	0	102274	non_coding_transcript_exon_variant	0	NR	3E-39	38.5229		0.1526	[0.13-0.18] unit decrease	Illumina [6720657] (imputed)	N
57	rs102274	9.1677e-13	11	61557826	rs102274	9.1677e-13	Phosphatidylcholine(34:2)_[M+H]1+/Phosphatidylethanolamine(37:2)_[M+H]1+/Phosphatidate(39:3)_[M+NH4]1+ levels	44609	34503513	Harshfield EL	44449	BMC Med	www.ncbi.nlm.nih.gov/pubmed/34503513	Genome-wide analysis of blood lipid metabolites in over 5000 South Asians reveals biological insights at cardiometabolic disease loci.	5,662 Pakistani ancestry individuals	NA	11q12.2		TMEM258			ENSG00000134825	NA	NA	rs102274-G	rs102274	0	102274	non_coding_transcript_exon_variant	0	NR	4E-39	38.3979		0.0887	[0.075-0.102] unit decrease	Illumina [6720657] (imputed)	N
57	rs102274	9.1677e-13	11	61557826	rs102274	9.1677e-13	Phosphatidylcholine(35:4)_[M+H]1+/Phosphatidylethanolamine(38:4)_[M+H]1+/Phosphatidate(40:5)_[M+NH4]1+ levels	44609	34503513	Harshfield EL	44449	BMC Med	www.ncbi.nlm.nih.gov/pubmed/34503513	Genome-wide analysis of blood lipid metabolites in over 5000 South Asians reveals biological insights at cardiometabolic disease loci.	5,662 Pakistani ancestry individuals	NA	11q12.2		TMEM258			ENSG00000134825	NA	NA	rs102274-G	rs102274	0	102274	non_coding_transcript_exon_variant	0	NR	1E-39	39		0.0854	[0.073-0.098] unit decrease	Illumina [6720657] (imputed)	N
57	rs102274	9.1677e-13	11	61557826	rs102274	9.1677e-13	Phosphatidylcholine(38:3)_[M+H]1+/Phosphatidylethanolamine(41:3)_[M+H]1+/Phosphatidate(43:4)_[M+NH4]1+ levels	44609	34503513	Harshfield EL	44449	BMC Med	www.ncbi.nlm.nih.gov/pubmed/34503513	Genome-wide analysis of blood lipid metabolites in over 5000 South Asians reveals biological insights at cardiometabolic disease loci.	5,662 Pakistani ancestry individuals	NA	11q12.2		TMEM258			ENSG00000134825	NA	NA	rs102274-C	rs102274	0	102274	non_coding_transcript_exon_variant	0	NR	6E-39	38.2218		0.138	[0.12-0.16] unit decrease	Illumina [6720657] (imputed)	N
57	rs102274	9.1677e-13	11	61557826	rs102274	9.1677e-13	Phosphatidylcholine(38:4)_[M+H]1+/Phosphatidylethanolamine(41:4)_[M+H]1+ levels	44609	34503513	Harshfield EL	44449	BMC Med	www.ncbi.nlm.nih.gov/pubmed/34503513	Genome-wide analysis of blood lipid metabolites in over 5000 South Asians reveals biological insights at cardiometabolic disease loci.	5,662 Pakistani ancestry individuals	NA	11q12.2		TMEM258			ENSG00000134825	NA	NA	rs102274-C	rs102274	0	102274	non_coding_transcript_exon_variant	0	NR	7E-40	39.1549		0.1022	[0.087-0.117] unit decrease	Illumina [6720657] (imputed)	N
57	rs102274	9.1677e-13	11	61557826	rs102274	9.1677e-13	Phosphatidylcholine(38:4)_[M+OAc]1-/Phosphatidylserine(42:3)_[M-H]1- levels	44609	34503513	Harshfield EL	44449	BMC Med	www.ncbi.nlm.nih.gov/pubmed/34503513	Genome-wide analysis of blood lipid metabolites in over 5000 South Asians reveals biological insights at cardiometabolic disease loci.	5,662 Pakistani ancestry individuals	NA	11q12.2		TMEM258			ENSG00000134825	NA	NA	rs102274-A	rs102274	0	102274	non_coding_transcript_exon_variant	0	NR	8E-40	39.0969		0.065	[0.055-0.075] unit increase	Illumina [6720657] (imputed)	N
57	rs102274	9.1677e-13	11	61557826	rs102274	9.1677e-13	Phosphatidylcholine(38:5)_[M+H]1+/Phosphatidylethanolamine(41:5)_[M+H]1+/Phosphatidate(43:6)_[M+NH4]1+ levels	44609	34503513	Harshfield EL	44449	BMC Med	www.ncbi.nlm.nih.gov/pubmed/34503513	Genome-wide analysis of blood lipid metabolites in over 5000 South Asians reveals biological insights at cardiometabolic disease loci.	5,662 Pakistani ancestry individuals	NA	11q12.2		TMEM258			ENSG00000134825	NA	NA	rs102274-T	rs102274	0	102274	non_coding_transcript_exon_variant	0	NR	1E-39	39		0.0924	[0.079-0.106] unit decrease	Illumina [6720657] (imputed)	N
57	rs102274	9.1677e-13	11	61557826	rs102274	9.1677e-13	Cholesteryl ester_16:0_[M+NH4]1+ levels	44609	34503513	Harshfield EL	44449	BMC Med	www.ncbi.nlm.nih.gov/pubmed/34503513	Genome-wide analysis of blood lipid metabolites in over 5000 South Asians reveals biological insights at cardiometabolic disease loci.	13,814 British ancestry individuals	NA	11q12.2		TMEM258			ENSG00000134825	NA	NA	rs102274-C	rs102274	0	102274	non_coding_transcript_exon_variant	0	NR	4E-25	24.3979		0.100561	[0.082-0.12] unit decrease	Affymetrix [87696910] (imputed)	N
57	rs102274	9.1677e-13	11	61557826	rs102274	9.1677e-13	Cholesteryl ester_18:2_[M+NH4]1+ levels	44609	34503513	Harshfield EL	44449	BMC Med	www.ncbi.nlm.nih.gov/pubmed/34503513	Genome-wide analysis of blood lipid metabolites in over 5000 South Asians reveals biological insights at cardiometabolic disease loci.	13,814 British ancestry individuals	NA	11q12.2		TMEM258			ENSG00000134825	NA	NA	rs102274-C	rs102274	0	102274	non_coding_transcript_exon_variant	0	NR	7E-14	13.1549		0.0797486	[0.059-0.101] unit increase	Affymetrix [87696910] (imputed)	N
57	rs102274	9.1677e-13	11	61557826	rs102274	9.1677e-13	Cholesteryl ester_18:3_[M+NH4]1+ levels	44609	34503513	Harshfield EL	44449	BMC Med	www.ncbi.nlm.nih.gov/pubmed/34503513	Genome-wide analysis of blood lipid metabolites in over 5000 South Asians reveals biological insights at cardiometabolic disease loci.	13,814 British ancestry individuals	NA	11q12.2		TMEM258			ENSG00000134825	NA	NA	rs102274-C	rs102274	0	102274	non_coding_transcript_exon_variant	0	NR	1E-42	42		0.146457	[0.13-0.17] unit decrease	Affymetrix [87696910] (imputed)	N
57	rs102274	9.1677e-13	11	61557826	rs102274	9.1677e-13	Cholesteryl ester_14:0_[M+NH4]1+ levels	44609	34503513	Harshfield EL	44449	BMC Med	www.ncbi.nlm.nih.gov/pubmed/34503513	Genome-wide analysis of blood lipid metabolites in over 5000 South Asians reveals biological insights at cardiometabolic disease loci.	13,814 British ancestry individuals	NA	11q12.2		TMEM258			ENSG00000134825	NA	NA	rs102274-C	rs102274	0	102274	non_coding_transcript_exon_variant	0	NR	1E-11	11		0.0628477	[0.045-0.081] unit decrease	Affymetrix [87696910] (imputed)	N
57	rs102274	9.1677e-13	11	61557826	rs102274	9.1677e-13	C20:5 Cholesteryl ester levels in chronic kidney disease	45050	35120996	Rhee EP	44593	Kidney Int	www.ncbi.nlm.nih.gov/pubmed/35120996	Trans-ethnic genome-wide association study of blood metabolites in the chronic renal insufficiency cohort (CRIC) study.	687 African American individuals	NA	11q12.2		TMEM258			ENSG00000134825	NA	NA	rs102274-C	rs102274	0	102274	non_coding_transcript_exon_variant	0	0.09	9E-8	7.04576		0.1	[0.061-0.139] unit decrease	Illumina [15449934] (imputed)	N
57	rs102274	9.1677e-13	11	61557826	rs102274	9.1677e-13	C20:4 Lysophosphatidylcholine levels in chronic kidney disease	45050	35120996	Rhee EP	44593	Kidney Int	www.ncbi.nlm.nih.gov/pubmed/35120996	Trans-ethnic genome-wide association study of blood metabolites in the chronic renal insufficiency cohort (CRIC) study.	687 African American individuals	NA	11q12.2		TMEM258			ENSG00000134825	NA	NA	rs102274-C	rs102274	0	102274	non_coding_transcript_exon_variant	0	0.09	3E-9	8.52288		0.25	[0.17-0.33] unit decrease	Illumina [15449934] (imputed)	N
57	rs102274	9.1677e-13	11	61557826	rs102274	9.1677e-13	C38:4 Phosphatidylcholine levels in chronic kidney disease	45050	35120996	Rhee EP	44593	Kidney Int	www.ncbi.nlm.nih.gov/pubmed/35120996	Trans-ethnic genome-wide association study of blood metabolites in the chronic renal insufficiency cohort (CRIC) study.	687 African American individuals	NA	11q12.2		TMEM258			ENSG00000134825	NA	NA	rs102274-C	rs102274	0	102274	non_coding_transcript_exon_variant	0	0.09	2E-8	7.69897		0.13	[0.091-0.169] unit decrease	Illumina [15449934] (imputed)	N
57	rs102274	9.1677e-13	11	61557826	rs102274	9.1677e-13	Triacylglycerol_56:8_[M+NH4]1+ levels	44609	34503513	Harshfield EL	44449	BMC Med	www.ncbi.nlm.nih.gov/pubmed/34503513	Genome-wide analysis of blood lipid metabolites in over 5000 South Asians reveals biological insights at cardiometabolic disease loci.	13,814 British ancestry individuals	NA	11q12.2		TMEM258			ENSG00000134825	NA	NA	rs102274-C	rs102274	0	102274	non_coding_transcript_exon_variant	0	NR	6E-28	27.2218		0.170036	[0.14-0.2] unit decrease	Affymetrix [87696910] (imputed)	N
57	rs102274	9.1677e-13	11	61557826	rs102274	9.1677e-13	Triacylglycerol_56:5_[M+NH4]1+ levels	44609	34503513	Harshfield EL	44449	BMC Med	www.ncbi.nlm.nih.gov/pubmed/34503513	Genome-wide analysis of blood lipid metabolites in over 5000 South Asians reveals biological insights at cardiometabolic disease loci.	13,814 British ancestry individuals	NA	11q12.2		TMEM258			ENSG00000134825	NA	NA	rs102274-C	rs102274	0	102274	non_coding_transcript_exon_variant	0	NR	7E-30	29.1549		0.172973	[0.14-0.2] unit decrease	Affymetrix [87696910] (imputed)	N
57	rs102274	9.1677e-13	11	61557826	rs102274	9.1677e-13	Triacylglycerol_56:6_[M+NH4]1+ levels	44609	34503513	Harshfield EL	44449	BMC Med	www.ncbi.nlm.nih.gov/pubmed/34503513	Genome-wide analysis of blood lipid metabolites in over 5000 South Asians reveals biological insights at cardiometabolic disease loci.	13,814 British ancestry individuals	NA	11q12.2		TMEM258			ENSG00000134825	NA	NA	rs102274-C	rs102274	0	102274	non_coding_transcript_exon_variant	0	NR	1E-62	62		0.245354	[0.22-0.27] unit decrease	Affymetrix [87696910] (imputed)	N
57	rs102274	9.1677e-13	11	61557826	rs102274	9.1677e-13	Triacylglycerol_56:7_[M+NH4]1+ levels	44609	34503513	Harshfield EL	44449	BMC Med	www.ncbi.nlm.nih.gov/pubmed/34503513	Genome-wide analysis of blood lipid metabolites in over 5000 South Asians reveals biological insights at cardiometabolic disease loci.	13,814 British ancestry individuals	NA	11q12.2		TMEM258			ENSG00000134825	NA	NA	rs102274-C	rs102274	0	102274	non_coding_transcript_exon_variant	0	NR	4E-35	34.3979		0.187749	[0.16-0.22] unit decrease	Affymetrix [87696910] (imputed)	N
57	rs102274	9.1677e-13	11	61557826	rs102274	9.1677e-13	Triacylglycerol_58:10_[M+NH4]1+ levels	44609	34503513	Harshfield EL	44449	BMC Med	www.ncbi.nlm.nih.gov/pubmed/34503513	Genome-wide analysis of blood lipid metabolites in over 5000 South Asians reveals biological insights at cardiometabolic disease loci.	13,814 British ancestry individuals	NA	11q12.2		TMEM258			ENSG00000134825	NA	NA	rs102274-C	rs102274	0	102274	non_coding_transcript_exon_variant	0	NR	2E-62	61.699		0.256	[0.23-0.29] unit decrease	Affymetrix [87696910] (imputed)	N
57	rs102274	9.1677e-13	11	61557826	rs102274	9.1677e-13	Triacylglycerol_52:6_[M+NH4]1+ levels	44609	34503513	Harshfield EL	44449	BMC Med	www.ncbi.nlm.nih.gov/pubmed/34503513	Genome-wide analysis of blood lipid metabolites in over 5000 South Asians reveals biological insights at cardiometabolic disease loci.	13,814 British ancestry individuals	NA	11q12.2		TMEM258			ENSG00000134825	NA	NA	rs102274-C	rs102274	0	102274	non_coding_transcript_exon_variant	0	NR	3E-18	17.5229		0.131982	[0.1-0.16] unit decrease	Affymetrix [87696910] (imputed)	N
57	rs102274	9.1677e-13	11	61557826	rs102274	9.1677e-13	Triacylglycerol_54:7_[M+NH4]1+ levels	44609	34503513	Harshfield EL	44449	BMC Med	www.ncbi.nlm.nih.gov/pubmed/34503513	Genome-wide analysis of blood lipid metabolites in over 5000 South Asians reveals biological insights at cardiometabolic disease loci.	13,814 British ancestry individuals	NA	11q12.2		TMEM258			ENSG00000134825	NA	NA	rs102274-C	rs102274	0	102274	non_coding_transcript_exon_variant	0	NR	8E-16	15.0969		0.123494	[0.093-0.154] unit decrease	Affymetrix [87696910] (imputed)	N
57	rs102274	9.1677e-13	11	61557826	rs102274	9.1677e-13	Triacylglycerol_56:4_[M+NH4]1+ levels	44609	34503513	Harshfield EL	44449	BMC Med	www.ncbi.nlm.nih.gov/pubmed/34503513	Genome-wide analysis of blood lipid metabolites in over 5000 South Asians reveals biological insights at cardiometabolic disease loci.	13,814 British ancestry individuals	NA	11q12.2		TMEM258			ENSG00000134825	NA	NA	rs102274-C	rs102274	0	102274	non_coding_transcript_exon_variant	0	NR	2E-16	15.699		0.126802	[0.097-0.157] unit increase	Affymetrix [87696910] (imputed)	N
57	rs102274	9.1677e-13	11	61557826	rs102274	9.1677e-13	Phosphatidylserine_40:5_[M+H]1+/Phosphatidylglycerol_40:7_[M+NH4]1+ levels	44609	34503513	Harshfield EL	44449	BMC Med	www.ncbi.nlm.nih.gov/pubmed/34503513	Genome-wide analysis of blood lipid metabolites in over 5000 South Asians reveals biological insights at cardiometabolic disease loci.	13,814 British ancestry individuals	NA	11q12.2		TMEM258			ENSG00000134825	NA	NA	rs102274-C	rs102274	0	102274	non_coding_transcript_exon_variant	0	NR	8E-42	41.0969		0.176936	[0.15-0.2] unit decrease	Affymetrix [87696910] (imputed)	N
57	rs102274	9.1677e-13	11	61557826	rs102274	9.1677e-13	Phosphatidylserine-P_42:1_[M+H]1+/Phosphatidylglycerol-P_42:6_[M+NH4]1+ levels	44609	34503513	Harshfield EL	44449	BMC Med	www.ncbi.nlm.nih.gov/pubmed/34503513	Genome-wide analysis of blood lipid metabolites in over 5000 South Asians reveals biological insights at cardiometabolic disease loci.	13,814 British ancestry individuals	NA	11q12.2		TMEM258			ENSG00000134825	NA	NA	rs102274-C	rs102274	0	102274	non_coding_transcript_exon_variant	0	NR	4E-19	18.3979		0.11798	[0.092-0.144] unit decrease	Affymetrix [87696910] (imputed)	N
57	rs102274	9.1677e-13	11	61557826	rs102274	9.1677e-13	Phosphatidylserine(35:2)_[M+OAc]1- levels	44609	34503513	Harshfield EL	44449	BMC Med	www.ncbi.nlm.nih.gov/pubmed/34503513	Genome-wide analysis of blood lipid metabolites in over 5000 South Asians reveals biological insights at cardiometabolic disease loci.	5,662 Pakistani ancestry individuals	NA	11q12.2		TMEM258			ENSG00000134825	NA	NA	rs102274-C	rs102274	0	102274	non_coding_transcript_exon_variant	0	NR	1E-38	38		0.1372	[0.12-0.16] unit decrease	Illumina [6720657] (imputed)	N
57	rs102274	9.1677e-13	11	61557826	rs102274	9.1677e-13	Triacylglycerol(56:6)_[M+NH4]1+ levels	44609	34503513	Harshfield EL	44449	BMC Med	www.ncbi.nlm.nih.gov/pubmed/34503513	Genome-wide analysis of blood lipid metabolites in over 5000 South Asians reveals biological insights at cardiometabolic disease loci.	5,662 Pakistani ancestry individuals	NA	11q12.2		TMEM258			ENSG00000134825	NA	NA	rs102274-C	rs102274	0	102274	non_coding_transcript_exon_variant	0	NR	6E-39	38.2218		0.1379	[0.12-0.16] unit decrease	Illumina [6720657] (imputed)	N
57	rs102274	9.1677e-13	11	61557826	rs102274	9.1677e-13	Triacylglycerol_58:7_[M+NH4]1+ levels	44609	34503513	Harshfield EL	44449	BMC Med	www.ncbi.nlm.nih.gov/pubmed/34503513	Genome-wide analysis of blood lipid metabolites in over 5000 South Asians reveals biological insights at cardiometabolic disease loci.	13,814 British ancestry individuals	NA	11q12.2		TMEM258			ENSG00000134825	NA	NA	rs102274-C	rs102274	0	102274	non_coding_transcript_exon_variant	0	NR	3E-27	26.5229		0.167364	[0.14-0.2] unit decrease	Affymetrix [87696910] (imputed)	N
57	rs102274	9.1677e-13	11	61557826	rs102274	9.1677e-13	Triacylglycerol_58:9_[M+NH4]1+ levels	44609	34503513	Harshfield EL	44449	BMC Med	www.ncbi.nlm.nih.gov/pubmed/34503513	Genome-wide analysis of blood lipid metabolites in over 5000 South Asians reveals biological insights at cardiometabolic disease loci.	13,814 British ancestry individuals	NA	11q12.2		TMEM258			ENSG00000134825	NA	NA	rs102274-C	rs102274	0	102274	non_coding_transcript_exon_variant	0	NR	8E-37	36.0969		0.20032	[0.17-0.23] unit decrease	Affymetrix [87696910] (imputed)	N
57	rs102274	9.1677e-13	11	61557826	rs102274	9.1677e-13	Triacylglycerol_58:8_[M+NH4]1+ levels	44609	34503513	Harshfield EL	44449	BMC Med	www.ncbi.nlm.nih.gov/pubmed/34503513	Genome-wide analysis of blood lipid metabolites in over 5000 South Asians reveals biological insights at cardiometabolic disease loci.	13,814 British ancestry individuals	NA	11q12.2		TMEM258			ENSG00000134825	NA	NA	rs102274-C	rs102274	0	102274	non_coding_transcript_exon_variant	0	NR	5E-18	17.301		0.136764	[0.11-0.17] unit decrease	Affymetrix [87696910] (imputed)	N
57	rs102274	9.1677e-13	11	61557826	rs102274	9.1677e-13	Triacylglycerol(58:9)_[M+NH4]1+ levels	44609	34503513	Harshfield EL	44449	BMC Med	www.ncbi.nlm.nih.gov/pubmed/34503513	Genome-wide analysis of blood lipid metabolites in over 5000 South Asians reveals biological insights at cardiometabolic disease loci.	5,662 Pakistani ancestry individuals	NA	11q12.2		TMEM258			ENSG00000134825	NA	NA	rs102274-A	rs102274	0	102274	non_coding_transcript_exon_variant	0	NR	7E-39	38.1549		0.1369	[0.12-0.16] unit decrease	Illumina [6720657] (imputed)	N
57	rs102274	9.1677e-13	11	61557826	rs102274	9.1677e-13	Triacylglycerol(56:7)_[M+NH4]1+ levels	44609	34503513	Harshfield EL	44449	BMC Med	www.ncbi.nlm.nih.gov/pubmed/34503513	Genome-wide analysis of blood lipid metabolites in over 5000 South Asians reveals biological insights at cardiometabolic disease loci.	5,662 Pakistani ancestry individuals	NA	11q12.2		TMEM258			ENSG00000134825	NA	NA	rs102274-A	rs102274	0	102274	non_coding_transcript_exon_variant	0	NR	8E-39	38.0969		0.1505	[0.13-0.17] unit decrease	Illumina [6720657] (imputed)	N
57	rs102274	9.1677e-13	11	61557826	rs102274	9.1677e-13	Triacylglycerol(56:4)_[M+NH4]1+ levels	44609	34503513	Harshfield EL	44449	BMC Med	www.ncbi.nlm.nih.gov/pubmed/34503513	Genome-wide analysis of blood lipid metabolites in over 5000 South Asians reveals biological insights at cardiometabolic disease loci.	5,662 Pakistani ancestry individuals	NA	11q12.2		TMEM258			ENSG00000134825	NA	NA	rs102274-G	rs102274	0	102274	non_coding_transcript_exon_variant	0	NR	1E-38	38		0.097	[0.082-0.112] unit decrease	Illumina [6720657] (imputed)	N
57	rs102274	9.1677e-13	11	61557826	rs102274	9.1677e-13	Sphingomyelin_36:2_[M+H]1+ levels	44609	34503513	Harshfield EL	44449	BMC Med	www.ncbi.nlm.nih.gov/pubmed/34503513	Genome-wide analysis of blood lipid metabolites in over 5000 South Asians reveals biological insights at cardiometabolic disease loci.	13,814 British ancestry individuals	NA	11q12.2		TMEM258			ENSG00000134825	NA	NA	rs102274-C	rs102274	0	102274	non_coding_transcript_exon_variant	0	NR	4E-17	16.3979		0.10026	[0.077-0.124] unit decrease	Affymetrix [87696910] (imputed)	N
57	rs102274	9.1677e-13	11	61557826	rs102274	9.1677e-13	Triacylglycerol(54:3)_[M+NH4]1+ levels	44609	34503513	Harshfield EL	44449	BMC Med	www.ncbi.nlm.nih.gov/pubmed/34503513	Genome-wide analysis of blood lipid metabolites in over 5000 South Asians reveals biological insights at cardiometabolic disease loci.	5,662 Pakistani ancestry individuals	NA	11q12.2		TMEM258			ENSG00000134825	NA	NA	rs102274-T	rs102274	0	102274	non_coding_transcript_exon_variant	0	NR	1E-38	38		0.1372	[0.12-0.16] unit decrease	Illumina [6720657] (imputed)	N
57	rs102274	9.1677e-13	11	61557826	rs102274	9.1677e-13	Phosphatidylserine(44:6)_[M+OAc]1- levels	44609	34503513	Harshfield EL	44449	BMC Med	www.ncbi.nlm.nih.gov/pubmed/34503513	Genome-wide analysis of blood lipid metabolites in over 5000 South Asians reveals biological insights at cardiometabolic disease loci.	5,662 Pakistani ancestry individuals	NA	11q12.2		TMEM258			ENSG00000134825	NA	NA	rs102274-G	rs102274	0	102274	non_coding_transcript_exon_variant	0	NR	2E-39	38.699		0.1535	[0.13-0.18] unit decrease	Illumina [6720657] (imputed)	N
57	rs102274	9.1677e-13	11	61557826	rs102274	9.1677e-13	Phosphatidylserine(42:7)_[M+OAc]1- levels	44609	34503513	Harshfield EL	44449	BMC Med	www.ncbi.nlm.nih.gov/pubmed/34503513	Genome-wide analysis of blood lipid metabolites in over 5000 South Asians reveals biological insights at cardiometabolic disease loci.	5,662 Pakistani ancestry individuals	NA	11q12.2		TMEM258			ENSG00000134825	NA	NA	rs102274-G	rs102274	0	102274	non_coding_transcript_exon_variant	0	NR	7E-39	38.1549		0.1379	[0.12-0.16] unit decrease	Illumina [6720657] (imputed)	N
57	rs102274	9.1677e-13	11	61557826	rs102274	9.1677e-13	Phosphatidylserine_40:3_[M+H]1+/Phosphatidylglycerol_40:5_[M+NH4]1+ levels	44609	34503513	Harshfield EL	44449	BMC Med	www.ncbi.nlm.nih.gov/pubmed/34503513	Genome-wide analysis of blood lipid metabolites in over 5000 South Asians reveals biological insights at cardiometabolic disease loci.	13,814 British ancestry individuals	NA	11q12.2		TMEM258			ENSG00000134825	NA	NA	rs102274-C	rs102274	0	102274	non_coding_transcript_exon_variant	0	NR	7E-28	27.1549		0.131723	[0.11-0.16] unit increase	Affymetrix [87696910] (imputed)	N
57	rs102274	9.1677e-13	11	61557826	rs102274	9.1677e-13	Sphingomyelin_34:2_[M+H]1+ levels	44609	34503513	Harshfield EL	44449	BMC Med	www.ncbi.nlm.nih.gov/pubmed/34503513	Genome-wide analysis of blood lipid metabolites in over 5000 South Asians reveals biological insights at cardiometabolic disease loci.	13,814 British ancestry individuals	NA	11q12.2		TMEM258			ENSG00000134825	NA	NA	rs102274-C	rs102274	0	102274	non_coding_transcript_exon_variant	0	NR	4E-16	15.3979		0.0937686	[0.071-0.116] unit decrease	Affymetrix [87696910] (imputed)	N
57	rs102274	9.1677e-13	11	61557826	rs102274	9.1677e-13	Sphingomyelin(44:9)_[M+H]1- levels	44609	34503513	Harshfield EL	44449	BMC Med	www.ncbi.nlm.nih.gov/pubmed/34503513	Genome-wide analysis of blood lipid metabolites in over 5000 South Asians reveals biological insights at cardiometabolic disease loci.	5,662 Pakistani ancestry individuals	NA	11q12.2		TMEM258			ENSG00000134825	NA	NA	rs102274-G	rs102274	0	102274	non_coding_transcript_exon_variant	0	NR	8E-40	39.0969		0.0786	[0.067-0.09] unit decrease	Illumina [6720657] (imputed)	N
57	rs102274	9.1677e-13	11	61557826	rs102274	9.1677e-13	Sphingomyelin_38:2_[M+H]1+ levels	44609	34503513	Harshfield EL	44449	BMC Med	www.ncbi.nlm.nih.gov/pubmed/34503513	Genome-wide analysis of blood lipid metabolites in over 5000 South Asians reveals biological insights at cardiometabolic disease loci.	13,814 British ancestry individuals	NA	11q12.2		TMEM258			ENSG00000134825	NA	NA	rs102274-C	rs102274	0	102274	non_coding_transcript_exon_variant	0	NR	7E-11	10.1549		0.0742008	[0.052-0.097] unit decrease	Affymetrix [87696910] (imputed)	N
57	rs102274	9.1677e-13	11	61557826	rs102274	9.1677e-13	Phosphatidylinositol_35:0_[M-H]1- levels	44609	34503513	Harshfield EL	44449	BMC Med	www.ncbi.nlm.nih.gov/pubmed/34503513	Genome-wide analysis of blood lipid metabolites in over 5000 South Asians reveals biological insights at cardiometabolic disease loci.	13,814 British ancestry individuals	NA	11q12.2		TMEM258			ENSG00000134825	NA	NA	rs102274-C	rs102274	0	102274	non_coding_transcript_exon_variant	0	NR	1E-10	10		0.0526073	[0.037-0.069] unit decrease	Affymetrix [87696910] (imputed)	N
57	rs102274	9.1677e-13	11	61557826	rs102274	9.1677e-13	Phosphatidylinositol_35:2_[M-H]1- levels	44609	34503513	Harshfield EL	44449	BMC Med	www.ncbi.nlm.nih.gov/pubmed/34503513	Genome-wide analysis of blood lipid metabolites in over 5000 South Asians reveals biological insights at cardiometabolic disease loci.	13,814 British ancestry individuals	NA	11q12.2		TMEM258			ENSG00000134825	NA	NA	rs102274-C	rs102274	0	102274	non_coding_transcript_exon_variant	0	NR	1E-11	11		0.0718288	[0.051-0.093] unit increase	Affymetrix [87696910] (imputed)	N
57	rs102274	9.1677e-13	11	61557826	rs102274	9.1677e-13	Phosphatidylinositol_34:2_[M-H]1- levels	44609	34503513	Harshfield EL	44449	BMC Med	www.ncbi.nlm.nih.gov/pubmed/34503513	Genome-wide analysis of blood lipid metabolites in over 5000 South Asians reveals biological insights at cardiometabolic disease loci.	13,814 British ancestry individuals	NA	11q12.2		TMEM258			ENSG00000134825	NA	NA	rs102274-C	rs102274	0	102274	non_coding_transcript_exon_variant	0	NR	1E-28	28		0.123343	[0.1-0.15] unit increase	Affymetrix [87696910] (imputed)	N
57	rs102274	9.1677e-13	11	61557826	rs102274	9.1677e-13	Phosphatidylinositol_34:0_[M+H]1+ levels	44609	34503513	Harshfield EL	44449	BMC Med	www.ncbi.nlm.nih.gov/pubmed/34503513	Genome-wide analysis of blood lipid metabolites in over 5000 South Asians reveals biological insights at cardiometabolic disease loci.	13,814 British ancestry individuals	NA	11q12.2		TMEM258			ENSG00000134825	NA	NA	rs102274-C	rs102274	0	102274	non_coding_transcript_exon_variant	0	NR	3E-40	39.5229		0.177856	[0.15-0.2] unit decrease	Affymetrix [87696910] (imputed)	N
57	rs102274	9.1677e-13	11	61557826	rs102274	9.1677e-13	Phosphatidylinositol_36:2_[M-H]1- levels	44609	34503513	Harshfield EL	44449	BMC Med	www.ncbi.nlm.nih.gov/pubmed/34503513	Genome-wide analysis of blood lipid metabolites in over 5000 South Asians reveals biological insights at cardiometabolic disease loci.	13,814 British ancestry individuals	NA	11q12.2		TMEM258			ENSG00000134825	NA	NA	rs102274-C	rs102274	0	102274	non_coding_transcript_exon_variant	0	NR	2E-43	42.699		0.146217	[0.13-0.17] unit increase	Affymetrix [87696910] (imputed)	N
57	rs102274	9.1677e-13	11	61557826	rs102274	9.1677e-13	Fatty acid(20:4)_[M-H]1- levels	44609	34503513	Harshfield EL	44449	BMC Med	www.ncbi.nlm.nih.gov/pubmed/34503513	Genome-wide analysis of blood lipid metabolites in over 5000 South Asians reveals biological insights at cardiometabolic disease loci.	5,662 Pakistani ancestry individuals	NA	11q12.2		TMEM258			ENSG00000134825	NA	NA	rs102274-C	rs102274	0	102274	non_coding_transcript_exon_variant	0	NR	1E-39	39		0.0841	[0.072-0.097] unit decrease	Illumina [6720657] (imputed)	N
57	rs102274	9.1677e-13	11	61557826	rs102274	9.1677e-13	Fatty acid(20:4)_[M-H]1- levels	44609	34503513	Harshfield EL	44449	BMC Med	www.ncbi.nlm.nih.gov/pubmed/34503513	Genome-wide analysis of blood lipid metabolites in over 5000 South Asians reveals biological insights at cardiometabolic disease loci.	13,814 British ancestry individuals	NA	11q12.2		TMEM258			ENSG00000134825	NA	NA	rs102274-C	rs102274	0	102274	non_coding_transcript_exon_variant	0	NR	1E-122	122		0.188961	[0.17-0.2] unit decrease	Affymetrix [87696910] (imputed)	N
57	rs102274	9.1677e-13	11	61557826	rs102274	9.1677e-13	Fatty acid(22:4)_[M-H]1- levels	44609	34503513	Harshfield EL	44449	BMC Med	www.ncbi.nlm.nih.gov/pubmed/34503513	Genome-wide analysis of blood lipid metabolites in over 5000 South Asians reveals biological insights at cardiometabolic disease loci.	13,814 British ancestry individuals	NA	11q12.2		TMEM258			ENSG00000134825	NA	NA	rs102274-C	rs102274	0	102274	non_coding_transcript_exon_variant	0	NR	4E-37	36.3979		0.136662	[0.12-0.16] unit decrease	Affymetrix [87696910] (imputed)	N
57	rs102274	9.1677e-13	11	61557826	rs102274	9.1677e-13	Fatty acid(22:5)_[M-H]1- levels	44609	34503513	Harshfield EL	44449	BMC Med	www.ncbi.nlm.nih.gov/pubmed/34503513	Genome-wide analysis of blood lipid metabolites in over 5000 South Asians reveals biological insights at cardiometabolic disease loci.	13,814 British ancestry individuals	NA	11q12.2		TMEM258			ENSG00000134825	NA	NA	rs102274-C	rs102274	0	102274	non_coding_transcript_exon_variant	0	NR	2E-41	40.699		0.165449	[0.14-0.19] unit decrease	Affymetrix [87696910] (imputed)	N
57	rs102274	9.1677e-13	11	61557826	rs102274	9.1677e-13	Fatty acid(22:5)_[M-H]1- levels	44609	34503513	Harshfield EL	44449	BMC Med	www.ncbi.nlm.nih.gov/pubmed/34503513	Genome-wide analysis of blood lipid metabolites in over 5000 South Asians reveals biological insights at cardiometabolic disease loci.	5,662 Pakistani ancestry individuals	NA	11q12.2		TMEM258			ENSG00000134825	NA	NA	rs102274-G	rs102274	0	102274	non_coding_transcript_exon_variant	0	NR	8E-39	38.0969		0.1374	[0.12-0.16] unit decrease	Illumina [6720657] (imputed)	N
57	rs102274	9.1677e-13	11	61557826	rs102274	9.1677e-13	Fatty acid(22:4)_[M-H]1- levels	44609	34503513	Harshfield EL	44449	BMC Med	www.ncbi.nlm.nih.gov/pubmed/34503513	Genome-wide analysis of blood lipid metabolites in over 5000 South Asians reveals biological insights at cardiometabolic disease loci.	5,662 Pakistani ancestry individuals	NA	11q12.2		TMEM258			ENSG00000134825	NA	NA	rs102274-T	rs102274	0	102274	non_coding_transcript_exon_variant	0	NR	4E-39	38.3979		0.0695	[0.059-0.08] unit decrease	Illumina [6720657] (imputed)	N
57	rs102274	9.1677e-13	11	61557826	rs102274	9.1677e-13	Lysophosphatidylethanolamine_22:4_[M-H]1- levels	44609	34503513	Harshfield EL	44449	BMC Med	www.ncbi.nlm.nih.gov/pubmed/34503513	Genome-wide analysis of blood lipid metabolites in over 5000 South Asians reveals biological insights at cardiometabolic disease loci.	13,814 British ancestry individuals	NA	11q12.2		TMEM258			ENSG00000134825	NA	NA	rs102274-C	rs102274	0	102274	non_coding_transcript_exon_variant	0	NR	4E-282	281.398		0.351561	[0.33-0.37] unit decrease	Affymetrix [87696910] (imputed)	N
57	rs102274	9.1677e-13	11	61557826	rs102274	9.1677e-13	Lysophosphatidylethanolamine_20:4_[M-H]1- levels	44609	34503513	Harshfield EL	44449	BMC Med	www.ncbi.nlm.nih.gov/pubmed/34503513	Genome-wide analysis of blood lipid metabolites in over 5000 South Asians reveals biological insights at cardiometabolic disease loci.	13,814 British ancestry individuals	NA	11q12.2		TMEM258			ENSG00000134825	NA	NA	rs102274-C	rs102274	0	102274	non_coding_transcript_exon_variant	0	NR	9E-70	69.0458		0.206669	[0.18-0.23] unit decrease	Affymetrix [87696910] (imputed)	N
57	rs102274	9.1677e-13	11	61557826	rs102274	9.1677e-13	Lysophosphatidylethanolamine-O_18:1_[M-H]1-/Lysophosphatidylethanolamine-P_18:0_[M-H]1- levels	44609	34503513	Harshfield EL	44449	BMC Med	www.ncbi.nlm.nih.gov/pubmed/34503513	Genome-wide analysis of blood lipid metabolites in over 5000 South Asians reveals biological insights at cardiometabolic disease loci.	13,814 British ancestry individuals	NA	11q12.2		TMEM258			ENSG00000134825	NA	NA	rs102274-C	rs102274	0	102274	non_coding_transcript_exon_variant	0	NR	3E-19	18.5229		0.0923474	[0.072-0.113] unit decrease	Affymetrix [87696910] (imputed)	N
57	rs102274	9.1677e-13	11	61557826	rs102274	9.1677e-13	Lysophosphatidylethanolamine-P_20:0_[M-H]1- levels	44609	34503513	Harshfield EL	44449	BMC Med	www.ncbi.nlm.nih.gov/pubmed/34503513	Genome-wide analysis of blood lipid metabolites in over 5000 South Asians reveals biological insights at cardiometabolic disease loci.	13,814 British ancestry individuals	NA	11q12.2		TMEM258			ENSG00000134825	NA	NA	rs102274-C	rs102274	0	102274	non_coding_transcript_exon_variant	0	NR	4E-10	9.39794		0.0602469	[0.041-0.079] unit decrease	Affymetrix [87696910] (imputed)	N
57	rs102274	9.1677e-13	11	61557826	rs102274	9.1677e-13	Phosphatidate_34:2_[M-H]1- levels	44609	34503513	Harshfield EL	44449	BMC Med	www.ncbi.nlm.nih.gov/pubmed/34503513	Genome-wide analysis of blood lipid metabolites in over 5000 South Asians reveals biological insights at cardiometabolic disease loci.	13,814 British ancestry individuals	NA	11q12.2		TMEM258			ENSG00000134825	NA	NA	rs102274-C	rs102274	0	102274	non_coding_transcript_exon_variant	0	NR	8E-12	11.0969		0.0773363	[0.055-0.099] unit increase	Affymetrix [87696910] (imputed)	N
57	rs102274	9.1677e-13	11	61557826	rs102274	9.1677e-13	Phosphatidate(34:2)_[M-H]1- levels	44609	34503513	Harshfield EL	44449	BMC Med	www.ncbi.nlm.nih.gov/pubmed/34503513	Genome-wide analysis of blood lipid metabolites in over 5000 South Asians reveals biological insights at cardiometabolic disease loci.	5,662 Pakistani ancestry individuals	NA	11q12.2		TMEM258			ENSG00000134825	NA	NA	rs102274-A	rs102274	0	102274	non_coding_transcript_exon_variant	0	NR	1E-38	38		0.1034	[0.088-0.119] unit decrease	Illumina [6720657] (imputed)	N
57	rs102274	9.1677e-13	11	61557826	rs102274	9.1677e-13	Phosphatidate(39:1)_[M+H]1+ levels	44609	34503513	Harshfield EL	44449	BMC Med	www.ncbi.nlm.nih.gov/pubmed/34503513	Genome-wide analysis of blood lipid metabolites in over 5000 South Asians reveals biological insights at cardiometabolic disease loci.	5,662 Pakistani ancestry individuals	NA	11q12.2		TMEM258			ENSG00000134825	NA	NA	rs102274-T	rs102274	0	102274	non_coding_transcript_exon_variant	0	NR	2E-39	38.699		0.0647	[0.055-0.074] unit increase	Illumina [6720657] (imputed)	N
57	rs102274	9.1677e-13	11	61557826	rs102274	9.1677e-13	Phosphatidylcholine_32:0_[M+H]1+/Phosphatidylethanolamine_35:0_[M+H]1+/Phosphatidate_37:1_[M+NH4]1+ levels	44609	34503513	Harshfield EL	44449	BMC Med	www.ncbi.nlm.nih.gov/pubmed/34503513	Genome-wide analysis of blood lipid metabolites in over 5000 South Asians reveals biological insights at cardiometabolic disease loci.	13,814 British ancestry individuals	NA	11q12.2		TMEM258			ENSG00000134825	NA	NA	rs102274-C	rs102274	0	102274	non_coding_transcript_exon_variant	0	NR	2E-40	39.699		0.161157	[0.14-0.18] unit decrease	Affymetrix [87696910] (imputed)	N
57	rs102274	9.1677e-13	11	61557826	rs102274	9.1677e-13	Phosphatidylcholine_32:2_[M+H]1+/Phosphatidylethanolamine_35:2_[M+H]1+/Phosphatidate_37:3_[M+NH4]1+ levels	44609	34503513	Harshfield EL	44449	BMC Med	www.ncbi.nlm.nih.gov/pubmed/34503513	Genome-wide analysis of blood lipid metabolites in over 5000 South Asians reveals biological insights at cardiometabolic disease loci.	13,814 British ancestry individuals	NA	11q12.2		TMEM258			ENSG00000134825	NA	NA	rs102274-C	rs102274	0	102274	non_coding_transcript_exon_variant	0	NR	3E-35	34.5229		0.156385	[0.13-0.18] unit increase	Affymetrix [87696910] (imputed)	N
57	rs102274	9.1677e-13	11	61557826	rs102274	9.1677e-13	Phosphatidylcholine_32:0_[M+OAc]1- levels	44609	34503513	Harshfield EL	44449	BMC Med	www.ncbi.nlm.nih.gov/pubmed/34503513	Genome-wide analysis of blood lipid metabolites in over 5000 South Asians reveals biological insights at cardiometabolic disease loci.	13,814 British ancestry individuals	NA	11q12.2		TMEM258			ENSG00000134825	NA	NA	rs102274-C	rs102274	0	102274	non_coding_transcript_exon_variant	0	NR	6E-25	24.2218		0.108304	[0.088-0.129] unit decrease	Affymetrix [87696910] (imputed)	N
57	rs102274	9.1677e-13	11	61557826	rs102274	9.1677e-13	Phosphatidylcholine_33:2_[M+OAc]1-/Phosphatidylserine_37:1_[M-H]1- levels	44609	34503513	Harshfield EL	44449	BMC Med	www.ncbi.nlm.nih.gov/pubmed/34503513	Genome-wide analysis of blood lipid metabolites in over 5000 South Asians reveals biological insights at cardiometabolic disease loci.	13,814 British ancestry individuals	NA	11q12.2		TMEM258			ENSG00000134825	NA	NA	rs102274-C	rs102274	0	102274	non_coding_transcript_exon_variant	0	NR	1E-10	10		0.0570748	[0.04-0.074] unit increase	Affymetrix [87696910] (imputed)	N
57	rs102274	9.1677e-13	11	61557826	rs102274	9.1677e-13	Phosphatidylinositol-O_36:0_[M-H]1- levels	44609	34503513	Harshfield EL	44449	BMC Med	www.ncbi.nlm.nih.gov/pubmed/34503513	Genome-wide analysis of blood lipid metabolites in over 5000 South Asians reveals biological insights at cardiometabolic disease loci.	13,814 British ancestry individuals	NA	11q12.2		TMEM258			ENSG00000134825	NA	NA	rs102274-C	rs102274	0	102274	non_coding_transcript_exon_variant	0	NR	3E-32	31.5229		0.127027	[0.11-0.15] unit decrease	Affymetrix [87696910] (imputed)	N
57	rs102274	9.1677e-13	11	61557826	rs102274	9.1677e-13	Phosphatidylcholine_35:5_[M+OAc]1-/Phosphatidylserine_39:4_[M-H]1- levels	44609	34503513	Harshfield EL	44449	BMC Med	www.ncbi.nlm.nih.gov/pubmed/34503513	Genome-wide analysis of blood lipid metabolites in over 5000 South Asians reveals biological insights at cardiometabolic disease loci.	13,814 British ancestry individuals	NA	11q12.2		TMEM258			ENSG00000134825	NA	NA	rs102274-C	rs102274	0	102274	non_coding_transcript_exon_variant	0	NR	6E-25	24.2218		0.100847	[0.082-0.12] unit decrease	Affymetrix [87696910] (imputed)	N
57	rs102274	9.1677e-13	11	61557826	rs102274	9.1677e-13	Phosphatidylinositol-O(36:0)_[M-H]1-/Phosphatidylglycerol(37:0)_[M+OAc]1- levels	44609	34503513	Harshfield EL	44449	BMC Med	www.ncbi.nlm.nih.gov/pubmed/34503513	Genome-wide analysis of blood lipid metabolites in over 5000 South Asians reveals biological insights at cardiometabolic disease loci.	5,662 Pakistani ancestry individuals	NA	11q12.2		TMEM258			ENSG00000134825	NA	NA	rs102274-A	rs102274	0	102274	non_coding_transcript_exon_variant	0	NR	4E-39	38.3979		0.1374	[0.12-0.16] unit decrease	Illumina [6720657] (imputed)	N
57	rs102274	9.1677e-13	11	61557826	rs102274	9.1677e-13	Phosphatidylinositol(36:2)_[M-H]1- levels	44609	34503513	Harshfield EL	44449	BMC Med	www.ncbi.nlm.nih.gov/pubmed/34503513	Genome-wide analysis of blood lipid metabolites in over 5000 South Asians reveals biological insights at cardiometabolic disease loci.	5,662 Pakistani ancestry individuals	NA	11q12.2		TMEM258			ENSG00000134825	NA	NA	rs102274-G	rs102274	0	102274	non_coding_transcript_exon_variant	0	NR	6E-39	38.2218		0.1514	[0.13-0.17] unit decrease	Illumina [6720657] (imputed)	N
57	rs102274	9.1677e-13	11	61557826	rs102274	9.1677e-13	Phosphatidylglycerol_36:0_[M-H]1- levels	44609	34503513	Harshfield EL	44449	BMC Med	www.ncbi.nlm.nih.gov/pubmed/34503513	Genome-wide analysis of blood lipid metabolites in over 5000 South Asians reveals biological insights at cardiometabolic disease loci.	13,814 British ancestry individuals	NA	11q12.2		TMEM258			ENSG00000134825	NA	NA	rs102274-C	rs102274	0	102274	non_coding_transcript_exon_variant	0	NR	6E-19	18.2218		0.0902091	[0.07-0.11] unit decrease	Affymetrix [87696910] (imputed)	N
57	rs102274	9.1677e-13	11	61557826	rs102274	9.1677e-13	Phosphatidylglycerol_34:0_[M-H]1- levels	44609	34503513	Harshfield EL	44449	BMC Med	www.ncbi.nlm.nih.gov/pubmed/34503513	Genome-wide analysis of blood lipid metabolites in over 5000 South Asians reveals biological insights at cardiometabolic disease loci.	13,814 British ancestry individuals	NA	11q12.2		TMEM258			ENSG00000134825	NA	NA	rs102274-C	rs102274	0	102274	non_coding_transcript_exon_variant	0	NR	3E-24	23.5229		0.117232	[0.095-0.14] unit decrease	Affymetrix [87696910] (imputed)	N
57	rs102274	9.1677e-13	11	61557826	rs102274	9.1677e-13	Phosphatidylglycerol_35:3_[M-H]1- levels	44609	34503513	Harshfield EL	44449	BMC Med	www.ncbi.nlm.nih.gov/pubmed/34503513	Genome-wide analysis of blood lipid metabolites in over 5000 South Asians reveals biological insights at cardiometabolic disease loci.	13,814 British ancestry individuals	NA	11q12.2		TMEM258			ENSG00000134825	NA	NA	rs102274-C	rs102274	0	102274	non_coding_transcript_exon_variant	0	NR	3E-29	28.5229		0.0885665	[0.073-0.104] unit increase	Affymetrix [87696910] (imputed)	N
57	rs102274	9.1677e-13	11	61557826	rs102274	9.1677e-13	Phosphatidylglycerol(36:0)_[M-H]1- levels	44609	34503513	Harshfield EL	44449	BMC Med	www.ncbi.nlm.nih.gov/pubmed/34503513	Genome-wide analysis of blood lipid metabolites in over 5000 South Asians reveals biological insights at cardiometabolic disease loci.	5,662 Pakistani ancestry individuals	NA	11q12.2		TMEM258			ENSG00000134825	NA	NA	rs102274-A	rs102274	0	102274	non_coding_transcript_exon_variant	0	NR	5E-39	38.301		0.0841	[0.072-0.097] unit decrease	Illumina [6720657] (imputed)	N
57	rs102274	9.1677e-13	11	61557826	rs102274	9.1677e-13	Phosphatidylglycerol(34:0)_[M-H]1- levels	44609	34503513	Harshfield EL	44449	BMC Med	www.ncbi.nlm.nih.gov/pubmed/34503513	Genome-wide analysis of blood lipid metabolites in over 5000 South Asians reveals biological insights at cardiometabolic disease loci.	5,662 Pakistani ancestry individuals	NA	11q12.2		TMEM258			ENSG00000134825	NA	NA	rs102274-G	rs102274	0	102274	non_coding_transcript_exon_variant	0	NR	6E-39	38.2218		0.0893	[0.076-0.103] unit decrease	Illumina [6720657] (imputed)	N
57	rs102274	9.1677e-13	11	61557826	rs102274	9.1677e-13	Phosphatidylinositol_36:2_[M+H]1+ levels	44609	34503513	Harshfield EL	44449	BMC Med	www.ncbi.nlm.nih.gov/pubmed/34503513	Genome-wide analysis of blood lipid metabolites in over 5000 South Asians reveals biological insights at cardiometabolic disease loci.	13,814 British ancestry individuals	NA	11q12.2		TMEM258			ENSG00000134825	NA	NA	rs102274-C	rs102274	0	102274	non_coding_transcript_exon_variant	0	NR	8E-15	14.0969		0.104892	[0.078-0.131] unit increase	Affymetrix [87696910] (imputed)	N
57	rs102274	9.1677e-13	11	61557826	rs102274	9.1677e-13	Phosphatidylinositol_38:0_[M-H]1- levels	44609	34503513	Harshfield EL	44449	BMC Med	www.ncbi.nlm.nih.gov/pubmed/34503513	Genome-wide analysis of blood lipid metabolites in over 5000 South Asians reveals biological insights at cardiometabolic disease loci.	13,814 British ancestry individuals	NA	11q12.2		TMEM258			ENSG00000134825	NA	NA	rs102274-C	rs102274	0	102274	non_coding_transcript_exon_variant	0	NR	3E-20	19.5229		0.104704	[0.082-0.127] unit decrease	Affymetrix [87696910] (imputed)	N
57	rs102274	9.1677e-13	11	61557826	rs102274	9.1677e-13	Phosphatidylinositol_36:3_[M-H]1- levels	44609	34503513	Harshfield EL	44449	BMC Med	www.ncbi.nlm.nih.gov/pubmed/34503513	Genome-wide analysis of blood lipid metabolites in over 5000 South Asians reveals biological insights at cardiometabolic disease loci.	13,814 British ancestry individuals	NA	11q12.2		TMEM258			ENSG00000134825	NA	NA	rs102274-C	rs102274	0	102274	non_coding_transcript_exon_variant	0	NR	2E-92	91.699		0.221599	[0.2-0.24] unit increase	Affymetrix [87696910] (imputed)	N
57	rs102274	9.1677e-13	11	61557826	rs102274	9.1677e-13	Phosphatidylinositol_36:4_[M-H]1- levels	44609	34503513	Harshfield EL	44449	BMC Med	www.ncbi.nlm.nih.gov/pubmed/34503513	Genome-wide analysis of blood lipid metabolites in over 5000 South Asians reveals biological insights at cardiometabolic disease loci.	13,814 British ancestry individuals	NA	11q12.2		TMEM258			ENSG00000134825	NA	NA	rs102274-C	rs102274	0	102274	non_coding_transcript_exon_variant	0	NR	1E-23	23		0.108663	[0.087-0.13] unit decrease	Affymetrix [87696910] (imputed)	N
57	rs102274	9.1677e-13	11	61557826	rs102274	9.1677e-13	Phosphatidylinositol_38:4_[M-H]1- levels	44609	34503513	Harshfield EL	44449	BMC Med	www.ncbi.nlm.nih.gov/pubmed/34503513	Genome-wide analysis of blood lipid metabolites in over 5000 South Asians reveals biological insights at cardiometabolic disease loci.	13,814 British ancestry individuals	NA	11q12.2		TMEM258			ENSG00000134825	NA	NA	rs102274-C	rs102274	0	102274	non_coding_transcript_exon_variant	0	NR	2E-32	31.699		0.117343	[0.098-0.137] unit decrease	Affymetrix [87696910] (imputed)	N
57	rs102274	9.1677e-13	11	61557826	rs102274	9.1677e-13	Fatty acid(18:4)_[M-H]1- levels	44609	34503513	Harshfield EL	44449	BMC Med	www.ncbi.nlm.nih.gov/pubmed/34503513	Genome-wide analysis of blood lipid metabolites in over 5000 South Asians reveals biological insights at cardiometabolic disease loci.	13,814 British ancestry individuals	NA	11q12.2		TMEM258			ENSG00000134825	NA	NA	rs102274-C	rs102274	0	102274	non_coding_transcript_exon_variant	0	NR	1E-15	15		0.079614	[0.06-0.099] unit decrease	Affymetrix [87696910] (imputed)	N
57	rs102274	9.1677e-13	11	61557826	rs102274	9.1677e-13	Fatty acid(20:3)_[M-H]1- levels	44609	34503513	Harshfield EL	44449	BMC Med	www.ncbi.nlm.nih.gov/pubmed/34503513	Genome-wide analysis of blood lipid metabolites in over 5000 South Asians reveals biological insights at cardiometabolic disease loci.	13,814 British ancestry individuals	NA	11q12.2		TMEM258			ENSG00000134825	NA	NA	rs102274-C	rs102274	0	102274	non_coding_transcript_exon_variant	0	NR	3E-10	9.52288		0.0497916	[0.034-0.065] unit increase	Affymetrix [87696910] (imputed)	N
57	rs102274	9.1677e-13	11	61557826	rs102274	9.1677e-13	Lysophosphatidylethanolamine_18:2_[M-H]1- levels	44609	34503513	Harshfield EL	44449	BMC Med	www.ncbi.nlm.nih.gov/pubmed/34503513	Genome-wide analysis of blood lipid metabolites in over 5000 South Asians reveals biological insights at cardiometabolic disease loci.	13,814 British ancestry individuals	NA	11q12.2		TMEM258			ENSG00000134825	NA	NA	rs102274-C	rs102274	0	102274	non_coding_transcript_exon_variant	0	NR	2E-44	43.699		0.168238	[0.14-0.19] unit increase	Affymetrix [87696910] (imputed)	N
57	rs102274	9.1677e-13	11	61557826	rs102274	9.1677e-13	Fatty acid(22:6)_[M-H]1- levels	44609	34503513	Harshfield EL	44449	BMC Med	www.ncbi.nlm.nih.gov/pubmed/34503513	Genome-wide analysis of blood lipid metabolites in over 5000 South Asians reveals biological insights at cardiometabolic disease loci.	13,814 British ancestry individuals	NA	11q12.2		TMEM258			ENSG00000134825	NA	NA	rs102274-C	rs102274	0	102274	non_coding_transcript_exon_variant	0	NR	2E-13	12.699		0.0886418	[0.065-0.112] unit decrease	Affymetrix [87696910] (imputed)	N
57	rs102274	9.1677e-13	11	61557826	rs102274	9.1677e-13	Lysophosphatidylcholine(20:4)_[M+H]1+ levels	44609	34503513	Harshfield EL	44449	BMC Med	www.ncbi.nlm.nih.gov/pubmed/34503513	Genome-wide analysis of blood lipid metabolites in over 5000 South Asians reveals biological insights at cardiometabolic disease loci.	5,662 Pakistani ancestry individuals	NA	11q12.2		TMEM258			ENSG00000134825	NA	NA	rs102274-G	rs102274	0	102274	non_coding_transcript_exon_variant	0	NR	1E-39	39		0.1391	[0.12-0.16] unit decrease	Illumina [6720657] (imputed)	N
57	rs102274	9.1677e-13	11	61557826	rs102274	9.1677e-13	Lysophosphatidylcholine-2O_18:0_[M+H]1+ levels	44609	34503513	Harshfield EL	44449	BMC Med	www.ncbi.nlm.nih.gov/pubmed/34503513	Genome-wide analysis of blood lipid metabolites in over 5000 South Asians reveals biological insights at cardiometabolic disease loci.	13,814 British ancestry individuals	NA	11q12.2		TMEM258			ENSG00000134825	NA	NA	rs102274-C	rs102274	0	102274	non_coding_transcript_exon_variant	0	NR	1E-10	10		0.0755484	[0.052-0.099] unit decrease	Affymetrix [87696910] (imputed)	N
57	rs102274	9.1677e-13	11	61557826	rs102274	9.1677e-13	Lysophosphatidylcholine-O_16:1_[M+H]1+/Lysophosphatidylcholine-P_16:0_[M+H]1+ levels	44609	34503513	Harshfield EL	44449	BMC Med	www.ncbi.nlm.nih.gov/pubmed/34503513	Genome-wide analysis of blood lipid metabolites in over 5000 South Asians reveals biological insights at cardiometabolic disease loci.	13,814 British ancestry individuals	NA	11q12.2		TMEM258			ENSG00000134825	NA	NA	rs102274-C	rs102274	0	102274	non_coding_transcript_exon_variant	0	NR	3E-24	23.5229		0.0910969	[0.074-0.109] unit decrease	Affymetrix [87696910] (imputed)	N
57	rs102274	9.1677e-13	11	61557826	rs102274	9.1677e-13	Lysophosphatidylcholine_22:6_[M+H]1+ levels	44609	34503513	Harshfield EL	44449	BMC Med	www.ncbi.nlm.nih.gov/pubmed/34503513	Genome-wide analysis of blood lipid metabolites in over 5000 South Asians reveals biological insights at cardiometabolic disease loci.	13,814 British ancestry individuals	NA	11q12.2		TMEM258			ENSG00000134825	NA	NA	rs102274-C	rs102274	0	102274	non_coding_transcript_exon_variant	0	NR	6E-18	17.2218		0.103373	[0.08-0.127] unit decrease	Affymetrix [87696910] (imputed)	N
57	rs102274	9.1677e-13	11	61557826	rs102274	9.1677e-13	Lysophosphatidylcholine_20:4_[M+H]1+ levels	44609	34503513	Harshfield EL	44449	BMC Med	www.ncbi.nlm.nih.gov/pubmed/34503513	Genome-wide analysis of blood lipid metabolites in over 5000 South Asians reveals biological insights at cardiometabolic disease loci.	13,814 British ancestry individuals	NA	11q12.2		TMEM258			ENSG00000134825	NA	NA	rs102274-C	rs102274	0	102274	non_coding_transcript_exon_variant	0	NR	2E-259	258.699		0.40912	[0.39-0.43] unit decrease	Affymetrix [87696910] (imputed)	N
57	rs102274	9.1677e-13	11	61557826	rs102274	9.1677e-13	Phosphatidate(41:2)_[M+H]1+ levels	44609	34503513	Harshfield EL	44449	BMC Med	www.ncbi.nlm.nih.gov/pubmed/34503513	Genome-wide analysis of blood lipid metabolites in over 5000 South Asians reveals biological insights at cardiometabolic disease loci.	5,662 Pakistani ancestry individuals	NA	11q12.2		TMEM258			ENSG00000134825	NA	NA	rs102274-C	rs102274	0	102274	non_coding_transcript_exon_variant	0	NR	7E-39	38.1549		0.1379	[0.12-0.16] unit decrease	Illumina [6720657] (imputed)	N
57	rs102274	9.1677e-13	11	61557826	rs102274	9.1677e-13	Phosphatidylcholine_31:2_[M+H]1+/Phosphatidylethanolamine_34:2_[M+H]1+/Phosphatidate_36:3_[M+NH4]1+ levels	44609	34503513	Harshfield EL	44449	BMC Med	www.ncbi.nlm.nih.gov/pubmed/34503513	Genome-wide analysis of blood lipid metabolites in over 5000 South Asians reveals biological insights at cardiometabolic disease loci.	13,814 British ancestry individuals	NA	11q12.2		TMEM258			ENSG00000134825	NA	NA	rs102274-C	rs102274	0	102274	non_coding_transcript_exon_variant	0	NR	1E-74	74		0.231037	[0.21-0.26] unit increase	Affymetrix [87696910] (imputed)	N
57	rs102274	9.1677e-13	11	61557826	rs102274	9.1677e-13	Phosphatidate(43:4)_[M-H]1- levels	44609	34503513	Harshfield EL	44449	BMC Med	www.ncbi.nlm.nih.gov/pubmed/34503513	Genome-wide analysis of blood lipid metabolites in over 5000 South Asians reveals biological insights at cardiometabolic disease loci.	5,662 Pakistani ancestry individuals	NA	11q12.2		TMEM258			ENSG00000134825	NA	NA	rs102274-A	rs102274	0	102274	non_coding_transcript_exon_variant	0	NR	2E-39	38.699		0.1045	[0.089-0.12] unit decrease	Illumina [6720657] (imputed)	N
57	rs102274	9.1677e-13	11	61557826	rs102274	9.1677e-13	Phosphatidylcholine_35:3_[M+H]1+/Phosphatidylethanolamine_38:3_[M+H]1+/Phosphatidate_40:4_[M+NH4]1+ levels	44609	34503513	Harshfield EL	44449	BMC Med	www.ncbi.nlm.nih.gov/pubmed/34503513	Genome-wide analysis of blood lipid metabolites in over 5000 South Asians reveals biological insights at cardiometabolic disease loci.	13,814 British ancestry individuals	NA	11q12.2		TMEM258			ENSG00000134825	NA	NA	rs102274-C	rs102274	0	102274	non_coding_transcript_exon_variant	0	NR	4E-95	94.3979		0.216985	[0.2-0.24] unit increase	Affymetrix [87696910] (imputed)	N
57	rs102274	9.1677e-13	11	61557826	rs102274	9.1677e-13	Phosphatidylcholine_35:2_[M+H]1+/Phosphatidylethanolamine_38:2_[M+H]1+/Phosphatidate_40:3_[M+NH4]1+ levels	44609	34503513	Harshfield EL	44449	BMC Med	www.ncbi.nlm.nih.gov/pubmed/34503513	Genome-wide analysis of blood lipid metabolites in over 5000 South Asians reveals biological insights at cardiometabolic disease loci.	13,814 British ancestry individuals	NA	11q12.2		TMEM258			ENSG00000134825	NA	NA	rs102274-C	rs102274	0	102274	non_coding_transcript_exon_variant	0	NR	3E-40	39.5229		0.164032	[0.14-0.19] unit increase	Affymetrix [87696910] (imputed)	N
57	rs102274	9.1677e-13	11	61557826	rs102274	9.1677e-13	Phosphatidylcholine_35:4_[M+H]1+/Phosphatidylethanolamine_38:4_[M+H]1+/Phosphatidate_40:5_[M+NH4]1+ levels	44609	34503513	Harshfield EL	44449	BMC Med	www.ncbi.nlm.nih.gov/pubmed/34503513	Genome-wide analysis of blood lipid metabolites in over 5000 South Asians reveals biological insights at cardiometabolic disease loci.	13,814 British ancestry individuals	NA	11q12.2		TMEM258			ENSG00000134825	NA	NA	rs102274-C	rs102274	0	102274	non_coding_transcript_exon_variant	0	NR	9E-78	77.0458		0.225161	[0.2-0.25] unit decrease	Affymetrix [87696910] (imputed)	N
57	rs102274	9.1677e-13	11	61557826	rs102274	9.1677e-13	Phosphatidylcholine_34:4_[M+H]1+/Phosphatidylethanolamine_37:4_[M+H]1+/Phosphatidate_39:5_[M+NH4]1+ levels	44609	34503513	Harshfield EL	44449	BMC Med	www.ncbi.nlm.nih.gov/pubmed/34503513	Genome-wide analysis of blood lipid metabolites in over 5000 South Asians reveals biological insights at cardiometabolic disease loci.	13,814 British ancestry individuals	NA	11q12.2		TMEM258			ENSG00000134825	NA	NA	rs102274-C	rs102274	0	102274	non_coding_transcript_exon_variant	0	NR	6E-24	23.2218		0.129542	[0.1-0.15] unit decrease	Affymetrix [87696910] (imputed)	N
57	rs102274	9.1677e-13	11	61557826	rs102274	9.1677e-13	Phosphatidylcholine_34:2_[M+H]1+/Phosphatidylethanolamine_37:2_[M+H]1+/Phosphatidate_39:3_[M+NH4]1+ levels	44609	34503513	Harshfield EL	44449	BMC Med	www.ncbi.nlm.nih.gov/pubmed/34503513	Genome-wide analysis of blood lipid metabolites in over 5000 South Asians reveals biological insights at cardiometabolic disease loci.	13,814 British ancestry individuals	NA	11q12.2		TMEM258			ENSG00000134825	NA	NA	rs102274-C	rs102274	0	102274	non_coding_transcript_exon_variant	0	NR	2E-79	78.699		0.22108	[0.2-0.24] unit increase	Affymetrix [87696910] (imputed)	N
57	rs102274	9.1677e-13	11	61557826	rs102274	9.1677e-13	Phosphatidylcholine_34:3_[M+H]1+/Phosphatidylethanolamine_37:3_[M+H]1+/Phosphatidate_39:4_[M+NH4]1+ levels	44609	34503513	Harshfield EL	44449	BMC Med	www.ncbi.nlm.nih.gov/pubmed/34503513	Genome-wide analysis of blood lipid metabolites in over 5000 South Asians reveals biological insights at cardiometabolic disease loci.	13,814 British ancestry individuals	NA	11q12.2		TMEM258			ENSG00000134825	NA	NA	rs102274-C	rs102274	0	102274	non_coding_transcript_exon_variant	0	NR	5E-47	46.301		0.174612	[0.15-0.2] unit increase	Affymetrix [87696910] (imputed)	N
57	rs102274	9.1677e-13	11	61557826	rs102274	9.1677e-13	Phosphatidylcholine_34:2_[M+OAc]1-/Phosphatidylserine_38:1_[M-H]1- levels	44609	34503513	Harshfield EL	44449	BMC Med	www.ncbi.nlm.nih.gov/pubmed/34503513	Genome-wide analysis of blood lipid metabolites in over 5000 South Asians reveals biological insights at cardiometabolic disease loci.	13,814 British ancestry individuals	NA	11q12.2		TMEM258			ENSG00000134825	NA	NA	rs102274-C	rs102274	0	102274	non_coding_transcript_exon_variant	0	NR	1E-66	66		0.171488	[0.15-0.19] unit increase	Affymetrix [87696910] (imputed)	N
57	rs102274	9.1677e-13	11	61557826	rs102274	9.1677e-13	Phosphatidylinositol(34:2)_[M-H]1- levels	44609	34503513	Harshfield EL	44449	BMC Med	www.ncbi.nlm.nih.gov/pubmed/34503513	Genome-wide analysis of blood lipid metabolites in over 5000 South Asians reveals biological insights at cardiometabolic disease loci.	5,662 Pakistani ancestry individuals	NA	11q12.2		TMEM258			ENSG00000134825	NA	NA	rs102274-G	rs102274	0	102274	non_coding_transcript_exon_variant	0	NR	9E-39	38.0458		0.0932	[0.079-0.107] unit decrease	Illumina [6720657] (imputed)	N
57	rs102274	9.1677e-13	11	61557826	rs102274	9.1677e-13	Phosphatidylinositol(36:0)_[M+OAc]1- levels	44609	34503513	Harshfield EL	44449	BMC Med	www.ncbi.nlm.nih.gov/pubmed/34503513	Genome-wide analysis of blood lipid metabolites in over 5000 South Asians reveals biological insights at cardiometabolic disease loci.	5,662 Pakistani ancestry individuals	NA	11q12.2		TMEM258			ENSG00000134825	NA	NA	rs102274-G	rs102274	0	102274	non_coding_transcript_exon_variant	0	NR	7E-39	38.1549		0.1026	[0.087-0.118] unit decrease	Illumina [6720657] (imputed)	N
57	rs102274	9.1677e-13	11	61557826	rs102274	9.1677e-13	Phosphatidylinositol(36:1)_[M+OAc]1- levels	44609	34503513	Harshfield EL	44449	BMC Med	www.ncbi.nlm.nih.gov/pubmed/34503513	Genome-wide analysis of blood lipid metabolites in over 5000 South Asians reveals biological insights at cardiometabolic disease loci.	5,662 Pakistani ancestry individuals	NA	11q12.2		TMEM258			ENSG00000134825	NA	NA	rs102274-C	rs102274	0	102274	non_coding_transcript_exon_variant	0	NR	2E-39	38.699		0.085	[0.072-0.098] unit decrease	Illumina [6720657] (imputed)	N
57	rs102274	9.1677e-13	11	61557826	rs102274	9.1677e-13	Phosphatidylinositol(38:4)_[M-H]1- levels	44609	34503513	Harshfield EL	44449	BMC Med	www.ncbi.nlm.nih.gov/pubmed/34503513	Genome-wide analysis of blood lipid metabolites in over 5000 South Asians reveals biological insights at cardiometabolic disease loci.	5,662 Pakistani ancestry individuals	NA	11q12.2		TMEM258			ENSG00000134825	NA	NA	rs102274-T	rs102274	0	102274	non_coding_transcript_exon_variant	0	NR	3E-39	38.5229		0.1061	[0.09-0.122] unit decrease	Illumina [6720657] (imputed)	N
57	rs102274	9.1677e-13	11	61557826	rs102274	9.1677e-13	Phosphatidylinositol(36:4)_[M-H]1- levels	44609	34503513	Harshfield EL	44449	BMC Med	www.ncbi.nlm.nih.gov/pubmed/34503513	Genome-wide analysis of blood lipid metabolites in over 5000 South Asians reveals biological insights at cardiometabolic disease loci.	5,662 Pakistani ancestry individuals	NA	11q12.2		TMEM258			ENSG00000134825	NA	NA	rs102274-T	rs102274	0	102274	non_coding_transcript_exon_variant	0	NR	7E-39	38.1549		0.1922	[0.16-0.22] unit decrease	Illumina [6720657] (imputed)	N
57	rs102274	9.1677e-13	11	61557826	rs102274	9.1677e-13	Total lipid levels in IDL	44678	35213538	Richardson TG	44617	PLoS Biol	www.ncbi.nlm.nih.gov/pubmed/35213538	Characterising metabolomic signatures of lipid-modifying therapies through drug target mendelian randomisation.	115,082 European ancestry individuals	NA	11q12.2		TMEM258			ENSG00000134825	NA	NA	rs102274-T	rs102274	0	102274	non_coding_transcript_exon_variant	0	0.656132	5E-69	68.301		0.0736677	[0.065-0.082] unit increase	NR [11722792] (imputed)	N
57	rs102274	9.1677e-13	11	61557826	rs102274	9.1677e-13	Phospholipid levels in IDL	44678	35213538	Richardson TG	44617	PLoS Biol	www.ncbi.nlm.nih.gov/pubmed/35213538	Characterising metabolomic signatures of lipid-modifying therapies through drug target mendelian randomisation.	115,082 European ancestry individuals	NA	11q12.2		TMEM258			ENSG00000134825	NA	NA	rs102274-T	rs102274	0	102274	non_coding_transcript_exon_variant	0	0.656132	5E-70	69.301		0.0740634	[0.066-0.082] unit increase	NR [11722792] (imputed)	N
57	rs102274	9.1677e-13	11	61557826	rs102274	9.1677e-13	Free cholesterol to total lipids ratio in large HDL	44678	35213538	Richardson TG	44617	PLoS Biol	www.ncbi.nlm.nih.gov/pubmed/35213538	Characterising metabolomic signatures of lipid-modifying therapies through drug target mendelian randomisation.	115,082 European ancestry individuals	NA	11q12.2		TMEM258			ENSG00000134825	NA	NA	rs102274-T	rs102274	0	102274	non_coding_transcript_exon_variant	0	0.656132	4E-174	173.398		0.113451	[0.11-0.12] unit increase	NR [11722792] (imputed)	N
57	rs102274	9.1677e-13	11	61557826	rs102274	9.1677e-13	Phospholipids to total lipids ratio in very large HDL	44678	35213538	Richardson TG	44617	PLoS Biol	www.ncbi.nlm.nih.gov/pubmed/35213538	Characterising metabolomic signatures of lipid-modifying therapies through drug target mendelian randomisation.	115,056 European ancestry individuals	NA	11q12.2		TMEM258			ENSG00000134825	NA	NA	rs102274-T	rs102274	0	102274	non_coding_transcript_exon_variant	0	0.656141	9E-65	64.0458		0.0677049	[0.06-0.076] unit increase	NR [11722792] (imputed)	N
57	rs102274	9.1677e-13	11	61557826	rs102274	9.1677e-13	Free cholesterol levels in very small VLDL	44678	35213538	Richardson TG	44617	PLoS Biol	www.ncbi.nlm.nih.gov/pubmed/35213538	Characterising metabolomic signatures of lipid-modifying therapies through drug target mendelian randomisation.	115,082 European ancestry individuals	NA	11q12.2		TMEM258			ENSG00000134825	NA	NA	rs102274-T	rs102274	0	102274	non_coding_transcript_exon_variant	0	0.656132	1E-41	41		0.0574151	[0.049-0.066] unit increase	NR [11722792] (imputed)	N
57	rs102274	9.1677e-13	11	61557826	rs102274	9.1677e-13	Phospholipid levels in very small VLDL	44678	35213538	Richardson TG	44617	PLoS Biol	www.ncbi.nlm.nih.gov/pubmed/35213538	Characterising metabolomic signatures of lipid-modifying therapies through drug target mendelian randomisation.	115,082 European ancestry individuals	NA	11q12.2		TMEM258			ENSG00000134825	NA	NA	rs102274-T	rs102274	0	102274	non_coding_transcript_exon_variant	0	0.656132	4E-17	16.3979		0.0357941	[0.027-0.044] unit increase	NR [11722792] (imputed)	N
57	rs102274	9.1677e-13	11	61557826	rs102274	9.1677e-13	Cholesterol levels in very small VLDL	44678	35213538	Richardson TG	44617	PLoS Biol	www.ncbi.nlm.nih.gov/pubmed/35213538	Characterising metabolomic signatures of lipid-modifying therapies through drug target mendelian randomisation.	115,082 European ancestry individuals	NA	11q12.2		TMEM258			ENSG00000134825	NA	NA	rs102274-T	rs102274	0	102274	non_coding_transcript_exon_variant	0	0.656132	2E-61	60.699		0.0696145	[0.061-0.078] unit increase	NR [11722792] (imputed)	N
57	rs102274	9.1677e-13	11	61557826	rs102274	9.1677e-13	Total lipid levels in very small VLDL	44678	35213538	Richardson TG	44617	PLoS Biol	www.ncbi.nlm.nih.gov/pubmed/35213538	Characterising metabolomic signatures of lipid-modifying therapies through drug target mendelian randomisation.	115,082 European ancestry individuals	NA	11q12.2		TMEM258			ENSG00000134825	NA	NA	rs102274-T	rs102274	0	102274	non_coding_transcript_exon_variant	0	0.656132	4E-24	23.3979		0.0429954	[0.035-0.051] unit increase	NR [11722792] (imputed)	N
57	rs102274	9.1677e-13	11	61557826	rs102274	9.1677e-13	Plasma stearoyl-arachidonoyl-glycerol (18:0/20:4) [1]* levels in chronic kidney disease	45099	37277652	Schlosser P	45082	Nat Genet	www.ncbi.nlm.nih.gov/pubmed/37277652	Genetic studies of paired metabolomes reveal enzymatic and transport processes at the interface of plasma and urine.	2,062 European ancestry individuals	NA	11q12.2		TMEM258			ENSG00000134825	NA	NA	rs102274-C	rs102274	0	102274	non_coding_transcript_exon_variant	0	0.27	3E-18	17.5229		0.248	[0.19-0.3] unit decrease	Illumina [7722649] (imputed)	N
57	rs102274	9.1677e-13	11	61557826	rs102274	9.1677e-13	Cholesteryl ester levels in very small VLDL	44678	35213538	Richardson TG	44617	PLoS Biol	www.ncbi.nlm.nih.gov/pubmed/35213538	Characterising metabolomic signatures of lipid-modifying therapies through drug target mendelian randomisation.	115,082 European ancestry individuals	NA	11q12.2		TMEM258			ENSG00000134825	NA	NA	rs102274-T	rs102274	0	102274	non_coding_transcript_exon_variant	0	0.656132	7E-69	68.1549		0.0734117	[0.065-0.082] unit increase	NR [11722792] (imputed)	N
57	rs102274	9.1677e-13	11	61557826	rs102274	9.1677e-13	Concentration of very small VLDL particles	44678	35213538	Richardson TG	44617	PLoS Biol	www.ncbi.nlm.nih.gov/pubmed/35213538	Characterising metabolomic signatures of lipid-modifying therapies through drug target mendelian randomisation.	115,082 European ancestry individuals	NA	11q12.2		TMEM258			ENSG00000134825	NA	NA	rs102274-T	rs102274	0	102274	non_coding_transcript_exon_variant	0	0.656132	5E-26	25.301		0.0449712	[0.037-0.053] unit increase	NR [11722792] (imputed)	N
57	rs102274	9.1677e-13	11	61557826	rs102274	9.1677e-13	Alkenylphosphatidylethanolamine (P-19:0/20:4) (b) levels	44747	35668104	Cadby G	44718	Nat Commun	www.ncbi.nlm.nih.gov/pubmed/35668104	Comprehensive genetic analysis of the human lipidome identifies loci associated with lipid homeostasis with links to coronary artery disease.	4,492 European ancestry individuals	1,565 European ancestry individuals	11q12.2		TMEM258			ENSG00000134825	NA	NA	rs102274-C	rs102274	0	102274	non_coding_transcript_exon_variant	0	NR	1E-27	27		0.25	[0.2-0.3] unit decrease	Illumina [13869437] (imputed)	N
57	rs102274	9.1677e-13	11	61557826	rs102274	9.1677e-13	Alkenylphosphatidylethanolamine (P-19:0/20:4) (b) levels	44747	35668104	Cadby G	44718	Nat Commun	www.ncbi.nlm.nih.gov/pubmed/35668104	Comprehensive genetic analysis of the human lipidome identifies loci associated with lipid homeostasis with links to coronary artery disease.	4,492 European ancestry individuals	NA	11q12.2		TMEM258			ENSG00000134825	NA	NA	rs102274-C	rs102274	0	102274	non_coding_transcript_exon_variant	0	NR	1E-21	21		0.219	[0.17-0.26] unit decrease	Illumina [13869437] (imputed)	N
57	rs102274	9.1677e-13	11	61557826	rs102274	9.1677e-13	Lysoalkenylphosphatidylcholine (P-18:0) levels	44747	35668104	Cadby G	44718	Nat Commun	www.ncbi.nlm.nih.gov/pubmed/35668104	Comprehensive genetic analysis of the human lipidome identifies loci associated with lipid homeostasis with links to coronary artery disease.	4,492 European ancestry individuals	NA	11q12.2		TMEM258			ENSG00000134825	NA	NA	rs102274-C	rs102274	0	102274	non_coding_transcript_exon_variant	0	NR	5E-19	18.301		0.205	[0.16-0.25] unit decrease	Illumina [13869437] (imputed)	N
57	rs102274	9.1677e-13	11	61557826	rs102274	9.1677e-13	Lysoalkenylphosphatidylcholine (P-18:0) levels	44747	35668104	Cadby G	44718	Nat Commun	www.ncbi.nlm.nih.gov/pubmed/35668104	Comprehensive genetic analysis of the human lipidome identifies loci associated with lipid homeostasis with links to coronary artery disease.	4,492 European ancestry individuals	1,565 European ancestry individuals	11q12.2		TMEM258			ENSG00000134825	NA	NA	rs102274-C	rs102274	0	102274	non_coding_transcript_exon_variant	0	NR	3E-24	23.5229		0.234	[0.19-0.28] unit decrease	Illumina [13869437] (imputed)	N
57	rs102274	9.1677e-13	11	61557826	rs102274	9.1677e-13	Arachidonate (20:4n6) levels (elderly offspring)	45107	37118062	Xu Q	44665	Nat Aging	www.ncbi.nlm.nih.gov/pubmed/37118062	Metagenomic and metabolomic remodeling in nonagenarians and centenarians and its association with genetic and socioeconomic factors.	232 Han Chinese ancestry individuals	NA	11q12.2		TMEM258			ENSG00000134825	NA	NA	rs102274-?	rs102274	0	102274	non_coding_transcript_exon_variant	0	NR	2E-9	8.69897		0.09762	[0.067-0.128] unit decrease	NR [111420]	N
57	rs102274	9.1677e-13	11	61557826	rs102274	9.1677e-13	Total lipids in very small VLDL (UKB data field 23517)	45077	36764567	Davyson E	44966	Biol Psychiatry	www.ncbi.nlm.nih.gov/pubmed/36764567	Metabolomic Investigation of Major Depressive Disorder Identifies a Potentially Causal Association With Polyunsaturated Fatty Acids.	88,329 European ancestry individuals	NA	11q12.2		TMEM258			ENSG00000134825	NA	NA	rs102274-C	rs102274	0	102274	non_coding_transcript_exon_variant	0	0.343041	3E-20	19.5229		0.045059	[0.035-0.055] unit decrease	NR [16366144] (imputed)	N
57	rs102274	9.1677e-13	11	61557826	rs102274	9.1677e-13	Concentration of very small VLDL particles (UKB data field 23516)	45077	36764567	Davyson E	44966	Biol Psychiatry	www.ncbi.nlm.nih.gov/pubmed/36764567	Metabolomic Investigation of Major Depressive Disorder Identifies a Potentially Causal Association With Polyunsaturated Fatty Acids.	88,329 European ancestry individuals	NA	11q12.2		TMEM258			ENSG00000134825	NA	NA	rs102274-C	rs102274	0	102274	non_coding_transcript_exon_variant	0	0.343041	1E-21	21		0.0468925	[0.037-0.056] unit decrease	NR [16366144] (imputed)	N
57	rs102274	9.1677e-13	11	61557826	rs102274	9.1677e-13	Free cholesterol in very small VLDL (UKB data field 23521)	45077	36764567	Davyson E	44966	Biol Psychiatry	www.ncbi.nlm.nih.gov/pubmed/36764567	Metabolomic Investigation of Major Depressive Disorder Identifies a Potentially Causal Association With Polyunsaturated Fatty Acids.	88,329 European ancestry individuals	NA	11q12.2		TMEM258			ENSG00000134825	NA	NA	rs102274-C	rs102274	0	102274	non_coding_transcript_exon_variant	0	0.343041	2E-34	33.699		0.0597804	[0.05-0.069] unit decrease	NR [16366144] (imputed)	N
57	rs102274	9.1677e-13	11	61557826	rs102274	9.1677e-13	Cholesteryl esters in very small VLDL (UKB data field 23520)	45077	36764567	Davyson E	44966	Biol Psychiatry	www.ncbi.nlm.nih.gov/pubmed/36764567	Metabolomic Investigation of Major Depressive Disorder Identifies a Potentially Causal Association With Polyunsaturated Fatty Acids.	88,329 European ancestry individuals	NA	11q12.2		TMEM258			ENSG00000134825	NA	NA	rs102274-C	rs102274	0	102274	non_coding_transcript_exon_variant	0	0.343041	1E-55	55		0.0756215	[0.066-0.085] unit decrease	NR [16366144] (imputed)	N
57	rs102274	9.1677e-13	11	61557826	rs102274	9.1677e-13	Cholesterol in very small VLDL (UKB data field 23519)	45077	36764567	Davyson E	44966	Biol Psychiatry	www.ncbi.nlm.nih.gov/pubmed/36764567	Metabolomic Investigation of Major Depressive Disorder Identifies a Potentially Causal Association With Polyunsaturated Fatty Acids.	88,329 European ancestry individuals	NA	11q12.2		TMEM258			ENSG00000134825	NA	NA	rs102274-C	rs102274	0	102274	non_coding_transcript_exon_variant	0	0.343041	4E-50	49.3979		0.0719277	[0.062-0.081] unit decrease	NR [16366144] (imputed)	N
57	rs102274	9.1677e-13	11	61557826	rs102274	9.1677e-13	Phospholipids in very small VLDL (UKB data field 23518)	45077	36764567	Davyson E	44966	Biol Psychiatry	www.ncbi.nlm.nih.gov/pubmed/36764567	Metabolomic Investigation of Major Depressive Disorder Identifies a Potentially Causal Association With Polyunsaturated Fatty Acids.	88,329 European ancestry individuals	NA	11q12.2		TMEM258			ENSG00000134825	NA	NA	rs102274-C	rs102274	0	102274	non_coding_transcript_exon_variant	0	0.343041	2E-14	13.699		0.0374867	[0.028-0.047] unit decrease	NR [16366144] (imputed)	N
57	rs102274	9.1677e-13	11	61557826	rs102274	9.1677e-13	Phospholipids in IDL (UKB data field 23525)	45077	36764567	Davyson E	44966	Biol Psychiatry	www.ncbi.nlm.nih.gov/pubmed/36764567	Metabolomic Investigation of Major Depressive Disorder Identifies a Potentially Causal Association With Polyunsaturated Fatty Acids.	88,329 European ancestry individuals	NA	11q12.2		TMEM258			ENSG00000134825	NA	NA	rs102274-C	rs102274	0	102274	non_coding_transcript_exon_variant	0	0.343041	1E-56	56		0.0764194	[0.067-0.086] unit decrease	NR [16366144] (imputed)	N
57	rs102274	9.1677e-13	11	61557826	rs102274	9.1677e-13	1-stearoyl-2-arachidonoyl-gpc (18:0/20:4) levels (advanced age)	45107	37118062	Xu Q	44665	Nat Aging	www.ncbi.nlm.nih.gov/pubmed/37118062	Metagenomic and metabolomic remodeling in nonagenarians and centenarians and its association with genetic and socioeconomic factors.	116 Han Chinese ancestry individuals	NA	11q12.2		TMEM258			ENSG00000134825	NA	NA	rs102274-?	rs102274	0	102274	non_coding_transcript_exon_variant	0	NR	3E-11	10.5229		0.1143	[0.084-0.145] unit decrease	NR [114055]	N
57	rs102274	9.1677e-13	11	61557826	rs102274	9.1677e-13	Arachidonate (20:4n6) levels (advanced age)	45107	37118062	Xu Q	44665	Nat Aging	www.ncbi.nlm.nih.gov/pubmed/37118062	Metagenomic and metabolomic remodeling in nonagenarians and centenarians and its association with genetic and socioeconomic factors.	116 Han Chinese ancestry individuals	NA	11q12.2		TMEM258			ENSG00000134825	NA	NA	rs102274-?	rs102274	0	102274	non_coding_transcript_exon_variant	0	NR	5E-9	8.30103		0.1403	[0.097-0.184] unit decrease	NR [114055]	N
57	rs102274	9.1677e-13	11	61557826	rs102274	9.1677e-13	1-stearoyl-2-arachidonoyl-gpc (18:0/20:4) levels (elderly offspring)	45107	37118062	Xu Q	44665	Nat Aging	www.ncbi.nlm.nih.gov/pubmed/37118062	Metagenomic and metabolomic remodeling in nonagenarians and centenarians and its association with genetic and socioeconomic factors.	232 Han Chinese ancestry individuals	NA	11q12.2		TMEM258			ENSG00000134825	NA	NA	rs102274-?	rs102274	0	102274	non_coding_transcript_exon_variant	0	NR	9E-20	19.0458		0.1063	[0.085-0.127] unit decrease	NR [111420]	N
11	rs17027246	2.3324e-39	2	103167031	rs13008334	9.31075e-13	Nonatopic asthma	43938	31669095	Zhu Z	43762	J Allergy Clin Immunol	www.ncbi.nlm.nih.gov/pubmed/31669095	Shared Genetic and Experimental Links between Obesity-Related Traits and Asthma Subtypes in UK Biobank.	28,862 European ancestry cases, 422,048 European ancestry controls	NA	2q12.1	NR	SLC9A4 - SLC9A2	ENSG00000180251	ENSG00000115616		16600	68981	rs13008334-?	rs13008334	0	13008334	intergenic_variant	1	NR	2E-9	8.69897		NA		Affymetrix [~ 8270000] (imputed)	N
25	rs1828590	4.17859e-13	4	145462364	rs720484	1.01468e-12	Post bronchodilator FEV1/FVC ratio	42657	26634245	Lutz SM	42341	BMC Genet	www.ncbi.nlm.nih.gov/pubmed/26634245	A genome-wide association study identifies risk loci for spirometric measures among smokers of European and African ancestry.	10,094 European ancestry current and former smoker individuals, 3,260 African American current and former smoker individuals, 178 current and former smoker individuals	NA	4q31.21	Intergenic	NA - KRT18P51		ENSG00000250504		NA	31026	rs720484-A	rs720484	0	720484	intron_variant	1	0.41	2E-12	11.699		0.013	unit increase	Illumina [NR] (imputed)	N
25	rs1828590	4.17859e-13	4	145462364	rs720484	1.01468e-12	Post bronchodilator FEV1	42657	26634245	Lutz SM	42341	BMC Genet	www.ncbi.nlm.nih.gov/pubmed/26634245	A genome-wide association study identifies risk loci for spirometric measures among smokers of European and African ancestry.	10,094 European ancestry current and former smoker individuals, 3,260 African American current and former smoker individuals, 178 current and former smoker individuals	NA	4q31.21	Intergenic	NA - KRT18P51		ENSG00000250504		NA	31026	rs720484-A	rs720484	0	720484	intron_variant	1	0.41	3E-9	8.52288		0.052	NR unit increase	Illumina [NR] (imputed)	N
25	rs1828590	4.17859e-13	4	145462364	rs720484	1.01468e-12	Post bronchodilator FEV1/FVC ratio in COPD	42657	26634245	Lutz SM	42341	BMC Genet	www.ncbi.nlm.nih.gov/pubmed/26634245	A genome-wide association study identifies risk loci for spirometric measures among smokers of European and African ancestry.	5,439 European ancestry current and former smoker cases, 821 African American current and former smoker cases	NA	4q31.21	Intergenic	NA - KRT18P51		ENSG00000250504		NA	31026	rs720484-A	rs720484	0	720484	intron_variant	1	0.386	4E-6	5.39794		0.011	NR unit increase	Illumina [NR] (imputed)	N
18	rs13321258	4.67791e-17	3	101525625	rs2290859	1.02988e-12	COVID-19 infection or systemic lupus erythematosus (MTAG)	44985	36762574	Yao M	44967	J Med Virol	www.ncbi.nlm.nih.gov/pubmed/36762574	Disentangling the common genetic architecture and causality of rheumatoid arthritis and systemic lupus erythematosus with COVID-19 outcomes: genome-wide cross trait analysis and bi-directional Mendelian randomization study.	122,616 European ancestry COVID-19 infection cases, 7,219 European ancestry SLE cases, 2,491,231 European ancestry controls	NA	3q12.3		NXPE3			ENSG00000144815	NA	NA	rs2290859-?	rs2290859	0	2290859	intron_variant	0	NR	6E-21	20.2218		NA		NR [NR]	N
64	rs2096382	2.14713e-13	13	100032346	rs912131	1.08018e-12	Respiratory diseases	43504	30595370	Kichaev G	43461	Am J Hum Genet	www.ncbi.nlm.nih.gov/pubmed/30595370	Leveraging Polygenic Functional Enrichment to Improve GWAS Power.	approximately 459,000 European ancestry individuals	NA	13q32.3		UBAC2			ENSG00000134882	NA	NA	rs912131-?	rs912131	0	912131	intron_variant	0	NR	1E-19	19		NA		NR [~ 8900000] (imputed)	N
64	rs2096382	2.14713e-13	13	100032346	rs912131	1.08018e-12	Asthma	43892	31361310	Johansson A	43676	Hum Mol Genet	www.ncbi.nlm.nih.gov/pubmed/31361310	Genome-wide association analysis of 350 000 Caucasians from the UK Biobank identifies novel loci for asthma, hay fever and eczema.	41,926 European ancestry cases, 239,773 European ancestry controls	10,365 cases, 16,100 controls	13q32.3	UBAC2	UBAC2			ENSG00000134882	NA	NA	rs912131-A	rs912131	0	912131	intron_variant	0	0.2957	8E-17	16.0969		NA		Affymetrix [15688218] (imputed)	N
64	rs2096382	2.14713e-13	13	100032346	rs912131	1.08018e-12	Eosinophil percentage of white cells	44092	32888494	Vuckovic D	44075	Cell	www.ncbi.nlm.nih.gov/pubmed/32888494	The Polygenic and Monogenic Basis of Blood Traits and Diseases.	408,112 British individuals	NA	13q32.3	UBAC2	UBAC2			ENSG00000134882	NA	NA	rs912131-G	rs912131	0	912131	intron_variant	0	0.702179	2E-28	27.699		0.0268291	[0.022-0.032] unit increase	Affymetrix [93095623] (imputed)	N
64	rs2096382	2.14713e-13	13	100032346	rs912131	1.08018e-12	Eosinophil counts	43504	30595370	Kichaev G	43461	Am J Hum Genet	www.ncbi.nlm.nih.gov/pubmed/30595370	Leveraging Polygenic Functional Enrichment to Improve GWAS Power.	approximately 440,000 European ancestry individuals	NA	13q32.3		UBAC2			ENSG00000134882	NA	NA	rs912131-?	rs912131	0	912131	intron_variant	0	NR	7E-33	32.1549		NA		NR [~ 8900000] (imputed)	N
64	rs2096382	2.14713e-13	13	100032346	rs912131	1.08018e-12	Eosinophil counts	44543	34469753	Kachuri L	44434	Am J Hum Genet	www.ncbi.nlm.nih.gov/pubmed/34469753	Genetic determinants of blood-cell traits influence susceptibility to childhood acute lymphoblastic leukemia.	234,763 European ancestry individuals	100,553 European ancestry individuals	13q32.3		UBAC2			ENSG00000134882	NA	NA	rs912131-A	rs912131	0	912131	intron_variant	0	0.296	4E-16	15.3979		NA		Affymetrix [10369434] (imputed)	N
64	rs2096382	2.14713e-13	13	100032346	rs912131	1.08018e-12	Asthma	43920	31959851	Olafsdottir TA	43850	Nat Commun	www.ncbi.nlm.nih.gov/pubmed/31959851	Eighty-eight variants highlight the role of T cell regulation and airway remodeling in asthma pathogenesis.	16,247 European ancestry cases, 346,486 European ancestry controls, 52,942 cases, 355,713 controls	NA	13q32.3	UBAC2, MIR623, FKSG29, GPR183, LINC01232, GPR18	UBAC2			ENSG00000134882	NA	NA	rs912131-G	rs912131	0	912131	intron_variant	0	0.70387	3E-16	15.5229		1.05852	[1.04-1.07]	Affymetrix [32463443] (imputed)	N
25	rs1828590	4.17859e-13	4	145480780	rs1828591	1.09086e-12	Post bronchodilator FEV1/FVC ratio	42657	26634245	Lutz SM	42341	BMC Genet	www.ncbi.nlm.nih.gov/pubmed/26634245	A genome-wide association study identifies risk loci for spirometric measures among smokers of European and African ancestry.	10,094 European ancestry current and former smoker individuals, 3,260 African American current and former smoker individuals, 178 current and former smoker individuals	NA	4q31.21	Intergenic	GYPA - KRT18P51	ENSG00000170180	ENSG00000250504		418877	12610	rs1828591-A	rs1828591	0	1828591	intron_variant	1	0.534	3E-12	11.5229		0.012	unit decrease	Illumina [NR] (imputed)	N
25	rs1828590	4.17859e-13	4	145480780	rs1828591	1.09086e-12	Chronic obstructive pulmonary disease	39903	19300482	Pillai SG	39892	PLoS Genet	www.ncbi.nlm.nih.gov/pubmed/19300482	A genome-wide association study in chronic obstructive pulmonary disease (COPD): identification of two major susceptibility loci.	823 cases, 810 controls	1,891 European ancestry individuals from 606 families, 389 European ancestry cases, 472 European ancestry controls, 949 individuals from 127 families	4q31.21	HHIP	GYPA - KRT18P51	ENSG00000170180	ENSG00000250504		418877	12610	rs1828591-?	rs1828591	0	1828591	intron_variant	1	NR	1E-7	7		1.38	[1.17-1.63]	Illumina [493609]	N
25	rs1828590	4.17859e-13	4	145480780	rs1828591	1.09086e-12	Post bronchodilator FEV1/FVC ratio in COPD	42657	26634245	Lutz SM	42341	BMC Genet	www.ncbi.nlm.nih.gov/pubmed/26634245	A genome-wide association study identifies risk loci for spirometric measures among smokers of European and African ancestry.	5,439 European ancestry current and former smoker cases, 821 African American current and former smoker cases	NA	4q31.21	Intergenic	GYPA - KRT18P51	ENSG00000170180	ENSG00000250504		418877	12610	rs1828591-A	rs1828591	0	1828591	intron_variant	1	0.502	4E-6	5.39794		0.011	NR unit decrease	Illumina [NR] (imputed)	N
25	rs1828590	4.17859e-13	4	145480780	rs1828591	1.09086e-12	Post bronchodilator FEV1	42657	26634245	Lutz SM	42341	BMC Genet	www.ncbi.nlm.nih.gov/pubmed/26634245	A genome-wide association study identifies risk loci for spirometric measures among smokers of European and African ancestry.	10,094 European ancestry current and former smoker individuals, 3,260 African American current and former smoker individuals, 178 current and former smoker individuals	NA	4q31.21	Intergenic	GYPA - KRT18P51	ENSG00000170180	ENSG00000250504		418877	12610	rs1828591-A	rs1828591	0	1828591	intron_variant	1	0.535	4E-9	8.39794		0.051	NR unit decrease	Illumina [NR] (imputed)	N
25	rs1828590	4.17859e-13	4	145480780	rs1828591	1.09086e-12	Cryptic phenotype that captures alpha-1-antitrypsin deficiency severity	45019	35760791	Blair DR	44739	Nat Commun	www.ncbi.nlm.nih.gov/pubmed/35760791	Common genetic variation associated with Mendelian disease severity revealed through cryptic phenotype analysis.	294,133 European ancestry individuals	NA	4q31.21		GYPA - KRT18P51	ENSG00000170180	ENSG00000250504		418877	12610	rs1828591-G	rs1828591	0	1828591	intron_variant	1	NR	2E-9	8.69897		0.005	[0.0034-0.0066] unit decrease	Affymetrix [579429]	N
25	rs1828590	4.17859e-13	4	145480780	rs1828591	1.09086e-12	FEV1	45077	36641522	Sinkala M	44940	Commun Biol	www.ncbi.nlm.nih.gov/pubmed/36641522	A genome-wide association study identifies distinct variants associated with pulmonary function among European and African ancestries from the UK Biobank.	383,471 European ancestry individuals	NA	4q31.21		GYPA - KRT18P51	ENSG00000170180	ENSG00000250504		418877	12610	rs1828591-?	rs1828591	0	1828591	intron_variant	1	NR	8E-52	51.0969		NA		NR [NR] (imputed)	N
25	rs1828590	4.17859e-13	4	145479139	rs11100860	1.16993e-12	Post bronchodilator FEV1/FVC ratio	42657	26634245	Lutz SM	42341	BMC Genet	www.ncbi.nlm.nih.gov/pubmed/26634245	A genome-wide association study identifies risk loci for spirometric measures among smokers of European and African ancestry.	10,094 European ancestry current and former smoker individuals, 3,260 African American current and former smoker individuals, 178 current and former smoker individuals	NA	4q31.21	Intergenic	NA - KRT18P51		ENSG00000250504		NA	14251	rs11100860-A	rs11100860	0	11100860	intron_variant	1	0.579	3E-12	11.5229		0.012	unit decrease	Illumina [NR] (imputed)	N
25	rs1828590	4.17859e-13	4	145479139	rs11100860	1.16993e-12	Post bronchodilator FEV1	42657	26634245	Lutz SM	42341	BMC Genet	www.ncbi.nlm.nih.gov/pubmed/26634245	A genome-wide association study identifies risk loci for spirometric measures among smokers of European and African ancestry.	10,094 European ancestry current and former smoker individuals, 3,260 African American current and former smoker individuals, 178 current and former smoker individuals	NA	4q31.21	Intergenic	NA - KRT18P51		ENSG00000250504		NA	14251	rs11100860-A	rs11100860	0	11100860	intron_variant	1	0.58	4E-9	8.39794		0.051	NR unit decrease	Illumina [NR] (imputed)	N
67	rs10519067	7.02537e-25	15	61071791	rs1963497	1.26723e-12	Medication use (glucocorticoids)	43637	31015401	Wu Y	43578	Nat Commun	www.ncbi.nlm.nih.gov/pubmed/31015401	Genome-wide association study of medication-use and associated disease in the UK Biobank.	17,352 European ancestry cases, 188,348 European ancestry controls	NA	15q22.2	RORA	RORA			ENSG00000069667	NA	NA	rs1963497-A	rs1963497	0	1963497	intron_variant	0	0.182496	2E-11	10.699		0.0975993	[0.069-0.126] unit decrease	Affymetrix [7288503] (imputed)	N
10	rs10174949	1.29256e-12	2	8442248	rs10174949	1.29256e-12	Atopic asthma	43938	31669095	Zhu Z	43762	J Allergy Clin Immunol	www.ncbi.nlm.nih.gov/pubmed/31669095	Shared Genetic and Experimental Links between Obesity-Related Traits and Asthma Subtypes in UK Biobank.	23,982 European ancestry cases, 393,169 European ancestry controls	NA	2p25.1	NR	LINC00299			ENSG00000236790	NA	NA	rs10174949-?	rs10174949	0	10174949	non_coding_transcript_exon_variant	0	NR	2E-16	15.699		NA		Affymetrix [~ 8270000] (imputed)	N
10	rs10174949	1.29256e-12	2	8442248	rs10174949	1.29256e-12	Self-reported allergy	41648	23817569	Hinds DA	41455	Nat Genet	www.ncbi.nlm.nih.gov/pubmed/23817569	A genome-wide association meta-analysis of self-reported allergy identifies shared and allergy-specific susceptibility loci.	53,862 European ancestry individuals	NA	2p25.1	ID2	LINC00299			ENSG00000236790	NA	NA	rs10174949-A	rs10174949	0	10174949	non_coding_transcript_exon_variant	0	0.2728	1E-7	7		0.0703	[0.044-0.096] unit decrease	Illumina [2400000] (imputed)	N
10	rs10174949	1.29256e-12	2	8442248	rs10174949	1.29256e-12	Allergic disease (asthma, hay fever or eczema)	43074	29083406	Ferreira MA	43038	Nat Genet	www.ncbi.nlm.nih.gov/pubmed/29083406	Shared genetic origin of asthma, hay fever and eczema elucidates allergic disease biology.	180,129 European ancestry cases, 180,709 European ancestry controls	NA	2p25.1	LINC00299	LINC00299			ENSG00000236790	NA	NA	rs10174949-G	rs10174949	0	10174949	non_coding_transcript_exon_variant	0	0.68	7E-31	30.1549		1.066	[1.06-1.08]	Affymetrix, Illumina [8307659] (imputed)	N
10	rs10174949	1.29256e-12	2	8442248	rs10174949	1.29256e-12	Allergic disease (asthma, hay fever or eczema)	43567	29785011	Zhu Z	43241	Nat Genet	www.ncbi.nlm.nih.gov/pubmed/29785011	A genome-wide cross-trait analysis from UK Biobank highlights the shared genetic architecture of asthma and allergic diseases.	25,685 European ancestry allergic diseases cases, 76,768 European ancestry controls	NA	2p25.1	LINC00299	LINC00299			ENSG00000236790	NA	NA	rs10174949-?	rs10174949	0	10174949	non_coding_transcript_exon_variant	0	NR	6E-16	15.2218		1.0989	[1.08-1.12]	Affymetrix [74888535] (imputed)	N
10	rs10174949	1.29256e-12	2	8442248	rs10174949	1.29256e-12	Age of onset of childhood onset asthma	44995	36778051	Tsuo K	44873	Cell Genom	www.ncbi.nlm.nih.gov/pubmed/36778051	Multi-ancestry meta-analysis of asthma identifies novel associations and highlights the value of increased power and diversity.	20,964 European ancestry cases, 674,014 European ancestry controls	NA	2p25.1		LINC00299			ENSG00000236790	NA	NA	rs10174949-?	rs10174949	0	10174949	non_coding_transcript_exon_variant	0	NR	5E-18	17.301		0.098991	[0.077-0.121] unit decrease	NR [NR]	N
10	rs10174949	1.29256e-12	2	8442248	rs10174949	1.29256e-12	Atopic dermatitis	44565	34116867	Tanaka N	44349	J Allergy Clin Immunol	www.ncbi.nlm.nih.gov/pubmed/34116867	Eight novel susceptibility loci and putative causal variants in atopic dermatitis.	2,597 Japanese ancestry cases, 110,504 Japanese ancestry controls, 25,685 European ancestry cases, 76,768 European ancestry controls	NA	2p25.1		LINC00299			ENSG00000236790	NA	NA	rs10174949-?	rs10174949	0	10174949	non_coding_transcript_exon_variant	0	NR	6E-8	7.22185		0.91	[0.89-0.93]	Illumina [5170515] (imputed)	N
25	rs1828590	4.17859e-13	4	145462588	rs720485	1.31312e-12	Post bronchodilator FEV1/FVC ratio	42657	26634245	Lutz SM	42341	BMC Genet	www.ncbi.nlm.nih.gov/pubmed/26634245	A genome-wide association study identifies risk loci for spirometric measures among smokers of European and African ancestry.	10,094 European ancestry current and former smoker individuals, 3,260 African American current and former smoker individuals, 178 current and former smoker individuals	NA	4q31.21	Intergenic	NA - KRT18P51		ENSG00000250504		NA	30802	rs720485-A	rs720485	0	720485	intron_variant	1	0.579	1E-17	17		0.017	unit decrease	Illumina [NR] (imputed)	N
25	rs1828590	4.17859e-13	4	145462588	rs720485	1.31312e-12	Post bronchodilator FEV1	42657	26634245	Lutz SM	42341	BMC Genet	www.ncbi.nlm.nih.gov/pubmed/26634245	A genome-wide association study identifies risk loci for spirometric measures among smokers of European and African ancestry.	10,094 European ancestry current and former smoker individuals, 3,260 African American current and former smoker individuals, 178 current and former smoker individuals	NA	4q31.21	Intergenic	NA - KRT18P51		ENSG00000250504		NA	30802	rs720485-A	rs720485	0	720485	intron_variant	1	0.578	1E-13	13		0.071	NR unit decrease	Illumina [NR] (imputed)	N
25	rs1828590	4.17859e-13	4	145462588	rs720485	1.31312e-12	Post bronchodilator FEV1/FVC ratio in COPD	42657	26634245	Lutz SM	42341	BMC Genet	www.ncbi.nlm.nih.gov/pubmed/26634245	A genome-wide association study identifies risk loci for spirometric measures among smokers of European and African ancestry.	5,439 European ancestry current and former smoker cases, 821 African American current and former smoker cases	NA	4q31.21	Intergenic	NA - KRT18P51		ENSG00000250504		NA	30802	rs720485-A	rs720485	0	720485	intron_variant	1	0.502	4E-6	5.39794		0.011	NR unit decrease	Illumina [NR] (imputed)	N
57	rs102274	9.1677e-13	11	61569830	rs174546	1.31776e-12	Total triglycerides levels	43950	26690388	Tang CS	42360	Nat Commun	www.ncbi.nlm.nih.gov/pubmed/26690388	Exome-wide association analysis reveals novel coding sequence variants associated with lipid traits in Chinese.	12,685 Chinese ancestry individuals	NA	11q12.2	FADS1-2-3	FADS2, FADS1			ENSG00000134824, ENSG00000149485	NA	NA	rs174546-T	rs174546	0	174546	3_prime_UTR_variant	0	0.469	7E-6	5.1549		0.061	[0.034-0.088] unit increase	Illumina [286795]	N
57	rs102274	9.1677e-13	11	61569830	rs174546	1.31776e-12	Iron status biomarkers (total iron binding capacity)	44277	33536631	Bell S	44230	Commun Biol	www.ncbi.nlm.nih.gov/pubmed/33536631	A genome-wide meta-analysis yields 46 new loci associating with biomarkers of iron homeostasis.	135,430 European ancestry individuals	NA	11q12.2	FADS1	FADS2, FADS1			ENSG00000134824, ENSG00000149485	NA	NA	rs174546-T	rs174546	0	174546	3_prime_UTR_variant	0	0.354	7E-22	21.1549		0.046	[0.037-0.056] SD increase	Affymetrix, Illumina [40000000] (imputed)	N
57	rs102274	9.1677e-13	11	61569830	rs174546	1.31776e-12	HDL cholesterol levels	43727	30926973	Bentley AR	43553	Nat Genet	www.ncbi.nlm.nih.gov/pubmed/30926973	Multi-ancestry genome-wide gene-smoking interaction study of 387,272 individuals identifies new loci associated with serum lipids.	up to 23,761 African ancestry individuals, 13,171 Asian ancestry individuals, up to 90,272 European ancestry individuals, 6,620 Hispanic individuals	NA	11q12.2		FADS2, FADS1			ENSG00000134824, ENSG00000149485	NA	NA	rs174546-T	rs174546	0	174546	3_prime_UTR_variant	0	0.3557	2E-14	13.699		0.0094	[0.007-0.0118] unit decrease	Affymetrix, Illumina, Perlegen [NR] (imputed)	N
57	rs102274	9.1677e-13	11	61569830	rs174546	1.31776e-12	LDL cholesterol levels	43727	30926973	Bentley AR	43553	Nat Genet	www.ncbi.nlm.nih.gov/pubmed/30926973	Multi-ancestry genome-wide gene-smoking interaction study of 387,272 individuals identifies new loci associated with serum lipids.	up to 23,353 African ancestry individuals, 13,171 Asian ancestry individuals, up to 82,522 European ancestry individuals, 6,646 Hispanic individuals	NA	11q12.2		FADS2, FADS1			ENSG00000134824, ENSG00000149485	NA	NA	rs174546-T	rs174546	0	174546	3_prime_UTR_variant	0	0.3528	5E-15	14.301		1.3487	[1.01-1.69] unit decrease	Affymetrix, Illumina, Perlegen [NR] (imputed)	N
57	rs102274	9.1677e-13	11	61569830	rs174546	1.31776e-12	Triglyceride levels	43727	30926973	Bentley AR	43553	Nat Genet	www.ncbi.nlm.nih.gov/pubmed/30926973	Multi-ancestry genome-wide gene-smoking interaction study of 387,272 individuals identifies new loci associated with serum lipids.	up to 23,508 African ancestry individuals, 4,649 Asian ancestry individuals, up to 77,047 European ancestry individuals, 6,705 Hispanic individuals	NA	11q12.2		FADS2, FADS1			ENSG00000134824, ENSG00000149485	NA	NA	rs174546-T	rs174546	0	174546	3_prime_UTR_variant	0	0.3303	1E-17	17		0.0218	[0.017-0.027] unit increase	Affymetrix, Illumina, Perlegen [NR] (imputed)	N
57	rs102274	9.1677e-13	11	61569830	rs174546	1.31776e-12	Serum metabolite levels (CMS)	43809	31636271	Gallois A	43759	Nat Commun	www.ncbi.nlm.nih.gov/pubmed/31636271	A comprehensive study of metabolite genetics reveals strong pleiotropy and heterogeneity across time and context.	6,263 Finnish ancestry men	NA	11q12.2	FADS1	FADS2, FADS1			ENSG00000134824, ENSG00000149485	NA	NA	rs174546-?	rs174546	0	174546	3_prime_UTR_variant	0	NR	5E-121	120.301	(FAw3_FA)	0.271086	NR unit decrease	Illumina [609262]	N
57	rs102274	9.1677e-13	11	61569830	rs174546	1.31776e-12	Serum metabolite levels (CMS)	43809	31636271	Gallois A	43759	Nat Commun	www.ncbi.nlm.nih.gov/pubmed/31636271	A comprehensive study of metabolite genetics reveals strong pleiotropy and heterogeneity across time and context.	6,263 Finnish ancestry men	NA	11q12.2	FADS1	FADS2, FADS1			ENSG00000134824, ENSG00000149485	NA	NA	rs174546-?	rs174546	0	174546	3_prime_UTR_variant	0	NR	3E-69	68.5229	(UnSat)	0.188973	NR unit decrease	Illumina [609262]	N
57	rs102274	9.1677e-13	11	61569830	rs174546	1.31776e-12	Change in serum metabolite levels	43809	31636271	Gallois A	43759	Nat Commun	www.ncbi.nlm.nih.gov/pubmed/31636271	A comprehensive study of metabolite genetics reveals strong pleiotropy and heterogeneity across time and context.	3,351 Finnish ancestry men	NA	11q12.2	FADS1	FADS2, FADS1			ENSG00000134824, ENSG00000149485	NA	NA	rs174546-?	rs174546	0	174546	3_prime_UTR_variant	0	NR	3E-8	7.52288	(DHA_FA)	0.0953538	NR unit increase	Illumina [609262]	N
57	rs102274	9.1677e-13	11	61569830	rs174546	1.31776e-12	Change in serum metabolite levels (CMS)	43809	31636271	Gallois A	43759	Nat Commun	www.ncbi.nlm.nih.gov/pubmed/31636271	A comprehensive study of metabolite genetics reveals strong pleiotropy and heterogeneity across time and context.	3,351 Finnish ancestry men	NA	11q12.2	FADS1	FADS2, FADS1			ENSG00000134824, ENSG00000149485	NA	NA	rs174546-?	rs174546	0	174546	3_prime_UTR_variant	0	NR	4E-9	8.39794	(DHA_FA)	0.0957602	NR unit increase	Illumina [609262]	N
57	rs102274	9.1677e-13	11	61569830	rs174546	1.31776e-12	Serum metabolite levels (CMS)	43809	31636271	Gallois A	43759	Nat Commun	www.ncbi.nlm.nih.gov/pubmed/31636271	A comprehensive study of metabolite genetics reveals strong pleiotropy and heterogeneity across time and context.	6,263 Finnish ancestry men	NA	11q12.2	FADS1	FADS2, FADS1			ENSG00000134824, ENSG00000149485	NA	NA	rs174546-?	rs174546	0	174546	3_prime_UTR_variant	0	NR	7E-13	12.1549	(HDL_D)	0.0736942	NR unit decrease	Illumina [609262]	N
57	rs102274	9.1677e-13	11	61569830	rs174546	1.31776e-12	Serum metabolite levels	43809	31636271	Gallois A	43759	Nat Commun	www.ncbi.nlm.nih.gov/pubmed/31636271	A comprehensive study of metabolite genetics reveals strong pleiotropy and heterogeneity across time and context.	6,263 Finnish ancestry men	NA	11q12.2	FADS1	FADS2, FADS1			ENSG00000134824, ENSG00000149485	NA	NA	rs174546-?	rs174546	0	174546	3_prime_UTR_variant	0	NR	1E-9	9	(HDL_D)	0.0754184	NR unit decrease	Illumina [609262]	N
57	rs102274	9.1677e-13	11	61569830	rs174546	1.31776e-12	Serum metabolite levels (CMS)	43809	31636271	Gallois A	43759	Nat Commun	www.ncbi.nlm.nih.gov/pubmed/31636271	A comprehensive study of metabolite genetics reveals strong pleiotropy and heterogeneity across time and context.	6,263 Finnish ancestry men	NA	11q12.2	FADS1	FADS2, FADS1			ENSG00000134824, ENSG00000149485	NA	NA	rs174546-?	rs174546	0	174546	3_prime_UTR_variant	0	NR	1E-10	10	(XL_HDL_C)	0.0787379	NR unit decrease	Illumina [609262]	N
57	rs102274	9.1677e-13	11	61569830	rs174546	1.31776e-12	Serum metabolite levels	43809	31636271	Gallois A	43759	Nat Commun	www.ncbi.nlm.nih.gov/pubmed/31636271	A comprehensive study of metabolite genetics reveals strong pleiotropy and heterogeneity across time and context.	6,263 Finnish ancestry men	NA	11q12.2	FADS1	FADS2, FADS1			ENSG00000134824, ENSG00000149485	NA	NA	rs174546-?	rs174546	0	174546	3_prime_UTR_variant	0	NR	8E-118	117.097	(FAw3_FA)	0.279409	NR unit decrease	Illumina [609262]	N
57	rs102274	9.1677e-13	11	61569830	rs174546	1.31776e-12	Serum metabolite levels	43809	31636271	Gallois A	43759	Nat Commun	www.ncbi.nlm.nih.gov/pubmed/31636271	A comprehensive study of metabolite genetics reveals strong pleiotropy and heterogeneity across time and context.	6,263 Finnish ancestry men	NA	11q12.2	FADS1	FADS2, FADS1			ENSG00000134824, ENSG00000149485	NA	NA	rs174546-?	rs174546	0	174546	3_prime_UTR_variant	0	NR	7E-57	56.1549	(UnSat)	0.19675	NR unit decrease	Illumina [609262]	N
57	rs102274	9.1677e-13	11	61569830	rs174546	1.31776e-12	Serum metabolite levels	43809	31636271	Gallois A	43759	Nat Commun	www.ncbi.nlm.nih.gov/pubmed/31636271	A comprehensive study of metabolite genetics reveals strong pleiotropy and heterogeneity across time and context.	6,263 Finnish ancestry men	NA	11q12.2	FADS1	FADS2, FADS1			ENSG00000134824, ENSG00000149485	NA	NA	rs174546-?	rs174546	0	174546	3_prime_UTR_variant	0	NR	1E-7	7	(XL_HDL_C)	0.0774413	NR unit decrease	Illumina [609262]	N
57	rs102274	9.1677e-13	11	61569830	rs174546	1.31776e-12	Plasma omega-6 polyunsaturated fatty acid levels (gamma-linolenic acid)	42655	26584805	Dorajoo R	42327	Genes Nutr	www.ncbi.nlm.nih.gov/pubmed/26584805	A genome-wide association study of n-3 and n-6 plasma fatty acids in a Singaporean Chinese population.	717 Singaporean Chinese ancestry myocardial infarction cases, 644 Singaporean Chinese ancestry controls	NA	11q12.2	NR	FADS2, FADS1			ENSG00000134824, ENSG00000149485	NA	NA	rs174546-T	rs174546	0	174546	3_prime_UTR_variant	0	0.662	5E-171	170.301		0.5227	[0.49-0.56] unit decrease	Illumina [up to 1980188] (imputed)	N
57	rs102274	9.1677e-13	11	61569830	rs174546	1.31776e-12	C-reactive protein levels or HDL-cholesterol levels (pleiotropy)	42791	27286809	Ligthart S	42531	BMC Genomics	www.ncbi.nlm.nih.gov/pubmed/27286809	Bivariate genome-wide association study identifies novel pleiotropic loci for lipids and inflammation.	65,000 individuals (C-reactive protein), 99,900 individuals (HDL-cholesterol)	NA	11q12.2	FADS1	FADS2, FADS1			ENSG00000134824, ENSG00000149485	NA	NA	rs174546-T	rs174546	0	174546	3_prime_UTR_variant	0	NR	2E-24	23.699		NA		NR [2501543] (imputed)	N
57	rs102274	9.1677e-13	11	61569830	rs174546	1.31776e-12	C-reactive protein levels or triglyceride levels (pleiotropy)	42791	27286809	Ligthart S	42531	BMC Genomics	www.ncbi.nlm.nih.gov/pubmed/27286809	Bivariate genome-wide association study identifies novel pleiotropic loci for lipids and inflammation.	65,000 individuals (C-reactive protein), 96,598 individuals (triglycerides)	NA	11q12.2	FADS1	FADS2, FADS1			ENSG00000134824, ENSG00000149485	NA	NA	rs174546-T	rs174546	0	174546	3_prime_UTR_variant	0	NR	5E-27	26.301		NA		NR [25015711] (imputed)	N
57	rs102274	9.1677e-13	11	61569830	rs174546	1.31776e-12	Metabolic syndrome	40434	20694148	Zabaneh D	40394	PLoS One	www.ncbi.nlm.nih.gov/pubmed/20694148	A genome-wide association study of the metabolic syndrome in Indian Asian men.	2,554 Indian Asian ancestry individuals	2,240 Indian Asian ancestry individuals	11q12.2	FADS1	FADS2, FADS1			ENSG00000134824, ENSG00000149485	NA	NA	rs174546-A	rs174546	0	174546	3_prime_UTR_variant	0	0.18	6E-7	6.22185	(HDL)	0.03	[0.02-0.04] mmol/l decrease	Illumina [308011]	N
57	rs102274	9.1677e-13	11	61569830	rs174546	1.31776e-12	Triglycerides	40933	20686565	Teslovich TM	40395	Nature	www.ncbi.nlm.nih.gov/pubmed/20686565	Biological, clinical and population relevance of 95 loci for blood lipids.	96,598 European ancestry individuals	NA	11q12.2	FADS1, FADS2, FADS3	FADS2, FADS1			ENSG00000134824, ENSG00000149485	NA	NA	rs174546-T	rs174546	0	174546	3_prime_UTR_variant	0	0.34	5E-24	23.301		3.82	[3.08-4.56] mg/dL increase	Affymetrix, Illumina, Perlegen [~ 2600000] (imputed)	N
57	rs102274	9.1677e-13	11	61569830	rs174546	1.31776e-12	Cholesterol, total	40933	20686565	Teslovich TM	40395	Nature	www.ncbi.nlm.nih.gov/pubmed/20686565	Biological, clinical and population relevance of 95 loci for blood lipids.	100,184 European ancestry individuals	NA	11q12.2	FADS1, FADS2, FADS3	FADS2, FADS1			ENSG00000134824, ENSG00000149485	NA	NA	rs174546-C	rs174546	0	174546	3_prime_UTR_variant	0	0.34	2E-22	21.699		1.78	[1.39-2.17] mg/dL decrease	Affymetrix, Illumina, Perlegen [~ 2600000] (imputed)	N
57	rs102274	9.1677e-13	11	61569830	rs174546	1.31776e-12	LDL cholesterol	40933	20686565	Teslovich TM	40395	Nature	www.ncbi.nlm.nih.gov/pubmed/20686565	Biological, clinical and population relevance of 95 loci for blood lipids.	95,454 European ancestry individuals	NA	11q12.2	FADS1, FADS2, FADS3	FADS2, FADS1			ENSG00000134824, ENSG00000149485	NA	NA	rs174546-T	rs174546	0	174546	3_prime_UTR_variant	0	0.35	1E-21	21		1.71	[1.34-2.08] mg/dL decrease	Affymetrix, Illumina, Perlegen [~ 2600000] (imputed)	N
57	rs102274	9.1677e-13	11	61569830	rs174546	1.31776e-12	HDL cholesterol	40933	20686565	Teslovich TM	40395	Nature	www.ncbi.nlm.nih.gov/pubmed/20686565	Biological, clinical and population relevance of 95 loci for blood lipids.	99,900 European ancestry individuals	NA	11q12.2	FADS1, FADS2, FADS3	FADS2, FADS1			ENSG00000134824, ENSG00000149485	NA	NA	rs174546-T	rs174546	0	174546	3_prime_UTR_variant	0	0.36	2E-22	21.699		0.73	[0.57-0.89] mg/dL decrease	Affymetrix, Illumina, Perlegen [~ 2600000] (imputed)	N
57	rs102274	9.1677e-13	11	61569830	rs174546	1.31776e-12	LDL cholesterol	39827	19060910	Sabatti C	39789	Nat Genet	www.ncbi.nlm.nih.gov/pubmed/19060910	Genome-wide association analysis of metabolic traits in a birth cohort from a founder population.	4,763 Northern Finnish founder individuals	NA	11q12.2	FADS1, FADS2	FADS2, FADS1			ENSG00000134824, ENSG00000149485	NA	NA	rs174546-A	rs174546	0	174546	3_prime_UTR_variant	0	0.44	1E-7	7		0.1	[0.06-0.13] mmol/l decrease	Illumina [329091]	N
57	rs102274	9.1677e-13	11	61569830	rs174546	1.31776e-12	LDL cholesterol	41771	24097068	Willer CJ	41553	Nat Genet	www.ncbi.nlm.nih.gov/pubmed/24097068	Discovery and refinement of loci associated with lipid levels.	94,595 European ancestry individuals	93,982 European ancestry individuals	11q12.2	FADS1, FADS2, FADS3	FADS2, FADS1			ENSG00000134824, ENSG00000149485	NA	NA	rs174546-T	rs174546	0	174546	3_prime_UTR_variant	0	0.36	2E-39	38.699		0.051	[NR] unit decrease	NR [NR] (imputed)	N
57	rs102274	9.1677e-13	11	61569830	rs174546	1.31776e-12	HDL cholesterol	41771	24097068	Willer CJ	41553	Nat Genet	www.ncbi.nlm.nih.gov/pubmed/24097068	Discovery and refinement of loci associated with lipid levels.	94,595 European ancestry individuals	93,982 European ancestry individuals	11q12.2	FADS1, FADS2, FADS3	FADS2, FADS1			ENSG00000134824, ENSG00000149485	NA	NA	rs174546-T	rs174546	0	174546	3_prime_UTR_variant	0	0.36	8E-28	27.0969		0.039	[NR] unit decrease	NR [NR] (imputed)	N
57	rs102274	9.1677e-13	11	61569830	rs174546	1.31776e-12	Cholesterol, total	41771	24097068	Willer CJ	41553	Nat Genet	www.ncbi.nlm.nih.gov/pubmed/24097068	Discovery and refinement of loci associated with lipid levels.	94,595 European ancestry individuals	93,982 European ancestry individuals	11q12.2	FADS1, FADS2, FADS3	FADS2, FADS1			ENSG00000134824, ENSG00000149485	NA	NA	rs174546-T	rs174546	0	174546	3_prime_UTR_variant	0	0.36	3E-37	36.5229		0.048	[NR] unit decrease	NR [NR] (imputed)	N
57	rs102274	9.1677e-13	11	61569830	rs174546	1.31776e-12	Triglycerides	41771	24097068	Willer CJ	41553	Nat Genet	www.ncbi.nlm.nih.gov/pubmed/24097068	Discovery and refinement of loci associated with lipid levels.	94,595 European ancestry individuals	93,982 European ancestry individuals	11q12.2	FADS1, FADS2, FADS3	FADS2, FADS1			ENSG00000134824, ENSG00000149485	NA	NA	rs174546-T	rs174546	0	174546	3_prime_UTR_variant	0	0.36	7E-38	37.1549		0.045	[NR] mg/dL increase	NR [NR] (imputed)	N
57	rs102274	9.1677e-13	11	61569830	rs174546	1.31776e-12	Total cholesterol levels	43510	29507422	Hoffmann TJ	43164	Nat Genet	www.ncbi.nlm.nih.gov/pubmed/29507422	A large electronic-health-record-based genome-wide study of serum lipids.	76,627 European ancestry individuals, 7,795 Hispanic individuals, 6,855 East Asian ancestry individuals, 2,958 African American individuals, 439 South Asian ancestry individuals	NA	11q12.2	NR	FADS2, FADS1			ENSG00000134824, ENSG00000149485	NA	NA	rs174546-C	rs174546	0	174546	3_prime_UTR_variant	0	0.668	2E-25	24.699	(EA)	0.051	unit increase	Affymetrix [at least 7091467] (imputed)	N
57	rs102274	9.1677e-13	11	61569830	rs174546	1.31776e-12	Total cholesterol levels	43510	29507422	Hoffmann TJ	43164	Nat Genet	www.ncbi.nlm.nih.gov/pubmed/29507422	A large electronic-health-record-based genome-wide study of serum lipids.	76,627 European ancestry individuals, 7,795 Hispanic individuals, 6,855 East Asian ancestry individuals, 2,958 African American individuals, 439 South Asian ancestry individuals	NA	11q12.2	NR	FADS2, FADS1			ENSG00000134824, ENSG00000149485	NA	NA	rs174546-C	rs174546	0	174546	3_prime_UTR_variant	0	NR	3E-28	27.5229		0.048	unit increase	Affymetrix [at least 7091467] (imputed)	N
57	rs102274	9.1677e-13	11	61569830	rs174546	1.31776e-12	Triglycerides	43510	29507422	Hoffmann TJ	43164	Nat Genet	www.ncbi.nlm.nih.gov/pubmed/29507422	A large electronic-health-record-based genome-wide study of serum lipids.	76,627 European ancestry individuals, 7,795 Hispanic individuals, 6,855 East Asian ancestry individuals, 2,958 African American individuals, 439 South Asian ancestry individuals	NA	11q12.2	NR	FADS2, FADS1			ENSG00000134824, ENSG00000149485	NA	NA	rs174546-C	rs174546	0	174546	3_prime_UTR_variant	0	0.668	4E-41	40.3979	(EA)	0.059	unit decrease	Affymetrix [at least 7091467] (imputed)	N
57	rs102274	9.1677e-13	11	61569830	rs174546	1.31776e-12	Triglycerides	43510	29507422	Hoffmann TJ	43164	Nat Genet	www.ncbi.nlm.nih.gov/pubmed/29507422	A large electronic-health-record-based genome-wide study of serum lipids.	76,627 European ancestry individuals, 7,795 Hispanic individuals, 6,855 East Asian ancestry individuals, 2,958 African American individuals, 439 South Asian ancestry individuals	NA	11q12.2	NR	FADS2, FADS1			ENSG00000134824, ENSG00000149485	NA	NA	rs174546-C	rs174546	0	174546	3_prime_UTR_variant	0	0.505	9E-7	6.04576	(Hispanic)	0.066	unit decrease	Affymetrix [at least 7091467] (imputed)	N
57	rs102274	9.1677e-13	11	61569830	rs174546	1.31776e-12	Triglycerides	43510	29507422	Hoffmann TJ	43164	Nat Genet	www.ncbi.nlm.nih.gov/pubmed/29507422	A large electronic-health-record-based genome-wide study of serum lipids.	76,627 European ancestry individuals, 7,795 Hispanic individuals, 6,855 East Asian ancestry individuals, 2,958 African American individuals, 439 South Asian ancestry individuals	NA	11q12.2	NR	FADS2, FADS1			ENSG00000134824, ENSG00000149485	NA	NA	rs174546-C	rs174546	0	174546	3_prime_UTR_variant	0	NR	6E-52	51.2218		0.06	unit decrease	Affymetrix [at least 7091467] (imputed)	N
57	rs102274	9.1677e-13	11	61569830	rs174546	1.31776e-12	Total cholesterol levels	43648	31217584	Wojcik GL	43635	Nature	www.ncbi.nlm.nih.gov/pubmed/31217584	Genetic analyses of diverse populations improves discovery for complex traits.	10,137 African American individuals, 17,802 Hispanic/Latino individuals, 2,387 Asian ancestry individuals, 1,915 Native Hawaiian ancestry individuals, 604 Native American ancestry individuals, 340 individuals	NA	11q12.2	NR	FADS2, FADS1			ENSG00000134824, ENSG00000149485	NA	NA	rs174546-?	rs174546	0	174546	3_prime_UTR_variant	0	NR	3E-7	6.52288		2.06974	[1.28-2.86] unit decrease	Illumina [32003504] (imputed)	N
57	rs102274	9.1677e-13	11	61569830	rs174546	1.31776e-12	Low density lipoprotein cholesterol levels	43647	31217584	Wojcik GL	43635	Nature	www.ncbi.nlm.nih.gov/pubmed/31217584	Genetic analyses of diverse populations improves discovery for complex traits.	9,720 African American individuals, 17,373 Hispanic/Latino individuals, 2,316 Asian ancestry individuals, 1,900 Native Hawaiian ancestry individuals, 591 Native American ancestry individuals, 321 individuals	NA	11q12.2	NR	FADS2, FADS1			ENSG00000134824, ENSG00000149485	NA	NA	rs174546-?	rs174546	0	174546	3_prime_UTR_variant	0	NR	6E-13	12.2218		2.5886	[1.88-3.29] unit decrease	Illumina [31808917] (imputed)	N
57	rs102274	9.1677e-13	11	61569830	rs174546	1.31776e-12	Triglyceride levels	43648	31217584	Wojcik GL	43635	Nature	www.ncbi.nlm.nih.gov/pubmed/31217584	Genetic analyses of diverse populations improves discovery for complex traits.	9,980 African American individuals, 17,856 Hispanic/Latino individuals, 2,381 Asian ancestry individuals, 1,915 Native Hawaiian ancestry individuals, 604 Native American ancestry individuals, 360 individuals	NA	11q12.2	NR	FADS2, FADS1			ENSG00000134824, ENSG00000149485	NA	NA	rs174546-?	rs174546	0	174546	3_prime_UTR_variant	0	NR	3E-13	12.5229		0.0353679	[0.026-0.045] unit increase	Illumina [31978265] (imputed)	N
57	rs102274	9.1677e-13	11	61569830	rs174546	1.31776e-12	High density lipoprotein cholesterol levels	43647	31217584	Wojcik GL	43635	Nature	www.ncbi.nlm.nih.gov/pubmed/31217584	Genetic analyses of diverse populations improves discovery for complex traits.	10,085 African American individuals, 17,751 Hispanic/Latino individuals, 2,378 Asian ancestry individuals, 1,912 Native Hawaiian ancestry individuals, 604 Native American ancestry individuals, 333 individuals	NA	11q12.2	NR	FADS2, FADS1			ENSG00000134824, ENSG00000149485	NA	NA	rs174546-?	rs174546	0	174546	3_prime_UTR_variant	0	NR	4E-7	6.39794		0.657926	[0.4-0.91] unit decrease	Illumina [31978362] (imputed)	N
57	rs102274	9.1677e-13	11	61569830	rs174546	1.31776e-12	Trans fatty acid levels	42225	25646338	Mozaffarian D	41983	Am J Clin Nutr	www.ncbi.nlm.nih.gov/pubmed/25646338	Genetic loci associated with circulating phospholipid trans fatty acids: a meta-analysis of genome-wide association studies from the CHARGE Consortium.	8,013 European ancestry individuals	1,082 African American individuals, 669 Chinese ancestry individuals, 657 Hispanic individuals	11q12.2	NR	FADS2, FADS1			ENSG00000134824, ENSG00000149485	NA	NA	rs174546-T	rs174546	0	174546	3_prime_UTR_variant	0	0.3302	6E-14	13.2218	(Cis/trans-18:2, EA)	0.0032	[0.0024-0.004] unit increase	Affymetrix, Illumina [~ 2500000] (imputed)	N
57	rs102274	9.1677e-13	11	61569830	rs174546	1.31776e-12	High density lipoprotein cholesterol levels	43510	29507422	Hoffmann TJ	43164	Nat Genet	www.ncbi.nlm.nih.gov/pubmed/29507422	A large electronic-health-record-based genome-wide study of serum lipids.	76,627 European ancestry individuals, 7,795 Hispanic individuals, 6,855 East Asian ancestry individuals, 2,958 African American individuals, 439 South Asian ancestry individuals	NA	11q12.2	NR	FADS2, FADS1			ENSG00000134824, ENSG00000149485	NA	NA	rs174546-C	rs174546	0	174546	3_prime_UTR_variant	0	0.668	3E-11	10.5229	(EA)	0.027	unit increase	Affymetrix [at least 7091467] (imputed)	N
57	rs102274	9.1677e-13	11	61569830	rs174546	1.31776e-12	High density lipoprotein cholesterol levels	43510	29507422	Hoffmann TJ	43164	Nat Genet	www.ncbi.nlm.nih.gov/pubmed/29507422	A large electronic-health-record-based genome-wide study of serum lipids.	76,627 European ancestry individuals, 7,795 Hispanic individuals, 6,855 East Asian ancestry individuals, 2,958 African American individuals, 439 South Asian ancestry individuals	NA	11q12.2	NR	FADS2, FADS1			ENSG00000134824, ENSG00000149485	NA	NA	rs174546-C	rs174546	0	174546	3_prime_UTR_variant	0	NR	5E-12	11.301		0.025	unit increase	Affymetrix [at least 7091467] (imputed)	N
57	rs102274	9.1677e-13	11	61569830	rs174546	1.31776e-12	Low density lipoprotein cholesterol levels	43510	29507422	Hoffmann TJ	43164	Nat Genet	www.ncbi.nlm.nih.gov/pubmed/29507422	A large electronic-health-record-based genome-wide study of serum lipids.	76,627 European ancestry individuals, 7,795 Hispanic individuals, 6,855 East Asian ancestry individuals, 2,958 African American individuals, 439 South Asian ancestry individuals	NA	11q12.2	NR	FADS2, FADS1			ENSG00000134824, ENSG00000149485	NA	NA	rs174546-C	rs174546	0	174546	3_prime_UTR_variant	0	0.668	9E-50	49.0458	(EA)	0.074	unit increase	Affymetrix [at least 7091467] (imputed)	N
57	rs102274	9.1677e-13	11	61569830	rs174546	1.31776e-12	Low density lipoprotein cholesterol levels	43510	29507422	Hoffmann TJ	43164	Nat Genet	www.ncbi.nlm.nih.gov/pubmed/29507422	A large electronic-health-record-based genome-wide study of serum lipids.	76,627 European ancestry individuals, 7,795 Hispanic individuals, 6,855 East Asian ancestry individuals, 2,958 African American individuals, 439 South Asian ancestry individuals	NA	11q12.2	NR	FADS2, FADS1			ENSG00000134824, ENSG00000149485	NA	NA	rs174546-C	rs174546	0	174546	3_prime_UTR_variant	0	0.505	1E-6	6	(Hispanic)	0.072	unit increase	Affymetrix [at least 7091467] (imputed)	N
57	rs102274	9.1677e-13	11	61569830	rs174546	1.31776e-12	Low density lipoprotein cholesterol levels	43510	29507422	Hoffmann TJ	43164	Nat Genet	www.ncbi.nlm.nih.gov/pubmed/29507422	A large electronic-health-record-based genome-wide study of serum lipids.	76,627 European ancestry individuals, 7,795 Hispanic individuals, 6,855 East Asian ancestry individuals, 2,958 African American individuals, 439 South Asian ancestry individuals	NA	11q12.2	NR	FADS2, FADS1			ENSG00000134824, ENSG00000149485	NA	NA	rs174546-C	rs174546	0	174546	3_prime_UTR_variant	0	NR	1E-58	58		0.072	unit increase	Affymetrix [at least 7091467] (imputed)	N
57	rs102274	9.1677e-13	11	61569830	rs174546	1.31776e-12	Phosphatidylcholine_42:4_[M+OAc]1- levels	44609	34503513	Harshfield EL	44449	BMC Med	www.ncbi.nlm.nih.gov/pubmed/34503513	Genome-wide analysis of blood lipid metabolites in over 5000 South Asians reveals biological insights at cardiometabolic disease loci.	13,814 British ancestry individuals	NA	11q12.2		FADS2, FADS1			ENSG00000134824, ENSG00000149485	NA	NA	rs174546-T	rs174546	0	174546	3_prime_UTR_variant	0	NR	2E-50	49.699		0.154252	[0.13-0.17] unit decrease	Affymetrix [87696910] (imputed)	N
57	rs102274	9.1677e-13	11	61569830	rs174546	1.31776e-12	Phosphatidylcholine_40:6_[M+H]1+/Phosphatidylethanolamine_43:6_[M+H]1+ levels	44609	34503513	Harshfield EL	44449	BMC Med	www.ncbi.nlm.nih.gov/pubmed/34503513	Genome-wide analysis of blood lipid metabolites in over 5000 South Asians reveals biological insights at cardiometabolic disease loci.	13,814 British ancestry individuals	NA	11q12.2		FADS2, FADS1			ENSG00000134824, ENSG00000149485	NA	NA	rs174546-T	rs174546	0	174546	3_prime_UTR_variant	0	NR	3E-29	28.5229		0.174014	[0.14-0.2] unit decrease	Affymetrix [87696910] (imputed)	N
57	rs102274	9.1677e-13	11	61569830	rs174546	1.31776e-12	Phosphatidylcholine_40:6_[M+OAc]1-/Phosphatidylserine_44:5_[M-H]1- levels	44609	34503513	Harshfield EL	44449	BMC Med	www.ncbi.nlm.nih.gov/pubmed/34503513	Genome-wide analysis of blood lipid metabolites in over 5000 South Asians reveals biological insights at cardiometabolic disease loci.	13,814 British ancestry individuals	NA	11q12.2		FADS2, FADS1			ENSG00000134824, ENSG00000149485	NA	NA	rs174546-T	rs174546	0	174546	3_prime_UTR_variant	0	NR	2E-26	25.699		0.1126	[0.092-0.133] unit decrease	Affymetrix [87696910] (imputed)	N
57	rs102274	9.1677e-13	11	61569830	rs174546	1.31776e-12	Phosphatidylcholine_40:7_[M+H]1+ levels	44609	34503513	Harshfield EL	44449	BMC Med	www.ncbi.nlm.nih.gov/pubmed/34503513	Genome-wide analysis of blood lipid metabolites in over 5000 South Asians reveals biological insights at cardiometabolic disease loci.	13,814 British ancestry individuals	NA	11q12.2		FADS2, FADS1			ENSG00000134824, ENSG00000149485	NA	NA	rs174546-T	rs174546	0	174546	3_prime_UTR_variant	0	NR	1E-35	35		0.177847	[0.15-0.21] unit decrease	Affymetrix [87696910] (imputed)	N
57	rs102274	9.1677e-13	11	61569830	rs174546	1.31776e-12	Phosphatidylcholine_40:5_[M+H]1+ levels	44609	34503513	Harshfield EL	44449	BMC Med	www.ncbi.nlm.nih.gov/pubmed/34503513	Genome-wide analysis of blood lipid metabolites in over 5000 South Asians reveals biological insights at cardiometabolic disease loci.	13,814 British ancestry individuals	NA	11q12.2		FADS2, FADS1			ENSG00000134824, ENSG00000149485	NA	NA	rs174546-T	rs174546	0	174546	3_prime_UTR_variant	0	NR	2E-69	68.699		0.272744	[0.24-0.3] unit decrease	Affymetrix [87696910] (imputed)	N
57	rs102274	9.1677e-13	11	61569830	rs174546	1.31776e-12	Phosphatidylcholine_36:2_[M+OAc]1-/Phosphatidylserine_40:1_[M-H]1- levels	44609	34503513	Harshfield EL	44449	BMC Med	www.ncbi.nlm.nih.gov/pubmed/34503513	Genome-wide analysis of blood lipid metabolites in over 5000 South Asians reveals biological insights at cardiometabolic disease loci.	13,814 British ancestry individuals	NA	11q12.2		FADS2, FADS1			ENSG00000134824, ENSG00000149485	NA	NA	rs174546-T	rs174546	0	174546	3_prime_UTR_variant	0	NR	1E-34	34		0.12007	[0.1-0.14] unit increase	Affymetrix [87696910] (imputed)	N
57	rs102274	9.1677e-13	11	61569830	rs174546	1.31776e-12	Phosphatidylcholine_36:3_[M+H]1+/Phosphatidylethanolamine_39:3_[M+H]1+/Phosphatidate_41:4_[M+NH4]1+ levels	44609	34503513	Harshfield EL	44449	BMC Med	www.ncbi.nlm.nih.gov/pubmed/34503513	Genome-wide analysis of blood lipid metabolites in over 5000 South Asians reveals biological insights at cardiometabolic disease loci.	13,814 British ancestry individuals	NA	11q12.2		FADS2, FADS1			ENSG00000134824, ENSG00000149485	NA	NA	rs174546-T	rs174546	0	174546	3_prime_UTR_variant	0	NR	2E-113	112.699		0.336511	[0.31-0.37] unit increase	Affymetrix [87696910] (imputed)	N
57	rs102274	9.1677e-13	11	61569830	rs174546	1.31776e-12	Phosphatidylcholine_44:5_[M+OAc]1- levels	44609	34503513	Harshfield EL	44449	BMC Med	www.ncbi.nlm.nih.gov/pubmed/34503513	Genome-wide analysis of blood lipid metabolites in over 5000 South Asians reveals biological insights at cardiometabolic disease loci.	13,814 British ancestry individuals	NA	11q12.2		FADS2, FADS1			ENSG00000134824, ENSG00000149485	NA	NA	rs174546-T	rs174546	0	174546	3_prime_UTR_variant	0	NR	3E-24	23.5229		0.102476	[0.083-0.122] unit decrease	Affymetrix [87696910] (imputed)	N
57	rs102274	9.1677e-13	11	61569830	rs174546	1.31776e-12	Phosphatidylcholine_52:4_[M+OAc]1- levels	44609	34503513	Harshfield EL	44449	BMC Med	www.ncbi.nlm.nih.gov/pubmed/34503513	Genome-wide analysis of blood lipid metabolites in over 5000 South Asians reveals biological insights at cardiometabolic disease loci.	13,814 British ancestry individuals	NA	11q12.2		FADS2, FADS1			ENSG00000134824, ENSG00000149485	NA	NA	rs174546-T	rs174546	0	174546	3_prime_UTR_variant	0	NR	3E-22	21.5229		0.0971759	[0.078-0.117] unit decrease	Affymetrix [87696910] (imputed)	N
57	rs102274	9.1677e-13	11	61569830	rs174546	1.31776e-12	Phosphatidylcholine_37:4_[M+H]1+/Phosphatidylethanolamine_40:4_[M+H]1+/Phosphatidate_42:5_[M+NH4]1+ levels	44609	34503513	Harshfield EL	44449	BMC Med	www.ncbi.nlm.nih.gov/pubmed/34503513	Genome-wide analysis of blood lipid metabolites in over 5000 South Asians reveals biological insights at cardiometabolic disease loci.	13,814 British ancestry individuals	NA	11q12.2		FADS2, FADS1			ENSG00000134824, ENSG00000149485	NA	NA	rs174546-T	rs174546	0	174546	3_prime_UTR_variant	0	NR	2E-130	129.699		0.376112	[0.35-0.41] unit decrease	Affymetrix [87696910] (imputed)	N
57	rs102274	9.1677e-13	11	61569830	rs174546	1.31776e-12	Phosphatidylcholine_36:5_[M+H]1+/Phosphatidylethanolamine_39:5_[M+H]1+/Phosphatidate_41:6_[M+NH4]1+ levels	44609	34503513	Harshfield EL	44449	BMC Med	www.ncbi.nlm.nih.gov/pubmed/34503513	Genome-wide analysis of blood lipid metabolites in over 5000 South Asians reveals biological insights at cardiometabolic disease loci.	13,814 British ancestry individuals	NA	11q12.2		FADS2, FADS1			ENSG00000134824, ENSG00000149485	NA	NA	rs174546-T	rs174546	0	174546	3_prime_UTR_variant	0	NR	2E-17	16.699		0.123235	[0.095-0.152] unit decrease	Affymetrix [87696910] (imputed)	N
57	rs102274	9.1677e-13	11	61569830	rs174546	1.31776e-12	Phosphatidylcholine_37:3_[M+OAc]1-/Phosphatidylserine_41:2_[M-H]1- levels	44609	34503513	Harshfield EL	44449	BMC Med	www.ncbi.nlm.nih.gov/pubmed/34503513	Genome-wide analysis of blood lipid metabolites in over 5000 South Asians reveals biological insights at cardiometabolic disease loci.	13,814 British ancestry individuals	NA	11q12.2		FADS2, FADS1			ENSG00000134824, ENSG00000149485	NA	NA	rs174546-T	rs174546	0	174546	3_prime_UTR_variant	0	NR	1E-23	23		0.0905546	[0.073-0.108] unit increase	Affymetrix [87696910] (imputed)	N
57	rs102274	9.1677e-13	11	61569830	rs174546	1.31776e-12	Phosphatidylcholine_38:5_[M+H]1+/Phosphatidylethanolamine_41:5_[M+H]1+/Phosphatidate_43:6_[M+NH4]1+ levels	44609	34503513	Harshfield EL	44449	BMC Med	www.ncbi.nlm.nih.gov/pubmed/34503513	Genome-wide analysis of blood lipid metabolites in over 5000 South Asians reveals biological insights at cardiometabolic disease loci.	13,814 British ancestry individuals	NA	11q12.2		FADS2, FADS1			ENSG00000134824, ENSG00000149485	NA	NA	rs174546-T	rs174546	0	174546	3_prime_UTR_variant	0	NR	1E-120	120		0.358514	[0.33-0.39] unit decrease	Affymetrix [87696910] (imputed)	N
57	rs102274	9.1677e-13	11	61569830	rs174546	1.31776e-12	Phosphatidylcholine_38:6_[M+H]1+/Phosphatidylethanolamine_41:6_[M+H]1+ levels	44609	34503513	Harshfield EL	44449	BMC Med	www.ncbi.nlm.nih.gov/pubmed/34503513	Genome-wide analysis of blood lipid metabolites in over 5000 South Asians reveals biological insights at cardiometabolic disease loci.	13,814 British ancestry individuals	NA	11q12.2		FADS2, FADS1			ENSG00000134824, ENSG00000149485	NA	NA	rs174546-T	rs174546	0	174546	3_prime_UTR_variant	0	NR	3E-17	16.5229		0.131852	[0.1-0.16] unit decrease	Affymetrix [87696910] (imputed)	N
57	rs102274	9.1677e-13	11	61569830	rs174546	1.31776e-12	Phosphatidylcholine_39:6_[M+OAc]1- levels	44609	34503513	Harshfield EL	44449	BMC Med	www.ncbi.nlm.nih.gov/pubmed/34503513	Genome-wide analysis of blood lipid metabolites in over 5000 South Asians reveals biological insights at cardiometabolic disease loci.	13,814 British ancestry individuals	NA	11q12.2		FADS2, FADS1			ENSG00000134824, ENSG00000149485	NA	NA	rs174546-T	rs174546	0	174546	3_prime_UTR_variant	0	NR	3E-10	9.52288		0.0587599	[0.04-0.077] unit decrease	Affymetrix [87696910] (imputed)	N
57	rs102274	9.1677e-13	11	61569830	rs174546	1.31776e-12	Phosphatidylcholine_40:4_[M+H]1+/Phosphatidylethanolamine_43:4_[M+H]1+ levels	44609	34503513	Harshfield EL	44449	BMC Med	www.ncbi.nlm.nih.gov/pubmed/34503513	Genome-wide analysis of blood lipid metabolites in over 5000 South Asians reveals biological insights at cardiometabolic disease loci.	13,814 British ancestry individuals	NA	11q12.2		FADS2, FADS1			ENSG00000134824, ENSG00000149485	NA	NA	rs174546-T	rs174546	0	174546	3_prime_UTR_variant	0	NR	1E-51	51		0.224185	[0.2-0.25] unit decrease	Affymetrix [87696910] (imputed)	N
57	rs102274	9.1677e-13	11	61569830	rs174546	1.31776e-12	Phosphatidylcholine_38:3_[M+H]1+/Phosphatidylethanolamine_41:3_[M+H]1+/Phosphatidate_43:4_[M+NH4]1+ levels	44609	34503513	Harshfield EL	44449	BMC Med	www.ncbi.nlm.nih.gov/pubmed/34503513	Genome-wide analysis of blood lipid metabolites in over 5000 South Asians reveals biological insights at cardiometabolic disease loci.	13,814 British ancestry individuals	NA	11q12.2		FADS2, FADS1			ENSG00000134824, ENSG00000149485	NA	NA	rs174546-T	rs174546	0	174546	3_prime_UTR_variant	0	NR	1E-61	61		0.259393	[0.23-0.29] unit increase	Affymetrix [87696910] (imputed)	N
57	rs102274	9.1677e-13	11	61569830	rs174546	1.31776e-12	Phosphatidylcholine_37:5_[M+H]1+/Phosphatidylethanolamine_40:5_[M+H]1+/Phosphatidate_42:6_[M+NH4]1+ levels	44609	34503513	Harshfield EL	44449	BMC Med	www.ncbi.nlm.nih.gov/pubmed/34503513	Genome-wide analysis of blood lipid metabolites in over 5000 South Asians reveals biological insights at cardiometabolic disease loci.	13,814 British ancestry individuals	NA	11q12.2		FADS2, FADS1			ENSG00000134824, ENSG00000149485	NA	NA	rs174546-T	rs174546	0	174546	3_prime_UTR_variant	0	NR	1E-34	34		0.185174	[0.16-0.21] unit decrease	Affymetrix [87696910] (imputed)	N
57	rs102274	9.1677e-13	11	61569830	rs174546	1.31776e-12	Phosphatidylcholine_38:2_[M+H]1+/Phosphatidylethanolamine_41:2_[M+H]1+ levels	44609	34503513	Harshfield EL	44449	BMC Med	www.ncbi.nlm.nih.gov/pubmed/34503513	Genome-wide analysis of blood lipid metabolites in over 5000 South Asians reveals biological insights at cardiometabolic disease loci.	13,814 British ancestry individuals	NA	11q12.2		FADS2, FADS1			ENSG00000134824, ENSG00000149485	NA	NA	rs174546-T	rs174546	0	174546	3_prime_UTR_variant	0	NR	5E-27	26.301		0.169438	[0.14-0.2] unit increase	Affymetrix [87696910] (imputed)	N
57	rs102274	9.1677e-13	11	61569830	rs174546	1.31776e-12	Phosphatidylcholine-O_44:5_[M+OAc]1-/Phosphatidylcholine-P_44:4_[M+OAc]1- levels	44609	34503513	Harshfield EL	44449	BMC Med	www.ncbi.nlm.nih.gov/pubmed/34503513	Genome-wide analysis of blood lipid metabolites in over 5000 South Asians reveals biological insights at cardiometabolic disease loci.	13,814 British ancestry individuals	NA	11q12.2		FADS2, FADS1			ENSG00000134824, ENSG00000149485	NA	NA	rs174546-T	rs174546	0	174546	3_prime_UTR_variant	0	NR	3E-36	35.5229		0.123488	[0.1-0.14] unit decrease	Affymetrix [87696910] (imputed)	N
57	rs102274	9.1677e-13	11	61569830	rs174546	1.31776e-12	Phosphatidylcholine-O_44:5_[M+H]1+/Phosphatidylcholine-P_44:4_[M+H]1+ levels	44609	34503513	Harshfield EL	44449	BMC Med	www.ncbi.nlm.nih.gov/pubmed/34503513	Genome-wide analysis of blood lipid metabolites in over 5000 South Asians reveals biological insights at cardiometabolic disease loci.	13,814 British ancestry individuals	NA	11q12.2		FADS2, FADS1			ENSG00000134824, ENSG00000149485	NA	NA	rs174546-T	rs174546	0	174546	3_prime_UTR_variant	0	NR	1E-31	31		0.180151	[0.15-0.21] unit decrease	Affymetrix [87696910] (imputed)	N
57	rs102274	9.1677e-13	11	61569830	rs174546	1.31776e-12	Phosphatidylcholine-O_42:6_[M+OAc]1-/Phosphatidylcholine-P_42:5_[M+OAc]1- levels	44609	34503513	Harshfield EL	44449	BMC Med	www.ncbi.nlm.nih.gov/pubmed/34503513	Genome-wide analysis of blood lipid metabolites in over 5000 South Asians reveals biological insights at cardiometabolic disease loci.	13,814 British ancestry individuals	NA	11q12.2		FADS2, FADS1			ENSG00000134824, ENSG00000149485	NA	NA	rs174546-T	rs174546	0	174546	3_prime_UTR_variant	0	NR	6E-31	30.2218		0.125586	[0.1-0.15] unit decrease	Affymetrix [87696910] (imputed)	N
57	rs102274	9.1677e-13	11	61569830	rs174546	1.31776e-12	Phosphatidylcholine-O(36:5)_[M+H]1+/Phosphatidylcholine-P(36:4)_[M+H]1+ levels	44609	34503513	Harshfield EL	44449	BMC Med	www.ncbi.nlm.nih.gov/pubmed/34503513	Genome-wide analysis of blood lipid metabolites in over 5000 South Asians reveals biological insights at cardiometabolic disease loci.	5,662 Pakistani ancestry individuals	NA	11q12.2		FADS2, FADS1			ENSG00000134824, ENSG00000149485	NA	NA	rs174546-A	rs174546	0	174546	3_prime_UTR_variant	0	NR	2E-19	18.699		0.0633	[0.05-0.077] unit increase	Illumina [6720657] (imputed)	N
57	rs102274	9.1677e-13	11	61569830	rs174546	1.31776e-12	Phosphatidylcholine-O(38:5)_[M+H]1+/Phosphatidylcholine-P(38:4)_[M+H]1+ levels	44609	34503513	Harshfield EL	44449	BMC Med	www.ncbi.nlm.nih.gov/pubmed/34503513	Genome-wide analysis of blood lipid metabolites in over 5000 South Asians reveals biological insights at cardiometabolic disease loci.	5,662 Pakistani ancestry individuals	NA	11q12.2		FADS2, FADS1			ENSG00000134824, ENSG00000149485	NA	NA	rs174546-C	rs174546	0	174546	3_prime_UTR_variant	0	NR	3E-19	18.5229		0.0736	[0.058-0.09] unit increase	Illumina [6720657] (imputed)	N
57	rs102274	9.1677e-13	11	61569830	rs174546	1.31776e-12	Phosphatidylcholine-O(38:4)_[M+H]1+/Phosphatidylcholine-P(38:3)_[M+H]1+ levels	44609	34503513	Harshfield EL	44449	BMC Med	www.ncbi.nlm.nih.gov/pubmed/34503513	Genome-wide analysis of blood lipid metabolites in over 5000 South Asians reveals biological insights at cardiometabolic disease loci.	5,662 Pakistani ancestry individuals	NA	11q12.2		FADS2, FADS1			ENSG00000134824, ENSG00000149485	NA	NA	rs174546-G	rs174546	0	174546	3_prime_UTR_variant	0	NR	5E-19	18.301		0.0415	[0.032-0.051] unit increase	Illumina [6720657] (imputed)	N
57	rs102274	9.1677e-13	11	61569830	rs174546	1.31776e-12	Phosphatidylcholine(32:0)_[M+H]1+/Phosphatidylethanolamine(35:0)_[M+H]1+/Phosphatidate(37:1)_[M+NH4]1+ levels	44609	34503513	Harshfield EL	44449	BMC Med	www.ncbi.nlm.nih.gov/pubmed/34503513	Genome-wide analysis of blood lipid metabolites in over 5000 South Asians reveals biological insights at cardiometabolic disease loci.	5,662 Pakistani ancestry individuals	NA	11q12.2		FADS2, FADS1			ENSG00000134824, ENSG00000149485	NA	NA	rs174546-C	rs174546	0	174546	3_prime_UTR_variant	0	NR	4E-19	18.3979		0.085	[0.066-0.104] unit increase	Illumina [6720657] (imputed)	N
57	rs102274	9.1677e-13	11	61569830	rs174546	1.31776e-12	Phosphatidylcholine(35:3)_[M+H]1+/Phosphatidylethanolamine(38:3)_[M+H]1+/Phosphatidate(40:4)_[M+NH4]1+ levels	44609	34503513	Harshfield EL	44449	BMC Med	www.ncbi.nlm.nih.gov/pubmed/34503513	Genome-wide analysis of blood lipid metabolites in over 5000 South Asians reveals biological insights at cardiometabolic disease loci.	5,662 Pakistani ancestry individuals	NA	11q12.2		FADS2, FADS1			ENSG00000134824, ENSG00000149485	NA	NA	rs174546-C	rs174546	0	174546	3_prime_UTR_variant	0	NR	3E-19	18.5229		0.074	[0.058-0.09] unit decrease	Illumina [6720657] (imputed)	N
57	rs102274	9.1677e-13	11	61569830	rs174546	1.31776e-12	Phosphatidylcholine(36:5)_[M+OAc]1-/Phosphatidylserine(40:4)_[M-H]1- levels	44609	34503513	Harshfield EL	44449	BMC Med	www.ncbi.nlm.nih.gov/pubmed/34503513	Genome-wide analysis of blood lipid metabolites in over 5000 South Asians reveals biological insights at cardiometabolic disease loci.	5,662 Pakistani ancestry individuals	NA	11q12.2		FADS2, FADS1			ENSG00000134824, ENSG00000149485	NA	NA	rs174546-G	rs174546	0	174546	3_prime_UTR_variant	0	NR	3E-19	18.5229		0.1454	[0.11-0.18] unit decrease	Illumina [6720657] (imputed)	N
57	rs102274	9.1677e-13	11	61569830	rs174546	1.31776e-12	Phosphatidylcholine(37:4)_[M+H]1+/Phosphatidylethanolamine(40:3)_[M+H]1+ levels	44609	34503513	Harshfield EL	44449	BMC Med	www.ncbi.nlm.nih.gov/pubmed/34503513	Genome-wide analysis of blood lipid metabolites in over 5000 South Asians reveals biological insights at cardiometabolic disease loci.	5,662 Pakistani ancestry individuals	NA	11q12.2		FADS2, FADS1			ENSG00000134824, ENSG00000149485	NA	NA	rs174546-T	rs174546	0	174546	3_prime_UTR_variant	0	NR	4E-19	18.3979		0.079	[0.062-0.096] unit decrease	Illumina [6720657] (imputed)	N
57	rs102274	9.1677e-13	11	61569830	rs174546	1.31776e-12	Phosphatidylcholine(38:6)_[M+H]1+/Phosphatidylethanolamine(41:6)_[M+H]1+ levels	44609	34503513	Harshfield EL	44449	BMC Med	www.ncbi.nlm.nih.gov/pubmed/34503513	Genome-wide analysis of blood lipid metabolites in over 5000 South Asians reveals biological insights at cardiometabolic disease loci.	5,662 Pakistani ancestry individuals	NA	11q12.2		FADS2, FADS1			ENSG00000134824, ENSG00000149485	NA	NA	rs174546-A	rs174546	0	174546	3_prime_UTR_variant	0	NR	4E-19	18.3979		0.0394	[0.031-0.048] unit increase	Illumina [6720657] (imputed)	N
57	rs102274	9.1677e-13	11	61569830	rs174546	1.31776e-12	Cholesteryl ester(20:4)_[M+NH4]1+ levels	44609	34503513	Harshfield EL	44449	BMC Med	www.ncbi.nlm.nih.gov/pubmed/34503513	Genome-wide analysis of blood lipid metabolites in over 5000 South Asians reveals biological insights at cardiometabolic disease loci.	5,662 Pakistani ancestry individuals	NA	11q12.2		FADS2, FADS1			ENSG00000134824, ENSG00000149485	NA	NA	rs174546-A	rs174546	0	174546	3_prime_UTR_variant	0	NR	2E-19	18.699		0.0421	[0.033-0.051] unit increase	Illumina [6720657] (imputed)	N
57	rs102274	9.1677e-13	11	61569830	rs174546	1.31776e-12	Phosphatidylethanolamine_34:0_[M-H]1- levels	44609	34503513	Harshfield EL	44449	BMC Med	www.ncbi.nlm.nih.gov/pubmed/34503513	Genome-wide analysis of blood lipid metabolites in over 5000 South Asians reveals biological insights at cardiometabolic disease loci.	13,814 British ancestry individuals	NA	11q12.2		FADS2, FADS1			ENSG00000134824, ENSG00000149485	NA	NA	rs174546-T	rs174546	0	174546	3_prime_UTR_variant	0	NR	6E-14	13.2218		0.055455	[0.041-0.07] unit decrease	Affymetrix [87696910] (imputed)	N
57	rs102274	9.1677e-13	11	61569830	rs174546	1.31776e-12	Phosphatidylethanolamine_36:2_[M-H]1- levels	44609	34503513	Harshfield EL	44449	BMC Med	www.ncbi.nlm.nih.gov/pubmed/34503513	Genome-wide analysis of blood lipid metabolites in over 5000 South Asians reveals biological insights at cardiometabolic disease loci.	13,814 British ancestry individuals	NA	11q12.2		FADS2, FADS1			ENSG00000134824, ENSG00000149485	NA	NA	rs174546-T	rs174546	0	174546	3_prime_UTR_variant	0	NR	1E-54	54		0.120068	[0.1-0.14] unit increase	Affymetrix [87696910] (imputed)	N
57	rs102274	9.1677e-13	11	61569830	rs174546	1.31776e-12	Phosphatidylethanolamine_35:2_[M-H]1- levels	44609	34503513	Harshfield EL	44449	BMC Med	www.ncbi.nlm.nih.gov/pubmed/34503513	Genome-wide analysis of blood lipid metabolites in over 5000 South Asians reveals biological insights at cardiometabolic disease loci.	13,814 British ancestry individuals	NA	11q12.2		FADS2, FADS1			ENSG00000134824, ENSG00000149485	NA	NA	rs174546-T	rs174546	0	174546	3_prime_UTR_variant	0	NR	2E-32	31.699		0.111527	[0.093-0.13] unit increase	Affymetrix [87696910] (imputed)	N
57	rs102274	9.1677e-13	11	61569830	rs174546	1.31776e-12	Phosphatidylethanolamine_36:3_[M-H]1- levels	44609	34503513	Harshfield EL	44449	BMC Med	www.ncbi.nlm.nih.gov/pubmed/34503513	Genome-wide analysis of blood lipid metabolites in over 5000 South Asians reveals biological insights at cardiometabolic disease loci.	13,814 British ancestry individuals	NA	11q12.2		FADS2, FADS1			ENSG00000134824, ENSG00000149485	NA	NA	rs174546-T	rs174546	0	174546	3_prime_UTR_variant	0	NR	5E-61	60.301		0.177944	[0.16-0.2] unit increase	Affymetrix [87696910] (imputed)	N
57	rs102274	9.1677e-13	11	61569830	rs174546	1.31776e-12	Phosphatidylethanolamine_34:2_[M-H]1- levels	44609	34503513	Harshfield EL	44449	BMC Med	www.ncbi.nlm.nih.gov/pubmed/34503513	Genome-wide analysis of blood lipid metabolites in over 5000 South Asians reveals biological insights at cardiometabolic disease loci.	13,814 British ancestry individuals	NA	11q12.2		FADS2, FADS1			ENSG00000134824, ENSG00000149485	NA	NA	rs174546-T	rs174546	0	174546	3_prime_UTR_variant	0	NR	7E-71	70.1549		0.213577	[0.19-0.24] unit increase	Affymetrix [87696910] (imputed)	N
57	rs102274	9.1677e-13	11	61569830	rs174546	1.31776e-12	Phosphatidylethanolamine-O_38:3_[M-H]1-/Phosphatidylethanolamine-P_38:2_[M-H]1- levels	44609	34503513	Harshfield EL	44449	BMC Med	www.ncbi.nlm.nih.gov/pubmed/34503513	Genome-wide analysis of blood lipid metabolites in over 5000 South Asians reveals biological insights at cardiometabolic disease loci.	13,814 British ancestry individuals	NA	11q12.2		FADS2, FADS1			ENSG00000134824, ENSG00000149485	NA	NA	rs174546-T	rs174546	0	174546	3_prime_UTR_variant	0	NR	5E-29	28.301		0.0999503	[0.082-0.117] unit increase	Affymetrix [87696910] (imputed)	N
57	rs102274	9.1677e-13	11	61569830	rs174546	1.31776e-12	Phosphatidylethanolamine-O_38:6_[M-H]1-/Phosphatidylethanolamine-P_38:5_[M-H]1- levels	44609	34503513	Harshfield EL	44449	BMC Med	www.ncbi.nlm.nih.gov/pubmed/34503513	Genome-wide analysis of blood lipid metabolites in over 5000 South Asians reveals biological insights at cardiometabolic disease loci.	13,814 British ancestry individuals	NA	11q12.2		FADS2, FADS1			ENSG00000134824, ENSG00000149485	NA	NA	rs174546-T	rs174546	0	174546	3_prime_UTR_variant	0	NR	5E-23	22.301		0.114666	[0.092-0.137] unit decrease	Affymetrix [87696910] (imputed)	N
57	rs102274	9.1677e-13	11	61569830	rs174546	1.31776e-12	Phosphatidylethanolamine-O_40:5_[M-H]1-/Phosphatidylethanolamine-P_40:4_[M-H]1- levels	44609	34503513	Harshfield EL	44449	BMC Med	www.ncbi.nlm.nih.gov/pubmed/34503513	Genome-wide analysis of blood lipid metabolites in over 5000 South Asians reveals biological insights at cardiometabolic disease loci.	13,814 British ancestry individuals	NA	11q12.2		FADS2, FADS1			ENSG00000134824, ENSG00000149485	NA	NA	rs174546-T	rs174546	0	174546	3_prime_UTR_variant	0	NR	4E-72	71.3979		0.163009	[0.15-0.18] unit decrease	Affymetrix [87696910] (imputed)	N
57	rs102274	9.1677e-13	11	61569830	rs174546	1.31776e-12	Phosphatidylethanolamine-O(38:4)_[M-H]1-/Phosphatidylcholine-O(35:4)_[M-H]1-/Phosphatidylcholine-P(35:3)_[M-H]1- levels	44609	34503513	Harshfield EL	44449	BMC Med	www.ncbi.nlm.nih.gov/pubmed/34503513	Genome-wide analysis of blood lipid metabolites in over 5000 South Asians reveals biological insights at cardiometabolic disease loci.	5,662 Pakistani ancestry individuals	NA	11q12.2		FADS2, FADS1			ENSG00000134824, ENSG00000149485	NA	NA	rs174546-C	rs174546	0	174546	3_prime_UTR_variant	0	NR	3E-19	18.5229		0.0686	[0.054-0.083] unit increase	Illumina [6720657] (imputed)	N
57	rs102274	9.1677e-13	11	61569830	rs174546	1.31776e-12	Phosphatidylethanolamine-O_38:5_[M-H]1-/Phosphatidylethanolamine-P_38:4_[M-H]1- levels	44609	34503513	Harshfield EL	44449	BMC Med	www.ncbi.nlm.nih.gov/pubmed/34503513	Genome-wide analysis of blood lipid metabolites in over 5000 South Asians reveals biological insights at cardiometabolic disease loci.	13,814 British ancestry individuals	NA	11q12.2		FADS2, FADS1			ENSG00000134824, ENSG00000149485	NA	NA	rs174546-T	rs174546	0	174546	3_prime_UTR_variant	0	NR	7E-48	47.1549		0.167158	[0.14-0.19] unit decrease	Affymetrix [87696910] (imputed)	N
57	rs102274	9.1677e-13	11	61569830	rs174546	1.31776e-12	Phosphatidylethanolamine-O_40:6_[M-H]1-/Phosphatidylethanolamine-P_40:5_[M-H]1- levels	44609	34503513	Harshfield EL	44449	BMC Med	www.ncbi.nlm.nih.gov/pubmed/34503513	Genome-wide analysis of blood lipid metabolites in over 5000 South Asians reveals biological insights at cardiometabolic disease loci.	13,814 British ancestry individuals	NA	11q12.2		FADS2, FADS1			ENSG00000134824, ENSG00000149485	NA	NA	rs174546-T	rs174546	0	174546	3_prime_UTR_variant	0	NR	1E-22	22		0.0989972	[0.079-0.119] unit decrease	Affymetrix [87696910] (imputed)	N
57	rs102274	9.1677e-13	11	61569830	rs174546	1.31776e-12	Diacylglycerol_36:2_[M+H-H2O]1+ levels	44609	34503513	Harshfield EL	44449	BMC Med	www.ncbi.nlm.nih.gov/pubmed/34503513	Genome-wide analysis of blood lipid metabolites in over 5000 South Asians reveals biological insights at cardiometabolic disease loci.	13,814 British ancestry individuals	NA	11q12.2		FADS2, FADS1			ENSG00000134824, ENSG00000149485	NA	NA	rs174546-T	rs174546	0	174546	3_prime_UTR_variant	0	NR	2E-12	11.699		0.0772979	[0.056-0.099] unit increase	Affymetrix [87696910] (imputed)	N
57	rs102274	9.1677e-13	11	61569830	rs174546	1.31776e-12	Phosphatidylethanolamine-O(38:6)_[M+H]1+/Phosphatidylcholine-P(35:5)_[M+H]1+ levels	44609	34503513	Harshfield EL	44449	BMC Med	www.ncbi.nlm.nih.gov/pubmed/34503513	Genome-wide analysis of blood lipid metabolites in over 5000 South Asians reveals biological insights at cardiometabolic disease loci.	5,662 Pakistani ancestry individuals	NA	11q12.2		FADS2, FADS1			ENSG00000134824, ENSG00000149485	NA	NA	rs174546-C	rs174546	0	174546	3_prime_UTR_variant	0	NR	3E-19	18.5229		0.0417	[0.032-0.051] unit increase	Illumina [6720657] (imputed)	N
57	rs102274	9.1677e-13	11	61569830	rs174546	1.31776e-12	Diacylglycerol_36:3_[M+H-H2O]1+ levels	44609	34503513	Harshfield EL	44449	BMC Med	www.ncbi.nlm.nih.gov/pubmed/34503513	Genome-wide analysis of blood lipid metabolites in over 5000 South Asians reveals biological insights at cardiometabolic disease loci.	13,814 British ancestry individuals	NA	11q12.2		FADS2, FADS1			ENSG00000134824, ENSG00000149485	NA	NA	rs174546-T	rs174546	0	174546	3_prime_UTR_variant	0	NR	3E-11	10.5229		0.0738178	[0.052-0.096] unit increase	Affymetrix [87696910] (imputed)	N
57	rs102274	9.1677e-13	11	61569830	rs174546	1.31776e-12	Cholesteryl ester_22:6_[M+NH4]1+ levels	44609	34503513	Harshfield EL	44449	BMC Med	www.ncbi.nlm.nih.gov/pubmed/34503513	Genome-wide analysis of blood lipid metabolites in over 5000 South Asians reveals biological insights at cardiometabolic disease loci.	13,814 British ancestry individuals	NA	11q12.2		FADS2, FADS1			ENSG00000134824, ENSG00000149485	NA	NA	rs174546-T	rs174546	0	174546	3_prime_UTR_variant	0	NR	1E-31	31		0.143608	[0.12-0.17] unit decrease	Affymetrix [87696910] (imputed)	N
57	rs102274	9.1677e-13	11	61569830	rs174546	1.31776e-12	Cholesteryl ester_22:5_[M+NH4]1+ levels	44609	34503513	Harshfield EL	44449	BMC Med	www.ncbi.nlm.nih.gov/pubmed/34503513	Genome-wide analysis of blood lipid metabolites in over 5000 South Asians reveals biological insights at cardiometabolic disease loci.	13,814 British ancestry individuals	NA	11q12.2		FADS2, FADS1			ENSG00000134824, ENSG00000149485	NA	NA	rs174546-T	rs174546	0	174546	3_prime_UTR_variant	0	NR	2E-13	12.699		0.0786722	[0.058-0.1] unit decrease	Affymetrix [87696910] (imputed)	N
57	rs102274	9.1677e-13	11	61569830	rs174546	1.31776e-12	Cholesteryl ester_20:5_[M+NH4]1+ levels	44609	34503513	Harshfield EL	44449	BMC Med	www.ncbi.nlm.nih.gov/pubmed/34503513	Genome-wide analysis of blood lipid metabolites in over 5000 South Asians reveals biological insights at cardiometabolic disease loci.	13,814 British ancestry individuals	NA	11q12.2		FADS2, FADS1			ENSG00000134824, ENSG00000149485	NA	NA	rs174546-T	rs174546	0	174546	3_prime_UTR_variant	0	NR	3E-147	146.523		0.306302	[0.28-0.33] unit decrease	Affymetrix [87696910] (imputed)	N
57	rs102274	9.1677e-13	11	61569830	rs174546	1.31776e-12	Cholesteryl ester(16:0)_[M+NH4]1+ levels	44609	34503513	Harshfield EL	44449	BMC Med	www.ncbi.nlm.nih.gov/pubmed/34503513	Genome-wide analysis of blood lipid metabolites in over 5000 South Asians reveals biological insights at cardiometabolic disease loci.	5,662 Pakistani ancestry individuals	NA	11q12.2		FADS2, FADS1			ENSG00000134824, ENSG00000149485	NA	NA	rs174546-G	rs174546	0	174546	3_prime_UTR_variant	0	NR	4E-19	18.3979		0.0744	[0.058-0.091] unit decrease	Illumina [6720657] (imputed)	N
57	rs102274	9.1677e-13	11	61569830	rs174546	1.31776e-12	Cholesteryl ester_20:3_[M+NH4]1+ levels	44609	34503513	Harshfield EL	44449	BMC Med	www.ncbi.nlm.nih.gov/pubmed/34503513	Genome-wide analysis of blood lipid metabolites in over 5000 South Asians reveals biological insights at cardiometabolic disease loci.	13,814 British ancestry individuals	NA	11q12.2		FADS2, FADS1			ENSG00000134824, ENSG00000149485	NA	NA	rs174546-T	rs174546	0	174546	3_prime_UTR_variant	0	NR	1E-33	33		0.126139	[0.11-0.15] unit decrease	Affymetrix [87696910] (imputed)	N
57	rs102274	9.1677e-13	11	61569830	rs174546	1.31776e-12	Cholesteryl ester(18:3)_[M+NH4]1+ levels	44609	34503513	Harshfield EL	44449	BMC Med	www.ncbi.nlm.nih.gov/pubmed/34503513	Genome-wide analysis of blood lipid metabolites in over 5000 South Asians reveals biological insights at cardiometabolic disease loci.	5,662 Pakistani ancestry individuals	NA	11q12.2		FADS2, FADS1			ENSG00000134824, ENSG00000149485	NA	NA	rs174546-A	rs174546	0	174546	3_prime_UTR_variant	0	NR	4E-19	18.3979		0.0674	[0.053-0.082] unit increase	Illumina [6720657] (imputed)	N
57	rs102274	9.1677e-13	11	61569830	rs174546	1.31776e-12	Cholesteryl ester(20:5)_[M+NH4]1+ levels	44609	34503513	Harshfield EL	44449	BMC Med	www.ncbi.nlm.nih.gov/pubmed/34503513	Genome-wide analysis of blood lipid metabolites in over 5000 South Asians reveals biological insights at cardiometabolic disease loci.	5,662 Pakistani ancestry individuals	NA	11q12.2		FADS2, FADS1			ENSG00000134824, ENSG00000149485	NA	NA	rs174546-G	rs174546	0	174546	3_prime_UTR_variant	0	NR	3E-19	18.5229		0.0542	[0.042-0.066] unit increase	Illumina [6720657] (imputed)	N
57	rs102274	9.1677e-13	11	61569830	rs174546	1.31776e-12	Phosphatidylcholine(40:8)_[M+H]1+ levels	44609	34503513	Harshfield EL	44449	BMC Med	www.ncbi.nlm.nih.gov/pubmed/34503513	Genome-wide analysis of blood lipid metabolites in over 5000 South Asians reveals biological insights at cardiometabolic disease loci.	5,662 Pakistani ancestry individuals	NA	11q12.2		FADS2, FADS1			ENSG00000134824, ENSG00000149485	NA	NA	rs174546-G	rs174546	0	174546	3_prime_UTR_variant	0	NR	3E-19	18.5229		0.0844	[0.066-0.103] unit decrease	Illumina [6720657] (imputed)	N
57	rs102274	9.1677e-13	11	61569830	rs174546	1.31776e-12	Phosphatidylcholine(42:4)_[M+OAc]1- levels	44609	34503513	Harshfield EL	44449	BMC Med	www.ncbi.nlm.nih.gov/pubmed/34503513	Genome-wide analysis of blood lipid metabolites in over 5000 South Asians reveals biological insights at cardiometabolic disease loci.	5,662 Pakistani ancestry individuals	NA	11q12.2		FADS2, FADS1			ENSG00000134824, ENSG00000149485	NA	NA	rs174546-G	rs174546	0	174546	3_prime_UTR_variant	0	NR	3E-19	18.5229		0.0778	[0.061-0.095] unit increase	Illumina [6720657] (imputed)	N
57	rs102274	9.1677e-13	11	61569830	rs174546	1.31776e-12	Phosphatidylethanolamine_37:2_[M-H]1- levels	44609	34503513	Harshfield EL	44449	BMC Med	www.ncbi.nlm.nih.gov/pubmed/34503513	Genome-wide analysis of blood lipid metabolites in over 5000 South Asians reveals biological insights at cardiometabolic disease loci.	13,814 British ancestry individuals	NA	11q12.2		FADS2, FADS1			ENSG00000134824, ENSG00000149485	NA	NA	rs174546-T	rs174546	0	174546	3_prime_UTR_variant	0	NR	7E-27	26.1549		0.0945461	[0.077-0.112] unit increase	Affymetrix [87696910] (imputed)	N
57	rs102274	9.1677e-13	11	61569830	rs174546	1.31776e-12	Phosphatidylethanolamine_38:3_[M-H]1- levels	44609	34503513	Harshfield EL	44449	BMC Med	www.ncbi.nlm.nih.gov/pubmed/34503513	Genome-wide analysis of blood lipid metabolites in over 5000 South Asians reveals biological insights at cardiometabolic disease loci.	13,814 British ancestry individuals	NA	11q12.2		FADS2, FADS1			ENSG00000134824, ENSG00000149485	NA	NA	rs174546-T	rs174546	0	174546	3_prime_UTR_variant	0	NR	6E-82	81.2218		0.150992	[0.14-0.17] unit increase	Affymetrix [87696910] (imputed)	N
57	rs102274	9.1677e-13	11	61569830	rs174546	1.31776e-12	Phosphatidylethanolamine_37:3_[M-H]1- levels	44609	34503513	Harshfield EL	44449	BMC Med	www.ncbi.nlm.nih.gov/pubmed/34503513	Genome-wide analysis of blood lipid metabolites in over 5000 South Asians reveals biological insights at cardiometabolic disease loci.	13,814 British ancestry individuals	NA	11q12.2		FADS2, FADS1			ENSG00000134824, ENSG00000149485	NA	NA	rs174546-T	rs174546	0	174546	3_prime_UTR_variant	0	NR	5E-20	19.301		0.0899816	[0.071-0.109] unit increase	Affymetrix [87696910] (imputed)	N
57	rs102274	9.1677e-13	11	61569830	rs174546	1.31776e-12	Phosphatidylethanolamine_38:2_[M-H]1- levels	44609	34503513	Harshfield EL	44449	BMC Med	www.ncbi.nlm.nih.gov/pubmed/34503513	Genome-wide analysis of blood lipid metabolites in over 5000 South Asians reveals biological insights at cardiometabolic disease loci.	13,814 British ancestry individuals	NA	11q12.2		FADS2, FADS1			ENSG00000134824, ENSG00000149485	NA	NA	rs174546-T	rs174546	0	174546	3_prime_UTR_variant	0	NR	5E-22	21.301		0.0735809	[0.059-0.089] unit increase	Affymetrix [87696910] (imputed)	N
57	rs102274	9.1677e-13	11	61569830	rs174546	1.31776e-12	Phosphatidylethanolamine_38:4_[M-H]1- levels	44609	34503513	Harshfield EL	44449	BMC Med	www.ncbi.nlm.nih.gov/pubmed/34503513	Genome-wide analysis of blood lipid metabolites in over 5000 South Asians reveals biological insights at cardiometabolic disease loci.	13,814 British ancestry individuals	NA	11q12.2		FADS2, FADS1			ENSG00000134824, ENSG00000149485	NA	NA	rs174546-T	rs174546	0	174546	3_prime_UTR_variant	0	NR	2E-148	147.699		0.224436	[0.21-0.24] unit decrease	Affymetrix [87696910] (imputed)	N
57	rs102274	9.1677e-13	11	61569830	rs174546	1.31776e-12	Phosphatidylethanolamine-O_36:3_[M-H]1-/Phosphatidylethanolamine-P_36:2_[M-H]1- levels	44609	34503513	Harshfield EL	44449	BMC Med	www.ncbi.nlm.nih.gov/pubmed/34503513	Genome-wide analysis of blood lipid metabolites in over 5000 South Asians reveals biological insights at cardiometabolic disease loci.	13,814 British ancestry individuals	NA	11q12.2		FADS2, FADS1			ENSG00000134824, ENSG00000149485	NA	NA	rs174546-T	rs174546	0	174546	3_prime_UTR_variant	0	NR	1E-17	17		0.0921369	[0.071-0.113] unit increase	Affymetrix [87696910] (imputed)	N
57	rs102274	9.1677e-13	11	61569830	rs174546	1.31776e-12	Phosphatidylethanolamine-O_36:5_[M-H]1-/Phosphatidylethanolamine-P_36:4_[M-H]1- levels	44609	34503513	Harshfield EL	44449	BMC Med	www.ncbi.nlm.nih.gov/pubmed/34503513	Genome-wide analysis of blood lipid metabolites in over 5000 South Asians reveals biological insights at cardiometabolic disease loci.	13,814 British ancestry individuals	NA	11q12.2		FADS2, FADS1			ENSG00000134824, ENSG00000149485	NA	NA	rs174546-T	rs174546	0	174546	3_prime_UTR_variant	0	NR	5E-33	32.301		0.144319	[0.12-0.17] unit decrease	Affymetrix [87696910] (imputed)	N
57	rs102274	9.1677e-13	11	61569830	rs174546	1.31776e-12	Phosphatidylethanolamine-O_36:4_[M-H]1-/Phosphatidylethanolamine-P_36:3_[M-H]1- levels	44609	34503513	Harshfield EL	44449	BMC Med	www.ncbi.nlm.nih.gov/pubmed/34503513	Genome-wide analysis of blood lipid metabolites in over 5000 South Asians reveals biological insights at cardiometabolic disease loci.	13,814 British ancestry individuals	NA	11q12.2		FADS2, FADS1			ENSG00000134824, ENSG00000149485	NA	NA	rs174546-T	rs174546	0	174546	3_prime_UTR_variant	0	NR	4E-19	18.3979		0.10403	[0.081-0.127] unit increase	Affymetrix [87696910] (imputed)	N
57	rs102274	9.1677e-13	11	61569830	rs174546	1.31776e-12	Phosphatidylethanolamine_40:6_[M-H]1- levels	44609	34503513	Harshfield EL	44449	BMC Med	www.ncbi.nlm.nih.gov/pubmed/34503513	Genome-wide analysis of blood lipid metabolites in over 5000 South Asians reveals biological insights at cardiometabolic disease loci.	13,814 British ancestry individuals	NA	11q12.2		FADS2, FADS1			ENSG00000134824, ENSG00000149485	NA	NA	rs174546-T	rs174546	0	174546	3_prime_UTR_variant	0	NR	4E-13	12.3979		0.0704865	[0.051-0.09] unit decrease	Affymetrix [87696910] (imputed)	N
57	rs102274	9.1677e-13	11	61569830	rs174546	1.31776e-12	Phosphatidylethanolamine-O_34:3_[M-H]1-/Phosphatidylethanolamine-P_34:2_[M-H]1- levels	44609	34503513	Harshfield EL	44449	BMC Med	www.ncbi.nlm.nih.gov/pubmed/34503513	Genome-wide analysis of blood lipid metabolites in over 5000 South Asians reveals biological insights at cardiometabolic disease loci.	13,814 British ancestry individuals	NA	11q12.2		FADS2, FADS1			ENSG00000134824, ENSG00000149485	NA	NA	rs174546-T	rs174546	0	174546	3_prime_UTR_variant	0	NR	2E-32	31.699		0.139659	[0.12-0.16] unit increase	Affymetrix [87696910] (imputed)	N
57	rs102274	9.1677e-13	11	61569830	rs174546	1.31776e-12	Phosphatidylethanolamine_39:4_[M-H]1- levels	44609	34503513	Harshfield EL	44449	BMC Med	www.ncbi.nlm.nih.gov/pubmed/34503513	Genome-wide analysis of blood lipid metabolites in over 5000 South Asians reveals biological insights at cardiometabolic disease loci.	13,814 British ancestry individuals	NA	11q12.2		FADS2, FADS1			ENSG00000134824, ENSG00000149485	NA	NA	rs174546-T	rs174546	0	174546	3_prime_UTR_variant	0	NR	1E-80	80		0.187081	[0.17-0.21] unit decrease	Affymetrix [87696910] (imputed)	N
57	rs102274	9.1677e-13	11	61569830	rs174546	1.31776e-12	Phosphatidylethanolamine_38:5_[M-H]1- levels	44609	34503513	Harshfield EL	44449	BMC Med	www.ncbi.nlm.nih.gov/pubmed/34503513	Genome-wide analysis of blood lipid metabolites in over 5000 South Asians reveals biological insights at cardiometabolic disease loci.	13,814 British ancestry individuals	NA	11q12.2		FADS2, FADS1			ENSG00000134824, ENSG00000149485	NA	NA	rs174546-T	rs174546	0	174546	3_prime_UTR_variant	0	NR	4E-63	62.3979		0.174843	[0.15-0.2] unit decrease	Affymetrix [87696910] (imputed)	N
57	rs102274	9.1677e-13	11	61569830	rs174546	1.31776e-12	Diacylglycerol_38:4_[M+H-H2O]1+ levels	44609	34503513	Harshfield EL	44449	BMC Med	www.ncbi.nlm.nih.gov/pubmed/34503513	Genome-wide analysis of blood lipid metabolites in over 5000 South Asians reveals biological insights at cardiometabolic disease loci.	13,814 British ancestry individuals	NA	11q12.2		FADS2, FADS1			ENSG00000134824, ENSG00000149485	NA	NA	rs174546-T	rs174546	0	174546	3_prime_UTR_variant	0	NR	5E-70	69.301		0.134527	[0.12-0.15] unit decrease	Affymetrix [87696910] (imputed)	N
57	rs102274	9.1677e-13	11	61569830	rs174546	1.31776e-12	Diacylglycerol_38:6_[M+H-H2O]1+ levels	44609	34503513	Harshfield EL	44449	BMC Med	www.ncbi.nlm.nih.gov/pubmed/34503513	Genome-wide analysis of blood lipid metabolites in over 5000 South Asians reveals biological insights at cardiometabolic disease loci.	13,814 British ancestry individuals	NA	11q12.2		FADS2, FADS1			ENSG00000134824, ENSG00000149485	NA	NA	rs174546-T	rs174546	0	174546	3_prime_UTR_variant	0	NR	3E-30	29.5229		0.119482	[0.099-0.14] unit decrease	Affymetrix [87696910] (imputed)	N
57	rs102274	9.1677e-13	11	61569830	rs174546	1.31776e-12	Diacylglycerol_38:3_[M+H-H2O]1+ levels	44609	34503513	Harshfield EL	44449	BMC Med	www.ncbi.nlm.nih.gov/pubmed/34503513	Genome-wide analysis of blood lipid metabolites in over 5000 South Asians reveals biological insights at cardiometabolic disease loci.	13,814 British ancestry individuals	NA	11q12.2		FADS2, FADS1			ENSG00000134824, ENSG00000149485	NA	NA	rs174546-T	rs174546	0	174546	3_prime_UTR_variant	0	NR	9E-99	98.0458		0.174701	[0.16-0.19] unit increase	Affymetrix [87696910] (imputed)	N
57	rs102274	9.1677e-13	11	61569830	rs174546	1.31776e-12	Diacylglycerol_38:5_[M+H-H2O]1+ levels	44609	34503513	Harshfield EL	44449	BMC Med	www.ncbi.nlm.nih.gov/pubmed/34503513	Genome-wide analysis of blood lipid metabolites in over 5000 South Asians reveals biological insights at cardiometabolic disease loci.	13,814 British ancestry individuals	NA	11q12.2		FADS2, FADS1			ENSG00000134824, ENSG00000149485	NA	NA	rs174546-T	rs174546	0	174546	3_prime_UTR_variant	0	NR	1E-74	74		0.157624	[0.14-0.17] unit decrease	Affymetrix [87696910] (imputed)	N
57	rs102274	9.1677e-13	11	61569830	rs174546	1.31776e-12	Diacylglycerol(36:2)_[M+H-H2O]1+ levels	44609	34503513	Harshfield EL	44449	BMC Med	www.ncbi.nlm.nih.gov/pubmed/34503513	Genome-wide analysis of blood lipid metabolites in over 5000 South Asians reveals biological insights at cardiometabolic disease loci.	5,662 Pakistani ancestry individuals	NA	11q12.2		FADS2, FADS1			ENSG00000134824, ENSG00000149485	NA	NA	rs174546-C	rs174546	0	174546	3_prime_UTR_variant	0	NR	5E-19	18.301		0.062	[0.048-0.076] unit increase	Illumina [6720657] (imputed)	N
57	rs102274	9.1677e-13	11	61569830	rs174546	1.31776e-12	Diacylglycerol(36:3)_[M+H-H2O]1+ levels	44609	34503513	Harshfield EL	44449	BMC Med	www.ncbi.nlm.nih.gov/pubmed/34503513	Genome-wide analysis of blood lipid metabolites in over 5000 South Asians reveals biological insights at cardiometabolic disease loci.	5,662 Pakistani ancestry individuals	NA	11q12.2		FADS2, FADS1			ENSG00000134824, ENSG00000149485	NA	NA	rs174546-A	rs174546	0	174546	3_prime_UTR_variant	0	NR	4E-19	18.3979		0.0744	[0.058-0.091] unit decrease	Illumina [6720657] (imputed)	N
57	rs102274	9.1677e-13	11	61569830	rs174546	1.31776e-12	Phosphatidylethanolamine(34:2)_[M+H]1+ levels	44609	34503513	Harshfield EL	44449	BMC Med	www.ncbi.nlm.nih.gov/pubmed/34503513	Genome-wide analysis of blood lipid metabolites in over 5000 South Asians reveals biological insights at cardiometabolic disease loci.	5,662 Pakistani ancestry individuals	NA	11q12.2		FADS2, FADS1			ENSG00000134824, ENSG00000149485	NA	NA	rs174546-C	rs174546	0	174546	3_prime_UTR_variant	0	NR	3E-19	18.5229		0.0935	[0.073-0.114] unit decrease	Illumina [6720657] (imputed)	N
57	rs102274	9.1677e-13	11	61569830	rs174546	1.31776e-12	Phosphatidylethanolamine(38:5)_[M-H]1- levels	44609	34503513	Harshfield EL	44449	BMC Med	www.ncbi.nlm.nih.gov/pubmed/34503513	Genome-wide analysis of blood lipid metabolites in over 5000 South Asians reveals biological insights at cardiometabolic disease loci.	5,662 Pakistani ancestry individuals	NA	11q12.2		FADS2, FADS1			ENSG00000134824, ENSG00000149485	NA	NA	rs174546-C	rs174546	0	174546	3_prime_UTR_variant	0	NR	3E-19	18.5229		0.0734	[0.057-0.089] unit decrease	Illumina [6720657] (imputed)	N
57	rs102274	9.1677e-13	11	61569830	rs174546	1.31776e-12	Phosphatidylcholine-O_38:4_[M+H]1+/Phosphatidylcholine-P_38:3_[M+H]1+ levels	44609	34503513	Harshfield EL	44449	BMC Med	www.ncbi.nlm.nih.gov/pubmed/34503513	Genome-wide analysis of blood lipid metabolites in over 5000 South Asians reveals biological insights at cardiometabolic disease loci.	13,814 British ancestry individuals	NA	11q12.2		FADS2, FADS1			ENSG00000134824, ENSG00000149485	NA	NA	rs174546-T	rs174546	0	174546	3_prime_UTR_variant	0	NR	3E-13	12.5229		0.111985	[0.082-0.142] unit decrease	Affymetrix [87696910] (imputed)	N
57	rs102274	9.1677e-13	11	61569830	rs174546	1.31776e-12	Phosphatidylcholine-O_40:6_[M+H]1+/Phosphatidylcholine-P_40:5_[M+H]1+ levels	44609	34503513	Harshfield EL	44449	BMC Med	www.ncbi.nlm.nih.gov/pubmed/34503513	Genome-wide analysis of blood lipid metabolites in over 5000 South Asians reveals biological insights at cardiometabolic disease loci.	13,814 British ancestry individuals	NA	11q12.2		FADS2, FADS1			ENSG00000134824, ENSG00000149485	NA	NA	rs174546-T	rs174546	0	174546	3_prime_UTR_variant	0	NR	1E-16	16		0.126881	[0.097-0.157] unit decrease	Affymetrix [87696910] (imputed)	N
57	rs102274	9.1677e-13	11	61569830	rs174546	1.31776e-12	Phosphatidylcholine-O_40:5_[M+H]1+/Phosphatidylcholine-P_40:4_[M+H]1+ levels	44609	34503513	Harshfield EL	44449	BMC Med	www.ncbi.nlm.nih.gov/pubmed/34503513	Genome-wide analysis of blood lipid metabolites in over 5000 South Asians reveals biological insights at cardiometabolic disease loci.	13,814 British ancestry individuals	NA	11q12.2		FADS2, FADS1			ENSG00000134824, ENSG00000149485	NA	NA	rs174546-T	rs174546	0	174546	3_prime_UTR_variant	0	NR	7E-39	38.1549		0.195699	[0.17-0.23] unit decrease	Affymetrix [87696910] (imputed)	N
57	rs102274	9.1677e-13	11	61569830	rs174546	1.31776e-12	Phosphatidylcholine-O_38:5_[M+H]1+/Phosphatidylcholine-P_38:4_[M+H]1+ levels	44609	34503513	Harshfield EL	44449	BMC Med	www.ncbi.nlm.nih.gov/pubmed/34503513	Genome-wide analysis of blood lipid metabolites in over 5000 South Asians reveals biological insights at cardiometabolic disease loci.	13,814 British ancestry individuals	NA	11q12.2		FADS2, FADS1			ENSG00000134824, ENSG00000149485	NA	NA	rs174546-T	rs174546	0	174546	3_prime_UTR_variant	0	NR	8E-54	53.0969		0.230413	[0.2-0.26] unit decrease	Affymetrix [87696910] (imputed)	N
57	rs102274	9.1677e-13	11	61569830	rs174546	1.31776e-12	Phosphatidylcholine(33:2)_[M+H]1+/Phosphatidylethanolamine(36:2)_[M+H]1+/Phosphatidate(38:3)_[M+NH4]1+ levels	44609	34503513	Harshfield EL	44449	BMC Med	www.ncbi.nlm.nih.gov/pubmed/34503513	Genome-wide analysis of blood lipid metabolites in over 5000 South Asians reveals biological insights at cardiometabolic disease loci.	5,662 Pakistani ancestry individuals	NA	11q12.2		FADS2, FADS1			ENSG00000134824, ENSG00000149485	NA	NA	rs174546-C	rs174546	0	174546	3_prime_UTR_variant	0	NR	3E-19	18.5229		0.0819	[0.064-0.1] unit increase	Illumina [6720657] (imputed)	N
57	rs102274	9.1677e-13	11	61569830	rs174546	1.31776e-12	Phosphatidylcholine(33:3)_[M+H]1+/Phosphatidylethanolamine(36:3)_[M+H]1+/Phosphatidate(38:4)_[M+NH4]1+ levels	44609	34503513	Harshfield EL	44449	BMC Med	www.ncbi.nlm.nih.gov/pubmed/34503513	Genome-wide analysis of blood lipid metabolites in over 5000 South Asians reveals biological insights at cardiometabolic disease loci.	5,662 Pakistani ancestry individuals	NA	11q12.2		FADS2, FADS1			ENSG00000134824, ENSG00000149485	NA	NA	rs174546-G	rs174546	0	174546	3_prime_UTR_variant	0	NR	3E-19	18.5229		0.0542	[0.042-0.066] unit increase	Illumina [6720657] (imputed)	N
57	rs102274	9.1677e-13	11	61569830	rs174546	1.31776e-12	Phosphatidylcholine(36:2)_[M+H]1+/Phosphatidylethanolamine(39:2)_[M+H]1+/Phosphatidate(41:3)_[M+NH4]1+ levels	44609	34503513	Harshfield EL	44449	BMC Med	www.ncbi.nlm.nih.gov/pubmed/34503513	Genome-wide analysis of blood lipid metabolites in over 5000 South Asians reveals biological insights at cardiometabolic disease loci.	5,662 Pakistani ancestry individuals	NA	11q12.2		FADS2, FADS1			ENSG00000134824, ENSG00000149485	NA	NA	rs174546-T	rs174546	0	174546	3_prime_UTR_variant	0	NR	4E-19	18.3979		0.0481	[0.038-0.059] unit increase	Illumina [6720657] (imputed)	N
57	rs102274	9.1677e-13	11	61569830	rs174546	1.31776e-12	Phosphatidylcholine(37:4)_[M+H]1+/Phosphatidylethanolamine(40:4)_[M+H]1+/Phosphatidate(42:5)_[M+NH4]1+ levels	44609	34503513	Harshfield EL	44449	BMC Med	www.ncbi.nlm.nih.gov/pubmed/34503513	Genome-wide analysis of blood lipid metabolites in over 5000 South Asians reveals biological insights at cardiometabolic disease loci.	5,662 Pakistani ancestry individuals	NA	11q12.2		FADS2, FADS1			ENSG00000134824, ENSG00000149485	NA	NA	rs174546-C	rs174546	0	174546	3_prime_UTR_variant	0	NR	2E-19	18.699		0.0477	[0.037-0.058] unit increase	Illumina [6720657] (imputed)	N
57	rs102274	9.1677e-13	11	61569830	rs174546	1.31776e-12	Phosphatidylcholine(40:4)_[M+OAc]1-/Phosphatidylserine(44:3)_[M-H]1- levels	44609	34503513	Harshfield EL	44449	BMC Med	www.ncbi.nlm.nih.gov/pubmed/34503513	Genome-wide analysis of blood lipid metabolites in over 5000 South Asians reveals biological insights at cardiometabolic disease loci.	5,662 Pakistani ancestry individuals	NA	11q12.2		FADS2, FADS1			ENSG00000134824, ENSG00000149485	NA	NA	rs174546-C	rs174546	0	174546	3_prime_UTR_variant	0	NR	3E-19	18.5229		0.1033	[0.081-0.126] unit decrease	Illumina [6720657] (imputed)	N
57	rs102274	9.1677e-13	11	61569830	rs174546	1.31776e-12	Phosphatidylcholine(40:5)_[M+H]1+ levels	44609	34503513	Harshfield EL	44449	BMC Med	www.ncbi.nlm.nih.gov/pubmed/34503513	Genome-wide analysis of blood lipid metabolites in over 5000 South Asians reveals biological insights at cardiometabolic disease loci.	5,662 Pakistani ancestry individuals	NA	11q12.2		FADS2, FADS1			ENSG00000134824, ENSG00000149485	NA	NA	rs174546-G	rs174546	0	174546	3_prime_UTR_variant	0	NR	2E-19	18.699		0.0427	[0.033-0.052] unit increase	Illumina [6720657] (imputed)	N
57	rs102274	9.1677e-13	11	61569830	rs174546	1.31776e-12	Phosphatidylcholine-O_33:3_[M+H]1+/Phosphatidylcholine-P_33:2_[M+H]1+/Phosphatidylethanolamine-O_36:3_[M+H]1+ levels	44609	34503513	Harshfield EL	44449	BMC Med	www.ncbi.nlm.nih.gov/pubmed/34503513	Genome-wide analysis of blood lipid metabolites in over 5000 South Asians reveals biological insights at cardiometabolic disease loci.	13,814 British ancestry individuals	NA	11q12.2		FADS2, FADS1			ENSG00000134824, ENSG00000149485	NA	NA	rs174546-T	rs174546	0	174546	3_prime_UTR_variant	0	NR	3E-12	11.5229		0.0890567	[0.064-0.114] unit increase	Affymetrix [87696910] (imputed)	N
57	rs102274	9.1677e-13	11	61569830	rs174546	1.31776e-12	Phosphatidylcholine-O(40:5)_[M+H]1+/Phosphatidylcholine-P(40:4)_[M+H]1+ levels	44609	34503513	Harshfield EL	44449	BMC Med	www.ncbi.nlm.nih.gov/pubmed/34503513	Genome-wide analysis of blood lipid metabolites in over 5000 South Asians reveals biological insights at cardiometabolic disease loci.	5,662 Pakistani ancestry individuals	NA	11q12.2		FADS2, FADS1			ENSG00000134824, ENSG00000149485	NA	NA	rs174546-C	rs174546	0	174546	3_prime_UTR_variant	0	NR	3E-19	18.5229		0.0575	[0.045-0.07] unit decrease	Illumina [6720657] (imputed)	N
57	rs102274	9.1677e-13	11	61569830	rs174546	1.31776e-12	Phosphatidylcholine-O(40:6)_[M+H]1+/Phosphatidylcholine-P(40:5)_[M+H]1+ levels	44609	34503513	Harshfield EL	44449	BMC Med	www.ncbi.nlm.nih.gov/pubmed/34503513	Genome-wide analysis of blood lipid metabolites in over 5000 South Asians reveals biological insights at cardiometabolic disease loci.	5,662 Pakistani ancestry individuals	NA	11q12.2		FADS2, FADS1			ENSG00000134824, ENSG00000149485	NA	NA	rs174546-G	rs174546	0	174546	3_prime_UTR_variant	0	NR	4E-19	18.3979		0.0756	[0.059-0.092] unit increase	Illumina [6720657] (imputed)	N
57	rs102274	9.1677e-13	11	61569830	rs174546	1.31776e-12	Phosphatidylcholine(36:4)_[M+H]1+/Phosphatidylethanolamine(39:4)_[M+H]1+/Phosphatidate(41:5)_[M+NH4]1+ levels	44609	34503513	Harshfield EL	44449	BMC Med	www.ncbi.nlm.nih.gov/pubmed/34503513	Genome-wide analysis of blood lipid metabolites in over 5000 South Asians reveals biological insights at cardiometabolic disease loci.	5,662 Pakistani ancestry individuals	NA	11q12.2		FADS2, FADS1			ENSG00000134824, ENSG00000149485	NA	NA	rs174546-G	rs174546	0	174546	3_prime_UTR_variant	0	NR	2E-19	18.699		0.0858	[0.067-0.104] unit decrease	Illumina [6720657] (imputed)	N
57	rs102274	9.1677e-13	11	61569830	rs174546	1.31776e-12	Phosphatidylcholine(36:3)_[M+H]1+/Phosphatidylethanolamine(39:3)_[M+H]1+/Phosphatidate(41:4)_[M+NH4]1+ levels	44609	34503513	Harshfield EL	44449	BMC Med	www.ncbi.nlm.nih.gov/pubmed/34503513	Genome-wide analysis of blood lipid metabolites in over 5000 South Asians reveals biological insights at cardiometabolic disease loci.	5,662 Pakistani ancestry individuals	NA	11q12.2		FADS2, FADS1			ENSG00000134824, ENSG00000149485	NA	NA	rs174546-G	rs174546	0	174546	3_prime_UTR_variant	0	NR	2E-19	18.699		0.078	[0.061-0.095] unit increase	Illumina [6720657] (imputed)	N
57	rs102274	9.1677e-13	11	61569830	rs174546	1.31776e-12	Phosphatidylcholine(36:3)_[M+OAc]1-/Phosphatidylserine(40:2)_[M-H]1- levels	44609	34503513	Harshfield EL	44449	BMC Med	www.ncbi.nlm.nih.gov/pubmed/34503513	Genome-wide analysis of blood lipid metabolites in over 5000 South Asians reveals biological insights at cardiometabolic disease loci.	5,662 Pakistani ancestry individuals	NA	11q12.2		FADS2, FADS1			ENSG00000134824, ENSG00000149485	NA	NA	rs174546-T	rs174546	0	174546	3_prime_UTR_variant	0	NR	3E-19	18.5229		0.0779	[0.061-0.095] unit increase	Illumina [6720657] (imputed)	N
57	rs102274	9.1677e-13	11	61569830	rs174546	1.31776e-12	Phosphatidylcholine(38:3)_[M+OAc]1-/Phosphatidylserine(42:2)_[M-H]1- levels	44609	34503513	Harshfield EL	44449	BMC Med	www.ncbi.nlm.nih.gov/pubmed/34503513	Genome-wide analysis of blood lipid metabolites in over 5000 South Asians reveals biological insights at cardiometabolic disease loci.	5,662 Pakistani ancestry individuals	NA	11q12.2		FADS2, FADS1			ENSG00000134824, ENSG00000149485	NA	NA	rs174546-C	rs174546	0	174546	3_prime_UTR_variant	0	NR	3E-19	18.5229		0.0735	[0.057-0.09] unit increase	Illumina [6720657] (imputed)	N
57	rs102274	9.1677e-13	11	61569830	rs174546	1.31776e-12	Phosphatidylcholine(40:5)_[M+OAc]1-/Phosphatidylserine(44:4)_[M-H]1- levels	44609	34503513	Harshfield EL	44449	BMC Med	www.ncbi.nlm.nih.gov/pubmed/34503513	Genome-wide analysis of blood lipid metabolites in over 5000 South Asians reveals biological insights at cardiometabolic disease loci.	5,662 Pakistani ancestry individuals	NA	11q12.2		FADS2, FADS1			ENSG00000134824, ENSG00000149485	NA	NA	rs174546-C	rs174546	0	174546	3_prime_UTR_variant	0	NR	3E-19	18.5229		0.0779	[0.061-0.095] unit increase	Illumina [6720657] (imputed)	N
57	rs102274	9.1677e-13	11	61569830	rs174546	1.31776e-12	Phosphatidylcholine(40:6)_[M+OAc]1-/Phosphatidylserine(44:5)_[M-H]1- levels	44609	34503513	Harshfield EL	44449	BMC Med	www.ncbi.nlm.nih.gov/pubmed/34503513	Genome-wide analysis of blood lipid metabolites in over 5000 South Asians reveals biological insights at cardiometabolic disease loci.	5,662 Pakistani ancestry individuals	NA	11q12.2		FADS2, FADS1			ENSG00000134824, ENSG00000149485	NA	NA	rs174546-C	rs174546	0	174546	3_prime_UTR_variant	0	NR	4E-19	18.3979		0.0897	[0.07-0.109] unit decrease	Illumina [6720657] (imputed)	N
57	rs102274	9.1677e-13	11	61569830	rs174546	1.31776e-12	Phosphatidylcholine(40:6)_[M+H]1+/Phosphatidylethanolamine(43:6)_[M+H]1+ levels	44609	34503513	Harshfield EL	44449	BMC Med	www.ncbi.nlm.nih.gov/pubmed/34503513	Genome-wide analysis of blood lipid metabolites in over 5000 South Asians reveals biological insights at cardiometabolic disease loci.	5,662 Pakistani ancestry individuals	NA	11q12.2		FADS2, FADS1			ENSG00000134824, ENSG00000149485	NA	NA	rs174546-A	rs174546	0	174546	3_prime_UTR_variant	0	NR	3E-19	18.5229		0.0835	[0.065-0.102] unit decrease	Illumina [6720657] (imputed)	N
57	rs102274	9.1677e-13	11	61569830	rs174546	1.31776e-12	Phosphatidylcholine-O_35:4_[M+OAc]1-/Phosphatidylcholine-P_35:3_[M+OAc]1- levels	44609	34503513	Harshfield EL	44449	BMC Med	www.ncbi.nlm.nih.gov/pubmed/34503513	Genome-wide analysis of blood lipid metabolites in over 5000 South Asians reveals biological insights at cardiometabolic disease loci.	13,814 British ancestry individuals	NA	11q12.2		FADS2, FADS1			ENSG00000134824, ENSG00000149485	NA	NA	rs174546-T	rs174546	0	174546	3_prime_UTR_variant	0	NR	1E-14	14		0.0722644	[0.054-0.091] unit decrease	Affymetrix [87696910] (imputed)	N
57	rs102274	9.1677e-13	11	61569830	rs174546	1.31776e-12	Phosphatidylcholine-O_36:4_[M+H]1+/Phosphatidylcholine-P_36:3_[M+H]1+ levels	44609	34503513	Harshfield EL	44449	BMC Med	www.ncbi.nlm.nih.gov/pubmed/34503513	Genome-wide analysis of blood lipid metabolites in over 5000 South Asians reveals biological insights at cardiometabolic disease loci.	13,814 British ancestry individuals	NA	11q12.2		FADS2, FADS1			ENSG00000134824, ENSG00000149485	NA	NA	rs174546-T	rs174546	0	174546	3_prime_UTR_variant	0	NR	4E-48	47.3979		0.184008	[0.16-0.21] unit decrease	Affymetrix [87696910] (imputed)	N
57	rs102274	9.1677e-13	11	61569830	rs174546	1.31776e-12	Phosphatidylcholine-O(36:3)_M+H]1+/Phosphatidylcholine-P(36:2)_M+H]1+ levels	44609	34503513	Harshfield EL	44449	BMC Med	www.ncbi.nlm.nih.gov/pubmed/34503513	Genome-wide analysis of blood lipid metabolites in over 5000 South Asians reveals biological insights at cardiometabolic disease loci.	5,662 Pakistani ancestry individuals	NA	11q12.2		FADS2, FADS1			ENSG00000134824, ENSG00000149485	NA	NA	rs174546-C	rs174546	0	174546	3_prime_UTR_variant	0	NR	3E-19	18.5229		0.0825	[0.064-0.101] unit decrease	Illumina [6720657] (imputed)	N
57	rs102274	9.1677e-13	11	61569830	rs174546	1.31776e-12	Phosphatidylcholine-O(36:4)_[M+H]1+/Phosphatidylcholine-P(36:3)_[M+H]1+ levels	44609	34503513	Harshfield EL	44449	BMC Med	www.ncbi.nlm.nih.gov/pubmed/34503513	Genome-wide analysis of blood lipid metabolites in over 5000 South Asians reveals biological insights at cardiometabolic disease loci.	5,662 Pakistani ancestry individuals	NA	11q12.2		FADS2, FADS1			ENSG00000134824, ENSG00000149485	NA	NA	rs174546-T	rs174546	0	174546	3_prime_UTR_variant	0	NR	3E-19	18.5229		0.0735	[0.057-0.09] unit increase	Illumina [6720657] (imputed)	N
57	rs102274	9.1677e-13	11	61569830	rs174546	1.31776e-12	Phosphatidylcholine(34:2)_[M+H]1+/Phosphatidylethanolamine(37:2)_[M+H]1+/Phosphatidate(39:3)_[M+NH4]1+ levels	44609	34503513	Harshfield EL	44449	BMC Med	www.ncbi.nlm.nih.gov/pubmed/34503513	Genome-wide analysis of blood lipid metabolites in over 5000 South Asians reveals biological insights at cardiometabolic disease loci.	5,662 Pakistani ancestry individuals	NA	11q12.2		FADS2, FADS1			ENSG00000134824, ENSG00000149485	NA	NA	rs174546-C	rs174546	0	174546	3_prime_UTR_variant	0	NR	3E-19	18.5229		0.1402	[0.11-0.17] unit decrease	Illumina [6720657] (imputed)	N
57	rs102274	9.1677e-13	11	61569830	rs174546	1.31776e-12	Phosphatidylcholine(35:4)_[M+H]1+/Phosphatidylethanolamine(38:4)_[M+H]1+/Phosphatidate(40:5)_[M+NH4]1+ levels	44609	34503513	Harshfield EL	44449	BMC Med	www.ncbi.nlm.nih.gov/pubmed/34503513	Genome-wide analysis of blood lipid metabolites in over 5000 South Asians reveals biological insights at cardiometabolic disease loci.	5,662 Pakistani ancestry individuals	NA	11q12.2		FADS2, FADS1			ENSG00000134824, ENSG00000149485	NA	NA	rs174546-G	rs174546	0	174546	3_prime_UTR_variant	0	NR	3E-19	18.5229		0.089	[0.07-0.108] unit decrease	Illumina [6720657] (imputed)	N
57	rs102274	9.1677e-13	11	61569830	rs174546	1.31776e-12	Phosphatidylcholine(38:3)_[M+H]1+/Phosphatidylethanolamine(41:3)_[M+H]1+/Phosphatidate(43:4)_[M+NH4]1+ levels	44609	34503513	Harshfield EL	44449	BMC Med	www.ncbi.nlm.nih.gov/pubmed/34503513	Genome-wide analysis of blood lipid metabolites in over 5000 South Asians reveals biological insights at cardiometabolic disease loci.	5,662 Pakistani ancestry individuals	NA	11q12.2		FADS2, FADS1			ENSG00000134824, ENSG00000149485	NA	NA	rs174546-T	rs174546	0	174546	3_prime_UTR_variant	0	NR	3E-19	18.5229		0.0854	[0.067-0.104] unit decrease	Illumina [6720657] (imputed)	N
57	rs102274	9.1677e-13	11	61569830	rs174546	1.31776e-12	Phosphatidylcholine(38:4)_[M+OAc]1-/Phosphatidylserine(42:3)_[M-H]1- levels	44609	34503513	Harshfield EL	44449	BMC Med	www.ncbi.nlm.nih.gov/pubmed/34503513	Genome-wide analysis of blood lipid metabolites in over 5000 South Asians reveals biological insights at cardiometabolic disease loci.	5,662 Pakistani ancestry individuals	NA	11q12.2		FADS2, FADS1			ENSG00000134824, ENSG00000149485	NA	NA	rs174546-A	rs174546	0	174546	3_prime_UTR_variant	0	NR	2E-19	18.699		0.0749	[0.059-0.091] unit decrease	Illumina [6720657] (imputed)	N
57	rs102274	9.1677e-13	11	61569830	rs174546	1.31776e-12	Phosphatidylcholine(38:4)_[M+H]1+/Phosphatidylethanolamine(41:4)_[M+H]1+ levels	44609	34503513	Harshfield EL	44449	BMC Med	www.ncbi.nlm.nih.gov/pubmed/34503513	Genome-wide analysis of blood lipid metabolites in over 5000 South Asians reveals biological insights at cardiometabolic disease loci.	5,662 Pakistani ancestry individuals	NA	11q12.2		FADS2, FADS1			ENSG00000134824, ENSG00000149485	NA	NA	rs174546-C	rs174546	0	174546	3_prime_UTR_variant	0	NR	2E-19	18.699		0.0749	[0.059-0.091] unit decrease	Illumina [6720657] (imputed)	N
57	rs102274	9.1677e-13	11	61569830	rs174546	1.31776e-12	Phosphatidylcholine(38:5)_[M+H]1+/Phosphatidylethanolamine(41:5)_[M+H]1+/Phosphatidate(43:6)_[M+NH4]1+ levels	44609	34503513	Harshfield EL	44449	BMC Med	www.ncbi.nlm.nih.gov/pubmed/34503513	Genome-wide analysis of blood lipid metabolites in over 5000 South Asians reveals biological insights at cardiometabolic disease loci.	5,662 Pakistani ancestry individuals	NA	11q12.2		FADS2, FADS1			ENSG00000134824, ENSG00000149485	NA	NA	rs174546-A	rs174546	0	174546	3_prime_UTR_variant	0	NR	2E-19	18.699		0.0881	[0.069-0.107] unit increase	Illumina [6720657] (imputed)	N
57	rs102274	9.1677e-13	11	61569830	rs174546	1.31776e-12	Cholesteryl ester_16:0_[M+NH4]1+ levels	44609	34503513	Harshfield EL	44449	BMC Med	www.ncbi.nlm.nih.gov/pubmed/34503513	Genome-wide analysis of blood lipid metabolites in over 5000 South Asians reveals biological insights at cardiometabolic disease loci.	13,814 British ancestry individuals	NA	11q12.2		FADS2, FADS1			ENSG00000134824, ENSG00000149485	NA	NA	rs174546-T	rs174546	0	174546	3_prime_UTR_variant	0	NR	5E-25	24.301		0.100288	[0.081-0.119] unit decrease	Affymetrix [87696910] (imputed)	N
57	rs102274	9.1677e-13	11	61569830	rs174546	1.31776e-12	Cholesteryl ester_18:2_[M+NH4]1+ levels	44609	34503513	Harshfield EL	44449	BMC Med	www.ncbi.nlm.nih.gov/pubmed/34503513	Genome-wide analysis of blood lipid metabolites in over 5000 South Asians reveals biological insights at cardiometabolic disease loci.	13,814 British ancestry individuals	NA	11q12.2		FADS2, FADS1			ENSG00000134824, ENSG00000149485	NA	NA	rs174546-T	rs174546	0	174546	3_prime_UTR_variant	0	NR	4E-14	13.3979		0.0804364	[0.06-0.101] unit increase	Affymetrix [87696910] (imputed)	N
57	rs102274	9.1677e-13	11	61569830	rs174546	1.31776e-12	Cholesteryl ester_18:3_[M+NH4]1+ levels	44609	34503513	Harshfield EL	44449	BMC Med	www.ncbi.nlm.nih.gov/pubmed/34503513	Genome-wide analysis of blood lipid metabolites in over 5000 South Asians reveals biological insights at cardiometabolic disease loci.	13,814 British ancestry individuals	NA	11q12.2		FADS2, FADS1			ENSG00000134824, ENSG00000149485	NA	NA	rs174546-T	rs174546	0	174546	3_prime_UTR_variant	0	NR	2E-42	41.699		0.146205	[0.13-0.17] unit decrease	Affymetrix [87696910] (imputed)	N
57	rs102274	9.1677e-13	11	61569830	rs174546	1.31776e-12	Cholesteryl ester_14:0_[M+NH4]1+ levels	44609	34503513	Harshfield EL	44449	BMC Med	www.ncbi.nlm.nih.gov/pubmed/34503513	Genome-wide analysis of blood lipid metabolites in over 5000 South Asians reveals biological insights at cardiometabolic disease loci.	13,814 British ancestry individuals	NA	11q12.2		FADS2, FADS1			ENSG00000134824, ENSG00000149485	NA	NA	rs174546-T	rs174546	0	174546	3_prime_UTR_variant	0	NR	4E-11	10.3979		0.0610936	[0.043-0.079] unit decrease	Affymetrix [87696910] (imputed)	N
57	rs102274	9.1677e-13	11	61569830	rs174546	1.31776e-12	Low-density lipoprotein levels (MTAG)	44907	36376304	Koskeridis F	44879	Nat Commun	www.ncbi.nlm.nih.gov/pubmed/36376304	Pleiotropic genetic architecture and novel loci for C-reactive protein levels.	361,194 European ancestry individuals	NA	11q12.2		FADS2, FADS1			ENSG00000134824, ENSG00000149485	NA	NA	rs174546-T	rs174546	0	174546	3_prime_UTR_variant	0	NR	5E-14	13.301		0.01099	[0.0081-0.0139] unit decrease	NR [6206408] (imputed)	N
57	rs102274	9.1677e-13	11	61569830	rs174546	1.31776e-12	Triacylglycerol_56:7_[M+NH4]1+ levels	44609	34503513	Harshfield EL	44449	BMC Med	www.ncbi.nlm.nih.gov/pubmed/34503513	Genome-wide analysis of blood lipid metabolites in over 5000 South Asians reveals biological insights at cardiometabolic disease loci.	13,814 British ancestry individuals	NA	11q12.2		FADS2, FADS1			ENSG00000134824, ENSG00000149485	NA	NA	rs174546-T	rs174546	0	174546	3_prime_UTR_variant	0	NR	9E-35	34.0458		0.18674	[0.16-0.22] unit decrease	Affymetrix [87696910] (imputed)	N
57	rs102274	9.1677e-13	11	61569830	rs174546	1.31776e-12	Triacylglycerol_56:5_[M+NH4]1+ levels	44609	34503513	Harshfield EL	44449	BMC Med	www.ncbi.nlm.nih.gov/pubmed/34503513	Genome-wide analysis of blood lipid metabolites in over 5000 South Asians reveals biological insights at cardiometabolic disease loci.	13,814 British ancestry individuals	NA	11q12.2		FADS2, FADS1			ENSG00000134824, ENSG00000149485	NA	NA	rs174546-T	rs174546	0	174546	3_prime_UTR_variant	0	NR	3E-30	29.5229		0.173948	[0.14-0.2] unit decrease	Affymetrix [87696910] (imputed)	N
57	rs102274	9.1677e-13	11	61569830	rs174546	1.31776e-12	Triacylglycerol_56:6_[M+NH4]1+ levels	44609	34503513	Harshfield EL	44449	BMC Med	www.ncbi.nlm.nih.gov/pubmed/34503513	Genome-wide analysis of blood lipid metabolites in over 5000 South Asians reveals biological insights at cardiometabolic disease loci.	13,814 British ancestry individuals	NA	11q12.2		FADS2, FADS1			ENSG00000134824, ENSG00000149485	NA	NA	rs174546-T	rs174546	0	174546	3_prime_UTR_variant	0	NR	4E-63	62.3979		0.246599	[0.22-0.28] unit decrease	Affymetrix [87696910] (imputed)	N
57	rs102274	9.1677e-13	11	61569830	rs174546	1.31776e-12	Triacylglycerol_56:8_[M+NH4]1+ levels	44609	34503513	Harshfield EL	44449	BMC Med	www.ncbi.nlm.nih.gov/pubmed/34503513	Genome-wide analysis of blood lipid metabolites in over 5000 South Asians reveals biological insights at cardiometabolic disease loci.	13,814 British ancestry individuals	NA	11q12.2		FADS2, FADS1			ENSG00000134824, ENSG00000149485	NA	NA	rs174546-T	rs174546	0	174546	3_prime_UTR_variant	0	NR	2E-27	26.699		0.16823	[0.14-0.2] unit decrease	Affymetrix [87696910] (imputed)	N
57	rs102274	9.1677e-13	11	61569830	rs174546	1.31776e-12	Triacylglycerol_58:10_[M+NH4]1+ levels	44609	34503513	Harshfield EL	44449	BMC Med	www.ncbi.nlm.nih.gov/pubmed/34503513	Genome-wide analysis of blood lipid metabolites in over 5000 South Asians reveals biological insights at cardiometabolic disease loci.	13,814 British ancestry individuals	NA	11q12.2		FADS2, FADS1			ENSG00000134824, ENSG00000149485	NA	NA	rs174546-T	rs174546	0	174546	3_prime_UTR_variant	0	NR	8E-61	60.0969		0.252879	[0.22-0.28] unit decrease	Affymetrix [87696910] (imputed)	N
57	rs102274	9.1677e-13	11	61569830	rs174546	1.31776e-12	Triacylglycerol_52:6_[M+NH4]1+ levels	44609	34503513	Harshfield EL	44449	BMC Med	www.ncbi.nlm.nih.gov/pubmed/34503513	Genome-wide analysis of blood lipid metabolites in over 5000 South Asians reveals biological insights at cardiometabolic disease loci.	13,814 British ancestry individuals	NA	11q12.2		FADS2, FADS1			ENSG00000134824, ENSG00000149485	NA	NA	rs174546-T	rs174546	0	174546	3_prime_UTR_variant	0	NR	3E-18	17.5229		0.132042	[0.1-0.16] unit decrease	Affymetrix [87696910] (imputed)	N
57	rs102274	9.1677e-13	11	61569830	rs174546	1.31776e-12	Triacylglycerol_54:7_[M+NH4]1+ levels	44609	34503513	Harshfield EL	44449	BMC Med	www.ncbi.nlm.nih.gov/pubmed/34503513	Genome-wide analysis of blood lipid metabolites in over 5000 South Asians reveals biological insights at cardiometabolic disease loci.	13,814 British ancestry individuals	NA	11q12.2		FADS2, FADS1			ENSG00000134824, ENSG00000149485	NA	NA	rs174546-T	rs174546	0	174546	3_prime_UTR_variant	0	NR	1E-15	15		0.122763	[0.093-0.153] unit decrease	Affymetrix [87696910] (imputed)	N
57	rs102274	9.1677e-13	11	61569830	rs174546	1.31776e-12	Triacylglycerol_56:4_[M+NH4]1+ levels	44609	34503513	Harshfield EL	44449	BMC Med	www.ncbi.nlm.nih.gov/pubmed/34503513	Genome-wide analysis of blood lipid metabolites in over 5000 South Asians reveals biological insights at cardiometabolic disease loci.	13,814 British ancestry individuals	NA	11q12.2		FADS2, FADS1			ENSG00000134824, ENSG00000149485	NA	NA	rs174546-T	rs174546	0	174546	3_prime_UTR_variant	0	NR	2E-16	15.699		0.126499	[0.096-0.157] unit increase	Affymetrix [87696910] (imputed)	N
57	rs102274	9.1677e-13	11	61569830	rs174546	1.31776e-12	Phosphatidylserine_40:5_[M+H]1+/Phosphatidylglycerol_40:7_[M+NH4]1+ levels	44609	34503513	Harshfield EL	44449	BMC Med	www.ncbi.nlm.nih.gov/pubmed/34503513	Genome-wide analysis of blood lipid metabolites in over 5000 South Asians reveals biological insights at cardiometabolic disease loci.	13,814 British ancestry individuals	NA	11q12.2		FADS2, FADS1			ENSG00000134824, ENSG00000149485	NA	NA	rs174546-T	rs174546	0	174546	3_prime_UTR_variant	0	NR	2E-41	40.699		0.176342	[0.15-0.2] unit decrease	Affymetrix [87696910] (imputed)	N
57	rs102274	9.1677e-13	11	61569830	rs174546	1.31776e-12	Phosphatidylserine-P_42:1_[M+H]1+/Phosphatidylglycerol-P_42:6_[M+NH4]1+ levels	44609	34503513	Harshfield EL	44449	BMC Med	www.ncbi.nlm.nih.gov/pubmed/34503513	Genome-wide analysis of blood lipid metabolites in over 5000 South Asians reveals biological insights at cardiometabolic disease loci.	13,814 British ancestry individuals	NA	11q12.2		FADS2, FADS1			ENSG00000134824, ENSG00000149485	NA	NA	rs174546-T	rs174546	0	174546	3_prime_UTR_variant	0	NR	1E-19	19		0.119898	[0.094-0.146] unit decrease	Affymetrix [87696910] (imputed)	N
57	rs102274	9.1677e-13	11	61569830	rs174546	1.31776e-12	Phosphatidylserine(35:2)_[M+OAc]1- levels	44609	34503513	Harshfield EL	44449	BMC Med	www.ncbi.nlm.nih.gov/pubmed/34503513	Genome-wide analysis of blood lipid metabolites in over 5000 South Asians reveals biological insights at cardiometabolic disease loci.	5,662 Pakistani ancestry individuals	NA	11q12.2		FADS2, FADS1			ENSG00000134824, ENSG00000149485	NA	NA	rs174546-A	rs174546	0	174546	3_prime_UTR_variant	0	NR	4E-19	18.3979		0.0868	[0.068-0.106] unit increase	Illumina [6720657] (imputed)	N
57	rs102274	9.1677e-13	11	61569830	rs174546	1.31776e-12	Triacylglycerol(56:6)_[M+NH4]1+ levels	44609	34503513	Harshfield EL	44449	BMC Med	www.ncbi.nlm.nih.gov/pubmed/34503513	Genome-wide analysis of blood lipid metabolites in over 5000 South Asians reveals biological insights at cardiometabolic disease loci.	5,662 Pakistani ancestry individuals	NA	11q12.2		FADS2, FADS1			ENSG00000134824, ENSG00000149485	NA	NA	rs174546-C	rs174546	0	174546	3_prime_UTR_variant	0	NR	3E-19	18.5229		0.038	[0.03-0.046] unit increase	Illumina [6720657] (imputed)	N
57	rs102274	9.1677e-13	11	61569830	rs174546	1.31776e-12	Triacylglycerol_58:7_[M+NH4]1+ levels	44609	34503513	Harshfield EL	44449	BMC Med	www.ncbi.nlm.nih.gov/pubmed/34503513	Genome-wide analysis of blood lipid metabolites in over 5000 South Asians reveals biological insights at cardiometabolic disease loci.	13,814 British ancestry individuals	NA	11q12.2		FADS2, FADS1			ENSG00000134824, ENSG00000149485	NA	NA	rs174546-T	rs174546	0	174546	3_prime_UTR_variant	0	NR	5E-27	26.301		0.166932	[0.14-0.2] unit decrease	Affymetrix [87696910] (imputed)	N
57	rs102274	9.1677e-13	11	61569830	rs174546	1.31776e-12	Triacylglycerol_58:9_[M+NH4]1+ levels	44609	34503513	Harshfield EL	44449	BMC Med	www.ncbi.nlm.nih.gov/pubmed/34503513	Genome-wide analysis of blood lipid metabolites in over 5000 South Asians reveals biological insights at cardiometabolic disease loci.	13,814 British ancestry individuals	NA	11q12.2		FADS2, FADS1			ENSG00000134824, ENSG00000149485	NA	NA	rs174546-T	rs174546	0	174546	3_prime_UTR_variant	0	NR	5E-36	35.301		0.198153	[0.17-0.23] unit decrease	Affymetrix [87696910] (imputed)	N
57	rs102274	9.1677e-13	11	61569830	rs174546	1.31776e-12	Triacylglycerol_58:8_[M+NH4]1+ levels	44609	34503513	Harshfield EL	44449	BMC Med	www.ncbi.nlm.nih.gov/pubmed/34503513	Genome-wide analysis of blood lipid metabolites in over 5000 South Asians reveals biological insights at cardiometabolic disease loci.	13,814 British ancestry individuals	NA	11q12.2		FADS2, FADS1			ENSG00000134824, ENSG00000149485	NA	NA	rs174546-T	rs174546	0	174546	3_prime_UTR_variant	0	NR	1E-17	17		0.135233	[0.1-0.17] unit decrease	Affymetrix [87696910] (imputed)	N
57	rs102274	9.1677e-13	11	61569830	rs174546	1.31776e-12	Triacylglycerol(58:9)_[M+NH4]1+ levels	44609	34503513	Harshfield EL	44449	BMC Med	www.ncbi.nlm.nih.gov/pubmed/34503513	Genome-wide analysis of blood lipid metabolites in over 5000 South Asians reveals biological insights at cardiometabolic disease loci.	5,662 Pakistani ancestry individuals	NA	11q12.2		FADS2, FADS1			ENSG00000134824, ENSG00000149485	NA	NA	rs174546-A	rs174546	0	174546	3_prime_UTR_variant	0	NR	4E-19	18.3979		0.1282	[0.1-0.16] unit decrease	Illumina [6720657] (imputed)	N
57	rs102274	9.1677e-13	11	61569830	rs174546	1.31776e-12	Triacylglycerol(56:7)_[M+NH4]1+ levels	44609	34503513	Harshfield EL	44449	BMC Med	www.ncbi.nlm.nih.gov/pubmed/34503513	Genome-wide analysis of blood lipid metabolites in over 5000 South Asians reveals biological insights at cardiometabolic disease loci.	5,662 Pakistani ancestry individuals	NA	11q12.2		FADS2, FADS1			ENSG00000134824, ENSG00000149485	NA	NA	rs174546-T	rs174546	0	174546	3_prime_UTR_variant	0	NR	4E-19	18.3979		0.0666	[0.052-0.081] unit increase	Illumina [6720657] (imputed)	N
57	rs102274	9.1677e-13	11	61569830	rs174546	1.31776e-12	Triacylglycerol(56:4)_[M+NH4]1+ levels	44609	34503513	Harshfield EL	44449	BMC Med	www.ncbi.nlm.nih.gov/pubmed/34503513	Genome-wide analysis of blood lipid metabolites in over 5000 South Asians reveals biological insights at cardiometabolic disease loci.	5,662 Pakistani ancestry individuals	NA	11q12.2		FADS2, FADS1			ENSG00000134824, ENSG00000149485	NA	NA	rs174546-T	rs174546	0	174546	3_prime_UTR_variant	0	NR	4E-19	18.3979		0.0928	[0.072-0.113] unit decrease	Illumina [6720657] (imputed)	N
57	rs102274	9.1677e-13	11	61569830	rs174546	1.31776e-12	Sphingomyelin_36:2_[M+H]1+ levels	44609	34503513	Harshfield EL	44449	BMC Med	www.ncbi.nlm.nih.gov/pubmed/34503513	Genome-wide analysis of blood lipid metabolites in over 5000 South Asians reveals biological insights at cardiometabolic disease loci.	13,814 British ancestry individuals	NA	11q12.2		FADS2, FADS1			ENSG00000134824, ENSG00000149485	NA	NA	rs174546-T	rs174546	0	174546	3_prime_UTR_variant	0	NR	6E-17	16.2218		0.0996437	[0.076-0.123] unit decrease	Affymetrix [87696910] (imputed)	N
57	rs102274	9.1677e-13	11	61569830	rs174546	1.31776e-12	Triacylglycerol(54:3)_[M+NH4]1+ levels	44609	34503513	Harshfield EL	44449	BMC Med	www.ncbi.nlm.nih.gov/pubmed/34503513	Genome-wide analysis of blood lipid metabolites in over 5000 South Asians reveals biological insights at cardiometabolic disease loci.	5,662 Pakistani ancestry individuals	NA	11q12.2		FADS2, FADS1			ENSG00000134824, ENSG00000149485	NA	NA	rs174546-T	rs174546	0	174546	3_prime_UTR_variant	0	NR	4E-19	18.3979		0.0832	[0.065-0.101] unit decrease	Illumina [6720657] (imputed)	N
57	rs102274	9.1677e-13	11	61569830	rs174546	1.31776e-12	Phosphatidylserine(44:6)_[M+OAc]1- levels	44609	34503513	Harshfield EL	44449	BMC Med	www.ncbi.nlm.nih.gov/pubmed/34503513	Genome-wide analysis of blood lipid metabolites in over 5000 South Asians reveals biological insights at cardiometabolic disease loci.	5,662 Pakistani ancestry individuals	NA	11q12.2		FADS2, FADS1			ENSG00000134824, ENSG00000149485	NA	NA	rs174546-C	rs174546	0	174546	3_prime_UTR_variant	0	NR	3E-19	18.5229		0.0846	[0.066-0.103] unit decrease	Illumina [6720657] (imputed)	N
57	rs102274	9.1677e-13	11	61569830	rs174546	1.31776e-12	Phosphatidylserine(42:7)_[M+OAc]1- levels	44609	34503513	Harshfield EL	44449	BMC Med	www.ncbi.nlm.nih.gov/pubmed/34503513	Genome-wide analysis of blood lipid metabolites in over 5000 South Asians reveals biological insights at cardiometabolic disease loci.	5,662 Pakistani ancestry individuals	NA	11q12.2		FADS2, FADS1			ENSG00000134824, ENSG00000149485	NA	NA	rs174546-T	rs174546	0	174546	3_prime_UTR_variant	0	NR	4E-19	18.3979		0.1459	[0.11-0.18] unit decrease	Illumina [6720657] (imputed)	N
57	rs102274	9.1677e-13	11	61569830	rs174546	1.31776e-12	Phosphatidylserine(42:5)_[M+OAc]1- levels	44609	34503513	Harshfield EL	44449	BMC Med	www.ncbi.nlm.nih.gov/pubmed/34503513	Genome-wide analysis of blood lipid metabolites in over 5000 South Asians reveals biological insights at cardiometabolic disease loci.	5,662 Pakistani ancestry individuals	NA	11q12.2		FADS2, FADS1			ENSG00000134824, ENSG00000149485	NA	NA	rs174546-A	rs174546	0	174546	3_prime_UTR_variant	0	NR	4E-19	18.3979		0.1016	[0.079-0.124] unit decrease	Illumina [6720657] (imputed)	N
57	rs102274	9.1677e-13	11	61569830	rs174546	1.31776e-12	Phosphatidylserine_40:3_[M+H]1+/Phosphatidylglycerol_40:5_[M+NH4]1+ levels	44609	34503513	Harshfield EL	44449	BMC Med	www.ncbi.nlm.nih.gov/pubmed/34503513	Genome-wide analysis of blood lipid metabolites in over 5000 South Asians reveals biological insights at cardiometabolic disease loci.	13,814 British ancestry individuals	NA	11q12.2		FADS2, FADS1			ENSG00000134824, ENSG00000149485	NA	NA	rs174546-T	rs174546	0	174546	3_prime_UTR_variant	0	NR	2E-27	26.699		0.130734	[0.11-0.15] unit increase	Affymetrix [87696910] (imputed)	N
57	rs102274	9.1677e-13	11	61569830	rs174546	1.31776e-12	Sphingomyelin_34:2_[M+H]1+ levels	44609	34503513	Harshfield EL	44449	BMC Med	www.ncbi.nlm.nih.gov/pubmed/34503513	Genome-wide analysis of blood lipid metabolites in over 5000 South Asians reveals biological insights at cardiometabolic disease loci.	13,814 British ancestry individuals	NA	11q12.2		FADS2, FADS1			ENSG00000134824, ENSG00000149485	NA	NA	rs174546-T	rs174546	0	174546	3_prime_UTR_variant	0	NR	5E-16	15.301		0.0934677	[0.071-0.116] unit decrease	Affymetrix [87696910] (imputed)	N
57	rs102274	9.1677e-13	11	61569830	rs174546	1.31776e-12	Sphingomyelin(44:9)_[M+H]1- levels	44609	34503513	Harshfield EL	44449	BMC Med	www.ncbi.nlm.nih.gov/pubmed/34503513	Genome-wide analysis of blood lipid metabolites in over 5000 South Asians reveals biological insights at cardiometabolic disease loci.	5,662 Pakistani ancestry individuals	NA	11q12.2		FADS2, FADS1			ENSG00000134824, ENSG00000149485	NA	NA	rs174546-G	rs174546	0	174546	3_prime_UTR_variant	0	NR	2E-19	18.699		0.1158	[0.091-0.141] unit decrease	Illumina [6720657] (imputed)	N
57	rs102274	9.1677e-13	11	61569830	rs174546	1.31776e-12	Sphingomyelin_38:2_[M+H]1+ levels	44609	34503513	Harshfield EL	44449	BMC Med	www.ncbi.nlm.nih.gov/pubmed/34503513	Genome-wide analysis of blood lipid metabolites in over 5000 South Asians reveals biological insights at cardiometabolic disease loci.	13,814 British ancestry individuals	NA	11q12.2		FADS2, FADS1			ENSG00000134824, ENSG00000149485	NA	NA	rs174546-T	rs174546	0	174546	3_prime_UTR_variant	0	NR	1E-10	10		0.0736886	[0.051-0.096] unit decrease	Affymetrix [87696910] (imputed)	N
57	rs102274	9.1677e-13	11	61569830	rs174546	1.31776e-12	Phosphatidylinositol_35:0_[M-H]1- levels	44609	34503513	Harshfield EL	44449	BMC Med	www.ncbi.nlm.nih.gov/pubmed/34503513	Genome-wide analysis of blood lipid metabolites in over 5000 South Asians reveals biological insights at cardiometabolic disease loci.	13,814 British ancestry individuals	NA	11q12.2		FADS2, FADS1			ENSG00000134824, ENSG00000149485	NA	NA	rs174546-T	rs174546	0	174546	3_prime_UTR_variant	0	NR	3E-10	9.52288		0.0513618	[0.035-0.067] unit decrease	Affymetrix [87696910] (imputed)	N
57	rs102274	9.1677e-13	11	61569830	rs174546	1.31776e-12	Phosphatidylinositol_34:2_[M-H]1- levels	44609	34503513	Harshfield EL	44449	BMC Med	www.ncbi.nlm.nih.gov/pubmed/34503513	Genome-wide analysis of blood lipid metabolites in over 5000 South Asians reveals biological insights at cardiometabolic disease loci.	13,814 British ancestry individuals	NA	11q12.2		FADS2, FADS1			ENSG00000134824, ENSG00000149485	NA	NA	rs174546-T	rs174546	0	174546	3_prime_UTR_variant	0	NR	1E-29	29		0.125716	[0.1-0.15] unit increase	Affymetrix [87696910] (imputed)	N
57	rs102274	9.1677e-13	11	61569830	rs174546	1.31776e-12	Phosphatidylinositol_34:0_[M+H]1+ levels	44609	34503513	Harshfield EL	44449	BMC Med	www.ncbi.nlm.nih.gov/pubmed/34503513	Genome-wide analysis of blood lipid metabolites in over 5000 South Asians reveals biological insights at cardiometabolic disease loci.	13,814 British ancestry individuals	NA	11q12.2		FADS2, FADS1			ENSG00000134824, ENSG00000149485	NA	NA	rs174546-T	rs174546	0	174546	3_prime_UTR_variant	0	NR	2E-40	39.699		0.178344	[0.15-0.2] unit decrease	Affymetrix [87696910] (imputed)	N
57	rs102274	9.1677e-13	11	61569830	rs174546	1.31776e-12	Phosphatidylinositol_35:2_[M-H]1- levels	44609	34503513	Harshfield EL	44449	BMC Med	www.ncbi.nlm.nih.gov/pubmed/34503513	Genome-wide analysis of blood lipid metabolites in over 5000 South Asians reveals biological insights at cardiometabolic disease loci.	13,814 British ancestry individuals	NA	11q12.2		FADS2, FADS1			ENSG00000134824, ENSG00000149485	NA	NA	rs174546-T	rs174546	0	174546	3_prime_UTR_variant	0	NR	6E-12	11.2218		0.0729059	[0.052-0.094] unit increase	Affymetrix [87696910] (imputed)	N
57	rs102274	9.1677e-13	11	61569830	rs174546	1.31776e-12	Phosphatidylinositol_36:2_[M-H]1- levels	44609	34503513	Harshfield EL	44449	BMC Med	www.ncbi.nlm.nih.gov/pubmed/34503513	Genome-wide analysis of blood lipid metabolites in over 5000 South Asians reveals biological insights at cardiometabolic disease loci.	13,814 British ancestry individuals	NA	11q12.2		FADS2, FADS1			ENSG00000134824, ENSG00000149485	NA	NA	rs174546-T	rs174546	0	174546	3_prime_UTR_variant	0	NR	2E-44	43.699		0.147919	[0.13-0.17] unit increase	Affymetrix [87696910] (imputed)	N
57	rs102274	9.1677e-13	11	61569830	rs174546	1.31776e-12	Phosphatidylglycerol(36:0)_[M-H]1- levels	44609	34503513	Harshfield EL	44449	BMC Med	www.ncbi.nlm.nih.gov/pubmed/34503513	Genome-wide analysis of blood lipid metabolites in over 5000 South Asians reveals biological insights at cardiometabolic disease loci.	5,662 Pakistani ancestry individuals	NA	11q12.2		FADS2, FADS1			ENSG00000134824, ENSG00000149485	NA	NA	rs174546-G	rs174546	0	174546	3_prime_UTR_variant	0	NR	3E-19	18.5229		0.1157	[0.09-0.141] unit increase	Illumina [6720657] (imputed)	N
57	rs102274	9.1677e-13	11	61569830	rs174546	1.31776e-12	Fatty acid(20:4)_[M-H]1- levels	44609	34503513	Harshfield EL	44449	BMC Med	www.ncbi.nlm.nih.gov/pubmed/34503513	Genome-wide analysis of blood lipid metabolites in over 5000 South Asians reveals biological insights at cardiometabolic disease loci.	5,662 Pakistani ancestry individuals	NA	11q12.2		FADS2, FADS1			ENSG00000134824, ENSG00000149485	NA	NA	rs174546-C	rs174546	0	174546	3_prime_UTR_variant	0	NR	3E-19	18.5229		0.0893	[0.07-0.109] unit decrease	Illumina [6720657] (imputed)	N
57	rs102274	9.1677e-13	11	61569830	rs174546	1.31776e-12	Fatty acid(20:4)_[M-H]1- levels	44609	34503513	Harshfield EL	44449	BMC Med	www.ncbi.nlm.nih.gov/pubmed/34503513	Genome-wide analysis of blood lipid metabolites in over 5000 South Asians reveals biological insights at cardiometabolic disease loci.	13,814 British ancestry individuals	NA	11q12.2		FADS2, FADS1			ENSG00000134824, ENSG00000149485	NA	NA	rs174546-T	rs174546	0	174546	3_prime_UTR_variant	0	NR	5E-121	120.301		0.187764	[0.17-0.2] unit decrease	Affymetrix [87696910] (imputed)	N
57	rs102274	9.1677e-13	11	61569830	rs174546	1.31776e-12	Fatty acid(22:4)_[M-H]1- levels	44609	34503513	Harshfield EL	44449	BMC Med	www.ncbi.nlm.nih.gov/pubmed/34503513	Genome-wide analysis of blood lipid metabolites in over 5000 South Asians reveals biological insights at cardiometabolic disease loci.	13,814 British ancestry individuals	NA	11q12.2		FADS2, FADS1			ENSG00000134824, ENSG00000149485	NA	NA	rs174546-T	rs174546	0	174546	3_prime_UTR_variant	0	NR	4E-38	37.3979		0.138599	[0.12-0.16] unit decrease	Affymetrix [87696910] (imputed)	N
57	rs102274	9.1677e-13	11	61569830	rs174546	1.31776e-12	Fatty acid(22:5)_[M-H]1- levels	44609	34503513	Harshfield EL	44449	BMC Med	www.ncbi.nlm.nih.gov/pubmed/34503513	Genome-wide analysis of blood lipid metabolites in over 5000 South Asians reveals biological insights at cardiometabolic disease loci.	13,814 British ancestry individuals	NA	11q12.2		FADS2, FADS1			ENSG00000134824, ENSG00000149485	NA	NA	rs174546-T	rs174546	0	174546	3_prime_UTR_variant	0	NR	9E-42	41.0458		0.166356	[0.14-0.19] unit decrease	Affymetrix [87696910] (imputed)	N
57	rs102274	9.1677e-13	11	61569830	rs174546	1.31776e-12	Fatty acid(22:5)_[M-H]1- levels	44609	34503513	Harshfield EL	44449	BMC Med	www.ncbi.nlm.nih.gov/pubmed/34503513	Genome-wide analysis of blood lipid metabolites in over 5000 South Asians reveals biological insights at cardiometabolic disease loci.	5,662 Pakistani ancestry individuals	NA	11q12.2		FADS2, FADS1			ENSG00000134824, ENSG00000149485	NA	NA	rs174546-T	rs174546	0	174546	3_prime_UTR_variant	0	NR	4E-19	18.3979		0.1097	[0.086-0.134] unit decrease	Illumina [6720657] (imputed)	N
57	rs102274	9.1677e-13	11	61569830	rs174546	1.31776e-12	Fatty acid(22:4)_[M-H]1- levels	44609	34503513	Harshfield EL	44449	BMC Med	www.ncbi.nlm.nih.gov/pubmed/34503513	Genome-wide analysis of blood lipid metabolites in over 5000 South Asians reveals biological insights at cardiometabolic disease loci.	5,662 Pakistani ancestry individuals	NA	11q12.2		FADS2, FADS1			ENSG00000134824, ENSG00000149485	NA	NA	rs174546-C	rs174546	0	174546	3_prime_UTR_variant	0	NR	3E-19	18.5229		0.0419	[0.033-0.051] unit increase	Illumina [6720657] (imputed)	N
57	rs102274	9.1677e-13	11	61569830	rs174546	1.31776e-12	Lysophosphatidylethanolamine_22:4_[M-H]1- levels	44609	34503513	Harshfield EL	44449	BMC Med	www.ncbi.nlm.nih.gov/pubmed/34503513	Genome-wide analysis of blood lipid metabolites in over 5000 South Asians reveals biological insights at cardiometabolic disease loci.	13,814 British ancestry individuals	NA	11q12.2		FADS2, FADS1			ENSG00000134824, ENSG00000149485	NA	NA	rs174546-T	rs174546	0	174546	3_prime_UTR_variant	0	NR	5E-284	283.301		0.352894	[0.33-0.37] unit decrease	Affymetrix [87696910] (imputed)	N
57	rs102274	9.1677e-13	11	61569830	rs174546	1.31776e-12	Lysophosphatidylethanolamine_20:4_[M-H]1- levels	44609	34503513	Harshfield EL	44449	BMC Med	www.ncbi.nlm.nih.gov/pubmed/34503513	Genome-wide analysis of blood lipid metabolites in over 5000 South Asians reveals biological insights at cardiometabolic disease loci.	13,814 British ancestry individuals	NA	11q12.2		FADS2, FADS1			ENSG00000134824, ENSG00000149485	NA	NA	rs174546-T	rs174546	0	174546	3_prime_UTR_variant	0	NR	3E-69	68.5229		0.206053	[0.18-0.23] unit decrease	Affymetrix [87696910] (imputed)	N
57	rs102274	9.1677e-13	11	61569830	rs174546	1.31776e-12	Lysophosphatidylethanolamine-O_18:1_[M-H]1-/Lysophosphatidylethanolamine-P_18:0_[M-H]1- levels	44609	34503513	Harshfield EL	44449	BMC Med	www.ncbi.nlm.nih.gov/pubmed/34503513	Genome-wide analysis of blood lipid metabolites in over 5000 South Asians reveals biological insights at cardiometabolic disease loci.	13,814 British ancestry individuals	NA	11q12.2		FADS2, FADS1			ENSG00000134824, ENSG00000149485	NA	NA	rs174546-T	rs174546	0	174546	3_prime_UTR_variant	0	NR	1E-18	18		0.0908632	[0.071-0.111] unit decrease	Affymetrix [87696910] (imputed)	N
57	rs102274	9.1677e-13	11	61569830	rs174546	1.31776e-12	Lysophosphatidylethanolamine-P_20:0_[M-H]1- levels	44609	34503513	Harshfield EL	44449	BMC Med	www.ncbi.nlm.nih.gov/pubmed/34503513	Genome-wide analysis of blood lipid metabolites in over 5000 South Asians reveals biological insights at cardiometabolic disease loci.	13,814 British ancestry individuals	NA	11q12.2		FADS2, FADS1			ENSG00000134824, ENSG00000149485	NA	NA	rs174546-T	rs174546	0	174546	3_prime_UTR_variant	0	NR	3E-10	9.52288		0.0608044	[0.042-0.08] unit decrease	Affymetrix [87696910] (imputed)	N
57	rs102274	9.1677e-13	11	61569830	rs174546	1.31776e-12	Lysophosphatidylethanolamine_18:2_[M-H]1- levels	44609	34503513	Harshfield EL	44449	BMC Med	www.ncbi.nlm.nih.gov/pubmed/34503513	Genome-wide analysis of blood lipid metabolites in over 5000 South Asians reveals biological insights at cardiometabolic disease loci.	13,814 British ancestry individuals	NA	11q12.2		FADS2, FADS1			ENSG00000134824, ENSG00000149485	NA	NA	rs174546-T	rs174546	0	174546	3_prime_UTR_variant	0	NR	1E-44	44		0.168783	[0.15-0.19] unit increase	Affymetrix [87696910] (imputed)	N
57	rs102274	9.1677e-13	11	61569830	rs174546	1.31776e-12	Phosphatidate_34:2_[M-H]1- levels	44609	34503513	Harshfield EL	44449	BMC Med	www.ncbi.nlm.nih.gov/pubmed/34503513	Genome-wide analysis of blood lipid metabolites in over 5000 South Asians reveals biological insights at cardiometabolic disease loci.	13,814 British ancestry individuals	NA	11q12.2		FADS2, FADS1			ENSG00000134824, ENSG00000149485	NA	NA	rs174546-T	rs174546	0	174546	3_prime_UTR_variant	0	NR	1E-11	11		0.0766408	[0.054-0.099] unit increase	Affymetrix [87696910] (imputed)	N
57	rs102274	9.1677e-13	11	61569830	rs174546	1.31776e-12	Phosphatidate(34:2)_[M-H]1- levels	44609	34503513	Harshfield EL	44449	BMC Med	www.ncbi.nlm.nih.gov/pubmed/34503513	Genome-wide analysis of blood lipid metabolites in over 5000 South Asians reveals biological insights at cardiometabolic disease loci.	5,662 Pakistani ancestry individuals	NA	11q12.2		FADS2, FADS1			ENSG00000134824, ENSG00000149485	NA	NA	rs174546-G	rs174546	0	174546	3_prime_UTR_variant	0	NR	5E-19	18.301		0.0394	[0.031-0.048] unit increase	Illumina [6720657] (imputed)	N
57	rs102274	9.1677e-13	11	61569830	rs174546	1.31776e-12	Phosphatidylcholine_32:0_[M+H]1+/Phosphatidylethanolamine_35:0_[M+H]1+/Phosphatidate_37:1_[M+NH4]1+ levels	44609	34503513	Harshfield EL	44449	BMC Med	www.ncbi.nlm.nih.gov/pubmed/34503513	Genome-wide analysis of blood lipid metabolites in over 5000 South Asians reveals biological insights at cardiometabolic disease loci.	13,814 British ancestry individuals	NA	11q12.2		FADS2, FADS1			ENSG00000134824, ENSG00000149485	NA	NA	rs174546-T	rs174546	0	174546	3_prime_UTR_variant	0	NR	3E-40	39.5229		0.160491	[0.14-0.18] unit decrease	Affymetrix [87696910] (imputed)	N
57	rs102274	9.1677e-13	11	61569830	rs174546	1.31776e-12	Phosphatidylcholine_32:2_[M+H]1+/Phosphatidylethanolamine_35:2_[M+H]1+/Phosphatidate_37:3_[M+NH4]1+ levels	44609	34503513	Harshfield EL	44449	BMC Med	www.ncbi.nlm.nih.gov/pubmed/34503513	Genome-wide analysis of blood lipid metabolites in over 5000 South Asians reveals biological insights at cardiometabolic disease loci.	13,814 British ancestry individuals	NA	11q12.2		FADS2, FADS1			ENSG00000134824, ENSG00000149485	NA	NA	rs174546-T	rs174546	0	174546	3_prime_UTR_variant	0	NR	3E-36	35.5229		0.158709	[0.13-0.18] unit increase	Affymetrix [87696910] (imputed)	N
57	rs102274	9.1677e-13	11	61569830	rs174546	1.31776e-12	Phosphatidylcholine_32:0_[M+OAc]1- levels	44609	34503513	Harshfield EL	44449	BMC Med	www.ncbi.nlm.nih.gov/pubmed/34503513	Genome-wide analysis of blood lipid metabolites in over 5000 South Asians reveals biological insights at cardiometabolic disease loci.	13,814 British ancestry individuals	NA	11q12.2		FADS2, FADS1			ENSG00000134824, ENSG00000149485	NA	NA	rs174546-T	rs174546	0	174546	3_prime_UTR_variant	0	NR	1E-24	24		0.107547	[0.087-0.128] unit decrease	Affymetrix [87696910] (imputed)	N
57	rs102274	9.1677e-13	11	61569830	rs174546	1.31776e-12	Phosphatidylcholine_33:2_[M+OAc]1-/Phosphatidylserine_37:1_[M-H]1- levels	44609	34503513	Harshfield EL	44449	BMC Med	www.ncbi.nlm.nih.gov/pubmed/34503513	Genome-wide analysis of blood lipid metabolites in over 5000 South Asians reveals biological insights at cardiometabolic disease loci.	13,814 British ancestry individuals	NA	11q12.2		FADS2, FADS1			ENSG00000134824, ENSG00000149485	NA	NA	rs174546-T	rs174546	0	174546	3_prime_UTR_variant	0	NR	1E-10	10		0.0569608	[0.04-0.074] unit increase	Affymetrix [87696910] (imputed)	N
57	rs102274	9.1677e-13	11	61569830	rs174546	1.31776e-12	Phosphatidylinositol-O(36:0)_[M-H]1-/Phosphatidylglycerol(37:0)_[M+OAc]1- levels	44609	34503513	Harshfield EL	44449	BMC Med	www.ncbi.nlm.nih.gov/pubmed/34503513	Genome-wide analysis of blood lipid metabolites in over 5000 South Asians reveals biological insights at cardiometabolic disease loci.	5,662 Pakistani ancestry individuals	NA	11q12.2		FADS2, FADS1			ENSG00000134824, ENSG00000149485	NA	NA	rs174546-A	rs174546	0	174546	3_prime_UTR_variant	0	NR	3E-19	18.5229		0.0591	[0.046-0.072] unit increase	Illumina [6720657] (imputed)	N
57	rs102274	9.1677e-13	11	61569830	rs174546	1.31776e-12	Phosphatidylinositol-O_36:0_[M-H]1- levels	44609	34503513	Harshfield EL	44449	BMC Med	www.ncbi.nlm.nih.gov/pubmed/34503513	Genome-wide analysis of blood lipid metabolites in over 5000 South Asians reveals biological insights at cardiometabolic disease loci.	13,814 British ancestry individuals	NA	11q12.2		FADS2, FADS1			ENSG00000134824, ENSG00000149485	NA	NA	rs174546-T	rs174546	0	174546	3_prime_UTR_variant	0	NR	4E-30	29.3979		0.122608	[0.1-0.14] unit decrease	Affymetrix [87696910] (imputed)	N
57	rs102274	9.1677e-13	11	61569830	rs174546	1.31776e-12	Phosphatidylinositol-O_36:1_[M+H]1+ levels	44609	34503513	Harshfield EL	44449	BMC Med	www.ncbi.nlm.nih.gov/pubmed/34503513	Genome-wide analysis of blood lipid metabolites in over 5000 South Asians reveals biological insights at cardiometabolic disease loci.	13,814 British ancestry individuals	NA	11q12.2		FADS2, FADS1			ENSG00000134824, ENSG00000149485	NA	NA	rs174546-T	rs174546	0	174546	3_prime_UTR_variant	0	NR	4E-10	9.39794		0.0948879	[0.065-0.125] unit decrease	Affymetrix [87696910] (imputed)	N
57	rs102274	9.1677e-13	11	61569830	rs174546	1.31776e-12	Phosphatidylcholine_35:5_[M+OAc]1-/Phosphatidylserine_39:4_[M-H]1- levels	44609	34503513	Harshfield EL	44449	BMC Med	www.ncbi.nlm.nih.gov/pubmed/34503513	Genome-wide analysis of blood lipid metabolites in over 5000 South Asians reveals biological insights at cardiometabolic disease loci.	13,814 British ancestry individuals	NA	11q12.2		FADS2, FADS1			ENSG00000134824, ENSG00000149485	NA	NA	rs174546-T	rs174546	0	174546	3_prime_UTR_variant	0	NR	1E-24	24		0.100071	[0.081-0.119] unit decrease	Affymetrix [87696910] (imputed)	N
57	rs102274	9.1677e-13	11	61569830	rs174546	1.31776e-12	Phosphatidylinositol-O(33:0)_[M-H]1- levels	44609	34503513	Harshfield EL	44449	BMC Med	www.ncbi.nlm.nih.gov/pubmed/34503513	Genome-wide analysis of blood lipid metabolites in over 5000 South Asians reveals biological insights at cardiometabolic disease loci.	5,662 Pakistani ancestry individuals	NA	11q12.2		FADS2, FADS1			ENSG00000134824, ENSG00000149485	NA	NA	rs174546-C	rs174546	0	174546	3_prime_UTR_variant	0	NR	4E-19	18.3979		0.0573	[0.045-0.07] unit decrease	Illumina [6720657] (imputed)	N
57	rs102274	9.1677e-13	11	61569830	rs174546	1.31776e-12	Phosphatidylinositol(36:2)_[M-H]1- levels	44609	34503513	Harshfield EL	44449	BMC Med	www.ncbi.nlm.nih.gov/pubmed/34503513	Genome-wide analysis of blood lipid metabolites in over 5000 South Asians reveals biological insights at cardiometabolic disease loci.	5,662 Pakistani ancestry individuals	NA	11q12.2		FADS2, FADS1			ENSG00000134824, ENSG00000149485	NA	NA	rs174546-C	rs174546	0	174546	3_prime_UTR_variant	0	NR	4E-19	18.3979		0.0671	[0.052-0.082] unit increase	Illumina [6720657] (imputed)	N
57	rs102274	9.1677e-13	11	61569830	rs174546	1.31776e-12	Phosphatidylglycerol_36:0_[M-H]1- levels	44609	34503513	Harshfield EL	44449	BMC Med	www.ncbi.nlm.nih.gov/pubmed/34503513	Genome-wide analysis of blood lipid metabolites in over 5000 South Asians reveals biological insights at cardiometabolic disease loci.	13,814 British ancestry individuals	NA	11q12.2		FADS2, FADS1			ENSG00000134824, ENSG00000149485	NA	NA	rs174546-T	rs174546	0	174546	3_prime_UTR_variant	0	NR	2E-17	16.699		0.0862587	[0.066-0.106] unit decrease	Affymetrix [87696910] (imputed)	N
57	rs102274	9.1677e-13	11	61569830	rs174546	1.31776e-12	Phosphatidylglycerol_34:0_[M-H]1- levels	44609	34503513	Harshfield EL	44449	BMC Med	www.ncbi.nlm.nih.gov/pubmed/34503513	Genome-wide analysis of blood lipid metabolites in over 5000 South Asians reveals biological insights at cardiometabolic disease loci.	13,814 British ancestry individuals	NA	11q12.2		FADS2, FADS1			ENSG00000134824, ENSG00000149485	NA	NA	rs174546-T	rs174546	0	174546	3_prime_UTR_variant	0	NR	4E-22	21.3979		0.111613	[0.089-0.134] unit decrease	Affymetrix [87696910] (imputed)	N
57	rs102274	9.1677e-13	11	61569830	rs174546	1.31776e-12	Phosphatidylglycerol_35:3_[M-H]1- levels	44609	34503513	Harshfield EL	44449	BMC Med	www.ncbi.nlm.nih.gov/pubmed/34503513	Genome-wide analysis of blood lipid metabolites in over 5000 South Asians reveals biological insights at cardiometabolic disease loci.	13,814 British ancestry individuals	NA	11q12.2		FADS2, FADS1			ENSG00000134824, ENSG00000149485	NA	NA	rs174546-T	rs174546	0	174546	3_prime_UTR_variant	0	NR	9E-30	29.0458		0.0894456	[0.074-0.105] unit increase	Affymetrix [87696910] (imputed)	N
57	rs102274	9.1677e-13	11	61569830	rs174546	1.31776e-12	Phosphatidylglycerol(35:3)_[M-H]1- levels	44609	34503513	Harshfield EL	44449	BMC Med	www.ncbi.nlm.nih.gov/pubmed/34503513	Genome-wide analysis of blood lipid metabolites in over 5000 South Asians reveals biological insights at cardiometabolic disease loci.	5,662 Pakistani ancestry individuals	NA	11q12.2		FADS2, FADS1			ENSG00000134824, ENSG00000149485	NA	NA	rs174546-C	rs174546	0	174546	3_prime_UTR_variant	0	NR	4E-19	18.3979		0.0695	[0.054-0.085] unit decrease	Illumina [6720657] (imputed)	N
57	rs102274	9.1677e-13	11	61569830	rs174546	1.31776e-12	Phosphatidylglycerol(34:0)_[M-H]1- levels	44609	34503513	Harshfield EL	44449	BMC Med	www.ncbi.nlm.nih.gov/pubmed/34503513	Genome-wide analysis of blood lipid metabolites in over 5000 South Asians reveals biological insights at cardiometabolic disease loci.	5,662 Pakistani ancestry individuals	NA	11q12.2		FADS2, FADS1			ENSG00000134824, ENSG00000149485	NA	NA	rs174546-C	rs174546	0	174546	3_prime_UTR_variant	0	NR	3E-19	18.5229		0.0933	[0.073-0.114] unit decrease	Illumina [6720657] (imputed)	N
57	rs102274	9.1677e-13	11	61569830	rs174546	1.31776e-12	Phosphatidylinositol_36:2_[M+H]1+ levels	44609	34503513	Harshfield EL	44449	BMC Med	www.ncbi.nlm.nih.gov/pubmed/34503513	Genome-wide analysis of blood lipid metabolites in over 5000 South Asians reveals biological insights at cardiometabolic disease loci.	13,814 British ancestry individuals	NA	11q12.2		FADS2, FADS1			ENSG00000134824, ENSG00000149485	NA	NA	rs174546-T	rs174546	0	174546	3_prime_UTR_variant	0	NR	5E-15	14.301		0.105629	[0.079-0.132] unit increase	Affymetrix [87696910] (imputed)	N
57	rs102274	9.1677e-13	11	61569830	rs174546	1.31776e-12	Phosphatidylinositol_38:0_[M-H]1- levels	44609	34503513	Harshfield EL	44449	BMC Med	www.ncbi.nlm.nih.gov/pubmed/34503513	Genome-wide analysis of blood lipid metabolites in over 5000 South Asians reveals biological insights at cardiometabolic disease loci.	13,814 British ancestry individuals	NA	11q12.2		FADS2, FADS1			ENSG00000134824, ENSG00000149485	NA	NA	rs174546-T	rs174546	0	174546	3_prime_UTR_variant	0	NR	9E-19	18.0458		0.100628	[0.078-0.123] unit decrease	Affymetrix [87696910] (imputed)	N
57	rs102274	9.1677e-13	11	61569830	rs174546	1.31776e-12	Phosphatidylinositol_36:3_[M-H]1- levels	44609	34503513	Harshfield EL	44449	BMC Med	www.ncbi.nlm.nih.gov/pubmed/34503513	Genome-wide analysis of blood lipid metabolites in over 5000 South Asians reveals biological insights at cardiometabolic disease loci.	13,814 British ancestry individuals	NA	11q12.2		FADS2, FADS1			ENSG00000134824, ENSG00000149485	NA	NA	rs174546-T	rs174546	0	174546	3_prime_UTR_variant	0	NR	1E-93	93		0.22292	[0.2-0.24] unit increase	Affymetrix [87696910] (imputed)	N
57	rs102274	9.1677e-13	11	61569830	rs174546	1.31776e-12	Phosphatidylinositol_36:4_[M-H]1- levels	44609	34503513	Harshfield EL	44449	BMC Med	www.ncbi.nlm.nih.gov/pubmed/34503513	Genome-wide analysis of blood lipid metabolites in over 5000 South Asians reveals biological insights at cardiometabolic disease loci.	13,814 British ancestry individuals	NA	11q12.2		FADS2, FADS1			ENSG00000134824, ENSG00000149485	NA	NA	rs174546-T	rs174546	0	174546	3_prime_UTR_variant	0	NR	2E-22	21.699		0.105799	[0.085-0.127] unit decrease	Affymetrix [87696910] (imputed)	N
57	rs102274	9.1677e-13	11	61569830	rs174546	1.31776e-12	Phosphatidylinositol_38:4_[M-H]1- levels	44609	34503513	Harshfield EL	44449	BMC Med	www.ncbi.nlm.nih.gov/pubmed/34503513	Genome-wide analysis of blood lipid metabolites in over 5000 South Asians reveals biological insights at cardiometabolic disease loci.	13,814 British ancestry individuals	NA	11q12.2		FADS2, FADS1			ENSG00000134824, ENSG00000149485	NA	NA	rs174546-T	rs174546	0	174546	3_prime_UTR_variant	0	NR	2E-31	30.699		0.115465	[0.096-0.135] unit decrease	Affymetrix [87696910] (imputed)	N
57	rs102274	9.1677e-13	11	61569830	rs174546	1.31776e-12	Fatty acid(18:4)_[M-H]1- levels	44609	34503513	Harshfield EL	44449	BMC Med	www.ncbi.nlm.nih.gov/pubmed/34503513	Genome-wide analysis of blood lipid metabolites in over 5000 South Asians reveals biological insights at cardiometabolic disease loci.	13,814 British ancestry individuals	NA	11q12.2		FADS2, FADS1			ENSG00000134824, ENSG00000149485	NA	NA	rs174546-T	rs174546	0	174546	3_prime_UTR_variant	0	NR	6E-16	15.2218		0.08033	[0.061-0.1] unit decrease	Affymetrix [87696910] (imputed)	N
57	rs102274	9.1677e-13	11	61569830	rs174546	1.31776e-12	Fatty acid(20:3)_[M-H]1- levels	44609	34503513	Harshfield EL	44449	BMC Med	www.ncbi.nlm.nih.gov/pubmed/34503513	Genome-wide analysis of blood lipid metabolites in over 5000 South Asians reveals biological insights at cardiometabolic disease loci.	13,814 British ancestry individuals	NA	11q12.2		FADS2, FADS1			ENSG00000134824, ENSG00000149485	NA	NA	rs174546-T	rs174546	0	174546	3_prime_UTR_variant	0	NR	2E-10	9.69897		0.0503661	[0.035-0.066] unit increase	Affymetrix [87696910] (imputed)	N
57	rs102274	9.1677e-13	11	61569830	rs174546	1.31776e-12	Fatty acid(22:6)_[M-H]1- levels	44609	34503513	Harshfield EL	44449	BMC Med	www.ncbi.nlm.nih.gov/pubmed/34503513	Genome-wide analysis of blood lipid metabolites in over 5000 South Asians reveals biological insights at cardiometabolic disease loci.	13,814 British ancestry individuals	NA	11q12.2		FADS2, FADS1			ENSG00000134824, ENSG00000149485	NA	NA	rs174546-T	rs174546	0	174546	3_prime_UTR_variant	0	NR	3E-12	11.5229		0.0845371	[0.061-0.108] unit decrease	Affymetrix [87696910] (imputed)	N
57	rs102274	9.1677e-13	11	61569830	rs174546	1.31776e-12	Lysophosphatidylcholine(20:4)_[M+H]1+ levels	44609	34503513	Harshfield EL	44449	BMC Med	www.ncbi.nlm.nih.gov/pubmed/34503513	Genome-wide analysis of blood lipid metabolites in over 5000 South Asians reveals biological insights at cardiometabolic disease loci.	5,662 Pakistani ancestry individuals	NA	11q12.2		FADS2, FADS1			ENSG00000134824, ENSG00000149485	NA	NA	rs174546-C	rs174546	0	174546	3_prime_UTR_variant	0	NR	3E-19	18.5229		0.0926	[0.072-0.113] unit decrease	Illumina [6720657] (imputed)	N
57	rs102274	9.1677e-13	11	61569830	rs174546	1.31776e-12	Lysophosphatidylcholine-2O_18:0_[M+H]1+ levels	44609	34503513	Harshfield EL	44449	BMC Med	www.ncbi.nlm.nih.gov/pubmed/34503513	Genome-wide analysis of blood lipid metabolites in over 5000 South Asians reveals biological insights at cardiometabolic disease loci.	13,814 British ancestry individuals	NA	11q12.2		FADS2, FADS1			ENSG00000134824, ENSG00000149485	NA	NA	rs174546-T	rs174546	0	174546	3_prime_UTR_variant	0	NR	2E-10	9.69897		0.0752213	[0.052-0.098] unit decrease	Affymetrix [87696910] (imputed)	N
57	rs102274	9.1677e-13	11	61569830	rs174546	1.31776e-12	Lysophosphatidylcholine-O_16:1_[M+H]1+/Lysophosphatidylcholine-P_16:0_[M+H]1+ levels	44609	34503513	Harshfield EL	44449	BMC Med	www.ncbi.nlm.nih.gov/pubmed/34503513	Genome-wide analysis of blood lipid metabolites in over 5000 South Asians reveals biological insights at cardiometabolic disease loci.	13,814 British ancestry individuals	NA	11q12.2		FADS2, FADS1			ENSG00000134824, ENSG00000149485	NA	NA	rs174546-T	rs174546	0	174546	3_prime_UTR_variant	0	NR	7E-25	24.1549		0.0923873	[0.075-0.11] unit decrease	Affymetrix [87696910] (imputed)	N
57	rs102274	9.1677e-13	11	61569830	rs174546	1.31776e-12	Lysophosphatidylcholine_22:6_[M+H]1+ levels	44609	34503513	Harshfield EL	44449	BMC Med	www.ncbi.nlm.nih.gov/pubmed/34503513	Genome-wide analysis of blood lipid metabolites in over 5000 South Asians reveals biological insights at cardiometabolic disease loci.	13,814 British ancestry individuals	NA	11q12.2		FADS2, FADS1			ENSG00000134824, ENSG00000149485	NA	NA	rs174546-T	rs174546	0	174546	3_prime_UTR_variant	0	NR	5E-18	17.301		0.103596	[0.08-0.127] unit decrease	Affymetrix [87696910] (imputed)	N
57	rs102274	9.1677e-13	11	61569830	rs174546	1.31776e-12	Lysophosphatidylcholine_20:4_[M+H]1+ levels	44609	34503513	Harshfield EL	44449	BMC Med	www.ncbi.nlm.nih.gov/pubmed/34503513	Genome-wide analysis of blood lipid metabolites in over 5000 South Asians reveals biological insights at cardiometabolic disease loci.	13,814 British ancestry individuals	NA	11q12.2		FADS2, FADS1			ENSG00000134824, ENSG00000149485	NA	NA	rs174546-T	rs174546	0	174546	3_prime_UTR_variant	0	NR	3E-261	260.523		0.41056	[0.39-0.43] unit decrease	Affymetrix [87696910] (imputed)	N
57	rs102274	9.1677e-13	11	61569830	rs174546	1.31776e-12	Phosphatidate(40:5)_[M+OAc]1-/Phosphatidylglycerol(39:5)_[M-H]1- levels	44609	34503513	Harshfield EL	44449	BMC Med	www.ncbi.nlm.nih.gov/pubmed/34503513	Genome-wide analysis of blood lipid metabolites in over 5000 South Asians reveals biological insights at cardiometabolic disease loci.	5,662 Pakistani ancestry individuals	NA	11q12.2		FADS2, FADS1			ENSG00000134824, ENSG00000149485	NA	NA	rs174546-C	rs174546	0	174546	3_prime_UTR_variant	0	NR	5E-19	18.301		0.0524	[0.041-0.064] unit decrease	Illumina [6720657] (imputed)	N
57	rs102274	9.1677e-13	11	61569830	rs174546	1.31776e-12	Phosphatidate(41:2)_[M+H]1+ levels	44609	34503513	Harshfield EL	44449	BMC Med	www.ncbi.nlm.nih.gov/pubmed/34503513	Genome-wide analysis of blood lipid metabolites in over 5000 South Asians reveals biological insights at cardiometabolic disease loci.	5,662 Pakistani ancestry individuals	NA	11q12.2		FADS2, FADS1			ENSG00000134824, ENSG00000149485	NA	NA	rs174546-C	rs174546	0	174546	3_prime_UTR_variant	0	NR	4E-19	18.3979		0.0899	[0.07-0.11] unit decrease	Illumina [6720657] (imputed)	N
57	rs102274	9.1677e-13	11	61569830	rs174546	1.31776e-12	Phosphatidate(45:6)_[M-H]1- levels	44609	34503513	Harshfield EL	44449	BMC Med	www.ncbi.nlm.nih.gov/pubmed/34503513	Genome-wide analysis of blood lipid metabolites in over 5000 South Asians reveals biological insights at cardiometabolic disease loci.	5,662 Pakistani ancestry individuals	NA	11q12.2		FADS2, FADS1			ENSG00000134824, ENSG00000149485	NA	NA	rs174546-C	rs174546	0	174546	3_prime_UTR_variant	0	NR	4E-19	18.3979		0.0474	[0.037-0.058] unit decrease	Illumina [6720657] (imputed)	N
57	rs102274	9.1677e-13	11	61569830	rs174546	1.31776e-12	Phosphatidylcholine_31:2_[M+H]1+/Phosphatidylethanolamine_34:2_[M+H]1+/Phosphatidate_36:3_[M+NH4]1+ levels	44609	34503513	Harshfield EL	44449	BMC Med	www.ncbi.nlm.nih.gov/pubmed/34503513	Genome-wide analysis of blood lipid metabolites in over 5000 South Asians reveals biological insights at cardiometabolic disease loci.	13,814 British ancestry individuals	NA	11q12.2		FADS2, FADS1			ENSG00000134824, ENSG00000149485	NA	NA	rs174546-T	rs174546	0	174546	3_prime_UTR_variant	0	NR	6E-76	75.2218		0.233054	[0.21-0.26] unit increase	Affymetrix [87696910] (imputed)	N
57	rs102274	9.1677e-13	11	61569830	rs174546	1.31776e-12	Phosphatidate(43:4)_[M-H]1- levels	44609	34503513	Harshfield EL	44449	BMC Med	www.ncbi.nlm.nih.gov/pubmed/34503513	Genome-wide analysis of blood lipid metabolites in over 5000 South Asians reveals biological insights at cardiometabolic disease loci.	5,662 Pakistani ancestry individuals	NA	11q12.2		FADS2, FADS1			ENSG00000134824, ENSG00000149485	NA	NA	rs174546-C	rs174546	0	174546	3_prime_UTR_variant	0	NR	3E-19	18.5229		0.0779	[0.061-0.095] unit increase	Illumina [6720657] (imputed)	N
57	rs102274	9.1677e-13	11	61569830	rs174546	1.31776e-12	Phosphatidate(39:1)_[M+H]1+ levels	44609	34503513	Harshfield EL	44449	BMC Med	www.ncbi.nlm.nih.gov/pubmed/34503513	Genome-wide analysis of blood lipid metabolites in over 5000 South Asians reveals biological insights at cardiometabolic disease loci.	5,662 Pakistani ancestry individuals	NA	11q12.2		FADS2, FADS1			ENSG00000134824, ENSG00000149485	NA	NA	rs174546-T	rs174546	0	174546	3_prime_UTR_variant	0	NR	3E-19	18.5229		0.0633	[0.049-0.077] unit decrease	Illumina [6720657] (imputed)	N
57	rs102274	9.1677e-13	11	61569830	rs174546	1.31776e-12	Phosphatidylcholine_35:3_[M+H]1+/Phosphatidylethanolamine_38:3_[M+H]1+/Phosphatidate_40:4_[M+NH4]1+ levels	44609	34503513	Harshfield EL	44449	BMC Med	www.ncbi.nlm.nih.gov/pubmed/34503513	Genome-wide analysis of blood lipid metabolites in over 5000 South Asians reveals biological insights at cardiometabolic disease loci.	13,814 British ancestry individuals	NA	11q12.2		FADS2, FADS1			ENSG00000134824, ENSG00000149485	NA	NA	rs174546-T	rs174546	0	174546	3_prime_UTR_variant	0	NR	2E-95	94.699		0.217406	[0.2-0.24] unit increase	Affymetrix [87696910] (imputed)	N
57	rs102274	9.1677e-13	11	61569830	rs174546	1.31776e-12	Phosphatidylcholine_35:2_[M+H]1+/Phosphatidylethanolamine_38:2_[M+H]1+/Phosphatidate_40:3_[M+NH4]1+ levels	44609	34503513	Harshfield EL	44449	BMC Med	www.ncbi.nlm.nih.gov/pubmed/34503513	Genome-wide analysis of blood lipid metabolites in over 5000 South Asians reveals biological insights at cardiometabolic disease loci.	13,814 British ancestry individuals	NA	11q12.2		FADS2, FADS1			ENSG00000134824, ENSG00000149485	NA	NA	rs174546-T	rs174546	0	174546	3_prime_UTR_variant	0	NR	2E-40	39.699		0.16424	[0.14-0.19] unit increase	Affymetrix [87696910] (imputed)	N
57	rs102274	9.1677e-13	11	61569830	rs174546	1.31776e-12	Phosphatidylcholine_35:4_[M+H]1+/Phosphatidylethanolamine_38:4_[M+H]1+/Phosphatidate_40:5_[M+NH4]1+ levels	44609	34503513	Harshfield EL	44449	BMC Med	www.ncbi.nlm.nih.gov/pubmed/34503513	Genome-wide analysis of blood lipid metabolites in over 5000 South Asians reveals biological insights at cardiometabolic disease loci.	13,814 British ancestry individuals	NA	11q12.2		FADS2, FADS1			ENSG00000134824, ENSG00000149485	NA	NA	rs174546-T	rs174546	0	174546	3_prime_UTR_variant	0	NR	7E-77	76.1549		0.223853	[0.2-0.25] unit decrease	Affymetrix [87696910] (imputed)	N
57	rs102274	9.1677e-13	11	61569830	rs174546	1.31776e-12	Phosphatidylcholine_34:4_[M+H]1+/Phosphatidylethanolamine_37:4_[M+H]1+/Phosphatidate_39:5_[M+NH4]1+ levels	44609	34503513	Harshfield EL	44449	BMC Med	www.ncbi.nlm.nih.gov/pubmed/34503513	Genome-wide analysis of blood lipid metabolites in over 5000 South Asians reveals biological insights at cardiometabolic disease loci.	13,814 British ancestry individuals	NA	11q12.2		FADS2, FADS1			ENSG00000134824, ENSG00000149485	NA	NA	rs174546-T	rs174546	0	174546	3_prime_UTR_variant	0	NR	1E-22	22		0.125925	[0.1-0.15] unit decrease	Affymetrix [87696910] (imputed)	N
57	rs102274	9.1677e-13	11	61569830	rs174546	1.31776e-12	Phosphatidylcholine_34:2_[M+H]1+/Phosphatidylethanolamine_37:2_[M+H]1+/Phosphatidate_39:3_[M+NH4]1+ levels	44609	34503513	Harshfield EL	44449	BMC Med	www.ncbi.nlm.nih.gov/pubmed/34503513	Genome-wide analysis of blood lipid metabolites in over 5000 South Asians reveals biological insights at cardiometabolic disease loci.	13,814 British ancestry individuals	NA	11q12.2		FADS2, FADS1			ENSG00000134824, ENSG00000149485	NA	NA	rs174546-T	rs174546	0	174546	3_prime_UTR_variant	0	NR	3E-80	79.5229		0.222379	[0.2-0.25] unit increase	Affymetrix [87696910] (imputed)	N
57	rs102274	9.1677e-13	11	61569830	rs174546	1.31776e-12	Phosphatidylcholine_34:3_[M+H]1+/Phosphatidylethanolamine_37:3_[M+H]1+/Phosphatidate_39:4_[M+NH4]1+ levels	44609	34503513	Harshfield EL	44449	BMC Med	www.ncbi.nlm.nih.gov/pubmed/34503513	Genome-wide analysis of blood lipid metabolites in over 5000 South Asians reveals biological insights at cardiometabolic disease loci.	13,814 British ancestry individuals	NA	11q12.2		FADS2, FADS1			ENSG00000134824, ENSG00000149485	NA	NA	rs174546-T	rs174546	0	174546	3_prime_UTR_variant	0	NR	4E-47	46.3979		0.174799	[0.15-0.2] unit increase	Affymetrix [87696910] (imputed)	N
57	rs102274	9.1677e-13	11	61569830	rs174546	1.31776e-12	Phosphatidylcholine_34:2_[M+OAc]1-/Phosphatidylserine_38:1_[M-H]1- levels	44609	34503513	Harshfield EL	44449	BMC Med	www.ncbi.nlm.nih.gov/pubmed/34503513	Genome-wide analysis of blood lipid metabolites in over 5000 South Asians reveals biological insights at cardiometabolic disease loci.	13,814 British ancestry individuals	NA	11q12.2		FADS2, FADS1			ENSG00000134824, ENSG00000149485	NA	NA	rs174546-T	rs174546	0	174546	3_prime_UTR_variant	0	NR	4E-68	67.3979		0.173549	[0.15-0.19] unit increase	Affymetrix [87696910] (imputed)	N
57	rs102274	9.1677e-13	11	61569830	rs174546	1.31776e-12	Phosphatidylinositol(34:2)_[M-H]1- levels	44609	34503513	Harshfield EL	44449	BMC Med	www.ncbi.nlm.nih.gov/pubmed/34503513	Genome-wide analysis of blood lipid metabolites in over 5000 South Asians reveals biological insights at cardiometabolic disease loci.	5,662 Pakistani ancestry individuals	NA	11q12.2		FADS2, FADS1			ENSG00000134824, ENSG00000149485	NA	NA	rs174546-T	rs174546	0	174546	3_prime_UTR_variant	0	NR	4E-19	18.3979		0.0524	[0.041-0.064] unit increase	Illumina [6720657] (imputed)	N
57	rs102274	9.1677e-13	11	61569830	rs174546	1.31776e-12	Phosphatidylinositol(36:1)_[M+OAc]1- levels	44609	34503513	Harshfield EL	44449	BMC Med	www.ncbi.nlm.nih.gov/pubmed/34503513	Genome-wide analysis of blood lipid metabolites in over 5000 South Asians reveals biological insights at cardiometabolic disease loci.	5,662 Pakistani ancestry individuals	NA	11q12.2		FADS2, FADS1			ENSG00000134824, ENSG00000149485	NA	NA	rs174546-T	rs174546	0	174546	3_prime_UTR_variant	0	NR	3E-19	18.5229		0.1462	[0.11-0.18] unit decrease	Illumina [6720657] (imputed)	N
57	rs102274	9.1677e-13	11	61569830	rs174546	1.31776e-12	Phosphatidylinositol(36:0)_[M+OAc]1- levels	44609	34503513	Harshfield EL	44449	BMC Med	www.ncbi.nlm.nih.gov/pubmed/34503513	Genome-wide analysis of blood lipid metabolites in over 5000 South Asians reveals biological insights at cardiometabolic disease loci.	5,662 Pakistani ancestry individuals	NA	11q12.2		FADS2, FADS1			ENSG00000134824, ENSG00000149485	NA	NA	rs174546-T	rs174546	0	174546	3_prime_UTR_variant	0	NR	4E-19	18.3979		0.0816	[0.064-0.099] unit increase	Illumina [6720657] (imputed)	N
57	rs102274	9.1677e-13	11	61569830	rs174546	1.31776e-12	Phosphatidylinositol(38:4)_[M-H]1- levels	44609	34503513	Harshfield EL	44449	BMC Med	www.ncbi.nlm.nih.gov/pubmed/34503513	Genome-wide analysis of blood lipid metabolites in over 5000 South Asians reveals biological insights at cardiometabolic disease loci.	5,662 Pakistani ancestry individuals	NA	11q12.2		FADS2, FADS1			ENSG00000134824, ENSG00000149485	NA	NA	rs174546-T	rs174546	0	174546	3_prime_UTR_variant	0	NR	3E-19	18.5229		0.0977	[0.076-0.119] unit increase	Illumina [6720657] (imputed)	N
57	rs102274	9.1677e-13	11	61569830	rs174546	1.31776e-12	Phosphatidylinositol(36:3)_[M-H]1- levels	44609	34503513	Harshfield EL	44449	BMC Med	www.ncbi.nlm.nih.gov/pubmed/34503513	Genome-wide analysis of blood lipid metabolites in over 5000 South Asians reveals biological insights at cardiometabolic disease loci.	5,662 Pakistani ancestry individuals	NA	11q12.2		FADS2, FADS1			ENSG00000134824, ENSG00000149485	NA	NA	rs174546-A	rs174546	0	174546	3_prime_UTR_variant	0	NR	3E-19	18.5229		0.0962	[0.075-0.117] unit decrease	Illumina [6720657] (imputed)	N
57	rs102274	9.1677e-13	11	61569830	rs174546	1.31776e-12	Phosphatidylinositol(36:4)_[M-H]1- levels	44609	34503513	Harshfield EL	44449	BMC Med	www.ncbi.nlm.nih.gov/pubmed/34503513	Genome-wide analysis of blood lipid metabolites in over 5000 South Asians reveals biological insights at cardiometabolic disease loci.	5,662 Pakistani ancestry individuals	NA	11q12.2		FADS2, FADS1			ENSG00000134824, ENSG00000149485	NA	NA	rs174546-C	rs174546	0	174546	3_prime_UTR_variant	0	NR	4E-19	18.3979		0.0816	[0.064-0.099] unit increase	Illumina [6720657] (imputed)	N
57	rs102274	9.1677e-13	11	61569830	rs174546	1.31776e-12	1-linoleoyl-GPE (18:2) levels	44998	36635386	Chen Y	44938	Nat Genet	www.ncbi.nlm.nih.gov/pubmed/36635386	Genomic atlas of the plasma metabolome prioritizes metabolites implicated in human diseases.	8,279 European ancestry individuals	NA	11q12.2		FADS2, FADS1			ENSG00000134824, ENSG00000149485	NA	NA	rs174546-T	rs174546	0	174546	3_prime_UTR_variant	0	0.339458	3E-70	69.5229		0.28307	[0.25-0.31] unit increase	Affymetrix [15431550] (imputed)	N
57	rs102274	9.1677e-13	11	61569830	rs174546	1.31776e-12	1-linoleoyl-gpc (18:2) levels	44998	36635386	Chen Y	44938	Nat Genet	www.ncbi.nlm.nih.gov/pubmed/36635386	Genomic atlas of the plasma metabolome prioritizes metabolites implicated in human diseases.	8,262 European ancestry individuals	NA	11q12.2		FADS2, FADS1			ENSG00000134824, ENSG00000149485	NA	NA	rs174546-T	rs174546	0	174546	3_prime_UTR_variant	0	0.33937	1E-15	15		0.128831	[0.097-0.16] unit increase	Affymetrix [15431252] (imputed)	N
57	rs102274	9.1677e-13	11	61569830	rs174546	1.31776e-12	Eicosapentaenoate (EPA; 20:5n3) levels	44998	36635386	Chen Y	44938	Nat Genet	www.ncbi.nlm.nih.gov/pubmed/36635386	Genomic atlas of the plasma metabolome prioritizes metabolites implicated in human diseases.	8,257 European ancestry individuals	NA	11q12.2		FADS2, FADS1			ENSG00000134824, ENSG00000149485	NA	NA	rs174546-T	rs174546	0	174546	3_prime_UTR_variant	0	0.339212	8E-40	39.0969		0.205114	[0.17-0.24] unit decrease	Affymetrix [15430954] (imputed)	N
57	rs102274	9.1677e-13	11	61569830	rs174546	1.31776e-12	1-stearoyl-2-docosahexaenoyl-gpc (18:0/22:6) levels	44998	36635386	Chen Y	44938	Nat Genet	www.ncbi.nlm.nih.gov/pubmed/36635386	Genomic atlas of the plasma metabolome prioritizes metabolites implicated in human diseases.	8,257 European ancestry individuals	NA	11q12.2		FADS2, FADS1			ENSG00000134824, ENSG00000149485	NA	NA	rs174546-T	rs174546	0	174546	3_prime_UTR_variant	0	0.338303	2E-57	56.699		0.247473	[0.22-0.28] unit decrease	Affymetrix [15431524] (imputed)	N
57	rs102274	9.1677e-13	11	61569830	rs174546	1.31776e-12	1-palmitoyl-2-dihomo-linolenoyl-GPC (16:0/20:3n3 or 6) levels	44998	36635386	Chen Y	44938	Nat Genet	www.ncbi.nlm.nih.gov/pubmed/36635386	Genomic atlas of the plasma metabolome prioritizes metabolites implicated in human diseases.	8,230 European ancestry individuals	NA	11q12.2		FADS2, FADS1			ENSG00000134824, ENSG00000149485	NA	NA	rs174546-T	rs174546	0	174546	3_prime_UTR_variant	0	0.340448	1E-100	100		0.33129	[0.3-0.36] unit increase	Affymetrix [15430256] (imputed)	N
57	rs102274	9.1677e-13	11	61569830	rs174546	1.31776e-12	1,2-dilinoleoyl-GPC (18:2/18:2) levels	44998	36635386	Chen Y	44938	Nat Genet	www.ncbi.nlm.nih.gov/pubmed/36635386	Genomic atlas of the plasma metabolome prioritizes metabolites implicated in human diseases.	8,227 European ancestry individuals	NA	11q12.2		FADS2, FADS1			ENSG00000134824, ENSG00000149485	NA	NA	rs174546-T	rs174546	0	174546	3_prime_UTR_variant	0	0.339963	1E-79	79		0.295385	[0.26-0.33] unit increase	Affymetrix [15429706] (imputed)	N
57	rs102274	9.1677e-13	11	61569830	rs174546	1.31776e-12	1-stearoyl-2-linoleoyl-gpc (18:0/18:2) levels	44998	36635386	Chen Y	44938	Nat Genet	www.ncbi.nlm.nih.gov/pubmed/36635386	Genomic atlas of the plasma metabolome prioritizes metabolites implicated in human diseases.	8,231 European ancestry individuals	NA	11q12.2		FADS2, FADS1			ENSG00000134824, ENSG00000149485	NA	NA	rs174546-T	rs174546	0	174546	3_prime_UTR_variant	0	0.340102	2E-48	47.699		0.226865	[0.2-0.26] unit increase	Affymetrix [15430318] (imputed)	N
57	rs102274	9.1677e-13	11	61569830	rs174546	1.31776e-12	1-palmitoyl-2-docosahexaenoyl-gpc (16:0/22:6) levels	44998	36635386	Chen Y	44938	Nat Genet	www.ncbi.nlm.nih.gov/pubmed/36635386	Genomic atlas of the plasma metabolome prioritizes metabolites implicated in human diseases.	8,256 European ancestry individuals	NA	11q12.2		FADS2, FADS1			ENSG00000134824, ENSG00000149485	NA	NA	rs174546-T	rs174546	0	174546	3_prime_UTR_variant	0	0.338526	7E-26	25.1549		0.165729	[0.13-0.2] unit decrease	Affymetrix [15431316] (imputed)	N
57	rs102274	9.1677e-13	11	61569830	rs174546	1.31776e-12	Adrenate (22:4n6) levels	44998	36635386	Chen Y	44938	Nat Genet	www.ncbi.nlm.nih.gov/pubmed/36635386	Genomic atlas of the plasma metabolome prioritizes metabolites implicated in human diseases.	8,279 European ancestry individuals	NA	11q12.2		FADS2, FADS1			ENSG00000134824, ENSG00000149485	NA	NA	rs174546-T	rs174546	0	174546	3_prime_UTR_variant	0	0.339156	3E-30	29.5229		0.182852	[0.15-0.21] unit decrease	Affymetrix [15431484] (imputed)	N
57	rs102274	9.1677e-13	11	61569830	rs174546	1.31776e-12	1-linoleoyl-GPI (18:2) levels	44935	35050183	Hysi PG	44572	Metabolites	www.ncbi.nlm.nih.gov/pubmed/35050183	Metabolome Genome-Wide Association Study Identifies 74 Novel Genomic Regions Influencing Plasma Metabolites Levels.	8,809 European ancestry individuals	NA	11q12.2		FADS2, FADS1			ENSG00000134824, ENSG00000149485	NA	NA	rs174546-T	rs174546	0	174546	3_prime_UTR_variant	0	NR	8E-18	17.0969		0.137	[0.11-0.17] unit increase	Affymetrix [10000000] (imputed)	N
57	rs102274	9.1677e-13	11	61569830	rs174546	1.31776e-12	1-oleoyl-2-linoleoyl-GPE (18:1/18:2) levels	44998	36635386	Chen Y	44938	Nat Genet	www.ncbi.nlm.nih.gov/pubmed/36635386	Genomic atlas of the plasma metabolome prioritizes metabolites implicated in human diseases.	8,205 European ancestry individuals	NA	11q12.2		FADS2, FADS1			ENSG00000134824, ENSG00000149485	NA	NA	rs174546-T	rs174546	0	174546	3_prime_UTR_variant	0	0.340693	7E-140	139.155		0.396042	[0.37-0.43] unit increase	Affymetrix [15428662] (imputed)	N
57	rs102274	9.1677e-13	11	61569830	rs174546	1.31776e-12	1-linoleoyl-2-linolenoyl-GPC (18:2/18:3) levels	44998	36635386	Chen Y	44938	Nat Genet	www.ncbi.nlm.nih.gov/pubmed/36635386	Genomic atlas of the plasma metabolome prioritizes metabolites implicated in human diseases.	8,188 European ancestry individuals	NA	11q12.2		FADS2, FADS1			ENSG00000134824, ENSG00000149485	NA	NA	rs174546-T	rs174546	0	174546	3_prime_UTR_variant	0	0.340301	3E-51	50.5229		0.236846	[0.21-0.27] unit increase	Affymetrix [15428679] (imputed)	N
57	rs102274	9.1677e-13	11	61569830	rs174546	1.31776e-12	Phosphatidylcholine acyl-alkyl C42:5 levels	44760	27073872	Yet I	42473	PLoS One	www.ncbi.nlm.nih.gov/pubmed/27073872	Genetic Influences on Metabolite Levels: A Comparison across Metabolomic Platforms.	79 monozygotic twin pairs, 215 dizygotic twin pairs, 413 individuals	NA	11q12.2		FADS2, FADS1			ENSG00000134824, ENSG00000149485	NA	NA	rs174546-?	rs174546	0	174546	3_prime_UTR_variant	0	NR	2E-8	7.69897		0.0346342	[0.023-0.047] unit decrease	Illumina [NR] (imputed)	N
57	rs102274	9.1677e-13	11	61569830	rs174546	1.31776e-12	1-linoleoylglycerophosphoethanolamine levels	44760	27073872	Yet I	42473	PLoS One	www.ncbi.nlm.nih.gov/pubmed/27073872	Genetic Influences on Metabolite Levels: A Comparison across Metabolomic Platforms.	79 monozygotic twin pairs, 215 dizygotic twin pairs, 413 individuals	NA	11q12.2		FADS2, FADS1			ENSG00000134824, ENSG00000149485	NA	NA	rs174546-?	rs174546	0	174546	3_prime_UTR_variant	0	NR	1E-8	8		0.312893	[0.21-0.42] unit increase	Illumina [NR] (imputed)	N
57	rs102274	9.1677e-13	11	61569830	rs174546	1.31776e-12	Phosphatidylethanolamine (18:1_18:1) levels	44747	35668104	Cadby G	44718	Nat Commun	www.ncbi.nlm.nih.gov/pubmed/35668104	Comprehensive genetic analysis of the human lipidome identifies loci associated with lipid homeostasis with links to coronary artery disease.	4,492 European ancestry individuals	1,565 European ancestry individuals	11q12.2		FADS2, FADS1			ENSG00000134824, ENSG00000149485	NA	NA	rs174546-T	rs174546	0	174546	3_prime_UTR_variant	0	NR	5E-32	31.301		0.269	[0.22-0.31] unit increase	Illumina [13869437] (imputed)	N
57	rs102274	9.1677e-13	11	61569830	rs174546	1.31776e-12	Phosphatidylethanolamine (18:1_18:2) levels	44747	35668104	Cadby G	44718	Nat Commun	www.ncbi.nlm.nih.gov/pubmed/35668104	Comprehensive genetic analysis of the human lipidome identifies loci associated with lipid homeostasis with links to coronary artery disease.	4,492 European ancestry individuals	1,565 European ancestry individuals	11q12.2		FADS2, FADS1			ENSG00000134824, ENSG00000149485	NA	NA	rs174546-T	rs174546	0	174546	3_prime_UTR_variant	0	NR	1E-70	70		0.404	[0.36-0.45] unit increase	Illumina [13869437] (imputed)	N
57	rs102274	9.1677e-13	11	61569830	rs174546	1.31776e-12	Platelet count	44544	34594039	Sakaue S	44469	Nat Genet	www.ncbi.nlm.nih.gov/pubmed/34594039	A cross-population atlas of genetic associations for 220 human phenotypes.	148,623 East Asian ancestry individuals	NA	11q12.2		FADS2, FADS1			ENSG00000134824, ENSG00000149485	NA	NA	rs174546-T	rs174546	0	174546	3_prime_UTR_variant	0	0.389502	9E-20	19.0458		0.030963	[0.024-0.038] unit increase	Illumina [13478928] (imputed)	N
57	rs102274	9.1677e-13	11	61569830	rs174546	1.31776e-12	Phosphatidylethanolamine (16:0_20:3) levels	44747	35668104	Cadby G	44718	Nat Commun	www.ncbi.nlm.nih.gov/pubmed/35668104	Comprehensive genetic analysis of the human lipidome identifies loci associated with lipid homeostasis with links to coronary artery disease.	4,492 European ancestry individuals	1,565 European ancestry individuals	11q12.2		FADS2, FADS1			ENSG00000134824, ENSG00000149485	NA	NA	rs174546-T	rs174546	0	174546	3_prime_UTR_variant	0	NR	4E-60	59.3979		0.373	[0.33-0.42] unit increase	Illumina [13869437] (imputed)	N
57	rs102274	9.1677e-13	11	61569830	rs174546	1.31776e-12	Phosphatidylethanolamine (18:1_18:1) levels	44747	35668104	Cadby G	44718	Nat Commun	www.ncbi.nlm.nih.gov/pubmed/35668104	Comprehensive genetic analysis of the human lipidome identifies loci associated with lipid homeostasis with links to coronary artery disease.	4,492 European ancestry individuals	NA	11q12.2		FADS2, FADS1			ENSG00000134824, ENSG00000149485	NA	NA	rs174546-T	rs174546	0	174546	3_prime_UTR_variant	0	NR	3E-40	39.5229		0.302	[0.26-0.35] unit increase	Illumina [13869437] (imputed)	N
57	rs102274	9.1677e-13	11	61569830	rs174546	1.31776e-12	Phosphatidylcholine diacyl C24:0 levels	44691	33414548	Lotta LA	44203	Nat Genet	www.ncbi.nlm.nih.gov/pubmed/33414548	A cross-platform approach identifies genetic regulators of human metabolism and health.	13,184 Caucasian ancestry individuals	NA	11q12.2		FADS2, FADS1			ENSG00000134824, ENSG00000149485	NA	NA	rs174546-C	rs174546	0	174546	3_prime_UTR_variant	0	0.6685	4E-89	88.3979		20.014	(zscore) increase	Affymetrix, Illumina [6083416] (imputed)	N
57	rs102274	9.1677e-13	11	61569830	rs174546	1.31776e-12	Phosphatidylcholine acyl-alkyl C38:5 levels	44691	33414548	Lotta LA	44203	Nat Genet	www.ncbi.nlm.nih.gov/pubmed/33414548	A cross-platform approach identifies genetic regulators of human metabolism and health.	16,839 Caucasian ancestry individuals	NA	11q12.2		FADS2, FADS1			ENSG00000134824, ENSG00000149485	NA	NA	rs174546-C	rs174546	0	174546	3_prime_UTR_variant	0	0.6715	9E-146	145.046		25.71	(zscore) increase	Affymetrix, Illumina [5791842] (imputed)	N
57	rs102274	9.1677e-13	11	61569830	rs174546	1.31776e-12	Phosphatidylcholine acyl-alkyl C36:4 levels	44691	33414548	Lotta LA	44203	Nat Genet	www.ncbi.nlm.nih.gov/pubmed/33414548	A cross-platform approach identifies genetic regulators of human metabolism and health.	16,838 Caucasian ancestry individuals	NA	11q12.2		FADS2, FADS1			ENSG00000134824, ENSG00000149485	NA	NA	rs174546-C	rs174546	0	174546	3_prime_UTR_variant	0	0.6708	6E-87	86.2218		19.763	(zscore) increase	Affymetrix, Illumina [5791467] (imputed)	N
57	rs102274	9.1677e-13	11	61569830	rs174546	1.31776e-12	Phosphatidylethanolamine (16:0_20:3) levels	44747	35668104	Cadby G	44718	Nat Commun	www.ncbi.nlm.nih.gov/pubmed/35668104	Comprehensive genetic analysis of the human lipidome identifies loci associated with lipid homeostasis with links to coronary artery disease.	4,492 European ancestry individuals	NA	11q12.2		FADS2, FADS1			ENSG00000134824, ENSG00000149485	NA	NA	rs174546-T	rs174546	0	174546	3_prime_UTR_variant	0	NR	7E-76	75.1549		0.418	[0.37-0.46] unit increase	Illumina [13869437] (imputed)	N
57	rs102274	9.1677e-13	11	61569830	rs174546	1.31776e-12	QT interval	43522	30679814	van Setten J	43489	Eur J Hum Genet	www.ncbi.nlm.nih.gov/pubmed/30679814	Genome-wide association meta-analysis of 30,000 samples identifies seven novel loci for quantitative ECG traits.	2,332 Erasmus Rucphen Family (founder/genetic isolate) individuals, 24,462 European ancestry individuals	391 Carlantino (founder/genetic isolate) individuals, 981 Friuli Venezia Giulia (founder/genetic isolate) individuals, 31,225 European ancestry individuals, 2,048 African American individuals	11q12.2	FADS1	FADS2, FADS1			ENSG00000134824, ENSG00000149485	NA	NA	rs174546-T	rs174546	0	174546	3_prime_UTR_variant	0	0.334	1E-9	9		1.238	[0.84-1.64] unit decrease	Affymetrix, Illumina [at least 19000000] (imputed)	N
57	rs102274	9.1677e-13	11	61569830	rs174546	1.31776e-12	Phosphatidylcholine diacyl C38:5 levels	44908	26068415	Draisma HHM	42167	Nat Commun	www.ncbi.nlm.nih.gov/pubmed/26068415	Genome-wide association study identifies novel genetic variants contributing to variation in blood metabolite levels.	7,475 European ancestry individuals	1,182 European ancestry individuals	11q12.2		FADS2, FADS1			ENSG00000134824, ENSG00000149485	NA	NA	rs174546-T	rs174546	0	174546	3_prime_UTR_variant	0	0.3216	3E-95	94.5229		0.1041	[-0.094--0.114] unit decrease	Affymetrix, Illumina [NR] (imputed)	N
57	rs102274	9.1677e-13	11	61569830	rs174546	1.31776e-12	Phosphatidylcholine diacyl C40:6 levels	44908	26068415	Draisma HHM	42167	Nat Commun	www.ncbi.nlm.nih.gov/pubmed/26068415	Genome-wide association study identifies novel genetic variants contributing to variation in blood metabolite levels.	7,476 European ancestry individuals	1,182 European ancestry individuals	11q12.2		FADS2, FADS1			ENSG00000134824, ENSG00000149485	NA	NA	rs174546-T	rs174546	0	174546	3_prime_UTR_variant	0	0.3239	6E-20	19.2218		0.0592	[-0.046--0.072] unit decrease	Affymetrix, Illumina [NR] (imputed)	N
57	rs102274	9.1677e-13	11	61569830	rs174546	1.31776e-12	Free cholesterol to total lipids in IDL percentage (UKB data field 23612)	45077	36764567	Davyson E	44966	Biol Psychiatry	www.ncbi.nlm.nih.gov/pubmed/36764567	Metabolomic Investigation of Major Depressive Disorder Identifies a Potentially Causal Association With Polyunsaturated Fatty Acids.	88,329 European ancestry individuals	NA	11q12.2		FADS2, FADS1			ENSG00000134824, ENSG00000149485	NA	NA	rs174546-T	rs174546	0	174546	3_prime_UTR_variant	0	0.341773	2E-99	98.699		0.104637	[0.095-0.114] unit decrease	NR [16366144] (imputed)	N
57	rs102274	9.1677e-13	11	61569830	rs174546	1.31776e-12	Arachidonate (20:4n6) levels (elderly offspring)	45107	37118062	Xu Q	44665	Nat Aging	www.ncbi.nlm.nih.gov/pubmed/37118062	Metagenomic and metabolomic remodeling in nonagenarians and centenarians and its association with genetic and socioeconomic factors.	232 Han Chinese ancestry individuals	NA	11q12.2		FADS2, FADS1			ENSG00000134824, ENSG00000149485	NA	NA	rs174546-?	rs174546	0	174546	3_prime_UTR_variant	0	NR	3E-9	8.52288		0.09731	[0.067-0.128] unit decrease	NR [111420]	N
57	rs102274	9.1677e-13	11	61569830	rs174546	1.31776e-12	Phosphatidylethanolamine (18:1_18:2) levels	44747	35668104	Cadby G	44718	Nat Commun	www.ncbi.nlm.nih.gov/pubmed/35668104	Comprehensive genetic analysis of the human lipidome identifies loci associated with lipid homeostasis with links to coronary artery disease.	4,492 European ancestry individuals	NA	11q12.2		FADS2, FADS1			ENSG00000134824, ENSG00000149485	NA	NA	rs174546-T	rs174546	0	174546	3_prime_UTR_variant	0	NR	5E-88	87.301		0.45	[0.41-0.49] unit increase	Illumina [13869437] (imputed)	N
57	rs102274	9.1677e-13	11	61569830	rs174546	1.31776e-12	1-palmitoyl-2-arachidonoyl-GPC (16:0/20:4n6) levels in elite athletes	44805	31882771	Al-Khelaifi F	43826	Sci Rep	www.ncbi.nlm.nih.gov/pubmed/31882771	Metabolic GWAS of elite athletes reveals novel genetically-influenced metabolites associated with athletic performance.	490 individuals	NA	11q12.2		FADS2, FADS1			ENSG00000134824, ENSG00000149485	NA	NA	rs174546-?	rs174546	0	174546	3_prime_UTR_variant	0	NR	5E-7	6.30103		0.325377	[0.2-0.45] unit decrease	Illumina [275016]	N
57	rs102274	9.1677e-13	11	61569830	rs174546	1.31776e-12	1-stearoyl-2-arachidonoyl-gpc (18:0/20:4) levels (elderly offspring)	45107	37118062	Xu Q	44665	Nat Aging	www.ncbi.nlm.nih.gov/pubmed/37118062	Metagenomic and metabolomic remodeling in nonagenarians and centenarians and its association with genetic and socioeconomic factors.	232 Han Chinese ancestry individuals	NA	11q12.2		FADS2, FADS1			ENSG00000134824, ENSG00000149485	NA	NA	rs174546-?	rs174546	0	174546	3_prime_UTR_variant	0	NR	2E-19	18.699		0.106	[0.085-0.127] unit decrease	NR [111420]	N
57	rs102274	9.1677e-13	11	61569830	rs174546	1.31776e-12	Arachidonate (20:4n6) levels (advanced age)	45107	37118062	Xu Q	44665	Nat Aging	www.ncbi.nlm.nih.gov/pubmed/37118062	Metagenomic and metabolomic remodeling in nonagenarians and centenarians and its association with genetic and socioeconomic factors.	116 Han Chinese ancestry individuals	NA	11q12.2		FADS2, FADS1			ENSG00000134824, ENSG00000149485	NA	NA	rs174546-?	rs174546	0	174546	3_prime_UTR_variant	0	NR	5E-9	8.30103		0.1403	[0.097-0.184] unit decrease	NR [114055]	N
57	rs102274	9.1677e-13	11	61569830	rs174546	1.31776e-12	1-stearoyl-2-arachidonoyl-gpc (18:0/20:4) levels (advanced age)	45107	37118062	Xu Q	44665	Nat Aging	www.ncbi.nlm.nih.gov/pubmed/37118062	Metagenomic and metabolomic remodeling in nonagenarians and centenarians and its association with genetic and socioeconomic factors.	116 Han Chinese ancestry individuals	NA	11q12.2		FADS2, FADS1			ENSG00000134824, ENSG00000149485	NA	NA	rs174546-?	rs174546	0	174546	3_prime_UTR_variant	0	NR	3E-11	10.5229		0.1143	[0.084-0.145] unit decrease	NR [114055]	N
57	rs102274	9.1677e-13	11	61571478	rs174550	1.335e-12	Fasting glucose	44404	33402679	Lagou V	44201	Nat Commun	www.ncbi.nlm.nih.gov/pubmed/33402679	Sex-dimorphic genetic effects and novel loci for fasting glucose and insulin variability.	73,089 European ancestry women	NA	11q12.2	FADS1	FADS1, FADS2			ENSG00000149485, ENSG00000134824	NA	NA	rs174550-T	rs174550	0	174550	5_prime_UTR_variant	0	0.646586	3E-9	8.52288		0.018055	[0.012-0.024] unit increase	Affymetrix, Illumina [8700000] (imputed)	N
57	rs102274	9.1677e-13	11	61571478	rs174550	1.335e-12	Fasting glucose	44404	33402679	Lagou V	44201	Nat Commun	www.ncbi.nlm.nih.gov/pubmed/33402679	Sex-dimorphic genetic effects and novel loci for fasting glucose and insulin variability.	151,188 European ancestry individuals	NA	11q12.2	FADS1	FADS1, FADS2			ENSG00000149485, ENSG00000134824	NA	NA	rs174550-T	rs174550	0	174550	5_prime_UTR_variant	0	0.646586	9E-18	17.0458		0.0184	[0.014-0.023] unit increase	Affymetrix, Illumina [8700000] (imputed)	N
57	rs102274	9.1677e-13	11	61571478	rs174550	1.335e-12	Fasting glucose	44404	33402679	Lagou V	44201	Nat Commun	www.ncbi.nlm.nih.gov/pubmed/33402679	Sex-dimorphic genetic effects and novel loci for fasting glucose and insulin variability.	67,506 European ancestry men	NA	11q12.2	FADS1	FADS1, FADS2			ENSG00000149485, ENSG00000134824	NA	NA	rs174550-T	rs174550	0	174550	5_prime_UTR_variant	0	0.646586	1E-8	8		0.018567	[0.012-0.025] unit increase	Affymetrix, Illumina [8700000] (imputed)	N
57	rs102274	9.1677e-13	11	61571478	rs174550	1.335e-12	Plasma omega-6 polyunsaturated fatty acid levels (adrenic acid)	41958	24823311	Guan W	41772	Circ Cardiovasc Genet	www.ncbi.nlm.nih.gov/pubmed/24823311	Genome-wide association study of plasma N6 polyunsaturated fatty acids within the cohorts for heart and aging research in genomic epidemiology consortium.	8,631 European ancestry individuals	NA	11q12.2	C11orf9, FADS1, FADS2, DAGLA, FEN1, C11orf10, FADS3, RAB3IL1, BEST1	FADS1, FADS2			ENSG00000149485, ENSG00000134824	NA	NA	rs174550-T	rs174550	0	174550	5_prime_UTR_variant	0	0.674	4E-140	139.398		0.05	[NR] unit increase	Affymetrix, Illumina [~ 2500000] (imputed)	N
57	rs102274	9.1677e-13	11	61571478	rs174550	1.335e-12	Plasma omega-6 polyunsaturated fatty acid levels (linoleic acid)	41958	24823311	Guan W	41772	Circ Cardiovasc Genet	www.ncbi.nlm.nih.gov/pubmed/24823311	Genome-wide association study of plasma N6 polyunsaturated fatty acids within the cohorts for heart and aging research in genomic epidemiology consortium.	8,631 European ancestry individuals	NA	11q12.2	FTH1, INCENP, FADS1, FADS2, SCGB1D1, SCGB2A1, C11orf9, DAGLA, FEN1, RAB3IL, C11orf10, FADS3, SYT7, BEST1, SCGB1D2	FADS1, FADS2			ENSG00000149485, ENSG00000134824	NA	NA	rs174550-T	rs174550	0	174550	5_prime_UTR_variant	0	0.676	4E-274	273.398		1.47	[NR] unit decrease	Affymetrix, Illumina [~ 2500000] (imputed)	N
57	rs102274	9.1677e-13	11	61571478	rs174550	1.335e-12	Red blood cell fatty acid levels	42212	25500335	Tintle NL	41975	Prostaglandins Leukot Essent Fatty Acids	www.ncbi.nlm.nih.gov/pubmed/25500335	A genome-wide association study of saturated, mono- and polyunsaturated red blood cell fatty acids in the Framingham Heart Offspring Study.	2,633 individuals	NA	11q12.2	FADS1, FADS2, C11orf10, C11orf9, FEN1, RAB3IL1	FADS1, FADS2			ENSG00000149485, ENSG00000134824	NA	NA	rs174550-?	rs174550	0	174550	5_prime_UTR_variant	0	0.33	6E-43	42.2218	(LA)	0.258	[NR] unit increase	Affymetrix [~ 2500000] (imputed)	N
57	rs102274	9.1677e-13	11	61571478	rs174550	1.335e-12	Fasting blood glucose	40237	20081858	Dupuis J	40195	Nat Genet	www.ncbi.nlm.nih.gov/pubmed/20081858	New genetic loci implicated in fasting glucose homeostasis and their impact on type 2 diabetes risk.	46,186 European ancestry individuals	76,558 European ancestry individuals	11q12.2	FADS1	FADS1, FADS2			ENSG00000149485, ENSG00000134824	NA	NA	rs174550-T	rs174550	0	174550	5_prime_UTR_variant	0	0.64	2E-15	14.699		0.017	[0.011-0.023] mmol/L increase (replication)	Affymetrix, Illumina [~ 2500000] (imputed)	N
57	rs102274	9.1677e-13	11	61571478	rs174550	1.335e-12	Homeostasis model assessment of beta-cell function	43123	20081858	Dupuis J	40195	Nat Genet	www.ncbi.nlm.nih.gov/pubmed/20081858	New genetic loci implicated in fasting glucose homeostasis and their impact on type 2 diabetes risk.	36,466 European ancestry individuals	62,264 European ancestry individuals	11q12.2	FADS1	FADS1, FADS2			ENSG00000149485, ENSG00000134824	NA	NA	rs174550-T	rs174550	0	174550	5_prime_UTR_variant	0	0.64	5E-13	12.301		0.02	[0.014-0.026] unit decrease (replication)	Affymetrix, Illumina [~ 2500000] (imputed)	N
57	rs102274	9.1677e-13	11	61571478	rs174550	1.335e-12	Plasma omega-3 polyunsaturated fatty acid level (eicosapentaenoic acid)	40787	21829377	Lemaitre RN	40752	PLoS Genet	www.ncbi.nlm.nih.gov/pubmed/21829377	Genetic loci associated with plasma phospholipid n-3 fatty acids: a meta-analysis of genome-wide association studies from the CHARGE Consortium.	8,866 European ancestry individuals	NA	11q12.2	FADS1	FADS1, FADS2			ENSG00000149485, ENSG00000134824	NA	NA	rs174550-T	rs174550	0	174550	5_prime_UTR_variant	0	NR	1E-57	57		0.08	[NR] % increase	Affymetrix, Illumina [NR]	N
57	rs102274	9.1677e-13	11	61571478	rs174550	1.335e-12	Fasting blood glucose (BMI interaction)	41136	22581228	Manning AK	41042	Nat Genet	www.ncbi.nlm.nih.gov/pubmed/22581228	A genome-wide approach accounting for body mass index identifies genetic variants influencing fasting glycemic traits and insulin resistance.	Up to 58,074 European ancestry individuals	Up tp 38,422 European ancestry individuals	11q12.2	FADS1	FADS1, FADS2			ENSG00000149485, ENSG00000134824	NA	NA	rs174550-T	rs174550	0	174550	5_prime_UTR_variant	0	0.6571	2E-9	8.69897		0.001	[-0.00036-0.00236] unit decrease	Affymetrix, Illumina [~ 2400000] (imputed)	N
57	rs102274	9.1677e-13	11	61571478	rs174550	1.335e-12	Fasting blood glucose	43125	22581228	Manning AK	41042	Nat Genet	www.ncbi.nlm.nih.gov/pubmed/22581228	A genome-wide approach accounting for body mass index identifies genetic variants influencing fasting glycemic traits and insulin resistance.	Up to 58,074 European ancestry individuals	Up tp 38,422 European ancestry individuals	11q12.2	FADS1	FADS1, FADS2			ENSG00000149485, ENSG00000134824	NA	NA	rs174550-T	rs174550	0	174550	5_prime_UTR_variant	0	0.649	2E-10	9.69897		0.0203	[0.014-0.027] unit increase	Affymetrix, Illumina [~ 2400000] (imputed)	N
57	rs102274	9.1677e-13	11	61571478	rs174550	1.335e-12	Metabolite levels	43839	23823483	Rhee EP	41457	Cell Metab	www.ncbi.nlm.nih.gov/pubmed/23823483	A genome-wide association study of the human metabolome in a community-based cohort.	2,076 European ancestry individuals	NA	11q12.2	FEN1	FADS1, FADS2			ENSG00000149485, ENSG00000134824	NA	NA	rs174550-?	rs174550	0	174550	5_prime_UTR_variant	0	NR	1E-40	40	(LPC 20:4)	0.454408	[0.39-0.52] unit decrease	Affymetrix [at least 2500000] (imputed)	N
57	rs102274	9.1677e-13	11	61571478	rs174550	1.335e-12	Metabolite levels	43839	23823483	Rhee EP	41457	Cell Metab	www.ncbi.nlm.nih.gov/pubmed/23823483	A genome-wide association study of the human metabolome in a community-based cohort.	2,076 European ancestry individuals	NA	11q12.2	FEN1	FADS1, FADS2			ENSG00000149485, ENSG00000134824	NA	NA	rs174550-?	rs174550	0	174550	5_prime_UTR_variant	0	NR	1E-13	13	(LPC 22:6)	0.262584	[0.19-0.33] unit decrease	Affymetrix [at least 2500000] (imputed)	N
57	rs102274	9.1677e-13	11	61571478	rs174550	1.335e-12	Metabolite levels	43839	23823483	Rhee EP	41457	Cell Metab	www.ncbi.nlm.nih.gov/pubmed/23823483	A genome-wide association study of the human metabolome in a community-based cohort.	2,076 European ancestry individuals	NA	11q12.2	FEN1	FADS1, FADS2			ENSG00000149485, ENSG00000134824	NA	NA	rs174550-?	rs174550	0	174550	5_prime_UTR_variant	0	NR	5E-8	7.30103	(TAG 54:4)	0.191868	[0.12-0.26] unit increase	Affymetrix [at least 2500000] (imputed)	N
57	rs102274	9.1677e-13	11	61571478	rs174550	1.335e-12	HDL cholesterol levels	42912	28334899	Spracklen CN	42787	Hum Mol Genet	www.ncbi.nlm.nih.gov/pubmed/28334899	Association analyses of East Asian individuals and trans-ancestry analyses with European individuals reveal new loci associated with cholesterol and triglyceride levels.	34,930 East Asian ancestry individuals, 187,167 European ancestry individuals	8,741 Chinese ancestry individuals	11q12.2	FADS1, FADS2, FADS3	FADS1, FADS2			ENSG00000149485, ENSG00000134824	NA	NA	rs174550-T	rs174550	0	174550	5_prime_UTR_variant	0	0.642	6E-30	29.2218	(Trans-ethnic initial)	0.039	[0.032-0.046] unit increase (EA Beta values)	Affymetrix, Illumina [~ 1900000] (imputed)	N
57	rs102274	9.1677e-13	11	61571478	rs174550	1.335e-12	Triglyceride levels	42912	28334899	Spracklen CN	42787	Hum Mol Genet	www.ncbi.nlm.nih.gov/pubmed/28334899	Association analyses of East Asian individuals and trans-ancestry analyses with European individuals reveal new loci associated with cholesterol and triglyceride levels.	28,183 East Asian ancestry individuals, 177,861 European ancestry individuals	10,857 Chinese ancestry individuals	11q12.2	FADS1, FADS2, FADS3	FADS1, FADS2			ENSG00000149485, ENSG00000134824	NA	NA	rs174550-T	rs174550	0	174550	5_prime_UTR_variant	0	0.643	3E-41	40.5229	(Trans-ethnic initial)	0.0469	[0.04-0.054] unit decrease (EA Beta values)	Affymetrix, Illumina [up to 1900000] (imputed)	N
57	rs102274	9.1677e-13	11	61571478	rs174550	1.335e-12	Total cholesterol levels	43510	29507422	Hoffmann TJ	43164	Nat Genet	www.ncbi.nlm.nih.gov/pubmed/29507422	A large electronic-health-record-based genome-wide study of serum lipids.	76,627 European ancestry individuals, 7,795 Hispanic individuals, 6,855 East Asian ancestry individuals, 2,958 African American individuals, 439 South Asian ancestry individuals	NA	11q12.2	NR	FADS1, FADS2			ENSG00000149485, ENSG00000134824	NA	NA	rs174550-T	rs174550	0	174550	5_prime_UTR_variant	0	0.668	6E-25	24.2218	(EA)	0.05	unit increase	Affymetrix [at least 7091467] (imputed)	N
57	rs102274	9.1677e-13	11	61571478	rs174550	1.335e-12	Total cholesterol levels	43510	29507422	Hoffmann TJ	43164	Nat Genet	www.ncbi.nlm.nih.gov/pubmed/29507422	A large electronic-health-record-based genome-wide study of serum lipids.	76,627 European ancestry individuals, 7,795 Hispanic individuals, 6,855 East Asian ancestry individuals, 2,958 African American individuals, 439 South Asian ancestry individuals	NA	11q12.2	NR	FADS1, FADS2			ENSG00000149485, ENSG00000134824	NA	NA	rs174550-T	rs174550	0	174550	5_prime_UTR_variant	0	NR	1E-27	27		0.048	unit increase	Affymetrix [at least 7091467] (imputed)	N
57	rs102274	9.1677e-13	11	61571478	rs174550	1.335e-12	Triglycerides	43510	29507422	Hoffmann TJ	43164	Nat Genet	www.ncbi.nlm.nih.gov/pubmed/29507422	A large electronic-health-record-based genome-wide study of serum lipids.	76,627 European ancestry individuals, 7,795 Hispanic individuals, 6,855 East Asian ancestry individuals, 2,958 African American individuals, 439 South Asian ancestry individuals	NA	11q12.2	NR	FADS1, FADS2			ENSG00000149485, ENSG00000134824	NA	NA	rs174550-T	rs174550	0	174550	5_prime_UTR_variant	0	0.668	3E-41	40.5229	(EA)	0.059	unit decrease	Affymetrix [at least 7091467] (imputed)	N
57	rs102274	9.1677e-13	11	61571478	rs174550	1.335e-12	Triglycerides	43510	29507422	Hoffmann TJ	43164	Nat Genet	www.ncbi.nlm.nih.gov/pubmed/29507422	A large electronic-health-record-based genome-wide study of serum lipids.	76,627 European ancestry individuals, 7,795 Hispanic individuals, 6,855 East Asian ancestry individuals, 2,958 African American individuals, 439 South Asian ancestry individuals	NA	11q12.2	NR	FADS1, FADS2			ENSG00000149485, ENSG00000134824	NA	NA	rs174550-T	rs174550	0	174550	5_prime_UTR_variant	0	0.505	1E-6	6	(Hispanic)	0.066	unit decrease	Affymetrix [at least 7091467] (imputed)	N
57	rs102274	9.1677e-13	11	61571478	rs174550	1.335e-12	Triglycerides	43510	29507422	Hoffmann TJ	43164	Nat Genet	www.ncbi.nlm.nih.gov/pubmed/29507422	A large electronic-health-record-based genome-wide study of serum lipids.	76,627 European ancestry individuals, 7,795 Hispanic individuals, 6,855 East Asian ancestry individuals, 2,958 African American individuals, 439 South Asian ancestry individuals	NA	11q12.2	NR	FADS1, FADS2			ENSG00000149485, ENSG00000134824	NA	NA	rs174550-T	rs174550	0	174550	5_prime_UTR_variant	0	0.379	7E-6	5.1549	(East Asian)	0.063	unit decrease	Affymetrix [at least 7091467] (imputed)	N
57	rs102274	9.1677e-13	11	61571478	rs174550	1.335e-12	Triglycerides	43510	29507422	Hoffmann TJ	43164	Nat Genet	www.ncbi.nlm.nih.gov/pubmed/29507422	A large electronic-health-record-based genome-wide study of serum lipids.	76,627 European ancestry individuals, 7,795 Hispanic individuals, 6,855 East Asian ancestry individuals, 2,958 African American individuals, 439 South Asian ancestry individuals	NA	11q12.2	NR	FADS1, FADS2			ENSG00000149485, ENSG00000134824	NA	NA	rs174550-T	rs174550	0	174550	5_prime_UTR_variant	0	NR	3E-52	51.5229		0.06	unit decrease	Affymetrix [at least 7091467] (imputed)	N
57	rs102274	9.1677e-13	11	61571478	rs174550	1.335e-12	Fasting blood glucose	43647	31217584	Wojcik GL	43635	Nature	www.ncbi.nlm.nih.gov/pubmed/31217584	Genetic analyses of diverse populations improves discovery for complex traits.	6,457 African American individuals, 13,556 Hispanic/Latino individuals, 1,918 Asian ancestry individuals, 1,400 Native Hawaiian ancestry individuals, 412 Native American ancestry individuals, 168 individuals	NA	11q12.2	NR	FADS1, FADS2			ENSG00000149485, ENSG00000134824	NA	NA	rs174550-?	rs174550	0	174550	5_prime_UTR_variant	0	NR	5E-6	5.30103		0.0467565	[0.027-0.067] unit decrease	Illumina [29713514] (imputed)	N
57	rs102274	9.1677e-13	11	61571478	rs174550	1.335e-12	Trans fatty acid levels	42225	25646338	Mozaffarian D	41983	Am J Clin Nutr	www.ncbi.nlm.nih.gov/pubmed/25646338	Genetic loci associated with circulating phospholipid trans fatty acids: a meta-analysis of genome-wide association studies from the CHARGE Consortium.	8,013 European ancestry individuals	1,082 African American individuals, 669 Chinese ancestry individuals, 657 Hispanic individuals	11q12.2	NR	FADS1, FADS2			ENSG00000149485, ENSG00000134824	NA	NA	rs174550-T	rs174550	0	174550	5_prime_UTR_variant	0	0.6687	6E-14	13.2218	(Cis/trans-18:2, EA)	0.0032	[0.0024-0.004] unit decrease	Affymetrix, Illumina [~ 2500000] (imputed)	N
57	rs102274	9.1677e-13	11	61571478	rs174550	1.335e-12	High density lipoprotein cholesterol levels	43510	29507422	Hoffmann TJ	43164	Nat Genet	www.ncbi.nlm.nih.gov/pubmed/29507422	A large electronic-health-record-based genome-wide study of serum lipids.	76,627 European ancestry individuals, 7,795 Hispanic individuals, 6,855 East Asian ancestry individuals, 2,958 African American individuals, 439 South Asian ancestry individuals	NA	11q12.2	NR	FADS1, FADS2			ENSG00000149485, ENSG00000134824	NA	NA	rs174550-T	rs174550	0	174550	5_prime_UTR_variant	0	0.668	4E-11	10.3979	(EA)	0.026	unit increase	Affymetrix [at least 7091467] (imputed)	N
57	rs102274	9.1677e-13	11	61571478	rs174550	1.335e-12	High density lipoprotein cholesterol levels	43510	29507422	Hoffmann TJ	43164	Nat Genet	www.ncbi.nlm.nih.gov/pubmed/29507422	A large electronic-health-record-based genome-wide study of serum lipids.	76,627 European ancestry individuals, 7,795 Hispanic individuals, 6,855 East Asian ancestry individuals, 2,958 African American individuals, 439 South Asian ancestry individuals	NA	11q12.2	NR	FADS1, FADS2			ENSG00000149485, ENSG00000134824	NA	NA	rs174550-T	rs174550	0	174550	5_prime_UTR_variant	0	NR	5E-12	11.301		0.025	unit increase	Affymetrix [at least 7091467] (imputed)	N
57	rs102274	9.1677e-13	11	61571478	rs174550	1.335e-12	Low density lipoprotein cholesterol levels	43510	29507422	Hoffmann TJ	43164	Nat Genet	www.ncbi.nlm.nih.gov/pubmed/29507422	A large electronic-health-record-based genome-wide study of serum lipids.	76,627 European ancestry individuals, 7,795 Hispanic individuals, 6,855 East Asian ancestry individuals, 2,958 African American individuals, 439 South Asian ancestry individuals	NA	11q12.2	NR	FADS1, FADS2			ENSG00000149485, ENSG00000134824	NA	NA	rs174550-T	rs174550	0	174550	5_prime_UTR_variant	0	0.668	7E-49	48.1549	(EA)	0.073	unit increase	Affymetrix [at least 7091467] (imputed)	N
57	rs102274	9.1677e-13	11	61571478	rs174550	1.335e-12	Low density lipoprotein cholesterol levels	43510	29507422	Hoffmann TJ	43164	Nat Genet	www.ncbi.nlm.nih.gov/pubmed/29507422	A large electronic-health-record-based genome-wide study of serum lipids.	76,627 European ancestry individuals, 7,795 Hispanic individuals, 6,855 East Asian ancestry individuals, 2,958 African American individuals, 439 South Asian ancestry individuals	NA	11q12.2	NR	FADS1, FADS2			ENSG00000149485, ENSG00000134824	NA	NA	rs174550-T	rs174550	0	174550	5_prime_UTR_variant	0	0.505	2E-6	5.69897	(Hispanic)	0.071	unit increase	Affymetrix [at least 7091467] (imputed)	N
57	rs102274	9.1677e-13	11	61571478	rs174550	1.335e-12	Low density lipoprotein cholesterol levels	43510	29507422	Hoffmann TJ	43164	Nat Genet	www.ncbi.nlm.nih.gov/pubmed/29507422	A large electronic-health-record-based genome-wide study of serum lipids.	76,627 European ancestry individuals, 7,795 Hispanic individuals, 6,855 East Asian ancestry individuals, 2,958 African American individuals, 439 South Asian ancestry individuals	NA	11q12.2	NR	FADS1, FADS2			ENSG00000149485, ENSG00000134824	NA	NA	rs174550-T	rs174550	0	174550	5_prime_UTR_variant	0	NR	1E-57	57		0.072	unit increase	Affymetrix [at least 7091467] (imputed)	N
57	rs102274	9.1677e-13	11	61571478	rs174550	1.335e-12	Phosphatidylcholine_40:6_[M+H]1+/Phosphatidylethanolamine_43:6_[M+H]1+ levels	44609	34503513	Harshfield EL	44449	BMC Med	www.ncbi.nlm.nih.gov/pubmed/34503513	Genome-wide analysis of blood lipid metabolites in over 5000 South Asians reveals biological insights at cardiometabolic disease loci.	13,814 British ancestry individuals	NA	11q12.2		FADS1, FADS2			ENSG00000149485, ENSG00000134824	NA	NA	rs174550-C	rs174550	0	174550	5_prime_UTR_variant	0	NR	2E-29	28.699		0.174777	[0.14-0.21] unit decrease	Affymetrix [87696910] (imputed)	N
57	rs102274	9.1677e-13	11	61571478	rs174550	1.335e-12	Phosphatidylcholine_40:6_[M+OAc]1-/Phosphatidylserine_44:5_[M-H]1- levels	44609	34503513	Harshfield EL	44449	BMC Med	www.ncbi.nlm.nih.gov/pubmed/34503513	Genome-wide analysis of blood lipid metabolites in over 5000 South Asians reveals biological insights at cardiometabolic disease loci.	13,814 British ancestry individuals	NA	11q12.2		FADS1, FADS2			ENSG00000149485, ENSG00000134824	NA	NA	rs174550-C	rs174550	0	174550	5_prime_UTR_variant	0	NR	1E-27	27		0.114713	[0.094-0.135] unit decrease	Affymetrix [87696910] (imputed)	N
57	rs102274	9.1677e-13	11	61571478	rs174550	1.335e-12	Phosphatidylcholine_40:7_[M+H]1+ levels	44609	34503513	Harshfield EL	44449	BMC Med	www.ncbi.nlm.nih.gov/pubmed/34503513	Genome-wide analysis of blood lipid metabolites in over 5000 South Asians reveals biological insights at cardiometabolic disease loci.	13,814 British ancestry individuals	NA	11q12.2		FADS1, FADS2			ENSG00000149485, ENSG00000134824	NA	NA	rs174550-C	rs174550	0	174550	5_prime_UTR_variant	0	NR	5E-36	35.301		0.1784	[0.15-0.21] unit decrease	Affymetrix [87696910] (imputed)	N
57	rs102274	9.1677e-13	11	61571478	rs174550	1.335e-12	Phosphatidylcholine_40:5_[M+H]1+ levels	44609	34503513	Harshfield EL	44449	BMC Med	www.ncbi.nlm.nih.gov/pubmed/34503513	Genome-wide analysis of blood lipid metabolites in over 5000 South Asians reveals biological insights at cardiometabolic disease loci.	13,814 British ancestry individuals	NA	11q12.2		FADS1, FADS2			ENSG00000149485, ENSG00000134824	NA	NA	rs174550-C	rs174550	0	174550	5_prime_UTR_variant	0	NR	1E-69	69		0.272792	[0.24-0.3] unit decrease	Affymetrix [87696910] (imputed)	N
57	rs102274	9.1677e-13	11	61571478	rs174550	1.335e-12	Phosphatidylcholine_36:2_[M+OAc]1-/Phosphatidylserine_40:1_[M-H]1- levels	44609	34503513	Harshfield EL	44449	BMC Med	www.ncbi.nlm.nih.gov/pubmed/34503513	Genome-wide analysis of blood lipid metabolites in over 5000 South Asians reveals biological insights at cardiometabolic disease loci.	13,814 British ancestry individuals	NA	11q12.2		FADS1, FADS2			ENSG00000149485, ENSG00000134824	NA	NA	rs174550-C	rs174550	0	174550	5_prime_UTR_variant	0	NR	2E-34	33.699		0.119426	[0.1-0.14] unit increase	Affymetrix [87696910] (imputed)	N
57	rs102274	9.1677e-13	11	61571478	rs174550	1.335e-12	Phosphatidylcholine_36:3_[M+H]1+/Phosphatidylethanolamine_39:3_[M+H]1+/Phosphatidate_41:4_[M+NH4]1+ levels	44609	34503513	Harshfield EL	44449	BMC Med	www.ncbi.nlm.nih.gov/pubmed/34503513	Genome-wide analysis of blood lipid metabolites in over 5000 South Asians reveals biological insights at cardiometabolic disease loci.	13,814 British ancestry individuals	NA	11q12.2		FADS1, FADS2			ENSG00000149485, ENSG00000134824	NA	NA	rs174550-C	rs174550	0	174550	5_prime_UTR_variant	0	NR	1E-113	113		0.336234	[0.31-0.37] unit increase	Affymetrix [87696910] (imputed)	N
57	rs102274	9.1677e-13	11	61571478	rs174550	1.335e-12	Phosphatidylcholine_44:5_[M+OAc]1- levels	44609	34503513	Harshfield EL	44449	BMC Med	www.ncbi.nlm.nih.gov/pubmed/34503513	Genome-wide analysis of blood lipid metabolites in over 5000 South Asians reveals biological insights at cardiometabolic disease loci.	13,814 British ancestry individuals	NA	11q12.2		FADS1, FADS2			ENSG00000149485, ENSG00000134824	NA	NA	rs174550-C	rs174550	0	174550	5_prime_UTR_variant	0	NR	9E-25	24.0458		0.103371	[0.084-0.123] unit decrease	Affymetrix [87696910] (imputed)	N
57	rs102274	9.1677e-13	11	61571478	rs174550	1.335e-12	Phosphatidylcholine_42:4_[M+OAc]1- levels	44609	34503513	Harshfield EL	44449	BMC Med	www.ncbi.nlm.nih.gov/pubmed/34503513	Genome-wide analysis of blood lipid metabolites in over 5000 South Asians reveals biological insights at cardiometabolic disease loci.	13,814 British ancestry individuals	NA	11q12.2		FADS1, FADS2			ENSG00000149485, ENSG00000134824	NA	NA	rs174550-C	rs174550	0	174550	5_prime_UTR_variant	0	NR	6E-51	50.2218		0.154695	[0.13-0.17] unit decrease	Affymetrix [87696910] (imputed)	N
57	rs102274	9.1677e-13	11	61571478	rs174550	1.335e-12	Phosphatidylcholine_52:4_[M+OAc]1- levels	44609	34503513	Harshfield EL	44449	BMC Med	www.ncbi.nlm.nih.gov/pubmed/34503513	Genome-wide analysis of blood lipid metabolites in over 5000 South Asians reveals biological insights at cardiometabolic disease loci.	13,814 British ancestry individuals	NA	11q12.2		FADS1, FADS2			ENSG00000149485, ENSG00000134824	NA	NA	rs174550-C	rs174550	0	174550	5_prime_UTR_variant	0	NR	9E-23	22.0458		0.0981199	[0.079-0.118] unit decrease	Affymetrix [87696910] (imputed)	N
57	rs102274	9.1677e-13	11	61571478	rs174550	1.335e-12	Phosphatidylcholine_37:4_[M+H]1+/Phosphatidylethanolamine_40:4_[M+H]1+/Phosphatidate_42:5_[M+NH4]1+ levels	44609	34503513	Harshfield EL	44449	BMC Med	www.ncbi.nlm.nih.gov/pubmed/34503513	Genome-wide analysis of blood lipid metabolites in over 5000 South Asians reveals biological insights at cardiometabolic disease loci.	13,814 British ancestry individuals	NA	11q12.2		FADS1, FADS2			ENSG00000149485, ENSG00000134824	NA	NA	rs174550-C	rs174550	0	174550	5_prime_UTR_variant	0	NR	4E-130	129.398		0.375085	[0.34-0.41] unit decrease	Affymetrix [87696910] (imputed)	N
57	rs102274	9.1677e-13	11	61571478	rs174550	1.335e-12	Phosphatidylcholine_36:5_[M+H]1+/Phosphatidylethanolamine_39:5_[M+H]1+/Phosphatidate_41:6_[M+NH4]1+ levels	44609	34503513	Harshfield EL	44449	BMC Med	www.ncbi.nlm.nih.gov/pubmed/34503513	Genome-wide analysis of blood lipid metabolites in over 5000 South Asians reveals biological insights at cardiometabolic disease loci.	13,814 British ancestry individuals	NA	11q12.2		FADS1, FADS2			ENSG00000149485, ENSG00000134824	NA	NA	rs174550-C	rs174550	0	174550	5_prime_UTR_variant	0	NR	1E-17	17		0.123998	[0.096-0.152] unit decrease	Affymetrix [87696910] (imputed)	N
57	rs102274	9.1677e-13	11	61571478	rs174550	1.335e-12	Phosphatidylcholine_37:3_[M+OAc]1-/Phosphatidylserine_41:2_[M-H]1- levels	44609	34503513	Harshfield EL	44449	BMC Med	www.ncbi.nlm.nih.gov/pubmed/34503513	Genome-wide analysis of blood lipid metabolites in over 5000 South Asians reveals biological insights at cardiometabolic disease loci.	13,814 British ancestry individuals	NA	11q12.2		FADS1, FADS2			ENSG00000149485, ENSG00000134824	NA	NA	rs174550-C	rs174550	0	174550	5_prime_UTR_variant	0	NR	9E-24	23.0458		0.0905667	[0.073-0.108] unit increase	Affymetrix [87696910] (imputed)	N
57	rs102274	9.1677e-13	11	61571478	rs174550	1.335e-12	Phosphatidylcholine_38:5_[M+H]1+/Phosphatidylethanolamine_41:5_[M+H]1+/Phosphatidate_43:6_[M+NH4]1+ levels	44609	34503513	Harshfield EL	44449	BMC Med	www.ncbi.nlm.nih.gov/pubmed/34503513	Genome-wide analysis of blood lipid metabolites in over 5000 South Asians reveals biological insights at cardiometabolic disease loci.	13,814 British ancestry individuals	NA	11q12.2		FADS1, FADS2			ENSG00000149485, ENSG00000134824	NA	NA	rs174550-C	rs174550	0	174550	5_prime_UTR_variant	0	NR	1E-120	120		0.357977	[0.33-0.39] unit decrease	Affymetrix [87696910] (imputed)	N
57	rs102274	9.1677e-13	11	61571478	rs174550	1.335e-12	Phosphatidylcholine_38:6_[M+H]1+/Phosphatidylethanolamine_41:6_[M+H]1+ levels	44609	34503513	Harshfield EL	44449	BMC Med	www.ncbi.nlm.nih.gov/pubmed/34503513	Genome-wide analysis of blood lipid metabolites in over 5000 South Asians reveals biological insights at cardiometabolic disease loci.	13,814 British ancestry individuals	NA	11q12.2		FADS1, FADS2			ENSG00000149485, ENSG00000134824	NA	NA	rs174550-C	rs174550	0	174550	5_prime_UTR_variant	0	NR	1E-17	17		0.133132	[0.1-0.16] unit decrease	Affymetrix [87696910] (imputed)	N
57	rs102274	9.1677e-13	11	61571478	rs174550	1.335e-12	Phosphatidylcholine_39:6_[M+OAc]1- levels	44609	34503513	Harshfield EL	44449	BMC Med	www.ncbi.nlm.nih.gov/pubmed/34503513	Genome-wide analysis of blood lipid metabolites in over 5000 South Asians reveals biological insights at cardiometabolic disease loci.	13,814 British ancestry individuals	NA	11q12.2		FADS1, FADS2			ENSG00000149485, ENSG00000134824	NA	NA	rs174550-C	rs174550	0	174550	5_prime_UTR_variant	0	NR	2E-10	9.69897		0.05925	[0.041-0.077] unit decrease	Affymetrix [87696910] (imputed)	N
57	rs102274	9.1677e-13	11	61571478	rs174550	1.335e-12	Phosphatidylcholine_40:4_[M+H]1+/Phosphatidylethanolamine_43:4_[M+H]1+ levels	44609	34503513	Harshfield EL	44449	BMC Med	www.ncbi.nlm.nih.gov/pubmed/34503513	Genome-wide analysis of blood lipid metabolites in over 5000 South Asians reveals biological insights at cardiometabolic disease loci.	13,814 British ancestry individuals	NA	11q12.2		FADS1, FADS2			ENSG00000149485, ENSG00000134824	NA	NA	rs174550-C	rs174550	0	174550	5_prime_UTR_variant	0	NR	7E-52	51.1549		0.224493	[0.2-0.25] unit decrease	Affymetrix [87696910] (imputed)	N
57	rs102274	9.1677e-13	11	61571478	rs174550	1.335e-12	Phosphatidylcholine_38:3_[M+H]1+/Phosphatidylethanolamine_41:3_[M+H]1+/Phosphatidate_43:4_[M+NH4]1+ levels	44609	34503513	Harshfield EL	44449	BMC Med	www.ncbi.nlm.nih.gov/pubmed/34503513	Genome-wide analysis of blood lipid metabolites in over 5000 South Asians reveals biological insights at cardiometabolic disease loci.	13,814 British ancestry individuals	NA	11q12.2		FADS1, FADS2			ENSG00000149485, ENSG00000134824	NA	NA	rs174550-C	rs174550	0	174550	5_prime_UTR_variant	0	NR	7E-62	61.1549		0.25953	[0.23-0.29] unit increase	Affymetrix [87696910] (imputed)	N
57	rs102274	9.1677e-13	11	61571478	rs174550	1.335e-12	Phosphatidylcholine_37:5_[M+H]1+/Phosphatidylethanolamine_40:5_[M+H]1+/Phosphatidate_42:6_[M+NH4]1+ levels	44609	34503513	Harshfield EL	44449	BMC Med	www.ncbi.nlm.nih.gov/pubmed/34503513	Genome-wide analysis of blood lipid metabolites in over 5000 South Asians reveals biological insights at cardiometabolic disease loci.	13,814 British ancestry individuals	NA	11q12.2		FADS1, FADS2			ENSG00000149485, ENSG00000134824	NA	NA	rs174550-C	rs174550	0	174550	5_prime_UTR_variant	0	NR	1E-34	34		0.184939	[0.16-0.21] unit decrease	Affymetrix [87696910] (imputed)	N
57	rs102274	9.1677e-13	11	61571478	rs174550	1.335e-12	Phosphatidylcholine_38:2_[M+H]1+/Phosphatidylethanolamine_41:2_[M+H]1+ levels	44609	34503513	Harshfield EL	44449	BMC Med	www.ncbi.nlm.nih.gov/pubmed/34503513	Genome-wide analysis of blood lipid metabolites in over 5000 South Asians reveals biological insights at cardiometabolic disease loci.	13,814 British ancestry individuals	NA	11q12.2		FADS1, FADS2			ENSG00000149485, ENSG00000134824	NA	NA	rs174550-C	rs174550	0	174550	5_prime_UTR_variant	0	NR	3E-27	26.5229		0.16995	[0.14-0.2] unit increase	Affymetrix [87696910] (imputed)	N
57	rs102274	9.1677e-13	11	61571478	rs174550	1.335e-12	Phosphatidylcholine-O_44:5_[M+OAc]1-/Phosphatidylcholine-P_44:4_[M+OAc]1- levels	44609	34503513	Harshfield EL	44449	BMC Med	www.ncbi.nlm.nih.gov/pubmed/34503513	Genome-wide analysis of blood lipid metabolites in over 5000 South Asians reveals biological insights at cardiometabolic disease loci.	13,814 British ancestry individuals	NA	11q12.2		FADS1, FADS2			ENSG00000149485, ENSG00000134824	NA	NA	rs174550-C	rs174550	0	174550	5_prime_UTR_variant	0	NR	2E-37	36.699		0.125304	[0.11-0.14] unit decrease	Affymetrix [87696910] (imputed)	N
57	rs102274	9.1677e-13	11	61571478	rs174550	1.335e-12	Phosphatidylcholine-O_44:5_[M+H]1+/Phosphatidylcholine-P_44:4_[M+H]1+ levels	44609	34503513	Harshfield EL	44449	BMC Med	www.ncbi.nlm.nih.gov/pubmed/34503513	Genome-wide analysis of blood lipid metabolites in over 5000 South Asians reveals biological insights at cardiometabolic disease loci.	13,814 British ancestry individuals	NA	11q12.2		FADS1, FADS2			ENSG00000149485, ENSG00000134824	NA	NA	rs174550-C	rs174550	0	174550	5_prime_UTR_variant	0	NR	1E-31	31		0.180185	[0.15-0.21] unit decrease	Affymetrix [87696910] (imputed)	N
57	rs102274	9.1677e-13	11	61571478	rs174550	1.335e-12	Phosphatidylcholine-O_42:6_[M+OAc]1-/Phosphatidylcholine-P_42:5_[M+OAc]1- levels	44609	34503513	Harshfield EL	44449	BMC Med	www.ncbi.nlm.nih.gov/pubmed/34503513	Genome-wide analysis of blood lipid metabolites in over 5000 South Asians reveals biological insights at cardiometabolic disease loci.	13,814 British ancestry individuals	NA	11q12.2		FADS1, FADS2			ENSG00000149485, ENSG00000134824	NA	NA	rs174550-C	rs174550	0	174550	5_prime_UTR_variant	0	NR	3E-31	30.5229		0.125966	[0.1-0.15] unit decrease	Affymetrix [87696910] (imputed)	N
57	rs102274	9.1677e-13	11	61571478	rs174550	1.335e-12	Phosphatidylcholine-O(36:5)_[M+H]1+/Phosphatidylcholine-P(36:4)_[M+H]1+ levels	44609	34503513	Harshfield EL	44449	BMC Med	www.ncbi.nlm.nih.gov/pubmed/34503513	Genome-wide analysis of blood lipid metabolites in over 5000 South Asians reveals biological insights at cardiometabolic disease loci.	5,662 Pakistani ancestry individuals	NA	11q12.2		FADS1, FADS2			ENSG00000149485, ENSG00000134824	NA	NA	rs174550-G	rs174550	0	174550	5_prime_UTR_variant	0	NR	2E-18	17.699		0.0763	[0.059-0.093] unit decrease	Illumina [6720657] (imputed)	N
57	rs102274	9.1677e-13	11	61571478	rs174550	1.335e-12	Phosphatidylcholine-O(38:5)_[M+H]1+/Phosphatidylcholine-P(38:4)_[M+H]1+ levels	44609	34503513	Harshfield EL	44449	BMC Med	www.ncbi.nlm.nih.gov/pubmed/34503513	Genome-wide analysis of blood lipid metabolites in over 5000 South Asians reveals biological insights at cardiometabolic disease loci.	5,662 Pakistani ancestry individuals	NA	11q12.2		FADS1, FADS2			ENSG00000149485, ENSG00000134824	NA	NA	rs174550-G	rs174550	0	174550	5_prime_UTR_variant	0	NR	2E-18	17.699		0.047	[0.036-0.058] unit decrease	Illumina [6720657] (imputed)	N
57	rs102274	9.1677e-13	11	61571478	rs174550	1.335e-12	Phosphatidylcholine-O(38:4)_[M+H]1+/Phosphatidylcholine-P(38:3)_[M+H]1+ levels	44609	34503513	Harshfield EL	44449	BMC Med	www.ncbi.nlm.nih.gov/pubmed/34503513	Genome-wide analysis of blood lipid metabolites in over 5000 South Asians reveals biological insights at cardiometabolic disease loci.	5,662 Pakistani ancestry individuals	NA	11q12.2		FADS1, FADS2			ENSG00000149485, ENSG00000134824	NA	NA	rs174550-C	rs174550	0	174550	5_prime_UTR_variant	0	NR	4E-18	17.3979		0.0571	[0.044-0.07] unit decrease	Illumina [6720657] (imputed)	N
57	rs102274	9.1677e-13	11	61571478	rs174550	1.335e-12	Phosphatidylcholine(32:0)_[M+H]1+/Phosphatidylethanolamine(35:0)_[M+H]1+/Phosphatidate(37:1)_[M+NH4]1+ levels	44609	34503513	Harshfield EL	44449	BMC Med	www.ncbi.nlm.nih.gov/pubmed/34503513	Genome-wide analysis of blood lipid metabolites in over 5000 South Asians reveals biological insights at cardiometabolic disease loci.	5,662 Pakistani ancestry individuals	NA	11q12.2		FADS1, FADS2			ENSG00000149485, ENSG00000134824	NA	NA	rs174550-G	rs174550	0	174550	5_prime_UTR_variant	0	NR	3E-18	17.5229		0.0709	[0.055-0.087] unit increase	Illumina [6720657] (imputed)	N
57	rs102274	9.1677e-13	11	61571478	rs174550	1.335e-12	Phosphatidylcholine(35:3)_[M+H]1+/Phosphatidylethanolamine(38:3)_[M+H]1+/Phosphatidate(40:4)_[M+NH4]1+ levels	44609	34503513	Harshfield EL	44449	BMC Med	www.ncbi.nlm.nih.gov/pubmed/34503513	Genome-wide analysis of blood lipid metabolites in over 5000 South Asians reveals biological insights at cardiometabolic disease loci.	5,662 Pakistani ancestry individuals	NA	11q12.2		FADS1, FADS2			ENSG00000149485, ENSG00000134824	NA	NA	rs174550-T	rs174550	0	174550	5_prime_UTR_variant	0	NR	3E-18	17.5229		0.0806	[0.063-0.099] unit increase	Illumina [6720657] (imputed)	N
57	rs102274	9.1677e-13	11	61571478	rs174550	1.335e-12	Phosphatidylcholine(36:5)_[M+OAc]1-/Phosphatidylserine(40:4)_[M-H]1- levels	44609	34503513	Harshfield EL	44449	BMC Med	www.ncbi.nlm.nih.gov/pubmed/34503513	Genome-wide analysis of blood lipid metabolites in over 5000 South Asians reveals biological insights at cardiometabolic disease loci.	5,662 Pakistani ancestry individuals	NA	11q12.2		FADS1, FADS2			ENSG00000149485, ENSG00000134824	NA	NA	rs174550-G	rs174550	0	174550	5_prime_UTR_variant	0	NR	3E-18	17.5229		0.0574	[0.044-0.07] unit decrease	Illumina [6720657] (imputed)	N
57	rs102274	9.1677e-13	11	61571478	rs174550	1.335e-12	Phosphatidylcholine(37:4)_[M+H]1+/Phosphatidylethanolamine(40:3)_[M+H]1+ levels	44609	34503513	Harshfield EL	44449	BMC Med	www.ncbi.nlm.nih.gov/pubmed/34503513	Genome-wide analysis of blood lipid metabolites in over 5000 South Asians reveals biological insights at cardiometabolic disease loci.	5,662 Pakistani ancestry individuals	NA	11q12.2		FADS1, FADS2			ENSG00000149485, ENSG00000134824	NA	NA	rs174550-G	rs174550	0	174550	5_prime_UTR_variant	0	NR	3E-18	17.5229		0.0568	[0.044-0.07] unit increase	Illumina [6720657] (imputed)	N
57	rs102274	9.1677e-13	11	61571478	rs174550	1.335e-12	Phosphatidylcholine(38:6)_[M+H]1+/Phosphatidylethanolamine(41:6)_[M+H]1+ levels	44609	34503513	Harshfield EL	44449	BMC Med	www.ncbi.nlm.nih.gov/pubmed/34503513	Genome-wide analysis of blood lipid metabolites in over 5000 South Asians reveals biological insights at cardiometabolic disease loci.	5,662 Pakistani ancestry individuals	NA	11q12.2		FADS1, FADS2			ENSG00000149485, ENSG00000134824	NA	NA	rs174550-T	rs174550	0	174550	5_prime_UTR_variant	0	NR	3E-18	17.5229		0.0987	[0.077-0.121] unit increase	Illumina [6720657] (imputed)	N
57	rs102274	9.1677e-13	11	61571478	rs174550	1.335e-12	Cholesteryl ester(20:4)_[M+NH4]1+ levels	44609	34503513	Harshfield EL	44449	BMC Med	www.ncbi.nlm.nih.gov/pubmed/34503513	Genome-wide analysis of blood lipid metabolites in over 5000 South Asians reveals biological insights at cardiometabolic disease loci.	5,662 Pakistani ancestry individuals	NA	11q12.2		FADS1, FADS2			ENSG00000149485, ENSG00000134824	NA	NA	rs174550-T	rs174550	0	174550	5_prime_UTR_variant	0	NR	2E-18	17.699		0.0588	[0.046-0.072] unit increase	Illumina [6720657] (imputed)	N
57	rs102274	9.1677e-13	11	61571478	rs174550	1.335e-12	Phosphatidylethanolamine_34:0_[M-H]1- levels	44609	34503513	Harshfield EL	44449	BMC Med	www.ncbi.nlm.nih.gov/pubmed/34503513	Genome-wide analysis of blood lipid metabolites in over 5000 South Asians reveals biological insights at cardiometabolic disease loci.	13,814 British ancestry individuals	NA	11q12.2		FADS1, FADS2			ENSG00000149485, ENSG00000134824	NA	NA	rs174550-C	rs174550	0	174550	5_prime_UTR_variant	0	NR	3E-14	13.5229		0.0560859	[0.042-0.071] unit decrease	Affymetrix [87696910] (imputed)	N
57	rs102274	9.1677e-13	11	61571478	rs174550	1.335e-12	Phosphatidylethanolamine_36:2_[M-H]1- levels	44609	34503513	Harshfield EL	44449	BMC Med	www.ncbi.nlm.nih.gov/pubmed/34503513	Genome-wide analysis of blood lipid metabolites in over 5000 South Asians reveals biological insights at cardiometabolic disease loci.	13,814 British ancestry individuals	NA	11q12.2		FADS1, FADS2			ENSG00000149485, ENSG00000134824	NA	NA	rs174550-C	rs174550	0	174550	5_prime_UTR_variant	0	NR	3E-54	53.5229		0.119382	[0.1-0.13] unit increase	Affymetrix [87696910] (imputed)	N
57	rs102274	9.1677e-13	11	61571478	rs174550	1.335e-12	Phosphatidylethanolamine_35:2_[M-H]1- levels	44609	34503513	Harshfield EL	44449	BMC Med	www.ncbi.nlm.nih.gov/pubmed/34503513	Genome-wide analysis of blood lipid metabolites in over 5000 South Asians reveals biological insights at cardiometabolic disease loci.	13,814 British ancestry individuals	NA	11q12.2		FADS1, FADS2			ENSG00000149485, ENSG00000134824	NA	NA	rs174550-C	rs174550	0	174550	5_prime_UTR_variant	0	NR	1E-32	32		0.111505	[0.093-0.13] unit increase	Affymetrix [87696910] (imputed)	N
57	rs102274	9.1677e-13	11	61571478	rs174550	1.335e-12	Phosphatidylethanolamine_36:3_[M-H]1- levels	44609	34503513	Harshfield EL	44449	BMC Med	www.ncbi.nlm.nih.gov/pubmed/34503513	Genome-wide analysis of blood lipid metabolites in over 5000 South Asians reveals biological insights at cardiometabolic disease loci.	13,814 British ancestry individuals	NA	11q12.2		FADS1, FADS2			ENSG00000149485, ENSG00000134824	NA	NA	rs174550-C	rs174550	0	174550	5_prime_UTR_variant	0	NR	2E-60	59.699		0.176829	[0.16-0.2] unit increase	Affymetrix [87696910] (imputed)	N
57	rs102274	9.1677e-13	11	61571478	rs174550	1.335e-12	Phosphatidylethanolamine_34:2_[M-H]1- levels	44609	34503513	Harshfield EL	44449	BMC Med	www.ncbi.nlm.nih.gov/pubmed/34503513	Genome-wide analysis of blood lipid metabolites in over 5000 South Asians reveals biological insights at cardiometabolic disease loci.	13,814 British ancestry individuals	NA	11q12.2		FADS1, FADS2			ENSG00000149485, ENSG00000134824	NA	NA	rs174550-C	rs174550	0	174550	5_prime_UTR_variant	0	NR	5E-70	69.301		0.211754	[0.19-0.24] unit increase	Affymetrix [87696910] (imputed)	N
57	rs102274	9.1677e-13	11	61571478	rs174550	1.335e-12	Phosphatidylcholine(42:4)_[M+OAc]1- levels	44609	34503513	Harshfield EL	44449	BMC Med	www.ncbi.nlm.nih.gov/pubmed/34503513	Genome-wide analysis of blood lipid metabolites in over 5000 South Asians reveals biological insights at cardiometabolic disease loci.	5,662 Pakistani ancestry individuals	NA	11q12.2		FADS1, FADS2			ENSG00000149485, ENSG00000134824	NA	NA	rs174550-G	rs174550	0	174550	5_prime_UTR_variant	0	NR	3E-18	17.5229		0.058	[0.045-0.071] unit decrease	Illumina [6720657] (imputed)	N
57	rs102274	9.1677e-13	11	61571478	rs174550	1.335e-12	Phosphatidylethanolamine-O_38:3_[M-H]1-/Phosphatidylethanolamine-P_38:2_[M-H]1- levels	44609	34503513	Harshfield EL	44449	BMC Med	www.ncbi.nlm.nih.gov/pubmed/34503513	Genome-wide analysis of blood lipid metabolites in over 5000 South Asians reveals biological insights at cardiometabolic disease loci.	13,814 British ancestry individuals	NA	11q12.2		FADS1, FADS2			ENSG00000149485, ENSG00000134824	NA	NA	rs174550-C	rs174550	0	174550	5_prime_UTR_variant	0	NR	7E-29	28.1549		0.0994595	[0.082-0.117] unit increase	Affymetrix [87696910] (imputed)	N
57	rs102274	9.1677e-13	11	61571478	rs174550	1.335e-12	Phosphatidylethanolamine-O_38:6_[M-H]1-/Phosphatidylethanolamine-P_38:5_[M-H]1- levels	44609	34503513	Harshfield EL	44449	BMC Med	www.ncbi.nlm.nih.gov/pubmed/34503513	Genome-wide analysis of blood lipid metabolites in over 5000 South Asians reveals biological insights at cardiometabolic disease loci.	13,814 British ancestry individuals	NA	11q12.2		FADS1, FADS2			ENSG00000149485, ENSG00000134824	NA	NA	rs174550-C	rs174550	0	174550	5_prime_UTR_variant	0	NR	5E-24	23.301		0.117	[0.094-0.14] unit decrease	Affymetrix [87696910] (imputed)	N
57	rs102274	9.1677e-13	11	61571478	rs174550	1.335e-12	Phosphatidylethanolamine-O(38:4)_[M-H]1-/Phosphatidylcholine-O(35:4)_[M-H]1-/Phosphatidylcholine-P(35:3)_[M-H]1- levels	44609	34503513	Harshfield EL	44449	BMC Med	www.ncbi.nlm.nih.gov/pubmed/34503513	Genome-wide analysis of blood lipid metabolites in over 5000 South Asians reveals biological insights at cardiometabolic disease loci.	5,662 Pakistani ancestry individuals	NA	11q12.2		FADS1, FADS2			ENSG00000149485, ENSG00000134824	NA	NA	rs174550-C	rs174550	0	174550	5_prime_UTR_variant	0	NR	2E-18	17.699		0.097	[0.075-0.119] unit decrease	Illumina [6720657] (imputed)	N
57	rs102274	9.1677e-13	11	61571478	rs174550	1.335e-12	Phosphatidylethanolamine-O_38:5_[M-H]1-/Phosphatidylethanolamine-P_38:4_[M-H]1- levels	44609	34503513	Harshfield EL	44449	BMC Med	www.ncbi.nlm.nih.gov/pubmed/34503513	Genome-wide analysis of blood lipid metabolites in over 5000 South Asians reveals biological insights at cardiometabolic disease loci.	13,814 British ancestry individuals	NA	11q12.2		FADS1, FADS2			ENSG00000149485, ENSG00000134824	NA	NA	rs174550-C	rs174550	0	174550	5_prime_UTR_variant	0	NR	5E-49	48.301		0.168909	[0.15-0.19] unit decrease	Affymetrix [87696910] (imputed)	N
57	rs102274	9.1677e-13	11	61571478	rs174550	1.335e-12	Phosphatidylethanolamine-O_40:5_[M-H]1-/Phosphatidylethanolamine-P_40:4_[M-H]1- levels	44609	34503513	Harshfield EL	44449	BMC Med	www.ncbi.nlm.nih.gov/pubmed/34503513	Genome-wide analysis of blood lipid metabolites in over 5000 South Asians reveals biological insights at cardiometabolic disease loci.	13,814 British ancestry individuals	NA	11q12.2		FADS1, FADS2			ENSG00000149485, ENSG00000134824	NA	NA	rs174550-C	rs174550	0	174550	5_prime_UTR_variant	0	NR	4E-73	72.3979		0.163777	[0.15-0.18] unit decrease	Affymetrix [87696910] (imputed)	N
57	rs102274	9.1677e-13	11	61571478	rs174550	1.335e-12	Phosphatidylethanolamine-O_40:6_[M-H]1-/Phosphatidylethanolamine-P_40:5_[M-H]1- levels	44609	34503513	Harshfield EL	44449	BMC Med	www.ncbi.nlm.nih.gov/pubmed/34503513	Genome-wide analysis of blood lipid metabolites in over 5000 South Asians reveals biological insights at cardiometabolic disease loci.	13,814 British ancestry individuals	NA	11q12.2		FADS1, FADS2			ENSG00000149485, ENSG00000134824	NA	NA	rs174550-C	rs174550	0	174550	5_prime_UTR_variant	0	NR	3E-23	22.5229		0.100432	[0.081-0.12] unit decrease	Affymetrix [87696910] (imputed)	N
57	rs102274	9.1677e-13	11	61571478	rs174550	1.335e-12	Diacylglycerol_36:2_[M+H-H2O]1+ levels	44609	34503513	Harshfield EL	44449	BMC Med	www.ncbi.nlm.nih.gov/pubmed/34503513	Genome-wide analysis of blood lipid metabolites in over 5000 South Asians reveals biological insights at cardiometabolic disease loci.	13,814 British ancestry individuals	NA	11q12.2		FADS1, FADS2			ENSG00000149485, ENSG00000134824	NA	NA	rs174550-C	rs174550	0	174550	5_prime_UTR_variant	0	NR	9E-13	12.0458		0.0782265	[0.057-0.1] unit increase	Affymetrix [87696910] (imputed)	N
57	rs102274	9.1677e-13	11	61571478	rs174550	1.335e-12	Phosphatidylethanolamine-O(38:6)_[M+H]1+/Phosphatidylcholine-P(35:5)_[M+H]1+ levels	44609	34503513	Harshfield EL	44449	BMC Med	www.ncbi.nlm.nih.gov/pubmed/34503513	Genome-wide analysis of blood lipid metabolites in over 5000 South Asians reveals biological insights at cardiometabolic disease loci.	5,662 Pakistani ancestry individuals	NA	11q12.2		FADS1, FADS2			ENSG00000149485, ENSG00000134824	NA	NA	rs174550-A	rs174550	0	174550	5_prime_UTR_variant	0	NR	3E-18	17.5229		0.0754	[0.059-0.092] unit increase	Illumina [6720657] (imputed)	N
57	rs102274	9.1677e-13	11	61571478	rs174550	1.335e-12	Diacylglycerol_36:3_[M+H-H2O]1+ levels	44609	34503513	Harshfield EL	44449	BMC Med	www.ncbi.nlm.nih.gov/pubmed/34503513	Genome-wide analysis of blood lipid metabolites in over 5000 South Asians reveals biological insights at cardiometabolic disease loci.	13,814 British ancestry individuals	NA	11q12.2		FADS1, FADS2			ENSG00000149485, ENSG00000134824	NA	NA	rs174550-C	rs174550	0	174550	5_prime_UTR_variant	0	NR	1E-11	11		0.0753712	[0.054-0.097] unit increase	Affymetrix [87696910] (imputed)	N
57	rs102274	9.1677e-13	11	61571478	rs174550	1.335e-12	Cholesteryl ester_22:6_[M+NH4]1+ levels	44609	34503513	Harshfield EL	44449	BMC Med	www.ncbi.nlm.nih.gov/pubmed/34503513	Genome-wide analysis of blood lipid metabolites in over 5000 South Asians reveals biological insights at cardiometabolic disease loci.	13,814 British ancestry individuals	NA	11q12.2		FADS1, FADS2			ENSG00000149485, ENSG00000134824	NA	NA	rs174550-C	rs174550	0	174550	5_prime_UTR_variant	0	NR	3E-32	31.5229		0.144465	[0.12-0.17] unit decrease	Affymetrix [87696910] (imputed)	N
57	rs102274	9.1677e-13	11	61571478	rs174550	1.335e-12	Cholesteryl ester_22:5_[M+NH4]1+ levels	44609	34503513	Harshfield EL	44449	BMC Med	www.ncbi.nlm.nih.gov/pubmed/34503513	Genome-wide analysis of blood lipid metabolites in over 5000 South Asians reveals biological insights at cardiometabolic disease loci.	13,814 British ancestry individuals	NA	11q12.2		FADS1, FADS2			ENSG00000149485, ENSG00000134824	NA	NA	rs174550-C	rs174550	0	174550	5_prime_UTR_variant	0	NR	1E-13	13		0.079417	[0.058-0.1] unit decrease	Affymetrix [87696910] (imputed)	N
57	rs102274	9.1677e-13	11	61571478	rs174550	1.335e-12	Cholesteryl ester_20:5_[M+NH4]1+ levels	44609	34503513	Harshfield EL	44449	BMC Med	www.ncbi.nlm.nih.gov/pubmed/34503513	Genome-wide analysis of blood lipid metabolites in over 5000 South Asians reveals biological insights at cardiometabolic disease loci.	13,814 British ancestry individuals	NA	11q12.2		FADS1, FADS2			ENSG00000149485, ENSG00000134824	NA	NA	rs174550-C	rs174550	0	174550	5_prime_UTR_variant	0	NR	2E-148	147.699		0.306955	[0.28-0.33] unit decrease	Affymetrix [87696910] (imputed)	N
57	rs102274	9.1677e-13	11	61571478	rs174550	1.335e-12	Cholesteryl ester(16:0)_[M+NH4]1+ levels	44609	34503513	Harshfield EL	44449	BMC Med	www.ncbi.nlm.nih.gov/pubmed/34503513	Genome-wide analysis of blood lipid metabolites in over 5000 South Asians reveals biological insights at cardiometabolic disease loci.	5,662 Pakistani ancestry individuals	NA	11q12.2		FADS1, FADS2			ENSG00000149485, ENSG00000134824	NA	NA	rs174550-G	rs174550	0	174550	5_prime_UTR_variant	0	NR	3E-18	17.5229		0.189	[0.15-0.23] unit decrease	Illumina [6720657] (imputed)	N
57	rs102274	9.1677e-13	11	61571478	rs174550	1.335e-12	Cholesteryl ester_20:3_[M+NH4]1+ levels	44609	34503513	Harshfield EL	44449	BMC Med	www.ncbi.nlm.nih.gov/pubmed/34503513	Genome-wide analysis of blood lipid metabolites in over 5000 South Asians reveals biological insights at cardiometabolic disease loci.	13,814 British ancestry individuals	NA	11q12.2		FADS1, FADS2			ENSG00000149485, ENSG00000134824	NA	NA	rs174550-C	rs174550	0	174550	5_prime_UTR_variant	0	NR	1E-33	33		0.125785	[0.11-0.15] unit decrease	Affymetrix [87696910] (imputed)	N
57	rs102274	9.1677e-13	11	61571478	rs174550	1.335e-12	Cholesteryl ester(18:3)_[M+NH4]1+ levels	44609	34503513	Harshfield EL	44449	BMC Med	www.ncbi.nlm.nih.gov/pubmed/34503513	Genome-wide analysis of blood lipid metabolites in over 5000 South Asians reveals biological insights at cardiometabolic disease loci.	5,662 Pakistani ancestry individuals	NA	11q12.2		FADS1, FADS2			ENSG00000149485, ENSG00000134824	NA	NA	rs174550-G	rs174550	0	174550	5_prime_UTR_variant	0	NR	3E-18	17.5229		0.0812	[0.063-0.099] unit decrease	Illumina [6720657] (imputed)	N
57	rs102274	9.1677e-13	11	61571478	rs174550	1.335e-12	Cholesteryl ester(20:5)_[M+NH4]1+ levels	44609	34503513	Harshfield EL	44449	BMC Med	www.ncbi.nlm.nih.gov/pubmed/34503513	Genome-wide analysis of blood lipid metabolites in over 5000 South Asians reveals biological insights at cardiometabolic disease loci.	5,662 Pakistani ancestry individuals	NA	11q12.2		FADS1, FADS2			ENSG00000149485, ENSG00000134824	NA	NA	rs174550-G	rs174550	0	174550	5_prime_UTR_variant	0	NR	2E-18	17.699		0.1067	[0.083-0.131] unit increase	Illumina [6720657] (imputed)	N
57	rs102274	9.1677e-13	11	61571478	rs174550	1.335e-12	Phosphatidylcholine(40:8)_[M+H]1+ levels	44609	34503513	Harshfield EL	44449	BMC Med	www.ncbi.nlm.nih.gov/pubmed/34503513	Genome-wide analysis of blood lipid metabolites in over 5000 South Asians reveals biological insights at cardiometabolic disease loci.	5,662 Pakistani ancestry individuals	NA	11q12.2		FADS1, FADS2			ENSG00000149485, ENSG00000134824	NA	NA	rs174550-T	rs174550	0	174550	5_prime_UTR_variant	0	NR	3E-18	17.5229		0.0805	[0.062-0.099] unit increase	Illumina [6720657] (imputed)	N
57	rs102274	9.1677e-13	11	61571478	rs174550	1.335e-12	Phosphatidylethanolamine_38:3_[M-H]1- levels	44609	34503513	Harshfield EL	44449	BMC Med	www.ncbi.nlm.nih.gov/pubmed/34503513	Genome-wide analysis of blood lipid metabolites in over 5000 South Asians reveals biological insights at cardiometabolic disease loci.	13,814 British ancestry individuals	NA	11q12.2		FADS1, FADS2			ENSG00000149485, ENSG00000134824	NA	NA	rs174550-C	rs174550	0	174550	5_prime_UTR_variant	0	NR	1E-81	81		0.150351	[0.13-0.17] unit increase	Affymetrix [87696910] (imputed)	N
57	rs102274	9.1677e-13	11	61571478	rs174550	1.335e-12	Phosphatidylethanolamine_37:2_[M-H]1- levels	44609	34503513	Harshfield EL	44449	BMC Med	www.ncbi.nlm.nih.gov/pubmed/34503513	Genome-wide analysis of blood lipid metabolites in over 5000 South Asians reveals biological insights at cardiometabolic disease loci.	13,814 British ancestry individuals	NA	11q12.2		FADS1, FADS2			ENSG00000149485, ENSG00000134824	NA	NA	rs174550-C	rs174550	0	174550	5_prime_UTR_variant	0	NR	2E-27	26.699		0.095222	[0.078-0.112] unit increase	Affymetrix [87696910] (imputed)	N
57	rs102274	9.1677e-13	11	61571478	rs174550	1.335e-12	Phosphatidylethanolamine_38:2_[M-H]1- levels	44609	34503513	Harshfield EL	44449	BMC Med	www.ncbi.nlm.nih.gov/pubmed/34503513	Genome-wide analysis of blood lipid metabolites in over 5000 South Asians reveals biological insights at cardiometabolic disease loci.	13,814 British ancestry individuals	NA	11q12.2		FADS1, FADS2			ENSG00000149485, ENSG00000134824	NA	NA	rs174550-C	rs174550	0	174550	5_prime_UTR_variant	0	NR	6E-22	21.2218		0.0733508	[0.058-0.088] unit increase	Affymetrix [87696910] (imputed)	N
57	rs102274	9.1677e-13	11	61571478	rs174550	1.335e-12	Phosphatidylethanolamine_37:3_[M-H]1- levels	44609	34503513	Harshfield EL	44449	BMC Med	www.ncbi.nlm.nih.gov/pubmed/34503513	Genome-wide analysis of blood lipid metabolites in over 5000 South Asians reveals biological insights at cardiometabolic disease loci.	13,814 British ancestry individuals	NA	11q12.2		FADS1, FADS2			ENSG00000149485, ENSG00000134824	NA	NA	rs174550-C	rs174550	0	174550	5_prime_UTR_variant	0	NR	3E-20	19.5229		0.0904053	[0.071-0.11] unit increase	Affymetrix [87696910] (imputed)	N
57	rs102274	9.1677e-13	11	61571478	rs174550	1.335e-12	Phosphatidylethanolamine_38:4_[M-H]1- levels	44609	34503513	Harshfield EL	44449	BMC Med	www.ncbi.nlm.nih.gov/pubmed/34503513	Genome-wide analysis of blood lipid metabolites in over 5000 South Asians reveals biological insights at cardiometabolic disease loci.	13,814 British ancestry individuals	NA	11q12.2		FADS1, FADS2			ENSG00000149485, ENSG00000134824	NA	NA	rs174550-C	rs174550	0	174550	5_prime_UTR_variant	0	NR	1E-150	150		0.225646	[0.21-0.24] unit decrease	Affymetrix [87696910] (imputed)	N
57	rs102274	9.1677e-13	11	61571478	rs174550	1.335e-12	Phosphatidylethanolamine-O_34:3_[M-H]1-/Phosphatidylethanolamine-P_34:2_[M-H]1- levels	44609	34503513	Harshfield EL	44449	BMC Med	www.ncbi.nlm.nih.gov/pubmed/34503513	Genome-wide analysis of blood lipid metabolites in over 5000 South Asians reveals biological insights at cardiometabolic disease loci.	13,814 British ancestry individuals	NA	11q12.2		FADS1, FADS2			ENSG00000149485, ENSG00000134824	NA	NA	rs174550-C	rs174550	0	174550	5_prime_UTR_variant	0	NR	6E-32	31.2218		0.13843	[0.12-0.16] unit increase	Affymetrix [87696910] (imputed)	N
57	rs102274	9.1677e-13	11	61571478	rs174550	1.335e-12	Phosphatidylethanolamine-O_36:5_[M-H]1-/Phosphatidylethanolamine-P_36:4_[M-H]1- levels	44609	34503513	Harshfield EL	44449	BMC Med	www.ncbi.nlm.nih.gov/pubmed/34503513	Genome-wide analysis of blood lipid metabolites in over 5000 South Asians reveals biological insights at cardiometabolic disease loci.	13,814 British ancestry individuals	NA	11q12.2		FADS1, FADS2			ENSG00000149485, ENSG00000134824	NA	NA	rs174550-C	rs174550	0	174550	5_prime_UTR_variant	0	NR	5E-34	33.301		0.146389	[0.12-0.17] unit decrease	Affymetrix [87696910] (imputed)	N
57	rs102274	9.1677e-13	11	61571478	rs174550	1.335e-12	Phosphatidylethanolamine-O_36:3_[M-H]1-/Phosphatidylethanolamine-P_36:2_[M-H]1- levels	44609	34503513	Harshfield EL	44449	BMC Med	www.ncbi.nlm.nih.gov/pubmed/34503513	Genome-wide analysis of blood lipid metabolites in over 5000 South Asians reveals biological insights at cardiometabolic disease loci.	13,814 British ancestry individuals	NA	11q12.2		FADS1, FADS2			ENSG00000149485, ENSG00000134824	NA	NA	rs174550-C	rs174550	0	174550	5_prime_UTR_variant	0	NR	3E-17	16.5229		0.0909837	[0.07-0.112] unit increase	Affymetrix [87696910] (imputed)	N
57	rs102274	9.1677e-13	11	61571478	rs174550	1.335e-12	Phosphatidylethanolamine-O_36:4_[M-H]1-/Phosphatidylethanolamine-P_36:3_[M-H]1- levels	44609	34503513	Harshfield EL	44449	BMC Med	www.ncbi.nlm.nih.gov/pubmed/34503513	Genome-wide analysis of blood lipid metabolites in over 5000 South Asians reveals biological insights at cardiometabolic disease loci.	13,814 British ancestry individuals	NA	11q12.2		FADS1, FADS2			ENSG00000149485, ENSG00000134824	NA	NA	rs174550-C	rs174550	0	174550	5_prime_UTR_variant	0	NR	2E-18	17.699		0.102157	[0.079-0.125] unit increase	Affymetrix [87696910] (imputed)	N
57	rs102274	9.1677e-13	11	61571478	rs174550	1.335e-12	Phosphatidylethanolamine_40:6_[M-H]1- levels	44609	34503513	Harshfield EL	44449	BMC Med	www.ncbi.nlm.nih.gov/pubmed/34503513	Genome-wide analysis of blood lipid metabolites in over 5000 South Asians reveals biological insights at cardiometabolic disease loci.	13,814 British ancestry individuals	NA	11q12.2		FADS1, FADS2			ENSG00000149485, ENSG00000134824	NA	NA	rs174550-C	rs174550	0	174550	5_prime_UTR_variant	0	NR	8E-14	13.0969		0.0725312	[0.054-0.092] unit decrease	Affymetrix [87696910] (imputed)	N
57	rs102274	9.1677e-13	11	61571478	rs174550	1.335e-12	Phosphatidylethanolamine_39:4_[M-H]1- levels	44609	34503513	Harshfield EL	44449	BMC Med	www.ncbi.nlm.nih.gov/pubmed/34503513	Genome-wide analysis of blood lipid metabolites in over 5000 South Asians reveals biological insights at cardiometabolic disease loci.	13,814 British ancestry individuals	NA	11q12.2		FADS1, FADS2			ENSG00000149485, ENSG00000134824	NA	NA	rs174550-C	rs174550	0	174550	5_prime_UTR_variant	0	NR	1E-81	81		0.187965	[0.17-0.21] unit decrease	Affymetrix [87696910] (imputed)	N
57	rs102274	9.1677e-13	11	61571478	rs174550	1.335e-12	Phosphatidylethanolamine_38:5_[M-H]1- levels	44609	34503513	Harshfield EL	44449	BMC Med	www.ncbi.nlm.nih.gov/pubmed/34503513	Genome-wide analysis of blood lipid metabolites in over 5000 South Asians reveals biological insights at cardiometabolic disease loci.	13,814 British ancestry individuals	NA	11q12.2		FADS1, FADS2			ENSG00000149485, ENSG00000134824	NA	NA	rs174550-C	rs174550	0	174550	5_prime_UTR_variant	0	NR	2E-64	63.699		0.176412	[0.16-0.2] unit decrease	Affymetrix [87696910] (imputed)	N
57	rs102274	9.1677e-13	11	61571478	rs174550	1.335e-12	Diacylglycerol_38:3_[M+H-H2O]1+ levels	44609	34503513	Harshfield EL	44449	BMC Med	www.ncbi.nlm.nih.gov/pubmed/34503513	Genome-wide analysis of blood lipid metabolites in over 5000 South Asians reveals biological insights at cardiometabolic disease loci.	13,814 British ancestry individuals	NA	11q12.2		FADS1, FADS2			ENSG00000149485, ENSG00000134824	NA	NA	rs174550-C	rs174550	0	174550	5_prime_UTR_variant	0	NR	7E-99	98.1549		0.174461	[0.16-0.19] unit increase	Affymetrix [87696910] (imputed)	N
57	rs102274	9.1677e-13	11	61571478	rs174550	1.335e-12	Diacylglycerol_38:4_[M+H-H2O]1+ levels	44609	34503513	Harshfield EL	44449	BMC Med	www.ncbi.nlm.nih.gov/pubmed/34503513	Genome-wide analysis of blood lipid metabolites in over 5000 South Asians reveals biological insights at cardiometabolic disease loci.	13,814 British ancestry individuals	NA	11q12.2		FADS1, FADS2			ENSG00000149485, ENSG00000134824	NA	NA	rs174550-C	rs174550	0	174550	5_prime_UTR_variant	0	NR	2E-70	69.699		0.134623	[0.12-0.15] unit decrease	Affymetrix [87696910] (imputed)	N
57	rs102274	9.1677e-13	11	61571478	rs174550	1.335e-12	Diacylglycerol_38:6_[M+H-H2O]1+ levels	44609	34503513	Harshfield EL	44449	BMC Med	www.ncbi.nlm.nih.gov/pubmed/34503513	Genome-wide analysis of blood lipid metabolites in over 5000 South Asians reveals biological insights at cardiometabolic disease loci.	13,814 British ancestry individuals	NA	11q12.2		FADS1, FADS2			ENSG00000149485, ENSG00000134824	NA	NA	rs174550-C	rs174550	0	174550	5_prime_UTR_variant	0	NR	9E-31	30.0458		0.120265	[0.1-0.141] unit decrease	Affymetrix [87696910] (imputed)	N
57	rs102274	9.1677e-13	11	61571478	rs174550	1.335e-12	Diacylglycerol_38:5_[M+H-H2O]1+ levels	44609	34503513	Harshfield EL	44449	BMC Med	www.ncbi.nlm.nih.gov/pubmed/34503513	Genome-wide analysis of blood lipid metabolites in over 5000 South Asians reveals biological insights at cardiometabolic disease loci.	13,814 British ancestry individuals	NA	11q12.2		FADS1, FADS2			ENSG00000149485, ENSG00000134824	NA	NA	rs174550-C	rs174550	0	174550	5_prime_UTR_variant	0	NR	5E-74	73.301		0.156695	[0.14-0.17] unit decrease	Affymetrix [87696910] (imputed)	N
57	rs102274	9.1677e-13	11	61571478	rs174550	1.335e-12	Diacylglycerol(36:2)_[M+H-H2O]1+ levels	44609	34503513	Harshfield EL	44449	BMC Med	www.ncbi.nlm.nih.gov/pubmed/34503513	Genome-wide analysis of blood lipid metabolites in over 5000 South Asians reveals biological insights at cardiometabolic disease loci.	5,662 Pakistani ancestry individuals	NA	11q12.2		FADS1, FADS2			ENSG00000149485, ENSG00000134824	NA	NA	rs174550-C	rs174550	0	174550	5_prime_UTR_variant	0	NR	4E-18	17.3979		0.0464	[0.036-0.057] unit decrease	Illumina [6720657] (imputed)	N
57	rs102274	9.1677e-13	11	61571478	rs174550	1.335e-12	Diacylglycerol(36:3)_[M+H-H2O]1+ levels	44609	34503513	Harshfield EL	44449	BMC Med	www.ncbi.nlm.nih.gov/pubmed/34503513	Genome-wide analysis of blood lipid metabolites in over 5000 South Asians reveals biological insights at cardiometabolic disease loci.	5,662 Pakistani ancestry individuals	NA	11q12.2		FADS1, FADS2			ENSG00000149485, ENSG00000134824	NA	NA	rs174550-G	rs174550	0	174550	5_prime_UTR_variant	0	NR	4E-18	17.3979		0.0569	[0.044-0.07] unit increase	Illumina [6720657] (imputed)	N
57	rs102274	9.1677e-13	11	61571478	rs174550	1.335e-12	Phosphatidylethanolamine(34:2)_[M+H]1+ levels	44609	34503513	Harshfield EL	44449	BMC Med	www.ncbi.nlm.nih.gov/pubmed/34503513	Genome-wide analysis of blood lipid metabolites in over 5000 South Asians reveals biological insights at cardiometabolic disease loci.	5,662 Pakistani ancestry individuals	NA	11q12.2		FADS1, FADS2			ENSG00000149485, ENSG00000134824	NA	NA	rs174550-A	rs174550	0	174550	5_prime_UTR_variant	0	NR	3E-18	17.5229		0.0834	[0.065-0.102] unit decrease	Illumina [6720657] (imputed)	N
57	rs102274	9.1677e-13	11	61571478	rs174550	1.335e-12	Phosphatidylethanolamine(38:5)_[M-H]1- levels	44609	34503513	Harshfield EL	44449	BMC Med	www.ncbi.nlm.nih.gov/pubmed/34503513	Genome-wide analysis of blood lipid metabolites in over 5000 South Asians reveals biological insights at cardiometabolic disease loci.	5,662 Pakistani ancestry individuals	NA	11q12.2		FADS1, FADS2			ENSG00000149485, ENSG00000134824	NA	NA	rs174550-A	rs174550	0	174550	5_prime_UTR_variant	0	NR	3E-18	17.5229		0.083	[0.064-0.102] unit decrease	Illumina [6720657] (imputed)	N
57	rs102274	9.1677e-13	11	61571478	rs174550	1.335e-12	Phosphatidylcholine-O_40:6_[M+H]1+/Phosphatidylcholine-P_40:5_[M+H]1+ levels	44609	34503513	Harshfield EL	44449	BMC Med	www.ncbi.nlm.nih.gov/pubmed/34503513	Genome-wide analysis of blood lipid metabolites in over 5000 South Asians reveals biological insights at cardiometabolic disease loci.	13,814 British ancestry individuals	NA	11q12.2		FADS1, FADS2			ENSG00000149485, ENSG00000134824	NA	NA	rs174550-C	rs174550	0	174550	5_prime_UTR_variant	0	NR	1E-16	16		0.127079	[0.097-0.157] unit decrease	Affymetrix [87696910] (imputed)	N
57	rs102274	9.1677e-13	11	61571478	rs174550	1.335e-12	Phosphatidylcholine-O_40:5_[M+H]1+/Phosphatidylcholine-P_40:4_[M+H]1+ levels	44609	34503513	Harshfield EL	44449	BMC Med	www.ncbi.nlm.nih.gov/pubmed/34503513	Genome-wide analysis of blood lipid metabolites in over 5000 South Asians reveals biological insights at cardiometabolic disease loci.	13,814 British ancestry individuals	NA	11q12.2		FADS1, FADS2			ENSG00000149485, ENSG00000134824	NA	NA	rs174550-C	rs174550	0	174550	5_prime_UTR_variant	0	NR	1E-38	38		0.194936	[0.17-0.22] unit decrease	Affymetrix [87696910] (imputed)	N
57	rs102274	9.1677e-13	11	61571478	rs174550	1.335e-12	Phosphatidylcholine-O_38:4_[M+H]1+/Phosphatidylcholine-P_38:3_[M+H]1+ levels	44609	34503513	Harshfield EL	44449	BMC Med	www.ncbi.nlm.nih.gov/pubmed/34503513	Genome-wide analysis of blood lipid metabolites in over 5000 South Asians reveals biological insights at cardiometabolic disease loci.	13,814 British ancestry individuals	NA	11q12.2		FADS1, FADS2			ENSG00000149485, ENSG00000134824	NA	NA	rs174550-C	rs174550	0	174550	5_prime_UTR_variant	0	NR	3E-13	12.5229		0.111674	[0.082-0.142] unit decrease	Affymetrix [87696910] (imputed)	N
57	rs102274	9.1677e-13	11	61571478	rs174550	1.335e-12	Phosphatidylcholine-O_38:5_[M+H]1+/Phosphatidylcholine-P_38:4_[M+H]1+ levels	44609	34503513	Harshfield EL	44449	BMC Med	www.ncbi.nlm.nih.gov/pubmed/34503513	Genome-wide analysis of blood lipid metabolites in over 5000 South Asians reveals biological insights at cardiometabolic disease loci.	13,814 British ancestry individuals	NA	11q12.2		FADS1, FADS2			ENSG00000149485, ENSG00000134824	NA	NA	rs174550-C	rs174550	0	174550	5_prime_UTR_variant	0	NR	7E-54	53.1549		0.230155	[0.2-0.26] unit decrease	Affymetrix [87696910] (imputed)	N
57	rs102274	9.1677e-13	11	61571478	rs174550	1.335e-12	Phosphatidylcholine(33:2)_[M+H]1+/Phosphatidylethanolamine(36:2)_[M+H]1+/Phosphatidate(38:3)_[M+NH4]1+ levels	44609	34503513	Harshfield EL	44449	BMC Med	www.ncbi.nlm.nih.gov/pubmed/34503513	Genome-wide analysis of blood lipid metabolites in over 5000 South Asians reveals biological insights at cardiometabolic disease loci.	5,662 Pakistani ancestry individuals	NA	11q12.2		FADS1, FADS2			ENSG00000149485, ENSG00000134824	NA	NA	rs174550-G	rs174550	0	174550	5_prime_UTR_variant	0	NR	2E-18	17.699		0.1026	[0.08-0.126] unit decrease	Illumina [6720657] (imputed)	N
57	rs102274	9.1677e-13	11	61571478	rs174550	1.335e-12	Phosphatidylcholine(36:2)_[M+H]1+/Phosphatidylethanolamine(39:2)_[M+H]1+/Phosphatidate(41:3)_[M+NH4]1+ levels	44609	34503513	Harshfield EL	44449	BMC Med	www.ncbi.nlm.nih.gov/pubmed/34503513	Genome-wide analysis of blood lipid metabolites in over 5000 South Asians reveals biological insights at cardiometabolic disease loci.	5,662 Pakistani ancestry individuals	NA	11q12.2		FADS1, FADS2			ENSG00000149485, ENSG00000134824	NA	NA	rs174550-T	rs174550	0	174550	5_prime_UTR_variant	0	NR	3E-18	17.5229		0.0472	[0.037-0.058] unit decrease	Illumina [6720657] (imputed)	N
57	rs102274	9.1677e-13	11	61571478	rs174550	1.335e-12	Phosphatidylcholine(37:4)_[M+H]1+/Phosphatidylethanolamine(40:4)_[M+H]1+/Phosphatidate(42:5)_[M+NH4]1+ levels	44609	34503513	Harshfield EL	44449	BMC Med	www.ncbi.nlm.nih.gov/pubmed/34503513	Genome-wide analysis of blood lipid metabolites in over 5000 South Asians reveals biological insights at cardiometabolic disease loci.	5,662 Pakistani ancestry individuals	NA	11q12.2		FADS1, FADS2			ENSG00000149485, ENSG00000134824	NA	NA	rs174550-G	rs174550	0	174550	5_prime_UTR_variant	0	NR	2E-18	17.699		0.0849	[0.066-0.104] unit decrease	Illumina [6720657] (imputed)	N
57	rs102274	9.1677e-13	11	61571478	rs174550	1.335e-12	Phosphatidylcholine(40:4)_[M+OAc]1-/Phosphatidylserine(44:3)_[M-H]1- levels	44609	34503513	Harshfield EL	44449	BMC Med	www.ncbi.nlm.nih.gov/pubmed/34503513	Genome-wide analysis of blood lipid metabolites in over 5000 South Asians reveals biological insights at cardiometabolic disease loci.	5,662 Pakistani ancestry individuals	NA	11q12.2		FADS1, FADS2			ENSG00000149485, ENSG00000134824	NA	NA	rs174550-G	rs174550	0	174550	5_prime_UTR_variant	0	NR	3E-18	17.5229		0.1055	[0.082-0.129] unit decrease	Illumina [6720657] (imputed)	N
57	rs102274	9.1677e-13	11	61571478	rs174550	1.335e-12	Phosphatidylcholine(40:5)_[M+H]1+ levels	44609	34503513	Harshfield EL	44449	BMC Med	www.ncbi.nlm.nih.gov/pubmed/34503513	Genome-wide analysis of blood lipid metabolites in over 5000 South Asians reveals biological insights at cardiometabolic disease loci.	5,662 Pakistani ancestry individuals	NA	11q12.2		FADS1, FADS2			ENSG00000149485, ENSG00000134824	NA	NA	rs174550-T	rs174550	0	174550	5_prime_UTR_variant	0	NR	2E-18	17.699		0.0573	[0.044-0.07] unit decrease	Illumina [6720657] (imputed)	N
57	rs102274	9.1677e-13	11	61571478	rs174550	1.335e-12	Phosphatidylcholine-O_33:3_[M+H]1+/Phosphatidylcholine-P_33:2_[M+H]1+/Phosphatidylethanolamine-O_36:3_[M+H]1+ levels	44609	34503513	Harshfield EL	44449	BMC Med	www.ncbi.nlm.nih.gov/pubmed/34503513	Genome-wide analysis of blood lipid metabolites in over 5000 South Asians reveals biological insights at cardiometabolic disease loci.	13,814 British ancestry individuals	NA	11q12.2		FADS1, FADS2			ENSG00000149485, ENSG00000134824	NA	NA	rs174550-C	rs174550	0	174550	5_prime_UTR_variant	0	NR	3E-12	11.5229		0.0887102	[0.064-0.114] unit increase	Affymetrix [87696910] (imputed)	N
57	rs102274	9.1677e-13	11	61571478	rs174550	1.335e-12	Phosphatidylcholine-O(40:6)_[M+H]1+/Phosphatidylcholine-P(40:5)_[M+H]1+ levels	44609	34503513	Harshfield EL	44449	BMC Med	www.ncbi.nlm.nih.gov/pubmed/34503513	Genome-wide analysis of blood lipid metabolites in over 5000 South Asians reveals biological insights at cardiometabolic disease loci.	5,662 Pakistani ancestry individuals	NA	11q12.2		FADS1, FADS2			ENSG00000149485, ENSG00000134824	NA	NA	rs174550-C	rs174550	0	174550	5_prime_UTR_variant	0	NR	3E-18	17.5229		0.0757	[0.059-0.093] unit increase	Illumina [6720657] (imputed)	N
57	rs102274	9.1677e-13	11	61571478	rs174550	1.335e-12	Phosphatidylcholine-O(40:5)_[M+H]1+/Phosphatidylcholine-P(40:4)_[M+H]1+ levels	44609	34503513	Harshfield EL	44449	BMC Med	www.ncbi.nlm.nih.gov/pubmed/34503513	Genome-wide analysis of blood lipid metabolites in over 5000 South Asians reveals biological insights at cardiometabolic disease loci.	5,662 Pakistani ancestry individuals	NA	11q12.2		FADS1, FADS2			ENSG00000149485, ENSG00000134824	NA	NA	rs174550-G	rs174550	0	174550	5_prime_UTR_variant	0	NR	3E-18	17.5229		0.0648	[0.05-0.079] unit increase	Illumina [6720657] (imputed)	N
57	rs102274	9.1677e-13	11	61571478	rs174550	1.335e-12	Phosphatidylcholine(36:4)_[M+H]1+/Phosphatidylethanolamine(39:4)_[M+H]1+/Phosphatidate(41:5)_[M+NH4]1+ levels	44609	34503513	Harshfield EL	44449	BMC Med	www.ncbi.nlm.nih.gov/pubmed/34503513	Genome-wide analysis of blood lipid metabolites in over 5000 South Asians reveals biological insights at cardiometabolic disease loci.	5,662 Pakistani ancestry individuals	NA	11q12.2		FADS1, FADS2			ENSG00000149485, ENSG00000134824	NA	NA	rs174550-T	rs174550	0	174550	5_prime_UTR_variant	0	NR	2E-18	17.699		0.1274	[0.099-0.156] unit decrease	Illumina [6720657] (imputed)	N
57	rs102274	9.1677e-13	11	61571478	rs174550	1.335e-12	Phosphatidylcholine(36:3)_[M+H]1+/Phosphatidylethanolamine(39:3)_[M+H]1+/Phosphatidate(41:4)_[M+NH4]1+ levels	44609	34503513	Harshfield EL	44449	BMC Med	www.ncbi.nlm.nih.gov/pubmed/34503513	Genome-wide analysis of blood lipid metabolites in over 5000 South Asians reveals biological insights at cardiometabolic disease loci.	5,662 Pakistani ancestry individuals	NA	11q12.2		FADS1, FADS2			ENSG00000149485, ENSG00000134824	NA	NA	rs174550-T	rs174550	0	174550	5_prime_UTR_variant	0	NR	2E-18	17.699		0.0501	[0.039-0.061] unit increase	Illumina [6720657] (imputed)	N
57	rs102274	9.1677e-13	11	61571478	rs174550	1.335e-12	Phosphatidylcholine(36:3)_[M+OAc]1-/Phosphatidylserine(40:2)_[M-H]1- levels	44609	34503513	Harshfield EL	44449	BMC Med	www.ncbi.nlm.nih.gov/pubmed/34503513	Genome-wide analysis of blood lipid metabolites in over 5000 South Asians reveals biological insights at cardiometabolic disease loci.	5,662 Pakistani ancestry individuals	NA	11q12.2		FADS1, FADS2			ENSG00000149485, ENSG00000134824	NA	NA	rs174550-G	rs174550	0	174550	5_prime_UTR_variant	0	NR	2E-18	17.699		0.0535	[0.042-0.065] unit increase	Illumina [6720657] (imputed)	N
57	rs102274	9.1677e-13	11	61571478	rs174550	1.335e-12	Phosphatidylcholine(40:5)_[M+OAc]1-/Phosphatidylserine(44:4)_[M-H]1- levels	44609	34503513	Harshfield EL	44449	BMC Med	www.ncbi.nlm.nih.gov/pubmed/34503513	Genome-wide analysis of blood lipid metabolites in over 5000 South Asians reveals biological insights at cardiometabolic disease loci.	5,662 Pakistani ancestry individuals	NA	11q12.2		FADS1, FADS2			ENSG00000149485, ENSG00000134824	NA	NA	rs174550-T	rs174550	0	174550	5_prime_UTR_variant	0	NR	2E-18	17.699		0.1026	[0.08-0.126] unit decrease	Illumina [6720657] (imputed)	N
57	rs102274	9.1677e-13	11	61571478	rs174550	1.335e-12	Phosphatidylcholine(40:6)_[M+OAc]1-/Phosphatidylserine(44:5)_[M-H]1- levels	44609	34503513	Harshfield EL	44449	BMC Med	www.ncbi.nlm.nih.gov/pubmed/34503513	Genome-wide analysis of blood lipid metabolites in over 5000 South Asians reveals biological insights at cardiometabolic disease loci.	5,662 Pakistani ancestry individuals	NA	11q12.2		FADS1, FADS2			ENSG00000149485, ENSG00000134824	NA	NA	rs174550-C	rs174550	0	174550	5_prime_UTR_variant	0	NR	3E-18	17.5229		0.0447	[0.035-0.055] unit decrease	Illumina [6720657] (imputed)	N
57	rs102274	9.1677e-13	11	61571478	rs174550	1.335e-12	Phosphatidylcholine(40:6)_[M+H]1+/Phosphatidylethanolamine(43:6)_[M+H]1+ levels	44609	34503513	Harshfield EL	44449	BMC Med	www.ncbi.nlm.nih.gov/pubmed/34503513	Genome-wide analysis of blood lipid metabolites in over 5000 South Asians reveals biological insights at cardiometabolic disease loci.	5,662 Pakistani ancestry individuals	NA	11q12.2		FADS1, FADS2			ENSG00000149485, ENSG00000134824	NA	NA	rs174550-C	rs174550	0	174550	5_prime_UTR_variant	0	NR	3E-18	17.5229		0.0448	[0.035-0.055] unit decrease	Illumina [6720657] (imputed)	N
57	rs102274	9.1677e-13	11	61571478	rs174550	1.335e-12	Phosphatidylcholine-O_35:4_[M+OAc]1-/Phosphatidylcholine-P_35:3_[M+OAc]1- levels	44609	34503513	Harshfield EL	44449	BMC Med	www.ncbi.nlm.nih.gov/pubmed/34503513	Genome-wide analysis of blood lipid metabolites in over 5000 South Asians reveals biological insights at cardiometabolic disease loci.	13,814 British ancestry individuals	NA	11q12.2		FADS1, FADS2			ENSG00000149485, ENSG00000134824	NA	NA	rs174550-C	rs174550	0	174550	5_prime_UTR_variant	0	NR	1E-14	14		0.0724097	[0.054-0.091] unit decrease	Affymetrix [87696910] (imputed)	N
57	rs102274	9.1677e-13	11	61571478	rs174550	1.335e-12	Phosphatidylcholine-O_36:4_[M+H]1+/Phosphatidylcholine-P_36:3_[M+H]1+ levels	44609	34503513	Harshfield EL	44449	BMC Med	www.ncbi.nlm.nih.gov/pubmed/34503513	Genome-wide analysis of blood lipid metabolites in over 5000 South Asians reveals biological insights at cardiometabolic disease loci.	13,814 British ancestry individuals	NA	11q12.2		FADS1, FADS2			ENSG00000149485, ENSG00000134824	NA	NA	rs174550-C	rs174550	0	174550	5_prime_UTR_variant	0	NR	1E-48	48		0.184539	[0.16-0.21] unit decrease	Affymetrix [87696910] (imputed)	N
57	rs102274	9.1677e-13	11	61571478	rs174550	1.335e-12	Phosphatidylcholine-O(36:3)_M+H]1+/Phosphatidylcholine-P(36:2)_M+H]1+ levels	44609	34503513	Harshfield EL	44449	BMC Med	www.ncbi.nlm.nih.gov/pubmed/34503513	Genome-wide analysis of blood lipid metabolites in over 5000 South Asians reveals biological insights at cardiometabolic disease loci.	5,662 Pakistani ancestry individuals	NA	11q12.2		FADS1, FADS2			ENSG00000149485, ENSG00000134824	NA	NA	rs174550-A	rs174550	0	174550	5_prime_UTR_variant	0	NR	3E-18	17.5229		0.0683	[0.053-0.084] unit increase	Illumina [6720657] (imputed)	N
57	rs102274	9.1677e-13	11	61571478	rs174550	1.335e-12	Phosphatidylcholine-O(36:4)_[M+H]1+/Phosphatidylcholine-P(36:3)_[M+H]1+ levels	44609	34503513	Harshfield EL	44449	BMC Med	www.ncbi.nlm.nih.gov/pubmed/34503513	Genome-wide analysis of blood lipid metabolites in over 5000 South Asians reveals biological insights at cardiometabolic disease loci.	5,662 Pakistani ancestry individuals	NA	11q12.2		FADS1, FADS2			ENSG00000149485, ENSG00000134824	NA	NA	rs174550-A	rs174550	0	174550	5_prime_UTR_variant	0	NR	3E-18	17.5229		0.075	[0.058-0.092] unit increase	Illumina [6720657] (imputed)	N
57	rs102274	9.1677e-13	11	61571478	rs174550	1.335e-12	Phosphatidylcholine(34:2)_[M+H]1+/Phosphatidylethanolamine(37:2)_[M+H]1+/Phosphatidate(39:3)_[M+NH4]1+ levels	44609	34503513	Harshfield EL	44449	BMC Med	www.ncbi.nlm.nih.gov/pubmed/34503513	Genome-wide analysis of blood lipid metabolites in over 5000 South Asians reveals biological insights at cardiometabolic disease loci.	5,662 Pakistani ancestry individuals	NA	11q12.2		FADS1, FADS2			ENSG00000149485, ENSG00000134824	NA	NA	rs174550-A	rs174550	0	174550	5_prime_UTR_variant	0	NR	3E-18	17.5229		0.0873	[0.068-0.107] unit decrease	Illumina [6720657] (imputed)	N
57	rs102274	9.1677e-13	11	61571478	rs174550	1.335e-12	Phosphatidylcholine(33:3)_[M+H]1+/Phosphatidylethanolamine(36:3)_[M+H]1+/Phosphatidate(38:4)_[M+NH4]1+ levels	44609	34503513	Harshfield EL	44449	BMC Med	www.ncbi.nlm.nih.gov/pubmed/34503513	Genome-wide analysis of blood lipid metabolites in over 5000 South Asians reveals biological insights at cardiometabolic disease loci.	5,662 Pakistani ancestry individuals	NA	11q12.2		FADS1, FADS2			ENSG00000149485, ENSG00000134824	NA	NA	rs174550-T	rs174550	0	174550	5_prime_UTR_variant	0	NR	3E-18	17.5229		0.0578	[0.045-0.071] unit decrease	Illumina [6720657] (imputed)	N
57	rs102274	9.1677e-13	11	61571478	rs174550	1.335e-12	Phosphatidylcholine(35:4)_[M+H]1+/Phosphatidylethanolamine(38:4)_[M+H]1+/Phosphatidate(40:5)_[M+NH4]1+ levels	44609	34503513	Harshfield EL	44449	BMC Med	www.ncbi.nlm.nih.gov/pubmed/34503513	Genome-wide analysis of blood lipid metabolites in over 5000 South Asians reveals biological insights at cardiometabolic disease loci.	5,662 Pakistani ancestry individuals	NA	11q12.2		FADS1, FADS2			ENSG00000149485, ENSG00000134824	NA	NA	rs174550-G	rs174550	0	174550	5_prime_UTR_variant	0	NR	2E-18	17.699		0.0766	[0.059-0.094] unit increase	Illumina [6720657] (imputed)	N
57	rs102274	9.1677e-13	11	61571478	rs174550	1.335e-12	Phosphatidylcholine(38:3)_[M+H]1+/Phosphatidylethanolamine(41:3)_[M+H]1+/Phosphatidate(43:4)_[M+NH4]1+ levels	44609	34503513	Harshfield EL	44449	BMC Med	www.ncbi.nlm.nih.gov/pubmed/34503513	Genome-wide analysis of blood lipid metabolites in over 5000 South Asians reveals biological insights at cardiometabolic disease loci.	5,662 Pakistani ancestry individuals	NA	11q12.2		FADS1, FADS2			ENSG00000149485, ENSG00000134824	NA	NA	rs174550-T	rs174550	0	174550	5_prime_UTR_variant	0	NR	3E-18	17.5229		0.0617	[0.048-0.076] unit decrease	Illumina [6720657] (imputed)	N
57	rs102274	9.1677e-13	11	61571478	rs174550	1.335e-12	Phosphatidylcholine(38:4)_[M+OAc]1-/Phosphatidylserine(42:3)_[M-H]1- levels	44609	34503513	Harshfield EL	44449	BMC Med	www.ncbi.nlm.nih.gov/pubmed/34503513	Genome-wide analysis of blood lipid metabolites in over 5000 South Asians reveals biological insights at cardiometabolic disease loci.	5,662 Pakistani ancestry individuals	NA	11q12.2		FADS1, FADS2			ENSG00000149485, ENSG00000134824	NA	NA	rs174550-C	rs174550	0	174550	5_prime_UTR_variant	0	NR	2E-18	17.699		0.0606	[0.047-0.074] unit increase	Illumina [6720657] (imputed)	N
57	rs102274	9.1677e-13	11	61571478	rs174550	1.335e-12	Phosphatidylcholine(38:3)_[M+OAc]1-/Phosphatidylserine(42:2)_[M-H]1- levels	44609	34503513	Harshfield EL	44449	BMC Med	www.ncbi.nlm.nih.gov/pubmed/34503513	Genome-wide analysis of blood lipid metabolites in over 5000 South Asians reveals biological insights at cardiometabolic disease loci.	5,662 Pakistani ancestry individuals	NA	11q12.2		FADS1, FADS2			ENSG00000149485, ENSG00000134824	NA	NA	rs174550-T	rs174550	0	174550	5_prime_UTR_variant	0	NR	3E-18	17.5229		0.0634	[0.049-0.078] unit increase	Illumina [6720657] (imputed)	N
57	rs102274	9.1677e-13	11	61571478	rs174550	1.335e-12	Phosphatidylcholine(38:4)_[M+H]1+/Phosphatidylethanolamine(41:4)_[M+H]1+ levels	44609	34503513	Harshfield EL	44449	BMC Med	www.ncbi.nlm.nih.gov/pubmed/34503513	Genome-wide analysis of blood lipid metabolites in over 5000 South Asians reveals biological insights at cardiometabolic disease loci.	5,662 Pakistani ancestry individuals	NA	11q12.2		FADS1, FADS2			ENSG00000149485, ENSG00000134824	NA	NA	rs174550-C	rs174550	0	174550	5_prime_UTR_variant	0	NR	2E-18	17.699		0.06	[0.046-0.074] unit increase	Illumina [6720657] (imputed)	N
57	rs102274	9.1677e-13	11	61571478	rs174550	1.335e-12	Phosphatidylcholine(38:5)_[M+H]1+/Phosphatidylethanolamine(41:5)_[M+H]1+/Phosphatidate(43:6)_[M+NH4]1+ levels	44609	34503513	Harshfield EL	44449	BMC Med	www.ncbi.nlm.nih.gov/pubmed/34503513	Genome-wide analysis of blood lipid metabolites in over 5000 South Asians reveals biological insights at cardiometabolic disease loci.	5,662 Pakistani ancestry individuals	NA	11q12.2		FADS1, FADS2			ENSG00000149485, ENSG00000134824	NA	NA	rs174550-G	rs174550	0	174550	5_prime_UTR_variant	0	NR	2E-18	17.699		0.0573	[0.044-0.07] unit decrease	Illumina [6720657] (imputed)	N
57	rs102274	9.1677e-13	11	61571478	rs174550	1.335e-12	Cholesteryl ester_16:0_[M+NH4]1+ levels	44609	34503513	Harshfield EL	44449	BMC Med	www.ncbi.nlm.nih.gov/pubmed/34503513	Genome-wide analysis of blood lipid metabolites in over 5000 South Asians reveals biological insights at cardiometabolic disease loci.	13,814 British ancestry individuals	NA	11q12.2		FADS1, FADS2			ENSG00000149485, ENSG00000134824	NA	NA	rs174550-C	rs174550	0	174550	5_prime_UTR_variant	0	NR	4E-25	24.3979		0.100245	[0.081-0.119] unit decrease	Affymetrix [87696910] (imputed)	N
57	rs102274	9.1677e-13	11	61571478	rs174550	1.335e-12	Cholesteryl ester_18:2_[M+NH4]1+ levels	44609	34503513	Harshfield EL	44449	BMC Med	www.ncbi.nlm.nih.gov/pubmed/34503513	Genome-wide analysis of blood lipid metabolites in over 5000 South Asians reveals biological insights at cardiometabolic disease loci.	13,814 British ancestry individuals	NA	11q12.2		FADS1, FADS2			ENSG00000149485, ENSG00000134824	NA	NA	rs174550-C	rs174550	0	174550	5_prime_UTR_variant	0	NR	3E-14	13.5229		0.0807404	[0.06-0.102] unit increase	Affymetrix [87696910] (imputed)	N
57	rs102274	9.1677e-13	11	61571478	rs174550	1.335e-12	Cholesteryl ester_18:3_[M+NH4]1+ levels	44609	34503513	Harshfield EL	44449	BMC Med	www.ncbi.nlm.nih.gov/pubmed/34503513	Genome-wide analysis of blood lipid metabolites in over 5000 South Asians reveals biological insights at cardiometabolic disease loci.	13,814 British ancestry individuals	NA	11q12.2		FADS1, FADS2			ENSG00000149485, ENSG00000134824	NA	NA	rs174550-C	rs174550	0	174550	5_prime_UTR_variant	0	NR	1E-42	42		0.146372	[0.13-0.17] unit decrease	Affymetrix [87696910] (imputed)	N
57	rs102274	9.1677e-13	11	61571478	rs174550	1.335e-12	Cholesteryl ester_14:0_[M+NH4]1+ levels	44609	34503513	Harshfield EL	44449	BMC Med	www.ncbi.nlm.nih.gov/pubmed/34503513	Genome-wide analysis of blood lipid metabolites in over 5000 South Asians reveals biological insights at cardiometabolic disease loci.	13,814 British ancestry individuals	NA	11q12.2		FADS1, FADS2			ENSG00000149485, ENSG00000134824	NA	NA	rs174550-C	rs174550	0	174550	5_prime_UTR_variant	0	NR	4E-11	10.3979		0.0610118	[0.043-0.079] unit decrease	Affymetrix [87696910] (imputed)	N
57	rs102274	9.1677e-13	11	61571478	rs174550	1.335e-12	Triacylglycerol_56:7_[M+NH4]1+ levels	44609	34503513	Harshfield EL	44449	BMC Med	www.ncbi.nlm.nih.gov/pubmed/34503513	Genome-wide analysis of blood lipid metabolites in over 5000 South Asians reveals biological insights at cardiometabolic disease loci.	13,814 British ancestry individuals	NA	11q12.2		FADS1, FADS2			ENSG00000149485, ENSG00000134824	NA	NA	rs174550-C	rs174550	0	174550	5_prime_UTR_variant	0	NR	6E-35	34.2218		0.186901	[0.16-0.22] unit decrease	Affymetrix [87696910] (imputed)	N
57	rs102274	9.1677e-13	11	61571478	rs174550	1.335e-12	Triacylglycerol_56:5_[M+NH4]1+ levels	44609	34503513	Harshfield EL	44449	BMC Med	www.ncbi.nlm.nih.gov/pubmed/34503513	Genome-wide analysis of blood lipid metabolites in over 5000 South Asians reveals biological insights at cardiometabolic disease loci.	13,814 British ancestry individuals	NA	11q12.2		FADS1, FADS2			ENSG00000149485, ENSG00000134824	NA	NA	rs174550-C	rs174550	0	174550	5_prime_UTR_variant	0	NR	6E-30	29.2218		0.172951	[0.14-0.2] unit decrease	Affymetrix [87696910] (imputed)	N
57	rs102274	9.1677e-13	11	61571478	rs174550	1.335e-12	Triacylglycerol_56:6_[M+NH4]1+ levels	44609	34503513	Harshfield EL	44449	BMC Med	www.ncbi.nlm.nih.gov/pubmed/34503513	Genome-wide analysis of blood lipid metabolites in over 5000 South Asians reveals biological insights at cardiometabolic disease loci.	13,814 British ancestry individuals	NA	11q12.2		FADS1, FADS2			ENSG00000149485, ENSG00000134824	NA	NA	rs174550-C	rs174550	0	174550	5_prime_UTR_variant	0	NR	7E-63	62.1549		0.245611	[0.22-0.27] unit decrease	Affymetrix [87696910] (imputed)	N
57	rs102274	9.1677e-13	11	61571478	rs174550	1.335e-12	Triacylglycerol_56:8_[M+NH4]1+ levels	44609	34503513	Harshfield EL	44449	BMC Med	www.ncbi.nlm.nih.gov/pubmed/34503513	Genome-wide analysis of blood lipid metabolites in over 5000 South Asians reveals biological insights at cardiometabolic disease loci.	13,814 British ancestry individuals	NA	11q12.2		FADS1, FADS2			ENSG00000149485, ENSG00000134824	NA	NA	rs174550-C	rs174550	0	174550	5_prime_UTR_variant	0	NR	8E-28	27.0969		0.169335	[0.14-0.2] unit decrease	Affymetrix [87696910] (imputed)	N
57	rs102274	9.1677e-13	11	61571478	rs174550	1.335e-12	Triacylglycerol_54:7_[M+NH4]1+ levels	44609	34503513	Harshfield EL	44449	BMC Med	www.ncbi.nlm.nih.gov/pubmed/34503513	Genome-wide analysis of blood lipid metabolites in over 5000 South Asians reveals biological insights at cardiometabolic disease loci.	13,814 British ancestry individuals	NA	11q12.2		FADS1, FADS2			ENSG00000149485, ENSG00000134824	NA	NA	rs174550-C	rs174550	0	174550	5_prime_UTR_variant	0	NR	8E-16	15.0969		0.123277	[0.093-0.153] unit decrease	Affymetrix [87696910] (imputed)	N
57	rs102274	9.1677e-13	11	61571478	rs174550	1.335e-12	Triacylglycerol_56:4_[M+NH4]1+ levels	44609	34503513	Harshfield EL	44449	BMC Med	www.ncbi.nlm.nih.gov/pubmed/34503513	Genome-wide analysis of blood lipid metabolites in over 5000 South Asians reveals biological insights at cardiometabolic disease loci.	13,814 British ancestry individuals	NA	11q12.2		FADS1, FADS2			ENSG00000149485, ENSG00000134824	NA	NA	rs174550-C	rs174550	0	174550	5_prime_UTR_variant	0	NR	1E-16	16		0.126985	[0.097-0.157] unit increase	Affymetrix [87696910] (imputed)	N
57	rs102274	9.1677e-13	11	61571478	rs174550	1.335e-12	Triacylglycerol_52:6_[M+NH4]1+ levels	44609	34503513	Harshfield EL	44449	BMC Med	www.ncbi.nlm.nih.gov/pubmed/34503513	Genome-wide analysis of blood lipid metabolites in over 5000 South Asians reveals biological insights at cardiometabolic disease loci.	13,814 British ancestry individuals	NA	11q12.2		FADS1, FADS2			ENSG00000149485, ENSG00000134824	NA	NA	rs174550-C	rs174550	0	174550	5_prime_UTR_variant	0	NR	3E-18	17.5229		0.131959	[0.1-0.16] unit decrease	Affymetrix [87696910] (imputed)	N
57	rs102274	9.1677e-13	11	61571478	rs174550	1.335e-12	Phosphatidylserine_40:5_[M+H]1+/Phosphatidylglycerol_40:7_[M+NH4]1+ levels	44609	34503513	Harshfield EL	44449	BMC Med	www.ncbi.nlm.nih.gov/pubmed/34503513	Genome-wide analysis of blood lipid metabolites in over 5000 South Asians reveals biological insights at cardiometabolic disease loci.	13,814 British ancestry individuals	NA	11q12.2		FADS1, FADS2			ENSG00000149485, ENSG00000134824	NA	NA	rs174550-C	rs174550	0	174550	5_prime_UTR_variant	0	NR	6E-42	41.2218		0.177009	[0.15-0.2] unit decrease	Affymetrix [87696910] (imputed)	N
57	rs102274	9.1677e-13	11	61571478	rs174550	1.335e-12	Phosphatidylserine-P_42:1_[M+H]1+/Phosphatidylglycerol-P_42:6_[M+NH4]1+ levels	44609	34503513	Harshfield EL	44449	BMC Med	www.ncbi.nlm.nih.gov/pubmed/34503513	Genome-wide analysis of blood lipid metabolites in over 5000 South Asians reveals biological insights at cardiometabolic disease loci.	13,814 British ancestry individuals	NA	11q12.2		FADS1, FADS2			ENSG00000149485, ENSG00000134824	NA	NA	rs174550-C	rs174550	0	174550	5_prime_UTR_variant	0	NR	9E-20	19.0458		0.120177	[0.094-0.146] unit decrease	Affymetrix [87696910] (imputed)	N
57	rs102274	9.1677e-13	11	61571478	rs174550	1.335e-12	Phosphatidylserine(35:2)_[M+OAc]1- levels	44609	34503513	Harshfield EL	44449	BMC Med	www.ncbi.nlm.nih.gov/pubmed/34503513	Genome-wide analysis of blood lipid metabolites in over 5000 South Asians reveals biological insights at cardiometabolic disease loci.	5,662 Pakistani ancestry individuals	NA	11q12.2		FADS1, FADS2			ENSG00000149485, ENSG00000134824	NA	NA	rs174550-C	rs174550	0	174550	5_prime_UTR_variant	0	NR	3E-18	17.5229		0.0768	[0.06-0.094] unit decrease	Illumina [6720657] (imputed)	N
57	rs102274	9.1677e-13	11	61571478	rs174550	1.335e-12	Triacylglycerol(56:6)_[M+NH4]1+ levels	44609	34503513	Harshfield EL	44449	BMC Med	www.ncbi.nlm.nih.gov/pubmed/34503513	Genome-wide analysis of blood lipid metabolites in over 5000 South Asians reveals biological insights at cardiometabolic disease loci.	5,662 Pakistani ancestry individuals	NA	11q12.2		FADS1, FADS2			ENSG00000149485, ENSG00000134824	NA	NA	rs174550-C	rs174550	0	174550	5_prime_UTR_variant	0	NR	3E-18	17.5229		0.0676	[0.052-0.083] unit increase	Illumina [6720657] (imputed)	N
57	rs102274	9.1677e-13	11	61571478	rs174550	1.335e-12	Triacylglycerol_58:10_[M+NH4]1+ levels	44609	34503513	Harshfield EL	44449	BMC Med	www.ncbi.nlm.nih.gov/pubmed/34503513	Genome-wide analysis of blood lipid metabolites in over 5000 South Asians reveals biological insights at cardiometabolic disease loci.	13,814 British ancestry individuals	NA	11q12.2		FADS1, FADS2			ENSG00000149485, ENSG00000134824	NA	NA	rs174550-C	rs174550	0	174550	5_prime_UTR_variant	0	NR	5E-62	61.301		0.254911	[0.22-0.28] unit decrease	Affymetrix [87696910] (imputed)	N
57	rs102274	9.1677e-13	11	61571478	rs174550	1.335e-12	Triacylglycerol_58:9_[M+NH4]1+ levels	44609	34503513	Harshfield EL	44449	BMC Med	www.ncbi.nlm.nih.gov/pubmed/34503513	Genome-wide analysis of blood lipid metabolites in over 5000 South Asians reveals biological insights at cardiometabolic disease loci.	13,814 British ancestry individuals	NA	11q12.2		FADS1, FADS2			ENSG00000149485, ENSG00000134824	NA	NA	rs174550-C	rs174550	0	174550	5_prime_UTR_variant	0	NR	1E-36	36		0.199647	[0.17-0.23] unit decrease	Affymetrix [87696910] (imputed)	N
57	rs102274	9.1677e-13	11	61571478	rs174550	1.335e-12	Triacylglycerol_58:7_[M+NH4]1+ levels	44609	34503513	Harshfield EL	44449	BMC Med	www.ncbi.nlm.nih.gov/pubmed/34503513	Genome-wide analysis of blood lipid metabolites in over 5000 South Asians reveals biological insights at cardiometabolic disease loci.	13,814 British ancestry individuals	NA	11q12.2		FADS1, FADS2			ENSG00000149485, ENSG00000134824	NA	NA	rs174550-C	rs174550	0	174550	5_prime_UTR_variant	0	NR	3E-27	26.5229		0.167107	[0.14-0.2] unit decrease	Affymetrix [87696910] (imputed)	N
57	rs102274	9.1677e-13	11	61571478	rs174550	1.335e-12	Triacylglycerol_58:8_[M+NH4]1+ levels	44609	34503513	Harshfield EL	44449	BMC Med	www.ncbi.nlm.nih.gov/pubmed/34503513	Genome-wide analysis of blood lipid metabolites in over 5000 South Asians reveals biological insights at cardiometabolic disease loci.	13,814 British ancestry individuals	NA	11q12.2		FADS1, FADS2			ENSG00000149485, ENSG00000134824	NA	NA	rs174550-C	rs174550	0	174550	5_prime_UTR_variant	0	NR	7E-18	17.1549		0.13618	[0.11-0.17] unit decrease	Affymetrix [87696910] (imputed)	N
57	rs102274	9.1677e-13	11	61571478	rs174550	1.335e-12	Triacylglycerol(58:9)_[M+NH4]1+ levels	44609	34503513	Harshfield EL	44449	BMC Med	www.ncbi.nlm.nih.gov/pubmed/34503513	Genome-wide analysis of blood lipid metabolites in over 5000 South Asians reveals biological insights at cardiometabolic disease loci.	5,662 Pakistani ancestry individuals	NA	11q12.2		FADS1, FADS2			ENSG00000149485, ENSG00000134824	NA	NA	rs174550-G	rs174550	0	174550	5_prime_UTR_variant	0	NR	3E-18	17.5229		0.0469	[0.036-0.057] unit decrease	Illumina [6720657] (imputed)	N
57	rs102274	9.1677e-13	11	61571478	rs174550	1.335e-12	Triacylglycerol(56:7)_[M+NH4]1+ levels	44609	34503513	Harshfield EL	44449	BMC Med	www.ncbi.nlm.nih.gov/pubmed/34503513	Genome-wide analysis of blood lipid metabolites in over 5000 South Asians reveals biological insights at cardiometabolic disease loci.	5,662 Pakistani ancestry individuals	NA	11q12.2		FADS1, FADS2			ENSG00000149485, ENSG00000134824	NA	NA	rs174550-C	rs174550	0	174550	5_prime_UTR_variant	0	NR	3E-18	17.5229		0.0686	[0.053-0.084] unit decrease	Illumina [6720657] (imputed)	N
57	rs102274	9.1677e-13	11	61571478	rs174550	1.335e-12	Triacylglycerol(56:4)_[M+NH4]1+ levels	44609	34503513	Harshfield EL	44449	BMC Med	www.ncbi.nlm.nih.gov/pubmed/34503513	Genome-wide analysis of blood lipid metabolites in over 5000 South Asians reveals biological insights at cardiometabolic disease loci.	5,662 Pakistani ancestry individuals	NA	11q12.2		FADS1, FADS2			ENSG00000149485, ENSG00000134824	NA	NA	rs174550-T	rs174550	0	174550	5_prime_UTR_variant	0	NR	3E-18	17.5229		0.0754	[0.058-0.092] unit increase	Illumina [6720657] (imputed)	N
57	rs102274	9.1677e-13	11	61571478	rs174550	1.335e-12	Sphingomyelin_36:2_[M+H]1+ levels	44609	34503513	Harshfield EL	44449	BMC Med	www.ncbi.nlm.nih.gov/pubmed/34503513	Genome-wide analysis of blood lipid metabolites in over 5000 South Asians reveals biological insights at cardiometabolic disease loci.	13,814 British ancestry individuals	NA	11q12.2		FADS1, FADS2			ENSG00000149485, ENSG00000134824	NA	NA	rs174550-C	rs174550	0	174550	5_prime_UTR_variant	0	NR	5E-17	16.301		0.0997735	[0.076-0.123] unit decrease	Affymetrix [87696910] (imputed)	N
57	rs102274	9.1677e-13	11	61571478	rs174550	1.335e-12	Triacylglycerol(54:3)_[M+NH4]1+ levels	44609	34503513	Harshfield EL	44449	BMC Med	www.ncbi.nlm.nih.gov/pubmed/34503513	Genome-wide analysis of blood lipid metabolites in over 5000 South Asians reveals biological insights at cardiometabolic disease loci.	5,662 Pakistani ancestry individuals	NA	11q12.2		FADS1, FADS2			ENSG00000149485, ENSG00000134824	NA	NA	rs174550-T	rs174550	0	174550	5_prime_UTR_variant	0	NR	4E-18	17.3979		0.1336	[0.1-0.16] unit decrease	Illumina [6720657] (imputed)	N
57	rs102274	9.1677e-13	11	61571478	rs174550	1.335e-12	Phosphatidylserine(44:6)_[M+OAc]1- levels	44609	34503513	Harshfield EL	44449	BMC Med	www.ncbi.nlm.nih.gov/pubmed/34503513	Genome-wide analysis of blood lipid metabolites in over 5000 South Asians reveals biological insights at cardiometabolic disease loci.	5,662 Pakistani ancestry individuals	NA	11q12.2		FADS1, FADS2			ENSG00000149485, ENSG00000134824	NA	NA	rs174550-T	rs174550	0	174550	5_prime_UTR_variant	0	NR	2E-18	17.699		0.0994	[0.077-0.122] unit increase	Illumina [6720657] (imputed)	N
57	rs102274	9.1677e-13	11	61571478	rs174550	1.335e-12	Phosphatidylserine(42:7)_[M+OAc]1- levels	44609	34503513	Harshfield EL	44449	BMC Med	www.ncbi.nlm.nih.gov/pubmed/34503513	Genome-wide analysis of blood lipid metabolites in over 5000 South Asians reveals biological insights at cardiometabolic disease loci.	5,662 Pakistani ancestry individuals	NA	11q12.2		FADS1, FADS2			ENSG00000149485, ENSG00000134824	NA	NA	rs174550-G	rs174550	0	174550	5_prime_UTR_variant	0	NR	3E-18	17.5229		0.0645	[0.05-0.079] unit increase	Illumina [6720657] (imputed)	N
57	rs102274	9.1677e-13	11	61571478	rs174550	1.335e-12	Phosphatidylserine(42:5)_[M+OAc]1- levels	44609	34503513	Harshfield EL	44449	BMC Med	www.ncbi.nlm.nih.gov/pubmed/34503513	Genome-wide analysis of blood lipid metabolites in over 5000 South Asians reveals biological insights at cardiometabolic disease loci.	5,662 Pakistani ancestry individuals	NA	11q12.2		FADS1, FADS2			ENSG00000149485, ENSG00000134824	NA	NA	rs174550-G	rs174550	0	174550	5_prime_UTR_variant	0	NR	3E-18	17.5229		0.0723	[0.056-0.089] unit decrease	Illumina [6720657] (imputed)	N
57	rs102274	9.1677e-13	11	61571478	rs174550	1.335e-12	Phosphatidylserine_40:3_[M+H]1+/Phosphatidylglycerol_40:5_[M+NH4]1+ levels	44609	34503513	Harshfield EL	44449	BMC Med	www.ncbi.nlm.nih.gov/pubmed/34503513	Genome-wide analysis of blood lipid metabolites in over 5000 South Asians reveals biological insights at cardiometabolic disease loci.	13,814 British ancestry individuals	NA	11q12.2		FADS1, FADS2			ENSG00000149485, ENSG00000134824	NA	NA	rs174550-C	rs174550	0	174550	5_prime_UTR_variant	0	NR	2E-27	26.699		0.13054	[0.11-0.15] unit increase	Affymetrix [87696910] (imputed)	N
57	rs102274	9.1677e-13	11	61571478	rs174550	1.335e-12	Sphingomyelin_34:2_[M+H]1+ levels	44609	34503513	Harshfield EL	44449	BMC Med	www.ncbi.nlm.nih.gov/pubmed/34503513	Genome-wide analysis of blood lipid metabolites in over 5000 South Asians reveals biological insights at cardiometabolic disease loci.	13,814 British ancestry individuals	NA	11q12.2		FADS1, FADS2			ENSG00000149485, ENSG00000134824	NA	NA	rs174550-C	rs174550	0	174550	5_prime_UTR_variant	0	NR	3E-16	15.5229		0.0940627	[0.072-0.117] unit decrease	Affymetrix [87696910] (imputed)	N
57	rs102274	9.1677e-13	11	61571478	rs174550	1.335e-12	Sphingomyelin(44:9)_[M+H]1- levels	44609	34503513	Harshfield EL	44449	BMC Med	www.ncbi.nlm.nih.gov/pubmed/34503513	Genome-wide analysis of blood lipid metabolites in over 5000 South Asians reveals biological insights at cardiometabolic disease loci.	5,662 Pakistani ancestry individuals	NA	11q12.2		FADS1, FADS2			ENSG00000149485, ENSG00000134824	NA	NA	rs174550-T	rs174550	0	174550	5_prime_UTR_variant	0	NR	2E-18	17.699		0.0773	[0.06-0.095] unit increase	Illumina [6720657] (imputed)	N
57	rs102274	9.1677e-13	11	61571478	rs174550	1.335e-12	Sphingomyelin_38:2_[M+H]1+ levels	44609	34503513	Harshfield EL	44449	BMC Med	www.ncbi.nlm.nih.gov/pubmed/34503513	Genome-wide analysis of blood lipid metabolites in over 5000 South Asians reveals biological insights at cardiometabolic disease loci.	13,814 British ancestry individuals	NA	11q12.2		FADS1, FADS2			ENSG00000149485, ENSG00000134824	NA	NA	rs174550-C	rs174550	0	174550	5_prime_UTR_variant	0	NR	8E-11	10.0969		0.0738748	[0.052-0.096] unit decrease	Affymetrix [87696910] (imputed)	N
57	rs102274	9.1677e-13	11	61571478	rs174550	1.335e-12	Phosphatidylinositol_35:0_[M-H]1- levels	44609	34503513	Harshfield EL	44449	BMC Med	www.ncbi.nlm.nih.gov/pubmed/34503513	Genome-wide analysis of blood lipid metabolites in over 5000 South Asians reveals biological insights at cardiometabolic disease loci.	13,814 British ancestry individuals	NA	11q12.2		FADS1, FADS2			ENSG00000149485, ENSG00000134824	NA	NA	rs174550-C	rs174550	0	174550	5_prime_UTR_variant	0	NR	2E-10	9.69897		0.051809	[0.036-0.068] unit decrease	Affymetrix [87696910] (imputed)	N
57	rs102274	9.1677e-13	11	61571478	rs174550	1.335e-12	Phosphatidylinositol_34:2_[M-H]1- levels	44609	34503513	Harshfield EL	44449	BMC Med	www.ncbi.nlm.nih.gov/pubmed/34503513	Genome-wide analysis of blood lipid metabolites in over 5000 South Asians reveals biological insights at cardiometabolic disease loci.	13,814 British ancestry individuals	NA	11q12.2		FADS1, FADS2			ENSG00000149485, ENSG00000134824	NA	NA	rs174550-C	rs174550	0	174550	5_prime_UTR_variant	0	NR	8E-29	28.0969		0.123636	[0.1-0.15] unit increase	Affymetrix [87696910] (imputed)	N
57	rs102274	9.1677e-13	11	61571478	rs174550	1.335e-12	Phosphatidylinositol_34:0_[M+H]1+ levels	44609	34503513	Harshfield EL	44449	BMC Med	www.ncbi.nlm.nih.gov/pubmed/34503513	Genome-wide analysis of blood lipid metabolites in over 5000 South Asians reveals biological insights at cardiometabolic disease loci.	13,814 British ancestry individuals	NA	11q12.2		FADS1, FADS2			ENSG00000149485, ENSG00000134824	NA	NA	rs174550-C	rs174550	0	174550	5_prime_UTR_variant	0	NR	1E-40	40		0.178572	[0.15-0.2] unit decrease	Affymetrix [87696910] (imputed)	N
57	rs102274	9.1677e-13	11	61571478	rs174550	1.335e-12	Phosphatidylinositol_35:2_[M-H]1- levels	44609	34503513	Harshfield EL	44449	BMC Med	www.ncbi.nlm.nih.gov/pubmed/34503513	Genome-wide analysis of blood lipid metabolites in over 5000 South Asians reveals biological insights at cardiometabolic disease loci.	13,814 British ancestry individuals	NA	11q12.2		FADS1, FADS2			ENSG00000149485, ENSG00000134824	NA	NA	rs174550-C	rs174550	0	174550	5_prime_UTR_variant	0	NR	2E-11	10.699		0.0711447	[0.05-0.092] unit increase	Affymetrix [87696910] (imputed)	N
57	rs102274	9.1677e-13	11	61571478	rs174550	1.335e-12	Phosphatidylinositol_36:2_[M-H]1- levels	44609	34503513	Harshfield EL	44449	BMC Med	www.ncbi.nlm.nih.gov/pubmed/34503513	Genome-wide analysis of blood lipid metabolites in over 5000 South Asians reveals biological insights at cardiometabolic disease loci.	13,814 British ancestry individuals	NA	11q12.2		FADS1, FADS2			ENSG00000149485, ENSG00000134824	NA	NA	rs174550-C	rs174550	0	174550	5_prime_UTR_variant	0	NR	2E-43	42.699		0.145896	[0.13-0.17] unit increase	Affymetrix [87696910] (imputed)	N
57	rs102274	9.1677e-13	11	61571478	rs174550	1.335e-12	Phosphatidylglycerol(36:0)_[M-H]1- levels	44609	34503513	Harshfield EL	44449	BMC Med	www.ncbi.nlm.nih.gov/pubmed/34503513	Genome-wide analysis of blood lipid metabolites in over 5000 South Asians reveals biological insights at cardiometabolic disease loci.	5,662 Pakistani ancestry individuals	NA	11q12.2		FADS1, FADS2			ENSG00000149485, ENSG00000134824	NA	NA	rs174550-C	rs174550	0	174550	5_prime_UTR_variant	0	NR	3E-18	17.5229		0.0571	[0.044-0.07] unit decrease	Illumina [6720657] (imputed)	N
57	rs102274	9.1677e-13	11	61571478	rs174550	1.335e-12	Fatty acid(20:4)_[M-H]1- levels	44609	34503513	Harshfield EL	44449	BMC Med	www.ncbi.nlm.nih.gov/pubmed/34503513	Genome-wide analysis of blood lipid metabolites in over 5000 South Asians reveals biological insights at cardiometabolic disease loci.	5,662 Pakistani ancestry individuals	NA	11q12.2		FADS1, FADS2			ENSG00000149485, ENSG00000134824	NA	NA	rs174550-A	rs174550	0	174550	5_prime_UTR_variant	0	NR	2E-18	17.699		0.0608	[0.047-0.075] unit increase	Illumina [6720657] (imputed)	N
57	rs102274	9.1677e-13	11	61571478	rs174550	1.335e-12	Fatty acid(20:4)_[M-H]1- levels	44609	34503513	Harshfield EL	44449	BMC Med	www.ncbi.nlm.nih.gov/pubmed/34503513	Genome-wide analysis of blood lipid metabolites in over 5000 South Asians reveals biological insights at cardiometabolic disease loci.	13,814 British ancestry individuals	NA	11q12.2		FADS1, FADS2			ENSG00000149485, ENSG00000134824	NA	NA	rs174550-C	rs174550	0	174550	5_prime_UTR_variant	0	NR	5E-121	120.301		0.187364	[0.17-0.2] unit decrease	Affymetrix [87696910] (imputed)	N
57	rs102274	9.1677e-13	11	61571478	rs174550	1.335e-12	Fatty acid(22:5)_[M-H]1- levels	44609	34503513	Harshfield EL	44449	BMC Med	www.ncbi.nlm.nih.gov/pubmed/34503513	Genome-wide analysis of blood lipid metabolites in over 5000 South Asians reveals biological insights at cardiometabolic disease loci.	13,814 British ancestry individuals	NA	11q12.2		FADS1, FADS2			ENSG00000149485, ENSG00000134824	NA	NA	rs174550-C	rs174550	0	174550	5_prime_UTR_variant	0	NR	3E-42	41.5229		0.166979	[0.14-0.19] unit decrease	Affymetrix [87696910] (imputed)	N
57	rs102274	9.1677e-13	11	61571478	rs174550	1.335e-12	Fatty acid(22:5)_[M-H]1- levels	44609	34503513	Harshfield EL	44449	BMC Med	www.ncbi.nlm.nih.gov/pubmed/34503513	Genome-wide analysis of blood lipid metabolites in over 5000 South Asians reveals biological insights at cardiometabolic disease loci.	5,662 Pakistani ancestry individuals	NA	11q12.2		FADS1, FADS2			ENSG00000149485, ENSG00000134824	NA	NA	rs174550-T	rs174550	0	174550	5_prime_UTR_variant	0	NR	3E-18	17.5229		0.0462	[0.036-0.057] unit increase	Illumina [6720657] (imputed)	N
57	rs102274	9.1677e-13	11	61571478	rs174550	1.335e-12	Fatty acid(22:4)_[M-H]1- levels	44609	34503513	Harshfield EL	44449	BMC Med	www.ncbi.nlm.nih.gov/pubmed/34503513	Genome-wide analysis of blood lipid metabolites in over 5000 South Asians reveals biological insights at cardiometabolic disease loci.	13,814 British ancestry individuals	NA	11q12.2		FADS1, FADS2			ENSG00000149485, ENSG00000134824	NA	NA	rs174550-C	rs174550	0	174550	5_prime_UTR_variant	0	NR	2E-38	37.699		0.138631	[0.12-0.16] unit decrease	Affymetrix [87696910] (imputed)	N
57	rs102274	9.1677e-13	11	61571478	rs174550	1.335e-12	Fatty acid(22:4)_[M-H]1- levels	44609	34503513	Harshfield EL	44449	BMC Med	www.ncbi.nlm.nih.gov/pubmed/34503513	Genome-wide analysis of blood lipid metabolites in over 5000 South Asians reveals biological insights at cardiometabolic disease loci.	5,662 Pakistani ancestry individuals	NA	11q12.2		FADS1, FADS2			ENSG00000149485, ENSG00000134824	NA	NA	rs174550-C	rs174550	0	174550	5_prime_UTR_variant	0	NR	3E-18	17.5229		0.0539	[0.042-0.066] unit decrease	Illumina [6720657] (imputed)	N
57	rs102274	9.1677e-13	11	61571478	rs174550	1.335e-12	Lysophosphatidylethanolamine_22:4_[M-H]1- levels	44609	34503513	Harshfield EL	44449	BMC Med	www.ncbi.nlm.nih.gov/pubmed/34503513	Genome-wide analysis of blood lipid metabolites in over 5000 South Asians reveals biological insights at cardiometabolic disease loci.	13,814 British ancestry individuals	NA	11q12.2		FADS1, FADS2			ENSG00000149485, ENSG00000134824	NA	NA	rs174550-C	rs174550	0	174550	5_prime_UTR_variant	0	NR	1E-284	284		0.352462	[0.33-0.37] unit decrease	Affymetrix [87696910] (imputed)	N
57	rs102274	9.1677e-13	11	61571478	rs174550	1.335e-12	Lysophosphatidylethanolamine_20:4_[M-H]1- levels	44609	34503513	Harshfield EL	44449	BMC Med	www.ncbi.nlm.nih.gov/pubmed/34503513	Genome-wide analysis of blood lipid metabolites in over 5000 South Asians reveals biological insights at cardiometabolic disease loci.	13,814 British ancestry individuals	NA	11q12.2		FADS1, FADS2			ENSG00000149485, ENSG00000134824	NA	NA	rs174550-C	rs174550	0	174550	5_prime_UTR_variant	0	NR	6E-70	69.2218		0.206565	[0.18-0.23] unit decrease	Affymetrix [87696910] (imputed)	N
57	rs102274	9.1677e-13	11	61571478	rs174550	1.335e-12	Lysophosphatidylethanolamine-O_18:1_[M-H]1-/Lysophosphatidylethanolamine-P_18:0_[M-H]1- levels	44609	34503513	Harshfield EL	44449	BMC Med	www.ncbi.nlm.nih.gov/pubmed/34503513	Genome-wide analysis of blood lipid metabolites in over 5000 South Asians reveals biological insights at cardiometabolic disease loci.	13,814 British ancestry individuals	NA	11q12.2		FADS1, FADS2			ENSG00000149485, ENSG00000134824	NA	NA	rs174550-C	rs174550	0	174550	5_prime_UTR_variant	0	NR	1E-18	18		0.0907969	[0.071-0.111] unit decrease	Affymetrix [87696910] (imputed)	N
57	rs102274	9.1677e-13	11	61571478	rs174550	1.335e-12	Lysophosphatidylethanolamine-P_20:0_[M-H]1- levels	44609	34503513	Harshfield EL	44449	BMC Med	www.ncbi.nlm.nih.gov/pubmed/34503513	Genome-wide analysis of blood lipid metabolites in over 5000 South Asians reveals biological insights at cardiometabolic disease loci.	13,814 British ancestry individuals	NA	11q12.2		FADS1, FADS2			ENSG00000149485, ENSG00000134824	NA	NA	rs174550-C	rs174550	0	174550	5_prime_UTR_variant	0	NR	4E-10	9.39794		0.0604328	[0.042-0.079] unit decrease	Affymetrix [87696910] (imputed)	N
57	rs102274	9.1677e-13	11	61571478	rs174550	1.335e-12	Lysophosphatidylethanolamine_18:2_[M-H]1- levels	44609	34503513	Harshfield EL	44449	BMC Med	www.ncbi.nlm.nih.gov/pubmed/34503513	Genome-wide analysis of blood lipid metabolites in over 5000 South Asians reveals biological insights at cardiometabolic disease loci.	13,814 British ancestry individuals	NA	11q12.2		FADS1, FADS2			ENSG00000149485, ENSG00000134824	NA	NA	rs174550-C	rs174550	0	174550	5_prime_UTR_variant	0	NR	5E-45	44.301		0.169062	[0.15-0.19] unit increase	Affymetrix [87696910] (imputed)	N
57	rs102274	9.1677e-13	11	61571478	rs174550	1.335e-12	Phosphatidate_34:2_[M-H]1- levels	44609	34503513	Harshfield EL	44449	BMC Med	www.ncbi.nlm.nih.gov/pubmed/34503513	Genome-wide analysis of blood lipid metabolites in over 5000 South Asians reveals biological insights at cardiometabolic disease loci.	13,814 British ancestry individuals	NA	11q12.2		FADS1, FADS2			ENSG00000149485, ENSG00000134824	NA	NA	rs174550-C	rs174550	0	174550	5_prime_UTR_variant	0	NR	6E-12	11.2218		0.0775255	[0.055-0.1] unit increase	Affymetrix [87696910] (imputed)	N
57	rs102274	9.1677e-13	11	61571478	rs174550	1.335e-12	Phosphatidate(34:2)_[M-H]1- levels	44609	34503513	Harshfield EL	44449	BMC Med	www.ncbi.nlm.nih.gov/pubmed/34503513	Genome-wide analysis of blood lipid metabolites in over 5000 South Asians reveals biological insights at cardiometabolic disease loci.	5,662 Pakistani ancestry individuals	NA	11q12.2		FADS1, FADS2			ENSG00000149485, ENSG00000134824	NA	NA	rs174550-G	rs174550	0	174550	5_prime_UTR_variant	0	NR	4E-18	17.3979		0.0569	[0.044-0.07] unit decrease	Illumina [6720657] (imputed)	N
57	rs102274	9.1677e-13	11	61571478	rs174550	1.335e-12	Phosphatidylcholine_32:0_[M+H]1+/Phosphatidylethanolamine_35:0_[M+H]1+/Phosphatidate_37:1_[M+NH4]1+ levels	44609	34503513	Harshfield EL	44449	BMC Med	www.ncbi.nlm.nih.gov/pubmed/34503513	Genome-wide analysis of blood lipid metabolites in over 5000 South Asians reveals biological insights at cardiometabolic disease loci.	13,814 British ancestry individuals	NA	11q12.2		FADS1, FADS2			ENSG00000149485, ENSG00000134824	NA	NA	rs174550-C	rs174550	0	174550	5_prime_UTR_variant	0	NR	9E-41	40.0458		0.161301	[0.14-0.18] unit decrease	Affymetrix [87696910] (imputed)	N
57	rs102274	9.1677e-13	11	61571478	rs174550	1.335e-12	Phosphatidylcholine_32:2_[M+H]1+/Phosphatidylethanolamine_35:2_[M+H]1+/Phosphatidate_37:3_[M+NH4]1+ levels	44609	34503513	Harshfield EL	44449	BMC Med	www.ncbi.nlm.nih.gov/pubmed/34503513	Genome-wide analysis of blood lipid metabolites in over 5000 South Asians reveals biological insights at cardiometabolic disease loci.	13,814 British ancestry individuals	NA	11q12.2		FADS1, FADS2			ENSG00000149485, ENSG00000134824	NA	NA	rs174550-C	rs174550	0	174550	5_prime_UTR_variant	0	NR	2E-36	35.699		0.158545	[0.13-0.18] unit increase	Affymetrix [87696910] (imputed)	N
57	rs102274	9.1677e-13	11	61571478	rs174550	1.335e-12	Phosphatidylcholine_32:0_[M+OAc]1- levels	44609	34503513	Harshfield EL	44449	BMC Med	www.ncbi.nlm.nih.gov/pubmed/34503513	Genome-wide analysis of blood lipid metabolites in over 5000 South Asians reveals biological insights at cardiometabolic disease loci.	13,814 British ancestry individuals	NA	11q12.2		FADS1, FADS2			ENSG00000149485, ENSG00000134824	NA	NA	rs174550-C	rs174550	0	174550	5_prime_UTR_variant	0	NR	4E-25	24.3979		0.108368	[0.088-0.129] unit decrease	Affymetrix [87696910] (imputed)	N
57	rs102274	9.1677e-13	11	61571478	rs174550	1.335e-12	Phosphatidylcholine_33:2_[M+OAc]1-/Phosphatidylserine_37:1_[M-H]1- levels	44609	34503513	Harshfield EL	44449	BMC Med	www.ncbi.nlm.nih.gov/pubmed/34503513	Genome-wide analysis of blood lipid metabolites in over 5000 South Asians reveals biological insights at cardiometabolic disease loci.	13,814 British ancestry individuals	NA	11q12.2		FADS1, FADS2			ENSG00000149485, ENSG00000134824	NA	NA	rs174550-C	rs174550	0	174550	5_prime_UTR_variant	0	NR	1E-10	10		0.0568747	[0.04-0.074] unit increase	Affymetrix [87696910] (imputed)	N
57	rs102274	9.1677e-13	11	61571478	rs174550	1.335e-12	Phosphatidylcholine_31:2_[M+H]1+/Phosphatidylethanolamine_34:2_[M+H]1+/Phosphatidate_36:3_[M+NH4]1+ levels	44609	34503513	Harshfield EL	44449	BMC Med	www.ncbi.nlm.nih.gov/pubmed/34503513	Genome-wide analysis of blood lipid metabolites in over 5000 South Asians reveals biological insights at cardiometabolic disease loci.	13,814 British ancestry individuals	NA	11q12.2		FADS1, FADS2			ENSG00000149485, ENSG00000134824	NA	NA	rs174550-C	rs174550	0	174550	5_prime_UTR_variant	0	NR	2E-75	74.699		0.231995	[0.21-0.26] unit increase	Affymetrix [87696910] (imputed)	N
57	rs102274	9.1677e-13	11	61571478	rs174550	1.335e-12	Phosphatidylinositol-O(36:0)_[M-H]1-/Phosphatidylglycerol(37:0)_[M+OAc]1- levels	44609	34503513	Harshfield EL	44449	BMC Med	www.ncbi.nlm.nih.gov/pubmed/34503513	Genome-wide analysis of blood lipid metabolites in over 5000 South Asians reveals biological insights at cardiometabolic disease loci.	5,662 Pakistani ancestry individuals	NA	11q12.2		FADS1, FADS2			ENSG00000149485, ENSG00000134824	NA	NA	rs174550-A	rs174550	0	174550	5_prime_UTR_variant	0	NR	3E-18	17.5229		0.1881	[0.15-0.23] unit decrease	Illumina [6720657] (imputed)	N
57	rs102274	9.1677e-13	11	61571478	rs174550	1.335e-12	Phosphatidylinositol-O_36:0_[M-H]1- levels	44609	34503513	Harshfield EL	44449	BMC Med	www.ncbi.nlm.nih.gov/pubmed/34503513	Genome-wide analysis of blood lipid metabolites in over 5000 South Asians reveals biological insights at cardiometabolic disease loci.	13,814 British ancestry individuals	NA	11q12.2		FADS1, FADS2			ENSG00000149485, ENSG00000134824	NA	NA	rs174550-C	rs174550	0	174550	5_prime_UTR_variant	0	NR	2E-31	30.699		0.124825	[0.1-0.15] unit decrease	Affymetrix [87696910] (imputed)	N
57	rs102274	9.1677e-13	11	61571478	rs174550	1.335e-12	Phosphatidylinositol-O_36:1_[M+H]1+ levels	44609	34503513	Harshfield EL	44449	BMC Med	www.ncbi.nlm.nih.gov/pubmed/34503513	Genome-wide analysis of blood lipid metabolites in over 5000 South Asians reveals biological insights at cardiometabolic disease loci.	13,814 British ancestry individuals	NA	11q12.2		FADS1, FADS2			ENSG00000149485, ENSG00000134824	NA	NA	rs174550-C	rs174550	0	174550	5_prime_UTR_variant	0	NR	3E-10	9.52288		0.0960909	[0.066-0.126] unit decrease	Affymetrix [87696910] (imputed)	N
57	rs102274	9.1677e-13	11	61571478	rs174550	1.335e-12	Phosphatidylcholine_35:5_[M+OAc]1-/Phosphatidylserine_39:4_[M-H]1- levels	44609	34503513	Harshfield EL	44449	BMC Med	www.ncbi.nlm.nih.gov/pubmed/34503513	Genome-wide analysis of blood lipid metabolites in over 5000 South Asians reveals biological insights at cardiometabolic disease loci.	13,814 British ancestry individuals	NA	11q12.2		FADS1, FADS2			ENSG00000149485, ENSG00000134824	NA	NA	rs174550-C	rs174550	0	174550	5_prime_UTR_variant	0	NR	7E-25	24.1549		0.100495	[0.081-0.12] unit decrease	Affymetrix [87696910] (imputed)	N
57	rs102274	9.1677e-13	11	61571478	rs174550	1.335e-12	Phosphatidylinositol-O(33:0)_[M-H]1- levels	44609	34503513	Harshfield EL	44449	BMC Med	www.ncbi.nlm.nih.gov/pubmed/34503513	Genome-wide analysis of blood lipid metabolites in over 5000 South Asians reveals biological insights at cardiometabolic disease loci.	5,662 Pakistani ancestry individuals	NA	11q12.2		FADS1, FADS2			ENSG00000149485, ENSG00000134824	NA	NA	rs174550-C	rs174550	0	174550	5_prime_UTR_variant	0	NR	3E-18	17.5229		0.0542	[0.042-0.066] unit decrease	Illumina [6720657] (imputed)	N
57	rs102274	9.1677e-13	11	61571478	rs174550	1.335e-12	Phosphatidylinositol(36:2)_[M-H]1- levels	44609	34503513	Harshfield EL	44449	BMC Med	www.ncbi.nlm.nih.gov/pubmed/34503513	Genome-wide analysis of blood lipid metabolites in over 5000 South Asians reveals biological insights at cardiometabolic disease loci.	5,662 Pakistani ancestry individuals	NA	11q12.2		FADS1, FADS2			ENSG00000149485, ENSG00000134824	NA	NA	rs174550-T	rs174550	0	174550	5_prime_UTR_variant	0	NR	3E-18	17.5229		0.0833	[0.064-0.102] unit decrease	Illumina [6720657] (imputed)	N
57	rs102274	9.1677e-13	11	61571478	rs174550	1.335e-12	Phosphatidylglycerol_35:3_[M-H]1- levels	44609	34503513	Harshfield EL	44449	BMC Med	www.ncbi.nlm.nih.gov/pubmed/34503513	Genome-wide analysis of blood lipid metabolites in over 5000 South Asians reveals biological insights at cardiometabolic disease loci.	13,814 British ancestry individuals	NA	11q12.2		FADS1, FADS2			ENSG00000149485, ENSG00000134824	NA	NA	rs174550-C	rs174550	0	174550	5_prime_UTR_variant	0	NR	4E-29	28.3979		0.0882759	[0.073-0.104] unit increase	Affymetrix [87696910] (imputed)	N
57	rs102274	9.1677e-13	11	61571478	rs174550	1.335e-12	Phosphatidylglycerol_36:0_[M-H]1- levels	44609	34503513	Harshfield EL	44449	BMC Med	www.ncbi.nlm.nih.gov/pubmed/34503513	Genome-wide analysis of blood lipid metabolites in over 5000 South Asians reveals biological insights at cardiometabolic disease loci.	13,814 British ancestry individuals	NA	11q12.2		FADS1, FADS2			ENSG00000149485, ENSG00000134824	NA	NA	rs174550-C	rs174550	0	174550	5_prime_UTR_variant	0	NR	3E-18	17.5229		0.088145	[0.068-0.108] unit decrease	Affymetrix [87696910] (imputed)	N
57	rs102274	9.1677e-13	11	61571478	rs174550	1.335e-12	Phosphatidylglycerol_34:0_[M-H]1- levels	44609	34503513	Harshfield EL	44449	BMC Med	www.ncbi.nlm.nih.gov/pubmed/34503513	Genome-wide analysis of blood lipid metabolites in over 5000 South Asians reveals biological insights at cardiometabolic disease loci.	13,814 British ancestry individuals	NA	11q12.2		FADS1, FADS2			ENSG00000149485, ENSG00000134824	NA	NA	rs174550-C	rs174550	0	174550	5_prime_UTR_variant	0	NR	5E-23	22.301		0.113961	[0.091-0.137] unit decrease	Affymetrix [87696910] (imputed)	N
57	rs102274	9.1677e-13	11	61571478	rs174550	1.335e-12	Phosphatidylglycerol(35:3)_[M-H]1- levels	44609	34503513	Harshfield EL	44449	BMC Med	www.ncbi.nlm.nih.gov/pubmed/34503513	Genome-wide analysis of blood lipid metabolites in over 5000 South Asians reveals biological insights at cardiometabolic disease loci.	5,662 Pakistani ancestry individuals	NA	11q12.2		FADS1, FADS2			ENSG00000149485, ENSG00000134824	NA	NA	rs174550-T	rs174550	0	174550	5_prime_UTR_variant	0	NR	3E-18	17.5229		0.0576	[0.045-0.071] unit decrease	Illumina [6720657] (imputed)	N
57	rs102274	9.1677e-13	11	61571478	rs174550	1.335e-12	Phosphatidylglycerol(34:0)_[M-H]1- levels	44609	34503513	Harshfield EL	44449	BMC Med	www.ncbi.nlm.nih.gov/pubmed/34503513	Genome-wide analysis of blood lipid metabolites in over 5000 South Asians reveals biological insights at cardiometabolic disease loci.	5,662 Pakistani ancestry individuals	NA	11q12.2		FADS1, FADS2			ENSG00000149485, ENSG00000134824	NA	NA	rs174550-C	rs174550	0	174550	5_prime_UTR_variant	0	NR	3E-18	17.5229		0.0577	[0.045-0.071] unit decrease	Illumina [6720657] (imputed)	N
57	rs102274	9.1677e-13	11	61571478	rs174550	1.335e-12	Phosphatidylinositol_36:2_[M+H]1+ levels	44609	34503513	Harshfield EL	44449	BMC Med	www.ncbi.nlm.nih.gov/pubmed/34503513	Genome-wide analysis of blood lipid metabolites in over 5000 South Asians reveals biological insights at cardiometabolic disease loci.	13,814 British ancestry individuals	NA	11q12.2		FADS1, FADS2			ENSG00000149485, ENSG00000134824	NA	NA	rs174550-C	rs174550	0	174550	5_prime_UTR_variant	0	NR	2E-14	13.699		0.103345	[0.077-0.13] unit increase	Affymetrix [87696910] (imputed)	N
57	rs102274	9.1677e-13	11	61571478	rs174550	1.335e-12	Phosphatidylinositol_38:0_[M-H]1- levels	44609	34503513	Harshfield EL	44449	BMC Med	www.ncbi.nlm.nih.gov/pubmed/34503513	Genome-wide analysis of blood lipid metabolites in over 5000 South Asians reveals biological insights at cardiometabolic disease loci.	13,814 British ancestry individuals	NA	11q12.2		FADS1, FADS2			ENSG00000149485, ENSG00000134824	NA	NA	rs174550-C	rs174550	0	174550	5_prime_UTR_variant	0	NR	1E-19	19		0.102773	[0.081-0.125] unit decrease	Affymetrix [87696910] (imputed)	N
57	rs102274	9.1677e-13	11	61571478	rs174550	1.335e-12	Phosphatidylinositol_36:3_[M-H]1- levels	44609	34503513	Harshfield EL	44449	BMC Med	www.ncbi.nlm.nih.gov/pubmed/34503513	Genome-wide analysis of blood lipid metabolites in over 5000 South Asians reveals biological insights at cardiometabolic disease loci.	13,814 British ancestry individuals	NA	11q12.2		FADS1, FADS2			ENSG00000149485, ENSG00000134824	NA	NA	rs174550-C	rs174550	0	174550	5_prime_UTR_variant	0	NR	1E-92	92		0.221295	[0.2-0.24] unit increase	Affymetrix [87696910] (imputed)	N
57	rs102274	9.1677e-13	11	61571478	rs174550	1.335e-12	Phosphatidylinositol_36:4_[M-H]1- levels	44609	34503513	Harshfield EL	44449	BMC Med	www.ncbi.nlm.nih.gov/pubmed/34503513	Genome-wide analysis of blood lipid metabolites in over 5000 South Asians reveals biological insights at cardiometabolic disease loci.	13,814 British ancestry individuals	NA	11q12.2		FADS1, FADS2			ENSG00000149485, ENSG00000134824	NA	NA	rs174550-C	rs174550	0	174550	5_prime_UTR_variant	0	NR	3E-23	22.5229		0.107722	[0.086-0.129] unit decrease	Affymetrix [87696910] (imputed)	N
57	rs102274	9.1677e-13	11	61571478	rs174550	1.335e-12	Phosphatidylinositol_38:4_[M-H]1- levels	44609	34503513	Harshfield EL	44449	BMC Med	www.ncbi.nlm.nih.gov/pubmed/34503513	Genome-wide analysis of blood lipid metabolites in over 5000 South Asians reveals biological insights at cardiometabolic disease loci.	13,814 British ancestry individuals	NA	11q12.2		FADS1, FADS2			ENSG00000149485, ENSG00000134824	NA	NA	rs174550-C	rs174550	0	174550	5_prime_UTR_variant	0	NR	3E-32	31.5229		0.116884	[0.098-0.136] unit decrease	Affymetrix [87696910] (imputed)	N
57	rs102274	9.1677e-13	11	61571478	rs174550	1.335e-12	Fatty acid(18:4)_[M-H]1- levels	44609	34503513	Harshfield EL	44449	BMC Med	www.ncbi.nlm.nih.gov/pubmed/34503513	Genome-wide analysis of blood lipid metabolites in over 5000 South Asians reveals biological insights at cardiometabolic disease loci.	13,814 British ancestry individuals	NA	11q12.2		FADS1, FADS2			ENSG00000149485, ENSG00000134824	NA	NA	rs174550-C	rs174550	0	174550	5_prime_UTR_variant	0	NR	8E-16	15.0969		0.0797411	[0.06-0.099] unit decrease	Affymetrix [87696910] (imputed)	N
57	rs102274	9.1677e-13	11	61571478	rs174550	1.335e-12	Fatty acid(20:3)_[M-H]1- levels	44609	34503513	Harshfield EL	44449	BMC Med	www.ncbi.nlm.nih.gov/pubmed/34503513	Genome-wide analysis of blood lipid metabolites in over 5000 South Asians reveals biological insights at cardiometabolic disease loci.	13,814 British ancestry individuals	NA	11q12.2		FADS1, FADS2			ENSG00000149485, ENSG00000134824	NA	NA	rs174550-C	rs174550	0	174550	5_prime_UTR_variant	0	NR	1E-10	10		0.0504941	[0.035-0.066] unit increase	Affymetrix [87696910] (imputed)	N
57	rs102274	9.1677e-13	11	61571478	rs174550	1.335e-12	Fatty acid(22:6)_[M-H]1- levels	44609	34503513	Harshfield EL	44449	BMC Med	www.ncbi.nlm.nih.gov/pubmed/34503513	Genome-wide analysis of blood lipid metabolites in over 5000 South Asians reveals biological insights at cardiometabolic disease loci.	13,814 British ancestry individuals	NA	11q12.2		FADS1, FADS2			ENSG00000149485, ENSG00000134824	NA	NA	rs174550-C	rs174550	0	174550	5_prime_UTR_variant	0	NR	6E-13	12.2218		0.0869354	[0.063-0.111] unit decrease	Affymetrix [87696910] (imputed)	N
57	rs102274	9.1677e-13	11	61571478	rs174550	1.335e-12	Lysophosphatidylcholine(20:4)_[M+H]1+ levels	44609	34503513	Harshfield EL	44449	BMC Med	www.ncbi.nlm.nih.gov/pubmed/34503513	Genome-wide analysis of blood lipid metabolites in over 5000 South Asians reveals biological insights at cardiometabolic disease loci.	5,662 Pakistani ancestry individuals	NA	11q12.2		FADS1, FADS2			ENSG00000149485, ENSG00000134824	NA	NA	rs174550-G	rs174550	0	174550	5_prime_UTR_variant	0	NR	2E-18	17.699		0.0737	[0.057-0.09] unit decrease	Illumina [6720657] (imputed)	N
57	rs102274	9.1677e-13	11	61571478	rs174550	1.335e-12	Lysophosphatidylcholine-2O_18:0_[M+H]1+ levels	44609	34503513	Harshfield EL	44449	BMC Med	www.ncbi.nlm.nih.gov/pubmed/34503513	Genome-wide analysis of blood lipid metabolites in over 5000 South Asians reveals biological insights at cardiometabolic disease loci.	13,814 British ancestry individuals	NA	11q12.2		FADS1, FADS2			ENSG00000149485, ENSG00000134824	NA	NA	rs174550-C	rs174550	0	174550	5_prime_UTR_variant	0	NR	2E-10	9.69897		0.0744595	[0.051-0.097] unit decrease	Affymetrix [87696910] (imputed)	N
57	rs102274	9.1677e-13	11	61571478	rs174550	1.335e-12	Lysophosphatidylcholine-O_16:1_[M+H]1+/Lysophosphatidylcholine-P_16:0_[M+H]1+ levels	44609	34503513	Harshfield EL	44449	BMC Med	www.ncbi.nlm.nih.gov/pubmed/34503513	Genome-wide analysis of blood lipid metabolites in over 5000 South Asians reveals biological insights at cardiometabolic disease loci.	13,814 British ancestry individuals	NA	11q12.2		FADS1, FADS2			ENSG00000149485, ENSG00000134824	NA	NA	rs174550-C	rs174550	0	174550	5_prime_UTR_variant	0	NR	3E-25	24.5229		0.092894	[0.075-0.11] unit decrease	Affymetrix [87696910] (imputed)	N
57	rs102274	9.1677e-13	11	61571478	rs174550	1.335e-12	Lysophosphatidylcholine_22:6_[M+H]1+ levels	44609	34503513	Harshfield EL	44449	BMC Med	www.ncbi.nlm.nih.gov/pubmed/34503513	Genome-wide analysis of blood lipid metabolites in over 5000 South Asians reveals biological insights at cardiometabolic disease loci.	13,814 British ancestry individuals	NA	11q12.2		FADS1, FADS2			ENSG00000149485, ENSG00000134824	NA	NA	rs174550-C	rs174550	0	174550	5_prime_UTR_variant	0	NR	6E-18	17.2218		0.103253	[0.08-0.127] unit decrease	Affymetrix [87696910] (imputed)	N
57	rs102274	9.1677e-13	11	61571478	rs174550	1.335e-12	Lysophosphatidylcholine_20:4_[M+H]1+ levels	44609	34503513	Harshfield EL	44449	BMC Med	www.ncbi.nlm.nih.gov/pubmed/34503513	Genome-wide analysis of blood lipid metabolites in over 5000 South Asians reveals biological insights at cardiometabolic disease loci.	13,814 British ancestry individuals	NA	11q12.2		FADS1, FADS2			ENSG00000149485, ENSG00000134824	NA	NA	rs174550-C	rs174550	0	174550	5_prime_UTR_variant	0	NR	4E-262	261.398		0.410482	[0.39-0.43] unit decrease	Affymetrix [87696910] (imputed)	N
57	rs102274	9.1677e-13	11	61571478	rs174550	1.335e-12	Phosphatidate(40:5)_[M+OAc]1-/Phosphatidylglycerol(39:5)_[M-H]1- levels	44609	34503513	Harshfield EL	44449	BMC Med	www.ncbi.nlm.nih.gov/pubmed/34503513	Genome-wide analysis of blood lipid metabolites in over 5000 South Asians reveals biological insights at cardiometabolic disease loci.	5,662 Pakistani ancestry individuals	NA	11q12.2		FADS1, FADS2			ENSG00000149485, ENSG00000134824	NA	NA	rs174550-G	rs174550	0	174550	5_prime_UTR_variant	0	NR	4E-18	17.3979		0.0914	[0.071-0.112] unit decrease	Illumina [6720657] (imputed)	N
57	rs102274	9.1677e-13	11	61571478	rs174550	1.335e-12	Phosphatidate(45:6)_[M-H]1- levels	44609	34503513	Harshfield EL	44449	BMC Med	www.ncbi.nlm.nih.gov/pubmed/34503513	Genome-wide analysis of blood lipid metabolites in over 5000 South Asians reveals biological insights at cardiometabolic disease loci.	5,662 Pakistani ancestry individuals	NA	11q12.2		FADS1, FADS2			ENSG00000149485, ENSG00000134824	NA	NA	rs174550-G	rs174550	0	174550	5_prime_UTR_variant	0	NR	3E-18	17.5229		0.0574	[0.044-0.07] unit increase	Illumina [6720657] (imputed)	N
57	rs102274	9.1677e-13	11	61571478	rs174550	1.335e-12	Phosphatidate(43:4)_[M-H]1- levels	44609	34503513	Harshfield EL	44449	BMC Med	www.ncbi.nlm.nih.gov/pubmed/34503513	Genome-wide analysis of blood lipid metabolites in over 5000 South Asians reveals biological insights at cardiometabolic disease loci.	5,662 Pakistani ancestry individuals	NA	11q12.2		FADS1, FADS2			ENSG00000149485, ENSG00000134824	NA	NA	rs174550-G	rs174550	0	174550	5_prime_UTR_variant	0	NR	2E-18	17.699		0.0535	[0.042-0.065] unit increase	Illumina [6720657] (imputed)	N
57	rs102274	9.1677e-13	11	61571478	rs174550	1.335e-12	Phosphatidate(41:2)_[M+H]1+ levels	44609	34503513	Harshfield EL	44449	BMC Med	www.ncbi.nlm.nih.gov/pubmed/34503513	Genome-wide analysis of blood lipid metabolites in over 5000 South Asians reveals biological insights at cardiometabolic disease loci.	5,662 Pakistani ancestry individuals	NA	11q12.2		FADS1, FADS2			ENSG00000149485, ENSG00000134824	NA	NA	rs174550-C	rs174550	0	174550	5_prime_UTR_variant	0	NR	3E-18	17.5229		0.0788	[0.061-0.097] unit decrease	Illumina [6720657] (imputed)	N
57	rs102274	9.1677e-13	11	61571478	rs174550	1.335e-12	Phosphatidate(39:1)_[M+H]1+ levels	44609	34503513	Harshfield EL	44449	BMC Med	www.ncbi.nlm.nih.gov/pubmed/34503513	Genome-wide analysis of blood lipid metabolites in over 5000 South Asians reveals biological insights at cardiometabolic disease loci.	5,662 Pakistani ancestry individuals	NA	11q12.2		FADS1, FADS2			ENSG00000149485, ENSG00000134824	NA	NA	rs174550-T	rs174550	0	174550	5_prime_UTR_variant	0	NR	3E-18	17.5229		0.0412	[0.032-0.05] unit increase	Illumina [6720657] (imputed)	N
57	rs102274	9.1677e-13	11	61571478	rs174550	1.335e-12	Phosphatidylcholine_35:3_[M+H]1+/Phosphatidylethanolamine_38:3_[M+H]1+/Phosphatidate_40:4_[M+NH4]1+ levels	44609	34503513	Harshfield EL	44449	BMC Med	www.ncbi.nlm.nih.gov/pubmed/34503513	Genome-wide analysis of blood lipid metabolites in over 5000 South Asians reveals biological insights at cardiometabolic disease loci.	13,814 British ancestry individuals	NA	11q12.2		FADS1, FADS2			ENSG00000149485, ENSG00000134824	NA	NA	rs174550-C	rs174550	0	174550	5_prime_UTR_variant	0	NR	2E-96	95.699		0.218205	[0.2-0.24] unit increase	Affymetrix [87696910] (imputed)	N
57	rs102274	9.1677e-13	11	61571478	rs174550	1.335e-12	Phosphatidylcholine_35:2_[M+H]1+/Phosphatidylethanolamine_38:2_[M+H]1+/Phosphatidate_40:3_[M+NH4]1+ levels	44609	34503513	Harshfield EL	44449	BMC Med	www.ncbi.nlm.nih.gov/pubmed/34503513	Genome-wide analysis of blood lipid metabolites in over 5000 South Asians reveals biological insights at cardiometabolic disease loci.	13,814 British ancestry individuals	NA	11q12.2		FADS1, FADS2			ENSG00000149485, ENSG00000134824	NA	NA	rs174550-C	rs174550	0	174550	5_prime_UTR_variant	0	NR	3E-41	40.5229		0.165582	[0.14-0.19] unit increase	Affymetrix [87696910] (imputed)	N
57	rs102274	9.1677e-13	11	61571478	rs174550	1.335e-12	Phosphatidylcholine_35:4_[M+H]1+/Phosphatidylethanolamine_38:4_[M+H]1+/Phosphatidate_40:5_[M+NH4]1+ levels	44609	34503513	Harshfield EL	44449	BMC Med	www.ncbi.nlm.nih.gov/pubmed/34503513	Genome-wide analysis of blood lipid metabolites in over 5000 South Asians reveals biological insights at cardiometabolic disease loci.	13,814 British ancestry individuals	NA	11q12.2		FADS1, FADS2			ENSG00000149485, ENSG00000134824	NA	NA	rs174550-C	rs174550	0	174550	5_prime_UTR_variant	0	NR	2E-77	76.699		0.224138	[0.2-0.25] unit decrease	Affymetrix [87696910] (imputed)	N
57	rs102274	9.1677e-13	11	61571478	rs174550	1.335e-12	Phosphatidylcholine_34:4_[M+H]1+/Phosphatidylethanolamine_37:4_[M+H]1+/Phosphatidate_39:5_[M+NH4]1+ levels	44609	34503513	Harshfield EL	44449	BMC Med	www.ncbi.nlm.nih.gov/pubmed/34503513	Genome-wide analysis of blood lipid metabolites in over 5000 South Asians reveals biological insights at cardiometabolic disease loci.	13,814 British ancestry individuals	NA	11q12.2		FADS1, FADS2			ENSG00000149485, ENSG00000134824	NA	NA	rs174550-C	rs174550	0	174550	5_prime_UTR_variant	0	NR	3E-23	22.5229		0.127233	[0.1-0.15] unit decrease	Affymetrix [87696910] (imputed)	N
57	rs102274	9.1677e-13	11	61571478	rs174550	1.335e-12	Phosphatidylcholine_34:2_[M+H]1+/Phosphatidylethanolamine_37:2_[M+H]1+/Phosphatidate_39:3_[M+NH4]1+ levels	44609	34503513	Harshfield EL	44449	BMC Med	www.ncbi.nlm.nih.gov/pubmed/34503513	Genome-wide analysis of blood lipid metabolites in over 5000 South Asians reveals biological insights at cardiometabolic disease loci.	13,814 British ancestry individuals	NA	11q12.2		FADS1, FADS2			ENSG00000149485, ENSG00000134824	NA	NA	rs174550-C	rs174550	0	174550	5_prime_UTR_variant	0	NR	3E-80	79.5229		0.221825	[0.2-0.24] unit increase	Affymetrix [87696910] (imputed)	N
57	rs102274	9.1677e-13	11	61571478	rs174550	1.335e-12	Phosphatidylcholine_34:3_[M+H]1+/Phosphatidylethanolamine_37:3_[M+H]1+/Phosphatidate_39:4_[M+NH4]1+ levels	44609	34503513	Harshfield EL	44449	BMC Med	www.ncbi.nlm.nih.gov/pubmed/34503513	Genome-wide analysis of blood lipid metabolites in over 5000 South Asians reveals biological insights at cardiometabolic disease loci.	13,814 British ancestry individuals	NA	11q12.2		FADS1, FADS2			ENSG00000149485, ENSG00000134824	NA	NA	rs174550-C	rs174550	0	174550	5_prime_UTR_variant	0	NR	5E-47	46.301		0.174114	[0.15-0.2] unit increase	Affymetrix [87696910] (imputed)	N
57	rs102274	9.1677e-13	11	61571478	rs174550	1.335e-12	Phosphatidylcholine_34:2_[M+OAc]1-/Phosphatidylserine_38:1_[M-H]1- levels	44609	34503513	Harshfield EL	44449	BMC Med	www.ncbi.nlm.nih.gov/pubmed/34503513	Genome-wide analysis of blood lipid metabolites in over 5000 South Asians reveals biological insights at cardiometabolic disease loci.	13,814 British ancestry individuals	NA	11q12.2		FADS1, FADS2			ENSG00000149485, ENSG00000134824	NA	NA	rs174550-C	rs174550	0	174550	5_prime_UTR_variant	0	NR	2E-67	66.699		0.172273	[0.15-0.19] unit increase	Affymetrix [87696910] (imputed)	N
57	rs102274	9.1677e-13	11	61571478	rs174550	1.335e-12	Phosphatidylinositol(34:2)_[M-H]1- levels	44609	34503513	Harshfield EL	44449	BMC Med	www.ncbi.nlm.nih.gov/pubmed/34503513	Genome-wide analysis of blood lipid metabolites in over 5000 South Asians reveals biological insights at cardiometabolic disease loci.	5,662 Pakistani ancestry individuals	NA	11q12.2		FADS1, FADS2			ENSG00000149485, ENSG00000134824	NA	NA	rs174550-A	rs174550	0	174550	5_prime_UTR_variant	0	NR	3E-18	17.5229		0.0754	[0.058-0.092] unit increase	Illumina [6720657] (imputed)	N
57	rs102274	9.1677e-13	11	61571478	rs174550	1.335e-12	Phosphatidylinositol(36:1)_[M+OAc]1- levels	44609	34503513	Harshfield EL	44449	BMC Med	www.ncbi.nlm.nih.gov/pubmed/34503513	Genome-wide analysis of blood lipid metabolites in over 5000 South Asians reveals biological insights at cardiometabolic disease loci.	5,662 Pakistani ancestry individuals	NA	11q12.2		FADS1, FADS2			ENSG00000149485, ENSG00000134824	NA	NA	rs174550-G	rs174550	0	174550	5_prime_UTR_variant	0	NR	2E-18	17.699		0.0755	[0.059-0.092] unit increase	Illumina [6720657] (imputed)	N
57	rs102274	9.1677e-13	11	61571478	rs174550	1.335e-12	Phosphatidylinositol(36:0)_[M+OAc]1- levels	44609	34503513	Harshfield EL	44449	BMC Med	www.ncbi.nlm.nih.gov/pubmed/34503513	Genome-wide analysis of blood lipid metabolites in over 5000 South Asians reveals biological insights at cardiometabolic disease loci.	5,662 Pakistani ancestry individuals	NA	11q12.2		FADS1, FADS2			ENSG00000149485, ENSG00000134824	NA	NA	rs174550-T	rs174550	0	174550	5_prime_UTR_variant	0	NR	3E-18	17.5229		0.074	[0.057-0.091] unit decrease	Illumina [6720657] (imputed)	N
57	rs102274	9.1677e-13	11	61571478	rs174550	1.335e-12	Phosphatidylinositol(38:4)_[M-H]1- levels	44609	34503513	Harshfield EL	44449	BMC Med	www.ncbi.nlm.nih.gov/pubmed/34503513	Genome-wide analysis of blood lipid metabolites in over 5000 South Asians reveals biological insights at cardiometabolic disease loci.	5,662 Pakistani ancestry individuals	NA	11q12.2		FADS1, FADS2			ENSG00000149485, ENSG00000134824	NA	NA	rs174550-T	rs174550	0	174550	5_prime_UTR_variant	0	NR	3E-18	17.5229		0.0648	[0.05-0.079] unit increase	Illumina [6720657] (imputed)	N
57	rs102274	9.1677e-13	11	61571478	rs174550	1.335e-12	Phosphatidylinositol(36:3)_[M-H]1- levels	44609	34503513	Harshfield EL	44449	BMC Med	www.ncbi.nlm.nih.gov/pubmed/34503513	Genome-wide analysis of blood lipid metabolites in over 5000 South Asians reveals biological insights at cardiometabolic disease loci.	5,662 Pakistani ancestry individuals	NA	11q12.2		FADS1, FADS2			ENSG00000149485, ENSG00000134824	NA	NA	rs174550-G	rs174550	0	174550	5_prime_UTR_variant	0	NR	2E-18	17.699		0.0584	[0.045-0.072] unit increase	Illumina [6720657] (imputed)	N
57	rs102274	9.1677e-13	11	61571478	rs174550	1.335e-12	Phosphatidylinositol(36:4)_[M-H]1- levels	44609	34503513	Harshfield EL	44449	BMC Med	www.ncbi.nlm.nih.gov/pubmed/34503513	Genome-wide analysis of blood lipid metabolites in over 5000 South Asians reveals biological insights at cardiometabolic disease loci.	5,662 Pakistani ancestry individuals	NA	11q12.2		FADS1, FADS2			ENSG00000149485, ENSG00000134824	NA	NA	rs174550-T	rs174550	0	174550	5_prime_UTR_variant	0	NR	3E-18	17.5229		0.1022	[0.079-0.125] unit decrease	Illumina [6720657] (imputed)	N
57	rs102274	9.1677e-13	11	61571478	rs174550	1.335e-12	Adrenate 22:4n6 levels	44904	24816252	Shin SY	41770	Nat Genet	www.ncbi.nlm.nih.gov/pubmed/24816252	An atlas of genetic influences on human blood metabolites.	7,778 European ancestry individuals	NA	11q12.2		FADS1, FADS2			ENSG00000149485, ENSG00000134824	NA	NA	rs174550-T	rs174550	0	174550	5_prime_UTR_variant	0	0.67	7E-24	23.1549		0.035	[0.029-0.041] unit increase	Affymetrix, Illumina [2100000] (imputed)	N
57	rs102274	9.1677e-13	11	61571478	rs174550	1.335e-12	Phosphatidylcholine (17:1_18:2) levels	44747	35668104	Cadby G	44718	Nat Commun	www.ncbi.nlm.nih.gov/pubmed/35668104	Comprehensive genetic analysis of the human lipidome identifies loci associated with lipid homeostasis with links to coronary artery disease.	4,492 European ancestry individuals	1,565 European ancestry individuals	11q12.2		FADS1, FADS2			ENSG00000149485, ENSG00000134824	NA	NA	rs174550-C	rs174550	0	174550	5_prime_UTR_variant	0	NR	2E-49	48.699		0.339	[0.29-0.38] unit increase	Illumina [13869437] (imputed)	N
57	rs102274	9.1677e-13	11	61571478	rs174550	1.335e-12	Phosphatidylcholine (17:1_18:2) levels	44747	35668104	Cadby G	44718	Nat Commun	www.ncbi.nlm.nih.gov/pubmed/35668104	Comprehensive genetic analysis of the human lipidome identifies loci associated with lipid homeostasis with links to coronary artery disease.	4,492 European ancestry individuals	NA	11q12.2		FADS1, FADS2			ENSG00000149485, ENSG00000134824	NA	NA	rs174550-C	rs174550	0	174550	5_prime_UTR_variant	0	NR	8E-91	90.0969		0.457	[0.41-0.5] unit increase	Illumina [13869437] (imputed)	N
57	rs102274	9.1677e-13	11	61571478	rs174550	1.335e-12	Phosphatidylcholine diacyl C32:2 levels	44691	33414548	Lotta LA	44203	Nat Genet	www.ncbi.nlm.nih.gov/pubmed/33414548	A cross-platform approach identifies genetic regulators of human metabolism and health.	16,839 Caucasian ancestry individuals	NA	11q12.2		FADS1, FADS2			ENSG00000149485, ENSG00000134824	NA	NA	rs174550-C	rs174550	0	174550	5_prime_UTR_variant	0	0.3307	5E-31	30.301		11.583	(zscore) increase	Affymetrix, Illumina [5789893] (imputed)	N
57	rs102274	9.1677e-13	11	61571478	rs174550	1.335e-12	Phosphatidylcholine acyl-alkyl C38:2 levels	44691	33414548	Lotta LA	44203	Nat Genet	www.ncbi.nlm.nih.gov/pubmed/33414548	A cross-platform approach identifies genetic regulators of human metabolism and health.	16,839 Caucasian ancestry individuals	NA	11q12.2		FADS1, FADS2			ENSG00000149485, ENSG00000134824	NA	NA	rs174550-C	rs174550	0	174550	5_prime_UTR_variant	0	0.3272	6E-52	51.2218		15.171	(zscore) increase	Affymetrix, Illumina [5792947] (imputed)	N
57	rs102274	9.1677e-13	11	61571478	rs174550	1.335e-12	Phosphatidylcholine acyl-alkyl C34:2 levels	44691	33414548	Lotta LA	44203	Nat Genet	www.ncbi.nlm.nih.gov/pubmed/33414548	A cross-platform approach identifies genetic regulators of human metabolism and health.	16,839 Caucasian ancestry individuals	NA	11q12.2		FADS1, FADS2			ENSG00000149485, ENSG00000134824	NA	NA	rs174550-C	rs174550	0	174550	5_prime_UTR_variant	0	0.3295	2E-42	41.699		13.64	(zscore) increase	Affymetrix, Illumina [5791125] (imputed)	N
57	rs102274	9.1677e-13	11	61571478	rs174550	1.335e-12	Phosphatidylcholine acyl-alkyl C36:2 levels	44691	33414548	Lotta LA	44203	Nat Genet	www.ncbi.nlm.nih.gov/pubmed/33414548	A cross-platform approach identifies genetic regulators of human metabolism and health.	16,838 Caucasian ancestry individuals	NA	11q12.2		FADS1, FADS2			ENSG00000149485, ENSG00000134824	NA	NA	rs174550-C	rs174550	0	174550	5_prime_UTR_variant	0	0.3292	5E-53	52.301		15.33	(zscore) increase	Affymetrix, Illumina [5791425] (imputed)	N
57	rs102274	9.1677e-13	11	61571478	rs174550	1.335e-12	Phosphatidylcholine acyl-alkyl C36:3 levels	44691	33414548	Lotta LA	44203	Nat Genet	www.ncbi.nlm.nih.gov/pubmed/33414548	A cross-platform approach identifies genetic regulators of human metabolism and health.	16,839 Caucasian ancestry individuals	NA	11q12.2		FADS1, FADS2			ENSG00000149485, ENSG00000134824	NA	NA	rs174550-C	rs174550	0	174550	5_prime_UTR_variant	0	0.329	2E-105	104.699		21.806	(zscore) increase	Affymetrix, Illumina [5791531] (imputed)	N
57	rs102274	9.1677e-13	11	61571478	rs174550	1.335e-12	Phosphatidylcholine (17:0_18:2) levels	44747	35668104	Cadby G	44718	Nat Commun	www.ncbi.nlm.nih.gov/pubmed/35668104	Comprehensive genetic analysis of the human lipidome identifies loci associated with lipid homeostasis with links to coronary artery disease.	4,492 European ancestry individuals	NA	11q12.2		FADS1, FADS2			ENSG00000149485, ENSG00000134824	NA	NA	rs174550-C	rs174550	0	174550	5_prime_UTR_variant	0	NR	7E-28	27.1549		0.251	[0.21-0.3] unit increase	Illumina [13869437] (imputed)	N
57	rs102274	9.1677e-13	11	61571478	rs174550	1.335e-12	Fasting blood glucose	43633	25631608	Wessel J	42033	Nat Commun	www.ncbi.nlm.nih.gov/pubmed/25631608	Low-frequency and rare exome chip variants associate with fasting glucose and type 2 diabetes susceptibility.	50,900 European ancestry non-diabetic individuals, 9,664 African American non-diabetic individuals	NA	11q12.2	FADS1	FADS1, FADS2			ENSG00000149485, ENSG00000134824	NA	NA	rs174550-C	rs174550	0	174550	5_prime_UTR_variant	0	0.296351500690675	2E-9	8.69897		0.0205975	[0.014-0.027] unit decrease	Illumina [197481]	N
57	rs102274	9.1677e-13	11	61571478	rs174550	1.335e-12	Phosphatidylcholines (38:4)B levels	44676	35393526	Montasser ME	44658	Commun Biol	www.ncbi.nlm.nih.gov/pubmed/35393526	An Amish founder population reveals rare-population genetic determinants of the human lipidome.	650 Amish individuals	847 European American ancestry individuals	11q12.2		FADS1, FADS2			ENSG00000149485, ENSG00000134824	NA	NA	rs174550-C	rs174550	0	174550	5_prime_UTR_variant	0	0.23083	4E-8	7.39794	(Amish)	0.355668	unit decrease	Affymetrix [7917532] (imputed)	N
57	rs102274	9.1677e-13	11	61571478	rs174550	1.335e-12	1-(1-enyl-palmitoyl)-2-arachidonoyl-GPC (P-16:0/20:4) levels in elite athletes	44805	31882771	Al-Khelaifi F	43826	Sci Rep	www.ncbi.nlm.nih.gov/pubmed/31882771	Metabolic GWAS of elite athletes reveals novel genetically-influenced metabolites associated with athletic performance.	490 individuals	NA	11q12.2		FADS1, FADS2			ENSG00000149485, ENSG00000134824	NA	NA	rs174550-?	rs174550	0	174550	5_prime_UTR_variant	0	NR	2E-9	8.69897		0.383749	[0.26-0.51] unit decrease	Illumina [275016]	N
57	rs102274	9.1677e-13	11	61571478	rs174550	1.335e-12	Phosphatidylcholine acyl-alkyl C36:2 levels	44908	26068415	Draisma HHM	42167	Nat Commun	www.ncbi.nlm.nih.gov/pubmed/26068415	Genome-wide association study identifies novel genetic variants contributing to variation in blood metabolite levels.	7,477 European ancestry individuals	1,182 European ancestry individuals	11q12.2		FADS1, FADS2			ENSG00000149485, ENSG00000134824	NA	NA	rs174550-T	rs174550	0	174550	5_prime_UTR_variant	0	0.6772	4E-33	32.3979		0.058	[-0.049--0.067] unit decrease	Affymetrix, Illumina [NR] (imputed)	N
57	rs102274	9.1677e-13	11	61573684	rs174551	1.37964e-12	Asthma	43986	32296059	Han Y	43936	Nat Commun	www.ncbi.nlm.nih.gov/pubmed/32296059	Genome-wide analysis highlights contribution of immune system pathways to the genetic architecture of asthma.	84,492 European ancestry cases, 2,149 African American cases, 606 Hispanic cases, 1,239 Japanese ancestry cases, 437,036 European ancestry controls, 6,055 African American controls, 792 Hispanic controls, 3,976 Japanese ancestry controls	NR	11q12.2	FADS1	FADS1, FADS2			ENSG00000149485, ENSG00000134824	NA	NA	rs174551-T	rs174551	0	174551	5_prime_UTR_variant	0	0.66	6E-18	17.2218		NA		NR [> 9500000] (imputed)	N
57	rs102274	9.1677e-13	11	61573684	rs174551	1.37964e-12	Triacylglycerol 56:6 levels	43755	31560688	Geidenstam N	43735	PLoS One	www.ncbi.nlm.nih.gov/pubmed/31560688	Using metabolite profiling to construct and validate a metabolite risk score for predicting future weight gain.	1,937 individuals	NA	11q12.2	FADS1, FADS2	FADS1, FADS2			ENSG00000149485, ENSG00000134824	NA	NA	rs174551-T	rs174551	0	174551	5_prime_UTR_variant	0	0.562	1E-19	19		0.32	[0.25-0.39] unit increase	Affymetrix, Illumina [up to 22000000] (imputed)	N
57	rs102274	9.1677e-13	11	61573684	rs174551	1.37964e-12	Triglyceride levels x short total sleep time interaction (2df test)	43837	31719535	Noordam R	43781	Nat Commun	www.ncbi.nlm.nih.gov/pubmed/31719535	Multi-ancestry sleep-by-SNP interaction analysis in 126,926 individuals reveals lipid loci stratified by sleep duration.	2,990 African American short sleepers, 369 Chinese ancestry short sleepers, 114 Asian ancestry short sleepers, at least 8,300 European ancestry short sleepers, 1,082 Hispanic/Latino short sleepers, at least 11,842 African American controls, 1,444 Chinese ancestry controls, 452 Asian ancestry controls, at least 31,350 European ancestry controls, 4,047 Hispanic/Latino controls	at least 220 African American short sleepers, 326 East Asian ancestry short sleepers, up to 5,288 European ancestry short sleepers, 2,517 Hispanic short sleepers, at least 925 African American controls, 1,292 East Asian ancestry controls, up to 20,844 European ancestry controls, 10,062 Hispanic controls	11q12.2	FADS1	FADS1, FADS2			ENSG00000149485, ENSG00000134824	NA	NA	rs174551-?	rs174551	0	174551	5_prime_UTR_variant	0	NR	3E-25	24.5229		0.02368	[0.019-0.028] unit decrease	Affymetrix, Illumina [up to 2533153] (imputed)	N
57	rs102274	9.1677e-13	11	61573684	rs174551	1.37964e-12	LDL cholesterol	42559	25961943	Surakka I	42135	Nat Genet	www.ncbi.nlm.nih.gov/pubmed/25961943	The impact of low-frequency and rare variants on lipid levels.	up 62,166 European ancestry individuals	NA	11q12.2	FADS1, FADS2, FADS3	FADS1, FADS2			ENSG00000149485, ENSG00000134824	NA	NA	rs174551-T	rs174551	0	174551	5_prime_UTR_variant	0	0.63	2E-27	26.699		0.067	[0.055-0.079] s.d. increase	Affymetrix, Illumina, Perlegen [up to 9657952] (imputed)	N
