## Supplementary material for "Disentangling the Shared and Differential Genetic Architecture Between COVID-19 and Other Respiratory Disorders: A Multi-Omics Genome-Wide Analysis": C2_Asthma.xlsx (part 3 of 3)

### Sheet: T3.GWAS_catalog (continued)
Table 3. GWAS catalog annotations for SNPs in LD with independent significant SNPs in the genomic risk loci
57	rs102274	9.1677e-13	11	61573684	rs174551	1.37964e-12	Total cholesterol levels	43510	29507422	Hoffmann TJ	43164	Nat Genet	www.ncbi.nlm.nih.gov/pubmed/29507422	A large electronic-health-record-based genome-wide study of serum lipids.	76,627 European ancestry individuals, 7,795 Hispanic individuals, 6,855 East Asian ancestry individuals, 2,958 African American individuals, 439 South Asian ancestry individuals	NA	11q12.2	NR	FADS1, FADS2			ENSG00000149485, ENSG00000134824	NA	NA	rs174551-T	rs174551	0	174551	5_prime_UTR_variant	0	0.684	2E-24	23.699	(EA)	0.052	unit increase	Affymetrix [at least 7091467] (imputed)	N
57	rs102274	9.1677e-13	11	61573684	rs174551	1.37964e-12	Total cholesterol levels	43510	29507422	Hoffmann TJ	43164	Nat Genet	www.ncbi.nlm.nih.gov/pubmed/29507422	A large electronic-health-record-based genome-wide study of serum lipids.	76,627 European ancestry individuals, 7,795 Hispanic individuals, 6,855 East Asian ancestry individuals, 2,958 African American individuals, 439 South Asian ancestry individuals	NA	11q12.2	NR	FADS1, FADS2			ENSG00000149485, ENSG00000134824	NA	NA	rs174551-T	rs174551	0	174551	5_prime_UTR_variant	0	NR	1E-26	26		0.049	unit increase	Affymetrix [at least 7091467] (imputed)	N
57	rs102274	9.1677e-13	11	61573684	rs174551	1.37964e-12	Triglycerides	43510	29507422	Hoffmann TJ	43164	Nat Genet	www.ncbi.nlm.nih.gov/pubmed/29507422	A large electronic-health-record-based genome-wide study of serum lipids.	76,627 European ancestry individuals, 7,795 Hispanic individuals, 6,855 East Asian ancestry individuals, 2,958 African American individuals, 439 South Asian ancestry individuals	NA	11q12.2	NR	FADS1, FADS2			ENSG00000149485, ENSG00000134824	NA	NA	rs174551-T	rs174551	0	174551	5_prime_UTR_variant	0	0.684	6E-37	36.2218	(EA)	0.058	unit decrease	Affymetrix [at least 7091467] (imputed)	N
57	rs102274	9.1677e-13	11	61573684	rs174551	1.37964e-12	Triglycerides	43510	29507422	Hoffmann TJ	43164	Nat Genet	www.ncbi.nlm.nih.gov/pubmed/29507422	A large electronic-health-record-based genome-wide study of serum lipids.	76,627 European ancestry individuals, 7,795 Hispanic individuals, 6,855 East Asian ancestry individuals, 2,958 African American individuals, 439 South Asian ancestry individuals	NA	11q12.2	NR	FADS1, FADS2			ENSG00000149485, ENSG00000134824	NA	NA	rs174551-T	rs174551	0	174551	5_prime_UTR_variant	0	0.572	5E-7	6.30103	(Hispanic)	0.072	unit decrease	Affymetrix [at least 7091467] (imputed)	N
57	rs102274	9.1677e-13	11	61573684	rs174551	1.37964e-12	Triglycerides	43510	29507422	Hoffmann TJ	43164	Nat Genet	www.ncbi.nlm.nih.gov/pubmed/29507422	A large electronic-health-record-based genome-wide study of serum lipids.	76,627 European ancestry individuals, 7,795 Hispanic individuals, 6,855 East Asian ancestry individuals, 2,958 African American individuals, 439 South Asian ancestry individuals	NA	11q12.2	NR	FADS1, FADS2			ENSG00000149485, ENSG00000134824	NA	NA	rs174551-T	rs174551	0	174551	5_prime_UTR_variant	0	0.454	7E-6	5.1549	(East Asian)	0.066	unit decrease	Affymetrix [at least 7091467] (imputed)	N
57	rs102274	9.1677e-13	11	61573684	rs174551	1.37964e-12	Triglycerides	43510	29507422	Hoffmann TJ	43164	Nat Genet	www.ncbi.nlm.nih.gov/pubmed/29507422	A large electronic-health-record-based genome-wide study of serum lipids.	76,627 European ancestry individuals, 7,795 Hispanic individuals, 6,855 East Asian ancestry individuals, 2,958 African American individuals, 439 South Asian ancestry individuals	NA	11q12.2	NR	FADS1, FADS2			ENSG00000149485, ENSG00000134824	NA	NA	rs174551-T	rs174551	0	174551	5_prime_UTR_variant	0	NR	5E-48	47.301		0.06	unit decrease	Affymetrix [at least 7091467] (imputed)	N
57	rs102274	9.1677e-13	11	61573684	rs174551	1.37964e-12	Total cholesterol levels	43648	31217584	Wojcik GL	43635	Nature	www.ncbi.nlm.nih.gov/pubmed/31217584	Genetic analyses of diverse populations improves discovery for complex traits.	10,137 African American individuals, 17,802 Hispanic/Latino individuals, 2,387 Asian ancestry individuals, 1,915 Native Hawaiian ancestry individuals, 604 Native American ancestry individuals, 340 individuals	NA	11q12.2	NR	FADS1, FADS2			ENSG00000149485, ENSG00000134824	NA	NA	rs174551-?	rs174551	0	174551	5_prime_UTR_variant	0	NR	3E-7	6.52288		2.07676	[1.28-2.87] unit decrease	Illumina [32003504] (imputed)	N
57	rs102274	9.1677e-13	11	61573684	rs174551	1.37964e-12	Low density lipoprotein cholesterol levels	43647	31217584	Wojcik GL	43635	Nature	www.ncbi.nlm.nih.gov/pubmed/31217584	Genetic analyses of diverse populations improves discovery for complex traits.	9,720 African American individuals, 17,373 Hispanic/Latino individuals, 2,316 Asian ancestry individuals, 1,900 Native Hawaiian ancestry individuals, 591 Native American ancestry individuals, 321 individuals	NA	11q12.2	NR	FADS1, FADS2			ENSG00000149485, ENSG00000134824	NA	NA	rs174551-?	rs174551	0	174551	5_prime_UTR_variant	0	NR	5E-13	12.301		2.5978	[1.89-3.3] unit decrease	Illumina [31808917] (imputed)	N
57	rs102274	9.1677e-13	11	61573684	rs174551	1.37964e-12	Triglyceride levels	43648	31217584	Wojcik GL	43635	Nature	www.ncbi.nlm.nih.gov/pubmed/31217584	Genetic analyses of diverse populations improves discovery for complex traits.	9,980 African American individuals, 17,856 Hispanic/Latino individuals, 2,381 Asian ancestry individuals, 1,915 Native Hawaiian ancestry individuals, 604 Native American ancestry individuals, 360 individuals	NA	11q12.2	NR	FADS1, FADS2			ENSG00000149485, ENSG00000134824	NA	NA	rs174551-?	rs174551	0	174551	5_prime_UTR_variant	0	NR	3E-13	12.5229		0.0354084	[0.026-0.045] unit increase	Illumina [31978265] (imputed)	N
57	rs102274	9.1677e-13	11	61573684	rs174551	1.37964e-12	High density lipoprotein cholesterol levels	43647	31217584	Wojcik GL	43635	Nature	www.ncbi.nlm.nih.gov/pubmed/31217584	Genetic analyses of diverse populations improves discovery for complex traits.	10,085 African American individuals, 17,751 Hispanic/Latino individuals, 2,378 Asian ancestry individuals, 1,912 Native Hawaiian ancestry individuals, 604 Native American ancestry individuals, 333 individuals	NA	11q12.2	NR	FADS1, FADS2			ENSG00000149485, ENSG00000134824	NA	NA	rs174551-?	rs174551	0	174551	5_prime_UTR_variant	0	NR	4E-7	6.39794		0.656971	[0.4-0.91] unit decrease	Illumina [31978362] (imputed)	N
57	rs102274	9.1677e-13	11	61573684	rs174551	1.37964e-12	High density lipoprotein cholesterol levels	43510	29507422	Hoffmann TJ	43164	Nat Genet	www.ncbi.nlm.nih.gov/pubmed/29507422	A large electronic-health-record-based genome-wide study of serum lipids.	76,627 European ancestry individuals, 7,795 Hispanic individuals, 6,855 East Asian ancestry individuals, 2,958 African American individuals, 439 South Asian ancestry individuals	NA	11q12.2	NR	FADS1, FADS2			ENSG00000149485, ENSG00000134824	NA	NA	rs174551-T	rs174551	0	174551	5_prime_UTR_variant	0	0.684	3E-9	8.52288	(EA)	0.025	unit increase	Affymetrix [at least 7091467] (imputed)	N
57	rs102274	9.1677e-13	11	61573684	rs174551	1.37964e-12	High density lipoprotein cholesterol levels	43510	29507422	Hoffmann TJ	43164	Nat Genet	www.ncbi.nlm.nih.gov/pubmed/29507422	A large electronic-health-record-based genome-wide study of serum lipids.	76,627 European ancestry individuals, 7,795 Hispanic individuals, 6,855 East Asian ancestry individuals, 2,958 African American individuals, 439 South Asian ancestry individuals	NA	11q12.2	NR	FADS1, FADS2			ENSG00000149485, ENSG00000134824	NA	NA	rs174551-T	rs174551	0	174551	5_prime_UTR_variant	0	NR	2E-10	9.69897		0.024	unit increase	Affymetrix [at least 7091467] (imputed)	N
57	rs102274	9.1677e-13	11	61573684	rs174551	1.37964e-12	Low density lipoprotein cholesterol levels	43510	29507422	Hoffmann TJ	43164	Nat Genet	www.ncbi.nlm.nih.gov/pubmed/29507422	A large electronic-health-record-based genome-wide study of serum lipids.	76,627 European ancestry individuals, 7,795 Hispanic individuals, 6,855 East Asian ancestry individuals, 2,958 African American individuals, 439 South Asian ancestry individuals	NA	11q12.2	NR	FADS1, FADS2			ENSG00000149485, ENSG00000134824	NA	NA	rs174551-T	rs174551	0	174551	5_prime_UTR_variant	0	0.684	1E-47	47	(EA)	0.075	unit increase	Affymetrix [at least 7091467] (imputed)	N
57	rs102274	9.1677e-13	11	61573684	rs174551	1.37964e-12	Low density lipoprotein cholesterol levels	43510	29507422	Hoffmann TJ	43164	Nat Genet	www.ncbi.nlm.nih.gov/pubmed/29507422	A large electronic-health-record-based genome-wide study of serum lipids.	76,627 European ancestry individuals, 7,795 Hispanic individuals, 6,855 East Asian ancestry individuals, 2,958 African American individuals, 439 South Asian ancestry individuals	NA	11q12.2	NR	FADS1, FADS2			ENSG00000149485, ENSG00000134824	NA	NA	rs174551-T	rs174551	0	174551	5_prime_UTR_variant	0	0.454	2E-6	5.69897	(East Asian)	0.077	unit increase	Affymetrix [at least 7091467] (imputed)	N
57	rs102274	9.1677e-13	11	61573684	rs174551	1.37964e-12	Low density lipoprotein cholesterol levels	43510	29507422	Hoffmann TJ	43164	Nat Genet	www.ncbi.nlm.nih.gov/pubmed/29507422	A large electronic-health-record-based genome-wide study of serum lipids.	76,627 European ancestry individuals, 7,795 Hispanic individuals, 6,855 East Asian ancestry individuals, 2,958 African American individuals, 439 South Asian ancestry individuals	NA	11q12.2	NR	FADS1, FADS2			ENSG00000149485, ENSG00000134824	NA	NA	rs174551-T	rs174551	0	174551	5_prime_UTR_variant	0	NR	2E-55	54.699		0.073	unit increase	Affymetrix [at least 7091467] (imputed)	N
57	rs102274	9.1677e-13	11	61573684	rs174551	1.37964e-12	Alanine transaminase levels	43309	29403010	Kanai M	43136	Nat Genet	www.ncbi.nlm.nih.gov/pubmed/29403010	Genetic analysis of quantitative traits in the Japanese population links cell types to complex human diseases.	134,182 Japanese ancestry individuals	NA	11q12.2	FADS1	FADS1, FADS2			ENSG00000149485, ENSG00000134824	NA	NA	rs174551-?	rs174551	0	174551	5_prime_UTR_variant	0	NR	6E-9	8.22185		0.02324	[0.015-0.031] unit decrease	Illumina [6108953] (imputed)	N
57	rs102274	9.1677e-13	11	61573684	rs174551	1.37964e-12	Triglyceride levels	43309	29403010	Kanai M	43136	Nat Genet	www.ncbi.nlm.nih.gov/pubmed/29403010	Genetic analysis of quantitative traits in the Japanese population links cell types to complex human diseases.	105,597 Japanese ancestry individuals	NA	11q12.2	FADS1	FADS1, FADS2			ENSG00000149485, ENSG00000134824	NA	NA	rs174551-?	rs174551	0	174551	5_prime_UTR_variant	0	NR	8E-15	14.0969		0.03515	[0.026-0.044] unit increase novel	Illumina [6108953] (imputed)	N
57	rs102274	9.1677e-13	11	61573684	rs174551	1.37964e-12	Phosphatidylcholine-O(36:5)_[M+H]1+/Phosphatidylcholine-P(36:4)_[M+H]1+ levels	44609	34503513	Harshfield EL	44449	BMC Med	www.ncbi.nlm.nih.gov/pubmed/34503513	Genome-wide analysis of blood lipid metabolites in over 5000 South Asians reveals biological insights at cardiometabolic disease loci.	5,662 Pakistani ancestry individuals	NA	11q12.2		FADS1, FADS2			ENSG00000149485, ENSG00000134824	NA	NA	rs174551-C	rs174551	0	174551	5_prime_UTR_variant	0	NR	4E-18	17.3979		0.0569	[0.044-0.07] unit decrease	Illumina [6720657] (imputed)	N
57	rs102274	9.1677e-13	11	61573684	rs174551	1.37964e-12	Phosphatidylcholine-O(38:5)_[M+H]1+/Phosphatidylcholine-P(38:4)_[M+H]1+ levels	44609	34503513	Harshfield EL	44449	BMC Med	www.ncbi.nlm.nih.gov/pubmed/34503513	Genome-wide analysis of blood lipid metabolites in over 5000 South Asians reveals biological insights at cardiometabolic disease loci.	5,662 Pakistani ancestry individuals	NA	11q12.2		FADS1, FADS2			ENSG00000149485, ENSG00000134824	NA	NA	rs174551-G	rs174551	0	174551	5_prime_UTR_variant	0	NR	4E-18	17.3979		0.0819	[0.063-0.1] unit decrease	Illumina [6720657] (imputed)	N
57	rs102274	9.1677e-13	11	61573684	rs174551	1.37964e-12	Phosphatidylcholine(32:0)_[M+H]1+/Phosphatidylethanolamine(35:0)_[M+H]1+/Phosphatidate(37:1)_[M+NH4]1+ levels	44609	34503513	Harshfield EL	44449	BMC Med	www.ncbi.nlm.nih.gov/pubmed/34503513	Genome-wide analysis of blood lipid metabolites in over 5000 South Asians reveals biological insights at cardiometabolic disease loci.	5,662 Pakistani ancestry individuals	NA	11q12.2		FADS1, FADS2			ENSG00000149485, ENSG00000134824	NA	NA	rs174551-T	rs174551	0	174551	5_prime_UTR_variant	0	NR	5E-18	17.301		0.0921	[0.071-0.113] unit decrease	Illumina [6720657] (imputed)	N
57	rs102274	9.1677e-13	11	61573684	rs174551	1.37964e-12	Phosphatidylcholine(36:5)_[M+OAc]1-/Phosphatidylserine(40:4)_[M-H]1- levels	44609	34503513	Harshfield EL	44449	BMC Med	www.ncbi.nlm.nih.gov/pubmed/34503513	Genome-wide analysis of blood lipid metabolites in over 5000 South Asians reveals biological insights at cardiometabolic disease loci.	5,662 Pakistani ancestry individuals	NA	11q12.2		FADS1, FADS2			ENSG00000149485, ENSG00000134824	NA	NA	rs174551-T	rs174551	0	174551	5_prime_UTR_variant	0	NR	4E-18	17.3979		0.0721	[0.056-0.088] unit decrease	Illumina [6720657] (imputed)	N
57	rs102274	9.1677e-13	11	61573684	rs174551	1.37964e-12	Phosphatidylcholine(37:4)_[M+H]1+/Phosphatidylethanolamine(40:3)_[M+H]1+ levels	44609	34503513	Harshfield EL	44449	BMC Med	www.ncbi.nlm.nih.gov/pubmed/34503513	Genome-wide analysis of blood lipid metabolites in over 5000 South Asians reveals biological insights at cardiometabolic disease loci.	5,662 Pakistani ancestry individuals	NA	11q12.2		FADS1, FADS2			ENSG00000149485, ENSG00000134824	NA	NA	rs174551-C	rs174551	0	174551	5_prime_UTR_variant	0	NR	5E-18	17.301		0.0451	[0.035-0.055] unit decrease	Illumina [6720657] (imputed)	N
57	rs102274	9.1677e-13	11	61573684	rs174551	1.37964e-12	Phosphatidylcholine(38:6)_[M+H]1+/Phosphatidylethanolamine(41:6)_[M+H]1+ levels	44609	34503513	Harshfield EL	44449	BMC Med	www.ncbi.nlm.nih.gov/pubmed/34503513	Genome-wide analysis of blood lipid metabolites in over 5000 South Asians reveals biological insights at cardiometabolic disease loci.	5,662 Pakistani ancestry individuals	NA	11q12.2		FADS1, FADS2			ENSG00000149485, ENSG00000134824	NA	NA	rs174551-A	rs174551	0	174551	5_prime_UTR_variant	0	NR	5E-18	17.301		0.0991	[0.077-0.122] unit increase	Illumina [6720657] (imputed)	N
57	rs102274	9.1677e-13	11	61573684	rs174551	1.37964e-12	Cholesteryl ester(20:4)_[M+NH4]1+ levels	44609	34503513	Harshfield EL	44449	BMC Med	www.ncbi.nlm.nih.gov/pubmed/34503513	Genome-wide analysis of blood lipid metabolites in over 5000 South Asians reveals biological insights at cardiometabolic disease loci.	5,662 Pakistani ancestry individuals	NA	11q12.2		FADS1, FADS2			ENSG00000149485, ENSG00000134824	NA	NA	rs174551-G	rs174551	0	174551	5_prime_UTR_variant	0	NR	4E-18	17.3979		0.0604	[0.047-0.074] unit decrease	Illumina [6720657] (imputed)	N
57	rs102274	9.1677e-13	11	61573684	rs174551	1.37964e-12	Phosphatidylcholine(42:4)_[M+OAc]1- levels	44609	34503513	Harshfield EL	44449	BMC Med	www.ncbi.nlm.nih.gov/pubmed/34503513	Genome-wide analysis of blood lipid metabolites in over 5000 South Asians reveals biological insights at cardiometabolic disease loci.	5,662 Pakistani ancestry individuals	NA	11q12.2		FADS1, FADS2			ENSG00000149485, ENSG00000134824	NA	NA	rs174551-G	rs174551	0	174551	5_prime_UTR_variant	0	NR	4E-18	17.3979		0.0666	[0.052-0.082] unit increase	Illumina [6720657] (imputed)	N
57	rs102274	9.1677e-13	11	61573684	rs174551	1.37964e-12	Phosphatidylethanolamine-O(38:4)_[M-H]1-/Phosphatidylcholine-O(35:4)_[M-H]1-/Phosphatidylcholine-P(35:3)_[M-H]1- levels	44609	34503513	Harshfield EL	44449	BMC Med	www.ncbi.nlm.nih.gov/pubmed/34503513	Genome-wide analysis of blood lipid metabolites in over 5000 South Asians reveals biological insights at cardiometabolic disease loci.	5,662 Pakistani ancestry individuals	NA	11q12.2		FADS1, FADS2			ENSG00000149485, ENSG00000134824	NA	NA	rs174551-G	rs174551	0	174551	5_prime_UTR_variant	0	NR	4E-18	17.3979		0.0721	[0.056-0.088] unit decrease	Illumina [6720657] (imputed)	N
57	rs102274	9.1677e-13	11	61573684	rs174551	1.37964e-12	Phosphatidylethanolamine-O(38:6)_[M+H]1+/Phosphatidylcholine-P(35:5)_[M+H]1+ levels	44609	34503513	Harshfield EL	44449	BMC Med	www.ncbi.nlm.nih.gov/pubmed/34503513	Genome-wide analysis of blood lipid metabolites in over 5000 South Asians reveals biological insights at cardiometabolic disease loci.	5,662 Pakistani ancestry individuals	NA	11q12.2		FADS1, FADS2			ENSG00000149485, ENSG00000134824	NA	NA	rs174551-G	rs174551	0	174551	5_prime_UTR_variant	0	NR	4E-18	17.3979		0.0825	[0.064-0.101] unit decrease	Illumina [6720657] (imputed)	N
57	rs102274	9.1677e-13	11	61573684	rs174551	1.37964e-12	Cholesteryl ester(16:0)_[M+NH4]1+ levels	44609	34503513	Harshfield EL	44449	BMC Med	www.ncbi.nlm.nih.gov/pubmed/34503513	Genome-wide analysis of blood lipid metabolites in over 5000 South Asians reveals biological insights at cardiometabolic disease loci.	5,662 Pakistani ancestry individuals	NA	11q12.2		FADS1, FADS2			ENSG00000149485, ENSG00000134824	NA	NA	rs174551-G	rs174551	0	174551	5_prime_UTR_variant	0	NR	5E-18	17.301		0.0471	[0.036-0.058] unit decrease	Illumina [6720657] (imputed)	N
57	rs102274	9.1677e-13	11	61573684	rs174551	1.37964e-12	Cholesteryl ester(18:3)_[M+NH4]1+ levels	44609	34503513	Harshfield EL	44449	BMC Med	www.ncbi.nlm.nih.gov/pubmed/34503513	Genome-wide analysis of blood lipid metabolites in over 5000 South Asians reveals biological insights at cardiometabolic disease loci.	5,662 Pakistani ancestry individuals	NA	11q12.2		FADS1, FADS2			ENSG00000149485, ENSG00000134824	NA	NA	rs174551-T	rs174551	0	174551	5_prime_UTR_variant	0	NR	5E-18	17.301		0.054	[0.042-0.066] unit decrease	Illumina [6720657] (imputed)	N
57	rs102274	9.1677e-13	11	61573684	rs174551	1.37964e-12	Cholesteryl ester(20:5)_[M+NH4]1+ levels	44609	34503513	Harshfield EL	44449	BMC Med	www.ncbi.nlm.nih.gov/pubmed/34503513	Genome-wide analysis of blood lipid metabolites in over 5000 South Asians reveals biological insights at cardiometabolic disease loci.	5,662 Pakistani ancestry individuals	NA	11q12.2		FADS1, FADS2			ENSG00000149485, ENSG00000134824	NA	NA	rs174551-G	rs174551	0	174551	5_prime_UTR_variant	0	NR	4E-18	17.3979		0.0715	[0.055-0.088] unit decrease	Illumina [6720657] (imputed)	N
57	rs102274	9.1677e-13	11	61573684	rs174551	1.37964e-12	Diacylglycerol(36:3)_[M+H-H2O]1+ levels	44609	34503513	Harshfield EL	44449	BMC Med	www.ncbi.nlm.nih.gov/pubmed/34503513	Genome-wide analysis of blood lipid metabolites in over 5000 South Asians reveals biological insights at cardiometabolic disease loci.	5,662 Pakistani ancestry individuals	NA	11q12.2		FADS1, FADS2			ENSG00000149485, ENSG00000134824	NA	NA	rs174551-G	rs174551	0	174551	5_prime_UTR_variant	0	NR	6E-18	17.2218		0.0664	[0.051-0.081] unit decrease	Illumina [6720657] (imputed)	N
57	rs102274	9.1677e-13	11	61573684	rs174551	1.37964e-12	Phosphatidylethanolamine(34:2)_[M+H]1+ levels	44609	34503513	Harshfield EL	44449	BMC Med	www.ncbi.nlm.nih.gov/pubmed/34503513	Genome-wide analysis of blood lipid metabolites in over 5000 South Asians reveals biological insights at cardiometabolic disease loci.	5,662 Pakistani ancestry individuals	NA	11q12.2		FADS1, FADS2			ENSG00000149485, ENSG00000134824	NA	NA	rs174551-C	rs174551	0	174551	5_prime_UTR_variant	0	NR	4E-18	17.3979		0.0721	[0.056-0.088] unit decrease	Illumina [6720657] (imputed)	N
57	rs102274	9.1677e-13	11	61573684	rs174551	1.37964e-12	Phosphatidylethanolamine(38:5)_[M-H]1- levels	44609	34503513	Harshfield EL	44449	BMC Med	www.ncbi.nlm.nih.gov/pubmed/34503513	Genome-wide analysis of blood lipid metabolites in over 5000 South Asians reveals biological insights at cardiometabolic disease loci.	5,662 Pakistani ancestry individuals	NA	11q12.2		FADS1, FADS2			ENSG00000149485, ENSG00000134824	NA	NA	rs174551-G	rs174551	0	174551	5_prime_UTR_variant	0	NR	4E-18	17.3979		0.0784	[0.061-0.096] unit decrease	Illumina [6720657] (imputed)	N
57	rs102274	9.1677e-13	11	61573684	rs174551	1.37964e-12	Phosphatidylcholine(33:2)_[M+H]1+/Phosphatidylethanolamine(36:2)_[M+H]1+/Phosphatidate(38:3)_[M+NH4]1+ levels	44609	34503513	Harshfield EL	44449	BMC Med	www.ncbi.nlm.nih.gov/pubmed/34503513	Genome-wide analysis of blood lipid metabolites in over 5000 South Asians reveals biological insights at cardiometabolic disease loci.	5,662 Pakistani ancestry individuals	NA	11q12.2		FADS1, FADS2			ENSG00000149485, ENSG00000134824	NA	NA	rs174551-A	rs174551	0	174551	5_prime_UTR_variant	0	NR	4E-18	17.3979		0.0825	[0.064-0.101] unit increase	Illumina [6720657] (imputed)	N
57	rs102274	9.1677e-13	11	61573684	rs174551	1.37964e-12	Phosphatidylcholine(36:2)_[M+H]1+/Phosphatidylethanolamine(39:2)_[M+H]1+/Phosphatidate(41:3)_[M+NH4]1+ levels	44609	34503513	Harshfield EL	44449	BMC Med	www.ncbi.nlm.nih.gov/pubmed/34503513	Genome-wide analysis of blood lipid metabolites in over 5000 South Asians reveals biological insights at cardiometabolic disease loci.	5,662 Pakistani ancestry individuals	NA	11q12.2		FADS1, FADS2			ENSG00000149485, ENSG00000134824	NA	NA	rs174551-A	rs174551	0	174551	5_prime_UTR_variant	0	NR	5E-18	17.301		0.0709	[0.055-0.087] unit decrease	Illumina [6720657] (imputed)	N
57	rs102274	9.1677e-13	11	61573684	rs174551	1.37964e-12	Phosphatidylcholine(37:4)_[M+H]1+/Phosphatidylethanolamine(40:4)_[M+H]1+/Phosphatidate(42:5)_[M+NH4]1+ levels	44609	34503513	Harshfield EL	44449	BMC Med	www.ncbi.nlm.nih.gov/pubmed/34503513	Genome-wide analysis of blood lipid metabolites in over 5000 South Asians reveals biological insights at cardiometabolic disease loci.	5,662 Pakistani ancestry individuals	NA	11q12.2		FADS1, FADS2			ENSG00000149485, ENSG00000134824	NA	NA	rs174551-A	rs174551	0	174551	5_prime_UTR_variant	0	NR	4E-18	17.3979		0.2018	[0.16-0.25] unit decrease	Illumina [6720657] (imputed)	N
57	rs102274	9.1677e-13	11	61573684	rs174551	1.37964e-12	Phosphatidylcholine(40:4)_[M+OAc]1-/Phosphatidylserine(44:3)_[M-H]1- levels	44609	34503513	Harshfield EL	44449	BMC Med	www.ncbi.nlm.nih.gov/pubmed/34503513	Genome-wide analysis of blood lipid metabolites in over 5000 South Asians reveals biological insights at cardiometabolic disease loci.	5,662 Pakistani ancestry individuals	NA	11q12.2		FADS1, FADS2			ENSG00000149485, ENSG00000134824	NA	NA	rs174551-G	rs174551	0	174551	5_prime_UTR_variant	0	NR	4E-18	17.3979		0.1886	[0.15-0.23] unit decrease	Illumina [6720657] (imputed)	N
57	rs102274	9.1677e-13	11	61573684	rs174551	1.37964e-12	Phosphatidylcholine(39:6)_[M+OAc]1-/Phosphatidylserine(43:5)_[M-H]1- levels	44609	34503513	Harshfield EL	44449	BMC Med	www.ncbi.nlm.nih.gov/pubmed/34503513	Genome-wide analysis of blood lipid metabolites in over 5000 South Asians reveals biological insights at cardiometabolic disease loci.	5,662 Pakistani ancestry individuals	NA	11q12.2		FADS1, FADS2			ENSG00000149485, ENSG00000134824	NA	NA	rs174551-T	rs174551	0	174551	5_prime_UTR_variant	0	NR	5E-18	17.301		0.0566	[0.044-0.069] unit increase	Illumina [6720657] (imputed)	N
57	rs102274	9.1677e-13	11	61573684	rs174551	1.37964e-12	Phosphatidylcholine(40:5)_[M+H]1+ levels	44609	34503513	Harshfield EL	44449	BMC Med	www.ncbi.nlm.nih.gov/pubmed/34503513	Genome-wide analysis of blood lipid metabolites in over 5000 South Asians reveals biological insights at cardiometabolic disease loci.	5,662 Pakistani ancestry individuals	NA	11q12.2		FADS1, FADS2			ENSG00000149485, ENSG00000134824	NA	NA	rs174551-C	rs174551	0	174551	5_prime_UTR_variant	0	NR	4E-18	17.3979		0.0461	[0.036-0.056] unit increase	Illumina [6720657] (imputed)	N
57	rs102274	9.1677e-13	11	61573684	rs174551	1.37964e-12	Phosphatidylcholine-O(40:5)_[M+H]1+/Phosphatidylcholine-P(40:4)_[M+H]1+ levels	44609	34503513	Harshfield EL	44449	BMC Med	www.ncbi.nlm.nih.gov/pubmed/34503513	Genome-wide analysis of blood lipid metabolites in over 5000 South Asians reveals biological insights at cardiometabolic disease loci.	5,662 Pakistani ancestry individuals	NA	11q12.2		FADS1, FADS2			ENSG00000149485, ENSG00000134824	NA	NA	rs174551-C	rs174551	0	174551	5_prime_UTR_variant	0	NR	4E-18	17.3979		0.2023	[0.16-0.25] unit decrease	Illumina [6720657] (imputed)	N
57	rs102274	9.1677e-13	11	61573684	rs174551	1.37964e-12	Phosphatidylcholine-O(40:6)_[M+H]1+/Phosphatidylcholine-P(40:5)_[M+H]1+ levels	44609	34503513	Harshfield EL	44449	BMC Med	www.ncbi.nlm.nih.gov/pubmed/34503513	Genome-wide analysis of blood lipid metabolites in over 5000 South Asians reveals biological insights at cardiometabolic disease loci.	5,662 Pakistani ancestry individuals	NA	11q12.2		FADS1, FADS2			ENSG00000149485, ENSG00000134824	NA	NA	rs174551-C	rs174551	0	174551	5_prime_UTR_variant	0	NR	5E-18	17.301		0.0449	[0.035-0.055] unit decrease	Illumina [6720657] (imputed)	N
57	rs102274	9.1677e-13	11	61573684	rs174551	1.37964e-12	Phosphatidylcholine(36:3)_[M+H]1+/Phosphatidylethanolamine(39:3)_[M+H]1+/Phosphatidate(41:4)_[M+NH4]1+ levels	44609	34503513	Harshfield EL	44449	BMC Med	www.ncbi.nlm.nih.gov/pubmed/34503513	Genome-wide analysis of blood lipid metabolites in over 5000 South Asians reveals biological insights at cardiometabolic disease loci.	5,662 Pakistani ancestry individuals	NA	11q12.2		FADS1, FADS2			ENSG00000149485, ENSG00000134824	NA	NA	rs174551-C	rs174551	0	174551	5_prime_UTR_variant	0	NR	4E-18	17.3979		0.0777	[0.06-0.095] unit increase	Illumina [6720657] (imputed)	N
57	rs102274	9.1677e-13	11	61573684	rs174551	1.37964e-12	Phosphatidylcholine(36:3)_[M+OAc]1-/Phosphatidylserine(40:2)_[M-H]1- levels	44609	34503513	Harshfield EL	44449	BMC Med	www.ncbi.nlm.nih.gov/pubmed/34503513	Genome-wide analysis of blood lipid metabolites in over 5000 South Asians reveals biological insights at cardiometabolic disease loci.	5,662 Pakistani ancestry individuals	NA	11q12.2		FADS1, FADS2			ENSG00000149485, ENSG00000134824	NA	NA	rs174551-G	rs174551	0	174551	5_prime_UTR_variant	0	NR	4E-18	17.3979		0.0721	[0.056-0.088] unit decrease	Illumina [6720657] (imputed)	N
57	rs102274	9.1677e-13	11	61573684	rs174551	1.37964e-12	Phosphatidylcholine(40:5)_[M+OAc]1-/Phosphatidylserine(44:4)_[M-H]1- levels	44609	34503513	Harshfield EL	44449	BMC Med	www.ncbi.nlm.nih.gov/pubmed/34503513	Genome-wide analysis of blood lipid metabolites in over 5000 South Asians reveals biological insights at cardiometabolic disease loci.	5,662 Pakistani ancestry individuals	NA	11q12.2		FADS1, FADS2			ENSG00000149485, ENSG00000134824	NA	NA	rs174551-C	rs174551	0	174551	5_prime_UTR_variant	0	NR	4E-18	17.3979		0.051	[0.039-0.063] unit decrease	Illumina [6720657] (imputed)	N
57	rs102274	9.1677e-13	11	61573684	rs174551	1.37964e-12	Phosphatidylcholine(40:6)_[M+OAc]1-/Phosphatidylserine(44:5)_[M-H]1- levels	44609	34503513	Harshfield EL	44449	BMC Med	www.ncbi.nlm.nih.gov/pubmed/34503513	Genome-wide analysis of blood lipid metabolites in over 5000 South Asians reveals biological insights at cardiometabolic disease loci.	5,662 Pakistani ancestry individuals	NA	11q12.2		FADS1, FADS2			ENSG00000149485, ENSG00000134824	NA	NA	rs174551-G	rs174551	0	174551	5_prime_UTR_variant	0	NR	5E-18	17.301		0.2054	[0.16-0.25] unit decrease	Illumina [6720657] (imputed)	N
57	rs102274	9.1677e-13	11	61573684	rs174551	1.37964e-12	Phosphatidylcholine(40:6)_[M+H]1+/Phosphatidylethanolamine(43:6)_[M+H]1+ levels	44609	34503513	Harshfield EL	44449	BMC Med	www.ncbi.nlm.nih.gov/pubmed/34503513	Genome-wide analysis of blood lipid metabolites in over 5000 South Asians reveals biological insights at cardiometabolic disease loci.	5,662 Pakistani ancestry individuals	NA	11q12.2		FADS1, FADS2			ENSG00000149485, ENSG00000134824	NA	NA	rs174551-A	rs174551	0	174551	5_prime_UTR_variant	0	NR	4E-18	17.3979		0.0825	[0.064-0.101] unit decrease	Illumina [6720657] (imputed)	N
57	rs102274	9.1677e-13	11	61573684	rs174551	1.37964e-12	Phosphatidylcholine-O(36:3)_M+H]1+/Phosphatidylcholine-P(36:2)_M+H]1+ levels	44609	34503513	Harshfield EL	44449	BMC Med	www.ncbi.nlm.nih.gov/pubmed/34503513	Genome-wide analysis of blood lipid metabolites in over 5000 South Asians reveals biological insights at cardiometabolic disease loci.	5,662 Pakistani ancestry individuals	NA	11q12.2		FADS1, FADS2			ENSG00000149485, ENSG00000134824	NA	NA	rs174551-C	rs174551	0	174551	5_prime_UTR_variant	0	NR	4E-18	17.3979		0.0702	[0.054-0.086] unit increase	Illumina [6720657] (imputed)	N
57	rs102274	9.1677e-13	11	61573684	rs174551	1.37964e-12	Phosphatidylcholine(34:2)_[M+H]1+/Phosphatidylethanolamine(37:2)_[M+H]1+/Phosphatidate(39:3)_[M+NH4]1+ levels	44609	34503513	Harshfield EL	44449	BMC Med	www.ncbi.nlm.nih.gov/pubmed/34503513	Genome-wide analysis of blood lipid metabolites in over 5000 South Asians reveals biological insights at cardiometabolic disease loci.	5,662 Pakistani ancestry individuals	NA	11q12.2		FADS1, FADS2			ENSG00000149485, ENSG00000134824	NA	NA	rs174551-C	rs174551	0	174551	5_prime_UTR_variant	0	NR	4E-18	17.3979		0.189	[0.15-0.23] unit decrease	Illumina [6720657] (imputed)	N
57	rs102274	9.1677e-13	11	61573684	rs174551	1.37964e-12	Phosphatidylcholine(33:3)_[M+H]1+/Phosphatidylethanolamine(36:3)_[M+H]1+/Phosphatidate(38:4)_[M+NH4]1+ levels	44609	34503513	Harshfield EL	44449	BMC Med	www.ncbi.nlm.nih.gov/pubmed/34503513	Genome-wide analysis of blood lipid metabolites in over 5000 South Asians reveals biological insights at cardiometabolic disease loci.	5,662 Pakistani ancestry individuals	NA	11q12.2		FADS1, FADS2			ENSG00000149485, ENSG00000134824	NA	NA	rs174551-T	rs174551	0	174551	5_prime_UTR_variant	0	NR	4E-18	17.3979		0.096	[0.074-0.118] unit increase	Illumina [6720657] (imputed)	N
57	rs102274	9.1677e-13	11	61573684	rs174551	1.37964e-12	Phosphatidylcholine(35:4)_[M+H]1+/Phosphatidylethanolamine(38:4)_[M+H]1+/Phosphatidate(40:5)_[M+NH4]1+ levels	44609	34503513	Harshfield EL	44449	BMC Med	www.ncbi.nlm.nih.gov/pubmed/34503513	Genome-wide analysis of blood lipid metabolites in over 5000 South Asians reveals biological insights at cardiometabolic disease loci.	5,662 Pakistani ancestry individuals	NA	11q12.2		FADS1, FADS2			ENSG00000149485, ENSG00000134824	NA	NA	rs174551-C	rs174551	0	174551	5_prime_UTR_variant	0	NR	4E-18	17.3979		0.2019	[0.16-0.25] unit decrease	Illumina [6720657] (imputed)	N
57	rs102274	9.1677e-13	11	61573684	rs174551	1.37964e-12	Phosphatidylcholine(38:3)_[M+H]1+/Phosphatidylethanolamine(41:3)_[M+H]1+/Phosphatidate(43:4)_[M+NH4]1+ levels	44609	34503513	Harshfield EL	44449	BMC Med	www.ncbi.nlm.nih.gov/pubmed/34503513	Genome-wide analysis of blood lipid metabolites in over 5000 South Asians reveals biological insights at cardiometabolic disease loci.	5,662 Pakistani ancestry individuals	NA	11q12.2		FADS1, FADS2			ENSG00000149485, ENSG00000134824	NA	NA	rs174551-T	rs174551	0	174551	5_prime_UTR_variant	0	NR	5E-18	17.301		0.1084	[0.084-0.133] unit decrease	Illumina [6720657] (imputed)	N
57	rs102274	9.1677e-13	11	61573684	rs174551	1.37964e-12	Phosphatidylcholine(38:4)_[M+OAc]1-/Phosphatidylserine(42:3)_[M-H]1- levels	44609	34503513	Harshfield EL	44449	BMC Med	www.ncbi.nlm.nih.gov/pubmed/34503513	Genome-wide analysis of blood lipid metabolites in over 5000 South Asians reveals biological insights at cardiometabolic disease loci.	5,662 Pakistani ancestry individuals	NA	11q12.2		FADS1, FADS2			ENSG00000149485, ENSG00000134824	NA	NA	rs174551-C	rs174551	0	174551	5_prime_UTR_variant	0	NR	4E-18	17.3979		0.0697	[0.054-0.085] unit decrease	Illumina [6720657] (imputed)	N
57	rs102274	9.1677e-13	11	61573684	rs174551	1.37964e-12	Phosphatidylcholine(38:3)_[M+OAc]1-/Phosphatidylserine(42:2)_[M-H]1- levels	44609	34503513	Harshfield EL	44449	BMC Med	www.ncbi.nlm.nih.gov/pubmed/34503513	Genome-wide analysis of blood lipid metabolites in over 5000 South Asians reveals biological insights at cardiometabolic disease loci.	5,662 Pakistani ancestry individuals	NA	11q12.2		FADS1, FADS2			ENSG00000149485, ENSG00000134824	NA	NA	rs174551-G	rs174551	0	174551	5_prime_UTR_variant	0	NR	5E-18	17.301		0.1097	[0.085-0.135] unit decrease	Illumina [6720657] (imputed)	N
57	rs102274	9.1677e-13	11	61573684	rs174551	1.37964e-12	Phosphatidylcholine(38:4)_[M+H]1+/Phosphatidylethanolamine(41:4)_[M+H]1+ levels	44609	34503513	Harshfield EL	44449	BMC Med	www.ncbi.nlm.nih.gov/pubmed/34503513	Genome-wide analysis of blood lipid metabolites in over 5000 South Asians reveals biological insights at cardiometabolic disease loci.	5,662 Pakistani ancestry individuals	NA	11q12.2		FADS1, FADS2			ENSG00000149485, ENSG00000134824	NA	NA	rs174551-C	rs174551	0	174551	5_prime_UTR_variant	0	NR	4E-18	17.3979		0.0576	[0.045-0.071] unit decrease	Illumina [6720657] (imputed)	N
57	rs102274	9.1677e-13	11	61573684	rs174551	1.37964e-12	Phosphatidylcholine(38:5)_[M+H]1+/Phosphatidylethanolamine(41:5)_[M+H]1+/Phosphatidate(43:6)_[M+NH4]1+ levels	44609	34503513	Harshfield EL	44449	BMC Med	www.ncbi.nlm.nih.gov/pubmed/34503513	Genome-wide analysis of blood lipid metabolites in over 5000 South Asians reveals biological insights at cardiometabolic disease loci.	5,662 Pakistani ancestry individuals	NA	11q12.2		FADS1, FADS2			ENSG00000149485, ENSG00000134824	NA	NA	rs174551-T	rs174551	0	174551	5_prime_UTR_variant	0	NR	4E-18	17.3979		0.0783	[0.061-0.096] unit decrease	Illumina [6720657] (imputed)	N
57	rs102274	9.1677e-13	11	61573684	rs174551	1.37964e-12	LDL cholesterol levels	44911	36333282	Kim YJ	44869	Nat Commun	www.ncbi.nlm.nih.gov/pubmed/36333282	The contribution of common and rare genetic variants to variation in metabolic traits in 288,137 East Asians.	288,127 East Asian ancestry individuals	NA	11q12.2		FADS1, FADS2			ENSG00000149485, ENSG00000134824	NA	NA	rs174551-C	rs174551	0	174551	5_prime_UTR_variant	0	0.3734	4E-30	29.3979		0.0417	[0.034-0.049] unit decrease	NR [6000000] (imputed)	N
57	rs102274	9.1677e-13	11	61573684	rs174551	1.37964e-12	Triglyceride levels	44911	36333282	Kim YJ	44869	Nat Commun	www.ncbi.nlm.nih.gov/pubmed/36333282	The contribution of common and rare genetic variants to variation in metabolic traits in 288,137 East Asians.	288,127 East Asian ancestry individuals	NA	11q12.2		FADS1, FADS2			ENSG00000149485, ENSG00000134824	NA	NA	rs174551-C	rs174551	0	174551	5_prime_UTR_variant	0	0.3734	3E-40	39.5229		0.0439	[0.037-0.05] unit increase	NR [6000000] (imputed)	N
57	rs102274	9.1677e-13	11	61573684	rs174551	1.37964e-12	Phosphatidylserine(35:2)_[M+OAc]1- levels	44609	34503513	Harshfield EL	44449	BMC Med	www.ncbi.nlm.nih.gov/pubmed/34503513	Genome-wide analysis of blood lipid metabolites in over 5000 South Asians reveals biological insights at cardiometabolic disease loci.	5,662 Pakistani ancestry individuals	NA	11q12.2		FADS1, FADS2			ENSG00000149485, ENSG00000134824	NA	NA	rs174551-G	rs174551	0	174551	5_prime_UTR_variant	0	NR	5E-18	17.301		0.0654	[0.051-0.08] unit increase	Illumina [6720657] (imputed)	N
57	rs102274	9.1677e-13	11	61573684	rs174551	1.37964e-12	Triacylglycerol(56:6)_[M+NH4]1+ levels	44609	34503513	Harshfield EL	44449	BMC Med	www.ncbi.nlm.nih.gov/pubmed/34503513	Genome-wide analysis of blood lipid metabolites in over 5000 South Asians reveals biological insights at cardiometabolic disease loci.	5,662 Pakistani ancestry individuals	NA	11q12.2		FADS1, FADS2			ENSG00000149485, ENSG00000134824	NA	NA	rs174551-T	rs174551	0	174551	5_prime_UTR_variant	0	NR	5E-18	17.301		0.045	[0.035-0.055] unit decrease	Illumina [6720657] (imputed)	N
57	rs102274	9.1677e-13	11	61573684	rs174551	1.37964e-12	Triacylglycerol(58:9)_[M+NH4]1+ levels	44609	34503513	Harshfield EL	44449	BMC Med	www.ncbi.nlm.nih.gov/pubmed/34503513	Genome-wide analysis of blood lipid metabolites in over 5000 South Asians reveals biological insights at cardiometabolic disease loci.	5,662 Pakistani ancestry individuals	NA	11q12.2		FADS1, FADS2			ENSG00000149485, ENSG00000134824	NA	NA	rs174551-C	rs174551	0	174551	5_prime_UTR_variant	0	NR	5E-18	17.301		0.0539	[0.042-0.066] unit decrease	Illumina [6720657] (imputed)	N
57	rs102274	9.1677e-13	11	61573684	rs174551	1.37964e-12	Triacylglycerol(56:7)_[M+NH4]1+ levels	44609	34503513	Harshfield EL	44449	BMC Med	www.ncbi.nlm.nih.gov/pubmed/34503513	Genome-wide analysis of blood lipid metabolites in over 5000 South Asians reveals biological insights at cardiometabolic disease loci.	5,662 Pakistani ancestry individuals	NA	11q12.2		FADS1, FADS2			ENSG00000149485, ENSG00000134824	NA	NA	rs174551-C	rs174551	0	174551	5_prime_UTR_variant	0	NR	5E-18	17.301		0.0577	[0.045-0.071] unit increase	Illumina [6720657] (imputed)	N
57	rs102274	9.1677e-13	11	61573684	rs174551	1.37964e-12	Triacylglycerol(56:4)_[M+NH4]1+ levels	44609	34503513	Harshfield EL	44449	BMC Med	www.ncbi.nlm.nih.gov/pubmed/34503513	Genome-wide analysis of blood lipid metabolites in over 5000 South Asians reveals biological insights at cardiometabolic disease loci.	5,662 Pakistani ancestry individuals	NA	11q12.2		FADS1, FADS2			ENSG00000149485, ENSG00000134824	NA	NA	rs174551-C	rs174551	0	174551	5_prime_UTR_variant	0	NR	6E-18	17.2218		0.0729	[0.056-0.089] unit increase	Illumina [6720657] (imputed)	N
57	rs102274	9.1677e-13	11	61573684	rs174551	1.37964e-12	Phosphatidylserine(44:6)_[M+OAc]1- levels	44609	34503513	Harshfield EL	44449	BMC Med	www.ncbi.nlm.nih.gov/pubmed/34503513	Genome-wide analysis of blood lipid metabolites in over 5000 South Asians reveals biological insights at cardiometabolic disease loci.	5,662 Pakistani ancestry individuals	NA	11q12.2		FADS1, FADS2			ENSG00000149485, ENSG00000134824	NA	NA	rs174551-C	rs174551	0	174551	5_prime_UTR_variant	0	NR	4E-18	17.3979		0.0588	[0.045-0.072] unit decrease	Illumina [6720657] (imputed)	N
57	rs102274	9.1677e-13	11	61573684	rs174551	1.37964e-12	Phosphatidylserine(42:7)_[M+OAc]1- levels	44609	34503513	Harshfield EL	44449	BMC Med	www.ncbi.nlm.nih.gov/pubmed/34503513	Genome-wide analysis of blood lipid metabolites in over 5000 South Asians reveals biological insights at cardiometabolic disease loci.	5,662 Pakistani ancestry individuals	NA	11q12.2		FADS1, FADS2			ENSG00000149485, ENSG00000134824	NA	NA	rs174551-A	rs174551	0	174551	5_prime_UTR_variant	0	NR	5E-18	17.301		0.0657	[0.051-0.081] unit increase	Illumina [6720657] (imputed)	N
57	rs102274	9.1677e-13	11	61573684	rs174551	1.37964e-12	Sphingomyelin(44:9)_[M+H]1- levels	44609	34503513	Harshfield EL	44449	BMC Med	www.ncbi.nlm.nih.gov/pubmed/34503513	Genome-wide analysis of blood lipid metabolites in over 5000 South Asians reveals biological insights at cardiometabolic disease loci.	5,662 Pakistani ancestry individuals	NA	11q12.2		FADS1, FADS2			ENSG00000149485, ENSG00000134824	NA	NA	rs174551-A	rs174551	0	174551	5_prime_UTR_variant	0	NR	4E-18	17.3979		0.0963	[0.075-0.118] unit decrease	Illumina [6720657] (imputed)	N
57	rs102274	9.1677e-13	11	61573684	rs174551	1.37964e-12	Phosphatidylglycerol(36:0)_[M-H]1- levels	44609	34503513	Harshfield EL	44449	BMC Med	www.ncbi.nlm.nih.gov/pubmed/34503513	Genome-wide analysis of blood lipid metabolites in over 5000 South Asians reveals biological insights at cardiometabolic disease loci.	5,662 Pakistani ancestry individuals	NA	11q12.2		FADS1, FADS2			ENSG00000149485, ENSG00000134824	NA	NA	rs174551-T	rs174551	0	174551	5_prime_UTR_variant	0	NR	5E-18	17.301		0.2018	[0.16-0.25] unit decrease	Illumina [6720657] (imputed)	N
57	rs102274	9.1677e-13	11	61573684	rs174551	1.37964e-12	Fatty acid(20:4)_[M-H]1- levels	44609	34503513	Harshfield EL	44449	BMC Med	www.ncbi.nlm.nih.gov/pubmed/34503513	Genome-wide analysis of blood lipid metabolites in over 5000 South Asians reveals biological insights at cardiometabolic disease loci.	5,662 Pakistani ancestry individuals	NA	11q12.2		FADS1, FADS2			ENSG00000149485, ENSG00000134824	NA	NA	rs174551-G	rs174551	0	174551	5_prime_UTR_variant	0	NR	4E-18	17.3979		0.0891	[0.069-0.109] unit decrease	Illumina [6720657] (imputed)	N
57	rs102274	9.1677e-13	11	61573684	rs174551	1.37964e-12	Fatty acid(22:5)_[M-H]1- levels	44609	34503513	Harshfield EL	44449	BMC Med	www.ncbi.nlm.nih.gov/pubmed/34503513	Genome-wide analysis of blood lipid metabolites in over 5000 South Asians reveals biological insights at cardiometabolic disease loci.	5,662 Pakistani ancestry individuals	NA	11q12.2		FADS1, FADS2			ENSG00000149485, ENSG00000134824	NA	NA	rs174551-A	rs174551	0	174551	5_prime_UTR_variant	0	NR	5E-18	17.301		0.0831	[0.064-0.102] unit increase	Illumina [6720657] (imputed)	N
57	rs102274	9.1677e-13	11	61573684	rs174551	1.37964e-12	Fatty acid(22:4)_[M-H]1- levels	44609	34503513	Harshfield EL	44449	BMC Med	www.ncbi.nlm.nih.gov/pubmed/34503513	Genome-wide analysis of blood lipid metabolites in over 5000 South Asians reveals biological insights at cardiometabolic disease loci.	5,662 Pakistani ancestry individuals	NA	11q12.2		FADS1, FADS2			ENSG00000149485, ENSG00000134824	NA	NA	rs174551-G	rs174551	0	174551	5_prime_UTR_variant	0	NR	5E-18	17.301		0.0605	[0.047-0.074] unit decrease	Illumina [6720657] (imputed)	N
57	rs102274	9.1677e-13	11	61573684	rs174551	1.37964e-12	Phosphatidylinositol-O(36:0)_[M-H]1-/Phosphatidylglycerol(37:0)_[M+OAc]1- levels	44609	34503513	Harshfield EL	44449	BMC Med	www.ncbi.nlm.nih.gov/pubmed/34503513	Genome-wide analysis of blood lipid metabolites in over 5000 South Asians reveals biological insights at cardiometabolic disease loci.	5,662 Pakistani ancestry individuals	NA	11q12.2		FADS1, FADS2			ENSG00000149485, ENSG00000134824	NA	NA	rs174551-T	rs174551	0	174551	5_prime_UTR_variant	0	NR	4E-18	17.3979		0.0833	[0.064-0.102] unit increase	Illumina [6720657] (imputed)	N
57	rs102274	9.1677e-13	11	61573684	rs174551	1.37964e-12	Phosphatidylinositol-O(33:0)_[M-H]1- levels	44609	34503513	Harshfield EL	44449	BMC Med	www.ncbi.nlm.nih.gov/pubmed/34503513	Genome-wide analysis of blood lipid metabolites in over 5000 South Asians reveals biological insights at cardiometabolic disease loci.	5,662 Pakistani ancestry individuals	NA	11q12.2		FADS1, FADS2			ENSG00000149485, ENSG00000134824	NA	NA	rs174551-A	rs174551	0	174551	5_prime_UTR_variant	0	NR	5E-18	17.301		0.2029	[0.16-0.25] unit decrease	Illumina [6720657] (imputed)	N
57	rs102274	9.1677e-13	11	61573684	rs174551	1.37964e-12	Phosphatidylinositol(36:2)_[M-H]1- levels	44609	34503513	Harshfield EL	44449	BMC Med	www.ncbi.nlm.nih.gov/pubmed/34503513	Genome-wide analysis of blood lipid metabolites in over 5000 South Asians reveals biological insights at cardiometabolic disease loci.	5,662 Pakistani ancestry individuals	NA	11q12.2		FADS1, FADS2			ENSG00000149485, ENSG00000134824	NA	NA	rs174551-T	rs174551	0	174551	5_prime_UTR_variant	0	NR	5E-18	17.301		0.188	[0.15-0.23] unit decrease	Illumina [6720657] (imputed)	N
57	rs102274	9.1677e-13	11	61573684	rs174551	1.37964e-12	Phosphatidylglycerol(34:0)_[M-H]1- levels	44609	34503513	Harshfield EL	44449	BMC Med	www.ncbi.nlm.nih.gov/pubmed/34503513	Genome-wide analysis of blood lipid metabolites in over 5000 South Asians reveals biological insights at cardiometabolic disease loci.	5,662 Pakistani ancestry individuals	NA	11q12.2		FADS1, FADS2			ENSG00000149485, ENSG00000134824	NA	NA	rs174551-C	rs174551	0	174551	5_prime_UTR_variant	0	NR	5E-18	17.301		0.0753	[0.058-0.092] unit increase	Illumina [6720657] (imputed)	N
57	rs102274	9.1677e-13	11	61573684	rs174551	1.37964e-12	Lysophosphatidylcholine(20:4)_[M+H]1+ levels	44609	34503513	Harshfield EL	44449	BMC Med	www.ncbi.nlm.nih.gov/pubmed/34503513	Genome-wide analysis of blood lipid metabolites in over 5000 South Asians reveals biological insights at cardiometabolic disease loci.	5,662 Pakistani ancestry individuals	NA	11q12.2		FADS1, FADS2			ENSG00000149485, ENSG00000134824	NA	NA	rs174551-C	rs174551	0	174551	5_prime_UTR_variant	0	NR	4E-18	17.3979		0.0553	[0.043-0.068] unit increase	Illumina [6720657] (imputed)	N
57	rs102274	9.1677e-13	11	61573684	rs174551	1.37964e-12	Phosphatidate(43:4)_[M-H]1- levels	44609	34503513	Harshfield EL	44449	BMC Med	www.ncbi.nlm.nih.gov/pubmed/34503513	Genome-wide analysis of blood lipid metabolites in over 5000 South Asians reveals biological insights at cardiometabolic disease loci.	5,662 Pakistani ancestry individuals	NA	11q12.2		FADS1, FADS2			ENSG00000149485, ENSG00000134824	NA	NA	rs174551-A	rs174551	0	174551	5_prime_UTR_variant	0	NR	4E-18	17.3979		0.0688	[0.053-0.084] unit increase	Illumina [6720657] (imputed)	N
57	rs102274	9.1677e-13	11	61573684	rs174551	1.37964e-12	Phosphatidate(41:2)_[M+H]1+ levels	44609	34503513	Harshfield EL	44449	BMC Med	www.ncbi.nlm.nih.gov/pubmed/34503513	Genome-wide analysis of blood lipid metabolites in over 5000 South Asians reveals biological insights at cardiometabolic disease loci.	5,662 Pakistani ancestry individuals	NA	11q12.2		FADS1, FADS2			ENSG00000149485, ENSG00000134824	NA	NA	rs174551-A	rs174551	0	174551	5_prime_UTR_variant	0	NR	5E-18	17.301		0.1052	[0.081-0.129] unit decrease	Illumina [6720657] (imputed)	N
57	rs102274	9.1677e-13	11	61573684	rs174551	1.37964e-12	Phosphatidate(39:1)_[M+H]1+ levels	44609	34503513	Harshfield EL	44449	BMC Med	www.ncbi.nlm.nih.gov/pubmed/34503513	Genome-wide analysis of blood lipid metabolites in over 5000 South Asians reveals biological insights at cardiometabolic disease loci.	5,662 Pakistani ancestry individuals	NA	11q12.2		FADS1, FADS2			ENSG00000149485, ENSG00000134824	NA	NA	rs174551-C	rs174551	0	174551	5_prime_UTR_variant	0	NR	4E-18	17.3979		0.0721	[0.056-0.088] unit decrease	Illumina [6720657] (imputed)	N
57	rs102274	9.1677e-13	11	61573684	rs174551	1.37964e-12	Phosphatidylinositol(34:2)_[M-H]1- levels	44609	34503513	Harshfield EL	44449	BMC Med	www.ncbi.nlm.nih.gov/pubmed/34503513	Genome-wide analysis of blood lipid metabolites in over 5000 South Asians reveals biological insights at cardiometabolic disease loci.	5,662 Pakistani ancestry individuals	NA	11q12.2		FADS1, FADS2			ENSG00000149485, ENSG00000134824	NA	NA	rs174551-G	rs174551	0	174551	5_prime_UTR_variant	0	NR	6E-18	17.2218		0.072	[0.056-0.088] unit decrease	Illumina [6720657] (imputed)	N
57	rs102274	9.1677e-13	11	61573684	rs174551	1.37964e-12	Phosphatidylinositol(36:1)_[M+OAc]1- levels	44609	34503513	Harshfield EL	44449	BMC Med	www.ncbi.nlm.nih.gov/pubmed/34503513	Genome-wide analysis of blood lipid metabolites in over 5000 South Asians reveals biological insights at cardiometabolic disease loci.	5,662 Pakistani ancestry individuals	NA	11q12.2		FADS1, FADS2			ENSG00000149485, ENSG00000134824	NA	NA	rs174551-G	rs174551	0	174551	5_prime_UTR_variant	0	NR	4E-18	17.3979		0.0753	[0.058-0.092] unit increase	Illumina [6720657] (imputed)	N
57	rs102274	9.1677e-13	11	61573684	rs174551	1.37964e-12	Phosphatidylinositol(36:0)_[M+OAc]1- levels	44609	34503513	Harshfield EL	44449	BMC Med	www.ncbi.nlm.nih.gov/pubmed/34503513	Genome-wide analysis of blood lipid metabolites in over 5000 South Asians reveals biological insights at cardiometabolic disease loci.	5,662 Pakistani ancestry individuals	NA	11q12.2		FADS1, FADS2			ENSG00000149485, ENSG00000134824	NA	NA	rs174551-C	rs174551	0	174551	5_prime_UTR_variant	0	NR	5E-18	17.301		0.1041	[0.081-0.128] unit decrease	Illumina [6720657] (imputed)	N
57	rs102274	9.1677e-13	11	61573684	rs174551	1.37964e-12	Phosphatidylinositol(38:4)_[M-H]1- levels	44609	34503513	Harshfield EL	44449	BMC Med	www.ncbi.nlm.nih.gov/pubmed/34503513	Genome-wide analysis of blood lipid metabolites in over 5000 South Asians reveals biological insights at cardiometabolic disease loci.	5,662 Pakistani ancestry individuals	NA	11q12.2		FADS1, FADS2			ENSG00000149485, ENSG00000134824	NA	NA	rs174551-C	rs174551	0	174551	5_prime_UTR_variant	0	NR	4E-18	17.3979		0.0754	[0.058-0.092] unit decrease	Illumina [6720657] (imputed)	N
57	rs102274	9.1677e-13	11	61573684	rs174551	1.37964e-12	Phosphatidylinositol(36:4)_[M-H]1- levels	44609	34503513	Harshfield EL	44449	BMC Med	www.ncbi.nlm.nih.gov/pubmed/34503513	Genome-wide analysis of blood lipid metabolites in over 5000 South Asians reveals biological insights at cardiometabolic disease loci.	5,662 Pakistani ancestry individuals	NA	11q12.2		FADS1, FADS2			ENSG00000149485, ENSG00000134824	NA	NA	rs174551-T	rs174551	0	174551	5_prime_UTR_variant	0	NR	5E-18	17.301		0.1041	[0.081-0.128] unit decrease	Illumina [6720657] (imputed)	N
57	rs102274	9.1677e-13	11	61573684	rs174551	1.37964e-12	Phosphatidylcholine (18:0/20:5, 16:0/22:5n6) levels	44879	35347128	Yin X	44648	Nat Commun	www.ncbi.nlm.nih.gov/pubmed/35347128	Genome-wide association studies of metabolites in Finnish men identify disease-relevant loci.	6,136 Finnish ancestry individuals	NA	11q12.2		FADS1, FADS2			ENSG00000149485, ENSG00000134824	NA	NA	rs174551-C	rs174551	0	174551	5_prime_UTR_variant	0	NR	5E-80	79.301		0.35	unit decrease	NR [16000000] (imputed)	N
57	rs102274	9.1677e-13	11	61573684	rs174551	1.37964e-12	Eicosapentaenoylcholine levels	44879	35347128	Yin X	44648	Nat Commun	www.ncbi.nlm.nih.gov/pubmed/35347128	Genome-wide association studies of metabolites in Finnish men identify disease-relevant loci.	6,136 Finnish ancestry individuals	NA	11q12.2		FADS1, FADS2			ENSG00000149485, ENSG00000134824	NA	NA	rs174551-C	rs174551	0	174551	5_prime_UTR_variant	0	NR	1E-18	18		0.18	unit decrease	NR [16000000] (imputed)	N
57	rs102274	9.1677e-13	11	61573684	rs174551	1.37964e-12	1-stearoyl-2-adrenoyl-GPC (18:0/22:4) levels	44879	35347128	Yin X	44648	Nat Commun	www.ncbi.nlm.nih.gov/pubmed/35347128	Genome-wide association studies of metabolites in Finnish men identify disease-relevant loci.	6,136 Finnish ancestry individuals	NA	11q12.2		FADS1, FADS2			ENSG00000149485, ENSG00000134824	NA	NA	rs174551-C	rs174551	0	174551	5_prime_UTR_variant	0	NR	1E-20	20		0.17	unit decrease	NR [16000000] (imputed)	N
57	rs102274	9.1677e-13	11	61573684	rs174551	1.37964e-12	Phosphatidylcholine (16:0/22:5n3, 18:1/20:4) levels	44879	35347128	Yin X	44648	Nat Commun	www.ncbi.nlm.nih.gov/pubmed/35347128	Genome-wide association studies of metabolites in Finnish men identify disease-relevant loci.	6,136 Finnish ancestry individuals	NA	11q12.2		FADS1, FADS2			ENSG00000149485, ENSG00000134824	NA	NA	rs174551-C	rs174551	0	174551	5_prime_UTR_variant	0	NR	8E-92	91.0969		0.37	unit decrease	NR [16000000] (imputed)	N
57	rs102274	9.1677e-13	11	61573684	rs174551	1.37964e-12	1-palmitoyl-2-eicosapentaenoyl-GPC (16:0/20:5) levels	44879	35347128	Yin X	44648	Nat Commun	www.ncbi.nlm.nih.gov/pubmed/35347128	Genome-wide association studies of metabolites in Finnish men identify disease-relevant loci.	6,136 Finnish ancestry individuals	NA	11q12.2		FADS1, FADS2			ENSG00000149485, ENSG00000134824	NA	NA	rs174551-C	rs174551	0	174551	5_prime_UTR_variant	0	NR	3E-70	69.5229		0.32	unit decrease	NR [16000000] (imputed)	N
57	rs102274	9.1677e-13	11	61573684	rs174551	1.37964e-12	1-palmitoyl-2-stearoyl-gpc (16:0/18:0) levels	44879	35347128	Yin X	44648	Nat Commun	www.ncbi.nlm.nih.gov/pubmed/35347128	Genome-wide association studies of metabolites in Finnish men identify disease-relevant loci.	6,136 Finnish ancestry individuals	NA	11q12.2		FADS1, FADS2			ENSG00000149485, ENSG00000134824	NA	NA	rs174551-C	rs174551	0	174551	5_prime_UTR_variant	0	NR	1E-19	19		0.17	unit decrease	NR [16000000] (imputed)	N
57	rs102274	9.1677e-13	11	61573684	rs174551	1.37964e-12	1-eicosapentaenoyl-GPE (20:5) levels	44879	35347128	Yin X	44648	Nat Commun	www.ncbi.nlm.nih.gov/pubmed/35347128	Genome-wide association studies of metabolites in Finnish men identify disease-relevant loci.	6,136 Finnish ancestry individuals	NA	11q12.2		FADS1, FADS2			ENSG00000149485, ENSG00000134824	NA	NA	rs174551-C	rs174551	0	174551	5_prime_UTR_variant	0	NR	5E-18	17.301		0.16	unit decrease	NR [16000000] (imputed)	N
57	rs102274	9.1677e-13	11	61573684	rs174551	1.37964e-12	1-eicosapentaenoyl-GPC (20:5) levels	44879	35347128	Yin X	44648	Nat Commun	www.ncbi.nlm.nih.gov/pubmed/35347128	Genome-wide association studies of metabolites in Finnish men identify disease-relevant loci.	6,136 Finnish ancestry individuals	NA	11q12.2		FADS1, FADS2			ENSG00000149485, ENSG00000134824	NA	NA	rs174551-C	rs174551	0	174551	5_prime_UTR_variant	0	NR	1E-70	70		0.33	unit decrease	NR [16000000] (imputed)	N
57	rs102274	9.1677e-13	11	61573684	rs174551	1.37964e-12	Eicosapentaenoate (EPA; 20:5n3) levels	44879	35347128	Yin X	44648	Nat Commun	www.ncbi.nlm.nih.gov/pubmed/35347128	Genome-wide association studies of metabolites in Finnish men identify disease-relevant loci.	6,136 Finnish ancestry individuals	NA	11q12.2		FADS1, FADS2			ENSG00000149485, ENSG00000134824	NA	NA	rs174551-C	rs174551	0	174551	5_prime_UTR_variant	0	NR	4E-48	47.3979		0.27	unit decrease	NR [16000000] (imputed)	N
57	rs102274	9.1677e-13	11	61573684	rs174551	1.37964e-12	Docosapentaenoate (n3 DPA; 22:5n3) levels	44879	35347128	Yin X	44648	Nat Commun	www.ncbi.nlm.nih.gov/pubmed/35347128	Genome-wide association studies of metabolites in Finnish men identify disease-relevant loci.	6,136 Finnish ancestry individuals	NA	11q12.2		FADS1, FADS2			ENSG00000149485, ENSG00000134824	NA	NA	rs174551-C	rs174551	0	174551	5_prime_UTR_variant	0	NR	8E-21	20.0969		0.17	unit decrease	NR [16000000] (imputed)	N
57	rs102274	9.1677e-13	11	61573684	rs174551	1.37964e-12	Stearidonate (18:4n3) levels	44879	35347128	Yin X	44648	Nat Commun	www.ncbi.nlm.nih.gov/pubmed/35347128	Genome-wide association studies of metabolites in Finnish men identify disease-relevant loci.	6,136 Finnish ancestry individuals	NA	11q12.2		FADS1, FADS2			ENSG00000149485, ENSG00000134824	NA	NA	rs174551-C	rs174551	0	174551	5_prime_UTR_variant	0	NR	1E-41	41		0.25	unit decrease	NR [16000000] (imputed)	N
57	rs102274	9.1677e-13	11	61573684	rs174551	1.37964e-12	1-docosapentaenoyl-GPC (22:5n3) levels	44879	35347128	Yin X	44648	Nat Commun	www.ncbi.nlm.nih.gov/pubmed/35347128	Genome-wide association studies of metabolites in Finnish men identify disease-relevant loci.	6,136 Finnish ancestry individuals	NA	11q12.2		FADS1, FADS2			ENSG00000149485, ENSG00000134824	NA	NA	rs174551-C	rs174551	0	174551	5_prime_UTR_variant	0	NR	3E-53	52.5229		0.29	unit decrease	NR [16000000] (imputed)	N
57	rs102274	9.1677e-13	11	61552680	rs174537	1.42888e-12	Electrocardiographic traits (multivariate)	44224	32602732	Baldassari AR	44012	Circ Genom Precis Med	www.ncbi.nlm.nih.gov/pubmed/32602732	Multi-ethnic Genome-wide Association Study of Decomposed Cardioelectric Phenotypes Illustrates Strategies to Identify and Characterize Evidence of Shared Genetic Effects for Complex Traits.	17,873 European ancestry individuals, 12,749 Hispanic individuals, 5,408 African American individuals, 315 Chinese-American individuals	NA	11q12.2	MYRF	TMEM258, MYRF			ENSG00000134825, ENSG00000124920	NA	NA	rs174537-?	rs174537	0	174537	non_coding_transcript_exon_variant	0	NR	1E-11	11		NA		Affymetrix, Illumina [22000000] (imputed)	N
57	rs102274	9.1677e-13	11	61552680	rs174537	1.42888e-12	Serum metabolite concentrations in chronic kidney disease	43250	29545352	Li Y	43174	J Am Soc Nephrol	www.ncbi.nlm.nih.gov/pubmed/29545352	Genome-Wide Association Studies of Metabolites in Patients with CKD Identify Multiple Loci and Illuminate Tubular Transport Mechanisms.	1,143 European ancestry cases	NA	11q12.2	MYRF	TMEM258, MYRF			ENSG00000134825, ENSG00000124920	NA	NA	rs174537-T	rs174537	0	174537	non_coding_transcript_exon_variant	0	NR	5E-10	9.30103	(Phosphatidylcholine with acyl-alkyl residue sum C38:4)	0.272908	[0.19-0.36] unit decrease	Illumina [up to 9281895] (imputed)	N
57	rs102274	9.1677e-13	11	61552680	rs174537	1.42888e-12	Serum metabolite concentrations in chronic kidney disease	43250	29545352	Li Y	43174	J Am Soc Nephrol	www.ncbi.nlm.nih.gov/pubmed/29545352	Genome-Wide Association Studies of Metabolites in Patients with CKD Identify Multiple Loci and Illuminate Tubular Transport Mechanisms.	1,143 European ancestry cases	NA	11q12.2	MYRF	TMEM258, MYRF			ENSG00000134825, ENSG00000124920	NA	NA	rs174537-T	rs174537	0	174537	non_coding_transcript_exon_variant	0	NR	9E-13	12.0458	(Phosphatidylcholine with acyl-alkyl residue sum C38:5)	0.317125	[0.23-0.4] unit decrease	Illumina [up to 9281895] (imputed)	N
57	rs102274	9.1677e-13	11	61552680	rs174537	1.42888e-12	Serum metabolite concentrations in chronic kidney disease	43250	29545352	Li Y	43174	J Am Soc Nephrol	www.ncbi.nlm.nih.gov/pubmed/29545352	Genome-Wide Association Studies of Metabolites in Patients with CKD Identify Multiple Loci and Illuminate Tubular Transport Mechanisms.	1,143 European ancestry cases	NA	11q12.2	MYRF	TMEM258, MYRF			ENSG00000134825, ENSG00000124920	NA	NA	rs174537-T	rs174537	0	174537	non_coding_transcript_exon_variant	0	NR	2E-14	13.699	(Phosphatidylcholine with acyl-alkyl residue sum C36:5)	0.336305	[0.25-0.42] unit decrease	Illumina [up to 9281895] (imputed)	N
57	rs102274	9.1677e-13	11	61552680	rs174537	1.42888e-12	Serum metabolite concentrations in chronic kidney disease	43250	29545352	Li Y	43174	J Am Soc Nephrol	www.ncbi.nlm.nih.gov/pubmed/29545352	Genome-Wide Association Studies of Metabolites in Patients with CKD Identify Multiple Loci and Illuminate Tubular Transport Mechanisms.	1,143 European ancestry cases	NA	11q12.2	MYRF	TMEM258, MYRF			ENSG00000134825, ENSG00000124920	NA	NA	rs174537-T	rs174537	0	174537	non_coding_transcript_exon_variant	0	NR	1E-16	16	(Phosphatidylcholine with diacyl residue sum C38:5)	0.357607	[0.27-0.44] unit decrease	Illumina [up to 9281895] (imputed)	N
57	rs102274	9.1677e-13	11	61552680	rs174537	1.42888e-12	Serum metabolite ratios in chronic kidney disease	43250	29545352	Li Y	43174	J Am Soc Nephrol	www.ncbi.nlm.nih.gov/pubmed/29545352	Genome-Wide Association Studies of Metabolites in Patients with CKD Identify Multiple Loci and Illuminate Tubular Transport Mechanisms.	1,143 European ancestry cases	NA	11q12.2	MYRF	TMEM258, MYRF			ENSG00000134825, ENSG00000124920	NA	NA	rs174537-T	rs174537	0	174537	non_coding_transcript_exon_variant	0	NR	2E-19	18.699	(Phosphatidylcholine with acyl-alkyl residue sum C36:5/Sphingomyelin with acyl residue sum C16:0)	0.389852	[0.31-0.47] unit decrease	Illumina [up to 9281895] (imputed)	N
57	rs102274	9.1677e-13	11	61552680	rs174537	1.42888e-12	Serum metabolite ratios in chronic kidney disease	43250	29545352	Li Y	43174	J Am Soc Nephrol	www.ncbi.nlm.nih.gov/pubmed/29545352	Genome-Wide Association Studies of Metabolites in Patients with CKD Identify Multiple Loci and Illuminate Tubular Transport Mechanisms.	1,143 European ancestry cases	NA	11q12.2	MYRF	TMEM258, MYRF			ENSG00000134825, ENSG00000124920	NA	NA	rs174537-T	rs174537	0	174537	non_coding_transcript_exon_variant	0	NR	7E-14	13.1549	(Phosphatidylcholine with acyl-alkyl residue sum C40:5/Phosphatidylcholine with acyl-alkyl residue sum C44:4)	0.32504	[0.24-0.41] unit decrease	Illumina [up to 9281895] (imputed)	N
57	rs102274	9.1677e-13	11	61552680	rs174537	1.42888e-12	Triglyceride levels x long total sleep time interaction (2df test)	43837	31719535	Noordam R	43781	Nat Commun	www.ncbi.nlm.nih.gov/pubmed/31719535	Multi-ancestry sleep-by-SNP interaction analysis in 126,926 individuals reveals lipid loci stratified by sleep duration.	at least 2,926 African American long sleepers, 364 Chinese ancestry long sleepers, 112 Asian ancestry long sleepers, at least 7,664 European ancestry long sleepers, 1,038 Hispanic/Latino long sleepers, up to 11,906 African American controls, 1,449 Chinese ancestry controls, 454 Asian ancestry controls, at least 31,986 European ancestry controls, 4,091 Hispanic/Latino controls	at least 217 African American long sleepers, 317 East Asian ancestry long sleepers, up to 5,171 European ancestry long sleepers, 2,515 Hispanic long sleepers, at least 928 African American controls, 1,301 East Asian ancestry controls, up to 20,961 European ancestry controls, 10,064 Hispanic controls	11q12.2	FADS1	TMEM258, MYRF			ENSG00000134825, ENSG00000124920	NA	NA	rs174537-?	rs174537	0	174537	non_coding_transcript_exon_variant	0	NR	1E-24	24		0.02276	[0.018-0.027] unit increase	Affymetrix, Illumina [up to 2533153] (imputed)	N
57	rs102274	9.1677e-13	11	61552680	rs174537	1.42888e-12	Colorectal cancer	41972	24836286	Zhang B	41777	Nat Genet	www.ncbi.nlm.nih.gov/pubmed/24836286	Large-scale genetic study in East Asians identifies six new loci associated with colorectal cancer risk.	2,098 East Asian ancestry cases, 6,172 East Asian ancestry controls	12,865 East Asian ancestry cases, 25,773 East Asian ancestry controls, up to 16,984 European ancestry cases, up to 18,262 European ancestry controls	11q12.2	MYRF, FADS1, FADS2, FEN1	TMEM258, MYRF			ENSG00000134825, ENSG00000124920	NA	NA	rs174537-G	rs174537	0	174537	non_coding_transcript_exon_variant	0	0.59	9E-21	20.0458	(East Asian)	1.16	[1.12-1.19]	Affymetrix, Illumina [2400000] (imputed)	N
57	rs102274	9.1677e-13	11	61552680	rs174537	1.42888e-12	Plasma omega-6 polyunsaturated fatty acid levels (gamma-linolenic acid)	42655	26584805	Dorajoo R	42327	Genes Nutr	www.ncbi.nlm.nih.gov/pubmed/26584805	A genome-wide association study of n-3 and n-6 plasma fatty acids in a Singaporean Chinese population.	717 Singaporean Chinese ancestry myocardial infarction cases, 644 Singaporean Chinese ancestry controls	NA	11q12.2	NR	TMEM258, MYRF			ENSG00000134825, ENSG00000124920	NA	NA	rs174537-T	rs174537	0	174537	non_coding_transcript_exon_variant	0	0.6648	4E-164	163.398		0.5254	[0.49-0.56] unit decrease	Illumina [up to 1980188] (imputed)	N
57	rs102274	9.1677e-13	11	61552680	rs174537	1.42888e-12	Crohn's disease	42575	26192919	Liu JZ	42205	Nat Genet	www.ncbi.nlm.nih.gov/pubmed/26192919	Association analyses identify 38 susceptibility loci for inflammatory bowel disease and highlight shared genetic risk across populations.	5,956 European ancestry cases, 14,927 European ancestry controls	14,594 European ancestry cases, 26,715 European ancestry controls, 151 Iranian ancestry cases, 342 Iranian ancestry controls, 184 Indian ancestry cases, 990 Indian ancestry controls, 1,690 East Asian ancestry cases, 3,719 East Asian ancestry controls	11q12.2	NR	TMEM258, MYRF			ENSG00000134825, ENSG00000124920	NA	NA	rs174537-A	rs174537	0	174537	non_coding_transcript_exon_variant	0	0.3313	2E-12	11.699	(EA)	1.0923	[1.07-1.12]	Affymetrix, Illumina [~ 9000000] (imputed)	N
57	rs102274	9.1677e-13	11	61552680	rs174537	1.42888e-12	Colorectal cancer	43238	29471430	Tanikawa C	43148	Carcinogenesis	www.ncbi.nlm.nih.gov/pubmed/29471430	GWAS Identifies Two Novel Colorectal Cancer Loci at 16q24.1 and 20q13.12.	6,692 Japanese ancestry cases, 27,178 Japanese ancestry controls	3,713 Japanese ancestry cases, 7,333 Japanese ancestry controls	11q12.2	C11orf9	TMEM258, MYRF			ENSG00000134825, ENSG00000124920	NA	NA	rs174537-G	rs174537	0	174537	non_coding_transcript_exon_variant	0	0.601	2E-7	6.69897		1.111	[1.068-1.155]	Illumina [6774630] (imputed)	N
57	rs102274	9.1677e-13	11	61552680	rs174537	1.42888e-12	Colorectal cancer	42818	26965516	Zeng C	42437	Gastroenterology	www.ncbi.nlm.nih.gov/pubmed/26965516	Identification of Susceptibility Loci and Genes for Colorectal Cancer Risk.	4,508 East Asian ancestry cases, 16,588 East Asian ancestry controls	11,044 East Asian ancestry cases, 18,036 East Asian ancestry controls	11q12.2	NR	TMEM258, MYRF			ENSG00000134825, ENSG00000124920	NA	NA	rs174537-G	rs174537	0	174537	non_coding_transcript_exon_variant	0	0.59	9E-21	20.0458		1.16	[1.12-1.19]	Affymetrix, Illumina [~ 4000000] (imputed)	N
57	rs102274	9.1677e-13	11	61552680	rs174537	1.42888e-12	Trans fatty acid levels	42225	25646338	Mozaffarian D	41983	Am J Clin Nutr	www.ncbi.nlm.nih.gov/pubmed/25646338	Genetic loci associated with circulating phospholipid trans fatty acids: a meta-analysis of genome-wide association studies from the CHARGE Consortium.	8,013 European ancestry individuals	1,082 African American individuals, 669 Chinese ancestry individuals, 657 Hispanic individuals	11q12.2	NR	TMEM258, MYRF			ENSG00000134825, ENSG00000124920	NA	NA	rs174537-T	rs174537	0	174537	non_coding_transcript_exon_variant	0	0.3296	8E-14	13.0969	(Cis/trans-18:2, EA)	0.0031	[0.0023-0.0039] unit increase	Affymetrix, Illumina [~ 2500000] (imputed)	N
57	rs102274	9.1677e-13	11	61552680	rs174537	1.42888e-12	Triglycerides	43430	30275531	Klarin D	43374	Nat Genet	www.ncbi.nlm.nih.gov/pubmed/30275531	Genetics of blood lipids among ~300,000 multi-ethnic participants of the Million Veteran Program.	215,551 European ancestry individuals, 57,332 African American individuals, 24,743 Hispanic individuals	Up to 319,677 individuals	11q12.2	MYRF	TMEM258, MYRF			ENSG00000134825, ENSG00000124920	NA	NA	rs174537-T	rs174537	0	174537	non_coding_transcript_exon_variant	0	0.312	2E-86	85.699		0.0617	[0.056-0.068] mg dl-1 increase	Affymetrix [up to 31400000] (imputed)	N
57	rs102274	9.1677e-13	11	61552680	rs174537	1.42888e-12	HDL cholesterol	43430	30275531	Klarin D	43374	Nat Genet	www.ncbi.nlm.nih.gov/pubmed/30275531	Genetics of blood lipids among ~300,000 multi-ethnic participants of the Million Veteran Program.	215,551 European ancestry individuals, 57,332 African American individuals, 24,743 Hispanic individuals	Up to 319,677 individuals	11q12.2	MYRF	TMEM258, MYRF			ENSG00000134825, ENSG00000124920	NA	NA	rs174537-T	rs174537	0	174537	non_coding_transcript_exon_variant	0	0.3123	2E-22	21.699		0.0305	[0.024-0.037] mg dl-1 decrease	Affymetrix [up to 31400000] (imputed)	N
57	rs102274	9.1677e-13	11	61552680	rs174537	1.42888e-12	Phosphatidylcholine-O(36:5)_[M+H]1+/Phosphatidylcholine-P(36:4)_[M+H]1+ levels	44609	34503513	Harshfield EL	44449	BMC Med	www.ncbi.nlm.nih.gov/pubmed/34503513	Genome-wide analysis of blood lipid metabolites in over 5000 South Asians reveals biological insights at cardiometabolic disease loci.	5,662 Pakistani ancestry individuals	NA	11q12.2		TMEM258, MYRF			ENSG00000134825, ENSG00000124920	NA	NA	rs174537-C	rs174537	0	174537	non_coding_transcript_exon_variant	0	NR	3E-20	19.5229		0.0825	[0.065-0.1] unit decrease	Illumina [6720657] (imputed)	N
57	rs102274	9.1677e-13	11	61552680	rs174537	1.42888e-12	Phosphatidylcholine-O(38:5)_[M+H]1+/Phosphatidylcholine-P(38:4)_[M+H]1+ levels	44609	34503513	Harshfield EL	44449	BMC Med	www.ncbi.nlm.nih.gov/pubmed/34503513	Genome-wide analysis of blood lipid metabolites in over 5000 South Asians reveals biological insights at cardiometabolic disease loci.	5,662 Pakistani ancestry individuals	NA	11q12.2		TMEM258, MYRF			ENSG00000134825, ENSG00000124920	NA	NA	rs174537-G	rs174537	0	174537	non_coding_transcript_exon_variant	0	NR	3E-20	19.5229		0.0842	[0.066-0.102] unit decrease	Illumina [6720657] (imputed)	N
57	rs102274	9.1677e-13	11	61552680	rs174537	1.42888e-12	Phosphatidylcholine(32:0)_[M+H]1+/Phosphatidylethanolamine(35:0)_[M+H]1+/Phosphatidate(37:1)_[M+NH4]1+ levels	44609	34503513	Harshfield EL	44449	BMC Med	www.ncbi.nlm.nih.gov/pubmed/34503513	Genome-wide analysis of blood lipid metabolites in over 5000 South Asians reveals biological insights at cardiometabolic disease loci.	5,662 Pakistani ancestry individuals	NA	11q12.2		TMEM258, MYRF			ENSG00000134825, ENSG00000124920	NA	NA	rs174537-T	rs174537	0	174537	non_coding_transcript_exon_variant	0	NR	4E-20	19.3979		0.0733	[0.058-0.089] unit increase	Illumina [6720657] (imputed)	N
57	rs102274	9.1677e-13	11	61552680	rs174537	1.42888e-12	Phosphatidylcholine(37:4)_[M+H]1+/Phosphatidylethanolamine(40:4)_[M+H]1+/Phosphatidate(42:5)_[M+NH4]1+ levels	44609	34503513	Harshfield EL	44449	BMC Med	www.ncbi.nlm.nih.gov/pubmed/34503513	Genome-wide analysis of blood lipid metabolites in over 5000 South Asians reveals biological insights at cardiometabolic disease loci.	5,662 Pakistani ancestry individuals	NA	11q12.2		TMEM258, MYRF			ENSG00000134825, ENSG00000124920	NA	NA	rs174537-C	rs174537	0	174537	non_coding_transcript_exon_variant	0	NR	3E-20	19.5229		0.0768	[0.061-0.093] unit increase	Illumina [6720657] (imputed)	N
57	rs102274	9.1677e-13	11	61552680	rs174537	1.42888e-12	Phosphatidylcholine(36:5)_[M+OAc]1-/Phosphatidylserine(40:4)_[M-H]1- levels	44609	34503513	Harshfield EL	44449	BMC Med	www.ncbi.nlm.nih.gov/pubmed/34503513	Genome-wide analysis of blood lipid metabolites in over 5000 South Asians reveals biological insights at cardiometabolic disease loci.	5,662 Pakistani ancestry individuals	NA	11q12.2		TMEM258, MYRF			ENSG00000134825, ENSG00000124920	NA	NA	rs174537-G	rs174537	0	174537	non_coding_transcript_exon_variant	0	NR	3E-20	19.5229		0.0688	[0.054-0.084] unit increase	Illumina [6720657] (imputed)	N
57	rs102274	9.1677e-13	11	61552680	rs174537	1.42888e-12	Phosphatidylcholine(37:4)_[M+H]1+/Phosphatidylethanolamine(40:3)_[M+H]1+ levels	44609	34503513	Harshfield EL	44449	BMC Med	www.ncbi.nlm.nih.gov/pubmed/34503513	Genome-wide analysis of blood lipid metabolites in over 5000 South Asians reveals biological insights at cardiometabolic disease loci.	5,662 Pakistani ancestry individuals	NA	11q12.2		TMEM258, MYRF			ENSG00000134825, ENSG00000124920	NA	NA	rs174537-G	rs174537	0	174537	non_coding_transcript_exon_variant	0	NR	4E-20	19.3979		0.0783	[0.062-0.095] unit decrease	Illumina [6720657] (imputed)	N
57	rs102274	9.1677e-13	11	61552680	rs174537	1.42888e-12	Cholesteryl ester(20:4)_[M+NH4]1+ levels	44609	34503513	Harshfield EL	44449	BMC Med	www.ncbi.nlm.nih.gov/pubmed/34503513	Genome-wide analysis of blood lipid metabolites in over 5000 South Asians reveals biological insights at cardiometabolic disease loci.	5,662 Pakistani ancestry individuals	NA	11q12.2		TMEM258, MYRF			ENSG00000134825, ENSG00000124920	NA	NA	rs174537-G	rs174537	0	174537	non_coding_transcript_exon_variant	0	NR	3E-20	19.5229		0.0959	[0.076-0.116] unit decrease	Illumina [6720657] (imputed)	N
57	rs102274	9.1677e-13	11	61552680	rs174537	1.42888e-12	Phosphatidylethanolamine-O(38:4)_[M-H]1-/Phosphatidylcholine-O(35:4)_[M-H]1-/Phosphatidylcholine-P(35:3)_[M-H]1- levels	44609	34503513	Harshfield EL	44449	BMC Med	www.ncbi.nlm.nih.gov/pubmed/34503513	Genome-wide analysis of blood lipid metabolites in over 5000 South Asians reveals biological insights at cardiometabolic disease loci.	5,662 Pakistani ancestry individuals	NA	11q12.2		TMEM258, MYRF			ENSG00000134825, ENSG00000124920	NA	NA	rs174537-G	rs174537	0	174537	non_coding_transcript_exon_variant	0	NR	3E-20	19.5229		0.0606	[0.048-0.074] unit decrease	Illumina [6720657] (imputed)	N
57	rs102274	9.1677e-13	11	61552680	rs174537	1.42888e-12	Phosphatidylethanolamine-O(38:6)_[M+H]1+/Phosphatidylcholine-P(35:5)_[M+H]1+ levels	44609	34503513	Harshfield EL	44449	BMC Med	www.ncbi.nlm.nih.gov/pubmed/34503513	Genome-wide analysis of blood lipid metabolites in over 5000 South Asians reveals biological insights at cardiometabolic disease loci.	5,662 Pakistani ancestry individuals	NA	11q12.2		TMEM258, MYRF			ENSG00000134825, ENSG00000124920	NA	NA	rs174537-G	rs174537	0	174537	non_coding_transcript_exon_variant	0	NR	4E-20	19.3979		0.0904	[0.071-0.11] unit decrease	Illumina [6720657] (imputed)	N
57	rs102274	9.1677e-13	11	61552680	rs174537	1.42888e-12	Cholesteryl ester(16:0)_[M+NH4]1+ levels	44609	34503513	Harshfield EL	44449	BMC Med	www.ncbi.nlm.nih.gov/pubmed/34503513	Genome-wide analysis of blood lipid metabolites in over 5000 South Asians reveals biological insights at cardiometabolic disease loci.	5,662 Pakistani ancestry individuals	NA	11q12.2		TMEM258, MYRF			ENSG00000134825, ENSG00000124920	NA	NA	rs174537-G	rs174537	0	174537	non_coding_transcript_exon_variant	0	NR	5E-20	19.301		0.0709	[0.056-0.086] unit decrease	Illumina [6720657] (imputed)	N
57	rs102274	9.1677e-13	11	61552680	rs174537	1.42888e-12	Cholesteryl ester(18:3)_[M+NH4]1+ levels	44609	34503513	Harshfield EL	44449	BMC Med	www.ncbi.nlm.nih.gov/pubmed/34503513	Genome-wide analysis of blood lipid metabolites in over 5000 South Asians reveals biological insights at cardiometabolic disease loci.	5,662 Pakistani ancestry individuals	NA	11q12.2		TMEM258, MYRF			ENSG00000134825, ENSG00000124920	NA	NA	rs174537-T	rs174537	0	174537	non_coding_transcript_exon_variant	0	NR	4E-20	19.3979		0.0596	[0.047-0.072] unit decrease	Illumina [6720657] (imputed)	N
57	rs102274	9.1677e-13	11	61552680	rs174537	1.42888e-12	Cholesteryl ester(20:5)_[M+NH4]1+ levels	44609	34503513	Harshfield EL	44449	BMC Med	www.ncbi.nlm.nih.gov/pubmed/34503513	Genome-wide analysis of blood lipid metabolites in over 5000 South Asians reveals biological insights at cardiometabolic disease loci.	5,662 Pakistani ancestry individuals	NA	11q12.2		TMEM258, MYRF			ENSG00000134825, ENSG00000124920	NA	NA	rs174537-T	rs174537	0	174537	non_coding_transcript_exon_variant	0	NR	3E-20	19.5229		0.0919	[0.072-0.111] unit decrease	Illumina [6720657] (imputed)	N
57	rs102274	9.1677e-13	11	61552680	rs174537	1.42888e-12	Phosphatidylcholine(42:4)_[M+OAc]1- levels	44609	34503513	Harshfield EL	44449	BMC Med	www.ncbi.nlm.nih.gov/pubmed/34503513	Genome-wide analysis of blood lipid metabolites in over 5000 South Asians reveals biological insights at cardiometabolic disease loci.	5,662 Pakistani ancestry individuals	NA	11q12.2		TMEM258, MYRF			ENSG00000134825, ENSG00000124920	NA	NA	rs174537-G	rs174537	0	174537	non_coding_transcript_exon_variant	0	NR	3E-20	19.5229		0.1058	[0.083-0.128] unit decrease	Illumina [6720657] (imputed)	N
57	rs102274	9.1677e-13	11	61552680	rs174537	1.42888e-12	Diacylglycerol(36:2)_[M+H-H2O]1+ levels	44609	34503513	Harshfield EL	44449	BMC Med	www.ncbi.nlm.nih.gov/pubmed/34503513	Genome-wide analysis of blood lipid metabolites in over 5000 South Asians reveals biological insights at cardiometabolic disease loci.	5,662 Pakistani ancestry individuals	NA	11q12.2		TMEM258, MYRF			ENSG00000134825, ENSG00000124920	NA	NA	rs174537-A	rs174537	0	174537	non_coding_transcript_exon_variant	0	NR	5E-20	19.301		0.1169	[0.092-0.142] unit decrease	Illumina [6720657] (imputed)	N
57	rs102274	9.1677e-13	11	61552680	rs174537	1.42888e-12	Diacylglycerol(36:3)_[M+H-H2O]1+ levels	44609	34503513	Harshfield EL	44449	BMC Med	www.ncbi.nlm.nih.gov/pubmed/34503513	Genome-wide analysis of blood lipid metabolites in over 5000 South Asians reveals biological insights at cardiometabolic disease loci.	5,662 Pakistani ancestry individuals	NA	11q12.2		TMEM258, MYRF			ENSG00000134825, ENSG00000124920	NA	NA	rs174537-T	rs174537	0	174537	non_coding_transcript_exon_variant	0	NR	5E-20	19.301		0.0709	[0.056-0.086] unit decrease	Illumina [6720657] (imputed)	N
57	rs102274	9.1677e-13	11	61552680	rs174537	1.42888e-12	Phosphatidylethanolamine(34:2)_[M+H]1+ levels	44609	34503513	Harshfield EL	44449	BMC Med	www.ncbi.nlm.nih.gov/pubmed/34503513	Genome-wide analysis of blood lipid metabolites in over 5000 South Asians reveals biological insights at cardiometabolic disease loci.	5,662 Pakistani ancestry individuals	NA	11q12.2		TMEM258, MYRF			ENSG00000134825, ENSG00000124920	NA	NA	rs174537-A	rs174537	0	174537	non_coding_transcript_exon_variant	0	NR	3E-20	19.5229		0.0981	[0.077-0.119] unit decrease	Illumina [6720657] (imputed)	N
57	rs102274	9.1677e-13	11	61552680	rs174537	1.42888e-12	Phosphatidylcholine(33:2)_[M+H]1+/Phosphatidylethanolamine(36:2)_[M+H]1+/Phosphatidate(38:3)_[M+NH4]1+ levels	44609	34503513	Harshfield EL	44449	BMC Med	www.ncbi.nlm.nih.gov/pubmed/34503513	Genome-wide analysis of blood lipid metabolites in over 5000 South Asians reveals biological insights at cardiometabolic disease loci.	5,662 Pakistani ancestry individuals	NA	11q12.2		TMEM258, MYRF			ENSG00000134825, ENSG00000124920	NA	NA	rs174537-C	rs174537	0	174537	non_coding_transcript_exon_variant	0	NR	3E-20	19.5229		0.0967	[0.076-0.117] unit increase	Illumina [6720657] (imputed)	N
57	rs102274	9.1677e-13	11	61552680	rs174537	1.42888e-12	Phosphatidylcholine(33:3)_[M+H]1+/Phosphatidylethanolamine(36:3)_[M+H]1+/Phosphatidate(38:4)_[M+NH4]1+ levels	44609	34503513	Harshfield EL	44449	BMC Med	www.ncbi.nlm.nih.gov/pubmed/34503513	Genome-wide analysis of blood lipid metabolites in over 5000 South Asians reveals biological insights at cardiometabolic disease loci.	5,662 Pakistani ancestry individuals	NA	11q12.2		TMEM258, MYRF			ENSG00000134825, ENSG00000124920	NA	NA	rs174537-A	rs174537	0	174537	non_coding_transcript_exon_variant	0	NR	4E-20	19.3979		0.0676	[0.053-0.082] unit increase	Illumina [6720657] (imputed)	N
57	rs102274	9.1677e-13	11	61552680	rs174537	1.42888e-12	Phosphatidylcholine(36:3)_[M+H]1+/Phosphatidylethanolamine(39:3)_[M+H]1+/Phosphatidate(41:4)_[M+NH4]1+ levels	44609	34503513	Harshfield EL	44449	BMC Med	www.ncbi.nlm.nih.gov/pubmed/34503513	Genome-wide analysis of blood lipid metabolites in over 5000 South Asians reveals biological insights at cardiometabolic disease loci.	5,662 Pakistani ancestry individuals	NA	11q12.2		TMEM258, MYRF			ENSG00000134825, ENSG00000124920	NA	NA	rs174537-G	rs174537	0	174537	non_coding_transcript_exon_variant	0	NR	3E-20	19.5229		0.0682	[0.054-0.083] unit increase	Illumina [6720657] (imputed)	N
57	rs102274	9.1677e-13	11	61552680	rs174537	1.42888e-12	Phosphatidylcholine(36:2)_[M+H]1+/Phosphatidylethanolamine(39:2)_[M+H]1+/Phosphatidate(41:3)_[M+NH4]1+ levels	44609	34503513	Harshfield EL	44449	BMC Med	www.ncbi.nlm.nih.gov/pubmed/34503513	Genome-wide analysis of blood lipid metabolites in over 5000 South Asians reveals biological insights at cardiometabolic disease loci.	5,662 Pakistani ancestry individuals	NA	11q12.2		TMEM258, MYRF			ENSG00000134825, ENSG00000124920	NA	NA	rs174537-G	rs174537	0	174537	non_coding_transcript_exon_variant	0	NR	4E-20	19.3979		0.1161	[0.091-0.141] unit increase	Illumina [6720657] (imputed)	N
57	rs102274	9.1677e-13	11	61552680	rs174537	1.42888e-12	Phosphatidylcholine(40:4)_[M+OAc]1-/Phosphatidylserine(44:3)_[M-H]1- levels	44609	34503513	Harshfield EL	44449	BMC Med	www.ncbi.nlm.nih.gov/pubmed/34503513	Genome-wide analysis of blood lipid metabolites in over 5000 South Asians reveals biological insights at cardiometabolic disease loci.	5,662 Pakistani ancestry individuals	NA	11q12.2		TMEM258, MYRF			ENSG00000134825, ENSG00000124920	NA	NA	rs174537-C	rs174537	0	174537	non_coding_transcript_exon_variant	0	NR	4E-20	19.3979		0.0972	[0.076-0.118] unit increase	Illumina [6720657] (imputed)	N
57	rs102274	9.1677e-13	11	61552680	rs174537	1.42888e-12	Phosphatidylcholine(40:5)_[M+H]1+ levels	44609	34503513	Harshfield EL	44449	BMC Med	www.ncbi.nlm.nih.gov/pubmed/34503513	Genome-wide analysis of blood lipid metabolites in over 5000 South Asians reveals biological insights at cardiometabolic disease loci.	5,662 Pakistani ancestry individuals	NA	11q12.2		TMEM258, MYRF			ENSG00000134825, ENSG00000124920	NA	NA	rs174537-A	rs174537	0	174537	non_coding_transcript_exon_variant	0	NR	3E-20	19.5229		0.0698	[0.055-0.085] unit increase	Illumina [6720657] (imputed)	N
57	rs102274	9.1677e-13	11	61552680	rs174537	1.42888e-12	Phosphatidylcholine-O(40:6)_[M+H]1+/Phosphatidylcholine-P(40:5)_[M+H]1+ levels	44609	34503513	Harshfield EL	44449	BMC Med	www.ncbi.nlm.nih.gov/pubmed/34503513	Genome-wide analysis of blood lipid metabolites in over 5000 South Asians reveals biological insights at cardiometabolic disease loci.	5,662 Pakistani ancestry individuals	NA	11q12.2		TMEM258, MYRF			ENSG00000134825, ENSG00000124920	NA	NA	rs174537-C	rs174537	0	174537	non_coding_transcript_exon_variant	0	NR	4E-20	19.3979		0.0396	[0.031-0.048] unit increase	Illumina [6720657] (imputed)	N
57	rs102274	9.1677e-13	11	61552680	rs174537	1.42888e-12	Phosphatidylcholine(36:3)_[M+OAc]1-/Phosphatidylserine(40:2)_[M-H]1- levels	44609	34503513	Harshfield EL	44449	BMC Med	www.ncbi.nlm.nih.gov/pubmed/34503513	Genome-wide analysis of blood lipid metabolites in over 5000 South Asians reveals biological insights at cardiometabolic disease loci.	5,662 Pakistani ancestry individuals	NA	11q12.2		TMEM258, MYRF			ENSG00000134825, ENSG00000124920	NA	NA	rs174537-C	rs174537	0	174537	non_coding_transcript_exon_variant	0	NR	3E-20	19.5229		0.0757	[0.06-0.092] unit decrease	Illumina [6720657] (imputed)	N
57	rs102274	9.1677e-13	11	61552680	rs174537	1.42888e-12	Phosphatidylcholine(38:3)_[M+OAc]1-/Phosphatidylserine(42:2)_[M-H]1- levels	44609	34503513	Harshfield EL	44449	BMC Med	www.ncbi.nlm.nih.gov/pubmed/34503513	Genome-wide analysis of blood lipid metabolites in over 5000 South Asians reveals biological insights at cardiometabolic disease loci.	5,662 Pakistani ancestry individuals	NA	11q12.2		TMEM258, MYRF			ENSG00000134825, ENSG00000124920	NA	NA	rs174537-C	rs174537	0	174537	non_coding_transcript_exon_variant	0	NR	4E-20	19.3979		0.1164	[0.092-0.141] unit increase	Illumina [6720657] (imputed)	N
57	rs102274	9.1677e-13	11	61552680	rs174537	1.42888e-12	Phosphatidylcholine(40:5)_[M+OAc]1-/Phosphatidylserine(44:4)_[M-H]1- levels	44609	34503513	Harshfield EL	44449	BMC Med	www.ncbi.nlm.nih.gov/pubmed/34503513	Genome-wide analysis of blood lipid metabolites in over 5000 South Asians reveals biological insights at cardiometabolic disease loci.	5,662 Pakistani ancestry individuals	NA	11q12.2		TMEM258, MYRF			ENSG00000134825, ENSG00000124920	NA	NA	rs174537-A	rs174537	0	174537	non_coding_transcript_exon_variant	0	NR	3E-20	19.5229		0.0751	[0.059-0.091] unit increase	Illumina [6720657] (imputed)	N
57	rs102274	9.1677e-13	11	61552680	rs174537	1.42888e-12	Phosphatidylcholine(40:6)_[M+H]1+/Phosphatidylethanolamine(43:6)_[M+H]1+ levels	44609	34503513	Harshfield EL	44449	BMC Med	www.ncbi.nlm.nih.gov/pubmed/34503513	Genome-wide analysis of blood lipid metabolites in over 5000 South Asians reveals biological insights at cardiometabolic disease loci.	5,662 Pakistani ancestry individuals	NA	11q12.2		TMEM258, MYRF			ENSG00000134825, ENSG00000124920	NA	NA	rs174537-C	rs174537	0	174537	non_coding_transcript_exon_variant	0	NR	4E-20	19.3979		0.0827	[0.065-0.1] unit decrease	Illumina [6720657] (imputed)	N
57	rs102274	9.1677e-13	11	61552680	rs174537	1.42888e-12	Phosphatidylcholine-O(36:3)_M+H]1+/Phosphatidylcholine-P(36:2)_M+H]1+ levels	44609	34503513	Harshfield EL	44449	BMC Med	www.ncbi.nlm.nih.gov/pubmed/34503513	Genome-wide analysis of blood lipid metabolites in over 5000 South Asians reveals biological insights at cardiometabolic disease loci.	5,662 Pakistani ancestry individuals	NA	11q12.2		TMEM258, MYRF			ENSG00000134825, ENSG00000124920	NA	NA	rs174537-A	rs174537	0	174537	non_coding_transcript_exon_variant	0	NR	3E-20	19.5229		0.1001	[0.079-0.121] unit decrease	Illumina [6720657] (imputed)	N
57	rs102274	9.1677e-13	11	61552680	rs174537	1.42888e-12	Phosphatidylcholine-O(40:5)_[M+H]1+/Phosphatidylcholine-P(40:4)_[M+H]1+ levels	44609	34503513	Harshfield EL	44449	BMC Med	www.ncbi.nlm.nih.gov/pubmed/34503513	Genome-wide analysis of blood lipid metabolites in over 5000 South Asians reveals biological insights at cardiometabolic disease loci.	5,662 Pakistani ancestry individuals	NA	11q12.2		TMEM258, MYRF			ENSG00000134825, ENSG00000124920	NA	NA	rs174537-A	rs174537	0	174537	non_coding_transcript_exon_variant	0	NR	4E-20	19.3979		0.0539	[0.042-0.065] unit decrease	Illumina [6720657] (imputed)	N
57	rs102274	9.1677e-13	11	61552680	rs174537	1.42888e-12	Phosphatidylcholine(34:2)_[M+H]1+/Phosphatidylethanolamine(37:2)_[M+H]1+/Phosphatidate(39:3)_[M+NH4]1+ levels	44609	34503513	Harshfield EL	44449	BMC Med	www.ncbi.nlm.nih.gov/pubmed/34503513	Genome-wide analysis of blood lipid metabolites in over 5000 South Asians reveals biological insights at cardiometabolic disease loci.	5,662 Pakistani ancestry individuals	NA	11q12.2		TMEM258, MYRF			ENSG00000134825, ENSG00000124920	NA	NA	rs174537-T	rs174537	0	174537	non_coding_transcript_exon_variant	0	NR	4E-20	19.3979		0.1147	[0.09-0.139] unit decrease	Illumina [6720657] (imputed)	N
57	rs102274	9.1677e-13	11	61552680	rs174537	1.42888e-12	Phosphatidylcholine(35:4)_[M+H]1+/Phosphatidylethanolamine(38:4)_[M+H]1+/Phosphatidate(40:5)_[M+NH4]1+ levels	44609	34503513	Harshfield EL	44449	BMC Med	www.ncbi.nlm.nih.gov/pubmed/34503513	Genome-wide analysis of blood lipid metabolites in over 5000 South Asians reveals biological insights at cardiometabolic disease loci.	5,662 Pakistani ancestry individuals	NA	11q12.2		TMEM258, MYRF			ENSG00000134825, ENSG00000124920	NA	NA	rs174537-C	rs174537	0	174537	non_coding_transcript_exon_variant	0	NR	3E-20	19.5229		0.0826	[0.065-0.1] unit decrease	Illumina [6720657] (imputed)	N
57	rs102274	9.1677e-13	11	61552680	rs174537	1.42888e-12	Phosphatidylcholine(38:3)_[M+H]1+/Phosphatidylethanolamine(41:3)_[M+H]1+/Phosphatidate(43:4)_[M+NH4]1+ levels	44609	34503513	Harshfield EL	44449	BMC Med	www.ncbi.nlm.nih.gov/pubmed/34503513	Genome-wide analysis of blood lipid metabolites in over 5000 South Asians reveals biological insights at cardiometabolic disease loci.	5,662 Pakistani ancestry individuals	NA	11q12.2		TMEM258, MYRF			ENSG00000134825, ENSG00000124920	NA	NA	rs174537-T	rs174537	0	174537	non_coding_transcript_exon_variant	0	NR	4E-20	19.3979		0.09	[0.071-0.109] unit increase	Illumina [6720657] (imputed)	N
57	rs102274	9.1677e-13	11	61552680	rs174537	1.42888e-12	Phosphatidylcholine(38:4)_[M+OAc]1-/Phosphatidylserine(42:3)_[M-H]1- levels	44609	34503513	Harshfield EL	44449	BMC Med	www.ncbi.nlm.nih.gov/pubmed/34503513	Genome-wide analysis of blood lipid metabolites in over 5000 South Asians reveals biological insights at cardiometabolic disease loci.	5,662 Pakistani ancestry individuals	NA	11q12.2		TMEM258, MYRF			ENSG00000134825, ENSG00000124920	NA	NA	rs174537-G	rs174537	0	174537	non_coding_transcript_exon_variant	0	NR	3E-20	19.5229		0.1022	[0.08-0.124] unit decrease	Illumina [6720657] (imputed)	N
57	rs102274	9.1677e-13	11	61552680	rs174537	1.42888e-12	Phosphatidylcholine(38:4)_[M+H]1+/Phosphatidylethanolamine(41:4)_[M+H]1+ levels	44609	34503513	Harshfield EL	44449	BMC Med	www.ncbi.nlm.nih.gov/pubmed/34503513	Genome-wide analysis of blood lipid metabolites in over 5000 South Asians reveals biological insights at cardiometabolic disease loci.	5,662 Pakistani ancestry individuals	NA	11q12.2		TMEM258, MYRF			ENSG00000134825, ENSG00000124920	NA	NA	rs174537-A	rs174537	0	174537	non_coding_transcript_exon_variant	0	NR	3E-20	19.5229		0.1748	[0.14-0.21] unit decrease	Illumina [6720657] (imputed)	N
57	rs102274	9.1677e-13	11	61552680	rs174537	1.42888e-12	Phosphatidylcholine(38:5)_[M+H]1+/Phosphatidylethanolamine(41:5)_[M+H]1+/Phosphatidate(43:6)_[M+NH4]1+ levels	44609	34503513	Harshfield EL	44449	BMC Med	www.ncbi.nlm.nih.gov/pubmed/34503513	Genome-wide analysis of blood lipid metabolites in over 5000 South Asians reveals biological insights at cardiometabolic disease loci.	5,662 Pakistani ancestry individuals	NA	11q12.2		TMEM258, MYRF			ENSG00000134825, ENSG00000124920	NA	NA	rs174537-T	rs174537	0	174537	non_coding_transcript_exon_variant	0	NR	3E-20	19.5229		0.0876	[0.069-0.106] unit decrease	Illumina [6720657] (imputed)	N
57	rs102274	9.1677e-13	11	61552680	rs174537	1.42888e-12	Phosphatidylserine(35:2)_[M+OAc]1- levels	44609	34503513	Harshfield EL	44449	BMC Med	www.ncbi.nlm.nih.gov/pubmed/34503513	Genome-wide analysis of blood lipid metabolites in over 5000 South Asians reveals biological insights at cardiometabolic disease loci.	5,662 Pakistani ancestry individuals	NA	11q12.2		TMEM258, MYRF			ENSG00000134825, ENSG00000124920	NA	NA	rs174537-A	rs174537	0	174537	non_coding_transcript_exon_variant	0	NR	5E-20	19.301		0.1006	[0.079-0.122] unit decrease	Illumina [6720657] (imputed)	N
57	rs102274	9.1677e-13	11	61552680	rs174537	1.42888e-12	Triacylglycerol(56:6)_[M+NH4]1+ levels	44609	34503513	Harshfield EL	44449	BMC Med	www.ncbi.nlm.nih.gov/pubmed/34503513	Genome-wide analysis of blood lipid metabolites in over 5000 South Asians reveals biological insights at cardiometabolic disease loci.	5,662 Pakistani ancestry individuals	NA	11q12.2		TMEM258, MYRF			ENSG00000134825, ENSG00000124920	NA	NA	rs174537-C	rs174537	0	174537	non_coding_transcript_exon_variant	0	NR	4E-20	19.3979		0.064	[0.05-0.078] unit increase	Illumina [6720657] (imputed)	N
57	rs102274	9.1677e-13	11	61552680	rs174537	1.42888e-12	Triacylglycerol(58:9)_[M+NH4]1+ levels	44609	34503513	Harshfield EL	44449	BMC Med	www.ncbi.nlm.nih.gov/pubmed/34503513	Genome-wide analysis of blood lipid metabolites in over 5000 South Asians reveals biological insights at cardiometabolic disease loci.	5,662 Pakistani ancestry individuals	NA	11q12.2		TMEM258, MYRF			ENSG00000134825, ENSG00000124920	NA	NA	rs174537-A	rs174537	0	174537	non_coding_transcript_exon_variant	0	NR	4E-20	19.3979		0.1163	[0.091-0.141] unit increase	Illumina [6720657] (imputed)	N
57	rs102274	9.1677e-13	11	61552680	rs174537	1.42888e-12	Triacylglycerol(56:7)_[M+NH4]1+ levels	44609	34503513	Harshfield EL	44449	BMC Med	www.ncbi.nlm.nih.gov/pubmed/34503513	Genome-wide analysis of blood lipid metabolites in over 5000 South Asians reveals biological insights at cardiometabolic disease loci.	5,662 Pakistani ancestry individuals	NA	11q12.2		TMEM258, MYRF			ENSG00000134825, ENSG00000124920	NA	NA	rs174537-C	rs174537	0	174537	non_coding_transcript_exon_variant	0	NR	4E-20	19.3979		0.0858	[0.068-0.104] unit decrease	Illumina [6720657] (imputed)	N
57	rs102274	9.1677e-13	11	61552680	rs174537	1.42888e-12	Triacylglycerol(56:4)_[M+NH4]1+ levels	44609	34503513	Harshfield EL	44449	BMC Med	www.ncbi.nlm.nih.gov/pubmed/34503513	Genome-wide analysis of blood lipid metabolites in over 5000 South Asians reveals biological insights at cardiometabolic disease loci.	5,662 Pakistani ancestry individuals	NA	11q12.2		TMEM258, MYRF			ENSG00000134825, ENSG00000124920	NA	NA	rs174537-A	rs174537	0	174537	non_coding_transcript_exon_variant	0	NR	5E-20	19.301		0.0758	[0.06-0.092] unit decrease	Illumina [6720657] (imputed)	N
57	rs102274	9.1677e-13	11	61552680	rs174537	1.42888e-12	Triacylglycerol(54:3)_[M+NH4]1+ levels	44609	34503513	Harshfield EL	44449	BMC Med	www.ncbi.nlm.nih.gov/pubmed/34503513	Genome-wide analysis of blood lipid metabolites in over 5000 South Asians reveals biological insights at cardiometabolic disease loci.	5,662 Pakistani ancestry individuals	NA	11q12.2		TMEM258, MYRF			ENSG00000134825, ENSG00000124920	NA	NA	rs174537-C	rs174537	0	174537	non_coding_transcript_exon_variant	0	NR	5E-20	19.301		0.0537	[0.042-0.065] unit decrease	Illumina [6720657] (imputed)	N
57	rs102274	9.1677e-13	11	61552680	rs174537	1.42888e-12	Phosphatidylserine(44:6)_[M+OAc]1- levels	44609	34503513	Harshfield EL	44449	BMC Med	www.ncbi.nlm.nih.gov/pubmed/34503513	Genome-wide analysis of blood lipid metabolites in over 5000 South Asians reveals biological insights at cardiometabolic disease loci.	5,662 Pakistani ancestry individuals	NA	11q12.2		TMEM258, MYRF			ENSG00000134825, ENSG00000124920	NA	NA	rs174537-C	rs174537	0	174537	non_coding_transcript_exon_variant	0	NR	3E-20	19.5229		0.0771	[0.061-0.094] unit decrease	Illumina [6720657] (imputed)	N
57	rs102274	9.1677e-13	11	61552680	rs174537	1.42888e-12	Phosphatidylserine(42:7)_[M+OAc]1- levels	44609	34503513	Harshfield EL	44449	BMC Med	www.ncbi.nlm.nih.gov/pubmed/34503513	Genome-wide analysis of blood lipid metabolites in over 5000 South Asians reveals biological insights at cardiometabolic disease loci.	5,662 Pakistani ancestry individuals	NA	11q12.2		TMEM258, MYRF			ENSG00000134825, ENSG00000124920	NA	NA	rs174537-C	rs174537	0	174537	non_coding_transcript_exon_variant	0	NR	4E-20	19.3979		0.0782	[0.062-0.095] unit increase	Illumina [6720657] (imputed)	N
57	rs102274	9.1677e-13	11	61552680	rs174537	1.42888e-12	Phosphatidylserine(42:5)_[M+OAc]1- levels	44609	34503513	Harshfield EL	44449	BMC Med	www.ncbi.nlm.nih.gov/pubmed/34503513	Genome-wide analysis of blood lipid metabolites in over 5000 South Asians reveals biological insights at cardiometabolic disease loci.	5,662 Pakistani ancestry individuals	NA	11q12.2		TMEM258, MYRF			ENSG00000134825, ENSG00000124920	NA	NA	rs174537-T	rs174537	0	174537	non_coding_transcript_exon_variant	0	NR	4E-20	19.3979		0.0873	[0.069-0.106] unit decrease	Illumina [6720657] (imputed)	N
57	rs102274	9.1677e-13	11	61552680	rs174537	1.42888e-12	Sphingomyelin(44:9)_[M+H]1- levels	44609	34503513	Harshfield EL	44449	BMC Med	www.ncbi.nlm.nih.gov/pubmed/34503513	Genome-wide analysis of blood lipid metabolites in over 5000 South Asians reveals biological insights at cardiometabolic disease loci.	5,662 Pakistani ancestry individuals	NA	11q12.2		TMEM258, MYRF			ENSG00000134825, ENSG00000124920	NA	NA	rs174537-A	rs174537	0	174537	non_coding_transcript_exon_variant	0	NR	3E-20	19.5229		0.0983	[0.077-0.119] unit decrease	Illumina [6720657] (imputed)	N
57	rs102274	9.1677e-13	11	61552680	rs174537	1.42888e-12	Fatty acid(20:4)_[M-H]1- levels	44609	34503513	Harshfield EL	44449	BMC Med	www.ncbi.nlm.nih.gov/pubmed/34503513	Genome-wide analysis of blood lipid metabolites in over 5000 South Asians reveals biological insights at cardiometabolic disease loci.	5,662 Pakistani ancestry individuals	NA	11q12.2		TMEM258, MYRF			ENSG00000134825, ENSG00000124920	NA	NA	rs174537-C	rs174537	0	174537	non_coding_transcript_exon_variant	0	NR	3E-20	19.5229		0.1002	[0.079-0.122] unit decrease	Illumina [6720657] (imputed)	N
57	rs102274	9.1677e-13	11	61552680	rs174537	1.42888e-12	Fatty acid(22:5)_[M-H]1- levels	44609	34503513	Harshfield EL	44449	BMC Med	www.ncbi.nlm.nih.gov/pubmed/34503513	Genome-wide analysis of blood lipid metabolites in over 5000 South Asians reveals biological insights at cardiometabolic disease loci.	5,662 Pakistani ancestry individuals	NA	11q12.2		TMEM258, MYRF			ENSG00000134825, ENSG00000124920	NA	NA	rs174537-A	rs174537	0	174537	non_coding_transcript_exon_variant	0	NR	4E-20	19.3979		0.0705	[0.055-0.086] unit decrease	Illumina [6720657] (imputed)	N
57	rs102274	9.1677e-13	11	61552680	rs174537	1.42888e-12	Fatty acid(22:4)_[M-H]1- levels	44609	34503513	Harshfield EL	44449	BMC Med	www.ncbi.nlm.nih.gov/pubmed/34503513	Genome-wide analysis of blood lipid metabolites in over 5000 South Asians reveals biological insights at cardiometabolic disease loci.	5,662 Pakistani ancestry individuals	NA	11q12.2		TMEM258, MYRF			ENSG00000134825, ENSG00000124920	NA	NA	rs174537-G	rs174537	0	174537	non_coding_transcript_exon_variant	0	NR	4E-20	19.3979		0.0713	[0.056-0.087] unit decrease	Illumina [6720657] (imputed)	N
57	rs102274	9.1677e-13	11	61552680	rs174537	1.42888e-12	Phosphatidate(34:2)_[M-H]1- levels	44609	34503513	Harshfield EL	44449	BMC Med	www.ncbi.nlm.nih.gov/pubmed/34503513	Genome-wide analysis of blood lipid metabolites in over 5000 South Asians reveals biological insights at cardiometabolic disease loci.	5,662 Pakistani ancestry individuals	NA	11q12.2		TMEM258, MYRF			ENSG00000134825, ENSG00000124920	NA	NA	rs174537-T	rs174537	0	174537	non_coding_transcript_exon_variant	0	NR	5E-20	19.301		0.0691	[0.054-0.084] unit decrease	Illumina [6720657] (imputed)	N
57	rs102274	9.1677e-13	11	61552680	rs174537	1.42888e-12	Phosphatidate(39:1)_[M+H]1+ levels	44609	34503513	Harshfield EL	44449	BMC Med	www.ncbi.nlm.nih.gov/pubmed/34503513	Genome-wide analysis of blood lipid metabolites in over 5000 South Asians reveals biological insights at cardiometabolic disease loci.	5,662 Pakistani ancestry individuals	NA	11q12.2		TMEM258, MYRF			ENSG00000134825, ENSG00000124920	NA	NA	rs174537-G	rs174537	0	174537	non_coding_transcript_exon_variant	0	NR	3E-20	19.5229		0.105	[0.083-0.127] unit decrease	Illumina [6720657] (imputed)	N
57	rs102274	9.1677e-13	11	61552680	rs174537	1.42888e-12	Phosphatidylinositol-O(36:0)_[M-H]1-/Phosphatidylglycerol(37:0)_[M+OAc]1- levels	44609	34503513	Harshfield EL	44449	BMC Med	www.ncbi.nlm.nih.gov/pubmed/34503513	Genome-wide analysis of blood lipid metabolites in over 5000 South Asians reveals biological insights at cardiometabolic disease loci.	5,662 Pakistani ancestry individuals	NA	11q12.2		TMEM258, MYRF			ENSG00000134825, ENSG00000124920	NA	NA	rs174537-C	rs174537	0	174537	non_coding_transcript_exon_variant	0	NR	4E-20	19.3979		0.0713	[0.056-0.087] unit decrease	Illumina [6720657] (imputed)	N
57	rs102274	9.1677e-13	11	61552680	rs174537	1.42888e-12	Phosphatidylinositol(36:2)_[M-H]1- levels	44609	34503513	Harshfield EL	44449	BMC Med	www.ncbi.nlm.nih.gov/pubmed/34503513	Genome-wide analysis of blood lipid metabolites in over 5000 South Asians reveals biological insights at cardiometabolic disease loci.	5,662 Pakistani ancestry individuals	NA	11q12.2		TMEM258, MYRF			ENSG00000134825, ENSG00000124920	NA	NA	rs174537-G	rs174537	0	174537	non_coding_transcript_exon_variant	0	NR	4E-20	19.3979		0.0769	[0.06-0.093] unit decrease	Illumina [6720657] (imputed)	N
57	rs102274	9.1677e-13	11	61552680	rs174537	1.42888e-12	Phosphatidylethanolamine(38:5)_[M-H]1- levels	44609	34503513	Harshfield EL	44449	BMC Med	www.ncbi.nlm.nih.gov/pubmed/34503513	Genome-wide analysis of blood lipid metabolites in over 5000 South Asians reveals biological insights at cardiometabolic disease loci.	5,662 Pakistani ancestry individuals	NA	11q12.2		TMEM258, MYRF			ENSG00000134825, ENSG00000124920	NA	NA	rs174537-T	rs174537	0	174537	non_coding_transcript_exon_variant	0	NR	4E-20	19.3979		0.0875	[0.069-0.106] unit decrease	Illumina [6720657] (imputed)	N
57	rs102274	9.1677e-13	11	61552680	rs174537	1.42888e-12	Phosphatidylglycerol(36:0)_[M-H]1- levels	44609	34503513	Harshfield EL	44449	BMC Med	www.ncbi.nlm.nih.gov/pubmed/34503513	Genome-wide analysis of blood lipid metabolites in over 5000 South Asians reveals biological insights at cardiometabolic disease loci.	5,662 Pakistani ancestry individuals	NA	11q12.2		TMEM258, MYRF			ENSG00000134825, ENSG00000124920	NA	NA	rs174537-C	rs174537	0	174537	non_coding_transcript_exon_variant	0	NR	4E-20	19.3979		0.0545	[0.043-0.066] unit decrease	Illumina [6720657] (imputed)	N
57	rs102274	9.1677e-13	11	61552680	rs174537	1.42888e-12	Phosphatidylglycerol(34:0)_[M-H]1- levels	44609	34503513	Harshfield EL	44449	BMC Med	www.ncbi.nlm.nih.gov/pubmed/34503513	Genome-wide analysis of blood lipid metabolites in over 5000 South Asians reveals biological insights at cardiometabolic disease loci.	5,662 Pakistani ancestry individuals	NA	11q12.2		TMEM258, MYRF			ENSG00000134825, ENSG00000124920	NA	NA	rs174537-A	rs174537	0	174537	non_coding_transcript_exon_variant	0	NR	4E-20	19.3979		0.0709	[0.056-0.086] unit decrease	Illumina [6720657] (imputed)	N
57	rs102274	9.1677e-13	11	61552680	rs174537	1.42888e-12	Lysophosphatidylcholine(20:4)_[M+H]1+ levels	44609	34503513	Harshfield EL	44449	BMC Med	www.ncbi.nlm.nih.gov/pubmed/34503513	Genome-wide analysis of blood lipid metabolites in over 5000 South Asians reveals biological insights at cardiometabolic disease loci.	5,662 Pakistani ancestry individuals	NA	11q12.2		TMEM258, MYRF			ENSG00000134825, ENSG00000124920	NA	NA	rs174537-A	rs174537	0	174537	non_coding_transcript_exon_variant	0	NR	3E-20	19.5229		0.0705	[0.055-0.086] unit decrease	Illumina [6720657] (imputed)	N
57	rs102274	9.1677e-13	11	61552680	rs174537	1.42888e-12	Phosphatidate(41:2)_[M+H]1+ levels	44609	34503513	Harshfield EL	44449	BMC Med	www.ncbi.nlm.nih.gov/pubmed/34503513	Genome-wide analysis of blood lipid metabolites in over 5000 South Asians reveals biological insights at cardiometabolic disease loci.	5,662 Pakistani ancestry individuals	NA	11q12.2		TMEM258, MYRF			ENSG00000134825, ENSG00000124920	NA	NA	rs174537-G	rs174537	0	174537	non_coding_transcript_exon_variant	0	NR	4E-20	19.3979		0.0997	[0.078-0.121] unit decrease	Illumina [6720657] (imputed)	N
57	rs102274	9.1677e-13	11	61552680	rs174537	1.42888e-12	Phosphatidate(43:4)_[M-H]1- levels	44609	34503513	Harshfield EL	44449	BMC Med	www.ncbi.nlm.nih.gov/pubmed/34503513	Genome-wide analysis of blood lipid metabolites in over 5000 South Asians reveals biological insights at cardiometabolic disease loci.	5,662 Pakistani ancestry individuals	NA	11q12.2		TMEM258, MYRF			ENSG00000134825, ENSG00000124920	NA	NA	rs174537-C	rs174537	0	174537	non_coding_transcript_exon_variant	0	NR	3E-20	19.5229		0.0753	[0.059-0.091] unit decrease	Illumina [6720657] (imputed)	N
57	rs102274	9.1677e-13	11	61552680	rs174537	1.42888e-12	Phosphatidylinositol(34:2)_[M-H]1- levels	44609	34503513	Harshfield EL	44449	BMC Med	www.ncbi.nlm.nih.gov/pubmed/34503513	Genome-wide analysis of blood lipid metabolites in over 5000 South Asians reveals biological insights at cardiometabolic disease loci.	5,662 Pakistani ancestry individuals	NA	11q12.2		TMEM258, MYRF			ENSG00000134825, ENSG00000124920	NA	NA	rs174537-T	rs174537	0	174537	non_coding_transcript_exon_variant	0	NR	4E-20	19.3979		0.1243	[0.098-0.151] unit decrease	Illumina [6720657] (imputed)	N
57	rs102274	9.1677e-13	11	61552680	rs174537	1.42888e-12	Phosphatidylinositol(36:1)_[M+OAc]1- levels	44609	34503513	Harshfield EL	44449	BMC Med	www.ncbi.nlm.nih.gov/pubmed/34503513	Genome-wide analysis of blood lipid metabolites in over 5000 South Asians reveals biological insights at cardiometabolic disease loci.	5,662 Pakistani ancestry individuals	NA	11q12.2		TMEM258, MYRF			ENSG00000134825, ENSG00000124920	NA	NA	rs174537-T	rs174537	0	174537	non_coding_transcript_exon_variant	0	NR	3E-20	19.5229		0.0969	[0.076-0.117] unit increase	Illumina [6720657] (imputed)	N
57	rs102274	9.1677e-13	11	61552680	rs174537	1.42888e-12	Phosphatidylinositol(36:0)_[M+OAc]1- levels	44609	34503513	Harshfield EL	44449	BMC Med	www.ncbi.nlm.nih.gov/pubmed/34503513	Genome-wide analysis of blood lipid metabolites in over 5000 South Asians reveals biological insights at cardiometabolic disease loci.	5,662 Pakistani ancestry individuals	NA	11q12.2		TMEM258, MYRF			ENSG00000134825, ENSG00000124920	NA	NA	rs174537-C	rs174537	0	174537	non_coding_transcript_exon_variant	0	NR	4E-20	19.3979		0.1163	[0.091-0.141] unit increase	Illumina [6720657] (imputed)	N
57	rs102274	9.1677e-13	11	61552680	rs174537	1.42888e-12	Phosphatidylinositol(38:4)_[M-H]1- levels	44609	34503513	Harshfield EL	44449	BMC Med	www.ncbi.nlm.nih.gov/pubmed/34503513	Genome-wide analysis of blood lipid metabolites in over 5000 South Asians reveals biological insights at cardiometabolic disease loci.	5,662 Pakistani ancestry individuals	NA	11q12.2		TMEM258, MYRF			ENSG00000134825, ENSG00000124920	NA	NA	rs174537-T	rs174537	0	174537	non_coding_transcript_exon_variant	0	NR	4E-20	19.3979		0.0825	[0.065-0.1] unit decrease	Illumina [6720657] (imputed)	N
57	rs102274	9.1677e-13	11	61552680	rs174537	1.42888e-12	Phosphatidylinositol(36:4)_[M-H]1- levels	44609	34503513	Harshfield EL	44449	BMC Med	www.ncbi.nlm.nih.gov/pubmed/34503513	Genome-wide analysis of blood lipid metabolites in over 5000 South Asians reveals biological insights at cardiometabolic disease loci.	5,662 Pakistani ancestry individuals	NA	11q12.2		TMEM258, MYRF			ENSG00000134825, ENSG00000124920	NA	NA	rs174537-C	rs174537	0	174537	non_coding_transcript_exon_variant	0	NR	4E-20	19.3979		0.0537	[0.042-0.065] unit decrease	Illumina [6720657] (imputed)	N
57	rs102274	9.1677e-13	11	61552680	rs174537	1.42888e-12	Cholesterol to total lipids ratio in large VLDL	44678	35213538	Richardson TG	44617	PLoS Biol	www.ncbi.nlm.nih.gov/pubmed/35213538	Characterising metabolomic signatures of lipid-modifying therapies through drug target mendelian randomisation.	115,071 European ancestry individuals	NA	11q12.2		TMEM258, MYRF			ENSG00000134825, ENSG00000124920	NA	NA	rs174537-G	rs174537	0	174537	non_coding_transcript_exon_variant	0	0.656875	8E-20	19.0969		0.0386689	[0.03-0.047] unit increase	NR [11722792] (imputed)	N
57	rs102274	9.1677e-13	11	61552680	rs174537	1.42888e-12	Cholesteryl esters to total lipids ratio in large VLDL	44678	35213538	Richardson TG	44617	PLoS Biol	www.ncbi.nlm.nih.gov/pubmed/35213538	Characterising metabolomic signatures of lipid-modifying therapies through drug target mendelian randomisation.	115,071 European ancestry individuals	NA	11q12.2		TMEM258, MYRF			ENSG00000134825, ENSG00000124920	NA	NA	rs174537-G	rs174537	0	174537	non_coding_transcript_exon_variant	0	0.656875	4E-46	45.3979		0.0592558	[0.051-0.067] unit increase	NR [11722792] (imputed)	N
57	rs102274	9.1677e-13	11	61552680	rs174537	1.42888e-12	Cholesterol to total lipids ratio in medium VLDL	44678	35213538	Richardson TG	44617	PLoS Biol	www.ncbi.nlm.nih.gov/pubmed/35213538	Characterising metabolomic signatures of lipid-modifying therapies through drug target mendelian randomisation.	115,082 European ancestry individuals	NA	11q12.2		TMEM258, MYRF			ENSG00000134825, ENSG00000124920	NA	NA	rs174537-G	rs174537	0	174537	non_coding_transcript_exon_variant	0	0.656882	2E-87	86.699		0.0808446	[0.073-0.089] unit increase	NR [11722792] (imputed)	N
57	rs102274	9.1677e-13	11	61552680	rs174537	1.42888e-12	Free cholesterol to total lipids ratio in medium VLDL	44678	35213538	Richardson TG	44617	PLoS Biol	www.ncbi.nlm.nih.gov/pubmed/35213538	Characterising metabolomic signatures of lipid-modifying therapies through drug target mendelian randomisation.	115,082 European ancestry individuals	NA	11q12.2		TMEM258, MYRF			ENSG00000134825, ENSG00000124920	NA	NA	rs174537-G	rs174537	0	174537	non_coding_transcript_exon_variant	0	0.656882	3E-109	108.523		0.0916644	[0.084-0.1] unit increase	NR [11722792] (imputed)	N
57	rs102274	9.1677e-13	11	61552680	rs174537	1.42888e-12	Phospholipids to total lipids ratio in medium VLDL	44678	35213538	Richardson TG	44617	PLoS Biol	www.ncbi.nlm.nih.gov/pubmed/35213538	Characterising metabolomic signatures of lipid-modifying therapies through drug target mendelian randomisation.	115,082 European ancestry individuals	NA	11q12.2		TMEM258, MYRF			ENSG00000134825, ENSG00000124920	NA	NA	rs174537-G	rs174537	0	174537	non_coding_transcript_exon_variant	0	0.656882	1E-51	51		0.0629678	[0.055-0.071] unit increase	NR [11722792] (imputed)	N
57	rs102274	9.1677e-13	11	61552680	rs174537	1.42888e-12	Cholesteryl esters to total lipids ratio in medium VLDL	44678	35213538	Richardson TG	44617	PLoS Biol	www.ncbi.nlm.nih.gov/pubmed/35213538	Characterising metabolomic signatures of lipid-modifying therapies through drug target mendelian randomisation.	115,082 European ancestry individuals	NA	11q12.2		TMEM258, MYRF			ENSG00000134825, ENSG00000124920	NA	NA	rs174537-G	rs174537	0	174537	non_coding_transcript_exon_variant	0	0.656882	3E-78	77.5229		0.0760072	[0.068-0.084] unit increase	NR [11722792] (imputed)	N
57	rs102274	9.1677e-13	11	61552680	rs174537	1.42888e-12	Triglycerides to total lipids ratio in medium VLDL	44678	35213538	Richardson TG	44617	PLoS Biol	www.ncbi.nlm.nih.gov/pubmed/35213538	Characterising metabolomic signatures of lipid-modifying therapies through drug target mendelian randomisation.	115,082 European ancestry individuals	NA	11q12.2		TMEM258, MYRF			ENSG00000134825, ENSG00000124920	NA	NA	rs174537-G	rs174537	0	174537	non_coding_transcript_exon_variant	0	0.656882	2E-81	80.699		0.0781644	[0.07-0.086] unit decrease	NR [11722792] (imputed)	N
57	rs102274	9.1677e-13	11	61552680	rs174537	1.42888e-12	1-myristoyl-2-eicosapentaenoyl-GPC (14:0/20:5) levels	44879	35347128	Yin X	44648	Nat Commun	www.ncbi.nlm.nih.gov/pubmed/35347128	Genome-wide association studies of metabolites in Finnish men identify disease-relevant loci.	6,136 Finnish ancestry individuals	NA	11q12.2		TMEM258, MYRF			ENSG00000134825, ENSG00000124920	NA	NA	rs174537-T	rs174537	0	174537	non_coding_transcript_exon_variant	0	NR	3E-30	29.5229		0.22	unit decrease	NR [16000000] (imputed)	N
57	rs102274	9.1677e-13	11	61552680	rs174537	1.42888e-12	Linoleoyl-arachidonoyl-glycerol (18:2/20:4) [2] levels	44879	35347128	Yin X	44648	Nat Commun	www.ncbi.nlm.nih.gov/pubmed/35347128	Genome-wide association studies of metabolites in Finnish men identify disease-relevant loci.	6,136 Finnish ancestry individuals	NA	11q12.2		TMEM258, MYRF			ENSG00000134825, ENSG00000124920	NA	NA	rs174537-T	rs174537	0	174537	non_coding_transcript_exon_variant	0	NR	9E-79	78.0458		0.35	unit decrease	NR [16000000] (imputed)	N
57	rs102274	9.1677e-13	11	61552680	rs174537	1.42888e-12	Oleoyl-arachidonoyl-glycerol (18:1/20:4) [2] levels	44879	35347128	Yin X	44648	Nat Commun	www.ncbi.nlm.nih.gov/pubmed/35347128	Genome-wide association studies of metabolites in Finnish men identify disease-relevant loci.	6,136 Finnish ancestry individuals	NA	11q12.2		TMEM258, MYRF			ENSG00000134825, ENSG00000124920	NA	NA	rs174537-T	rs174537	0	174537	non_coding_transcript_exon_variant	0	NR	3E-66	65.5229		0.33	unit decrease	NR [16000000] (imputed)	N
57	rs102274	9.1677e-13	11	61552680	rs174537	1.42888e-12	Colorectal cancer	44995	36539618	Fernandez-Rozadilla C	44915	Nat Genet	www.ncbi.nlm.nih.gov/pubmed/36539618	Deciphering colorectal cancer genetics through multi-omic analysis of 100,204 cases and 154,587 controls of European and east Asian ancestries.	21,731 European ancestry cases, 47,444 European ancestry controls, 78,473 East Asian ancestry cases, 107,143 East Asian ancestry controls	NA	11q12.2		TMEM258, MYRF			ENSG00000134825, ENSG00000124920	NA	NA	rs174537-T	rs174537	0	174537	non_coding_transcript_exon_variant	0	NR	2E-21	20.699		0.0643	[0.051-0.078] unit decrease	Affymetrix, Illumina [22200000] (imputed)	N
57	rs102274	9.1677e-13	11	61552680	rs174537	1.42888e-12	QRS duration	44858	36050321	Young WJ	44805	Nat Commun	www.ncbi.nlm.nih.gov/pubmed/36050321	Genetic analyses of the electrocardiographic QT interval and its components identify additional loci and pathways.	60,343 European ancestry, African ancestry, Hispanic or Latin American, South East Asian ancestry, South Asian ancestry individuals	NA	11q12.2		TMEM258, MYRF			ENSG00000134825, ENSG00000124920	NA	NA	rs174537-T	rs174537	0	174537	non_coding_transcript_exon_variant	0	0.3431	5E-14	13.301		0.0239	[0.018-0.03] unit decrease	Affymetrix, Illumina [NR] (imputed)	N
57	rs102274	9.1677e-13	11	61552680	rs174537	1.42888e-12	QT interval	44858	36050321	Young WJ	44805	Nat Commun	www.ncbi.nlm.nih.gov/pubmed/36050321	Genetic analyses of the electrocardiographic QT interval and its components identify additional loci and pathways.	252,730 European ancestry, African ancestry, Hispanic or Latin American, South East Asian ancestry, South Asian ancestry individuals	NA	11q12.2		TMEM258, MYRF			ENSG00000134825, ENSG00000124920	NA	NA	rs174537-T	rs174537	0	174537	non_coding_transcript_exon_variant	0	0.342	5E-28	27.301		0.0344	[0.028-0.04] unit decrease	Affymetrix, Illumina [NR] (imputed)	N
57	rs102274	9.1677e-13	11	61552680	rs174537	1.42888e-12	High density lipoprotein cholesterol levels	44938	36220816	Selvaraj MS	44845	Nat Commun	www.ncbi.nlm.nih.gov/pubmed/36220816	Whole genome sequence analysis of blood lipid levels in >66,000 individuals.	29,502 European ancestry individuals, 16,983 Black individuals, 13,943 Hispanic individuals, 4,719 Asian ancestry individuals, 1,182 Samoan ancestry individuals	387,629 European ancestry individuals, 10,139 Black individuals, 500 Asian ancestry individuals, 96 South Asian ancestry individuals, 59 East Asian ancestry individuals, 71,748 individuals	11q12.2		TMEM258, MYRF			ENSG00000134825, ENSG00000124920	NA	NA	rs174537-?	rs174537	0	174537	non_coding_transcript_exon_variant	0	NR	3E-16	15.5229		0.859253	[0.65-1.07] mg/dL decrease	NR [428000000]	N
57	rs102274	9.1677e-13	11	61552680	rs174537	1.42888e-12	Free cholesterol to total lipids ratio in very large VLDL	44678	35213538	Richardson TG	44617	PLoS Biol	www.ncbi.nlm.nih.gov/pubmed/35213538	Characterising metabolomic signatures of lipid-modifying therapies through drug target mendelian randomisation.	114,160 European ancestry individuals	NA	11q12.2		TMEM258, MYRF			ENSG00000134825, ENSG00000124920	NA	NA	rs174537-G	rs174537	0	174537	non_coding_transcript_exon_variant	0	0.656566	5E-60	59.301		0.0686296	[0.06-0.077] unit increase	NR [11722792] (imputed)	N
57	rs102274	9.1677e-13	11	61552680	rs174537	1.42888e-12	Cholesterol to total lipids ratio in very large VLDL	44678	35213538	Richardson TG	44617	PLoS Biol	www.ncbi.nlm.nih.gov/pubmed/35213538	Characterising metabolomic signatures of lipid-modifying therapies through drug target mendelian randomisation.	114,160 European ancestry individuals	NA	11q12.2		TMEM258, MYRF			ENSG00000134825, ENSG00000124920	NA	NA	rs174537-G	rs174537	0	174537	non_coding_transcript_exon_variant	0	0.656566	3E-53	52.5229		0.0636735	[0.056-0.072] unit increase	NR [11722792] (imputed)	N
57	rs102274	9.1677e-13	11	61552680	rs174537	1.42888e-12	Triglycerides to total lipids ratio in very large VLDL	44678	35213538	Richardson TG	44617	PLoS Biol	www.ncbi.nlm.nih.gov/pubmed/35213538	Characterising metabolomic signatures of lipid-modifying therapies through drug target mendelian randomisation.	114,160 European ancestry individuals	NA	11q12.2		TMEM258, MYRF			ENSG00000134825, ENSG00000124920	NA	NA	rs174537-G	rs174537	0	174537	non_coding_transcript_exon_variant	0	0.656566	2E-45	44.699		0.0594007	[0.051-0.068] unit decrease	NR [11722792] (imputed)	N
57	rs102274	9.1677e-13	11	61552680	rs174537	1.42888e-12	Plasma 1-stearoyl-2-docosahexaenoyl-GPC (18:0/22:6) levels in chronic kidney disease	45099	37277652	Schlosser P	45082	Nat Genet	www.ncbi.nlm.nih.gov/pubmed/37277652	Genetic studies of paired metabolomes reveal enzymatic and transport processes at the interface of plasma and urine.	4,959 European ancestry individuals	NA	11q12.2		TMEM258, MYRF			ENSG00000134825, ENSG00000124920	NA	NA	rs174537-T	rs174537	0	174537	non_coding_transcript_exon_variant	0	0.31	3E-17	16.5229		0.085	[0.065-0.105] unit decrease	Illumina [7723843] (imputed)	N
57	rs102274	9.1677e-13	11	61552680	rs174537	1.42888e-12	Triglycerides to total lipids ratio in very small VLDL	44678	35213538	Richardson TG	44617	PLoS Biol	www.ncbi.nlm.nih.gov/pubmed/35213538	Characterising metabolomic signatures of lipid-modifying therapies through drug target mendelian randomisation.	115,082 European ancestry individuals	NA	11q12.2		TMEM258, MYRF			ENSG00000134825, ENSG00000124920	NA	NA	rs174537-G	rs174537	0	174537	non_coding_transcript_exon_variant	0	0.656882	5E-126	125.301		0.0979477	[0.09-0.106] unit decrease	NR [11722792] (imputed)	N
57	rs102274	9.1677e-13	11	61552680	rs174537	1.42888e-12	Phosphatidylcholine (34:5) levels	44747	35668104	Cadby G	44718	Nat Commun	www.ncbi.nlm.nih.gov/pubmed/35668104	Comprehensive genetic analysis of the human lipidome identifies loci associated with lipid homeostasis with links to coronary artery disease.	4,492 European ancestry individuals	1,565 European ancestry individuals	11q12.2		TMEM258, MYRF			ENSG00000134825, ENSG00000124920	NA	NA	rs174537-T	rs174537	0	174537	non_coding_transcript_exon_variant	0	NR	6E-25	24.2218		0.236	[0.19-0.28] unit decrease	Illumina [13869437] (imputed)	N
57	rs102274	9.1677e-13	11	61552680	rs174537	1.42888e-12	Total free cholesterol levels	44747	35668104	Cadby G	44718	Nat Commun	www.ncbi.nlm.nih.gov/pubmed/35668104	Comprehensive genetic analysis of the human lipidome identifies loci associated with lipid homeostasis with links to coronary artery disease.	4,492 European ancestry individuals	NA	11q12.2		TMEM258, MYRF			ENSG00000134825, ENSG00000124920	NA	NA	rs174537-T	rs174537	0	174537	non_coding_transcript_exon_variant	0	NR	1E-23	23		0.222	[0.18-0.27] unit decrease	Illumina [13869437] (imputed)	N
57	rs102274	9.1677e-13	11	61552680	rs174537	1.42888e-12	Total Phosphatidylethanolamine levels	44747	35668104	Cadby G	44718	Nat Commun	www.ncbi.nlm.nih.gov/pubmed/35668104	Comprehensive genetic analysis of the human lipidome identifies loci associated with lipid homeostasis with links to coronary artery disease.	4,492 European ancestry individuals	NA	11q12.2		TMEM258, MYRF			ENSG00000134825, ENSG00000124920	NA	NA	rs174537-T	rs174537	0	174537	non_coding_transcript_exon_variant	0	NR	1E-20	20		0.214	[0.17-0.26] unit increase	Illumina [13869437] (imputed)	N
57	rs102274	9.1677e-13	11	61552680	rs174537	1.42888e-12	Phosphatidylethanolamine (16:0_18:2) levels	44747	35668104	Cadby G	44718	Nat Commun	www.ncbi.nlm.nih.gov/pubmed/35668104	Comprehensive genetic analysis of the human lipidome identifies loci associated with lipid homeostasis with links to coronary artery disease.	4,492 European ancestry individuals	1,565 European ancestry individuals	11q12.2		TMEM258, MYRF			ENSG00000134825, ENSG00000124920	NA	NA	rs174537-T	rs174537	0	174537	non_coding_transcript_exon_variant	0	NR	7E-56	55.1549		0.359	[0.32-0.4] unit increase	Illumina [13869437] (imputed)	N
57	rs102274	9.1677e-13	11	61552680	rs174537	1.42888e-12	Total free cholesterol levels	44747	35668104	Cadby G	44718	Nat Commun	www.ncbi.nlm.nih.gov/pubmed/35668104	Comprehensive genetic analysis of the human lipidome identifies loci associated with lipid homeostasis with links to coronary artery disease.	4,492 European ancestry individuals	1,565 European ancestry individuals	11q12.2		TMEM258, MYRF			ENSG00000134825, ENSG00000124920	NA	NA	rs174537-T	rs174537	0	174537	non_coding_transcript_exon_variant	0	NR	3E-23	22.5229		0.227	[0.18-0.27] unit decrease	Illumina [13869437] (imputed)	N
57	rs102274	9.1677e-13	11	61552680	rs174537	1.42888e-12	Phosphatidylcholine (34:5) levels	44747	35668104	Cadby G	44718	Nat Commun	www.ncbi.nlm.nih.gov/pubmed/35668104	Comprehensive genetic analysis of the human lipidome identifies loci associated with lipid homeostasis with links to coronary artery disease.	4,492 European ancestry individuals	NA	11q12.2		TMEM258, MYRF			ENSG00000134825, ENSG00000124920	NA	NA	rs174537-T	rs174537	0	174537	non_coding_transcript_exon_variant	0	NR	9E-27	26.0458		0.244	[0.2-0.29] unit decrease	Illumina [13869437] (imputed)	N
57	rs102274	9.1677e-13	11	61552680	rs174537	1.42888e-12	Phosphatidylcholine diacyl C36:2 levels	44691	33414548	Lotta LA	44203	Nat Genet	www.ncbi.nlm.nih.gov/pubmed/33414548	A cross-platform approach identifies genetic regulators of human metabolism and health.	16,839 Caucasian ancestry individuals	NA	11q12.2		TMEM258, MYRF			ENSG00000134825, ENSG00000124920	NA	NA	rs174537-T	rs174537	0	174537	non_coding_transcript_exon_variant	0	0.3286	2E-36	35.699		12.6	(zscore) increase	Affymetrix, Illumina [5792013] (imputed)	N
57	rs102274	9.1677e-13	11	61552680	rs174537	1.42888e-12	Phosphatidylethanolamine (16:0_18:1) levels	44747	35668104	Cadby G	44718	Nat Commun	www.ncbi.nlm.nih.gov/pubmed/35668104	Comprehensive genetic analysis of the human lipidome identifies loci associated with lipid homeostasis with links to coronary artery disease.	4,492 European ancestry individuals	NA	11q12.2		TMEM258, MYRF			ENSG00000134825, ENSG00000124920	NA	NA	rs174537-T	rs174537	0	174537	non_coding_transcript_exon_variant	0	NR	5E-17	16.301		0.192	[0.15-0.24] unit increase	Illumina [13869437] (imputed)	N
57	rs102274	9.1677e-13	11	61552680	rs174537	1.42888e-12	Phosphatidylethanolamine (16:0_18:2) levels	44747	35668104	Cadby G	44718	Nat Commun	www.ncbi.nlm.nih.gov/pubmed/35668104	Comprehensive genetic analysis of the human lipidome identifies loci associated with lipid homeostasis with links to coronary artery disease.	4,492 European ancestry individuals	NA	11q12.2		TMEM258, MYRF			ENSG00000134825, ENSG00000124920	NA	NA	rs174537-T	rs174537	0	174537	non_coding_transcript_exon_variant	0	NR	2E-74	73.699		0.414	[0.37-0.46] unit increase	Illumina [13869437] (imputed)	N
57	rs102274	9.1677e-13	11	61552680	rs174537	1.42888e-12	Lysophosphatidylcholine (22:0) [sn1] levels	44747	35668104	Cadby G	44718	Nat Commun	www.ncbi.nlm.nih.gov/pubmed/35668104	Comprehensive genetic analysis of the human lipidome identifies loci associated with lipid homeostasis with links to coronary artery disease.	4,492 European ancestry individuals	NA	11q12.2		TMEM258, MYRF			ENSG00000134825, ENSG00000124920	NA	NA	rs174537-T	rs174537	0	174537	non_coding_transcript_exon_variant	0	NR	2E-6	5.69897		0.11	[0.065-0.155] unit decrease	Illumina [13869437] (imputed)	N
57	rs102274	9.1677e-13	11	61552680	rs174537	1.42888e-12	Phosphatidylcholine (14:0_20:4) levels	44747	35668104	Cadby G	44718	Nat Commun	www.ncbi.nlm.nih.gov/pubmed/35668104	Comprehensive genetic analysis of the human lipidome identifies loci associated with lipid homeostasis with links to coronary artery disease.	4,492 European ancestry individuals	NA	11q12.2		TMEM258, MYRF			ENSG00000134825, ENSG00000124920	NA	NA	rs174537-T	rs174537	0	174537	non_coding_transcript_exon_variant	0	NR	5E-42	41.301		0.309	[0.27-0.35] unit decrease	Illumina [13869437] (imputed)	N
57	rs102274	9.1677e-13	11	61552680	rs174537	1.42888e-12	Free cholesterol levels	44747	35668104	Cadby G	44718	Nat Commun	www.ncbi.nlm.nih.gov/pubmed/35668104	Comprehensive genetic analysis of the human lipidome identifies loci associated with lipid homeostasis with links to coronary artery disease.	4,492 European ancestry individuals	1,565 European ancestry individuals	11q12.2		TMEM258, MYRF			ENSG00000134825, ENSG00000124920	NA	NA	rs174537-T	rs174537	0	174537	non_coding_transcript_exon_variant	0	NR	3E-23	22.5229		0.227	[0.18-0.27] unit decrease	Illumina [13869437] (imputed)	N
57	rs102274	9.1677e-13	11	61552680	rs174537	1.42888e-12	Phosphatidylcholine (16:0_18:0) levels	44747	35668104	Cadby G	44718	Nat Commun	www.ncbi.nlm.nih.gov/pubmed/35668104	Comprehensive genetic analysis of the human lipidome identifies loci associated with lipid homeostasis with links to coronary artery disease.	4,492 European ancestry individuals	NA	11q12.2		TMEM258, MYRF			ENSG00000134825, ENSG00000124920	NA	NA	rs174537-T	rs174537	0	174537	non_coding_transcript_exon_variant	0	NR	9E-24	23.0458		0.231	[0.19-0.28] unit decrease	Illumina [13869437] (imputed)	N
57	rs102274	9.1677e-13	11	61552680	rs174537	1.42888e-12	Phosphatidylcholine (14:0_20:4) levels	44747	35668104	Cadby G	44718	Nat Commun	www.ncbi.nlm.nih.gov/pubmed/35668104	Comprehensive genetic analysis of the human lipidome identifies loci associated with lipid homeostasis with links to coronary artery disease.	4,492 European ancestry individuals	1,565 European ancestry individuals	11q12.2		TMEM258, MYRF			ENSG00000134825, ENSG00000124920	NA	NA	rs174537-T	rs174537	0	174537	non_coding_transcript_exon_variant	0	NR	1E-34	34		0.281	[0.24-0.33] unit decrease	Illumina [13869437] (imputed)	N
57	rs102274	9.1677e-13	11	61552680	rs174537	1.42888e-12	Phosphatidylcholine (16:0_18:0) levels	44747	35668104	Cadby G	44718	Nat Commun	www.ncbi.nlm.nih.gov/pubmed/35668104	Comprehensive genetic analysis of the human lipidome identifies loci associated with lipid homeostasis with links to coronary artery disease.	4,492 European ancestry individuals	1,565 European ancestry individuals	11q12.2		TMEM258, MYRF			ENSG00000134825, ENSG00000124920	NA	NA	rs174537-T	rs174537	0	174537	non_coding_transcript_exon_variant	0	NR	3E-22	21.5229		0.224	[0.18-0.27] unit decrease	Illumina [13869437] (imputed)	N
57	rs102274	9.1677e-13	11	61552680	rs174537	1.42888e-12	Colorectal cancer	43564	30529582	Lu Y	43440	Gastroenterology	www.ncbi.nlm.nih.gov/pubmed/30529582	Large-scale Genome-wide Association Study of East Asians Identifies Loci Associated With Risk for Colorectal Cancer.	22,775 East Asian ancestry cases, 47,731 East Asian ancestry controls	NA	11q12.2	MYRF	TMEM258, MYRF			ENSG00000134825, ENSG00000124920	NA	NA	rs174537-G	rs174537	0	174537	non_coding_transcript_exon_variant	0	0.62	8E-12	11.0969		1.1	[1.07-1.13]	Affymetrix, Illumina [up to 10700000] (imputed)	N
57	rs102274	9.1677e-13	11	61552680	rs174537	1.42888e-12	Phosphatidylcholine diacyl C36:2 levels	44908	26068415	Draisma HHM	42167	Nat Commun	www.ncbi.nlm.nih.gov/pubmed/26068415	Genome-wide association study identifies novel genetic variants contributing to variation in blood metabolite levels.	7,478 European ancestry individuals	1,182 European ancestry individuals	11q12.2		TMEM258, MYRF			ENSG00000134825, ENSG00000124920	NA	NA	rs174537-T	rs174537	0	174537	non_coding_transcript_exon_variant	0	0.3202	3E-19	18.5229		0.0356	[0.028-0.043] unit increase	Affymetrix, Illumina [NR] (imputed)	N
57	rs102274	9.1677e-13	11	61552680	rs174537	1.42888e-12	Phospholipids to total lipids in medium VLDL percentage (UKB data field 23594)	45077	36764567	Davyson E	44966	Biol Psychiatry	www.ncbi.nlm.nih.gov/pubmed/36764567	Metabolomic Investigation of Major Depressive Disorder Identifies a Potentially Causal Association With Polyunsaturated Fatty Acids.	88,329 European ancestry individuals	NA	11q12.2		TMEM258, MYRF			ENSG00000134825, ENSG00000124920	NA	NA	rs174537-T	rs174537	0	174537	non_coding_transcript_exon_variant	0	0.342301	6E-39	38.2218		0.0626892	[0.053-0.072] unit decrease	NR [16366144] (imputed)	N
57	rs102274	9.1677e-13	11	61552680	rs174537	1.42888e-12	Cholesterol to total lipids in medium VLDL percentage (UKB data field 23595)	45077	36764567	Davyson E	44966	Biol Psychiatry	www.ncbi.nlm.nih.gov/pubmed/36764567	Metabolomic Investigation of Major Depressive Disorder Identifies a Potentially Causal Association With Polyunsaturated Fatty Acids.	88,329 European ancestry individuals	NA	11q12.2		TMEM258, MYRF			ENSG00000134825, ENSG00000124920	NA	NA	rs174537-T	rs174537	0	174537	non_coding_transcript_exon_variant	0	0.342301	5E-65	64.301		0.0803296	[0.071-0.09] unit decrease	NR [16366144] (imputed)	N
57	rs102274	9.1677e-13	11	61552680	rs174537	1.42888e-12	Cholesteryl esters to total lipids in large VLDL percentage (UKB data field 23591)	45077	36764567	Davyson E	44966	Biol Psychiatry	www.ncbi.nlm.nih.gov/pubmed/36764567	Metabolomic Investigation of Major Depressive Disorder Identifies a Potentially Causal Association With Polyunsaturated Fatty Acids.	88,321 European ancestry individuals	NA	11q12.2		TMEM258, MYRF			ENSG00000134825, ENSG00000124920	NA	NA	rs174537-T	rs174537	0	174537	non_coding_transcript_exon_variant	0	0.342304	9E-34	33.0458		0.0579754	[0.049-0.067] unit decrease	NR [16366100] (imputed)	N
57	rs102274	9.1677e-13	11	61552680	rs174537	1.42888e-12	Cholesterol to total lipids in large VLDL percentage (UKB data field 23590)	45077	36764567	Davyson E	44966	Biol Psychiatry	www.ncbi.nlm.nih.gov/pubmed/36764567	Metabolomic Investigation of Major Depressive Disorder Identifies a Potentially Causal Association With Polyunsaturated Fatty Acids.	88,321 European ancestry individuals	NA	11q12.2		TMEM258, MYRF			ENSG00000134825, ENSG00000124920	NA	NA	rs174537-T	rs174537	0	174537	non_coding_transcript_exon_variant	0	0.342304	3E-14	13.5229		0.0371136	[0.028-0.047] unit decrease	NR [16366100] (imputed)	N
57	rs102274	9.1677e-13	11	61552680	rs174537	1.42888e-12	Triglycerides to total lipids in very large VLDL percentage (UKB data field 23588)	45077	36764567	Davyson E	44966	Biol Psychiatry	www.ncbi.nlm.nih.gov/pubmed/36764567	Metabolomic Investigation of Major Depressive Disorder Identifies a Potentially Causal Association With Polyunsaturated Fatty Acids.	87,620 European ancestry individuals	NA	11q12.2		TMEM258, MYRF			ENSG00000134825, ENSG00000124920	NA	NA	rs174537-T	rs174537	0	174537	non_coding_transcript_exon_variant	0	0.342615	2E-33	32.699		0.0582644	[0.049-0.068] unit increase	NR [16365834] (imputed)	N
57	rs102274	9.1677e-13	11	61552680	rs174537	1.42888e-12	Free cholesterol to total lipids in medium VLDL percentage (UKB data field 23597)	45077	36764567	Davyson E	44966	Biol Psychiatry	www.ncbi.nlm.nih.gov/pubmed/36764567	Metabolomic Investigation of Major Depressive Disorder Identifies a Potentially Causal Association With Polyunsaturated Fatty Acids.	88,329 European ancestry individuals	NA	11q12.2		TMEM258, MYRF			ENSG00000134825, ENSG00000124920	NA	NA	rs174537-T	rs174537	0	174537	non_coding_transcript_exon_variant	0	0.342301	4E-82	81.3979		0.0915771	[0.082-0.101] unit decrease	NR [16366144] (imputed)	N
57	rs102274	9.1677e-13	11	61552680	rs174537	1.42888e-12	Free cholesterol levels	44747	35668104	Cadby G	44718	Nat Commun	www.ncbi.nlm.nih.gov/pubmed/35668104	Comprehensive genetic analysis of the human lipidome identifies loci associated with lipid homeostasis with links to coronary artery disease.	4,492 European ancestry individuals	NA	11q12.2		TMEM258, MYRF			ENSG00000134825, ENSG00000124920	NA	NA	rs174537-T	rs174537	0	174537	non_coding_transcript_exon_variant	0	NR	1E-23	23		0.222	[0.18-0.27] unit decrease	Illumina [13869437] (imputed)	N
57	rs102274	9.1677e-13	11	61552680	rs174537	1.42888e-12	Sex hormone-binding globulin levels adjusted for BMI	44179	32042192	Ruth KS	43871	Nat Med	www.ncbi.nlm.nih.gov/pubmed/32042192	Using human genetics to understand the disease impacts of testosterone in men and women.	188,908 European ancestry women	NA	11q12.2	NR	TMEM258, MYRF			ENSG00000134825, ENSG00000124920	NA	NA	rs174537-G	rs174537	0	174537	non_coding_transcript_exon_variant	0	0.654276	6E-21	20.2218		0.0122602	[0.0097-0.0148] unit increase	Affymetrix [16585854] (imputed)	N
57	rs102274	9.1677e-13	11	61552680	rs174537	1.42888e-12	Sex hormone-binding globulin levels	44179	32042192	Ruth KS	43871	Nat Med	www.ncbi.nlm.nih.gov/pubmed/32042192	Using human genetics to understand the disease impacts of testosterone in men and women.	189,473 European ancestry women	NA	11q12.2	NR	TMEM258, MYRF			ENSG00000134825, ENSG00000124920	NA	NA	rs174537-G	rs174537	0	174537	non_coding_transcript_exon_variant	0	0.654276	2E-21	20.699		0.0139815	[0.011-0.017] unit increase	Affymetrix [16585866] (imputed)	N
57	rs102274	9.1677e-13	11	61552680	rs174537	1.42888e-12	Sex hormone-binding globulin levels in postmenopausal women	44725	35192695	Haas CB	44614	Endocrinology	www.ncbi.nlm.nih.gov/pubmed/35192695	Cross-ancestry genome-wide association studies of sex hormone concentrations in pre- and postmenopausal women.	92,911 European ancestry individuals	NA	11q12.2		TMEM258, MYRF			ENSG00000134825, ENSG00000124920	NA	NA	rs174537-T	rs174537	0	174537	non_coding_transcript_exon_variant	0	0.337277	2E-6	5.69897		0.0229542	[0.013-0.033] unit decrease	NR [NR] (imputed)	N
57	rs102274	9.1677e-13	11	61552680	rs174537	1.42888e-12	Free cholesterol to total lipids ratio in small VLDL	44678	35213538	Richardson TG	44617	PLoS Biol	www.ncbi.nlm.nih.gov/pubmed/35213538	Characterising metabolomic signatures of lipid-modifying therapies through drug target mendelian randomisation.	115,082 European ancestry individuals	NA	11q12.2		TMEM258, MYRF			ENSG00000134825, ENSG00000124920	NA	NA	rs174537-G	rs174537	0	174537	non_coding_transcript_exon_variant	0	0.656882	1E-90	90		0.0832173	[0.075-0.091] unit increase	NR [11722792] (imputed)	N
57	rs102274	9.1677e-13	11	61552680	rs174537	1.42888e-12	Triglycerides to total lipids ratio in small VLDL	44678	35213538	Richardson TG	44617	PLoS Biol	www.ncbi.nlm.nih.gov/pubmed/35213538	Characterising metabolomic signatures of lipid-modifying therapies through drug target mendelian randomisation.	115,082 European ancestry individuals	NA	11q12.2		TMEM258, MYRF			ENSG00000134825, ENSG00000124920	NA	NA	rs174537-G	rs174537	0	174537	non_coding_transcript_exon_variant	0	0.656882	5E-54	53.301		0.0647702	[0.057-0.073] unit decrease	NR [11722792] (imputed)	N
57	rs102274	9.1677e-13	11	61552680	rs174537	1.42888e-12	Cholesteryl esters to total lipids ratio in small VLDL	44678	35213538	Richardson TG	44617	PLoS Biol	www.ncbi.nlm.nih.gov/pubmed/35213538	Characterising metabolomic signatures of lipid-modifying therapies through drug target mendelian randomisation.	115,082 European ancestry individuals	NA	11q12.2		TMEM258, MYRF			ENSG00000134825, ENSG00000124920	NA	NA	rs174537-G	rs174537	0	174537	non_coding_transcript_exon_variant	0	0.656882	9E-12	11.0458		0.0291804	[0.021-0.038] unit increase	NR [11722792] (imputed)	N
57	rs102274	9.1677e-13	11	61552680	rs174537	1.42888e-12	Sex hormone-binding globulin levels	44725	35192695	Haas CB	44614	Endocrinology	www.ncbi.nlm.nih.gov/pubmed/35192695	Cross-ancestry genome-wide association studies of sex hormone concentrations in pre- and postmenopausal women.	196,901 European ancestry individuals	NA	11q12.2		TMEM258, MYRF			ENSG00000134825, ENSG00000124920	NA	NA	rs174537-T	rs174537	0	174537	non_coding_transcript_exon_variant	0	0.337277	9E-16	15.0458		0.0269487	[0.02-0.034] unit decrease	NR [NR] (imputed)	N
57	rs102274	9.1677e-13	11	61552680	rs174537	1.42888e-12	Sex hormone-binding globulin levels	44725	35192695	Haas CB	44614	Endocrinology	www.ncbi.nlm.nih.gov/pubmed/35192695	Cross-ancestry genome-wide association studies of sex hormone concentrations in pre- and postmenopausal women.	4,522 African ancestry individuals, 196,901 European ancestry individuals	NA	11q12.2		TMEM258, MYRF			ENSG00000134825, ENSG00000124920	NA	NA	rs174537-?	rs174537	0	174537	non_coding_transcript_exon_variant	0	NR	9E-16	15.0458		8.039	z score decrease	NR [NR] (imputed)	N
57	rs102274	9.1677e-13	11	61552680	rs174537	1.42888e-12	Cholesterol to total lipids ratio in small VLDL	44678	35213538	Richardson TG	44617	PLoS Biol	www.ncbi.nlm.nih.gov/pubmed/35213538	Characterising metabolomic signatures of lipid-modifying therapies through drug target mendelian randomisation.	115,082 European ancestry individuals	NA	11q12.2		TMEM258, MYRF			ENSG00000134825, ENSG00000124920	NA	NA	rs174537-G	rs174537	0	174537	non_coding_transcript_exon_variant	0	0.656882	1E-41	41		0.0568835	[0.049-0.065] unit increase	NR [11722792] (imputed)	N
57	rs102274	9.1677e-13	11	61552680	rs174537	1.42888e-12	Cholesteryl esters to total lipids in medium VLDL percentage (UKB data field 23596)	45077	36764567	Davyson E	44966	Biol Psychiatry	www.ncbi.nlm.nih.gov/pubmed/36764567	Metabolomic Investigation of Major Depressive Disorder Identifies a Potentially Causal Association With Polyunsaturated Fatty Acids.	88,329 European ancestry individuals	NA	11q12.2		TMEM258, MYRF			ENSG00000134825, ENSG00000124920	NA	NA	rs174537-T	rs174537	0	174537	non_coding_transcript_exon_variant	0	0.342301	1E-57	57		0.0752724	[0.066-0.084] unit decrease	NR [16366144] (imputed)	N
57	rs102274	9.1677e-13	11	61552680	rs174537	1.42888e-12	Free cholesterol to total lipids in large LDL percentage (UKB data field 23617)	45077	36764567	Davyson E	44966	Biol Psychiatry	www.ncbi.nlm.nih.gov/pubmed/36764567	Metabolomic Investigation of Major Depressive Disorder Identifies a Potentially Causal Association With Polyunsaturated Fatty Acids.	88,329 European ancestry individuals	NA	11q12.2		TMEM258, MYRF			ENSG00000134825, ENSG00000124920	NA	NA	rs174537-T	rs174537	0	174537	non_coding_transcript_exon_variant	0	0.342301	7E-70	69.1549		0.0842836	[0.075-0.094] unit decrease	NR [16366144] (imputed)	N
57	rs102274	9.1677e-13	11	61552680	rs174537	1.42888e-12	Free cholesterol to total lipids in very large VLDL percentage (UKB data field 23587)	45077	36764567	Davyson E	44966	Biol Psychiatry	www.ncbi.nlm.nih.gov/pubmed/36764567	Metabolomic Investigation of Major Depressive Disorder Identifies a Potentially Causal Association With Polyunsaturated Fatty Acids.	87,620 European ancestry individuals	NA	11q12.2		TMEM258, MYRF			ENSG00000134825, ENSG00000124920	NA	NA	rs174537-T	rs174537	0	174537	non_coding_transcript_exon_variant	0	0.342615	3E-43	42.5229		0.0665631	[0.057-0.076] unit decrease	NR [16365834] (imputed)	N
57	rs102274	9.1677e-13	11	61552680	rs174537	1.42888e-12	Cholesterol to total lipids in very large VLDL percentage (UKB data field 23585)	45077	36764567	Davyson E	44966	Biol Psychiatry	www.ncbi.nlm.nih.gov/pubmed/36764567	Metabolomic Investigation of Major Depressive Disorder Identifies a Potentially Causal Association With Polyunsaturated Fatty Acids.	87,620 European ancestry individuals	NA	11q12.2		TMEM258, MYRF			ENSG00000134825, ENSG00000124920	NA	NA	rs174537-T	rs174537	0	174537	non_coding_transcript_exon_variant	0	0.342615	1E-38	38		0.0621922	[0.053-0.072] unit decrease	NR [16365834] (imputed)	N
57	rs102274	9.1677e-13	11	61552680	rs174537	1.42888e-12	Cholesteryl esters to total lipids in very large VLDL percentage (UKB data field 23586)	45077	36764567	Davyson E	44966	Biol Psychiatry	www.ncbi.nlm.nih.gov/pubmed/36764567	Metabolomic Investigation of Major Depressive Disorder Identifies a Potentially Causal Association With Polyunsaturated Fatty Acids.	87,620 European ancestry individuals	NA	11q12.2		TMEM258, MYRF			ENSG00000134825, ENSG00000124920	NA	NA	rs174537-T	rs174537	0	174537	non_coding_transcript_exon_variant	0	0.342615	4E-35	34.3979		0.0591515	[0.05-0.069] unit decrease	NR [16365834] (imputed)	N
57	rs102274	9.1677e-13	11	61552680	rs174537	1.42888e-12	Triglycerides to total lipids in medium VLDL percentage (UKB data field 23598)	45077	36764567	Davyson E	44966	Biol Psychiatry	www.ncbi.nlm.nih.gov/pubmed/36764567	Metabolomic Investigation of Major Depressive Disorder Identifies a Potentially Causal Association With Polyunsaturated Fatty Acids.	88,329 European ancestry individuals	NA	11q12.2		TMEM258, MYRF			ENSG00000134825, ENSG00000124920	NA	NA	rs174537-T	rs174537	0	174537	non_coding_transcript_exon_variant	0	0.342301	1E-60	60		0.0777323	[0.068-0.087] unit increase	NR [16366144] (imputed)	N
57	rs102274	9.1677e-13	11	61552680	rs174537	1.42888e-12	Triglycerides to total lipids in very small VLDL percentage (UKB data field 23608)	45077	36764567	Davyson E	44966	Biol Psychiatry	www.ncbi.nlm.nih.gov/pubmed/36764567	Metabolomic Investigation of Major Depressive Disorder Identifies a Potentially Causal Association With Polyunsaturated Fatty Acids.	88,329 European ancestry individuals	NA	11q12.2		TMEM258, MYRF			ENSG00000134825, ENSG00000124920	NA	NA	rs174537-T	rs174537	0	174537	non_coding_transcript_exon_variant	0	0.342301	3E-97	96.5229		0.0993263	[0.09-0.109] unit increase	NR [16366144] (imputed)	N
48	rs274947	1.43285e-13	9	23581211	rs10965935	1.47192e-12	Respiratory diseases	43504	30595370	Kichaev G	43461	Am J Hum Genet	www.ncbi.nlm.nih.gov/pubmed/30595370	Leveraging Polygenic Functional Enrichment to Improve GWAS Power.	approximately 459,000 European ancestry individuals	NA	9p21.3		NA - SUMO2P2		ENSG00000227607		NA	50893	rs10965935-?	rs10965935	0	10965935	intron_variant	1	NR	2E-9	8.69897		NA		NR [~ 8900000] (imputed)	N
73	rs12940887	1.86235e-18	17	47450057	rs7209400	1.51661e-12	Diastolic blood pressure x alcohol consumption (light vs heavy) interaction (2df test)	43341	29912962	Feitosa MF	43269	PLoS One	www.ncbi.nlm.nih.gov/pubmed/29912962	Novel genetic associations for blood pressure identified via gene-alcohol interaction in up to 570K individuals across multiple ancestries.	12,758 European ancestry heavy drinkers, 1,326 African American or Afro-Caribbean heavy drinkers, 648 Asian ancestry heavy drinkers, 364 Hispanic or Latin American heavy drinkers, 43,947 European ancestry light drinkers, 8,239 African American or Afro-Caribbean light drinkers, 1,141 Asian ancestry light drinkers, 4,448 Hispanic or Latin American light drinkers	42,079 European ancestry heavy drinkers, 217 African American or Afro-Caribbean heavy drinkers, 282,294 Asian ancestry heavy drinkers, 124 Hispanic ancestry heavy drinkers, 74,757 European ancestry light drinkers, 845 African American light drinkers, 24,129 Asian ancestry light drinkers, 411 Hispanic light drinkers	17q21.33	LOC102724596, ZNF652	ZNF652 - PHB	ENSG00000198740	ENSG00000167085		10222	31357	rs7209400-T	rs7209400	0	7209400	intron_variant	1	0.55	2E-9	8.69897	(EA)	NA		Affymetrix, Illumina [up to 39321347] (imputed)	N
73	rs12940887	1.86235e-18	17	47450057	rs7209400	1.51661e-12	Diastolic blood pressure x alcohol consumption (light vs heavy) interaction (2df test)	43341	29912962	Feitosa MF	43269	PLoS One	www.ncbi.nlm.nih.gov/pubmed/29912962	Novel genetic associations for blood pressure identified via gene-alcohol interaction in up to 570K individuals across multiple ancestries.	12,758 European ancestry heavy drinkers, 1,326 African American or Afro-Caribbean heavy drinkers, 648 Asian ancestry heavy drinkers, 364 Hispanic or Latin American heavy drinkers, 43,947 European ancestry light drinkers, 8,239 African American or Afro-Caribbean light drinkers, 1,141 Asian ancestry light drinkers, 4,448 Hispanic or Latin American light drinkers	42,079 European ancestry heavy drinkers, 217 African American or Afro-Caribbean heavy drinkers, 282,294 Asian ancestry heavy drinkers, 124 Hispanic ancestry heavy drinkers, 74,757 European ancestry light drinkers, 845 African American light drinkers, 24,129 Asian ancestry light drinkers, 411 Hispanic light drinkers	17q21.33	LOC102724596, ZNF652	ZNF652 - PHB	ENSG00000198740	ENSG00000167085		10222	31357	rs7209400-T	rs7209400	0	7209400	intron_variant	1	0.54	1E-10	10	(AA, EA)	NA		Affymetrix, Illumina [up to 39321347] (imputed)	N
73	rs12940887	1.86235e-18	17	47450057	rs7209400	1.51661e-12	Systolic blood pressure x alcohol consumption interaction (2df test)	43391	29912962	Feitosa MF	43269	PLoS One	www.ncbi.nlm.nih.gov/pubmed/29912962	Novel genetic associations for blood pressure identified via gene-alcohol interaction in up to 570K individuals across multiple ancestries.	63,608 European ancestry drinkers, 10,193 African American or Afro-Caribbean heavy drinkers, 2,441 Asian ancestry drinkers, 5,084 Hispanic or Latin American drinkers, 27,494 European ancestry non-drinkers, 11,224 African American or Afro-Caribbean non-drinkers, 9,924 Asian ancestry non-drinkers, 3,387 Hispanic or Latin American non-drinkers	238,002 European ancestry drinkers, 2,280 African American drinkers, 54,081 Asian ancestry drinkers, 6,452 Hispanic drinkers, 43,316 European ancestry non-drinkers, 2,761 African American non-drinkers, 86,945 Asian ancestry non-drinkers, 6,925 Hispanic non-drinkers	17q21.33	LOC102724596, ZNF652	ZNF652 - PHB	ENSG00000198740	ENSG00000167085		10222	31357	rs7209400-T	rs7209400	0	7209400	intron_variant	1	0.54	3E-11	10.5229	(AA, EA)	NA		Affymetrix, Illumina [up to 39321347] (imputed)	N
73	rs12940887	1.86235e-18	17	47450057	rs7209400	1.51661e-12	Mean arterial pressure x alcohol consumption interaction (2df test)	43341	29912962	Feitosa MF	43269	PLoS One	www.ncbi.nlm.nih.gov/pubmed/29912962	Novel genetic associations for blood pressure identified via gene-alcohol interaction in up to 570K individuals across multiple ancestries.	91,110 European ancestry drinkers and non-drinkers, 21,416 African American or Afro-Caribbean drinkers and non-drinkers, 12,365 Asian ancestry drinkers and non-drinkers, 8,470 Hispanic or Latin American drinkers and non-drinkers	237,996 European ancestry drinkers, 2,280 African American drinkers, 54,080 Asian ancestry drinkers, 6,448 Hispanic drinkers, 43,315 European ancestry non-drinkers, 2,761 African ancestry non-drinkers, 86,943 Asian ancestry non-drinkers, 6,923 Hispanic non-drinkers	17q21.33	LOC102724596, ZNF652	ZNF652 - PHB	ENSG00000198740	ENSG00000167085		10222	31357	rs7209400-T	rs7209400	0	7209400	intron_variant	1	0.53	6E-10	9.22185	(AA, EA)	NA		Affymetrix, Illumina [up to 39321347] (imputed)	N
73	rs12940887	1.86235e-18	17	47450057	rs7209400	1.51661e-12	Diastolic blood pressure x alcohol consumption interaction (2df test)	43341	29912962	Feitosa MF	43269	PLoS One	www.ncbi.nlm.nih.gov/pubmed/29912962	Novel genetic associations for blood pressure identified via gene-alcohol interaction in up to 570K individuals across multiple ancestries.	63,607 European ancestry drinkers, 10,193 African American or Afro-Caribbean drinkers, 2,441 Asian ancestry drinkers, 5,084 Hispanic or Latin American drinkers, 27,492 European ancestry non-drinkers, 11,223 African American or Afro-Caribbean non-drinkers, 9,924 Asian ancestry non-drinkers, 3,387 Hispanic or Latin American non-drinkers	238,058 European ancestry drinkers, 2,280 African American drinkers, 54,081 Asian ancestry drinkers, 6,448 Hispanic drinkers, 43,318 European ancestry non-drinkers, 2,761 African American non-drinkers, 86,943 Asian ancestry non-drinkers, 6,923 Hispanic non-drinkers	17q21.33	LOC102724596, ZNF652	ZNF652 - PHB	ENSG00000198740	ENSG00000167085		10222	31357	rs7209400-T	rs7209400	0	7209400	intron_variant	1	0.55	3E-17	16.5229	(EA)	NA		Affymetrix, Illumina [up to 39321347] (imputed)	N
73	rs12940887	1.86235e-18	17	47450057	rs7209400	1.51661e-12	Diastolic blood pressure x alcohol consumption interaction (2df test)	43341	29912962	Feitosa MF	43269	PLoS One	www.ncbi.nlm.nih.gov/pubmed/29912962	Novel genetic associations for blood pressure identified via gene-alcohol interaction in up to 570K individuals across multiple ancestries.	63,607 European ancestry drinkers, 10,193 African American or Afro-Caribbean drinkers, 2,441 Asian ancestry drinkers, 5,084 Hispanic or Latin American drinkers, 27,492 European ancestry non-drinkers, 11,223 African American or Afro-Caribbean non-drinkers, 9,924 Asian ancestry non-drinkers, 3,387 Hispanic or Latin American non-drinkers	238,058 European ancestry drinkers, 2,280 African American drinkers, 54,081 Asian ancestry drinkers, 6,448 Hispanic drinkers, 43,318 European ancestry non-drinkers, 2,761 African American non-drinkers, 86,943 Asian ancestry non-drinkers, 6,923 Hispanic non-drinkers	17q21.33	LOC102724596, ZNF652	ZNF652 - PHB	ENSG00000198740	ENSG00000167085		10222	31357	rs7209400-T	rs7209400	0	7209400	intron_variant	1	0.54	1E-18	18	(AA, EA)	NA		Affymetrix, Illumina [up to 39321347] (imputed)	N
73	rs12940887	1.86235e-18	17	47450057	rs7209400	1.51661e-12	Mean arterial pressure x alcohol consumption (light vs heavy) interaction (2df test)	43341	29912962	Feitosa MF	43269	PLoS One	www.ncbi.nlm.nih.gov/pubmed/29912962	Novel genetic associations for blood pressure identified via gene-alcohol interaction in up to 570K individuals across multiple ancestries.	56,705 European ancestry heavy and light drinkers, 9,725 African American or Afro-Caribbean heavy and light drinkers, 1,789 Asian ancestry heavy and light drinkers, 4,812 Hispanic or Latin American heavy and light drinkers	42,077 European ancestry heavy drinkers, 217 African American heavy drinkers, 282,294 Asian ancestry heavy drinkers, 124 Hispanic ancestry heavy drinkers, 74,701 European ancestry light drinkers, 845 African American light drinkers, 24,129 Asian ancestry light drinkers, 411 Hispanic light drinkers	17q21.33	LOC102724596, ZNF652	ZNF652 - PHB	ENSG00000198740	ENSG00000167085		10222	31357	rs7209400-T	rs7209400	0	7209400	intron_variant	1	0.54	5E-9	8.30103	(AA, EA)	NA		Affymetrix, Illumina [up to 39321347] (imputed)	N
73	rs12940887	1.86235e-18	17	47450057	rs7209400	1.51661e-12	Coronary artery disease	43684	30104761	Zhou W	43325	Nat Genet	www.ncbi.nlm.nih.gov/pubmed/30104761	Efficiently controlling for case-control imbalance and sample relatedness in large-scale genetic association studies.	31,355 European ancestry cases, 377,103 European ancestry controls	NA	17q21.33	LOC102724596	ZNF652 - PHB	ENSG00000198740	ENSG00000167085		10222	31357	rs7209400-T	rs7209400	0	7209400	intron_variant	1	0.453	2E-12	11.699		NA		Affymetrix [28000000] (imputed)	N
57	rs102274	9.1677e-13	11	61585144	rs174562	1.52869e-12	Serum metabolite levels	44386	33031748	Feofanova EV	44105	Am J Hum Genet	www.ncbi.nlm.nih.gov/pubmed/33031748	A Genome-wide Association Study Discovers 46 Loci of the Human Metabolome in the Hispanic Community Health Study/Study of Latinos.	3,926 Hispanic/Latino individuals	NA	11q12.2	FADS2	FADS2, FADS1			ENSG00000134824, ENSG00000149485	NA	NA	rs174562-A	rs174562	0	174562	intron_variant	0	0.531839	7E-129	128.155	(1-arachidonoyl-GPC (20:4n6)*)	0.587	[0.54-0.63] unit increase	Illumina [13039987] (imputed)	N
57	rs102274	9.1677e-13	11	61585144	rs174562	1.52869e-12	Serum metabolite levels	44386	33031748	Feofanova EV	44105	Am J Hum Genet	www.ncbi.nlm.nih.gov/pubmed/33031748	A Genome-wide Association Study Discovers 46 Loci of the Human Metabolome in the Hispanic Community Health Study/Study of Latinos.	3,926 Hispanic/Latino individuals	NA	11q12.2	FADS2	FADS2, FADS1			ENSG00000134824, ENSG00000149485	NA	NA	rs174562-A	rs174562	0	174562	intron_variant	0	0.531839	2E-29	28.699	(linoleoyl-arachidonoyl-glycerol (18:2/20:4) [2]*)	0.276	[0.23-0.32] unit increase	Illumina [13039987] (imputed)	N
57	rs102274	9.1677e-13	11	61585144	rs174562	1.52869e-12	Serum metabolite levels	44386	33031748	Feofanova EV	44105	Am J Hum Genet	www.ncbi.nlm.nih.gov/pubmed/33031748	A Genome-wide Association Study Discovers 46 Loci of the Human Metabolome in the Hispanic Community Health Study/Study of Latinos.	3,926 Hispanic/Latino individuals	NA	11q12.2	FADS2	FADS2, FADS1			ENSG00000134824, ENSG00000149485	NA	NA	rs174562-A	rs174562	0	174562	intron_variant	0	0.531839	3E-34	33.5229	(oleoyl-arachidonoyl-glycerol (18:1/20:4) [1]*)	0.304	[0.25-0.35] unit increase	Illumina [13039987] (imputed)	N
57	rs102274	9.1677e-13	11	61585144	rs174562	1.52869e-12	Serum metabolite levels	44386	33031748	Feofanova EV	44105	Am J Hum Genet	www.ncbi.nlm.nih.gov/pubmed/33031748	A Genome-wide Association Study Discovers 46 Loci of the Human Metabolome in the Hispanic Community Health Study/Study of Latinos.	3,926 Hispanic/Latino individuals	NA	11q12.2	FADS2	FADS2, FADS1			ENSG00000134824, ENSG00000149485	NA	NA	rs174562-A	rs174562	0	174562	intron_variant	0	0.531839	1E-121	121	(1-palmitoyl-2-arachidonoyl-GPC (16:0/20:4n6))	0.585	[0.54-0.63] unit increase	Illumina [13039987] (imputed)	N
57	rs102274	9.1677e-13	11	61585144	rs174562	1.52869e-12	Serum metabolite levels	44386	33031748	Feofanova EV	44105	Am J Hum Genet	www.ncbi.nlm.nih.gov/pubmed/33031748	A Genome-wide Association Study Discovers 46 Loci of the Human Metabolome in the Hispanic Community Health Study/Study of Latinos.	3,926 Hispanic/Latino individuals	NA	11q12.2	FADS2	FADS2, FADS1			ENSG00000134824, ENSG00000149485	NA	NA	rs174562-A	rs174562	0	174562	intron_variant	0	0.531839	2E-149	148.699	(1-stearoyl-2-arachidonoyl-GPC (18:0/20:4))	0.639	[0.59-0.69] unit increase	Illumina [13039987] (imputed)	N
57	rs102274	9.1677e-13	11	61585144	rs174562	1.52869e-12	Serum metabolite ratios in chronic kidney disease	43250	29545352	Li Y	43174	J Am Soc Nephrol	www.ncbi.nlm.nih.gov/pubmed/29545352	Genome-Wide Association Studies of Metabolites in Patients with CKD Identify Multiple Loci and Illuminate Tubular Transport Mechanisms.	1,143 European ancestry cases	NA	11q12.2	FADS1	FADS2, FADS1			ENSG00000134824, ENSG00000149485	NA	NA	rs174562-G	rs174562	0	174562	intron_variant	0	NR	3E-21	20.5229	(Phosphatidylcholine with diacyl residue sum C34:2/Phosphatidylcholine with acyl-alkyl residue sum C40:1)	0.418017	[0.33-0.5] unit increase	Illumina [up to 9281895] (imputed)	N
57	rs102274	9.1677e-13	11	61585144	rs174562	1.52869e-12	Serum metabolite ratios in chronic kidney disease	43250	29545352	Li Y	43174	J Am Soc Nephrol	www.ncbi.nlm.nih.gov/pubmed/29545352	Genome-Wide Association Studies of Metabolites in Patients with CKD Identify Multiple Loci and Illuminate Tubular Transport Mechanisms.	1,143 European ancestry cases	NA	11q12.2	FADS1	FADS2, FADS1			ENSG00000134824, ENSG00000149485	NA	NA	rs174562-G	rs174562	0	174562	intron_variant	0	NR	6E-16	15.2218	(Phosphatidylcholine with diacyl residue sum C34:2/Phosphatidylcholine with acyl-alkyl residue sum C40:5)	0.355629	[0.27-0.44] unit increase	Illumina [up to 9281895] (imputed)	N
57	rs102274	9.1677e-13	11	61585144	rs174562	1.52869e-12	Serum metabolite ratios in chronic kidney disease	43250	29545352	Li Y	43174	J Am Soc Nephrol	www.ncbi.nlm.nih.gov/pubmed/29545352	Genome-Wide Association Studies of Metabolites in Patients with CKD Identify Multiple Loci and Illuminate Tubular Transport Mechanisms.	1,143 European ancestry cases	NA	11q12.2	FADS1	FADS2, FADS1			ENSG00000134824, ENSG00000149485	NA	NA	rs174562-G	rs174562	0	174562	intron_variant	0	NR	7E-30	29.1549	(Phosphatidylcholine with diacyl residue sum C36:3/Phosphatidylcholine with acyl-alkyl residue sum C40:1)	0.496589	[0.41-0.58] unit increase	Illumina [up to 9281895] (imputed)	N
57	rs102274	9.1677e-13	11	61585144	rs174562	1.52869e-12	Serum metabolite ratios in chronic kidney disease	43250	29545352	Li Y	43174	J Am Soc Nephrol	www.ncbi.nlm.nih.gov/pubmed/29545352	Genome-Wide Association Studies of Metabolites in Patients with CKD Identify Multiple Loci and Illuminate Tubular Transport Mechanisms.	1,143 European ancestry cases	NA	11q12.2	FADS1	FADS2, FADS1			ENSG00000134824, ENSG00000149485	NA	NA	rs174562-G	rs174562	0	174562	intron_variant	0	NR	3E-22	21.5229	(Phosphatidylcholine with diacyl residue sum C36:3/Phosphatidylcholine with acyl-alkyl residue sum C40:5)	0.424191	[0.34-0.51] unit increase	Illumina [up to 9281895] (imputed)	N
57	rs102274	9.1677e-13	11	61585144	rs174562	1.52869e-12	Serum metabolite ratios in chronic kidney disease	43250	29545352	Li Y	43174	J Am Soc Nephrol	www.ncbi.nlm.nih.gov/pubmed/29545352	Genome-Wide Association Studies of Metabolites in Patients with CKD Identify Multiple Loci and Illuminate Tubular Transport Mechanisms.	1,143 European ancestry cases	NA	11q12.2	FADS1	FADS2, FADS1			ENSG00000134824, ENSG00000149485	NA	NA	rs174562-G	rs174562	0	174562	intron_variant	0	NR	1E-19	19	(Phosphatidylcholine with acyl-alkyl residue sum C36:2/Phosphatidylcholine with acyl-alkyl residue sum C40:1)	0.396611	[0.31-0.48] unit increase	Illumina [up to 9281895] (imputed)	N
57	rs102274	9.1677e-13	11	61585144	rs174562	1.52869e-12	Phosphatidylcholine-O(36:5)_[M+H]1+/Phosphatidylcholine-P(36:4)_[M+H]1+ levels	44609	34503513	Harshfield EL	44449	BMC Med	www.ncbi.nlm.nih.gov/pubmed/34503513	Genome-wide analysis of blood lipid metabolites in over 5000 South Asians reveals biological insights at cardiometabolic disease loci.	5,662 Pakistani ancestry individuals	NA	11q12.2		FADS2, FADS1			ENSG00000134824, ENSG00000149485	NA	NA	rs174562-T	rs174562	0	174562	intron_variant	0	NR	1E-16	16		0.074	[0.057-0.091] unit increase	Illumina [6720657] (imputed)	N
57	rs102274	9.1677e-13	11	61585144	rs174562	1.52869e-12	Phosphatidylcholine-O(38:5)_[M+H]1+/Phosphatidylcholine-P(38:4)_[M+H]1+ levels	44609	34503513	Harshfield EL	44449	BMC Med	www.ncbi.nlm.nih.gov/pubmed/34503513	Genome-wide analysis of blood lipid metabolites in over 5000 South Asians reveals biological insights at cardiometabolic disease loci.	5,662 Pakistani ancestry individuals	NA	11q12.2		FADS2, FADS1			ENSG00000134824, ENSG00000149485	NA	NA	rs174562-T	rs174562	0	174562	intron_variant	0	NR	1E-16	16		0.0827	[0.063-0.102] unit decrease	Illumina [6720657] (imputed)	N
57	rs102274	9.1677e-13	11	61585144	rs174562	1.52869e-12	Phosphatidylcholine-O(38:4)_[M+H]1+/Phosphatidylcholine-P(38:3)_[M+H]1+ levels	44609	34503513	Harshfield EL	44449	BMC Med	www.ncbi.nlm.nih.gov/pubmed/34503513	Genome-wide analysis of blood lipid metabolites in over 5000 South Asians reveals biological insights at cardiometabolic disease loci.	5,662 Pakistani ancestry individuals	NA	11q12.2		FADS2, FADS1			ENSG00000134824, ENSG00000149485	NA	NA	rs174562-T	rs174562	0	174562	intron_variant	0	NR	1E-16	16		0.0899	[0.069-0.111] unit decrease	Illumina [6720657] (imputed)	N
57	rs102274	9.1677e-13	11	61585144	rs174562	1.52869e-12	Phosphatidylcholine(32:0)_[M+H]1+/Phosphatidylethanolamine(35:0)_[M+H]1+/Phosphatidate(37:1)_[M+NH4]1+ levels	44609	34503513	Harshfield EL	44449	BMC Med	www.ncbi.nlm.nih.gov/pubmed/34503513	Genome-wide analysis of blood lipid metabolites in over 5000 South Asians reveals biological insights at cardiometabolic disease loci.	5,662 Pakistani ancestry individuals	NA	11q12.2		FADS2, FADS1			ENSG00000134824, ENSG00000149485	NA	NA	rs174562-C	rs174562	0	174562	intron_variant	0	NR	1E-16	16		0.0621	[0.047-0.077] unit increase	Illumina [6720657] (imputed)	N
57	rs102274	9.1677e-13	11	61585144	rs174562	1.52869e-12	Phosphatidylcholine(35:3)_[M+H]1+/Phosphatidylethanolamine(38:3)_[M+H]1+/Phosphatidate(40:4)_[M+NH4]1+ levels	44609	34503513	Harshfield EL	44449	BMC Med	www.ncbi.nlm.nih.gov/pubmed/34503513	Genome-wide analysis of blood lipid metabolites in over 5000 South Asians reveals biological insights at cardiometabolic disease loci.	5,662 Pakistani ancestry individuals	NA	11q12.2		FADS2, FADS1			ENSG00000134824, ENSG00000149485	NA	NA	rs174562-A	rs174562	0	174562	intron_variant	0	NR	1E-16	16		0.0732	[0.056-0.09] unit increase	Illumina [6720657] (imputed)	N
57	rs102274	9.1677e-13	11	61585144	rs174562	1.52869e-12	Phosphatidylcholine(36:5)_[M+OAc]1-/Phosphatidylserine(40:4)_[M-H]1- levels	44609	34503513	Harshfield EL	44449	BMC Med	www.ncbi.nlm.nih.gov/pubmed/34503513	Genome-wide analysis of blood lipid metabolites in over 5000 South Asians reveals biological insights at cardiometabolic disease loci.	5,662 Pakistani ancestry individuals	NA	11q12.2		FADS2, FADS1			ENSG00000134824, ENSG00000149485	NA	NA	rs174562-C	rs174562	0	174562	intron_variant	0	NR	1E-16	16		0.0629	[0.048-0.078] unit increase	Illumina [6720657] (imputed)	N
57	rs102274	9.1677e-13	11	61585144	rs174562	1.52869e-12	Phosphatidylcholine(37:4)_[M+H]1+/Phosphatidylethanolamine(40:3)_[M+H]1+ levels	44609	34503513	Harshfield EL	44449	BMC Med	www.ncbi.nlm.nih.gov/pubmed/34503513	Genome-wide analysis of blood lipid metabolites in over 5000 South Asians reveals biological insights at cardiometabolic disease loci.	5,662 Pakistani ancestry individuals	NA	11q12.2		FADS2, FADS1			ENSG00000134824, ENSG00000149485	NA	NA	rs174562-G	rs174562	0	174562	intron_variant	0	NR	1E-16	16		0.0884	[0.067-0.109] unit increase	Illumina [6720657] (imputed)	N
57	rs102274	9.1677e-13	11	61585144	rs174562	1.52869e-12	Phosphatidylcholine(38:6)_[M+H]1+/Phosphatidylethanolamine(41:6)_[M+H]1+ levels	44609	34503513	Harshfield EL	44449	BMC Med	www.ncbi.nlm.nih.gov/pubmed/34503513	Genome-wide analysis of blood lipid metabolites in over 5000 South Asians reveals biological insights at cardiometabolic disease loci.	5,662 Pakistani ancestry individuals	NA	11q12.2		FADS2, FADS1			ENSG00000134824, ENSG00000149485	NA	NA	rs174562-C	rs174562	0	174562	intron_variant	0	NR	1E-16	16		0.0504	[0.038-0.062] unit increase	Illumina [6720657] (imputed)	N
57	rs102274	9.1677e-13	11	61585144	rs174562	1.52869e-12	Cholesteryl ester(20:4)_[M+NH4]1+ levels	44609	34503513	Harshfield EL	44449	BMC Med	www.ncbi.nlm.nih.gov/pubmed/34503513	Genome-wide analysis of blood lipid metabolites in over 5000 South Asians reveals biological insights at cardiometabolic disease loci.	5,662 Pakistani ancestry individuals	NA	11q12.2		FADS2, FADS1			ENSG00000134824, ENSG00000149485	NA	NA	rs174562-T	rs174562	0	174562	intron_variant	0	NR	1E-16	16		0.068	[0.052-0.084] unit decrease	Illumina [6720657] (imputed)	N
57	rs102274	9.1677e-13	11	61585144	rs174562	1.52869e-12	Phosphatidylcholine(42:4)_[M+OAc]1- levels	44609	34503513	Harshfield EL	44449	BMC Med	www.ncbi.nlm.nih.gov/pubmed/34503513	Genome-wide analysis of blood lipid metabolites in over 5000 South Asians reveals biological insights at cardiometabolic disease loci.	5,662 Pakistani ancestry individuals	NA	11q12.2		FADS2, FADS1			ENSG00000134824, ENSG00000149485	NA	NA	rs174562-C	rs174562	0	174562	intron_variant	0	NR	1E-16	16		0.0629	[0.048-0.078] unit increase	Illumina [6720657] (imputed)	N
57	rs102274	9.1677e-13	11	61585144	rs174562	1.52869e-12	Phosphatidylethanolamine-O(38:4)_[M-H]1-/Phosphatidylcholine-O(35:4)_[M-H]1-/Phosphatidylcholine-P(35:3)_[M-H]1- levels	44609	34503513	Harshfield EL	44449	BMC Med	www.ncbi.nlm.nih.gov/pubmed/34503513	Genome-wide analysis of blood lipid metabolites in over 5000 South Asians reveals biological insights at cardiometabolic disease loci.	5,662 Pakistani ancestry individuals	NA	11q12.2		FADS2, FADS1			ENSG00000134824, ENSG00000149485	NA	NA	rs174562-T	rs174562	0	174562	intron_variant	0	NR	1E-16	16		0.0629	[0.048-0.078] unit increase	Illumina [6720657] (imputed)	N
57	rs102274	9.1677e-13	11	61585144	rs174562	1.52869e-12	Phosphatidylethanolamine-O(38:6)_[M+H]1+/Phosphatidylcholine-P(35:5)_[M+H]1+ levels	44609	34503513	Harshfield EL	44449	BMC Med	www.ncbi.nlm.nih.gov/pubmed/34503513	Genome-wide analysis of blood lipid metabolites in over 5000 South Asians reveals biological insights at cardiometabolic disease loci.	5,662 Pakistani ancestry individuals	NA	11q12.2		FADS2, FADS1			ENSG00000134824, ENSG00000149485	NA	NA	rs174562-G	rs174562	0	174562	intron_variant	0	NR	1E-16	16		0.0629	[0.048-0.078] unit increase	Illumina [6720657] (imputed)	N
57	rs102274	9.1677e-13	11	61585144	rs174562	1.52869e-12	Cholesteryl ester(16:0)_[M+NH4]1+ levels	44609	34503513	Harshfield EL	44449	BMC Med	www.ncbi.nlm.nih.gov/pubmed/34503513	Genome-wide analysis of blood lipid metabolites in over 5000 South Asians reveals biological insights at cardiometabolic disease loci.	5,662 Pakistani ancestry individuals	NA	11q12.2		FADS2, FADS1			ENSG00000134824, ENSG00000149485	NA	NA	rs174562-T	rs174562	0	174562	intron_variant	0	NR	1E-16	16		0.0885	[0.068-0.109] unit increase	Illumina [6720657] (imputed)	N
57	rs102274	9.1677e-13	11	61585144	rs174562	1.52869e-12	Cholesteryl ester(18:3)_[M+NH4]1+ levels	44609	34503513	Harshfield EL	44449	BMC Med	www.ncbi.nlm.nih.gov/pubmed/34503513	Genome-wide analysis of blood lipid metabolites in over 5000 South Asians reveals biological insights at cardiometabolic disease loci.	5,662 Pakistani ancestry individuals	NA	11q12.2		FADS2, FADS1			ENSG00000134824, ENSG00000149485	NA	NA	rs174562-A	rs174562	0	174562	intron_variant	0	NR	1E-16	16		0.0801	[0.061-0.099] unit decrease	Illumina [6720657] (imputed)	N
57	rs102274	9.1677e-13	11	61585144	rs174562	1.52869e-12	Cholesteryl ester(20:5)_[M+NH4]1+ levels	44609	34503513	Harshfield EL	44449	BMC Med	www.ncbi.nlm.nih.gov/pubmed/34503513	Genome-wide analysis of blood lipid metabolites in over 5000 South Asians reveals biological insights at cardiometabolic disease loci.	5,662 Pakistani ancestry individuals	NA	11q12.2		FADS2, FADS1			ENSG00000134824, ENSG00000149485	NA	NA	rs174562-C	rs174562	0	174562	intron_variant	0	NR	1E-16	16		0.0612	[0.047-0.076] unit decrease	Illumina [6720657] (imputed)	N
57	rs102274	9.1677e-13	11	61585144	rs174562	1.52869e-12	Diacylglycerol(36:2)_[M+H-H2O]1+ levels	44609	34503513	Harshfield EL	44449	BMC Med	www.ncbi.nlm.nih.gov/pubmed/34503513	Genome-wide analysis of blood lipid metabolites in over 5000 South Asians reveals biological insights at cardiometabolic disease loci.	5,662 Pakistani ancestry individuals	NA	11q12.2		FADS2, FADS1			ENSG00000134824, ENSG00000149485	NA	NA	rs174562-A	rs174562	0	174562	intron_variant	0	NR	2E-16	15.699		0.0775	[0.059-0.096] unit decrease	Illumina [6720657] (imputed)	N
57	rs102274	9.1677e-13	11	61585144	rs174562	1.52869e-12	Diacylglycerol(36:3)_[M+H-H2O]1+ levels	44609	34503513	Harshfield EL	44449	BMC Med	www.ncbi.nlm.nih.gov/pubmed/34503513	Genome-wide analysis of blood lipid metabolites in over 5000 South Asians reveals biological insights at cardiometabolic disease loci.	5,662 Pakistani ancestry individuals	NA	11q12.2		FADS2, FADS1			ENSG00000134824, ENSG00000149485	NA	NA	rs174562-C	rs174562	0	174562	intron_variant	0	NR	1E-16	16		0.0837	[0.064-0.103] unit increase	Illumina [6720657] (imputed)	N
57	rs102274	9.1677e-13	11	61585144	rs174562	1.52869e-12	Phosphatidylethanolamine(34:2)_[M+H]1+ levels	44609	34503513	Harshfield EL	44449	BMC Med	www.ncbi.nlm.nih.gov/pubmed/34503513	Genome-wide analysis of blood lipid metabolites in over 5000 South Asians reveals biological insights at cardiometabolic disease loci.	5,662 Pakistani ancestry individuals	NA	11q12.2		FADS2, FADS1			ENSG00000134824, ENSG00000149485	NA	NA	rs174562-G	rs174562	0	174562	intron_variant	0	NR	1E-16	16		0.0436	[0.033-0.054] unit increase	Illumina [6720657] (imputed)	N
57	rs102274	9.1677e-13	11	61585144	rs174562	1.52869e-12	Phosphatidylethanolamine(38:5)_[M-H]1- levels	44609	34503513	Harshfield EL	44449	BMC Med	www.ncbi.nlm.nih.gov/pubmed/34503513	Genome-wide analysis of blood lipid metabolites in over 5000 South Asians reveals biological insights at cardiometabolic disease loci.	5,662 Pakistani ancestry individuals	NA	11q12.2		FADS2, FADS1			ENSG00000134824, ENSG00000149485	NA	NA	rs174562-A	rs174562	0	174562	intron_variant	0	NR	1E-16	16		0.0879	[0.067-0.109] unit decrease	Illumina [6720657] (imputed)	N
57	rs102274	9.1677e-13	11	61585144	rs174562	1.52869e-12	Phosphatidylcholine(33:2)_[M+H]1+/Phosphatidylethanolamine(36:2)_[M+H]1+/Phosphatidate(38:3)_[M+NH4]1+ levels	44609	34503513	Harshfield EL	44449	BMC Med	www.ncbi.nlm.nih.gov/pubmed/34503513	Genome-wide analysis of blood lipid metabolites in over 5000 South Asians reveals biological insights at cardiometabolic disease loci.	5,662 Pakistani ancestry individuals	NA	11q12.2		FADS2, FADS1			ENSG00000134824, ENSG00000149485	NA	NA	rs174562-G	rs174562	0	174562	intron_variant	0	NR	1E-16	16		0.0629	[0.048-0.078] unit increase	Illumina [6720657] (imputed)	N
57	rs102274	9.1677e-13	11	61585144	rs174562	1.52869e-12	Phosphatidylcholine(36:2)_[M+H]1+/Phosphatidylethanolamine(39:2)_[M+H]1+/Phosphatidate(41:3)_[M+NH4]1+ levels	44609	34503513	Harshfield EL	44449	BMC Med	www.ncbi.nlm.nih.gov/pubmed/34503513	Genome-wide analysis of blood lipid metabolites in over 5000 South Asians reveals biological insights at cardiometabolic disease loci.	5,662 Pakistani ancestry individuals	NA	11q12.2		FADS2, FADS1			ENSG00000134824, ENSG00000149485	NA	NA	rs174562-C	rs174562	0	174562	intron_variant	0	NR	1E-16	16		0.174	[0.13-0.22] unit decrease	Illumina [6720657] (imputed)	N
57	rs102274	9.1677e-13	11	61585144	rs174562	1.52869e-12	Phosphatidylcholine(37:4)_[M+H]1+/Phosphatidylethanolamine(40:4)_[M+H]1+/Phosphatidate(42:5)_[M+NH4]1+ levels	44609	34503513	Harshfield EL	44449	BMC Med	www.ncbi.nlm.nih.gov/pubmed/34503513	Genome-wide analysis of blood lipid metabolites in over 5000 South Asians reveals biological insights at cardiometabolic disease loci.	5,662 Pakistani ancestry individuals	NA	11q12.2		FADS2, FADS1			ENSG00000134824, ENSG00000149485	NA	NA	rs174562-G	rs174562	0	174562	intron_variant	0	NR	1E-16	16		0.0844	[0.064-0.104] unit decrease	Illumina [6720657] (imputed)	N
57	rs102274	9.1677e-13	11	61585144	rs174562	1.52869e-12	Phosphatidylcholine(40:4)_[M+OAc]1-/Phosphatidylserine(44:3)_[M-H]1- levels	44609	34503513	Harshfield EL	44449	BMC Med	www.ncbi.nlm.nih.gov/pubmed/34503513	Genome-wide analysis of blood lipid metabolites in over 5000 South Asians reveals biological insights at cardiometabolic disease loci.	5,662 Pakistani ancestry individuals	NA	11q12.2		FADS2, FADS1			ENSG00000134824, ENSG00000149485	NA	NA	rs174562-A	rs174562	0	174562	intron_variant	0	NR	1E-16	16		0.0626	[0.048-0.077] unit increase	Illumina [6720657] (imputed)	N
57	rs102274	9.1677e-13	11	61585144	rs174562	1.52869e-12	Phosphatidylcholine(40:5)_[M+H]1+ levels	44609	34503513	Harshfield EL	44449	BMC Med	www.ncbi.nlm.nih.gov/pubmed/34503513	Genome-wide analysis of blood lipid metabolites in over 5000 South Asians reveals biological insights at cardiometabolic disease loci.	5,662 Pakistani ancestry individuals	NA	11q12.2		FADS2, FADS1			ENSG00000134824, ENSG00000149485	NA	NA	rs174562-T	rs174562	0	174562	intron_variant	0	NR	1E-16	16		0.1903	[0.15-0.24] unit decrease	Illumina [6720657] (imputed)	N
57	rs102274	9.1677e-13	11	61585144	rs174562	1.52869e-12	Phosphatidylcholine-O(40:5)_[M+H]1+/Phosphatidylcholine-P(40:4)_[M+H]1+ levels	44609	34503513	Harshfield EL	44449	BMC Med	www.ncbi.nlm.nih.gov/pubmed/34503513	Genome-wide analysis of blood lipid metabolites in over 5000 South Asians reveals biological insights at cardiometabolic disease loci.	5,662 Pakistani ancestry individuals	NA	11q12.2		FADS2, FADS1			ENSG00000134824, ENSG00000149485	NA	NA	rs174562-A	rs174562	0	174562	intron_variant	0	NR	1E-16	16		0.0444	[0.034-0.055] unit decrease	Illumina [6720657] (imputed)	N
57	rs102274	9.1677e-13	11	61585144	rs174562	1.52869e-12	Phosphatidylcholine-O(40:6)_[M+H]1+/Phosphatidylcholine-P(40:5)_[M+H]1+ levels	44609	34503513	Harshfield EL	44449	BMC Med	www.ncbi.nlm.nih.gov/pubmed/34503513	Genome-wide analysis of blood lipid metabolites in over 5000 South Asians reveals biological insights at cardiometabolic disease loci.	5,662 Pakistani ancestry individuals	NA	11q12.2		FADS2, FADS1			ENSG00000134824, ENSG00000149485	NA	NA	rs174562-G	rs174562	0	174562	intron_variant	0	NR	1E-16	16		0.0944	[0.072-0.117] unit decrease	Illumina [6720657] (imputed)	N
57	rs102274	9.1677e-13	11	61585144	rs174562	1.52869e-12	Phosphatidylcholine(36:3)_[M+H]1+/Phosphatidylethanolamine(39:3)_[M+H]1+/Phosphatidate(41:4)_[M+NH4]1+ levels	44609	34503513	Harshfield EL	44449	BMC Med	www.ncbi.nlm.nih.gov/pubmed/34503513	Genome-wide analysis of blood lipid metabolites in over 5000 South Asians reveals biological insights at cardiometabolic disease loci.	5,662 Pakistani ancestry individuals	NA	11q12.2		FADS2, FADS1			ENSG00000134824, ENSG00000149485	NA	NA	rs174562-A	rs174562	0	174562	intron_variant	0	NR	1E-16	16		0.0687	[0.052-0.085] unit increase	Illumina [6720657] (imputed)	N
57	rs102274	9.1677e-13	11	61585144	rs174562	1.52869e-12	Phosphatidylcholine(36:3)_[M+OAc]1-/Phosphatidylserine(40:2)_[M-H]1- levels	44609	34503513	Harshfield EL	44449	BMC Med	www.ncbi.nlm.nih.gov/pubmed/34503513	Genome-wide analysis of blood lipid metabolites in over 5000 South Asians reveals biological insights at cardiometabolic disease loci.	5,662 Pakistani ancestry individuals	NA	11q12.2		FADS2, FADS1			ENSG00000134824, ENSG00000149485	NA	NA	rs174562-A	rs174562	0	174562	intron_variant	0	NR	1E-16	16		0.0695	[0.053-0.086] unit increase	Illumina [6720657] (imputed)	N
57	rs102274	9.1677e-13	11	61585144	rs174562	1.52869e-12	Phosphatidylcholine(40:6)_[M+OAc]1-/Phosphatidylserine(44:5)_[M-H]1- levels	44609	34503513	Harshfield EL	44449	BMC Med	www.ncbi.nlm.nih.gov/pubmed/34503513	Genome-wide analysis of blood lipid metabolites in over 5000 South Asians reveals biological insights at cardiometabolic disease loci.	5,662 Pakistani ancestry individuals	NA	11q12.2		FADS2, FADS1			ENSG00000134824, ENSG00000149485	NA	NA	rs174562-T	rs174562	0	174562	intron_variant	0	NR	1E-16	16		0.0689	[0.053-0.085] unit decrease	Illumina [6720657] (imputed)	N
57	rs102274	9.1677e-13	11	61585144	rs174562	1.52869e-12	Phosphatidylcholine(40:5)_[M+OAc]1-/Phosphatidylserine(44:4)_[M-H]1- levels	44609	34503513	Harshfield EL	44449	BMC Med	www.ncbi.nlm.nih.gov/pubmed/34503513	Genome-wide analysis of blood lipid metabolites in over 5000 South Asians reveals biological insights at cardiometabolic disease loci.	5,662 Pakistani ancestry individuals	NA	11q12.2		FADS2, FADS1			ENSG00000134824, ENSG00000149485	NA	NA	rs174562-G	rs174562	0	174562	intron_variant	0	NR	1E-16	16		0.0836	[0.064-0.103] unit increase	Illumina [6720657] (imputed)	N
57	rs102274	9.1677e-13	11	61585144	rs174562	1.52869e-12	Phosphatidylcholine(40:6)_[M+H]1+/Phosphatidylethanolamine(43:6)_[M+H]1+ levels	44609	34503513	Harshfield EL	44449	BMC Med	www.ncbi.nlm.nih.gov/pubmed/34503513	Genome-wide analysis of blood lipid metabolites in over 5000 South Asians reveals biological insights at cardiometabolic disease loci.	5,662 Pakistani ancestry individuals	NA	11q12.2		FADS2, FADS1			ENSG00000134824, ENSG00000149485	NA	NA	rs174562-G	rs174562	0	174562	intron_variant	0	NR	1E-16	16		0.0833	[0.064-0.103] unit decrease	Illumina [6720657] (imputed)	N
57	rs102274	9.1677e-13	11	61585144	rs174562	1.52869e-12	Phosphatidylcholine-O(36:3)_M+H]1+/Phosphatidylcholine-P(36:2)_M+H]1+ levels	44609	34503513	Harshfield EL	44449	BMC Med	www.ncbi.nlm.nih.gov/pubmed/34503513	Genome-wide analysis of blood lipid metabolites in over 5000 South Asians reveals biological insights at cardiometabolic disease loci.	5,662 Pakistani ancestry individuals	NA	11q12.2		FADS2, FADS1			ENSG00000134824, ENSG00000149485	NA	NA	rs174562-T	rs174562	0	174562	intron_variant	0	NR	1E-16	16		0.0851	[0.065-0.105] unit decrease	Illumina [6720657] (imputed)	N
57	rs102274	9.1677e-13	11	61585144	rs174562	1.52869e-12	Phosphatidylcholine(34:2)_[M+H]1+/Phosphatidylethanolamine(37:2)_[M+H]1+/Phosphatidate(39:3)_[M+NH4]1+ levels	44609	34503513	Harshfield EL	44449	BMC Med	www.ncbi.nlm.nih.gov/pubmed/34503513	Genome-wide analysis of blood lipid metabolites in over 5000 South Asians reveals biological insights at cardiometabolic disease loci.	5,662 Pakistani ancestry individuals	NA	11q12.2		FADS2, FADS1			ENSG00000134824, ENSG00000149485	NA	NA	rs174562-A	rs174562	0	174562	intron_variant	0	NR	1E-16	16		0.1823	[0.14-0.23] unit decrease	Illumina [6720657] (imputed)	N
57	rs102274	9.1677e-13	11	61585144	rs174562	1.52869e-12	Phosphatidylcholine(33:3)_[M+H]1+/Phosphatidylethanolamine(36:3)_[M+H]1+/Phosphatidate(38:4)_[M+NH4]1+ levels	44609	34503513	Harshfield EL	44449	BMC Med	www.ncbi.nlm.nih.gov/pubmed/34503513	Genome-wide analysis of blood lipid metabolites in over 5000 South Asians reveals biological insights at cardiometabolic disease loci.	5,662 Pakistani ancestry individuals	NA	11q12.2		FADS2, FADS1			ENSG00000134824, ENSG00000149485	NA	NA	rs174562-C	rs174562	0	174562	intron_variant	0	NR	1E-16	16		0.084	[0.064-0.104] unit decrease	Illumina [6720657] (imputed)	N
57	rs102274	9.1677e-13	11	61585144	rs174562	1.52869e-12	Phosphatidylcholine(35:4)_[M+H]1+/Phosphatidylethanolamine(38:4)_[M+H]1+/Phosphatidate(40:5)_[M+NH4]1+ levels	44609	34503513	Harshfield EL	44449	BMC Med	www.ncbi.nlm.nih.gov/pubmed/34503513	Genome-wide analysis of blood lipid metabolites in over 5000 South Asians reveals biological insights at cardiometabolic disease loci.	5,662 Pakistani ancestry individuals	NA	11q12.2		FADS2, FADS1			ENSG00000134824, ENSG00000149485	NA	NA	rs174562-C	rs174562	0	174562	intron_variant	0	NR	1E-16	16		0.0613	[0.047-0.076] unit decrease	Illumina [6720657] (imputed)	N
57	rs102274	9.1677e-13	11	61585144	rs174562	1.52869e-12	Phosphatidylcholine(38:3)_[M+H]1+/Phosphatidylethanolamine(41:3)_[M+H]1+/Phosphatidate(43:4)_[M+NH4]1+ levels	44609	34503513	Harshfield EL	44449	BMC Med	www.ncbi.nlm.nih.gov/pubmed/34503513	Genome-wide analysis of blood lipid metabolites in over 5000 South Asians reveals biological insights at cardiometabolic disease loci.	5,662 Pakistani ancestry individuals	NA	11q12.2		FADS2, FADS1			ENSG00000134824, ENSG00000149485	NA	NA	rs174562-T	rs174562	0	174562	intron_variant	0	NR	1E-16	16		0.0934	[0.071-0.116] unit increase	Illumina [6720657] (imputed)	N
57	rs102274	9.1677e-13	11	61585144	rs174562	1.52869e-12	Phosphatidylcholine(38:4)_[M+OAc]1-/Phosphatidylserine(42:3)_[M-H]1- levels	44609	34503513	Harshfield EL	44449	BMC Med	www.ncbi.nlm.nih.gov/pubmed/34503513	Genome-wide analysis of blood lipid metabolites in over 5000 South Asians reveals biological insights at cardiometabolic disease loci.	5,662 Pakistani ancestry individuals	NA	11q12.2		FADS2, FADS1			ENSG00000134824, ENSG00000149485	NA	NA	rs174562-T	rs174562	0	174562	intron_variant	0	NR	1E-16	16		0.1753	[0.13-0.22] unit decrease	Illumina [6720657] (imputed)	N
57	rs102274	9.1677e-13	11	61585144	rs174562	1.52869e-12	Phosphatidylcholine(38:3)_[M+OAc]1-/Phosphatidylserine(42:2)_[M-H]1- levels	44609	34503513	Harshfield EL	44449	BMC Med	www.ncbi.nlm.nih.gov/pubmed/34503513	Genome-wide analysis of blood lipid metabolites in over 5000 South Asians reveals biological insights at cardiometabolic disease loci.	5,662 Pakistani ancestry individuals	NA	11q12.2		FADS2, FADS1			ENSG00000134824, ENSG00000149485	NA	NA	rs174562-T	rs174562	0	174562	intron_variant	0	NR	1E-16	16		0.0605	[0.046-0.075] unit increase	Illumina [6720657] (imputed)	N
57	rs102274	9.1677e-13	11	61585144	rs174562	1.52869e-12	Phosphatidylcholine(38:4)_[M+H]1+/Phosphatidylethanolamine(41:4)_[M+H]1+ levels	44609	34503513	Harshfield EL	44449	BMC Med	www.ncbi.nlm.nih.gov/pubmed/34503513	Genome-wide analysis of blood lipid metabolites in over 5000 South Asians reveals biological insights at cardiometabolic disease loci.	5,662 Pakistani ancestry individuals	NA	11q12.2		FADS2, FADS1			ENSG00000134824, ENSG00000149485	NA	NA	rs174562-G	rs174562	0	174562	intron_variant	0	NR	1E-16	16		0.0859	[0.066-0.106] unit decrease	Illumina [6720657] (imputed)	N
57	rs102274	9.1677e-13	11	61585144	rs174562	1.52869e-12	Phosphatidylcholine(38:5)_[M+H]1+/Phosphatidylethanolamine(41:5)_[M+H]1+/Phosphatidate(43:6)_[M+NH4]1+ levels	44609	34503513	Harshfield EL	44449	BMC Med	www.ncbi.nlm.nih.gov/pubmed/34503513	Genome-wide analysis of blood lipid metabolites in over 5000 South Asians reveals biological insights at cardiometabolic disease loci.	5,662 Pakistani ancestry individuals	NA	11q12.2		FADS2, FADS1			ENSG00000134824, ENSG00000149485	NA	NA	rs174562-T	rs174562	0	174562	intron_variant	0	NR	1E-16	16		0.0702	[0.054-0.087] unit increase	Illumina [6720657] (imputed)	N
57	rs102274	9.1677e-13	11	61585144	rs174562	1.52869e-12	Phosphatidylserine(35:2)_[M+OAc]1- levels	44609	34503513	Harshfield EL	44449	BMC Med	www.ncbi.nlm.nih.gov/pubmed/34503513	Genome-wide analysis of blood lipid metabolites in over 5000 South Asians reveals biological insights at cardiometabolic disease loci.	5,662 Pakistani ancestry individuals	NA	11q12.2		FADS2, FADS1			ENSG00000134824, ENSG00000149485	NA	NA	rs174562-T	rs174562	0	174562	intron_variant	0	NR	1E-16	16		0.0744	[0.057-0.092] unit decrease	Illumina [6720657] (imputed)	N
57	rs102274	9.1677e-13	11	61585144	rs174562	1.52869e-12	Triacylglycerol(56:6)_[M+NH4]1+ levels	44609	34503513	Harshfield EL	44449	BMC Med	www.ncbi.nlm.nih.gov/pubmed/34503513	Genome-wide analysis of blood lipid metabolites in over 5000 South Asians reveals biological insights at cardiometabolic disease loci.	5,662 Pakistani ancestry individuals	NA	11q12.2		FADS2, FADS1			ENSG00000134824, ENSG00000149485	NA	NA	rs174562-C	rs174562	0	174562	intron_variant	0	NR	1E-16	16		0.0677	[0.052-0.084] unit increase	Illumina [6720657] (imputed)	N
57	rs102274	9.1677e-13	11	61585144	rs174562	1.52869e-12	Triacylglycerol(56:7)_[M+NH4]1+ levels	44609	34503513	Harshfield EL	44449	BMC Med	www.ncbi.nlm.nih.gov/pubmed/34503513	Genome-wide analysis of blood lipid metabolites in over 5000 South Asians reveals biological insights at cardiometabolic disease loci.	5,662 Pakistani ancestry individuals	NA	11q12.2		FADS2, FADS1			ENSG00000134824, ENSG00000149485	NA	NA	rs174562-C	rs174562	0	174562	intron_variant	0	NR	1E-16	16		0.0649	[0.049-0.08] unit decrease	Illumina [6720657] (imputed)	N
57	rs102274	9.1677e-13	11	61585144	rs174562	1.52869e-12	Triacylglycerol(56:4)_[M+NH4]1+ levels	44609	34503513	Harshfield EL	44449	BMC Med	www.ncbi.nlm.nih.gov/pubmed/34503513	Genome-wide analysis of blood lipid metabolites in over 5000 South Asians reveals biological insights at cardiometabolic disease loci.	5,662 Pakistani ancestry individuals	NA	11q12.2		FADS2, FADS1			ENSG00000134824, ENSG00000149485	NA	NA	rs174562-C	rs174562	0	174562	intron_variant	0	NR	1E-16	16		0.0675	[0.051-0.084] unit increase	Illumina [6720657] (imputed)	N
57	rs102274	9.1677e-13	11	61585144	rs174562	1.52869e-12	Phosphatidylserine(44:6)_[M+OAc]1- levels	44609	34503513	Harshfield EL	44449	BMC Med	www.ncbi.nlm.nih.gov/pubmed/34503513	Genome-wide analysis of blood lipid metabolites in over 5000 South Asians reveals biological insights at cardiometabolic disease loci.	5,662 Pakistani ancestry individuals	NA	11q12.2		FADS2, FADS1			ENSG00000134824, ENSG00000149485	NA	NA	rs174562-G	rs174562	0	174562	intron_variant	0	NR	1E-16	16		0.0609	[0.047-0.075] unit decrease	Illumina [6720657] (imputed)	N
57	rs102274	9.1677e-13	11	61585144	rs174562	1.52869e-12	Triacylglycerol(54:3)_[M+NH4]1+ levels	44609	34503513	Harshfield EL	44449	BMC Med	www.ncbi.nlm.nih.gov/pubmed/34503513	Genome-wide analysis of blood lipid metabolites in over 5000 South Asians reveals biological insights at cardiometabolic disease loci.	5,662 Pakistani ancestry individuals	NA	11q12.2		FADS2, FADS1			ENSG00000134824, ENSG00000149485	NA	NA	rs174562-T	rs174562	0	174562	intron_variant	0	NR	1E-16	16		0.0845	[0.065-0.104] unit decrease	Illumina [6720657] (imputed)	N
57	rs102274	9.1677e-13	11	61585144	rs174562	1.52869e-12	Phosphatidylserine(42:7)_[M+OAc]1- levels	44609	34503513	Harshfield EL	44449	BMC Med	www.ncbi.nlm.nih.gov/pubmed/34503513	Genome-wide analysis of blood lipid metabolites in over 5000 South Asians reveals biological insights at cardiometabolic disease loci.	5,662 Pakistani ancestry individuals	NA	11q12.2		FADS2, FADS1			ENSG00000134824, ENSG00000149485	NA	NA	rs174562-T	rs174562	0	174562	intron_variant	0	NR	1E-16	16		0.0813	[0.062-0.101] unit decrease	Illumina [6720657] (imputed)	N
57	rs102274	9.1677e-13	11	61585144	rs174562	1.52869e-12	Phosphatidylserine(42:5)_[M+OAc]1- levels	44609	34503513	Harshfield EL	44449	BMC Med	www.ncbi.nlm.nih.gov/pubmed/34503513	Genome-wide analysis of blood lipid metabolites in over 5000 South Asians reveals biological insights at cardiometabolic disease loci.	5,662 Pakistani ancestry individuals	NA	11q12.2		FADS2, FADS1			ENSG00000134824, ENSG00000149485	NA	NA	rs174562-C	rs174562	0	174562	intron_variant	0	NR	1E-16	16		0.0607	[0.046-0.075] unit increase	Illumina [6720657] (imputed)	N
57	rs102274	9.1677e-13	11	61585144	rs174562	1.52869e-12	Sphingomyelin(44:9)_[M+H]1- levels	44609	34503513	Harshfield EL	44449	BMC Med	www.ncbi.nlm.nih.gov/pubmed/34503513	Genome-wide analysis of blood lipid metabolites in over 5000 South Asians reveals biological insights at cardiometabolic disease loci.	5,662 Pakistani ancestry individuals	NA	11q12.2		FADS2, FADS1			ENSG00000134824, ENSG00000149485	NA	NA	rs174562-C	rs174562	0	174562	intron_variant	0	NR	1E-16	16		0.0769	[0.059-0.095] unit increase	Illumina [6720657] (imputed)	N
57	rs102274	9.1677e-13	11	61585144	rs174562	1.52869e-12	Triacylglycerol(58:9)_[M+NH4]1+ levels	44609	34503513	Harshfield EL	44449	BMC Med	www.ncbi.nlm.nih.gov/pubmed/34503513	Genome-wide analysis of blood lipid metabolites in over 5000 South Asians reveals biological insights at cardiometabolic disease loci.	5,662 Pakistani ancestry individuals	NA	11q12.2		FADS2, FADS1			ENSG00000134824, ENSG00000149485	NA	NA	rs174562-G	rs174562	0	174562	intron_variant	0	NR	1E-16	16		0.0737	[0.056-0.091] unit increase	Illumina [6720657] (imputed)	N
57	rs102274	9.1677e-13	11	61585144	rs174562	1.52869e-12	Phosphatidylglycerol(36:0)_[M-H]1- levels	44609	34503513	Harshfield EL	44449	BMC Med	www.ncbi.nlm.nih.gov/pubmed/34503513	Genome-wide analysis of blood lipid metabolites in over 5000 South Asians reveals biological insights at cardiometabolic disease loci.	5,662 Pakistani ancestry individuals	NA	11q12.2		FADS2, FADS1			ENSG00000134824, ENSG00000149485	NA	NA	rs174562-T	rs174562	0	174562	intron_variant	0	NR	1E-16	16		0.0773	[0.059-0.096] unit decrease	Illumina [6720657] (imputed)	N
57	rs102274	9.1677e-13	11	61585144	rs174562	1.52869e-12	Fatty acid(20:4)_[M-H]1- levels	44609	34503513	Harshfield EL	44449	BMC Med	www.ncbi.nlm.nih.gov/pubmed/34503513	Genome-wide analysis of blood lipid metabolites in over 5000 South Asians reveals biological insights at cardiometabolic disease loci.	5,662 Pakistani ancestry individuals	NA	11q12.2		FADS2, FADS1			ENSG00000134824, ENSG00000149485	NA	NA	rs174562-G	rs174562	0	174562	intron_variant	0	NR	1E-16	16		0.0678	[0.052-0.084] unit increase	Illumina [6720657] (imputed)	N
57	rs102274	9.1677e-13	11	61585144	rs174562	1.52869e-12	Fatty acid(22:4)_[M-H]1- levels	44609	34503513	Harshfield EL	44449	BMC Med	www.ncbi.nlm.nih.gov/pubmed/34503513	Genome-wide analysis of blood lipid metabolites in over 5000 South Asians reveals biological insights at cardiometabolic disease loci.	5,662 Pakistani ancestry individuals	NA	11q12.2		FADS2, FADS1			ENSG00000134824, ENSG00000149485	NA	NA	rs174562-C	rs174562	0	174562	intron_variant	0	NR	1E-16	16		0.0826	[0.063-0.102] unit decrease	Illumina [6720657] (imputed)	N
57	rs102274	9.1677e-13	11	61585144	rs174562	1.52869e-12	Phosphatidate(34:2)_[M-H]1- levels	44609	34503513	Harshfield EL	44449	BMC Med	www.ncbi.nlm.nih.gov/pubmed/34503513	Genome-wide analysis of blood lipid metabolites in over 5000 South Asians reveals biological insights at cardiometabolic disease loci.	5,662 Pakistani ancestry individuals	NA	11q12.2		FADS2, FADS1			ENSG00000134824, ENSG00000149485	NA	NA	rs174562-G	rs174562	0	174562	intron_variant	0	NR	2E-16	15.699		0.0649	[0.049-0.08] unit decrease	Illumina [6720657] (imputed)	N
57	rs102274	9.1677e-13	11	61585144	rs174562	1.52869e-12	Phosphatidylinositol-O(36:0)_[M-H]1-/Phosphatidylglycerol(37:0)_[M+OAc]1- levels	44609	34503513	Harshfield EL	44449	BMC Med	www.ncbi.nlm.nih.gov/pubmed/34503513	Genome-wide analysis of blood lipid metabolites in over 5000 South Asians reveals biological insights at cardiometabolic disease loci.	5,662 Pakistani ancestry individuals	NA	11q12.2		FADS2, FADS1			ENSG00000134824, ENSG00000149485	NA	NA	rs174562-G	rs174562	0	174562	intron_variant	0	NR	1E-16	16		0.0501	[0.038-0.062] unit increase	Illumina [6720657] (imputed)	N
57	rs102274	9.1677e-13	11	61585144	rs174562	1.52869e-12	Phosphatidylinositol-O(33:0)_[M-H]1- levels	44609	34503513	Harshfield EL	44449	BMC Med	www.ncbi.nlm.nih.gov/pubmed/34503513	Genome-wide analysis of blood lipid metabolites in over 5000 South Asians reveals biological insights at cardiometabolic disease loci.	5,662 Pakistani ancestry individuals	NA	11q12.2		FADS2, FADS1			ENSG00000134824, ENSG00000149485	NA	NA	rs174562-A	rs174562	0	174562	intron_variant	0	NR	1E-16	16		0.0615	[0.047-0.076] unit decrease	Illumina [6720657] (imputed)	N
57	rs102274	9.1677e-13	11	61585144	rs174562	1.52869e-12	Phosphatidylinositol(36:2)_[M-H]1- levels	44609	34503513	Harshfield EL	44449	BMC Med	www.ncbi.nlm.nih.gov/pubmed/34503513	Genome-wide analysis of blood lipid metabolites in over 5000 South Asians reveals biological insights at cardiometabolic disease loci.	5,662 Pakistani ancestry individuals	NA	11q12.2		FADS2, FADS1			ENSG00000134824, ENSG00000149485	NA	NA	rs174562-C	rs174562	0	174562	intron_variant	0	NR	1E-16	16		0.0884	[0.067-0.109] unit increase	Illumina [6720657] (imputed)	N
57	rs102274	9.1677e-13	11	61585144	rs174562	1.52869e-12	Phosphatidylglycerol(35:3)_[M-H]1- levels	44609	34503513	Harshfield EL	44449	BMC Med	www.ncbi.nlm.nih.gov/pubmed/34503513	Genome-wide analysis of blood lipid metabolites in over 5000 South Asians reveals biological insights at cardiometabolic disease loci.	5,662 Pakistani ancestry individuals	NA	11q12.2		FADS2, FADS1			ENSG00000134824, ENSG00000149485	NA	NA	rs174562-A	rs174562	0	174562	intron_variant	0	NR	1E-16	16		0.1814	[0.14-0.22] unit decrease	Illumina [6720657] (imputed)	N
57	rs102274	9.1677e-13	11	61585144	rs174562	1.52869e-12	Phosphatidylglycerol(34:0)_[M-H]1- levels	44609	34503513	Harshfield EL	44449	BMC Med	www.ncbi.nlm.nih.gov/pubmed/34503513	Genome-wide analysis of blood lipid metabolites in over 5000 South Asians reveals biological insights at cardiometabolic disease loci.	5,662 Pakistani ancestry individuals	NA	11q12.2		FADS2, FADS1			ENSG00000134824, ENSG00000149485	NA	NA	rs174562-G	rs174562	0	174562	intron_variant	0	NR	1E-16	16		0.1097	[0.084-0.136] unit decrease	Illumina [6720657] (imputed)	N
57	rs102274	9.1677e-13	11	61585144	rs174562	1.52869e-12	Lysophosphatidylcholine(20:4)_[M+H]1+ levels	44609	34503513	Harshfield EL	44449	BMC Med	www.ncbi.nlm.nih.gov/pubmed/34503513	Genome-wide analysis of blood lipid metabolites in over 5000 South Asians reveals biological insights at cardiometabolic disease loci.	5,662 Pakistani ancestry individuals	NA	11q12.2		FADS2, FADS1			ENSG00000134824, ENSG00000149485	NA	NA	rs174562-T	rs174562	0	174562	intron_variant	0	NR	1E-16	16		0.0745	[0.057-0.092] unit increase	Illumina [6720657] (imputed)	N
57	rs102274	9.1677e-13	11	61585144	rs174562	1.52869e-12	Fatty acid(22:5)_[M-H]1- levels	44609	34503513	Harshfield EL	44449	BMC Med	www.ncbi.nlm.nih.gov/pubmed/34503513	Genome-wide analysis of blood lipid metabolites in over 5000 South Asians reveals biological insights at cardiometabolic disease loci.	5,662 Pakistani ancestry individuals	NA	11q12.2		FADS2, FADS1			ENSG00000134824, ENSG00000149485	NA	NA	rs174562-A	rs174562	0	174562	intron_variant	0	NR	1E-16	16		0.0593	[0.045-0.073] unit increase	Illumina [6720657] (imputed)	N
57	rs102274	9.1677e-13	11	61585144	rs174562	1.52869e-12	Phosphatidate(40:5)_[M+OAc]1-/Phosphatidylglycerol(39:5)_[M-H]1- levels	44609	34503513	Harshfield EL	44449	BMC Med	www.ncbi.nlm.nih.gov/pubmed/34503513	Genome-wide analysis of blood lipid metabolites in over 5000 South Asians reveals biological insights at cardiometabolic disease loci.	5,662 Pakistani ancestry individuals	NA	11q12.2		FADS2, FADS1			ENSG00000134824, ENSG00000149485	NA	NA	rs174562-C	rs174562	0	174562	intron_variant	0	NR	1E-16	16		0.0783	[0.06-0.097] unit decrease	Illumina [6720657] (imputed)	N
57	rs102274	9.1677e-13	11	61585144	rs174562	1.52869e-12	Phosphatidate(43:4)_[M-H]1- levels	44609	34503513	Harshfield EL	44449	BMC Med	www.ncbi.nlm.nih.gov/pubmed/34503513	Genome-wide analysis of blood lipid metabolites in over 5000 South Asians reveals biological insights at cardiometabolic disease loci.	5,662 Pakistani ancestry individuals	NA	11q12.2		FADS2, FADS1			ENSG00000134824, ENSG00000149485	NA	NA	rs174562-T	rs174562	0	174562	intron_variant	0	NR	1E-16	16		0.0606	[0.046-0.075] unit increase	Illumina [6720657] (imputed)	N
57	rs102274	9.1677e-13	11	61585144	rs174562	1.52869e-12	Phosphatidate(41:2)_[M+H]1+ levels	44609	34503513	Harshfield EL	44449	BMC Med	www.ncbi.nlm.nih.gov/pubmed/34503513	Genome-wide analysis of blood lipid metabolites in over 5000 South Asians reveals biological insights at cardiometabolic disease loci.	5,662 Pakistani ancestry individuals	NA	11q12.2		FADS2, FADS1			ENSG00000134824, ENSG00000149485	NA	NA	rs174562-G	rs174562	0	174562	intron_variant	0	NR	1E-16	16		0.0745	[0.057-0.092] unit decrease	Illumina [6720657] (imputed)	N
57	rs102274	9.1677e-13	11	61585144	rs174562	1.52869e-12	Phosphatidate(39:1)_[M+H]1+ levels	44609	34503513	Harshfield EL	44449	BMC Med	www.ncbi.nlm.nih.gov/pubmed/34503513	Genome-wide analysis of blood lipid metabolites in over 5000 South Asians reveals biological insights at cardiometabolic disease loci.	5,662 Pakistani ancestry individuals	NA	11q12.2		FADS2, FADS1			ENSG00000134824, ENSG00000149485	NA	NA	rs174562-C	rs174562	0	174562	intron_variant	0	NR	1E-16	16		0.0936	[0.071-0.116] unit increase	Illumina [6720657] (imputed)	N
57	rs102274	9.1677e-13	11	61585144	rs174562	1.52869e-12	Phosphatidylinositol(34:2)_[M-H]1- levels	44609	34503513	Harshfield EL	44449	BMC Med	www.ncbi.nlm.nih.gov/pubmed/34503513	Genome-wide analysis of blood lipid metabolites in over 5000 South Asians reveals biological insights at cardiometabolic disease loci.	5,662 Pakistani ancestry individuals	NA	11q12.2		FADS2, FADS1			ENSG00000134824, ENSG00000149485	NA	NA	rs174562-C	rs174562	0	174562	intron_variant	0	NR	1E-16	16		0.1893	[0.14-0.23] unit decrease	Illumina [6720657] (imputed)	N
57	rs102274	9.1677e-13	11	61585144	rs174562	1.52869e-12	Phosphatidylinositol(36:1)_[M+OAc]1- levels	44609	34503513	Harshfield EL	44449	BMC Med	www.ncbi.nlm.nih.gov/pubmed/34503513	Genome-wide analysis of blood lipid metabolites in over 5000 South Asians reveals biological insights at cardiometabolic disease loci.	5,662 Pakistani ancestry individuals	NA	11q12.2		FADS2, FADS1			ENSG00000134824, ENSG00000149485	NA	NA	rs174562-A	rs174562	0	174562	intron_variant	0	NR	1E-16	16		0.0685	[0.052-0.085] unit decrease	Illumina [6720657] (imputed)	N
57	rs102274	9.1677e-13	11	61585144	rs174562	1.52869e-12	Phosphatidylinositol(36:0)_[M+OAc]1- levels	44609	34503513	Harshfield EL	44449	BMC Med	www.ncbi.nlm.nih.gov/pubmed/34503513	Genome-wide analysis of blood lipid metabolites in over 5000 South Asians reveals biological insights at cardiometabolic disease loci.	5,662 Pakistani ancestry individuals	NA	11q12.2		FADS2, FADS1			ENSG00000134824, ENSG00000149485	NA	NA	rs174562-T	rs174562	0	174562	intron_variant	0	NR	1E-16	16		0.068	[0.052-0.084] unit increase	Illumina [6720657] (imputed)	N
57	rs102274	9.1677e-13	11	61585144	rs174562	1.52869e-12	Phosphatidylinositol(38:4)_[M-H]1- levels	44609	34503513	Harshfield EL	44449	BMC Med	www.ncbi.nlm.nih.gov/pubmed/34503513	Genome-wide analysis of blood lipid metabolites in over 5000 South Asians reveals biological insights at cardiometabolic disease loci.	5,662 Pakistani ancestry individuals	NA	11q12.2		FADS2, FADS1			ENSG00000134824, ENSG00000149485	NA	NA	rs174562-G	rs174562	0	174562	intron_variant	0	NR	1E-16	16		0.0444	[0.034-0.055] unit decrease	Illumina [6720657] (imputed)	N
57	rs102274	9.1677e-13	11	61585144	rs174562	1.52869e-12	Phosphatidylinositol(36:4)_[M-H]1- levels	44609	34503513	Harshfield EL	44449	BMC Med	www.ncbi.nlm.nih.gov/pubmed/34503513	Genome-wide analysis of blood lipid metabolites in over 5000 South Asians reveals biological insights at cardiometabolic disease loci.	5,662 Pakistani ancestry individuals	NA	11q12.2		FADS2, FADS1			ENSG00000134824, ENSG00000149485	NA	NA	rs174562-C	rs174562	0	174562	intron_variant	0	NR	1E-16	16		0.076	[0.058-0.094] unit decrease	Illumina [6720657] (imputed)	N
57	rs102274	9.1677e-13	11	61585144	rs174562	1.52869e-12	Plasma 1,2-dipalmitoyl-GPC (16:0/16:0) levels in chronic kidney disease	45099	37277652	Schlosser P	45082	Nat Genet	www.ncbi.nlm.nih.gov/pubmed/37277652	Genetic studies of paired metabolomes reveal enzymatic and transport processes at the interface of plasma and urine.	4,959 European ancestry individuals	NA	11q12.2		FADS2, FADS1			ENSG00000134824, ENSG00000149485	NA	NA	rs174562-G	rs174562	0	174562	intron_variant	0	0.31	4E-26	25.3979		0.058	[0.048-0.068] unit decrease	Illumina [7723843] (imputed)	N
57	rs102274	9.1677e-13	11	61585144	rs174562	1.52869e-12	Plasma 1-myristoyl-2-arachidonoyl-GPC (14:0/20:4)* levels in chronic kidney disease	45099	37277652	Schlosser P	45082	Nat Genet	www.ncbi.nlm.nih.gov/pubmed/37277652	Genetic studies of paired metabolomes reveal enzymatic and transport processes at the interface of plasma and urine.	4,959 European ancestry individuals	NA	11q12.2		FADS2, FADS1			ENSG00000134824, ENSG00000149485	NA	NA	rs174562-G	rs174562	0	174562	intron_variant	0	0.31	7E-41	40.1549		0.199	[0.17-0.23] unit decrease	Illumina [7723843] (imputed)	N
57	rs102274	9.1677e-13	11	61585144	rs174562	1.52869e-12	Plasma 1-linoleoyl-2-arachidonoyl-GPC (18:2/20:4n6)* levels in chronic kidney disease	45099	37277652	Schlosser P	45082	Nat Genet	www.ncbi.nlm.nih.gov/pubmed/37277652	Genetic studies of paired metabolomes reveal enzymatic and transport processes at the interface of plasma and urine.	4,870 European ancestry individuals	NA	11q12.2		FADS2, FADS1			ENSG00000134824, ENSG00000149485	NA	NA	rs174562-G	rs174562	0	174562	intron_variant	0	0.31	7E-26	25.1549		0.097	[0.079-0.115] unit decrease	Illumina [7724201] (imputed)	N
57	rs102274	9.1677e-13	11	61585144	rs174562	1.52869e-12	Phosphatidylcholine (18:1_18:1) levels	44747	35668104	Cadby G	44718	Nat Commun	www.ncbi.nlm.nih.gov/pubmed/35668104	Comprehensive genetic analysis of the human lipidome identifies loci associated with lipid homeostasis with links to coronary artery disease.	4,492 European ancestry individuals	1,565 European ancestry individuals	11q12.2		FADS2, FADS1			ENSG00000134824, ENSG00000149485	NA	NA	rs174562-G	rs174562	0	174562	intron_variant	0	NR	1E-23	23		0.231	[0.19-0.28] unit increase	Illumina [13869437] (imputed)	N
57	rs102274	9.1677e-13	11	61585144	rs174562	1.52869e-12	Phosphatidylcholine (18:2_18:2) levels	44747	35668104	Cadby G	44718	Nat Commun	www.ncbi.nlm.nih.gov/pubmed/35668104	Comprehensive genetic analysis of the human lipidome identifies loci associated with lipid homeostasis with links to coronary artery disease.	4,492 European ancestry individuals	1,565 European ancestry individuals	11q12.2		FADS2, FADS1			ENSG00000134824, ENSG00000149485	NA	NA	rs174562-G	rs174562	0	174562	intron_variant	0	NR	8E-33	32.0969		0.274	[0.23-0.32] unit increase	Illumina [13869437] (imputed)	N
57	rs102274	9.1677e-13	11	61585144	rs174562	1.52869e-12	Phosphatidylserine (38:3) levels	44747	35668104	Cadby G	44718	Nat Commun	www.ncbi.nlm.nih.gov/pubmed/35668104	Comprehensive genetic analysis of the human lipidome identifies loci associated with lipid homeostasis with links to coronary artery disease.	4,492 European ancestry individuals	1,565 European ancestry individuals	11q12.2		FADS2, FADS1			ENSG00000134824, ENSG00000149485	NA	NA	rs174562-G	rs174562	0	174562	intron_variant	0	NR	7E-36	35.1549		0.282	[0.24-0.33] unit increase	Illumina [13869437] (imputed)	N
57	rs102274	9.1677e-13	11	61585144	rs174562	1.52869e-12	Phosphatidylcholine (18:0_18:2) levels	44747	35668104	Cadby G	44718	Nat Commun	www.ncbi.nlm.nih.gov/pubmed/35668104	Comprehensive genetic analysis of the human lipidome identifies loci associated with lipid homeostasis with links to coronary artery disease.	4,492 European ancestry individuals	NA	11q12.2		FADS2, FADS1			ENSG00000134824, ENSG00000149485	NA	NA	rs174562-G	rs174562	0	174562	intron_variant	0	NR	5E-32	31.301		0.271	[0.23-0.32] unit increase	Illumina [13869437] (imputed)	N
57	rs102274	9.1677e-13	11	61585144	rs174562	1.52869e-12	Phosphatidylcholine (18:1_18:1) levels	44747	35668104	Cadby G	44718	Nat Commun	www.ncbi.nlm.nih.gov/pubmed/35668104	Comprehensive genetic analysis of the human lipidome identifies loci associated with lipid homeostasis with links to coronary artery disease.	4,492 European ancestry individuals	NA	11q12.2		FADS2, FADS1			ENSG00000134824, ENSG00000149485	NA	NA	rs174562-G	rs174562	0	174562	intron_variant	0	NR	6E-54	53.2218		0.351	[0.31-0.39] unit increase	Illumina [13869437] (imputed)	N
57	rs102274	9.1677e-13	11	61585144	rs174562	1.52869e-12	Phosphatidylcholine (18:1_18:2) levels	44747	35668104	Cadby G	44718	Nat Commun	www.ncbi.nlm.nih.gov/pubmed/35668104	Comprehensive genetic analysis of the human lipidome identifies loci associated with lipid homeostasis with links to coronary artery disease.	4,492 European ancestry individuals	NA	11q12.2		FADS2, FADS1			ENSG00000134824, ENSG00000149485	NA	NA	rs174562-G	rs174562	0	174562	intron_variant	0	NR	3E-68	67.5229		0.397	[0.35-0.44] unit increase	Illumina [13869437] (imputed)	N
57	rs102274	9.1677e-13	11	61585144	rs174562	1.52869e-12	Phosphatidylcholine (18:2_18:2) levels	44747	35668104	Cadby G	44718	Nat Commun	www.ncbi.nlm.nih.gov/pubmed/35668104	Comprehensive genetic analysis of the human lipidome identifies loci associated with lipid homeostasis with links to coronary artery disease.	4,492 European ancestry individuals	NA	11q12.2		FADS2, FADS1			ENSG00000134824, ENSG00000149485	NA	NA	rs174562-G	rs174562	0	174562	intron_variant	0	NR	1E-52	52		0.348	[0.3-0.39] unit increase	Illumina [13869437] (imputed)	N
57	rs102274	9.1677e-13	11	61585144	rs174562	1.52869e-12	Alkylphosphatidylcholine (O-18:1/18:1) levels	44747	35668104	Cadby G	44718	Nat Commun	www.ncbi.nlm.nih.gov/pubmed/35668104	Comprehensive genetic analysis of the human lipidome identifies loci associated with lipid homeostasis with links to coronary artery disease.	4,492 European ancestry individuals	NA	11q12.2		FADS2, FADS1			ENSG00000134824, ENSG00000149485	NA	NA	rs174562-G	rs174562	0	174562	intron_variant	0	NR	9E-20	19.0458		0.209	[0.16-0.25] unit increase	Illumina [13869437] (imputed)	N
57	rs102274	9.1677e-13	11	61585144	rs174562	1.52869e-12	Alkylphosphatidylcholine (O-34:1) levels	44747	35668104	Cadby G	44718	Nat Commun	www.ncbi.nlm.nih.gov/pubmed/35668104	Comprehensive genetic analysis of the human lipidome identifies loci associated with lipid homeostasis with links to coronary artery disease.	4,492 European ancestry individuals	NA	11q12.2		FADS2, FADS1			ENSG00000134824, ENSG00000149485	NA	NA	rs174562-G	rs174562	0	174562	intron_variant	0	NR	2E-9	8.69897		0.138	[0.093-0.183] unit increase	Illumina [13869437] (imputed)	N
57	rs102274	9.1677e-13	11	61585144	rs174562	1.52869e-12	Alkylphosphatidylcholine (O-18:0/18:2) levels	44747	35668104	Cadby G	44718	Nat Commun	www.ncbi.nlm.nih.gov/pubmed/35668104	Comprehensive genetic analysis of the human lipidome identifies loci associated with lipid homeostasis with links to coronary artery disease.	4,492 European ancestry individuals	NA	11q12.2		FADS2, FADS1			ENSG00000134824, ENSG00000149485	NA	NA	rs174562-G	rs174562	0	174562	intron_variant	0	NR	2E-34	33.699		0.281	[0.24-0.33] unit increase	Illumina [13869437] (imputed)	N
57	rs102274	9.1677e-13	11	61585144	rs174562	1.52869e-12	Lysophosphatidylcholine (18:0) [sn1] levels	44747	35668104	Cadby G	44718	Nat Commun	www.ncbi.nlm.nih.gov/pubmed/35668104	Comprehensive genetic analysis of the human lipidome identifies loci associated with lipid homeostasis with links to coronary artery disease.	4,492 European ancestry individuals	NA	11q12.2		FADS2, FADS1			ENSG00000134824, ENSG00000149485	NA	NA	rs174562-G	rs174562	0	174562	intron_variant	0	NR	3E-23	22.5229		0.229	[0.18-0.27] unit decrease	Illumina [13869437] (imputed)	N
57	rs102274	9.1677e-13	11	61585144	rs174562	1.52869e-12	Phosphatidylserine (38:3) levels	44747	35668104	Cadby G	44718	Nat Commun	www.ncbi.nlm.nih.gov/pubmed/35668104	Comprehensive genetic analysis of the human lipidome identifies loci associated with lipid homeostasis with links to coronary artery disease.	4,492 European ancestry individuals	NA	11q12.2		FADS2, FADS1			ENSG00000134824, ENSG00000149485	NA	NA	rs174562-G	rs174562	0	174562	intron_variant	0	NR	4E-34	33.3979		0.274	[0.23-0.32] unit increase	Illumina [13869437] (imputed)	N
57	rs102274	9.1677e-13	11	61585144	rs174562	1.52869e-12	Asthma	43920	31959851	Olafsdottir TA	43850	Nat Commun	www.ncbi.nlm.nih.gov/pubmed/31959851	Eighty-eight variants highlight the role of T cell regulation and airway remodeling in asthma pathogenesis.	16,247 European ancestry cases, 346,486 European ancestry controls, 52,942 cases, 355,713 controls	NA	11q12.2	FADS2, FADS1, MIR1908, FEN1, TMEM258, MIR611	FADS2, FADS1			ENSG00000134824, ENSG00000149485	NA	NA	rs174562-A	rs174562	0	174562	intron_variant	0	0.65436	6E-11	10.2218		1.04422	[1.03-1.05]	Affymetrix [32463443] (imputed)	N
57	rs102274	9.1677e-13	11	61585144	rs174562	1.52869e-12	Triglyceride levels	44882	34887591	Graham SE	44539	Nature	www.ncbi.nlm.nih.gov/pubmed/34887591	The power of genetic diversity in genome-wide association studies of lipids.	1,320,016 European ancestry individuals	NA	11q12.2		FADS2, FADS1			ENSG00000134824, ENSG00000149485	NA	NA	rs174562-G	rs174562	0	174562	intron_variant	0	0.345867	2E-187	186.699		0.0522293	[0.049-0.055] unit increase	NR [52000000] (imputed)	N
57	rs102274	9.1677e-13	11	61585144	rs174562	1.52869e-12	Cholesteryl ester (18:2) levels	44747	35668104	Cadby G	44718	Nat Commun	www.ncbi.nlm.nih.gov/pubmed/35668104	Comprehensive genetic analysis of the human lipidome identifies loci associated with lipid homeostasis with links to coronary artery disease.	4,492 European ancestry individuals	NA	11q12.2		FADS2, FADS1			ENSG00000134824, ENSG00000149485	NA	NA	rs174562-G	rs174562	0	174562	intron_variant	0	NR	9E-15	14.0458		0.177	[0.13-0.22] unit increase	Illumina [13869437] (imputed)	N
57	rs102274	9.1677e-13	11	61579463	rs174554	1.56787e-12	Serum metabolite levels	44386	33031748	Feofanova EV	44105	Am J Hum Genet	www.ncbi.nlm.nih.gov/pubmed/33031748	A Genome-wide Association Study Discovers 46 Loci of the Human Metabolome in the Hispanic Community Health Study/Study of Latinos.	3,926 Hispanic/Latino individuals	1,509 European ancestry individuals	11q12.2	FADS1	FADS1, FADS2			ENSG00000149485, ENSG00000134824	NA	NA	rs174554-A	rs174554	0	174554	intron_variant	0	0.531915	5E-21	20.301	(1-palmitoyl-2-stearoyl-GPC (16:0/18:0))	0.235	[0.19-0.28] unit increase	Illumina [13039987] (imputed)	N
57	rs102274	9.1677e-13	11	61579463	rs174554	1.56787e-12	Serum metabolite levels	44386	33031748	Feofanova EV	44105	Am J Hum Genet	www.ncbi.nlm.nih.gov/pubmed/33031748	A Genome-wide Association Study Discovers 46 Loci of the Human Metabolome in the Hispanic Community Health Study/Study of Latinos.	3,926 Hispanic/Latino individuals	NA	11q12.2	FADS1	FADS1, FADS2			ENSG00000149485, ENSG00000134824	NA	NA	rs174554-A	rs174554	0	174554	intron_variant	0	0.531915	5E-21	20.301	(1-palmitoyl-2-stearoyl-GPC (16:0/18:0))	0.235	[0.19-0.28] unit increase	Illumina [13039987] (imputed)	N
57	rs102274	9.1677e-13	11	61579463	rs174554	1.56787e-12	Serum metabolite levels	44386	33031748	Feofanova EV	44105	Am J Hum Genet	www.ncbi.nlm.nih.gov/pubmed/33031748	A Genome-wide Association Study Discovers 46 Loci of the Human Metabolome in the Hispanic Community Health Study/Study of Latinos.	3,926 Hispanic/Latino individuals	NA	11q12.2	FADS1	FADS1, FADS2			ENSG00000149485, ENSG00000134824	NA	NA	rs174554-A	rs174554	0	174554	intron_variant	0	0.531915	4E-44	43.3979	(eicosapentaenoate (EPA; 20:5n3))	0.331	[0.28-0.38] unit increase	Illumina [13039987] (imputed)	N
57	rs102274	9.1677e-13	11	61579463	rs174554	1.56787e-12	Serum metabolite levels	44386	33031748	Feofanova EV	44105	Am J Hum Genet	www.ncbi.nlm.nih.gov/pubmed/33031748	A Genome-wide Association Study Discovers 46 Loci of the Human Metabolome in the Hispanic Community Health Study/Study of Latinos.	3,926 Hispanic/Latino individuals	NA	11q12.2	FADS1	FADS1, FADS2			ENSG00000149485, ENSG00000134824	NA	NA	rs174554-A	rs174554	0	174554	intron_variant	0	0.531915	2E-39	38.699	(1-linoleoyl-2-arachidonoyl-GPC (18:2/20:4n6)*)	0.331	[0.28-0.38] unit increase	Illumina [13039987] (imputed)	N
57	rs102274	9.1677e-13	11	61579463	rs174554	1.56787e-12	Serum metabolite ratios in chronic kidney disease	43250	29545352	Li Y	43174	J Am Soc Nephrol	www.ncbi.nlm.nih.gov/pubmed/29545352	Genome-Wide Association Studies of Metabolites in Patients with CKD Identify Multiple Loci and Illuminate Tubular Transport Mechanisms.	1,143 European ancestry cases	NA	11q12.2	FADS1	FADS1, FADS2			ENSG00000149485, ENSG00000134824	NA	NA	rs174554-G	rs174554	0	174554	intron_variant	0	NR	3E-17	16.5229	(Phosphatidylcholine with diacyl residue sum C38:3/Phosphatidylcholine with acyl-alkyl residue sum C40:1)	0.370484	[0.29-0.46] unit increase	Illumina [up to 9281895] (imputed)	N
57	rs102274	9.1677e-13	11	61579463	rs174554	1.56787e-12	Cholesterol, total	42559	25961943	Surakka I	42135	Nat Genet	www.ncbi.nlm.nih.gov/pubmed/25961943	The impact of low-frequency and rare variants on lipid levels.	up to 62,166 European ancestry individuals	NA	11q12.2	FADS1, FADS2, FADS3	FADS1, FADS2			ENSG00000149485, ENSG00000134824	NA	NA	rs174554-A	rs174554	0	174554	intron_variant	0	0.63	5E-24	23.301		0.062	[0.05-0.074] s.d. increase	Affymetrix, Illumina, Perlegen [up to 9657952] (imputed)	N
57	rs102274	9.1677e-13	11	61579463	rs174554	1.56787e-12	Triglycerides	43510	29507422	Hoffmann TJ	43164	Nat Genet	www.ncbi.nlm.nih.gov/pubmed/29507422	A large electronic-health-record-based genome-wide study of serum lipids.	76,627 European ancestry individuals, 7,795 Hispanic individuals, 6,855 East Asian ancestry individuals, 2,958 African American individuals, 439 South Asian ancestry individuals	NA	11q12.2	NR	FADS1, FADS2			ENSG00000149485, ENSG00000134824	NA	NA	rs174554-A	rs174554	0	174554	intron_variant	0	0.379	7E-6	5.1549	(East Asian)	0.063	unit decrease	Affymetrix [at least 7091467] (imputed)	N
57	rs102274	9.1677e-13	11	61579463	rs174554	1.56787e-12	Triglycerides	43510	29507422	Hoffmann TJ	43164	Nat Genet	www.ncbi.nlm.nih.gov/pubmed/29507422	A large electronic-health-record-based genome-wide study of serum lipids.	76,627 European ancestry individuals, 7,795 Hispanic individuals, 6,855 East Asian ancestry individuals, 2,958 African American individuals, 439 South Asian ancestry individuals	NA	11q12.2	NR	FADS1, FADS2			ENSG00000149485, ENSG00000134824	NA	NA	rs174554-A	rs174554	0	174554	intron_variant	0	NR	4E-52	51.3979		0.06	unit decrease	Affymetrix [at least 7091467] (imputed)	N
57	rs102274	9.1677e-13	11	61579463	rs174554	1.56787e-12	Total cholesterol levels	43510	29507422	Hoffmann TJ	43164	Nat Genet	www.ncbi.nlm.nih.gov/pubmed/29507422	A large electronic-health-record-based genome-wide study of serum lipids.	76,627 European ancestry individuals, 7,795 Hispanic individuals, 6,855 East Asian ancestry individuals, 2,958 African American individuals, 439 South Asian ancestry individuals	NA	11q12.2	NR	FADS1, FADS2			ENSG00000149485, ENSG00000134824	NA	NA	rs174554-A	rs174554	0	174554	intron_variant	0	0.668	6E-25	24.2218	(EA)	0.05	unit increase	Affymetrix [at least 7091467] (imputed)	N
57	rs102274	9.1677e-13	11	61579463	rs174554	1.56787e-12	Total cholesterol levels	43510	29507422	Hoffmann TJ	43164	Nat Genet	www.ncbi.nlm.nih.gov/pubmed/29507422	A large electronic-health-record-based genome-wide study of serum lipids.	76,627 European ancestry individuals, 7,795 Hispanic individuals, 6,855 East Asian ancestry individuals, 2,958 African American individuals, 439 South Asian ancestry individuals	NA	11q12.2	NR	FADS1, FADS2			ENSG00000149485, ENSG00000134824	NA	NA	rs174554-A	rs174554	0	174554	intron_variant	0	NR	9E-28	27.0458		0.048	unit increase	Affymetrix [at least 7091467] (imputed)	N
57	rs102274	9.1677e-13	11	61579463	rs174554	1.56787e-12	Triglycerides	43510	29507422	Hoffmann TJ	43164	Nat Genet	www.ncbi.nlm.nih.gov/pubmed/29507422	A large electronic-health-record-based genome-wide study of serum lipids.	76,627 European ancestry individuals, 7,795 Hispanic individuals, 6,855 East Asian ancestry individuals, 2,958 African American individuals, 439 South Asian ancestry individuals	NA	11q12.2	NR	FADS1, FADS2			ENSG00000149485, ENSG00000134824	NA	NA	rs174554-A	rs174554	0	174554	intron_variant	0	0.668	4E-41	40.3979	(EA)	0.059	unit decrease	Affymetrix [at least 7091467] (imputed)	N
57	rs102274	9.1677e-13	11	61579463	rs174554	1.56787e-12	Triglycerides	43510	29507422	Hoffmann TJ	43164	Nat Genet	www.ncbi.nlm.nih.gov/pubmed/29507422	A large electronic-health-record-based genome-wide study of serum lipids.	76,627 European ancestry individuals, 7,795 Hispanic individuals, 6,855 East Asian ancestry individuals, 2,958 African American individuals, 439 South Asian ancestry individuals	NA	11q12.2	NR	FADS1, FADS2			ENSG00000149485, ENSG00000134824	NA	NA	rs174554-A	rs174554	0	174554	intron_variant	0	0.506	9E-7	6.04576	(Hispanic)	0.066	unit decrease	Affymetrix [at least 7091467] (imputed)	N
57	rs102274	9.1677e-13	11	61579463	rs174554	1.56787e-12	Total cholesterol levels	43648	31217584	Wojcik GL	43635	Nature	www.ncbi.nlm.nih.gov/pubmed/31217584	Genetic analyses of diverse populations improves discovery for complex traits.	10,137 African American individuals, 17,802 Hispanic/Latino individuals, 2,387 Asian ancestry individuals, 1,915 Native Hawaiian ancestry individuals, 604 Native American ancestry individuals, 340 individuals	NA	11q12.2	NR	FADS1, FADS2			ENSG00000149485, ENSG00000134824	NA	NA	rs174554-?	rs174554	0	174554	intron_variant	0	NR	3E-7	6.52288		2.0687	[1.28-2.86] unit decrease	Illumina [32003504] (imputed)	N
57	rs102274	9.1677e-13	11	61579463	rs174554	1.56787e-12	Low density lipoprotein cholesterol levels	43647	31217584	Wojcik GL	43635	Nature	www.ncbi.nlm.nih.gov/pubmed/31217584	Genetic analyses of diverse populations improves discovery for complex traits.	9,720 African American individuals, 17,373 Hispanic/Latino individuals, 2,316 Asian ancestry individuals, 1,900 Native Hawaiian ancestry individuals, 591 Native American ancestry individuals, 321 individuals	NA	11q12.2	NR	FADS1, FADS2			ENSG00000149485, ENSG00000134824	NA	NA	rs174554-?	rs174554	0	174554	intron_variant	0	NR	7E-13	12.1549		2.58587	[1.88-3.29] unit decrease	Illumina [31808917] (imputed)	N
57	rs102274	9.1677e-13	11	61579463	rs174554	1.56787e-12	Triglyceride levels	43648	31217584	Wojcik GL	43635	Nature	www.ncbi.nlm.nih.gov/pubmed/31217584	Genetic analyses of diverse populations improves discovery for complex traits.	9,980 African American individuals, 17,856 Hispanic/Latino individuals, 2,381 Asian ancestry individuals, 1,915 Native Hawaiian ancestry individuals, 604 Native American ancestry individuals, 360 individuals	NA	11q12.2	NR	FADS1, FADS2			ENSG00000149485, ENSG00000134824	NA	NA	rs174554-?	rs174554	0	174554	intron_variant	0	NR	3E-13	12.5229		0.0353539	[0.026-0.045] unit increase	Illumina [31978265] (imputed)	N
57	rs102274	9.1677e-13	11	61579463	rs174554	1.56787e-12	High density lipoprotein cholesterol levels	43647	31217584	Wojcik GL	43635	Nature	www.ncbi.nlm.nih.gov/pubmed/31217584	Genetic analyses of diverse populations improves discovery for complex traits.	10,085 African American individuals, 17,751 Hispanic/Latino individuals, 2,378 Asian ancestry individuals, 1,912 Native Hawaiian ancestry individuals, 604 Native American ancestry individuals, 333 individuals	NA	11q12.2	NR	FADS1, FADS2			ENSG00000149485, ENSG00000134824	NA	NA	rs174554-?	rs174554	0	174554	intron_variant	0	NR	5E-7	6.30103		0.655504	[0.4-0.91] unit decrease	Illumina [31978362] (imputed)	N
57	rs102274	9.1677e-13	11	61579463	rs174554	1.56787e-12	High density lipoprotein cholesterol levels	43510	29507422	Hoffmann TJ	43164	Nat Genet	www.ncbi.nlm.nih.gov/pubmed/29507422	A large electronic-health-record-based genome-wide study of serum lipids.	76,627 European ancestry individuals, 7,795 Hispanic individuals, 6,855 East Asian ancestry individuals, 2,958 African American individuals, 439 South Asian ancestry individuals	NA	11q12.2	NR	FADS1, FADS2			ENSG00000149485, ENSG00000134824	NA	NA	rs174554-A	rs174554	0	174554	intron_variant	0	0.668	4E-11	10.3979	(EA)	0.026	unit increase	Affymetrix [at least 7091467] (imputed)	N
57	rs102274	9.1677e-13	11	61579463	rs174554	1.56787e-12	High density lipoprotein cholesterol levels	43510	29507422	Hoffmann TJ	43164	Nat Genet	www.ncbi.nlm.nih.gov/pubmed/29507422	A large electronic-health-record-based genome-wide study of serum lipids.	76,627 European ancestry individuals, 7,795 Hispanic individuals, 6,855 East Asian ancestry individuals, 2,958 African American individuals, 439 South Asian ancestry individuals	NA	11q12.2	NR	FADS1, FADS2			ENSG00000149485, ENSG00000134824	NA	NA	rs174554-A	rs174554	0	174554	intron_variant	0	NR	7E-12	11.1549		0.025	unit increase	Affymetrix [at least 7091467] (imputed)	N
57	rs102274	9.1677e-13	11	61579463	rs174554	1.56787e-12	Low density lipoprotein cholesterol levels	43510	29507422	Hoffmann TJ	43164	Nat Genet	www.ncbi.nlm.nih.gov/pubmed/29507422	A large electronic-health-record-based genome-wide study of serum lipids.	76,627 European ancestry individuals, 7,795 Hispanic individuals, 6,855 East Asian ancestry individuals, 2,958 African American individuals, 439 South Asian ancestry individuals	NA	11q12.2	NR	FADS1, FADS2			ENSG00000149485, ENSG00000134824	NA	NA	rs174554-A	rs174554	0	174554	intron_variant	0	0.668	6E-49	48.2218	(EA)	0.073	unit increase	Affymetrix [at least 7091467] (imputed)	N
57	rs102274	9.1677e-13	11	61579463	rs174554	1.56787e-12	Low density lipoprotein cholesterol levels	43510	29507422	Hoffmann TJ	43164	Nat Genet	www.ncbi.nlm.nih.gov/pubmed/29507422	A large electronic-health-record-based genome-wide study of serum lipids.	76,627 European ancestry individuals, 7,795 Hispanic individuals, 6,855 East Asian ancestry individuals, 2,958 African American individuals, 439 South Asian ancestry individuals	NA	11q12.2	NR	FADS1, FADS2			ENSG00000149485, ENSG00000134824	NA	NA	rs174554-A	rs174554	0	174554	intron_variant	0	0.506	1E-6	6	(Hispanic)	0.073	unit increase	Affymetrix [at least 7091467] (imputed)	N
57	rs102274	9.1677e-13	11	61579463	rs174554	1.56787e-12	Low density lipoprotein cholesterol levels	43510	29507422	Hoffmann TJ	43164	Nat Genet	www.ncbi.nlm.nih.gov/pubmed/29507422	A large electronic-health-record-based genome-wide study of serum lipids.	76,627 European ancestry individuals, 7,795 Hispanic individuals, 6,855 East Asian ancestry individuals, 2,958 African American individuals, 439 South Asian ancestry individuals	NA	11q12.2	NR	FADS1, FADS2			ENSG00000149485, ENSG00000134824	NA	NA	rs174554-A	rs174554	0	174554	intron_variant	0	NR	5E-58	57.301		0.072	unit increase	Affymetrix [at least 7091467] (imputed)	N
57	rs102274	9.1677e-13	11	61579463	rs174554	1.56787e-12	Phosphatidylcholine-O(36:5)_[M+H]1+/Phosphatidylcholine-P(36:4)_[M+H]1+ levels	44609	34503513	Harshfield EL	44449	BMC Med	www.ncbi.nlm.nih.gov/pubmed/34503513	Genome-wide analysis of blood lipid metabolites in over 5000 South Asians reveals biological insights at cardiometabolic disease loci.	5,662 Pakistani ancestry individuals	NA	11q12.2		FADS1, FADS2			ENSG00000149485, ENSG00000134824	NA	NA	rs174554-G	rs174554	0	174554	intron_variant	0	NR	9E-18	17.0458		0.083	[0.064-0.102] unit increase	Illumina [6720657] (imputed)	N
57	rs102274	9.1677e-13	11	61579463	rs174554	1.56787e-12	Phosphatidylcholine-O(38:5)_[M+H]1+/Phosphatidylcholine-P(38:4)_[M+H]1+ levels	44609	34503513	Harshfield EL	44449	BMC Med	www.ncbi.nlm.nih.gov/pubmed/34503513	Genome-wide analysis of blood lipid metabolites in over 5000 South Asians reveals biological insights at cardiometabolic disease loci.	5,662 Pakistani ancestry individuals	NA	11q12.2		FADS1, FADS2			ENSG00000149485, ENSG00000134824	NA	NA	rs174554-T	rs174554	0	174554	intron_variant	0	NR	1E-17	17		0.0828	[0.064-0.102] unit increase	Illumina [6720657] (imputed)	N
57	rs102274	9.1677e-13	11	61579463	rs174554	1.56787e-12	Phosphatidylcholine-O(38:4)_[M+H]1+/Phosphatidylcholine-P(38:3)_[M+H]1+ levels	44609	34503513	Harshfield EL	44449	BMC Med	www.ncbi.nlm.nih.gov/pubmed/34503513	Genome-wide analysis of blood lipid metabolites in over 5000 South Asians reveals biological insights at cardiometabolic disease loci.	5,662 Pakistani ancestry individuals	NA	11q12.2		FADS1, FADS2			ENSG00000149485, ENSG00000134824	NA	NA	rs174554-T	rs174554	0	174554	intron_variant	0	NR	2E-17	16.699		0.1234	[0.095-0.152] unit decrease	Illumina [6720657] (imputed)	N
57	rs102274	9.1677e-13	11	61579463	rs174554	1.56787e-12	Phosphatidylcholine(32:0)_[M+H]1+/Phosphatidylethanolamine(35:0)_[M+H]1+/Phosphatidate(37:1)_[M+NH4]1+ levels	44609	34503513	Harshfield EL	44449	BMC Med	www.ncbi.nlm.nih.gov/pubmed/34503513	Genome-wide analysis of blood lipid metabolites in over 5000 South Asians reveals biological insights at cardiometabolic disease loci.	5,662 Pakistani ancestry individuals	NA	11q12.2		FADS1, FADS2			ENSG00000149485, ENSG00000134824	NA	NA	rs174554-A	rs174554	0	174554	intron_variant	0	NR	1E-17	17		0.0628	[0.048-0.077] unit increase	Illumina [6720657] (imputed)	N
57	rs102274	9.1677e-13	11	61579463	rs174554	1.56787e-12	Phosphatidylcholine(35:3)_[M+H]1+/Phosphatidylethanolamine(38:3)_[M+H]1+/Phosphatidate(40:4)_[M+NH4]1+ levels	44609	34503513	Harshfield EL	44449	BMC Med	www.ncbi.nlm.nih.gov/pubmed/34503513	Genome-wide analysis of blood lipid metabolites in over 5000 South Asians reveals biological insights at cardiometabolic disease loci.	5,662 Pakistani ancestry individuals	NA	11q12.2		FADS1, FADS2			ENSG00000149485, ENSG00000134824	NA	NA	rs174554-G	rs174554	0	174554	intron_variant	0	NR	1E-17	17		0.1067	[0.082-0.131] unit decrease	Illumina [6720657] (imputed)	N
57	rs102274	9.1677e-13	11	61579463	rs174554	1.56787e-12	Phosphatidylcholine(36:5)_[M+OAc]1-/Phosphatidylserine(40:4)_[M-H]1- levels	44609	34503513	Harshfield EL	44449	BMC Med	www.ncbi.nlm.nih.gov/pubmed/34503513	Genome-wide analysis of blood lipid metabolites in over 5000 South Asians reveals biological insights at cardiometabolic disease loci.	5,662 Pakistani ancestry individuals	NA	11q12.2		FADS1, FADS2			ENSG00000149485, ENSG00000134824	NA	NA	rs174554-G	rs174554	0	174554	intron_variant	0	NR	1E-17	17		0.0633	[0.049-0.078] unit increase	Illumina [6720657] (imputed)	N
57	rs102274	9.1677e-13	11	61579463	rs174554	1.56787e-12	Phosphatidylcholine(37:4)_[M+H]1+/Phosphatidylethanolamine(40:3)_[M+H]1+ levels	44609	34503513	Harshfield EL	44449	BMC Med	www.ncbi.nlm.nih.gov/pubmed/34503513	Genome-wide analysis of blood lipid metabolites in over 5000 South Asians reveals biological insights at cardiometabolic disease loci.	5,662 Pakistani ancestry individuals	NA	11q12.2		FADS1, FADS2			ENSG00000149485, ENSG00000134824	NA	NA	rs174554-T	rs174554	0	174554	intron_variant	0	NR	1E-17	17		0.0916	[0.071-0.113] unit decrease	Illumina [6720657] (imputed)	N
57	rs102274	9.1677e-13	11	61579463	rs174554	1.56787e-12	Phosphatidylcholine(38:6)_[M+H]1+/Phosphatidylethanolamine(41:6)_[M+H]1+ levels	44609	34503513	Harshfield EL	44449	BMC Med	www.ncbi.nlm.nih.gov/pubmed/34503513	Genome-wide analysis of blood lipid metabolites in over 5000 South Asians reveals biological insights at cardiometabolic disease loci.	5,662 Pakistani ancestry individuals	NA	11q12.2		FADS1, FADS2			ENSG00000149485, ENSG00000134824	NA	NA	rs174554-A	rs174554	0	174554	intron_variant	0	NR	1E-17	17		0.0729	[0.056-0.09] unit decrease	Illumina [6720657] (imputed)	N
57	rs102274	9.1677e-13	11	61579463	rs174554	1.56787e-12	Cholesteryl ester(20:4)_[M+NH4]1+ levels	44609	34503513	Harshfield EL	44449	BMC Med	www.ncbi.nlm.nih.gov/pubmed/34503513	Genome-wide analysis of blood lipid metabolites in over 5000 South Asians reveals biological insights at cardiometabolic disease loci.	5,662 Pakistani ancestry individuals	NA	11q12.2		FADS1, FADS2			ENSG00000149485, ENSG00000134824	NA	NA	rs174554-A	rs174554	0	174554	intron_variant	0	NR	9E-18	17.0458		0.1187	[0.092-0.146] unit increase	Illumina [6720657] (imputed)	N
57	rs102274	9.1677e-13	11	61579463	rs174554	1.56787e-12	Phosphatidylcholine(42:4)_[M+OAc]1- levels	44609	34503513	Harshfield EL	44449	BMC Med	www.ncbi.nlm.nih.gov/pubmed/34503513	Genome-wide analysis of blood lipid metabolites in over 5000 South Asians reveals biological insights at cardiometabolic disease loci.	5,662 Pakistani ancestry individuals	NA	11q12.2		FADS1, FADS2			ENSG00000149485, ENSG00000134824	NA	NA	rs174554-A	rs174554	0	174554	intron_variant	0	NR	1E-17	17		0.0491	[0.038-0.06] unit increase	Illumina [6720657] (imputed)	N
57	rs102274	9.1677e-13	11	61579463	rs174554	1.56787e-12	Phosphatidylethanolamine-O(38:4)_[M-H]1-/Phosphatidylcholine-O(35:4)_[M-H]1-/Phosphatidylcholine-P(35:3)_[M-H]1- levels	44609	34503513	Harshfield EL	44449	BMC Med	www.ncbi.nlm.nih.gov/pubmed/34503513	Genome-wide analysis of blood lipid metabolites in over 5000 South Asians reveals biological insights at cardiometabolic disease loci.	5,662 Pakistani ancestry individuals	NA	11q12.2		FADS1, FADS2			ENSG00000149485, ENSG00000134824	NA	NA	rs174554-C	rs174554	0	174554	intron_variant	0	NR	1E-17	17		0.0802	[0.062-0.099] unit decrease	Illumina [6720657] (imputed)	N
57	rs102274	9.1677e-13	11	61579463	rs174554	1.56787e-12	Phosphatidylethanolamine-O(38:6)_[M+H]1+/Phosphatidylcholine-P(35:5)_[M+H]1+ levels	44609	34503513	Harshfield EL	44449	BMC Med	www.ncbi.nlm.nih.gov/pubmed/34503513	Genome-wide analysis of blood lipid metabolites in over 5000 South Asians reveals biological insights at cardiometabolic disease loci.	5,662 Pakistani ancestry individuals	NA	11q12.2		FADS1, FADS2			ENSG00000149485, ENSG00000134824	NA	NA	rs174554-G	rs174554	0	174554	intron_variant	0	NR	1E-17	17		0.0927	[0.072-0.114] unit decrease	Illumina [6720657] (imputed)	N
57	rs102274	9.1677e-13	11	61579463	rs174554	1.56787e-12	Cholesteryl ester(16:0)_[M+NH4]1+ levels	44609	34503513	Harshfield EL	44449	BMC Med	www.ncbi.nlm.nih.gov/pubmed/34503513	Genome-wide analysis of blood lipid metabolites in over 5000 South Asians reveals biological insights at cardiometabolic disease loci.	5,662 Pakistani ancestry individuals	NA	11q12.2		FADS1, FADS2			ENSG00000149485, ENSG00000134824	NA	NA	rs174554-C	rs174554	0	174554	intron_variant	0	NR	1E-17	17		0.0802	[0.062-0.099] unit increase	Illumina [6720657] (imputed)	N
57	rs102274	9.1677e-13	11	61579463	rs174554	1.56787e-12	Cholesteryl ester(18:3)_[M+NH4]1+ levels	44609	34503513	Harshfield EL	44449	BMC Med	www.ncbi.nlm.nih.gov/pubmed/34503513	Genome-wide analysis of blood lipid metabolites in over 5000 South Asians reveals biological insights at cardiometabolic disease loci.	5,662 Pakistani ancestry individuals	NA	11q12.2		FADS1, FADS2			ENSG00000149485, ENSG00000134824	NA	NA	rs174554-G	rs174554	0	174554	intron_variant	0	NR	1E-17	17		0.0557	[0.043-0.068] unit increase	Illumina [6720657] (imputed)	N
57	rs102274	9.1677e-13	11	61579463	rs174554	1.56787e-12	Cholesteryl ester(20:5)_[M+NH4]1+ levels	44609	34503513	Harshfield EL	44449	BMC Med	www.ncbi.nlm.nih.gov/pubmed/34503513	Genome-wide analysis of blood lipid metabolites in over 5000 South Asians reveals biological insights at cardiometabolic disease loci.	5,662 Pakistani ancestry individuals	NA	11q12.2		FADS1, FADS2			ENSG00000149485, ENSG00000134824	NA	NA	rs174554-G	rs174554	0	174554	intron_variant	0	NR	1E-17	17		0.0647	[0.05-0.079] unit increase	Illumina [6720657] (imputed)	N
57	rs102274	9.1677e-13	11	61579463	rs174554	1.56787e-12	Diacylglycerol(36:2)_[M+H-H2O]1+ levels	44609	34503513	Harshfield EL	44449	BMC Med	www.ncbi.nlm.nih.gov/pubmed/34503513	Genome-wide analysis of blood lipid metabolites in over 5000 South Asians reveals biological insights at cardiometabolic disease loci.	5,662 Pakistani ancestry individuals	NA	11q12.2		FADS1, FADS2			ENSG00000149485, ENSG00000134824	NA	NA	rs174554-G	rs174554	0	174554	intron_variant	0	NR	2E-17	16.699		0.0522	[0.04-0.064] unit increase	Illumina [6720657] (imputed)	N
57	rs102274	9.1677e-13	11	61579463	rs174554	1.56787e-12	Diacylglycerol(36:3)_[M+H-H2O]1+ levels	44609	34503513	Harshfield EL	44449	BMC Med	www.ncbi.nlm.nih.gov/pubmed/34503513	Genome-wide analysis of blood lipid metabolites in over 5000 South Asians reveals biological insights at cardiometabolic disease loci.	5,662 Pakistani ancestry individuals	NA	11q12.2		FADS1, FADS2			ENSG00000149485, ENSG00000134824	NA	NA	rs174554-T	rs174554	0	174554	intron_variant	0	NR	2E-17	16.699		0.0891	[0.069-0.109] unit decrease	Illumina [6720657] (imputed)	N
57	rs102274	9.1677e-13	11	61579463	rs174554	1.56787e-12	Phosphatidylethanolamine(34:2)_[M+H]1+ levels	44609	34503513	Harshfield EL	44449	BMC Med	www.ncbi.nlm.nih.gov/pubmed/34503513	Genome-wide analysis of blood lipid metabolites in over 5000 South Asians reveals biological insights at cardiometabolic disease loci.	5,662 Pakistani ancestry individuals	NA	11q12.2		FADS1, FADS2			ENSG00000149485, ENSG00000134824	NA	NA	rs174554-C	rs174554	0	174554	intron_variant	0	NR	1E-17	17		0.045	[0.035-0.055] unit increase	Illumina [6720657] (imputed)	N
57	rs102274	9.1677e-13	11	61579463	rs174554	1.56787e-12	Phosphatidylethanolamine(38:5)_[M-H]1- levels	44609	34503513	Harshfield EL	44449	BMC Med	www.ncbi.nlm.nih.gov/pubmed/34503513	Genome-wide analysis of blood lipid metabolites in over 5000 South Asians reveals biological insights at cardiometabolic disease loci.	5,662 Pakistani ancestry individuals	NA	11q12.2		FADS1, FADS2			ENSG00000149485, ENSG00000134824	NA	NA	rs174554-T	rs174554	0	174554	intron_variant	0	NR	1E-17	17		0.0867	[0.067-0.106] unit increase	Illumina [6720657] (imputed)	N
57	rs102274	9.1677e-13	11	61579463	rs174554	1.56787e-12	Phosphatidylcholine(33:2)_[M+H]1+/Phosphatidylethanolamine(36:2)_[M+H]1+/Phosphatidate(38:3)_[M+NH4]1+ levels	44609	34503513	Harshfield EL	44449	BMC Med	www.ncbi.nlm.nih.gov/pubmed/34503513	Genome-wide analysis of blood lipid metabolites in over 5000 South Asians reveals biological insights at cardiometabolic disease loci.	5,662 Pakistani ancestry individuals	NA	11q12.2		FADS1, FADS2			ENSG00000149485, ENSG00000134824	NA	NA	rs174554-C	rs174554	0	174554	intron_variant	0	NR	1E-17	17		0.078	[0.06-0.096] unit increase	Illumina [6720657] (imputed)	N
57	rs102274	9.1677e-13	11	61579463	rs174554	1.56787e-12	Phosphatidylcholine(36:2)_[M+H]1+/Phosphatidylethanolamine(39:2)_[M+H]1+/Phosphatidate(41:3)_[M+NH4]1+ levels	44609	34503513	Harshfield EL	44449	BMC Med	www.ncbi.nlm.nih.gov/pubmed/34503513	Genome-wide analysis of blood lipid metabolites in over 5000 South Asians reveals biological insights at cardiometabolic disease loci.	5,662 Pakistani ancestry individuals	NA	11q12.2		FADS1, FADS2			ENSG00000149485, ENSG00000134824	NA	NA	rs174554-A	rs174554	0	174554	intron_variant	0	NR	1E-17	17		0.0864	[0.067-0.106] unit increase	Illumina [6720657] (imputed)	N
57	rs102274	9.1677e-13	11	61579463	rs174554	1.56787e-12	Phosphatidylcholine(37:4)_[M+H]1+/Phosphatidylethanolamine(40:4)_[M+H]1+/Phosphatidate(42:5)_[M+NH4]1+ levels	44609	34503513	Harshfield EL	44449	BMC Med	www.ncbi.nlm.nih.gov/pubmed/34503513	Genome-wide analysis of blood lipid metabolites in over 5000 South Asians reveals biological insights at cardiometabolic disease loci.	5,662 Pakistani ancestry individuals	NA	11q12.2		FADS1, FADS2			ENSG00000149485, ENSG00000134824	NA	NA	rs174554-T	rs174554	0	174554	intron_variant	0	NR	9E-18	17.0458		0.0698	[0.054-0.086] unit increase	Illumina [6720657] (imputed)	N
57	rs102274	9.1677e-13	11	61579463	rs174554	1.56787e-12	Phosphatidylcholine(40:4)_[M+OAc]1-/Phosphatidylserine(44:3)_[M-H]1- levels	44609	34503513	Harshfield EL	44449	BMC Med	www.ncbi.nlm.nih.gov/pubmed/34503513	Genome-wide analysis of blood lipid metabolites in over 5000 South Asians reveals biological insights at cardiometabolic disease loci.	5,662 Pakistani ancestry individuals	NA	11q12.2		FADS1, FADS2			ENSG00000149485, ENSG00000134824	NA	NA	rs174554-C	rs174554	0	174554	intron_variant	0	NR	1E-17	17		0.0655	[0.05-0.081] unit decrease	Illumina [6720657] (imputed)	N
57	rs102274	9.1677e-13	11	61579463	rs174554	1.56787e-12	Phosphatidylcholine(40:5)_[M+H]1+ levels	44609	34503513	Harshfield EL	44449	BMC Med	www.ncbi.nlm.nih.gov/pubmed/34503513	Genome-wide analysis of blood lipid metabolites in over 5000 South Asians reveals biological insights at cardiometabolic disease loci.	5,662 Pakistani ancestry individuals	NA	11q12.2		FADS1, FADS2			ENSG00000149485, ENSG00000134824	NA	NA	rs174554-T	rs174554	0	174554	intron_variant	0	NR	9E-18	17.0458		0.047	[0.036-0.058] unit increase	Illumina [6720657] (imputed)	N
57	rs102274	9.1677e-13	11	61579463	rs174554	1.56787e-12	Phosphatidylcholine-O(40:5)_[M+H]1+/Phosphatidylcholine-P(40:4)_[M+H]1+ levels	44609	34503513	Harshfield EL	44449	BMC Med	www.ncbi.nlm.nih.gov/pubmed/34503513	Genome-wide analysis of blood lipid metabolites in over 5000 South Asians reveals biological insights at cardiometabolic disease loci.	5,662 Pakistani ancestry individuals	NA	11q12.2		FADS1, FADS2			ENSG00000149485, ENSG00000134824	NA	NA	rs174554-G	rs174554	0	174554	intron_variant	0	NR	1E-17	17		0.1302	[0.1-0.16] unit decrease	Illumina [6720657] (imputed)	N
57	rs102274	9.1677e-13	11	61579463	rs174554	1.56787e-12	Phosphatidylcholine-O(40:6)_[M+H]1+/Phosphatidylcholine-P(40:5)_[M+H]1+ levels	44609	34503513	Harshfield EL	44449	BMC Med	www.ncbi.nlm.nih.gov/pubmed/34503513	Genome-wide analysis of blood lipid metabolites in over 5000 South Asians reveals biological insights at cardiometabolic disease loci.	5,662 Pakistani ancestry individuals	NA	11q12.2		FADS1, FADS2			ENSG00000149485, ENSG00000134824	NA	NA	rs174554-G	rs174554	0	174554	intron_variant	0	NR	1E-17	17		0.0828	[0.064-0.102] unit increase	Illumina [6720657] (imputed)	N
57	rs102274	9.1677e-13	11	61579463	rs174554	1.56787e-12	Phosphatidylcholine(36:3)_[M+H]1+/Phosphatidylethanolamine(39:3)_[M+H]1+/Phosphatidate(41:4)_[M+NH4]1+ levels	44609	34503513	Harshfield EL	44449	BMC Med	www.ncbi.nlm.nih.gov/pubmed/34503513	Genome-wide analysis of blood lipid metabolites in over 5000 South Asians reveals biological insights at cardiometabolic disease loci.	5,662 Pakistani ancestry individuals	NA	11q12.2		FADS1, FADS2			ENSG00000149485, ENSG00000134824	NA	NA	rs174554-C	rs174554	0	174554	intron_variant	0	NR	9E-18	17.0458		0.0462	[0.036-0.057] unit decrease	Illumina [6720657] (imputed)	N
57	rs102274	9.1677e-13	11	61579463	rs174554	1.56787e-12	Phosphatidylcholine(36:3)_[M+OAc]1-/Phosphatidylserine(40:2)_[M-H]1- levels	44609	34503513	Harshfield EL	44449	BMC Med	www.ncbi.nlm.nih.gov/pubmed/34503513	Genome-wide analysis of blood lipid metabolites in over 5000 South Asians reveals biological insights at cardiometabolic disease loci.	5,662 Pakistani ancestry individuals	NA	11q12.2		FADS1, FADS2			ENSG00000149485, ENSG00000134824	NA	NA	rs174554-A	rs174554	0	174554	intron_variant	0	NR	1E-17	17		0.0797	[0.061-0.098] unit decrease	Illumina [6720657] (imputed)	N
57	rs102274	9.1677e-13	11	61579463	rs174554	1.56787e-12	Phosphatidylcholine(40:5)_[M+OAc]1-/Phosphatidylserine(44:4)_[M-H]1- levels	44609	34503513	Harshfield EL	44449	BMC Med	www.ncbi.nlm.nih.gov/pubmed/34503513	Genome-wide analysis of blood lipid metabolites in over 5000 South Asians reveals biological insights at cardiometabolic disease loci.	5,662 Pakistani ancestry individuals	NA	11q12.2		FADS1, FADS2			ENSG00000149485, ENSG00000134824	NA	NA	rs174554-C	rs174554	0	174554	intron_variant	0	NR	1E-17	17		0.0642	[0.049-0.079] unit decrease	Illumina [6720657] (imputed)	N
57	rs102274	9.1677e-13	11	61579463	rs174554	1.56787e-12	Phosphatidylcholine(40:6)_[M+OAc]1-/Phosphatidylserine(44:5)_[M-H]1- levels	44609	34503513	Harshfield EL	44449	BMC Med	www.ncbi.nlm.nih.gov/pubmed/34503513	Genome-wide analysis of blood lipid metabolites in over 5000 South Asians reveals biological insights at cardiometabolic disease loci.	5,662 Pakistani ancestry individuals	NA	11q12.2		FADS1, FADS2			ENSG00000149485, ENSG00000134824	NA	NA	rs174554-C	rs174554	0	174554	intron_variant	0	NR	1E-17	17		0.0711	[0.055-0.087] unit decrease	Illumina [6720657] (imputed)	N
57	rs102274	9.1677e-13	11	61579463	rs174554	1.56787e-12	Phosphatidylcholine(40:6)_[M+H]1+/Phosphatidylethanolamine(43:6)_[M+H]1+ levels	44609	34503513	Harshfield EL	44449	BMC Med	www.ncbi.nlm.nih.gov/pubmed/34503513	Genome-wide analysis of blood lipid metabolites in over 5000 South Asians reveals biological insights at cardiometabolic disease loci.	5,662 Pakistani ancestry individuals	NA	11q12.2		FADS1, FADS2			ENSG00000149485, ENSG00000134824	NA	NA	rs174554-A	rs174554	0	174554	intron_variant	0	NR	1E-17	17		0.1846	[0.14-0.23] unit decrease	Illumina [6720657] (imputed)	N
57	rs102274	9.1677e-13	11	61579463	rs174554	1.56787e-12	Phosphatidylcholine-O(36:3)_M+H]1+/Phosphatidylcholine-P(36:2)_M+H]1+ levels	44609	34503513	Harshfield EL	44449	BMC Med	www.ncbi.nlm.nih.gov/pubmed/34503513	Genome-wide analysis of blood lipid metabolites in over 5000 South Asians reveals biological insights at cardiometabolic disease loci.	5,662 Pakistani ancestry individuals	NA	11q12.2		FADS1, FADS2			ENSG00000149485, ENSG00000134824	NA	NA	rs174554-T	rs174554	0	174554	intron_variant	0	NR	1E-17	17		0.0783	[0.06-0.096] unit increase	Illumina [6720657] (imputed)	N
57	rs102274	9.1677e-13	11	61579463	rs174554	1.56787e-12	Phosphatidylcholine(34:2)_[M+H]1+/Phosphatidylethanolamine(37:2)_[M+H]1+/Phosphatidate(39:3)_[M+NH4]1+ levels	44609	34503513	Harshfield EL	44449	BMC Med	www.ncbi.nlm.nih.gov/pubmed/34503513	Genome-wide analysis of blood lipid metabolites in over 5000 South Asians reveals biological insights at cardiometabolic disease loci.	5,662 Pakistani ancestry individuals	NA	11q12.2		FADS1, FADS2			ENSG00000149485, ENSG00000134824	NA	NA	rs174554-G	rs174554	0	174554	intron_variant	0	NR	1E-17	17		0.0651	[0.05-0.08] unit decrease	Illumina [6720657] (imputed)	N
57	rs102274	9.1677e-13	11	61579463	rs174554	1.56787e-12	Phosphatidylcholine(33:3)_[M+H]1+/Phosphatidylethanolamine(36:3)_[M+H]1+/Phosphatidate(38:4)_[M+NH4]1+ levels	44609	34503513	Harshfield EL	44449	BMC Med	www.ncbi.nlm.nih.gov/pubmed/34503513	Genome-wide analysis of blood lipid metabolites in over 5000 South Asians reveals biological insights at cardiometabolic disease loci.	5,662 Pakistani ancestry individuals	NA	11q12.2		FADS1, FADS2			ENSG00000149485, ENSG00000134824	NA	NA	rs174554-C	rs174554	0	174554	intron_variant	0	NR	1E-17	17		0.0489	[0.038-0.06] unit increase	Illumina [6720657] (imputed)	N
57	rs102274	9.1677e-13	11	61579463	rs174554	1.56787e-12	Phosphatidylcholine(35:4)_[M+H]1+/Phosphatidylethanolamine(38:4)_[M+H]1+/Phosphatidate(40:5)_[M+NH4]1+ levels	44609	34503513	Harshfield EL	44449	BMC Med	www.ncbi.nlm.nih.gov/pubmed/34503513	Genome-wide analysis of blood lipid metabolites in over 5000 South Asians reveals biological insights at cardiometabolic disease loci.	5,662 Pakistani ancestry individuals	NA	11q12.2		FADS1, FADS2			ENSG00000149485, ENSG00000134824	NA	NA	rs174554-G	rs174554	0	174554	intron_variant	0	NR	1E-17	17		0.0831	[0.064-0.102] unit increase	Illumina [6720657] (imputed)	N
57	rs102274	9.1677e-13	11	61579463	rs174554	1.56787e-12	Phosphatidylcholine(38:3)_[M+H]1+/Phosphatidylethanolamine(41:3)_[M+H]1+/Phosphatidate(43:4)_[M+NH4]1+ levels	44609	34503513	Harshfield EL	44449	BMC Med	www.ncbi.nlm.nih.gov/pubmed/34503513	Genome-wide analysis of blood lipid metabolites in over 5000 South Asians reveals biological insights at cardiometabolic disease loci.	5,662 Pakistani ancestry individuals	NA	11q12.2		FADS1, FADS2			ENSG00000149485, ENSG00000134824	NA	NA	rs174554-A	rs174554	0	174554	intron_variant	0	NR	1E-17	17		0.0456	[0.035-0.056] unit decrease	Illumina [6720657] (imputed)	N
57	rs102274	9.1677e-13	11	61579463	rs174554	1.56787e-12	Phosphatidylcholine(38:4)_[M+OAc]1-/Phosphatidylserine(42:3)_[M-H]1- levels	44609	34503513	Harshfield EL	44449	BMC Med	www.ncbi.nlm.nih.gov/pubmed/34503513	Genome-wide analysis of blood lipid metabolites in over 5000 South Asians reveals biological insights at cardiometabolic disease loci.	5,662 Pakistani ancestry individuals	NA	11q12.2		FADS1, FADS2			ENSG00000149485, ENSG00000134824	NA	NA	rs174554-T	rs174554	0	174554	intron_variant	0	NR	9E-18	17.0458		0.1099	[0.085-0.135] unit increase	Illumina [6720657] (imputed)	N
57	rs102274	9.1677e-13	11	61579463	rs174554	1.56787e-12	Phosphatidylcholine(38:3)_[M+OAc]1-/Phosphatidylserine(42:2)_[M-H]1- levels	44609	34503513	Harshfield EL	44449	BMC Med	www.ncbi.nlm.nih.gov/pubmed/34503513	Genome-wide analysis of blood lipid metabolites in over 5000 South Asians reveals biological insights at cardiometabolic disease loci.	5,662 Pakistani ancestry individuals	NA	11q12.2		FADS1, FADS2			ENSG00000149485, ENSG00000134824	NA	NA	rs174554-A	rs174554	0	174554	intron_variant	0	NR	1E-17	17		0.0874	[0.067-0.107] unit decrease	Illumina [6720657] (imputed)	N
57	rs102274	9.1677e-13	11	61579463	rs174554	1.56787e-12	Phosphatidylcholine(38:4)_[M+H]1+/Phosphatidylethanolamine(41:4)_[M+H]1+ levels	44609	34503513	Harshfield EL	44449	BMC Med	www.ncbi.nlm.nih.gov/pubmed/34503513	Genome-wide analysis of blood lipid metabolites in over 5000 South Asians reveals biological insights at cardiometabolic disease loci.	5,662 Pakistani ancestry individuals	NA	11q12.2		FADS1, FADS2			ENSG00000149485, ENSG00000134824	NA	NA	rs174554-T	rs174554	0	174554	intron_variant	0	NR	9E-18	17.0458		0.1192	[0.092-0.146] unit decrease	Illumina [6720657] (imputed)	N
57	rs102274	9.1677e-13	11	61579463	rs174554	1.56787e-12	Phosphatidylcholine(38:5)_[M+H]1+/Phosphatidylethanolamine(41:5)_[M+H]1+/Phosphatidate(43:6)_[M+NH4]1+ levels	44609	34503513	Harshfield EL	44449	BMC Med	www.ncbi.nlm.nih.gov/pubmed/34503513	Genome-wide analysis of blood lipid metabolites in over 5000 South Asians reveals biological insights at cardiometabolic disease loci.	5,662 Pakistani ancestry individuals	NA	11q12.2		FADS1, FADS2			ENSG00000149485, ENSG00000134824	NA	NA	rs174554-C	rs174554	0	174554	intron_variant	0	NR	9E-18	17.0458		0.0742	[0.057-0.091] unit decrease	Illumina [6720657] (imputed)	N
57	rs102274	9.1677e-13	11	61579463	rs174554	1.56787e-12	Phosphatidylserine(35:2)_[M+OAc]1- levels	44609	34503513	Harshfield EL	44449	BMC Med	www.ncbi.nlm.nih.gov/pubmed/34503513	Genome-wide analysis of blood lipid metabolites in over 5000 South Asians reveals biological insights at cardiometabolic disease loci.	5,662 Pakistani ancestry individuals	NA	11q12.2		FADS1, FADS2			ENSG00000149485, ENSG00000134824	NA	NA	rs174554-T	rs174554	0	174554	intron_variant	0	NR	2E-17	16.699		0.0637	[0.049-0.078] unit decrease	Illumina [6720657] (imputed)	N
57	rs102274	9.1677e-13	11	61579463	rs174554	1.56787e-12	Triacylglycerol(56:6)_[M+NH4]1+ levels	44609	34503513	Harshfield EL	44449	BMC Med	www.ncbi.nlm.nih.gov/pubmed/34503513	Genome-wide analysis of blood lipid metabolites in over 5000 South Asians reveals biological insights at cardiometabolic disease loci.	5,662 Pakistani ancestry individuals	NA	11q12.2		FADS1, FADS2			ENSG00000149485, ENSG00000134824	NA	NA	rs174554-A	rs174554	0	174554	intron_variant	0	NR	1E-17	17		0.0456	[0.035-0.056] unit decrease	Illumina [6720657] (imputed)	N
57	rs102274	9.1677e-13	11	61579463	rs174554	1.56787e-12	Triacylglycerol(56:7)_[M+NH4]1+ levels	44609	34503513	Harshfield EL	44449	BMC Med	www.ncbi.nlm.nih.gov/pubmed/34503513	Genome-wide analysis of blood lipid metabolites in over 5000 South Asians reveals biological insights at cardiometabolic disease loci.	5,662 Pakistani ancestry individuals	NA	11q12.2		FADS1, FADS2			ENSG00000149485, ENSG00000134824	NA	NA	rs174554-T	rs174554	0	174554	intron_variant	0	NR	1E-17	17		0.0646	[0.05-0.079] unit increase	Illumina [6720657] (imputed)	N
57	rs102274	9.1677e-13	11	61579463	rs174554	1.56787e-12	Triacylglycerol(56:4)_[M+NH4]1+ levels	44609	34503513	Harshfield EL	44449	BMC Med	www.ncbi.nlm.nih.gov/pubmed/34503513	Genome-wide analysis of blood lipid metabolites in over 5000 South Asians reveals biological insights at cardiometabolic disease loci.	5,662 Pakistani ancestry individuals	NA	11q12.2		FADS1, FADS2			ENSG00000149485, ENSG00000134824	NA	NA	rs174554-G	rs174554	0	174554	intron_variant	0	NR	1E-17	17		0.0742	[0.057-0.091] unit increase	Illumina [6720657] (imputed)	N
57	rs102274	9.1677e-13	11	61579463	rs174554	1.56787e-12	Phosphatidylserine(44:6)_[M+OAc]1- levels	44609	34503513	Harshfield EL	44449	BMC Med	www.ncbi.nlm.nih.gov/pubmed/34503513	Genome-wide analysis of blood lipid metabolites in over 5000 South Asians reveals biological insights at cardiometabolic disease loci.	5,662 Pakistani ancestry individuals	NA	11q12.2		FADS1, FADS2			ENSG00000149485, ENSG00000134824	NA	NA	rs174554-G	rs174554	0	174554	intron_variant	0	NR	1E-17	17		0.0459	[0.035-0.056] unit decrease	Illumina [6720657] (imputed)	N
57	rs102274	9.1677e-13	11	61579463	rs174554	1.56787e-12	Triacylglycerol(54:3)_[M+NH4]1+ levels	44609	34503513	Harshfield EL	44449	BMC Med	www.ncbi.nlm.nih.gov/pubmed/34503513	Genome-wide analysis of blood lipid metabolites in over 5000 South Asians reveals biological insights at cardiometabolic disease loci.	5,662 Pakistani ancestry individuals	NA	11q12.2		FADS1, FADS2			ENSG00000149485, ENSG00000134824	NA	NA	rs174554-G	rs174554	0	174554	intron_variant	0	NR	2E-17	16.699		0.0841	[0.065-0.104] unit decrease	Illumina [6720657] (imputed)	N
57	rs102274	9.1677e-13	11	61579463	rs174554	1.56787e-12	Phosphatidylserine(42:7)_[M+OAc]1- levels	44609	34503513	Harshfield EL	44449	BMC Med	www.ncbi.nlm.nih.gov/pubmed/34503513	Genome-wide analysis of blood lipid metabolites in over 5000 South Asians reveals biological insights at cardiometabolic disease loci.	5,662 Pakistani ancestry individuals	NA	11q12.2		FADS1, FADS2			ENSG00000149485, ENSG00000134824	NA	NA	rs174554-G	rs174554	0	174554	intron_variant	0	NR	1E-17	17		0.0827	[0.064-0.102] unit increase	Illumina [6720657] (imputed)	N
57	rs102274	9.1677e-13	11	61579463	rs174554	1.56787e-12	Phosphatidylserine(42:5)_[M+OAc]1- levels	44609	34503513	Harshfield EL	44449	BMC Med	www.ncbi.nlm.nih.gov/pubmed/34503513	Genome-wide analysis of blood lipid metabolites in over 5000 South Asians reveals biological insights at cardiometabolic disease loci.	5,662 Pakistani ancestry individuals	NA	11q12.2		FADS1, FADS2			ENSG00000149485, ENSG00000134824	NA	NA	rs174554-T	rs174554	0	174554	intron_variant	0	NR	1E-17	17		0.0832	[0.064-0.102] unit increase	Illumina [6720657] (imputed)	N
57	rs102274	9.1677e-13	11	61579463	rs174554	1.56787e-12	Sphingomyelin(44:9)_[M+H]1- levels	44609	34503513	Harshfield EL	44449	BMC Med	www.ncbi.nlm.nih.gov/pubmed/34503513	Genome-wide analysis of blood lipid metabolites in over 5000 South Asians reveals biological insights at cardiometabolic disease loci.	5,662 Pakistani ancestry individuals	NA	11q12.2		FADS1, FADS2			ENSG00000149485, ENSG00000134824	NA	NA	rs174554-A	rs174554	0	174554	intron_variant	0	NR	9E-18	17.0458		0.0921	[0.071-0.113] unit decrease	Illumina [6720657] (imputed)	N
57	rs102274	9.1677e-13	11	61579463	rs174554	1.56787e-12	Triacylglycerol(58:9)_[M+NH4]1+ levels	44609	34503513	Harshfield EL	44449	BMC Med	www.ncbi.nlm.nih.gov/pubmed/34503513	Genome-wide analysis of blood lipid metabolites in over 5000 South Asians reveals biological insights at cardiometabolic disease loci.	5,662 Pakistani ancestry individuals	NA	11q12.2		FADS1, FADS2			ENSG00000149485, ENSG00000134824	NA	NA	rs174554-G	rs174554	0	174554	intron_variant	0	NR	1E-17	17		0.0596	[0.046-0.073] unit decrease	Illumina [6720657] (imputed)	N
57	rs102274	9.1677e-13	11	61579463	rs174554	1.56787e-12	Phosphatidylglycerol(36:0)_[M-H]1- levels	44609	34503513	Harshfield EL	44449	BMC Med	www.ncbi.nlm.nih.gov/pubmed/34503513	Genome-wide analysis of blood lipid metabolites in over 5000 South Asians reveals biological insights at cardiometabolic disease loci.	5,662 Pakistani ancestry individuals	NA	11q12.2		FADS1, FADS2			ENSG00000149485, ENSG00000134824	NA	NA	rs174554-T	rs174554	0	174554	intron_variant	0	NR	1E-17	17		0.0801	[0.062-0.099] unit increase	Illumina [6720657] (imputed)	N
57	rs102274	9.1677e-13	11	61579463	rs174554	1.56787e-12	Fatty acid(20:4)_[M-H]1- levels	44609	34503513	Harshfield EL	44449	BMC Med	www.ncbi.nlm.nih.gov/pubmed/34503513	Genome-wide analysis of blood lipid metabolites in over 5000 South Asians reveals biological insights at cardiometabolic disease loci.	5,662 Pakistani ancestry individuals	NA	11q12.2		FADS1, FADS2			ENSG00000149485, ENSG00000134824	NA	NA	rs174554-C	rs174554	0	174554	intron_variant	0	NR	1E-17	17		0.0828	[0.064-0.102] unit increase	Illumina [6720657] (imputed)	N
57	rs102274	9.1677e-13	11	61579463	rs174554	1.56787e-12	Fatty acid(22:4)_[M-H]1- levels	44609	34503513	Harshfield EL	44449	BMC Med	www.ncbi.nlm.nih.gov/pubmed/34503513	Genome-wide analysis of blood lipid metabolites in over 5000 South Asians reveals biological insights at cardiometabolic disease loci.	5,662 Pakistani ancestry individuals	NA	11q12.2		FADS1, FADS2			ENSG00000149485, ENSG00000134824	NA	NA	rs174554-T	rs174554	0	174554	intron_variant	0	NR	1E-17	17		0.0892	[0.069-0.11] unit decrease	Illumina [6720657] (imputed)	N
57	rs102274	9.1677e-13	11	61579463	rs174554	1.56787e-12	Phosphatidate(34:2)_[M-H]1- levels	44609	34503513	Harshfield EL	44449	BMC Med	www.ncbi.nlm.nih.gov/pubmed/34503513	Genome-wide analysis of blood lipid metabolites in over 5000 South Asians reveals biological insights at cardiometabolic disease loci.	5,662 Pakistani ancestry individuals	NA	11q12.2		FADS1, FADS2			ENSG00000149485, ENSG00000134824	NA	NA	rs174554-C	rs174554	0	174554	intron_variant	0	NR	2E-17	16.699		0.0768	[0.059-0.094] unit decrease	Illumina [6720657] (imputed)	N
57	rs102274	9.1677e-13	11	61579463	rs174554	1.56787e-12	Phosphatidylinositol-O(36:0)_[M-H]1-/Phosphatidylglycerol(37:0)_[M+OAc]1- levels	44609	34503513	Harshfield EL	44449	BMC Med	www.ncbi.nlm.nih.gov/pubmed/34503513	Genome-wide analysis of blood lipid metabolites in over 5000 South Asians reveals biological insights at cardiometabolic disease loci.	5,662 Pakistani ancestry individuals	NA	11q12.2		FADS1, FADS2			ENSG00000149485, ENSG00000134824	NA	NA	rs174554-G	rs174554	0	174554	intron_variant	0	NR	1E-17	17		0.0912	[0.07-0.112] unit decrease	Illumina [6720657] (imputed)	N
57	rs102274	9.1677e-13	11	61579463	rs174554	1.56787e-12	Phosphatidylinositol-O(33:0)_[M-H]1- levels	44609	34503513	Harshfield EL	44449	BMC Med	www.ncbi.nlm.nih.gov/pubmed/34503513	Genome-wide analysis of blood lipid metabolites in over 5000 South Asians reveals biological insights at cardiometabolic disease loci.	5,662 Pakistani ancestry individuals	NA	11q12.2		FADS1, FADS2			ENSG00000149485, ENSG00000134824	NA	NA	rs174554-G	rs174554	0	174554	intron_variant	0	NR	1E-17	17		0.048	[0.037-0.059] unit decrease	Illumina [6720657] (imputed)	N
57	rs102274	9.1677e-13	11	61579463	rs174554	1.56787e-12	Phosphatidylinositol(36:2)_[M-H]1- levels	44609	34503513	Harshfield EL	44449	BMC Med	www.ncbi.nlm.nih.gov/pubmed/34503513	Genome-wide analysis of blood lipid metabolites in over 5000 South Asians reveals biological insights at cardiometabolic disease loci.	5,662 Pakistani ancestry individuals	NA	11q12.2		FADS1, FADS2			ENSG00000149485, ENSG00000134824	NA	NA	rs174554-G	rs174554	0	174554	intron_variant	0	NR	1E-17	17		0.0459	[0.035-0.056] unit decrease	Illumina [6720657] (imputed)	N
57	rs102274	9.1677e-13	11	61579463	rs174554	1.56787e-12	Phosphatidylglycerol(35:3)_[M-H]1- levels	44609	34503513	Harshfield EL	44449	BMC Med	www.ncbi.nlm.nih.gov/pubmed/34503513	Genome-wide analysis of blood lipid metabolites in over 5000 South Asians reveals biological insights at cardiometabolic disease loci.	5,662 Pakistani ancestry individuals	NA	11q12.2		FADS1, FADS2			ENSG00000149485, ENSG00000134824	NA	NA	rs174554-T	rs174554	0	174554	intron_variant	0	NR	1E-17	17		0.0598	[0.046-0.074] unit decrease	Illumina [6720657] (imputed)	N
57	rs102274	9.1677e-13	11	61579463	rs174554	1.56787e-12	Phosphatidylglycerol(34:0)_[M-H]1- levels	44609	34503513	Harshfield EL	44449	BMC Med	www.ncbi.nlm.nih.gov/pubmed/34503513	Genome-wide analysis of blood lipid metabolites in over 5000 South Asians reveals biological insights at cardiometabolic disease loci.	5,662 Pakistani ancestry individuals	NA	11q12.2		FADS1, FADS2			ENSG00000149485, ENSG00000134824	NA	NA	rs174554-T	rs174554	0	174554	intron_variant	0	NR	1E-17	17		0.0506	[0.039-0.062] unit decrease	Illumina [6720657] (imputed)	N
57	rs102274	9.1677e-13	11	61579463	rs174554	1.56787e-12	Lysophosphatidylcholine(20:4)_[M+H]1+ levels	44609	34503513	Harshfield EL	44449	BMC Med	www.ncbi.nlm.nih.gov/pubmed/34503513	Genome-wide analysis of blood lipid metabolites in over 5000 South Asians reveals biological insights at cardiometabolic disease loci.	5,662 Pakistani ancestry individuals	NA	11q12.2		FADS1, FADS2			ENSG00000149485, ENSG00000134824	NA	NA	rs174554-C	rs174554	0	174554	intron_variant	0	NR	1E-17	17		0.0828	[0.064-0.102] unit increase	Illumina [6720657] (imputed)	N
57	rs102274	9.1677e-13	11	61579463	rs174554	1.56787e-12	Fatty acid(22:5)_[M-H]1- levels	44609	34503513	Harshfield EL	44449	BMC Med	www.ncbi.nlm.nih.gov/pubmed/34503513	Genome-wide analysis of blood lipid metabolites in over 5000 South Asians reveals biological insights at cardiometabolic disease loci.	5,662 Pakistani ancestry individuals	NA	11q12.2		FADS1, FADS2			ENSG00000149485, ENSG00000134824	NA	NA	rs174554-T	rs174554	0	174554	intron_variant	0	NR	1E-17	17		0.0787	[0.061-0.097] unit increase	Illumina [6720657] (imputed)	N
57	rs102274	9.1677e-13	11	61579463	rs174554	1.56787e-12	Phosphatidate(40:5)_[M+OAc]1-/Phosphatidylglycerol(39:5)_[M-H]1- levels	44609	34503513	Harshfield EL	44449	BMC Med	www.ncbi.nlm.nih.gov/pubmed/34503513	Genome-wide analysis of blood lipid metabolites in over 5000 South Asians reveals biological insights at cardiometabolic disease loci.	5,662 Pakistani ancestry individuals	NA	11q12.2		FADS1, FADS2			ENSG00000149485, ENSG00000134824	NA	NA	rs174554-T	rs174554	0	174554	intron_variant	0	NR	2E-17	16.699		0.0808	[0.062-0.099] unit decrease	Illumina [6720657] (imputed)	N
57	rs102274	9.1677e-13	11	61579463	rs174554	1.56787e-12	Phosphatidate(43:4)_[M-H]1- levels	44609	34503513	Harshfield EL	44449	BMC Med	www.ncbi.nlm.nih.gov/pubmed/34503513	Genome-wide analysis of blood lipid metabolites in over 5000 South Asians reveals biological insights at cardiometabolic disease loci.	5,662 Pakistani ancestry individuals	NA	11q12.2		FADS1, FADS2			ENSG00000149485, ENSG00000134824	NA	NA	rs174554-C	rs174554	0	174554	intron_variant	0	NR	1E-17	17		0.0569	[0.044-0.07] unit decrease	Illumina [6720657] (imputed)	N
57	rs102274	9.1677e-13	11	61579463	rs174554	1.56787e-12	Phosphatidate(41:2)_[M+H]1+ levels	44609	34503513	Harshfield EL	44449	BMC Med	www.ncbi.nlm.nih.gov/pubmed/34503513	Genome-wide analysis of blood lipid metabolites in over 5000 South Asians reveals biological insights at cardiometabolic disease loci.	5,662 Pakistani ancestry individuals	NA	11q12.2		FADS1, FADS2			ENSG00000149485, ENSG00000134824	NA	NA	rs174554-A	rs174554	0	174554	intron_variant	0	NR	1E-17	17		0.0654	[0.05-0.08] unit decrease	Illumina [6720657] (imputed)	N
57	rs102274	9.1677e-13	11	61579463	rs174554	1.56787e-12	Phosphatidate(39:1)_[M+H]1+ levels	44609	34503513	Harshfield EL	44449	BMC Med	www.ncbi.nlm.nih.gov/pubmed/34503513	Genome-wide analysis of blood lipid metabolites in over 5000 South Asians reveals biological insights at cardiometabolic disease loci.	5,662 Pakistani ancestry individuals	NA	11q12.2		FADS1, FADS2			ENSG00000149485, ENSG00000134824	NA	NA	rs174554-G	rs174554	0	174554	intron_variant	0	NR	1E-17	17		0.1035	[0.08-0.127] unit decrease	Illumina [6720657] (imputed)	N
57	rs102274	9.1677e-13	11	61579463	rs174554	1.56787e-12	Phosphatidylinositol(34:2)_[M-H]1- levels	44609	34503513	Harshfield EL	44449	BMC Med	www.ncbi.nlm.nih.gov/pubmed/34503513	Genome-wide analysis of blood lipid metabolites in over 5000 South Asians reveals biological insights at cardiometabolic disease loci.	5,662 Pakistani ancestry individuals	NA	11q12.2		FADS1, FADS2			ENSG00000149485, ENSG00000134824	NA	NA	rs174554-C	rs174554	0	174554	intron_variant	0	NR	1E-17	17		0.186	[0.14-0.23] unit decrease	Illumina [6720657] (imputed)	N
57	rs102274	9.1677e-13	11	61579463	rs174554	1.56787e-12	Phosphatidylinositol(36:1)_[M+OAc]1- levels	44609	34503513	Harshfield EL	44449	BMC Med	www.ncbi.nlm.nih.gov/pubmed/34503513	Genome-wide analysis of blood lipid metabolites in over 5000 South Asians reveals biological insights at cardiometabolic disease loci.	5,662 Pakistani ancestry individuals	NA	11q12.2		FADS1, FADS2			ENSG00000149485, ENSG00000134824	NA	NA	rs174554-T	rs174554	0	174554	intron_variant	0	NR	1E-17	17		0.0594	[0.046-0.073] unit decrease	Illumina [6720657] (imputed)	N
57	rs102274	9.1677e-13	11	61579463	rs174554	1.56787e-12	Phosphatidylinositol(36:0)_[M+OAc]1- levels	44609	34503513	Harshfield EL	44449	BMC Med	www.ncbi.nlm.nih.gov/pubmed/34503513	Genome-wide analysis of blood lipid metabolites in over 5000 South Asians reveals biological insights at cardiometabolic disease loci.	5,662 Pakistani ancestry individuals	NA	11q12.2		FADS1, FADS2			ENSG00000149485, ENSG00000134824	NA	NA	rs174554-G	rs174554	0	174554	intron_variant	0	NR	1E-17	17		0.0455	[0.035-0.056] unit decrease	Illumina [6720657] (imputed)	N
57	rs102274	9.1677e-13	11	61579463	rs174554	1.56787e-12	Phosphatidylinositol(38:4)_[M-H]1- levels	44609	34503513	Harshfield EL	44449	BMC Med	www.ncbi.nlm.nih.gov/pubmed/34503513	Genome-wide analysis of blood lipid metabolites in over 5000 South Asians reveals biological insights at cardiometabolic disease loci.	5,662 Pakistani ancestry individuals	NA	11q12.2		FADS1, FADS2			ENSG00000149485, ENSG00000134824	NA	NA	rs174554-T	rs174554	0	174554	intron_variant	0	NR	1E-17	17		0.1068	[0.082-0.131] unit decrease	Illumina [6720657] (imputed)	N
57	rs102274	9.1677e-13	11	61579463	rs174554	1.56787e-12	Phosphatidylinositol(36:4)_[M-H]1- levels	44609	34503513	Harshfield EL	44449	BMC Med	www.ncbi.nlm.nih.gov/pubmed/34503513	Genome-wide analysis of blood lipid metabolites in over 5000 South Asians reveals biological insights at cardiometabolic disease loci.	5,662 Pakistani ancestry individuals	NA	11q12.2		FADS1, FADS2			ENSG00000149485, ENSG00000134824	NA	NA	rs174554-G	rs174554	0	174554	intron_variant	0	NR	1E-17	17		0.0692	[0.053-0.085] unit increase	Illumina [6720657] (imputed)	N
57	rs102274	9.1677e-13	11	61579463	rs174554	1.56787e-12	Cholesterol to total lipids ratio in large HDL	44678	35213538	Richardson TG	44617	PLoS Biol	www.ncbi.nlm.nih.gov/pubmed/35213538	Characterising metabolomic signatures of lipid-modifying therapies through drug target mendelian randomisation.	115,082 European ancestry individuals	NA	11q12.2		FADS1, FADS2			ENSG00000149485, ENSG00000134824	NA	NA	rs174554-A	rs174554	0	174554	intron_variant	0	0.658288	7E-64	63.1549		0.0688116	[0.061-0.077] unit increase	NR [11722792] (imputed)	N
57	rs102274	9.1677e-13	11	61579463	rs174554	1.56787e-12	Free cholesterol to total lipids ratio in large LDL	44678	35213538	Richardson TG	44617	PLoS Biol	www.ncbi.nlm.nih.gov/pubmed/35213538	Characterising metabolomic signatures of lipid-modifying therapies through drug target mendelian randomisation.	115,082 European ancestry individuals	NA	11q12.2		FADS1, FADS2			ENSG00000149485, ENSG00000134824	NA	NA	rs174554-A	rs174554	0	174554	intron_variant	0	0.658288	2E-91	90.699		0.0835689	[0.075-0.092] unit increase	NR [11722792] (imputed)	N
57	rs102274	9.1677e-13	11	61579463	rs174554	1.56787e-12	Phospholipids to total lipids ratio in large HDL	44678	35213538	Richardson TG	44617	PLoS Biol	www.ncbi.nlm.nih.gov/pubmed/35213538	Characterising metabolomic signatures of lipid-modifying therapies through drug target mendelian randomisation.	115,082 European ancestry individuals	NA	11q12.2		FADS1, FADS2			ENSG00000149485, ENSG00000134824	NA	NA	rs174554-A	rs174554	0	174554	intron_variant	0	0.658288	1E-25	25		0.0438519	[0.036-0.052] unit decrease	NR [11722792] (imputed)	N
57	rs102274	9.1677e-13	11	61579463	rs174554	1.56787e-12	Free cholesterol to total lipids ratio in medium LDL	44678	35213538	Richardson TG	44617	PLoS Biol	www.ncbi.nlm.nih.gov/pubmed/35213538	Characterising metabolomic signatures of lipid-modifying therapies through drug target mendelian randomisation.	115,082 European ancestry individuals	NA	11q12.2		FADS1, FADS2			ENSG00000149485, ENSG00000134824	NA	NA	rs174554-A	rs174554	0	174554	intron_variant	0	0.658288	1E-67	67		0.0718788	[0.064-0.08] unit increase	NR [11722792] (imputed)	N
57	rs102274	9.1677e-13	11	61579463	rs174554	1.56787e-12	1-palmitoyl-2-meadoyl-GPC (16:0/20:3n9) levels	44879	35347128	Yin X	44648	Nat Commun	www.ncbi.nlm.nih.gov/pubmed/35347128	Genome-wide association studies of metabolites in Finnish men identify disease-relevant loci.	6,136 Finnish ancestry individuals	NA	11q12.2		FADS1, FADS2			ENSG00000149485, ENSG00000134824	NA	NA	rs174554-G	rs174554	0	174554	intron_variant	0	NR	4E-53	52.3979		0.33	unit decrease	NR [16000000] (imputed)	N
57	rs102274	9.1677e-13	11	61579463	rs174554	1.56787e-12	Triglycerides to total lipids ratio in very large HDL	44678	35213538	Richardson TG	44617	PLoS Biol	www.ncbi.nlm.nih.gov/pubmed/35213538	Characterising metabolomic signatures of lipid-modifying therapies through drug target mendelian randomisation.	115,056 European ancestry individuals	NA	11q12.2		FADS1, FADS2			ENSG00000149485, ENSG00000134824	NA	NA	rs174554-A	rs174554	0	174554	intron_variant	0	0.658298	4E-102	101.398		0.0874791	[0.079-0.095] unit decrease	NR [11722792] (imputed)	N
57	rs102274	9.1677e-13	11	61579463	rs174554	1.56787e-12	Triglyceride levels in very large VLDL	44678	35213538	Richardson TG	44617	PLoS Biol	www.ncbi.nlm.nih.gov/pubmed/35213538	Characterising metabolomic signatures of lipid-modifying therapies through drug target mendelian randomisation.	115,082 European ancestry individuals	NA	11q12.2		FADS1, FADS2			ENSG00000149485, ENSG00000134824	NA	NA	rs174554-A	rs174554	0	174554	intron_variant	0	0.658288	7E-43	42.1549		0.0569099	[0.049-0.065] unit decrease	NR [11722792] (imputed)	N
57	rs102274	9.1677e-13	11	61579463	rs174554	1.56787e-12	Cholesteryl esters to total lipids ratio in very large VLDL	44678	35213538	Richardson TG	44617	PLoS Biol	www.ncbi.nlm.nih.gov/pubmed/35213538	Characterising metabolomic signatures of lipid-modifying therapies through drug target mendelian randomisation.	114,160 European ancestry individuals	NA	11q12.2		FADS1, FADS2			ENSG00000149485, ENSG00000134824	NA	NA	rs174554-A	rs174554	0	174554	intron_variant	0	0.65796	3E-48	47.5229		0.0606219	[0.052-0.069] unit increase	NR [11722792] (imputed)	N
57	rs102274	9.1677e-13	11	61579463	rs174554	1.56787e-12	Plasma arachidonoylcholine levels in chronic kidney disease	45099	37277652	Schlosser P	45082	Nat Genet	www.ncbi.nlm.nih.gov/pubmed/37277652	Genetic studies of paired metabolomes reveal enzymatic and transport processes at the interface of plasma and urine.	4,906 European ancestry individuals	NA	11q12.2		FADS1, FADS2			ENSG00000149485, ENSG00000134824	NA	NA	rs174554-G	rs174554	0	174554	intron_variant	0	0.31	1E-13	13		0.22	[0.16-0.28] unit decrease	Illumina [7723436] (imputed)	N
57	rs102274	9.1677e-13	11	61579463	rs174554	1.56787e-12	Phosphatidylcholine (16:0_18:2) levels	44747	35668104	Cadby G	44718	Nat Commun	www.ncbi.nlm.nih.gov/pubmed/35668104	Comprehensive genetic analysis of the human lipidome identifies loci associated with lipid homeostasis with links to coronary artery disease.	4,492 European ancestry individuals	1,565 European ancestry individuals	11q12.2		FADS1, FADS2			ENSG00000149485, ENSG00000134824	NA	NA	rs174554-G	rs174554	0	174554	intron_variant	0	NR	2E-40	39.699		0.305	[0.26-0.35] unit increase	Illumina [13869437] (imputed)	N
57	rs102274	9.1677e-13	11	61579463	rs174554	1.56787e-12	Phosphatidylcholine (16:0_18:2) levels	44747	35668104	Cadby G	44718	Nat Commun	www.ncbi.nlm.nih.gov/pubmed/35668104	Comprehensive genetic analysis of the human lipidome identifies loci associated with lipid homeostasis with links to coronary artery disease.	4,492 European ancestry individuals	NA	11q12.2		FADS1, FADS2			ENSG00000149485, ENSG00000134824	NA	NA	rs174554-G	rs174554	0	174554	intron_variant	0	NR	8E-64	63.0969		0.382	[0.34-0.43] unit increase	Illumina [13869437] (imputed)	N
57	rs102274	9.1677e-13	11	61579463	rs174554	1.56787e-12	Phospholipids in very large HDL (UKB data field 23553)	45077	36764567	Davyson E	44966	Biol Psychiatry	www.ncbi.nlm.nih.gov/pubmed/36764567	Metabolomic Investigation of Major Depressive Disorder Identifies a Potentially Causal Association With Polyunsaturated Fatty Acids.	88,329 European ancestry individuals	NA	11q12.2		FADS1, FADS2			ENSG00000149485, ENSG00000134824	NA	NA	rs174554-G	rs174554	0	174554	intron_variant	0	0.340941	8E-87	86.0969		0.0893179	[0.08-0.098] unit decrease	NR [16366144] (imputed)	N
57	rs102274	9.1677e-13	11	61579463	rs174554	1.56787e-12	Total lipids in very large HDL (UKB data field 23552)	45077	36764567	Davyson E	44966	Biol Psychiatry	www.ncbi.nlm.nih.gov/pubmed/36764567	Metabolomic Investigation of Major Depressive Disorder Identifies a Potentially Causal Association With Polyunsaturated Fatty Acids.	88,329 European ancestry individuals	NA	11q12.2		FADS1, FADS2			ENSG00000149485, ENSG00000134824	NA	NA	rs174554-G	rs174554	0	174554	intron_variant	0	0.340941	1E-94	94		0.0934033	[0.085-0.102] unit decrease	NR [16366144] (imputed)	N
57	rs102274	9.1677e-13	11	61579463	rs174554	1.56787e-12	Arachidonate (20:4n6) levels (elderly offspring)	45107	37118062	Xu Q	44665	Nat Aging	www.ncbi.nlm.nih.gov/pubmed/37118062	Metagenomic and metabolomic remodeling in nonagenarians and centenarians and its association with genetic and socioeconomic factors.	232 Han Chinese ancestry individuals	NA	11q12.2		FADS1, FADS2			ENSG00000149485, ENSG00000134824	NA	NA	rs174554-?	rs174554	0	174554	intron_variant	0	NR	1E-9	9		0.0986	[0.068-0.129] unit decrease	NR [111420]	N
57	rs102274	9.1677e-13	11	61579463	rs174554	1.56787e-12	Phospholipids to total lipids in very large HDL percentage (UKB data field 23629)	45077	36764567	Davyson E	44966	Biol Psychiatry	www.ncbi.nlm.nih.gov/pubmed/36764567	Metabolomic Investigation of Major Depressive Disorder Identifies a Potentially Causal Association With Polyunsaturated Fatty Acids.	88,307 European ancestry individuals	NA	11q12.2		FADS1, FADS2			ENSG00000149485, ENSG00000134824	NA	NA	rs174554-G	rs174554	0	174554	intron_variant	0	0.340924	6E-48	47.2218		0.0668849	[0.058-0.076] unit decrease	NR [16366139] (imputed)	N
57	rs102274	9.1677e-13	11	61579463	rs174554	1.56787e-12	Free cholesterol to total lipids in very large HDL percentage (UKB data field 23632)	45077	36764567	Davyson E	44966	Biol Psychiatry	www.ncbi.nlm.nih.gov/pubmed/36764567	Metabolomic Investigation of Major Depressive Disorder Identifies a Potentially Causal Association With Polyunsaturated Fatty Acids.	88,307 European ancestry individuals	NA	11q12.2		FADS1, FADS2			ENSG00000149485, ENSG00000134824	NA	NA	rs174554-G	rs174554	0	174554	intron_variant	0	0.340924	8E-44	43.0969		0.0619635	[0.053-0.071] unit increase	NR [16366139] (imputed)	N
57	rs102274	9.1677e-13	11	61579463	rs174554	1.56787e-12	Phospholipids to total lipids in large HDL percentage (UKB data field 23634)	45077	36764567	Davyson E	44966	Biol Psychiatry	www.ncbi.nlm.nih.gov/pubmed/36764567	Metabolomic Investigation of Major Depressive Disorder Identifies a Potentially Causal Association With Polyunsaturated Fatty Acids.	88,329 European ancestry individuals	NA	11q12.2		FADS1, FADS2			ENSG00000149485, ENSG00000134824	NA	NA	rs174554-G	rs174554	0	174554	intron_variant	0	0.340941	6E-19	18.2218		0.0430326	[0.034-0.053] unit increase	NR [16366144] (imputed)	N
57	rs102274	9.1677e-13	11	61579463	rs174554	1.56787e-12	Phosphatidylethanolamine (38:4)A levels	44676	35393526	Montasser ME	44658	Commun Biol	www.ncbi.nlm.nih.gov/pubmed/35393526	An Amish founder population reveals rare-population genetic determinants of the human lipidome.	650 Amish individuals	847 European American ancestry individuals	11q12.2		FADS1, FADS2			ENSG00000149485, ENSG00000134824	NA	NA	rs174554-G	rs174554	0	174554	intron_variant	0	0.348852038	7E-33	32.1549		0.636404	unit decrease	Affymetrix [7917565] (imputed)	N
57	rs102274	9.1677e-13	11	61579463	rs174554	1.56787e-12	Phosphatidylcholines (36:4)B levels	44676	35393526	Montasser ME	44658	Commun Biol	www.ncbi.nlm.nih.gov/pubmed/35393526	An Amish founder population reveals rare-population genetic determinants of the human lipidome.	650 Amish individuals	847 European American ancestry individuals	11q12.2		FADS1, FADS2			ENSG00000149485, ENSG00000134824	NA	NA	rs174554-G	rs174554	0	174554	intron_variant	0	0.348852038	5E-34	33.301		0.645425	unit decrease	Affymetrix [7917515] (imputed)	N
57	rs102274	9.1677e-13	11	61579463	rs174554	1.56787e-12	Phosphatidylcholines (40:8) levels	44676	35393526	Montasser ME	44658	Commun Biol	www.ncbi.nlm.nih.gov/pubmed/35393526	An Amish founder population reveals rare-population genetic determinants of the human lipidome.	650 Amish individuals	847 European American ancestry individuals	11q12.2		FADS1, FADS2			ENSG00000149485, ENSG00000134824	NA	NA	rs174554-G	rs174554	0	174554	intron_variant	0	0.348852038	3E-13	12.5229		0.398577	unit decrease	Affymetrix [7917553] (imputed)	N
57	rs102274	9.1677e-13	11	61579463	rs174554	1.56787e-12	Concentration of very large HDL particles (UKB data field 23551)	45077	36764567	Davyson E	44966	Biol Psychiatry	www.ncbi.nlm.nih.gov/pubmed/36764567	Metabolomic Investigation of Major Depressive Disorder Identifies a Potentially Causal Association With Polyunsaturated Fatty Acids.	88,329 European ancestry individuals	NA	11q12.2		FADS1, FADS2			ENSG00000149485, ENSG00000134824	NA	NA	rs174554-G	rs174554	0	174554	intron_variant	0	0.340941	2E-88	87.699		0.0904095	[0.082-0.099] unit decrease	NR [16366144] (imputed)	N
57	rs102274	9.1677e-13	11	61579463	rs174554	1.56787e-12	Arachidonate (20:4n6) levels (advanced age)	45107	37118062	Xu Q	44665	Nat Aging	www.ncbi.nlm.nih.gov/pubmed/37118062	Metagenomic and metabolomic remodeling in nonagenarians and centenarians and its association with genetic and socioeconomic factors.	116 Han Chinese ancestry individuals	NA	11q12.2		FADS1, FADS2			ENSG00000149485, ENSG00000134824	NA	NA	rs174554-?	rs174554	0	174554	intron_variant	0	NR	9E-9	8.04576		0.1406	[0.096-0.185] unit decrease	NR [114055]	N
57	rs102274	9.1677e-13	11	61579463	rs174554	1.56787e-12	1-stearoyl-2-arachidonoyl-gpc (18:0/20:4) levels (elderly offspring)	45107	37118062	Xu Q	44665	Nat Aging	www.ncbi.nlm.nih.gov/pubmed/37118062	Metagenomic and metabolomic remodeling in nonagenarians and centenarians and its association with genetic and socioeconomic factors.	232 Han Chinese ancestry individuals	NA	11q12.2		FADS1, FADS2			ENSG00000149485, ENSG00000134824	NA	NA	rs174554-?	rs174554	0	174554	intron_variant	0	NR	4E-20	19.3979		0.1073	[0.087-0.128] unit decrease	NR [111420]	N
57	rs102274	9.1677e-13	11	61579463	rs174554	1.56787e-12	1-stearoyl-2-arachidonoyl-gpc (18:0/20:4) levels (advanced age)	45107	37118062	Xu Q	44665	Nat Aging	www.ncbi.nlm.nih.gov/pubmed/37118062	Metagenomic and metabolomic remodeling in nonagenarians and centenarians and its association with genetic and socioeconomic factors.	116 Han Chinese ancestry individuals	NA	11q12.2		FADS1, FADS2			ENSG00000149485, ENSG00000134824	NA	NA	rs174554-?	rs174554	0	174554	intron_variant	0	NR	5E-11	10.301		0.1146	[0.084-0.145] unit decrease	NR [114055]	N
57	rs102274	9.1677e-13	11	61579463	rs174554	1.56787e-12	Free cholesterol in very large HDL (UKB data field 23556)	45077	36764567	Davyson E	44966	Biol Psychiatry	www.ncbi.nlm.nih.gov/pubmed/36764567	Metabolomic Investigation of Major Depressive Disorder Identifies a Potentially Causal Association With Polyunsaturated Fatty Acids.	88,329 European ancestry individuals	NA	11q12.2		FADS1, FADS2			ENSG00000149485, ENSG00000134824	NA	NA	rs174554-G	rs174554	0	174554	intron_variant	0	0.340941	2E-107	106.699		0.102955	[0.094-0.112] unit decrease	NR [16366144] (imputed)	N
25	rs1828590	4.17859e-13	4	145460338	rs13148031	1.57378e-12	Post bronchodilator FEV1/FVC ratio	42657	26634245	Lutz SM	42341	BMC Genet	www.ncbi.nlm.nih.gov/pubmed/26634245	A genome-wide association study identifies risk loci for spirometric measures among smokers of European and African ancestry.	10,094 European ancestry current and former smoker individuals, 3,260 African American current and former smoker individuals, 178 current and former smoker individuals	NA	4q31.21	Intergenic	NA - KRT18P51		ENSG00000250504		NA	33052	rs13148031-A	rs13148031	0	13148031	intron_variant	1	0.642	4E-16	15.3979		0.016	unit decrease	Illumina [NR] (imputed)	N
25	rs1828590	4.17859e-13	4	145460338	rs13148031	1.57378e-12	Post bronchodilator FEV1	42657	26634245	Lutz SM	42341	BMC Genet	www.ncbi.nlm.nih.gov/pubmed/26634245	A genome-wide association study identifies risk loci for spirometric measures among smokers of European and African ancestry.	10,094 European ancestry current and former smoker individuals, 3,260 African American current and former smoker individuals, 178 current and former smoker individuals	NA	4q31.21	Intergenic	NA - KRT18P51		ENSG00000250504		NA	33052	rs13148031-A	rs13148031	0	13148031	intron_variant	1	0.639	5E-13	12.301		0.068	NR unit decrease	Illumina [NR] (imputed)	N
25	rs1828590	4.17859e-13	4	145460338	rs13148031	1.57378e-12	Post bronchodilator FEV1/FVC ratio in COPD	42657	26634245	Lutz SM	42341	BMC Genet	www.ncbi.nlm.nih.gov/pubmed/26634245	A genome-wide association study identifies risk loci for spirometric measures among smokers of European and African ancestry.	5,439 European ancestry current and former smoker cases, 821 African American current and former smoker cases	NA	4q31.21	Intergenic	NA - KRT18P51		ENSG00000250504		NA	33052	rs13148031-A	rs13148031	0	13148031	intron_variant	1	0.614	4E-6	5.39794		0.011	NR unit decrease	Illumina [NR] (imputed)	N
57	rs102274	9.1677e-13	11	61588305	rs174564	1.58416e-12	Mean corpuscular volume	44095	32888493	Chen MH	44075	Cell	www.ncbi.nlm.nih.gov/pubmed/32888493	Trans-ethnic and Ancestry-Specific Blood-Cell Genetics in 746,667 Individuals from 5 Global Populations.	544,127 European ancestry individuals	NA	11q12.2	NR	FADS2, FADS1			ENSG00000134824, ENSG00000149485	NA	NA	rs174564-G	rs174564	0	174564	intron_variant	0	0.347593	1E-30	30		0.021924	[0.018-0.026] SD unit decrease	Affymetrix, Illumina [50615308] (imputed)	N
57	rs102274	9.1677e-13	11	61588305	rs174564	1.58416e-12	Mean corpuscular volume	44095	32888493	Chen MH	44075	Cell	www.ncbi.nlm.nih.gov/pubmed/32888493	Trans-ethnic and Ancestry-Specific Blood-Cell Genetics in 746,667 Individuals from 5 Global Populations.	696,882 African American or Afro-Caribbean, African ancestry, European ancestry, East Asian ancestry, Hispanic or Latin American and South Asian ancestry individuals	NA	11q12.2	NR	FADS2, FADS1			ENSG00000134824, ENSG00000149485	NA	NA	rs174564-G	rs174564	0	174564	intron_variant	0	0.350702	2E-34	33.699		NA		Affymetrix, Illumina [24246363] (imputed)	N
57	rs102274	9.1677e-13	11	61588305	rs174564	1.58416e-12	Phosphatidylcholine levels	43763	31551469	Tabassum R	43732	Nat Commun	www.ncbi.nlm.nih.gov/pubmed/31551469	Genetic architecture of human plasma lipidome and its link to cardiovascular disease.	2,045 European ancestry individuals	NA	11q12.2	FADS2	FADS2, FADS1			ENSG00000134824, ENSG00000149485	NA	NA	rs174564-G	rs174564	0	174564	intron_variant	0	NR	4E-33	32.3979	(PC(18:0;0-20:5;0))	0.3733	[0.31-0.43] unit decrease	Illumina [~ 9300000] (imputed)	N
57	rs102274	9.1677e-13	11	61588305	rs174564	1.58416e-12	Serum metabolite ratios in chronic kidney disease	43250	29545352	Li Y	43174	J Am Soc Nephrol	www.ncbi.nlm.nih.gov/pubmed/29545352	Genome-Wide Association Studies of Metabolites in Patients with CKD Identify Multiple Loci and Illuminate Tubular Transport Mechanisms.	1,143 European ancestry cases	NA	11q12.2	FADS1, FADS2	FADS2, FADS1			ENSG00000134824, ENSG00000149485	NA	NA	rs174564-G	rs174564	0	174564	intron_variant	0	NR	1E-35	35	(Phosphatidylcholine with diacyl residue sum C36:2/Phosphatidylcholine with diacyl residue sum C38:5)	0.537812	[0.46-0.62] unit increase	Illumina [up to 9281895] (imputed)	N
57	rs102274	9.1677e-13	11	61588305	rs174564	1.58416e-12	Serum metabolite ratios in chronic kidney disease	43250	29545352	Li Y	43174	J Am Soc Nephrol	www.ncbi.nlm.nih.gov/pubmed/29545352	Genome-Wide Association Studies of Metabolites in Patients with CKD Identify Multiple Loci and Illuminate Tubular Transport Mechanisms.	1,143 European ancestry cases	NA	11q12.2	FADS1, FADS2	FADS2, FADS1			ENSG00000134824, ENSG00000149485	NA	NA	rs174564-G	rs174564	0	174564	intron_variant	0	NR	3E-19	18.5229	(Phosphatidylcholine with diacyl residue sum C36:2/Phosphatidylcholine with diacyl residue sum C40:5)	0.391509	[0.31-0.48] unit increase	Illumina [up to 9281895] (imputed)	N
57	rs102274	9.1677e-13	11	61588305	rs174564	1.58416e-12	Serum metabolite ratios in chronic kidney disease	43250	29545352	Li Y	43174	J Am Soc Nephrol	www.ncbi.nlm.nih.gov/pubmed/29545352	Genome-Wide Association Studies of Metabolites in Patients with CKD Identify Multiple Loci and Illuminate Tubular Transport Mechanisms.	1,143 European ancestry cases	NA	11q12.2	FADS1, FADS2	FADS2, FADS1			ENSG00000134824, ENSG00000149485	NA	NA	rs174564-G	rs174564	0	174564	intron_variant	0	NR	5E-27	26.301	(Phosphatidylcholine with diacyl residue sum C36:2/Phosphatidylcholine with acyl-alkyl residue sum C38:4)	0.465781	[0.38-0.55] unit increase	Illumina [up to 9281895] (imputed)	N
57	rs102274	9.1677e-13	11	61588305	rs174564	1.58416e-12	Serum metabolite ratios in chronic kidney disease	43250	29545352	Li Y	43174	J Am Soc Nephrol	www.ncbi.nlm.nih.gov/pubmed/29545352	Genome-Wide Association Studies of Metabolites in Patients with CKD Identify Multiple Loci and Illuminate Tubular Transport Mechanisms.	1,143 European ancestry cases	NA	11q12.2	FADS1, FADS2	FADS2, FADS1			ENSG00000134824, ENSG00000149485	NA	NA	rs174564-G	rs174564	0	174564	intron_variant	0	NR	1E-29	29	(Phosphatidylcholine with diacyl residue sum C36:4/Phosphatidylcholine with acyl-alkyl residue sum C36:2)	0.477627	[0.4-0.56] unit decrease	Illumina [up to 9281895] (imputed)	N
57	rs102274	9.1677e-13	11	61588305	rs174564	1.58416e-12	Serum metabolite ratios in chronic kidney disease	43250	29545352	Li Y	43174	J Am Soc Nephrol	www.ncbi.nlm.nih.gov/pubmed/29545352	Genome-Wide Association Studies of Metabolites in Patients with CKD Identify Multiple Loci and Illuminate Tubular Transport Mechanisms.	1,143 European ancestry cases	NA	11q12.2	FADS1, FADS2	FADS2, FADS1			ENSG00000134824, ENSG00000149485	NA	NA	rs174564-G	rs174564	0	174564	intron_variant	0	NR	6E-25	24.2218	(Phosphatidylcholine with diacyl residue sum C38:4/Phosphatidylcholine with acyl-alkyl residue sum C36:2)	0.441026	[0.36-0.52] unit decrease	Illumina [up to 9281895] (imputed)	N
57	rs102274	9.1677e-13	11	61588305	rs174564	1.58416e-12	Serum metabolite ratios in chronic kidney disease	43250	29545352	Li Y	43174	J Am Soc Nephrol	www.ncbi.nlm.nih.gov/pubmed/29545352	Genome-Wide Association Studies of Metabolites in Patients with CKD Identify Multiple Loci and Illuminate Tubular Transport Mechanisms.	1,143 European ancestry cases	NA	11q12.2	FADS1, FADS2	FADS2, FADS1			ENSG00000134824, ENSG00000149485	NA	NA	rs174564-G	rs174564	0	174564	intron_variant	0	NR	2E-28	27.699	(Phosphatidylcholine with diacyl residue sum C38:5/Phosphatidylcholine with acyl-alkyl residue sum C36:2)	0.474674	[0.39-0.56] unit decrease	Illumina [up to 9281895] (imputed)	N
57	rs102274	9.1677e-13	11	61588305	rs174564	1.58416e-12	Serum metabolite ratios in chronic kidney disease	43250	29545352	Li Y	43174	J Am Soc Nephrol	www.ncbi.nlm.nih.gov/pubmed/29545352	Genome-Wide Association Studies of Metabolites in Patients with CKD Identify Multiple Loci and Illuminate Tubular Transport Mechanisms.	1,143 European ancestry cases	NA	11q12.2	FADS1, FADS2	FADS2, FADS1			ENSG00000134824, ENSG00000149485	NA	NA	rs174564-G	rs174564	0	174564	intron_variant	0	NR	3E-16	15.5229	(Phosphatidylcholine with diacyl residue sum C30:0/Phosphatidylcholine with diacyl residue sum C32:2)	0.351995	[0.27-0.44] unit decrease	Illumina [up to 9281895] (imputed)	N
57	rs102274	9.1677e-13	11	61588305	rs174564	1.58416e-12	Serum metabolite ratios in chronic kidney disease	43250	29545352	Li Y	43174	J Am Soc Nephrol	www.ncbi.nlm.nih.gov/pubmed/29545352	Genome-Wide Association Studies of Metabolites in Patients with CKD Identify Multiple Loci and Illuminate Tubular Transport Mechanisms.	1,143 European ancestry cases	NA	11q12.2	FADS1, FADS2	FADS2, FADS1			ENSG00000134824, ENSG00000149485	NA	NA	rs174564-G	rs174564	0	174564	intron_variant	0	NR	2E-13	12.699	(Phosphatidylcholine with acyl-alkyl residue sum C36:2/Phosphatidylcholine with acyl-alkyl residue sum C44:5)	0.312607	[0.23-0.39] unit increase	Illumina [up to 9281895] (imputed)	N
57	rs102274	9.1677e-13	11	61588305	rs174564	1.58416e-12	Serum metabolite ratios in chronic kidney disease	43250	29545352	Li Y	43174	J Am Soc Nephrol	www.ncbi.nlm.nih.gov/pubmed/29545352	Genome-Wide Association Studies of Metabolites in Patients with CKD Identify Multiple Loci and Illuminate Tubular Transport Mechanisms.	1,143 European ancestry cases	NA	11q12.2	FADS1, FADS2	FADS2, FADS1			ENSG00000134824, ENSG00000149485	NA	NA	rs174564-G	rs174564	0	174564	intron_variant	0	NR	4E-25	24.3979	(Phosphatidylcholine with diacyl residue sum C32:0/Phosphatidylcholine with diacyl residue sum C34:2)	0.450238	[0.37-0.53] unit decrease	Illumina [up to 9281895] (imputed)	N
57	rs102274	9.1677e-13	11	61588305	rs174564	1.58416e-12	Serum metabolite ratios in chronic kidney disease	43250	29545352	Li Y	43174	J Am Soc Nephrol	www.ncbi.nlm.nih.gov/pubmed/29545352	Genome-Wide Association Studies of Metabolites in Patients with CKD Identify Multiple Loci and Illuminate Tubular Transport Mechanisms.	1,143 European ancestry cases	NA	11q12.2	FADS1, FADS2	FADS2, FADS1			ENSG00000134824, ENSG00000149485	NA	NA	rs174564-G	rs174564	0	174564	intron_variant	0	NR	2E-38	37.699	(Phosphatidylcholine with diacyl residue sum C32:2/Phosphatidylcholine with diacyl residue sum C34:4)	0.553333	[0.47-0.63] unit increase	Illumina [up to 9281895] (imputed)	N
57	rs102274	9.1677e-13	11	61588305	rs174564	1.58416e-12	Serum metabolite ratios in chronic kidney disease	43250	29545352	Li Y	43174	J Am Soc Nephrol	www.ncbi.nlm.nih.gov/pubmed/29545352	Genome-Wide Association Studies of Metabolites in Patients with CKD Identify Multiple Loci and Illuminate Tubular Transport Mechanisms.	1,143 European ancestry cases	NA	11q12.2	FADS1, FADS2	FADS2, FADS1			ENSG00000134824, ENSG00000149485	NA	NA	rs174564-G	rs174564	0	174564	intron_variant	0	NR	2E-42	41.699	(Lysophosphatidylcholine with acyl residue C16:0/Lysophosphatidylcholine with acyl residue C20:4)	0.575391	[0.5-0.65] unit increase	Illumina [up to 9281895] (imputed)	N
57	rs102274	9.1677e-13	11	61588305	rs174564	1.58416e-12	Serum metabolite ratios in chronic kidney disease	43250	29545352	Li Y	43174	J Am Soc Nephrol	www.ncbi.nlm.nih.gov/pubmed/29545352	Genome-Wide Association Studies of Metabolites in Patients with CKD Identify Multiple Loci and Illuminate Tubular Transport Mechanisms.	1,143 European ancestry cases	NA	11q12.2	FADS1, FADS2	FADS2, FADS1			ENSG00000134824, ENSG00000149485	NA	NA	rs174564-G	rs174564	0	174564	intron_variant	0	NR	3E-36	35.5229	(Phosphatidylcholine with diacyl residue sum C34:2/Lysophosphatidylcholine with acyl residue C20:4)	0.524786	[0.45-0.6] unit increase	Illumina [up to 9281895] (imputed)	N
57	rs102274	9.1677e-13	11	61588305	rs174564	1.58416e-12	Serum metabolite ratios in chronic kidney disease	43250	29545352	Li Y	43174	J Am Soc Nephrol	www.ncbi.nlm.nih.gov/pubmed/29545352	Genome-Wide Association Studies of Metabolites in Patients with CKD Identify Multiple Loci and Illuminate Tubular Transport Mechanisms.	1,143 European ancestry cases	NA	11q12.2	FADS1, FADS2	FADS2, FADS1			ENSG00000134824, ENSG00000149485	NA	NA	rs174564-G	rs174564	0	174564	intron_variant	0	NR	1E-52	52	(Phosphatidylcholine with diacyl residue sum C34:2/Phosphatidylcholine with diacyl residue sum C36:4)	0.645129	[0.57-0.72] unit increase	Illumina [up to 9281895] (imputed)	N
57	rs102274	9.1677e-13	11	61588305	rs174564	1.58416e-12	Serum metabolite ratios in chronic kidney disease	43250	29545352	Li Y	43174	J Am Soc Nephrol	www.ncbi.nlm.nih.gov/pubmed/29545352	Genome-Wide Association Studies of Metabolites in Patients with CKD Identify Multiple Loci and Illuminate Tubular Transport Mechanisms.	1,143 European ancestry cases	NA	11q12.2	FADS1, FADS2	FADS2, FADS1			ENSG00000134824, ENSG00000149485	NA	NA	rs174564-G	rs174564	0	174564	intron_variant	0	NR	2E-35	34.699	(Phosphatidylcholine with diacyl residue sum C34:2/Phosphatidylcholine with diacyl residue sum C38:4)	0.533243	[0.45-0.61] unit increase	Illumina [up to 9281895] (imputed)	N
57	rs102274	9.1677e-13	11	61588305	rs174564	1.58416e-12	Serum metabolite ratios in chronic kidney disease	43250	29545352	Li Y	43174	J Am Soc Nephrol	www.ncbi.nlm.nih.gov/pubmed/29545352	Genome-Wide Association Studies of Metabolites in Patients with CKD Identify Multiple Loci and Illuminate Tubular Transport Mechanisms.	1,143 European ancestry cases	NA	11q12.2	FADS1, FADS2	FADS2, FADS1			ENSG00000134824, ENSG00000149485	NA	NA	rs174564-G	rs174564	0	174564	intron_variant	0	NR	3E-34	33.5229	(Phosphatidylcholine with diacyl residue sum C34:2/Phosphatidylcholine with diacyl residue sum C38:5)	0.524021	[0.44-0.61] unit increase	Illumina [up to 9281895] (imputed)	N
57	rs102274	9.1677e-13	11	61588305	rs174564	1.58416e-12	Serum metabolite ratios in chronic kidney disease	43250	29545352	Li Y	43174	J Am Soc Nephrol	www.ncbi.nlm.nih.gov/pubmed/29545352	Genome-Wide Association Studies of Metabolites in Patients with CKD Identify Multiple Loci and Illuminate Tubular Transport Mechanisms.	1,143 European ancestry cases	NA	11q12.2	FADS1, FADS2	FADS2, FADS1			ENSG00000134824, ENSG00000149485	NA	NA	rs174564-G	rs174564	0	174564	intron_variant	0	NR	4E-32	31.3979	(Phosphatidylcholine with diacyl residue sum C34:2/Phosphatidylcholine with acyl-alkyl residue sum C36:5)	0.507788	[0.43-0.59] unit increase	Illumina [up to 9281895] (imputed)	N
57	rs102274	9.1677e-13	11	61588305	rs174564	1.58416e-12	Serum metabolite ratios in chronic kidney disease	43250	29545352	Li Y	43174	J Am Soc Nephrol	www.ncbi.nlm.nih.gov/pubmed/29545352	Genome-Wide Association Studies of Metabolites in Patients with CKD Identify Multiple Loci and Illuminate Tubular Transport Mechanisms.	1,143 European ancestry cases	NA	11q12.2	FADS1, FADS2	FADS2, FADS1			ENSG00000134824, ENSG00000149485	NA	NA	rs174564-G	rs174564	0	174564	intron_variant	0	NR	2E-26	25.699	(Phosphatidylcholine with diacyl residue sum C34:2/Phosphatidylcholine with acyl-alkyl residue sum C38:4)	0.458945	[0.38-0.54] unit increase	Illumina [up to 9281895] (imputed)	N
57	rs102274	9.1677e-13	11	61588305	rs174564	1.58416e-12	Serum metabolite ratios in chronic kidney disease	43250	29545352	Li Y	43174	J Am Soc Nephrol	www.ncbi.nlm.nih.gov/pubmed/29545352	Genome-Wide Association Studies of Metabolites in Patients with CKD Identify Multiple Loci and Illuminate Tubular Transport Mechanisms.	1,143 European ancestry cases	NA	11q12.2	FADS1, FADS2	FADS2, FADS1			ENSG00000134824, ENSG00000149485	NA	NA	rs174564-G	rs174564	0	174564	intron_variant	0	NR	3E-36	35.5229	(Phosphatidylcholine with diacyl residue sum C36:2/Lysophosphatidylcholine with acyl residue C20:4)	0.521575	[0.44-0.6] unit increase	Illumina [up to 9281895] (imputed)	N
57	rs102274	9.1677e-13	11	61588305	rs174564	1.58416e-12	Serum metabolite ratios in chronic kidney disease	43250	29545352	Li Y	43174	J Am Soc Nephrol	www.ncbi.nlm.nih.gov/pubmed/29545352	Genome-Wide Association Studies of Metabolites in Patients with CKD Identify Multiple Loci and Illuminate Tubular Transport Mechanisms.	1,143 European ancestry cases	NA	11q12.2	FADS1, FADS2	FADS2, FADS1			ENSG00000134824, ENSG00000149485	NA	NA	rs174564-G	rs174564	0	174564	intron_variant	0	NR	3E-43	42.5229	(Phosphatidylcholine with diacyl residue sum C36:2/Phosphatidylcholine with diacyl residue sum C36:4)	0.588171	[0.51-0.67] unit increase	Illumina [up to 9281895] (imputed)	N
57	rs102274	9.1677e-13	11	61588305	rs174564	1.58416e-12	Serum metabolite ratios in chronic kidney disease	43250	29545352	Li Y	43174	J Am Soc Nephrol	www.ncbi.nlm.nih.gov/pubmed/29545352	Genome-Wide Association Studies of Metabolites in Patients with CKD Identify Multiple Loci and Illuminate Tubular Transport Mechanisms.	1,143 European ancestry cases	NA	11q12.2	FADS1, FADS2	FADS2, FADS1			ENSG00000134824, ENSG00000149485	NA	NA	rs174564-G	rs174564	0	174564	intron_variant	0	NR	2E-42	41.699	(Phosphatidylcholine with diacyl residue sum C36:2/Phosphatidylcholine with diacyl residue sum C38:4)	0.582478	[0.5-0.66] unit increase	Illumina [up to 9281895] (imputed)	N
57	rs102274	9.1677e-13	11	61588305	rs174564	1.58416e-12	Apolipoprotein B levels	44033	32203549	Richardson TG	43913	PLoS Med	www.ncbi.nlm.nih.gov/pubmed/32203549	Evaluating the relationship between circulating lipoprotein lipids and apolipoproteins with risk of coronary heart disease: A multivariable Mendelian randomisation analysis.	439,214 European ancestry individuals	NA	11q12.2	FADS2	FADS2, FADS1			ENSG00000134824, ENSG00000149485	NA	NA	rs174564-A	rs174564	0	174564	intron_variant	0	0.65149	6E-95	94.2218		0.0451401	[0.041-0.049] unit increase	Affymetrix [NR] (imputed)	N
57	rs102274	9.1677e-13	11	61588305	rs174564	1.58416e-12	Pulse pressure	43531	30578418	Giri A	43455	Nat Genet	www.ncbi.nlm.nih.gov/pubmed/30578418	Trans-ethnic association study of blood pressure determinants in over 750,000 individuals.	365,998 European ancestry individuals, 63,490 African ancestry individuals, 22,802 Hispanic individuals, 4,792 Asian ancestry individuals, 2,695 Native American ancestry individuals	299,024 European ancestry individuals, 17,277 individuals	11q12.2	FADS2	FADS2, FADS1			ENSG00000134824, ENSG00000149485	NA	NA	rs174564-G	rs174564	0	174564	intron_variant	0	0.6728	6E-10	9.22185		0.1696	[0.12-0.22] mmHg increase	Affymetrix [NR] (imputed)	N
57	rs102274	9.1677e-13	11	61588305	rs174564	1.58416e-12	LDL cholesterol levels	44033	32203549	Richardson TG	43913	PLoS Med	www.ncbi.nlm.nih.gov/pubmed/32203549	Evaluating the relationship between circulating lipoprotein lipids and apolipoproteins with risk of coronary heart disease: A multivariable Mendelian randomisation analysis.	440,546 European ancestry individuals	NA	11q12.2	FADS2	FADS2, FADS1			ENSG00000134824, ENSG00000149485	NA	NA	rs174564-A	rs174564	0	174564	intron_variant	0	0.651442	3E-48	47.5229		0.0319674	[0.028-0.036] unit increase	Affymetrix [NR] (imputed)	N
57	rs102274	9.1677e-13	11	61588305	rs174564	1.58416e-12	Low density lipoprotein cholesterol levels	44026	32154731	Ripatti P	43900	Circ Genom Precis Med	www.ncbi.nlm.nih.gov/pubmed/32154731	Polygenic Hyperlipidemias and Coronary Artery Disease Risk.	324,708 British ancestry individuals	NA	11q12.2	FADS2	FADS2, FADS1			ENSG00000134824, ENSG00000149485	NA	NA	rs174564-?	rs174564	0	174564	intron_variant	0	NR	6E-63	62.2218		0.0449	[0.04-0.05] unit decrease	Affymetrix [5701386] (imputed)	N
57	rs102274	9.1677e-13	11	61588305	rs174564	1.58416e-12	Triacylglyceride levels	43763	31551469	Tabassum R	43732	Nat Commun	www.ncbi.nlm.nih.gov/pubmed/31551469	Genetic architecture of human plasma lipidome and its link to cardiovascular disease.	2,045 European ancestry individuals	NA	11q12.2	FADS2	FADS2, FADS1			ENSG00000134824, ENSG00000149485	NA	NA	rs174564-G	rs174564	0	174564	intron_variant	0	NR	4E-13	12.3979	(TAG(56:6;0))	0.2173	[0.16-0.28] unit decrease	Illumina [~ 9300000] (imputed)	N
57	rs102274	9.1677e-13	11	61588305	rs174564	1.58416e-12	Red blood cell count	44095	32888493	Chen MH	44075	Cell	www.ncbi.nlm.nih.gov/pubmed/32888493	Trans-ethnic and Ancestry-Specific Blood-Cell Genetics in 746,667 Individuals from 5 Global Populations.	727,624 African American or Afro-Caribbean, African ancestry, European ancestry, East Asian ancestry, Hispanic or Latin American and South Asian ancestry individuals	NA	11q12.2	NR	FADS2, FADS1			ENSG00000134824, ENSG00000149485	NA	NA	rs174564-G	rs174564	0	174564	intron_variant	0	0.352419	1E-83	83		NA		Affymetrix, Illumina [24332387] (imputed)	N
57	rs102274	9.1677e-13	11	61588305	rs174564	1.58416e-12	Serum metabolite concentrations in chronic kidney disease	44447	33838163	Luo S	44293	Kidney Int	www.ncbi.nlm.nih.gov/pubmed/33838163	Genome-wide association study of serum metabolites in the African American Study of Kidney Disease and Hypertension.	619 African American individuals	NA	11q12.2	FADS1, FADS2, TMEM258	FADS2, FADS1			ENSG00000134824, ENSG00000149485	NA	NA	rs174564 -?	rs174564	0	174564	intron_variant	0	NR	3E-11	10.5229	(1-arachidonoyl-GPC (20:4n6))	0.54	[NR] unit decrease	Illumina [14760605] (imputed)	N
57	rs102274	9.1677e-13	11	61588305	rs174564	1.58416e-12	Phosphatidylcholine-O(36:5)_[M+H]1+/Phosphatidylcholine-P(36:4)_[M+H]1+ levels	44609	34503513	Harshfield EL	44449	BMC Med	www.ncbi.nlm.nih.gov/pubmed/34503513	Genome-wide analysis of blood lipid metabolites in over 5000 South Asians reveals biological insights at cardiometabolic disease loci.	5,662 Pakistani ancestry individuals	NA	11q12.2		FADS2, FADS1			ENSG00000134824, ENSG00000149485	NA	NA	rs174564-G	rs174564	0	174564	intron_variant	0	NR	2E-16	15.699		0.0848	[0.065-0.105] unit decrease	Illumina [6720657] (imputed)	N
57	rs102274	9.1677e-13	11	61588305	rs174564	1.58416e-12	Phosphatidylcholine-O(38:5)_[M+H]1+/Phosphatidylcholine-P(38:4)_[M+H]1+ levels	44609	34503513	Harshfield EL	44449	BMC Med	www.ncbi.nlm.nih.gov/pubmed/34503513	Genome-wide analysis of blood lipid metabolites in over 5000 South Asians reveals biological insights at cardiometabolic disease loci.	5,662 Pakistani ancestry individuals	NA	11q12.2		FADS2, FADS1			ENSG00000134824, ENSG00000149485	NA	NA	rs174564-T	rs174564	0	174564	intron_variant	0	NR	2E-16	15.699		0.0503	[0.038-0.062] unit increase	Illumina [6720657] (imputed)	N
57	rs102274	9.1677e-13	11	61588305	rs174564	1.58416e-12	Phosphatidylcholine-O(38:4)_[M+H]1+/Phosphatidylcholine-P(38:3)_[M+H]1+ levels	44609	34503513	Harshfield EL	44449	BMC Med	www.ncbi.nlm.nih.gov/pubmed/34503513	Genome-wide analysis of blood lipid metabolites in over 5000 South Asians reveals biological insights at cardiometabolic disease loci.	5,662 Pakistani ancestry individuals	NA	11q12.2		FADS2, FADS1			ENSG00000134824, ENSG00000149485	NA	NA	rs174564-C	rs174564	0	174564	intron_variant	0	NR	2E-16	15.699		0.0606	[0.046-0.075] unit decrease	Illumina [6720657] (imputed)	N
57	rs102274	9.1677e-13	11	61588305	rs174564	1.58416e-12	Phosphatidylcholine(32:0)_[M+H]1+/Phosphatidylethanolamine(35:0)_[M+H]1+/Phosphatidate(37:1)_[M+NH4]1+ levels	44609	34503513	Harshfield EL	44449	BMC Med	www.ncbi.nlm.nih.gov/pubmed/34503513	Genome-wide analysis of blood lipid metabolites in over 5000 South Asians reveals biological insights at cardiometabolic disease loci.	5,662 Pakistani ancestry individuals	NA	11q12.2		FADS2, FADS1			ENSG00000134824, ENSG00000149485	NA	NA	rs174564-T	rs174564	0	174564	intron_variant	0	NR	2E-16	15.699		0.069	[0.053-0.085] unit decrease	Illumina [6720657] (imputed)	N
57	rs102274	9.1677e-13	11	61588305	rs174564	1.58416e-12	Phosphatidylcholine(36:5)_[M+OAc]1-/Phosphatidylserine(40:4)_[M-H]1- levels	44609	34503513	Harshfield EL	44449	BMC Med	www.ncbi.nlm.nih.gov/pubmed/34503513	Genome-wide analysis of blood lipid metabolites in over 5000 South Asians reveals biological insights at cardiometabolic disease loci.	5,662 Pakistani ancestry individuals	NA	11q12.2		FADS2, FADS1			ENSG00000134824, ENSG00000149485	NA	NA	rs174564-C	rs174564	0	174564	intron_variant	0	NR	2E-16	15.699		0.0877	[0.067-0.108] unit decrease	Illumina [6720657] (imputed)	N
57	rs102274	9.1677e-13	11	61588305	rs174564	1.58416e-12	Phosphatidylcholine(37:4)_[M+H]1+/Phosphatidylethanolamine(40:3)_[M+H]1+ levels	44609	34503513	Harshfield EL	44449	BMC Med	www.ncbi.nlm.nih.gov/pubmed/34503513	Genome-wide analysis of blood lipid metabolites in over 5000 South Asians reveals biological insights at cardiometabolic disease loci.	5,662 Pakistani ancestry individuals	NA	11q12.2		FADS2, FADS1			ENSG00000134824, ENSG00000149485	NA	NA	rs174564-C	rs174564	0	174564	intron_variant	0	NR	2E-16	15.699		0.0677	[0.052-0.084] unit increase	Illumina [6720657] (imputed)	N
57	rs102274	9.1677e-13	11	61588305	rs174564	1.58416e-12	Phosphatidylcholine(38:5)_[M+H]1+/Phosphatidylethanolamine(41:5)_[M+H]1+/Phosphatidate(43:6)_[M+NH4]1+ levels	44609	34503513	Harshfield EL	44449	BMC Med	www.ncbi.nlm.nih.gov/pubmed/34503513	Genome-wide analysis of blood lipid metabolites in over 5000 South Asians reveals biological insights at cardiometabolic disease loci.	5,662 Pakistani ancestry individuals	NA	11q12.2		FADS2, FADS1			ENSG00000134824, ENSG00000149485	NA	NA	rs174564-A	rs174564	0	174564	intron_variant	0	NR	2E-16	15.699		0.189	[0.14-0.23] unit decrease	Illumina [6720657] (imputed)	N
57	rs102274	9.1677e-13	11	61588305	rs174564	1.58416e-12	Cholesteryl ester(20:4)_[M+NH4]1+ levels	44609	34503513	Harshfield EL	44449	BMC Med	www.ncbi.nlm.nih.gov/pubmed/34503513	Genome-wide analysis of blood lipid metabolites in over 5000 South Asians reveals biological insights at cardiometabolic disease loci.	5,662 Pakistani ancestry individuals	NA	11q12.2		FADS2, FADS1			ENSG00000134824, ENSG00000149485	NA	NA	rs174564-C	rs174564	0	174564	intron_variant	0	NR	2E-16	15.699		0.093	[0.071-0.115] unit increase	Illumina [6720657] (imputed)	N
57	rs102274	9.1677e-13	11	61588305	rs174564	1.58416e-12	Phosphatidylcholine(42:4)_[M+OAc]1- levels	44609	34503513	Harshfield EL	44449	BMC Med	www.ncbi.nlm.nih.gov/pubmed/34503513	Genome-wide analysis of blood lipid metabolites in over 5000 South Asians reveals biological insights at cardiometabolic disease loci.	5,662 Pakistani ancestry individuals	NA	11q12.2		FADS2, FADS1			ENSG00000134824, ENSG00000149485	NA	NA	rs174564-A	rs174564	0	174564	intron_variant	0	NR	2E-16	15.699		0.0873	[0.067-0.108] unit increase	Illumina [6720657] (imputed)	N
57	rs102274	9.1677e-13	11	61588305	rs174564	1.58416e-12	Phosphatidylethanolamine-O(38:4)_[M-H]1-/Phosphatidylcholine-O(35:4)_[M-H]1-/Phosphatidylcholine-P(35:3)_[M-H]1- levels	44609	34503513	Harshfield EL	44449	BMC Med	www.ncbi.nlm.nih.gov/pubmed/34503513	Genome-wide analysis of blood lipid metabolites in over 5000 South Asians reveals biological insights at cardiometabolic disease loci.	5,662 Pakistani ancestry individuals	NA	11q12.2		FADS2, FADS1			ENSG00000134824, ENSG00000149485	NA	NA	rs174564-T	rs174564	0	174564	intron_variant	0	NR	2E-16	15.699		0.0596	[0.045-0.074] unit decrease	Illumina [6720657] (imputed)	N
57	rs102274	9.1677e-13	11	61588305	rs174564	1.58416e-12	Phosphatidylethanolamine-O(38:6)_[M+H]1+/Phosphatidylcholine-P(35:5)_[M+H]1+ levels	44609	34503513	Harshfield EL	44449	BMC Med	www.ncbi.nlm.nih.gov/pubmed/34503513	Genome-wide analysis of blood lipid metabolites in over 5000 South Asians reveals biological insights at cardiometabolic disease loci.	5,662 Pakistani ancestry individuals	NA	11q12.2		FADS2, FADS1			ENSG00000134824, ENSG00000149485	NA	NA	rs174564-A	rs174564	0	174564	intron_variant	0	NR	2E-16	15.699		0.0602	[0.046-0.075] unit increase	Illumina [6720657] (imputed)	N
57	rs102274	9.1677e-13	11	61588305	rs174564	1.58416e-12	Cholesteryl ester(16:0)_[M+NH4]1+ levels	44609	34503513	Harshfield EL	44449	BMC Med	www.ncbi.nlm.nih.gov/pubmed/34503513	Genome-wide analysis of blood lipid metabolites in over 5000 South Asians reveals biological insights at cardiometabolic disease loci.	5,662 Pakistani ancestry individuals	NA	11q12.2		FADS2, FADS1			ENSG00000134824, ENSG00000149485	NA	NA	rs174564-G	rs174564	0	174564	intron_variant	0	NR	2E-16	15.699		0.0927	[0.071-0.115] unit decrease	Illumina [6720657] (imputed)	N
57	rs102274	9.1677e-13	11	61588305	rs174564	1.58416e-12	Cholesteryl ester(18:3)_[M+NH4]1+ levels	44609	34503513	Harshfield EL	44449	BMC Med	www.ncbi.nlm.nih.gov/pubmed/34503513	Genome-wide analysis of blood lipid metabolites in over 5000 South Asians reveals biological insights at cardiometabolic disease loci.	5,662 Pakistani ancestry individuals	NA	11q12.2		FADS2, FADS1			ENSG00000134824, ENSG00000149485	NA	NA	rs174564-T	rs174564	0	174564	intron_variant	0	NR	2E-16	15.699		0.0627	[0.048-0.078] unit increase	Illumina [6720657] (imputed)	N
57	rs102274	9.1677e-13	11	61588305	rs174564	1.58416e-12	Cholesteryl ester(20:5)_[M+NH4]1+ levels	44609	34503513	Harshfield EL	44449	BMC Med	www.ncbi.nlm.nih.gov/pubmed/34503513	Genome-wide analysis of blood lipid metabolites in over 5000 South Asians reveals biological insights at cardiometabolic disease loci.	5,662 Pakistani ancestry individuals	NA	11q12.2		FADS2, FADS1			ENSG00000134824, ENSG00000149485	NA	NA	rs174564-A	rs174564	0	174564	intron_variant	0	NR	2E-16	15.699		0.0833	[0.064-0.103] unit decrease	Illumina [6720657] (imputed)	N
57	rs102274	9.1677e-13	11	61588305	rs174564	1.58416e-12	Diacylglycerol(36:2)_[M+H-H2O]1+ levels	44609	34503513	Harshfield EL	44449	BMC Med	www.ncbi.nlm.nih.gov/pubmed/34503513	Genome-wide analysis of blood lipid metabolites in over 5000 South Asians reveals biological insights at cardiometabolic disease loci.	5,662 Pakistani ancestry individuals	NA	11q12.2		FADS2, FADS1			ENSG00000134824, ENSG00000149485	NA	NA	rs174564-G	rs174564	0	174564	intron_variant	0	NR	2E-16	15.699		0.093	[0.071-0.115] unit decrease	Illumina [6720657] (imputed)	N
57	rs102274	9.1677e-13	11	61588305	rs174564	1.58416e-12	Diacylglycerol(36:3)_[M+H-H2O]1+ levels	44609	34503513	Harshfield EL	44449	BMC Med	www.ncbi.nlm.nih.gov/pubmed/34503513	Genome-wide analysis of blood lipid metabolites in over 5000 South Asians reveals biological insights at cardiometabolic disease loci.	5,662 Pakistani ancestry individuals	NA	11q12.2		FADS2, FADS1			ENSG00000134824, ENSG00000149485	NA	NA	rs174564-A	rs174564	0	174564	intron_variant	0	NR	2E-16	15.699		0.0926	[0.07-0.115] unit increase	Illumina [6720657] (imputed)	N
57	rs102274	9.1677e-13	11	61588305	rs174564	1.58416e-12	Phosphatidylethanolamine(34:2)_[M+H]1+ levels	44609	34503513	Harshfield EL	44449	BMC Med	www.ncbi.nlm.nih.gov/pubmed/34503513	Genome-wide analysis of blood lipid metabolites in over 5000 South Asians reveals biological insights at cardiometabolic disease loci.	5,662 Pakistani ancestry individuals	NA	11q12.2		FADS2, FADS1			ENSG00000134824, ENSG00000149485	NA	NA	rs174564-G	rs174564	0	174564	intron_variant	0	NR	2E-16	15.699		0.0827	[0.063-0.102] unit decrease	Illumina [6720657] (imputed)	N
57	rs102274	9.1677e-13	11	61588305	rs174564	1.58416e-12	Phosphatidylethanolamine(38:5)_[M-H]1- levels	44609	34503513	Harshfield EL	44449	BMC Med	www.ncbi.nlm.nih.gov/pubmed/34503513	Genome-wide analysis of blood lipid metabolites in over 5000 South Asians reveals biological insights at cardiometabolic disease loci.	5,662 Pakistani ancestry individuals	NA	11q12.2		FADS2, FADS1			ENSG00000134824, ENSG00000149485	NA	NA	rs174564-G	rs174564	0	174564	intron_variant	0	NR	2E-16	15.699		0.0674	[0.051-0.083] unit increase	Illumina [6720657] (imputed)	N
57	rs102274	9.1677e-13	11	61588305	rs174564	1.58416e-12	Phosphatidylcholine(33:2)_[M+H]1+/Phosphatidylethanolamine(36:2)_[M+H]1+/Phosphatidate(38:3)_[M+NH4]1+ levels	44609	34503513	Harshfield EL	44449	BMC Med	www.ncbi.nlm.nih.gov/pubmed/34503513	Genome-wide analysis of blood lipid metabolites in over 5000 South Asians reveals biological insights at cardiometabolic disease loci.	5,662 Pakistani ancestry individuals	NA	11q12.2		FADS2, FADS1			ENSG00000134824, ENSG00000149485	NA	NA	rs174564-C	rs174564	0	174564	intron_variant	0	NR	2E-16	15.699		0.0611	[0.047-0.076] unit decrease	Illumina [6720657] (imputed)	N
57	rs102274	9.1677e-13	11	61588305	rs174564	1.58416e-12	Phosphatidylcholine(36:2)_[M+H]1+/Phosphatidylethanolamine(39:2)_[M+H]1+/Phosphatidate(41:3)_[M+NH4]1+ levels	44609	34503513	Harshfield EL	44449	BMC Med	www.ncbi.nlm.nih.gov/pubmed/34503513	Genome-wide analysis of blood lipid metabolites in over 5000 South Asians reveals biological insights at cardiometabolic disease loci.	5,662 Pakistani ancestry individuals	NA	11q12.2		FADS2, FADS1			ENSG00000134824, ENSG00000149485	NA	NA	rs174564-T	rs174564	0	174564	intron_variant	0	NR	2E-16	15.699		0.0919	[0.07-0.114] unit increase	Illumina [6720657] (imputed)	N
57	rs102274	9.1677e-13	11	61588305	rs174564	1.58416e-12	Phosphatidylcholine(37:4)_[M+H]1+/Phosphatidylethanolamine(40:4)_[M+H]1+/Phosphatidate(42:5)_[M+NH4]1+ levels	44609	34503513	Harshfield EL	44449	BMC Med	www.ncbi.nlm.nih.gov/pubmed/34503513	Genome-wide analysis of blood lipid metabolites in over 5000 South Asians reveals biological insights at cardiometabolic disease loci.	5,662 Pakistani ancestry individuals	NA	11q12.2		FADS2, FADS1			ENSG00000134824, ENSG00000149485	NA	NA	rs174564-G	rs174564	0	174564	intron_variant	0	NR	2E-16	15.699		0.0821	[0.063-0.102] unit decrease	Illumina [6720657] (imputed)	N
57	rs102274	9.1677e-13	11	61588305	rs174564	1.58416e-12	Phosphatidylcholine(40:4)_[M+OAc]1-/Phosphatidylserine(44:3)_[M-H]1- levels	44609	34503513	Harshfield EL	44449	BMC Med	www.ncbi.nlm.nih.gov/pubmed/34503513	Genome-wide analysis of blood lipid metabolites in over 5000 South Asians reveals biological insights at cardiometabolic disease loci.	5,662 Pakistani ancestry individuals	NA	11q12.2		FADS2, FADS1			ENSG00000134824, ENSG00000149485	NA	NA	rs174564-C	rs174564	0	174564	intron_variant	0	NR	2E-16	15.699		0.0602	[0.046-0.075] unit increase	Illumina [6720657] (imputed)	N
57	rs102274	9.1677e-13	11	61588305	rs174564	1.58416e-12	Phosphatidylcholine(40:5)_[M+H]1+ levels	44609	34503513	Harshfield EL	44449	BMC Med	www.ncbi.nlm.nih.gov/pubmed/34503513	Genome-wide analysis of blood lipid metabolites in over 5000 South Asians reveals biological insights at cardiometabolic disease loci.	5,662 Pakistani ancestry individuals	NA	11q12.2		FADS2, FADS1			ENSG00000134824, ENSG00000149485	NA	NA	rs174564-T	rs174564	0	174564	intron_variant	0	NR	2E-16	15.699		0.0987	[0.075-0.122] unit decrease	Illumina [6720657] (imputed)	N
57	rs102274	9.1677e-13	11	61588305	rs174564	1.58416e-12	Phosphatidylcholine-O(40:5)_[M+H]1+/Phosphatidylcholine-P(40:4)_[M+H]1+ levels	44609	34503513	Harshfield EL	44449	BMC Med	www.ncbi.nlm.nih.gov/pubmed/34503513	Genome-wide analysis of blood lipid metabolites in over 5000 South Asians reveals biological insights at cardiometabolic disease loci.	5,662 Pakistani ancestry individuals	NA	11q12.2		FADS2, FADS1			ENSG00000134824, ENSG00000149485	NA	NA	rs174564-G	rs174564	0	174564	intron_variant	0	NR	2E-16	15.699		0.1172	[0.089-0.145] unit decrease	Illumina [6720657] (imputed)	N
57	rs102274	9.1677e-13	11	61588305	rs174564	1.58416e-12	Phosphatidylcholine-O(40:6)_[M+H]1+/Phosphatidylcholine-P(40:5)_[M+H]1+ levels	44609	34503513	Harshfield EL	44449	BMC Med	www.ncbi.nlm.nih.gov/pubmed/34503513	Genome-wide analysis of blood lipid metabolites in over 5000 South Asians reveals biological insights at cardiometabolic disease loci.	5,662 Pakistani ancestry individuals	NA	11q12.2		FADS2, FADS1			ENSG00000134824, ENSG00000149485	NA	NA	rs174564-C	rs174564	0	174564	intron_variant	0	NR	2E-16	15.699		0.0555	[0.042-0.069] unit decrease	Illumina [6720657] (imputed)	N
57	rs102274	9.1677e-13	11	61588305	rs174564	1.58416e-12	Phosphatidylcholine(36:3)_[M+H]1+/Phosphatidylethanolamine(39:3)_[M+H]1+/Phosphatidate(41:4)_[M+NH4]1+ levels	44609	34503513	Harshfield EL	44449	BMC Med	www.ncbi.nlm.nih.gov/pubmed/34503513	Genome-wide analysis of blood lipid metabolites in over 5000 South Asians reveals biological insights at cardiometabolic disease loci.	5,662 Pakistani ancestry individuals	NA	11q12.2		FADS2, FADS1			ENSG00000134824, ENSG00000149485	NA	NA	rs174564-G	rs174564	0	174564	intron_variant	0	NR	2E-16	15.699		0.1818	[0.14-0.22] unit decrease	Illumina [6720657] (imputed)	N
57	rs102274	9.1677e-13	11	61588305	rs174564	1.58416e-12	Phosphatidylcholine(36:3)_[M+OAc]1-/Phosphatidylserine(40:2)_[M-H]1- levels	44609	34503513	Harshfield EL	44449	BMC Med	www.ncbi.nlm.nih.gov/pubmed/34503513	Genome-wide analysis of blood lipid metabolites in over 5000 South Asians reveals biological insights at cardiometabolic disease loci.	5,662 Pakistani ancestry individuals	NA	11q12.2		FADS2, FADS1			ENSG00000134824, ENSG00000149485	NA	NA	rs174564-G	rs174564	0	174564	intron_variant	0	NR	2E-16	15.699		0.0752	[0.057-0.093] unit decrease	Illumina [6720657] (imputed)	N
57	rs102274	9.1677e-13	11	61588305	rs174564	1.58416e-12	Phosphatidylcholine(40:5)_[M+OAc]1-/Phosphatidylserine(44:4)_[M-H]1- levels	44609	34503513	Harshfield EL	44449	BMC Med	www.ncbi.nlm.nih.gov/pubmed/34503513	Genome-wide analysis of blood lipid metabolites in over 5000 South Asians reveals biological insights at cardiometabolic disease loci.	5,662 Pakistani ancestry individuals	NA	11q12.2		FADS2, FADS1			ENSG00000134824, ENSG00000149485	NA	NA	rs174564-T	rs174564	0	174564	intron_variant	0	NR	2E-16	15.699		0.0756	[0.058-0.094] unit decrease	Illumina [6720657] (imputed)	N
57	rs102274	9.1677e-13	11	61588305	rs174564	1.58416e-12	Phosphatidylcholine(40:6)_[M+H]1+/Phosphatidylethanolamine(43:6)_[M+H]1+ levels	44609	34503513	Harshfield EL	44449	BMC Med	www.ncbi.nlm.nih.gov/pubmed/34503513	Genome-wide analysis of blood lipid metabolites in over 5000 South Asians reveals biological insights at cardiometabolic disease loci.	5,662 Pakistani ancestry individuals	NA	11q12.2		FADS2, FADS1			ENSG00000134824, ENSG00000149485	NA	NA	rs174564-C	rs174564	0	174564	intron_variant	0	NR	2E-16	15.699		0.088	[0.067-0.109] unit increase	Illumina [6720657] (imputed)	N
57	rs102274	9.1677e-13	11	61588305	rs174564	1.58416e-12	Phosphatidylcholine-O(36:3)_M+H]1+/Phosphatidylcholine-P(36:2)_M+H]1+ levels	44609	34503513	Harshfield EL	44449	BMC Med	www.ncbi.nlm.nih.gov/pubmed/34503513	Genome-wide analysis of blood lipid metabolites in over 5000 South Asians reveals biological insights at cardiometabolic disease loci.	5,662 Pakistani ancestry individuals	NA	11q12.2		FADS2, FADS1			ENSG00000134824, ENSG00000149485	NA	NA	rs174564-T	rs174564	0	174564	intron_variant	0	NR	2E-16	15.699		0.0535	[0.041-0.066] unit increase	Illumina [6720657] (imputed)	N
57	rs102274	9.1677e-13	11	61588305	rs174564	1.58416e-12	Phosphatidylcholine(34:2)_[M+H]1+/Phosphatidylethanolamine(37:2)_[M+H]1+/Phosphatidate(39:3)_[M+NH4]1+ levels	44609	34503513	Harshfield EL	44449	BMC Med	www.ncbi.nlm.nih.gov/pubmed/34503513	Genome-wide analysis of blood lipid metabolites in over 5000 South Asians reveals biological insights at cardiometabolic disease loci.	5,662 Pakistani ancestry individuals	NA	11q12.2		FADS2, FADS1			ENSG00000134824, ENSG00000149485	NA	NA	rs174564-C	rs174564	0	174564	intron_variant	0	NR	2E-16	15.699		0.0578	[0.044-0.072] unit increase	Illumina [6720657] (imputed)	N
57	rs102274	9.1677e-13	11	61588305	rs174564	1.58416e-12	Phosphatidylcholine(33:3)_[M+H]1+/Phosphatidylethanolamine(36:3)_[M+H]1+/Phosphatidate(38:4)_[M+NH4]1+ levels	44609	34503513	Harshfield EL	44449	BMC Med	www.ncbi.nlm.nih.gov/pubmed/34503513	Genome-wide analysis of blood lipid metabolites in over 5000 South Asians reveals biological insights at cardiometabolic disease loci.	5,662 Pakistani ancestry individuals	NA	11q12.2		FADS2, FADS1			ENSG00000134824, ENSG00000149485	NA	NA	rs174564-T	rs174564	0	174564	intron_variant	0	NR	2E-16	15.699		0.0439	[0.034-0.054] unit increase	Illumina [6720657] (imputed)	N
57	rs102274	9.1677e-13	11	61588305	rs174564	1.58416e-12	Phosphatidylcholine(35:4)_[M+H]1+/Phosphatidylethanolamine(38:4)_[M+H]1+/Phosphatidate(40:5)_[M+NH4]1+ levels	44609	34503513	Harshfield EL	44449	BMC Med	www.ncbi.nlm.nih.gov/pubmed/34503513	Genome-wide analysis of blood lipid metabolites in over 5000 South Asians reveals biological insights at cardiometabolic disease loci.	5,662 Pakistani ancestry individuals	NA	11q12.2		FADS2, FADS1			ENSG00000134824, ENSG00000149485	NA	NA	rs174564-A	rs174564	0	174564	intron_variant	0	NR	2E-16	15.699		0.1817	[0.14-0.22] unit decrease	Illumina [6720657] (imputed)	N
57	rs102274	9.1677e-13	11	61588305	rs174564	1.58416e-12	Phosphatidylcholine(38:3)_[M+H]1+/Phosphatidylethanolamine(41:3)_[M+H]1+/Phosphatidate(43:4)_[M+NH4]1+ levels	44609	34503513	Harshfield EL	44449	BMC Med	www.ncbi.nlm.nih.gov/pubmed/34503513	Genome-wide analysis of blood lipid metabolites in over 5000 South Asians reveals biological insights at cardiometabolic disease loci.	5,662 Pakistani ancestry individuals	NA	11q12.2		FADS2, FADS1			ENSG00000134824, ENSG00000149485	NA	NA	rs174564-C	rs174564	0	174564	intron_variant	0	NR	2E-16	15.699		0.0549	[0.042-0.068] unit decrease	Illumina [6720657] (imputed)	N
57	rs102274	9.1677e-13	11	61588305	rs174564	1.58416e-12	Phosphatidylcholine(38:4)_[M+OAc]1-/Phosphatidylserine(42:3)_[M-H]1- levels	44609	34503513	Harshfield EL	44449	BMC Med	www.ncbi.nlm.nih.gov/pubmed/34503513	Genome-wide analysis of blood lipid metabolites in over 5000 South Asians reveals biological insights at cardiometabolic disease loci.	5,662 Pakistani ancestry individuals	NA	11q12.2		FADS2, FADS1			ENSG00000134824, ENSG00000149485	NA	NA	rs174564-T	rs174564	0	174564	intron_variant	0	NR	2E-16	15.699		0.0934	[0.071-0.116] unit decrease	Illumina [6720657] (imputed)	N
57	rs102274	9.1677e-13	11	61588305	rs174564	1.58416e-12	Phosphatidylcholine(38:3)_[M+OAc]1-/Phosphatidylserine(42:2)_[M-H]1- levels	44609	34503513	Harshfield EL	44449	BMC Med	www.ncbi.nlm.nih.gov/pubmed/34503513	Genome-wide analysis of blood lipid metabolites in over 5000 South Asians reveals biological insights at cardiometabolic disease loci.	5,662 Pakistani ancestry individuals	NA	11q12.2		FADS2, FADS1			ENSG00000134824, ENSG00000149485	NA	NA	rs174564-A	rs174564	0	174564	intron_variant	0	NR	2E-16	15.699		0.0819	[0.062-0.101] unit decrease	Illumina [6720657] (imputed)	N
57	rs102274	9.1677e-13	11	61588305	rs174564	1.58416e-12	Phosphatidylcholine(38:4)_[M+H]1+/Phosphatidylethanolamine(41:4)_[M+H]1+ levels	44609	34503513	Harshfield EL	44449	BMC Med	www.ncbi.nlm.nih.gov/pubmed/34503513	Genome-wide analysis of blood lipid metabolites in over 5000 South Asians reveals biological insights at cardiometabolic disease loci.	5,662 Pakistani ancestry individuals	NA	11q12.2		FADS2, FADS1			ENSG00000134824, ENSG00000149485	NA	NA	rs174564-G	rs174564	0	174564	intron_variant	0	NR	2E-16	15.699		0.1228	[0.094-0.152] unit decrease	Illumina [6720657] (imputed)	N
57	rs102274	9.1677e-13	11	61588305	rs174564	1.58416e-12	C38:5 Diacylglycerol levels in chronic kidney disease	45050	35120996	Rhee EP	44593	Kidney Int	www.ncbi.nlm.nih.gov/pubmed/35120996	Trans-ethnic genome-wide association study of blood metabolites in the chronic renal insufficiency cohort (CRIC) study.	687 African American individuals	NA	11q12.2		FADS2, FADS1			ENSG00000134824, ENSG00000149485	NA	NA	rs174564-G	rs174564	0	174564	intron_variant	0	0.15	1E-6	6		0.17	[0.092-0.248] unit decrease	Illumina [15449934] (imputed)	N
57	rs102274	9.1677e-13	11	61588305	rs174564	1.58416e-12	C56:6 Triacylglycerol levels in chronic kidney disease	45050	35120996	Rhee EP	44593	Kidney Int	www.ncbi.nlm.nih.gov/pubmed/35120996	Trans-ethnic genome-wide association study of blood metabolites in the chronic renal insufficiency cohort (CRIC) study.	687 African American individuals	NA	11q12.2		FADS2, FADS1			ENSG00000134824, ENSG00000149485	NA	NA	rs174564-G	rs174564	0	174564	intron_variant	0	0.15	7E-7	6.1549		0.12	[0.081-0.159] unit decrease	Illumina [15449934] (imputed)	N
57	rs102274	9.1677e-13	11	61588305	rs174564	1.58416e-12	C36:4 Phosphatidylcholine-A levels in chronic kidney disease	45050	35120996	Rhee EP	44593	Kidney Int	www.ncbi.nlm.nih.gov/pubmed/35120996	Trans-ethnic genome-wide association study of blood metabolites in the chronic renal insufficiency cohort (CRIC) study.	687 African American individuals	NA	11q12.2		FADS2, FADS1			ENSG00000134824, ENSG00000149485	NA	NA	rs174564-G	rs174564	0	174564	intron_variant	0	0.15	5E-9	8.30103		0.12	[0.081-0.159] unit decrease	Illumina [15449934] (imputed)	N
57	rs102274	9.1677e-13	11	61588305	rs174564	1.58416e-12	C20:4 Cholesteryl ester levels in chronic kidney disease	45050	35120996	Rhee EP	44593	Kidney Int	www.ncbi.nlm.nih.gov/pubmed/35120996	Trans-ethnic genome-wide association study of blood metabolites in the chronic renal insufficiency cohort (CRIC) study.	822 European ancestry individuals	NA	11q12.2		FADS2, FADS1			ENSG00000134824, ENSG00000149485	NA	NA	rs174564-G	rs174564	0	174564	intron_variant	0	0.35	3E-29	28.5229		0.12	[0.1-0.14] unit decrease	Illumina [9097073] (imputed)	N
57	rs102274	9.1677e-13	11	61588305	rs174564	1.58416e-12	C54:9 Triacylglycerol levels in chronic kidney disease	45050	35120996	Rhee EP	44593	Kidney Int	www.ncbi.nlm.nih.gov/pubmed/35120996	Trans-ethnic genome-wide association study of blood metabolites in the chronic renal insufficiency cohort (CRIC) study.	822 European ancestry individuals	NA	11q12.2		FADS2, FADS1			ENSG00000134824, ENSG00000149485	NA	NA	rs174564-G	rs174564	0	174564	intron_variant	0	0.35	4E-12	11.3979		0.32	[0.22-0.42] unit decrease	Illumina [9097073] (imputed)	N
57	rs102274	9.1677e-13	11	61588305	rs174564	1.58416e-12	C34:4 Phosphatidylcholine levels in chronic kidney disease	45050	35120996	Rhee EP	44593	Kidney Int	www.ncbi.nlm.nih.gov/pubmed/35120996	Trans-ethnic genome-wide association study of blood metabolites in the chronic renal insufficiency cohort (CRIC) study.	822 European ancestry individuals	NA	11q12.2		FADS2, FADS1			ENSG00000134824, ENSG00000149485	NA	NA	rs174564-G	rs174564	0	174564	intron_variant	0	0.35	1E-12	12		0.25	[0.17-0.33] unit decrease	Illumina [9097073] (imputed)	N
57	rs102274	9.1677e-13	11	61588305	rs174564	1.58416e-12	C38:2 Phosphatidylcholine levels in chronic kidney disease	45050	35120996	Rhee EP	44593	Kidney Int	www.ncbi.nlm.nih.gov/pubmed/35120996	Trans-ethnic genome-wide association study of blood metabolites in the chronic renal insufficiency cohort (CRIC) study.	822 European ancestry individuals	NA	11q12.2		FADS2, FADS1			ENSG00000134824, ENSG00000149485	NA	NA	rs174564-G	rs174564	0	174564	intron_variant	0	0.35	8E-15	14.0969		0.11	[0.09-0.13] unit increase	Illumina [9097073] (imputed)	N
57	rs102274	9.1677e-13	11	61588305	rs174564	1.58416e-12	Phosphatidylserine(35:2)_[M+OAc]1- levels	44609	34503513	Harshfield EL	44449	BMC Med	www.ncbi.nlm.nih.gov/pubmed/34503513	Genome-wide analysis of blood lipid metabolites in over 5000 South Asians reveals biological insights at cardiometabolic disease loci.	5,662 Pakistani ancestry individuals	NA	11q12.2		FADS2, FADS1			ENSG00000134824, ENSG00000149485	NA	NA	rs174564-T	rs174564	0	174564	intron_variant	0	NR	2E-16	15.699		0.0949	[0.072-0.117] unit decrease	Illumina [6720657] (imputed)	N
57	rs102274	9.1677e-13	11	61588305	rs174564	1.58416e-12	Triacylglycerol(56:6)_[M+NH4]1+ levels	44609	34503513	Harshfield EL	44449	BMC Med	www.ncbi.nlm.nih.gov/pubmed/34503513	Genome-wide analysis of blood lipid metabolites in over 5000 South Asians reveals biological insights at cardiometabolic disease loci.	5,662 Pakistani ancestry individuals	NA	11q12.2		FADS2, FADS1			ENSG00000134824, ENSG00000149485	NA	NA	rs174564-T	rs174564	0	174564	intron_variant	0	NR	2E-16	15.699		0.0518	[0.039-0.064] unit increase	Illumina [6720657] (imputed)	N
57	rs102274	9.1677e-13	11	61588305	rs174564	1.58416e-12	Triacylglycerol(56:7)_[M+NH4]1+ levels	44609	34503513	Harshfield EL	44449	BMC Med	www.ncbi.nlm.nih.gov/pubmed/34503513	Genome-wide analysis of blood lipid metabolites in over 5000 South Asians reveals biological insights at cardiometabolic disease loci.	5,662 Pakistani ancestry individuals	NA	11q12.2		FADS2, FADS1			ENSG00000134824, ENSG00000149485	NA	NA	rs174564-T	rs174564	0	174564	intron_variant	0	NR	2E-16	15.699		0.0869	[0.066-0.108] unit decrease	Illumina [6720657] (imputed)	N
57	rs102274	9.1677e-13	11	61588305	rs174564	1.58416e-12	Triacylglycerol(56:4)_[M+NH4]1+ levels	44609	34503513	Harshfield EL	44449	BMC Med	www.ncbi.nlm.nih.gov/pubmed/34503513	Genome-wide analysis of blood lipid metabolites in over 5000 South Asians reveals biological insights at cardiometabolic disease loci.	5,662 Pakistani ancestry individuals	NA	11q12.2		FADS2, FADS1			ENSG00000134824, ENSG00000149485	NA	NA	rs174564-C	rs174564	0	174564	intron_variant	0	NR	2E-16	15.699		0.1178	[0.09-0.146] unit increase	Illumina [6720657] (imputed)	N
57	rs102274	9.1677e-13	11	61588305	rs174564	1.58416e-12	Phosphatidylserine(44:6)_[M+OAc]1- levels	44609	34503513	Harshfield EL	44449	BMC Med	www.ncbi.nlm.nih.gov/pubmed/34503513	Genome-wide analysis of blood lipid metabolites in over 5000 South Asians reveals biological insights at cardiometabolic disease loci.	5,662 Pakistani ancestry individuals	NA	11q12.2		FADS2, FADS1			ENSG00000134824, ENSG00000149485	NA	NA	rs174564-A	rs174564	0	174564	intron_variant	0	NR	2E-16	15.699		0.0939	[0.072-0.116] unit increase	Illumina [6720657] (imputed)	N
57	rs102274	9.1677e-13	11	61588305	rs174564	1.58416e-12	Triacylglycerol(54:3)_[M+NH4]1+ levels	44609	34503513	Harshfield EL	44449	BMC Med	www.ncbi.nlm.nih.gov/pubmed/34503513	Genome-wide analysis of blood lipid metabolites in over 5000 South Asians reveals biological insights at cardiometabolic disease loci.	5,662 Pakistani ancestry individuals	NA	11q12.2		FADS2, FADS1			ENSG00000134824, ENSG00000149485	NA	NA	rs174564-C	rs174564	0	174564	intron_variant	0	NR	2E-16	15.699		0.0889	[0.068-0.11] unit decrease	Illumina [6720657] (imputed)	N
57	rs102274	9.1677e-13	11	61588305	rs174564	1.58416e-12	Phosphatidylserine(42:7)_[M+OAc]1- levels	44609	34503513	Harshfield EL	44449	BMC Med	www.ncbi.nlm.nih.gov/pubmed/34503513	Genome-wide analysis of blood lipid metabolites in over 5000 South Asians reveals biological insights at cardiometabolic disease loci.	5,662 Pakistani ancestry individuals	NA	11q12.2		FADS2, FADS1			ENSG00000134824, ENSG00000149485	NA	NA	rs174564-G	rs174564	0	174564	intron_variant	0	NR	2E-16	15.699		0.0806	[0.061-0.1] unit increase	Illumina [6720657] (imputed)	N
57	rs102274	9.1677e-13	11	61588305	rs174564	1.58416e-12	Phosphatidylserine(42:5)_[M+OAc]1- levels	44609	34503513	Harshfield EL	44449	BMC Med	www.ncbi.nlm.nih.gov/pubmed/34503513	Genome-wide analysis of blood lipid metabolites in over 5000 South Asians reveals biological insights at cardiometabolic disease loci.	5,662 Pakistani ancestry individuals	NA	11q12.2		FADS2, FADS1			ENSG00000134824, ENSG00000149485	NA	NA	rs174564-G	rs174564	0	174564	intron_variant	0	NR	2E-16	15.699		0.0619	[0.047-0.077] unit increase	Illumina [6720657] (imputed)	N
57	rs102274	9.1677e-13	11	61588305	rs174564	1.58416e-12	Liver enzyme levels (alkaline phosphatase)	44356	33972514	Pazoki R	44326	Nat Commun	www.ncbi.nlm.nih.gov/pubmed/33972514	Genetic analysis in European ancestry individuals identifies 517 loci associated with liver enzymes.	437,438 European ancestry individuals	315,572 European ancestry individuals	11q12.2	FADS1	FADS2, FADS1			ENSG00000134824, ENSG00000149485	NA	NA	rs174564-A	rs174564	0	174564	intron_variant	0	0.651101	3E-130	129.523		0.00561405	[0.0051-0.0061] unit decrease	Affymetrix [13995440] (imputed)	N
57	rs102274	9.1677e-13	11	61588305	rs174564	1.58416e-12	Sphingomyelin(44:9)_[M+H]1- levels	44609	34503513	Harshfield EL	44449	BMC Med	www.ncbi.nlm.nih.gov/pubmed/34503513	Genome-wide analysis of blood lipid metabolites in over 5000 South Asians reveals biological insights at cardiometabolic disease loci.	5,662 Pakistani ancestry individuals	NA	11q12.2		FADS2, FADS1			ENSG00000134824, ENSG00000149485	NA	NA	rs174564-A	rs174564	0	174564	intron_variant	0	NR	2E-16	15.699		0.0442	[0.034-0.055] unit increase	Illumina [6720657] (imputed)	N
57	rs102274	9.1677e-13	11	61588305	rs174564	1.58416e-12	Triacylglycerol(58:9)_[M+NH4]1+ levels	44609	34503513	Harshfield EL	44449	BMC Med	www.ncbi.nlm.nih.gov/pubmed/34503513	Genome-wide analysis of blood lipid metabolites in over 5000 South Asians reveals biological insights at cardiometabolic disease loci.	5,662 Pakistani ancestry individuals	NA	11q12.2		FADS2, FADS1			ENSG00000134824, ENSG00000149485	NA	NA	rs174564-A	rs174564	0	174564	intron_variant	0	NR	2E-16	15.699		0.0867	[0.066-0.107] unit decrease	Illumina [6720657] (imputed)	N
57	rs102274	9.1677e-13	11	61588305	rs174564	1.58416e-12	Phosphatidylglycerol(36:0)_[M-H]1- levels	44609	34503513	Harshfield EL	44449	BMC Med	www.ncbi.nlm.nih.gov/pubmed/34503513	Genome-wide analysis of blood lipid metabolites in over 5000 South Asians reveals biological insights at cardiometabolic disease loci.	5,662 Pakistani ancestry individuals	NA	11q12.2		FADS2, FADS1			ENSG00000134824, ENSG00000149485	NA	NA	rs174564-C	rs174564	0	174564	intron_variant	0	NR	2E-16	15.699		0.0929	[0.071-0.115] unit increase	Illumina [6720657] (imputed)	N
57	rs102274	9.1677e-13	11	61588305	rs174564	1.58416e-12	Fatty acid(20:4)_[M-H]1- levels	44609	34503513	Harshfield EL	44449	BMC Med	www.ncbi.nlm.nih.gov/pubmed/34503513	Genome-wide analysis of blood lipid metabolites in over 5000 South Asians reveals biological insights at cardiometabolic disease loci.	5,662 Pakistani ancestry individuals	NA	11q12.2		FADS2, FADS1			ENSG00000134824, ENSG00000149485	NA	NA	rs174564-T	rs174564	0	174564	intron_variant	0	NR	2E-16	15.699		0.0838	[0.064-0.104] unit decrease	Illumina [6720657] (imputed)	N
57	rs102274	9.1677e-13	11	61588305	rs174564	1.58416e-12	Fatty acid(22:4)_[M-H]1- levels	44609	34503513	Harshfield EL	44449	BMC Med	www.ncbi.nlm.nih.gov/pubmed/34503513	Genome-wide analysis of blood lipid metabolites in over 5000 South Asians reveals biological insights at cardiometabolic disease loci.	5,662 Pakistani ancestry individuals	NA	11q12.2		FADS2, FADS1			ENSG00000134824, ENSG00000149485	NA	NA	rs174564-G	rs174564	0	174564	intron_variant	0	NR	2E-16	15.699		0.0934	[0.071-0.116] unit decrease	Illumina [6720657] (imputed)	N
57	rs102274	9.1677e-13	11	61588305	rs174564	1.58416e-12	Phosphatidylinositol-O(36:0)_[M-H]1-/Phosphatidylglycerol(37:0)_[M+OAc]1- levels	44609	34503513	Harshfield EL	44449	BMC Med	www.ncbi.nlm.nih.gov/pubmed/34503513	Genome-wide analysis of blood lipid metabolites in over 5000 South Asians reveals biological insights at cardiometabolic disease loci.	5,662 Pakistani ancestry individuals	NA	11q12.2		FADS2, FADS1			ENSG00000134824, ENSG00000149485	NA	NA	rs174564-G	rs174564	0	174564	intron_variant	0	NR	2E-16	15.699		0.0819	[0.062-0.101] unit increase	Illumina [6720657] (imputed)	N
57	rs102274	9.1677e-13	11	61588305	rs174564	1.58416e-12	Phosphatidylinositol-O(33:0)_[M-H]1- levels	44609	34503513	Harshfield EL	44449	BMC Med	www.ncbi.nlm.nih.gov/pubmed/34503513	Genome-wide analysis of blood lipid metabolites in over 5000 South Asians reveals biological insights at cardiometabolic disease loci.	5,662 Pakistani ancestry individuals	NA	11q12.2		FADS2, FADS1			ENSG00000134824, ENSG00000149485	NA	NA	rs174564-T	rs174564	0	174564	intron_variant	0	NR	2E-16	15.699		0.0768	[0.059-0.095] unit increase	Illumina [6720657] (imputed)	N
57	rs102274	9.1677e-13	11	61588305	rs174564	1.58416e-12	Phosphatidylinositol(36:2)_[M-H]1- levels	44609	34503513	Harshfield EL	44449	BMC Med	www.ncbi.nlm.nih.gov/pubmed/34503513	Genome-wide analysis of blood lipid metabolites in over 5000 South Asians reveals biological insights at cardiometabolic disease loci.	5,662 Pakistani ancestry individuals	NA	11q12.2		FADS2, FADS1			ENSG00000134824, ENSG00000149485	NA	NA	rs174564-G	rs174564	0	174564	intron_variant	0	NR	2E-16	15.699		0.0877	[0.067-0.109] unit increase	Illumina [6720657] (imputed)	N
57	rs102274	9.1677e-13	11	61588305	rs174564	1.58416e-12	Phosphatidylglycerol(34:0)_[M-H]1- levels	44609	34503513	Harshfield EL	44449	BMC Med	www.ncbi.nlm.nih.gov/pubmed/34503513	Genome-wide analysis of blood lipid metabolites in over 5000 South Asians reveals biological insights at cardiometabolic disease loci.	5,662 Pakistani ancestry individuals	NA	11q12.2		FADS2, FADS1			ENSG00000134824, ENSG00000149485	NA	NA	rs174564-G	rs174564	0	174564	intron_variant	0	NR	2E-16	15.699		0.0922	[0.07-0.114] unit increase	Illumina [6720657] (imputed)	N
57	rs102274	9.1677e-13	11	61588305	rs174564	1.58416e-12	Lysophosphatidylcholine(20:4)_[M+H]1+ levels	44609	34503513	Harshfield EL	44449	BMC Med	www.ncbi.nlm.nih.gov/pubmed/34503513	Genome-wide analysis of blood lipid metabolites in over 5000 South Asians reveals biological insights at cardiometabolic disease loci.	5,662 Pakistani ancestry individuals	NA	11q12.2		FADS2, FADS1			ENSG00000134824, ENSG00000149485	NA	NA	rs174564-G	rs174564	0	174564	intron_variant	0	NR	2E-16	15.699		0.1117	[0.085-0.138] unit decrease	Illumina [6720657] (imputed)	N
57	rs102274	9.1677e-13	11	61588305	rs174564	1.58416e-12	Fatty acid(22:5)_[M-H]1- levels	44609	34503513	Harshfield EL	44449	BMC Med	www.ncbi.nlm.nih.gov/pubmed/34503513	Genome-wide analysis of blood lipid metabolites in over 5000 South Asians reveals biological insights at cardiometabolic disease loci.	5,662 Pakistani ancestry individuals	NA	11q12.2		FADS2, FADS1			ENSG00000134824, ENSG00000149485	NA	NA	rs174564-A	rs174564	0	174564	intron_variant	0	NR	2E-16	15.699		0.053	[0.04-0.066] unit increase	Illumina [6720657] (imputed)	N
57	rs102274	9.1677e-13	11	61588305	rs174564	1.58416e-12	Phosphatidate(40:5)_[M+OAc]1-/Phosphatidylglycerol(39:5)_[M-H]1- levels	44609	34503513	Harshfield EL	44449	BMC Med	www.ncbi.nlm.nih.gov/pubmed/34503513	Genome-wide analysis of blood lipid metabolites in over 5000 South Asians reveals biological insights at cardiometabolic disease loci.	5,662 Pakistani ancestry individuals	NA	11q12.2		FADS2, FADS1			ENSG00000134824, ENSG00000149485	NA	NA	rs174564-C	rs174564	0	174564	intron_variant	0	NR	2E-16	15.699		0.0752	[0.057-0.093] unit increase	Illumina [6720657] (imputed)	N
57	rs102274	9.1677e-13	11	61588305	rs174564	1.58416e-12	Phosphatidate(43:4)_[M-H]1- levels	44609	34503513	Harshfield EL	44449	BMC Med	www.ncbi.nlm.nih.gov/pubmed/34503513	Genome-wide analysis of blood lipid metabolites in over 5000 South Asians reveals biological insights at cardiometabolic disease loci.	5,662 Pakistani ancestry individuals	NA	11q12.2		FADS2, FADS1			ENSG00000134824, ENSG00000149485	NA	NA	rs174564-G	rs174564	0	174564	intron_variant	0	NR	2E-16	15.699		0.0824	[0.063-0.102] unit decrease	Illumina [6720657] (imputed)	N
57	rs102274	9.1677e-13	11	61588305	rs174564	1.58416e-12	Phosphatidate(41:2)_[M+H]1+ levels	44609	34503513	Harshfield EL	44449	BMC Med	www.ncbi.nlm.nih.gov/pubmed/34503513	Genome-wide analysis of blood lipid metabolites in over 5000 South Asians reveals biological insights at cardiometabolic disease loci.	5,662 Pakistani ancestry individuals	NA	11q12.2		FADS2, FADS1			ENSG00000134824, ENSG00000149485	NA	NA	rs174564-C	rs174564	0	174564	intron_variant	0	NR	2E-16	15.699		0.0867	[0.066-0.107] unit decrease	Illumina [6720657] (imputed)	N
57	rs102274	9.1677e-13	11	61588305	rs174564	1.58416e-12	Phosphatidate(39:1)_[M+H]1+ levels	44609	34503513	Harshfield EL	44449	BMC Med	www.ncbi.nlm.nih.gov/pubmed/34503513	Genome-wide analysis of blood lipid metabolites in over 5000 South Asians reveals biological insights at cardiometabolic disease loci.	5,662 Pakistani ancestry individuals	NA	11q12.2		FADS2, FADS1			ENSG00000134824, ENSG00000149485	NA	NA	rs174564-T	rs174564	0	174564	intron_variant	0	NR	2E-16	15.699		0.0469	[0.036-0.058] unit increase	Illumina [6720657] (imputed)	N
57	rs102274	9.1677e-13	11	61588305	rs174564	1.58416e-12	Phosphatidylinositol(34:2)_[M-H]1- levels	44609	34503513	Harshfield EL	44449	BMC Med	www.ncbi.nlm.nih.gov/pubmed/34503513	Genome-wide analysis of blood lipid metabolites in over 5000 South Asians reveals biological insights at cardiometabolic disease loci.	5,662 Pakistani ancestry individuals	NA	11q12.2		FADS2, FADS1			ENSG00000134824, ENSG00000149485	NA	NA	rs174564-G	rs174564	0	174564	intron_variant	0	NR	2E-16	15.699		0.0839	[0.064-0.104] unit decrease	Illumina [6720657] (imputed)	N
57	rs102274	9.1677e-13	11	61588305	rs174564	1.58416e-12	Phosphatidylinositol(36:1)_[M+OAc]1- levels	44609	34503513	Harshfield EL	44449	BMC Med	www.ncbi.nlm.nih.gov/pubmed/34503513	Genome-wide analysis of blood lipid metabolites in over 5000 South Asians reveals biological insights at cardiometabolic disease loci.	5,662 Pakistani ancestry individuals	NA	11q12.2		FADS2, FADS1			ENSG00000134824, ENSG00000149485	NA	NA	rs174564-C	rs174564	0	174564	intron_variant	0	NR	2E-16	15.699		0.0871	[0.066-0.108] unit decrease	Illumina [6720657] (imputed)	N
57	rs102274	9.1677e-13	11	61588305	rs174564	1.58416e-12	Phosphatidylinositol(36:0)_[M+OAc]1- levels	44609	34503513	Harshfield EL	44449	BMC Med	www.ncbi.nlm.nih.gov/pubmed/34503513	Genome-wide analysis of blood lipid metabolites in over 5000 South Asians reveals biological insights at cardiometabolic disease loci.	5,662 Pakistani ancestry individuals	NA	11q12.2		FADS2, FADS1			ENSG00000134824, ENSG00000149485	NA	NA	rs174564-G	rs174564	0	174564	intron_variant	0	NR	2E-16	15.699		0.0759	[0.058-0.094] unit increase	Illumina [6720657] (imputed)	N
57	rs102274	9.1677e-13	11	61588305	rs174564	1.58416e-12	Phosphatidylinositol(38:4)_[M-H]1- levels	44609	34503513	Harshfield EL	44449	BMC Med	www.ncbi.nlm.nih.gov/pubmed/34503513	Genome-wide analysis of blood lipid metabolites in over 5000 South Asians reveals biological insights at cardiometabolic disease loci.	5,662 Pakistani ancestry individuals	NA	11q12.2		FADS2, FADS1			ENSG00000134824, ENSG00000149485	NA	NA	rs174564-C	rs174564	0	174564	intron_variant	0	NR	2E-16	15.699		0.0611	[0.047-0.076] unit increase	Illumina [6720657] (imputed)	N
57	rs102274	9.1677e-13	11	61588305	rs174564	1.58416e-12	Phosphatidylinositol(36:4)_[M-H]1- levels	44609	34503513	Harshfield EL	44449	BMC Med	www.ncbi.nlm.nih.gov/pubmed/34503513	Genome-wide analysis of blood lipid metabolites in over 5000 South Asians reveals biological insights at cardiometabolic disease loci.	5,662 Pakistani ancestry individuals	NA	11q12.2		FADS2, FADS1			ENSG00000134824, ENSG00000149485	NA	NA	rs174564-G	rs174564	0	174564	intron_variant	0	NR	2E-16	15.699		0.0846	[0.064-0.105] unit decrease	Illumina [6720657] (imputed)	N
57	rs102274	9.1677e-13	11	61588305	rs174564	1.58416e-12	Free cholesterol to total lipids ratio in IDL	44678	35213538	Richardson TG	44617	PLoS Biol	www.ncbi.nlm.nih.gov/pubmed/35213538	Characterising metabolomic signatures of lipid-modifying therapies through drug target mendelian randomisation.	115,082 European ancestry individuals	NA	11q12.2		FADS2, FADS1			ENSG00000134824, ENSG00000149485	NA	NA	rs174564-A	rs174564	0	174564	intron_variant	0	0.652955	4E-130	129.398		0.1042	[0.096-0.113] unit increase	NR [11722792] (imputed)	N
57	rs102274	9.1677e-13	11	61588305	rs174564	1.58416e-12	Ratio of polyunsaturated fatty acids to total fatty acids	44678	35213538	Richardson TG	44617	PLoS Biol	www.ncbi.nlm.nih.gov/pubmed/35213538	Characterising metabolomic signatures of lipid-modifying therapies through drug target mendelian randomisation.	115,006 European ancestry individuals	NA	11q12.2		FADS2, FADS1			ENSG00000134824, ENSG00000149485	NA	NA	rs174564-A	rs174564	0	174564	intron_variant	0	0.652991	2E-188	187.699		0.121598	[0.11-0.13] unit increase	NR [11722792] (imputed)	N
57	rs102274	9.1677e-13	11	61588305	rs174564	1.58416e-12	Monounsaturated fatty acid levels	44678	35213538	Richardson TG	44617	PLoS Biol	www.ncbi.nlm.nih.gov/pubmed/35213538	Characterising metabolomic signatures of lipid-modifying therapies through drug target mendelian randomisation.	115,006 European ancestry individuals	NA	11q12.2		FADS2, FADS1			ENSG00000134824, ENSG00000149485	NA	NA	rs174564-A	rs174564	0	174564	intron_variant	0	0.652991	5E-51	50.301		0.0640584	[0.056-0.072] unit decrease	NR [11722792] (imputed)	N
57	rs102274	9.1677e-13	11	61588305	rs174564	1.58416e-12	1-palmityl-2-arachidonoyl-GPC (o-16:0/20:4) levels	44879	35347128	Yin X	44648	Nat Commun	www.ncbi.nlm.nih.gov/pubmed/35347128	Genome-wide association studies of metabolites in Finnish men identify disease-relevant loci.	6,136 Finnish ancestry individuals	NA	11q12.2		FADS2, FADS1			ENSG00000134824, ENSG00000149485	NA	NA	rs174564-G	rs174564	0	174564	intron_variant	0	NR	1E-92	92		0.37	unit decrease	NR [16000000] (imputed)	N
57	rs102274	9.1677e-13	11	61588305	rs174564	1.58416e-12	Oleoyl-arachidonoyl-glycerol (18:1/20:4) [1] levels	44879	35347128	Yin X	44648	Nat Commun	www.ncbi.nlm.nih.gov/pubmed/35347128	Genome-wide association studies of metabolites in Finnish men identify disease-relevant loci.	6,136 Finnish ancestry individuals	NA	11q12.2		FADS2, FADS1			ENSG00000134824, ENSG00000149485	NA	NA	rs174564-G	rs174564	0	174564	intron_variant	0	NR	2E-75	74.699		0.34	unit decrease	NR [16000000] (imputed)	N
57	rs102274	9.1677e-13	11	61588305	rs174564	1.58416e-12	1-(1-enyl-stearoyl)-2-arachidonoyl-GPC (p-18:0/20:4) levels	44879	35347128	Yin X	44648	Nat Commun	www.ncbi.nlm.nih.gov/pubmed/35347128	Genome-wide association studies of metabolites in Finnish men identify disease-relevant loci.	6,136 Finnish ancestry individuals	NA	11q12.2		FADS2, FADS1			ENSG00000134824, ENSG00000149485	NA	NA	rs174564-G	rs174564	0	174564	intron_variant	0	NR	2E-109	108.699		0.41	unit decrease	NR [16000000] (imputed)	N
57	rs102274	9.1677e-13	11	61588305	rs174564	1.58416e-12	Total cholesterol levels	44882	34887591	Graham SE	44539	Nature	www.ncbi.nlm.nih.gov/pubmed/34887591	The power of genetic diversity in genome-wide association studies of lipids.	1,320,016 European ancestry individuals	NA	11q12.2		FADS2, FADS1			ENSG00000134824, ENSG00000149485	NA	NA	rs174564-G	rs174564	0	174564	intron_variant	0	0.350874	7E-136	135.155		0.0417688	[0.039-0.045] unit decrease	NR [52000000] (imputed)	N
57	rs102274	9.1677e-13	11	61588305	rs174564	1.58416e-12	Triglyceride levels	44882	34887591	Graham SE	44539	Nature	www.ncbi.nlm.nih.gov/pubmed/34887591	The power of genetic diversity in genome-wide association studies of lipids.	99,432 Admixed African or African ancestry individuals	NA	11q12.2		FADS2, FADS1			ENSG00000134824, ENSG00000149485	NA	NA	rs174564-G	rs174564	0	174564	intron_variant	0	0.114312	3E-9	8.52288		0.0440164	[0.03-0.058] unit increase	NR [52000000] (imputed)	N
57	rs102274	9.1677e-13	11	61588305	rs174564	1.58416e-12	1-palmitoyl-2-linoleoyl-gpc (16:0/18:2) levels	44998	36635386	Chen Y	44938	Nat Genet	www.ncbi.nlm.nih.gov/pubmed/36635386	Genomic atlas of the plasma metabolome prioritizes metabolites implicated in human diseases.	8,230 European ancestry individuals	NA	11q12.2		FADS2, FADS1			ENSG00000134824, ENSG00000149485	NA	NA	rs174564-G	rs174564	0	174564	intron_variant	0	0.344903	8E-69	68.0969		0.275816	[0.24-0.31] unit increase	Affymetrix [15430562] (imputed)	N
57	rs102274	9.1677e-13	11	61588305	rs174564	1.58416e-12	1-palmitoyl-2-oleoyl-GPE (16:0/18:1) levels	44998	36635386	Chen Y	44938	Nat Genet	www.ncbi.nlm.nih.gov/pubmed/36635386	Genomic atlas of the plasma metabolome prioritizes metabolites implicated in human diseases.	8,262 European ancestry individuals	NA	11q12.2		FADS2, FADS1			ENSG00000134824, ENSG00000149485	NA	NA	rs174564-G	rs174564	0	174564	intron_variant	0	0.343443	7E-11	10.1549		0.106316	[0.074-0.138] unit increase	Affymetrix [15430799] (imputed)	N
57	rs102274	9.1677e-13	11	61588305	rs174564	1.58416e-12	1-palmitoyl-2-linoleoyl-GPI (16:0/18:2) levels	44998	36635386	Chen Y	44938	Nat Genet	www.ncbi.nlm.nih.gov/pubmed/36635386	Genomic atlas of the plasma metabolome prioritizes metabolites implicated in human diseases.	8,115 European ancestry individuals	NA	11q12.2		FADS2, FADS1			ENSG00000134824, ENSG00000149485	NA	NA	rs174564-G	rs174564	0	174564	intron_variant	0	0.344368	1E-29	29		0.182979	[0.15-0.21] unit increase	Affymetrix [15426269] (imputed)	N
57	rs102274	9.1677e-13	11	61588305	rs174564	1.58416e-12	1-arachidonylglycerol (20:4) levels	44998	36635386	Chen Y	44938	Nat Genet	www.ncbi.nlm.nih.gov/pubmed/36635386	Genomic atlas of the plasma metabolome prioritizes metabolites implicated in human diseases.	7,650 European ancestry individuals	NA	11q12.2		FADS2, FADS1			ENSG00000134824, ENSG00000149485	NA	NA	rs174564-G	rs174564	0	174564	intron_variant	0	0.337395	5E-64	63.301		0.270612	[0.24-0.3] unit decrease	Affymetrix [15405138] (imputed)	N
57	rs102274	9.1677e-13	11	61588305	rs174564	1.58416e-12	1-palmitoyl-2-linoleoyl-GPE (16:0/18:2) levels	44935	35050183	Hysi PG	44572	Metabolites	www.ncbi.nlm.nih.gov/pubmed/35050183	Metabolome Genome-Wide Association Study Identifies 74 Novel Genomic Regions Influencing Plasma Metabolites Levels.	8,809 European ancestry individuals	NA	11q12.2		FADS2, FADS1			ENSG00000134824, ENSG00000149485	NA	NA	rs174564-G	rs174564	0	174564	intron_variant	0	NR	3E-121	120.523		0.365	[0.34-0.39] unit increase	Affymetrix [10000000] (imputed)	N
57	rs102274	9.1677e-13	11	61588305	rs174564	1.58416e-12	1-palmitoyl-2-linoleoyl-GPI (16:0/18:2) levels	44935	35050183	Hysi PG	44572	Metabolites	www.ncbi.nlm.nih.gov/pubmed/35050183	Metabolome Genome-Wide Association Study Identifies 74 Novel Genomic Regions Influencing Plasma Metabolites Levels.	8,809 European ancestry individuals	NA	11q12.2		FADS2, FADS1			ENSG00000134824, ENSG00000149485	NA	NA	rs174564-G	rs174564	0	174564	intron_variant	0	NR	6E-20	19.2218		0.148	[0.12-0.18] unit increase	Affymetrix [10000000] (imputed)	N
57	rs102274	9.1677e-13	11	61588305	rs174564	1.58416e-12	1-stearoyl-2-arachidonoyl-gpc (18:0/20:4) levels	44998	36635386	Chen Y	44938	Nat Genet	www.ncbi.nlm.nih.gov/pubmed/36635386	Genomic atlas of the plasma metabolome prioritizes metabolites implicated in human diseases.	8,253 European ancestry individuals	NA	11q12.2		FADS2, FADS1			ENSG00000134824, ENSG00000149485	NA	NA	rs174564-G	rs174564	0	174564	intron_variant	0	0.341025	5E-324	323.301		0.68342	[0.66-0.71] unit decrease	Affymetrix [15429840] (imputed)	N
57	rs102274	9.1677e-13	11	61588305	rs174564	1.58416e-12	1-palmitoyl-2-linoleoyl-GPE (16:0/18:2) levels	44998	36635386	Chen Y	44938	Nat Genet	www.ncbi.nlm.nih.gov/pubmed/36635386	Genomic atlas of the plasma metabolome prioritizes metabolites implicated in human diseases.	8,266 European ancestry individuals	NA	11q12.2		FADS2, FADS1			ENSG00000134824, ENSG00000149485	NA	NA	rs174564-G	rs174564	0	174564	intron_variant	0	0.343943	4E-165	164.398		0.423895	[0.39-0.45] unit increase	Affymetrix [15431047] (imputed)	N
57	rs102274	9.1677e-13	11	61588305	rs174564	1.58416e-12	1-(1-enyl-palmitoyl)-2-arachidonoyl-GPE (p-16:0/20:4) levels	44935	35050183	Hysi PG	44572	Metabolites	www.ncbi.nlm.nih.gov/pubmed/35050183	Metabolome Genome-Wide Association Study Identifies 74 Novel Genomic Regions Influencing Plasma Metabolites Levels.	8,809 European ancestry individuals	NA	11q12.2		FADS2, FADS1			ENSG00000134824, ENSG00000149485	NA	NA	rs174564-G	rs174564	0	174564	intron_variant	0	NR	1E-11	11		0.107	[0.076-0.138] unit decrease	Affymetrix [10000000] (imputed)	N
57	rs102274	9.1677e-13	11	61588305	rs174564	1.58416e-12	Adrenate (22:4n6) levels	44935	35050183	Hysi PG	44572	Metabolites	www.ncbi.nlm.nih.gov/pubmed/35050183	Metabolome Genome-Wide Association Study Identifies 74 Novel Genomic Regions Influencing Plasma Metabolites Levels.	8,809 European ancestry individuals	NA	11q12.2		FADS2, FADS1			ENSG00000134824, ENSG00000149485	NA	NA	rs174564-G	rs174564	0	174564	intron_variant	0	NR	1E-19	19		0.152	[0.12-0.19] unit decrease	Affymetrix [10000000] (imputed)	N
57	rs102274	9.1677e-13	11	61588305	rs174564	1.58416e-12	Linoleoyl-arachidonoyl-glycerol (18:2/20:4) [2] levels	44998	36635386	Chen Y	44938	Nat Genet	www.ncbi.nlm.nih.gov/pubmed/36635386	Genomic atlas of the plasma metabolome prioritizes metabolites implicated in human diseases.	7,744 European ancestry individuals	NA	11q12.2		FADS2, FADS1			ENSG00000134824, ENSG00000149485	NA	NA	rs174564-G	rs174564	0	174564	intron_variant	0	0.338294	1E-87	87		0.326948	[0.29-0.36] unit decrease	Affymetrix [15408090] (imputed)	N
57	rs102274	9.1677e-13	11	61588305	rs174564	1.58416e-12	1-palmitoyl-2-oleoyl-GPI (16:0/18:1) levels	44998	36635386	Chen Y	44938	Nat Genet	www.ncbi.nlm.nih.gov/pubmed/36635386	Genomic atlas of the plasma metabolome prioritizes metabolites implicated in human diseases.	8,123 European ancestry individuals	NA	11q12.2		FADS2, FADS1			ENSG00000134824, ENSG00000149485	NA	NA	rs174564-G	rs174564	0	174564	intron_variant	0	0.343781	5E-11	10.301		0.105845	[0.074-0.137] unit increase	Affymetrix [15425447] (imputed)	N
57	rs102274	9.1677e-13	11	61588305	rs174564	1.58416e-12	Triglyceride levels in non-type 2 diabetes	44943	36269708	Selvaraj MS	44855	PLoS One	www.ncbi.nlm.nih.gov/pubmed/36269708	Genome-wide discovery for diabetes-dependent triglycerides-associated loci.	402,944 European ancestry individuals	NA	11q12.2		FADS2, FADS1			ENSG00000134824, ENSG00000149485	NA	NA	rs174564-?	rs174564	0	174564	intron_variant	0	NR	5E-106	105.301		NA		Affymetrix [NR] (imputed)	N
57	rs102274	9.1677e-13	11	61588305	rs174564	1.58416e-12	Free cholesterol to total lipids ratio in very small VLDL	44678	35213538	Richardson TG	44617	PLoS Biol	www.ncbi.nlm.nih.gov/pubmed/35213538	Characterising metabolomic signatures of lipid-modifying therapies through drug target mendelian randomisation.	115,082 European ancestry individuals	NA	11q12.2		FADS2, FADS1			ENSG00000134824, ENSG00000149485	NA	NA	rs174564-A	rs174564	0	174564	intron_variant	0	0.652955	2E-152	151.699		0.112889	[0.1-0.12] unit increase	NR [11722792] (imputed)	N
57	rs102274	9.1677e-13	11	61588305	rs174564	1.58416e-12	Linoleic acid levels	44678	35213538	Richardson TG	44617	PLoS Biol	www.ncbi.nlm.nih.gov/pubmed/35213538	Characterising metabolomic signatures of lipid-modifying therapies through drug target mendelian randomisation.	115,006 European ancestry individuals	NA	11q12.2		FADS2, FADS1			ENSG00000134824, ENSG00000149485	NA	NA	rs174564-A	rs174564	0	174564	intron_variant	0	0.652991	1E-87	87		0.0842926	[0.076-0.093] unit decrease	NR [11722792] (imputed)	N
57	rs102274	9.1677e-13	11	61588305	rs174564	1.58416e-12	Plasma 1-stearoyl-2-arachidonoyl-GPC (18:0/20:4) levels in chronic kidney disease	45099	37277652	Schlosser P	45082	Nat Genet	www.ncbi.nlm.nih.gov/pubmed/37277652	Genetic studies of paired metabolomes reveal enzymatic and transport processes at the interface of plasma and urine.	4,959 European ancestry individuals	NA	11q12.2		FADS2, FADS1			ENSG00000134824, ENSG00000149485	NA	NA	rs174564-G	rs174564	0	174564	intron_variant	0	0.32	2E-157	156.699		0.161	[0.15-0.17] unit decrease	Illumina [7723843] (imputed)	N
57	rs102274	9.1677e-13	11	61588305	rs174564	1.58416e-12	Plasma 1-stearoyl-2-linoleoyl-GPE (18:0/18:2)* levels in chronic kidney disease	45099	37277652	Schlosser P	45082	Nat Genet	www.ncbi.nlm.nih.gov/pubmed/37277652	Genetic studies of paired metabolomes reveal enzymatic and transport processes at the interface of plasma and urine.	4,959 European ancestry individuals	NA	11q12.2		FADS2, FADS1			ENSG00000134824, ENSG00000149485	NA	NA	rs174564-G	rs174564	0	174564	intron_variant	0	0.32	2E-33	32.699		0.172	[0.14-0.2] unit increase	Illumina [7723843] (imputed)	N
57	rs102274	9.1677e-13	11	61588305	rs174564	1.58416e-12	Plasma 1-oleoyl-2-linoleoyl-GPE (18:1/18:2)* levels in chronic kidney disease	45099	37277652	Schlosser P	45082	Nat Genet	www.ncbi.nlm.nih.gov/pubmed/37277652	Genetic studies of paired metabolomes reveal enzymatic and transport processes at the interface of plasma and urine.	4,921 European ancestry individuals	NA	11q12.2		FADS2, FADS1			ENSG00000134824, ENSG00000149485	NA	NA	rs174564-G	rs174564	0	174564	intron_variant	0	0.32	1E-47	47		0.254	[0.22-0.29] unit increase	Illumina [7723893] (imputed)	N
57	rs102274	9.1677e-13	11	61588305	rs174564	1.58416e-12	Plasma 1-palmitoyl-2-arachidonoyl-GPC (16:0/20:4n6) levels in chronic kidney disease	45099	37277652	Schlosser P	45082	Nat Genet	www.ncbi.nlm.nih.gov/pubmed/37277652	Genetic studies of paired metabolomes reveal enzymatic and transport processes at the interface of plasma and urine.	4,960 European ancestry individuals	NA	11q12.2		FADS2, FADS1			ENSG00000134824, ENSG00000149485	NA	NA	rs174564-G	rs174564	0	174564	intron_variant	0	0.32	4E-99	98.3979		0.134	[0.12-0.15] unit decrease	Illumina [7723840] (imputed)	N
57	rs102274	9.1677e-13	11	61588305	rs174564	1.58416e-12	Plasma 1-palmitoyl-2-linoleoyl-GPE (16:0/18:2) levels in chronic kidney disease	45099	37277652	Schlosser P	45082	Nat Genet	www.ncbi.nlm.nih.gov/pubmed/37277652	Genetic studies of paired metabolomes reveal enzymatic and transport processes at the interface of plasma and urine.	4,959 European ancestry individuals	NA	11q12.2		FADS2, FADS1			ENSG00000134824, ENSG00000149485	NA	NA	rs174564-G	rs174564	0	174564	intron_variant	0	0.32	4E-72	71.3979		0.262	[0.23-0.29] unit increase	Illumina [7723843] (imputed)	N
57	rs102274	9.1677e-13	11	61588305	rs174564	1.58416e-12	Plasma 1-palmitoyl-2-linoleoyl-GPI (16:0/18:2) levels in chronic kidney disease	45099	37277652	Schlosser P	45082	Nat Genet	www.ncbi.nlm.nih.gov/pubmed/37277652	Genetic studies of paired metabolomes reveal enzymatic and transport processes at the interface of plasma and urine.	4,688 European ancestry individuals	NA	11q12.2		FADS2, FADS1			ENSG00000134824, ENSG00000149485	NA	NA	rs174564-G	rs174564	0	174564	intron_variant	0	0.32	5E-13	12.301		0.127	[0.092-0.162] unit increase	Illumina [7724527] (imputed)	N
57	rs102274	9.1677e-13	11	61588305	rs174564	1.58416e-12	Plasma 1-(1-enyl-palmitoyl)-2-arachidonoyl-GPC (P-16:0/20:4)* levels in chronic kidney disease	45099	37277652	Schlosser P	45082	Nat Genet	www.ncbi.nlm.nih.gov/pubmed/37277652	Genetic studies of paired metabolomes reveal enzymatic and transport processes at the interface of plasma and urine.	4,959 European ancestry individuals	NA	11q12.2		FADS2, FADS1			ENSG00000134824, ENSG00000149485	NA	NA	rs174564-G	rs174564	0	174564	intron_variant	0	0.32	2E-82	81.699		0.158	[0.14-0.17] unit decrease	Illumina [7723843] (imputed)	N
57	rs102274	9.1677e-13	11	61588305	rs174564	1.58416e-12	Plasma 1-arachidonoyl-GPC (20:4n6)* levels in chronic kidney disease	45099	37277652	Schlosser P	45082	Nat Genet	www.ncbi.nlm.nih.gov/pubmed/37277652	Genetic studies of paired metabolomes reveal enzymatic and transport processes at the interface of plasma and urine.	4,959 European ancestry individuals	NA	11q12.2		FADS2, FADS1			ENSG00000134824, ENSG00000149485	NA	NA	rs174564-G	rs174564	0	174564	intron_variant	0	0.32	3E-118	117.523		0.24	[0.22-0.26] unit decrease	Illumina [7723843] (imputed)	N
57	rs102274	9.1677e-13	11	61588305	rs174564	1.58416e-12	Plasma 1-arachidonoyl-GPE (20:4n6)* levels in chronic kidney disease	45099	37277652	Schlosser P	45082	Nat Genet	www.ncbi.nlm.nih.gov/pubmed/37277652	Genetic studies of paired metabolomes reveal enzymatic and transport processes at the interface of plasma and urine.	4,959 European ancestry individuals	NA	11q12.2		FADS2, FADS1			ENSG00000134824, ENSG00000149485	NA	NA	rs174564-G	rs174564	0	174564	intron_variant	0	0.32	4E-46	45.3979		0.13	[0.11-0.15] unit decrease	Illumina [7723843] (imputed)	N
57	rs102274	9.1677e-13	11	61588305	rs174564	1.58416e-12	Phosphatidylcholine (35:5) levels	44747	35668104	Cadby G	44718	Nat Commun	www.ncbi.nlm.nih.gov/pubmed/35668104	Comprehensive genetic analysis of the human lipidome identifies loci associated with lipid homeostasis with links to coronary artery disease.	4,492 European ancestry individuals	1,565 European ancestry individuals	11q12.2		FADS2, FADS1			ENSG00000134824, ENSG00000149485	NA	NA	rs174564-G	rs174564	0	174564	intron_variant	0	NR	1E-57	57		0.364	[0.32-0.41] unit decrease	Illumina [13869437] (imputed)	N
57	rs102274	9.1677e-13	11	61588305	rs174564	1.58416e-12	Phosphatidylcholine (38:5) (b) levels	44747	35668104	Cadby G	44718	Nat Commun	www.ncbi.nlm.nih.gov/pubmed/35668104	Comprehensive genetic analysis of the human lipidome identifies loci associated with lipid homeostasis with links to coronary artery disease.	4,492 European ancestry individuals	1,565 European ancestry individuals	11q12.2		FADS2, FADS1			ENSG00000134824, ENSG00000149485	NA	NA	rs174564-G	rs174564	0	174564	intron_variant	0	NR	8E-119	118.097		0.521	[0.48-0.56] unit decrease	Illumina [13869437] (imputed)	N
57	rs102274	9.1677e-13	11	61588305	rs174564	1.58416e-12	Phosphatidylcholine (16:0_18:3) (a) levels	44747	35668104	Cadby G	44718	Nat Commun	www.ncbi.nlm.nih.gov/pubmed/35668104	Comprehensive genetic analysis of the human lipidome identifies loci associated with lipid homeostasis with links to coronary artery disease.	4,492 European ancestry individuals	1,565 European ancestry individuals	11q12.2		FADS2, FADS1			ENSG00000134824, ENSG00000149485	NA	NA	rs174564-G	rs174564	0	174564	intron_variant	0	NR	4E-44	43.3979		0.319	[0.27-0.36] unit increase	Illumina [13869437] (imputed)	N
57	rs102274	9.1677e-13	11	61588305	rs174564	1.58416e-12	Phosphatidylcholine (16:0_20:5) levels	44747	35668104	Cadby G	44718	Nat Commun	www.ncbi.nlm.nih.gov/pubmed/35668104	Comprehensive genetic analysis of the human lipidome identifies loci associated with lipid homeostasis with links to coronary artery disease.	4,492 European ancestry individuals	1,565 European ancestry individuals	11q12.2		FADS2, FADS1			ENSG00000134824, ENSG00000149485	NA	NA	rs174564-G	rs174564	0	174564	intron_variant	0	NR	4E-67	66.3979		0.393	[0.35-0.44] unit decrease	Illumina [13869437] (imputed)	N
57	rs102274	9.1677e-13	11	61588305	rs174564	1.58416e-12	Phosphatidylcholine (16:1_18:2) levels	44747	35668104	Cadby G	44718	Nat Commun	www.ncbi.nlm.nih.gov/pubmed/35668104	Comprehensive genetic analysis of the human lipidome identifies loci associated with lipid homeostasis with links to coronary artery disease.	4,492 European ancestry individuals	1,565 European ancestry individuals	11q12.2		FADS2, FADS1			ENSG00000134824, ENSG00000149485	NA	NA	rs174564-G	rs174564	0	174564	intron_variant	0	NR	3E-38	37.5229		0.296	[0.25-0.34] unit increase	Illumina [13869437] (imputed)	N
57	rs102274	9.1677e-13	11	61588305	rs174564	1.58416e-12	Phosphatidylcholine (17:0_20:4) levels	44747	35668104	Cadby G	44718	Nat Commun	www.ncbi.nlm.nih.gov/pubmed/35668104	Comprehensive genetic analysis of the human lipidome identifies loci associated with lipid homeostasis with links to coronary artery disease.	4,492 European ancestry individuals	1,565 European ancestry individuals	11q12.2		FADS2, FADS1			ENSG00000134824, ENSG00000149485	NA	NA	rs174564-G	rs174564	0	174564	intron_variant	0	NR	2E-155	154.699		0.591	[0.55-0.63] unit decrease	Illumina [13869437] (imputed)	N
57	rs102274	9.1677e-13	11	61588305	rs174564	1.58416e-12	Phosphatidylcholine (18:0_20:4) levels	44747	35668104	Cadby G	44718	Nat Commun	www.ncbi.nlm.nih.gov/pubmed/35668104	Comprehensive genetic analysis of the human lipidome identifies loci associated with lipid homeostasis with links to coronary artery disease.	4,492 European ancestry individuals	1,565 European ancestry individuals	11q12.2		FADS2, FADS1			ENSG00000134824, ENSG00000149485	NA	NA	rs174564-G	rs174564	0	174564	intron_variant	0	NR	5E-220	219.301		0.694	[0.65-0.74] unit decrease	Illumina [13869437] (imputed)	N
57	rs102274	9.1677e-13	11	61588305	rs174564	1.58416e-12	Phosphatidylcholine (20:0_20:4) levels	44747	35668104	Cadby G	44718	Nat Commun	www.ncbi.nlm.nih.gov/pubmed/35668104	Comprehensive genetic analysis of the human lipidome identifies loci associated with lipid homeostasis with links to coronary artery disease.	4,492 European ancestry individuals	1,565 European ancestry individuals	11q12.2		FADS2, FADS1			ENSG00000134824, ENSG00000149485	NA	NA	rs174564-G	rs174564	0	174564	intron_variant	0	NR	3E-92	91.5229		0.461	[0.42-0.5] unit decrease	Illumina [13869437] (imputed)	N
57	rs102274	9.1677e-13	11	61588305	rs174564	1.58416e-12	Phosphatidylinositol (18:0_20:2) levels	44747	35668104	Cadby G	44718	Nat Commun	www.ncbi.nlm.nih.gov/pubmed/35668104	Comprehensive genetic analysis of the human lipidome identifies loci associated with lipid homeostasis with links to coronary artery disease.	4,492 European ancestry individuals	1,565 European ancestry individuals	11q12.2		FADS2, FADS1			ENSG00000134824, ENSG00000149485	NA	NA	rs174564-G	rs174564	0	174564	intron_variant	0	NR	1E-83	83		0.438	[0.39-0.48] unit increase	Illumina [13869437] (imputed)	N
57	rs102274	9.1677e-13	11	61588305	rs174564	1.58416e-12	Phosphatidylethanolamine (16:0_16:1) levels	44747	35668104	Cadby G	44718	Nat Commun	www.ncbi.nlm.nih.gov/pubmed/35668104	Comprehensive genetic analysis of the human lipidome identifies loci associated with lipid homeostasis with links to coronary artery disease.	4,492 European ancestry individuals	1,565 European ancestry individuals	11q12.2		FADS2, FADS1			ENSG00000134824, ENSG00000149485	NA	NA	rs174564-G	rs174564	0	174564	intron_variant	0	NR	4E-14	13.3979		0.173	[0.13-0.22] unit increase	Illumina [13869437] (imputed)	N
57	rs102274	9.1677e-13	11	61588305	rs174564	1.58416e-12	Alkenylphosphatidylcholine (P-16:0/20:4) levels	44747	35668104	Cadby G	44718	Nat Commun	www.ncbi.nlm.nih.gov/pubmed/35668104	Comprehensive genetic analysis of the human lipidome identifies loci associated with lipid homeostasis with links to coronary artery disease.	4,492 European ancestry individuals	1,565 European ancestry individuals	11q12.2		FADS2, FADS1			ENSG00000134824, ENSG00000149485	NA	NA	rs174564-G	rs174564	0	174564	intron_variant	0	NR	7E-81	80.1549		0.432	[0.39-0.48] unit decrease	Illumina [13869437] (imputed)	N
57	rs102274	9.1677e-13	11	61588305	rs174564	1.58416e-12	Alkenylphosphatidylcholine (P-18:0/20:4) levels	44747	35668104	Cadby G	44718	Nat Commun	www.ncbi.nlm.nih.gov/pubmed/35668104	Comprehensive genetic analysis of the human lipidome identifies loci associated with lipid homeostasis with links to coronary artery disease.	4,492 European ancestry individuals	1,565 European ancestry individuals	11q12.2		FADS2, FADS1			ENSG00000134824, ENSG00000149485	NA	NA	rs174564-G	rs174564	0	174564	intron_variant	0	NR	5E-71	70.301		0.406	[0.36-0.45] unit decrease	Illumina [13869437] (imputed)	N
57	rs102274	9.1677e-13	11	61588305	rs174564	1.58416e-12	Alkenylphosphatidylcholine (P-20:0/20:4) levels	44747	35668104	Cadby G	44718	Nat Commun	www.ncbi.nlm.nih.gov/pubmed/35668104	Comprehensive genetic analysis of the human lipidome identifies loci associated with lipid homeostasis with links to coronary artery disease.	4,492 European ancestry individuals	1,565 European ancestry individuals	11q12.2		FADS2, FADS1			ENSG00000134824, ENSG00000149485	NA	NA	rs174564-G	rs174564	0	174564	intron_variant	0	NR	3E-106	105.523		0.493	[0.45-0.54] unit decrease	Illumina [13869437] (imputed)	N
57	rs102274	9.1677e-13	11	61588305	rs174564	1.58416e-12	Phosphatidylethanolamine (16:0_18:3) (a) levels	44747	35668104	Cadby G	44718	Nat Commun	www.ncbi.nlm.nih.gov/pubmed/35668104	Comprehensive genetic analysis of the human lipidome identifies loci associated with lipid homeostasis with links to coronary artery disease.	4,492 European ancestry individuals	1,565 European ancestry individuals	11q12.2		FADS2, FADS1			ENSG00000134824, ENSG00000149485	NA	NA	rs174564-G	rs174564	0	174564	intron_variant	0	NR	4E-45	44.3979		0.321	[0.28-0.37] unit increase	Illumina [13869437] (imputed)	N
57	rs102274	9.1677e-13	11	61588305	rs174564	1.58416e-12	Phosphatidylethanolamine (16:1_18:2) levels	44747	35668104	Cadby G	44718	Nat Commun	www.ncbi.nlm.nih.gov/pubmed/35668104	Comprehensive genetic analysis of the human lipidome identifies loci associated with lipid homeostasis with links to coronary artery disease.	4,492 European ancestry individuals	1,565 European ancestry individuals	11q12.2		FADS2, FADS1			ENSG00000134824, ENSG00000149485	NA	NA	rs174564-G	rs174564	0	174564	intron_variant	0	NR	2E-55	54.699		0.356	[0.31-0.4] unit increase	Illumina [13869437] (imputed)	N
57	rs102274	9.1677e-13	11	61588305	rs174564	1.58416e-12	Cholesteryl ester (20:4) levels	44747	35668104	Cadby G	44718	Nat Commun	www.ncbi.nlm.nih.gov/pubmed/35668104	Comprehensive genetic analysis of the human lipidome identifies loci associated with lipid homeostasis with links to coronary artery disease.	4,492 European ancestry individuals	1,565 European ancestry individuals	11q12.2		FADS2, FADS1			ENSG00000134824, ENSG00000149485	NA	NA	rs174564-G	rs174564	0	174564	intron_variant	0	NR	1E-116	116		0.515	[0.47-0.56] unit decrease	Illumina [13869437] (imputed)	N
57	rs102274	9.1677e-13	11	61588305	rs174564	1.58416e-12	Cholesteryl ester (20:5) levels	44747	35668104	Cadby G	44718	Nat Commun	www.ncbi.nlm.nih.gov/pubmed/35668104	Comprehensive genetic analysis of the human lipidome identifies loci associated with lipid homeostasis with links to coronary artery disease.	4,492 European ancestry individuals	1,565 European ancestry individuals	11q12.2		FADS2, FADS1			ENSG00000134824, ENSG00000149485	NA	NA	rs174564-G	rs174564	0	174564	intron_variant	0	NR	8E-71	70.0969		0.403	[0.36-0.45] unit decrease	Illumina [13869437] (imputed)	N
57	rs102274	9.1677e-13	11	61588305	rs174564	1.58416e-12	Cholesteryl ester (22:4) levels	44747	35668104	Cadby G	44718	Nat Commun	www.ncbi.nlm.nih.gov/pubmed/35668104	Comprehensive genetic analysis of the human lipidome identifies loci associated with lipid homeostasis with links to coronary artery disease.	4,492 European ancestry individuals	1,565 European ancestry individuals	11q12.2		FADS2, FADS1			ENSG00000134824, ENSG00000149485	NA	NA	rs174564-G	rs174564	0	174564	intron_variant	0	NR	2E-58	57.699		0.368	[0.32-0.41] unit decrease	Illumina [13869437] (imputed)	N
57	rs102274	9.1677e-13	11	61588305	rs174564	1.58416e-12	Cholesteryl ester (22:5) (n6) levels	44747	35668104	Cadby G	44718	Nat Commun	www.ncbi.nlm.nih.gov/pubmed/35668104	Comprehensive genetic analysis of the human lipidome identifies loci associated with lipid homeostasis with links to coronary artery disease.	4,492 European ancestry individuals	1,565 European ancestry individuals	11q12.2		FADS2, FADS1			ENSG00000134824, ENSG00000149485	NA	NA	rs174564-G	rs174564	0	174564	intron_variant	0	NR	9E-42	41.0458		0.309	[0.26-0.35] unit decrease	Illumina [13869437] (imputed)	N
57	rs102274	9.1677e-13	11	61588305	rs174564	1.58416e-12	Phosphatidylcholine (18:0_20:4) levels	44747	35668104	Cadby G	44718	Nat Commun	www.ncbi.nlm.nih.gov/pubmed/35668104	Comprehensive genetic analysis of the human lipidome identifies loci associated with lipid homeostasis with links to coronary artery disease.	4,492 European ancestry individuals	NA	11q12.2		FADS2, FADS1			ENSG00000134824, ENSG00000149485	NA	NA	rs174564-G	rs174564	0	174564	intron_variant	0	NR	6E-273	272.222		0.761	[0.72-0.8] unit decrease	Illumina [13869437] (imputed)	N
57	rs102274	9.1677e-13	11	61588305	rs174564	1.58416e-12	Phosphatidylethanolamine (16:1_18:2) levels	44747	35668104	Cadby G	44718	Nat Commun	www.ncbi.nlm.nih.gov/pubmed/35668104	Comprehensive genetic analysis of the human lipidome identifies loci associated with lipid homeostasis with links to coronary artery disease.	4,492 European ancestry individuals	NA	11q12.2		FADS2, FADS1			ENSG00000134824, ENSG00000149485	NA	NA	rs174564-G	rs174564	0	174564	intron_variant	0	NR	5E-76	75.301		0.415	[0.37-0.46] unit increase	Illumina [13869437] (imputed)	N
57	rs102274	9.1677e-13	11	61588305	rs174564	1.58416e-12	Phosphatidylinositol (18:0_20:2) levels	44747	35668104	Cadby G	44718	Nat Commun	www.ncbi.nlm.nih.gov/pubmed/35668104	Comprehensive genetic analysis of the human lipidome identifies loci associated with lipid homeostasis with links to coronary artery disease.	4,492 European ancestry individuals	NA	11q12.2		FADS2, FADS1			ENSG00000134824, ENSG00000149485	NA	NA	rs174564-G	rs174564	0	174564	intron_variant	0	NR	1E-113	113		0.507	[0.46-0.55] unit increase	Illumina [13869437] (imputed)	N
57	rs102274	9.1677e-13	11	61588305	rs174564	1.58416e-12	Phosphatidylcholine (32:2) levels	44747	35668104	Cadby G	44718	Nat Commun	www.ncbi.nlm.nih.gov/pubmed/35668104	Comprehensive genetic analysis of the human lipidome identifies loci associated with lipid homeostasis with links to coronary artery disease.	4,492 European ancestry individuals	NA	11q12.2		FADS2, FADS1			ENSG00000134824, ENSG00000149485	NA	NA	rs174564-G	rs174564	0	174564	intron_variant	0	NR	3E-28	27.5229		0.252	[0.21-0.3] unit increase	Illumina [13869437] (imputed)	N
57	rs102274	9.1677e-13	11	61588305	rs174564	1.58416e-12	Phosphatidylcholine (35:5) levels	44747	35668104	Cadby G	44718	Nat Commun	www.ncbi.nlm.nih.gov/pubmed/35668104	Comprehensive genetic analysis of the human lipidome identifies loci associated with lipid homeostasis with links to coronary artery disease.	4,492 European ancestry individuals	NA	11q12.2		FADS2, FADS1			ENSG00000134824, ENSG00000149485	NA	NA	rs174564-G	rs174564	0	174564	intron_variant	0	NR	2E-56	55.699		0.361	[0.32-0.4] unit decrease	Illumina [13869437] (imputed)	N
57	rs102274	9.1677e-13	11	61588305	rs174564	1.58416e-12	Phosphatidylcholine (20:0_20:4) levels	44747	35668104	Cadby G	44718	Nat Commun	www.ncbi.nlm.nih.gov/pubmed/35668104	Comprehensive genetic analysis of the human lipidome identifies loci associated with lipid homeostasis with links to coronary artery disease.	4,492 European ancestry individuals	NA	11q12.2		FADS2, FADS1			ENSG00000134824, ENSG00000149485	NA	NA	rs174564-G	rs174564	0	174564	intron_variant	0	NR	5E-108	107.301		0.495	[0.45-0.54] unit decrease	Illumina [13869437] (imputed)	N
57	rs102274	9.1677e-13	11	61588305	rs174564	1.58416e-12	lysoPhosphatidylcholine acyl C26:1 levels	44691	33414548	Lotta LA	44203	Nat Genet	www.ncbi.nlm.nih.gov/pubmed/33414548	A cross-platform approach identifies genetic regulators of human metabolism and health.	9,363 Caucasian ancestry individuals	NA	11q12.2		FADS2, FADS1			ENSG00000134824, ENSG00000149485	NA	NA	rs174564-A	rs174564	0	174564	intron_variant	0	0.6613	1E-91	91		20.297	(zscore) increase	Affymetrix, Illumina [6083819] (imputed)	N
57	rs102274	9.1677e-13	11	61588305	rs174564	1.58416e-12	Phosphatidylcholine (38:5) (b) levels	44747	35668104	Cadby G	44718	Nat Commun	www.ncbi.nlm.nih.gov/pubmed/35668104	Comprehensive genetic analysis of the human lipidome identifies loci associated with lipid homeostasis with links to coronary artery disease.	4,492 European ancestry individuals	NA	11q12.2		FADS2, FADS1			ENSG00000134824, ENSG00000149485	NA	NA	rs174564-G	rs174564	0	174564	intron_variant	0	NR	8E-161	160.097		0.599	[0.56-0.64] unit decrease	Illumina [13869437] (imputed)	N
57	rs102274	9.1677e-13	11	61588305	rs174564	1.58416e-12	Alkylphosphatidylcholine (O-18:1/18:2) levels	44747	35668104	Cadby G	44718	Nat Commun	www.ncbi.nlm.nih.gov/pubmed/35668104	Comprehensive genetic analysis of the human lipidome identifies loci associated with lipid homeostasis with links to coronary artery disease.	4,492 European ancestry individuals	NA	11q12.2		FADS2, FADS1			ENSG00000134824, ENSG00000149485	NA	NA	rs174564-G	rs174564	0	174564	intron_variant	0	NR	9E-43	42.0458		0.312	[0.27-0.36] unit increase	Illumina [13869437] (imputed)	N
57	rs102274	9.1677e-13	11	61588305	rs174564	1.58416e-12	Alkylphosphatidylcholine (O-34:2) levels	44747	35668104	Cadby G	44718	Nat Commun	www.ncbi.nlm.nih.gov/pubmed/35668104	Comprehensive genetic analysis of the human lipidome identifies loci associated with lipid homeostasis with links to coronary artery disease.	4,492 European ancestry individuals	NA	11q12.2		FADS2, FADS1			ENSG00000134824, ENSG00000149485	NA	NA	rs174564-G	rs174564	0	174564	intron_variant	0	NR	5E-25	24.301		0.235	[0.19-0.28] unit increase	Illumina [13869437] (imputed)	N
57	rs102274	9.1677e-13	11	61588305	rs174564	1.58416e-12	Phosphatidylcholine acyl-alkyl C42:2 levels	44691	33414548	Lotta LA	44203	Nat Genet	www.ncbi.nlm.nih.gov/pubmed/33414548	A cross-platform approach identifies genetic regulators of human metabolism and health.	16,838 Caucasian ancestry individuals	NA	11q12.2		FADS2, FADS1			ENSG00000134824, ENSG00000149485	NA	NA	rs174564-A	rs174564	0	174564	intron_variant	0	0.6612	7E-99	98.1549		21.106	(zscore) increase	Affymetrix, Illumina [5792187] (imputed)	N
57	rs102274	9.1677e-13	11	61588305	rs174564	1.58416e-12	Phosphatidylcholine acyl-alkyl C42:3 levels	44691	33414548	Lotta LA	44203	Nat Genet	www.ncbi.nlm.nih.gov/pubmed/33414548	A cross-platform approach identifies genetic regulators of human metabolism and health.	16,839 Caucasian ancestry individuals	NA	11q12.2		FADS2, FADS1			ENSG00000134824, ENSG00000149485	NA	NA	rs174564-A	rs174564	0	174564	intron_variant	0	0.6612	6E-183	182.222		28.846	(zscore) increase	Affymetrix, Illumina [5791892] (imputed)	N
57	rs102274	9.1677e-13	11	61588305	rs174564	1.58416e-12	Phosphatidylethanolamine (16:0_18:3) (a) levels	44747	35668104	Cadby G	44718	Nat Commun	www.ncbi.nlm.nih.gov/pubmed/35668104	Comprehensive genetic analysis of the human lipidome identifies loci associated with lipid homeostasis with links to coronary artery disease.	4,492 European ancestry individuals	NA	11q12.2		FADS2, FADS1			ENSG00000134824, ENSG00000149485	NA	NA	rs174564-G	rs174564	0	174564	intron_variant	0	NR	7E-58	57.1549		0.364	[0.32-0.41] unit increase	Illumina [13869437] (imputed)	N
57	rs102274	9.1677e-13	11	61588305	rs174564	1.58416e-12	Phosphatidylethanolamine (16:0_16:1) levels	44747	35668104	Cadby G	44718	Nat Commun	www.ncbi.nlm.nih.gov/pubmed/35668104	Comprehensive genetic analysis of the human lipidome identifies loci associated with lipid homeostasis with links to coronary artery disease.	4,492 European ancestry individuals	NA	11q12.2		FADS2, FADS1			ENSG00000134824, ENSG00000149485	NA	NA	rs174564-G	rs174564	0	174564	intron_variant	0	NR	2E-17	16.699		0.194	[0.15-0.24] unit increase	Illumina [13869437] (imputed)	N
57	rs102274	9.1677e-13	11	61588305	rs174564	1.58416e-12	Cholesteryl ester (22:5) (n6) levels	44747	35668104	Cadby G	44718	Nat Commun	www.ncbi.nlm.nih.gov/pubmed/35668104	Comprehensive genetic analysis of the human lipidome identifies loci associated with lipid homeostasis with links to coronary artery disease.	4,492 European ancestry individuals	NA	11q12.2		FADS2, FADS1			ENSG00000134824, ENSG00000149485	NA	NA	rs174564-G	rs174564	0	174564	intron_variant	0	NR	3E-44	43.5229		0.318	[0.27-0.36] unit decrease	Illumina [13869437] (imputed)	N
57	rs102274	9.1677e-13	11	61588305	rs174564	1.58416e-12	Dehydrocholesteryl ester (20:5) levels	44747	35668104	Cadby G	44718	Nat Commun	www.ncbi.nlm.nih.gov/pubmed/35668104	Comprehensive genetic analysis of the human lipidome identifies loci associated with lipid homeostasis with links to coronary artery disease.	4,492 European ancestry individuals	NA	11q12.2		FADS2, FADS1			ENSG00000134824, ENSG00000149485	NA	NA	rs174564-G	rs174564	0	174564	intron_variant	0	NR	5E-51	50.301		0.341	[0.3-0.38] unit decrease	Illumina [13869437] (imputed)	N
57	rs102274	9.1677e-13	11	61588305	rs174564	1.58416e-12	Lysophosphatidylcholine (18:3) [sn2] levels (a)	44747	35668104	Cadby G	44718	Nat Commun	www.ncbi.nlm.nih.gov/pubmed/35668104	Comprehensive genetic analysis of the human lipidome identifies loci associated with lipid homeostasis with links to coronary artery disease.	4,492 European ancestry individuals	NA	11q12.2		FADS2, FADS1			ENSG00000134824, ENSG00000149485	NA	NA	rs174564-G	rs174564	0	174564	intron_variant	0	NR	3E-21	20.5229		0.215	[0.17-0.26] unit increase	Illumina [13869437] (imputed)	N
57	rs102274	9.1677e-13	11	61588305	rs174564	1.58416e-12	Lysophosphatidylcholine (20:2) [sn1] levels	44747	35668104	Cadby G	44718	Nat Commun	www.ncbi.nlm.nih.gov/pubmed/35668104	Comprehensive genetic analysis of the human lipidome identifies loci associated with lipid homeostasis with links to coronary artery disease.	4,492 European ancestry individuals	NA	11q12.2		FADS2, FADS1			ENSG00000134824, ENSG00000149485	NA	NA	rs174564-G	rs174564	0	174564	intron_variant	0	NR	5E-42	41.301		0.31	[0.26-0.36] unit increase	Illumina [13869437] (imputed)	N
57	rs102274	9.1677e-13	11	61588305	rs174564	1.58416e-12	Lysophosphatidylcholine (20:2) [sn2] levels	44747	35668104	Cadby G	44718	Nat Commun	www.ncbi.nlm.nih.gov/pubmed/35668104	Comprehensive genetic analysis of the human lipidome identifies loci associated with lipid homeostasis with links to coronary artery disease.	4,492 European ancestry individuals	NA	11q12.2		FADS2, FADS1			ENSG00000134824, ENSG00000149485	NA	NA	rs174564-G	rs174564	0	174564	intron_variant	0	NR	8E-45	44.0969		0.319	[0.28-0.36] unit increase	Illumina [13869437] (imputed)	N
57	rs102274	9.1677e-13	11	61588305	rs174564	1.58416e-12	Lysophosphatidylcholine (20:4) [sn2] levels	44747	35668104	Cadby G	44718	Nat Commun	www.ncbi.nlm.nih.gov/pubmed/35668104	Comprehensive genetic analysis of the human lipidome identifies loci associated with lipid homeostasis with links to coronary artery disease.	4,492 European ancestry individuals	NA	11q12.2		FADS2, FADS1			ENSG00000134824, ENSG00000149485	NA	NA	rs174564-G	rs174564	0	174564	intron_variant	0	NR	6E-153	152.222		0.586	[0.54-0.63] unit decrease	Illumina [13869437] (imputed)	N
57	rs102274	9.1677e-13	11	61588305	rs174564	1.58416e-12	Phosphatidylcholine (15:0_20:4) levels	44747	35668104	Cadby G	44718	Nat Commun	www.ncbi.nlm.nih.gov/pubmed/35668104	Comprehensive genetic analysis of the human lipidome identifies loci associated with lipid homeostasis with links to coronary artery disease.	4,492 European ancestry individuals	NA	11q12.2		FADS2, FADS1			ENSG00000134824, ENSG00000149485	NA	NA	rs174564-G	rs174564	0	174564	intron_variant	0	NR	2E-127	126.699		0.537	[0.49-0.58] unit decrease	Illumina [13869437] (imputed)	N
57	rs102274	9.1677e-13	11	61588305	rs174564	1.58416e-12	Lysophosphatidylethanolamine (18:2) [sn2] levels	44747	35668104	Cadby G	44718	Nat Commun	www.ncbi.nlm.nih.gov/pubmed/35668104	Comprehensive genetic analysis of the human lipidome identifies loci associated with lipid homeostasis with links to coronary artery disease.	4,492 European ancestry individuals	NA	11q12.2		FADS2, FADS1			ENSG00000134824, ENSG00000149485	NA	NA	rs174564-G	rs174564	0	174564	intron_variant	0	NR	6E-57	56.2218		0.361	[0.32-0.4] unit increase	Illumina [13869437] (imputed)	N
57	rs102274	9.1677e-13	11	61588305	rs174564	1.58416e-12	Lysophosphatidylethanolamine (18:2) [sn1] levels	44747	35668104	Cadby G	44718	Nat Commun	www.ncbi.nlm.nih.gov/pubmed/35668104	Comprehensive genetic analysis of the human lipidome identifies loci associated with lipid homeostasis with links to coronary artery disease.	4,492 European ancestry individuals	NA	11q12.2		FADS2, FADS1			ENSG00000134824, ENSG00000149485	NA	NA	rs174564-G	rs174564	0	174564	intron_variant	0	NR	5E-58	57.301		0.364	[0.32-0.41] unit increase	Illumina [13869437] (imputed)	N
57	rs102274	9.1677e-13	11	61588305	rs174564	1.58416e-12	Phosphatidylcholine (15-MHDA_18:2) levels	44747	35668104	Cadby G	44718	Nat Commun	www.ncbi.nlm.nih.gov/pubmed/35668104	Comprehensive genetic analysis of the human lipidome identifies loci associated with lipid homeostasis with links to coronary artery disease.	4,492 European ancestry individuals	NA	11q12.2		FADS2, FADS1			ENSG00000134824, ENSG00000149485	NA	NA	rs174564-G	rs174564	0	174564	intron_variant	0	NR	3E-47	46.5229		0.329	[0.29-0.37] unit increase	Illumina [13869437] (imputed)	N
57	rs102274	9.1677e-13	11	61588305	rs174564	1.58416e-12	Dehydrocholesteryl ester (20:4) levels	44747	35668104	Cadby G	44718	Nat Commun	www.ncbi.nlm.nih.gov/pubmed/35668104	Comprehensive genetic analysis of the human lipidome identifies loci associated with lipid homeostasis with links to coronary artery disease.	4,492 European ancestry individuals	1,565 European ancestry individuals	11q12.2		FADS2, FADS1			ENSG00000134824, ENSG00000149485	NA	NA	rs174564-G	rs174564	0	174564	intron_variant	0	NR	4E-93	92.3979		0.462	[0.42-0.51] unit decrease	Illumina [13869437] (imputed)	N
57	rs102274	9.1677e-13	11	61588305	rs174564	1.58416e-12	Dehydrocholesteryl ester (20:5) levels	44747	35668104	Cadby G	44718	Nat Commun	www.ncbi.nlm.nih.gov/pubmed/35668104	Comprehensive genetic analysis of the human lipidome identifies loci associated with lipid homeostasis with links to coronary artery disease.	4,492 European ancestry individuals	1,565 European ancestry individuals	11q12.2		FADS2, FADS1			ENSG00000134824, ENSG00000149485	NA	NA	rs174564-G	rs174564	0	174564	intron_variant	0	NR	7E-51	50.1549		0.341	[0.3-0.38] unit decrease	Illumina [13869437] (imputed)	N
57	rs102274	9.1677e-13	11	61588305	rs174564	1.58416e-12	Phosphatidylcholine (17:0_20:4) levels	44747	35668104	Cadby G	44718	Nat Commun	www.ncbi.nlm.nih.gov/pubmed/35668104	Comprehensive genetic analysis of the human lipidome identifies loci associated with lipid homeostasis with links to coronary artery disease.	4,492 European ancestry individuals	NA	11q12.2		FADS2, FADS1			ENSG00000134824, ENSG00000149485	NA	NA	rs174564-G	rs174564	0	174564	intron_variant	0	NR	4E-170	169.398		0.615	[0.57-0.66] unit decrease	Illumina [13869437] (imputed)	N
57	rs102274	9.1677e-13	11	61588305	rs174564	1.58416e-12	Phosphatidylcholine (16:0_18:3) (a) levels	44747	35668104	Cadby G	44718	Nat Commun	www.ncbi.nlm.nih.gov/pubmed/35668104	Comprehensive genetic analysis of the human lipidome identifies loci associated with lipid homeostasis with links to coronary artery disease.	4,492 European ancestry individuals	NA	11q12.2		FADS2, FADS1			ENSG00000134824, ENSG00000149485	NA	NA	rs174564-G	rs174564	0	174564	intron_variant	0	NR	9E-77	76.0458		0.42	[0.38-0.46] unit increase	Illumina [13869437] (imputed)	N
57	rs102274	9.1677e-13	11	61588305	rs174564	1.58416e-12	Phosphatidylcholine (16:0_20:5) levels	44747	35668104	Cadby G	44718	Nat Commun	www.ncbi.nlm.nih.gov/pubmed/35668104	Comprehensive genetic analysis of the human lipidome identifies loci associated with lipid homeostasis with links to coronary artery disease.	4,492 European ancestry individuals	NA	11q12.2		FADS2, FADS1			ENSG00000134824, ENSG00000149485	NA	NA	rs174564-G	rs174564	0	174564	intron_variant	0	NR	1E-79	79		0.426	[0.38-0.47] unit decrease	Illumina [13869437] (imputed)	N
57	rs102274	9.1677e-13	11	61588305	rs174564	1.58416e-12	Phosphatidylcholine (16:1_18:2) levels	44747	35668104	Cadby G	44718	Nat Commun	www.ncbi.nlm.nih.gov/pubmed/35668104	Comprehensive genetic analysis of the human lipidome identifies loci associated with lipid homeostasis with links to coronary artery disease.	4,492 European ancestry individuals	NA	11q12.2		FADS2, FADS1			ENSG00000134824, ENSG00000149485	NA	NA	rs174564-G	rs174564	0	174564	intron_variant	0	NR	3E-62	61.5229		0.378	[0.33-0.42] unit increase	Illumina [13869437] (imputed)	N
57	rs102274	9.1677e-13	11	61588305	rs174564	1.58416e-12	Phosphatidylcholine (15:0_20:4) levels	44747	35668104	Cadby G	44718	Nat Commun	www.ncbi.nlm.nih.gov/pubmed/35668104	Comprehensive genetic analysis of the human lipidome identifies loci associated with lipid homeostasis with links to coronary artery disease.	4,492 European ancestry individuals	1,565 European ancestry individuals	11q12.2		FADS2, FADS1			ENSG00000134824, ENSG00000149485	NA	NA	rs174564-G	rs174564	0	174564	intron_variant	0	NR	1E-120	120		0.524	[0.48-0.57] unit decrease	Illumina [13869437] (imputed)	N
57	rs102274	9.1677e-13	11	61588305	rs174564	1.58416e-12	Phosphatidylcholine (15-MHDA_18:2) levels	44747	35668104	Cadby G	44718	Nat Commun	www.ncbi.nlm.nih.gov/pubmed/35668104	Comprehensive genetic analysis of the human lipidome identifies loci associated with lipid homeostasis with links to coronary artery disease.	4,492 European ancestry individuals	1,565 European ancestry individuals	11q12.2		FADS2, FADS1			ENSG00000134824, ENSG00000149485	NA	NA	rs174564-G	rs174564	0	174564	intron_variant	0	NR	1E-22	22		0.225	[0.18-0.27] unit increase	Illumina [13869437] (imputed)	N
57	rs102274	9.1677e-13	11	61588305	rs174564	1.58416e-12	Lysophosphatidylcholine (20:2) [sn1] levels	44747	35668104	Cadby G	44718	Nat Commun	www.ncbi.nlm.nih.gov/pubmed/35668104	Comprehensive genetic analysis of the human lipidome identifies loci associated with lipid homeostasis with links to coronary artery disease.	4,492 European ancestry individuals	1,565 European ancestry individuals	11q12.2		FADS2, FADS1			ENSG00000134824, ENSG00000149485	NA	NA	rs174564-G	rs174564	0	174564	intron_variant	0	NR	7E-30	29.1549		0.261	[0.22-0.31] unit increase	Illumina [13869437] (imputed)	N
57	rs102274	9.1677e-13	11	61588305	rs174564	1.58416e-12	Lysophosphatidylcholine (20:2) [sn2] levels	44747	35668104	Cadby G	44718	Nat Commun	www.ncbi.nlm.nih.gov/pubmed/35668104	Comprehensive genetic analysis of the human lipidome identifies loci associated with lipid homeostasis with links to coronary artery disease.	4,492 European ancestry individuals	1,565 European ancestry individuals	11q12.2		FADS2, FADS1			ENSG00000134824, ENSG00000149485	NA	NA	rs174564-G	rs174564	0	174564	intron_variant	0	NR	2E-32	31.699		0.272	[0.23-0.32] unit increase	Illumina [13869437] (imputed)	N
57	rs102274	9.1677e-13	11	61588305	rs174564	1.58416e-12	Lysophosphatidylcholine (20:4) [sn2] levels	44747	35668104	Cadby G	44718	Nat Commun	www.ncbi.nlm.nih.gov/pubmed/35668104	Comprehensive genetic analysis of the human lipidome identifies loci associated with lipid homeostasis with links to coronary artery disease.	4,492 European ancestry individuals	1,565 European ancestry individuals	11q12.2		FADS2, FADS1			ENSG00000134824, ENSG00000149485	NA	NA	rs174564-G	rs174564	0	174564	intron_variant	0	NR	2E-144	143.699		0.571	[0.53-0.61] unit decrease	Illumina [13869437] (imputed)	N
57	rs102274	9.1677e-13	11	61588305	rs174564	1.58416e-12	Lysophosphatidylethanolamine (18:2) [sn1] levels	44747	35668104	Cadby G	44718	Nat Commun	www.ncbi.nlm.nih.gov/pubmed/35668104	Comprehensive genetic analysis of the human lipidome identifies loci associated with lipid homeostasis with links to coronary artery disease.	4,492 European ancestry individuals	1,565 European ancestry individuals	11q12.2		FADS2, FADS1			ENSG00000134824, ENSG00000149485	NA	NA	rs174564-G	rs174564	0	174564	intron_variant	0	NR	5E-52	51.301		0.345	[0.3-0.39] unit increase	Illumina [13869437] (imputed)	N
57	rs102274	9.1677e-13	11	61588305	rs174564	1.58416e-12	Lysophosphatidylethanolamine (18:2) [sn2] levels	44747	35668104	Cadby G	44718	Nat Commun	www.ncbi.nlm.nih.gov/pubmed/35668104	Comprehensive genetic analysis of the human lipidome identifies loci associated with lipid homeostasis with links to coronary artery disease.	4,492 European ancestry individuals	1,565 European ancestry individuals	11q12.2		FADS2, FADS1			ENSG00000134824, ENSG00000149485	NA	NA	rs174564-G	rs174564	0	174564	intron_variant	0	NR	6E-52	51.2218		0.345	[0.3-0.39] unit increase	Illumina [13869437] (imputed)	N
57	rs102274	9.1677e-13	11	61588305	rs174564	1.58416e-12	Lysophosphatidylcholine (18:3) [sn2] levels (a)	44747	35668104	Cadby G	44718	Nat Commun	www.ncbi.nlm.nih.gov/pubmed/35668104	Comprehensive genetic analysis of the human lipidome identifies loci associated with lipid homeostasis with links to coronary artery disease.	4,492 European ancestry individuals	1,565 European ancestry individuals	11q12.2		FADS2, FADS1			ENSG00000134824, ENSG00000149485	NA	NA	rs174564-G	rs174564	0	174564	intron_variant	0	NR	6E-17	16.2218		0.191	[0.15-0.24] unit increase	Illumina [13869437] (imputed)	N
57	rs102274	9.1677e-13	11	61588305	rs174564	1.58416e-12	Average diameter for VLDL particles (UKB data field 23431)	45077	36764567	Davyson E	44966	Biol Psychiatry	www.ncbi.nlm.nih.gov/pubmed/36764567	Metabolomic Investigation of Major Depressive Disorder Identifies a Potentially Causal Association With Polyunsaturated Fatty Acids.	88,329 European ancestry individuals	NA	11q12.2		FADS2, FADS1			ENSG00000134824, ENSG00000149485	NA	NA	rs174564-G	rs174564	0	174564	intron_variant	0	0.346165	3E-50	49.5229		0.0695086	[0.06-0.079] unit increase	NR [16366144] (imputed)	N
57	rs102274	9.1677e-13	11	61588305	rs174564	1.58416e-12	Monounsaturated fatty acids levels (UKB data field 23447)	45077	36764567	Davyson E	44966	Biol Psychiatry	www.ncbi.nlm.nih.gov/pubmed/36764567	Metabolomic Investigation of Major Depressive Disorder Identifies a Potentially Causal Association With Polyunsaturated Fatty Acids.	88,268 European ancestry individuals	NA	11q12.2		FADS2, FADS1			ENSG00000134824, ENSG00000149485	NA	NA	rs174564-G	rs174564	0	174564	intron_variant	0	0.346144	2E-36	35.699		0.0617612	[0.052-0.071] unit increase	NR [16366159] (imputed)	N
57	rs102274	9.1677e-13	11	61588305	rs174564	1.58416e-12	Cholesteryl esters in very large HDL (UKB data field 23555)	45077	36764567	Davyson E	44966	Biol Psychiatry	www.ncbi.nlm.nih.gov/pubmed/36764567	Metabolomic Investigation of Major Depressive Disorder Identifies a Potentially Causal Association With Polyunsaturated Fatty Acids.	88,329 European ancestry individuals	NA	11q12.2		FADS2, FADS1			ENSG00000134824, ENSG00000149485	NA	NA	rs174564-G	rs174564	0	174564	intron_variant	0	0.346165	3E-103	102.523		0.0972597	[0.088-0.106] unit decrease	NR [16366144] (imputed)	N
57	rs102274	9.1677e-13	11	61588305	rs174564	1.58416e-12	Cholesterol in very large HDL (UKB data field 23554)	45077	36764567	Davyson E	44966	Biol Psychiatry	www.ncbi.nlm.nih.gov/pubmed/36764567	Metabolomic Investigation of Major Depressive Disorder Identifies a Potentially Causal Association With Polyunsaturated Fatty Acids.	88,329 European ancestry individuals	NA	11q12.2		FADS2, FADS1			ENSG00000134824, ENSG00000149485	NA	NA	rs174564-G	rs174564	0	174564	intron_variant	0	0.346165	3E-106	105.523		0.0992497	[0.09-0.108] unit decrease	NR [16366144] (imputed)	N
57	rs102274	9.1677e-13	11	61588305	rs174564	1.58416e-12	Free cholesterol in large HDL (UKB data field 23563)	45077	36764567	Davyson E	44966	Biol Psychiatry	www.ncbi.nlm.nih.gov/pubmed/36764567	Metabolomic Investigation of Major Depressive Disorder Identifies a Potentially Causal Association With Polyunsaturated Fatty Acids.	88,329 European ancestry individuals	NA	11q12.2		FADS2, FADS1			ENSG00000134824, ENSG00000149485	NA	NA	rs174564-G	rs174564	0	174564	intron_variant	0	0.346165	7E-84	83.1549		0.0856429	[0.077-0.094] unit decrease	NR [16366144] (imputed)	N
57	rs102274	9.1677e-13	11	61588305	rs174564	1.58416e-12	Cholesteryl esters to total lipids in small LDL percentage (UKB data field 23626)	45077	36764567	Davyson E	44966	Biol Psychiatry	www.ncbi.nlm.nih.gov/pubmed/36764567	Metabolomic Investigation of Major Depressive Disorder Identifies a Potentially Causal Association With Polyunsaturated Fatty Acids.	88,329 European ancestry individuals	NA	11q12.2		FADS2, FADS1			ENSG00000134824, ENSG00000149485	NA	NA	rs174564-G	rs174564	0	174564	intron_variant	0	0.346165	3E-29	28.5229		0.055705	[0.046-0.065] unit increase	NR [16366144] (imputed)	N
57	rs102274	9.1677e-13	11	61588305	rs174564	1.58416e-12	Free cholesterol to total lipids in large HDL percentage (UKB data field 23637)	45077	36764567	Davyson E	44966	Biol Psychiatry	www.ncbi.nlm.nih.gov/pubmed/36764567	Metabolomic Investigation of Major Depressive Disorder Identifies a Potentially Causal Association With Polyunsaturated Fatty Acids.	88,329 European ancestry individuals	NA	11q12.2		FADS2, FADS1			ENSG00000134824, ENSG00000149485	NA	NA	rs174564-G	rs174564	0	174564	intron_variant	0	0.346165	9E-135	134.046		0.114595	[0.11-0.12] unit decrease	NR [16366144] (imputed)	N
57	rs102274	9.1677e-13	11	61588305	rs174564	1.58416e-12	Free cholesterol to total lipids in medium HDL percentage (UKB data field 23642)	45077	36764567	Davyson E	44966	Biol Psychiatry	www.ncbi.nlm.nih.gov/pubmed/36764567	Metabolomic Investigation of Major Depressive Disorder Identifies a Potentially Causal Association With Polyunsaturated Fatty Acids.	88,329 European ancestry individuals	NA	11q12.2		FADS2, FADS1			ENSG00000134824, ENSG00000149485	NA	NA	rs174564-G	rs174564	0	174564	intron_variant	0	0.346165	3E-127	126.523		0.106813	[0.098-0.116] unit decrease	NR [16366144] (imputed)	N
57	rs102274	9.1677e-13	11	61588305	rs174564	1.58416e-12	Free cholesterol to total lipids in small HDL percentage (UKB data field 23647)	45077	36764567	Davyson E	44966	Biol Psychiatry	www.ncbi.nlm.nih.gov/pubmed/36764567	Metabolomic Investigation of Major Depressive Disorder Identifies a Potentially Causal Association With Polyunsaturated Fatty Acids.	88,329 European ancestry individuals	NA	11q12.2		FADS2, FADS1			ENSG00000134824, ENSG00000149485	NA	NA	rs174564-G	rs174564	0	174564	intron_variant	0	0.346165	3E-107	106.523		0.104373	[0.095-0.114] unit decrease	NR [16366144] (imputed)	N
57	rs102274	9.1677e-13	11	61588305	rs174564	1.58416e-12	Total cholesterol levels	44882	34887591	Graham SE	44539	Nature	www.ncbi.nlm.nih.gov/pubmed/34887591	The power of genetic diversity in genome-wide association studies of lipids.	40,963 South Asian ancestry individuals, 48,057 Hispanic individuals, 99,432 Admixed African or African ancestry individuals, 146,492 East Asian ancestry individuals, 1,320,016 European ancestry individuals	NA	11q12.2		FADS2, FADS1			ENSG00000134824, ENSG00000149485	NA	NA	rs174564-?	rs174564	0	174564	intron_variant	0	NR	3E-200	199.523		NA		NR [52000000] (imputed)	N
57	rs102274	9.1677e-13	11	61588305	rs174564	1.58416e-12	Low density lipoprotein cholesterol levels	44882	34887591	Graham SE	44539	Nature	www.ncbi.nlm.nih.gov/pubmed/34887591	The power of genetic diversity in genome-wide association studies of lipids.	40,963 South Asian ancestry individuals, 48,057 Hispanic individuals, 99,432 Admixed African or African ancestry individuals, 146,492 East Asian ancestry individuals, 1,320,016 European ancestry individuals	NA	11q12.2		FADS2, FADS1			ENSG00000134824, ENSG00000149485	NA	NA	rs174564-?	rs174564	0	174564	intron_variant	0	NR	2E-200	199.699		NA		NR [52000000] (imputed)	N
57	rs102274	9.1677e-13	11	61588305	rs174564	1.58416e-12	Triglyceride levels	44882	34887591	Graham SE	44539	Nature	www.ncbi.nlm.nih.gov/pubmed/34887591	The power of genetic diversity in genome-wide association studies of lipids.	40,963 South Asian ancestry individuals, 48,057 Hispanic individuals, 99,432 Admixed African or African ancestry individuals, 146,492 East Asian ancestry individuals, 1,320,016 European ancestry individuals	NA	11q12.2		FADS2, FADS1			ENSG00000134824, ENSG00000149485	NA	NA	rs174564-?	rs174564	0	174564	intron_variant	0	NR	2E-296	295.699		NA		NR [52000000] (imputed)	N
57	rs102274	9.1677e-13	11	61588305	rs174564	1.58416e-12	1-stearoyl-2-arachidonoyl-gpc (18:0/20:4) levels	44879	35347128	Yin X	44648	Nat Commun	www.ncbi.nlm.nih.gov/pubmed/35347128	Genome-wide association studies of metabolites in Finnish men identify disease-relevant loci.	6,136 Finnish ancestry individuals	NA	11q12.2		FADS2, FADS1			ENSG00000134824, ENSG00000149485	NA	NA	rs174564-G	rs174564	0	174564	intron_variant	0	NR	2E-228	227.699		0.58	unit decrease	NR [16000000] (imputed)	N
57	rs102274	9.1677e-13	11	61588305	rs174564	1.58416e-12	Phosphatidylcholine (O-18:1/20:4, O-16:0/22:5n3) levels	44879	35347128	Yin X	44648	Nat Commun	www.ncbi.nlm.nih.gov/pubmed/35347128	Genome-wide association studies of metabolites in Finnish men identify disease-relevant loci.	6,136 Finnish ancestry individuals	NA	11q12.2		FADS2, FADS1			ENSG00000134824, ENSG00000149485	NA	NA	rs174564-G	rs174564	0	174564	intron_variant	0	NR	4E-89	88.3979		0.37	unit decrease	NR [16000000] (imputed)	N
57	rs102274	9.1677e-13	11	61588305	rs174564	1.58416e-12	Alkenylphosphatidylcholine (P-18:0/20:4) levels	44747	35668104	Cadby G	44718	Nat Commun	www.ncbi.nlm.nih.gov/pubmed/35668104	Comprehensive genetic analysis of the human lipidome identifies loci associated with lipid homeostasis with links to coronary artery disease.	4,492 European ancestry individuals	NA	11q12.2		FADS2, FADS1			ENSG00000134824, ENSG00000149485	NA	NA	rs174564-G	rs174564	0	174564	intron_variant	0	NR	1E-73	73		0.412	[0.37-0.46] unit decrease	Illumina [13869437] (imputed)	N
57	rs102274	9.1677e-13	11	61588305	rs174564	1.58416e-12	Alkenylphosphatidylcholine (P-16:0/20:4) levels	44747	35668104	Cadby G	44718	Nat Commun	www.ncbi.nlm.nih.gov/pubmed/35668104	Comprehensive genetic analysis of the human lipidome identifies loci associated with lipid homeostasis with links to coronary artery disease.	4,492 European ancestry individuals	NA	11q12.2		FADS2, FADS1			ENSG00000134824, ENSG00000149485	NA	NA	rs174564-G	rs174564	0	174564	intron_variant	0	NR	2E-92	91.699		0.461	[0.42-0.5] unit decrease	Illumina [13869437] (imputed)	N
57	rs102274	9.1677e-13	11	61588305	rs174564	1.58416e-12	Alkenylphosphatidylcholine (P-20:0/20:4) levels	44747	35668104	Cadby G	44718	Nat Commun	www.ncbi.nlm.nih.gov/pubmed/35668104	Comprehensive genetic analysis of the human lipidome identifies loci associated with lipid homeostasis with links to coronary artery disease.	4,492 European ancestry individuals	NA	11q12.2		FADS2, FADS1			ENSG00000134824, ENSG00000149485	NA	NA	rs174564-G	rs174564	0	174564	intron_variant	0	NR	2E-120	119.699		0.524	[0.48-0.57] unit decrease	Illumina [13869437] (imputed)	N
57	rs102274	9.1677e-13	11	61588305	rs174564	1.58416e-12	Alkenylphosphatidylethanolamine (P-18:1/18:1) (a) levels	44747	35668104	Cadby G	44718	Nat Commun	www.ncbi.nlm.nih.gov/pubmed/35668104	Comprehensive genetic analysis of the human lipidome identifies loci associated with lipid homeostasis with links to coronary artery disease.	4,492 European ancestry individuals	NA	11q12.2		FADS2, FADS1			ENSG00000134824, ENSG00000149485	NA	NA	rs174564-G	rs174564	0	174564	intron_variant	0	NR	7E-22	21.1549		0.219	[0.17-0.26] unit increase	Illumina [13869437] (imputed)	N
57	rs102274	9.1677e-13	11	61588305	rs174564	1.58416e-12	Alkenylphosphatidylethanolamine (P-18:1/18:2) (a) levels	44747	35668104	Cadby G	44718	Nat Commun	www.ncbi.nlm.nih.gov/pubmed/35668104	Comprehensive genetic analysis of the human lipidome identifies loci associated with lipid homeostasis with links to coronary artery disease.	4,492 European ancestry individuals	NA	11q12.2		FADS2, FADS1			ENSG00000134824, ENSG00000149485	NA	NA	rs174564-G	rs174564	0	174564	intron_variant	0	NR	1E-53	53		0.349	[0.31-0.39] unit increase	Illumina [13869437] (imputed)	N
57	rs102274	9.1677e-13	11	61588305	rs174564	1.58416e-12	Cholesteryl ester (20:5) levels	44747	35668104	Cadby G	44718	Nat Commun	www.ncbi.nlm.nih.gov/pubmed/35668104	Comprehensive genetic analysis of the human lipidome identifies loci associated with lipid homeostasis with links to coronary artery disease.	4,492 European ancestry individuals	NA	11q12.2		FADS2, FADS1			ENSG00000134824, ENSG00000149485	NA	NA	rs174564-G	rs174564	0	174564	intron_variant	0	NR	8E-77	76.0969		0.418	[0.37-0.46] unit decrease	Illumina [13869437] (imputed)	N
57	rs102274	9.1677e-13	11	61588305	rs174564	1.58416e-12	Cholesteryl ester (22:4) levels	44747	35668104	Cadby G	44718	Nat Commun	www.ncbi.nlm.nih.gov/pubmed/35668104	Comprehensive genetic analysis of the human lipidome identifies loci associated with lipid homeostasis with links to coronary artery disease.	4,492 European ancestry individuals	NA	11q12.2		FADS2, FADS1			ENSG00000134824, ENSG00000149485	NA	NA	rs174564-G	rs174564	0	174564	intron_variant	0	NR	3E-74	73.5229		0.414	[0.37-0.46] unit decrease	Illumina [13869437] (imputed)	N
57	rs102274	9.1677e-13	11	61588305	rs174564	1.58416e-12	Cholesteryl ester (20:4) levels	44747	35668104	Cadby G	44718	Nat Commun	www.ncbi.nlm.nih.gov/pubmed/35668104	Comprehensive genetic analysis of the human lipidome identifies loci associated with lipid homeostasis with links to coronary artery disease.	4,492 European ancestry individuals	NA	11q12.2		FADS2, FADS1			ENSG00000134824, ENSG00000149485	NA	NA	rs174564-G	rs174564	0	174564	intron_variant	0	NR	3E-176	175.523		0.624	[0.58-0.67] unit decrease	Illumina [13869437] (imputed)	N
57	rs102274	9.1677e-13	11	61588305	rs174564	1.58416e-12	Alkylphosphatidylethanolamine (O-16:0/18:2) levels	44747	35668104	Cadby G	44718	Nat Commun	www.ncbi.nlm.nih.gov/pubmed/35668104	Comprehensive genetic analysis of the human lipidome identifies loci associated with lipid homeostasis with links to coronary artery disease.	4,492 European ancestry individuals	NA	11q12.2		FADS2, FADS1			ENSG00000134824, ENSG00000149485	NA	NA	rs174564-G	rs174564	0	174564	intron_variant	0	NR	1E-21	21		0.218	[0.17-0.26] unit increase	Illumina [13869437] (imputed)	N
57	rs102274	9.1677e-13	11	61588305	rs174564	1.58416e-12	Alkylphosphatidylethanolamine (O-18:1/18:2) levels	44747	35668104	Cadby G	44718	Nat Commun	www.ncbi.nlm.nih.gov/pubmed/35668104	Comprehensive genetic analysis of the human lipidome identifies loci associated with lipid homeostasis with links to coronary artery disease.	4,492 European ancestry individuals	NA	11q12.2		FADS2, FADS1			ENSG00000134824, ENSG00000149485	NA	NA	rs174564-G	rs174564	0	174564	intron_variant	0	NR	3E-24	23.5229		0.232	[0.19-0.28] unit increase	Illumina [13869437] (imputed)	N
57	rs102274	9.1677e-13	11	61588305	rs174564	1.58416e-12	Dehydrocholesteryl ester (20:4) levels	44747	35668104	Cadby G	44718	Nat Commun	www.ncbi.nlm.nih.gov/pubmed/35668104	Comprehensive genetic analysis of the human lipidome identifies loci associated with lipid homeostasis with links to coronary artery disease.	4,492 European ancestry individuals	NA	11q12.2		FADS2, FADS1			ENSG00000134824, ENSG00000149485	NA	NA	rs174564-G	rs174564	0	174564	intron_variant	0	NR	3E-108	107.523		0.496	[0.45-0.54] unit decrease	Illumina [13869437] (imputed)	N
57	rs102274	9.1677e-13	11	61588305	rs174564	1.58416e-12	High density lipoprotein cholesterol levels	44882	34887591	Graham SE	44539	Nature	www.ncbi.nlm.nih.gov/pubmed/34887591	The power of genetic diversity in genome-wide association studies of lipids.	1,320,016 European ancestry individuals	NA	11q12.2		FADS2, FADS1			ENSG00000134824, ENSG00000149485	NA	NA	rs174564-G	rs174564	0	174564	intron_variant	0	0.351004	1E-129	129		0.0458541	[0.043-0.049] unit decrease	NR [52000000] (imputed)	N
57	rs102274	9.1677e-13	11	61588305	rs174564	1.58416e-12	High density lipoprotein cholesterol levels	44882	34887591	Graham SE	44539	Nature	www.ncbi.nlm.nih.gov/pubmed/34887591	The power of genetic diversity in genome-wide association studies of lipids.	40,963 South Asian ancestry individuals, 48,057 Hispanic individuals, 99,432 Admixed African or African ancestry individuals, 146,492 East Asian ancestry individuals, 1,320,016 European ancestry individuals	NA	11q12.2		FADS2, FADS1			ENSG00000134824, ENSG00000149485	NA	NA	rs174564-?	rs174564	0	174564	intron_variant	0	NR	5E-216	215.301		NA		NR [52000000] (imputed)	N
57	rs102274	9.1677e-13	11	61588305	rs174564	1.58416e-12	Linoleic acid levels	44804	35692035	Borges MC	44725	BMC Med	www.ncbi.nlm.nih.gov/pubmed/35692035	Role of circulating polyunsaturated fatty acids on cardiovascular diseases risk: analysis using Mendelian randomization and fatty acid genetic association data from over 114,000 UK Biobank participants.	114,999 European ancestry individuals	NA	11q12.2		FADS2, FADS1			ENSG00000134824, ENSG00000149485	NA	NA	rs174564-A	rs174564	0	174564	intron_variant	0	0.65	1E-87	87		0.084	[0.076-0.092] unit decrease	NR [12321876] (imputed)	N
57	rs102274	9.1677e-13	11	61588305	rs174564	1.58416e-12	DG(38:5) levels	44882	35995766	Tahir UA	44795	Nat Commun	www.ncbi.nlm.nih.gov/pubmed/35995766	Whole Genome Association Study of the Plasma Metabolome Identifies Metabolites Linked to Cardiometabolic Disease in Black Individuals.	2,466 Black/admixed ancestry individuals	up to 1,653 European, Hispanic, Asian or Black individuals	11q12.2		FADS2, FADS1			ENSG00000134824, ENSG00000149485	NA	NA	rs174564-G	rs174564	0	174564	intron_variant	0	NR	2E-13	12.699		0.340027	[0.25-0.43] unit decrease	Illumina [159660]	N
57	rs102274	9.1677e-13	11	61588305	rs174564	1.58416e-12	Metabolite peak levels (QI6523)	44882	35995766	Tahir UA	44795	Nat Commun	www.ncbi.nlm.nih.gov/pubmed/35995766	Whole Genome Association Study of the Plasma Metabolome Identifies Metabolites Linked to Cardiometabolic Disease in Black Individuals.	2,466 Black/admixed ancestry individuals	up to 1,653 European, Hispanic, Asian or Black individuals	11q12.2		FADS2, FADS1			ENSG00000134824, ENSG00000149485	NA	NA	rs174564-G	rs174564	0	174564	intron_variant	0	NR	4E-15	14.3979		0.361063	[0.27-0.45] unit decrease	Illumina [150886]	N
57	rs102274	9.1677e-13	11	61588305	rs174564	1.58416e-12	Metabolite peak levels (QI6693)	44882	35995766	Tahir UA	44795	Nat Commun	www.ncbi.nlm.nih.gov/pubmed/35995766	Whole Genome Association Study of the Plasma Metabolome Identifies Metabolites Linked to Cardiometabolic Disease in Black Individuals.	2,466 Black/admixed ancestry individuals	up to 1,653 European, Hispanic, Asian or Black individuals	11q12.2		FADS2, FADS1			ENSG00000134824, ENSG00000149485	NA	NA	rs174564-G	rs174564	0	174564	intron_variant	0	NR	4E-15	14.3979		0.361604	[0.27-0.45] unit increase	Illumina [157113]	N
57	rs102274	9.1677e-13	11	61588305	rs174564	1.58416e-12	Metabolite peak levels (QI6703)	44882	35995766	Tahir UA	44795	Nat Commun	www.ncbi.nlm.nih.gov/pubmed/35995766	Whole Genome Association Study of the Plasma Metabolome Identifies Metabolites Linked to Cardiometabolic Disease in Black Individuals.	2,466 Black/admixed ancestry individuals	up to 1,653 European, Hispanic, Asian or Black individuals	11q12.2		FADS2, FADS1			ENSG00000134824, ENSG00000149485	NA	NA	rs174564-G	rs174564	0	174564	intron_variant	0	NR	3E-29	28.5229		0.516379	[0.43-0.61] unit decrease	Illumina [152723]	N
57	rs102274	9.1677e-13	11	61588305	rs174564	1.58416e-12	Metabolite peak levels (QI6721)	44882	35995766	Tahir UA	44795	Nat Commun	www.ncbi.nlm.nih.gov/pubmed/35995766	Whole Genome Association Study of the Plasma Metabolome Identifies Metabolites Linked to Cardiometabolic Disease in Black Individuals.	2,466 Black/admixed ancestry individuals	up to 1,653 European, Hispanic, Asian or Black individuals	11q12.2		FADS2, FADS1			ENSG00000134824, ENSG00000149485	NA	NA	rs174564-G	rs174564	0	174564	intron_variant	0	NR	2E-19	18.699		0.4137	[0.32-0.5] unit decrease	Illumina [152415]	N
57	rs102274	9.1677e-13	11	61588305	rs174564	1.58416e-12	Metabolite peak levels (QI15536)	44882	35995766	Tahir UA	44795	Nat Commun	www.ncbi.nlm.nih.gov/pubmed/35995766	Whole Genome Association Study of the Plasma Metabolome Identifies Metabolites Linked to Cardiometabolic Disease in Black Individuals.	2,466 Black/admixed ancestry individuals	up to 1,653 European, Hispanic, Asian or Black individuals	11q12.2		FADS2, FADS1			ENSG00000134824, ENSG00000149485	NA	NA	rs174564-G	rs174564	0	174564	intron_variant	0	NR	3E-12	11.5229		0.321216	[0.23-0.41] unit decrease	Illumina [154548]	N
57	rs102274	9.1677e-13	11	61588305	rs174564	1.58416e-12	Metabolite peak levels (QI9489)	44882	35995766	Tahir UA	44795	Nat Commun	www.ncbi.nlm.nih.gov/pubmed/35995766	Whole Genome Association Study of the Plasma Metabolome Identifies Metabolites Linked to Cardiometabolic Disease in Black Individuals.	2,466 Black/admixed ancestry individuals	up to 1,653 European, Hispanic, Asian or Black individuals	11q12.2		FADS2, FADS1			ENSG00000134824, ENSG00000149485	NA	NA	rs174564-G	rs174564	0	174564	intron_variant	0	NR	9E-28	27.0458		0.502974	[0.41-0.59] unit decrease	Illumina [155526]	N
57	rs102274	9.1677e-13	11	61588305	rs174564	1.58416e-12	Lysophosphatidylcholine 20:4 levels	44882	35995766	Tahir UA	44795	Nat Commun	www.ncbi.nlm.nih.gov/pubmed/35995766	Whole Genome Association Study of the Plasma Metabolome Identifies Metabolites Linked to Cardiometabolic Disease in Black Individuals.	2,466 Black/admixed ancestry individuals	up to 1,653 European, Hispanic, Asian or Black individuals	11q12.2		FADS2, FADS1			ENSG00000134824, ENSG00000149485	NA	NA	rs174564-G	rs174564	0	174564	intron_variant	0	NR	1E-16	16		0.380422	[0.29-0.47] unit decrease	Illumina [160106]	N
57	rs102274	9.1677e-13	11	61588305	rs174564	1.58416e-12	Eosinophil counts	44817	35935937	Hoglund J	44764	Front Immunol	www.ncbi.nlm.nih.gov/pubmed/35935937	Gene-Based Variant Analysis of Whole-Exome Sequencing in Relation to Eosinophil Count.	365,954 British ancestry individuals	NA	11q12.2		FADS2, FADS1			ENSG00000134824, ENSG00000149485	NA	NA	rs174564-G	rs174564	0	174564	intron_variant	0	0.236	2E-11	10.699		0.026	[0.018-0.034] unit decrease	Affymetrix [6661079] (imputed)	N
57	rs102274	9.1677e-13	11	61588305	rs174564	1.58416e-12	Metabolite peak levels (QI15965)	44882	35995766	Tahir UA	44795	Nat Commun	www.ncbi.nlm.nih.gov/pubmed/35995766	Whole Genome Association Study of the Plasma Metabolome Identifies Metabolites Linked to Cardiometabolic Disease in Black Individuals.	2,466 Black/admixed ancestry individuals	up to 1,653 European, Hispanic, Asian or Black individuals	11q12.2		FADS2, FADS1			ENSG00000134824, ENSG00000149485	NA	NA	rs174564-G	rs174564	0	174564	intron_variant	0	NR	4E-11	10.3979		0.307532	[0.22-0.4] unit decrease	Illumina [155771]	N
57	rs102274	9.1677e-13	11	61588305	rs174564	1.58416e-12	Metabolite peak levels (QI261)	44882	35995766	Tahir UA	44795	Nat Commun	www.ncbi.nlm.nih.gov/pubmed/35995766	Whole Genome Association Study of the Plasma Metabolome Identifies Metabolites Linked to Cardiometabolic Disease in Black Individuals.	2,466 Black/admixed ancestry individuals	up to 1,653 European, Hispanic, Asian or Black individuals	11q12.2		FADS2, FADS1			ENSG00000134824, ENSG00000149485	NA	NA	rs174564-G	rs174564	0	174564	intron_variant	0	NR	5E-12	11.301		0.316109	[0.23-0.41] unit decrease	Illumina [152481]	N
57	rs102274	9.1677e-13	11	61588305	rs174564	1.58416e-12	Non-HDL cholesterol levels	44882	34887591	Graham SE	44539	Nature	www.ncbi.nlm.nih.gov/pubmed/34887591	The power of genetic diversity in genome-wide association studies of lipids.	40,963 South Asian ancestry individuals, 48,057 Hispanic individuals, 99,432 Admixed African or African ancestry individuals, 146,492 East Asian ancestry individuals, 1,320,016 European ancestry individuals	NA	11q12.2		FADS2, FADS1			ENSG00000134824, ENSG00000149485	NA	NA	rs174564-?	rs174564	0	174564	intron_variant	0	NR	4E-91	90.3979		NA		NR [52000000] (imputed)	N
57	rs102274	9.1677e-13	11	61588305	rs174564	1.58416e-12	Average diameter for HDL particles (UKB data field 23433)	45077	36764567	Davyson E	44966	Biol Psychiatry	www.ncbi.nlm.nih.gov/pubmed/36764567	Metabolomic Investigation of Major Depressive Disorder Identifies a Potentially Causal Association With Polyunsaturated Fatty Acids.	88,329 European ancestry individuals	NA	11q12.2		FADS2, FADS1			ENSG00000134824, ENSG00000149485	NA	NA	rs174564-G	rs174564	0	174564	intron_variant	0	0.346165	2E-60	59.699		0.0730648	[0.064-0.082] unit decrease	NR [16366144] (imputed)	N
57	rs102274	9.1677e-13	11	61588305	rs174564	1.58416e-12	Polyunsaturated fatty acids to total fatty acids percentage (UKB data field 23453)	45077	36764567	Davyson E	44966	Biol Psychiatry	www.ncbi.nlm.nih.gov/pubmed/36764567	Metabolomic Investigation of Major Depressive Disorder Identifies a Potentially Causal Association With Polyunsaturated Fatty Acids.	88,268 European ancestry individuals	NA	11q12.2		FADS2, FADS1			ENSG00000134824, ENSG00000149485	NA	NA	rs174564-G	rs174564	0	174564	intron_variant	0	0.346144	5E-137	136.301		0.11893	[0.11-0.13] unit decrease	NR [16366159] (imputed)	N
57	rs102274	9.1677e-13	11	61588305	rs174564	1.58416e-12	Concentration of large HDL particles (UKB data field 23558)	45077	36764567	Davyson E	44966	Biol Psychiatry	www.ncbi.nlm.nih.gov/pubmed/36764567	Metabolomic Investigation of Major Depressive Disorder Identifies a Potentially Causal Association With Polyunsaturated Fatty Acids.	88,329 European ancestry individuals	NA	11q12.2		FADS2, FADS1			ENSG00000134824, ENSG00000149485	NA	NA	rs174564-G	rs174564	0	174564	intron_variant	0	0.346165	2E-71	70.699		0.0789597	[0.07-0.088] unit decrease	NR [16366144] (imputed)	N
18	rs13321258	4.67791e-17	3	101519097	rs11712309	1.66823e-12	COVID-19 (hospitalized covid vs population)	45099	37198478	Pairo-Castineira E	45063	Nature	www.ncbi.nlm.nih.gov/pubmed/37198478	GWAS and meta-analysis identifies 49 genetic variants underlying critical COVID-19.	763 African ancestry cases, 24,850 African ancestry controls, 218 admixed American ancestry cases, 94,318 admixed American ancestry controls, 414 East Asian ancestry cases, 816 East Asian ancestry controls, 16,627 European ancestry cases, 749,207 European ancestry controls, 3,533 European, African or admixed American ancestry cases, 1,700 European, African or admixed American ancestry controls, 1,171 South Asian ancestry cases, 5,489 South Asian ancestry controls, 93 other admixed ancestry cases, 645 other admixed ancestry controls, 22,637 cases, 2,052,436 controls	NA	3q12.3		NXPE3			ENSG00000144815	NA	NA	rs11712309-T	rs11712309	0	11712309	intron_variant	0	NR	3E-13	12.5229		1.1	[1.05-1.09]	Illumina [NR] (imputed)	N
57	rs102274	9.1677e-13	11	61593816	rs174568	1.67054e-12	Serum metabolite levels	44386	33031748	Feofanova EV	44105	Am J Hum Genet	www.ncbi.nlm.nih.gov/pubmed/33031748	A Genome-wide Association Study Discovers 46 Loci of the Human Metabolome in the Hispanic Community Health Study/Study of Latinos.	3,926 Hispanic/Latino individuals	NA	11q12.2	FADS2	FADS1, FADS2			ENSG00000149485, ENSG00000134824	NA	NA	rs174568-C	rs174568	0	174568	3_prime_UTR_variant	0	0.532731	7E-34	33.1549	(adrenate (22:4n6))	0.3	[0.25-0.35] unit increase	Illumina [13039987] (imputed)	N
57	rs102274	9.1677e-13	11	61593816	rs174568	1.67054e-12	Fasting linoleic acid (18:2)	44642	34610981	Li-Gao R	44474	Diabetes	www.ncbi.nlm.nih.gov/pubmed/34610981	Genetic Studies of Metabolomics Change After a Liquid Meal Illuminate Novel Pathways for Glucose and Lipid Metabolism.	4,734 individuals	NA	11q12.2		FADS1, FADS2			ENSG00000149485, ENSG00000134824	NA	NA	rs174568-T	rs174568	0	174568	3_prime_UTR_variant	0	0.318224529	4E-9	8.39794		0.131432	[0.088-0.175] mmol/l increase	Illumina [7701709] (imputed)	N
57	rs102274	9.1677e-13	11	61593816	rs174568	1.67054e-12	LDL cholesterol x physical activity interaction (2df test)	43536	30670697	Kilpelainen TO	43487	Nat Commun	www.ncbi.nlm.nih.gov/pubmed/30670697	Multi-ancestry study of blood lipid levels identifies four loci interacting with physical activity.	7,260 African American inactive individuals, 12,761 African American active individuals, 2,740 Asian ancestry inactive individuals, 3,615 Asian ancestry active individuals, 22,378 European ancestry inactive individuals, 55,310 European ancestry active individuals, 2,163 Hispanic or Latin American inactive individuals, 3,461 Hispanic or Latin American active individuals	571 African American inactive individuals, 1,521 African American active individuals, 1,217 South African Black ancestry inactive individuals, 389 South African Black ancestry active individuals, 2,495 East Asian ancestry inactive individuals, 1,947 East Asian ancestry active individuals, 724 South Asian ancestry inactive individuals, 1,425 South Asian ancestry active individuals, 33,796 European ancestry inactive individuals, 50,812 European ancestry active individuals, 2,578 Hispanic inactive individuals, 8,661 Hispanic active individuals	11q12.2	NR	FADS1, FADS2			ENSG00000149485, ENSG00000134824	NA	NA	rs174568-T	rs174568	0	174568	3_prime_UTR_variant	0	0.324	2E-48	47.699		NA		Affymetrix, Illumina [at least 2500000] (imputed)	N
57	rs102274	9.1677e-13	11	61593816	rs174568	1.67054e-12	Postprandial linoleic acid (18:2)	44642	34610981	Li-Gao R	44474	Diabetes	www.ncbi.nlm.nih.gov/pubmed/34610981	Genetic Studies of Metabolomics Change After a Liquid Meal Illuminate Novel Pathways for Glucose and Lipid Metabolism.	4,348 individuals	NA	11q12.2		FADS1, FADS2			ENSG00000149485, ENSG00000134824	NA	NA	rs174568-T	rs174568	0	174568	3_prime_UTR_variant	0	0.315672888	3E-9	8.52288		0.139182	[0.093-0.185] mmol/l increase	Illumina [7701709] (imputed)	N
57	rs102274	9.1677e-13	11	61593816	rs174568	1.67054e-12	Serum metabolite concentrations in chronic kidney disease	43250	29545352	Li Y	43174	J Am Soc Nephrol	www.ncbi.nlm.nih.gov/pubmed/29545352	Genome-Wide Association Studies of Metabolites in Patients with CKD Identify Multiple Loci and Illuminate Tubular Transport Mechanisms.	1,143 European ancestry cases	NA	11q12.2	FADS1, FADS2	FADS1, FADS2			ENSG00000149485, ENSG00000134824	NA	NA	rs174568-T	rs174568	0	174568	3_prime_UTR_variant	0	NR	3E-8	7.52288	(Phosphatidylcholine with diacyl residue sum C34:4)	0.237543	[0.15-0.32] unit decrease	Illumina [up to 9281895] (imputed)	N
57	rs102274	9.1677e-13	11	61593816	rs174568	1.67054e-12	Serum metabolite ratios in chronic kidney disease	43250	29545352	Li Y	43174	J Am Soc Nephrol	www.ncbi.nlm.nih.gov/pubmed/29545352	Genome-Wide Association Studies of Metabolites in Patients with CKD Identify Multiple Loci and Illuminate Tubular Transport Mechanisms.	1,143 European ancestry cases	NA	11q12.2	FADS1, FADS2	FADS1, FADS2			ENSG00000149485, ENSG00000134824	NA	NA	rs174568-T	rs174568	0	174568	3_prime_UTR_variant	0	NR	4E-24	23.3979	(Phosphatidylcholine with diacyl residue sum C38:5/Lysophosphatidylcholine with acyl residue C20:3)	0.435294	[0.35-0.52] unit decrease	Illumina [up to 9281895] (imputed)	N
57	rs102274	9.1677e-13	11	61593816	rs174568	1.67054e-12	Serum metabolite ratios in chronic kidney disease	43250	29545352	Li Y	43174	J Am Soc Nephrol	www.ncbi.nlm.nih.gov/pubmed/29545352	Genome-Wide Association Studies of Metabolites in Patients with CKD Identify Multiple Loci and Illuminate Tubular Transport Mechanisms.	1,143 European ancestry cases	NA	11q12.2	FADS1, FADS2	FADS1, FADS2			ENSG00000149485, ENSG00000134824	NA	NA	rs174568-T	rs174568	0	174568	3_prime_UTR_variant	0	NR	3E-14	13.5229	(Phosphatidylcholine with diacyl residue sum C38:0/Phosphatidylcholine with acyl-alkyl residue sum C38:6)	0.339	[0.25-0.43] unit increase	Illumina [up to 9281895] (imputed)	N
57	rs102274	9.1677e-13	11	61593816	rs174568	1.67054e-12	Phosphatidylcholine-O(36:5)_[M+H]1+/Phosphatidylcholine-P(36:4)_[M+H]1+ levels	44609	34503513	Harshfield EL	44449	BMC Med	www.ncbi.nlm.nih.gov/pubmed/34503513	Genome-wide analysis of blood lipid metabolites in over 5000 South Asians reveals biological insights at cardiometabolic disease loci.	5,662 Pakistani ancestry individuals	NA	11q12.2		FADS1, FADS2			ENSG00000149485, ENSG00000134824	NA	NA	rs174568-A	rs174568	0	174568	3_prime_UTR_variant	0	NR	7E-16	15.1549		0.1093	[0.083-0.136] unit decrease	Illumina [6720657] (imputed)	N
57	rs102274	9.1677e-13	11	61593816	rs174568	1.67054e-12	Phosphatidylcholine-O(38:5)_[M+H]1+/Phosphatidylcholine-P(38:4)_[M+H]1+ levels	44609	34503513	Harshfield EL	44449	BMC Med	www.ncbi.nlm.nih.gov/pubmed/34503513	Genome-wide analysis of blood lipid metabolites in over 5000 South Asians reveals biological insights at cardiometabolic disease loci.	5,662 Pakistani ancestry individuals	NA	11q12.2		FADS1, FADS2			ENSG00000149485, ENSG00000134824	NA	NA	rs174568-G	rs174568	0	174568	3_prime_UTR_variant	0	NR	8E-16	15.0969		0.0894	[0.068-0.111] unit increase	Illumina [6720657] (imputed)	N
57	rs102274	9.1677e-13	11	61593816	rs174568	1.67054e-12	Phosphatidylcholine-O(38:4)_[M+H]1+/Phosphatidylcholine-P(38:3)_[M+H]1+ levels	44609	34503513	Harshfield EL	44449	BMC Med	www.ncbi.nlm.nih.gov/pubmed/34503513	Genome-wide analysis of blood lipid metabolites in over 5000 South Asians reveals biological insights at cardiometabolic disease loci.	5,662 Pakistani ancestry individuals	NA	11q12.2		FADS1, FADS2			ENSG00000149485, ENSG00000134824	NA	NA	rs174568-C	rs174568	0	174568	3_prime_UTR_variant	0	NR	1E-15	15		0.0806	[0.061-0.1] unit decrease	Illumina [6720657] (imputed)	N
57	rs102274	9.1677e-13	11	61593816	rs174568	1.67054e-12	Phosphatidylcholine(32:0)_[M+H]1+/Phosphatidylethanolamine(35:0)_[M+H]1+/Phosphatidate(37:1)_[M+NH4]1+ levels	44609	34503513	Harshfield EL	44449	BMC Med	www.ncbi.nlm.nih.gov/pubmed/34503513	Genome-wide analysis of blood lipid metabolites in over 5000 South Asians reveals biological insights at cardiometabolic disease loci.	5,662 Pakistani ancestry individuals	NA	11q12.2		FADS1, FADS2			ENSG00000149485, ENSG00000134824	NA	NA	rs174568-T	rs174568	0	174568	3_prime_UTR_variant	0	NR	9E-16	15.0458		0.0994	[0.075-0.124] unit decrease	Illumina [6720657] (imputed)	N
57	rs102274	9.1677e-13	11	61593816	rs174568	1.67054e-12	Phosphatidylcholine(35:3)_[M+H]1+/Phosphatidylethanolamine(38:3)_[M+H]1+/Phosphatidate(40:4)_[M+NH4]1+ levels	44609	34503513	Harshfield EL	44449	BMC Med	www.ncbi.nlm.nih.gov/pubmed/34503513	Genome-wide analysis of blood lipid metabolites in over 5000 South Asians reveals biological insights at cardiometabolic disease loci.	5,662 Pakistani ancestry individuals	NA	11q12.2		FADS1, FADS2			ENSG00000149485, ENSG00000134824	NA	NA	rs174568-G	rs174568	0	174568	3_prime_UTR_variant	0	NR	9E-16	15.0458		0.056	[0.042-0.07] unit decrease	Illumina [6720657] (imputed)	N
57	rs102274	9.1677e-13	11	61593816	rs174568	1.67054e-12	Phosphatidylcholine(36:5)_[M+OAc]1-/Phosphatidylserine(40:4)_[M-H]1- levels	44609	34503513	Harshfield EL	44449	BMC Med	www.ncbi.nlm.nih.gov/pubmed/34503513	Genome-wide analysis of blood lipid metabolites in over 5000 South Asians reveals biological insights at cardiometabolic disease loci.	5,662 Pakistani ancestry individuals	NA	11q12.2		FADS1, FADS2			ENSG00000149485, ENSG00000134824	NA	NA	rs174568-G	rs174568	0	174568	3_prime_UTR_variant	0	NR	8E-16	15.0969		0.0896	[0.068-0.111] unit increase	Illumina [6720657] (imputed)	N
57	rs102274	9.1677e-13	11	61593816	rs174568	1.67054e-12	Phosphatidylcholine(37:4)_[M+H]1+/Phosphatidylethanolamine(40:3)_[M+H]1+ levels	44609	34503513	Harshfield EL	44449	BMC Med	www.ncbi.nlm.nih.gov/pubmed/34503513	Genome-wide analysis of blood lipid metabolites in over 5000 South Asians reveals biological insights at cardiometabolic disease loci.	5,662 Pakistani ancestry individuals	NA	11q12.2		FADS1, FADS2			ENSG00000149485, ENSG00000134824	NA	NA	rs174568-A	rs174568	0	174568	3_prime_UTR_variant	0	NR	9E-16	15.0458		0.091	[0.069-0.113] unit decrease	Illumina [6720657] (imputed)	N
57	rs102274	9.1677e-13	11	61593816	rs174568	1.67054e-12	Phosphatidylcholine(36:4)_[M+H]1+/Phosphatidylethanolamine(39:4)_[M+H]1+/Phosphatidate(41:5)_[M+NH4]1+ levels	44609	34503513	Harshfield EL	44449	BMC Med	www.ncbi.nlm.nih.gov/pubmed/34503513	Genome-wide analysis of blood lipid metabolites in over 5000 South Asians reveals biological insights at cardiometabolic disease loci.	5,662 Pakistani ancestry individuals	NA	11q12.2		FADS1, FADS2			ENSG00000149485, ENSG00000134824	NA	NA	rs174568-T	rs174568	0	174568	3_prime_UTR_variant	0	NR	7E-16	15.1549		0.0742	[0.056-0.092] unit increase	Illumina [6720657] (imputed)	N
57	rs102274	9.1677e-13	11	61593816	rs174568	1.67054e-12	Phosphatidylcholine(38:5)_[M+H]1+/Phosphatidylethanolamine(41:5)_[M+H]1+/Phosphatidate(43:6)_[M+NH4]1+ levels	44609	34503513	Harshfield EL	44449	BMC Med	www.ncbi.nlm.nih.gov/pubmed/34503513	Genome-wide analysis of blood lipid metabolites in over 5000 South Asians reveals biological insights at cardiometabolic disease loci.	5,662 Pakistani ancestry individuals	NA	11q12.2		FADS1, FADS2			ENSG00000149485, ENSG00000134824	NA	NA	rs174568-G	rs174568	0	174568	3_prime_UTR_variant	0	NR	7E-16	15.1549		0.0504	[0.038-0.063] unit decrease	Illumina [6720657] (imputed)	N
57	rs102274	9.1677e-13	11	61593816	rs174568	1.67054e-12	Cholesteryl ester(20:4)_[M+NH4]1+ levels	44609	34503513	Harshfield EL	44449	BMC Med	www.ncbi.nlm.nih.gov/pubmed/34503513	Genome-wide analysis of blood lipid metabolites in over 5000 South Asians reveals biological insights at cardiometabolic disease loci.	5,662 Pakistani ancestry individuals	NA	11q12.2		FADS1, FADS2			ENSG00000149485, ENSG00000134824	NA	NA	rs174568-T	rs174568	0	174568	3_prime_UTR_variant	0	NR	7E-16	15.1549		0.1143	[0.086-0.142] unit decrease	Illumina [6720657] (imputed)	N
57	rs102274	9.1677e-13	11	61593816	rs174568	1.67054e-12	Phosphatidylcholine(42:4)_[M+OAc]1- levels	44609	34503513	Harshfield EL	44449	BMC Med	www.ncbi.nlm.nih.gov/pubmed/34503513	Genome-wide analysis of blood lipid metabolites in over 5000 South Asians reveals biological insights at cardiometabolic disease loci.	5,662 Pakistani ancestry individuals	NA	11q12.2		FADS1, FADS2			ENSG00000149485, ENSG00000134824	NA	NA	rs174568-G	rs174568	0	174568	3_prime_UTR_variant	0	NR	8E-16	15.0969		0.1021	[0.077-0.127] unit decrease	Illumina [6720657] (imputed)	N
57	rs102274	9.1677e-13	11	61593816	rs174568	1.67054e-12	Phosphatidylethanolamine-O(38:4)_[M-H]1-/Phosphatidylcholine-O(35:4)_[M-H]1-/Phosphatidylcholine-P(35:3)_[M-H]1- levels	44609	34503513	Harshfield EL	44449	BMC Med	www.ncbi.nlm.nih.gov/pubmed/34503513	Genome-wide analysis of blood lipid metabolites in over 5000 South Asians reveals biological insights at cardiometabolic disease loci.	5,662 Pakistani ancestry individuals	NA	11q12.2		FADS1, FADS2			ENSG00000149485, ENSG00000134824	NA	NA	rs174568-G	rs174568	0	174568	3_prime_UTR_variant	0	NR	8E-16	15.0969		0.0426	[0.032-0.053] unit decrease	Illumina [6720657] (imputed)	N
57	rs102274	9.1677e-13	11	61593816	rs174568	1.67054e-12	Phosphatidylethanolamine-O(38:6)_[M+H]1+/Phosphatidylcholine-P(35:5)_[M+H]1+ levels	44609	34503513	Harshfield EL	44449	BMC Med	www.ncbi.nlm.nih.gov/pubmed/34503513	Genome-wide analysis of blood lipid metabolites in over 5000 South Asians reveals biological insights at cardiometabolic disease loci.	5,662 Pakistani ancestry individuals	NA	11q12.2		FADS1, FADS2			ENSG00000149485, ENSG00000134824	NA	NA	rs174568-G	rs174568	0	174568	3_prime_UTR_variant	0	NR	8E-16	15.0969		0.0517	[0.039-0.064] unit increase	Illumina [6720657] (imputed)	N
57	rs102274	9.1677e-13	11	61593816	rs174568	1.67054e-12	Cholesteryl ester(16:0)_[M+NH4]1+ levels	44609	34503513	Harshfield EL	44449	BMC Med	www.ncbi.nlm.nih.gov/pubmed/34503513	Genome-wide analysis of blood lipid metabolites in over 5000 South Asians reveals biological insights at cardiometabolic disease loci.	5,662 Pakistani ancestry individuals	NA	11q12.2		FADS1, FADS2			ENSG00000149485, ENSG00000134824	NA	NA	rs174568-G	rs174568	0	174568	3_prime_UTR_variant	0	NR	1E-15	15		0.0806	[0.061-0.1] unit decrease	Illumina [6720657] (imputed)	N
57	rs102274	9.1677e-13	11	61593816	rs174568	1.67054e-12	Cholesteryl ester(18:3)_[M+NH4]1+ levels	44609	34503513	Harshfield EL	44449	BMC Med	www.ncbi.nlm.nih.gov/pubmed/34503513	Genome-wide analysis of blood lipid metabolites in over 5000 South Asians reveals biological insights at cardiometabolic disease loci.	5,662 Pakistani ancestry individuals	NA	11q12.2		FADS1, FADS2			ENSG00000149485, ENSG00000134824	NA	NA	rs174568-T	rs174568	0	174568	3_prime_UTR_variant	0	NR	9E-16	15.0458		0.0695	[0.053-0.086] unit decrease	Illumina [6720657] (imputed)	N
57	rs102274	9.1677e-13	11	61593816	rs174568	1.67054e-12	Phosphatidylcholine(40:8)_[M+H]1+ levels	44609	34503513	Harshfield EL	44449	BMC Med	www.ncbi.nlm.nih.gov/pubmed/34503513	Genome-wide analysis of blood lipid metabolites in over 5000 South Asians reveals biological insights at cardiometabolic disease loci.	5,662 Pakistani ancestry individuals	NA	11q12.2		FADS1, FADS2			ENSG00000149485, ENSG00000134824	NA	NA	rs174568-G	rs174568	0	174568	3_prime_UTR_variant	0	NR	8E-16	15.0969		0.0691	[0.052-0.086] unit decrease	Illumina [6720657] (imputed)	N
57	rs102274	9.1677e-13	11	61593816	rs174568	1.67054e-12	Cholesteryl ester(20:5)_[M+NH4]1+ levels	44609	34503513	Harshfield EL	44449	BMC Med	www.ncbi.nlm.nih.gov/pubmed/34503513	Genome-wide analysis of blood lipid metabolites in over 5000 South Asians reveals biological insights at cardiometabolic disease loci.	5,662 Pakistani ancestry individuals	NA	11q12.2		FADS1, FADS2			ENSG00000149485, ENSG00000134824	NA	NA	rs174568-C	rs174568	0	174568	3_prime_UTR_variant	0	NR	8E-16	15.0969		0.0649	[0.049-0.081] unit increase	Illumina [6720657] (imputed)	N
57	rs102274	9.1677e-13	11	61593816	rs174568	1.67054e-12	Diacylglycerol(36:3)_[M+H-H2O]1+ levels	44609	34503513	Harshfield EL	44449	BMC Med	www.ncbi.nlm.nih.gov/pubmed/34503513	Genome-wide analysis of blood lipid metabolites in over 5000 South Asians reveals biological insights at cardiometabolic disease loci.	5,662 Pakistani ancestry individuals	NA	11q12.2		FADS1, FADS2			ENSG00000149485, ENSG00000134824	NA	NA	rs174568-T	rs174568	0	174568	3_prime_UTR_variant	0	NR	1E-15	15		0.1529	[0.12-0.19] unit decrease	Illumina [6720657] (imputed)	N
57	rs102274	9.1677e-13	11	61593816	rs174568	1.67054e-12	Phosphatidylethanolamine(34:2)_[M+H]1+ levels	44609	34503513	Harshfield EL	44449	BMC Med	www.ncbi.nlm.nih.gov/pubmed/34503513	Genome-wide analysis of blood lipid metabolites in over 5000 South Asians reveals biological insights at cardiometabolic disease loci.	5,662 Pakistani ancestry individuals	NA	11q12.2		FADS1, FADS2			ENSG00000149485, ENSG00000134824	NA	NA	rs174568-T	rs174568	0	174568	3_prime_UTR_variant	0	NR	8E-16	15.0969		0.0547	[0.041-0.068] unit increase	Illumina [6720657] (imputed)	N
57	rs102274	9.1677e-13	11	61593816	rs174568	1.67054e-12	Phosphatidylethanolamine(38:5)_[M-H]1- levels	44609	34503513	Harshfield EL	44449	BMC Med	www.ncbi.nlm.nih.gov/pubmed/34503513	Genome-wide analysis of blood lipid metabolites in over 5000 South Asians reveals biological insights at cardiometabolic disease loci.	5,662 Pakistani ancestry individuals	NA	11q12.2		FADS1, FADS2			ENSG00000149485, ENSG00000134824	NA	NA	rs174568-C	rs174568	0	174568	3_prime_UTR_variant	0	NR	8E-16	15.0969		0.059	[0.045-0.073] unit increase	Illumina [6720657] (imputed)	N
57	rs102274	9.1677e-13	11	61593816	rs174568	1.67054e-12	Phosphatidylcholine(33:2)_[M+H]1+/Phosphatidylethanolamine(36:2)_[M+H]1+/Phosphatidate(38:3)_[M+NH4]1+ levels	44609	34503513	Harshfield EL	44449	BMC Med	www.ncbi.nlm.nih.gov/pubmed/34503513	Genome-wide analysis of blood lipid metabolites in over 5000 South Asians reveals biological insights at cardiometabolic disease loci.	5,662 Pakistani ancestry individuals	NA	11q12.2		FADS1, FADS2			ENSG00000149485, ENSG00000134824	NA	NA	rs174568-A	rs174568	0	174568	3_prime_UTR_variant	0	NR	8E-16	15.0969		0.047	[0.036-0.058] unit increase	Illumina [6720657] (imputed)	N
57	rs102274	9.1677e-13	11	61593816	rs174568	1.67054e-12	Phosphatidylcholine(36:2)_[M+H]1+/Phosphatidylethanolamine(39:2)_[M+H]1+/Phosphatidate(41:3)_[M+NH4]1+ levels	44609	34503513	Harshfield EL	44449	BMC Med	www.ncbi.nlm.nih.gov/pubmed/34503513	Genome-wide analysis of blood lipid metabolites in over 5000 South Asians reveals biological insights at cardiometabolic disease loci.	5,662 Pakistani ancestry individuals	NA	11q12.2		FADS1, FADS2			ENSG00000149485, ENSG00000134824	NA	NA	rs174568-G	rs174568	0	174568	3_prime_UTR_variant	0	NR	1E-15	15		0.0901	[0.068-0.112] unit increase	Illumina [6720657] (imputed)	N
57	rs102274	9.1677e-13	11	61593816	rs174568	1.67054e-12	Phosphatidylcholine(37:4)_[M+H]1+/Phosphatidylethanolamine(40:4)_[M+H]1+/Phosphatidate(42:5)_[M+NH4]1+ levels	44609	34503513	Harshfield EL	44449	BMC Med	www.ncbi.nlm.nih.gov/pubmed/34503513	Genome-wide analysis of blood lipid metabolites in over 5000 South Asians reveals biological insights at cardiometabolic disease loci.	5,662 Pakistani ancestry individuals	NA	11q12.2		FADS1, FADS2			ENSG00000149485, ENSG00000134824	NA	NA	rs174568-G	rs174568	0	174568	3_prime_UTR_variant	0	NR	7E-16	15.1549		0.0552	[0.042-0.069] unit increase	Illumina [6720657] (imputed)	N
57	rs102274	9.1677e-13	11	61593816	rs174568	1.67054e-12	Phosphatidylcholine(40:4)_[M+OAc]1-/Phosphatidylserine(44:3)_[M-H]1- levels	44609	34503513	Harshfield EL	44449	BMC Med	www.ncbi.nlm.nih.gov/pubmed/34503513	Genome-wide analysis of blood lipid metabolites in over 5000 South Asians reveals biological insights at cardiometabolic disease loci.	5,662 Pakistani ancestry individuals	NA	11q12.2		FADS1, FADS2			ENSG00000149485, ENSG00000134824	NA	NA	rs174568-G	rs174568	0	174568	3_prime_UTR_variant	0	NR	9E-16	15.0458		0.0891	[0.067-0.111] unit decrease	Illumina [6720657] (imputed)	N
57	rs102274	9.1677e-13	11	61593816	rs174568	1.67054e-12	Phosphatidylcholine(40:5)_[M+H]1+ levels	44609	34503513	Harshfield EL	44449	BMC Med	www.ncbi.nlm.nih.gov/pubmed/34503513	Genome-wide analysis of blood lipid metabolites in over 5000 South Asians reveals biological insights at cardiometabolic disease loci.	5,662 Pakistani ancestry individuals	NA	11q12.2		FADS1, FADS2			ENSG00000149485, ENSG00000134824	NA	NA	rs174568-G	rs174568	0	174568	3_prime_UTR_variant	0	NR	7E-16	15.1549		0.0991	[0.075-0.123] unit decrease	Illumina [6720657] (imputed)	N
57	rs102274	9.1677e-13	11	61593816	rs174568	1.67054e-12	Phosphatidylcholine-O(40:5)_[M+H]1+/Phosphatidylcholine-P(40:4)_[M+H]1+ levels	44609	34503513	Harshfield EL	44449	BMC Med	www.ncbi.nlm.nih.gov/pubmed/34503513	Genome-wide analysis of blood lipid metabolites in over 5000 South Asians reveals biological insights at cardiometabolic disease loci.	5,662 Pakistani ancestry individuals	NA	11q12.2		FADS1, FADS2			ENSG00000149485, ENSG00000134824	NA	NA	rs174568-T	rs174568	0	174568	3_prime_UTR_variant	0	NR	8E-16	15.0969		0.0977	[0.074-0.121] unit increase	Illumina [6720657] (imputed)	N
57	rs102274	9.1677e-13	11	61593816	rs174568	1.67054e-12	Phosphatidylcholine-O(40:6)_[M+H]1+/Phosphatidylcholine-P(40:5)_[M+H]1+ levels	44609	34503513	Harshfield EL	44449	BMC Med	www.ncbi.nlm.nih.gov/pubmed/34503513	Genome-wide analysis of blood lipid metabolites in over 5000 South Asians reveals biological insights at cardiometabolic disease loci.	5,662 Pakistani ancestry individuals	NA	11q12.2		FADS1, FADS2			ENSG00000149485, ENSG00000134824	NA	NA	rs174568-G	rs174568	0	174568	3_prime_UTR_variant	0	NR	9E-16	15.0458		0.0574	[0.043-0.071] unit decrease	Illumina [6720657] (imputed)	N
57	rs102274	9.1677e-13	11	61593816	rs174568	1.67054e-12	Phosphatidylcholine(36:3)_[M+H]1+/Phosphatidylethanolamine(39:3)_[M+H]1+/Phosphatidate(41:4)_[M+NH4]1+ levels	44609	34503513	Harshfield EL	44449	BMC Med	www.ncbi.nlm.nih.gov/pubmed/34503513	Genome-wide analysis of blood lipid metabolites in over 5000 South Asians reveals biological insights at cardiometabolic disease loci.	5,662 Pakistani ancestry individuals	NA	11q12.2		FADS1, FADS2			ENSG00000149485, ENSG00000134824	NA	NA	rs174568-C	rs174568	0	174568	3_prime_UTR_variant	0	NR	7E-16	15.1549		0.0461	[0.035-0.057] unit increase	Illumina [6720657] (imputed)	N
57	rs102274	9.1677e-13	11	61593816	rs174568	1.67054e-12	Phosphatidylcholine(36:3)_[M+OAc]1-/Phosphatidylserine(40:2)_[M-H]1- levels	44609	34503513	Harshfield EL	44449	BMC Med	www.ncbi.nlm.nih.gov/pubmed/34503513	Genome-wide analysis of blood lipid metabolites in over 5000 South Asians reveals biological insights at cardiometabolic disease loci.	5,662 Pakistani ancestry individuals	NA	11q12.2		FADS1, FADS2			ENSG00000149485, ENSG00000134824	NA	NA	rs174568-A	rs174568	0	174568	3_prime_UTR_variant	0	NR	8E-16	15.0969		0.0711	[0.054-0.088] unit decrease	Illumina [6720657] (imputed)	N
57	rs102274	9.1677e-13	11	61593816	rs174568	1.67054e-12	Phosphatidylcholine(40:6)_[M+OAc]1-/Phosphatidylserine(44:5)_[M-H]1- levels	44609	34503513	Harshfield EL	44449	BMC Med	www.ncbi.nlm.nih.gov/pubmed/34503513	Genome-wide analysis of blood lipid metabolites in over 5000 South Asians reveals biological insights at cardiometabolic disease loci.	5,662 Pakistani ancestry individuals	NA	11q12.2		FADS1, FADS2			ENSG00000149485, ENSG00000134824	NA	NA	rs174568-T	rs174568	0	174568	3_prime_UTR_variant	0	NR	9E-16	15.0458		0.0405	[0.031-0.05] unit increase	Illumina [6720657] (imputed)	N
57	rs102274	9.1677e-13	11	61593816	rs174568	1.67054e-12	Phosphatidylcholine(40:5)_[M+OAc]1-/Phosphatidylserine(44:4)_[M-H]1- levels	44609	34503513	Harshfield EL	44449	BMC Med	www.ncbi.nlm.nih.gov/pubmed/34503513	Genome-wide analysis of blood lipid metabolites in over 5000 South Asians reveals biological insights at cardiometabolic disease loci.	5,662 Pakistani ancestry individuals	NA	11q12.2		FADS1, FADS2			ENSG00000149485, ENSG00000134824	NA	NA	rs174568-A	rs174568	0	174568	3_prime_UTR_variant	0	NR	8E-16	15.0969		0.0575	[0.044-0.071] unit decrease	Illumina [6720657] (imputed)	N
57	rs102274	9.1677e-13	11	61593816	rs174568	1.67054e-12	Phosphatidylcholine(40:6)_[M+H]1+/Phosphatidylethanolamine(43:6)_[M+H]1+ levels	44609	34503513	Harshfield EL	44449	BMC Med	www.ncbi.nlm.nih.gov/pubmed/34503513	Genome-wide analysis of blood lipid metabolites in over 5000 South Asians reveals biological insights at cardiometabolic disease loci.	5,662 Pakistani ancestry individuals	NA	11q12.2		FADS1, FADS2			ENSG00000149485, ENSG00000134824	NA	NA	rs174568-G	rs174568	0	174568	3_prime_UTR_variant	0	NR	9E-16	15.0458		0.0709	[0.054-0.088] unit decrease	Illumina [6720657] (imputed)	N
57	rs102274	9.1677e-13	11	61593816	rs174568	1.67054e-12	Phosphatidylcholine-O(36:3)_M+H]1+/Phosphatidylcholine-P(36:2)_M+H]1+ levels	44609	34503513	Harshfield EL	44449	BMC Med	www.ncbi.nlm.nih.gov/pubmed/34503513	Genome-wide analysis of blood lipid metabolites in over 5000 South Asians reveals biological insights at cardiometabolic disease loci.	5,662 Pakistani ancestry individuals	NA	11q12.2		FADS1, FADS2			ENSG00000149485, ENSG00000134824	NA	NA	rs174568-C	rs174568	0	174568	3_prime_UTR_variant	0	NR	8E-16	15.0969		0.1988	[0.15-0.25] unit decrease	Illumina [6720657] (imputed)	N
57	rs102274	9.1677e-13	11	61593816	rs174568	1.67054e-12	Phosphatidylcholine-O(36:4)_[M+H]1+/Phosphatidylcholine-P(36:3)_[M+H]1+ levels	44609	34503513	Harshfield EL	44449	BMC Med	www.ncbi.nlm.nih.gov/pubmed/34503513	Genome-wide analysis of blood lipid metabolites in over 5000 South Asians reveals biological insights at cardiometabolic disease loci.	5,662 Pakistani ancestry individuals	NA	11q12.2		FADS1, FADS2			ENSG00000149485, ENSG00000134824	NA	NA	rs174568-A	rs174568	0	174568	3_prime_UTR_variant	0	NR	8E-16	15.0969		0.0636	[0.048-0.079] unit decrease	Illumina [6720657] (imputed)	N
57	rs102274	9.1677e-13	11	61593816	rs174568	1.67054e-12	Phosphatidylcholine(34:2)_[M+H]1+/Phosphatidylethanolamine(37:2)_[M+H]1+/Phosphatidate(39:3)_[M+NH4]1+ levels	44609	34503513	Harshfield EL	44449	BMC Med	www.ncbi.nlm.nih.gov/pubmed/34503513	Genome-wide analysis of blood lipid metabolites in over 5000 South Asians reveals biological insights at cardiometabolic disease loci.	5,662 Pakistani ancestry individuals	NA	11q12.2		FADS1, FADS2			ENSG00000149485, ENSG00000134824	NA	NA	rs174568-A	rs174568	0	174568	3_prime_UTR_variant	0	NR	9E-16	15.0458		0.2125	[0.16-0.26] unit decrease	Illumina [6720657] (imputed)	N
57	rs102274	9.1677e-13	11	61593816	rs174568	1.67054e-12	Phosphatidylcholine(33:3)_[M+H]1+/Phosphatidylethanolamine(36:3)_[M+H]1+/Phosphatidate(38:4)_[M+NH4]1+ levels	44609	34503513	Harshfield EL	44449	BMC Med	www.ncbi.nlm.nih.gov/pubmed/34503513	Genome-wide analysis of blood lipid metabolites in over 5000 South Asians reveals biological insights at cardiometabolic disease loci.	5,662 Pakistani ancestry individuals	NA	11q12.2		FADS1, FADS2			ENSG00000149485, ENSG00000134824	NA	NA	rs174568-A	rs174568	0	174568	3_prime_UTR_variant	0	NR	8E-16	15.0969		0.0778	[0.059-0.097] unit increase	Illumina [6720657] (imputed)	N
57	rs102274	9.1677e-13	11	61593816	rs174568	1.67054e-12	Phosphatidylcholine(35:4)_[M+H]1+/Phosphatidylethanolamine(38:4)_[M+H]1+/Phosphatidate(40:5)_[M+NH4]1+ levels	44609	34503513	Harshfield EL	44449	BMC Med	www.ncbi.nlm.nih.gov/pubmed/34503513	Genome-wide analysis of blood lipid metabolites in over 5000 South Asians reveals biological insights at cardiometabolic disease loci.	5,662 Pakistani ancestry individuals	NA	11q12.2		FADS1, FADS2			ENSG00000149485, ENSG00000134824	NA	NA	rs174568-C	rs174568	0	174568	3_prime_UTR_variant	0	NR	8E-16	15.0969		0.0783	[0.059-0.097] unit increase	Illumina [6720657] (imputed)	N
57	rs102274	9.1677e-13	11	61593816	rs174568	1.67054e-12	Phosphatidylcholine(38:3)_[M+H]1+/Phosphatidylethanolamine(41:3)_[M+H]1+/Phosphatidate(43:4)_[M+NH4]1+ levels	44609	34503513	Harshfield EL	44449	BMC Med	www.ncbi.nlm.nih.gov/pubmed/34503513	Genome-wide analysis of blood lipid metabolites in over 5000 South Asians reveals biological insights at cardiometabolic disease loci.	5,662 Pakistani ancestry individuals	NA	11q12.2		FADS1, FADS2			ENSG00000149485, ENSG00000134824	NA	NA	rs174568-T	rs174568	0	174568	3_prime_UTR_variant	0	NR	9E-16	15.0458		0.0369	[0.028-0.046] unit increase	Illumina [6720657] (imputed)	N
57	rs102274	9.1677e-13	11	61593816	rs174568	1.67054e-12	Phosphatidylcholine(38:4)_[M+OAc]1-/Phosphatidylserine(42:3)_[M-H]1- levels	44609	34503513	Harshfield EL	44449	BMC Med	www.ncbi.nlm.nih.gov/pubmed/34503513	Genome-wide analysis of blood lipid metabolites in over 5000 South Asians reveals biological insights at cardiometabolic disease loci.	5,662 Pakistani ancestry individuals	NA	11q12.2		FADS1, FADS2			ENSG00000149485, ENSG00000134824	NA	NA	rs174568-A	rs174568	0	174568	3_prime_UTR_variant	0	NR	7E-16	15.1549		0.0891	[0.068-0.111] unit increase	Illumina [6720657] (imputed)	N
57	rs102274	9.1677e-13	11	61593816	rs174568	1.67054e-12	Phosphatidylcholine(38:3)_[M+OAc]1-/Phosphatidylserine(42:2)_[M-H]1- levels	44609	34503513	Harshfield EL	44449	BMC Med	www.ncbi.nlm.nih.gov/pubmed/34503513	Genome-wide analysis of blood lipid metabolites in over 5000 South Asians reveals biological insights at cardiometabolic disease loci.	5,662 Pakistani ancestry individuals	NA	11q12.2		FADS1, FADS2			ENSG00000149485, ENSG00000134824	NA	NA	rs174568-C	rs174568	0	174568	3_prime_UTR_variant	0	NR	9E-16	15.0458		0.09	[0.068-0.112] unit increase	Illumina [6720657] (imputed)	N
57	rs102274	9.1677e-13	11	61593816	rs174568	1.67054e-12	Phosphatidylcholine(38:4)_[M+H]1+/Phosphatidylethanolamine(41:4)_[M+H]1+ levels	44609	34503513	Harshfield EL	44449	BMC Med	www.ncbi.nlm.nih.gov/pubmed/34503513	Genome-wide analysis of blood lipid metabolites in over 5000 South Asians reveals biological insights at cardiometabolic disease loci.	5,662 Pakistani ancestry individuals	NA	11q12.2		FADS1, FADS2			ENSG00000149485, ENSG00000134824	NA	NA	rs174568-A	rs174568	0	174568	3_prime_UTR_variant	0	NR	7E-16	15.1549		0.08	[0.061-0.099] unit decrease	Illumina [6720657] (imputed)	N
57	rs102274	9.1677e-13	11	61593816	rs174568	1.67054e-12	Triacylglycerol(56:6)_[M+NH4]1+ levels	44609	34503513	Harshfield EL	44449	BMC Med	www.ncbi.nlm.nih.gov/pubmed/34503513	Genome-wide analysis of blood lipid metabolites in over 5000 South Asians reveals biological insights at cardiometabolic disease loci.	5,662 Pakistani ancestry individuals	NA	11q12.2		FADS1, FADS2			ENSG00000149485, ENSG00000134824	NA	NA	rs174568-G	rs174568	0	174568	3_prime_UTR_variant	0	NR	9E-16	15.0458		0.0493	[0.037-0.061] unit decrease	Illumina [6720657] (imputed)	N
57	rs102274	9.1677e-13	11	61593816	rs174568	1.67054e-12	Triacylglycerol(56:7)_[M+NH4]1+ levels	44609	34503513	Harshfield EL	44449	BMC Med	www.ncbi.nlm.nih.gov/pubmed/34503513	Genome-wide analysis of blood lipid metabolites in over 5000 South Asians reveals biological insights at cardiometabolic disease loci.	5,662 Pakistani ancestry individuals	NA	11q12.2		FADS1, FADS2			ENSG00000149485, ENSG00000134824	NA	NA	rs174568-G	rs174568	0	174568	3_prime_UTR_variant	0	NR	9E-16	15.0458		0.0516	[0.039-0.064] unit increase	Illumina [6720657] (imputed)	N
57	rs102274	9.1677e-13	11	61593816	rs174568	1.67054e-12	Triacylglycerol(56:4)_[M+NH4]1+ levels	44609	34503513	Harshfield EL	44449	BMC Med	www.ncbi.nlm.nih.gov/pubmed/34503513	Genome-wide analysis of blood lipid metabolites in over 5000 South Asians reveals biological insights at cardiometabolic disease loci.	5,662 Pakistani ancestry individuals	NA	11q12.2		FADS1, FADS2			ENSG00000149485, ENSG00000134824	NA	NA	rs174568-A	rs174568	0	174568	3_prime_UTR_variant	0	NR	1E-15	15		0.0806	[0.061-0.1] unit decrease	Illumina [6720657] (imputed)	N
57	rs102274	9.1677e-13	11	61593816	rs174568	1.67054e-12	Triacylglycerol(54:3)_[M+NH4]1+ levels	44609	34503513	Harshfield EL	44449	BMC Med	www.ncbi.nlm.nih.gov/pubmed/34503513	Genome-wide analysis of blood lipid metabolites in over 5000 South Asians reveals biological insights at cardiometabolic disease loci.	5,662 Pakistani ancestry individuals	NA	11q12.2		FADS1, FADS2			ENSG00000149485, ENSG00000134824	NA	NA	rs174568-G	rs174568	0	174568	3_prime_UTR_variant	0	NR	1E-15	15		0.1528	[0.12-0.19] unit decrease	Illumina [6720657] (imputed)	N
57	rs102274	9.1677e-13	11	61593816	rs174568	1.67054e-12	Phosphatidylserine(44:6)_[M+OAc]1- levels	44609	34503513	Harshfield EL	44449	BMC Med	www.ncbi.nlm.nih.gov/pubmed/34503513	Genome-wide analysis of blood lipid metabolites in over 5000 South Asians reveals biological insights at cardiometabolic disease loci.	5,662 Pakistani ancestry individuals	NA	11q12.2		FADS1, FADS2			ENSG00000149485, ENSG00000134824	NA	NA	rs174568-C	rs174568	0	174568	3_prime_UTR_variant	0	NR	8E-16	15.0969		0.0468	[0.035-0.058] unit increase	Illumina [6720657] (imputed)	N
57	rs102274	9.1677e-13	11	61593816	rs174568	1.67054e-12	Phosphatidylserine(35:2)_[M+OAc]1- levels	44609	34503513	Harshfield EL	44449	BMC Med	www.ncbi.nlm.nih.gov/pubmed/34503513	Genome-wide analysis of blood lipid metabolites in over 5000 South Asians reveals biological insights at cardiometabolic disease loci.	5,662 Pakistani ancestry individuals	NA	11q12.2		FADS1, FADS2			ENSG00000149485, ENSG00000134824	NA	NA	rs174568-C	rs174568	0	174568	3_prime_UTR_variant	0	NR	1E-15	15		0.0891	[0.067-0.111] unit increase	Illumina [6720657] (imputed)	N
57	rs102274	9.1677e-13	11	61593816	rs174568	1.67054e-12	Phosphatidylserine(42:7)_[M+OAc]1- levels	44609	34503513	Harshfield EL	44449	BMC Med	www.ncbi.nlm.nih.gov/pubmed/34503513	Genome-wide analysis of blood lipid metabolites in over 5000 South Asians reveals biological insights at cardiometabolic disease loci.	5,662 Pakistani ancestry individuals	NA	11q12.2		FADS1, FADS2			ENSG00000149485, ENSG00000134824	NA	NA	rs174568-G	rs174568	0	174568	3_prime_UTR_variant	0	NR	9E-16	15.0458		0.0611	[0.046-0.076] unit increase	Illumina [6720657] (imputed)	N
57	rs102274	9.1677e-13	11	61593816	rs174568	1.67054e-12	Phosphatidylserine(42:5)_[M+OAc]1- levels	44609	34503513	Harshfield EL	44449	BMC Med	www.ncbi.nlm.nih.gov/pubmed/34503513	Genome-wide analysis of blood lipid metabolites in over 5000 South Asians reveals biological insights at cardiometabolic disease loci.	5,662 Pakistani ancestry individuals	NA	11q12.2		FADS1, FADS2			ENSG00000149485, ENSG00000134824	NA	NA	rs174568-T	rs174568	0	174568	3_prime_UTR_variant	0	NR	9E-16	15.0458		0.17	[0.13-0.21] unit decrease	Illumina [6720657] (imputed)	N
57	rs102274	9.1677e-13	11	61593816	rs174568	1.67054e-12	Sphingomyelin(44:9)_[M+H]1- levels	44609	34503513	Harshfield EL	44449	BMC Med	www.ncbi.nlm.nih.gov/pubmed/34503513	Genome-wide analysis of blood lipid metabolites in over 5000 South Asians reveals biological insights at cardiometabolic disease loci.	5,662 Pakistani ancestry individuals	NA	11q12.2		FADS1, FADS2			ENSG00000149485, ENSG00000134824	NA	NA	rs174568-G	rs174568	0	174568	3_prime_UTR_variant	0	NR	7E-16	15.1549		0.0796	[0.06-0.099] unit decrease	Illumina [6720657] (imputed)	N
57	rs102274	9.1677e-13	11	61593816	rs174568	1.67054e-12	Triacylglycerol(58:9)_[M+NH4]1+ levels	44609	34503513	Harshfield EL	44449	BMC Med	www.ncbi.nlm.nih.gov/pubmed/34503513	Genome-wide analysis of blood lipid metabolites in over 5000 South Asians reveals biological insights at cardiometabolic disease loci.	5,662 Pakistani ancestry individuals	NA	11q12.2		FADS1, FADS2			ENSG00000149485, ENSG00000134824	NA	NA	rs174568-C	rs174568	0	174568	3_prime_UTR_variant	0	NR	9E-16	15.0458		0.0782	[0.059-0.097] unit increase	Illumina [6720657] (imputed)	N
57	rs102274	9.1677e-13	11	61593816	rs174568	1.67054e-12	Phosphatidylglycerol(36:0)_[M-H]1- levels	44609	34503513	Harshfield EL	44449	BMC Med	www.ncbi.nlm.nih.gov/pubmed/34503513	Genome-wide analysis of blood lipid metabolites in over 5000 South Asians reveals biological insights at cardiometabolic disease loci.	5,662 Pakistani ancestry individuals	NA	11q12.2		FADS1, FADS2			ENSG00000149485, ENSG00000134824	NA	NA	rs174568-C	rs174568	0	174568	3_prime_UTR_variant	0	NR	9E-16	15.0458		0.1704	[0.13-0.21] unit decrease	Illumina [6720657] (imputed)	N
57	rs102274	9.1677e-13	11	61593816	rs174568	1.67054e-12	Fatty acid(20:4)_[M-H]1- levels	44609	34503513	Harshfield EL	44449	BMC Med	www.ncbi.nlm.nih.gov/pubmed/34503513	Genome-wide analysis of blood lipid metabolites in over 5000 South Asians reveals biological insights at cardiometabolic disease loci.	5,662 Pakistani ancestry individuals	NA	11q12.2		FADS1, FADS2			ENSG00000149485, ENSG00000134824	NA	NA	rs174568-T	rs174568	0	174568	3_prime_UTR_variant	0	NR	8E-16	15.0969		0.0871	[0.066-0.108] unit increase	Illumina [6720657] (imputed)	N
57	rs102274	9.1677e-13	11	61593816	rs174568	1.67054e-12	Fatty acid(22:4)_[M-H]1- levels	44609	34503513	Harshfield EL	44449	BMC Med	www.ncbi.nlm.nih.gov/pubmed/34503513	Genome-wide analysis of blood lipid metabolites in over 5000 South Asians reveals biological insights at cardiometabolic disease loci.	5,662 Pakistani ancestry individuals	NA	11q12.2		FADS1, FADS2			ENSG00000149485, ENSG00000134824	NA	NA	rs174568-G	rs174568	0	174568	3_prime_UTR_variant	0	NR	9E-16	15.0458		0.0794	[0.06-0.099] unit decrease	Illumina [6720657] (imputed)	N
57	rs102274	9.1677e-13	11	61593816	rs174568	1.67054e-12	Phosphatidylinositol-O(36:0)_[M-H]1-/Phosphatidylglycerol(37:0)_[M+OAc]1- levels	44609	34503513	Harshfield EL	44449	BMC Med	www.ncbi.nlm.nih.gov/pubmed/34503513	Genome-wide analysis of blood lipid metabolites in over 5000 South Asians reveals biological insights at cardiometabolic disease loci.	5,662 Pakistani ancestry individuals	NA	11q12.2		FADS1, FADS2			ENSG00000149485, ENSG00000134824	NA	NA	rs174568-G	rs174568	0	174568	3_prime_UTR_variant	0	NR	9E-16	15.0458		0.0774	[0.059-0.096] unit increase	Illumina [6720657] (imputed)	N
57	rs102274	9.1677e-13	11	61593816	rs174568	1.67054e-12	Phosphatidylinositol-O(33:0)_[M-H]1- levels	44609	34503513	Harshfield EL	44449	BMC Med	www.ncbi.nlm.nih.gov/pubmed/34503513	Genome-wide analysis of blood lipid metabolites in over 5000 South Asians reveals biological insights at cardiometabolic disease loci.	5,662 Pakistani ancestry individuals	NA	11q12.2		FADS1, FADS2			ENSG00000149485, ENSG00000134824	NA	NA	rs174568-A	rs174568	0	174568	3_prime_UTR_variant	0	NR	9E-16	15.0458		0.0853	[0.065-0.106] unit increase	Illumina [6720657] (imputed)	N
57	rs102274	9.1677e-13	11	61593816	rs174568	1.67054e-12	Phosphatidylinositol(36:2)_[M-H]1- levels	44609	34503513	Harshfield EL	44449	BMC Med	www.ncbi.nlm.nih.gov/pubmed/34503513	Genome-wide analysis of blood lipid metabolites in over 5000 South Asians reveals biological insights at cardiometabolic disease loci.	5,662 Pakistani ancestry individuals	NA	11q12.2		FADS1, FADS2			ENSG00000149485, ENSG00000134824	NA	NA	rs174568-T	rs174568	0	174568	3_prime_UTR_variant	0	NR	9E-16	15.0458		0.039	[0.029-0.049] unit increase	Illumina [6720657] (imputed)	N
57	rs102274	9.1677e-13	11	61593816	rs174568	1.67054e-12	Phosphatidylglycerol(35:3)_[M-H]1- levels	44609	34503513	Harshfield EL	44449	BMC Med	www.ncbi.nlm.nih.gov/pubmed/34503513	Genome-wide analysis of blood lipid metabolites in over 5000 South Asians reveals biological insights at cardiometabolic disease loci.	5,662 Pakistani ancestry individuals	NA	11q12.2		FADS1, FADS2			ENSG00000149485, ENSG00000134824	NA	NA	rs174568-A	rs174568	0	174568	3_prime_UTR_variant	0	NR	1E-15	15		0.1135	[0.086-0.141] unit increase	Illumina [6720657] (imputed)	N
57	rs102274	9.1677e-13	11	61593816	rs174568	1.67054e-12	Phosphatidylglycerol(34:0)_[M-H]1- levels	44609	34503513	Harshfield EL	44449	BMC Med	www.ncbi.nlm.nih.gov/pubmed/34503513	Genome-wide analysis of blood lipid metabolites in over 5000 South Asians reveals biological insights at cardiometabolic disease loci.	5,662 Pakistani ancestry individuals	NA	11q12.2		FADS1, FADS2			ENSG00000149485, ENSG00000134824	NA	NA	rs174568-G	rs174568	0	174568	3_prime_UTR_variant	0	NR	9E-16	15.0458		0.0892	[0.067-0.111] unit increase	Illumina [6720657] (imputed)	N
57	rs102274	9.1677e-13	11	61593816	rs174568	1.67054e-12	Lysophosphatidylcholine(20:4)_[M+H]1+ levels	44609	34503513	Harshfield EL	44449	BMC Med	www.ncbi.nlm.nih.gov/pubmed/34503513	Genome-wide analysis of blood lipid metabolites in over 5000 South Asians reveals biological insights at cardiometabolic disease loci.	5,662 Pakistani ancestry individuals	NA	11q12.2		FADS1, FADS2			ENSG00000149485, ENSG00000134824	NA	NA	rs174568-G	rs174568	0	174568	3_prime_UTR_variant	0	NR	8E-16	15.0969		0.1088	[0.082-0.135] unit decrease	Illumina [6720657] (imputed)	N
57	rs102274	9.1677e-13	11	61593816	rs174568	1.67054e-12	Fatty acid(22:5)_[M-H]1- levels	44609	34503513	Harshfield EL	44449	BMC Med	www.ncbi.nlm.nih.gov/pubmed/34503513	Genome-wide analysis of blood lipid metabolites in over 5000 South Asians reveals biological insights at cardiometabolic disease loci.	5,662 Pakistani ancestry individuals	NA	11q12.2		FADS1, FADS2			ENSG00000149485, ENSG00000134824	NA	NA	rs174568-A	rs174568	0	174568	3_prime_UTR_variant	0	NR	1E-15	15		0.0905	[0.068-0.113] unit increase	Illumina [6720657] (imputed)	N
57	rs102274	9.1677e-13	11	61593816	rs174568	1.67054e-12	Phosphatidate(40:5)_[M+OAc]1-/Phosphatidylglycerol(39:5)_[M-H]1- levels	44609	34503513	Harshfield EL	44449	BMC Med	www.ncbi.nlm.nih.gov/pubmed/34503513	Genome-wide analysis of blood lipid metabolites in over 5000 South Asians reveals biological insights at cardiometabolic disease loci.	5,662 Pakistani ancestry individuals	NA	11q12.2		FADS1, FADS2			ENSG00000149485, ENSG00000134824	NA	NA	rs174568-T	rs174568	0	174568	3_prime_UTR_variant	0	NR	1E-15	15		0.0706	[0.053-0.088] unit decrease	Illumina [6720657] (imputed)	N
57	rs102274	9.1677e-13	11	61593816	rs174568	1.67054e-12	Phosphatidate(45:6)_[M-H]1- levels	44609	34503513	Harshfield EL	44449	BMC Med	www.ncbi.nlm.nih.gov/pubmed/34503513	Genome-wide analysis of blood lipid metabolites in over 5000 South Asians reveals biological insights at cardiometabolic disease loci.	5,662 Pakistani ancestry individuals	NA	11q12.2		FADS1, FADS2			ENSG00000149485, ENSG00000134824	NA	NA	rs174568-G	rs174568	0	174568	3_prime_UTR_variant	0	NR	1E-15	15		0.0631	[0.048-0.079] unit decrease	Illumina [6720657] (imputed)	N
57	rs102274	9.1677e-13	11	61593816	rs174568	1.67054e-12	Phosphatidate(43:4)_[M-H]1- levels	44609	34503513	Harshfield EL	44449	BMC Med	www.ncbi.nlm.nih.gov/pubmed/34503513	Genome-wide analysis of blood lipid metabolites in over 5000 South Asians reveals biological insights at cardiometabolic disease loci.	5,662 Pakistani ancestry individuals	NA	11q12.2		FADS1, FADS2			ENSG00000149485, ENSG00000134824	NA	NA	rs174568-A	rs174568	0	174568	3_prime_UTR_variant	0	NR	8E-16	15.0969		0.0736	[0.056-0.091] unit decrease	Illumina [6720657] (imputed)	N
57	rs102274	9.1677e-13	11	61593816	rs174568	1.67054e-12	Phosphatidate(41:2)_[M+H]1+ levels	44609	34503513	Harshfield EL	44449	BMC Med	www.ncbi.nlm.nih.gov/pubmed/34503513	Genome-wide analysis of blood lipid metabolites in over 5000 South Asians reveals biological insights at cardiometabolic disease loci.	5,662 Pakistani ancestry individuals	NA	11q12.2		FADS1, FADS2			ENSG00000149485, ENSG00000134824	NA	NA	rs174568-G	rs174568	0	174568	3_prime_UTR_variant	0	NR	9E-16	15.0458		0.051	[0.039-0.063] unit increase	Illumina [6720657] (imputed)	N
57	rs102274	9.1677e-13	11	61593816	rs174568	1.67054e-12	Phosphatidate(39:1)_[M+H]1+ levels	44609	34503513	Harshfield EL	44449	BMC Med	www.ncbi.nlm.nih.gov/pubmed/34503513	Genome-wide analysis of blood lipid metabolites in over 5000 South Asians reveals biological insights at cardiometabolic disease loci.	5,662 Pakistani ancestry individuals	NA	11q12.2		FADS1, FADS2			ENSG00000149485, ENSG00000134824	NA	NA	rs174568-A	rs174568	0	174568	3_prime_UTR_variant	0	NR	8E-16	15.0969		0.0775	[0.059-0.096] unit increase	Illumina [6720657] (imputed)	N
57	rs102274	9.1677e-13	11	61593816	rs174568	1.67054e-12	Phosphatidylinositol(34:2)_[M-H]1- levels	44609	34503513	Harshfield EL	44449	BMC Med	www.ncbi.nlm.nih.gov/pubmed/34503513	Genome-wide analysis of blood lipid metabolites in over 5000 South Asians reveals biological insights at cardiometabolic disease loci.	5,662 Pakistani ancestry individuals	NA	11q12.2		FADS1, FADS2			ENSG00000149485, ENSG00000134824	NA	NA	rs174568-G	rs174568	0	174568	3_prime_UTR_variant	0	NR	1E-15	15		0.0596	[0.045-0.074] unit increase	Illumina [6720657] (imputed)	N
57	rs102274	9.1677e-13	11	61593816	rs174568	1.67054e-12	Phosphatidylinositol(36:1)_[M+OAc]1- levels	44609	34503513	Harshfield EL	44449	BMC Med	www.ncbi.nlm.nih.gov/pubmed/34503513	Genome-wide analysis of blood lipid metabolites in over 5000 South Asians reveals biological insights at cardiometabolic disease loci.	5,662 Pakistani ancestry individuals	NA	11q12.2		FADS1, FADS2			ENSG00000149485, ENSG00000134824	NA	NA	rs174568-C	rs174568	0	174568	3_prime_UTR_variant	0	NR	8E-16	15.0969		0.1707	[0.13-0.21] unit decrease	Illumina [6720657] (imputed)	N
57	rs102274	9.1677e-13	11	61593816	rs174568	1.67054e-12	Phosphatidylinositol(36:0)_[M+OAc]1- levels	44609	34503513	Harshfield EL	44449	BMC Med	www.ncbi.nlm.nih.gov/pubmed/34503513	Genome-wide analysis of blood lipid metabolites in over 5000 South Asians reveals biological insights at cardiometabolic disease loci.	5,662 Pakistani ancestry individuals	NA	11q12.2		FADS1, FADS2			ENSG00000149485, ENSG00000134824	NA	NA	rs174568-G	rs174568	0	174568	3_prime_UTR_variant	0	NR	9E-16	15.0458		0.0465	[0.035-0.058] unit decrease	Illumina [6720657] (imputed)	N
57	rs102274	9.1677e-13	11	61593816	rs174568	1.67054e-12	Phosphatidylinositol(36:3)_[M-H]1- levels	44609	34503513	Harshfield EL	44449	BMC Med	www.ncbi.nlm.nih.gov/pubmed/34503513	Genome-wide analysis of blood lipid metabolites in over 5000 South Asians reveals biological insights at cardiometabolic disease loci.	5,662 Pakistani ancestry individuals	NA	11q12.2		FADS1, FADS2			ENSG00000149485, ENSG00000134824	NA	NA	rs174568-C	rs174568	0	174568	3_prime_UTR_variant	0	NR	8E-16	15.0969		0.1161	[0.088-0.144] unit increase	Illumina [6720657] (imputed)	N
57	rs102274	9.1677e-13	11	61593816	rs174568	1.67054e-12	Phosphatidylinositol(36:4)_[M-H]1- levels	44609	34503513	Harshfield EL	44449	BMC Med	www.ncbi.nlm.nih.gov/pubmed/34503513	Genome-wide analysis of blood lipid metabolites in over 5000 South Asians reveals biological insights at cardiometabolic disease loci.	5,662 Pakistani ancestry individuals	NA	11q12.2		FADS1, FADS2			ENSG00000149485, ENSG00000134824	NA	NA	rs174568-G	rs174568	0	174568	3_prime_UTR_variant	0	NR	9E-16	15.0458		0.0573	[0.043-0.071] unit decrease	Illumina [6720657] (imputed)	N
57	rs102274	9.1677e-13	11	61593816	rs174568	1.67054e-12	Phosphatidylinositol(38:4)_[M-H]1- levels	44609	34503513	Harshfield EL	44449	BMC Med	www.ncbi.nlm.nih.gov/pubmed/34503513	Genome-wide analysis of blood lipid metabolites in over 5000 South Asians reveals biological insights at cardiometabolic disease loci.	5,662 Pakistani ancestry individuals	NA	11q12.2		FADS1, FADS2			ENSG00000149485, ENSG00000134824	NA	NA	rs174568-T	rs174568	0	174568	3_prime_UTR_variant	0	NR	8E-16	15.0969		0.0832	[0.063-0.103] unit increase	Illumina [6720657] (imputed)	N
57	rs102274	9.1677e-13	11	61593816	rs174568	1.67054e-12	Cortical thickness	44545	34560273	Shadrin AA	44460	Neuroimage	www.ncbi.nlm.nih.gov/pubmed/34560273	Vertex-wise multivariate genome-wide association study identifies 780 unique genetic loci associated with cortical morphology.	35,657 White British ancestry individuals	NA	11q12.2	NR	FADS1, FADS2			ENSG00000149485, ENSG00000134824	NA	NA	rs174568-T	rs174568	0	174568	3_prime_UTR_variant	0	0.347	1E-10	10		NA		NR [9056863] (imputed)	N
57	rs102274	9.1677e-13	11	61593816	rs174568	1.67054e-12	1-(1-enyl-oleoyl)-GPC (p-18:1) levels	44935	35050183	Hysi PG	44572	Metabolites	www.ncbi.nlm.nih.gov/pubmed/35050183	Metabolome Genome-Wide Association Study Identifies 74 Novel Genomic Regions Influencing Plasma Metabolites Levels.	8,809 European ancestry individuals	NA	11q12.2		FADS1, FADS2			ENSG00000149485, ENSG00000134824	NA	NA	rs174568-T	rs174568	0	174568	3_prime_UTR_variant	0	NR	2E-11	10.699		0.109	[0.078-0.14] unit decrease	Affymetrix [10000000] (imputed)	N
57	rs102274	9.1677e-13	11	61593816	rs174568	1.67054e-12	Hydroxypalmitoyl sphingomyelin (d18:1/16:0(OH)) levels	44998	36635386	Chen Y	44938	Nat Genet	www.ncbi.nlm.nih.gov/pubmed/36635386	Genomic atlas of the plasma metabolome prioritizes metabolites implicated in human diseases.	8,260 European ancestry individuals	NA	11q12.2		FADS1, FADS2			ENSG00000149485, ENSG00000134824	NA	NA	rs174568-T	rs174568	0	174568	3_prime_UTR_variant	0	0.338794	1E-72	72		0.281473	[0.25-0.31] unit increase	Affymetrix [15430880] (imputed)	N
57	rs102274	9.1677e-13	11	61593816	rs174568	1.67054e-12	1-(1-enyl-palmitoyl)-2-oleoyl-gpc (p-16:0/18:1) levels	44935	35050183	Hysi PG	44572	Metabolites	www.ncbi.nlm.nih.gov/pubmed/35050183	Metabolome Genome-Wide Association Study Identifies 74 Novel Genomic Regions Influencing Plasma Metabolites Levels.	8,809 European ancestry individuals	NA	11q12.2		FADS1, FADS2			ENSG00000149485, ENSG00000134824	NA	NA	rs174568-T	rs174568	0	174568	3_prime_UTR_variant	0	NR	4E-14	13.3979		0.116	[0.087-0.145] unit decrease	Affymetrix [10000000] (imputed)	N
57	rs102274	9.1677e-13	11	61593816	rs174568	1.67054e-12	1-(1-enyl-palmitoyl)-2-palmitoyl-GPC (P-16:0/16:0) levels	44935	35050183	Hysi PG	44572	Metabolites	www.ncbi.nlm.nih.gov/pubmed/35050183	Metabolome Genome-Wide Association Study Identifies 74 Novel Genomic Regions Influencing Plasma Metabolites Levels.	8,809 European ancestry individuals	NA	11q12.2		FADS1, FADS2			ENSG00000149485, ENSG00000134824	NA	NA	rs174568-T	rs174568	0	174568	3_prime_UTR_variant	0	NR	6E-29	28.2218		0.177	[0.15-0.21] unit decrease	Affymetrix [10000000] (imputed)	N
57	rs102274	9.1677e-13	11	61593816	rs174568	1.67054e-12	1-(1-enyl-palmitoyl)-GPC (p-16:0) levels	44935	35050183	Hysi PG	44572	Metabolites	www.ncbi.nlm.nih.gov/pubmed/35050183	Metabolome Genome-Wide Association Study Identifies 74 Novel Genomic Regions Influencing Plasma Metabolites Levels.	8,809 European ancestry individuals	NA	11q12.2		FADS1, FADS2			ENSG00000149485, ENSG00000134824	NA	NA	rs174568-T	rs174568	0	174568	3_prime_UTR_variant	0	NR	8E-19	18.0969		0.142	[0.11-0.17] unit decrease	Affymetrix [10000000] (imputed)	N
57	rs102274	9.1677e-13	11	61593816	rs174568	1.67054e-12	Asthma	44544	34594039	Sakaue S	44469	Nat Genet	www.ncbi.nlm.nih.gov/pubmed/34594039	A cross-population atlas of genetic associations for 220 human phenotypes.	38,369 European ancestry cases, 411,131 European ancestry controls, 13,015 East Asian ancestry cases, 162,933 East Asian ancestry controls	NA	11q12.2		FADS1, FADS2			ENSG00000149485, ENSG00000134824	NA	NA	rs174568-T	rs174568	0	174568	3_prime_UTR_variant	0	NR	1E-9	9		0.0437	[0.03-0.058] unit decrease	Affymetrix, Illumina [25837673] (imputed)	N
57	rs102274	9.1677e-13	11	61593816	rs174568	1.67054e-12	Phosphatidylinositol (15-MHDA_20:4) levels/Phosphatidylinositol (17:0_20:4) levels	44747	35668104	Cadby G	44718	Nat Commun	www.ncbi.nlm.nih.gov/pubmed/35668104	Comprehensive genetic analysis of the human lipidome identifies loci associated with lipid homeostasis with links to coronary artery disease.	4,492 European ancestry individuals	1,565 European ancestry individuals	11q12.2		FADS1, FADS2			ENSG00000149485, ENSG00000134824	NA	NA	rs174568-T	rs174568	0	174568	3_prime_UTR_variant	0	NR	4E-17	16.3979		0.194	[0.15-0.24] unit decrease	Illumina [13869437] (imputed)	N
57	rs102274	9.1677e-13	11	61593816	rs174568	1.67054e-12	Phosphatidylinositol (16:0_20:4) levels	44747	35668104	Cadby G	44718	Nat Commun	www.ncbi.nlm.nih.gov/pubmed/35668104	Comprehensive genetic analysis of the human lipidome identifies loci associated with lipid homeostasis with links to coronary artery disease.	4,492 European ancestry individuals	1,565 European ancestry individuals	11q12.2		FADS1, FADS2			ENSG00000149485, ENSG00000134824	NA	NA	rs174568-T	rs174568	0	174568	3_prime_UTR_variant	0	NR	9E-14	13.0458		0.172	[0.13-0.22] unit decrease	Illumina [13869437] (imputed)	N
57	rs102274	9.1677e-13	11	61593816	rs174568	1.67054e-12	Phosphatidylinositol (18:0_20:4) levels	44747	35668104	Cadby G	44718	Nat Commun	www.ncbi.nlm.nih.gov/pubmed/35668104	Comprehensive genetic analysis of the human lipidome identifies loci associated with lipid homeostasis with links to coronary artery disease.	4,492 European ancestry individuals	1,565 European ancestry individuals	11q12.2		FADS1, FADS2			ENSG00000149485, ENSG00000134824	NA	NA	rs174568-T	rs174568	0	174568	3_prime_UTR_variant	0	NR	2E-25	24.699		0.24	[0.19-0.29] unit decrease	Illumina [13869437] (imputed)	N
57	rs102274	9.1677e-13	11	61593816	rs174568	1.67054e-12	Alkenylphosphatidylethanolamine (P-19:0/20:4) (a) levels	44747	35668104	Cadby G	44718	Nat Commun	www.ncbi.nlm.nih.gov/pubmed/35668104	Comprehensive genetic analysis of the human lipidome identifies loci associated with lipid homeostasis with links to coronary artery disease.	4,492 European ancestry individuals	1,565 European ancestry individuals	11q12.2		FADS1, FADS2			ENSG00000149485, ENSG00000134824	NA	NA	rs174568-T	rs174568	0	174568	3_prime_UTR_variant	0	NR	4E-14	13.3979		0.173	[0.13-0.22] unit decrease	Illumina [13869437] (imputed)	N
57	rs102274	9.1677e-13	11	61593816	rs174568	1.67054e-12	Phosphatidylinositol (18:1_18:2) levels	44747	35668104	Cadby G	44718	Nat Commun	www.ncbi.nlm.nih.gov/pubmed/35668104	Comprehensive genetic analysis of the human lipidome identifies loci associated with lipid homeostasis with links to coronary artery disease.	4,492 European ancestry individuals	NA	11q12.2		FADS1, FADS2			ENSG00000149485, ENSG00000134824	NA	NA	rs174568-T	rs174568	0	174568	3_prime_UTR_variant	0	NR	1E-24	24		0.234	[0.19-0.28] unit increase	Illumina [13869437] (imputed)	N
57	rs102274	9.1677e-13	11	61593816	rs174568	1.67054e-12	Phosphatidylinositol (36:2) levels	44747	35668104	Cadby G	44718	Nat Commun	www.ncbi.nlm.nih.gov/pubmed/35668104	Comprehensive genetic analysis of the human lipidome identifies loci associated with lipid homeostasis with links to coronary artery disease.	4,492 European ancestry individuals	NA	11q12.2		FADS1, FADS2			ENSG00000149485, ENSG00000134824	NA	NA	rs174568-T	rs174568	0	174568	3_prime_UTR_variant	0	NR	3E-29	28.5229		0.258	[0.21-0.3] unit increase	Illumina [13869437] (imputed)	N
57	rs102274	9.1677e-13	11	61593816	rs174568	1.67054e-12	Phosphatidylinositol (18:0_20:4) levels	44747	35668104	Cadby G	44718	Nat Commun	www.ncbi.nlm.nih.gov/pubmed/35668104	Comprehensive genetic analysis of the human lipidome identifies loci associated with lipid homeostasis with links to coronary artery disease.	4,492 European ancestry individuals	NA	11q12.2		FADS1, FADS2			ENSG00000149485, ENSG00000134824	NA	NA	rs174568-T	rs174568	0	174568	3_prime_UTR_variant	0	NR	8E-29	28.0969		0.256	[0.21-0.3] unit decrease	Illumina [13869437] (imputed)	N
57	rs102274	9.1677e-13	11	61593816	rs174568	1.67054e-12	Phosphatidylinositol (16:0_20:4) levels	44747	35668104	Cadby G	44718	Nat Commun	www.ncbi.nlm.nih.gov/pubmed/35668104	Comprehensive genetic analysis of the human lipidome identifies loci associated with lipid homeostasis with links to coronary artery disease.	4,492 European ancestry individuals	NA	11q12.2		FADS1, FADS2			ENSG00000149485, ENSG00000134824	NA	NA	rs174568-T	rs174568	0	174568	3_prime_UTR_variant	0	NR	2E-18	17.699		0.202	[0.16-0.25] unit decrease	Illumina [13869437] (imputed)	N
57	rs102274	9.1677e-13	11	61593816	rs174568	1.67054e-12	Phosphatidylinositol (15-MHDA_20:4) levels/Phosphatidylinositol (17:0_20:4) levels	44747	35668104	Cadby G	44718	Nat Commun	www.ncbi.nlm.nih.gov/pubmed/35668104	Comprehensive genetic analysis of the human lipidome identifies loci associated with lipid homeostasis with links to coronary artery disease.	4,492 European ancestry individuals	NA	11q12.2		FADS1, FADS2			ENSG00000149485, ENSG00000134824	NA	NA	rs174568-T	rs174568	0	174568	3_prime_UTR_variant	0	NR	2E-18	17.699		0.202	[0.16-0.25] unit decrease	Illumina [13869437] (imputed)	N
57	rs102274	9.1677e-13	11	61593816	rs174568	1.67054e-12	Alkenylphosphatidylethanolamine (P-19:0/20:4) (a) levels	44747	35668104	Cadby G	44718	Nat Commun	www.ncbi.nlm.nih.gov/pubmed/35668104	Comprehensive genetic analysis of the human lipidome identifies loci associated with lipid homeostasis with links to coronary artery disease.	4,492 European ancestry individuals	NA	11q12.2		FADS1, FADS2			ENSG00000149485, ENSG00000134824	NA	NA	rs174568-T	rs174568	0	174568	3_prime_UTR_variant	0	NR	2E-9	8.69897		0.137	[0.092-0.182] unit decrease	Illumina [13869437] (imputed)	N
57	rs102274	9.1677e-13	11	61593816	rs174568	1.67054e-12	Lysophosphatidylcholine (18:2) [sn2] levels	44747	35668104	Cadby G	44718	Nat Commun	www.ncbi.nlm.nih.gov/pubmed/35668104	Comprehensive genetic analysis of the human lipidome identifies loci associated with lipid homeostasis with links to coronary artery disease.	4,492 European ancestry individuals	NA	11q12.2		FADS1, FADS2			ENSG00000149485, ENSG00000134824	NA	NA	rs174568-T	rs174568	0	174568	3_prime_UTR_variant	0	NR	5E-13	12.301		0.164	[0.12-0.21] unit increase	Illumina [13869437] (imputed)	N
57	rs102274	9.1677e-13	11	61593816	rs174568	1.67054e-12	Vertex-wise cortical thickness	44627	34910505	van der Meer D	44545	Sci Adv	www.ncbi.nlm.nih.gov/pubmed/34910505	The genetic architecture of human cortical folding.	33,748 European ancestry individuals	NA	11q12.2		FADS1, FADS2			ENSG00000149485, ENSG00000134824	NA	NA	rs174568-T	rs174568	0	174568	3_prime_UTR_variant	0	0.35	9E-11	10.0458		6.49	z score increase	Affymetrix [9061022] (imputed)	N
57	rs102274	9.1677e-13	11	61593816	rs174568	1.67054e-12	Arachidonate (20:4n6) levels (elderly offspring)	45107	37118062	Xu Q	44665	Nat Aging	www.ncbi.nlm.nih.gov/pubmed/37118062	Metagenomic and metabolomic remodeling in nonagenarians and centenarians and its association with genetic and socioeconomic factors.	232 Han Chinese ancestry individuals	NA	11q12.2		FADS1, FADS2			ENSG00000149485, ENSG00000134824	NA	NA	rs174568-?	rs174568	0	174568	3_prime_UTR_variant	0	NR	1E-9	9		0.0986	[0.068-0.129] unit decrease	NR [111420]	N
57	rs102274	9.1677e-13	11	61593816	rs174568	1.67054e-12	Brain morphology (MOSTest)	44888	35164939	van der Meer D	44603	Biol Psychiatry	www.ncbi.nlm.nih.gov/pubmed/35164939	Boosting Schizophrenia Genetics by Utilizing Genetic Overlap With Brain Morphology.	33,735 white British ancestry individuals	NA	11q12.2		FADS1, FADS2			ENSG00000149485, ENSG00000134824	NA	NA	rs174568-?	rs174568	0	174568	3_prime_UTR_variant	0	NR	4E-16	15.3979		NA		NR [9061072] (imputed)	N
57	rs102274	9.1677e-13	11	61593816	rs174568	1.67054e-12	1-dihomo-linoleoyl-GPC (20:2) levels	44879	35347128	Yin X	44648	Nat Commun	www.ncbi.nlm.nih.gov/pubmed/35347128	Genome-wide association studies of metabolites in Finnish men identify disease-relevant loci.	6,136 Finnish ancestry individuals	NA	11q12.2		FADS1, FADS2			ENSG00000149485, ENSG00000134824	NA	NA	rs174568-T	rs174568	0	174568	3_prime_UTR_variant	0	NR	4E-41	40.3979		0.25	unit increase	NR [16000000] (imputed)	N
57	rs102274	9.1677e-13	11	61593816	rs174568	1.67054e-12	High density lipoprotein cholesterol levels	44882	34887591	Graham SE	44539	Nature	www.ncbi.nlm.nih.gov/pubmed/34887591	The power of genetic diversity in genome-wide association studies of lipids.	40,963 South Asian ancestry individuals	NA	11q12.2		FADS1, FADS2			ENSG00000149485, ENSG00000134824	NA	NA	rs174568-T	rs174568	0	174568	3_prime_UTR_variant	0	0.167285	6E-10	9.22185		0.0603797	[0.042-0.079] unit decrease	NR [52000000] (imputed)	N
57	rs102274	9.1677e-13	11	61593816	rs174568	1.67054e-12	Arachidonate (20:4n6) levels (advanced age)	45107	37118062	Xu Q	44665	Nat Aging	www.ncbi.nlm.nih.gov/pubmed/37118062	Metagenomic and metabolomic remodeling in nonagenarians and centenarians and its association with genetic and socioeconomic factors.	116 Han Chinese ancestry individuals	NA	11q12.2		FADS1, FADS2			ENSG00000149485, ENSG00000134824	NA	NA	rs174568-?	rs174568	0	174568	3_prime_UTR_variant	0	NR	9E-9	8.04576		0.1406	[0.096-0.185] unit decrease	NR [114055]	N
57	rs102274	9.1677e-13	11	61593816	rs174568	1.67054e-12	1-stearoyl-2-arachidonoyl-gpc (18:0/20:4) levels (elderly offspring)	45107	37118062	Xu Q	44665	Nat Aging	www.ncbi.nlm.nih.gov/pubmed/37118062	Metagenomic and metabolomic remodeling in nonagenarians and centenarians and its association with genetic and socioeconomic factors.	232 Han Chinese ancestry individuals	NA	11q12.2		FADS1, FADS2			ENSG00000149485, ENSG00000134824	NA	NA	rs174568-?	rs174568	0	174568	3_prime_UTR_variant	0	NR	4E-20	19.3979		0.1073	[0.087-0.128] unit decrease	NR [111420]	N
57	rs102274	9.1677e-13	11	61593816	rs174568	1.67054e-12	1-stearoyl-2-arachidonoyl-gpc (18:0/20:4) levels (advanced age)	45107	37118062	Xu Q	44665	Nat Aging	www.ncbi.nlm.nih.gov/pubmed/37118062	Metagenomic and metabolomic remodeling in nonagenarians and centenarians and its association with genetic and socioeconomic factors.	116 Han Chinese ancestry individuals	NA	11q12.2		FADS1, FADS2			ENSG00000149485, ENSG00000134824	NA	NA	rs174568-?	rs174568	0	174568	3_prime_UTR_variant	0	NR	5E-11	10.301		0.1146	[0.084-0.145] unit decrease	NR [114055]	N
57	rs102274	9.1677e-13	11	61593816	rs174568	1.67054e-12	Height	44966	36224396	Yengo L	44846	Nature	www.ncbi.nlm.nih.gov/pubmed/36224396	A saturated map of common genetic variants associated with human height.	455,180 Hispanic or Latin American individuals	NA	11q12.2		FADS1, FADS2			ENSG00000149485, ENSG00000134824	NA	NA	rs174568-T	rs174568	0	174568	3_prime_UTR_variant	0	0.4537	9E-36	35.0458		0.029	[0.024-0.034] unit decrease	Affymetrix, Illumina [1385132] (imputed)	N
25	rs1828590	4.17859e-13	4	145465461	rs36023701	1.71516e-12	Post bronchodilator FEV1/FVC ratio	42657	26634245	Lutz SM	42341	BMC Genet	www.ncbi.nlm.nih.gov/pubmed/26634245	A genome-wide association study identifies risk loci for spirometric measures among smokers of European and African ancestry.	10,094 European ancestry current and former smoker individuals, 3,260 African American current and former smoker individuals, 178 current and former smoker individuals	NA	4q31.21	Intergenic	EGF - KRT18P51	ENSG00000138798	ENSG00000250504		34530543	27929	rs36023701-C	rs36023701	0	36023701	intron_variant	1	0.639	9E-17	16.0458		0.016	unit decrease	Illumina [NR] (imputed)	N
25	rs1828590	4.17859e-13	4	145465461	rs36023701	1.71516e-12	Post bronchodilator FEV1	42657	26634245	Lutz SM	42341	BMC Genet	www.ncbi.nlm.nih.gov/pubmed/26634245	A genome-wide association study identifies risk loci for spirometric measures among smokers of European and African ancestry.	10,094 European ancestry current and former smoker individuals, 3,260 African American current and former smoker individuals, 178 current and former smoker individuals	NA	4q31.21	Intergenic	EGF - KRT18P51	ENSG00000138798	ENSG00000250504		34530543	27929	rs36023701-C	rs36023701	0	36023701	intron_variant	1	0.637	3E-13	12.5229		0.069	NR unit decrease	Illumina [NR] (imputed)	N
25	rs1828590	4.17859e-13	4	145465461	rs36023701	1.71516e-12	Post bronchodilator FEV1/FVC ratio in COPD	42657	26634245	Lutz SM	42341	BMC Genet	www.ncbi.nlm.nih.gov/pubmed/26634245	A genome-wide association study identifies risk loci for spirometric measures among smokers of European and African ancestry.	5,439 European ancestry current and former smoker cases, 821 African American current and former smoker cases	NA	4q31.21	Intergenic	EGF - KRT18P51	ENSG00000138798	ENSG00000250504		34530543	27929	rs36023701-C	rs36023701	0	36023701	intron_variant	1	0.614	4E-6	5.39794		0.011	NR unit decrease	Illumina [NR] (imputed)	N
10	rs10174949	1.29256e-12	2	8442547	rs891058	1.71862e-12	Respiratory diseases	43504	30595370	Kichaev G	43461	Am J Hum Genet	www.ncbi.nlm.nih.gov/pubmed/30595370	Leveraging Polygenic Functional Enrichment to Improve GWAS Power.	approximately 459,000 European ancestry individuals	NA	2p25.1		LINC00299			ENSG00000236790	NA	NA	rs891058-?	rs891058	0	891058	non_coding_transcript_exon_variant	0	NR	4E-18	17.3979		NA		NR [~ 8900000] (imputed)	N
10	rs10174949	1.29256e-12	2	8442547	rs891058	1.71862e-12	Asthma	43986	32296059	Han Y	43936	Nat Commun	www.ncbi.nlm.nih.gov/pubmed/32296059	Genome-wide analysis highlights contribution of immune system pathways to the genetic architecture of asthma.	64,538 European ancestry cases, 239,321 European ancestry controls	NR	2p25.1	LINC00299	LINC00299			ENSG00000236790	NA	NA	rs891058-G	rs891058	0	891058	non_coding_transcript_exon_variant	0	0.711472	1E-24	24		1.07021	[1.05641917454216-1.08418002509542]	NR [9572556] (imputed)	N
10	rs10174949	1.29256e-12	2	8442547	rs891058	1.71862e-12	Hay fever and/or eczema	43892	31361310	Johansson A	43676	Hum Mol Genet	www.ncbi.nlm.nih.gov/pubmed/31361310	Genome-wide association analysis of 350 000 Caucasians from the UK Biobank identifies novel loci for asthma, hay fever and eczema.	84,034 European ancestry cases, 239,773 European ancestry controls	NA	2p25.1	NR	LINC00299			ENSG00000236790	NA	NA	rs891058-G	rs891058	0	891058	non_coding_transcript_exon_variant	0	0.7053	2E-27	26.699		1.07388	[1.06-1.09]	Affymetrix [15688218] (imputed)	N
10	rs10174949	1.29256e-12	2	8442547	rs891058	1.71862e-12	Allergic rhinitis	43892	31361310	Johansson A	43676	Hum Mol Genet	www.ncbi.nlm.nih.gov/pubmed/31361310	Genome-wide association analysis of 350 000 Caucasians from the UK Biobank identifies novel loci for asthma, hay fever and eczema.	18,915 European ancestry cases, 239,773 European ancestry controls	NA	2p25.1	LINC00299	LINC00299			ENSG00000236790	NA	NA	rs891058-G	rs891058	0	891058	non_coding_transcript_exon_variant	0	0.7057	3E-16	15.5229		1.10717	[1.08-1.13]	Affymetrix [15688218] (imputed)	N
10	rs10174949	1.29256e-12	2	8442547	rs891058	1.71862e-12	Asthma	43892	31361310	Johansson A	43676	Hum Mol Genet	www.ncbi.nlm.nih.gov/pubmed/31361310	Genome-wide association analysis of 350 000 Caucasians from the UK Biobank identifies novel loci for asthma, hay fever and eczema.	41,926 European ancestry cases, 239,773 European ancestry controls	10,365 cases, 16,100 controls	2p25.1	LINC00299	LINC00299			ENSG00000236790	NA	NA	rs891058-A	rs891058	0	891058	non_coding_transcript_exon_variant	0	0.2947	2E-19	18.699		NA		Affymetrix [15688218] (imputed)	N
10	rs10174949	1.29256e-12	2	8442547	rs891058	1.71862e-12	Allergic disease (asthma, hay fever or eczema)	43892	31361310	Johansson A	43676	Hum Mol Genet	www.ncbi.nlm.nih.gov/pubmed/31361310	Genome-wide association analysis of 350 000 Caucasians from the UK Biobank identifies novel loci for asthma, hay fever and eczema.	106,772 European ancestry cases, 239,773 European ancestry controls	83,335 cases, 34,934 controls	2p25.1	NR	LINC00299			ENSG00000236790	NA	NA	rs891058-G	rs891058	0	891058	non_coding_transcript_exon_variant	0	0.7053	3E-29	28.5229		1.06986	[1.06-1.08]	Affymetrix [15688218] (imputed)	N
10	rs10174949	1.29256e-12	2	8442547	rs891058	1.71862e-12	Allergic sensitization	43390	30013184	Waage J	43297	Nat Genet	www.ncbi.nlm.nih.gov/pubmed/30013184	Genome-wide association and HLA fine-mapping studies identify risk loci and genetic pathways underlying allergic rhinitis.	8,040 European ancestry cases, 16,441 European ancestry controls	NA	2p25.1	LINC00299	LINC00299			ENSG00000236790	NA	NA	rs891058-G	rs891058	0	891058	non_coding_transcript_exon_variant	0	0.69	1E-8	8		1.13636	[1.09-1.19]	Affymetrix, Illumina [16531985] (imputed)	N
10	rs10174949	1.29256e-12	2	8442547	rs891058	1.71862e-12	Eczema	43504	30595370	Kichaev G	43461	Am J Hum Genet	www.ncbi.nlm.nih.gov/pubmed/30595370	Leveraging Polygenic Functional Enrichment to Improve GWAS Power.	approximately 459,000 European ancestry individuals	NA	2p25.1		LINC00299			ENSG00000236790	NA	NA	rs891058-?	rs891058	0	891058	non_coding_transcript_exon_variant	0	NR	2E-33	32.699		NA		NR [~ 8900000] (imputed)	N
10	rs10174949	1.29256e-12	2	8442547	rs891058	1.71862e-12	Neutrophil percentage of granulocytes	42977	27863252	Astle WJ	42691	Cell	www.ncbi.nlm.nih.gov/pubmed/27863252	The Allelic Landscape of Human Blood Cell Trait Variation and Links to Common Complex Disease.	170,672 European ancestry individuals	NA	2p25.1	LINC00299	LINC00299			ENSG00000236790	NA	NA	rs891058-A	rs891058	0	891058	non_coding_transcript_exon_variant	0	0.2937	2E-17	16.699		0.0334707	[0.026-0.041] unit increase	Affymetrix [~ 2500000] (imputed)	N
10	rs10174949	1.29256e-12	2	8442547	rs891058	1.71862e-12	Primary biliary cholangitis	44525	34033851	Cordell HJ	44338	J Hepatol	www.ncbi.nlm.nih.gov/pubmed/34033851	An international genome-wide meta-analysis of primary biliary cholangitis: novel risk loci and candidate drugs.	8,021 European ancestry cases, 16,489 European ancestry controls	NA	2p25.1		LINC00299			ENSG00000236790	NA	NA	rs891058-A	rs891058	0	891058	non_coding_transcript_exon_variant	0	NR	5E-7	6.30103		0.12017	[0.073-0.167] unit decrease	NR [5054572] (imputed)	N
10	rs10174949	1.29256e-12	2	8442547	rs891058	1.71862e-12	Eczema	44532	34785669	Grosche S	44516	Nat Commun	www.ncbi.nlm.nih.gov/pubmed/34785669	Rare variant analysis in eczema identifies exonic variants in DUSP1, NOTCH4 and SLC9A4.	20,016 European ancestry cases, 380,433 European ancestry controls	NA	2p25.1		LINC00299			ENSG00000236790	NA	NA	rs891058-A	rs891058	0	891058	non_coding_transcript_exon_variant	0	0.2986	3E-9	8.52288		0.93		Affymetrix, Illumina [9397031] (imputed)	N
10	rs10174949	1.29256e-12	2	8442547	rs891058	1.71862e-12	Medication use (adrenergics, inhalants)	44544	34594039	Sakaue S	44469	Nat Genet	www.ncbi.nlm.nih.gov/pubmed/34594039	A cross-population atlas of genetic associations for 220 human phenotypes.	28,880 European ancestry cases, 147,565 European ancestry controls, 5,880 East Asian ancestry cases, 172,846 East Asian ancestry controls	NA	2p25.1		LINC00299			ENSG00000236790	NA	NA	rs891058-A	rs891058	0	891058	non_coding_transcript_exon_variant	0	NR	2E-12	11.699		0.0634	[0.046-0.081] unit decrease	Affymetrix, Illumina [15248280] (imputed)	N
68	rs7178824	3.74412e-13	15	67475488	rs10152595	1.79201e-12	Waist circumference adjusted for body mass index	43938	31669095	Zhu Z	43762	J Allergy Clin Immunol	www.ncbi.nlm.nih.gov/pubmed/31669095	Shared Genetic and Experimental Links between Obesity-Related Traits and Asthma Subtypes in UK Biobank.	457,690 European ancestry individuals	NA	15q22.33	NR	SMAD3			ENSG00000166949	NA	NA	rs10152595-?	rs10152595	0	10152595	intron_variant	0	NR	3E-20	19.5229		NA		Affymetrix [~ 8270000] (imputed)	N
68	rs7178824	3.74412e-13	15	67475488	rs10152595	1.79201e-12	Asthma	43892	31361310	Johansson A	43676	Hum Mol Genet	www.ncbi.nlm.nih.gov/pubmed/31361310	Genome-wide association analysis of 350 000 Caucasians from the UK Biobank identifies novel loci for asthma, hay fever and eczema.	41,926 European ancestry cases, 239,773 European ancestry controls	10,365 cases, 16,100 controls	15q22.33	NR	SMAD3			ENSG00000166949	NA	NA	rs10152595-?	rs10152595	0	10152595	intron_variant	0	NR	4E-13	12.3979	(conditional)	NA		Affymetrix [15688218] (imputed)	N
68	rs7178824	3.74412e-13	15	67475488	rs10152595	1.79201e-12	Waist-to-hip ratio adjusted for BMI	43938	31669095	Zhu Z	43762	J Allergy Clin Immunol	www.ncbi.nlm.nih.gov/pubmed/31669095	Shared Genetic and Experimental Links between Obesity-Related Traits and Asthma Subtypes in UK Biobank.	457,690 European ancestry individuals	NA	15q22.33	NR	SMAD3			ENSG00000166949	NA	NA	rs10152595-?	rs10152595	0	10152595	intron_variant	0	NR	2E-11	10.699		NA		Affymetrix [~ 8270000] (imputed)	N
68	rs7178824	3.74412e-13	15	67475488	rs10152595	1.79201e-12	Atopic asthma	43938	31669095	Zhu Z	43762	J Allergy Clin Immunol	www.ncbi.nlm.nih.gov/pubmed/31669095	Shared Genetic and Experimental Links between Obesity-Related Traits and Asthma Subtypes in UK Biobank.	23,982 European ancestry cases, 393,169 European ancestry controls	NA	15q22.33	NR	SMAD3			ENSG00000166949	NA	NA	rs10152595-?	rs10152595	0	10152595	intron_variant	0	NR	9E-14	13.0458		NA		Affymetrix [~ 8270000] (imputed)	N
68	rs7178824	3.74412e-13	15	67475488	rs10152595	1.79201e-12	Nonatopic asthma	43938	31669095	Zhu Z	43762	J Allergy Clin Immunol	www.ncbi.nlm.nih.gov/pubmed/31669095	Shared Genetic and Experimental Links between Obesity-Related Traits and Asthma Subtypes in UK Biobank.	28,862 European ancestry cases, 422,048 European ancestry controls	NA	15q22.33	NR	SMAD3			ENSG00000166949	NA	NA	rs10152595-?	rs10152595	0	10152595	intron_variant	0	NR	3E-12	11.5229		NA		Affymetrix [~ 8270000] (imputed)	N
68	rs7178824	3.74412e-13	15	67475488	rs10152595	1.79201e-12	Asthma	43763	31619474	Zhu Z	43755	Eur Respir J	www.ncbi.nlm.nih.gov/pubmed/31619474	Shared Genetics of Asthma and Mental Health Disorders: A Large-Scale Genome-Wide Cross-Trait Analysis.	46,802 European ancestry cases, 347,481 European ancestry controls	23,948 European and unknown ancestry cases, 118,538 European and unknown ancestry controls	15q22.33	AAGAB, IQCH, SMAD3	SMAD3			ENSG00000166949	NA	NA	rs10152595-C	rs10152595	0	10152595	intron_variant	0	0.750997	1E-19	19		1.06739	[1.05-1.08]	Affymetrix [8274727] (imputed)	N
68	rs7178824	3.74412e-13	15	67475488	rs10152595	1.79201e-12	Waist-hip ratio	43504	30595370	Kichaev G	43461	Am J Hum Genet	www.ncbi.nlm.nih.gov/pubmed/30595370	Leveraging Polygenic Functional Enrichment to Improve GWAS Power.	approximately 458,000 European ancestry individuals	NA	15q22.33		SMAD3			ENSG00000166949	NA	NA	rs10152595-?	rs10152595	0	10152595	intron_variant	0	NR	2E-12	11.699		NA		NR [~ 8900000] (imputed)	N
68	rs7178824	3.74412e-13	15	67475488	rs10152595	1.79201e-12	Adult onset asthma and/or waist-to-hip ratio adjusted for BMI	43938	31669095	Zhu Z	43762	J Allergy Clin Immunol	www.ncbi.nlm.nih.gov/pubmed/31669095	Shared Genetic and Experimental Links between Obesity-Related Traits and Asthma Subtypes in UK Biobank.	33,418 European ancestry cases, 393,186 European ancestry controls, 31,086 European ancestry individuals	NA	15q22.33	NR	SMAD3			ENSG00000166949	NA	NA	rs10152595-C	rs10152595	0	10152595	intron_variant	0	NR	3E-20	19.5229		NA		Affymetrix [~ 8270000] (imputed)	N
68	rs7178824	3.74412e-13	15	67475488	rs10152595	1.79201e-12	Nonatopic asthma and/or waist-to-hip ratio adjusted for BMI	43938	31669095	Zhu Z	43762	J Allergy Clin Immunol	www.ncbi.nlm.nih.gov/pubmed/31669095	Shared Genetic and Experimental Links between Obesity-Related Traits and Asthma Subtypes in UK Biobank.	28,862 European ancestry cases, 422,048 European ancestry controls, 6,780 European ancestry individuals	NA	15q22.33	NR	SMAD3			ENSG00000166949	NA	NA	rs10152595-C	rs10152595	0	10152595	intron_variant	0	NR	1E-20	20		NA		Affymetrix [~ 8270000] (imputed)	N
68	rs7178824	3.74412e-13	15	67475488	rs10152595	1.79201e-12	Asthma (adult onset)	43938	31669095	Zhu Z	43762	J Allergy Clin Immunol	www.ncbi.nlm.nih.gov/pubmed/31669095	Shared Genetic and Experimental Links between Obesity-Related Traits and Asthma Subtypes in UK Biobank.	33,418 European ancestry cases, 393,186 European ancestry controls	NA	15q22.33	NR	SMAD3			ENSG00000166949	NA	NA	rs10152595-?	rs10152595	0	10152595	intron_variant	0	NR	1E-11	11		NA		Affymetrix [~ 8270000] (imputed)	N
68	rs7178824	3.74412e-13	15	67475488	rs10152595	1.79201e-12	Waist-to-hip ratio adjusted for BMI	43773	30239722	Pulit SL	43357	Hum Mol Genet	www.ncbi.nlm.nih.gov/pubmed/30239722	Meta-analysis of genome-wide association studies for body fat distribution in 694,649 individuals of European ancestry.	315,284 European ancestry male individuals	NA	15q22.33	NR	SMAD3			ENSG00000166949	NA	NA	rs10152595-C	rs10152595	0	10152595	intron_variant	0	0.7507	4E-11	10.3979		0.0152	[0.011-0.02] unit increase	NR [~ 27400000] (imputed)	N
68	rs7178824	3.74412e-13	15	67475488	rs10152595	1.79201e-12	Asthma in any disease	44951	36344522	Jia G	44872	Nat Commun	www.ncbi.nlm.nih.gov/pubmed/36344522	Discerning asthma endotypes through comorbidity mapping.	44,383 European ancestry cases, 260,715 European ancestry controls	4,854 European ancestry cases, 33,806 European ancestry controls, 998 Caribbean ancestry cases, 5,835 Caribbean ancestry controls, 3,368 East Asian ancestry cases, 191,045 East Asian ancestry controls	15q22.33		SMAD3			ENSG00000166949	NA	NA	rs10152595-G	rs10152595	0	10152595	intron_variant	0	0.248	2E-15	14.699	(EA)	1.17	[1.15-1.19]	NR [96000000] (imputed)	N
68	rs7178824	3.74412e-13	15	67475488	rs10152595	1.79201e-12	Asthma	43920	31959851	Olafsdottir TA	43850	Nat Commun	www.ncbi.nlm.nih.gov/pubmed/31959851	Eighty-eight variants highlight the role of T cell regulation and airway remodeling in asthma pathogenesis.	16,247 European ancestry cases, 346,486 European ancestry controls, 52,942 cases, 355,713 controls	NA	15q22.33	SMAD3, AAGAB, IQCH, IQCH-AS1, C15orf61, MAP2K5	SMAD3			ENSG00000166949	NA	NA	rs10152595-C	rs10152595	0	10152595	intron_variant	0	0.75131	5E-19	18.301		1.0683	[1.05-1.09]	Affymetrix [32463443] (imputed)	N
74	rs73005873	1.83171e-12	19	9007630	rs73005873	1.83171e-12	Serum cancer antigen 125 (CA 125) levels	43879	31666285	Olafsson S	43768	Cancer Epidemiol Biomarkers Prev	www.ncbi.nlm.nih.gov/pubmed/31666285	Common and rare sequence variants influencing tumor biomarkers in blood.	9,824 Icelandic ancestry individuals	NA	19p13.2	MUC16	MUC16			ENSG00000181143	NA	NA	rs73005873-A	rs73005873	0	73005873	intron_variant	0	0.397	2E-17	16.699		0.14	[0.11-0.17] unit increase	Illumina [NR] (imputed)	N
73	rs12940887	1.86235e-18	17	47428573	rs7225787	1.83335e-12	Alzheimer's disease or gastroesophageal reflux disease	44816	35851147	Adewuyi EO	44760	Commun Biol	www.ncbi.nlm.nih.gov/pubmed/35851147	A large-scale genome-wide cross-trait analysis reveals shared genetic architecture between Alzheimer's disease and gastrointestinal tract disorders.	71,880 European ancestry Alzheimer's disease or AD-by-proxy cases, 71,522 European ancestry GERD cases, up to 644,457 European ancestry controls	NA	17q21.33		ZNF652			ENSG00000198740	NA	NA	rs7225787-C	rs7225787	0	7225787	intron_variant	0	NR	6E-8	7.22185		NA		NR [NR]	N
12	rs72837826	1.26651e-16	2	111876613	rs72836346	1.88754e-12	High light scatter reticulocyte percentage of red cells	44092	32888494	Vuckovic D	44075	Cell	www.ncbi.nlm.nih.gov/pubmed/32888494	The Polygenic and Monogenic Basis of Blood Traits and Diseases.	408,112 British individuals	NA	2q13	BCL2L11, AC096670.3	MIR4435-2HG, ACOXL			ENSG00000172965, ENSG00000153093	NA	NA	rs72836346-C	rs72836346	0	72836346	3_prime_UTR_variant	0	0.078299	7E-11	10.1549		0.0290999	[0.02-0.038] unit decrease	Affymetrix [93095623] (imputed)	N
12	rs72837826	1.26651e-16	2	111876613	rs72836346	1.88754e-12	Eosinophil counts	44092	32888494	Vuckovic D	44075	Cell	www.ncbi.nlm.nih.gov/pubmed/32888494	The Polygenic and Monogenic Basis of Blood Traits and Diseases.	408,112 British individuals	NA	2q13	BCL2L11, AC096670.3	MIR4435-2HG, ACOXL			ENSG00000172965, ENSG00000153093	NA	NA	rs72836346-C	rs72836346	0	72836346	3_prime_UTR_variant	0	0.078321	7E-64	63.1549		0.0711738	[0.063-0.079] unit increase	Affymetrix [93095623] (imputed)	N
12	rs72837826	1.26651e-16	2	111876613	rs72836346	1.88754e-12	Eosinophil counts	44095	32888493	Chen MH	44075	Cell	www.ncbi.nlm.nih.gov/pubmed/32888493	Trans-ethnic and Ancestry-Specific Blood-Cell Genetics in 746,667 Individuals from 5 Global Populations.	474,237 European ancestry individuals	NA	2q13	NR	MIR4435-2HG, ACOXL			ENSG00000172965, ENSG00000153093	NA	NA	rs72836346-C	rs72836346	0	72836346	3_prime_UTR_variant	0	0.078803	4E-76	75.3979		0.069879	[0.062-0.077] SD unit increase	Affymetrix, Illumina [50000174] (imputed)	N
12	rs72837826	1.26651e-16	2	111876613	rs72836346	1.88754e-12	Eosinophil counts	44095	32888493	Chen MH	44075	Cell	www.ncbi.nlm.nih.gov/pubmed/32888493	Trans-ethnic and Ancestry-Specific Blood-Cell Genetics in 746,667 Individuals from 5 Global Populations.	583,850 African American or Afro-Caribbean, African ancestry, European ancestry, East Asian ancestry, Hispanic or Latin American and South Asian ancestry individuals	NA	2q13	NR	MIR4435-2HG, ACOXL			ENSG00000172965, ENSG00000153093	NA	NA	rs72836346-C	rs72836346	0	72836346	3_prime_UTR_variant	0	0.0758443	9E-74	73.0458		NA		Affymetrix, Illumina [19872809] (imputed)	N
12	rs72837826	1.26651e-16	2	111876613	rs72836346	1.88754e-12	Eosinophil percentage of white cells	44092	32888494	Vuckovic D	44075	Cell	www.ncbi.nlm.nih.gov/pubmed/32888494	The Polygenic and Monogenic Basis of Blood Traits and Diseases.	408,112 British individuals	NA	2q13	BCL2L11, AC096670.3	MIR4435-2HG, ACOXL			ENSG00000172965, ENSG00000153093	NA	NA	rs72836346-C	rs72836346	0	72836346	3_prime_UTR_variant	0	0.078312	1E-76	76		0.0783247	[0.07-0.087] unit increase	Affymetrix [93095623] (imputed)	N
12	rs72837826	1.26651e-16	2	111876613	rs72836346	1.88754e-12	Eosinophil counts	43504	30595370	Kichaev G	43461	Am J Hum Genet	www.ncbi.nlm.nih.gov/pubmed/30595370	Leveraging Polygenic Functional Enrichment to Improve GWAS Power.	approximately 440,000 European ancestry individuals	NA	2q13		MIR4435-2HG, ACOXL			ENSG00000172965, ENSG00000153093	NA	NA	rs72836346-?	rs72836346	0	72836346	3_prime_UTR_variant	0	NR	2E-68	67.699		NA		NR [~ 8900000] (imputed)	N
12	rs72837826	1.26651e-16	2	111876613	rs72836346	1.88754e-12	Granulocyte percentage of myeloid white cells	42977	27863252	Astle WJ	42691	Cell	www.ncbi.nlm.nih.gov/pubmed/27863252	The Allelic Landscape of Human Blood Cell Trait Variation and Links to Common Complex Disease.	169,545 European ancestry individuals	NA	2q13	BCL2L11, AC096670.3	MIR4435-2HG, ACOXL			ENSG00000172965, ENSG00000153093	NA	NA	rs72836346-C	rs72836346	0	72836346	3_prime_UTR_variant	0	0.0801	1E-12	12		0.0486667	[0.035-0.062] unit decrease	Affymetrix [~ 2500000] (imputed)	N
12	rs72837826	1.26651e-16	2	111876613	rs72836346	1.88754e-12	Monocyte percentage of white cells	42977	27863252	Astle WJ	42691	Cell	www.ncbi.nlm.nih.gov/pubmed/27863252	The Allelic Landscape of Human Blood Cell Trait Variation and Links to Common Complex Disease.	170,494 European ancestry individuals	NA	2q13	BCL2L11, AC096670.3	MIR4435-2HG, ACOXL			ENSG00000172965, ENSG00000153093	NA	NA	rs72836346-C	rs72836346	0	72836346	3_prime_UTR_variant	0	0.0801	2E-12	11.699		0.0483935	[0.035-0.062] unit increase	Affymetrix [~ 2500000] (imputed)	N
12	rs72837826	1.26651e-16	2	111876613	rs72836346	1.88754e-12	Monocyte count	44092	32888494	Vuckovic D	44075	Cell	www.ncbi.nlm.nih.gov/pubmed/32888494	The Polygenic and Monogenic Basis of Blood Traits and Diseases.	408,112 British individuals	NA	2q13	BCL2L11, AC096670.3	MIR4435-2HG, ACOXL			ENSG00000172965, ENSG00000153093	NA	NA	rs72836346-C	rs72836346	0	72836346	3_prime_UTR_variant	0	0.078287	5E-10	9.30103		0.0271415	[0.019-0.036] unit increase	Affymetrix [93095623] (imputed)	N
12	rs72837826	1.26651e-16	2	111876613	rs72836346	1.88754e-12	Monocyte percentage of white cells	44092	32888494	Vuckovic D	44075	Cell	www.ncbi.nlm.nih.gov/pubmed/32888494	The Polygenic and Monogenic Basis of Blood Traits and Diseases.	408,112 British individuals	NA	2q13	BCL2L11, AC096670.3	MIR4435-2HG, ACOXL			ENSG00000172965, ENSG00000153093	NA	NA	rs72836346-C	rs72836346	0	72836346	3_prime_UTR_variant	0	0.078319	8E-23	22.0969		0.0428906	[0.034-0.051] unit increase	Affymetrix [93095623] (imputed)	N
12	rs72837826	1.26651e-16	2	111876613	rs72836346	1.88754e-12	Sex hormone-binding globulin levels	44179	32042192	Ruth KS	43871	Nat Med	www.ncbi.nlm.nih.gov/pubmed/32042192	Using human genetics to understand the disease impacts of testosterone in men and women.	189,473 European ancestry women	NA	2q13	NR	MIR4435-2HG, ACOXL			ENSG00000172965, ENSG00000153093	NA	NA	rs72836346-C	rs72836346	0	72836346	3_prime_UTR_variant	0	0.07856099999999999	1E-6	6		0.0130554	[0.0078-0.0183] unit increase	Affymetrix [16585866] (imputed)	N
12	rs72837826	1.26651e-16	2	111876613	rs72836346	1.88754e-12	Sex hormone-binding globulin levels adjusted for BMI	44179	32042192	Ruth KS	43871	Nat Med	www.ncbi.nlm.nih.gov/pubmed/32042192	Using human genetics to understand the disease impacts of testosterone in men and women.	188,908 European ancestry women	NA	2q13	NR	MIR4435-2HG, ACOXL			ENSG00000172965, ENSG00000153093	NA	NA	rs72836346-C	rs72836346	0	72836346	3_prime_UTR_variant	0	0.07856099999999999	6E-11	10.2218		0.0154663	[0.011-0.02] unit increase	Affymetrix [16585854] (imputed)	N
12	rs72837826	1.26651e-16	2	111876613	rs72836346	1.88754e-12	Lung function (FEV1/FVC)	45016	36914875	Shrine N	44998	Nat Genet	www.ncbi.nlm.nih.gov/pubmed/36914875	Multi-ancestry genome-wide association analyses improve resolution of genes and pathways influencing lung function and chronic obstructive pulmonary disease risk.	468,062 European ancestry individuals, 8,590 African ancestry individuals, 85,279 East Asian ancestry individuals, 4,270 South Asian ancestry individuals, 14,668 Hispanic or Latin American individuals	NA	2q13		MIR4435-2HG, ACOXL			ENSG00000172965, ENSG00000153093	NA	NA	rs72836346-C	rs72836346	0	72836346	3_prime_UTR_variant	0	0.0764	2E-13	12.699		7.329	z score decrease	Affymetrix, Illumina [66484182] (imputed)	N
12	rs72837826	1.26651e-16	2	111876613	rs72836346	1.88754e-12	Phospholipids to total lipids ratio in large HDL	44678	35213538	Richardson TG	44617	PLoS Biol	www.ncbi.nlm.nih.gov/pubmed/35213538	Characterising metabolomic signatures of lipid-modifying therapies through drug target mendelian randomisation.	115,082 European ancestry individuals	NA	2q13		MIR4435-2HG, ACOXL			ENSG00000172965, ENSG00000153093	NA	NA	rs72836346-G	rs72836346	0	72836346	3_prime_UTR_variant	0	0.921215	6E-12	11.2218		0.0522998	[0.037-0.067] unit increase	NR [11722792] (imputed)	N
12	rs72837826	1.26651e-16	2	111876613	rs72836346	1.88754e-12	Eosinophil counts	44544	34594039	Sakaue S	44469	Nat Genet	www.ncbi.nlm.nih.gov/pubmed/34594039	A cross-population atlas of genetic associations for 220 human phenotypes.	349,856 European ancestry individuals, 93,063 East Asian ancestry individuals	NA	2q13		MIR4435-2HG, ACOXL			ENSG00000172965, ENSG00000153093	NA	NA	rs72836346-C	rs72836346	0	72836346	3_prime_UTR_variant	0	NR	2E-38	37.699		0.0436	[0.037-0.05] unit increase	Affymetrix, Illumina [20529668] (imputed)	N
12	rs72837826	1.26651e-16	2	111876613	rs72836346	1.88754e-12	Rheumatoid arthritis (rheumatoid factor and/or anti-cyclic citrullinated peptide seropositive)	44771	35470158	Saevarsdottir S	44676	Ann Rheum Dis	www.ncbi.nlm.nih.gov/pubmed/35470158	Multiomics analysis of rheumatoid arthritis yields sequence variants that have large effects on risk of the seropositive subset.	14,551 European ancestry cases, 846,260 European ancestry controls, 3,468 cases, 145,344 controls	NA	2q13		MIR4435-2HG, ACOXL			ENSG00000172965, ENSG00000153093	NA	NA	rs72836346-C	rs72836346	0	72836346	3_prime_UTR_variant	0	0.0752	2E-10	9.69897		1.14		Affymetrix, Illumina [64000000] (imputed)	N
12	rs72837826	1.26651e-16	2	111876613	rs72836346	1.88754e-12	Sex hormone-binding globulin levels	44725	35192695	Haas CB	44614	Endocrinology	www.ncbi.nlm.nih.gov/pubmed/35192695	Cross-ancestry genome-wide association studies of sex hormone concentrations in pre- and postmenopausal women.	196,901 European ancestry individuals	NA	2q13		MIR4435-2HG, ACOXL			ENSG00000172965, ENSG00000153093	NA	NA	rs72836346-C	rs72836346	0	72836346	3_prime_UTR_variant	0	0.0752481	3E-9	8.52288		0.0360003	[0.024-0.048] unit increase	NR [NR] (imputed)	N
12	rs72837826	1.26651e-16	2	111876613	rs72836346	1.88754e-12	Sex hormone-binding globulin levels in postmenopausal women	44725	35192695	Haas CB	44614	Endocrinology	www.ncbi.nlm.nih.gov/pubmed/35192695	Cross-ancestry genome-wide association studies of sex hormone concentrations in pre- and postmenopausal women.	92,911 European ancestry individuals	NA	2q13		MIR4435-2HG, ACOXL			ENSG00000172965, ENSG00000153093	NA	NA	rs72836346-C	rs72836346	0	72836346	3_prime_UTR_variant	0	0.0752481	2E-7	6.69897		0.0467541	[0.029-0.064] unit increase	NR [NR] (imputed)	N
12	rs72837826	1.26651e-16	2	111876613	rs72836346	1.88754e-12	Sex hormone-binding globulin levels	44725	35192695	Haas CB	44614	Endocrinology	www.ncbi.nlm.nih.gov/pubmed/35192695	Cross-ancestry genome-wide association studies of sex hormone concentrations in pre- and postmenopausal women.	4,522 African ancestry individuals, 196,901 European ancestry individuals	NA	2q13		MIR4435-2HG, ACOXL			ENSG00000172965, ENSG00000153093	NA	NA	rs72836346-?	rs72836346	0	72836346	3_prime_UTR_variant	0	NR	6E-9	8.22185		5.807	z score increase	NR [NR] (imputed)	N
57	rs102274	9.1677e-13	11	61551927	rs174536	1.99e-12	Phosphatidylethanolamine-ether levels	43763	31551469	Tabassum R	43732	Nat Commun	www.ncbi.nlm.nih.gov/pubmed/31551469	Genetic architecture of human plasma lipidome and its link to cardiovascular disease.	2,045 European ancestry individuals	NA	11q12.2	FADS2	TMEM258, MYRF			ENSG00000134825, ENSG00000124920	NA	NA	rs174536-C	rs174536	0	174536	non_coding_transcript_exon_variant	0	NR	7E-9	8.1549	(PEO(16:1;0-18:2;0))	0.1941	[0.13-0.26] unit increase	Illumina [~ 9300000] (imputed)	N
57	rs102274	9.1677e-13	11	61551927	rs174536	1.99e-12	Plasma omega-3 polyunsaturated fatty acid levels (alphalinolenic acid)	42655	26584805	Dorajoo R	42327	Genes Nutr	www.ncbi.nlm.nih.gov/pubmed/26584805	A genome-wide association study of n-3 and n-6 plasma fatty acids in a Singaporean Chinese population.	717 Singaporean Chinese ancestry myocardial infarction cases, 644 Singaporean Chinese ancestry controls	NA	11q12.2	NR	TMEM258, MYRF			ENSG00000134825, ENSG00000124920	NA	NA	rs174536-C	rs174536	0	174536	non_coding_transcript_exon_variant	0	0.66689085	8E-8	7.09691		0.1037	[0.066-0.142] unit increase	Illumina [up to 1980188] (imputed)	N
57	rs102274	9.1677e-13	11	61551927	rs174536	1.99e-12	Plasma omega-3 polyunsaturated fatty acid levels (alphalinolenic acid)	40787	21829377	Lemaitre RN	40752	PLoS Genet	www.ncbi.nlm.nih.gov/pubmed/21829377	Genetic loci associated with plasma phospholipid n-3 fatty acids: a meta-analysis of genome-wide association studies from the CHARGE Consortium.	8,866 European ancestry individuals	NA	11q12.2	C11orf9	TMEM258, MYRF			ENSG00000134825, ENSG00000124920	NA	NA	rs174536-A	rs174536	0	174536	non_coding_transcript_exon_variant	0	NR	1E-63	63		0.02	[NR] % decrease	Affymetrix, Illumina [NR]	N
57	rs102274	9.1677e-13	11	61551927	rs174536	1.99e-12	Resting heart rate	42821	27798624	Eppinga RN	42674	Nat Genet	www.ncbi.nlm.nih.gov/pubmed/27798624	Identification of genomic loci associated with resting heart rate and shared genetic predictors with all-cause mortality.	127,919 European ancestry individuals, 2,478 Asian ancestry individuals, 1,734 Black individuals, 684 Mixed ancestry individuals, 1,436 individuals	130,795 European ancestry individuals	11q12.2	FEN1, FADS2, TMEM258, MYRF	TMEM258, MYRF			ENSG00000134825, ENSG00000124920	NA	NA	rs174536-C	rs174536	0	174536	non_coding_transcript_exon_variant	0	0.66	2E-30	29.699		0.399	[0.33-0.47] unit increase	Affymetrix [19941912] (imputed)	N
57	rs102274	9.1677e-13	11	61551927	rs174536	1.99e-12	Trans fatty acid levels	42225	25646338	Mozaffarian D	41983	Am J Clin Nutr	www.ncbi.nlm.nih.gov/pubmed/25646338	Genetic loci associated with circulating phospholipid trans fatty acids: a meta-analysis of genome-wide association studies from the CHARGE Consortium.	8,013 European ancestry individuals	1,082 African American individuals, 669 Chinese ancestry individuals, 657 Hispanic individuals	11q12.2	NR	TMEM258, MYRF			ENSG00000134825, ENSG00000124920	NA	NA	rs174536-A	rs174536	0	174536	non_coding_transcript_exon_variant	0	0.6693	1E-13	13	(Cis/trans-18:2, EA)	0.0031	[0.0023-0.0039] unit decrease	Affymetrix, Illumina [~ 2500000] (imputed)	N
57	rs102274	9.1677e-13	11	61551927	rs174536	1.99e-12	Resting heart rate	43285	29769521	Ramirez J	43236	Nat Commun	www.ncbi.nlm.nih.gov/pubmed/29769521	Thirty loci identified for heart rate response to exercise and recovery implicate autonomic nervous system.	67,062 European ancestry individuals	NA	11q12.2	FADS2	TMEM258, MYRF			ENSG00000134825, ENSG00000124920	NA	NA	rs174536-A	rs174536	0	174536	non_coding_transcript_exon_variant	0	0.650555	3E-7	6.52288		0.345539	[0.21-0.48] unit decrease	Affymetrix [~ 7800000] (imputed)	N
57	rs102274	9.1677e-13	11	61551927	rs174536	1.99e-12	Phosphatidylcholine-O(36:5)_[M+H]1+/Phosphatidylcholine-P(36:4)_[M+H]1+ levels	44609	34503513	Harshfield EL	44449	BMC Med	www.ncbi.nlm.nih.gov/pubmed/34503513	Genome-wide analysis of blood lipid metabolites in over 5000 South Asians reveals biological insights at cardiometabolic disease loci.	5,662 Pakistani ancestry individuals	NA	11q12.2		TMEM258, MYRF			ENSG00000134825, ENSG00000124920	NA	NA	rs174536-G	rs174536	0	174536	non_coding_transcript_exon_variant	0	NR	2E-20	19.699		0.0495	[0.039-0.06] unit increase	Illumina [6720657] (imputed)	N
57	rs102274	9.1677e-13	11	61551927	rs174536	1.99e-12	Phosphatidylcholine-O(38:5)_[M+H]1+/Phosphatidylcholine-P(38:4)_[M+H]1+ levels	44609	34503513	Harshfield EL	44449	BMC Med	www.ncbi.nlm.nih.gov/pubmed/34503513	Genome-wide analysis of blood lipid metabolites in over 5000 South Asians reveals biological insights at cardiometabolic disease loci.	5,662 Pakistani ancestry individuals	NA	11q12.2		TMEM258, MYRF			ENSG00000134825, ENSG00000124920	NA	NA	rs174536-A	rs174536	0	174536	non_coding_transcript_exon_variant	0	NR	2E-20	19.699		0.0867	[0.068-0.105] unit increase	Illumina [6720657] (imputed)	N
57	rs102274	9.1677e-13	11	61551927	rs174536	1.99e-12	Phosphatidylcholine(32:0)_[M+H]1+/Phosphatidylethanolamine(35:0)_[M+H]1+/Phosphatidate(37:1)_[M+NH4]1+ levels	44609	34503513	Harshfield EL	44449	BMC Med	www.ncbi.nlm.nih.gov/pubmed/34503513	Genome-wide analysis of blood lipid metabolites in over 5000 South Asians reveals biological insights at cardiometabolic disease loci.	5,662 Pakistani ancestry individuals	NA	11q12.2		TMEM258, MYRF			ENSG00000134825, ENSG00000124920	NA	NA	rs174536-C	rs174536	0	174536	non_coding_transcript_exon_variant	0	NR	2E-20	19.699		0.0995	[0.078-0.121] unit decrease	Illumina [6720657] (imputed)	N
57	rs102274	9.1677e-13	11	61551927	rs174536	1.99e-12	Phosphatidylcholine(35:3)_[M+H]1+/Phosphatidylethanolamine(38:3)_[M+H]1+/Phosphatidate(40:4)_[M+NH4]1+ levels	44609	34503513	Harshfield EL	44449	BMC Med	www.ncbi.nlm.nih.gov/pubmed/34503513	Genome-wide analysis of blood lipid metabolites in over 5000 South Asians reveals biological insights at cardiometabolic disease loci.	5,662 Pakistani ancestry individuals	NA	11q12.2		TMEM258, MYRF			ENSG00000134825, ENSG00000124920	NA	NA	rs174536-T	rs174536	0	174536	non_coding_transcript_exon_variant	0	NR	2E-20	19.699		0.0766	[0.06-0.093] unit increase	Illumina [6720657] (imputed)	N
57	rs102274	9.1677e-13	11	61551927	rs174536	1.99e-12	Phosphatidylcholine(37:4)_[M+H]1+/Phosphatidylethanolamine(40:4)_[M+H]1+/Phosphatidate(42:5)_[M+NH4]1+ levels	44609	34503513	Harshfield EL	44449	BMC Med	www.ncbi.nlm.nih.gov/pubmed/34503513	Genome-wide analysis of blood lipid metabolites in over 5000 South Asians reveals biological insights at cardiometabolic disease loci.	5,662 Pakistani ancestry individuals	NA	11q12.2		TMEM258, MYRF			ENSG00000134825, ENSG00000124920	NA	NA	rs174536-T	rs174536	0	174536	non_coding_transcript_exon_variant	0	NR	2E-20	19.699		0.077	[0.061-0.093] unit decrease	Illumina [6720657] (imputed)	N
57	rs102274	9.1677e-13	11	61551927	rs174536	1.99e-12	Phosphatidylcholine(36:5)_[M+OAc]1-/Phosphatidylserine(40:4)_[M-H]1- levels	44609	34503513	Harshfield EL	44449	BMC Med	www.ncbi.nlm.nih.gov/pubmed/34503513	Genome-wide analysis of blood lipid metabolites in over 5000 South Asians reveals biological insights at cardiometabolic disease loci.	5,662 Pakistani ancestry individuals	NA	11q12.2		TMEM258, MYRF			ENSG00000134825, ENSG00000124920	NA	NA	rs174536-T	rs174536	0	174536	non_coding_transcript_exon_variant	0	NR	2E-20	19.699		0.0758	[0.06-0.092] unit increase	Illumina [6720657] (imputed)	N
57	rs102274	9.1677e-13	11	61551927	rs174536	1.99e-12	Phosphatidylcholine(37:4)_[M+H]1+/Phosphatidylethanolamine(40:3)_[M+H]1+ levels	44609	34503513	Harshfield EL	44449	BMC Med	www.ncbi.nlm.nih.gov/pubmed/34503513	Genome-wide analysis of blood lipid metabolites in over 5000 South Asians reveals biological insights at cardiometabolic disease loci.	5,662 Pakistani ancestry individuals	NA	11q12.2		TMEM258, MYRF			ENSG00000134825, ENSG00000124920	NA	NA	rs174536-C	rs174536	0	174536	non_coding_transcript_exon_variant	0	NR	3E-20	19.5229		0.1006	[0.079-0.122] unit decrease	Illumina [6720657] (imputed)	N
57	rs102274	9.1677e-13	11	61551927	rs174536	1.99e-12	Cholesteryl ester(20:4)_[M+NH4]1+ levels	44609	34503513	Harshfield EL	44449	BMC Med	www.ncbi.nlm.nih.gov/pubmed/34503513	Genome-wide analysis of blood lipid metabolites in over 5000 South Asians reveals biological insights at cardiometabolic disease loci.	5,662 Pakistani ancestry individuals	NA	11q12.2		TMEM258, MYRF			ENSG00000134825, ENSG00000124920	NA	NA	rs174536-G	rs174536	0	174536	non_coding_transcript_exon_variant	0	NR	2E-20	19.699		0.0414	[0.033-0.05] unit increase	Illumina [6720657] (imputed)	N
57	rs102274	9.1677e-13	11	61551927	rs174536	1.99e-12	Phosphatidylethanolamine-O(38:4)_[M-H]1-/Phosphatidylcholine-O(35:4)_[M-H]1-/Phosphatidylcholine-P(35:3)_[M-H]1- levels	44609	34503513	Harshfield EL	44449	BMC Med	www.ncbi.nlm.nih.gov/pubmed/34503513	Genome-wide analysis of blood lipid metabolites in over 5000 South Asians reveals biological insights at cardiometabolic disease loci.	5,662 Pakistani ancestry individuals	NA	11q12.2		TMEM258, MYRF			ENSG00000134825, ENSG00000124920	NA	NA	rs174536-A	rs174536	0	174536	non_coding_transcript_exon_variant	0	NR	2E-20	19.699		0.0701	[0.055-0.085] unit increase	Illumina [6720657] (imputed)	N
57	rs102274	9.1677e-13	11	61551927	rs174536	1.99e-12	Phosphatidylethanolamine-O(38:6)_[M+H]1+/Phosphatidylcholine-P(35:5)_[M+H]1+ levels	44609	34503513	Harshfield EL	44449	BMC Med	www.ncbi.nlm.nih.gov/pubmed/34503513	Genome-wide analysis of blood lipid metabolites in over 5000 South Asians reveals biological insights at cardiometabolic disease loci.	5,662 Pakistani ancestry individuals	NA	11q12.2		TMEM258, MYRF			ENSG00000134825, ENSG00000124920	NA	NA	rs174536-T	rs174536	0	174536	non_coding_transcript_exon_variant	0	NR	2E-20	19.699		0.1105	[0.087-0.134] unit decrease	Illumina [6720657] (imputed)	N
57	rs102274	9.1677e-13	11	61551927	rs174536	1.99e-12	Cholesteryl ester(16:0)_[M+NH4]1+ levels	44609	34503513	Harshfield EL	44449	BMC Med	www.ncbi.nlm.nih.gov/pubmed/34503513	Genome-wide analysis of blood lipid metabolites in over 5000 South Asians reveals biological insights at cardiometabolic disease loci.	5,662 Pakistani ancestry individuals	NA	11q12.2		TMEM258, MYRF			ENSG00000134825, ENSG00000124920	NA	NA	rs174536-G	rs174536	0	174536	non_coding_transcript_exon_variant	0	NR	3E-20	19.5229		0.0735	[0.058-0.089] unit decrease	Illumina [6720657] (imputed)	N
57	rs102274	9.1677e-13	11	61551927	rs174536	1.99e-12	Cholesteryl ester(18:3)_[M+NH4]1+ levels	44609	34503513	Harshfield EL	44449	BMC Med	www.ncbi.nlm.nih.gov/pubmed/34503513	Genome-wide analysis of blood lipid metabolites in over 5000 South Asians reveals biological insights at cardiometabolic disease loci.	5,662 Pakistani ancestry individuals	NA	11q12.2		TMEM258, MYRF			ENSG00000134825, ENSG00000124920	NA	NA	rs174536-A	rs174536	0	174536	non_coding_transcript_exon_variant	0	NR	2E-20	19.699		0.0715	[0.056-0.087] unit decrease	Illumina [6720657] (imputed)	N
57	rs102274	9.1677e-13	11	61551927	rs174536	1.99e-12	Cholesteryl ester(20:5)_[M+NH4]1+ levels	44609	34503513	Harshfield EL	44449	BMC Med	www.ncbi.nlm.nih.gov/pubmed/34503513	Genome-wide analysis of blood lipid metabolites in over 5000 South Asians reveals biological insights at cardiometabolic disease loci.	5,662 Pakistani ancestry individuals	NA	11q12.2		TMEM258, MYRF			ENSG00000134825, ENSG00000124920	NA	NA	rs174536-G	rs174536	0	174536	non_coding_transcript_exon_variant	0	NR	2E-20	19.699		0.0413	[0.032-0.05] unit increase	Illumina [6720657] (imputed)	N
57	rs102274	9.1677e-13	11	61551927	rs174536	1.99e-12	Phosphatidylcholine(42:4)_[M+OAc]1- levels	44609	34503513	Harshfield EL	44449	BMC Med	www.ncbi.nlm.nih.gov/pubmed/34503513	Genome-wide analysis of blood lipid metabolites in over 5000 South Asians reveals biological insights at cardiometabolic disease loci.	5,662 Pakistani ancestry individuals	NA	11q12.2		TMEM258, MYRF			ENSG00000134825, ENSG00000124920	NA	NA	rs174536-G	rs174536	0	174536	non_coding_transcript_exon_variant	0	NR	2E-20	19.699		0.0413	[0.032-0.05] unit increase	Illumina [6720657] (imputed)	N
57	rs102274	9.1677e-13	11	61551927	rs174536	1.99e-12	Diacylglycerol(36:2)_[M+H-H2O]1+ levels	44609	34503513	Harshfield EL	44449	BMC Med	www.ncbi.nlm.nih.gov/pubmed/34503513	Genome-wide analysis of blood lipid metabolites in over 5000 South Asians reveals biological insights at cardiometabolic disease loci.	5,662 Pakistani ancestry individuals	NA	11q12.2		TMEM258, MYRF			ENSG00000134825, ENSG00000124920	NA	NA	rs174536-T	rs174536	0	174536	non_coding_transcript_exon_variant	0	NR	3E-20	19.5229		0.047	[0.037-0.057] unit increase	Illumina [6720657] (imputed)	N
57	rs102274	9.1677e-13	11	61551927	rs174536	1.99e-12	Diacylglycerol(36:3)_[M+H-H2O]1+ levels	44609	34503513	Harshfield EL	44449	BMC Med	www.ncbi.nlm.nih.gov/pubmed/34503513	Genome-wide analysis of blood lipid metabolites in over 5000 South Asians reveals biological insights at cardiometabolic disease loci.	5,662 Pakistani ancestry individuals	NA	11q12.2		TMEM258, MYRF			ENSG00000134825, ENSG00000124920	NA	NA	rs174536-A	rs174536	0	174536	non_coding_transcript_exon_variant	0	NR	3E-20	19.5229		0.059	[0.046-0.072] unit decrease	Illumina [6720657] (imputed)	N
57	rs102274	9.1677e-13	11	61551927	rs174536	1.99e-12	Phosphatidylethanolamine(34:2)_[M+H]1+ levels	44609	34503513	Harshfield EL	44449	BMC Med	www.ncbi.nlm.nih.gov/pubmed/34503513	Genome-wide analysis of blood lipid metabolites in over 5000 South Asians reveals biological insights at cardiometabolic disease loci.	5,662 Pakistani ancestry individuals	NA	11q12.2		TMEM258, MYRF			ENSG00000134825, ENSG00000124920	NA	NA	rs174536-G	rs174536	0	174536	non_coding_transcript_exon_variant	0	NR	2E-20	19.699		0.0558	[0.044-0.068] unit decrease	Illumina [6720657] (imputed)	N
57	rs102274	9.1677e-13	11	61551927	rs174536	1.99e-12	Phosphatidylcholine(33:2)_[M+H]1+/Phosphatidylethanolamine(36:2)_[M+H]1+/Phosphatidate(38:3)_[M+NH4]1+ levels	44609	34503513	Harshfield EL	44449	BMC Med	www.ncbi.nlm.nih.gov/pubmed/34503513	Genome-wide analysis of blood lipid metabolites in over 5000 South Asians reveals biological insights at cardiometabolic disease loci.	5,662 Pakistani ancestry individuals	NA	11q12.2		TMEM258, MYRF			ENSG00000134825, ENSG00000124920	NA	NA	rs174536-G	rs174536	0	174536	non_coding_transcript_exon_variant	0	NR	2E-20	19.699		0.0413	[0.032-0.05] unit increase	Illumina [6720657] (imputed)	N
57	rs102274	9.1677e-13	11	61551927	rs174536	1.99e-12	Phosphatidylcholine(33:3)_[M+H]1+/Phosphatidylethanolamine(36:3)_[M+H]1+/Phosphatidate(38:4)_[M+NH4]1+ levels	44609	34503513	Harshfield EL	44449	BMC Med	www.ncbi.nlm.nih.gov/pubmed/34503513	Genome-wide analysis of blood lipid metabolites in over 5000 South Asians reveals biological insights at cardiometabolic disease loci.	5,662 Pakistani ancestry individuals	NA	11q12.2		TMEM258, MYRF			ENSG00000134825, ENSG00000124920	NA	NA	rs174536-C	rs174536	0	174536	non_coding_transcript_exon_variant	0	NR	2E-20	19.699		0.0413	[0.032-0.05] unit increase	Illumina [6720657] (imputed)	N
57	rs102274	9.1677e-13	11	61551927	rs174536	1.99e-12	Phosphatidylcholine(36:3)_[M+H]1+/Phosphatidylethanolamine(39:3)_[M+H]1+/Phosphatidate(41:4)_[M+NH4]1+ levels	44609	34503513	Harshfield EL	44449	BMC Med	www.ncbi.nlm.nih.gov/pubmed/34503513	Genome-wide analysis of blood lipid metabolites in over 5000 South Asians reveals biological insights at cardiometabolic disease loci.	5,662 Pakistani ancestry individuals	NA	11q12.2		TMEM258, MYRF			ENSG00000134825, ENSG00000124920	NA	NA	rs174536-T	rs174536	0	174536	non_coding_transcript_exon_variant	0	NR	2E-20	19.699		0.0584	[0.046-0.071] unit increase	Illumina [6720657] (imputed)	N
57	rs102274	9.1677e-13	11	61551927	rs174536	1.99e-12	Phosphatidylcholine(36:2)_[M+H]1+/Phosphatidylethanolamine(39:2)_[M+H]1+/Phosphatidate(41:3)_[M+NH4]1+ levels	44609	34503513	Harshfield EL	44449	BMC Med	www.ncbi.nlm.nih.gov/pubmed/34503513	Genome-wide analysis of blood lipid metabolites in over 5000 South Asians reveals biological insights at cardiometabolic disease loci.	5,662 Pakistani ancestry individuals	NA	11q12.2		TMEM258, MYRF			ENSG00000134825, ENSG00000124920	NA	NA	rs174536-C	rs174536	0	174536	non_coding_transcript_exon_variant	0	NR	3E-20	19.5229		0.0826	[0.065-0.1] unit decrease	Illumina [6720657] (imputed)	N
57	rs102274	9.1677e-13	11	61551927	rs174536	1.99e-12	Phosphatidylcholine(40:4)_[M+OAc]1-/Phosphatidylserine(44:3)_[M-H]1- levels	44609	34503513	Harshfield EL	44449	BMC Med	www.ncbi.nlm.nih.gov/pubmed/34503513	Genome-wide analysis of blood lipid metabolites in over 5000 South Asians reveals biological insights at cardiometabolic disease loci.	5,662 Pakistani ancestry individuals	NA	11q12.2		TMEM258, MYRF			ENSG00000134825, ENSG00000124920	NA	NA	rs174536-G	rs174536	0	174536	non_coding_transcript_exon_variant	0	NR	2E-20	19.699		0.0671	[0.053-0.081] unit decrease	Illumina [6720657] (imputed)	N
57	rs102274	9.1677e-13	11	61551927	rs174536	1.99e-12	Phosphatidylcholine(40:5)_[M+H]1+ levels	44609	34503513	Harshfield EL	44449	BMC Med	www.ncbi.nlm.nih.gov/pubmed/34503513	Genome-wide analysis of blood lipid metabolites in over 5000 South Asians reveals biological insights at cardiometabolic disease loci.	5,662 Pakistani ancestry individuals	NA	11q12.2		TMEM258, MYRF			ENSG00000134825, ENSG00000124920	NA	NA	rs174536-C	rs174536	0	174536	non_coding_transcript_exon_variant	0	NR	2E-20	19.699		0.0567	[0.045-0.069] unit increase	Illumina [6720657] (imputed)	N
57	rs102274	9.1677e-13	11	61551927	rs174536	1.99e-12	Phosphatidylcholine-O(40:6)_[M+H]1+/Phosphatidylcholine-P(40:5)_[M+H]1+ levels	44609	34503513	Harshfield EL	44449	BMC Med	www.ncbi.nlm.nih.gov/pubmed/34503513	Genome-wide analysis of blood lipid metabolites in over 5000 South Asians reveals biological insights at cardiometabolic disease loci.	5,662 Pakistani ancestry individuals	NA	11q12.2		TMEM258, MYRF			ENSG00000134825, ENSG00000124920	NA	NA	rs174536-T	rs174536	0	174536	non_coding_transcript_exon_variant	0	NR	2E-20	19.699		0.0771	[0.061-0.093] unit increase	Illumina [6720657] (imputed)	N
57	rs102274	9.1677e-13	11	61551927	rs174536	1.99e-12	Phosphatidylcholine(36:3)_[M+OAc]1-/Phosphatidylserine(40:2)_[M-H]1- levels	44609	34503513	Harshfield EL	44449	BMC Med	www.ncbi.nlm.nih.gov/pubmed/34503513	Genome-wide analysis of blood lipid metabolites in over 5000 South Asians reveals biological insights at cardiometabolic disease loci.	5,662 Pakistani ancestry individuals	NA	11q12.2		TMEM258, MYRF			ENSG00000134825, ENSG00000124920	NA	NA	rs174536-G	rs174536	0	174536	non_coding_transcript_exon_variant	0	NR	2E-20	19.699		0.0898	[0.071-0.109] unit decrease	Illumina [6720657] (imputed)	N
57	rs102274	9.1677e-13	11	61551927	rs174536	1.99e-12	Phosphatidylcholine(38:3)_[M+OAc]1-/Phosphatidylserine(42:2)_[M-H]1- levels	44609	34503513	Harshfield EL	44449	BMC Med	www.ncbi.nlm.nih.gov/pubmed/34503513	Genome-wide analysis of blood lipid metabolites in over 5000 South Asians reveals biological insights at cardiometabolic disease loci.	5,662 Pakistani ancestry individuals	NA	11q12.2		TMEM258, MYRF			ENSG00000134825, ENSG00000124920	NA	NA	rs174536-A	rs174536	0	174536	non_coding_transcript_exon_variant	0	NR	2E-20	19.699		0.0881	[0.069-0.107] unit decrease	Illumina [6720657] (imputed)	N
57	rs102274	9.1677e-13	11	61551927	rs174536	1.99e-12	Phosphatidylcholine(40:5)_[M+OAc]1-/Phosphatidylserine(44:4)_[M-H]1- levels	44609	34503513	Harshfield EL	44449	BMC Med	www.ncbi.nlm.nih.gov/pubmed/34503513	Genome-wide analysis of blood lipid metabolites in over 5000 South Asians reveals biological insights at cardiometabolic disease loci.	5,662 Pakistani ancestry individuals	NA	11q12.2		TMEM258, MYRF			ENSG00000134825, ENSG00000124920	NA	NA	rs174536-G	rs174536	0	174536	non_coding_transcript_exon_variant	0	NR	2E-20	19.699		0.0583	[0.046-0.071] unit increase	Illumina [6720657] (imputed)	N
57	rs102274	9.1677e-13	11	61551927	rs174536	1.99e-12	Phosphatidylcholine(40:6)_[M+H]1+/Phosphatidylethanolamine(43:6)_[M+H]1+ levels	44609	34503513	Harshfield EL	44449	BMC Med	www.ncbi.nlm.nih.gov/pubmed/34503513	Genome-wide analysis of blood lipid metabolites in over 5000 South Asians reveals biological insights at cardiometabolic disease loci.	5,662 Pakistani ancestry individuals	NA	11q12.2		TMEM258, MYRF			ENSG00000134825, ENSG00000124920	NA	NA	rs174536-A	rs174536	0	174536	non_coding_transcript_exon_variant	0	NR	2E-20	19.699		0.0908	[0.072-0.11] unit increase	Illumina [6720657] (imputed)	N
57	rs102274	9.1677e-13	11	61551927	rs174536	1.99e-12	Phosphatidylcholine-O(36:3)_M+H]1+/Phosphatidylcholine-P(36:2)_M+H]1+ levels	44609	34503513	Harshfield EL	44449	BMC Med	www.ncbi.nlm.nih.gov/pubmed/34503513	Genome-wide analysis of blood lipid metabolites in over 5000 South Asians reveals biological insights at cardiometabolic disease loci.	5,662 Pakistani ancestry individuals	NA	11q12.2		TMEM258, MYRF			ENSG00000134825, ENSG00000124920	NA	NA	rs174536-C	rs174536	0	174536	non_coding_transcript_exon_variant	0	NR	2E-20	19.699		0.0997	[0.079-0.121] unit decrease	Illumina [6720657] (imputed)	N
57	rs102274	9.1677e-13	11	61551927	rs174536	1.99e-12	Phosphatidylcholine-O(40:5)_[M+H]1+/Phosphatidylcholine-P(40:4)_[M+H]1+ levels	44609	34503513	Harshfield EL	44449	BMC Med	www.ncbi.nlm.nih.gov/pubmed/34503513	Genome-wide analysis of blood lipid metabolites in over 5000 South Asians reveals biological insights at cardiometabolic disease loci.	5,662 Pakistani ancestry individuals	NA	11q12.2		TMEM258, MYRF			ENSG00000134825, ENSG00000124920	NA	NA	rs174536-T	rs174536	0	174536	non_coding_transcript_exon_variant	0	NR	2E-20	19.699		0.0413	[0.032-0.05] unit increase	Illumina [6720657] (imputed)	N
57	rs102274	9.1677e-13	11	61551927	rs174536	1.99e-12	Phosphatidylcholine(34:2)_[M+H]1+/Phosphatidylethanolamine(37:2)_[M+H]1+/Phosphatidate(39:3)_[M+NH4]1+ levels	44609	34503513	Harshfield EL	44449	BMC Med	www.ncbi.nlm.nih.gov/pubmed/34503513	Genome-wide analysis of blood lipid metabolites in over 5000 South Asians reveals biological insights at cardiometabolic disease loci.	5,662 Pakistani ancestry individuals	NA	11q12.2		TMEM258, MYRF			ENSG00000134825, ENSG00000124920	NA	NA	rs174536-G	rs174536	0	174536	non_coding_transcript_exon_variant	0	NR	2E-20	19.699		0.088	[0.069-0.107] unit decrease	Illumina [6720657] (imputed)	N
57	rs102274	9.1677e-13	11	61551927	rs174536	1.99e-12	Phosphatidylcholine(35:4)_[M+H]1+/Phosphatidylethanolamine(38:4)_[M+H]1+/Phosphatidate(40:5)_[M+NH4]1+ levels	44609	34503513	Harshfield EL	44449	BMC Med	www.ncbi.nlm.nih.gov/pubmed/34503513	Genome-wide analysis of blood lipid metabolites in over 5000 South Asians reveals biological insights at cardiometabolic disease loci.	5,662 Pakistani ancestry individuals	NA	11q12.2		TMEM258, MYRF			ENSG00000134825, ENSG00000124920	NA	NA	rs174536-G	rs174536	0	174536	non_coding_transcript_exon_variant	0	NR	2E-20	19.699		0.0898	[0.071-0.109] unit decrease	Illumina [6720657] (imputed)	N
57	rs102274	9.1677e-13	11	61551927	rs174536	1.99e-12	Phosphatidylcholine(38:3)_[M+H]1+/Phosphatidylethanolamine(41:3)_[M+H]1+/Phosphatidate(43:4)_[M+NH4]1+ levels	44609	34503513	Harshfield EL	44449	BMC Med	www.ncbi.nlm.nih.gov/pubmed/34503513	Genome-wide analysis of blood lipid metabolites in over 5000 South Asians reveals biological insights at cardiometabolic disease loci.	5,662 Pakistani ancestry individuals	NA	11q12.2		TMEM258, MYRF			ENSG00000134825, ENSG00000124920	NA	NA	rs174536-G	rs174536	0	174536	non_coding_transcript_exon_variant	0	NR	2E-20	19.699		0.0948	[0.075-0.115] unit decrease	Illumina [6720657] (imputed)	N
57	rs102274	9.1677e-13	11	61551927	rs174536	1.99e-12	Phosphatidylcholine(38:4)_[M+OAc]1-/Phosphatidylserine(42:3)_[M-H]1- levels	44609	34503513	Harshfield EL	44449	BMC Med	www.ncbi.nlm.nih.gov/pubmed/34503513	Genome-wide analysis of blood lipid metabolites in over 5000 South Asians reveals biological insights at cardiometabolic disease loci.	5,662 Pakistani ancestry individuals	NA	11q12.2		TMEM258, MYRF			ENSG00000134825, ENSG00000124920	NA	NA	rs174536-G	rs174536	0	174536	non_coding_transcript_exon_variant	0	NR	2E-20	19.699		0.041	[0.032-0.05] unit increase	Illumina [6720657] (imputed)	N
57	rs102274	9.1677e-13	11	61551927	rs174536	1.99e-12	Phosphatidylcholine(38:4)_[M+H]1+/Phosphatidylethanolamine(41:4)_[M+H]1+ levels	44609	34503513	Harshfield EL	44449	BMC Med	www.ncbi.nlm.nih.gov/pubmed/34503513	Genome-wide analysis of blood lipid metabolites in over 5000 South Asians reveals biological insights at cardiometabolic disease loci.	5,662 Pakistani ancestry individuals	NA	11q12.2		TMEM258, MYRF			ENSG00000134825, ENSG00000124920	NA	NA	rs174536-C	rs174536	0	174536	non_coding_transcript_exon_variant	0	NR	2E-20	19.699		0.0667	[0.053-0.081] unit decrease	Illumina [6720657] (imputed)	N
57	rs102274	9.1677e-13	11	61551927	rs174536	1.99e-12	Phosphatidylcholine(38:5)_[M+H]1+/Phosphatidylethanolamine(41:5)_[M+H]1+/Phosphatidate(43:6)_[M+NH4]1+ levels	44609	34503513	Harshfield EL	44449	BMC Med	www.ncbi.nlm.nih.gov/pubmed/34503513	Genome-wide analysis of blood lipid metabolites in over 5000 South Asians reveals biological insights at cardiometabolic disease loci.	5,662 Pakistani ancestry individuals	NA	11q12.2		TMEM258, MYRF			ENSG00000134825, ENSG00000124920	NA	NA	rs174536-G	rs174536	0	174536	non_coding_transcript_exon_variant	0	NR	2E-20	19.699		0.1103	[0.087-0.134] unit decrease	Illumina [6720657] (imputed)	N
57	rs102274	9.1677e-13	11	61551927	rs174536	1.99e-12	Phosphatidylserine(35:2)_[M+OAc]1- levels	44609	34503513	Harshfield EL	44449	BMC Med	www.ncbi.nlm.nih.gov/pubmed/34503513	Genome-wide analysis of blood lipid metabolites in over 5000 South Asians reveals biological insights at cardiometabolic disease loci.	5,662 Pakistani ancestry individuals	NA	11q12.2		TMEM258, MYRF			ENSG00000134825, ENSG00000124920	NA	NA	rs174536-T	rs174536	0	174536	non_coding_transcript_exon_variant	0	NR	3E-20	19.5229		0.098	[0.077-0.119] unit increase	Illumina [6720657] (imputed)	N
57	rs102274	9.1677e-13	11	61551927	rs174536	1.99e-12	Triacylglycerol(56:6)_[M+NH4]1+ levels	44609	34503513	Harshfield EL	44449	BMC Med	www.ncbi.nlm.nih.gov/pubmed/34503513	Genome-wide analysis of blood lipid metabolites in over 5000 South Asians reveals biological insights at cardiometabolic disease loci.	5,662 Pakistani ancestry individuals	NA	11q12.2		TMEM258, MYRF			ENSG00000134825, ENSG00000124920	NA	NA	rs174536-C	rs174536	0	174536	non_coding_transcript_exon_variant	0	NR	2E-20	19.699		0.0408	[0.032-0.049] unit decrease	Illumina [6720657] (imputed)	N
57	rs102274	9.1677e-13	11	61551927	rs174536	1.99e-12	Electrocardiogram morphology (amplitude at temporal datapoints)	44165	32916098	Verweij N	44076	Cell Syst	www.ncbi.nlm.nih.gov/pubmed/32916098	The Genetic Makeup of the Electrocardiogram.	63,706 European and unknown ancestry individuals	NA	11q12.2	MYRF, TMEM258, FEN1, FADS2	TMEM258, MYRF			ENSG00000134825, ENSG00000124920	NA	NA	rs174536-A	rs174536	0	174536	non_coding_transcript_exon_variant	0	0.663821	2E-14	13.699	(306 ms)	0.0453639	[0.034-0.057] unit increase	Affymetrix [10000000] (imputed)	N
57	rs102274	9.1677e-13	11	61551927	rs174536	1.99e-12	Electrocardiogram morphology (amplitude at temporal datapoints)	44165	32916098	Verweij N	44076	Cell Syst	www.ncbi.nlm.nih.gov/pubmed/32916098	The Genetic Makeup of the Electrocardiogram.	63,706 European and unknown ancestry individuals	NA	11q12.2	MYRF, TMEM258, FEN1, FADS2	TMEM258, MYRF			ENSG00000134825, ENSG00000124920	NA	NA	rs174536-A	rs174536	0	174536	non_coding_transcript_exon_variant	0	0.663821	1E-14	14	(308 ms)	0.0455992	[0.034-0.057] unit increase	Affymetrix [10000000] (imputed)	N
57	rs102274	9.1677e-13	11	61551927	rs174536	1.99e-12	Electrocardiogram morphology (amplitude at temporal datapoints)	44165	32916098	Verweij N	44076	Cell Syst	www.ncbi.nlm.nih.gov/pubmed/32916098	The Genetic Makeup of the Electrocardiogram.	63,706 European and unknown ancestry individuals	NA	11q12.2	MYRF, TMEM258, FEN1, FADS2	TMEM258, MYRF			ENSG00000134825, ENSG00000124920	NA	NA	rs174536-A	rs174536	0	174536	non_coding_transcript_exon_variant	0	0.663821	3E-14	13.5229	(322 ms)	0.044671	[0.033-0.056] unit increase	Affymetrix [10000000] (imputed)	N
57	rs102274	9.1677e-13	11	61551927	rs174536	1.99e-12	Electrocardiogram morphology (amplitude at temporal datapoints)	44165	32916098	Verweij N	44076	Cell Syst	www.ncbi.nlm.nih.gov/pubmed/32916098	The Genetic Makeup of the Electrocardiogram.	63,706 European and unknown ancestry individuals	NA	11q12.2	MYRF, TMEM258, FEN1, FADS2	TMEM258, MYRF			ENSG00000134825, ENSG00000124920	NA	NA	rs174536-A	rs174536	0	174536	non_coding_transcript_exon_variant	0	0.663821	7E-13	12.1549	(324 ms)	0.0424389	[0.031-0.054] unit increase	Affymetrix [10000000] (imputed)	N
57	rs102274	9.1677e-13	11	61551927	rs174536	1.99e-12	Electrocardiogram morphology (amplitude at temporal datapoints)	44165	32916098	Verweij N	44076	Cell Syst	www.ncbi.nlm.nih.gov/pubmed/32916098	The Genetic Makeup of the Electrocardiogram.	63,706 European and unknown ancestry individuals	NA	11q12.2	MYRF, TMEM258, FEN1, FADS2	TMEM258, MYRF			ENSG00000134825, ENSG00000124920	NA	NA	rs174536-A	rs174536	0	174536	non_coding_transcript_exon_variant	0	0.663821	6E-14	13.2218	(332 ms)	0.0445196	[0.033-0.056] unit increase	Affymetrix [10000000] (imputed)	N
57	rs102274	9.1677e-13	11	61551927	rs174536	1.99e-12	Electrocardiogram morphology (amplitude at temporal datapoints)	44165	32916098	Verweij N	44076	Cell Syst	www.ncbi.nlm.nih.gov/pubmed/32916098	The Genetic Makeup of the Electrocardiogram.	63,706 European and unknown ancestry individuals	NA	11q12.2	MYRF, TMEM258, FEN1, FADS2	TMEM258, MYRF			ENSG00000134825, ENSG00000124920	NA	NA	rs174536-A	rs174536	0	174536	non_coding_transcript_exon_variant	0	0.663821	2E-14	13.699	(334 ms)	0.0453342	[0.034-0.057] unit increase	Affymetrix [10000000] (imputed)	N
57	rs102274	9.1677e-13	11	61551927	rs174536	1.99e-12	Electrocardiogram morphology (amplitude at temporal datapoints)	44165	32916098	Verweij N	44076	Cell Syst	www.ncbi.nlm.nih.gov/pubmed/32916098	The Genetic Makeup of the Electrocardiogram.	63,706 European and unknown ancestry individuals	NA	11q12.2	MYRF, TMEM258, FEN1, FADS2	TMEM258, MYRF			ENSG00000134825, ENSG00000124920	NA	NA	rs174536-A	rs174536	0	174536	non_coding_transcript_exon_variant	0	0.663821	3E-14	13.5229	(338 ms)	0.0454656	[0.034-0.057] unit increase	Affymetrix [10000000] (imputed)	N
57	rs102274	9.1677e-13	11	61551927	rs174536	1.99e-12	Electrocardiogram morphology (amplitude at temporal datapoints)	44165	32916098	Verweij N	44076	Cell Syst	www.ncbi.nlm.nih.gov/pubmed/32916098	The Genetic Makeup of the Electrocardiogram.	63,706 European and unknown ancestry individuals	NA	11q12.2	MYRF, TMEM258, FEN1, FADS2	TMEM258, MYRF			ENSG00000134825, ENSG00000124920	NA	NA	rs174536-A	rs174536	0	174536	non_coding_transcript_exon_variant	0	0.663821	4E-13	12.3979	(346 ms)	0.04319	[0.032-0.055] unit increase	Affymetrix [10000000] (imputed)	N
57	rs102274	9.1677e-13	11	61551927	rs174536	1.99e-12	Electrocardiogram morphology (amplitude at temporal datapoints)	44165	32916098	Verweij N	44076	Cell Syst	www.ncbi.nlm.nih.gov/pubmed/32916098	The Genetic Makeup of the Electrocardiogram.	63,706 European and unknown ancestry individuals	NA	11q12.2	MYRF, TMEM258, FEN1, FADS2	TMEM258, MYRF			ENSG00000134825, ENSG00000124920	NA	NA	rs174536-A	rs174536	0	174536	non_coding_transcript_exon_variant	0	0.663821	2E-12	11.699	(348 ms)	0.0418708	[0.03-0.054] unit increase	Affymetrix [10000000] (imputed)	N
57	rs102274	9.1677e-13	11	61551927	rs174536	1.99e-12	Electrocardiogram morphology (amplitude at temporal datapoints)	44165	32916098	Verweij N	44076	Cell Syst	www.ncbi.nlm.nih.gov/pubmed/32916098	The Genetic Makeup of the Electrocardiogram.	63,706 European and unknown ancestry individuals	NA	11q12.2	MYRF, TMEM258, FEN1, FADS2	TMEM258, MYRF			ENSG00000134825, ENSG00000124920	NA	NA	rs174536-A	rs174536	0	174536	non_coding_transcript_exon_variant	0	0.663821	3E-11	10.5229	(350 ms)	0.0395351	[0.028-0.051] unit increase	Affymetrix [10000000] (imputed)	N
57	rs102274	9.1677e-13	11	61551927	rs174536	1.99e-12	Electrocardiogram morphology (amplitude at temporal datapoints)	44165	32916098	Verweij N	44076	Cell Syst	www.ncbi.nlm.nih.gov/pubmed/32916098	The Genetic Makeup of the Electrocardiogram.	63,706 European and unknown ancestry individuals	NA	11q12.2	MYRF, TMEM258, FEN1, FADS2	TMEM258, MYRF			ENSG00000134825, ENSG00000124920	NA	NA	rs174536-A	rs174536	0	174536	non_coding_transcript_exon_variant	0	0.663821	4E-11	10.3979	(352 ms)	0.039396	[0.028-0.051] unit increase	Affymetrix [10000000] (imputed)	N
57	rs102274	9.1677e-13	11	61551927	rs174536	1.99e-12	Electrocardiogram morphology (amplitude at temporal datapoints)	44165	32916098	Verweij N	44076	Cell Syst	www.ncbi.nlm.nih.gov/pubmed/32916098	The Genetic Makeup of the Electrocardiogram.	63,706 European and unknown ancestry individuals	NA	11q12.2	MYRF, TMEM258, FEN1, FADS2	TMEM258, MYRF			ENSG00000134825, ENSG00000124920	NA	NA	rs174536-A	rs174536	0	174536	non_coding_transcript_exon_variant	0	0.663821	4E-12	11.3979	(354 ms)	0.0414535	[0.03-0.053] unit increase	Affymetrix [10000000] (imputed)	N
57	rs102274	9.1677e-13	11	61551927	rs174536	1.99e-12	Electrocardiogram morphology (amplitude at temporal datapoints)	44165	32916098	Verweij N	44076	Cell Syst	www.ncbi.nlm.nih.gov/pubmed/32916098	The Genetic Makeup of the Electrocardiogram.	63,706 European and unknown ancestry individuals	NA	11q12.2	MYRF, TMEM258, FEN1, FADS2	TMEM258, MYRF			ENSG00000134825, ENSG00000124920	NA	NA	rs174536-A	rs174536	0	174536	non_coding_transcript_exon_variant	0	0.663821	3E-11	10.5229	(356 ms)	0.039724	[0.028-0.051] unit increase	Affymetrix [10000000] (imputed)	N
57	rs102274	9.1677e-13	11	61551927	rs174536	1.99e-12	Electrocardiogram morphology (amplitude at temporal datapoints)	44165	32916098	Verweij N	44076	Cell Syst	www.ncbi.nlm.nih.gov/pubmed/32916098	The Genetic Makeup of the Electrocardiogram.	63,706 European and unknown ancestry individuals	NA	11q12.2	MYRF, TMEM258, FEN1, FADS2	TMEM258, MYRF			ENSG00000134825, ENSG00000124920	NA	NA	rs174536-A	rs174536	0	174536	non_coding_transcript_exon_variant	0	0.663821	5E-10	9.30103	(358 ms)	0.0370347	[0.025-0.049] unit increase	Affymetrix [10000000] (imputed)	N
57	rs102274	9.1677e-13	11	61551927	rs174536	1.99e-12	Electrocardiogram morphology (amplitude at temporal datapoints)	44165	32916098	Verweij N	44076	Cell Syst	www.ncbi.nlm.nih.gov/pubmed/32916098	The Genetic Makeup of the Electrocardiogram.	63,706 European and unknown ancestry individuals	NA	11q12.2	MYRF, TMEM258, FEN1, FADS2	TMEM258, MYRF			ENSG00000134825, ENSG00000124920	NA	NA	rs174536-A	rs174536	0	174536	non_coding_transcript_exon_variant	0	0.663821	5E-10	9.30103	(360 ms)	0.0371976	[0.026-0.049] unit increase	Affymetrix [10000000] (imputed)	N
57	rs102274	9.1677e-13	11	61551927	rs174536	1.99e-12	Electrocardiogram morphology (amplitude at temporal datapoints)	44165	32916098	Verweij N	44076	Cell Syst	www.ncbi.nlm.nih.gov/pubmed/32916098	The Genetic Makeup of the Electrocardiogram.	63,706 European and unknown ancestry individuals	NA	11q12.2	MYRF, TMEM258, FEN1, FADS2	TMEM258, MYRF			ENSG00000134825, ENSG00000124920	NA	NA	rs174536-A	rs174536	0	174536	non_coding_transcript_exon_variant	0	0.663821	4E-11	10.3979	(362 ms)	0.0393803	[0.028-0.051] unit increase	Affymetrix [10000000] (imputed)	N
57	rs102274	9.1677e-13	11	61551927	rs174536	1.99e-12	Electrocardiogram morphology (amplitude at temporal datapoints)	44165	32916098	Verweij N	44076	Cell Syst	www.ncbi.nlm.nih.gov/pubmed/32916098	The Genetic Makeup of the Electrocardiogram.	63,706 European and unknown ancestry individuals	NA	11q12.2	MYRF, TMEM258, FEN1, FADS2	TMEM258, MYRF			ENSG00000134825, ENSG00000124920	NA	NA	rs174536-A	rs174536	0	174536	non_coding_transcript_exon_variant	0	0.663821	1E-10	10	(364 ms)	0.0382776	[0.027-0.05] unit increase	Affymetrix [10000000] (imputed)	N
57	rs102274	9.1677e-13	11	61551927	rs174536	1.99e-12	Electrocardiogram morphology (amplitude at temporal datapoints)	44165	32916098	Verweij N	44076	Cell Syst	www.ncbi.nlm.nih.gov/pubmed/32916098	The Genetic Makeup of the Electrocardiogram.	63,706 European and unknown ancestry individuals	NA	11q12.2	MYRF, TMEM258, FEN1, FADS2	TMEM258, MYRF			ENSG00000134825, ENSG00000124920	NA	NA	rs174536-A	rs174536	0	174536	non_coding_transcript_exon_variant	0	0.663821	2E-8	7.69897	(366 ms)	0.0336589	[0.022-0.045] unit increase	Affymetrix [10000000] (imputed)	N
57	rs102274	9.1677e-13	11	61551927	rs174536	1.99e-12	Triacylglycerol(58:9)_[M+NH4]1+ levels	44609	34503513	Harshfield EL	44449	BMC Med	www.ncbi.nlm.nih.gov/pubmed/34503513	Genome-wide analysis of blood lipid metabolites in over 5000 South Asians reveals biological insights at cardiometabolic disease loci.	5,662 Pakistani ancestry individuals	NA	11q12.2		TMEM258, MYRF			ENSG00000134825, ENSG00000124920	NA	NA	rs174536-T	rs174536	0	174536	non_coding_transcript_exon_variant	0	NR	3E-20	19.5229		0.0692	[0.054-0.084] unit increase	Illumina [6720657] (imputed)	N
57	rs102274	9.1677e-13	11	61551927	rs174536	1.99e-12	Triacylglycerol(56:7)_[M+NH4]1+ levels	44609	34503513	Harshfield EL	44449	BMC Med	www.ncbi.nlm.nih.gov/pubmed/34503513	Genome-wide analysis of blood lipid metabolites in over 5000 South Asians reveals biological insights at cardiometabolic disease loci.	5,662 Pakistani ancestry individuals	NA	11q12.2		TMEM258, MYRF			ENSG00000134825, ENSG00000124920	NA	NA	rs174536-A	rs174536	0	174536	non_coding_transcript_exon_variant	0	NR	3E-20	19.5229		0.0826	[0.065-0.1] unit decrease	Illumina [6720657] (imputed)	N
57	rs102274	9.1677e-13	11	61551927	rs174536	1.99e-12	Electrocardiogram morphology (amplitude at temporal datapoints)	44165	32916098	Verweij N	44076	Cell Syst	www.ncbi.nlm.nih.gov/pubmed/32916098	The Genetic Makeup of the Electrocardiogram.	63,706 European and unknown ancestry individuals	NA	11q12.2	MYRF, TMEM258, FEN1, FADS2	TMEM258, MYRF			ENSG00000134825, ENSG00000124920	NA	NA	rs174536-A	rs174536	0	174536	non_coding_transcript_exon_variant	0	0.663821	6E-16	15.2218	(316 ms)	0.0475703	[0.036-0.059] unit increase	Affymetrix [10000000] (imputed)	N
57	rs102274	9.1677e-13	11	61551927	rs174536	1.99e-12	Electrocardiogram morphology (amplitude at temporal datapoints)	44165	32916098	Verweij N	44076	Cell Syst	www.ncbi.nlm.nih.gov/pubmed/32916098	The Genetic Makeup of the Electrocardiogram.	63,706 European and unknown ancestry individuals	NA	11q12.2	MYRF, TMEM258, FEN1, FADS2	TMEM258, MYRF			ENSG00000134825, ENSG00000124920	NA	NA	rs174536-A	rs174536	0	174536	non_coding_transcript_exon_variant	0	0.663821	1E-8	8	(286 ms)	0.0340269	[0.022-0.046] unit increase	Affymetrix [10000000] (imputed)	N
57	rs102274	9.1677e-13	11	61551927	rs174536	1.99e-12	Electrocardiogram morphology (amplitude at temporal datapoints)	44165	32916098	Verweij N	44076	Cell Syst	www.ncbi.nlm.nih.gov/pubmed/32916098	The Genetic Makeup of the Electrocardiogram.	63,706 European and unknown ancestry individuals	NA	11q12.2	MYRF, TMEM258, FEN1, FADS2	TMEM258, MYRF			ENSG00000134825, ENSG00000124920	NA	NA	rs174536-A	rs174536	0	174536	non_coding_transcript_exon_variant	0	0.663821	2E-9	8.69897	(288 ms)	0.0356901	[0.024-0.047] unit increase	Affymetrix [10000000] (imputed)	N
57	rs102274	9.1677e-13	11	61551927	rs174536	1.99e-12	Electrocardiogram morphology (amplitude at temporal datapoints)	44165	32916098	Verweij N	44076	Cell Syst	www.ncbi.nlm.nih.gov/pubmed/32916098	The Genetic Makeup of the Electrocardiogram.	63,706 European and unknown ancestry individuals	NA	11q12.2	MYRF, TMEM258, FEN1, FADS2	TMEM258, MYRF			ENSG00000134825, ENSG00000124920	NA	NA	rs174536-A	rs174536	0	174536	non_coding_transcript_exon_variant	0	0.663821	1E-9	9	(290 ms)	0.0361214	[0.024-0.048] unit increase	Affymetrix [10000000] (imputed)	N
57	rs102274	9.1677e-13	11	61551927	rs174536	1.99e-12	Electrocardiogram morphology (amplitude at temporal datapoints)	44165	32916098	Verweij N	44076	Cell Syst	www.ncbi.nlm.nih.gov/pubmed/32916098	The Genetic Makeup of the Electrocardiogram.	63,706 European and unknown ancestry individuals	NA	11q12.2	MYRF, TMEM258, FEN1, FADS2	TMEM258, MYRF			ENSG00000134825, ENSG00000124920	NA	NA	rs174536-A	rs174536	0	174536	non_coding_transcript_exon_variant	0	0.663821	3E-10	9.52288	(292 ms)	0.0375174	[0.026-0.049] unit increase	Affymetrix [10000000] (imputed)	N
57	rs102274	9.1677e-13	11	61551927	rs174536	1.99e-12	Electrocardiogram morphology (amplitude at temporal datapoints)	44165	32916098	Verweij N	44076	Cell Syst	www.ncbi.nlm.nih.gov/pubmed/32916098	The Genetic Makeup of the Electrocardiogram.	63,706 European and unknown ancestry individuals	NA	11q12.2	MYRF, TMEM258, FEN1, FADS2	TMEM258, MYRF			ENSG00000134825, ENSG00000124920	NA	NA	rs174536-A	rs174536	0	174536	non_coding_transcript_exon_variant	0	0.663821	4E-11	10.3979	(294 ms)	0.0391674	[0.028-0.051] unit increase	Affymetrix [10000000] (imputed)	N
57	rs102274	9.1677e-13	11	61551927	rs174536	1.99e-12	Electrocardiogram morphology (amplitude at temporal datapoints)	44165	32916098	Verweij N	44076	Cell Syst	www.ncbi.nlm.nih.gov/pubmed/32916098	The Genetic Makeup of the Electrocardiogram.	63,706 European and unknown ancestry individuals	NA	11q12.2	MYRF, TMEM258, FEN1, FADS2	TMEM258, MYRF			ENSG00000134825, ENSG00000124920	NA	NA	rs174536-A	rs174536	0	174536	non_coding_transcript_exon_variant	0	0.663821	1E-13	13	(304 ms)	0.0436597	[0.032-0.055] unit increase	Affymetrix [10000000] (imputed)	N
57	rs102274	9.1677e-13	11	61551927	rs174536	1.99e-12	Triacylglycerol(56:4)_[M+NH4]1+ levels	44609	34503513	Harshfield EL	44449	BMC Med	www.ncbi.nlm.nih.gov/pubmed/34503513	Genome-wide analysis of blood lipid metabolites in over 5000 South Asians reveals biological insights at cardiometabolic disease loci.	5,662 Pakistani ancestry individuals	NA	11q12.2		TMEM258, MYRF			ENSG00000134825, ENSG00000124920	NA	NA	rs174536-G	rs174536	0	174536	non_coding_transcript_exon_variant	0	NR	3E-20	19.5229		0.092	[0.072-0.112] unit decrease	Illumina [6720657] (imputed)	N
57	rs102274	9.1677e-13	11	61551927	rs174536	1.99e-12	Triacylglycerol(54:3)_[M+NH4]1+ levels	44609	34503513	Harshfield EL	44449	BMC Med	www.ncbi.nlm.nih.gov/pubmed/34503513	Genome-wide analysis of blood lipid metabolites in over 5000 South Asians reveals biological insights at cardiometabolic disease loci.	5,662 Pakistani ancestry individuals	NA	11q12.2		TMEM258, MYRF			ENSG00000134825, ENSG00000124920	NA	NA	rs174536-G	rs174536	0	174536	non_coding_transcript_exon_variant	0	NR	3E-20	19.5229		0.0857	[0.067-0.104] unit decrease	Illumina [6720657] (imputed)	N
57	rs102274	9.1677e-13	11	61551927	rs174536	1.99e-12	Phosphatidylserine(44:6)_[M+OAc]1- levels	44609	34503513	Harshfield EL	44449	BMC Med	www.ncbi.nlm.nih.gov/pubmed/34503513	Genome-wide analysis of blood lipid metabolites in over 5000 South Asians reveals biological insights at cardiometabolic disease loci.	5,662 Pakistani ancestry individuals	NA	11q12.2		TMEM258, MYRF			ENSG00000134825, ENSG00000124920	NA	NA	rs174536-A	rs174536	0	174536	non_coding_transcript_exon_variant	0	NR	2E-20	19.699		0.0989	[0.078-0.12] unit decrease	Illumina [6720657] (imputed)	N
57	rs102274	9.1677e-13	11	61551927	rs174536	1.99e-12	Phosphatidylserine(42:7)_[M+OAc]1- levels	44609	34503513	Harshfield EL	44449	BMC Med	www.ncbi.nlm.nih.gov/pubmed/34503513	Genome-wide analysis of blood lipid metabolites in over 5000 South Asians reveals biological insights at cardiometabolic disease loci.	5,662 Pakistani ancestry individuals	NA	11q12.2		TMEM258, MYRF			ENSG00000134825, ENSG00000124920	NA	NA	rs174536-G	rs174536	0	174536	non_coding_transcript_exon_variant	0	NR	3E-20	19.5229		0.0739	[0.058-0.09] unit increase	Illumina [6720657] (imputed)	N
57	rs102274	9.1677e-13	11	61551927	rs174536	1.99e-12	Phosphatidylserine(42:5)_[M+OAc]1- levels	44609	34503513	Harshfield EL	44449	BMC Med	www.ncbi.nlm.nih.gov/pubmed/34503513	Genome-wide analysis of blood lipid metabolites in over 5000 South Asians reveals biological insights at cardiometabolic disease loci.	5,662 Pakistani ancestry individuals	NA	11q12.2		TMEM258, MYRF			ENSG00000134825, ENSG00000124920	NA	NA	rs174536-G	rs174536	0	174536	non_coding_transcript_exon_variant	0	NR	2E-20	19.699		0.0715	[0.056-0.087] unit decrease	Illumina [6720657] (imputed)	N
57	rs102274	9.1677e-13	11	61551927	rs174536	1.99e-12	Sphingomyelin(44:9)_[M+H]1- levels	44609	34503513	Harshfield EL	44449	BMC Med	www.ncbi.nlm.nih.gov/pubmed/34503513	Genome-wide analysis of blood lipid metabolites in over 5000 South Asians reveals biological insights at cardiometabolic disease loci.	5,662 Pakistani ancestry individuals	NA	11q12.2		TMEM258, MYRF			ENSG00000134825, ENSG00000124920	NA	NA	rs174536-T	rs174536	0	174536	non_coding_transcript_exon_variant	0	NR	2E-20	19.699		0.041	[0.032-0.05] unit increase	Illumina [6720657] (imputed)	N
57	rs102274	9.1677e-13	11	61551927	rs174536	1.99e-12	Fatty acid(20:4)_[M-H]1- levels	44609	34503513	Harshfield EL	44449	BMC Med	www.ncbi.nlm.nih.gov/pubmed/34503513	Genome-wide analysis of blood lipid metabolites in over 5000 South Asians reveals biological insights at cardiometabolic disease loci.	5,662 Pakistani ancestry individuals	NA	11q12.2		TMEM258, MYRF			ENSG00000134825, ENSG00000124920	NA	NA	rs174536-C	rs174536	0	174536	non_coding_transcript_exon_variant	0	NR	2E-20	19.699		0.0809	[0.064-0.098] unit decrease	Illumina [6720657] (imputed)	N
57	rs102274	9.1677e-13	11	61551927	rs174536	1.99e-12	Fatty acid(22:5)_[M-H]1- levels	44609	34503513	Harshfield EL	44449	BMC Med	www.ncbi.nlm.nih.gov/pubmed/34503513	Genome-wide analysis of blood lipid metabolites in over 5000 South Asians reveals biological insights at cardiometabolic disease loci.	5,662 Pakistani ancestry individuals	NA	11q12.2		TMEM258, MYRF			ENSG00000134825, ENSG00000124920	NA	NA	rs174536-C	rs174536	0	174536	non_coding_transcript_exon_variant	0	NR	3E-20	19.5229		0.0398	[0.031-0.048] unit increase	Illumina [6720657] (imputed)	N
57	rs102274	9.1677e-13	11	61551927	rs174536	1.99e-12	Fatty acid(22:4)_[M-H]1- levels	44609	34503513	Harshfield EL	44449	BMC Med	www.ncbi.nlm.nih.gov/pubmed/34503513	Genome-wide analysis of blood lipid metabolites in over 5000 South Asians reveals biological insights at cardiometabolic disease loci.	5,662 Pakistani ancestry individuals	NA	11q12.2		TMEM258, MYRF			ENSG00000134825, ENSG00000124920	NA	NA	rs174536-G	rs174536	0	174536	non_coding_transcript_exon_variant	0	NR	2E-20	19.699		0.0542	[0.043-0.066] unit decrease	Illumina [6720657] (imputed)	N
57	rs102274	9.1677e-13	11	61551927	rs174536	1.99e-12	Phosphatidate(34:2)_[M-H]1- levels	44609	34503513	Harshfield EL	44449	BMC Med	www.ncbi.nlm.nih.gov/pubmed/34503513	Genome-wide analysis of blood lipid metabolites in over 5000 South Asians reveals biological insights at cardiometabolic disease loci.	5,662 Pakistani ancestry individuals	NA	11q12.2		TMEM258, MYRF			ENSG00000134825, ENSG00000124920	NA	NA	rs174536-C	rs174536	0	174536	non_coding_transcript_exon_variant	0	NR	3E-20	19.5229		0.0715	[0.056-0.087] unit decrease	Illumina [6720657] (imputed)	N
57	rs102274	9.1677e-13	11	61551927	rs174536	1.99e-12	Phosphatidate(39:1)_[M+H]1+ levels	44609	34503513	Harshfield EL	44449	BMC Med	www.ncbi.nlm.nih.gov/pubmed/34503513	Genome-wide analysis of blood lipid metabolites in over 5000 South Asians reveals biological insights at cardiometabolic disease loci.	5,662 Pakistani ancestry individuals	NA	11q12.2		TMEM258, MYRF			ENSG00000134825, ENSG00000124920	NA	NA	rs174536-G	rs174536	0	174536	non_coding_transcript_exon_variant	0	NR	2E-20	19.699		0.0991	[0.078-0.12] unit decrease	Illumina [6720657] (imputed)	N
57	rs102274	9.1677e-13	11	61551927	rs174536	1.99e-12	Phosphatidylinositol-O(36:0)_[M-H]1-/Phosphatidylglycerol(37:0)_[M+OAc]1- levels	44609	34503513	Harshfield EL	44449	BMC Med	www.ncbi.nlm.nih.gov/pubmed/34503513	Genome-wide analysis of blood lipid metabolites in over 5000 South Asians reveals biological insights at cardiometabolic disease loci.	5,662 Pakistani ancestry individuals	NA	11q12.2		TMEM258, MYRF			ENSG00000134825, ENSG00000124920	NA	NA	rs174536-G	rs174536	0	174536	non_coding_transcript_exon_variant	0	NR	2E-20	19.699		0.054	[0.043-0.065] unit decrease	Illumina [6720657] (imputed)	N
57	rs102274	9.1677e-13	11	61551927	rs174536	1.99e-12	Phosphatidylinositol(36:2)_[M-H]1- levels	44609	34503513	Harshfield EL	44449	BMC Med	www.ncbi.nlm.nih.gov/pubmed/34503513	Genome-wide analysis of blood lipid metabolites in over 5000 South Asians reveals biological insights at cardiometabolic disease loci.	5,662 Pakistani ancestry individuals	NA	11q12.2		TMEM258, MYRF			ENSG00000134825, ENSG00000124920	NA	NA	rs174536-C	rs174536	0	174536	non_coding_transcript_exon_variant	0	NR	2E-20	19.699		0.0716	[0.056-0.087] unit decrease	Illumina [6720657] (imputed)	N
57	rs102274	9.1677e-13	11	61551927	rs174536	1.99e-12	Phosphatidylethanolamine(38:5)_[M-H]1- levels	44609	34503513	Harshfield EL	44449	BMC Med	www.ncbi.nlm.nih.gov/pubmed/34503513	Genome-wide analysis of blood lipid metabolites in over 5000 South Asians reveals biological insights at cardiometabolic disease loci.	5,662 Pakistani ancestry individuals	NA	11q12.2		TMEM258, MYRF			ENSG00000134825, ENSG00000124920	NA	NA	rs174536-C	rs174536	0	174536	non_coding_transcript_exon_variant	0	NR	2E-20	19.699		0.0413	[0.032-0.05] unit increase	Illumina [6720657] (imputed)	N
57	rs102274	9.1677e-13	11	61551927	rs174536	1.99e-12	Phosphatidylglycerol(36:0)_[M-H]1- levels	44609	34503513	Harshfield EL	44449	BMC Med	www.ncbi.nlm.nih.gov/pubmed/34503513	Genome-wide analysis of blood lipid metabolites in over 5000 South Asians reveals biological insights at cardiometabolic disease loci.	5,662 Pakistani ancestry individuals	NA	11q12.2		TMEM258, MYRF			ENSG00000134825, ENSG00000124920	NA	NA	rs174536-A	rs174536	0	174536	non_coding_transcript_exon_variant	0	NR	2E-20	19.699		0.0986	[0.078-0.12] unit decrease	Illumina [6720657] (imputed)	N
57	rs102274	9.1677e-13	11	61551927	rs174536	1.99e-12	Phosphatidylglycerol(35:3)_[M-H]1- levels	44609	34503513	Harshfield EL	44449	BMC Med	www.ncbi.nlm.nih.gov/pubmed/34503513	Genome-wide analysis of blood lipid metabolites in over 5000 South Asians reveals biological insights at cardiometabolic disease loci.	5,662 Pakistani ancestry individuals	NA	11q12.2		TMEM258, MYRF			ENSG00000134825, ENSG00000124920	NA	NA	rs174536-G	rs174536	0	174536	non_coding_transcript_exon_variant	0	NR	3E-20	19.5229		0.059	[0.046-0.072] unit decrease	Illumina [6720657] (imputed)	N
57	rs102274	9.1677e-13	11	61551927	rs174536	1.99e-12	Phosphatidylglycerol(34:0)_[M-H]1- levels	44609	34503513	Harshfield EL	44449	BMC Med	www.ncbi.nlm.nih.gov/pubmed/34503513	Genome-wide analysis of blood lipid metabolites in over 5000 South Asians reveals biological insights at cardiometabolic disease loci.	5,662 Pakistani ancestry individuals	NA	11q12.2		TMEM258, MYRF			ENSG00000134825, ENSG00000124920	NA	NA	rs174536-G	rs174536	0	174536	non_coding_transcript_exon_variant	0	NR	2E-20	19.699		0.0541	[0.043-0.066] unit decrease	Illumina [6720657] (imputed)	N
57	rs102274	9.1677e-13	11	61551927	rs174536	1.99e-12	Lysophosphatidylcholine(20:4)_[M+H]1+ levels	44609	34503513	Harshfield EL	44449	BMC Med	www.ncbi.nlm.nih.gov/pubmed/34503513	Genome-wide analysis of blood lipid metabolites in over 5000 South Asians reveals biological insights at cardiometabolic disease loci.	5,662 Pakistani ancestry individuals	NA	11q12.2		TMEM258, MYRF			ENSG00000134825, ENSG00000124920	NA	NA	rs174536-T	rs174536	0	174536	non_coding_transcript_exon_variant	0	NR	2E-20	19.699		0.059	[0.046-0.072] unit increase	Illumina [6720657] (imputed)	N
57	rs102274	9.1677e-13	11	61551927	rs174536	1.99e-12	Phosphatidate(41:2)_[M+H]1+ levels	44609	34503513	Harshfield EL	44449	BMC Med	www.ncbi.nlm.nih.gov/pubmed/34503513	Genome-wide analysis of blood lipid metabolites in over 5000 South Asians reveals biological insights at cardiometabolic disease loci.	5,662 Pakistani ancestry individuals	NA	11q12.2		TMEM258, MYRF			ENSG00000134825, ENSG00000124920	NA	NA	rs174536-G	rs174536	0	174536	non_coding_transcript_exon_variant	0	NR	3E-20	19.5229		0.0723	[0.057-0.088] unit decrease	Illumina [6720657] (imputed)	N
57	rs102274	9.1677e-13	11	61551927	rs174536	1.99e-12	Phosphatidate(43:4)_[M-H]1- levels	44609	34503513	Harshfield EL	44449	BMC Med	www.ncbi.nlm.nih.gov/pubmed/34503513	Genome-wide analysis of blood lipid metabolites in over 5000 South Asians reveals biological insights at cardiometabolic disease loci.	5,662 Pakistani ancestry individuals	NA	11q12.2		TMEM258, MYRF			ENSG00000134825, ENSG00000124920	NA	NA	rs174536-T	rs174536	0	174536	non_coding_transcript_exon_variant	0	NR	2E-20	19.699		0.0724	[0.057-0.088] unit decrease	Illumina [6720657] (imputed)	N
57	rs102274	9.1677e-13	11	61551927	rs174536	1.99e-12	Phosphatidylinositol(34:2)_[M-H]1- levels	44609	34503513	Harshfield EL	44449	BMC Med	www.ncbi.nlm.nih.gov/pubmed/34503513	Genome-wide analysis of blood lipid metabolites in over 5000 South Asians reveals biological insights at cardiometabolic disease loci.	5,662 Pakistani ancestry individuals	NA	11q12.2		TMEM258, MYRF			ENSG00000134825, ENSG00000124920	NA	NA	rs174536-G	rs174536	0	174536	non_coding_transcript_exon_variant	0	NR	3E-20	19.5229		0.0528	[0.042-0.064] unit decrease	Illumina [6720657] (imputed)	N
57	rs102274	9.1677e-13	11	61551927	rs174536	1.99e-12	Phosphatidylinositol(36:1)_[M+OAc]1- levels	44609	34503513	Harshfield EL	44449	BMC Med	www.ncbi.nlm.nih.gov/pubmed/34503513	Genome-wide analysis of blood lipid metabolites in over 5000 South Asians reveals biological insights at cardiometabolic disease loci.	5,662 Pakistani ancestry individuals	NA	11q12.2		TMEM258, MYRF			ENSG00000134825, ENSG00000124920	NA	NA	rs174536-C	rs174536	0	174536	non_coding_transcript_exon_variant	0	NR	2E-20	19.699		0.0829	[0.065-0.1] unit decrease	Illumina [6720657] (imputed)	N
57	rs102274	9.1677e-13	11	61551927	rs174536	1.99e-12	Phosphatidylinositol(36:0)_[M+OAc]1- levels	44609	34503513	Harshfield EL	44449	BMC Med	www.ncbi.nlm.nih.gov/pubmed/34503513	Genome-wide analysis of blood lipid metabolites in over 5000 South Asians reveals biological insights at cardiometabolic disease loci.	5,662 Pakistani ancestry individuals	NA	11q12.2		TMEM258, MYRF			ENSG00000134825, ENSG00000124920	NA	NA	rs174536-T	rs174536	0	174536	non_coding_transcript_exon_variant	0	NR	3E-20	19.5229		0.1004	[0.079-0.122] unit decrease	Illumina [6720657] (imputed)	N
57	rs102274	9.1677e-13	11	61551927	rs174536	1.99e-12	Phosphatidylinositol(38:4)_[M-H]1- levels	44609	34503513	Harshfield EL	44449	BMC Med	www.ncbi.nlm.nih.gov/pubmed/34503513	Genome-wide analysis of blood lipid metabolites in over 5000 South Asians reveals biological insights at cardiometabolic disease loci.	5,662 Pakistani ancestry individuals	NA	11q12.2		TMEM258, MYRF			ENSG00000134825, ENSG00000124920	NA	NA	rs174536-G	rs174536	0	174536	non_coding_transcript_exon_variant	0	NR	2E-20	19.699		0.0731	[0.058-0.089] unit decrease	Illumina [6720657] (imputed)	N
57	rs102274	9.1677e-13	11	61551927	rs174536	1.99e-12	Phosphatidylinositol(36:4)_[M-H]1- levels	44609	34503513	Harshfield EL	44449	BMC Med	www.ncbi.nlm.nih.gov/pubmed/34503513	Genome-wide analysis of blood lipid metabolites in over 5000 South Asians reveals biological insights at cardiometabolic disease loci.	5,662 Pakistani ancestry individuals	NA	11q12.2		TMEM258, MYRF			ENSG00000134825, ENSG00000124920	NA	NA	rs174536-G	rs174536	0	174536	non_coding_transcript_exon_variant	0	NR	3E-20	19.5229		0.0878	[0.069-0.106] unit decrease	Illumina [6720657] (imputed)	N
57	rs102274	9.1677e-13	11	61551927	rs174536	1.99e-12	Arachidonoylcholine levels	44935	35050183	Hysi PG	44572	Metabolites	www.ncbi.nlm.nih.gov/pubmed/35050183	Metabolome Genome-Wide Association Study Identifies 74 Novel Genomic Regions Influencing Plasma Metabolites Levels.	8,809 European ancestry individuals	NA	11q12.2		TMEM258, MYRF			ENSG00000134825, ENSG00000124920	NA	NA	rs174536-C	rs174536	0	174536	non_coding_transcript_exon_variant	0	NR	2E-44	43.699		0.229	[0.2-0.26] unit decrease	Affymetrix [10000000] (imputed)	N
57	rs102274	9.1677e-13	11	61551927	rs174536	1.99e-12	Phosphatidylcholine (18:1_22:6) (a) levels	44747	35668104	Cadby G	44718	Nat Commun	www.ncbi.nlm.nih.gov/pubmed/35668104	Comprehensive genetic analysis of the human lipidome identifies loci associated with lipid homeostasis with links to coronary artery disease.	4,492 European ancestry individuals	1,565 European ancestry individuals	11q12.2		TMEM258, MYRF			ENSG00000134825, ENSG00000124920	NA	NA	rs174536-C	rs174536	0	174536	non_coding_transcript_exon_variant	0	NR	8E-11	10.0969		0.15	[0.1-0.2] unit increase	Illumina [13869437] (imputed)	N
57	rs102274	9.1677e-13	11	61551927	rs174536	1.99e-12	Phosphatidylcholine (18:1_22:6) (a) levels	44747	35668104	Cadby G	44718	Nat Commun	www.ncbi.nlm.nih.gov/pubmed/35668104	Comprehensive genetic analysis of the human lipidome identifies loci associated with lipid homeostasis with links to coronary artery disease.	4,492 European ancestry individuals	NA	11q12.2		TMEM258, MYRF			ENSG00000134825, ENSG00000124920	NA	NA	rs174536-C	rs174536	0	174536	non_coding_transcript_exon_variant	0	NR	5E-15	14.301		0.18	[0.13-0.23] unit increase	Illumina [13869437] (imputed)	N
57	rs102274	9.1677e-13	11	61551927	rs174536	1.99e-12	Phosphatidylcholine diacyl C42:6 levels	44691	33414548	Lotta LA	44203	Nat Genet	www.ncbi.nlm.nih.gov/pubmed/33414548	A cross-platform approach identifies genetic regulators of human metabolism and health.	15,749 Caucasian ancestry individuals	NA	11q12.2		TMEM258, MYRF			ENSG00000134825, ENSG00000124920	NA	NA	rs174536-A	rs174536	0	174536	non_coding_transcript_exon_variant	0	0.6687	9E-30	29.0458		11.337	(zscore) increase	Affymetrix, Illumina [6084545] (imputed)	N
57	rs102274	9.1677e-13	11	61551927	rs174536	1.99e-12	Phosphatidylcholine acyl-alkyl C42:5 levels	44691	33414548	Lotta LA	44203	Nat Genet	www.ncbi.nlm.nih.gov/pubmed/33414548	A cross-platform approach identifies genetic regulators of human metabolism and health.	15,967 Caucasian ancestry individuals	NA	11q12.2		TMEM258, MYRF			ENSG00000134825, ENSG00000124920	NA	NA	rs174536-A	rs174536	0	174536	non_coding_transcript_exon_variant	0	0.6696	8E-51	50.0969		14.99	(zscore) increase	Affymetrix, Illumina [6084572] (imputed)	N
57	rs102274	9.1677e-13	11	61551927	rs174536	1.99e-12	Lysophosphatidylcholine (18:0) [sn2] levels	44747	35668104	Cadby G	44718	Nat Commun	www.ncbi.nlm.nih.gov/pubmed/35668104	Comprehensive genetic analysis of the human lipidome identifies loci associated with lipid homeostasis with links to coronary artery disease.	4,492 European ancestry individuals	NA	11q12.2		TMEM258, MYRF			ENSG00000134825, ENSG00000124920	NA	NA	rs174536-C	rs174536	0	174536	non_coding_transcript_exon_variant	0	NR	1E-20	20		0.215	[0.17-0.26] unit decrease	Illumina [13869437] (imputed)	N
57	rs102274	9.1677e-13	11	61551927	rs174536	1.99e-12	Sphingomyeline C18:0 levels	44691	33414548	Lotta LA	44203	Nat Genet	www.ncbi.nlm.nih.gov/pubmed/33414548	A cross-platform approach identifies genetic regulators of human metabolism and health.	31,120 Caucasian ancestry individuals	NA	11q12.2		TMEM258, MYRF			ENSG00000134825, ENSG00000124920	NA	NA	rs174536-A	rs174536	0	174536	non_coding_transcript_exon_variant	0	0.6641	1E-11	11		6.763	(zscore) increase	Affymetrix, Illumina [6058838] (imputed)	N
57	rs102274	9.1677e-13	11	61551927	rs174536	1.99e-12	Sphingomyeline C16:1 levels	44691	33414548	Lotta LA	44203	Nat Genet	www.ncbi.nlm.nih.gov/pubmed/33414548	A cross-platform approach identifies genetic regulators of human metabolism and health.	16,839 Caucasian ancestry individuals	NA	11q12.2		TMEM258, MYRF			ENSG00000134825, ENSG00000124920	NA	NA	rs174536-A	rs174536	0	174536	non_coding_transcript_exon_variant	0	0.6695	3E-25	24.5229		10.379	(zscore) increase	Affymetrix, Illumina [5791919] (imputed)	N
57	rs102274	9.1677e-13	11	61551927	rs174536	1.99e-12	Phosphatidylcholine diacyl C42:1 levels	44691	33414548	Lotta LA	44203	Nat Genet	www.ncbi.nlm.nih.gov/pubmed/33414548	A cross-platform approach identifies genetic regulators of human metabolism and health.	16,570 Caucasian ancestry individuals	NA	11q12.2		TMEM258, MYRF			ENSG00000134825, ENSG00000124920	NA	NA	rs174536-A	rs174536	0	174536	non_coding_transcript_exon_variant	0	0.6688	1E-27	27		10.899	(zscore) increase	Affymetrix, Illumina [5791842] (imputed)	N
57	rs102274	9.1677e-13	11	61551927	rs174536	1.99e-12	Phosphatidylethanolamine (18:1_22:6) (a) levels	44747	35668104	Cadby G	44718	Nat Commun	www.ncbi.nlm.nih.gov/pubmed/35668104	Comprehensive genetic analysis of the human lipidome identifies loci associated with lipid homeostasis with links to coronary artery disease.	4,492 European ancestry individuals	NA	11q12.2		TMEM258, MYRF			ENSG00000134825, ENSG00000124920	NA	NA	rs174536-C	rs174536	0	174536	non_coding_transcript_exon_variant	0	NR	7E-13	12.1549		0.165	[0.12-0.21] unit increase	Illumina [13869437] (imputed)	N
57	rs102274	9.1677e-13	11	61551927	rs174536	1.99e-12	Tyrosine levels	44678	35213538	Richardson TG	44617	PLoS Biol	www.ncbi.nlm.nih.gov/pubmed/35213538	Characterising metabolomic signatures of lipid-modifying therapies through drug target mendelian randomisation.	114,913 European ancestry individuals	NA	11q12.2		TMEM258, MYRF			ENSG00000134825, ENSG00000124920	NA	NA	rs174536-A	rs174536	0	174536	non_coding_transcript_exon_variant	0	0.653765	2E-15	14.699		0.0339828	[0.026-0.042] unit decrease	NR [11722792] (imputed)	N
57	rs102274	9.1677e-13	11	61551927	rs174536	1.99e-12	Phosphatidylcholine diacyl C36:5 levels	44908	26068415	Draisma HHM	42167	Nat Commun	www.ncbi.nlm.nih.gov/pubmed/26068415	Genome-wide association study identifies novel genetic variants contributing to variation in blood metabolite levels.	7,474 European ancestry individuals	1,182 European ancestry individuals	11q12.2		TMEM258, MYRF			ENSG00000134825, ENSG00000124920	NA	NA	rs174536-A	rs174536	0	174536	non_coding_transcript_exon_variant	0	0.673	5E-59	58.301		0.1315	[0.12-0.15] unit increase	Affymetrix, Illumina [NR] (imputed)	N
60	rs2069408	1.99282e-12	12	56364321	rs2069408	1.99282e-12	Asthma	40782	21804548	Hirota T	40755	Nat Genet	www.ncbi.nlm.nih.gov/pubmed/21804548	Genome-wide association study identifies three new susceptibility loci for adult asthma in the Japanese population.	1,532 Japanese ancestry cases, 3,304 Japanese ancestry controls	5,639 Japanese ancestry cases, 24,608 Japanese ancestry controls	12q13.2	CDK2	PMEL, CDK2			ENSG00000185664, ENSG00000123374	NA	NA	rs2069408-C	rs2069408	0	2069408	intron_variant	0	0.23	1E-10	10		1.15	[1.10-1.20]	Illumina [458847]	N
25	rs1828590	4.17859e-13	4	145460230	rs13147758	2.07841e-12	Post bronchodilator FEV1/FVC ratio	42657	26634245	Lutz SM	42341	BMC Genet	www.ncbi.nlm.nih.gov/pubmed/26634245	A genome-wide association study identifies risk loci for spirometric measures among smokers of European and African ancestry.	10,094 European ancestry current and former smoker individuals, 3,260 African American current and former smoker individuals, 178 current and former smoker individuals	NA	4q31.21	Intergenic	NA - KRT18P51		ENSG00000250504		NA	33160	rs13147758-A	rs13147758	0	13147758	intron_variant	1	0.636	1E-17	17		0.017	unit decrease	Illumina [NR] (imputed)	N
25	rs1828590	4.17859e-13	4	145460230	rs13147758	2.07841e-12	Pulmonary function	39903	19300500	Wilk JB	39892	PLoS Genet	www.ncbi.nlm.nih.gov/pubmed/19300500	A genome-wide association study of pulmonary function measures in the Framingham Heart Study.	7,691 European ancestry individuals	835 European ancestry individuals	4q31.21	HHIP	NA - KRT18P51		ENSG00000250504		NA	33160	rs13147758-G	rs13147758	0	13147758	intron_variant	1	0.39	8E-11	10.0969		0.1	[NR] % increase in FEV1/FVC ratio	Affymetrix [2540223] (imputed)	N
25	rs1828590	4.17859e-13	4	145460230	rs13147758	2.07841e-12	Post bronchodilator FEV1	42657	26634245	Lutz SM	42341	BMC Genet	www.ncbi.nlm.nih.gov/pubmed/26634245	A genome-wide association study identifies risk loci for spirometric measures among smokers of European and African ancestry.	10,094 European ancestry current and former smoker individuals, 3,260 African American current and former smoker individuals, 178 current and former smoker individuals	NA	4q31.21	Intergenic	NA - KRT18P51		ENSG00000250504		NA	33160	rs13147758-A	rs13147758	0	13147758	intron_variant	1	0.634	1E-13	13		0.071	NR unit decrease	Illumina [NR] (imputed)	N
25	rs1828590	4.17859e-13	4	145460230	rs13147758	2.07841e-12	Post bronchodilator FEV1/FVC ratio in COPD	42657	26634245	Lutz SM	42341	BMC Genet	www.ncbi.nlm.nih.gov/pubmed/26634245	A genome-wide association study identifies risk loci for spirometric measures among smokers of European and African ancestry.	5,439 European ancestry current and former smoker cases, 821 African American current and former smoker cases	NA	4q31.21	Intergenic	NA - KRT18P51		ENSG00000250504		NA	33160	rs13147758-A	rs13147758	0	13147758	intron_variant	1	0.614	4E-6	5.39794		0.011	NR unit decrease	Illumina [NR] (imputed)	N
68	rs7178824	3.74412e-13	15	67476768	rs7181556	2.24717e-12	Height	44966	36224396	Yengo L	44846	Nature	www.ncbi.nlm.nih.gov/pubmed/36224396	A saturated map of common genetic variants associated with human height.	5,314,291 European ancestry, Hispanic or Latin American, East Asian ancestry, African ancestry, South Asian ancestry individuals	NA	15q22.33		SMAD3			ENSG00000166949	NA	NA	rs7181556-T	rs7181556	0	7181556	intron_variant	0	0.2641	1E-126	126		0.0174	[0.016-0.019] unit decrease	Affymetrix, Illumina [1385132] (imputed)	N
64	rs2096382	2.14713e-13	13	99996015	rs9513600	2.28385e-12	Asthma-COPD overlap syndrome	44694	35104449	John C	44590	Chest	www.ncbi.nlm.nih.gov/pubmed/35104449	Genetic associations and architecture of asthma-chronic obstructive pulmonary disease overlap.	8,068 European ancestry cases, 40,360 European ancestry controls	4,301 European ancestry cases, 48,609 European ancestry controls, 297 African American cases, 1,335 African American controls	13q32.3		UBAC2			ENSG00000134882	NA	NA	rs9513600-A	rs9513600	0	9513600	intron_variant	0	0.716	6E-8	7.22185	(EA)	1.095	[1.06-1.132]	Affymetrix [7693381] (imputed)	N
48	rs274947	1.43285e-13	9	23583598	rs980896	2.36233e-12	Lung function (FEV1/FVC)	43504	30595370	Kichaev G	43461	Am J Hum Genet	www.ncbi.nlm.nih.gov/pubmed/30595370	Leveraging Polygenic Functional Enrichment to Improve GWAS Power.	approximately 370,000 European ancestry individuals	NA	9p21.3		LINC01239 - SUMO2P2	ENSG00000234840	ENSG00000227607		759387	48506	rs980896-?	rs980896	0	980896	intron_variant	1	NR	1E-31	31		NA		NR [~ 8900000] (imputed)	N
48	rs274947	1.43285e-13	9	23583598	rs980896	2.36233e-12	Lung function (FEV1/FVC)	45016	36914875	Shrine N	44998	Nat Genet	www.ncbi.nlm.nih.gov/pubmed/36914875	Multi-ancestry genome-wide association analyses improve resolution of genes and pathways influencing lung function and chronic obstructive pulmonary disease risk.	468,062 European ancestry individuals, 8,590 African ancestry individuals, 85,279 East Asian ancestry individuals, 4,270 South Asian ancestry individuals, 14,668 Hispanic or Latin American individuals	NA	9p21.3		LINC01239 - SUMO2P2	ENSG00000234840	ENSG00000227607		759387	48506	rs980896-A	rs980896	0	980896	intron_variant	1	0.43	2E-28	27.699		11.049	z score increase	Affymetrix, Illumina [66484182] (imputed)	N
10	rs10174949	1.29256e-12	2	8451498	rs13395467	2.47702e-12	Allergic rhinitis	43390	30013184	Waage J	43297	Nat Genet	www.ncbi.nlm.nih.gov/pubmed/30013184	Genome-wide association and HLA fine-mapping studies identify risk loci and genetic pathways underlying allergic rhinitis.	59,762 European and unknown ancestry cases, 152,358 European and unknown ancestry controls	60,720 European ancestry cases, 618,527 European ancestry controls	2p25.1	ID2, RNF144A	LINC00299			ENSG00000236790	NA	NA	rs13395467-A	rs13395467	0	13395467	intron_variant	0	0.7176	1E-14	14		1.06383	[1.05-1.09]	Affymetrix, Illumina, Perlegen [16531985] (imputed)	N
25	rs1828590	4.17859e-13	4	145455550	rs7435469	2.48576e-12	Post bronchodilator FEV1/FVC ratio	42657	26634245	Lutz SM	42341	BMC Genet	www.ncbi.nlm.nih.gov/pubmed/26634245	A genome-wide association study identifies risk loci for spirometric measures among smokers of European and African ancestry.	10,094 European ancestry current and former smoker individuals, 3,260 African American current and former smoker individuals, 178 current and former smoker individuals	NA	4q31.21	Intergenic	NA - KRT18P51		ENSG00000250504		NA	37840	rs7435469-T	rs7435469	0	7435469	intron_variant	1	0.366	1E-17	17		0.017	unit increase	Illumina [NR] (imputed)	N
25	rs1828590	4.17859e-13	4	145455550	rs7435469	2.48576e-12	Post bronchodilator FEV1	42657	26634245	Lutz SM	42341	BMC Genet	www.ncbi.nlm.nih.gov/pubmed/26634245	A genome-wide association study identifies risk loci for spirometric measures among smokers of European and African ancestry.	10,094 European ancestry current and former smoker individuals, 3,260 African American current and former smoker individuals, 178 current and former smoker individuals	NA	4q31.21	Intergenic	NA - KRT18P51		ENSG00000250504		NA	37840	rs7435469-T	rs7435469	0	7435469	intron_variant	1	0.367	2E-13	12.699		0.071	NR unit increase	Illumina [NR] (imputed)	N
25	rs1828590	4.17859e-13	4	145455550	rs7435469	2.48576e-12	Post bronchodilator FEV1/FVC ratio in COPD	42657	26634245	Lutz SM	42341	BMC Genet	www.ncbi.nlm.nih.gov/pubmed/26634245	A genome-wide association study identifies risk loci for spirometric measures among smokers of European and African ancestry.	5,439 European ancestry current and former smoker cases, 821 African American current and former smoker cases	NA	4q31.21	Intergenic	NA - KRT18P51		ENSG00000250504		NA	37840	rs7435469-T	rs7435469	0	7435469	intron_variant	1	0.388	2E-6	5.69897		0.012	NR unit increase	Illumina [NR] (imputed)	N
60	rs2069408	1.99282e-12	12	56449435	rs7302200	2.56603e-12	Nasal polyps	43552	30643255	Kristjansson RP	43479	Nat Genet	www.ncbi.nlm.nih.gov/pubmed/30643255	A loss-of-function variant in ALOX15 protects against nasal polyps and chronic rhinosinusitis.	86 European ancestry whole-genome sequenced cases, 4,280 European ancestry cases, 13,941 European ancestry whole-genome sequenced controls, 700,740 European ancestry controls	NA	12q13.2	intergenic	RPS26 - ERBB3	ENSG00000197728	ENSG00000065361		10954	21148	rs7302200-A	rs7302200	0	7302200	regulatory_region_variant	1	0.663	9E-7	6.04576		1.12	[1.07-1.17]	Affymetrix, Illumina [up to 37123566] (imputed)	N
60	rs2069408	1.99282e-12	12	56449435	rs7302200	2.56603e-12	Eosinophil counts	42977	27863252	Astle WJ	42691	Cell	www.ncbi.nlm.nih.gov/pubmed/27863252	The Allelic Landscape of Human Blood Cell Trait Variation and Links to Common Complex Disease.	172,275 European ancestry individuals	NA	12q13.2	intergenic	RPS26 - ERBB3	ENSG00000197728	ENSG00000065361		10954	21148	rs7302200-A	rs7302200	0	7302200	regulatory_region_variant	1	0.3411	3E-13	12.5229		0.027462	[0.02-0.035] unit increase	Affymetrix [~ 2500000] (imputed)	N
60	rs2069408	1.99282e-12	12	56449435	rs7302200	2.56603e-12	Cognitive ability, years of educational attainment or schizophrenia (pleiotropy)	43712	31374203	Lam M	43678	Am J Hum Genet	www.ncbi.nlm.nih.gov/pubmed/31374203	Pleiotropic Meta-Analysis of Cognition, Education, and Schizophrenia Differentiates Roles of Early Neurodevelopmental and Adult Synaptic Pathways.	328,917 individuals with educational attainment measurements, 107,207 individuals with cognitive ability measurements, 77,096 European ancestry schizophrenia cases, 43,456 European ancestry controls	NA	12q13.2	RPS26	RPS26 - ERBB3	ENSG00000197728	ENSG00000065361		10954	21148	rs7302200-?	rs7302200	0	7302200	regulatory_region_variant	1	NR	1E-14	14		0.0167568	[0.013-0.021] unit increase	NR [7306098]	N
60	rs2069408	1.99282e-12	12	56449435	rs7302200	2.56603e-12	Age of onset of adult onset asthma	44995	36778051	Tsuo K	44873	Cell Genom	www.ncbi.nlm.nih.gov/pubmed/36778051	Multi-ancestry meta-analysis of asthma identifies novel associations and highlights the value of increased power and diversity.	56,744 European ancestry cases, 674,014 European ancestry controls	NA	12q13.2		RPS26 - ERBB3	ENSG00000197728	ENSG00000065361		10954	21148	rs7302200-?	rs7302200	0	7302200	regulatory_region_variant	1	NR	4E-14	13.3979		0.052215	[0.039-0.066] unit increase	NR [NR]	N
60	rs2069408	1.99282e-12	12	56449435	rs7302200	2.56603e-12	Smoking initiation	44916	36477530	Saunders GRB	44902	Nature	www.ncbi.nlm.nih.gov/pubmed/36477530	Genetic diversity fuels gene discovery for tobacco and alcohol use.	2,669,029 European ancestry individuals	NA	12q13.2		RPS26 - ERBB3	ENSG00000197728	ENSG00000065361		10954	21148	rs7302200-A	rs7302200	0	7302200	regulatory_region_variant	1	0.328	4E-23	22.3979		0.00913	[0.0073-0.0109] unit decrease	NR [NR] (imputed)	N
60	rs2069408	1.99282e-12	12	56449435	rs7302200	2.56603e-12	Opioid addiction	44937	36207451	Gaddis N	44841	Sci Rep	www.ncbi.nlm.nih.gov/pubmed/36207451	Multi-trait genome-wide association study of opioid addiction: OPRM1 and beyond.	7,281 European ancestry cases, 297,550 European ancestry controls, 3,856 African American cases, 12,203 African American controls	NA	12q13.2		RPS26 - ERBB3	ENSG00000197728	ENSG00000065361		10954	21148	rs7302200-?	rs7302200	0	7302200	regulatory_region_variant	1	NR	2E-6	5.69897		0.1017	[0.06-0.144] unit increase	Illumina [15510920] (imputed)	N
60	rs2069408	1.99282e-12	12	56449435	rs7302200	2.56603e-12	Asthma (adult onset)	43599	30929738	Ferreira MAR	43552	Am J Hum Genet	www.ncbi.nlm.nih.gov/pubmed/30929738	Genetic Architectures of Childhood- and Adult-Onset Asthma Are Partly Distinct.	26,582 European ancestry cases, 300,671 European ancestry controls	16,297 European ancestry cases, 217,711 European ancestry controls	12q13.2	RPS26, ERBB3	RPS26 - ERBB3	ENSG00000197728	ENSG00000065361		10954	21148	rs7302200-?	rs7302200	0	7302200	regulatory_region_variant	1	NR	4E-15	14.3979		1.059	[1.05-1.07]	Affymetrix [9000000] (imputed)	N
60	rs2069408	1.99282e-12	12	56449435	rs7302200	2.56603e-12	Asthma	43599	30929738	Ferreira MAR	43552	Am J Hum Genet	www.ncbi.nlm.nih.gov/pubmed/30929738	Genetic Architectures of Childhood- and Adult-Onset Asthma Are Partly Distinct.	40,544 European ancestry cases, 300,671 European ancestry controls	NA	12q13.2	RPS26, ERBB3	RPS26 - ERBB3	ENSG00000197728	ENSG00000065361		10954	21148	rs7302200-A	rs7302200	0	7302200	regulatory_region_variant	1	NR	8E-25	24.0969		1.077	[1.06-1.09]	Affymetrix [9000000] (imputed)	N
60	rs2069408	1.99282e-12	12	56449435	rs7302200	2.56603e-12	Medication use (thyroid preparations)	43637	31015401	Wu Y	43578	Nat Commun	www.ncbi.nlm.nih.gov/pubmed/31015401	Genome-wide association study of medication-use and associated disease in the UK Biobank.	24,832 European ancestry cases, 280,750 European ancestry controls	NA	12q13.2	RPS26	RPS26 - ERBB3	ENSG00000197728	ENSG00000065361		10954	21148	rs7302200-A	rs7302200	0	7302200	regulatory_region_variant	1	0.340319	1E-14	14		0.0745688	[0.056-0.093] unit increase	Affymetrix [7288503] (imputed)	N
60	rs2069408	1.99282e-12	12	56449435	rs7302200	2.56603e-12	Eosinophil counts	44817	35935937	Hoglund J	44764	Front Immunol	www.ncbi.nlm.nih.gov/pubmed/35935937	Gene-Based Variant Analysis of Whole-Exome Sequencing in Relation to Eosinophil Count.	365,954 British ancestry individuals	NA	12q13.2		RPS26 - ERBB3	ENSG00000197728	ENSG00000065361		10954	21148	rs7302200-A	rs7302200	0	7302200	regulatory_region_variant	1	0.245	1E-11	11		0.026	[0.018-0.034] unit increase	Affymetrix [6661079] (imputed)	N
18	rs13321258	4.67791e-17	3	101509475	rs11706494	2.61499e-12	COVID-19 (critical illness vs population)	45099	37198478	Pairo-Castineira E	45063	Nature	www.ncbi.nlm.nih.gov/pubmed/37198478	GWAS and meta-analysis identifies 49 genetic variants underlying critical COVID-19.	682 African ancestry cases, 2,540 African ancestry controls, 401 East Asian ancestry cases, 759 East Asian ancestry controls, 13,199 European ancestry cases, 745,011 European ancestry controls, 1,141 South Asian ancestry cases, 5,384 South Asian ancestry controls, 8,779 cases, 1,001,875 controls	NA	3q12.3		NXPE3			ENSG00000144815	NA	NA	rs11706494-A	rs11706494	0	11706494	intron_variant	0	0.66	9E-9	8.04576		1.1	[1.05-1.11]	Illumina [NR] (imputed)	N
25	rs1828590	4.17859e-13	4	145454374	rs13129662	2.69385e-12	Post bronchodilator FEV1/FVC ratio	42657	26634245	Lutz SM	42341	BMC Genet	www.ncbi.nlm.nih.gov/pubmed/26634245	A genome-wide association study identifies risk loci for spirometric measures among smokers of European and African ancestry.	10,094 European ancestry current and former smoker individuals, 3,260 African American current and former smoker individuals, 178 current and former smoker individuals	NA	4q31.21	Intergenic	NA - KRT18P51		ENSG00000250504		NA	39016	rs13129662-T	rs13129662	0	13129662	intron_variant	1	0.364	1E-17	17		0.017	unit increase	Illumina [NR] (imputed)	N
25	rs1828590	4.17859e-13	4	145454374	rs13129662	2.69385e-12	Post bronchodilator FEV1	42657	26634245	Lutz SM	42341	BMC Genet	www.ncbi.nlm.nih.gov/pubmed/26634245	A genome-wide association study identifies risk loci for spirometric measures among smokers of European and African ancestry.	10,094 European ancestry current and former smoker individuals, 3,260 African American current and former smoker individuals, 178 current and former smoker individuals	NA	4q31.21	Intergenic	NA - KRT18P51		ENSG00000250504		NA	39016	rs13129662-T	rs13129662	0	13129662	intron_variant	1	0.366	1E-13	13		0.071	NR unit increase	Illumina [NR] (imputed)	N
25	rs1828590	4.17859e-13	4	145454374	rs13129662	2.69385e-12	Post bronchodilator FEV1/FVC ratio in COPD	42657	26634245	Lutz SM	42341	BMC Genet	www.ncbi.nlm.nih.gov/pubmed/26634245	A genome-wide association study identifies risk loci for spirometric measures among smokers of European and African ancestry.	5,439 European ancestry current and former smoker cases, 821 African American current and former smoker cases	NA	4q31.21	Intergenic	NA - KRT18P51		ENSG00000250504		NA	39016	rs13129662-T	rs13129662	0	13129662	intron_variant	1	0.386	3E-6	5.52288		0.011	NR unit increase	Illumina [NR] (imputed)	N
69	rs11864680	3.76073e-23	16	11200798	rs741172	2.77915e-12	Type 1 diabetes	43938	30572963	Marquez A	43454	Genome Med	www.ncbi.nlm.nih.gov/pubmed/30572963	Meta-analysis of Immunochip data of four autoimmune diseases reveals novel single-disease and cross-phenotype associations.	6,670 European ancestry cases, 22,308 European ancestry controls	NA	16p13.13	CLEC16A	CLEC16A			ENSG00000038532	NA	NA	rs741172-?	rs741172	0	741172	intron_variant	0	0.69	2E-16	15.699		1.22684		Illumina [252970]	N
25	rs1828590	4.17859e-13	4	145474473	rs1489759	2.78396e-12	Post bronchodilator FEV1/FVC ratio	42657	26634245	Lutz SM	42341	BMC Genet	www.ncbi.nlm.nih.gov/pubmed/26634245	A genome-wide association study identifies risk loci for spirometric measures among smokers of European and African ancestry.	10,094 European ancestry current and former smoker individuals, 3,260 African American current and former smoker individuals, 178 current and former smoker individuals	NA	4q31.21	Intergenic	NA - KRT18P51		ENSG00000250504		NA	18917	rs1489759-A	rs1489759	0	1489759	intron_variant	1	0.467	7E-13	12.1549		0.013	unit decrease	Illumina [NR] (imputed)	N
25	rs1828590	4.17859e-13	4	145474473	rs1489759	2.78396e-12	Post bronchodilator FEV1/FVC ratio in COPD	42657	26634245	Lutz SM	42341	BMC Genet	www.ncbi.nlm.nih.gov/pubmed/26634245	A genome-wide association study identifies risk loci for spirometric measures among smokers of European and African ancestry.	5,439 European ancestry current and former smoker cases, 821 African American current and former smoker cases	NA	4q31.21	Intergenic	NA - KRT18P51		ENSG00000250504		NA	18917	rs1489759-A	rs1489759	0	1489759	intron_variant	1	0.497	4E-6	5.39794		0.011	NR unit decrease	Illumina [NR] (imputed)	N
25	rs1828590	4.17859e-13	4	145474473	rs1489759	2.78396e-12	Post bronchodilator FEV1	42657	26634245	Lutz SM	42341	BMC Genet	www.ncbi.nlm.nih.gov/pubmed/26634245	A genome-wide association study identifies risk loci for spirometric measures among smokers of European and African ancestry.	10,094 European ancestry current and former smoker individuals, 3,260 African American current and former smoker individuals, 178 current and former smoker individuals	NA	4q31.21	Intergenic	NA - KRT18P51		ENSG00000250504		NA	18917	rs1489759-A	rs1489759	0	1489759	intron_variant	1	0.466	1E-9	9		0.052	NR unit decrease	Illumina [NR] (imputed)	N
25	rs1828590	4.17859e-13	4	145474473	rs1489759	2.78396e-12	Pre bronchodilator FEV1/FVC ratio	42657	26634245	Lutz SM	42341	BMC Genet	www.ncbi.nlm.nih.gov/pubmed/26634245	A genome-wide association study identifies risk loci for spirometric measures among smokers of European and African ancestry.	6,659 European ancestry current and former smoker individuals	NA	4q31.21	LOC646576, HHIP	NA - KRT18P51		ENSG00000250504		NA	18917	rs1489759-?	rs1489759	0	1489759	intron_variant	1	NR	3E-8	7.52288		0.01439	unit increase	Illumina [NR] (imputed)	N
69	rs11864680	3.76073e-23	16	11194771	rs12927355	2.97305e-12	Type 1 diabetes	43216	25751624	Onengut-Gumuscu S	42095	Nat Genet	www.ncbi.nlm.nih.gov/pubmed/25751624	Fine mapping of type 1 diabetes susceptibility loci and evidence for colocalization of causal variants with lymphoid gene enhancers.	6,683 European ancestry cases, 12,173 European ancestry controls, 2,601 European ancestry affected sibling pair families, 69 European ancestry trios	NA	16p13.13	DEXI	CLEC16A			ENSG00000038532	NA	NA	rs12927355-C	rs12927355	0	12927355	intron_variant	0	0.68	3E-22	21.5229		1.21951		Illumina [135870]	N
69	rs11864680	3.76073e-23	16	11194771	rs12927355	2.97305e-12	Multiple sclerosis	43215	24076602	Beecham AH	41579	Nat Genet	www.ncbi.nlm.nih.gov/pubmed/24076602	Analysis of immune-related loci identifies 48 new susceptibility variants for multiple sclerosis.	14,498 European ancestry cases, 24,091 European ancestry controls	14,802 European ancestry cases, 26,703 European ancestry controls	16p13.13	CLEC16A	CLEC16A			ENSG00000038532	NA	NA	rs12927355-G	rs12927355	0	12927355	intron_variant	0	0.69	6E-46	45.2218		1.2		Illumina [161311]	N
68	rs7178824	3.74412e-13	15	67476952	rs2289791	2.97663e-12	Smoking initiation	44916	36477530	Saunders GRB	44902	Nature	www.ncbi.nlm.nih.gov/pubmed/36477530	Genetic diversity fuels gene discovery for tobacco and alcohol use.	2,669,029 European ancestry individuals	NA	15q22.33		SMAD3			ENSG00000166949	NA	NA	rs2289791-T	rs2289791	0	2289791	intron_variant	0	0.247	6E-23	22.2218		0.0099	[0.0079-0.0119] unit decrease	NR [NR] (imputed)	N
68	rs7178824	3.74412e-13	15	67476952	rs2289791	2.97663e-12	Smoking initiation (ever regular vs never regular)	43552	30643251	Liu M	43479	Nat Genet	www.ncbi.nlm.nih.gov/pubmed/30643251	Association studies of up to 1.2 million individuals yield new insights into the genetic etiology of tobacco and alcohol use.	up to 1,232,091 European ancestry individuals	NA	15q22.33	NR	SMAD3			ENSG00000166949	NA	NA	rs2289791-T	rs2289791	0	2289791	intron_variant	0	0.247	2E-9	8.69897		0.0177255	[0.012-0.024] unit decrease	NR [~ 10000000] (imputed)	N
25	rs1828590	4.17859e-13	4	145465768	rs11938745	2.98717e-12	Post bronchodilator FEV1/FVC ratio	42657	26634245	Lutz SM	42341	BMC Genet	www.ncbi.nlm.nih.gov/pubmed/26634245	A genome-wide association study identifies risk loci for spirometric measures among smokers of European and African ancestry.	10,094 European ancestry current and former smoker individuals, 3,260 African American current and former smoker individuals, 178 current and former smoker individuals	NA	4q31.21	Intergenic	NA - KRT18P51		ENSG00000250504		NA	27622	rs11938745-T	rs11938745	0	11938745	intron_variant	1	0.636	1E-17	17		0.017	unit decrease	Illumina [NR] (imputed)	N
25	rs1828590	4.17859e-13	4	145465768	rs11938745	2.98717e-12	Post bronchodilator FEV1	42657	26634245	Lutz SM	42341	BMC Genet	www.ncbi.nlm.nih.gov/pubmed/26634245	A genome-wide association study identifies risk loci for spirometric measures among smokers of European and African ancestry.	10,094 European ancestry current and former smoker individuals, 3,260 African American current and former smoker individuals, 178 current and former smoker individuals	NA	4q31.21	Intergenic	NA - KRT18P51		ENSG00000250504		NA	27622	rs11938745-T	rs11938745	0	11938745	intron_variant	1	0.634	1E-13	13		0.071	NR unit decrease	Illumina [NR] (imputed)	N
25	rs1828590	4.17859e-13	4	145465768	rs11938745	2.98717e-12	Post bronchodilator FEV1/FVC ratio in COPD	42657	26634245	Lutz SM	42341	BMC Genet	www.ncbi.nlm.nih.gov/pubmed/26634245	A genome-wide association study identifies risk loci for spirometric measures among smokers of European and African ancestry.	5,439 European ancestry current and former smoker cases, 821 African American current and former smoker cases	NA	4q31.21	Intergenic	NA - KRT18P51		ENSG00000250504		NA	27622	rs11938745-T	rs11938745	0	11938745	intron_variant	1	0.614	4E-6	5.39794		0.011	NR unit decrease	Illumina [NR] (imputed)	N
48	rs274947	1.43285e-13	9	23585839	rs274943	3.0269e-12	Asthma (childhood onset)	43938	31669095	Zhu Z	43762	J Allergy Clin Immunol	www.ncbi.nlm.nih.gov/pubmed/31669095	Shared Genetic and Experimental Links between Obesity-Related Traits and Asthma Subtypes in UK Biobank.	13,435 European ancestry cases, 393,186 European ancestry controls	NA	9p21.3	NR	NA - SUMO2P2		ENSG00000227607		NA	46265	rs274943-?	rs274943	0	274943	intron_variant	1	NR	1E-10	10		NA		Affymetrix [~ 8270000] (imputed)	N
48	rs274947	1.43285e-13	9	23585839	rs274943	3.0269e-12	Asthma (childhood onset)	43599	30929738	Ferreira MAR	43552	Am J Hum Genet	www.ncbi.nlm.nih.gov/pubmed/30929738	Genetic Architectures of Childhood- and Adult-Onset Asthma Are Partly Distinct.	13,962 European ancestry cases, 300,671 European ancestry controls	31,759 European ancestry cases, 214,890 European ancestry controls	9p21.3	DMRTA1, ELAVL2	NA - SUMO2P2		ENSG00000227607		NA	46265	rs274943-?	rs274943	0	274943	intron_variant	1	NR	3E-16	15.5229		1.062	[1.05-1.08]	Affymetrix [9000000] (imputed)	N
48	rs274947	1.43285e-13	9	23585839	rs274943	3.0269e-12	Asthma	43599	30929738	Ferreira MAR	43552	Am J Hum Genet	www.ncbi.nlm.nih.gov/pubmed/30929738	Genetic Architectures of Childhood- and Adult-Onset Asthma Are Partly Distinct.	40,544 European ancestry cases, 300,671 European ancestry controls	NA	9p21.3	DMRTA1, ELAVL2	NA - SUMO2P2		ENSG00000227607		NA	46265	rs274943-T	rs274943	0	274943	intron_variant	1	NR	8E-8	7.09691		1.037	[1.02-1.05]	Affymetrix [9000000] (imputed)	N
48	rs274947	1.43285e-13	9	23585839	rs274943	3.0269e-12	Asthma onset (childhood vs adult)	43599	30929738	Ferreira MAR	43552	Am J Hum Genet	www.ncbi.nlm.nih.gov/pubmed/30929738	Genetic Architectures of Childhood- and Adult-Onset Asthma Are Partly Distinct.	13,962 European ancestry childhood onset cases, 14,873 European ancestry adult onset cases	31,002 European ancestry childhood onset cases, 16,297 European ancestry adult onset cases	9p21.3	DMRTA1, ELAVL2	NA - SUMO2P2		ENSG00000227607		NA	46265	rs274943-T	rs274943	0	274943	intron_variant	1	0.516	3E-7	6.52288		1.053	[1.03-1.07]	Affymetrix [9000000] (imputed)	N
24	rs62324212	3.03378e-12	4	123560939	rs62324212	3.03378e-12	Atopic asthma	43938	31669095	Zhu Z	43762	J Allergy Clin Immunol	www.ncbi.nlm.nih.gov/pubmed/31669095	Shared Genetic and Experimental Links between Obesity-Related Traits and Asthma Subtypes in UK Biobank.	23,982 European ancestry cases, 393,169 European ancestry controls	NA	4q27	NR	IL21-AS1			ENSG00000227145	NA	NA	rs62324212-?	rs62324212	0	62324212	intron_variant	0	NR	1E-14	14		NA		Affymetrix [~ 8270000] (imputed)	N
24	rs62324212	3.03378e-12	4	123560939	rs62324212	3.03378e-12	Asthma (childhood onset)	43938	31669095	Zhu Z	43762	J Allergy Clin Immunol	www.ncbi.nlm.nih.gov/pubmed/31669095	Shared Genetic and Experimental Links between Obesity-Related Traits and Asthma Subtypes in UK Biobank.	13,435 European ancestry cases, 393,186 European ancestry controls	NA	4q27	NR	IL21-AS1			ENSG00000227145	NA	NA	rs62324212-?	rs62324212	0	62324212	intron_variant	0	NR	3E-13	12.5229		NA		Affymetrix [~ 8270000] (imputed)	N
24	rs62324212	3.03378e-12	4	123560939	rs62324212	3.03378e-12	Eosinophil counts	43504	30595370	Kichaev G	43461	Am J Hum Genet	www.ncbi.nlm.nih.gov/pubmed/30595370	Leveraging Polygenic Functional Enrichment to Improve GWAS Power.	approximately 440,000 European ancestry individuals	NA	4q27		IL21-AS1			ENSG00000227145	NA	NA	rs62324212-?	rs62324212	0	62324212	intron_variant	0	NR	1E-23	23		NA		NR [~ 8900000] (imputed)	N
24	rs62324212	3.03378e-12	4	123560939	rs62324212	3.03378e-12	Pediatric autoimmune diseases	42613	26301688	Li YR	42240	Nat Med	www.ncbi.nlm.nih.gov/pubmed/26301688	Meta-analysis of shared genetic architecture across ten pediatric autoimmune diseases.	97 European ancestry thyroiditis cases, 107 European ancestry ankylosing spondylitis cases, 100 European ancestry psoriasis cases, 173 European ancestry celiac disease cases, 254 European ancestry systemic lupus erythematosus cases, 308 European ancestry common variable inmunodeficiency cases, 865 European ancestry ulcerative colitis cases, 1,086 European ancestry Type 1 diabetes cases, 1,123 European ancestry juvenile idiopathic arthritis cases, 1,922 European ancestry Crohn's disease cases, 10,718 European ancestry controls	NA	4q27	IL21	IL21-AS1			ENSG00000227145	NA	NA	rs62324212-A	rs62324212	0	62324212	intron_variant	0	0.42	3E-8	7.52288		NA		Illumina [7347414] (imputed)	N
24	rs62324212	3.03378e-12	4	123560939	rs62324212	3.03378e-12	Eosinophil percentage of white cells	42977	27863252	Astle WJ	42691	Cell	www.ncbi.nlm.nih.gov/pubmed/27863252	The Allelic Landscape of Human Blood Cell Trait Variation and Links to Common Complex Disease.	172,378 European ancestry individuals	NA	4q27	IL21-AS1	IL21-AS1			ENSG00000227145	NA	NA	rs62324212-A	rs62324212	0	62324212	intron_variant	0	0.4408	5E-9	8.30103		0.0210859	[0.014-0.028] unit increase	Affymetrix [~ 2500000] (imputed)	N
24	rs62324212	3.03378e-12	4	123560939	rs62324212	3.03378e-12	Eosinophil counts	44817	35935937	Hoglund J	44764	Front Immunol	www.ncbi.nlm.nih.gov/pubmed/35935937	Gene-Based Variant Analysis of Whole-Exome Sequencing in Relation to Eosinophil Count.	365,954 British ancestry individuals	NA	4q27		IL21-AS1			ENSG00000227145	NA	NA	rs62324212-A	rs62324212	0	62324212	intron_variant	0	0.131	8E-11	10.0969		0.024	[0.016-0.032] unit increase	Affymetrix [6661079] (imputed)	N
73	rs12940887	1.86235e-18	17	47320938	rs12950511	3.29934e-12	Ocular disease	44812	35841873	Xue Z	44755	EBioMedicine	www.ncbi.nlm.nih.gov/pubmed/35841873	Genome-wide association meta-analysis of 88,250 individuals highlights pleiotropic mechanisms of five ocular diseases in UK Biobank.	43,877 European ancestry cases, 44,373 European ancestry controls	NA	17q21.32		FLJ40194			ENSG00000177369	NA	NA	rs12950511-?	rs12950511	0	12950511	intron_variant	0	NR	2E-12	11.699		NA		Affymetrix [8935901] (imputed)	N
73	rs12940887	1.86235e-18	17	47320938	rs12950511	3.29934e-12	Myopia	44812	35841873	Xue Z	44755	EBioMedicine	www.ncbi.nlm.nih.gov/pubmed/35841873	Genome-wide association meta-analysis of 88,250 individuals highlights pleiotropic mechanisms of five ocular diseases in UK Biobank.	27,993 European ancestry cases, 36,275 European ancestry controls	NA	17q21.32		FLJ40194			ENSG00000177369	NA	NA	rs12950511-T	rs12950511	0	12950511	intron_variant	0	NR	7E-12	11.1549		0.0833773	[0.06-0.107] unit decrease	Affymetrix [8935901] (imputed)	N
18	rs13321258	4.67791e-17	3	101499275	rs17412601	3.43392e-12	COVID-19 (hospitalized vs population)	44818	35922517	COVID-19 Host Genetics Initiative	44776	Nature	www.ncbi.nlm.nih.gov/pubmed/35922517	A first update on mapping the human genetic architecture of COVID-19.	2,113 African ancestry cases, 121,925 African ancestry controls, 1,709 Hispanic or Latin American cases, 150,547 Hispanic or Latin American controls, 1,551 East Asian ancestry cases, 15,825 East Asian ancestry controls, 18,605 European ancestry cases, 2,490,909 European ancestry controls, 584 Greater Middle Eastern (Middle Eastern, North African or Persian) cases, 14,491 Greater Middle Eastern (Middle Eastern, North African or Persian) controls, 465 South Asian ancestry cases, 42,575 South Asian ancestry controls	NA	3q12.3		NXPE3			ENSG00000144815	NA	NA	rs17412601-C	rs17412601	0	17412601	intron_variant	0	0.339	3E-6	5.52288		0.95	[0.93-0.97]	Affymetrix, Illumina [NR] (imputed)	N
18	rs13321258	4.67791e-17	3	101499275	rs17412601	3.43392e-12	SARS-CoV-2 infection	44818	35922517	COVID-19 Host Genetics Initiative	44776	Nature	www.ncbi.nlm.nih.gov/pubmed/35922517	A first update on mapping the human genetic architecture of COVID-19.	8,461 African ancestry cases, 127,310 African ancestry controls, 10,109 Hispanic or Latin American cases, 75,831 Hispanic or Latin American controls, 2,047 East Asian ancestry cases, 19,113 East Asian ancestry controls, 97,783 European ancestry cases, 2,295,876 European ancestry controls, 1,103 Greater Middle Eastern (Middle Eastern, North African or Persian) cases, 15,818 Greater Middle Eastern (Middle Eastern, North African or Persian) controls, 6,081 South Asian ancestry cases, 41,399 South Asian ancestry controls	NA	3q12.3		NXPE3			ENSG00000144815	NA	NA	rs17412601-C	rs17412601	0	17412601	intron_variant	0	0.342	2E-24	23.699		0.96	[0.95-0.97]	Affymetrix, Illumina [NR] (imputed)	N
25	rs1828590	4.17859e-13	4	145458484	rs11936476	3.47275e-12	Post bronchodilator FEV1/FVC ratio	42657	26634245	Lutz SM	42341	BMC Genet	www.ncbi.nlm.nih.gov/pubmed/26634245	A genome-wide association study identifies risk loci for spirometric measures among smokers of European and African ancestry.	10,094 European ancestry current and former smoker individuals, 3,260 African American current and former smoker individuals, 178 current and former smoker individuals	NA	4q31.21	Intergenic	MIR5091 - KRT18P51	ENSG00000266240	ENSG00000250504		130909375	34906	rs11936476-T	rs11936476	0	11936476	intron_variant	1	0.636	1E-17	17		0.017	unit decrease	Illumina [NR] (imputed)	N
25	rs1828590	4.17859e-13	4	145458484	rs11936476	3.47275e-12	Post bronchodilator FEV1	42657	26634245	Lutz SM	42341	BMC Genet	www.ncbi.nlm.nih.gov/pubmed/26634245	A genome-wide association study identifies risk loci for spirometric measures among smokers of European and African ancestry.	10,094 European ancestry current and former smoker individuals, 3,260 African American current and former smoker individuals, 178 current and former smoker individuals	NA	4q31.21	Intergenic	MIR5091 - KRT18P51	ENSG00000266240	ENSG00000250504		130909375	34906	rs11936476-T	rs11936476	0	11936476	intron_variant	1	0.634	1E-13	13		0.071	NR unit decrease	Illumina [NR] (imputed)	N
25	rs1828590	4.17859e-13	4	145458484	rs11936476	3.47275e-12	Post bronchodilator FEV1/FVC ratio in COPD	42657	26634245	Lutz SM	42341	BMC Genet	www.ncbi.nlm.nih.gov/pubmed/26634245	A genome-wide association study identifies risk loci for spirometric measures among smokers of European and African ancestry.	5,439 European ancestry current and former smoker cases, 821 African American current and former smoker cases	NA	4q31.21	Intergenic	MIR5091 - KRT18P51	ENSG00000266240	ENSG00000250504		130909375	34906	rs11936476-T	rs11936476	0	11936476	intron_variant	1	0.614	3E-6	5.52288		0.011	NR unit decrease	Illumina [NR] (imputed)	N
64	rs2096382	2.14713e-13	13	99877471	rs7332672	3.48968e-12	Eosinophil counts	42977	27863252	Astle WJ	42691	Cell	www.ncbi.nlm.nih.gov/pubmed/27863252	The Allelic Landscape of Human Blood Cell Trait Variation and Links to Common Complex Disease.	172,275 European ancestry individuals	NA	13q32.3	UBAC2	UBAC2			ENSG00000134882	NA	NA	rs7332672-T	rs7332672	0	7332672	intron_variant	0	0.6171	1E-18	18		0.0321165	[0.025-0.039] unit increase	Affymetrix [~ 2500000] (imputed)	N
48	rs274947	1.43285e-13	9	23587811	rs273389	3.52837e-12	Height	44966	36224396	Yengo L	44846	Nature	www.ncbi.nlm.nih.gov/pubmed/36224396	A saturated map of common genetic variants associated with human height.	5,314,291 European ancestry, Hispanic or Latin American, East Asian ancestry, African ancestry, South Asian ancestry individuals	NA	9p21.3		LINC01239 - SUMO2P2	ENSG00000234840	ENSG00000227607		763600	44293	rs273389-C	rs273389	0	273389	intron_variant	1	0.4613	2E-13	12.699		0.0047	[0.0035-0.0059] unit increase	Affymetrix, Illumina [1385132] (imputed)	N
48	rs274947	1.43285e-13	9	23588583	rs10965947	3.59975e-12	Asthma	43763	31619474	Zhu Z	43755	Eur Respir J	www.ncbi.nlm.nih.gov/pubmed/31619474	Shared Genetics of Asthma and Mental Health Disorders: A Large-Scale Genome-Wide Cross-Trait Analysis.	46,802 European ancestry cases, 347,481 European ancestry controls	23,948 European and unknown ancestry cases, 118,538 European and unknown ancestry controls	9p21.3	Intergenic	LINC01239 - SUMO2P2	ENSG00000234840	ENSG00000227607		764372	43521	rs10965947-C	rs10965947	0	10965947	intron_variant	1	0.542255	3E-8	7.52288		1.03456	[1.02-1.05]	Affymetrix [8274727] (imputed)	N
48	rs274947	1.43285e-13	9	23588583	rs10965947	3.59975e-12	Lung function (FEV1)	43405	30061609	Wyss AB	43311	Nat Commun	www.ncbi.nlm.nih.gov/pubmed/30061609	Multiethnic meta-analysis identifies ancestry-specific and cross-ancestry loci for pulmonary function.	60,552 European ancestry individuals, 8,429 African individuals, 9,959 Korean ancestry individuals, 11,775 Hispanic individuals		9p21.3		LINC01239 - SUMO2P2	ENSG00000234840	ENSG00000227607		764372	43521	rs10965947-?	rs10965947	0	10965947	intron_variant	1	NR	4E-7	6.39794		12.2	[7.48-16.92] ml increase	Affymetrix, Illumina [10900000] (imputed)	N
48	rs274947	1.43285e-13	9	23588583	rs10965947	3.59975e-12	Lung function (FEV1/FVC)	43405	30061609	Wyss AB	43311	Nat Commun	www.ncbi.nlm.nih.gov/pubmed/30061609	Multiethnic meta-analysis identifies ancestry-specific and cross-ancestry loci for pulmonary function.	60,552 European ancestry individuals, 8,429 African individuals, 9,959 Korean ancestry individuals, 11,775 Hispanic individuals		9p21.3	FLJ35282, ELAVL2	LINC01239 - SUMO2P2	ENSG00000234840	ENSG00000227607		764372	43521	rs10965947-T	rs10965947	0	10965947	intron_variant	1	0.39	3E-9	8.52288		0.002	[0.0012-0.0028] unit increase	Affymetrix, Illumina [10900000] (imputed)	N
48	rs274947	1.43285e-13	9	23588583	rs10965947	3.59975e-12	FEV1	45077	36641522	Sinkala M	44940	Commun Biol	www.ncbi.nlm.nih.gov/pubmed/36641522	A genome-wide association study identifies distinct variants associated with pulmonary function among European and African ancestries from the UK Biobank.	383,471 European ancestry individuals	NA	9p21.3		LINC01239 - SUMO2P2	ENSG00000234840	ENSG00000227607		764372	43521	rs10965947-?	rs10965947	0	10965947	intron_variant	1	NR	8E-16	15.0969		NA		NR [NR] (imputed)	N
68	rs17293632	1.75237e-28	15	67437863	rs17293443	3.75763e-12	Spontaneous dizygotic twinning	42950	27132594	Mbarek H	42495	Am J Hum Genet	www.ncbi.nlm.nih.gov/pubmed/27132594	Identification of Common Genetic Variants Influencing Spontaneous Dizygotic Twinning and Female Fertility.	1,980 European ancestry mothers of spontaneous dizygotic twins, 12,953 European ancestry controls	3,597 Icelandic ancestry mothers of spontaneous dizygotic twins, 297,348 Icelandic ancestry controls	15q22.33	SMAD3	SMAD3			ENSG00000166949	NA	NA	rs17293443-C	rs17293443	0	17293443	intron_variant	0	0.21	6E-11	10.2218		1.15	1.07-1.23	Affymetrix, Illumina, Perlegen [at least 7903594] (imputed)	N
25	rs1828590	4.17859e-13	4	145454964	rs1489762	4.00861e-12	Post bronchodilator FEV1/FVC ratio	42657	26634245	Lutz SM	42341	BMC Genet	www.ncbi.nlm.nih.gov/pubmed/26634245	A genome-wide association study identifies risk loci for spirometric measures among smokers of European and African ancestry.	10,094 European ancestry current and former smoker individuals, 3,260 African American current and former smoker individuals, 178 current and former smoker individuals	NA	4q31.21	Intergenic	NA - KRT18P51		ENSG00000250504		NA	38426	rs1489762-T	rs1489762	0	1489762	intron_variant	1	0.638	4E-17	16.3979		0.016	unit decrease	Illumina [NR] (imputed)	N
25	rs1828590	4.17859e-13	4	145454964	rs1489762	4.00861e-12	Post bronchodilator FEV1	42657	26634245	Lutz SM	42341	BMC Genet	www.ncbi.nlm.nih.gov/pubmed/26634245	A genome-wide association study identifies risk loci for spirometric measures among smokers of European and African ancestry.	10,094 European ancestry current and former smoker individuals, 3,260 African American current and former smoker individuals, 178 current and former smoker individuals	NA	4q31.21	Intergenic	NA - KRT18P51		ENSG00000250504		NA	38426	rs1489762-T	rs1489762	0	1489762	intron_variant	1	0.636	9E-13	12.0458		0.067	NR unit decrease	Illumina [NR] (imputed)	N
25	rs1828590	4.17859e-13	4	145454964	rs1489762	4.00861e-12	Post bronchodilator FEV1/FVC ratio in COPD	42657	26634245	Lutz SM	42341	BMC Genet	www.ncbi.nlm.nih.gov/pubmed/26634245	A genome-wide association study identifies risk loci for spirometric measures among smokers of European and African ancestry.	5,439 European ancestry current and former smoker cases, 821 African American current and former smoker cases	NA	4q31.21	Intergenic	NA - KRT18P51		ENSG00000250504		NA	38426	rs1489762-T	rs1489762	0	1489762	intron_variant	1	0.614	3E-6	5.52288		0.011	NR unit decrease	Illumina [NR] (imputed)	N
25	rs1828590	4.17859e-13	4	145489098	rs13140176	4.15909e-12	Chronic obstructive pulmonary disease	43586	30804561	Sakornsakolpat P	43521	Nat Genet	www.ncbi.nlm.nih.gov/pubmed/30804561	Genetic landscape of chronic obstructive pulmonary disease identifies heterogeneous cell-type and phenotype associations.	35,735 cases, 222,076 controls	NA	4q31.21	HHIP	THEGL - KRT18P51	ENSG00000249693	ENSG00000250504		87964439	4292	rs13140176-A	rs13140176	0	13140176	intron_variant	1	0.61	4E-59	58.3979		1.18	[1.16-1.20]	Affymetrix, Illumina [6224355] (imputed)	N
25	rs1828590	4.17859e-13	4	145489098	rs13140176	4.15909e-12	Post bronchodilator FEV1/FVC ratio	42657	26634245	Lutz SM	42341	BMC Genet	www.ncbi.nlm.nih.gov/pubmed/26634245	A genome-wide association study identifies risk loci for spirometric measures among smokers of European and African ancestry.	10,094 European ancestry current and former smoker individuals, 3,260 African American current and former smoker individuals, 178 current and former smoker individuals	NA	4q31.21	Intergenic	THEGL - KRT18P51	ENSG00000249693	ENSG00000250504		87964439	4292	rs13140176-A	rs13140176	0	13140176	intron_variant	1	0.652	1E-17	17		0.018	unit decrease	Illumina [NR] (imputed)	N
25	rs1828590	4.17859e-13	4	145489098	rs13140176	4.15909e-12	Post bronchodilator FEV1	42657	26634245	Lutz SM	42341	BMC Genet	www.ncbi.nlm.nih.gov/pubmed/26634245	A genome-wide association study identifies risk loci for spirometric measures among smokers of European and African ancestry.	10,094 European ancestry current and former smoker individuals, 3,260 African American current and former smoker individuals, 178 current and former smoker individuals	NA	4q31.21	Intergenic	THEGL - KRT18P51	ENSG00000249693	ENSG00000250504		87964439	4292	rs13140176-A	rs13140176	0	13140176	intron_variant	1	0.65	1E-13	13		0.074	NR unit decrease	Illumina [NR] (imputed)	N
25	rs1828590	4.17859e-13	4	145489098	rs13140176	4.15909e-12	Post bronchodilator FEV1/FVC ratio in COPD	42657	26634245	Lutz SM	42341	BMC Genet	www.ncbi.nlm.nih.gov/pubmed/26634245	A genome-wide association study identifies risk loci for spirometric measures among smokers of European and African ancestry.	5,439 European ancestry current and former smoker cases, 821 African American current and former smoker cases	NA	4q31.21	Intergenic	THEGL - KRT18P51	ENSG00000249693	ENSG00000250504		87964439	4292	rs13140176-A	rs13140176	0	13140176	intron_variant	1	0.631	3E-6	5.52288		0.012	NR unit decrease	Illumina [NR] (imputed)	N
64	rs2096382	2.14713e-13	13	99986238	rs59186511	4.21096e-12	Asthma	43763	31619474	Zhu Z	43755	Eur Respir J	www.ncbi.nlm.nih.gov/pubmed/31619474	Shared Genetics of Asthma and Mental Health Disorders: A Large-Scale Genome-Wide Cross-Trait Analysis.	46,802 European ancestry cases, 347,481 European ancestry controls	23,948 European and unknown ancestry cases, 118,538 European and unknown ancestry controls	13q32.3	FKSG29, GPR18, GPR183, LINC01232, MIR548AN, MIR623, TM9SF2, UBAC2, UBAC2-AS1	UBAC2			ENSG00000134882	NA	NA	rs59186511-C	rs59186511	0	59186511	intron_variant	0	0.880089	4E-13	12.3979		1.07147	[1.05-1.09]	Affymetrix [8274727] (imputed)	N
64	rs2096382	2.14713e-13	13	99986238	rs59186511	4.21096e-12	Asthma in any disease	44951	36344522	Jia G	44872	Nat Commun	www.ncbi.nlm.nih.gov/pubmed/36344522	Discerning asthma endotypes through comorbidity mapping.	44,383 European ancestry cases, 260,715 European ancestry controls	4,854 European ancestry cases, 33,806 European ancestry controls, 998 Caribbean ancestry cases, 5,835 Caribbean ancestry controls, 3,368 East Asian ancestry cases, 191,045 East Asian ancestry controls	13q32.3		UBAC2			ENSG00000134882	NA	NA	rs59186511-T	rs59186511	0	59186511	intron_variant	0	0.12	7E-11	10.1549	(EA)	1.19	[1.17-1.21]	NR [96000000] (imputed)	N
30	rs2078387	6.0927e-26	5	131915279	rs75639632	4.26559e-12	Nonatopic asthma	43938	31669095	Zhu Z	43762	J Allergy Clin Immunol	www.ncbi.nlm.nih.gov/pubmed/31669095	Shared Genetic and Experimental Links between Obesity-Related Traits and Asthma Subtypes in UK Biobank.	28,862 European ancestry cases, 422,048 European ancestry controls	NA	5q31.1	NR	RAD50			ENSG00000113522	NA	NA	rs75639632-?	rs75639632	0	75639632	non_coding_transcript_exon_variant	0	NR	2E-12	11.699		NA		Affymetrix [~ 8270000] (imputed)	N
25	rs1828590	4.17859e-13	4	145486389	rs13118928	4.41703e-12	Post bronchodilator FEV1/FVC ratio	42657	26634245	Lutz SM	42341	BMC Genet	www.ncbi.nlm.nih.gov/pubmed/26634245	A genome-wide association study identifies risk loci for spirometric measures among smokers of European and African ancestry.	10,094 European ancestry current and former smoker individuals, 3,260 African American current and former smoker individuals, 178 current and former smoker individuals	NA	4q31.21	Intergenic	NA - KRT18P51		ENSG00000250504		NA	7001	rs13118928-A	rs13118928	0	13118928	intron_variant	1	0.587	3E-16	15.5229		0.016	unit decrease	Illumina [NR] (imputed)	N
25	rs1828590	4.17859e-13	4	145486389	rs13118928	4.41703e-12	Chronic obstructive pulmonary disease	40254	20173748	Cho MH	40230	Nat Genet	www.ncbi.nlm.nih.gov/pubmed/20173748	Variants in FAM13A are associated with chronic obstructive pulmonary disease.	2,940 European ancestry cases, 1,380 European ancestry controls	502 European ancestry cases, 504 European ancestry controls, 1,110 cases, 2,698 controls	4q31.21	HHIP	NA - KRT18P51		ENSG00000250504		NA	7001	rs13118928-?	rs13118928	0	13118928	intron_variant	1	0.40	5E-7	6.30103		1.25	[1.14-1.37]	Illumina [499578]	N
25	rs1828590	4.17859e-13	4	145486389	rs13118928	4.41703e-12	Heart rate response to beta blockers (atenolol add-on therapy)	43210	29478026	Shahin MH	43155	J Am Heart Assoc	www.ncbi.nlm.nih.gov/pubmed/29478026	Genome-Wide Association Approach Identified Novel Genetic Predictors of Heart Rate Response to β-Blockers.	198 European American hypertensive individuals, 127 African American hypertensive individuals	NA	4q31.21	NR	NA - KRT18P51		ENSG00000250504		NA	7001	rs13118928-A	rs13118928	0	13118928	intron_variant	1	0.87	9E-6	5.04576	(AA)	5.44	[3.15-7.73] bpm decrease	Illumina [at least 1100000] (imputed)	N
25	rs1828590	4.17859e-13	4	145486389	rs13118928	4.41703e-12	Post bronchodilator FEV1	42657	26634245	Lutz SM	42341	BMC Genet	www.ncbi.nlm.nih.gov/pubmed/26634245	A genome-wide association study identifies risk loci for spirometric measures among smokers of European and African ancestry.	10,094 European ancestry current and former smoker individuals, 3,260 African American current and former smoker individuals, 178 current and former smoker individuals	NA	4q31.21	Intergenic	NA - KRT18P51		ENSG00000250504		NA	7001	rs13118928-A	rs13118928	0	13118928	intron_variant	1	0.586	1E-12	12		0.067	NR unit decrease	Illumina [NR] (imputed)	N
25	rs1828590	4.17859e-13	4	145486389	rs13118928	4.41703e-12	Post bronchodilator FEV1/FVC ratio in COPD	42657	26634245	Lutz SM	42341	BMC Genet	www.ncbi.nlm.nih.gov/pubmed/26634245	A genome-wide association study identifies risk loci for spirometric measures among smokers of European and African ancestry.	5,439 European ancestry current and former smoker cases, 821 African American current and former smoker cases	NA	4q31.21	Intergenic	NA - KRT18P51		ENSG00000250504		NA	7001	rs13118928-A	rs13118928	0	13118928	intron_variant	1	0.502	3E-6	5.52288		0.011	NR unit decrease	Illumina [NR] (imputed)	N
25	rs1828590	4.17859e-13	4	145464074	rs6537291	4.42036e-12	Post bronchodilator FEV1/FVC ratio	42657	26634245	Lutz SM	42341	BMC Genet	www.ncbi.nlm.nih.gov/pubmed/26634245	A genome-wide association study identifies risk loci for spirometric measures among smokers of European and African ancestry.	10,094 European ancestry current and former smoker individuals, 3,260 African American current and former smoker individuals, 178 current and former smoker individuals	NA	4q31.21	Intergenic	NA - KRT18P51		ENSG00000250504		NA	29316	rs6537291-A	rs6537291	0	6537291	intron_variant	1	0.428	6E-12	11.2218		0.013	unit increase	Illumina [NR] (imputed)	N
25	rs1828590	4.17859e-13	4	145464074	rs6537291	4.42036e-12	Post bronchodilator FEV1	42657	26634245	Lutz SM	42341	BMC Genet	www.ncbi.nlm.nih.gov/pubmed/26634245	A genome-wide association study identifies risk loci for spirometric measures among smokers of European and African ancestry.	10,094 European ancestry current and former smoker individuals, 3,260 African American current and former smoker individuals, 178 current and former smoker individuals	NA	4q31.21	Intergenic	NA - KRT18P51		ENSG00000250504		NA	29316	rs6537291-A	rs6537291	0	6537291	intron_variant	1	0.427	9E-9	8.04576		0.052	NR unit increase	Illumina [NR] (imputed)	N
25	rs1828590	4.17859e-13	4	145464074	rs6537291	4.42036e-12	Post bronchodilator FEV1/FVC ratio in COPD	42657	26634245	Lutz SM	42341	BMC Genet	www.ncbi.nlm.nih.gov/pubmed/26634245	A genome-wide association study identifies risk loci for spirometric measures among smokers of European and African ancestry.	5,439 European ancestry current and former smoker cases, 821 African American current and former smoker cases	NA	4q31.21	Intergenic	NA - KRT18P51		ENSG00000250504		NA	29316	rs6537291-A	rs6537291	0	6537291	intron_variant	1	0.402	4E-6	5.39794		0.012	NR unit increase	Illumina [NR] (imputed)	N
25	rs1828590	4.17859e-13	4	145464074	rs6537291	4.42036e-12	Hip shape (DXA scan)	43480	30320955	Baird DA	43388	J Bone Miner Res	www.ncbi.nlm.nih.gov/pubmed/30320955	Identification of novel loci associated with hip shape: a meta-analysis of genome-wide association studies.	10,217 European ancestry individuals, 5,717 individuals	NA	4q31.21	Intergenic	NA - KRT18P51		ENSG00000250504		NA	29316	rs6537291-A	rs6537291	0	6537291	intron_variant	1	0.38	1E-9	9	(hip shape mode 2)	0.073	[0.049-0.097] unit decrease	Illumina [7191926] (imputed)	N
57	rs102274	9.1677e-13	11	61597972	rs1535	4.43924e-12	Asthma	43986	32296059	Han Y	43936	Nat Commun	www.ncbi.nlm.nih.gov/pubmed/32296059	Genome-wide analysis highlights contribution of immune system pathways to the genetic architecture of asthma.	64,538 European ancestry cases, 239,321 European ancestry controls	NR	11q12.2	FADS2	FADS2			ENSG00000134824	NA	NA	rs1535-A	rs1535	0	1535	intron_variant	0	0.660367	4E-14	13.3979		1.04924	[1.03626724958544-1.06237449777925]	NR [9572556] (imputed)	N
57	rs102274	9.1677e-13	11	61597972	rs1535	4.43924e-12	Colorectal cancer	43333	29917119	Schmit SL	43267	J Natl Cancer Inst	www.ncbi.nlm.nih.gov/pubmed/29917119	Novel Common Genetic Susceptibility Loci for Colorectal Cancer.	36,948 European ancestry cases, 30,864 European ancestry controls	12,952 European ancestry cases, 48,383 European ancestry controls, 8,580 East Asian ancestry cases, 13,050 East Asian ancestry controls, 1,611 Hispanic cases, 4,330 Hispanic controls, 1,894 African American cases, 4,703 African American controls	11q12.2	NR	FADS2			ENSG00000134824	NA	NA	rs1535-A	rs1535	0	1535	intron_variant	0	0.65	4E-8	7.39794	(EA)	1.07	[1.05-1.10]	Affymetrix, Illumina [12931465] (imputed)	N
57	rs102274	9.1677e-13	11	61597972	rs1535	4.43924e-12	QT interval	44202	29874175	Bihlmeyer NA	43101	Circ Genom Precis Med	www.ncbi.nlm.nih.gov/pubmed/29874175	ExomeChip-Wide Analysis of 95 626 Individuals Identifies 10 Novel Loci Associated With QT and JT Intervals.	83,884 European ancestry individuals, 9,610 African American individuals, 1,382 Hispanic individuals, 750 East Asian ancestry individuals.	NA	11q12.2	FEN1, FADS2	FADS2			ENSG00000134824	NA	NA	rs1535-G	rs1535	0	1535	intron_variant	0	0.325	8E-10	9.09691		0.48	[0.3-0.66] ms decrease	Illumina [up to 209449]	N
57	rs102274	9.1677e-13	11	61597972	rs1535	4.43924e-12	Phosphatidylcholine levels	43763	31551469	Tabassum R	43732	Nat Commun	www.ncbi.nlm.nih.gov/pubmed/31551469	Genetic architecture of human plasma lipidome and its link to cardiovascular disease.	2,045 European ancestry individuals	NA	11q12.2	FADS2	FADS2			ENSG00000134824	NA	NA	rs1535-G	rs1535	0	1535	intron_variant	0	NR	2E-43	42.699	(PC(18:1;0-20:4;0))	0.4404	[0.38-0.5] unit decrease	Illumina [~ 9300000] (imputed)	N
57	rs102274	9.1677e-13	11	61597972	rs1535	4.43924e-12	Phosphatidylethanolamine levels	43763	31551469	Tabassum R	43732	Nat Commun	www.ncbi.nlm.nih.gov/pubmed/31551469	Genetic architecture of human plasma lipidome and its link to cardiovascular disease.	2,045 European ancestry individuals	NA	11q12.2	FADS2	FADS2			ENSG00000134824	NA	NA	rs1535-G	rs1535	0	1535	intron_variant	0	NR	8E-15	14.0969	(PE(18:0;0-18:2;0))	0.2557	[0.19-0.32] unit increase	Illumina [~ 9300000] (imputed)	N
57	rs102274	9.1677e-13	11	61597972	rs1535	4.43924e-12	Balding type 1	43502	30595370	Kichaev G	43461	Am J Hum Genet	www.ncbi.nlm.nih.gov/pubmed/30595370	Leveraging Polygenic Functional Enrichment to Improve GWAS Power.	approximately 208,000 European ancestry individuals	NA	11q12.2		FADS2			ENSG00000134824	NA	NA	rs1535-?	rs1535	0	1535	intron_variant	0	NR	1E-14	14		NA		NR [~ 8900000] (imputed)	N
57	rs102274	9.1677e-13	11	61597972	rs1535	4.43924e-12	Serum metabolite ratios in chronic kidney disease	43250	29545352	Li Y	43174	J Am Soc Nephrol	www.ncbi.nlm.nih.gov/pubmed/29545352	Genome-Wide Association Studies of Metabolites in Patients with CKD Identify Multiple Loci and Illuminate Tubular Transport Mechanisms.	1,143 European ancestry cases	NA	11q12.2	FADS2	FADS2			ENSG00000134824	NA	NA	rs1535-G	rs1535	0	1535	intron_variant	0	NR	5E-16	15.301	(Phosphatidylcholine with diacyl residue sum C34:2/Phosphatidylcholine with acyl-alkyl residue sum C44:6)	0.353448	[0.27-0.44] unit increase	Illumina [up to 9281895] (imputed)	N
57	rs102274	9.1677e-13	11	61597972	rs1535	4.43924e-12	Serum metabolite ratios in chronic kidney disease	43250	29545352	Li Y	43174	J Am Soc Nephrol	www.ncbi.nlm.nih.gov/pubmed/29545352	Genome-Wide Association Studies of Metabolites in Patients with CKD Identify Multiple Loci and Illuminate Tubular Transport Mechanisms.	1,143 European ancestry cases	NA	11q12.2	FADS2	FADS2			ENSG00000134824	NA	NA	rs1535-G	rs1535	0	1535	intron_variant	0	NR	8E-16	15.0969	(Phosphatidylcholine with diacyl residue sum C34:3/Phosphatidylcholine with diacyl residue sum C36:6)	0.353321	[0.27-0.44] unit increase	Illumina [up to 9281895] (imputed)	N
57	rs102274	9.1677e-13	11	61597972	rs1535	4.43924e-12	Serum metabolite ratios in chronic kidney disease	43250	29545352	Li Y	43174	J Am Soc Nephrol	www.ncbi.nlm.nih.gov/pubmed/29545352	Genome-Wide Association Studies of Metabolites in Patients with CKD Identify Multiple Loci and Illuminate Tubular Transport Mechanisms.	1,143 European ancestry cases	NA	11q12.2	FADS2	FADS2			ENSG00000134824	NA	NA	rs1535-G	rs1535	0	1535	intron_variant	0	NR	1E-13	13	(Phosphatidylcholine with diacyl residue sum C36:2/Phosphatidylcholine with diacyl residue sum C42:1)	0.329548	[0.24-0.42] unit increase	Illumina [up to 9281895] (imputed)	N
57	rs102274	9.1677e-13	11	61597972	rs1535	4.43924e-12	Serum metabolite ratios in chronic kidney disease	43250	29545352	Li Y	43174	J Am Soc Nephrol	www.ncbi.nlm.nih.gov/pubmed/29545352	Genome-Wide Association Studies of Metabolites in Patients with CKD Identify Multiple Loci and Illuminate Tubular Transport Mechanisms.	1,143 European ancestry cases	NA	11q12.2	FADS2	FADS2			ENSG00000134824	NA	NA	rs1535-G	rs1535	0	1535	intron_variant	0	NR	3E-18	17.5229	(Phosphatidylcholine with diacyl residue sum C36:2/Phosphatidylcholine with acyl-alkyl residue sum C38:6)	0.386446	[0.3-0.47] unit increase	Illumina [up to 9281895] (imputed)	N
57	rs102274	9.1677e-13	11	61597972	rs1535	4.43924e-12	Serum metabolite ratios in chronic kidney disease	43250	29545352	Li Y	43174	J Am Soc Nephrol	www.ncbi.nlm.nih.gov/pubmed/29545352	Genome-Wide Association Studies of Metabolites in Patients with CKD Identify Multiple Loci and Illuminate Tubular Transport Mechanisms.	1,143 European ancestry cases	NA	11q12.2	FADS2	FADS2			ENSG00000134824	NA	NA	rs1535-G	rs1535	0	1535	intron_variant	0	NR	3E-12	11.5229	(Phosphatidylcholine with diacyl residue sum C36:2/Phosphatidylcholine with acyl-alkyl residue sum C44:5)	0.304566	[0.22-0.39] unit increase	Illumina [up to 9281895] (imputed)	N
57	rs102274	9.1677e-13	11	61597972	rs1535	4.43924e-12	HDL cholesterol levels	43727	30926973	Bentley AR	43553	Nat Genet	www.ncbi.nlm.nih.gov/pubmed/30926973	Multi-ancestry genome-wide gene-smoking interaction study of 387,272 individuals identifies new loci associated with serum lipids.	up to 23,761 African ancestry individuals, 13,171 Asian ancestry individuals, up to 90,272 European ancestry individuals, 6,620 Hispanic individuals	NA	11q12.2		FADS2			ENSG00000134824	NA	NA	rs1535-A	rs1535	0	1535	intron_variant	0	0.6469	6E-14	13.2218		0.0086	[0.0064-0.0108] unit increase	Affymetrix, Illumina, Perlegen [NR] (imputed)	N
57	rs102274	9.1677e-13	11	61597972	rs1535	4.43924e-12	Serum metabolite ratios in chronic kidney disease	43250	29545352	Li Y	43174	J Am Soc Nephrol	www.ncbi.nlm.nih.gov/pubmed/29545352	Genome-Wide Association Studies of Metabolites in Patients with CKD Identify Multiple Loci and Illuminate Tubular Transport Mechanisms.	1,143 European ancestry cases	NA	11q12.2	FADS2	FADS2			ENSG00000134824	NA	NA	rs1535-G	rs1535	0	1535	intron_variant	0	NR	2E-16	15.699	(Phosphatidylcholine with diacyl residue sum C36:2/Phosphatidylcholine with acyl-alkyl residue sum C44:6)	0.359791	[0.28-0.44] unit increase	Illumina [up to 9281895] (imputed)	N
57	rs102274	9.1677e-13	11	61597972	rs1535	4.43924e-12	Serum metabolite ratios in chronic kidney disease	43250	29545352	Li Y	43174	J Am Soc Nephrol	www.ncbi.nlm.nih.gov/pubmed/29545352	Genome-Wide Association Studies of Metabolites in Patients with CKD Identify Multiple Loci and Illuminate Tubular Transport Mechanisms.	1,143 European ancestry cases	NA	11q12.2	FADS2	FADS2			ENSG00000134824	NA	NA	rs1535-G	rs1535	0	1535	intron_variant	0	NR	1E-16	16	(Phosphatidylcholine with diacyl residue sum C36:3/Phosphatidylcholine with acyl-alkyl residue sum C44:5)	0.359305	[0.28-0.44] unit increase	Illumina [up to 9281895] (imputed)	N
57	rs102274	9.1677e-13	11	61597972	rs1535	4.43924e-12	Serum metabolite ratios in chronic kidney disease	43250	29545352	Li Y	43174	J Am Soc Nephrol	www.ncbi.nlm.nih.gov/pubmed/29545352	Genome-Wide Association Studies of Metabolites in Patients with CKD Identify Multiple Loci and Illuminate Tubular Transport Mechanisms.	1,143 European ancestry cases	NA	11q12.2	FADS2	FADS2			ENSG00000134824	NA	NA	rs1535-G	rs1535	0	1535	intron_variant	0	NR	1E-13	13	(Phosphatidylcholine with acyl-alkyl residue sum C34:2/Phosphatidylcholine with acyl-alkyl residue sum C44:6)	0.321785	[0.24-0.41] unit increase	Illumina [up to 9281895] (imputed)	N
57	rs102274	9.1677e-13	11	61597972	rs1535	4.43924e-12	Serum metabolite ratios in chronic kidney disease	43250	29545352	Li Y	43174	J Am Soc Nephrol	www.ncbi.nlm.nih.gov/pubmed/29545352	Genome-Wide Association Studies of Metabolites in Patients with CKD Identify Multiple Loci and Illuminate Tubular Transport Mechanisms.	1,143 European ancestry cases	NA	11q12.2	FADS2	FADS2			ENSG00000134824	NA	NA	rs1535-G	rs1535	0	1535	intron_variant	0	NR	2E-18	17.699	(Phosphatidylcholine with acyl-alkyl residue sum C36:1/Phosphatidylcholine with acyl-alkyl residue sum C40:5)	0.371389	[0.29-0.45] unit increase	Illumina [up to 9281895] (imputed)	N
57	rs102274	9.1677e-13	11	61597972	rs1535	4.43924e-12	Serum metabolite ratios in chronic kidney disease	43250	29545352	Li Y	43174	J Am Soc Nephrol	www.ncbi.nlm.nih.gov/pubmed/29545352	Genome-Wide Association Studies of Metabolites in Patients with CKD Identify Multiple Loci and Illuminate Tubular Transport Mechanisms.	1,143 European ancestry cases	NA	11q12.2	FADS2	FADS2			ENSG00000134824	NA	NA	rs1535-G	rs1535	0	1535	intron_variant	0	NR	3E-19	18.5229	(Phosphatidylcholine with acyl-alkyl residue sum C36:2/Phosphatidylcholine with acyl-alkyl residue sum C44:6)	0.385795	[0.3-0.47] unit increase	Illumina [up to 9281895] (imputed)	N
57	rs102274	9.1677e-13	11	61597972	rs1535	4.43924e-12	Serum metabolite ratios in chronic kidney disease	43250	29545352	Li Y	43174	J Am Soc Nephrol	www.ncbi.nlm.nih.gov/pubmed/29545352	Genome-Wide Association Studies of Metabolites in Patients with CKD Identify Multiple Loci and Illuminate Tubular Transport Mechanisms.	1,143 European ancestry cases	NA	11q12.2	FADS2	FADS2			ENSG00000134824	NA	NA	rs1535-G	rs1535	0	1535	intron_variant	0	NR	2E-17	16.699	(Phosphatidylcholine with acyl-alkyl residue sum C36:2/Hydroxysphingomyelin with acyl residue sum C22:2)	0.372567	[0.29-0.46] unit increase	Illumina [up to 9281895] (imputed)	N
57	rs102274	9.1677e-13	11	61597972	rs1535	4.43924e-12	Serum metabolite ratios in chronic kidney disease	43250	29545352	Li Y	43174	J Am Soc Nephrol	www.ncbi.nlm.nih.gov/pubmed/29545352	Genome-Wide Association Studies of Metabolites in Patients with CKD Identify Multiple Loci and Illuminate Tubular Transport Mechanisms.	1,143 European ancestry cases	NA	11q12.2	FADS2	FADS2			ENSG00000134824	NA	NA	rs1535-G	rs1535	0	1535	intron_variant	0	NR	3E-14	13.5229	(Phosphatidylcholine with acyl-alkyl residue sum C36:3/Hydroxysphingomyelin with acyl residue sum C22:2)	0.326039	[0.24-0.41] unit increase	Illumina [up to 9281895] (imputed)	N
57	rs102274	9.1677e-13	11	61597972	rs1535	4.43924e-12	LDL cholesterol levels	43727	30926973	Bentley AR	43553	Nat Genet	www.ncbi.nlm.nih.gov/pubmed/30926973	Multi-ancestry genome-wide gene-smoking interaction study of 387,272 individuals identifies new loci associated with serum lipids.	up to 23,353 African ancestry individuals, 13,171 Asian ancestry individuals, up to 82,522 European ancestry individuals, 6,646 Hispanic individuals	NA	11q12.2		FADS2			ENSG00000134824	NA	NA	rs1535-A	rs1535	0	1535	intron_variant	0	0.6477	2E-14	13.699		1.2921	[0.96-1.62] unit increase	Affymetrix, Illumina, Perlegen [NR] (imputed)	N
57	rs102274	9.1677e-13	11	61597972	rs1535	4.43924e-12	Triglyceride levels	43727	30926973	Bentley AR	43553	Nat Genet	www.ncbi.nlm.nih.gov/pubmed/30926973	Multi-ancestry genome-wide gene-smoking interaction study of 387,272 individuals identifies new loci associated with serum lipids.	up to 23,508 African ancestry individuals, 4,649 Asian ancestry individuals, up to 77,047 European ancestry individuals, 6,705 Hispanic individuals	NA	11q12.2		FADS2			ENSG00000134824	NA	NA	rs1535-A	rs1535	0	1535	intron_variant	0	0.6713	1E-17	17		0.0213	[0.016-0.026] unit decrease	Affymetrix, Illumina, Perlegen [NR] (imputed)	N
57	rs102274	9.1677e-13	11	61597972	rs1535	4.43924e-12	Serum metabolite levels (CMS)	43809	31636271	Gallois A	43759	Nat Commun	www.ncbi.nlm.nih.gov/pubmed/31636271	A comprehensive study of metabolite genetics reveals strong pleiotropy and heterogeneity across time and context.	6,263 Finnish ancestry men	NA	11q12.2	FADS2	FADS2			ENSG00000134824	NA	NA	rs1535-?	rs1535	0	1535	intron_variant	0	NR	9E-18	17.0458	(SM)	0.0496255	NR unit decrease	Illumina [609262]	N
57	rs102274	9.1677e-13	11	61597972	rs1535	4.43924e-12	Serum metabolite levels (CMS)	43809	31636271	Gallois A	43759	Nat Commun	www.ncbi.nlm.nih.gov/pubmed/31636271	A comprehensive study of metabolite genetics reveals strong pleiotropy and heterogeneity across time and context.	6,263 Finnish ancestry men	NA	11q12.2	FADS2	FADS2			ENSG00000134824	NA	NA	rs1535-?	rs1535	0	1535	intron_variant	0	NR	5E-11	10.301	(M_VLDL_P)	0.0489709	NR unit increase	Illumina [609262]	N
57	rs102274	9.1677e-13	11	61597972	rs1535	4.43924e-12	Inflammatory bowel disease	42575	26192919	Liu JZ	42205	Nat Genet	www.ncbi.nlm.nih.gov/pubmed/26192919	Association analyses identify 38 susceptibility loci for inflammatory bowel disease and highlight shared genetic risk across populations.	12,882 European ancestry cases, 21,770 European ancestry controls	25,273 European ancestry cases, 26,715 European ancestry controls, 548 Iranian ancestry cases, 342 Iranian ancestry control, 1,423 Indian ancestry cases, 990 Indian ancestry controls, 2,824 East Asian ancestry cases, 3,719 East Asian ancestry controls	11q12.2	NR	FADS2			ENSG00000134824	NA	NA	rs1535-?	rs1535	0	1535	intron_variant	0	NR	3E-9	8.52288	(EA)	NA		Affymetrix, Illumina [~ 9000000] (imputed)	N
57	rs102274	9.1677e-13	11	61597972	rs1535	4.43924e-12	Metabolic syndrome	40434	20694148	Zabaneh D	40394	PLoS One	www.ncbi.nlm.nih.gov/pubmed/20694148	A genome-wide association study of the metabolic syndrome in Indian Asian men.	2,554 Indian Asian ancestry individuals	2,240 Indian Asian ancestry individuals	11q12.2	FADS2	FADS2			ENSG00000134824	NA	NA	rs1535-G	rs1535	0	1535	intron_variant	0	0.18	4E-7	6.39794	(HDL)	0.03	[0.02-0.04] mmol/l decrease	Illumina [308011]	N
57	rs102274	9.1677e-13	11	61597972	rs1535	4.43924e-12	Response to statin therapy	40282	20339536	Barber MJ	40259	PLoS One	www.ncbi.nlm.nih.gov/pubmed/20339536	Genome-wide association of lipid-lowering response to statins in combined study populations.	3,928 European ancestry individuals	NA	11q12.2	FEN, FADS1, FADS2	FADS2			ENSG00000134824	NA	NA	rs1535-G	rs1535	0	1535	intron_variant	0	0.32	7E-6	5.1549	(HDL, sum)	NA		Illumina [~ 2500000] (imputed)	N
57	rs102274	9.1677e-13	11	61597972	rs1535	4.43924e-12	Plasma omega-3 polyunsaturated fatty acid levels (docosapentaenoic acid)	40787	21829377	Lemaitre RN	40752	PLoS Genet	www.ncbi.nlm.nih.gov/pubmed/21829377	Genetic loci associated with plasma phospholipid n-3 fatty acids: a meta-analysis of genome-wide association studies from the CHARGE Consortium.	8,866 European ancestry individuals	NA	11q12.2	FADS2	FADS2			ENSG00000134824	NA	NA	rs1535-A	rs1535	0	1535	intron_variant	0	NR	3E-152	151.523		0.07	[NR] % increase	Affymetrix, Illumina [NR]	N
57	rs102274	9.1677e-13	11	61597972	rs1535	4.43924e-12	Plasma omega-3 polyunsaturated fatty acid levels (alphalinolenic acid)	40787	21829377	Lemaitre RN	40752	PLoS Genet	www.ncbi.nlm.nih.gov/pubmed/21829377	Genetic loci associated with plasma phospholipid n-3 fatty acids: a meta-analysis of genome-wide association studies from the CHARGE Consortium.	8,866 European ancestry individuals	NA	11q12.2	FADS2	FADS2			ENSG00000134824	NA	NA	rs1535-A	rs1535	0	1535	intron_variant	0	NR	3E-63	62.5229		0.02	[NR] % decrease	Affymetrix, Illumina [NR]	N
57	rs102274	9.1677e-13	11	61597972	rs1535	4.43924e-12	LDL cholesterol levels	42912	28334899	Spracklen CN	42787	Hum Mol Genet	www.ncbi.nlm.nih.gov/pubmed/28334899	Association analyses of East Asian individuals and trans-ancestry analyses with European individuals reveal new loci associated with cholesterol and triglyceride levels.	32,285 East Asian ancestry individuals, 173,082 European ancestry individuals	8,478 Chinese ancestry individuals	11q12.2	FADS1, FADS2, FADS3	FADS2			ENSG00000134824	NA	NA	rs1535-A	rs1535	0	1535	intron_variant	0	0.637	5E-45	44.301	(Trans-ethnic initial)	0.0529	[0.045-0.06] unit increase (EA Beta value)	Affymetrix, Illumina [~ 1900000] (imputed)	N
57	rs102274	9.1677e-13	11	61597972	rs1535	4.43924e-12	Total cholesterol levels	42912	28334899	Spracklen CN	42787	Hum Mol Genet	www.ncbi.nlm.nih.gov/pubmed/28334899	Association analyses of East Asian individuals and trans-ancestry analyses with European individuals reveal new loci associated with cholesterol and triglyceride levels.	32,576 East Asian ancestry individuals, 187,365 European ancestry individuals	10,855 Chinese ancestry individuals	11q12.2	FADS1, FADS2, FADS3	FADS2			ENSG00000134824	NA	NA	rs1535-A	rs1535	0	1535	intron_variant	0	0.637	1E-43	43	(Trans-ethnic initial)	0.0497	[0.042-0.057] unit increase (EA Beta values)	Affymetrix, Illumina [up to 1900000] (imputed)	N
57	rs102274	9.1677e-13	11	61597972	rs1535	4.43924e-12	Metabolic syndrome	43873	31589552	Lind L	43745	Metab Syndr Relat Disord	www.ncbi.nlm.nih.gov/pubmed/31589552	Genome-Wide Association Study of the Metabolic Syndrome in UK Biobank.	291,107 European ancestry individuals	NA	11q12.2	FADS2	FADS2			ENSG00000134824	NA	NA	rs1535-G	rs1535	0	1535	intron_variant	0	0.347774	3E-31	30.5229		0.0792125	[0.066-0.093] unit increase	Affymetrix [9463307] (imputed)	N
57	rs102274	9.1677e-13	11	61597972	rs1535	4.43924e-12	Trans fatty acid levels	42225	25646338	Mozaffarian D	41983	Am J Clin Nutr	www.ncbi.nlm.nih.gov/pubmed/25646338	Genetic loci associated with circulating phospholipid trans fatty acids: a meta-analysis of genome-wide association studies from the CHARGE Consortium.	8,013 European ancestry individuals	1,082 African American individuals, 669 Chinese ancestry individuals, 657 Hispanic individuals	11q12.2	NR	FADS2			ENSG00000134824	NA	NA	rs1535-A	rs1535	0	1535	intron_variant	0	0.6659	5E-14	13.301	(Cis/trans-18:2, EA)	0.0032	[0.0024-0.004] unit decrease	Affymetrix, Illumina [~ 2500000] (imputed)	N
57	rs102274	9.1677e-13	11	61597972	rs1535	4.43924e-12	Phosphatidylcholine_40:7_[M+H]1+ levels	44609	34503513	Harshfield EL	44449	BMC Med	www.ncbi.nlm.nih.gov/pubmed/34503513	Genome-wide analysis of blood lipid metabolites in over 5000 South Asians reveals biological insights at cardiometabolic disease loci.	13,814 British ancestry individuals	NA	11q12.2		FADS2			ENSG00000134824	NA	NA	rs1535-G	rs1535	0	1535	intron_variant	0	NR	5E-34	33.301		0.173161	[0.15-0.2] unit decrease	Affymetrix [87696910] (imputed)	N
57	rs102274	9.1677e-13	11	61597972	rs1535	4.43924e-12	Phosphatidylcholine_40:6_[M+H]1+/Phosphatidylethanolamine_43:6_[M+H]1+ levels	44609	34503513	Harshfield EL	44449	BMC Med	www.ncbi.nlm.nih.gov/pubmed/34503513	Genome-wide analysis of blood lipid metabolites in over 5000 South Asians reveals biological insights at cardiometabolic disease loci.	13,814 British ancestry individuals	NA	11q12.2		FADS2			ENSG00000134824	NA	NA	rs1535-G	rs1535	0	1535	intron_variant	0	NR	8E-28	27.0969		0.169188	[0.14-0.2] unit decrease	Affymetrix [87696910] (imputed)	N
57	rs102274	9.1677e-13	11	61597972	rs1535	4.43924e-12	Phosphatidylcholine_40:6_[M+OAc]1-/Phosphatidylserine_44:5_[M-H]1- levels	44609	34503513	Harshfield EL	44449	BMC Med	www.ncbi.nlm.nih.gov/pubmed/34503513	Genome-wide analysis of blood lipid metabolites in over 5000 South Asians reveals biological insights at cardiometabolic disease loci.	13,814 British ancestry individuals	NA	11q12.2		FADS2			ENSG00000134824	NA	NA	rs1535-G	rs1535	0	1535	intron_variant	0	NR	3E-26	25.5229		0.11185	[0.091-0.133] unit decrease	Affymetrix [87696910] (imputed)	N
57	rs102274	9.1677e-13	11	61597972	rs1535	4.43924e-12	Phosphatidylcholine_40:5_[M+H]1+ levels	44609	34503513	Harshfield EL	44449	BMC Med	www.ncbi.nlm.nih.gov/pubmed/34503513	Genome-wide analysis of blood lipid metabolites in over 5000 South Asians reveals biological insights at cardiometabolic disease loci.	13,814 British ancestry individuals	NA	11q12.2		FADS2			ENSG00000134824	NA	NA	rs1535-G	rs1535	0	1535	intron_variant	0	NR	9E-69	68.0458		0.270914	[0.24-0.3] unit decrease	Affymetrix [87696910] (imputed)	N
57	rs102274	9.1677e-13	11	61597972	rs1535	4.43924e-12	Phosphatidylcholine_36:2_[M+OAc]1-/Phosphatidylserine_40:1_[M-H]1- levels	44609	34503513	Harshfield EL	44449	BMC Med	www.ncbi.nlm.nih.gov/pubmed/34503513	Genome-wide analysis of blood lipid metabolites in over 5000 South Asians reveals biological insights at cardiometabolic disease loci.	13,814 British ancestry individuals	NA	11q12.2		FADS2			ENSG00000134824	NA	NA	rs1535-G	rs1535	0	1535	intron_variant	0	NR	3E-34	33.5229		0.119228	[0.1-0.14] unit increase	Affymetrix [87696910] (imputed)	N
57	rs102274	9.1677e-13	11	61597972	rs1535	4.43924e-12	Phosphatidylcholine_36:3_[M+H]1+/Phosphatidylethanolamine_39:3_[M+H]1+/Phosphatidate_41:4_[M+NH4]1+ levels	44609	34503513	Harshfield EL	44449	BMC Med	www.ncbi.nlm.nih.gov/pubmed/34503513	Genome-wide analysis of blood lipid metabolites in over 5000 South Asians reveals biological insights at cardiometabolic disease loci.	13,814 British ancestry individuals	NA	11q12.2		FADS2			ENSG00000134824	NA	NA	rs1535-G	rs1535	0	1535	intron_variant	0	NR	1E-112	112		0.33456	[0.31-0.36] unit increase	Affymetrix [87696910] (imputed)	N
57	rs102274	9.1677e-13	11	61597972	rs1535	4.43924e-12	Phosphatidylcholine_44:5_[M+OAc]1- levels	44609	34503513	Harshfield EL	44449	BMC Med	www.ncbi.nlm.nih.gov/pubmed/34503513	Genome-wide analysis of blood lipid metabolites in over 5000 South Asians reveals biological insights at cardiometabolic disease loci.	13,814 British ancestry individuals	NA	11q12.2		FADS2			ENSG00000134824	NA	NA	rs1535-G	rs1535	0	1535	intron_variant	0	NR	5E-24	23.301		0.10174	[0.082-0.121] unit decrease	Affymetrix [87696910] (imputed)	N
57	rs102274	9.1677e-13	11	61597972	rs1535	4.43924e-12	Phosphatidylcholine_42:4_[M+OAc]1- levels	44609	34503513	Harshfield EL	44449	BMC Med	www.ncbi.nlm.nih.gov/pubmed/34503513	Genome-wide analysis of blood lipid metabolites in over 5000 South Asians reveals biological insights at cardiometabolic disease loci.	13,814 British ancestry individuals	NA	11q12.2		FADS2			ENSG00000134824	NA	NA	rs1535-G	rs1535	0	1535	intron_variant	0	NR	2E-49	48.699		0.152313	[0.13-0.17] unit decrease	Affymetrix [87696910] (imputed)	N
57	rs102274	9.1677e-13	11	61597972	rs1535	4.43924e-12	Phosphatidylcholine_52:4_[M+OAc]1- levels	44609	34503513	Harshfield EL	44449	BMC Med	www.ncbi.nlm.nih.gov/pubmed/34503513	Genome-wide analysis of blood lipid metabolites in over 5000 South Asians reveals biological insights at cardiometabolic disease loci.	13,814 British ancestry individuals	NA	11q12.2		FADS2			ENSG00000134824	NA	NA	rs1535-G	rs1535	0	1535	intron_variant	0	NR	1E-22	22		0.0979563	[0.078-0.118] unit decrease	Affymetrix [87696910] (imputed)	N
57	rs102274	9.1677e-13	11	61597972	rs1535	4.43924e-12	Phosphatidylcholine_37:4_[M+H]1+/Phosphatidylethanolamine_40:4_[M+H]1+/Phosphatidate_42:5_[M+NH4]1+ levels	44609	34503513	Harshfield EL	44449	BMC Med	www.ncbi.nlm.nih.gov/pubmed/34503513	Genome-wide analysis of blood lipid metabolites in over 5000 South Asians reveals biological insights at cardiometabolic disease loci.	13,814 British ancestry individuals	NA	11q12.2		FADS2			ENSG00000134824	NA	NA	rs1535-G	rs1535	0	1535	intron_variant	0	NR	2E-128	127.699		0.37261	[0.34-0.4] unit decrease	Affymetrix [87696910] (imputed)	N
57	rs102274	9.1677e-13	11	61597972	rs1535	4.43924e-12	Phosphatidylcholine_36:5_[M+H]1+/Phosphatidylethanolamine_39:5_[M+H]1+/Phosphatidate_41:6_[M+NH4]1+ levels	44609	34503513	Harshfield EL	44449	BMC Med	www.ncbi.nlm.nih.gov/pubmed/34503513	Genome-wide analysis of blood lipid metabolites in over 5000 South Asians reveals biological insights at cardiometabolic disease loci.	13,814 British ancestry individuals	NA	11q12.2		FADS2			ENSG00000134824	NA	NA	rs1535-G	rs1535	0	1535	intron_variant	0	NR	5E-17	16.301		0.121738	[0.093-0.15] unit decrease	Affymetrix [87696910] (imputed)	N
57	rs102274	9.1677e-13	11	61597972	rs1535	4.43924e-12	Phosphatidylcholine_37:3_[M+OAc]1-/Phosphatidylserine_41:2_[M-H]1- levels	44609	34503513	Harshfield EL	44449	BMC Med	www.ncbi.nlm.nih.gov/pubmed/34503513	Genome-wide analysis of blood lipid metabolites in over 5000 South Asians reveals biological insights at cardiometabolic disease loci.	13,814 British ancestry individuals	NA	11q12.2		FADS2			ENSG00000134824	NA	NA	rs1535-G	rs1535	0	1535	intron_variant	0	NR	6E-24	23.2218		0.090875	[0.073-0.109] unit increase	Affymetrix [87696910] (imputed)	N
57	rs102274	9.1677e-13	11	61597972	rs1535	4.43924e-12	Phosphatidylcholine_38:5_[M+H]1+/Phosphatidylethanolamine_41:5_[M+H]1+/Phosphatidate_43:6_[M+NH4]1+ levels	44609	34503513	Harshfield EL	44449	BMC Med	www.ncbi.nlm.nih.gov/pubmed/34503513	Genome-wide analysis of blood lipid metabolites in over 5000 South Asians reveals biological insights at cardiometabolic disease loci.	13,814 British ancestry individuals	NA	11q12.2		FADS2			ENSG00000134824	NA	NA	rs1535-G	rs1535	0	1535	intron_variant	0	NR	1E-117	117		0.353277	[0.32-0.38] unit decrease	Affymetrix [87696910] (imputed)	N
57	rs102274	9.1677e-13	11	61597972	rs1535	4.43924e-12	Phosphatidylcholine_38:6_[M+H]1+/Phosphatidylethanolamine_41:6_[M+H]1+ levels	44609	34503513	Harshfield EL	44449	BMC Med	www.ncbi.nlm.nih.gov/pubmed/34503513	Genome-wide analysis of blood lipid metabolites in over 5000 South Asians reveals biological insights at cardiometabolic disease loci.	13,814 British ancestry individuals	NA	11q12.2		FADS2			ENSG00000134824	NA	NA	rs1535-G	rs1535	0	1535	intron_variant	0	NR	8E-17	16.0969		0.129832	[0.099-0.16] unit decrease	Affymetrix [87696910] (imputed)	N
57	rs102274	9.1677e-13	11	61597972	rs1535	4.43924e-12	Phosphatidylcholine_40:4_[M+H]1+/Phosphatidylethanolamine_43:4_[M+H]1+ levels	44609	34503513	Harshfield EL	44449	BMC Med	www.ncbi.nlm.nih.gov/pubmed/34503513	Genome-wide analysis of blood lipid metabolites in over 5000 South Asians reveals biological insights at cardiometabolic disease loci.	13,814 British ancestry individuals	NA	11q12.2		FADS2			ENSG00000134824	NA	NA	rs1535-G	rs1535	0	1535	intron_variant	0	NR	8E-53	52.0969		0.226468	[0.2-0.26] unit decrease	Affymetrix [87696910] (imputed)	N
57	rs102274	9.1677e-13	11	61597972	rs1535	4.43924e-12	Phosphatidylcholine_38:3_[M+H]1+/Phosphatidylethanolamine_41:3_[M+H]1+/Phosphatidate_43:4_[M+NH4]1+ levels	44609	34503513	Harshfield EL	44449	BMC Med	www.ncbi.nlm.nih.gov/pubmed/34503513	Genome-wide analysis of blood lipid metabolites in over 5000 South Asians reveals biological insights at cardiometabolic disease loci.	13,814 British ancestry individuals	NA	11q12.2		FADS2			ENSG00000134824	NA	NA	rs1535-G	rs1535	0	1535	intron_variant	0	NR	5E-62	61.301		0.25973	[0.23-0.29] unit increase	Affymetrix [87696910] (imputed)	N
57	rs102274	9.1677e-13	11	61597972	rs1535	4.43924e-12	Phosphatidylcholine_37:5_[M+H]1+/Phosphatidylethanolamine_40:5_[M+H]1+/Phosphatidate_42:6_[M+NH4]1+ levels	44609	34503513	Harshfield EL	44449	BMC Med	www.ncbi.nlm.nih.gov/pubmed/34503513	Genome-wide analysis of blood lipid metabolites in over 5000 South Asians reveals biological insights at cardiometabolic disease loci.	13,814 British ancestry individuals	NA	11q12.2		FADS2			ENSG00000134824	NA	NA	rs1535-G	rs1535	0	1535	intron_variant	0	NR	1E-33	33		0.18181	[0.15-0.21] unit decrease	Affymetrix [87696910] (imputed)	N
57	rs102274	9.1677e-13	11	61597972	rs1535	4.43924e-12	Phosphatidylcholine_38:2_[M+H]1+/Phosphatidylethanolamine_41:2_[M+H]1+ levels	44609	34503513	Harshfield EL	44449	BMC Med	www.ncbi.nlm.nih.gov/pubmed/34503513	Genome-wide analysis of blood lipid metabolites in over 5000 South Asians reveals biological insights at cardiometabolic disease loci.	13,814 British ancestry individuals	NA	11q12.2		FADS2			ENSG00000134824	NA	NA	rs1535-G	rs1535	0	1535	intron_variant	0	NR	2E-27	26.699		0.170325	[0.14-0.2] unit increase	Affymetrix [87696910] (imputed)	N
57	rs102274	9.1677e-13	11	61597972	rs1535	4.43924e-12	Phosphatidylcholine-O_44:5_[M+OAc]1-/Phosphatidylcholine-P_44:4_[M+OAc]1- levels	44609	34503513	Harshfield EL	44449	BMC Med	www.ncbi.nlm.nih.gov/pubmed/34503513	Genome-wide analysis of blood lipid metabolites in over 5000 South Asians reveals biological insights at cardiometabolic disease loci.	13,814 British ancestry individuals	NA	11q12.2		FADS2			ENSG00000134824	NA	NA	rs1535-G	rs1535	0	1535	intron_variant	0	NR	7E-37	36.1549		0.12436	[0.11-0.14] unit decrease	Affymetrix [87696910] (imputed)	N
57	rs102274	9.1677e-13	11	61597972	rs1535	4.43924e-12	Phosphatidylcholine-O_44:5_[M+H]1+/Phosphatidylcholine-P_44:4_[M+H]1+ levels	44609	34503513	Harshfield EL	44449	BMC Med	www.ncbi.nlm.nih.gov/pubmed/34503513	Genome-wide analysis of blood lipid metabolites in over 5000 South Asians reveals biological insights at cardiometabolic disease loci.	13,814 British ancestry individuals	NA	11q12.2		FADS2			ENSG00000134824	NA	NA	rs1535-G	rs1535	0	1535	intron_variant	0	NR	6E-32	31.2218		0.180991	[0.15-0.21] unit decrease	Affymetrix [87696910] (imputed)	N
57	rs102274	9.1677e-13	11	61597972	rs1535	4.43924e-12	Phosphatidylcholine-O_42:6_[M+OAc]1-/Phosphatidylcholine-P_42:5_[M+OAc]1- levels	44609	34503513	Harshfield EL	44449	BMC Med	www.ncbi.nlm.nih.gov/pubmed/34503513	Genome-wide analysis of blood lipid metabolites in over 5000 South Asians reveals biological insights at cardiometabolic disease loci.	13,814 British ancestry individuals	NA	11q12.2		FADS2			ENSG00000134824	NA	NA	rs1535-G	rs1535	0	1535	intron_variant	0	NR	4E-31	30.3979		0.125623	[0.1-0.15] unit decrease	Affymetrix [87696910] (imputed)	N
57	rs102274	9.1677e-13	11	61597972	rs1535	4.43924e-12	Phosphatidylcholine-O(38:4)_[M+H]1+/Phosphatidylcholine-P(38:3)_[M+H]1+ levels	44609	34503513	Harshfield EL	44449	BMC Med	www.ncbi.nlm.nih.gov/pubmed/34503513	Genome-wide analysis of blood lipid metabolites in over 5000 South Asians reveals biological insights at cardiometabolic disease loci.	5,662 Pakistani ancestry individuals	NA	11q12.2		FADS2			ENSG00000134824	NA	NA	rs1535-C	rs1535	0	1535	intron_variant	0	NR	2E-23	22.699		0.1159	[0.093-0.139] unit increase	Illumina [6720657] (imputed)	N
57	rs102274	9.1677e-13	11	61597972	rs1535	4.43924e-12	Phosphatidylcholine-O(38:5)_[M+H]1+/Phosphatidylcholine-P(38:4)_[M+H]1+ levels	44609	34503513	Harshfield EL	44449	BMC Med	www.ncbi.nlm.nih.gov/pubmed/34503513	Genome-wide analysis of blood lipid metabolites in over 5000 South Asians reveals biological insights at cardiometabolic disease loci.	5,662 Pakistani ancestry individuals	NA	11q12.2		FADS2			ENSG00000134824	NA	NA	rs1535-C	rs1535	0	1535	intron_variant	0	NR	9E-24	23.0458		0.0604	[0.049-0.072] unit increase	Illumina [6720657] (imputed)	N
57	rs102274	9.1677e-13	11	61597972	rs1535	4.43924e-12	Phosphatidylcholine(32:0)_[M+H]1+/Phosphatidylethanolamine(35:0)_[M+H]1+/Phosphatidate(37:1)_[M+NH4]1+ levels	44609	34503513	Harshfield EL	44449	BMC Med	www.ncbi.nlm.nih.gov/pubmed/34503513	Genome-wide analysis of blood lipid metabolites in over 5000 South Asians reveals biological insights at cardiometabolic disease loci.	5,662 Pakistani ancestry individuals	NA	11q12.2		FADS2			ENSG00000134824	NA	NA	rs1535-G	rs1535	0	1535	intron_variant	0	NR	1E-23	23		0.141	[0.11-0.17] unit decrease	Illumina [6720657] (imputed)	N
57	rs102274	9.1677e-13	11	61597972	rs1535	4.43924e-12	Phosphatidylcholine(37:4)_[M+H]1+/Phosphatidylethanolamine(40:4)_[M+H]1+/Phosphatidate(42:5)_[M+NH4]1+ levels	44609	34503513	Harshfield EL	44449	BMC Med	www.ncbi.nlm.nih.gov/pubmed/34503513	Genome-wide analysis of blood lipid metabolites in over 5000 South Asians reveals biological insights at cardiometabolic disease loci.	5,662 Pakistani ancestry individuals	NA	11q12.2		FADS2			ENSG00000134824	NA	NA	rs1535-T	rs1535	0	1535	intron_variant	0	NR	8E-24	23.0969		0.072	[0.058-0.086] unit decrease	Illumina [6720657] (imputed)	N
57	rs102274	9.1677e-13	11	61597972	rs1535	4.43924e-12	Phosphatidylcholine(36:5)_[M+OAc]1-/Phosphatidylserine(40:4)_[M-H]1- levels	44609	34503513	Harshfield EL	44449	BMC Med	www.ncbi.nlm.nih.gov/pubmed/34503513	Genome-wide analysis of blood lipid metabolites in over 5000 South Asians reveals biological insights at cardiometabolic disease loci.	5,662 Pakistani ancestry individuals	NA	11q12.2		FADS2			ENSG00000134824	NA	NA	rs1535-G	rs1535	0	1535	intron_variant	0	NR	1E-23	23		0.0724	[0.058-0.087] unit decrease	Illumina [6720657] (imputed)	N
57	rs102274	9.1677e-13	11	61597972	rs1535	4.43924e-12	Phosphatidylcholine(37:4)_[M+H]1+/Phosphatidylethanolamine(40:3)_[M+H]1+ levels	44609	34503513	Harshfield EL	44449	BMC Med	www.ncbi.nlm.nih.gov/pubmed/34503513	Genome-wide analysis of blood lipid metabolites in over 5000 South Asians reveals biological insights at cardiometabolic disease loci.	5,662 Pakistani ancestry individuals	NA	11q12.2		FADS2			ENSG00000134824	NA	NA	rs1535-C	rs1535	0	1535	intron_variant	0	NR	2E-23	22.699		0.1203	[0.097-0.144] unit increase	Illumina [6720657] (imputed)	N
57	rs102274	9.1677e-13	11	61597972	rs1535	4.43924e-12	Phosphatidylcholine(38:6)_[M+H]1+/Phosphatidylethanolamine(41:6)_[M+H]1+ levels	44609	34503513	Harshfield EL	44449	BMC Med	www.ncbi.nlm.nih.gov/pubmed/34503513	Genome-wide analysis of blood lipid metabolites in over 5000 South Asians reveals biological insights at cardiometabolic disease loci.	5,662 Pakistani ancestry individuals	NA	11q12.2		FADS2			ENSG00000134824	NA	NA	rs1535-A	rs1535	0	1535	intron_variant	0	NR	2E-23	22.699		0.0558	[0.045-0.067] unit increase	Illumina [6720657] (imputed)	N
57	rs102274	9.1677e-13	11	61597972	rs1535	4.43924e-12	Cholesteryl ester(16:0)_[M+NH4]1+ levels	44609	34503513	Harshfield EL	44449	BMC Med	www.ncbi.nlm.nih.gov/pubmed/34503513	Genome-wide analysis of blood lipid metabolites in over 5000 South Asians reveals biological insights at cardiometabolic disease loci.	5,662 Pakistani ancestry individuals	NA	11q12.2		FADS2			ENSG00000134824	NA	NA	rs1535-T	rs1535	0	1535	intron_variant	0	NR	2E-23	22.699		0.0999	[0.08-0.119] unit decrease	Illumina [6720657] (imputed)	N
57	rs102274	9.1677e-13	11	61597972	rs1535	4.43924e-12	Cholesteryl ester(20:4)_[M+NH4]1+ levels	44609	34503513	Harshfield EL	44449	BMC Med	www.ncbi.nlm.nih.gov/pubmed/34503513	Genome-wide analysis of blood lipid metabolites in over 5000 South Asians reveals biological insights at cardiometabolic disease loci.	5,662 Pakistani ancestry individuals	NA	11q12.2		FADS2			ENSG00000134824	NA	NA	rs1535-T	rs1535	0	1535	intron_variant	0	NR	7E-24	23.1549		0.0957	[0.077-0.114] unit decrease	Illumina [6720657] (imputed)	N
57	rs102274	9.1677e-13	11	61597972	rs1535	4.43924e-12	Phosphatidylethanolamine_34:0_[M-H]1- levels	44609	34503513	Harshfield EL	44449	BMC Med	www.ncbi.nlm.nih.gov/pubmed/34503513	Genome-wide analysis of blood lipid metabolites in over 5000 South Asians reveals biological insights at cardiometabolic disease loci.	13,814 British ancestry individuals	NA	11q12.2		FADS2			ENSG00000134824	NA	NA	rs1535-G	rs1535	0	1535	intron_variant	0	NR	9E-15	14.0458		0.0571538	[0.043-0.072] unit decrease	Affymetrix [87696910] (imputed)	N
57	rs102274	9.1677e-13	11	61597972	rs1535	4.43924e-12	Phosphatidylethanolamine_36:2_[M-H]1- levels	44609	34503513	Harshfield EL	44449	BMC Med	www.ncbi.nlm.nih.gov/pubmed/34503513	Genome-wide analysis of blood lipid metabolites in over 5000 South Asians reveals biological insights at cardiometabolic disease loci.	13,814 British ancestry individuals	NA	11q12.2		FADS2			ENSG00000134824	NA	NA	rs1535-G	rs1535	0	1535	intron_variant	0	NR	6E-53	52.2218		0.117914	[0.1-0.13] unit increase	Affymetrix [87696910] (imputed)	N
57	rs102274	9.1677e-13	11	61597972	rs1535	4.43924e-12	Phosphatidylethanolamine_35:2_[M-H]1- levels	44609	34503513	Harshfield EL	44449	BMC Med	www.ncbi.nlm.nih.gov/pubmed/34503513	Genome-wide analysis of blood lipid metabolites in over 5000 South Asians reveals biological insights at cardiometabolic disease loci.	13,814 British ancestry individuals	NA	11q12.2		FADS2			ENSG00000134824	NA	NA	rs1535-G	rs1535	0	1535	intron_variant	0	NR	9E-32	31.0458		0.109989	[0.092-0.128] unit increase	Affymetrix [87696910] (imputed)	N
57	rs102274	9.1677e-13	11	61597972	rs1535	4.43924e-12	Phosphatidylethanolamine_34:2_[M-H]1- levels	44609	34503513	Harshfield EL	44449	BMC Med	www.ncbi.nlm.nih.gov/pubmed/34503513	Genome-wide analysis of blood lipid metabolites in over 5000 South Asians reveals biological insights at cardiometabolic disease loci.	13,814 British ancestry individuals	NA	11q12.2		FADS2			ENSG00000134824	NA	NA	rs1535-G	rs1535	0	1535	intron_variant	0	NR	8E-69	68.0969		0.209985	[0.19-0.23] unit increase	Affymetrix [87696910] (imputed)	N
57	rs102274	9.1677e-13	11	61597972	rs1535	4.43924e-12	Phosphatidylethanolamine-O_38:3_[M-H]1-/Phosphatidylethanolamine-P_38:2_[M-H]1- levels	44609	34503513	Harshfield EL	44449	BMC Med	www.ncbi.nlm.nih.gov/pubmed/34503513	Genome-wide analysis of blood lipid metabolites in over 5000 South Asians reveals biological insights at cardiometabolic disease loci.	13,814 British ancestry individuals	NA	11q12.2		FADS2			ENSG00000134824	NA	NA	rs1535-G	rs1535	0	1535	intron_variant	0	NR	1E-27	27		0.0973275	[0.08-0.115] unit increase	Affymetrix [87696910] (imputed)	N
57	rs102274	9.1677e-13	11	61597972	rs1535	4.43924e-12	Phosphatidylethanolamine-O_38:6_[M-H]1-/Phosphatidylethanolamine-P_38:5_[M-H]1- levels	44609	34503513	Harshfield EL	44449	BMC Med	www.ncbi.nlm.nih.gov/pubmed/34503513	Genome-wide analysis of blood lipid metabolites in over 5000 South Asians reveals biological insights at cardiometabolic disease loci.	13,814 British ancestry individuals	NA	11q12.2		FADS2			ENSG00000134824	NA	NA	rs1535-G	rs1535	0	1535	intron_variant	0	NR	2E-24	23.699		0.118	[0.095-0.141] unit decrease	Affymetrix [87696910] (imputed)	N
57	rs102274	9.1677e-13	11	61597972	rs1535	4.43924e-12	Phosphatidylethanolamine-O_38:5_[M-H]1-/Phosphatidylethanolamine-P_38:4_[M-H]1- levels	44609	34503513	Harshfield EL	44449	BMC Med	www.ncbi.nlm.nih.gov/pubmed/34503513	Genome-wide analysis of blood lipid metabolites in over 5000 South Asians reveals biological insights at cardiometabolic disease loci.	13,814 British ancestry individuals	NA	11q12.2		FADS2			ENSG00000134824	NA	NA	rs1535-G	rs1535	0	1535	intron_variant	0	NR	9E-50	49.0458		0.170309	[0.15-0.19] unit decrease	Affymetrix [87696910] (imputed)	N
57	rs102274	9.1677e-13	11	61597972	rs1535	4.43924e-12	Phosphatidylethanolamine-O_40:5_[M-H]1-/Phosphatidylethanolamine-P_40:4_[M-H]1- levels	44609	34503513	Harshfield EL	44449	BMC Med	www.ncbi.nlm.nih.gov/pubmed/34503513	Genome-wide analysis of blood lipid metabolites in over 5000 South Asians reveals biological insights at cardiometabolic disease loci.	13,814 British ancestry individuals	NA	11q12.2		FADS2			ENSG00000134824	NA	NA	rs1535-G	rs1535	0	1535	intron_variant	0	NR	1E-73	73		0.164401	[0.15-0.18] unit decrease	Affymetrix [87696910] (imputed)	N
57	rs102274	9.1677e-13	11	61597972	rs1535	4.43924e-12	Phosphatidylethanolamine-O_40:6_[M-H]1-/Phosphatidylethanolamine-P_40:5_[M-H]1- levels	44609	34503513	Harshfield EL	44449	BMC Med	www.ncbi.nlm.nih.gov/pubmed/34503513	Genome-wide analysis of blood lipid metabolites in over 5000 South Asians reveals biological insights at cardiometabolic disease loci.	13,814 British ancestry individuals	NA	11q12.2		FADS2			ENSG00000134824	NA	NA	rs1535-G	rs1535	0	1535	intron_variant	0	NR	2E-23	22.699		0.100936	[0.081-0.121] unit decrease	Affymetrix [87696910] (imputed)	N
57	rs102274	9.1677e-13	11	61597972	rs1535	4.43924e-12	Phosphatidylethanolamine-O(38:4)_[M-H]1-/Phosphatidylcholine-O(35:4)_[M-H]1-/Phosphatidylcholine-P(35:3)_[M-H]1- levels	44609	34503513	Harshfield EL	44449	BMC Med	www.ncbi.nlm.nih.gov/pubmed/34503513	Genome-wide analysis of blood lipid metabolites in over 5000 South Asians reveals biological insights at cardiometabolic disease loci.	5,662 Pakistani ancestry individuals	NA	11q12.2		FADS2			ENSG00000134824	NA	NA	rs1535-T	rs1535	0	1535	intron_variant	0	NR	1E-23	23		0.0784	[0.063-0.094] unit decrease	Illumina [6720657] (imputed)	N
57	rs102274	9.1677e-13	11	61597972	rs1535	4.43924e-12	Diacylglycerol_36:2_[M+H-H2O]1+ levels	44609	34503513	Harshfield EL	44449	BMC Med	www.ncbi.nlm.nih.gov/pubmed/34503513	Genome-wide analysis of blood lipid metabolites in over 5000 South Asians reveals biological insights at cardiometabolic disease loci.	13,814 British ancestry individuals	NA	11q12.2		FADS2			ENSG00000134824	NA	NA	rs1535-G	rs1535	0	1535	intron_variant	0	NR	2E-12	11.699		0.0771749	[0.056-0.099] unit increase	Affymetrix [87696910] (imputed)	N
57	rs102274	9.1677e-13	11	61597972	rs1535	4.43924e-12	Phosphatidylethanolamine-O(38:6)_[M+H]1+/Phosphatidylcholine-P(35:5)_[M+H]1+ levels	44609	34503513	Harshfield EL	44449	BMC Med	www.ncbi.nlm.nih.gov/pubmed/34503513	Genome-wide analysis of blood lipid metabolites in over 5000 South Asians reveals biological insights at cardiometabolic disease loci.	5,662 Pakistani ancestry individuals	NA	11q12.2		FADS2			ENSG00000134824	NA	NA	rs1535-T	rs1535	0	1535	intron_variant	0	NR	1E-23	23		0.0843	[0.068-0.101] unit decrease	Illumina [6720657] (imputed)	N
57	rs102274	9.1677e-13	11	61597972	rs1535	4.43924e-12	Diacylglycerol_36:3_[M+H-H2O]1+ levels	44609	34503513	Harshfield EL	44449	BMC Med	www.ncbi.nlm.nih.gov/pubmed/34503513	Genome-wide analysis of blood lipid metabolites in over 5000 South Asians reveals biological insights at cardiometabolic disease loci.	13,814 British ancestry individuals	NA	11q12.2		FADS2			ENSG00000134824	NA	NA	rs1535-G	rs1535	0	1535	intron_variant	0	NR	2E-11	10.699		0.0749408	[0.053-0.097] unit increase	Affymetrix [87696910] (imputed)	N
57	rs102274	9.1677e-13	11	61597972	rs1535	4.43924e-12	Cholesteryl ester_22:6_[M+NH4]1+ levels	44609	34503513	Harshfield EL	44449	BMC Med	www.ncbi.nlm.nih.gov/pubmed/34503513	Genome-wide analysis of blood lipid metabolites in over 5000 South Asians reveals biological insights at cardiometabolic disease loci.	13,814 British ancestry individuals	NA	11q12.2		FADS2			ENSG00000134824	NA	NA	rs1535-G	rs1535	0	1535	intron_variant	0	NR	3E-31	30.5229		0.142307	[0.12-0.17] unit decrease	Affymetrix [87696910] (imputed)	N
57	rs102274	9.1677e-13	11	61597972	rs1535	4.43924e-12	Cholesteryl ester_22:5_[M+NH4]1+ levels	44609	34503513	Harshfield EL	44449	BMC Med	www.ncbi.nlm.nih.gov/pubmed/34503513	Genome-wide analysis of blood lipid metabolites in over 5000 South Asians reveals biological insights at cardiometabolic disease loci.	13,814 British ancestry individuals	NA	11q12.2		FADS2			ENSG00000134824	NA	NA	rs1535-G	rs1535	0	1535	intron_variant	0	NR	7E-13	12.1549		0.0766691	[0.056-0.098] unit decrease	Affymetrix [87696910] (imputed)	N
57	rs102274	9.1677e-13	11	61597972	rs1535	4.43924e-12	Cholesteryl ester_20:5_[M+NH4]1+ levels	44609	34503513	Harshfield EL	44449	BMC Med	www.ncbi.nlm.nih.gov/pubmed/34503513	Genome-wide analysis of blood lipid metabolites in over 5000 South Asians reveals biological insights at cardiometabolic disease loci.	13,814 British ancestry individuals	NA	11q12.2		FADS2			ENSG00000134824	NA	NA	rs1535-G	rs1535	0	1535	intron_variant	0	NR	2E-146	145.699		0.304848	[0.28-0.33] unit decrease	Affymetrix [87696910] (imputed)	N
57	rs102274	9.1677e-13	11	61597972	rs1535	4.43924e-12	Cholesteryl ester_20:3_[M+NH4]1+ levels	44609	34503513	Harshfield EL	44449	BMC Med	www.ncbi.nlm.nih.gov/pubmed/34503513	Genome-wide analysis of blood lipid metabolites in over 5000 South Asians reveals biological insights at cardiometabolic disease loci.	13,814 British ancestry individuals	NA	11q12.2		FADS2			ENSG00000134824	NA	NA	rs1535-G	rs1535	0	1535	intron_variant	0	NR	3E-33	32.5229		0.124912	[0.1-0.15] unit decrease	Affymetrix [87696910] (imputed)	N
57	rs102274	9.1677e-13	11	61597972	rs1535	4.43924e-12	Cholesteryl ester(18:3)_[M+NH4]1+ levels	44609	34503513	Harshfield EL	44449	BMC Med	www.ncbi.nlm.nih.gov/pubmed/34503513	Genome-wide analysis of blood lipid metabolites in over 5000 South Asians reveals biological insights at cardiometabolic disease loci.	5,662 Pakistani ancestry individuals	NA	11q12.2		FADS2			ENSG00000134824	NA	NA	rs1535-G	rs1535	0	1535	intron_variant	0	NR	1E-23	23		0.0865	[0.069-0.104] unit decrease	Illumina [6720657] (imputed)	N
57	rs102274	9.1677e-13	11	61597972	rs1535	4.43924e-12	Cholesteryl ester(20:5)_[M+NH4]1+ levels	44609	34503513	Harshfield EL	44449	BMC Med	www.ncbi.nlm.nih.gov/pubmed/34503513	Genome-wide analysis of blood lipid metabolites in over 5000 South Asians reveals biological insights at cardiometabolic disease loci.	5,662 Pakistani ancestry individuals	NA	11q12.2		FADS2			ENSG00000134824	NA	NA	rs1535-A	rs1535	0	1535	intron_variant	0	NR	9E-24	23.0458		0.0971	[0.078-0.116] unit decrease	Illumina [6720657] (imputed)	N
57	rs102274	9.1677e-13	11	61597972	rs1535	4.43924e-12	Phosphatidylcholine(42:4)_[M+OAc]1- levels	44609	34503513	Harshfield EL	44449	BMC Med	www.ncbi.nlm.nih.gov/pubmed/34503513	Genome-wide analysis of blood lipid metabolites in over 5000 South Asians reveals biological insights at cardiometabolic disease loci.	5,662 Pakistani ancestry individuals	NA	11q12.2		FADS2			ENSG00000134824	NA	NA	rs1535-T	rs1535	0	1535	intron_variant	0	NR	1E-23	23		0.1208	[0.097-0.144] unit increase	Illumina [6720657] (imputed)	N
57	rs102274	9.1677e-13	11	61597972	rs1535	4.43924e-12	Phosphatidylethanolamine_38:3_[M-H]1- levels	44609	34503513	Harshfield EL	44449	BMC Med	www.ncbi.nlm.nih.gov/pubmed/34503513	Genome-wide analysis of blood lipid metabolites in over 5000 South Asians reveals biological insights at cardiometabolic disease loci.	13,814 British ancestry individuals	NA	11q12.2		FADS2			ENSG00000134824	NA	NA	rs1535-G	rs1535	0	1535	intron_variant	0	NR	3E-80	79.5229		0.149172	[0.13-0.16] unit increase	Affymetrix [87696910] (imputed)	N
57	rs102274	9.1677e-13	11	61597972	rs1535	4.43924e-12	Phosphatidylethanolamine_37:2_[M-H]1- levels	44609	34503513	Harshfield EL	44449	BMC Med	www.ncbi.nlm.nih.gov/pubmed/34503513	Genome-wide analysis of blood lipid metabolites in over 5000 South Asians reveals biological insights at cardiometabolic disease loci.	13,814 British ancestry individuals	NA	11q12.2		FADS2			ENSG00000134824	NA	NA	rs1535-G	rs1535	0	1535	intron_variant	0	NR	1E-26	26		0.0940927	[0.077-0.111] unit increase	Affymetrix [87696910] (imputed)	N
57	rs102274	9.1677e-13	11	61597972	rs1535	4.43924e-12	Phosphatidylethanolamine_38:2_[M-H]1- levels	44609	34503513	Harshfield EL	44449	BMC Med	www.ncbi.nlm.nih.gov/pubmed/34503513	Genome-wide analysis of blood lipid metabolites in over 5000 South Asians reveals biological insights at cardiometabolic disease loci.	13,814 British ancestry individuals	NA	11q12.2		FADS2			ENSG00000134824	NA	NA	rs1535-G	rs1535	0	1535	intron_variant	0	NR	1E-21	21		0.0727054	[0.058-0.088] unit increase	Affymetrix [87696910] (imputed)	N
57	rs102274	9.1677e-13	11	61597972	rs1535	4.43924e-12	Phosphatidylethanolamine_37:3_[M-H]1- levels	44609	34503513	Harshfield EL	44449	BMC Med	www.ncbi.nlm.nih.gov/pubmed/34503513	Genome-wide analysis of blood lipid metabolites in over 5000 South Asians reveals biological insights at cardiometabolic disease loci.	13,814 British ancestry individuals	NA	11q12.2		FADS2			ENSG00000134824	NA	NA	rs1535-G	rs1535	0	1535	intron_variant	0	NR	1E-19	19		0.0887953	[0.07-0.108] unit increase	Affymetrix [87696910] (imputed)	N
57	rs102274	9.1677e-13	11	61597972	rs1535	4.43924e-12	Phosphatidylethanolamine_38:4_[M-H]1- levels	44609	34503513	Harshfield EL	44449	BMC Med	www.ncbi.nlm.nih.gov/pubmed/34503513	Genome-wide analysis of blood lipid metabolites in over 5000 South Asians reveals biological insights at cardiometabolic disease loci.	13,814 British ancestry individuals	NA	11q12.2		FADS2			ENSG00000134824	NA	NA	rs1535-G	rs1535	0	1535	intron_variant	0	NR	5E-150	149.301		0.225355	[0.21-0.24] unit decrease	Affymetrix [87696910] (imputed)	N
57	rs102274	9.1677e-13	11	61597972	rs1535	4.43924e-12	Phosphatidylethanolamine_36:3_[M-H]1- levels	44609	34503513	Harshfield EL	44449	BMC Med	www.ncbi.nlm.nih.gov/pubmed/34503513	Genome-wide analysis of blood lipid metabolites in over 5000 South Asians reveals biological insights at cardiometabolic disease loci.	13,814 British ancestry individuals	NA	11q12.2		FADS2			ENSG00000134824	NA	NA	rs1535-G	rs1535	0	1535	intron_variant	0	NR	1E-59	59		0.175559	[0.15-0.2] unit increase	Affymetrix [87696910] (imputed)	N
57	rs102274	9.1677e-13	11	61597972	rs1535	4.43924e-12	Phosphatidylethanolamine-O_34:3_[M-H]1-/Phosphatidylethanolamine-P_34:2_[M-H]1- levels	44609	34503513	Harshfield EL	44449	BMC Med	www.ncbi.nlm.nih.gov/pubmed/34503513	Genome-wide analysis of blood lipid metabolites in over 5000 South Asians reveals biological insights at cardiometabolic disease loci.	13,814 British ancestry individuals	NA	11q12.2		FADS2			ENSG00000134824	NA	NA	rs1535-G	rs1535	0	1535	intron_variant	0	NR	5E-31	30.301		0.136372	[0.11-0.16] unit increase	Affymetrix [87696910] (imputed)	N
57	rs102274	9.1677e-13	11	61597972	rs1535	4.43924e-12	Phosphatidylethanolamine-O_36:5_[M-H]1-/Phosphatidylethanolamine-P_36:4_[M-H]1- levels	44609	34503513	Harshfield EL	44449	BMC Med	www.ncbi.nlm.nih.gov/pubmed/34503513	Genome-wide analysis of blood lipid metabolites in over 5000 South Asians reveals biological insights at cardiometabolic disease loci.	13,814 British ancestry individuals	NA	11q12.2		FADS2			ENSG00000134824	NA	NA	rs1535-G	rs1535	0	1535	intron_variant	0	NR	2E-34	33.699		0.147194	[0.12-0.17] unit decrease	Affymetrix [87696910] (imputed)	N
57	rs102274	9.1677e-13	11	61597972	rs1535	4.43924e-12	Phosphatidylethanolamine-O_36:3_[M-H]1-/Phosphatidylethanolamine-P_36:2_[M-H]1- levels	44609	34503513	Harshfield EL	44449	BMC Med	www.ncbi.nlm.nih.gov/pubmed/34503513	Genome-wide analysis of blood lipid metabolites in over 5000 South Asians reveals biological insights at cardiometabolic disease loci.	13,814 British ancestry individuals	NA	11q12.2		FADS2			ENSG00000134824	NA	NA	rs1535-G	rs1535	0	1535	intron_variant	0	NR	2E-16	15.699		0.0886415	[0.068-0.11] unit increase	Affymetrix [87696910] (imputed)	N
57	rs102274	9.1677e-13	11	61597972	rs1535	4.43924e-12	Phosphatidylethanolamine-O_36:4_[M-H]1-/Phosphatidylethanolamine-P_36:3_[M-H]1- levels	44609	34503513	Harshfield EL	44449	BMC Med	www.ncbi.nlm.nih.gov/pubmed/34503513	Genome-wide analysis of blood lipid metabolites in over 5000 South Asians reveals biological insights at cardiometabolic disease loci.	13,814 British ancestry individuals	NA	11q12.2		FADS2			ENSG00000134824	NA	NA	rs1535-G	rs1535	0	1535	intron_variant	0	NR	5E-18	17.301		0.100514	[0.078-0.123] unit increase	Affymetrix [87696910] (imputed)	N
57	rs102274	9.1677e-13	11	61597972	rs1535	4.43924e-12	Phosphatidylethanolamine_40:6_[M-H]1- levels	44609	34503513	Harshfield EL	44449	BMC Med	www.ncbi.nlm.nih.gov/pubmed/34503513	Genome-wide analysis of blood lipid metabolites in over 5000 South Asians reveals biological insights at cardiometabolic disease loci.	13,814 British ancestry individuals	NA	11q12.2		FADS2			ENSG00000134824	NA	NA	rs1535-G	rs1535	0	1535	intron_variant	0	NR	2E-13	12.699		0.0713471	[0.052-0.09] unit decrease	Affymetrix [87696910] (imputed)	N
57	rs102274	9.1677e-13	11	61597972	rs1535	4.43924e-12	Phosphatidylethanolamine_39:4_[M-H]1- levels	44609	34503513	Harshfield EL	44449	BMC Med	www.ncbi.nlm.nih.gov/pubmed/34503513	Genome-wide analysis of blood lipid metabolites in over 5000 South Asians reveals biological insights at cardiometabolic disease loci.	13,814 British ancestry individuals	NA	11q12.2		FADS2			ENSG00000134824	NA	NA	rs1535-G	rs1535	0	1535	intron_variant	0	NR	2E-80	79.699		0.186516	[0.17-0.21] unit decrease	Affymetrix [87696910] (imputed)	N
57	rs102274	9.1677e-13	11	61597972	rs1535	4.43924e-12	Phosphatidylethanolamine_38:5_[M-H]1- levels	44609	34503513	Harshfield EL	44449	BMC Med	www.ncbi.nlm.nih.gov/pubmed/34503513	Genome-wide analysis of blood lipid metabolites in over 5000 South Asians reveals biological insights at cardiometabolic disease loci.	13,814 British ancestry individuals	NA	11q12.2		FADS2			ENSG00000134824	NA	NA	rs1535-G	rs1535	0	1535	intron_variant	0	NR	9E-64	63.0458		0.175474	[0.16-0.2] unit decrease	Affymetrix [87696910] (imputed)	N
57	rs102274	9.1677e-13	11	61597972	rs1535	4.43924e-12	Diacylglycerol_38:3_[M+H-H2O]1+ levels	44609	34503513	Harshfield EL	44449	BMC Med	www.ncbi.nlm.nih.gov/pubmed/34503513	Genome-wide analysis of blood lipid metabolites in over 5000 South Asians reveals biological insights at cardiometabolic disease loci.	13,814 British ancestry individuals	NA	11q12.2		FADS2			ENSG00000134824	NA	NA	rs1535-G	rs1535	0	1535	intron_variant	0	NR	3E-98	97.5229		0.173853	[0.16-0.19] unit increase	Affymetrix [87696910] (imputed)	N
57	rs102274	9.1677e-13	11	61597972	rs1535	4.43924e-12	Diacylglycerol_38:4_[M+H-H2O]1+ levels	44609	34503513	Harshfield EL	44449	BMC Med	www.ncbi.nlm.nih.gov/pubmed/34503513	Genome-wide analysis of blood lipid metabolites in over 5000 South Asians reveals biological insights at cardiometabolic disease loci.	13,814 British ancestry individuals	NA	11q12.2		FADS2			ENSG00000134824	NA	NA	rs1535-G	rs1535	0	1535	intron_variant	0	NR	1E-70	70		0.134926	[0.12-0.15] unit decrease	Affymetrix [87696910] (imputed)	N
57	rs102274	9.1677e-13	11	61597972	rs1535	4.43924e-12	Diacylglycerol_38:6_[M+H-H2O]1+ levels	44609	34503513	Harshfield EL	44449	BMC Med	www.ncbi.nlm.nih.gov/pubmed/34503513	Genome-wide analysis of blood lipid metabolites in over 5000 South Asians reveals biological insights at cardiometabolic disease loci.	13,814 British ancestry individuals	NA	11q12.2		FADS2			ENSG00000134824	NA	NA	rs1535-G	rs1535	0	1535	intron_variant	0	NR	4E-30	29.3979		0.118885	[0.098-0.139] unit decrease	Affymetrix [87696910] (imputed)	N
57	rs102274	9.1677e-13	11	61597972	rs1535	4.43924e-12	Diacylglycerol_38:5_[M+H-H2O]1+ levels	44609	34503513	Harshfield EL	44449	BMC Med	www.ncbi.nlm.nih.gov/pubmed/34503513	Genome-wide analysis of blood lipid metabolites in over 5000 South Asians reveals biological insights at cardiometabolic disease loci.	13,814 British ancestry individuals	NA	11q12.2		FADS2			ENSG00000134824	NA	NA	rs1535-G	rs1535	0	1535	intron_variant	0	NR	2E-73	72.699		0.156129	[0.14-0.17] unit decrease	Affymetrix [87696910] (imputed)	N
57	rs102274	9.1677e-13	11	61597972	rs1535	4.43924e-12	Diacylglycerol(36:2)_[M+H-H2O]1+ levels	44609	34503513	Harshfield EL	44449	BMC Med	www.ncbi.nlm.nih.gov/pubmed/34503513	Genome-wide analysis of blood lipid metabolites in over 5000 South Asians reveals biological insights at cardiometabolic disease loci.	5,662 Pakistani ancestry individuals	NA	11q12.2		FADS2			ENSG00000134824	NA	NA	rs1535-T	rs1535	0	1535	intron_variant	0	NR	2E-23	22.699		0.099	[0.08-0.118] unit decrease	Illumina [6720657] (imputed)	N
57	rs102274	9.1677e-13	11	61597972	rs1535	4.43924e-12	Diacylglycerol(36:3)_[M+H-H2O]1+ levels	44609	34503513	Harshfield EL	44449	BMC Med	www.ncbi.nlm.nih.gov/pubmed/34503513	Genome-wide analysis of blood lipid metabolites in over 5000 South Asians reveals biological insights at cardiometabolic disease loci.	5,662 Pakistani ancestry individuals	NA	11q12.2		FADS2			ENSG00000134824	NA	NA	rs1535-G	rs1535	0	1535	intron_variant	0	NR	2E-23	22.699		0.1094	[0.088-0.131] unit increase	Illumina [6720657] (imputed)	N
57	rs102274	9.1677e-13	11	61597972	rs1535	4.43924e-12	Phosphatidylethanolamine(34:2)_[M+H]1+ levels	44609	34503513	Harshfield EL	44449	BMC Med	www.ncbi.nlm.nih.gov/pubmed/34503513	Genome-wide analysis of blood lipid metabolites in over 5000 South Asians reveals biological insights at cardiometabolic disease loci.	5,662 Pakistani ancestry individuals	NA	11q12.2		FADS2			ENSG00000134824	NA	NA	rs1535-A	rs1535	0	1535	intron_variant	0	NR	1E-23	23		0.0615	[0.05-0.073] unit increase	Illumina [6720657] (imputed)	N
57	rs102274	9.1677e-13	11	61597972	rs1535	4.43924e-12	Phosphatidylethanolamine(38:5)_[M-H]1- levels	44609	34503513	Harshfield EL	44449	BMC Med	www.ncbi.nlm.nih.gov/pubmed/34503513	Genome-wide analysis of blood lipid metabolites in over 5000 South Asians reveals biological insights at cardiometabolic disease loci.	5,662 Pakistani ancestry individuals	NA	11q12.2		FADS2			ENSG00000134824	NA	NA	rs1535-C	rs1535	0	1535	intron_variant	0	NR	1E-23	23		0.1209	[0.097-0.145] unit increase	Illumina [6720657] (imputed)	N
57	rs102274	9.1677e-13	11	61597972	rs1535	4.43924e-12	Phosphatidylcholine-O_36:4_[M+H]1+/Phosphatidylcholine-P_36:3_[M+H]1+ levels	44609	34503513	Harshfield EL	44449	BMC Med	www.ncbi.nlm.nih.gov/pubmed/34503513	Genome-wide analysis of blood lipid metabolites in over 5000 South Asians reveals biological insights at cardiometabolic disease loci.	13,814 British ancestry individuals	NA	11q12.2		FADS2			ENSG00000134824	NA	NA	rs1535-G	rs1535	0	1535	intron_variant	0	NR	7E-49	48.1549		0.185018	[0.16-0.21] unit decrease	Affymetrix [87696910] (imputed)	N
57	rs102274	9.1677e-13	11	61597972	rs1535	4.43924e-12	Phosphatidylcholine-O_40:6_[M+H]1+/Phosphatidylcholine-P_40:5_[M+H]1+ levels	44609	34503513	Harshfield EL	44449	BMC Med	www.ncbi.nlm.nih.gov/pubmed/34503513	Genome-wide analysis of blood lipid metabolites in over 5000 South Asians reveals biological insights at cardiometabolic disease loci.	13,814 British ancestry individuals	NA	11q12.2		FADS2			ENSG00000134824	NA	NA	rs1535-G	rs1535	0	1535	intron_variant	0	NR	1E-16	16		0.126682	[0.097-0.157] unit decrease	Affymetrix [87696910] (imputed)	N
57	rs102274	9.1677e-13	11	61597972	rs1535	4.43924e-12	Phosphatidylcholine-O_40:5_[M+H]1+/Phosphatidylcholine-P_40:4_[M+H]1+ levels	44609	34503513	Harshfield EL	44449	BMC Med	www.ncbi.nlm.nih.gov/pubmed/34503513	Genome-wide analysis of blood lipid metabolites in over 5000 South Asians reveals biological insights at cardiometabolic disease loci.	13,814 British ancestry individuals	NA	11q12.2		FADS2			ENSG00000134824	NA	NA	rs1535-G	rs1535	0	1535	intron_variant	0	NR	5E-39	38.301		0.195872	[0.17-0.23] unit decrease	Affymetrix [87696910] (imputed)	N
57	rs102274	9.1677e-13	11	61597972	rs1535	4.43924e-12	Phosphatidylcholine-O_38:4_[M+H]1+/Phosphatidylcholine-P_38:3_[M+H]1+ levels	44609	34503513	Harshfield EL	44449	BMC Med	www.ncbi.nlm.nih.gov/pubmed/34503513	Genome-wide analysis of blood lipid metabolites in over 5000 South Asians reveals biological insights at cardiometabolic disease loci.	13,814 British ancestry individuals	NA	11q12.2		FADS2			ENSG00000134824	NA	NA	rs1535-G	rs1535	0	1535	intron_variant	0	NR	1E-13	13		0.113714	[0.084-0.144] unit decrease	Affymetrix [87696910] (imputed)	N
57	rs102274	9.1677e-13	11	61597972	rs1535	4.43924e-12	Phosphatidylcholine-O_38:5_[M+H]1+/Phosphatidylcholine-P_38:4_[M+H]1+ levels	44609	34503513	Harshfield EL	44449	BMC Med	www.ncbi.nlm.nih.gov/pubmed/34503513	Genome-wide analysis of blood lipid metabolites in over 5000 South Asians reveals biological insights at cardiometabolic disease loci.	13,814 British ancestry individuals	NA	11q12.2		FADS2			ENSG00000134824	NA	NA	rs1535-G	rs1535	0	1535	intron_variant	0	NR	5E-54	53.301		0.230365	[0.2-0.26] unit decrease	Affymetrix [87696910] (imputed)	N
57	rs102274	9.1677e-13	11	61597972	rs1535	4.43924e-12	Phosphatidylcholine-O(36:5)_[M+H]1+/Phosphatidylcholine-P(36:4)_[M+H]1+ levels	44609	34503513	Harshfield EL	44449	BMC Med	www.ncbi.nlm.nih.gov/pubmed/34503513	Genome-wide analysis of blood lipid metabolites in over 5000 South Asians reveals biological insights at cardiometabolic disease loci.	5,662 Pakistani ancestry individuals	NA	11q12.2		FADS2			ENSG00000134824	NA	NA	rs1535-G	rs1535	0	1535	intron_variant	0	NR	7E-24	23.1549		0.1212	[0.098-0.145] unit increase	Illumina [6720657] (imputed)	N
57	rs102274	9.1677e-13	11	61597972	rs1535	4.43924e-12	Phosphatidylcholine(33:2)_[M+H]1+/Phosphatidylethanolamine(36:2)_[M+H]1+/Phosphatidate(38:3)_[M+NH4]1+ levels	44609	34503513	Harshfield EL	44449	BMC Med	www.ncbi.nlm.nih.gov/pubmed/34503513	Genome-wide analysis of blood lipid metabolites in over 5000 South Asians reveals biological insights at cardiometabolic disease loci.	5,662 Pakistani ancestry individuals	NA	11q12.2		FADS2			ENSG00000134824	NA	NA	rs1535-T	rs1535	0	1535	intron_variant	0	NR	1E-23	23		0.0954	[0.077-0.114] unit decrease	Illumina [6720657] (imputed)	N
57	rs102274	9.1677e-13	11	61597972	rs1535	4.43924e-12	Phosphatidylcholine(33:3)_[M+H]1+/Phosphatidylethanolamine(36:3)_[M+H]1+/Phosphatidate(38:4)_[M+NH4]1+ levels	44609	34503513	Harshfield EL	44449	BMC Med	www.ncbi.nlm.nih.gov/pubmed/34503513	Genome-wide analysis of blood lipid metabolites in over 5000 South Asians reveals biological insights at cardiometabolic disease loci.	5,662 Pakistani ancestry individuals	NA	11q12.2		FADS2			ENSG00000134824	NA	NA	rs1535-T	rs1535	0	1535	intron_variant	0	NR	1E-23	23		0.1411	[0.11-0.17] unit decrease	Illumina [6720657] (imputed)	N
57	rs102274	9.1677e-13	11	61597972	rs1535	4.43924e-12	Phosphatidylcholine(36:3)_[M+H]1+/Phosphatidylethanolamine(39:3)_[M+H]1+/Phosphatidate(41:4)_[M+NH4]1+ levels	44609	34503513	Harshfield EL	44449	BMC Med	www.ncbi.nlm.nih.gov/pubmed/34503513	Genome-wide analysis of blood lipid metabolites in over 5000 South Asians reveals biological insights at cardiometabolic disease loci.	5,662 Pakistani ancestry individuals	NA	11q12.2		FADS2			ENSG00000134824	NA	NA	rs1535-C	rs1535	0	1535	intron_variant	0	NR	8E-24	23.0969		0.0716	[0.058-0.086] unit decrease	Illumina [6720657] (imputed)	N
57	rs102274	9.1677e-13	11	61597972	rs1535	4.43924e-12	Phosphatidylcholine(36:2)_[M+H]1+/Phosphatidylethanolamine(39:2)_[M+H]1+/Phosphatidate(41:3)_[M+NH4]1+ levels	44609	34503513	Harshfield EL	44449	BMC Med	www.ncbi.nlm.nih.gov/pubmed/34503513	Genome-wide analysis of blood lipid metabolites in over 5000 South Asians reveals biological insights at cardiometabolic disease loci.	5,662 Pakistani ancestry individuals	NA	11q12.2		FADS2			ENSG00000134824	NA	NA	rs1535-A	rs1535	0	1535	intron_variant	0	NR	2E-23	22.699		0.0966	[0.078-0.116] unit decrease	Illumina [6720657] (imputed)	N
57	rs102274	9.1677e-13	11	61597972	rs1535	4.43924e-12	Phosphatidylcholine(40:4)_[M+OAc]1-/Phosphatidylserine(44:3)_[M-H]1- levels	44609	34503513	Harshfield EL	44449	BMC Med	www.ncbi.nlm.nih.gov/pubmed/34503513	Genome-wide analysis of blood lipid metabolites in over 5000 South Asians reveals biological insights at cardiometabolic disease loci.	5,662 Pakistani ancestry individuals	NA	11q12.2		FADS2			ENSG00000134824	NA	NA	rs1535-A	rs1535	0	1535	intron_variant	0	NR	1E-23	23		0.0872	[0.07-0.104] unit decrease	Illumina [6720657] (imputed)	N
57	rs102274	9.1677e-13	11	61597972	rs1535	4.43924e-12	Phosphatidylcholine(40:5)_[M+H]1+ levels	44609	34503513	Harshfield EL	44449	BMC Med	www.ncbi.nlm.nih.gov/pubmed/34503513	Genome-wide analysis of blood lipid metabolites in over 5000 South Asians reveals biological insights at cardiometabolic disease loci.	5,662 Pakistani ancestry individuals	NA	11q12.2		FADS2			ENSG00000134824	NA	NA	rs1535-C	rs1535	0	1535	intron_variant	0	NR	8E-24	23.0969		0.0786	[0.063-0.094] unit decrease	Illumina [6720657] (imputed)	N
57	rs102274	9.1677e-13	11	61597972	rs1535	4.43924e-12	Phosphatidylcholine-O_33:3_[M+H]1+/Phosphatidylcholine-P_33:2_[M+H]1+/Phosphatidylethanolamine-O_36:3_[M+H]1+ levels	44609	34503513	Harshfield EL	44449	BMC Med	www.ncbi.nlm.nih.gov/pubmed/34503513	Genome-wide analysis of blood lipid metabolites in over 5000 South Asians reveals biological insights at cardiometabolic disease loci.	13,814 British ancestry individuals	NA	11q12.2		FADS2			ENSG00000134824	NA	NA	rs1535-G	rs1535	0	1535	intron_variant	0	NR	1E-11	11		0.0863945	[0.062-0.111] unit increase	Affymetrix [87696910] (imputed)	N
57	rs102274	9.1677e-13	11	61597972	rs1535	4.43924e-12	Phosphatidylcholine-O(36:3)_M+H]1+/Phosphatidylcholine-P(36:2)_M+H]1+ levels	44609	34503513	Harshfield EL	44449	BMC Med	www.ncbi.nlm.nih.gov/pubmed/34503513	Genome-wide analysis of blood lipid metabolites in over 5000 South Asians reveals biological insights at cardiometabolic disease loci.	5,662 Pakistani ancestry individuals	NA	11q12.2		FADS2			ENSG00000134824	NA	NA	rs1535-C	rs1535	0	1535	intron_variant	0	NR	1E-23	23		0.1208	[0.097-0.144] unit increase	Illumina [6720657] (imputed)	N
57	rs102274	9.1677e-13	11	61597972	rs1535	4.43924e-12	Phosphatidylcholine-O(40:6)_[M+H]1+/Phosphatidylcholine-P(40:5)_[M+H]1+ levels	44609	34503513	Harshfield EL	44449	BMC Med	www.ncbi.nlm.nih.gov/pubmed/34503513	Genome-wide analysis of blood lipid metabolites in over 5000 South Asians reveals biological insights at cardiometabolic disease loci.	5,662 Pakistani ancestry individuals	NA	11q12.2		FADS2			ENSG00000134824	NA	NA	rs1535-C	rs1535	0	1535	intron_variant	0	NR	1E-23	23		0.1198	[0.096-0.143] unit decrease	Illumina [6720657] (imputed)	N
57	rs102274	9.1677e-13	11	61597972	rs1535	4.43924e-12	Phosphatidylcholine(36:3)_[M+OAc]1-/Phosphatidylserine(40:2)_[M-H]1- levels	44609	34503513	Harshfield EL	44449	BMC Med	www.ncbi.nlm.nih.gov/pubmed/34503513	Genome-wide analysis of blood lipid metabolites in over 5000 South Asians reveals biological insights at cardiometabolic disease loci.	5,662 Pakistani ancestry individuals	NA	11q12.2		FADS2			ENSG00000134824	NA	NA	rs1535-C	rs1535	0	1535	intron_variant	0	NR	1E-23	23		0.0722	[0.058-0.086] unit decrease	Illumina [6720657] (imputed)	N
57	rs102274	9.1677e-13	11	61597972	rs1535	4.43924e-12	Phosphatidylcholine(38:3)_[M+OAc]1-/Phosphatidylserine(42:2)_[M-H]1- levels	44609	34503513	Harshfield EL	44449	BMC Med	www.ncbi.nlm.nih.gov/pubmed/34503513	Genome-wide analysis of blood lipid metabolites in over 5000 South Asians reveals biological insights at cardiometabolic disease loci.	5,662 Pakistani ancestry individuals	NA	11q12.2		FADS2			ENSG00000134824	NA	NA	rs1535-T	rs1535	0	1535	intron_variant	0	NR	1E-23	23		0.141	[0.11-0.17] unit decrease	Illumina [6720657] (imputed)	N
57	rs102274	9.1677e-13	11	61597972	rs1535	4.43924e-12	Phosphatidylcholine(40:5)_[M+OAc]1-/Phosphatidylserine(44:4)_[M-H]1- levels	44609	34503513	Harshfield EL	44449	BMC Med	www.ncbi.nlm.nih.gov/pubmed/34503513	Genome-wide analysis of blood lipid metabolites in over 5000 South Asians reveals biological insights at cardiometabolic disease loci.	5,662 Pakistani ancestry individuals	NA	11q12.2		FADS2			ENSG00000134824	NA	NA	rs1535-G	rs1535	0	1535	intron_variant	0	NR	1E-23	23		0.1208	[0.097-0.144] unit increase	Illumina [6720657] (imputed)	N
57	rs102274	9.1677e-13	11	61597972	rs1535	4.43924e-12	Phosphatidylcholine(40:6)_[M+OAc]1-/Phosphatidylserine(44:5)_[M-H]1- levels	44609	34503513	Harshfield EL	44449	BMC Med	www.ncbi.nlm.nih.gov/pubmed/34503513	Genome-wide analysis of blood lipid metabolites in over 5000 South Asians reveals biological insights at cardiometabolic disease loci.	5,662 Pakistani ancestry individuals	NA	11q12.2		FADS2			ENSG00000134824	NA	NA	rs1535-A	rs1535	0	1535	intron_variant	0	NR	2E-23	22.699		0.0953	[0.077-0.114] unit decrease	Illumina [6720657] (imputed)	N
57	rs102274	9.1677e-13	11	61597972	rs1535	4.43924e-12	Phosphatidylcholine(40:6)_[M+H]1+/Phosphatidylethanolamine(43:6)_[M+H]1+ levels	44609	34503513	Harshfield EL	44449	BMC Med	www.ncbi.nlm.nih.gov/pubmed/34503513	Genome-wide analysis of blood lipid metabolites in over 5000 South Asians reveals biological insights at cardiometabolic disease loci.	5,662 Pakistani ancestry individuals	NA	11q12.2		FADS2			ENSG00000134824	NA	NA	rs1535-A	rs1535	0	1535	intron_variant	0	NR	1E-23	23		0.0921	[0.074-0.11] unit increase	Illumina [6720657] (imputed)	N
57	rs102274	9.1677e-13	11	61597972	rs1535	4.43924e-12	Phosphatidylcholine-O_35:4_[M+OAc]1-/Phosphatidylcholine-P_35:3_[M+OAc]1- levels	44609	34503513	Harshfield EL	44449	BMC Med	www.ncbi.nlm.nih.gov/pubmed/34503513	Genome-wide analysis of blood lipid metabolites in over 5000 South Asians reveals biological insights at cardiometabolic disease loci.	13,814 British ancestry individuals	NA	11q12.2		FADS2			ENSG00000134824	NA	NA	rs1535-G	rs1535	0	1535	intron_variant	0	NR	9E-15	14.0458		0.0726854	[0.054-0.091] unit decrease	Affymetrix [87696910] (imputed)	N
57	rs102274	9.1677e-13	11	61597972	rs1535	4.43924e-12	Phosphatidylcholine-O(40:5)_[M+H]1+/Phosphatidylcholine-P(40:4)_[M+H]1+ levels	44609	34503513	Harshfield EL	44449	BMC Med	www.ncbi.nlm.nih.gov/pubmed/34503513	Genome-wide analysis of blood lipid metabolites in over 5000 South Asians reveals biological insights at cardiometabolic disease loci.	5,662 Pakistani ancestry individuals	NA	11q12.2		FADS2			ENSG00000134824	NA	NA	rs1535-G	rs1535	0	1535	intron_variant	0	NR	1E-23	23		0.1209	[0.097-0.145] unit increase	Illumina [6720657] (imputed)	N
57	rs102274	9.1677e-13	11	61597972	rs1535	4.43924e-12	Phosphatidylcholine(34:2)_[M+H]1+/Phosphatidylethanolamine(37:2)_[M+H]1+/Phosphatidate(39:3)_[M+NH4]1+ levels	44609	34503513	Harshfield EL	44449	BMC Med	www.ncbi.nlm.nih.gov/pubmed/34503513	Genome-wide analysis of blood lipid metabolites in over 5000 South Asians reveals biological insights at cardiometabolic disease loci.	5,662 Pakistani ancestry individuals	NA	11q12.2		FADS2			ENSG00000134824	NA	NA	rs1535-G	rs1535	0	1535	intron_variant	0	NR	1E-23	23		0.0952	[0.077-0.114] unit decrease	Illumina [6720657] (imputed)	N
57	rs102274	9.1677e-13	11	61597972	rs1535	4.43924e-12	Phosphatidylcholine(35:4)_[M+H]1+/Phosphatidylethanolamine(38:4)_[M+H]1+/Phosphatidate(40:5)_[M+NH4]1+ levels	44609	34503513	Harshfield EL	44449	BMC Med	www.ncbi.nlm.nih.gov/pubmed/34503513	Genome-wide analysis of blood lipid metabolites in over 5000 South Asians reveals biological insights at cardiometabolic disease loci.	5,662 Pakistani ancestry individuals	NA	11q12.2		FADS2			ENSG00000134824	NA	NA	rs1535-C	rs1535	0	1535	intron_variant	0	NR	9E-24	23.0458		0.0737	[0.059-0.088] unit decrease	Illumina [6720657] (imputed)	N
57	rs102274	9.1677e-13	11	61597972	rs1535	4.43924e-12	Phosphatidylcholine(38:3)_[M+H]1+/Phosphatidylethanolamine(41:3)_[M+H]1+/Phosphatidate(43:4)_[M+NH4]1+ levels	44609	34503513	Harshfield EL	44449	BMC Med	www.ncbi.nlm.nih.gov/pubmed/34503513	Genome-wide analysis of blood lipid metabolites in over 5000 South Asians reveals biological insights at cardiometabolic disease loci.	5,662 Pakistani ancestry individuals	NA	11q12.2		FADS2			ENSG00000134824	NA	NA	rs1535-T	rs1535	0	1535	intron_variant	0	NR	1E-23	23		0.0724	[0.058-0.087] unit decrease	Illumina [6720657] (imputed)	N
57	rs102274	9.1677e-13	11	61597972	rs1535	4.43924e-12	Phosphatidylcholine(38:4)_[M+H]1+/Phosphatidylethanolamine(41:4)_[M+H]1+ levels	44609	34503513	Harshfield EL	44449	BMC Med	www.ncbi.nlm.nih.gov/pubmed/34503513	Genome-wide analysis of blood lipid metabolites in over 5000 South Asians reveals biological insights at cardiometabolic disease loci.	5,662 Pakistani ancestry individuals	NA	11q12.2		FADS2			ENSG00000134824	NA	NA	rs1535-T	rs1535	0	1535	intron_variant	0	NR	7E-24	23.1549		0.0995	[0.08-0.119] unit decrease	Illumina [6720657] (imputed)	N
57	rs102274	9.1677e-13	11	61597972	rs1535	4.43924e-12	Phosphatidylcholine(38:4)_[M+OAc]1-/Phosphatidylserine(42:3)_[M-H]1- levels	44609	34503513	Harshfield EL	44449	BMC Med	www.ncbi.nlm.nih.gov/pubmed/34503513	Genome-wide analysis of blood lipid metabolites in over 5000 South Asians reveals biological insights at cardiometabolic disease loci.	5,662 Pakistani ancestry individuals	NA	11q12.2		FADS2			ENSG00000134824	NA	NA	rs1535-C	rs1535	0	1535	intron_variant	0	NR	8E-24	23.0969		0.1035	[0.083-0.124] unit decrease	Illumina [6720657] (imputed)	N
57	rs102274	9.1677e-13	11	61597972	rs1535	4.43924e-12	Phosphatidylcholine(38:5)_[M+H]1+/Phosphatidylethanolamine(41:5)_[M+H]1+/Phosphatidate(43:6)_[M+NH4]1+ levels	44609	34503513	Harshfield EL	44449	BMC Med	www.ncbi.nlm.nih.gov/pubmed/34503513	Genome-wide analysis of blood lipid metabolites in over 5000 South Asians reveals biological insights at cardiometabolic disease loci.	5,662 Pakistani ancestry individuals	NA	11q12.2		FADS2			ENSG00000134824	NA	NA	rs1535-A	rs1535	0	1535	intron_variant	0	NR	8E-24	23.0969		0.0781	[0.063-0.093] unit decrease	Illumina [6720657] (imputed)	N
57	rs102274	9.1677e-13	11	61597972	rs1535	4.43924e-12	Cholesteryl ester_15:0_[M+NH4]1+ levels	44609	34503513	Harshfield EL	44449	BMC Med	www.ncbi.nlm.nih.gov/pubmed/34503513	Genome-wide analysis of blood lipid metabolites in over 5000 South Asians reveals biological insights at cardiometabolic disease loci.	13,814 British ancestry individuals	NA	11q12.2		FADS2			ENSG00000134824	NA	NA	rs1535-G	rs1535	0	1535	intron_variant	0	NR	4E-10	9.39794		0.0650471	[0.045-0.085] unit decrease	Affymetrix [87696910] (imputed)	N
57	rs102274	9.1677e-13	11	61597972	rs1535	4.43924e-12	Cholesteryl ester_16:0_[M+NH4]1+ levels	44609	34503513	Harshfield EL	44449	BMC Med	www.ncbi.nlm.nih.gov/pubmed/34503513	Genome-wide analysis of blood lipid metabolites in over 5000 South Asians reveals biological insights at cardiometabolic disease loci.	13,814 British ancestry individuals	NA	11q12.2		FADS2			ENSG00000134824	NA	NA	rs1535-G	rs1535	0	1535	intron_variant	0	NR	6E-25	24.2218		0.0998895	[0.081-0.119] unit decrease	Affymetrix [87696910] (imputed)	N
57	rs102274	9.1677e-13	11	61597972	rs1535	4.43924e-12	Cholesteryl ester_18:2_[M+NH4]1+ levels	44609	34503513	Harshfield EL	44449	BMC Med	www.ncbi.nlm.nih.gov/pubmed/34503513	Genome-wide analysis of blood lipid metabolites in over 5000 South Asians reveals biological insights at cardiometabolic disease loci.	13,814 British ancestry individuals	NA	11q12.2		FADS2			ENSG00000134824	NA	NA	rs1535-G	rs1535	0	1535	intron_variant	0	NR	4E-14	13.3979		0.0803468	[0.06-0.101] unit increase	Affymetrix [87696910] (imputed)	N
57	rs102274	9.1677e-13	11	61597972	rs1535	4.43924e-12	Cholesteryl ester_18:3_[M+NH4]1+ levels	44609	34503513	Harshfield EL	44449	BMC Med	www.ncbi.nlm.nih.gov/pubmed/34503513	Genome-wide analysis of blood lipid metabolites in over 5000 South Asians reveals biological insights at cardiometabolic disease loci.	13,814 British ancestry individuals	NA	11q12.2		FADS2			ENSG00000134824	NA	NA	rs1535-G	rs1535	0	1535	intron_variant	0	NR	1E-41	41		0.14466	[0.12-0.17] unit decrease	Affymetrix [87696910] (imputed)	N
57	rs102274	9.1677e-13	11	61597972	rs1535	4.43924e-12	Cholesteryl ester_14:0_[M+NH4]1+ levels	44609	34503513	Harshfield EL	44449	BMC Med	www.ncbi.nlm.nih.gov/pubmed/34503513	Genome-wide analysis of blood lipid metabolites in over 5000 South Asians reveals biological insights at cardiometabolic disease loci.	13,814 British ancestry individuals	NA	11q12.2		FADS2			ENSG00000134824	NA	NA	rs1535-G	rs1535	0	1535	intron_variant	0	NR	1E-11	11		0.0627027	[0.045-0.081] unit decrease	Affymetrix [87696910] (imputed)	N
57	rs102274	9.1677e-13	11	61597972	rs1535	4.43924e-12	C56:10 Triacylglycerol levels in chronic kidney disease	45050	35120996	Rhee EP	44593	Kidney Int	www.ncbi.nlm.nih.gov/pubmed/35120996	Trans-ethnic genome-wide association study of blood metabolites in the chronic renal insufficiency cohort (CRIC) study.	822 European ancestry individuals	NA	11q12.2		FADS2			ENSG00000134824	NA	NA	rs1535-G	rs1535	0	1535	intron_variant	0	0.34	4E-13	12.3979		0.24	[0.18-0.3] unit decrease	Illumina [9097073] (imputed)	N
57	rs102274	9.1677e-13	11	61597972	rs1535	4.43924e-12	Triacylglycerol_56:7_[M+NH4]1+ levels	44609	34503513	Harshfield EL	44449	BMC Med	www.ncbi.nlm.nih.gov/pubmed/34503513	Genome-wide analysis of blood lipid metabolites in over 5000 South Asians reveals biological insights at cardiometabolic disease loci.	13,814 British ancestry individuals	NA	11q12.2		FADS2			ENSG00000134824	NA	NA	rs1535-G	rs1535	0	1535	intron_variant	0	NR	1E-33	33		0.183243	[0.15-0.21] unit decrease	Affymetrix [87696910] (imputed)	N
57	rs102274	9.1677e-13	11	61597972	rs1535	4.43924e-12	Triacylglycerol_56:4_[M+NH4]1+ levels	44609	34503513	Harshfield EL	44449	BMC Med	www.ncbi.nlm.nih.gov/pubmed/34503513	Genome-wide analysis of blood lipid metabolites in over 5000 South Asians reveals biological insights at cardiometabolic disease loci.	13,814 British ancestry individuals	NA	11q12.2		FADS2			ENSG00000134824	NA	NA	rs1535-G	rs1535	0	1535	intron_variant	0	NR	2E-16	15.699		0.126698	[0.097-0.157] unit increase	Affymetrix [87696910] (imputed)	N
57	rs102274	9.1677e-13	11	61597972	rs1535	4.43924e-12	Triacylglycerol_56:5_[M+NH4]1+ levels	44609	34503513	Harshfield EL	44449	BMC Med	www.ncbi.nlm.nih.gov/pubmed/34503513	Genome-wide analysis of blood lipid metabolites in over 5000 South Asians reveals biological insights at cardiometabolic disease loci.	13,814 British ancestry individuals	NA	11q12.2		FADS2			ENSG00000134824	NA	NA	rs1535-G	rs1535	0	1535	intron_variant	0	NR	4E-29	28.3979		0.170439	[0.14-0.2] unit decrease	Affymetrix [87696910] (imputed)	N
57	rs102274	9.1677e-13	11	61597972	rs1535	4.43924e-12	Triacylglycerol_56:6_[M+NH4]1+ levels	44609	34503513	Harshfield EL	44449	BMC Med	www.ncbi.nlm.nih.gov/pubmed/34503513	Genome-wide analysis of blood lipid metabolites in over 5000 South Asians reveals biological insights at cardiometabolic disease loci.	13,814 British ancestry individuals	NA	11q12.2		FADS2			ENSG00000134824	NA	NA	rs1535-G	rs1535	0	1535	intron_variant	0	NR	3E-61	60.5229		0.242413	[0.21-0.27] unit decrease	Affymetrix [87696910] (imputed)	N
57	rs102274	9.1677e-13	11	61597972	rs1535	4.43924e-12	Triacylglycerol_56:8_[M+NH4]1+ levels	44609	34503513	Harshfield EL	44449	BMC Med	www.ncbi.nlm.nih.gov/pubmed/34503513	Genome-wide analysis of blood lipid metabolites in over 5000 South Asians reveals biological insights at cardiometabolic disease loci.	13,814 British ancestry individuals	NA	11q12.2		FADS2			ENSG00000134824	NA	NA	rs1535-G	rs1535	0	1535	intron_variant	0	NR	1E-26	26		0.16517	[0.13-0.2] unit decrease	Affymetrix [87696910] (imputed)	N
57	rs102274	9.1677e-13	11	61597972	rs1535	4.43924e-12	Triacylglycerol_54:7_[M+NH4]1+ levels	44609	34503513	Harshfield EL	44449	BMC Med	www.ncbi.nlm.nih.gov/pubmed/34503513	Genome-wide analysis of blood lipid metabolites in over 5000 South Asians reveals biological insights at cardiometabolic disease loci.	13,814 British ancestry individuals	NA	11q12.2		FADS2			ENSG00000134824	NA	NA	rs1535-G	rs1535	0	1535	intron_variant	0	NR	6E-15	14.2218		0.119387	[0.089-0.149] unit decrease	Affymetrix [87696910] (imputed)	N
57	rs102274	9.1677e-13	11	61597972	rs1535	4.43924e-12	Triacylglycerol_52:6_[M+NH4]1+ levels	44609	34503513	Harshfield EL	44449	BMC Med	www.ncbi.nlm.nih.gov/pubmed/34503513	Genome-wide analysis of blood lipid metabolites in over 5000 South Asians reveals biological insights at cardiometabolic disease loci.	13,814 British ancestry individuals	NA	11q12.2		FADS2			ENSG00000134824	NA	NA	rs1535-G	rs1535	0	1535	intron_variant	0	NR	3E-17	16.5229		0.128058	[0.098-0.158] unit decrease	Affymetrix [87696910] (imputed)	N
57	rs102274	9.1677e-13	11	61597972	rs1535	4.43924e-12	Phosphatidylserine_40:5_[M+H]1+/Phosphatidylglycerol_40:7_[M+NH4]1+ levels	44609	34503513	Harshfield EL	44449	BMC Med	www.ncbi.nlm.nih.gov/pubmed/34503513	Genome-wide analysis of blood lipid metabolites in over 5000 South Asians reveals biological insights at cardiometabolic disease loci.	13,814 British ancestry individuals	NA	11q12.2		FADS2			ENSG00000134824	NA	NA	rs1535-G	rs1535	0	1535	intron_variant	0	NR	2E-40	39.699		0.173837	[0.15-0.2] unit decrease	Affymetrix [87696910] (imputed)	N
57	rs102274	9.1677e-13	11	61597972	rs1535	4.43924e-12	Phosphatidylserine-P_42:1_[M+H]1+/Phosphatidylglycerol-P_42:6_[M+NH4]1+ levels	44609	34503513	Harshfield EL	44449	BMC Med	www.ncbi.nlm.nih.gov/pubmed/34503513	Genome-wide analysis of blood lipid metabolites in over 5000 South Asians reveals biological insights at cardiometabolic disease loci.	13,814 British ancestry individuals	NA	11q12.2		FADS2			ENSG00000134824	NA	NA	rs1535-G	rs1535	0	1535	intron_variant	0	NR	9E-20	19.0458		0.120201	[0.094-0.146] unit decrease	Affymetrix [87696910] (imputed)	N
57	rs102274	9.1677e-13	11	61597972	rs1535	4.43924e-12	Phosphatidylserine(35:2)_[M+OAc]1- levels	44609	34503513	Harshfield EL	44449	BMC Med	www.ncbi.nlm.nih.gov/pubmed/34503513	Genome-wide analysis of blood lipid metabolites in over 5000 South Asians reveals biological insights at cardiometabolic disease loci.	5,662 Pakistani ancestry individuals	NA	11q12.2		FADS2			ENSG00000134824	NA	NA	rs1535-G	rs1535	0	1535	intron_variant	0	NR	2E-23	22.699		0.1209	[0.097-0.145] unit increase	Illumina [6720657] (imputed)	N
57	rs102274	9.1677e-13	11	61597972	rs1535	4.43924e-12	Triacylglycerol(56:6)_[M+NH4]1+ levels	44609	34503513	Harshfield EL	44449	BMC Med	www.ncbi.nlm.nih.gov/pubmed/34503513	Genome-wide analysis of blood lipid metabolites in over 5000 South Asians reveals biological insights at cardiometabolic disease loci.	5,662 Pakistani ancestry individuals	NA	11q12.2		FADS2			ENSG00000134824	NA	NA	rs1535-A	rs1535	0	1535	intron_variant	0	NR	1E-23	23		0.1093	[0.088-0.131] unit increase	Illumina [6720657] (imputed)	N
57	rs102274	9.1677e-13	11	61597972	rs1535	4.43924e-12	Triacylglycerol_58:10_[M+NH4]1+ levels	44609	34503513	Harshfield EL	44449	BMC Med	www.ncbi.nlm.nih.gov/pubmed/34503513	Genome-wide analysis of blood lipid metabolites in over 5000 South Asians reveals biological insights at cardiometabolic disease loci.	13,814 British ancestry individuals	NA	11q12.2		FADS2			ENSG00000134824	NA	NA	rs1535-G	rs1535	0	1535	intron_variant	0	NR	1E-59	59		0.249988	[0.22-0.28] unit decrease	Affymetrix [87696910] (imputed)	N
57	rs102274	9.1677e-13	11	61597972	rs1535	4.43924e-12	Triacylglycerol_58:8_[M+NH4]1+ levels	44609	34503513	Harshfield EL	44449	BMC Med	www.ncbi.nlm.nih.gov/pubmed/34503513	Genome-wide analysis of blood lipid metabolites in over 5000 South Asians reveals biological insights at cardiometabolic disease loci.	13,814 British ancestry individuals	NA	11q12.2		FADS2			ENSG00000134824	NA	NA	rs1535-G	rs1535	0	1535	intron_variant	0	NR	5E-17	16.301		0.132347	[0.1-0.16] unit decrease	Affymetrix [87696910] (imputed)	N
57	rs102274	9.1677e-13	11	61597972	rs1535	4.43924e-12	Triacylglycerol_58:9_[M+NH4]1+ levels	44609	34503513	Harshfield EL	44449	BMC Med	www.ncbi.nlm.nih.gov/pubmed/34503513	Genome-wide analysis of blood lipid metabolites in over 5000 South Asians reveals biological insights at cardiometabolic disease loci.	13,814 British ancestry individuals	NA	11q12.2		FADS2			ENSG00000134824	NA	NA	rs1535-G	rs1535	0	1535	intron_variant	0	NR	4E-35	34.3979		0.195018	[0.16-0.23] unit decrease	Affymetrix [87696910] (imputed)	N
57	rs102274	9.1677e-13	11	61597972	rs1535	4.43924e-12	Triacylglycerol_58:7_[M+NH4]1+ levels	44609	34503513	Harshfield EL	44449	BMC Med	www.ncbi.nlm.nih.gov/pubmed/34503513	Genome-wide analysis of blood lipid metabolites in over 5000 South Asians reveals biological insights at cardiometabolic disease loci.	13,814 British ancestry individuals	NA	11q12.2		FADS2			ENSG00000134824	NA	NA	rs1535-G	rs1535	0	1535	intron_variant	0	NR	2E-26	25.699		0.164332	[0.13-0.19] unit decrease	Affymetrix [87696910] (imputed)	N
57	rs102274	9.1677e-13	11	61597972	rs1535	4.43924e-12	Triacylglycerol(58:9)_[M+NH4]1+ levels	44609	34503513	Harshfield EL	44449	BMC Med	www.ncbi.nlm.nih.gov/pubmed/34503513	Genome-wide analysis of blood lipid metabolites in over 5000 South Asians reveals biological insights at cardiometabolic disease loci.	5,662 Pakistani ancestry individuals	NA	11q12.2		FADS2			ENSG00000134824	NA	NA	rs1535-G	rs1535	0	1535	intron_variant	0	NR	2E-23	22.699		0.1208	[0.097-0.145] unit increase	Illumina [6720657] (imputed)	N
57	rs102274	9.1677e-13	11	61597972	rs1535	4.43924e-12	Triacylglycerol(56:7)_[M+NH4]1+ levels	44609	34503513	Harshfield EL	44449	BMC Med	www.ncbi.nlm.nih.gov/pubmed/34503513	Genome-wide analysis of blood lipid metabolites in over 5000 South Asians reveals biological insights at cardiometabolic disease loci.	5,662 Pakistani ancestry individuals	NA	11q12.2		FADS2			ENSG00000134824	NA	NA	rs1535-A	rs1535	0	1535	intron_variant	0	NR	2E-23	22.699		0.0633	[0.051-0.076] unit increase	Illumina [6720657] (imputed)	N
57	rs102274	9.1677e-13	11	61597972	rs1535	4.43924e-12	Triacylglycerol(56:4)_[M+NH4]1+ levels	44609	34503513	Harshfield EL	44449	BMC Med	www.ncbi.nlm.nih.gov/pubmed/34503513	Genome-wide analysis of blood lipid metabolites in over 5000 South Asians reveals biological insights at cardiometabolic disease loci.	5,662 Pakistani ancestry individuals	NA	11q12.2		FADS2			ENSG00000134824	NA	NA	rs1535-C	rs1535	0	1535	intron_variant	0	NR	2E-23	22.699		0.0776	[0.062-0.093] unit decrease	Illumina [6720657] (imputed)	N
57	rs102274	9.1677e-13	11	61597972	rs1535	4.43924e-12	Sphingomyelin_36:2_[M+H]1+ levels	44609	34503513	Harshfield EL	44449	BMC Med	www.ncbi.nlm.nih.gov/pubmed/34503513	Genome-wide analysis of blood lipid metabolites in over 5000 South Asians reveals biological insights at cardiometabolic disease loci.	13,814 British ancestry individuals	NA	11q12.2		FADS2			ENSG00000134824	NA	NA	rs1535-G	rs1535	0	1535	intron_variant	0	NR	5E-17	16.301		0.0997238	[0.076-0.123] unit decrease	Affymetrix [87696910] (imputed)	N
57	rs102274	9.1677e-13	11	61597972	rs1535	4.43924e-12	Triacylglycerol(54:3)_[M+NH4]1+ levels	44609	34503513	Harshfield EL	44449	BMC Med	www.ncbi.nlm.nih.gov/pubmed/34503513	Genome-wide analysis of blood lipid metabolites in over 5000 South Asians reveals biological insights at cardiometabolic disease loci.	5,662 Pakistani ancestry individuals	NA	11q12.2		FADS2			ENSG00000134824	NA	NA	rs1535-G	rs1535	0	1535	intron_variant	0	NR	2E-23	22.699		0.0591	[0.048-0.071] unit increase	Illumina [6720657] (imputed)	N
57	rs102274	9.1677e-13	11	61597972	rs1535	4.43924e-12	Phosphatidylserine(44:6)_[M+OAc]1- levels	44609	34503513	Harshfield EL	44449	BMC Med	www.ncbi.nlm.nih.gov/pubmed/34503513	Genome-wide analysis of blood lipid metabolites in over 5000 South Asians reveals biological insights at cardiometabolic disease loci.	5,662 Pakistani ancestry individuals	NA	11q12.2		FADS2			ENSG00000134824	NA	NA	rs1535-G	rs1535	0	1535	intron_variant	0	NR	9E-24	23.0458		0.1047	[0.084-0.125] unit decrease	Illumina [6720657] (imputed)	N
57	rs102274	9.1677e-13	11	61597972	rs1535	4.43924e-12	Phosphatidylserine(42:7)_[M+OAc]1- levels	44609	34503513	Harshfield EL	44449	BMC Med	www.ncbi.nlm.nih.gov/pubmed/34503513	Genome-wide analysis of blood lipid metabolites in over 5000 South Asians reveals biological insights at cardiometabolic disease loci.	5,662 Pakistani ancestry individuals	NA	11q12.2		FADS2			ENSG00000134824	NA	NA	rs1535-T	rs1535	0	1535	intron_variant	0	NR	1E-23	23		0.088	[0.071-0.105] unit decrease	Illumina [6720657] (imputed)	N
57	rs102274	9.1677e-13	11	61597972	rs1535	4.43924e-12	Phosphatidylserine_40:3_[M+H]1+/Phosphatidylglycerol_40:5_[M+NH4]1+ levels	44609	34503513	Harshfield EL	44449	BMC Med	www.ncbi.nlm.nih.gov/pubmed/34503513	Genome-wide analysis of blood lipid metabolites in over 5000 South Asians reveals biological insights at cardiometabolic disease loci.	13,814 British ancestry individuals	NA	11q12.2		FADS2			ENSG00000134824	NA	NA	rs1535-G	rs1535	0	1535	intron_variant	0	NR	2E-27	26.699		0.130718	[0.11-0.15] unit increase	Affymetrix [87696910] (imputed)	N
57	rs102274	9.1677e-13	11	61597972	rs1535	4.43924e-12	Sphingomyelin_34:2_[M+H]1+ levels	44609	34503513	Harshfield EL	44449	BMC Med	www.ncbi.nlm.nih.gov/pubmed/34503513	Genome-wide analysis of blood lipid metabolites in over 5000 South Asians reveals biological insights at cardiometabolic disease loci.	13,814 British ancestry individuals	NA	11q12.2		FADS2			ENSG00000134824	NA	NA	rs1535-G	rs1535	0	1535	intron_variant	0	NR	3E-16	15.5229		0.0940348	[0.072-0.117] unit decrease	Affymetrix [87696910] (imputed)	N
57	rs102274	9.1677e-13	11	61597972	rs1535	4.43924e-12	Sphingomyelin(44:9)_[M+H]1- levels	44609	34503513	Harshfield EL	44449	BMC Med	www.ncbi.nlm.nih.gov/pubmed/34503513	Genome-wide analysis of blood lipid metabolites in over 5000 South Asians reveals biological insights at cardiometabolic disease loci.	5,662 Pakistani ancestry individuals	NA	11q12.2		FADS2			ENSG00000134824	NA	NA	rs1535-G	rs1535	0	1535	intron_variant	0	NR	8E-24	23.0969		0.0827	[0.067-0.099] unit decrease	Illumina [6720657] (imputed)	N
57	rs102274	9.1677e-13	11	61597972	rs1535	4.43924e-12	Sphingomyelin_38:2_[M+H]1+ levels	44609	34503513	Harshfield EL	44449	BMC Med	www.ncbi.nlm.nih.gov/pubmed/34503513	Genome-wide analysis of blood lipid metabolites in over 5000 South Asians reveals biological insights at cardiometabolic disease loci.	13,814 British ancestry individuals	NA	11q12.2		FADS2			ENSG00000134824	NA	NA	rs1535-G	rs1535	0	1535	intron_variant	0	NR	9E-11	10.0458		0.0738224	[0.052-0.096] unit decrease	Affymetrix [87696910] (imputed)	N
57	rs102274	9.1677e-13	11	61597972	rs1535	4.43924e-12	Phosphatidylinositol_35:0_[M-H]1- levels	44609	34503513	Harshfield EL	44449	BMC Med	www.ncbi.nlm.nih.gov/pubmed/34503513	Genome-wide analysis of blood lipid metabolites in over 5000 South Asians reveals biological insights at cardiometabolic disease loci.	13,814 British ancestry individuals	NA	11q12.2		FADS2			ENSG00000134824	NA	NA	rs1535-G	rs1535	0	1535	intron_variant	0	NR	2E-10	9.69897		0.0515239	[0.036-0.067] unit decrease	Affymetrix [87696910] (imputed)	N
57	rs102274	9.1677e-13	11	61597972	rs1535	4.43924e-12	Phosphatidylinositol_34:2_[M-H]1- levels	44609	34503513	Harshfield EL	44449	BMC Med	www.ncbi.nlm.nih.gov/pubmed/34503513	Genome-wide analysis of blood lipid metabolites in over 5000 South Asians reveals biological insights at cardiometabolic disease loci.	13,814 British ancestry individuals	NA	11q12.2		FADS2			ENSG00000134824	NA	NA	rs1535-G	rs1535	0	1535	intron_variant	0	NR	4E-28	27.3979		0.122133	[0.1-0.14] unit increase	Affymetrix [87696910] (imputed)	N
57	rs102274	9.1677e-13	11	61597972	rs1535	4.43924e-12	Phosphatidylinositol_34:0_[M+H]1+ levels	44609	34503513	Harshfield EL	44449	BMC Med	www.ncbi.nlm.nih.gov/pubmed/34503513	Genome-wide analysis of blood lipid metabolites in over 5000 South Asians reveals biological insights at cardiometabolic disease loci.	13,814 British ancestry individuals	NA	11q12.2		FADS2			ENSG00000134824	NA	NA	rs1535-G	rs1535	0	1535	intron_variant	0	NR	2E-39	38.699		0.175957	[0.15-0.2] unit decrease	Affymetrix [87696910] (imputed)	N
57	rs102274	9.1677e-13	11	61597972	rs1535	4.43924e-12	Phosphatidylinositol_35:2_[M-H]1- levels	44609	34503513	Harshfield EL	44449	BMC Med	www.ncbi.nlm.nih.gov/pubmed/34503513	Genome-wide analysis of blood lipid metabolites in over 5000 South Asians reveals biological insights at cardiometabolic disease loci.	13,814 British ancestry individuals	NA	11q12.2		FADS2			ENSG00000134824	NA	NA	rs1535-G	rs1535	0	1535	intron_variant	0	NR	2E-11	10.699		0.0711815	[0.05-0.092] unit increase	Affymetrix [87696910] (imputed)	N
57	rs102274	9.1677e-13	11	61597972	rs1535	4.43924e-12	Phosphatidylinositol_36:2_[M-H]1- levels	44609	34503513	Harshfield EL	44449	BMC Med	www.ncbi.nlm.nih.gov/pubmed/34503513	Genome-wide analysis of blood lipid metabolites in over 5000 South Asians reveals biological insights at cardiometabolic disease loci.	13,814 British ancestry individuals	NA	11q12.2		FADS2			ENSG00000134824	NA	NA	rs1535-G	rs1535	0	1535	intron_variant	0	NR	3E-42	41.5229		0.143906	[0.12-0.16] unit increase	Affymetrix [87696910] (imputed)	N
57	rs102274	9.1677e-13	11	61597972	rs1535	4.43924e-12	Fatty acid(20:4)_[M-H]1- levels	44609	34503513	Harshfield EL	44449	BMC Med	www.ncbi.nlm.nih.gov/pubmed/34503513	Genome-wide analysis of blood lipid metabolites in over 5000 South Asians reveals biological insights at cardiometabolic disease loci.	5,662 Pakistani ancestry individuals	NA	11q12.2		FADS2			ENSG00000134824	NA	NA	rs1535-C	rs1535	0	1535	intron_variant	0	NR	9E-24	23.0458		0.0722	[0.058-0.086] unit decrease	Illumina [6720657] (imputed)	N
57	rs102274	9.1677e-13	11	61597972	rs1535	4.43924e-12	Fatty acid(20:4)_[M-H]1- levels	44609	34503513	Harshfield EL	44449	BMC Med	www.ncbi.nlm.nih.gov/pubmed/34503513	Genome-wide analysis of blood lipid metabolites in over 5000 South Asians reveals biological insights at cardiometabolic disease loci.	13,814 British ancestry individuals	NA	11q12.2		FADS2			ENSG00000134824	NA	NA	rs1535-G	rs1535	0	1535	intron_variant	0	NR	8E-120	119.097		0.186463	[0.17-0.2] unit decrease	Affymetrix [87696910] (imputed)	N
57	rs102274	9.1677e-13	11	61597972	rs1535	4.43924e-12	Fatty acid(22:5)_[M-H]1- levels	44609	34503513	Harshfield EL	44449	BMC Med	www.ncbi.nlm.nih.gov/pubmed/34503513	Genome-wide analysis of blood lipid metabolites in over 5000 South Asians reveals biological insights at cardiometabolic disease loci.	13,814 British ancestry individuals	NA	11q12.2		FADS2			ENSG00000134824	NA	NA	rs1535-G	rs1535	0	1535	intron_variant	0	NR	2E-42	41.699		0.16759	[0.14-0.19] unit decrease	Affymetrix [87696910] (imputed)	N
57	rs102274	9.1677e-13	11	61597972	rs1535	4.43924e-12	Fatty acid(22:5)_[M-H]1- levels	44609	34503513	Harshfield EL	44449	BMC Med	www.ncbi.nlm.nih.gov/pubmed/34503513	Genome-wide analysis of blood lipid metabolites in over 5000 South Asians reveals biological insights at cardiometabolic disease loci.	5,662 Pakistani ancestry individuals	NA	11q12.2		FADS2			ENSG00000134824	NA	NA	rs1535-T	rs1535	0	1535	intron_variant	0	NR	2E-23	22.699		0.0911	[0.073-0.109] unit increase	Illumina [6720657] (imputed)	N
57	rs102274	9.1677e-13	11	61597972	rs1535	4.43924e-12	Fatty acid(22:4)_[M-H]1- levels	44609	34503513	Harshfield EL	44449	BMC Med	www.ncbi.nlm.nih.gov/pubmed/34503513	Genome-wide analysis of blood lipid metabolites in over 5000 South Asians reveals biological insights at cardiometabolic disease loci.	13,814 British ancestry individuals	NA	11q12.2		FADS2			ENSG00000134824	NA	NA	rs1535-G	rs1535	0	1535	intron_variant	0	NR	7E-38	37.1549		0.137801	[0.12-0.16] unit decrease	Affymetrix [87696910] (imputed)	N
57	rs102274	9.1677e-13	11	61597972	rs1535	4.43924e-12	Fatty acid(22:4)_[M-H]1- levels	44609	34503513	Harshfield EL	44449	BMC Med	www.ncbi.nlm.nih.gov/pubmed/34503513	Genome-wide analysis of blood lipid metabolites in over 5000 South Asians reveals biological insights at cardiometabolic disease loci.	5,662 Pakistani ancestry individuals	NA	11q12.2		FADS2			ENSG00000134824	NA	NA	rs1535-C	rs1535	0	1535	intron_variant	0	NR	1E-23	23		0.1208	[0.097-0.145] unit increase	Illumina [6720657] (imputed)	N
57	rs102274	9.1677e-13	11	61597972	rs1535	4.43924e-12	Lysophosphatidylethanolamine_22:4_[M-H]1- levels	44609	34503513	Harshfield EL	44449	BMC Med	www.ncbi.nlm.nih.gov/pubmed/34503513	Genome-wide analysis of blood lipid metabolites in over 5000 South Asians reveals biological insights at cardiometabolic disease loci.	13,814 British ancestry individuals	NA	11q12.2		FADS2			ENSG00000134824	NA	NA	rs1535-G	rs1535	0	1535	intron_variant	0	NR	2E-281	280.699		0.3507	[0.33-0.37] unit decrease	Affymetrix [87696910] (imputed)	N
57	rs102274	9.1677e-13	11	61597972	rs1535	4.43924e-12	Lysophosphatidylethanolamine_20:4_[M-H]1- levels	44609	34503513	Harshfield EL	44449	BMC Med	www.ncbi.nlm.nih.gov/pubmed/34503513	Genome-wide analysis of blood lipid metabolites in over 5000 South Asians reveals biological insights at cardiometabolic disease loci.	13,814 British ancestry individuals	NA	11q12.2		FADS2			ENSG00000134824	NA	NA	rs1535-G	rs1535	0	1535	intron_variant	0	NR	3E-69	68.5229		0.205679	[0.18-0.23] unit decrease	Affymetrix [87696910] (imputed)	N
57	rs102274	9.1677e-13	11	61597972	rs1535	4.43924e-12	Lysophosphatidylethanolamine-O_18:1_[M-H]1-/Lysophosphatidylethanolamine-P_18:0_[M-H]1- levels	44609	34503513	Harshfield EL	44449	BMC Med	www.ncbi.nlm.nih.gov/pubmed/34503513	Genome-wide analysis of blood lipid metabolites in over 5000 South Asians reveals biological insights at cardiometabolic disease loci.	13,814 British ancestry individuals	NA	11q12.2		FADS2			ENSG00000134824	NA	NA	rs1535-G	rs1535	0	1535	intron_variant	0	NR	4E-19	18.3979		0.0921227	[0.072-0.112] unit decrease	Affymetrix [87696910] (imputed)	N
57	rs102274	9.1677e-13	11	61597972	rs1535	4.43924e-12	Lysophosphatidylethanolamine-P_20:0_[M-H]1- levels	44609	34503513	Harshfield EL	44449	BMC Med	www.ncbi.nlm.nih.gov/pubmed/34503513	Genome-wide analysis of blood lipid metabolites in over 5000 South Asians reveals biological insights at cardiometabolic disease loci.	13,814 British ancestry individuals	NA	11q12.2		FADS2			ENSG00000134824	NA	NA	rs1535-G	rs1535	0	1535	intron_variant	0	NR	2E-10	9.69897		0.0617264	[0.043-0.081] unit decrease	Affymetrix [87696910] (imputed)	N
57	rs102274	9.1677e-13	11	61597972	rs1535	4.43924e-12	Lysophosphatidylethanolamine_18:2_[M-H]1- levels	44609	34503513	Harshfield EL	44449	BMC Med	www.ncbi.nlm.nih.gov/pubmed/34503513	Genome-wide analysis of blood lipid metabolites in over 5000 South Asians reveals biological insights at cardiometabolic disease loci.	13,814 British ancestry individuals	NA	11q12.2		FADS2			ENSG00000134824	NA	NA	rs1535-G	rs1535	0	1535	intron_variant	0	NR	2E-44	43.699		0.168159	[0.14-0.19] unit increase	Affymetrix [87696910] (imputed)	N
57	rs102274	9.1677e-13	11	61597972	rs1535	4.43924e-12	Phosphatidate_34:2_[M-H]1- levels	44609	34503513	Harshfield EL	44449	BMC Med	www.ncbi.nlm.nih.gov/pubmed/34503513	Genome-wide analysis of blood lipid metabolites in over 5000 South Asians reveals biological insights at cardiometabolic disease loci.	13,814 British ancestry individuals	NA	11q12.2		FADS2			ENSG00000134824	NA	NA	rs1535-G	rs1535	0	1535	intron_variant	0	NR	2E-11	10.699		0.0758305	[0.054-0.098] unit increase	Affymetrix [87696910] (imputed)	N
57	rs102274	9.1677e-13	11	61597972	rs1535	4.43924e-12	Phosphatidate(39:1)_[M+H]1+ levels	44609	34503513	Harshfield EL	44449	BMC Med	www.ncbi.nlm.nih.gov/pubmed/34503513	Genome-wide analysis of blood lipid metabolites in over 5000 South Asians reveals biological insights at cardiometabolic disease loci.	5,662 Pakistani ancestry individuals	NA	11q12.2		FADS2			ENSG00000134824	NA	NA	rs1535-C	rs1535	0	1535	intron_variant	0	NR	1E-23	23		0.1208	[0.097-0.144] unit increase	Illumina [6720657] (imputed)	N
57	rs102274	9.1677e-13	11	61597972	rs1535	4.43924e-12	Phosphatidylcholine_32:0_[M+H]1+/Phosphatidylethanolamine_35:0_[M+H]1+/Phosphatidate_37:1_[M+NH4]1+ levels	44609	34503513	Harshfield EL	44449	BMC Med	www.ncbi.nlm.nih.gov/pubmed/34503513	Genome-wide analysis of blood lipid metabolites in over 5000 South Asians reveals biological insights at cardiometabolic disease loci.	13,814 British ancestry individuals	NA	11q12.2		FADS2			ENSG00000134824	NA	NA	rs1535-G	rs1535	0	1535	intron_variant	0	NR	5E-41	40.301		0.161937	[0.14-0.19] unit decrease	Affymetrix [87696910] (imputed)	N
57	rs102274	9.1677e-13	11	61597972	rs1535	4.43924e-12	Phosphatidylcholine_32:2_[M+H]1+/Phosphatidylethanolamine_35:2_[M+H]1+/Phosphatidate_37:3_[M+NH4]1+ levels	44609	34503513	Harshfield EL	44449	BMC Med	www.ncbi.nlm.nih.gov/pubmed/34503513	Genome-wide analysis of blood lipid metabolites in over 5000 South Asians reveals biological insights at cardiometabolic disease loci.	13,814 British ancestry individuals	NA	11q12.2		FADS2			ENSG00000134824	NA	NA	rs1535-G	rs1535	0	1535	intron_variant	0	NR	1E-35	35		0.157117	[0.13-0.18] unit increase	Affymetrix [87696910] (imputed)	N
57	rs102274	9.1677e-13	11	61597972	rs1535	4.43924e-12	Phosphatidylcholine_32:0_[M+OAc]1- levels	44609	34503513	Harshfield EL	44449	BMC Med	www.ncbi.nlm.nih.gov/pubmed/34503513	Genome-wide analysis of blood lipid metabolites in over 5000 South Asians reveals biological insights at cardiometabolic disease loci.	13,814 British ancestry individuals	NA	11q12.2		FADS2			ENSG00000134824	NA	NA	rs1535-G	rs1535	0	1535	intron_variant	0	NR	3E-25	24.5229		0.108902	[0.088-0.129] unit decrease	Affymetrix [87696910] (imputed)	N
57	rs102274	9.1677e-13	11	61597972	rs1535	4.43924e-12	Phosphatidylcholine_33:2_[M+OAc]1-/Phosphatidylserine_37:1_[M-H]1- levels	44609	34503513	Harshfield EL	44449	BMC Med	www.ncbi.nlm.nih.gov/pubmed/34503513	Genome-wide analysis of blood lipid metabolites in over 5000 South Asians reveals biological insights at cardiometabolic disease loci.	13,814 British ancestry individuals	NA	11q12.2		FADS2			ENSG00000134824	NA	NA	rs1535-G	rs1535	0	1535	intron_variant	0	NR	1E-10	10		0.0571393	[0.04-0.075] unit increase	Affymetrix [87696910] (imputed)	N
57	rs102274	9.1677e-13	11	61597972	rs1535	4.43924e-12	Phosphatidylcholine_31:2_[M+H]1+/Phosphatidylethanolamine_34:2_[M+H]1+/Phosphatidate_36:3_[M+NH4]1+ levels	44609	34503513	Harshfield EL	44449	BMC Med	www.ncbi.nlm.nih.gov/pubmed/34503513	Genome-wide analysis of blood lipid metabolites in over 5000 South Asians reveals biological insights at cardiometabolic disease loci.	13,814 British ancestry individuals	NA	11q12.2		FADS2			ENSG00000134824	NA	NA	rs1535-G	rs1535	0	1535	intron_variant	0	NR	1E-74	74		0.230683	[0.21-0.26] unit increase	Affymetrix [87696910] (imputed)	N
57	rs102274	9.1677e-13	11	61597972	rs1535	4.43924e-12	Phosphatidylinositol-O_36:0_[M-H]1- levels	44609	34503513	Harshfield EL	44449	BMC Med	www.ncbi.nlm.nih.gov/pubmed/34503513	Genome-wide analysis of blood lipid metabolites in over 5000 South Asians reveals biological insights at cardiometabolic disease loci.	13,814 British ancestry individuals	NA	11q12.2		FADS2			ENSG00000134824	NA	NA	rs1535-G	rs1535	0	1535	intron_variant	0	NR	2E-31	30.699		0.125028	[0.1-0.15] unit decrease	Affymetrix [87696910] (imputed)	N
57	rs102274	9.1677e-13	11	61597972	rs1535	4.43924e-12	Phosphatidylinositol-O_36:1_[M+H]1+ levels	44609	34503513	Harshfield EL	44449	BMC Med	www.ncbi.nlm.nih.gov/pubmed/34503513	Genome-wide analysis of blood lipid metabolites in over 5000 South Asians reveals biological insights at cardiometabolic disease loci.	13,814 British ancestry individuals	NA	11q12.2		FADS2			ENSG00000134824	NA	NA	rs1535-G	rs1535	0	1535	intron_variant	0	NR	4E-10	9.39794		0.0952624	[0.065-0.125] unit decrease	Affymetrix [87696910] (imputed)	N
57	rs102274	9.1677e-13	11	61597972	rs1535	4.43924e-12	Phosphatidylcholine_35:5_[M+OAc]1-/Phosphatidylserine_39:4_[M-H]1- levels	44609	34503513	Harshfield EL	44449	BMC Med	www.ncbi.nlm.nih.gov/pubmed/34503513	Genome-wide analysis of blood lipid metabolites in over 5000 South Asians reveals biological insights at cardiometabolic disease loci.	13,814 British ancestry individuals	NA	11q12.2		FADS2			ENSG00000134824	NA	NA	rs1535-G	rs1535	0	1535	intron_variant	0	NR	5E-24	23.301		0.0985565	[0.079-0.118] unit decrease	Affymetrix [87696910] (imputed)	N
57	rs102274	9.1677e-13	11	61597972	rs1535	4.43924e-12	Phosphatidylinositol-O(36:0)_[M-H]1-/Phosphatidylglycerol(37:0)_[M+OAc]1- levels	44609	34503513	Harshfield EL	44449	BMC Med	www.ncbi.nlm.nih.gov/pubmed/34503513	Genome-wide analysis of blood lipid metabolites in over 5000 South Asians reveals biological insights at cardiometabolic disease loci.	5,662 Pakistani ancestry individuals	NA	11q12.2		FADS2			ENSG00000134824	NA	NA	rs1535-T	rs1535	0	1535	intron_variant	0	NR	1E-23	23		0.0867	[0.07-0.104] unit increase	Illumina [6720657] (imputed)	N
57	rs102274	9.1677e-13	11	61597972	rs1535	4.43924e-12	Phosphatidylinositol-O(33:0)_[M-H]1- levels	44609	34503513	Harshfield EL	44449	BMC Med	www.ncbi.nlm.nih.gov/pubmed/34503513	Genome-wide analysis of blood lipid metabolites in over 5000 South Asians reveals biological insights at cardiometabolic disease loci.	5,662 Pakistani ancestry individuals	NA	11q12.2		FADS2			ENSG00000134824	NA	NA	rs1535-C	rs1535	0	1535	intron_variant	0	NR	2E-23	22.699		0.0965	[0.077-0.116] unit increase	Illumina [6720657] (imputed)	N
57	rs102274	9.1677e-13	11	61597972	rs1535	4.43924e-12	Phosphatidylinositol(36:2)_[M-H]1- levels	44609	34503513	Harshfield EL	44449	BMC Med	www.ncbi.nlm.nih.gov/pubmed/34503513	Genome-wide analysis of blood lipid metabolites in over 5000 South Asians reveals biological insights at cardiometabolic disease loci.	5,662 Pakistani ancestry individuals	NA	11q12.2		FADS2			ENSG00000134824	NA	NA	rs1535-G	rs1535	0	1535	intron_variant	0	NR	2E-23	22.699		0.1208	[0.097-0.145] unit increase	Illumina [6720657] (imputed)	N
57	rs102274	9.1677e-13	11	61597972	rs1535	4.43924e-12	Phosphatidylglycerol_35:3_[M-H]1- levels	44609	34503513	Harshfield EL	44449	BMC Med	www.ncbi.nlm.nih.gov/pubmed/34503513	Genome-wide analysis of blood lipid metabolites in over 5000 South Asians reveals biological insights at cardiometabolic disease loci.	13,814 British ancestry individuals	NA	11q12.2		FADS2			ENSG00000134824	NA	NA	rs1535-G	rs1535	0	1535	intron_variant	0	NR	6E-28	27.2218		0.0863963	[0.071-0.102] unit increase	Affymetrix [87696910] (imputed)	N
57	rs102274	9.1677e-13	11	61597972	rs1535	4.43924e-12	Phosphatidylglycerol_36:0_[M-H]1- levels	44609	34503513	Harshfield EL	44449	BMC Med	www.ncbi.nlm.nih.gov/pubmed/34503513	Genome-wide analysis of blood lipid metabolites in over 5000 South Asians reveals biological insights at cardiometabolic disease loci.	13,814 British ancestry individuals	NA	11q12.2		FADS2			ENSG00000134824	NA	NA	rs1535-G	rs1535	0	1535	intron_variant	0	NR	2E-18	17.699		0.0885273	[0.069-0.108] unit decrease	Affymetrix [87696910] (imputed)	N
57	rs102274	9.1677e-13	11	61597972	rs1535	4.43924e-12	Phosphatidylglycerol_34:0_[M-H]1- levels	44609	34503513	Harshfield EL	44449	BMC Med	www.ncbi.nlm.nih.gov/pubmed/34503513	Genome-wide analysis of blood lipid metabolites in over 5000 South Asians reveals biological insights at cardiometabolic disease loci.	13,814 British ancestry individuals	NA	11q12.2		FADS2			ENSG00000134824	NA	NA	rs1535-G	rs1535	0	1535	intron_variant	0	NR	2E-23	22.699		0.115054	[0.092-0.138] unit decrease	Affymetrix [87696910] (imputed)	N
57	rs102274	9.1677e-13	11	61597972	rs1535	4.43924e-12	Phosphatidylglycerol(36:0)_[M-H]1- levels	44609	34503513	Harshfield EL	44449	BMC Med	www.ncbi.nlm.nih.gov/pubmed/34503513	Genome-wide analysis of blood lipid metabolites in over 5000 South Asians reveals biological insights at cardiometabolic disease loci.	5,662 Pakistani ancestry individuals	NA	11q12.2		FADS2			ENSG00000134824	NA	NA	rs1535-G	rs1535	0	1535	intron_variant	0	NR	1E-23	23		0.0951	[0.076-0.114] unit decrease	Illumina [6720657] (imputed)	N
57	rs102274	9.1677e-13	11	61597972	rs1535	4.43924e-12	Phosphatidylglycerol(34:0)_[M-H]1- levels	44609	34503513	Harshfield EL	44449	BMC Med	www.ncbi.nlm.nih.gov/pubmed/34503513	Genome-wide analysis of blood lipid metabolites in over 5000 South Asians reveals biological insights at cardiometabolic disease loci.	5,662 Pakistani ancestry individuals	NA	11q12.2		FADS2			ENSG00000134824	NA	NA	rs1535-A	rs1535	0	1535	intron_variant	0	NR	1E-23	23		0.0604	[0.049-0.072] unit increase	Illumina [6720657] (imputed)	N
57	rs102274	9.1677e-13	11	61597972	rs1535	4.43924e-12	Phosphatidylinositol_36:2_[M+H]1+ levels	44609	34503513	Harshfield EL	44449	BMC Med	www.ncbi.nlm.nih.gov/pubmed/34503513	Genome-wide analysis of blood lipid metabolites in over 5000 South Asians reveals biological insights at cardiometabolic disease loci.	13,814 British ancestry individuals	NA	11q12.2		FADS2			ENSG00000134824	NA	NA	rs1535-G	rs1535	0	1535	intron_variant	0	NR	1E-13	13		0.100344	[0.074-0.127] unit increase	Affymetrix [87696910] (imputed)	N
57	rs102274	9.1677e-13	11	61597972	rs1535	4.43924e-12	Phosphatidylinositol_38:0_[M-H]1- levels	44609	34503513	Harshfield EL	44449	BMC Med	www.ncbi.nlm.nih.gov/pubmed/34503513	Genome-wide analysis of blood lipid metabolites in over 5000 South Asians reveals biological insights at cardiometabolic disease loci.	13,814 British ancestry individuals	NA	11q12.2		FADS2			ENSG00000134824	NA	NA	rs1535-G	rs1535	0	1535	intron_variant	0	NR	9E-19	18.0458		0.100445	[0.078-0.123] unit decrease	Affymetrix [87696910] (imputed)	N
57	rs102274	9.1677e-13	11	61597972	rs1535	4.43924e-12	Phosphatidylinositol_36:3_[M-H]1- levels	44609	34503513	Harshfield EL	44449	BMC Med	www.ncbi.nlm.nih.gov/pubmed/34503513	Genome-wide analysis of blood lipid metabolites in over 5000 South Asians reveals biological insights at cardiometabolic disease loci.	13,814 British ancestry individuals	NA	11q12.2		FADS2			ENSG00000134824	NA	NA	rs1535-G	rs1535	0	1535	intron_variant	0	NR	4E-91	90.3979		0.219486	[0.2-0.24] unit increase	Affymetrix [87696910] (imputed)	N
57	rs102274	9.1677e-13	11	61597972	rs1535	4.43924e-12	Phosphatidylinositol_36:4_[M-H]1- levels	44609	34503513	Harshfield EL	44449	BMC Med	www.ncbi.nlm.nih.gov/pubmed/34503513	Genome-wide analysis of blood lipid metabolites in over 5000 South Asians reveals biological insights at cardiometabolic disease loci.	13,814 British ancestry individuals	NA	11q12.2		FADS2			ENSG00000134824	NA	NA	rs1535-G	rs1535	0	1535	intron_variant	0	NR	2E-23	22.699		0.108316	[0.087-0.13] unit decrease	Affymetrix [87696910] (imputed)	N
57	rs102274	9.1677e-13	11	61597972	rs1535	4.43924e-12	Phosphatidylinositol_38:4_[M-H]1- levels	44609	34503513	Harshfield EL	44449	BMC Med	www.ncbi.nlm.nih.gov/pubmed/34503513	Genome-wide analysis of blood lipid metabolites in over 5000 South Asians reveals biological insights at cardiometabolic disease loci.	13,814 British ancestry individuals	NA	11q12.2		FADS2			ENSG00000134824	NA	NA	rs1535-G	rs1535	0	1535	intron_variant	0	NR	3E-32	31.5229		0.116942	[0.098-0.136] unit decrease	Affymetrix [87696910] (imputed)	N
57	rs102274	9.1677e-13	11	61597972	rs1535	4.43924e-12	Fatty acid(18:4)_[M-H]1- levels	44609	34503513	Harshfield EL	44449	BMC Med	www.ncbi.nlm.nih.gov/pubmed/34503513	Genome-wide analysis of blood lipid metabolites in over 5000 South Asians reveals biological insights at cardiometabolic disease loci.	13,814 British ancestry individuals	NA	11q12.2		FADS2			ENSG00000134824	NA	NA	rs1535-G	rs1535	0	1535	intron_variant	0	NR	4E-15	14.3979		0.0779883	[0.059-0.097] unit decrease	Affymetrix [87696910] (imputed)	N
57	rs102274	9.1677e-13	11	61597972	rs1535	4.43924e-12	Fatty acid(20:3)_[M-H]1- levels	44609	34503513	Harshfield EL	44449	BMC Med	www.ncbi.nlm.nih.gov/pubmed/34503513	Genome-wide analysis of blood lipid metabolites in over 5000 South Asians reveals biological insights at cardiometabolic disease loci.	13,814 British ancestry individuals	NA	11q12.2		FADS2			ENSG00000134824	NA	NA	rs1535-G	rs1535	0	1535	intron_variant	0	NR	2E-10	9.69897		0.0502504	[0.035-0.066] unit increase	Affymetrix [87696910] (imputed)	N
57	rs102274	9.1677e-13	11	61597972	rs1535	4.43924e-12	Fatty acid(22:6)_[M-H]1- levels	44609	34503513	Harshfield EL	44449	BMC Med	www.ncbi.nlm.nih.gov/pubmed/34503513	Genome-wide analysis of blood lipid metabolites in over 5000 South Asians reveals biological insights at cardiometabolic disease loci.	13,814 British ancestry individuals	NA	11q12.2		FADS2			ENSG00000134824	NA	NA	rs1535-G	rs1535	0	1535	intron_variant	0	NR	1E-12	12		0.0859786	[0.062-0.11] unit decrease	Affymetrix [87696910] (imputed)	N
57	rs102274	9.1677e-13	11	61597972	rs1535	4.43924e-12	Lysophosphatidylcholine(20:4)_[M+H]1+ levels	44609	34503513	Harshfield EL	44449	BMC Med	www.ncbi.nlm.nih.gov/pubmed/34503513	Genome-wide analysis of blood lipid metabolites in over 5000 South Asians reveals biological insights at cardiometabolic disease loci.	5,662 Pakistani ancestry individuals	NA	11q12.2		FADS2			ENSG00000134824	NA	NA	rs1535-G	rs1535	0	1535	intron_variant	0	NR	9E-24	23.0458		0.1209	[0.097-0.144] unit increase	Illumina [6720657] (imputed)	N
57	rs102274	9.1677e-13	11	61597972	rs1535	4.43924e-12	Lysophosphatidylcholine-2O_18:0_[M+H]1+ levels	44609	34503513	Harshfield EL	44449	BMC Med	www.ncbi.nlm.nih.gov/pubmed/34503513	Genome-wide analysis of blood lipid metabolites in over 5000 South Asians reveals biological insights at cardiometabolic disease loci.	13,814 British ancestry individuals	NA	11q12.2		FADS2			ENSG00000134824	NA	NA	rs1535-G	rs1535	0	1535	intron_variant	0	NR	3E-10	9.52288		0.0740638	[0.051-0.097] unit decrease	Affymetrix [87696910] (imputed)	N
57	rs102274	9.1677e-13	11	61597972	rs1535	4.43924e-12	Lysophosphatidylcholine-O_16:1_[M+H]1+/Lysophosphatidylcholine-P_16:0_[M+H]1+ levels	44609	34503513	Harshfield EL	44449	BMC Med	www.ncbi.nlm.nih.gov/pubmed/34503513	Genome-wide analysis of blood lipid metabolites in over 5000 South Asians reveals biological insights at cardiometabolic disease loci.	13,814 British ancestry individuals	NA	11q12.2		FADS2			ENSG00000134824	NA	NA	rs1535-G	rs1535	0	1535	intron_variant	0	NR	7E-26	25.1549		0.0941151	[0.077-0.112] unit decrease	Affymetrix [87696910] (imputed)	N
57	rs102274	9.1677e-13	11	61597972	rs1535	4.43924e-12	Lysophosphatidylcholine_22:6_[M+H]1+ levels	44609	34503513	Harshfield EL	44449	BMC Med	www.ncbi.nlm.nih.gov/pubmed/34503513	Genome-wide analysis of blood lipid metabolites in over 5000 South Asians reveals biological insights at cardiometabolic disease loci.	13,814 British ancestry individuals	NA	11q12.2		FADS2			ENSG00000134824	NA	NA	rs1535-G	rs1535	0	1535	intron_variant	0	NR	6E-17	16.2218		0.0999717	[0.077-0.123] unit decrease	Affymetrix [87696910] (imputed)	N
57	rs102274	9.1677e-13	11	61597972	rs1535	4.43924e-12	Lysophosphatidylcholine_20:4_[M+H]1+ levels	44609	34503513	Harshfield EL	44449	BMC Med	www.ncbi.nlm.nih.gov/pubmed/34503513	Genome-wide analysis of blood lipid metabolites in over 5000 South Asians reveals biological insights at cardiometabolic disease loci.	13,814 British ancestry individuals	NA	11q12.2		FADS2			ENSG00000134824	NA	NA	rs1535-G	rs1535	0	1535	intron_variant	0	NR	5E-258	257.301		0.407216	[0.38-0.43] unit decrease	Affymetrix [87696910] (imputed)	N
57	rs102274	9.1677e-13	11	61597972	rs1535	4.43924e-12	Phosphatidate(40:5)_[M+OAc]1-/Phosphatidylglycerol(39:5)_[M-H]1- levels	44609	34503513	Harshfield EL	44449	BMC Med	www.ncbi.nlm.nih.gov/pubmed/34503513	Genome-wide analysis of blood lipid metabolites in over 5000 South Asians reveals biological insights at cardiometabolic disease loci.	5,662 Pakistani ancestry individuals	NA	11q12.2		FADS2			ENSG00000134824	NA	NA	rs1535-T	rs1535	0	1535	intron_variant	0	NR	2E-23	22.699		0.0773	[0.062-0.093] unit decrease	Illumina [6720657] (imputed)	N
57	rs102274	9.1677e-13	11	61597972	rs1535	4.43924e-12	Phosphatidate(41:2)_[M+H]1+ levels	44609	34503513	Harshfield EL	44449	BMC Med	www.ncbi.nlm.nih.gov/pubmed/34503513	Genome-wide analysis of blood lipid metabolites in over 5000 South Asians reveals biological insights at cardiometabolic disease loci.	5,662 Pakistani ancestry individuals	NA	11q12.2		FADS2			ENSG00000134824	NA	NA	rs1535-T	rs1535	0	1535	intron_variant	0	NR	2E-23	22.699		0.087	[0.07-0.104] unit decrease	Illumina [6720657] (imputed)	N
57	rs102274	9.1677e-13	11	61597972	rs1535	4.43924e-12	Phosphatidate(43:4)_[M-H]1- levels	44609	34503513	Harshfield EL	44449	BMC Med	www.ncbi.nlm.nih.gov/pubmed/34503513	Genome-wide analysis of blood lipid metabolites in over 5000 South Asians reveals biological insights at cardiometabolic disease loci.	5,662 Pakistani ancestry individuals	NA	11q12.2		FADS2			ENSG00000134824	NA	NA	rs1535-T	rs1535	0	1535	intron_variant	0	NR	1E-23	23		0.0765	[0.062-0.091] unit increase	Illumina [6720657] (imputed)	N
57	rs102274	9.1677e-13	11	61597972	rs1535	4.43924e-12	Phosphatidylcholine_35:3_[M+H]1+/Phosphatidylethanolamine_38:3_[M+H]1+/Phosphatidate_40:4_[M+NH4]1+ levels	44609	34503513	Harshfield EL	44449	BMC Med	www.ncbi.nlm.nih.gov/pubmed/34503513	Genome-wide analysis of blood lipid metabolites in over 5000 South Asians reveals biological insights at cardiometabolic disease loci.	13,814 British ancestry individuals	NA	11q12.2		FADS2			ENSG00000134824	NA	NA	rs1535-G	rs1535	0	1535	intron_variant	0	NR	5E-95	94.301		0.216412	[0.2-0.24] unit increase	Affymetrix [87696910] (imputed)	N
57	rs102274	9.1677e-13	11	61597972	rs1535	4.43924e-12	Phosphatidylcholine_35:2_[M+H]1+/Phosphatidylethanolamine_38:2_[M+H]1+/Phosphatidate_40:3_[M+NH4]1+ levels	44609	34503513	Harshfield EL	44449	BMC Med	www.ncbi.nlm.nih.gov/pubmed/34503513	Genome-wide analysis of blood lipid metabolites in over 5000 South Asians reveals biological insights at cardiometabolic disease loci.	13,814 British ancestry individuals	NA	11q12.2		FADS2			ENSG00000134824	NA	NA	rs1535-G	rs1535	0	1535	intron_variant	0	NR	2E-40	39.699		0.164011	[0.14-0.19] unit increase	Affymetrix [87696910] (imputed)	N
57	rs102274	9.1677e-13	11	61597972	rs1535	4.43924e-12	Phosphatidylcholine_35:4_[M+H]1+/Phosphatidylethanolamine_38:4_[M+H]1+/Phosphatidate_40:5_[M+NH4]1+ levels	44609	34503513	Harshfield EL	44449	BMC Med	www.ncbi.nlm.nih.gov/pubmed/34503513	Genome-wide analysis of blood lipid metabolites in over 5000 South Asians reveals biological insights at cardiometabolic disease loci.	13,814 British ancestry individuals	NA	11q12.2		FADS2			ENSG00000134824	NA	NA	rs1535-G	rs1535	0	1535	intron_variant	0	NR	5E-76	75.301		0.222086	[0.2-0.25] unit decrease	Affymetrix [87696910] (imputed)	N
57	rs102274	9.1677e-13	11	61597972	rs1535	4.43924e-12	Phosphatidylcholine_34:4_[M+H]1+/Phosphatidylethanolamine_37:4_[M+H]1+/Phosphatidate_39:5_[M+NH4]1+ levels	44609	34503513	Harshfield EL	44449	BMC Med	www.ncbi.nlm.nih.gov/pubmed/34503513	Genome-wide analysis of blood lipid metabolites in over 5000 South Asians reveals biological insights at cardiometabolic disease loci.	13,814 British ancestry individuals	NA	11q12.2		FADS2			ENSG00000134824	NA	NA	rs1535-G	rs1535	0	1535	intron_variant	0	NR	5E-23	22.301		0.126677	[0.1-0.15] unit decrease	Affymetrix [87696910] (imputed)	N
57	rs102274	9.1677e-13	11	61597972	rs1535	4.43924e-12	Phosphatidylcholine_34:2_[M+H]1+/Phosphatidylethanolamine_37:2_[M+H]1+/Phosphatidate_39:3_[M+NH4]1+ levels	44609	34503513	Harshfield EL	44449	BMC Med	www.ncbi.nlm.nih.gov/pubmed/34503513	Genome-wide analysis of blood lipid metabolites in over 5000 South Asians reveals biological insights at cardiometabolic disease loci.	13,814 British ancestry individuals	NA	11q12.2		FADS2			ENSG00000134824	NA	NA	rs1535-G	rs1535	0	1535	intron_variant	0	NR	5E-79	78.301		0.220213	[0.2-0.24] unit increase	Affymetrix [87696910] (imputed)	N
57	rs102274	9.1677e-13	11	61597972	rs1535	4.43924e-12	Phosphatidylcholine_34:3_[M+H]1+/Phosphatidylethanolamine_37:3_[M+H]1+/Phosphatidate_39:4_[M+NH4]1+ levels	44609	34503513	Harshfield EL	44449	BMC Med	www.ncbi.nlm.nih.gov/pubmed/34503513	Genome-wide analysis of blood lipid metabolites in over 5000 South Asians reveals biological insights at cardiometabolic disease loci.	13,814 British ancestry individuals	NA	11q12.2		FADS2			ENSG00000134824	NA	NA	rs1535-G	rs1535	0	1535	intron_variant	0	NR	3E-47	46.5229		0.174516	[0.15-0.2] unit increase	Affymetrix [87696910] (imputed)	N
57	rs102274	9.1677e-13	11	61597972	rs1535	4.43924e-12	Phosphatidylcholine_34:2_[M+OAc]1-/Phosphatidylserine_38:1_[M-H]1- levels	44609	34503513	Harshfield EL	44449	BMC Med	www.ncbi.nlm.nih.gov/pubmed/34503513	Genome-wide analysis of blood lipid metabolites in over 5000 South Asians reveals biological insights at cardiometabolic disease loci.	13,814 British ancestry individuals	NA	11q12.2		FADS2			ENSG00000134824	NA	NA	rs1535-G	rs1535	0	1535	intron_variant	0	NR	1E-66	66		0.171166	[0.15-0.19] unit increase	Affymetrix [87696910] (imputed)	N
57	rs102274	9.1677e-13	11	61597972	rs1535	4.43924e-12	Phosphatidylinositol(34:2)_[M-H]1- levels	44609	34503513	Harshfield EL	44449	BMC Med	www.ncbi.nlm.nih.gov/pubmed/34503513	Genome-wide analysis of blood lipid metabolites in over 5000 South Asians reveals biological insights at cardiometabolic disease loci.	5,662 Pakistani ancestry individuals	NA	11q12.2		FADS2			ENSG00000134824	NA	NA	rs1535-T	rs1535	0	1535	intron_variant	0	NR	2E-23	22.699		0.061	[0.049-0.073] unit increase	Illumina [6720657] (imputed)	N
57	rs102274	9.1677e-13	11	61597972	rs1535	4.43924e-12	Phosphatidylinositol(36:1)_[M+OAc]1- levels	44609	34503513	Harshfield EL	44449	BMC Med	www.ncbi.nlm.nih.gov/pubmed/34503513	Genome-wide analysis of blood lipid metabolites in over 5000 South Asians reveals biological insights at cardiometabolic disease loci.	5,662 Pakistani ancestry individuals	NA	11q12.2		FADS2			ENSG00000134824	NA	NA	rs1535-A	rs1535	0	1535	intron_variant	0	NR	1E-23	23		0.1037	[0.084-0.124] unit decrease	Illumina [6720657] (imputed)	N
57	rs102274	9.1677e-13	11	61597972	rs1535	4.43924e-12	Phosphatidylinositol(36:0)_[M+OAc]1- levels	44609	34503513	Harshfield EL	44449	BMC Med	www.ncbi.nlm.nih.gov/pubmed/34503513	Genome-wide analysis of blood lipid metabolites in over 5000 South Asians reveals biological insights at cardiometabolic disease loci.	5,662 Pakistani ancestry individuals	NA	11q12.2		FADS2			ENSG00000134824	NA	NA	rs1535-C	rs1535	0	1535	intron_variant	0	NR	2E-23	22.699		0.0712	[0.057-0.085] unit decrease	Illumina [6720657] (imputed)	N
57	rs102274	9.1677e-13	11	61597972	rs1535	4.43924e-12	Phosphatidylinositol(38:4)_[M-H]1- levels	44609	34503513	Harshfield EL	44449	BMC Med	www.ncbi.nlm.nih.gov/pubmed/34503513	Genome-wide analysis of blood lipid metabolites in over 5000 South Asians reveals biological insights at cardiometabolic disease loci.	5,662 Pakistani ancestry individuals	NA	11q12.2		FADS2			ENSG00000134824	NA	NA	rs1535-G	rs1535	0	1535	intron_variant	0	NR	1E-23	23		0.0998	[0.08-0.119] unit decrease	Illumina [6720657] (imputed)	N
57	rs102274	9.1677e-13	11	61597972	rs1535	4.43924e-12	Phosphatidylinositol(36:4)_[M-H]1- levels	44609	34503513	Harshfield EL	44449	BMC Med	www.ncbi.nlm.nih.gov/pubmed/34503513	Genome-wide analysis of blood lipid metabolites in over 5000 South Asians reveals biological insights at cardiometabolic disease loci.	5,662 Pakistani ancestry individuals	NA	11q12.2		FADS2			ENSG00000134824	NA	NA	rs1535-C	rs1535	0	1535	intron_variant	0	NR	2E-23	22.699		0.1096	[0.088-0.131] unit increase	Illumina [6720657] (imputed)	N
57	rs102274	9.1677e-13	11	61597972	rs1535	4.43924e-12	Sphingomyelin (d18:1/20:2, d18:2/20:1, d16:1/22:2) levels	44998	36635386	Chen Y	44938	Nat Genet	www.ncbi.nlm.nih.gov/pubmed/36635386	Genomic atlas of the plasma metabolome prioritizes metabolites implicated in human diseases.	8,124 European ancestry individuals	NA	11q12.2		FADS2			ENSG00000134824	NA	NA	rs1535-G	rs1535	0	1535	intron_variant	0	0.342614	1E-36	36		0.186621	[0.16-0.22] unit increase	Affymetrix [15424003] (imputed)	N
57	rs102274	9.1677e-13	11	61597972	rs1535	4.43924e-12	Phosphatidylcholine acyl-alkyl C36:5 levels	44760	27073872	Yet I	42473	PLoS One	www.ncbi.nlm.nih.gov/pubmed/27073872	Genetic Influences on Metabolite Levels: A Comparison across Metabolomic Platforms.	79 monozygotic twin pairs, 215 dizygotic twin pairs, 413 individuals	NA	11q12.2		FADS2			ENSG00000134824	NA	NA	rs1535-?	rs1535	0	1535	intron_variant	0	NR	3E-13	12.5229		0.0547007	[0.04-0.069] unit decrease	Illumina [NR] (imputed)	N
57	rs102274	9.1677e-13	11	61597972	rs1535	4.43924e-12	Phosphatidylcholine acyl-alkyl C38:5 levels	44760	27073872	Yet I	42473	PLoS One	www.ncbi.nlm.nih.gov/pubmed/27073872	Genetic Influences on Metabolite Levels: A Comparison across Metabolomic Platforms.	79 monozygotic twin pairs, 215 dizygotic twin pairs, 413 individuals	NA	11q12.2		FADS2			ENSG00000134824	NA	NA	rs1535-?	rs1535	0	1535	intron_variant	0	NR	5E-11	10.301		0.044602	[0.031-0.058] unit decrease	Illumina [NR] (imputed)	N
57	rs102274	9.1677e-13	11	61597972	rs1535	4.43924e-12	Phosphatidylcholine (16:0_20:3) (b) levels	44747	35668104	Cadby G	44718	Nat Commun	www.ncbi.nlm.nih.gov/pubmed/35668104	Comprehensive genetic analysis of the human lipidome identifies loci associated with lipid homeostasis with links to coronary artery disease.	4,492 European ancestry individuals	1,565 European ancestry individuals	11q12.2		FADS2			ENSG00000134824	NA	NA	rs1535-G	rs1535	0	1535	intron_variant	0	NR	9E-25	24.0458		0.236	[0.19-0.28] unit decrease	Illumina [13869437] (imputed)	N
57	rs102274	9.1677e-13	11	61597972	rs1535	4.43924e-12	Phosphatidylcholine (18:0_22:4) levels	44747	35668104	Cadby G	44718	Nat Commun	www.ncbi.nlm.nih.gov/pubmed/35668104	Comprehensive genetic analysis of the human lipidome identifies loci associated with lipid homeostasis with links to coronary artery disease.	4,492 European ancestry individuals	1,565 European ancestry individuals	11q12.2		FADS2			ENSG00000134824	NA	NA	rs1535-G	rs1535	0	1535	intron_variant	0	NR	4E-44	43.3979		0.319	[0.27-0.36] unit decrease	Illumina [13869437] (imputed)	N
57	rs102274	9.1677e-13	11	61597972	rs1535	4.43924e-12	Phosphatidylcholine (18:0_22:5) (n3) levels/Phosphatidylcholine (20:1_20:4) levels	44747	35668104	Cadby G	44718	Nat Commun	www.ncbi.nlm.nih.gov/pubmed/35668104	Comprehensive genetic analysis of the human lipidome identifies loci associated with lipid homeostasis with links to coronary artery disease.	4,492 European ancestry individuals	1,565 European ancestry individuals	11q12.2		FADS2			ENSG00000134824	NA	NA	rs1535-G	rs1535	0	1535	intron_variant	0	NR	1E-39	39		0.302	[0.26-0.35] unit decrease	Illumina [13869437] (imputed)	N
57	rs102274	9.1677e-13	11	61597972	rs1535	4.43924e-12	Alkylphosphatidylethanolamine (O-18:0/20:4) levels	44747	35668104	Cadby G	44718	Nat Commun	www.ncbi.nlm.nih.gov/pubmed/35668104	Comprehensive genetic analysis of the human lipidome identifies loci associated with lipid homeostasis with links to coronary artery disease.	4,492 European ancestry individuals	1,565 European ancestry individuals	11q12.2		FADS2			ENSG00000134824	NA	NA	rs1535-G	rs1535	0	1535	intron_variant	0	NR	7E-16	15.1549		0.185	[0.14-0.23] unit decrease	Illumina [13869437] (imputed)	N
57	rs102274	9.1677e-13	11	61597972	rs1535	4.43924e-12	Alkenylphosphatidylethanolamine (P-16:0/20:4) levels	44747	35668104	Cadby G	44718	Nat Commun	www.ncbi.nlm.nih.gov/pubmed/35668104	Comprehensive genetic analysis of the human lipidome identifies loci associated with lipid homeostasis with links to coronary artery disease.	4,492 European ancestry individuals	1,565 European ancestry individuals	11q12.2		FADS2			ENSG00000134824	NA	NA	rs1535-G	rs1535	0	1535	intron_variant	0	NR	7E-17	16.1549		0.192	[0.15-0.24] unit decrease	Illumina [13869437] (imputed)	N
57	rs102274	9.1677e-13	11	61597972	rs1535	4.43924e-12	Alkenylphosphatidylethanolamine (P-17:0/20:4) (a) levels	44747	35668104	Cadby G	44718	Nat Commun	www.ncbi.nlm.nih.gov/pubmed/35668104	Comprehensive genetic analysis of the human lipidome identifies loci associated with lipid homeostasis with links to coronary artery disease.	4,492 European ancestry individuals	1,565 European ancestry individuals	11q12.2		FADS2			ENSG00000134824	NA	NA	rs1535-G	rs1535	0	1535	intron_variant	0	NR	2E-15	14.699		0.184	[0.14-0.23] unit decrease	Illumina [13869437] (imputed)	N
57	rs102274	9.1677e-13	11	61597972	rs1535	4.43924e-12	Alkenylphosphatidylethanolamine (P-17:0/20:4) (b) levels	44747	35668104	Cadby G	44718	Nat Commun	www.ncbi.nlm.nih.gov/pubmed/35668104	Comprehensive genetic analysis of the human lipidome identifies loci associated with lipid homeostasis with links to coronary artery disease.	4,492 European ancestry individuals	1,565 European ancestry individuals	11q12.2		FADS2			ENSG00000134824	NA	NA	rs1535-G	rs1535	0	1535	intron_variant	0	NR	2E-23	22.699		0.229	[0.18-0.27] unit decrease	Illumina [13869437] (imputed)	N
57	rs102274	9.1677e-13	11	61597972	rs1535	4.43924e-12	Alkenylphosphatidylethanolamine (P-18:0/20:4) levels	44747	35668104	Cadby G	44718	Nat Commun	www.ncbi.nlm.nih.gov/pubmed/35668104	Comprehensive genetic analysis of the human lipidome identifies loci associated with lipid homeostasis with links to coronary artery disease.	4,492 European ancestry individuals	1,565 European ancestry individuals	11q12.2		FADS2			ENSG00000134824	NA	NA	rs1535-G	rs1535	0	1535	intron_variant	0	NR	4E-24	23.3979		0.233	[0.19-0.28] unit decrease	Illumina [13869437] (imputed)	N
57	rs102274	9.1677e-13	11	61597972	rs1535	4.43924e-12	Alkenylphosphatidylcholine (P-15:0/20:4) (b) levels	44747	35668104	Cadby G	44718	Nat Commun	www.ncbi.nlm.nih.gov/pubmed/35668104	Comprehensive genetic analysis of the human lipidome identifies loci associated with lipid homeostasis with links to coronary artery disease.	4,492 European ancestry individuals	1,565 European ancestry individuals	11q12.2		FADS2			ENSG00000134824	NA	NA	rs1535-G	rs1535	0	1535	intron_variant	0	NR	2E-19	18.699		0.205	[0.16-0.25] unit decrease	Illumina [13869437] (imputed)	N
57	rs102274	9.1677e-13	11	61597972	rs1535	4.43924e-12	Phosphatidylethanolamine (18:0_18:2) levels	44747	35668104	Cadby G	44718	Nat Commun	www.ncbi.nlm.nih.gov/pubmed/35668104	Comprehensive genetic analysis of the human lipidome identifies loci associated with lipid homeostasis with links to coronary artery disease.	4,492 European ancestry individuals	1,565 European ancestry individuals	11q12.2		FADS2			ENSG00000134824	NA	NA	rs1535-G	rs1535	0	1535	intron_variant	0	NR	7E-61	60.1549		0.376	[0.33-0.42] unit increase	Illumina [13869437] (imputed)	N
57	rs102274	9.1677e-13	11	61597972	rs1535	4.43924e-12	Phosphatidylcholine (18:0_22:4) levels	44747	35668104	Cadby G	44718	Nat Commun	www.ncbi.nlm.nih.gov/pubmed/35668104	Comprehensive genetic analysis of the human lipidome identifies loci associated with lipid homeostasis with links to coronary artery disease.	4,492 European ancestry individuals	NA	11q12.2		FADS2			ENSG00000134824	NA	NA	rs1535-G	rs1535	0	1535	intron_variant	0	NR	5E-49	48.301		0.336	[0.29-0.38] unit decrease	Illumina [13869437] (imputed)	N
57	rs102274	9.1677e-13	11	61597972	rs1535	4.43924e-12	Phosphatidylcholine (18:0_22:5) (n3) levels/Phosphatidylcholine (20:1_20:4) levels	44747	35668104	Cadby G	44718	Nat Commun	www.ncbi.nlm.nih.gov/pubmed/35668104	Comprehensive genetic analysis of the human lipidome identifies loci associated with lipid homeostasis with links to coronary artery disease.	4,492 European ancestry individuals	NA	11q12.2		FADS2			ENSG00000134824	NA	NA	rs1535-G	rs1535	0	1535	intron_variant	0	NR	5E-44	43.301		0.318	[0.27-0.36] unit decrease	Illumina [13869437] (imputed)	N
57	rs102274	9.1677e-13	11	61597972	rs1535	4.43924e-12	Phosphatidylethanolamine (18:0_18:2) levels	44747	35668104	Cadby G	44718	Nat Commun	www.ncbi.nlm.nih.gov/pubmed/35668104	Comprehensive genetic analysis of the human lipidome identifies loci associated with lipid homeostasis with links to coronary artery disease.	4,492 European ancestry individuals	NA	11q12.2		FADS2			ENSG00000134824	NA	NA	rs1535-G	rs1535	0	1535	intron_variant	0	NR	1E-90	90		0.457	[0.41-0.5] unit increase	Illumina [13869437] (imputed)	N
57	rs102274	9.1677e-13	11	61597972	rs1535	4.43924e-12	Phosphatidylinositol (15-MHDA_18:2) levels/Phosphatidylinositol (17:0_18:2) levels	44747	35668104	Cadby G	44718	Nat Commun	www.ncbi.nlm.nih.gov/pubmed/35668104	Comprehensive genetic analysis of the human lipidome identifies loci associated with lipid homeostasis with links to coronary artery disease.	4,492 European ancestry individuals	NA	11q12.2		FADS2			ENSG00000134824	NA	NA	rs1535-G	rs1535	0	1535	intron_variant	0	NR	2E-29	28.699		0.257	[0.21-0.3] unit increase	Illumina [13869437] (imputed)	N
57	rs102274	9.1677e-13	11	61597972	rs1535	4.43924e-12	Phosphatidylcholine (36:6) (a) levels	44747	35668104	Cadby G	44718	Nat Commun	www.ncbi.nlm.nih.gov/pubmed/35668104	Comprehensive genetic analysis of the human lipidome identifies loci associated with lipid homeostasis with links to coronary artery disease.	4,492 European ancestry individuals	NA	11q12.2		FADS2			ENSG00000134824	NA	NA	rs1535-G	rs1535	0	1535	intron_variant	0	NR	9E-30	29.0458		0.258	[0.21-0.3] unit decrease	Illumina [13869437] (imputed)	N
57	rs102274	9.1677e-13	11	61597972	rs1535	4.43924e-12	Ceramide (d18:1/24:1) levels	44747	35668104	Cadby G	44718	Nat Commun	www.ncbi.nlm.nih.gov/pubmed/35668104	Comprehensive genetic analysis of the human lipidome identifies loci associated with lipid homeostasis with links to coronary artery disease.	4,492 European ancestry individuals	NA	11q12.2		FADS2			ENSG00000134824	NA	NA	rs1535-G	rs1535	0	1535	intron_variant	0	NR	3E-9	8.52288		0.136	[0.091-0.181] unit increase	Illumina [13869437] (imputed)	N
57	rs102274	9.1677e-13	11	61597972	rs1535	4.43924e-12	Diacylglycerol (18:1_20:3) levels	44747	35668104	Cadby G	44718	Nat Commun	www.ncbi.nlm.nih.gov/pubmed/35668104	Comprehensive genetic analysis of the human lipidome identifies loci associated with lipid homeostasis with links to coronary artery disease.	4,492 European ancestry individuals	NA	11q12.2		FADS2			ENSG00000134824	NA	NA	rs1535-G	rs1535	0	1535	intron_variant	0	NR	3E-101	100.523		0.48	[0.44-0.52] unit decrease	Illumina [13869437] (imputed)	N
57	rs102274	9.1677e-13	11	61597972	rs1535	4.43924e-12	Lysophosphatidylcholine (22:4) [sn1] levels	44747	35668104	Cadby G	44718	Nat Commun	www.ncbi.nlm.nih.gov/pubmed/35668104	Comprehensive genetic analysis of the human lipidome identifies loci associated with lipid homeostasis with links to coronary artery disease.	4,492 European ancestry individuals	NA	11q12.2		FADS2			ENSG00000134824	NA	NA	rs1535-G	rs1535	0	1535	intron_variant	0	NR	1E-51	51		0.343	[0.3-0.39] unit decrease	Illumina [13869437] (imputed)	N
57	rs102274	9.1677e-13	11	61597972	rs1535	4.43924e-12	Diacylglycerol (18:1_20:3) levels	44747	35668104	Cadby G	44718	Nat Commun	www.ncbi.nlm.nih.gov/pubmed/35668104	Comprehensive genetic analysis of the human lipidome identifies loci associated with lipid homeostasis with links to coronary artery disease.	4,492 European ancestry individuals	1,565 European ancestry individuals	11q12.2		FADS2			ENSG00000134824	NA	NA	rs1535-G	rs1535	0	1535	intron_variant	0	NR	3E-62	61.5229		0.379	[0.34-0.42] unit decrease	Illumina [13869437] (imputed)	N
57	rs102274	9.1677e-13	11	61597972	rs1535	4.43924e-12	Phosphatidylcholine (16:0_20:3) (b) levels	44747	35668104	Cadby G	44718	Nat Commun	www.ncbi.nlm.nih.gov/pubmed/35668104	Comprehensive genetic analysis of the human lipidome identifies loci associated with lipid homeostasis with links to coronary artery disease.	4,492 European ancestry individuals	NA	11q12.2		FADS2			ENSG00000134824	NA	NA	rs1535-G	rs1535	0	1535	intron_variant	0	NR	3E-28	27.5229		0.252	[0.21-0.3] unit decrease	Illumina [13869437] (imputed)	N
57	rs102274	9.1677e-13	11	61597972	rs1535	4.43924e-12	Lysophosphatidylcholine (22:4) [sn1] levels	44747	35668104	Cadby G	44718	Nat Commun	www.ncbi.nlm.nih.gov/pubmed/35668104	Comprehensive genetic analysis of the human lipidome identifies loci associated with lipid homeostasis with links to coronary artery disease.	4,492 European ancestry individuals	1,565 European ancestry individuals	11q12.2		FADS2			ENSG00000134824	NA	NA	rs1535-G	rs1535	0	1535	intron_variant	0	NR	8E-49	48.0969		0.335	[0.29-0.38] unit decrease	Illumina [13869437] (imputed)	N
57	rs102274	9.1677e-13	11	61597972	rs1535	4.43924e-12	Phosphatidylcholine diacyl C34:3 levels	44908	26068415	Draisma HHM	42167	Nat Commun	www.ncbi.nlm.nih.gov/pubmed/26068415	Genome-wide association study identifies novel genetic variants contributing to variation in blood metabolite levels.	7,478 European ancestry individuals	1,182 European ancestry individuals	11q12.2		FADS2			ENSG00000134824	NA	NA	rs1535-A	rs1535	0	1535	intron_variant	0	0.6776	8E-18	17.0969		0.0458	[-0.035--0.056] unit decrease	Affymetrix, Illumina [NR] (imputed)	N
57	rs102274	9.1677e-13	11	61597972	rs1535	4.43924e-12	Phosphatidylcholine acyl-alkyl C36:3 levels	44908	26068415	Draisma HHM	42167	Nat Commun	www.ncbi.nlm.nih.gov/pubmed/26068415	Genome-wide association study identifies novel genetic variants contributing to variation in blood metabolite levels.	7,478 European ancestry individuals	1,182 European ancestry individuals	11q12.2		FADS2			ENSG00000134824	NA	NA	rs1535-A	rs1535	0	1535	intron_variant	0	0.6784	8E-48	47.0969		0.0687	[-0.059--0.078] unit decrease	Affymetrix, Illumina [NR] (imputed)	N
57	rs102274	9.1677e-13	11	61597972	rs1535	4.43924e-12	2-linoleoyl-GPE (18:2) levels	44879	35347128	Yin X	44648	Nat Commun	www.ncbi.nlm.nih.gov/pubmed/35347128	Genome-wide association studies of metabolites in Finnish men identify disease-relevant loci.	6,136 Finnish ancestry individuals	NA	11q12.2		FADS2			ENSG00000134824	NA	NA	rs1535-G	rs1535	0	1535	intron_variant	0	NR	3E-65	64.5229		0.32	unit increase	NR [16000000] (imputed)	N
57	rs102274	9.1677e-13	11	61597972	rs1535	4.43924e-12	Alkenylphosphatidylcholine (P-16:0/20:5) levels	44747	35668104	Cadby G	44718	Nat Commun	www.ncbi.nlm.nih.gov/pubmed/35668104	Comprehensive genetic analysis of the human lipidome identifies loci associated with lipid homeostasis with links to coronary artery disease.	4,492 European ancestry individuals	NA	11q12.2		FADS2			ENSG00000134824	NA	NA	rs1535-G	rs1535	0	1535	intron_variant	0	NR	1E-13	13		0.17	[0.12-0.22] unit decrease	Illumina [13869437] (imputed)	N
57	rs102274	9.1677e-13	11	61597972	rs1535	4.43924e-12	Alkenylphosphatidylcholine (P-15:0/20:4) (a) levels	44747	35668104	Cadby G	44718	Nat Commun	www.ncbi.nlm.nih.gov/pubmed/35668104	Comprehensive genetic analysis of the human lipidome identifies loci associated with lipid homeostasis with links to coronary artery disease.	4,492 European ancestry individuals	NA	11q12.2		FADS2			ENSG00000134824	NA	NA	rs1535-G	rs1535	0	1535	intron_variant	0	NR	8E-11	10.0969		0.148	[0.1-0.19] unit decrease	Illumina [13869437] (imputed)	N
57	rs102274	9.1677e-13	11	61597972	rs1535	4.43924e-12	Alkenylphosphatidylcholine (P-15:0/20:4) (b) levels	44747	35668104	Cadby G	44718	Nat Commun	www.ncbi.nlm.nih.gov/pubmed/35668104	Comprehensive genetic analysis of the human lipidome identifies loci associated with lipid homeostasis with links to coronary artery disease.	4,492 European ancestry individuals	NA	11q12.2		FADS2			ENSG00000134824	NA	NA	rs1535-G	rs1535	0	1535	intron_variant	0	NR	3E-15	14.5229		0.179	[0.13-0.22] unit decrease	Illumina [13869437] (imputed)	N
57	rs102274	9.1677e-13	11	61597972	rs1535	4.43924e-12	Alkenylphosphatidylethanolamine (P-18:0/20:4) levels	44747	35668104	Cadby G	44718	Nat Commun	www.ncbi.nlm.nih.gov/pubmed/35668104	Comprehensive genetic analysis of the human lipidome identifies loci associated with lipid homeostasis with links to coronary artery disease.	4,492 European ancestry individuals	NA	11q12.2		FADS2			ENSG00000134824	NA	NA	rs1535-G	rs1535	0	1535	intron_variant	0	NR	5E-19	18.301		0.205	[0.16-0.25] unit decrease	Illumina [13869437] (imputed)	N
57	rs102274	9.1677e-13	11	61597972	rs1535	4.43924e-12	Alkylphosphatidylethanolamine (O-18:0/20:4) levels	44747	35668104	Cadby G	44718	Nat Commun	www.ncbi.nlm.nih.gov/pubmed/35668104	Comprehensive genetic analysis of the human lipidome identifies loci associated with lipid homeostasis with links to coronary artery disease.	4,492 European ancestry individuals	NA	11q12.2		FADS2			ENSG00000134824	NA	NA	rs1535-G	rs1535	0	1535	intron_variant	0	NR	2E-11	10.699		0.153	[0.11-0.2] unit decrease	Illumina [13869437] (imputed)	N
57	rs102274	9.1677e-13	11	61597972	rs1535	4.43924e-12	Alkenylphosphatidylethanolamine (P-16:0/20:4) levels	44747	35668104	Cadby G	44718	Nat Commun	www.ncbi.nlm.nih.gov/pubmed/35668104	Comprehensive genetic analysis of the human lipidome identifies loci associated with lipid homeostasis with links to coronary artery disease.	4,492 European ancestry individuals	NA	11q12.2		FADS2			ENSG00000134824	NA	NA	rs1535-G	rs1535	0	1535	intron_variant	0	NR	1E-13	13		0.17	[0.12-0.22] unit decrease	Illumina [13869437] (imputed)	N
57	rs102274	9.1677e-13	11	61597972	rs1535	4.43924e-12	Alkenylphosphatidylethanolamine (P-17:0/20:4) (a) levels	44747	35668104	Cadby G	44718	Nat Commun	www.ncbi.nlm.nih.gov/pubmed/35668104	Comprehensive genetic analysis of the human lipidome identifies loci associated with lipid homeostasis with links to coronary artery disease.	4,492 European ancestry individuals	NA	11q12.2		FADS2			ENSG00000134824	NA	NA	rs1535-G	rs1535	0	1535	intron_variant	0	NR	5E-11	10.301		0.151	[0.11-0.2] unit decrease	Illumina [13869437] (imputed)	N
57	rs102274	9.1677e-13	11	61597972	rs1535	4.43924e-12	Alkenylphosphatidylethanolamine (P-17:0/20:4) (b) levels	44747	35668104	Cadby G	44718	Nat Commun	www.ncbi.nlm.nih.gov/pubmed/35668104	Comprehensive genetic analysis of the human lipidome identifies loci associated with lipid homeostasis with links to coronary artery disease.	4,492 European ancestry individuals	NA	11q12.2		FADS2			ENSG00000134824	NA	NA	rs1535-G	rs1535	0	1535	intron_variant	0	NR	6E-19	18.2218		0.204	[0.16-0.25] unit decrease	Illumina [13869437] (imputed)	N
44	rs4739738	3.94045e-18	8	81286298	rs6986109	4.86059e-12	Eosinophil counts	44095	32888493	Chen MH	44075	Cell	www.ncbi.nlm.nih.gov/pubmed/32888493	Trans-ethnic and Ancestry-Specific Blood-Cell Genetics in 746,667 Individuals from 5 Global Populations.	474,237 European ancestry individuals	NA	8q21.13	NR	NA - RNU6-1213P		ENSG00000252884		NA	31453	rs6986109-T	rs6986109	0	6986109	intron_variant	1	0.704331	4E-14	13.3979		0.016486	[0.012-0.021] SD unit decrease	Affymetrix, Illumina [50000174] (imputed)	N
25	rs1828590	4.17859e-13	4	145470657	rs6829184	4.98839e-12	Post bronchodilator FEV1/FVC ratio	42657	26634245	Lutz SM	42341	BMC Genet	www.ncbi.nlm.nih.gov/pubmed/26634245	A genome-wide association study identifies risk loci for spirometric measures among smokers of European and African ancestry.	10,094 European ancestry current and former smoker individuals, 3,260 African American current and former smoker individuals, 178 current and former smoker individuals	NA	4q31.21	Intergenic	NA - KRT18P51		ENSG00000250504		NA	22733	rs6829184-A	rs6829184	0	6829184	intron_variant	1	0.358	1E-16	16		0.016	unit increase	Illumina [NR] (imputed)	N
25	rs1828590	4.17859e-13	4	145470657	rs6829184	4.98839e-12	Post bronchodilator FEV1	42657	26634245	Lutz SM	42341	BMC Genet	www.ncbi.nlm.nih.gov/pubmed/26634245	A genome-wide association study identifies risk loci for spirometric measures among smokers of European and African ancestry.	10,094 European ancestry current and former smoker individuals, 3,260 African American current and former smoker individuals, 178 current and former smoker individuals	NA	4q31.21	Intergenic	NA - KRT18P51		ENSG00000250504		NA	22733	rs6829184-A	rs6829184	0	6829184	intron_variant	1	0.36	5E-13	12.301		0.069	NR unit increase	Illumina [NR] (imputed)	N
25	rs1828590	4.17859e-13	4	145470657	rs6829184	4.98839e-12	Post bronchodilator FEV1/FVC ratio in COPD	42657	26634245	Lutz SM	42341	BMC Genet	www.ncbi.nlm.nih.gov/pubmed/26634245	A genome-wide association study identifies risk loci for spirometric measures among smokers of European and African ancestry.	5,439 European ancestry current and former smoker cases, 821 African American current and former smoker cases	NA	4q31.21	Intergenic	NA - KRT18P51		ENSG00000250504		NA	22733	rs6829184-A	rs6829184	0	6829184	intron_variant	1	0.385	3E-6	5.52288		0.011	NR unit increase	Illumina [NR] (imputed)	N
68	rs7178824	3.74412e-13	15	67561598	rs67872952	5.1011e-12	Respiratory diseases	43504	30595370	Kichaev G	43461	Am J Hum Genet	www.ncbi.nlm.nih.gov/pubmed/30595370	Leveraging Polygenic Functional Enrichment to Improve GWAS Power.	approximately 459,000 European ancestry individuals	NA	15q23		IQCH			ENSG00000103599	NA	NA	rs67872952-?	rs67872952	0	67872952	intron_variant	0	NR	5E-20	19.301		NA		NR [~ 8900000] (imputed)	N
25	rs1828590	4.17859e-13	4	145479880	rs6842889	5.14689e-12	Asthma	43986	32296059	Han Y	43936	Nat Commun	www.ncbi.nlm.nih.gov/pubmed/32296059	Genome-wide analysis highlights contribution of immune system pathways to the genetic architecture of asthma.	84,492 European ancestry cases, 2,149 African American cases, 606 Hispanic cases, 1,239 Japanese ancestry cases, 437,036 European ancestry controls, 6,055 African American controls, 792 Hispanic controls, 3,976 Japanese ancestry controls	NR	4q31.21	LOC105377462	NA - KRT18P51		ENSG00000250504		NA	13510	rs6842889-T	rs6842889	0	6842889	intron_variant	1	0.61	5E-9	8.30103		NA		NR [> 9500000] (imputed)	N
25	rs1828590	4.17859e-13	4	145479880	rs6842889	5.14689e-12	Post bronchodilator FEV1/FVC ratio	42657	26634245	Lutz SM	42341	BMC Genet	www.ncbi.nlm.nih.gov/pubmed/26634245	A genome-wide association study identifies risk loci for spirometric measures among smokers of European and African ancestry.	10,094 European ancestry current and former smoker individuals, 3,260 African American current and former smoker individuals, 178 current and former smoker individuals	NA	4q31.21	Intergenic	NA - KRT18P51		ENSG00000250504		NA	13510	rs6842889-T	rs6842889	0	6842889	intron_variant	1	0.646	4E-16	15.3979		0.016	unit decrease	Illumina [NR] (imputed)	N
25	rs1828590	4.17859e-13	4	145479880	rs6842889	5.14689e-12	Post bronchodilator FEV1	42657	26634245	Lutz SM	42341	BMC Genet	www.ncbi.nlm.nih.gov/pubmed/26634245	A genome-wide association study identifies risk loci for spirometric measures among smokers of European and African ancestry.	10,094 European ancestry current and former smoker individuals, 3,260 African American current and former smoker individuals, 178 current and former smoker individuals	NA	4q31.21	Intergenic	NA - KRT18P51		ENSG00000250504		NA	13510	rs6842889-T	rs6842889	0	6842889	intron_variant	1	0.643	9E-13	12.0458		0.068	NR unit decrease	Illumina [NR] (imputed)	N
25	rs1828590	4.17859e-13	4	145479880	rs6842889	5.14689e-12	Post bronchodilator FEV1/FVC ratio in COPD	42657	26634245	Lutz SM	42341	BMC Genet	www.ncbi.nlm.nih.gov/pubmed/26634245	A genome-wide association study identifies risk loci for spirometric measures among smokers of European and African ancestry.	5,439 European ancestry current and former smoker cases, 821 African American current and former smoker cases	NA	4q31.21	Intergenic	NA - KRT18P51		ENSG00000250504		NA	13510	rs6842889-T	rs6842889	0	6842889	intron_variant	1	0.617	3E-6	5.52288		0.011	NR unit decrease	Illumina [NR] (imputed)	N
25	rs1828590	4.17859e-13	4	145472951	rs1818444	5.22807e-12	Post bronchodilator FEV1/FVC ratio	42657	26634245	Lutz SM	42341	BMC Genet	www.ncbi.nlm.nih.gov/pubmed/26634245	A genome-wide association study identifies risk loci for spirometric measures among smokers of European and African ancestry.	10,094 European ancestry current and former smoker individuals, 3,260 African American current and former smoker individuals, 178 current and former smoker individuals	NA	4q31.21	Intergenic	GYPA - KRT18P51	ENSG00000170180	ENSG00000250504		411048	20439	rs1818444-A	rs1818444	0	1818444	intron_variant	1	0.369	3E-13	12.5229		0.014	unit increase	Illumina [NR] (imputed)	N
25	rs1828590	4.17859e-13	4	145472951	rs1818444	5.22807e-12	Post bronchodilator FEV1	42657	26634245	Lutz SM	42341	BMC Genet	www.ncbi.nlm.nih.gov/pubmed/26634245	A genome-wide association study identifies risk loci for spirometric measures among smokers of European and African ancestry.	10,094 European ancestry current and former smoker individuals, 3,260 African American current and former smoker individuals, 178 current and former smoker individuals	NA	4q31.21	Intergenic	GYPA - KRT18P51	ENSG00000170180	ENSG00000250504		411048	20439	rs1818444-A	rs1818444	0	1818444	intron_variant	1	0.369	2E-9	8.69897		0.054	NR unit increase	Illumina [NR] (imputed)	N
25	rs1828590	4.17859e-13	4	145472951	rs1818444	5.22807e-12	Lung function (FEV1/FVC)	44508	33766948	Zhu Z	44280	Eur Respir J	www.ncbi.nlm.nih.gov/pubmed/33766948	A large-scale genome-wide association analysis of lung function in the Chinese population identifies novel loci and highlights shared genetic etiology with obesity.	100,285 Chinese ancestry individuals	NA	4q31.21		GYPA - KRT18P51	ENSG00000170180	ENSG00000250504		411048	20439	rs1818444-G	rs1818444	0	1818444	intron_variant	1	0.7	4E-12	11.3979		0.034	unit decrease	Affymetrix [NR] (imputed)	N
25	rs1828590	4.17859e-13	4	145478201	rs995758	5.32397e-12	Post bronchodilator FEV1/FVC ratio	42657	26634245	Lutz SM	42341	BMC Genet	www.ncbi.nlm.nih.gov/pubmed/26634245	A genome-wide association study identifies risk loci for spirometric measures among smokers of European and African ancestry.	10,094 European ancestry current and former smoker individuals, 3,260 African American current and former smoker individuals, 178 current and former smoker individuals	NA	4q31.21	Intergenic	NA - KRT18P51		ENSG00000250504		NA	15189	rs995758-T	rs995758	0	995758	intron_variant	1	0.359	4E-16	15.3979		0.016	unit increase	Illumina [NR] (imputed)	N
25	rs1828590	4.17859e-13	4	145478201	rs995758	5.32397e-12	Post bronchodilator FEV1	42657	26634245	Lutz SM	42341	BMC Genet	www.ncbi.nlm.nih.gov/pubmed/26634245	A genome-wide association study identifies risk loci for spirometric measures among smokers of European and African ancestry.	10,094 European ancestry current and former smoker individuals, 3,260 African American current and former smoker individuals, 178 current and former smoker individuals	NA	4q31.21	Intergenic	NA - KRT18P51		ENSG00000250504		NA	15189	rs995758-T	rs995758	0	995758	intron_variant	1	0.361	1E-12	12		0.067	NR unit increase	Illumina [NR] (imputed)	N
25	rs1828590	4.17859e-13	4	145478201	rs995758	5.32397e-12	Post bronchodilator FEV1/FVC ratio in COPD	42657	26634245	Lutz SM	42341	BMC Genet	www.ncbi.nlm.nih.gov/pubmed/26634245	A genome-wide association study identifies risk loci for spirometric measures among smokers of European and African ancestry.	5,439 European ancestry current and former smoker cases, 821 African American current and former smoker cases	NA	4q31.21	Intergenic	NA - KRT18P51		ENSG00000250504		NA	15189	rs995758-T	rs995758	0	995758	intron_variant	1	0.387	4E-6	5.39794		0.011	NR unit increase	Illumina [NR] (imputed)	N
25	rs1828590	4.17859e-13	4	145485915	rs7655625	5.33433e-12	Post bronchodilator FEV1/FVC ratio	42657	26634245	Lutz SM	42341	BMC Genet	www.ncbi.nlm.nih.gov/pubmed/26634245	A genome-wide association study identifies risk loci for spirometric measures among smokers of European and African ancestry.	10,094 European ancestry current and former smoker individuals, 3,260 African American current and former smoker individuals, 178 current and former smoker individuals	NA	4q31.21	Intergenic	NA - KRT18P51		ENSG00000250504		NA	7475	rs7655625-T	rs7655625	0	7655625	intron_variant	1	0.43	6E-14	13.2218		0.013	unit decrease	Illumina [NR] (imputed)	N
25	rs1828590	4.17859e-13	4	145485915	rs7655625	5.33433e-12	Post bronchodilator FEV1/FVC ratio in COPD	42657	26634245	Lutz SM	42341	BMC Genet	www.ncbi.nlm.nih.gov/pubmed/26634245	A genome-wide association study identifies risk loci for spirometric measures among smokers of European and African ancestry.	5,439 European ancestry current and former smoker cases, 821 African American current and former smoker cases	NA	4q31.21	Intergenic	NA - KRT18P51		ENSG00000250504		NA	7475	rs7655625-T	rs7655625	0	7655625	intron_variant	1	0.497	3E-6	5.52288		0.011	NR unit decrease	Illumina [NR] (imputed)	N
25	rs1828590	4.17859e-13	4	145485915	rs7655625	5.33433e-12	Post bronchodilator FEV1	42657	26634245	Lutz SM	42341	BMC Genet	www.ncbi.nlm.nih.gov/pubmed/26634245	A genome-wide association study identifies risk loci for spirometric measures among smokers of European and African ancestry.	10,094 European ancestry current and former smoker individuals, 3,260 African American current and former smoker individuals, 178 current and former smoker individuals	NA	4q31.21	Intergenic	NA - KRT18P51		ENSG00000250504		NA	7475	rs7655625-T	rs7655625	0	7655625	intron_variant	1	0.43	1E-9	9		0.053	NR unit decrease	Illumina [NR] (imputed)	N
25	rs1828590	4.17859e-13	4	145485915	rs7655625	5.33433e-12	Pre bronchodilator FEV1/FVC ratio	42657	26634245	Lutz SM	42341	BMC Genet	www.ncbi.nlm.nih.gov/pubmed/26634245	A genome-wide association study identifies risk loci for spirometric measures among smokers of European and African ancestry.	6,659 European ancestry current and former smoker individuals	NA	4q31.21	LOC646576, HHIP	NA - KRT18P51		ENSG00000250504		NA	7475	rs7655625-?	rs7655625	0	7655625	intron_variant	1	NR	2E-8	7.69897		0.01471	unit increase	Illumina [NR] (imputed)	N
25	rs1828590	4.17859e-13	4	145485915	rs7655625	5.33433e-12	Chronic obstructive pulmonary disease or resting heart rate (pleiotropy)	43584	30940143	Zhu Z	43557	Respir Res	www.ncbi.nlm.nih.gov/pubmed/30940143	Genetic overlap of chronic obstructive pulmonary disease and cardiovascular disease-related traits: a large-scale genome-wide cross-trait analysis.	12,550 European and unknown ancestry chronic obstructive pulmonary disease cases, 46,368 European and unknown ancestry controls, 458,969 European ancestry individuals	NA	4q31.21	ANAPC10, HHIP, HHIP-AS1	NA - KRT18P51		ENSG00000250504		NA	7475	rs7655625-?	rs7655625	0	7655625	intron_variant	1	NR	2E-19	18.699		NA		Affymetrix [up to 7325140] (imputed)	N
25	rs1828590	4.17859e-13	4	145485915	rs7655625	5.33433e-12	Chronic obstructive pulmonary disease or high blood pressure (pleiotropy)	43573	30940143	Zhu Z	43557	Respir Res	www.ncbi.nlm.nih.gov/pubmed/30940143	Genetic overlap of chronic obstructive pulmonary disease and cardiovascular disease-related traits: a large-scale genome-wide cross-trait analysis.	12,550 European and unknown ancestry chronic obstructive pulmonary disease cases, 46,368 European and unknown ancestry controls, 144,793 European ancestry high blood pressure cases, 313,761 European ancestry controls	NA	4q31.21	ANAPC10, HHIP, HHIP-AS1	NA - KRT18P51		ENSG00000250504		NA	7475	rs7655625-?	rs7655625	0	7655625	intron_variant	1	NR	1E-18	18		NA		Affymetrix [up to 7325140] (imputed)	N
25	rs1828590	4.17859e-13	4	145478049	rs1813903	5.57036e-12	Post bronchodilator FEV1/FVC ratio	42657	26634245	Lutz SM	42341	BMC Genet	www.ncbi.nlm.nih.gov/pubmed/26634245	A genome-wide association study identifies risk loci for spirometric measures among smokers of European and African ancestry.	10,094 European ancestry current and former smoker individuals, 3,260 African American current and former smoker individuals, 178 current and former smoker individuals	NA	4q31.21	Intergenic	NA - KRT18P51		ENSG00000250504		NA	15341	rs1813903-C	rs1813903	0	1813903	intron_variant	1	0.641	4E-16	15.3979		0.016	unit decrease	Illumina [NR] (imputed)	N
25	rs1828590	4.17859e-13	4	145478049	rs1813903	5.57036e-12	Post bronchodilator FEV1	42657	26634245	Lutz SM	42341	BMC Genet	www.ncbi.nlm.nih.gov/pubmed/26634245	A genome-wide association study identifies risk loci for spirometric measures among smokers of European and African ancestry.	10,094 European ancestry current and former smoker individuals, 3,260 African American current and former smoker individuals, 178 current and former smoker individuals	NA	4q31.21	Intergenic	NA - KRT18P51		ENSG00000250504		NA	15341	rs1813903-C	rs1813903	0	1813903	intron_variant	1	0.639	1E-12	12		0.067	NR unit decrease	Illumina [NR] (imputed)	N
25	rs1828590	4.17859e-13	4	145478049	rs1813903	5.57036e-12	Post bronchodilator FEV1/FVC ratio in COPD	42657	26634245	Lutz SM	42341	BMC Genet	www.ncbi.nlm.nih.gov/pubmed/26634245	A genome-wide association study identifies risk loci for spirometric measures among smokers of European and African ancestry.	5,439 European ancestry current and former smoker cases, 821 African American current and former smoker cases	NA	4q31.21	Intergenic	NA - KRT18P51		ENSG00000250504		NA	15341	rs1813903-C	rs1813903	0	1813903	intron_variant	1	0.613	4E-6	5.39794		0.011	NR unit decrease	Illumina [NR] (imputed)	N
69	rs11864680	3.76073e-23	16	11199447	rs6498160	5.61175e-12	Multiple sclerosis	42920	28445677	Steri M	42852	N Engl J Med	www.ncbi.nlm.nih.gov/pubmed/28445677	Overexpression of the Cytokine BAFF and Autoimmunity Risk.	2,273 Sardinian cases, 2,148 Sardinian controls	6,840 European ancestry cases, 661 Sardinian cases, 3,176 cases, 6,044 European ancestry controls, 1,244 Sardinian controls, 2,958 controls	16p13.13	CLEC16A	CLEC16A			ENSG00000038532	NA	NA	rs6498160-T	rs6498160	0	6498160	intron_variant	0	0.36	7E-8	7.1549		1.27		Affymetrix [~ 12200000] (imputed)	N
25	rs1828590	4.17859e-13	4	145485738	rs1980057	5.79158e-12	Pulmonary function (smoking interaction)	41332	23284291	Hancock DB	41263	PLoS Genet	www.ncbi.nlm.nih.gov/pubmed/23284291	Genome-wide joint meta-analysis of SNP and SNP-by-smoking interaction identifies novel loci for pulmonary function.	50,047 European ancestry individuals	NA	4q31.21	HHIP	NA - KRT18P51		ENSG00000250504		NA	7652	rs1980057-?	rs1980057	0	1980057	intron_variant	1	NR	5E-18	17.301	(FEV1/FVC, Ever-smoking)	NA		NR [~ 2500000] (imputed)	N
25	rs1828590	4.17859e-13	4	145485738	rs1980057	5.79158e-12	Pulmonary function	40191	20010835	Hancock DB	40160	Nat Genet	www.ncbi.nlm.nih.gov/pubmed/20010835	Meta-analyses of genome-wide association studies identify multiple loci associated with pulmonary function.	20,890 European ancestry individuals	16,178 European ancestry individuals	4q31.21	HHIP	NA - KRT18P51		ENSG00000250504		NA	7652	rs1980057-T	rs1980057	0	1980057	intron_variant	1	0.40	3E-20	19.5229	(FEV1/FVC)	0.52	[NR] % increase	Affymetrix, Illumina [2534500] (imputed)	N
25	rs1828590	4.17859e-13	4	145485738	rs1980057	5.79158e-12	Post bronchodilator FEV1/FVC ratio	42657	26634245	Lutz SM	42341	BMC Genet	www.ncbi.nlm.nih.gov/pubmed/26634245	A genome-wide association study identifies risk loci for spirometric measures among smokers of European and African ancestry.	10,094 European ancestry current and former smoker individuals, 3,260 African American current and former smoker individuals, 178 current and former smoker individuals	NA	4q31.21	Intergenic	NA - KRT18P51		ENSG00000250504		NA	7652	rs1980057-T	rs1980057	0	1980057	intron_variant	1	0.581	1E-17	17		0.017	unit increase	Illumina [NR] (imputed)	N
25	rs1828590	4.17859e-13	4	145485738	rs1980057	5.79158e-12	Post bronchodilator FEV1	42657	26634245	Lutz SM	42341	BMC Genet	www.ncbi.nlm.nih.gov/pubmed/26634245	A genome-wide association study identifies risk loci for spirometric measures among smokers of European and African ancestry.	10,094 European ancestry current and former smoker individuals, 3,260 African American current and former smoker individuals, 178 current and former smoker individuals	NA	4q31.21	Intergenic	NA - KRT18P51		ENSG00000250504		NA	7652	rs1980057-T	rs1980057	0	1980057	intron_variant	1	0.58	1E-13	13		0.071	NR unit increase	Illumina [NR] (imputed)	N
25	rs1828590	4.17859e-13	4	145485738	rs1980057	5.79158e-12	Post bronchodilator FEV1/FVC ratio in COPD	42657	26634245	Lutz SM	42341	BMC Genet	www.ncbi.nlm.nih.gov/pubmed/26634245	A genome-wide association study identifies risk loci for spirometric measures among smokers of European and African ancestry.	5,439 European ancestry current and former smoker cases, 821 African American current and former smoker cases	NA	4q31.21	Intergenic	NA - KRT18P51		ENSG00000250504		NA	7652	rs1980057-T	rs1980057	0	1980057	intron_variant	1	0.503	4E-6	5.39794		0.011	NR unit increase	Illumina [NR] (imputed)	N
25	rs1828590	4.17859e-13	4	145485738	rs1980057	5.79158e-12	Pre bronchodilator FEV1/FVC ratio	42657	26634245	Lutz SM	42341	BMC Genet	www.ncbi.nlm.nih.gov/pubmed/26634245	A genome-wide association study identifies risk loci for spirometric measures among smokers of European and African ancestry.	6,659 European ancestry current and former smoker individuals	NA	4q31.21	LOC646576, HHIP	NA - KRT18P51		ENSG00000250504		NA	7652	rs1980057-?	rs1980057	0	1980057	intron_variant	1	NR	2E-8	7.69897		0.0146	unit increase	Illumina [NR] (imputed)	N
25	rs1828590	4.17859e-13	4	145469968	rs6537292	5.88129e-12	Lung function (FEV1/FVC)	43796	31453325	Wang H	43691	Sci Adv	www.ncbi.nlm.nih.gov/pubmed/31453325	Genotype-by-environment interactions inferred from genetic effects on phenotypic variability in the UK Biobank.	316,614 European ancestry individuals	NA	4q31.21	HHIP	GYPA - KRT18P51	ENSG00000170180	ENSG00000250504		408065	23422	rs6537292-?	rs6537292	0	6537292	intron_variant	1	NR	4E-122	121.398		NA		NR [5554549] (imputed)	N
25	rs1828590	4.17859e-13	4	145469968	rs6537292	5.88129e-12	Lung function (FEV1/FVC) variance	43796	31453325	Wang H	43691	Sci Adv	www.ncbi.nlm.nih.gov/pubmed/31453325	Genotype-by-environment interactions inferred from genetic effects on phenotypic variability in the UK Biobank.	316,614 European ancestry individuals	NA	4q31.21	HHIP	GYPA - KRT18P51	ENSG00000170180	ENSG00000250504		408065	23422	rs6537292-?	rs6537292	0	6537292	intron_variant	1	NR	2E-14	13.699		NA		NR [5554549] (imputed)	N
25	rs1828590	4.17859e-13	4	145469968	rs6537292	5.88129e-12	Post bronchodilator FEV1/FVC ratio	42657	26634245	Lutz SM	42341	BMC Genet	www.ncbi.nlm.nih.gov/pubmed/26634245	A genome-wide association study identifies risk loci for spirometric measures among smokers of European and African ancestry.	10,094 European ancestry current and former smoker individuals, 3,260 African American current and former smoker individuals, 178 current and former smoker individuals	NA	4q31.21	Intergenic	GYPA - KRT18P51	ENSG00000170180	ENSG00000250504		408065	23422	rs6537292-T	rs6537292	0	6537292	intron_variant	1	0.364	9E-18	17.0458		0.017	unit increase	Illumina [NR] (imputed)	N
25	rs1828590	4.17859e-13	4	145469968	rs6537292	5.88129e-12	Post bronchodilator FEV1	42657	26634245	Lutz SM	42341	BMC Genet	www.ncbi.nlm.nih.gov/pubmed/26634245	A genome-wide association study identifies risk loci for spirometric measures among smokers of European and African ancestry.	10,094 European ancestry current and former smoker individuals, 3,260 African American current and former smoker individuals, 178 current and former smoker individuals	NA	4q31.21	Intergenic	GYPA - KRT18P51	ENSG00000170180	ENSG00000250504		408065	23422	rs6537292-T	rs6537292	0	6537292	intron_variant	1	0.366	1E-13	13		0.071	NR unit increase	Illumina [NR] (imputed)	N
25	rs1828590	4.17859e-13	4	145469968	rs6537292	5.88129e-12	Post bronchodilator FEV1/FVC ratio in COPD	42657	26634245	Lutz SM	42341	BMC Genet	www.ncbi.nlm.nih.gov/pubmed/26634245	A genome-wide association study identifies risk loci for spirometric measures among smokers of European and African ancestry.	5,439 European ancestry current and former smoker cases, 821 African American current and former smoker cases	NA	4q31.21	Intergenic	GYPA - KRT18P51	ENSG00000170180	ENSG00000250504		408065	23422	rs6537292-T	rs6537292	0	6537292	intron_variant	1	0.387	4E-6	5.39794		0.011	NR unit increase	Illumina [NR] (imputed)	N
25	rs1828590	4.17859e-13	4	145469968	rs6537292	5.88129e-12	Lung function (FEV1/FVC)	45016	36914875	Shrine N	44998	Nat Genet	www.ncbi.nlm.nih.gov/pubmed/36914875	Multi-ancestry genome-wide association analyses improve resolution of genes and pathways influencing lung function and chronic obstructive pulmonary disease risk.	468,062 European ancestry individuals, 8,590 African ancestry individuals, 85,279 East Asian ancestry individuals, 4,270 South Asian ancestry individuals, 14,668 Hispanic or Latin American individuals	NA	4q31.21		GYPA - KRT18P51	ENSG00000170180	ENSG00000250504		408065	23422	rs6537292-T	rs6537292	0	6537292	intron_variant	1	0.38	2E-226	225.699		32.124	z score increase	Affymetrix, Illumina [66484182] (imputed)	N
25	rs1828590	4.17859e-13	4	145479763	rs6537294	6.11306e-12	Post bronchodilator FEV1/FVC ratio	42657	26634245	Lutz SM	42341	BMC Genet	www.ncbi.nlm.nih.gov/pubmed/26634245	A genome-wide association study identifies risk loci for spirometric measures among smokers of European and African ancestry.	10,094 European ancestry current and former smoker individuals, 3,260 African American current and former smoker individuals, 178 current and former smoker individuals	NA	4q31.21	Intergenic	NA - KRT18P51		ENSG00000250504		NA	13627	rs6537294-A	rs6537294	0	6537294	intron_variant	1	0.384	9E-14	13.0458		0.013	unit increase	Illumina [NR] (imputed)	N
25	rs1828590	4.17859e-13	4	145479763	rs6537294	6.11306e-12	Post bronchodilator FEV1	42657	26634245	Lutz SM	42341	BMC Genet	www.ncbi.nlm.nih.gov/pubmed/26634245	A genome-wide association study identifies risk loci for spirometric measures among smokers of European and African ancestry.	10,094 European ancestry current and former smoker individuals, 3,260 African American current and former smoker individuals, 178 current and former smoker individuals	NA	4q31.21	Intergenic	NA - KRT18P51		ENSG00000250504		NA	13627	rs6537294-A	rs6537294	0	6537294	intron_variant	1	0.384	1E-9	9		0.053	NR unit increase	Illumina [NR] (imputed)	N
25	rs1828590	4.17859e-13	4	145479763	rs6537294	6.11306e-12	Post bronchodilator FEV1/FVC ratio in COPD	42657	26634245	Lutz SM	42341	BMC Genet	www.ncbi.nlm.nih.gov/pubmed/26634245	A genome-wide association study identifies risk loci for spirometric measures among smokers of European and African ancestry.	5,439 European ancestry current and former smoker cases, 821 African American current and former smoker cases	NA	4q31.21	Intergenic	NA - KRT18P51		ENSG00000250504		NA	13627	rs6537294-A	rs6537294	0	6537294	intron_variant	1	0.387	4E-6	5.39794		0.011	NR unit increase	Illumina [NR] (imputed)	N
25	rs1828590	4.17859e-13	4	145454232	rs1489763	6.25786e-12	Post bronchodilator FEV1/FVC ratio	42657	26634245	Lutz SM	42341	BMC Genet	www.ncbi.nlm.nih.gov/pubmed/26634245	A genome-wide association study identifies risk loci for spirometric measures among smokers of European and African ancestry.	10,094 European ancestry current and former smoker individuals, 3,260 African American current and former smoker individuals, 178 current and former smoker individuals	NA	4q31.21	Intergenic	NA - KRT18P51		ENSG00000250504		NA	39158	rs1489763-T	rs1489763	0	1489763	intron_variant	1	0.361	2E-17	16.699		0.016	unit increase	Illumina [NR] (imputed)	N
25	rs1828590	4.17859e-13	4	145454232	rs1489763	6.25786e-12	Post bronchodilator FEV1	42657	26634245	Lutz SM	42341	BMC Genet	www.ncbi.nlm.nih.gov/pubmed/26634245	A genome-wide association study identifies risk loci for spirometric measures among smokers of European and African ancestry.	10,094 European ancestry current and former smoker individuals, 3,260 African American current and former smoker individuals, 178 current and former smoker individuals	NA	4q31.21	Intergenic	NA - KRT18P51		ENSG00000250504		NA	39158	rs1489763-T	rs1489763	0	1489763	intron_variant	1	0.364	5E-13	12.301		0.068	NR unit increase	Illumina [NR] (imputed)	N
25	rs1828590	4.17859e-13	4	145454232	rs1489763	6.25786e-12	Post bronchodilator FEV1/FVC ratio in COPD	42657	26634245	Lutz SM	42341	BMC Genet	www.ncbi.nlm.nih.gov/pubmed/26634245	A genome-wide association study identifies risk loci for spirometric measures among smokers of European and African ancestry.	5,439 European ancestry current and former smoker cases, 821 African American current and former smoker cases	NA	4q31.21	Intergenic	NA - KRT18P51		ENSG00000250504		NA	39158	rs1489763-T	rs1489763	0	1489763	intron_variant	1	0.386	3E-6	5.52288		0.011	NR unit increase	Illumina [NR] (imputed)	N
25	rs1828590	4.17859e-13	4	145489097	rs13113591	6.95792e-12	Post bronchodilator FEV1/FVC ratio	42657	26634245	Lutz SM	42341	BMC Genet	www.ncbi.nlm.nih.gov/pubmed/26634245	A genome-wide association study identifies risk loci for spirometric measures among smokers of European and African ancestry.	10,094 European ancestry current and former smoker individuals, 3,260 African American current and former smoker individuals, 178 current and former smoker individuals	NA	4q31.21	Intergenic	ENPEP - KRT18P51	ENSG00000138792	ENSG00000250504		34002660	4293	rs13113591-T	rs13113591	0	13113591	intron_variant	1	0.349	1E-17	17		0.018	unit increase	Illumina [NR] (imputed)	N
25	rs1828590	4.17859e-13	4	145489097	rs13113591	6.95792e-12	Post bronchodilator FEV1	42657	26634245	Lutz SM	42341	BMC Genet	www.ncbi.nlm.nih.gov/pubmed/26634245	A genome-wide association study identifies risk loci for spirometric measures among smokers of European and African ancestry.	10,094 European ancestry current and former smoker individuals, 3,260 African American current and former smoker individuals, 178 current and former smoker individuals	NA	4q31.21	Intergenic	ENPEP - KRT18P51	ENSG00000138792	ENSG00000250504		34002660	4293	rs13113591-T	rs13113591	0	13113591	intron_variant	1	0.351	9E-14	13.0458		0.074	NR unit increase	Illumina [NR] (imputed)	N
25	rs1828590	4.17859e-13	4	145489097	rs13113591	6.95792e-12	Post bronchodilator FEV1/FVC ratio in COPD	42657	26634245	Lutz SM	42341	BMC Genet	www.ncbi.nlm.nih.gov/pubmed/26634245	A genome-wide association study identifies risk loci for spirometric measures among smokers of European and African ancestry.	5,439 European ancestry current and former smoker cases, 821 African American current and former smoker cases	NA	4q31.21	Intergenic	ENPEP - KRT18P51	ENSG00000138792	ENSG00000250504		34002660	4293	rs13113591-T	rs13113591	0	13113591	intron_variant	1	0.37	4E-6	5.39794		0.012	NR unit increase	Illumina [NR] (imputed)	N
25	rs1828590	4.17859e-13	4	145478662	rs12509311	7.21456e-12	Post bronchodilator FEV1/FVC ratio	42657	26634245	Lutz SM	42341	BMC Genet	www.ncbi.nlm.nih.gov/pubmed/26634245	A genome-wide association study identifies risk loci for spirometric measures among smokers of European and African ancestry.	10,094 European ancestry current and former smoker individuals, 3,260 African American current and former smoker individuals, 178 current and former smoker individuals	NA	4q31.21	Intergenic	NA - KRT18P51		ENSG00000250504		NA	14728	rs12509311-T	rs12509311	0	12509311	intron_variant	1	0.363	2E-17	16.699		0.017	unit increase	Illumina [NR] (imputed)	N
25	rs1828590	4.17859e-13	4	145478662	rs12509311	7.21456e-12	Post bronchodilator FEV1	42657	26634245	Lutz SM	42341	BMC Genet	www.ncbi.nlm.nih.gov/pubmed/26634245	A genome-wide association study identifies risk loci for spirometric measures among smokers of European and African ancestry.	10,094 European ancestry current and former smoker individuals, 3,260 African American current and former smoker individuals, 178 current and former smoker individuals	NA	4q31.21	Intergenic	NA - KRT18P51		ENSG00000250504		NA	14728	rs12509311-T	rs12509311	0	12509311	intron_variant	1	0.365	2E-13	12.699		0.07	NR unit increase	Illumina [NR] (imputed)	N
25	rs1828590	4.17859e-13	4	145478662	rs12509311	7.21456e-12	Post bronchodilator FEV1/FVC ratio in COPD	42657	26634245	Lutz SM	42341	BMC Genet	www.ncbi.nlm.nih.gov/pubmed/26634245	A genome-wide association study identifies risk loci for spirometric measures among smokers of European and African ancestry.	5,439 European ancestry current and former smoker cases, 821 African American current and former smoker cases	NA	4q31.21	Intergenic	NA - KRT18P51		ENSG00000250504		NA	14728	rs12509311-T	rs12509311	0	12509311	intron_variant	1	0.387	4E-6	5.39794		0.011	NR unit increase	Illumina [NR] (imputed)	N
10	rs10174949	1.29256e-12	2	8438693	rs346835	7.22326e-12	Eosinophil counts	44092	32888494	Vuckovic D	44075	Cell	www.ncbi.nlm.nih.gov/pubmed/32888494	The Polygenic and Monogenic Basis of Blood Traits and Diseases.	408,112 British individuals	NA	2p25.1	LINC00299	LINC00299			ENSG00000236790	NA	NA	rs346835-T	rs346835	0	346835	intron_variant	0	0.329269	1E-29	29		0.0264385	[0.022-0.031] unit decrease	Affymetrix [93095623] (imputed)	N
10	rs10174949	1.29256e-12	2	8438693	rs346835	7.22326e-12	Eosinophil counts	44095	32888493	Chen MH	44075	Cell	www.ncbi.nlm.nih.gov/pubmed/32888493	Trans-ethnic and Ancestry-Specific Blood-Cell Genetics in 746,667 Individuals from 5 Global Populations.	474,237 European ancestry individuals	NA	2p25.1	NR	LINC00299			ENSG00000236790	NA	NA	rs346835-T	rs346835	0	346835	intron_variant	0	0.328293	8E-37	36.0969		0.02669	[0.023-0.031] SD unit decrease	Affymetrix, Illumina [50000174] (imputed)	N
10	rs10174949	1.29256e-12	2	8438693	rs346835	7.22326e-12	Eosinophil percentage of white cells	44092	32888494	Vuckovic D	44075	Cell	www.ncbi.nlm.nih.gov/pubmed/32888494	The Polygenic and Monogenic Basis of Blood Traits and Diseases.	408,112 British individuals	NA	2p25.1	LINC00299	LINC00299			ENSG00000236790	NA	NA	rs346835-T	rs346835	0	346835	intron_variant	0	0.32926	4E-32	31.3979		0.027631	[0.023-0.032] unit decrease	Affymetrix [93095623] (imputed)	N
10	rs10174949	1.29256e-12	2	8438693	rs346835	7.22326e-12	Sum eosinophil basophil counts	42977	27863252	Astle WJ	42691	Cell	www.ncbi.nlm.nih.gov/pubmed/27863252	The Allelic Landscape of Human Blood Cell Trait Variation and Links to Common Complex Disease.	171,771 European ancestry individuals	NA	2p25.1	LINC00299	LINC00299			ENSG00000236790	NA	NA	rs346835-T	rs346835	0	346835	intron_variant	0	0.3297	7E-18	17.1549		0.0326125	[0.025-0.04] unit decrease	Affymetrix [~ 2500000] (imputed)	N
10	rs10174949	1.29256e-12	2	8438693	rs346835	7.22326e-12	Asthma	44544	34594039	Sakaue S	44469	Nat Genet	www.ncbi.nlm.nih.gov/pubmed/34594039	A cross-population atlas of genetic associations for 220 human phenotypes.	38,369 European ancestry cases, 411,131 European ancestry controls, 13,015 East Asian ancestry cases, 162,933 East Asian ancestry controls	NA	2p25.1		LINC00299			ENSG00000236790	NA	NA	rs346835-T	rs346835	0	346835	intron_variant	0	NR	5E-13	12.301		0.0537	[0.039-0.068] unit decrease	Affymetrix, Illumina [25837673] (imputed)	N
10	rs10174949	1.29256e-12	2	8438693	rs346835	7.22326e-12	Eosinophil counts	44544	34594039	Sakaue S	44469	Nat Genet	www.ncbi.nlm.nih.gov/pubmed/34594039	A cross-population atlas of genetic associations for 220 human phenotypes.	349,856 European ancestry individuals, 93,063 East Asian ancestry individuals	NA	2p25.1		LINC00299			ENSG00000236790	NA	NA	rs346835-T	rs346835	0	346835	intron_variant	0	NR	9E-27	26.0458		0.0188	[0.015-0.022] unit decrease	Affymetrix, Illumina [20529668] (imputed)	N
69	rs11864680	3.76073e-23	16	11319357	rs11649613	7.24458e-12	Chronic inflammatory diseases (ankylosing spondylitis, Crohn's disease, psoriasis, primary sclerosing cholangitis, ulcerative colitis) (pleiotropy)	43216	26974007	Ellinghaus D	42443	Nat Genet	www.ncbi.nlm.nih.gov/pubmed/26974007	Analysis of five chronic inflammatory diseases identifies 27 new associations and highlights disease-specific patterns at shared loci.	8,726 European ancestry ankylosing spondylitis cases, 19,085 European ancestry Crohn’s disease cases, 6,530 European ancestry psoriasis cases, 3,408 European ancestry primary sclerosing cholangitis cases, 14,513 European ancestry ulcerative colitis cases, 34,213 European ancestry controls	NA	16p13.13	RP11-396B14.2	CLEC16A - HNRNPCP4	ENSG00000038532	ENSG00000263179		43314	17153	rs11649613-?	rs11649613	0	11649613	intergenic_variant	1	NR	3E-10	9.52288	(subset analysis)	NA		Illumina [130052]	N
25	rs1828590	4.17859e-13	4	145488334	rs1542725	7.30526e-12	Post bronchodilator FEV1/FVC ratio	42657	26634245	Lutz SM	42341	BMC Genet	www.ncbi.nlm.nih.gov/pubmed/26634245	A genome-wide association study identifies risk loci for spirometric measures among smokers of European and African ancestry.	10,094 European ancestry current and former smoker individuals, 3,260 African American current and former smoker individuals, 178 current and former smoker individuals	NA	4q31.21	Intergenic	ENPP7P9 - KRT18P51	ENSG00000250476	ENSG00000250504		140599522	5056	rs1542725-T	rs1542725	0	1542725	intron_variant	1	0.362	1E-17	17		0.017	unit increase	Illumina [NR] (imputed)	N
25	rs1828590	4.17859e-13	4	145488334	rs1542725	7.30526e-12	Post bronchodilator FEV1	42657	26634245	Lutz SM	42341	BMC Genet	www.ncbi.nlm.nih.gov/pubmed/26634245	A genome-wide association study identifies risk loci for spirometric measures among smokers of European and African ancestry.	10,094 European ancestry current and former smoker individuals, 3,260 African American current and former smoker individuals, 178 current and former smoker individuals	NA	4q31.21	Intergenic	ENPP7P9 - KRT18P51	ENSG00000250476	ENSG00000250504		140599522	5056	rs1542725-T	rs1542725	0	1542725	intron_variant	1	0.365	2E-13	12.699		0.07	NR unit increase	Illumina [NR] (imputed)	N
25	rs1828590	4.17859e-13	4	145488334	rs1542725	7.30526e-12	Post bronchodilator FEV1/FVC ratio in COPD	42657	26634245	Lutz SM	42341	BMC Genet	www.ncbi.nlm.nih.gov/pubmed/26634245	A genome-wide association study identifies risk loci for spirometric measures among smokers of European and African ancestry.	5,439 European ancestry current and former smoker cases, 821 African American current and former smoker cases	NA	4q31.21	Intergenic	ENPP7P9 - KRT18P51	ENSG00000250476	ENSG00000250504		140599522	5056	rs1542725-T	rs1542725	0	1542725	intron_variant	1	0.387	3E-6	5.52288		0.011	NR unit increase	Illumina [NR] (imputed)	N
25	rs1828590	4.17859e-13	4	145482547	rs1565330	7.50551e-12	Post bronchodilator FEV1/FVC ratio	42657	26634245	Lutz SM	42341	BMC Genet	www.ncbi.nlm.nih.gov/pubmed/26634245	A genome-wide association study identifies risk loci for spirometric measures among smokers of European and African ancestry.	10,094 European ancestry current and former smoker individuals, 3,260 African American current and former smoker individuals, 178 current and former smoker individuals	NA	4q31.21	Intergenic	NA - KRT18P51		ENSG00000250504		NA	10843	rs1565330-T	rs1565330	0	1565330	intron_variant	1	0.362	1E-17	17		0.017	unit increase	Illumina [NR] (imputed)	N
25	rs1828590	4.17859e-13	4	145482547	rs1565330	7.50551e-12	Post bronchodilator FEV1	42657	26634245	Lutz SM	42341	BMC Genet	www.ncbi.nlm.nih.gov/pubmed/26634245	A genome-wide association study identifies risk loci for spirometric measures among smokers of European and African ancestry.	10,094 European ancestry current and former smoker individuals, 3,260 African American current and former smoker individuals, 178 current and former smoker individuals	NA	4q31.21	Intergenic	NA - KRT18P51		ENSG00000250504		NA	10843	rs1565330-T	rs1565330	0	1565330	intron_variant	1	0.365	2E-13	12.699		0.071	NR unit increase	Illumina [NR] (imputed)	N
25	rs1828590	4.17859e-13	4	145482547	rs1565330	7.50551e-12	Post bronchodilator FEV1/FVC ratio in COPD	42657	26634245	Lutz SM	42341	BMC Genet	www.ncbi.nlm.nih.gov/pubmed/26634245	A genome-wide association study identifies risk loci for spirometric measures among smokers of European and African ancestry.	5,439 European ancestry current and former smoker cases, 821 African American current and former smoker cases	NA	4q31.21	Intergenic	NA - KRT18P51		ENSG00000250504		NA	10843	rs1565330-T	rs1565330	0	1565330	intron_variant	1	0.387	4E-6	5.39794		0.011	NR unit increase	Illumina [NR] (imputed)	N
31	rs249681	2.62889e-14	5	141518653	rs6881942	7.55001e-12	Platelet count	43309	29403010	Kanai M	43136	Nat Genet	www.ncbi.nlm.nih.gov/pubmed/29403010	Genetic analysis of quantitative traits in the Japanese population links cell types to complex human diseases.	108,208 Japanese ancestry individuals	NA	5q31.3	NDFIP1	NDFIP1			ENSG00000131507	NA	NA	rs6881942-?	rs6881942	0	6881942	intron_variant	0	NR	3E-9	8.52288		0.02602	[0.017-0.035] unit increase novel	Illumina [6108953] (imputed)	N
25	rs1828590	4.17859e-13	4	145474297	rs1489760	7.56152e-12	Post bronchodilator FEV1/FVC ratio	42657	26634245	Lutz SM	42341	BMC Genet	www.ncbi.nlm.nih.gov/pubmed/26634245	A genome-wide association study identifies risk loci for spirometric measures among smokers of European and African ancestry.	10,094 European ancestry current and former smoker individuals, 3,260 African American current and former smoker individuals, 178 current and former smoker individuals	NA	4q31.21	Intergenic	NA - KRT18P51		ENSG00000250504		NA	19093	rs1489760-A	rs1489760	0	1489760	intron_variant	1	0.363	3E-17	16.5229		0.017	unit increase	Illumina [NR] (imputed)	N
25	rs1828590	4.17859e-13	4	145474297	rs1489760	7.56152e-12	Post bronchodilator FEV1	42657	26634245	Lutz SM	42341	BMC Genet	www.ncbi.nlm.nih.gov/pubmed/26634245	A genome-wide association study identifies risk loci for spirometric measures among smokers of European and African ancestry.	10,094 European ancestry current and former smoker individuals, 3,260 African American current and former smoker individuals, 178 current and former smoker individuals	NA	4q31.21	Intergenic	NA - KRT18P51		ENSG00000250504		NA	19093	rs1489760-A	rs1489760	0	1489760	intron_variant	1	0.366	3E-13	12.5229		0.07	NR unit increase	Illumina [NR] (imputed)	N
25	rs1828590	4.17859e-13	4	145474297	rs1489760	7.56152e-12	Post bronchodilator FEV1/FVC ratio in COPD	42657	26634245	Lutz SM	42341	BMC Genet	www.ncbi.nlm.nih.gov/pubmed/26634245	A genome-wide association study identifies risk loci for spirometric measures among smokers of European and African ancestry.	5,439 European ancestry current and former smoker cases, 821 African American current and former smoker cases	NA	4q31.21	Intergenic	NA - KRT18P51		ENSG00000250504		NA	19093	rs1489760-A	rs1489760	0	1489760	intron_variant	1	0.387	4E-6	5.39794		0.011	NR unit increase	Illumina [NR] (imputed)	N
25	rs1828590	4.17859e-13	4	145482243	rs28626624	7.60912e-12	Post bronchodilator FEV1/FVC ratio	42657	26634245	Lutz SM	42341	BMC Genet	www.ncbi.nlm.nih.gov/pubmed/26634245	A genome-wide association study identifies risk loci for spirometric measures among smokers of European and African ancestry.	10,094 European ancestry current and former smoker individuals, 3,260 African American current and former smoker individuals, 178 current and former smoker individuals	NA	4q31.21	Intergenic	NA - KRT18P51		ENSG00000250504		NA	11147	rs28626624-T	rs28626624	0	28626624	intron_variant	1	0.362	1E-17	17		0.017	unit increase	Illumina [NR] (imputed)	N
25	rs1828590	4.17859e-13	4	145482243	rs28626624	7.60912e-12	Post bronchodilator FEV1	42657	26634245	Lutz SM	42341	BMC Genet	www.ncbi.nlm.nih.gov/pubmed/26634245	A genome-wide association study identifies risk loci for spirometric measures among smokers of European and African ancestry.	10,094 European ancestry current and former smoker individuals, 3,260 African American current and former smoker individuals, 178 current and former smoker individuals	NA	4q31.21	Intergenic	NA - KRT18P51		ENSG00000250504		NA	11147	rs28626624-T	rs28626624	0	28626624	intron_variant	1	0.365	2E-13	12.699		0.071	NR unit increase	Illumina [NR] (imputed)	N
25	rs1828590	4.17859e-13	4	145482243	rs28626624	7.60912e-12	Post bronchodilator FEV1/FVC ratio in COPD	42657	26634245	Lutz SM	42341	BMC Genet	www.ncbi.nlm.nih.gov/pubmed/26634245	A genome-wide association study identifies risk loci for spirometric measures among smokers of European and African ancestry.	5,439 European ancestry current and former smoker cases, 821 African American current and former smoker cases	NA	4q31.21	Intergenic	NA - KRT18P51		ENSG00000250504		NA	11147	rs28626624-T	rs28626624	0	28626624	intron_variant	1	0.387	4E-6	5.39794		0.011	NR unit increase	Illumina [NR] (imputed)	N
50	rs8176691	3.75739e-17	9	136119527	rs9919007	7.8067e-12	ABO blood group (A vs O)	44515	34202464	Wang M	44371	Genes (Basel)	www.ncbi.nlm.nih.gov/pubmed/34202464	Genomic Association vs. Serological Determination of ABO Blood Types in a Chinese Cohort, with Application in Mendelian Randomization.	up to 322 Han Chinese ancestry individuals with A blood group, up to 356 Han Chinese ancestry individuals with A blood group	NA	9q34.2	OBP2B, ABO	ABO, ABO			ENSG00000175164, ENSG00000281879	NA	NA	rs9919007-C	rs9919007	0	9919007	intron_variant	0	0.32	1E-54	54		182.6	[NR]	Affymetrix [733907]	N
25	rs1828590	4.17859e-13	4	145479761	rs6537293	7.81569e-12	Post bronchodilator FEV1/FVC ratio	42657	26634245	Lutz SM	42341	BMC Genet	www.ncbi.nlm.nih.gov/pubmed/26634245	A genome-wide association study identifies risk loci for spirometric measures among smokers of European and African ancestry.	10,094 European ancestry current and former smoker individuals, 3,260 African American current and former smoker individuals, 178 current and former smoker individuals	NA	4q31.21	Intergenic	GYPA - KRT18P51	ENSG00000170180	ENSG00000250504		417858	13629	rs6537293-A	rs6537293	0	6537293	intron_variant	1	0.619	7E-14	13.1549		0.013	unit decrease	Illumina [NR] (imputed)	N
25	rs1828590	4.17859e-13	4	145479761	rs6537293	7.81569e-12	Post bronchodilator FEV1/FVC ratio in COPD	42657	26634245	Lutz SM	42341	BMC Genet	www.ncbi.nlm.nih.gov/pubmed/26634245	A genome-wide association study identifies risk loci for spirometric measures among smokers of European and African ancestry.	5,439 European ancestry current and former smoker cases, 821 African American current and former smoker cases	NA	4q31.21	Intergenic	GYPA - KRT18P51	ENSG00000170180	ENSG00000250504		417858	13629	rs6537293-A	rs6537293	0	6537293	intron_variant	1	0.616	4E-6	5.39794		0.011	NR unit decrease	Illumina [NR] (imputed)	N
25	rs1828590	4.17859e-13	4	145479761	rs6537293	7.81569e-12	Post bronchodilator FEV1	42657	26634245	Lutz SM	42341	BMC Genet	www.ncbi.nlm.nih.gov/pubmed/26634245	A genome-wide association study identifies risk loci for spirometric measures among smokers of European and African ancestry.	10,094 European ancestry current and former smoker individuals, 3,260 African American current and former smoker individuals, 178 current and former smoker individuals	NA	4q31.21	Intergenic	GYPA - KRT18P51	ENSG00000170180	ENSG00000250504		417858	13629	rs6537293-A	rs6537293	0	6537293	intron_variant	1	0.618	9E-10	9.04576		0.054	NR unit decrease	Illumina [NR] (imputed)	N
25	rs1828590	4.17859e-13	4	145479761	rs6537293	7.81569e-12	Chronic obstructive pulmonary disease x current smoker interaction (2df)	44309	33106845	Kim W	44131	Am J Epidemiol	www.ncbi.nlm.nih.gov/pubmed/33106845	Genome-wide Gene-by-smoking Interaction Study of Chronic Obstructive Pulmonary Disease.	21,077 European ancestry cases, 179,689 European ancestry controls	NA	4q31.21	NR	GYPA - KRT18P51	ENSG00000170180	ENSG00000250504		417858	13629	rs6537293-G	rs6537293	0	6537293	intron_variant	1	0.39	9E-40	39.0458		NA	[NR]	Affymetrix [9886854] (imputed)	N
25	rs1828590	4.17859e-13	4	145479761	rs6537293	7.81569e-12	Chronic obstructive pulmonary disease x current smoker interaction (main effect)	44309	33106845	Kim W	44131	Am J Epidemiol	www.ncbi.nlm.nih.gov/pubmed/33106845	Genome-wide Gene-by-smoking Interaction Study of Chronic Obstructive Pulmonary Disease.	21,077 European ancestry cases, 179,689 European ancestry controls	NA	4q31.21	NR	GYPA - KRT18P51	ENSG00000170180	ENSG00000250504		417858	13629	rs6537293-G	rs6537293	0	6537293	intron_variant	1	0.39	2E-37	36.699		0.85	[0.83-0.87]	Affymetrix [9886854] (imputed)	N
25	rs1828590	4.17859e-13	4	145479761	rs6537293	7.81569e-12	Chronic obstructive pulmonary disease in never smokers	44309	33106845	Kim W	44131	Am J Epidemiol	www.ncbi.nlm.nih.gov/pubmed/33106845	Genome-wide Gene-by-smoking Interaction Study of Chronic Obstructive Pulmonary Disease.	8,631 European ancestry cases, 120,544 European ancestry controls	NA	4q31.21	NR	GYPA - KRT18P51	ENSG00000170180	ENSG00000250504		417858	13629	rs6537293-G	rs6537293	0	6537293	intron_variant	1	0.39	2E-24	23.699		0.84	[0.81-0.87]	Affymetrix [9886854] (imputed)	N
25	rs1828590	4.17859e-13	4	145479761	rs6537293	7.81569e-12	Chronic obstructive pulmonary disease x ever smoker interaction (main effect)	44309	33106845	Kim W	44131	Am J Epidemiol	www.ncbi.nlm.nih.gov/pubmed/33106845	Genome-wide Gene-by-smoking Interaction Study of Chronic Obstructive Pulmonary Disease.	21,077 European ancestry cases, 179,689 European ancestry controls	NA	4q31.21	NR	GYPA - KRT18P51	ENSG00000170180	ENSG00000250504		417858	13629	rs6537293-G	rs6537293	0	6537293	intron_variant	1	0.39	3E-24	23.5229		0.84	[0.81-0.87]	Affymetrix [9886854] (imputed)	N
25	rs1828590	4.17859e-13	4	145479761	rs6537293	7.81569e-12	Chronic obstructive pulmonary disease in ever smokers	44309	33106845	Kim W	44131	Am J Epidemiol	www.ncbi.nlm.nih.gov/pubmed/33106845	Genome-wide Gene-by-smoking Interaction Study of Chronic Obstructive Pulmonary Disease.	12,446 European ancestry cases, 59,145 European ancestry controls	NA	4q31.21	NR	GYPA - KRT18P51	ENSG00000170180	ENSG00000250504		417858	13629	rs6537293-G	rs6537293	0	6537293	intron_variant	1	0.39	1E-18	18		0.87	[0.85-0.9]	Affymetrix [9886854] (imputed)	N
25	rs1828590	4.17859e-13	4	145479761	rs6537293	7.81569e-12	Chronic obstructive pulmonary disease x ever smoker interaction (2df)	44309	33106845	Kim W	44131	Am J Epidemiol	www.ncbi.nlm.nih.gov/pubmed/33106845	Genome-wide Gene-by-smoking Interaction Study of Chronic Obstructive Pulmonary Disease.	21,077 European ancestry cases, 179,689 European ancestry controls	NA	4q31.21	NR	GYPA - KRT18P51	ENSG00000170180	ENSG00000250504		417858	13629	rs6537293-G	rs6537293	0	6537293	intron_variant	1	0.39	5E-40	39.301		NA	[NR]	Affymetrix [9886854] (imputed)	N
25	rs1828590	4.17859e-13	4	145479761	rs6537293	7.81569e-12	Chronic obstructive pulmonary disease in non-current smokers	44309	33106845	Kim W	44131	Am J Epidemiol	www.ncbi.nlm.nih.gov/pubmed/33106845	Genome-wide Gene-by-smoking Interaction Study of Chronic Obstructive Pulmonary Disease.	16,488 European ancestry cases, 169,688 European ancestry controls	NA	4q31.21	NR	GYPA - KRT18P51	ENSG00000170180	ENSG00000250504		417858	13629	rs6537293-G	rs6537293	0	6537293	intron_variant	1	0.39	1E-37	37		0.85	[0.83-0.87]	Affymetrix [9886854] (imputed)	N
25	rs1828590	4.17859e-13	4	145479761	rs6537293	7.81569e-12	Chronic bronchitis	44544	34594039	Sakaue S	44469	Nat Genet	www.ncbi.nlm.nih.gov/pubmed/34594039	A cross-population atlas of genetic associations for 220 human phenotypes.	10,159 European ancestry cases, 440,263 European ancestry controls, 271 East Asian ancestry cases, 161,803 East Asian ancestry controls	NA	4q31.21		GYPA - KRT18P51	ENSG00000170180	ENSG00000250504		417858	13629	rs6537293-G	rs6537293	0	6537293	intron_variant	1	NR	1E-9	9		0.0905	[0.061-0.12] unit decrease	Affymetrix, Illumina [25840074] (imputed)	N
25	rs1828590	4.17859e-13	4	145489328	rs11940733	8.10191e-12	Post bronchodilator FEV1/FVC ratio	42657	26634245	Lutz SM	42341	BMC Genet	www.ncbi.nlm.nih.gov/pubmed/26634245	A genome-wide association study identifies risk loci for spirometric measures among smokers of European and African ancestry.	10,094 European ancestry current and former smoker individuals, 3,260 African American current and former smoker individuals, 178 current and former smoker individuals	NA	4q31.21	Intergenic	NA - KRT18P51		ENSG00000250504		NA	4062	rs11940733-A	rs11940733	0	11940733	intron_variant	1	0.361	1E-17	17		0.017	unit increase	Illumina [NR] (imputed)	N
25	rs1828590	4.17859e-13	4	145489328	rs11940733	8.10191e-12	Post bronchodilator FEV1	42657	26634245	Lutz SM	42341	BMC Genet	www.ncbi.nlm.nih.gov/pubmed/26634245	A genome-wide association study identifies risk loci for spirometric measures among smokers of European and African ancestry.	10,094 European ancestry current and former smoker individuals, 3,260 African American current and former smoker individuals, 178 current and former smoker individuals	NA	4q31.21	Intergenic	NA - KRT18P51		ENSG00000250504		NA	4062	rs11940733-A	rs11940733	0	11940733	intron_variant	1	0.364	2E-13	12.699		0.07	NR unit increase	Illumina [NR] (imputed)	N
25	rs1828590	4.17859e-13	4	145489328	rs11940733	8.10191e-12	Post bronchodilator FEV1/FVC ratio in COPD	42657	26634245	Lutz SM	42341	BMC Genet	www.ncbi.nlm.nih.gov/pubmed/26634245	A genome-wide association study identifies risk loci for spirometric measures among smokers of European and African ancestry.	5,439 European ancestry current and former smoker cases, 821 African American current and former smoker cases	NA	4q31.21	Intergenic	NA - KRT18P51		ENSG00000250504		NA	4062	rs11940733-A	rs11940733	0	11940733	intron_variant	1	0.386	3E-6	5.52288		0.011	NR unit increase	Illumina [NR] (imputed)	N
68	rs7178824	3.74412e-13	15	67491274	rs12917612	8.11151e-12	Lung function (FVC)	43551	30804560	Shrine N	43521	Nat Genet	www.ncbi.nlm.nih.gov/pubmed/30804560	New genetic signals for lung function highlight pathways and chronic obstructive pulmonary disease associations across multiple ancestries.	321,047 European ancestry individuals	79,005 European ancestry individuals	15q22.33	AAGAB	SMAD3 - AAGAB	ENSG00000166949	ENSG00000103591		3763	1731	rs12917612-A	rs12917612	0	12917612	regulatory_region_variant	1	0.2295	2E-16	15.699		0.0228	[0.017-0.028] unit decrease	Affymetrix [19819130] (imputed)	N
68	rs7178824	3.74412e-13	15	67491274	rs12917612	8.11151e-12	FEV1	43551	30804560	Shrine N	43521	Nat Genet	www.ncbi.nlm.nih.gov/pubmed/30804560	New genetic signals for lung function highlight pathways and chronic obstructive pulmonary disease associations across multiple ancestries.	321,047 European ancestry individuals	79,005 European ancestry individuals	15q22.33	AAGAB	SMAD3 - AAGAB	ENSG00000166949	ENSG00000103591		3763	1731	rs12917612-A	rs12917612	0	12917612	regulatory_region_variant	1	0.2295	8E-7	6.09691		0.0136	[0.0081-0.0191] unit decrease	Affymetrix [19819130] (imputed)	N
68	rs7178824	3.74412e-13	15	67491274	rs12917612	8.11151e-12	Lung function (FEV1/FVC)	43551	30804560	Shrine N	43521	Nat Genet	www.ncbi.nlm.nih.gov/pubmed/30804560	New genetic signals for lung function highlight pathways and chronic obstructive pulmonary disease associations across multiple ancestries.	321,047 European ancestry individuals	79,005 European ancestry individuals	15q22.33	AAGAB	SMAD3 - AAGAB	ENSG00000166949	ENSG00000103591		3763	1731	rs12917612-A	rs12917612	0	12917612	regulatory_region_variant	1	0.2295	6E-7	6.22185		0.0141	[0.0086-0.0196] unit increase	Affymetrix [19819130] (imputed)	N
71	rs2271308	5.39223e-29	17	37727950	rs8182252	8.574e-12	Red cell distribution width	44095	32888493	Chen MH	44075	Cell	www.ncbi.nlm.nih.gov/pubmed/32888493	Trans-ethnic and Ancestry-Specific Blood-Cell Genetics in 746,667 Individuals from 5 Global Populations.	531,774 European ancestry individuals	NA	17q12	NR	CDK12 - NEUROD2	ENSG00000167258	ENSG00000171532		6790	31839	rs8182252-T	rs8182252	0	8182252	intergenic_variant	1	0.828806	1E-12	12		0.017915	[0.013-0.023] SD unit decrease	Affymetrix, Illumina [49860007] (imputed)	N
71	rs2271308	5.39223e-29	17	37727950	rs8182252	8.574e-12	Red cell distribution width	44095	32888493	Chen MH	44075	Cell	www.ncbi.nlm.nih.gov/pubmed/32888493	Trans-ethnic and Ancestry-Specific Blood-Cell Genetics in 746,667 Individuals from 5 Global Populations.	563,352 African American or Afro-Caribbean, African ancestry, European ancestry, East Asian ancestry, Hispanic or Latin American and South Asian ancestry individuals	NA	17q12	NR	CDK12 - NEUROD2	ENSG00000167258	ENSG00000171532		6790	31839	rs8182252-T	rs8182252	0	8182252	intergenic_variant	1	0.817812	9E-13	12.0458		NA		Affymetrix, Illumina [22063850] (imputed)	N
25	rs1828590	4.17859e-13	4	145487934	rs6537296	8.67527e-12	Post bronchodilator FEV1/FVC ratio	42657	26634245	Lutz SM	42341	BMC Genet	www.ncbi.nlm.nih.gov/pubmed/26634245	A genome-wide association study identifies risk loci for spirometric measures among smokers of European and African ancestry.	10,094 European ancestry current and former smoker individuals, 3,260 African American current and former smoker individuals, 178 current and former smoker individuals	NA	4q31.21	Intergenic	NA - KRT18P51		ENSG00000250504		NA	5456	rs6537296-A	rs6537296	0	6537296	intron_variant	1	0.63	2E-15	14.699		0.014	unit decrease	Illumina [NR] (imputed)	N
25	rs1828590	4.17859e-13	4	145487934	rs6537296	8.67527e-12	Post bronchodilator FEV1/FVC ratio in COPD	42657	26634245	Lutz SM	42341	BMC Genet	www.ncbi.nlm.nih.gov/pubmed/26634245	A genome-wide association study identifies risk loci for spirometric measures among smokers of European and African ancestry.	5,439 European ancestry current and former smoker cases, 821 African American current and former smoker cases	NA	4q31.21	Intergenic	NA - KRT18P51		ENSG00000250504		NA	5456	rs6537296-A	rs6537296	0	6537296	intron_variant	1	0.613	3E-6	5.52288		0.011	NR unit decrease	Illumina [NR] (imputed)	N
25	rs1828590	4.17859e-13	4	145487934	rs6537296	8.67527e-12	Post bronchodilator FEV1	42657	26634245	Lutz SM	42341	BMC Genet	www.ncbi.nlm.nih.gov/pubmed/26634245	A genome-wide association study identifies risk loci for spirometric measures among smokers of European and African ancestry.	10,094 European ancestry current and former smoker individuals, 3,260 African American current and former smoker individuals, 178 current and former smoker individuals	NA	4q31.21	Intergenic	NA - KRT18P51		ENSG00000250504		NA	5456	rs6537296-A	rs6537296	0	6537296	intron_variant	1	0.628	2E-10	9.69897		0.057	NR unit decrease	Illumina [NR] (imputed)	N
69	rs11864680	3.76073e-23	16	11187783	rs12924729	8.8041e-12	Primary biliary cholangitis	40645	21399635	Mells GF	40615	Nat Genet	www.ncbi.nlm.nih.gov/pubmed/21399635	Genome-wide association study identifies 12 new susceptibility loci for primary biliary cirrhosis.	1,840 European ancestry cases, 5,163 European ancestry controls and (Liu et al)	620 European ancestry cases, 2,514 European ancestry controls	16p13.13	CLEC16A	CLEC16A			ENSG00000038532	NA	NA	rs12924729-G	rs12924729	0	12924729	intron_variant	0	0.68	3E-12	11.5229		1.29	[1.20-1.38]	Illumina [507467]	N
69	rs11864680	3.76073e-23	16	11187783	rs12924729	8.8041e-12	Primary biliary cholangitis	42625	26394269	Cordell HJ	42269	Nat Commun	www.ncbi.nlm.nih.gov/pubmed/26394269	International genome-wide meta-analysis identifies new primary biliary cirrhosis risk loci and targetable pathogenic pathways.	2,764 European ancestry cases, 10,475 European ancestry controls	3,716 European ancestry cases, 4,261 European ancestry controls	16p13.13	SOCS1, CLEC16A, DEXI	CLEC16A			ENSG00000038532	NA	NA	rs12924729-G	rs12924729	0	12924729	intron_variant	0	0.67	2E-14	13.699		1.31	NR	Illumina [1143634] (imputed)	N
38	rs11154806	8.98981e-12	6	135767554	rs2757647	9.06722e-12	Hodgkin's lymphoma	44824	35939300	Chen C	44774	JAMA Netw Open	www.ncbi.nlm.nih.gov/pubmed/35939300	Association of Single-Nucleotide Variants in the Human Leukocyte Antigen and Other Loci With Childhood Hodgkin Lymphoma.	1,286 European ancestry cases, 6,193 European ancestry non-Hodgkin lymphoma childhood cancer cases, 369 European ancestry non-cancer controls	NA	6q23.3		AHI1			ENSG00000135541	NA	NA	rs2757647-T	rs2757647	0	2757647	intron_variant	0	NR	4E-8	7.39794		1.3	[1.18-1.42]	Illumina [6880000] (imputed)	N
69	rs11864680	3.76073e-23	16	11174652	rs2041670	9.42797e-12	Systemic lupus erythematosus	43280	28714469	Langefeld CD	42933	Nat Commun	www.ncbi.nlm.nih.gov/pubmed/28714469	Transancestral mapping and genetic load in systemic lupus erythematosus.	6,748 European ancestry cases, 11,516 European ancestry controls, 2,970 African American cases, 2,452 African American controls, 1,872 Hispanic cases, 2,016 Hispanic controls	NA	16p13.13	CLEC16A	CLEC16A			ENSG00000038532	NA	NA	rs2041670-?	rs2041670	0	2041670	intron_variant	0	NR	2E-16	15.699		1.17647	[1.12-1.22]	Illumina [at least 5000000] (imputed)	N
25	rs1828590	4.17859e-13	4	145484923	rs1980056	9.60333e-12	Post bronchodilator FEV1/FVC ratio	42657	26634245	Lutz SM	42341	BMC Genet	www.ncbi.nlm.nih.gov/pubmed/26634245	A genome-wide association study identifies risk loci for spirometric measures among smokers of European and African ancestry.	10,094 European ancestry current and former smoker individuals, 3,260 African American current and former smoker individuals, 178 current and former smoker individuals	NA	4q31.21	Intergenic	NA - KRT18P51		ENSG00000250504		NA	8467	rs1980056-A	rs1980056	0	1980056	intron_variant	1	0.362	1E-17	17		0.017	unit increase	Illumina [NR] (imputed)	N
25	rs1828590	4.17859e-13	4	145484923	rs1980056	9.60333e-12	Post bronchodilator FEV1	42657	26634245	Lutz SM	42341	BMC Genet	www.ncbi.nlm.nih.gov/pubmed/26634245	A genome-wide association study identifies risk loci for spirometric measures among smokers of European and African ancestry.	10,094 European ancestry current and former smoker individuals, 3,260 African American current and former smoker individuals, 178 current and former smoker individuals	NA	4q31.21	Intergenic	NA - KRT18P51		ENSG00000250504		NA	8467	rs1980056-A	rs1980056	0	1980056	intron_variant	1	0.365	2E-13	12.699		0.071	NR unit increase	Illumina [NR] (imputed)	N
25	rs1828590	4.17859e-13	4	145484923	rs1980056	9.60333e-12	Post bronchodilator FEV1/FVC ratio in COPD	42657	26634245	Lutz SM	42341	BMC Genet	www.ncbi.nlm.nih.gov/pubmed/26634245	A genome-wide association study identifies risk loci for spirometric measures among smokers of European and African ancestry.	5,439 European ancestry current and former smoker cases, 821 African American current and former smoker cases	NA	4q31.21	Intergenic	NA - KRT18P51		ENSG00000250504		NA	8467	rs1980056-A	rs1980056	0	1980056	intron_variant	1	0.386	4E-6	5.39794		0.011	NR unit increase	Illumina [NR] (imputed)	N
38	rs11154806	8.98981e-12	6	135718068	rs2746438	9.72332e-12	Hay fever and/or eczema	43892	31361310	Johansson A	43676	Hum Mol Genet	www.ncbi.nlm.nih.gov/pubmed/31361310	Genome-wide association analysis of 350 000 Caucasians from the UK Biobank identifies novel loci for asthma, hay fever and eczema.	84,034 European ancestry cases, 239,773 European ancestry controls	NA	6q23.3	NR	AHI1			ENSG00000135541	NA	NA	rs2746438-T	rs2746438	0	2746438	intron_variant	0	0.4445	6E-11	10.2218		1.04	[1.028-1.051]	Affymetrix [15688218] (imputed)	N
38	rs11154806	8.98981e-12	6	135718068	rs2746438	9.72332e-12	Eczema	43504	30595370	Kichaev G	43461	Am J Hum Genet	www.ncbi.nlm.nih.gov/pubmed/30595370	Leveraging Polygenic Functional Enrichment to Improve GWAS Power.	approximately 459,000 European ancestry individuals	NA	6q23.3		AHI1			ENSG00000135541	NA	NA	rs2746438-?	rs2746438	0	2746438	intron_variant	0	NR	9E-16	15.0458		NA		NR [~ 8900000] (imputed)	N
47	rs2380938	9.92463e-12	9	4145873	rs2380938	9.92463e-12	Asthma	44544	34594039	Sakaue S	44469	Nat Genet	www.ncbi.nlm.nih.gov/pubmed/34594039	A cross-population atlas of genetic associations for 220 human phenotypes.	38,369 European ancestry cases, 411,131 European ancestry controls, 13,015 East Asian ancestry cases, 162,933 East Asian ancestry controls	NA	9p24.2		GLIS3			ENSG00000107249	NA	NA	rs2380938-G	rs2380938	0	2380938	intron_variant	0	NR	4E-9	8.39794		0.0429	[0.029-0.057] unit increase	Affymetrix, Illumina [25837673] (imputed)	N
28	rs17623337	1.97169e-12	5	110433323	rs13357724	1.00189e-11	Eosinophil counts	44543	34469753	Kachuri L	44434	Am J Hum Genet	www.ncbi.nlm.nih.gov/pubmed/34469753	Genetic determinants of blood-cell traits influence susceptibility to childhood acute lymphoblastic leukemia.	234,763 European ancestry individuals	100,553 European ancestry individuals	5q22.1		WDR36			ENSG00000134987	NA	NA	rs13357724-C	rs13357724	0	13357724	intron_variant	0	0.949	2E-12	11.699		NA		Affymetrix [10369434] (imputed)	N
38	rs11154806	8.98981e-12	6	135709760	rs3827780	1.05717e-11	Asthma	44370	34103634	Valette K	44355	Commun Biol	www.ncbi.nlm.nih.gov/pubmed/34103634	Prioritization of candidate causal genes for asthma in susceptibility loci derived from UK Biobank.	56,167 White-British ancestry cases, 352,255 White-British ancestry controls	NA	6q23.3	AHI1	AHI1			ENSG00000135541	NA	NA	rs3827780-A	rs3827780	0	3827780	intron_variant	0	0.555099041639075	2E-8	7.69897		0.0368473	[0.024-0.05] unit decrease	Affymetrix [35186738] (imputed)	N
68	rs7178824	3.74412e-13	15	67499477	rs11071940	1.06675e-11	Serum albumin levels	44544	34594039	Sakaue S	44469	Nat Genet	www.ncbi.nlm.nih.gov/pubmed/34594039	A cross-population atlas of genetic associations for 220 human phenotypes.	315,268 European ancestry individuals, 120,539 East Asian ancestry individuals	NA	15q23		AAGAB			ENSG00000103591	NA	NA	rs11071940-C	rs11071940	0	11071940	intron_variant	0	NR	1E-11	11		0.0157	[0.011-0.02] unit increase	Affymetrix, Illumina [20534035] (imputed)	N
50	rs8176691	3.75739e-17	9	136118866	rs7045111	1.06676e-11	Protein FAM3D levels	44858	36168886	Thareja G	44832	Hum Mol Genet	www.ncbi.nlm.nih.gov/pubmed/36168886	Differences and commonalities in the genetic architecture of protein quantitative trait loci in European and Arab populations.	2,935 Qatari ancestry individuals	NA	9q34.2		ABO, ABO			ENSG00000175164, ENSG00000281879	NA	NA	rs7045111-A	rs7045111	0	7045111	intron_variant	0	0.237649	2E-14	13.699		0.241565	[0.18-0.3] unit increase	NR [10004359]	N
47	rs2380938	9.92463e-12	9	4133945	rs1934659	1.07634e-11	Medication use (adrenergics, inhalants)	44544	34594039	Sakaue S	44469	Nat Genet	www.ncbi.nlm.nih.gov/pubmed/34594039	A cross-population atlas of genetic associations for 220 human phenotypes.	28,880 European ancestry cases, 147,565 European ancestry controls, 5,880 East Asian ancestry cases, 172,846 East Asian ancestry controls	NA	9p24.2		GLIS3			ENSG00000107249	NA	NA	rs1934659-C	rs1934659	0	1934659	intron_variant	0	NR	3E-10	9.52288		0.055	[0.038-0.072] unit decrease	Affymetrix, Illumina [15248280] (imputed)	N
57	rs102274	9.1677e-13	11	61557803	rs102275	1.07643e-11	High light scatter reticulocyte count	44092	32888494	Vuckovic D	44075	Cell	www.ncbi.nlm.nih.gov/pubmed/32888494	The Polygenic and Monogenic Basis of Blood Traits and Diseases.	408,112 British individuals	NA	11q12.2	TMEM258	TMEM258			ENSG00000134825	NA	NA	rs102275-C	rs102275	0	102275	non_coding_transcript_exon_variant	0	0.351414	3E-11	10.5229		0.0155644	[0.011-0.02] unit increase	Affymetrix [93095623] (imputed)	N
57	rs102274	9.1677e-13	11	61557803	rs102275	1.07643e-11	Fasting phospholipid levels in very large HDL	44642	34610981	Li-Gao R	44474	Diabetes	www.ncbi.nlm.nih.gov/pubmed/34610981	Genetic Studies of Metabolomics Change After a Liquid Meal Illuminate Novel Pathways for Glucose and Lipid Metabolism.	4,734 individuals	NA	11q12.2		TMEM258			ENSG00000134825	NA	NA	rs102275-C	rs102275	0	102275	non_coding_transcript_exon_variant	0	0.323946241	1E-12	12		0.160032	[0.12-0.2] mmol/l decrease	Illumina [7701709] (imputed)	N
57	rs102274	9.1677e-13	11	61557803	rs102275	1.07643e-11	Fasting total cholesterol in large HDL	44642	34610981	Li-Gao R	44474	Diabetes	www.ncbi.nlm.nih.gov/pubmed/34610981	Genetic Studies of Metabolomics Change After a Liquid Meal Illuminate Novel Pathways for Glucose and Lipid Metabolism.	4,734 individuals	NA	11q12.2		TMEM258			ENSG00000134825	NA	NA	rs102275-C	rs102275	0	102275	non_coding_transcript_exon_variant	0	0.323547945	1E-8	8		0.130417	[0.086-0.175] mmol/l decrease	Illumina [7701709] (imputed)	N
57	rs102274	9.1677e-13	11	61557803	rs102275	1.07643e-11	Fasting cholesterol esters in large HDL	44642	34610981	Li-Gao R	44474	Diabetes	www.ncbi.nlm.nih.gov/pubmed/34610981	Genetic Studies of Metabolomics Change After a Liquid Meal Illuminate Novel Pathways for Glucose and Lipid Metabolism.	4,734 individuals	NA	11q12.2		TMEM258			ENSG00000134825	NA	NA	rs102275-C	rs102275	0	102275	non_coding_transcript_exon_variant	0	0.323547945	2E-8	7.69897		0.128906	[0.084-0.173] mmol/l decrease	Illumina [7701709] (imputed)	N
57	rs102274	9.1677e-13	11	61557803	rs102275	1.07643e-11	Fasting free cholesterol in large HDL	44642	34610981	Li-Gao R	44474	Diabetes	www.ncbi.nlm.nih.gov/pubmed/34610981	Genetic Studies of Metabolomics Change After a Liquid Meal Illuminate Novel Pathways for Glucose and Lipid Metabolism.	4,734 individuals	NA	11q12.2		TMEM258			ENSG00000134825	NA	NA	rs102275-C	rs102275	0	102275	non_coding_transcript_exon_variant	0	0.323547945	4E-9	8.39794		0.134385	[0.09-0.179] mmol/l decrease	Illumina [7701709] (imputed)	N
57	rs102274	9.1677e-13	11	61557803	rs102275	1.07643e-11	Fasting total lipids in large HDL	44642	34610981	Li-Gao R	44474	Diabetes	www.ncbi.nlm.nih.gov/pubmed/34610981	Genetic Studies of Metabolomics Change After a Liquid Meal Illuminate Novel Pathways for Glucose and Lipid Metabolism.	4,734 individuals	NA	11q12.2		TMEM258			ENSG00000134825	NA	NA	rs102275-C	rs102275	0	102275	non_coding_transcript_exon_variant	0	0.323547945	5E-9	8.30103		0.133185	[0.089-0.178] mmol/l decrease	Illumina [7701709] (imputed)	N
57	rs102274	9.1677e-13	11	61557803	rs102275	1.07643e-11	Fasting large HDL particle concentration	44642	34610981	Li-Gao R	44474	Diabetes	www.ncbi.nlm.nih.gov/pubmed/34610981	Genetic Studies of Metabolomics Change After a Liquid Meal Illuminate Novel Pathways for Glucose and Lipid Metabolism.	4,734 individuals	NA	11q12.2		TMEM258			ENSG00000134825	NA	NA	rs102275-C	rs102275	0	102275	non_coding_transcript_exon_variant	0	0.323547945	4E-9	8.39794		0.13358	[0.089-0.178] mmol/l decrease	Illumina [7701709] (imputed)	N
57	rs102274	9.1677e-13	11	61557803	rs102275	1.07643e-11	Postprandial phospholipid levels in very large HDL	44642	34610981	Li-Gao R	44474	Diabetes	www.ncbi.nlm.nih.gov/pubmed/34610981	Genetic Studies of Metabolomics Change After a Liquid Meal Illuminate Novel Pathways for Glucose and Lipid Metabolism.	4,348 individuals	NA	11q12.2		TMEM258			ENSG00000134825	NA	NA	rs102275-C	rs102275	0	102275	non_coding_transcript_exon_variant	0	0.32122667	1E-12	12		0.169259	[0.12-0.22] mmol/l decrease	Illumina [7701709] (imputed)	N
57	rs102274	9.1677e-13	11	61557803	rs102275	1.07643e-11	Fasting total cholesterol in very large HDL	44642	34610981	Li-Gao R	44474	Diabetes	www.ncbi.nlm.nih.gov/pubmed/34610981	Genetic Studies of Metabolomics Change After a Liquid Meal Illuminate Novel Pathways for Glucose and Lipid Metabolism.	4,734 individuals	NA	11q12.2		TMEM258			ENSG00000134825	NA	NA	rs102275-C	rs102275	0	102275	non_coding_transcript_exon_variant	0	0.323946241	8E-10	9.09691		0.139265	[0.095-0.184] mmol/l decrease	Illumina [7701709] (imputed)	N
57	rs102274	9.1677e-13	11	61557803	rs102275	1.07643e-11	Fasting free cholesterol in very large HDL	44642	34610981	Li-Gao R	44474	Diabetes	www.ncbi.nlm.nih.gov/pubmed/34610981	Genetic Studies of Metabolomics Change After a Liquid Meal Illuminate Novel Pathways for Glucose and Lipid Metabolism.	4,734 individuals	NA	11q12.2		TMEM258			ENSG00000134825	NA	NA	rs102275-C	rs102275	0	102275	non_coding_transcript_exon_variant	0	0.323946241	6E-10	9.22185		0.140128	[0.096-0.184] mmol/l decrease	Illumina [7701709] (imputed)	N
57	rs102274	9.1677e-13	11	61557803	rs102275	1.07643e-11	Fasting total lipids in very large HDL	44642	34610981	Li-Gao R	44474	Diabetes	www.ncbi.nlm.nih.gov/pubmed/34610981	Genetic Studies of Metabolomics Change After a Liquid Meal Illuminate Novel Pathways for Glucose and Lipid Metabolism.	4,734 individuals	NA	11q12.2		TMEM258			ENSG00000134825	NA	NA	rs102275-C	rs102275	0	102275	non_coding_transcript_exon_variant	0	0.323946241	1E-11	11		0.152813	[0.11-0.2] mmol/l decrease	Illumina [7701709] (imputed)	N
57	rs102274	9.1677e-13	11	61557803	rs102275	1.07643e-11	Fasting very large HDL particle concentration	44642	34610981	Li-Gao R	44474	Diabetes	www.ncbi.nlm.nih.gov/pubmed/34610981	Genetic Studies of Metabolomics Change After a Liquid Meal Illuminate Novel Pathways for Glucose and Lipid Metabolism.	4,734 individuals	NA	11q12.2		TMEM258			ENSG00000134825	NA	NA	rs102275-C	rs102275	0	102275	non_coding_transcript_exon_variant	0	0.323946241	1E-11	11		0.153276	[0.11-0.2] mmol/l decrease	Illumina [7701709] (imputed)	N
57	rs102274	9.1677e-13	11	61557803	rs102275	1.07643e-11	Fasting estimated degree of unsaturation	44642	34610981	Li-Gao R	44474	Diabetes	www.ncbi.nlm.nih.gov/pubmed/34610981	Genetic Studies of Metabolomics Change After a Liquid Meal Illuminate Novel Pathways for Glucose and Lipid Metabolism.	4,734 individuals	NA	11q12.2		TMEM258			ENSG00000134825	NA	NA	rs102275-C	rs102275	0	102275	non_coding_transcript_exon_variant	0	0.325323866	9E-70	69.0458		0.387952	[0.35-0.43] mmol/l decrease	Illumina [7701709] (imputed)	N
57	rs102274	9.1677e-13	11	61557803	rs102275	1.07643e-11	Postprandial mean diameter of HDL particles	44642	34610981	Li-Gao R	44474	Diabetes	www.ncbi.nlm.nih.gov/pubmed/34610981	Genetic Studies of Metabolomics Change After a Liquid Meal Illuminate Novel Pathways for Glucose and Lipid Metabolism.	4,348 individuals	NA	11q12.2		TMEM258			ENSG00000134825	NA	NA	rs102275-C	rs102275	0	102275	non_coding_transcript_exon_variant	0	0.322706302	5E-9	8.30103		0.135799	[0.09-0.181] mmol/l decrease	Illumina [7701709] (imputed)	N
57	rs102274	9.1677e-13	11	61557803	rs102275	1.07643e-11	Postprandial omega-3 fatty acids	44642	34610981	Li-Gao R	44474	Diabetes	www.ncbi.nlm.nih.gov/pubmed/34610981	Genetic Studies of Metabolomics Change After a Liquid Meal Illuminate Novel Pathways for Glucose and Lipid Metabolism.	4,348 individuals	NA	11q12.2		TMEM258			ENSG00000134825	NA	NA	rs102275-C	rs102275	0	102275	non_coding_transcript_exon_variant	0	0.322666744	5E-11	10.301		0.153785	[0.11-0.2] mmol/l decrease	Illumina [7701709] (imputed)	N
57	rs102274	9.1677e-13	11	61557803	rs102275	1.07643e-11	Red blood cell count	43504	30595370	Kichaev G	43461	Am J Hum Genet	www.ncbi.nlm.nih.gov/pubmed/30595370	Leveraging Polygenic Functional Enrichment to Improve GWAS Power.	approximately 445,000 European ancestry individuals	NA	11q12.2		TMEM258			ENSG00000134825	NA	NA	rs102275-?	rs102275	0	102275	non_coding_transcript_exon_variant	0	NR	8E-60	59.0969		NA		NR [~ 8900000] (imputed)	N
57	rs102274	9.1677e-13	11	61557803	rs102275	1.07643e-11	Eosinophil counts	44092	32888494	Vuckovic D	44075	Cell	www.ncbi.nlm.nih.gov/pubmed/32888494	The Polygenic and Monogenic Basis of Blood Traits and Diseases.	408,112 British individuals	NA	11q12.2	TMEM258	TMEM258			ENSG00000134825	NA	NA	rs102275-C	rs102275	0	102275	non_coding_transcript_exon_variant	0	0.351491	2E-20	19.699		0.0214744	[0.017-0.026] unit decrease	Affymetrix [93095623] (imputed)	N
57	rs102274	9.1677e-13	11	61557803	rs102275	1.07643e-11	Phosphatidylcholine levels	43763	31551469	Tabassum R	43732	Nat Commun	www.ncbi.nlm.nih.gov/pubmed/31551469	Genetic architecture of human plasma lipidome and its link to cardiovascular disease.	2,045 European ancestry individuals	NA	11q12.2	FADS2	TMEM258			ENSG00000134825	NA	NA	rs102275-C	rs102275	0	102275	non_coding_transcript_exon_variant	0	NR	2E-22	21.699	(PC(16:1;0-18:2;0))	0.2964	[0.24-0.36] unit increase	Illumina [~ 9300000] (imputed)	N
57	rs102274	9.1677e-13	11	61557803	rs102275	1.07643e-11	Serum metabolite concentrations in chronic kidney disease	43250	29545352	Li Y	43174	J Am Soc Nephrol	www.ncbi.nlm.nih.gov/pubmed/29545352	Genome-Wide Association Studies of Metabolites in Patients with CKD Identify Multiple Loci and Illuminate Tubular Transport Mechanisms.	1,143 European ancestry cases	NA	11q12.2	TMEM258	TMEM258			ENSG00000134825	NA	NA	rs102275-C	rs102275	0	102275	non_coding_transcript_exon_variant	0	NR	3E-32	31.5229	(Lysophosphatidylcholine with acyl residue C20:4)	0.502958	[0.42-0.58] unit decrease	Illumina [up to 9281895] (imputed)	N
57	rs102274	9.1677e-13	11	61557803	rs102275	1.07643e-11	Serum metabolite concentrations in chronic kidney disease	43250	29545352	Li Y	43174	J Am Soc Nephrol	www.ncbi.nlm.nih.gov/pubmed/29545352	Genome-Wide Association Studies of Metabolites in Patients with CKD Identify Multiple Loci and Illuminate Tubular Transport Mechanisms.	1,143 European ancestry cases	NA	11q12.2	TMEM258	TMEM258			ENSG00000134825	NA	NA	rs102275-C	rs102275	0	102275	non_coding_transcript_exon_variant	0	NR	1E-20	20	(Phosphatidylcholine with diacyl residue sum C38:4)	0.399628	[0.32-0.48] unit decrease	Illumina [up to 9281895] (imputed)	N
57	rs102274	9.1677e-13	11	61557803	rs102275	1.07643e-11	Serum metabolite ratios in chronic kidney disease	43250	29545352	Li Y	43174	J Am Soc Nephrol	www.ncbi.nlm.nih.gov/pubmed/29545352	Genome-Wide Association Studies of Metabolites in Patients with CKD Identify Multiple Loci and Illuminate Tubular Transport Mechanisms.	1,143 European ancestry cases	NA	11q12.2	TMEM258	TMEM258			ENSG00000134825	NA	NA	rs102275-C	rs102275	0	102275	non_coding_transcript_exon_variant	0	NR	2E-75	74.699	(Lysophosphatidylcholine with acyl residue C20:3/Lysophosphatidylcholine with acyl residue C20:4)	0.753679	[0.68-0.83] unit increase	Illumina [up to 9281895] (imputed)	N
57	rs102274	9.1677e-13	11	61557803	rs102275	1.07643e-11	Serum metabolite ratios in chronic kidney disease	43250	29545352	Li Y	43174	J Am Soc Nephrol	www.ncbi.nlm.nih.gov/pubmed/29545352	Genome-Wide Association Studies of Metabolites in Patients with CKD Identify Multiple Loci and Illuminate Tubular Transport Mechanisms.	1,143 European ancestry cases	NA	11q12.2	TMEM258	TMEM258			ENSG00000134825	NA	NA	rs102275-C	rs102275	0	102275	non_coding_transcript_exon_variant	0	NR	3E-40	39.5229	(Phosphatidylcholine with diacyl residue sum C34:1/Phosphatidylcholine with diacyl residue sum C36:4)	0.565899	[0.49-0.65] unit increase	Illumina [up to 9281895] (imputed)	N
57	rs102274	9.1677e-13	11	61557803	rs102275	1.07643e-11	Serum metabolite ratios in chronic kidney disease	43250	29545352	Li Y	43174	J Am Soc Nephrol	www.ncbi.nlm.nih.gov/pubmed/29545352	Genome-Wide Association Studies of Metabolites in Patients with CKD Identify Multiple Loci and Illuminate Tubular Transport Mechanisms.	1,143 European ancestry cases	NA	11q12.2	TMEM258	TMEM258			ENSG00000134825	NA	NA	rs102275-C	rs102275	0	102275	non_coding_transcript_exon_variant	0	NR	2E-30	29.699	(Phosphatidylcholine with acyl-alkyl residue sum C36:2/Phosphatidylcholine with acyl-alkyl residue sum C38:4)	0.48109	[0.4-0.56] unit increase	Illumina [up to 9281895] (imputed)	N
57	rs102274	9.1677e-13	11	61557803	rs102275	1.07643e-11	Serum metabolite ratios in chronic kidney disease	43250	29545352	Li Y	43174	J Am Soc Nephrol	www.ncbi.nlm.nih.gov/pubmed/29545352	Genome-Wide Association Studies of Metabolites in Patients with CKD Identify Multiple Loci and Illuminate Tubular Transport Mechanisms.	1,143 European ancestry cases	NA	11q12.2	TMEM258	TMEM258			ENSG00000134825	NA	NA	rs102275-C	rs102275	0	102275	non_coding_transcript_exon_variant	0	NR	2E-47	46.699	(Phosphatidylcholine with acyl-alkyl residue sum C36:3/Phosphatidylcholine with acyl-alkyl residue sum C36:4)	0.586854	[0.51-0.66] unit increase	Illumina [up to 9281895] (imputed)	N
57	rs102274	9.1677e-13	11	61557803	rs102275	1.07643e-11	Serum metabolite ratios in chronic kidney disease	43250	29545352	Li Y	43174	J Am Soc Nephrol	www.ncbi.nlm.nih.gov/pubmed/29545352	Genome-Wide Association Studies of Metabolites in Patients with CKD Identify Multiple Loci and Illuminate Tubular Transport Mechanisms.	1,143 European ancestry cases	NA	11q12.2	TMEM258	TMEM258			ENSG00000134825	NA	NA	rs102275-C	rs102275	0	102275	non_coding_transcript_exon_variant	0	NR	1E-56	56	(Phosphatidylcholine with acyl-alkyl residue sum C36:3/Phosphatidylcholine with acyl-alkyl residue sum C36:5)	0.649031	[0.57-0.72] unit increase	Illumina [up to 9281895] (imputed)	N
57	rs102274	9.1677e-13	11	61557803	rs102275	1.07643e-11	Serum metabolite ratios in chronic kidney disease	43250	29545352	Li Y	43174	J Am Soc Nephrol	www.ncbi.nlm.nih.gov/pubmed/29545352	Genome-Wide Association Studies of Metabolites in Patients with CKD Identify Multiple Loci and Illuminate Tubular Transport Mechanisms.	1,143 European ancestry cases	NA	11q12.2	TMEM258	TMEM258			ENSG00000134825	NA	NA	rs102275-C	rs102275	0	102275	non_coding_transcript_exon_variant	0	NR	2E-39	38.699	(Phosphatidylcholine with acyl-alkyl residue sum C36:3/Phosphatidylcholine with acyl-alkyl residue sum C38:4)	0.557815	[0.48-0.64] unit increase	Illumina [up to 9281895] (imputed)	N
57	rs102274	9.1677e-13	11	61557803	rs102275	1.07643e-11	Serum metabolite ratios in chronic kidney disease	43250	29545352	Li Y	43174	J Am Soc Nephrol	www.ncbi.nlm.nih.gov/pubmed/29545352	Genome-Wide Association Studies of Metabolites in Patients with CKD Identify Multiple Loci and Illuminate Tubular Transport Mechanisms.	1,143 European ancestry cases	NA	11q12.2	TMEM258	TMEM258			ENSG00000134825	NA	NA	rs102275-C	rs102275	0	102275	non_coding_transcript_exon_variant	0	NR	2E-56	55.699	(Phosphatidylcholine with acyl-alkyl residue sum C36:3/Phosphatidylcholine with acyl-alkyl residue sum C38:5)	0.639075	[0.56-0.71] unit increase	Illumina [up to 9281895] (imputed)	N
57	rs102274	9.1677e-13	11	61557803	rs102275	1.07643e-11	Serum metabolite ratios in chronic kidney disease	43250	29545352	Li Y	43174	J Am Soc Nephrol	www.ncbi.nlm.nih.gov/pubmed/29545352	Genome-Wide Association Studies of Metabolites in Patients with CKD Identify Multiple Loci and Illuminate Tubular Transport Mechanisms.	1,143 European ancestry cases	NA	11q12.2	TMEM258	TMEM258			ENSG00000134825	NA	NA	rs102275-C	rs102275	0	102275	non_coding_transcript_exon_variant	0	NR	2E-23	22.699	(Phosphatidylcholine with acyl-alkyl residue sum C36:5/Sphingomyelin with acyl residue sum C24:0)	0.434116	[0.35-0.52] unit decrease	Illumina [up to 9281895] (imputed)	N
57	rs102274	9.1677e-13	11	61557803	rs102275	1.07643e-11	Serum metabolite ratios in chronic kidney disease	43250	29545352	Li Y	43174	J Am Soc Nephrol	www.ncbi.nlm.nih.gov/pubmed/29545352	Genome-Wide Association Studies of Metabolites in Patients with CKD Identify Multiple Loci and Illuminate Tubular Transport Mechanisms.	1,143 European ancestry cases	NA	11q12.2	TMEM258	TMEM258			ENSG00000134825	NA	NA	rs102275-C	rs102275	0	102275	non_coding_transcript_exon_variant	0	NR	5E-20	19.301	(Phosphatidylcholine with acyl-alkyl residue sum C36:5/Sphingomyelin with acyl residue sum C24:1)	0.394712	[0.31-0.48] unit decrease	Illumina [up to 9281895] (imputed)	N
57	rs102274	9.1677e-13	11	61557803	rs102275	1.07643e-11	Serum metabolite ratios in chronic kidney disease	43250	29545352	Li Y	43174	J Am Soc Nephrol	www.ncbi.nlm.nih.gov/pubmed/29545352	Genome-Wide Association Studies of Metabolites in Patients with CKD Identify Multiple Loci and Illuminate Tubular Transport Mechanisms.	1,143 European ancestry cases	NA	11q12.2	TMEM258	TMEM258			ENSG00000134825	NA	NA	rs102275-C	rs102275	0	102275	non_coding_transcript_exon_variant	0	NR	1E-21	21	(Phosphatidylcholine with acyl-alkyl residue sum C38:3/Phosphatidylcholine with acyl-alkyl residue sum C38:4)	0.406293	[0.32-0.49] unit increase	Illumina [up to 9281895] (imputed)	N
57	rs102274	9.1677e-13	11	61557803	rs102275	1.07643e-11	Serum metabolite ratios in chronic kidney disease	43250	29545352	Li Y	43174	J Am Soc Nephrol	www.ncbi.nlm.nih.gov/pubmed/29545352	Genome-Wide Association Studies of Metabolites in Patients with CKD Identify Multiple Loci and Illuminate Tubular Transport Mechanisms.	1,143 European ancestry cases	NA	11q12.2	TMEM258	TMEM258			ENSG00000134825	NA	NA	rs102275-C	rs102275	0	102275	non_coding_transcript_exon_variant	0	NR	2E-23	22.699	(Phosphatidylcholine with acyl-alkyl residue sum C38:3/Phosphatidylcholine with acyl-alkyl residue sum C40:4)	0.417262	[0.34-0.5] unit increase	Illumina [up to 9281895] (imputed)	N
57	rs102274	9.1677e-13	11	61557803	rs102275	1.07643e-11	Serum metabolite ratios in chronic kidney disease	43250	29545352	Li Y	43174	J Am Soc Nephrol	www.ncbi.nlm.nih.gov/pubmed/29545352	Genome-Wide Association Studies of Metabolites in Patients with CKD Identify Multiple Loci and Illuminate Tubular Transport Mechanisms.	1,143 European ancestry cases	NA	11q12.2	TMEM258	TMEM258			ENSG00000134825	NA	NA	rs102275-C	rs102275	0	102275	non_coding_transcript_exon_variant	0	NR	3E-17	16.5229	(Phosphatidylcholine with acyl-alkyl residue sum C38:4/Phosphatidylcholine with acyl-alkyl residue sum C44:4)	0.365504	[0.28-0.45] unit decrease	Illumina [up to 9281895] (imputed)	N
57	rs102274	9.1677e-13	11	61557803	rs102275	1.07643e-11	Serum metabolite ratios in chronic kidney disease	43250	29545352	Li Y	43174	J Am Soc Nephrol	www.ncbi.nlm.nih.gov/pubmed/29545352	Genome-Wide Association Studies of Metabolites in Patients with CKD Identify Multiple Loci and Illuminate Tubular Transport Mechanisms.	1,143 European ancestry cases	NA	11q12.2	TMEM258	TMEM258			ENSG00000134825	NA	NA	rs102275-C	rs102275	0	102275	non_coding_transcript_exon_variant	0	NR	2E-14	13.699	(Phosphatidylcholine with acyl-alkyl residue sum C38:4/Sphingomyelin with acyl residue sum C24:0)	0.339909	[0.25-0.43] unit decrease	Illumina [up to 9281895] (imputed)	N
57	rs102274	9.1677e-13	11	61557803	rs102275	1.07643e-11	Serum metabolite ratios in chronic kidney disease	43250	29545352	Li Y	43174	J Am Soc Nephrol	www.ncbi.nlm.nih.gov/pubmed/29545352	Genome-Wide Association Studies of Metabolites in Patients with CKD Identify Multiple Loci and Illuminate Tubular Transport Mechanisms.	1,143 European ancestry cases	NA	11q12.2	TMEM258	TMEM258			ENSG00000134825	NA	NA	rs102275-C	rs102275	0	102275	non_coding_transcript_exon_variant	0	NR	8E-17	16.0969	(Phosphatidylcholine with acyl-alkyl residue sum C38:5/Phosphatidylcholine with acyl-alkyl residue sum C44:4)	0.357382	[0.27-0.44] unit decrease	Illumina [up to 9281895] (imputed)	N
57	rs102274	9.1677e-13	11	61557803	rs102275	1.07643e-11	Serum metabolite ratios in chronic kidney disease	43250	29545352	Li Y	43174	J Am Soc Nephrol	www.ncbi.nlm.nih.gov/pubmed/29545352	Genome-Wide Association Studies of Metabolites in Patients with CKD Identify Multiple Loci and Illuminate Tubular Transport Mechanisms.	1,143 European ancestry cases	NA	11q12.2	TMEM258	TMEM258			ENSG00000134825	NA	NA	rs102275-C	rs102275	0	102275	non_coding_transcript_exon_variant	0	NR	1E-15	15	(Phosphatidylcholine with diacyl residue sum C32:0/Phosphatidylcholine with diacyl residue sum C34:3)	0.337497	[0.26-0.42] unit decrease	Illumina [up to 9281895] (imputed)	N
57	rs102274	9.1677e-13	11	61557803	rs102275	1.07643e-11	Serum metabolite ratios in chronic kidney disease	43250	29545352	Li Y	43174	J Am Soc Nephrol	www.ncbi.nlm.nih.gov/pubmed/29545352	Genome-Wide Association Studies of Metabolites in Patients with CKD Identify Multiple Loci and Illuminate Tubular Transport Mechanisms.	1,143 European ancestry cases	NA	11q12.2	TMEM258	TMEM258			ENSG00000134825	NA	NA	rs102275-C	rs102275	0	102275	non_coding_transcript_exon_variant	0	NR	7E-27	26.1549	(Phosphatidylcholine with diacyl residue sum C34:1/Phosphatidylcholine with diacyl residue sum C38:4)	0.462963	[0.38-0.55] unit increase	Illumina [up to 9281895] (imputed)	N
57	rs102274	9.1677e-13	11	61557803	rs102275	1.07643e-11	Serum metabolite ratios in chronic kidney disease	43250	29545352	Li Y	43174	J Am Soc Nephrol	www.ncbi.nlm.nih.gov/pubmed/29545352	Genome-Wide Association Studies of Metabolites in Patients with CKD Identify Multiple Loci and Illuminate Tubular Transport Mechanisms.	1,143 European ancestry cases	NA	11q12.2	TMEM258	TMEM258			ENSG00000134825	NA	NA	rs102275-C	rs102275	0	102275	non_coding_transcript_exon_variant	0	NR	2E-32	31.699	(Phosphatidylcholine with diacyl residue sum C34:1/Phosphatidylcholine with diacyl residue sum C38:5)	0.505096	[0.42-0.59] unit increase	Illumina [up to 9281895] (imputed)	N
57	rs102274	9.1677e-13	11	61557803	rs102275	1.07643e-11	Serum metabolite ratios in chronic kidney disease	43250	29545352	Li Y	43174	J Am Soc Nephrol	www.ncbi.nlm.nih.gov/pubmed/29545352	Genome-Wide Association Studies of Metabolites in Patients with CKD Identify Multiple Loci and Illuminate Tubular Transport Mechanisms.	1,143 European ancestry cases	NA	11q12.2	TMEM258	TMEM258			ENSG00000134825	NA	NA	rs102275-C	rs102275	0	102275	non_coding_transcript_exon_variant	0	NR	2E-15	14.699	(Phosphatidylcholine with diacyl residue sum C34:2/Phosphatidylcholine with diacyl residue sum C40:5)	0.348733	[0.26-0.43] unit increase	Illumina [up to 9281895] (imputed)	N
57	rs102274	9.1677e-13	11	61557803	rs102275	1.07643e-11	Serum metabolite ratios in chronic kidney disease	43250	29545352	Li Y	43174	J Am Soc Nephrol	www.ncbi.nlm.nih.gov/pubmed/29545352	Genome-Wide Association Studies of Metabolites in Patients with CKD Identify Multiple Loci and Illuminate Tubular Transport Mechanisms.	1,143 European ancestry cases	NA	11q12.2	TMEM258	TMEM258			ENSG00000134825	NA	NA	rs102275-C	rs102275	0	102275	non_coding_transcript_exon_variant	0	NR	5E-32	31.301	(Phosphatidylcholine with diacyl residue sum C34:3/Phosphatidylcholine with diacyl residue sum C36:4)	0.490688	[0.41-0.57] unit increase	Illumina [up to 9281895] (imputed)	N
57	rs102274	9.1677e-13	11	61557803	rs102275	1.07643e-11	Serum metabolite ratios in chronic kidney disease	43250	29545352	Li Y	43174	J Am Soc Nephrol	www.ncbi.nlm.nih.gov/pubmed/29545352	Genome-Wide Association Studies of Metabolites in Patients with CKD Identify Multiple Loci and Illuminate Tubular Transport Mechanisms.	1,143 European ancestry cases	NA	11q12.2	TMEM258	TMEM258			ENSG00000134825	NA	NA	rs102275-C	rs102275	0	102275	non_coding_transcript_exon_variant	0	NR	3E-31	30.5229	(Phosphatidylcholine with diacyl residue sum C34:3/Phosphatidylcholine with diacyl residue sum C38:5)	0.490477	[0.41-0.57] unit increase	Illumina [up to 9281895] (imputed)	N
57	rs102274	9.1677e-13	11	61557803	rs102275	1.07643e-11	Serum metabolite ratios in chronic kidney disease	43250	29545352	Li Y	43174	J Am Soc Nephrol	www.ncbi.nlm.nih.gov/pubmed/29545352	Genome-Wide Association Studies of Metabolites in Patients with CKD Identify Multiple Loci and Illuminate Tubular Transport Mechanisms.	1,143 European ancestry cases	NA	11q12.2	TMEM258	TMEM258			ENSG00000134825	NA	NA	rs102275-C	rs102275	0	102275	non_coding_transcript_exon_variant	0	NR	2E-30	29.699	(Phosphatidylcholine with diacyl residue sum C36:1/Phosphatidylcholine with diacyl residue sum C38:4)	0.49379	[0.41-0.58] unit increase	Illumina [up to 9281895] (imputed)	N
57	rs102274	9.1677e-13	11	61557803	rs102275	1.07643e-11	Serum metabolite ratios in chronic kidney disease	43250	29545352	Li Y	43174	J Am Soc Nephrol	www.ncbi.nlm.nih.gov/pubmed/29545352	Genome-Wide Association Studies of Metabolites in Patients with CKD Identify Multiple Loci and Illuminate Tubular Transport Mechanisms.	1,143 European ancestry cases	NA	11q12.2	TMEM258	TMEM258			ENSG00000134825	NA	NA	rs102275-C	rs102275	0	102275	non_coding_transcript_exon_variant	0	NR	6E-15	14.2218	(Phosphatidylcholine with diacyl residue sum C36:1/Phosphatidylcholine with acyl-alkyl residue sum C38:4)	0.340896	[0.26-0.43] unit increase	Illumina [up to 9281895] (imputed)	N
57	rs102274	9.1677e-13	11	61557803	rs102275	1.07643e-11	Serum metabolite ratios in chronic kidney disease	43250	29545352	Li Y	43174	J Am Soc Nephrol	www.ncbi.nlm.nih.gov/pubmed/29545352	Genome-Wide Association Studies of Metabolites in Patients with CKD Identify Multiple Loci and Illuminate Tubular Transport Mechanisms.	1,143 European ancestry cases	NA	11q12.2	TMEM258	TMEM258			ENSG00000134825	NA	NA	rs102275-C	rs102275	0	102275	non_coding_transcript_exon_variant	0	NR	5E-49	48.301	(Phosphatidylcholine with diacyl residue sum C36:3/Lysophosphatidylcholine with acyl residue C20:4)	0.597844	[0.52-0.67] unit increase	Illumina [up to 9281895] (imputed)	N
57	rs102274	9.1677e-13	11	61557803	rs102275	1.07643e-11	Serum metabolite ratios in chronic kidney disease	43250	29545352	Li Y	43174	J Am Soc Nephrol	www.ncbi.nlm.nih.gov/pubmed/29545352	Genome-Wide Association Studies of Metabolites in Patients with CKD Identify Multiple Loci and Illuminate Tubular Transport Mechanisms.	1,143 European ancestry cases	NA	11q12.2	TMEM258	TMEM258			ENSG00000134825	NA	NA	rs102275-C	rs102275	0	102275	non_coding_transcript_exon_variant	0	NR	2E-82	81.699	(Phosphatidylcholine with diacyl residue sum C36:3/Phosphatidylcholine with diacyl residue sum C36:4)	0.786835	[0.71-0.86] unit increase	Illumina [up to 9281895] (imputed)	N
57	rs102274	9.1677e-13	11	61557803	rs102275	1.07643e-11	Serum metabolite ratios in chronic kidney disease	43250	29545352	Li Y	43174	J Am Soc Nephrol	www.ncbi.nlm.nih.gov/pubmed/29545352	Genome-Wide Association Studies of Metabolites in Patients with CKD Identify Multiple Loci and Illuminate Tubular Transport Mechanisms.	1,143 European ancestry cases	NA	11q12.2	TMEM258	TMEM258			ENSG00000134825	NA	NA	rs102275-C	rs102275	0	102275	non_coding_transcript_exon_variant	0	NR	3E-26	25.5229	(Phosphatidylcholine with diacyl residue sum C36:3/Phosphatidylcholine with acyl-alkyl residue sum C36:4)	0.454031	[0.37-0.54] unit increase	Illumina [up to 9281895] (imputed)	N
57	rs102274	9.1677e-13	11	61557803	rs102275	1.07643e-11	Serum metabolite ratios in chronic kidney disease	43250	29545352	Li Y	43174	J Am Soc Nephrol	www.ncbi.nlm.nih.gov/pubmed/29545352	Genome-Wide Association Studies of Metabolites in Patients with CKD Identify Multiple Loci and Illuminate Tubular Transport Mechanisms.	1,143 European ancestry cases	NA	11q12.2	TMEM258	TMEM258			ENSG00000134825	NA	NA	rs102275-C	rs102275	0	102275	non_coding_transcript_exon_variant	0	NR	3E-38	37.5229	(Phosphatidylcholine with diacyl residue sum C36:3/Phosphatidylcholine with acyl-alkyl residue sum C38:4)	0.555338	[0.47-0.64] unit increase	Illumina [up to 9281895] (imputed)	N
57	rs102274	9.1677e-13	11	61557803	rs102275	1.07643e-11	Serum metabolite ratios in chronic kidney disease	43250	29545352	Li Y	43174	J Am Soc Nephrol	www.ncbi.nlm.nih.gov/pubmed/29545352	Genome-Wide Association Studies of Metabolites in Patients with CKD Identify Multiple Loci and Illuminate Tubular Transport Mechanisms.	1,143 European ancestry cases	NA	11q12.2	TMEM258	TMEM258			ENSG00000134825	NA	NA	rs102275-C	rs102275	0	102275	non_coding_transcript_exon_variant	0	NR	3E-35	34.5229	(Phosphatidylcholine with diacyl residue sum C36:4/Phosphatidylcholine with acyl-alkyl residue sum C36:3)	0.523961	[0.44-0.6] unit decrease	Illumina [up to 9281895] (imputed)	N
57	rs102274	9.1677e-13	11	61557803	rs102275	1.07643e-11	Serum metabolite ratios in chronic kidney disease	43250	29545352	Li Y	43174	J Am Soc Nephrol	www.ncbi.nlm.nih.gov/pubmed/29545352	Genome-Wide Association Studies of Metabolites in Patients with CKD Identify Multiple Loci and Illuminate Tubular Transport Mechanisms.	1,143 European ancestry cases	NA	11q12.2	TMEM258	TMEM258			ENSG00000134825	NA	NA	rs102275-C	rs102275	0	102275	non_coding_transcript_exon_variant	0	NR	4E-26	25.3979	(Phosphatidylcholine with diacyl residue sum C36:4/Sphingomyelin with acyl residue sum C24:0)	0.460145	[0.38-0.54] unit decrease	Illumina [up to 9281895] (imputed)	N
57	rs102274	9.1677e-13	11	61557803	rs102275	1.07643e-11	Serum metabolite ratios in chronic kidney disease	43250	29545352	Li Y	43174	J Am Soc Nephrol	www.ncbi.nlm.nih.gov/pubmed/29545352	Genome-Wide Association Studies of Metabolites in Patients with CKD Identify Multiple Loci and Illuminate Tubular Transport Mechanisms.	1,143 European ancestry cases	NA	11q12.2	TMEM258	TMEM258			ENSG00000134825	NA	NA	rs102275-C	rs102275	0	102275	non_coding_transcript_exon_variant	0	NR	5E-18	17.301	(Phosphatidylcholine with diacyl residue sum C36:5/Phosphatidylcholine with diacyl residue sum C36:6)	0.36532	[0.28-0.45] unit decrease	Illumina [up to 9281895] (imputed)	N
57	rs102274	9.1677e-13	11	61557803	rs102275	1.07643e-11	Serum metabolite ratios in chronic kidney disease	43250	29545352	Li Y	43174	J Am Soc Nephrol	www.ncbi.nlm.nih.gov/pubmed/29545352	Genome-Wide Association Studies of Metabolites in Patients with CKD Identify Multiple Loci and Illuminate Tubular Transport Mechanisms.	1,143 European ancestry cases	NA	11q12.2	TMEM258	TMEM258			ENSG00000134825	NA	NA	rs102275-C	rs102275	0	102275	non_coding_transcript_exon_variant	0	NR	1E-73	73	(Phosphatidylcholine with diacyl residue sum C38:3/Phosphatidylcholine with diacyl residue sum C38:4)	0.747911	[0.67-0.82] unit increase	Illumina [up to 9281895] (imputed)	N
57	rs102274	9.1677e-13	11	61557803	rs102275	1.07643e-11	Serum metabolite ratios in chronic kidney disease	43250	29545352	Li Y	43174	J Am Soc Nephrol	www.ncbi.nlm.nih.gov/pubmed/29545352	Genome-Wide Association Studies of Metabolites in Patients with CKD Identify Multiple Loci and Illuminate Tubular Transport Mechanisms.	1,143 European ancestry cases	NA	11q12.2	TMEM258	TMEM258			ENSG00000134825	NA	NA	rs102275-C	rs102275	0	102275	non_coding_transcript_exon_variant	0	NR	1E-42	42	(Phosphatidylcholine with diacyl residue sum C38:3/Phosphatidylcholine with diacyl residue sum C40:5)	0.578435	[0.5-0.66] unit increase	Illumina [up to 9281895] (imputed)	N
57	rs102274	9.1677e-13	11	61557803	rs102275	1.07643e-11	Serum metabolite ratios in chronic kidney disease	43250	29545352	Li Y	43174	J Am Soc Nephrol	www.ncbi.nlm.nih.gov/pubmed/29545352	Genome-Wide Association Studies of Metabolites in Patients with CKD Identify Multiple Loci and Illuminate Tubular Transport Mechanisms.	1,143 European ancestry cases	NA	11q12.2	TMEM258	TMEM258			ENSG00000134825	NA	NA	rs102275-C	rs102275	0	102275	non_coding_transcript_exon_variant	0	NR	4E-30	29.3979	(Phosphatidylcholine with diacyl residue sum C38:4/Phosphatidylcholine with acyl-alkyl residue sum C36:3)	0.487475	[0.41-0.57] unit decrease	Illumina [up to 9281895] (imputed)	N
57	rs102274	9.1677e-13	11	61557803	rs102275	1.07643e-11	Serum metabolite ratios in chronic kidney disease	43250	29545352	Li Y	43174	J Am Soc Nephrol	www.ncbi.nlm.nih.gov/pubmed/29545352	Genome-Wide Association Studies of Metabolites in Patients with CKD Identify Multiple Loci and Illuminate Tubular Transport Mechanisms.	1,143 European ancestry cases	NA	11q12.2	TMEM258	TMEM258			ENSG00000134825	NA	NA	rs102275-C	rs102275	0	102275	non_coding_transcript_exon_variant	0	NR	6E-26	25.2218	(Phosphatidylcholine with diacyl residue sum C38:4/Sphingomyelin with acyl residue sum C24:0)	0.457665	[0.37-0.54] unit decrease	Illumina [up to 9281895] (imputed)	N
57	rs102274	9.1677e-13	11	61557803	rs102275	1.07643e-11	Serum metabolite ratios in chronic kidney disease	43250	29545352	Li Y	43174	J Am Soc Nephrol	www.ncbi.nlm.nih.gov/pubmed/29545352	Genome-Wide Association Studies of Metabolites in Patients with CKD Identify Multiple Loci and Illuminate Tubular Transport Mechanisms.	1,143 European ancestry cases	NA	11q12.2	TMEM258	TMEM258			ENSG00000134825	NA	NA	rs102275-C	rs102275	0	102275	non_coding_transcript_exon_variant	0	NR	2E-30	29.699	(Phosphatidylcholine with diacyl residue sum C38:5/Phosphatidylcholine with acyl-alkyl residue sum C36:3)	0.491381	[0.41-0.57] unit decrease	Illumina [up to 9281895] (imputed)	N
57	rs102274	9.1677e-13	11	61557803	rs102275	1.07643e-11	Serum metabolite ratios in chronic kidney disease	43250	29545352	Li Y	43174	J Am Soc Nephrol	www.ncbi.nlm.nih.gov/pubmed/29545352	Genome-Wide Association Studies of Metabolites in Patients with CKD Identify Multiple Loci and Illuminate Tubular Transport Mechanisms.	1,143 European ancestry cases	NA	11q12.2	TMEM258	TMEM258			ENSG00000134825	NA	NA	rs102275-C	rs102275	0	102275	non_coding_transcript_exon_variant	0	NR	1E-20	20	(Phosphatidylcholine with diacyl residue sum C38:5/Sphingomyelin with acyl residue sum C24:0)	0.407048	[0.32-0.49] unit decrease	Illumina [up to 9281895] (imputed)	N
57	rs102274	9.1677e-13	11	61557803	rs102275	1.07643e-11	Serum metabolite ratios in chronic kidney disease	43250	29545352	Li Y	43174	J Am Soc Nephrol	www.ncbi.nlm.nih.gov/pubmed/29545352	Genome-Wide Association Studies of Metabolites in Patients with CKD Identify Multiple Loci and Illuminate Tubular Transport Mechanisms.	1,143 European ancestry cases	NA	11q12.2	TMEM258	TMEM258			ENSG00000134825	NA	NA	rs102275-C	rs102275	0	102275	non_coding_transcript_exon_variant	0	NR	1E-20	20	(Phosphatidylcholine with acyl-alkyl residue sum C34:2/Phosphatidylcholine with acyl-alkyl residue sum C36:4)	0.384988	[0.31-0.46] unit increase	Illumina [up to 9281895] (imputed)	N
57	rs102274	9.1677e-13	11	61557803	rs102275	1.07643e-11	Serum metabolite ratios in chronic kidney disease	43250	29545352	Li Y	43174	J Am Soc Nephrol	www.ncbi.nlm.nih.gov/pubmed/29545352	Genome-Wide Association Studies of Metabolites in Patients with CKD Identify Multiple Loci and Illuminate Tubular Transport Mechanisms.	1,143 European ancestry cases	NA	11q12.2	TMEM258	TMEM258			ENSG00000134825	NA	NA	rs102275-C	rs102275	0	102275	non_coding_transcript_exon_variant	0	NR	1E-30	30	(Phosphatidylcholine with acyl-alkyl residue sum C34:2/Phosphatidylcholine with acyl-alkyl residue sum C36:5)	0.478987	[0.4-0.56] unit increase	Illumina [up to 9281895] (imputed)	N
57	rs102274	9.1677e-13	11	61557803	rs102275	1.07643e-11	Serum metabolite ratios in chronic kidney disease	43250	29545352	Li Y	43174	J Am Soc Nephrol	www.ncbi.nlm.nih.gov/pubmed/29545352	Genome-Wide Association Studies of Metabolites in Patients with CKD Identify Multiple Loci and Illuminate Tubular Transport Mechanisms.	1,143 European ancestry cases	NA	11q12.2	TMEM258	TMEM258			ENSG00000134825	NA	NA	rs102275-C	rs102275	0	102275	non_coding_transcript_exon_variant	0	NR	2E-17	16.699	(Phosphatidylcholine with acyl-alkyl residue sum C34:2/Phosphatidylcholine with acyl-alkyl residue sum C38:4)	0.366763	[0.28-0.45] unit increase	Illumina [up to 9281895] (imputed)	N
57	rs102274	9.1677e-13	11	61557803	rs102275	1.07643e-11	Serum metabolite ratios in chronic kidney disease	43250	29545352	Li Y	43174	J Am Soc Nephrol	www.ncbi.nlm.nih.gov/pubmed/29545352	Genome-Wide Association Studies of Metabolites in Patients with CKD Identify Multiple Loci and Illuminate Tubular Transport Mechanisms.	1,143 European ancestry cases	NA	11q12.2	TMEM258	TMEM258			ENSG00000134825	NA	NA	rs102275-C	rs102275	0	102275	non_coding_transcript_exon_variant	0	NR	1E-24	24	(Phosphatidylcholine with acyl-alkyl residue sum C34:2/Phosphatidylcholine with acyl-alkyl residue sum C38:5)	0.425111	[0.35-0.5] unit increase	Illumina [up to 9281895] (imputed)	N
57	rs102274	9.1677e-13	11	61557803	rs102275	1.07643e-11	Serum metabolite ratios in chronic kidney disease	43250	29545352	Li Y	43174	J Am Soc Nephrol	www.ncbi.nlm.nih.gov/pubmed/29545352	Genome-Wide Association Studies of Metabolites in Patients with CKD Identify Multiple Loci and Illuminate Tubular Transport Mechanisms.	1,143 European ancestry cases	NA	11q12.2	TMEM258	TMEM258			ENSG00000134825	NA	NA	rs102275-C	rs102275	0	102275	non_coding_transcript_exon_variant	0	NR	3E-26	25.5229	(Phosphatidylcholine with acyl-alkyl residue sum C34:3/Phosphatidylcholine with acyl-alkyl residue sum C36:5)	0.43919	[0.36-0.52] unit increase	Illumina [up to 9281895] (imputed)	N
57	rs102274	9.1677e-13	11	61557803	rs102275	1.07643e-11	Serum metabolite levels (CMS)	43809	31636271	Gallois A	43759	Nat Commun	www.ncbi.nlm.nih.gov/pubmed/31636271	A comprehensive study of metabolite genetics reveals strong pleiotropy and heterogeneity across time and context.	6,263 Finnish ancestry men	NA	11q12.2	TMEM258	TMEM258			ENSG00000134825	NA	NA	rs102275-?	rs102275	0	102275	non_coding_transcript_exon_variant	0	NR	4E-24	23.3979	(MUFA_FA)	0.0990835	NR unit increase	Illumina [609262]	N
57	rs102274	9.1677e-13	11	61557803	rs102275	1.07643e-11	Serum metabolite levels (CMS)	43809	31636271	Gallois A	43759	Nat Commun	www.ncbi.nlm.nih.gov/pubmed/31636271	A comprehensive study of metabolite genetics reveals strong pleiotropy and heterogeneity across time and context.	6,263 Finnish ancestry men	NA	11q12.2	TMEM258	TMEM258			ENSG00000134825	NA	NA	rs102275-?	rs102275	0	102275	non_coding_transcript_exon_variant	0	NR	2E-17	16.699	(MUFA)	0.0543602	NR unit increase	Illumina [609262]	N
57	rs102274	9.1677e-13	11	61557803	rs102275	1.07643e-11	Serum metabolite levels	43809	31636271	Gallois A	43759	Nat Commun	www.ncbi.nlm.nih.gov/pubmed/31636271	A comprehensive study of metabolite genetics reveals strong pleiotropy and heterogeneity across time and context.	6,263 Finnish ancestry men	NA	11q12.2	TMEM258	TMEM258			ENSG00000134825	NA	NA	rs102275-?	rs102275	0	102275	non_coding_transcript_exon_variant	0	NR	3E-16	15.5229	(MUFA_FA)	0.0991205	NR unit increase	Illumina [609262]	N
57	rs102274	9.1677e-13	11	61557803	rs102275	1.07643e-11	Bipolar disorder or major depressive disorder	44060	31926635	Coleman JRI	43770	Biol Psychiatry	www.ncbi.nlm.nih.gov/pubmed/31926635	The Genetics of the Mood Disorder Spectrum: Genome-wide Association Analyses of More Than 185,000 Cases and 439,000 Controls.	164,933 European ancestry major depressive disorder cases, 20,352 European ancestry bipolar disorder cases, 439,741 European ancestry controls	NA	11q12.2	NR	TMEM258			ENSG00000134825	NA	NA	rs102275-C	rs102275	0	102275	non_coding_transcript_exon_variant	0	NR	5E-11	10.301		1.03093		NR [NR] (imputed)	N
57	rs102274	9.1677e-13	11	61557803	rs102275	1.07643e-11	Plasma omega-6 polyunsaturated fatty acid levels (arachidonic acid)	41958	24823311	Guan W	41772	Circ Cardiovasc Genet	www.ncbi.nlm.nih.gov/pubmed/24823311	Genome-wide association study of plasma N6 polyunsaturated fatty acids within the cohorts for heart and aging research in genomic epidemiology consortium.	8,631 European ancestry individuals	NA	11q12.2	FTH1, INCENP, FADS1, FADS2, SCGB2A1, SCGB1D1, SCGB2A2, RAB3IL1, AHNAK, C11orf9, DAGLA, FEN1, FADS3, SYT7, BEST1	TMEM258			ENSG00000134825	NA	NA	rs102275-C	rs102275	0	102275	non_coding_transcript_exon_variant	0	0.30	7E-147	146.155	(Conditioned on rs174547)	2.49	[2.29-2.69] unit decrease	Affymetrix, Illumina [~ 2500000] (imputed)	N
57	rs102274	9.1677e-13	11	61557803	rs102275	1.07643e-11	Palmitoleic acid (16:1n-7) levels	42929	28298293	Hu Y	42809	J Lipid Res	www.ncbi.nlm.nih.gov/pubmed/28298293	Discovery and fine-mapping of loci associated with MUFAs through trans-ethnic meta-analysis in Chinese and European populations.	3,521 Chinese ancestry individuals, European individuals (see Wu 2013).	NA	11q12.2	FADS1, FADS2	TMEM258			ENSG00000134825	NA	NA	rs102275-C	rs102275	0	102275	non_coding_transcript_exon_variant	0	NR	2E-16	15.699		0.022	[0.016-0.028] unit increase	Affymetrix, Illumina [~ 2200000] (imputed)	N
57	rs102274	9.1677e-13	11	61557803	rs102275	1.07643e-11	Oleic acid (18:1n-9) levels	42929	28298293	Hu Y	42809	J Lipid Res	www.ncbi.nlm.nih.gov/pubmed/28298293	Discovery and fine-mapping of loci associated with MUFAs through trans-ethnic meta-analysis in Chinese and European populations.	3,521 Chinese ancestry individuals, European ancestry individuals (see Wu et al 2013)	NA	11q12.2	FADS1, FADS2	TMEM258			ENSG00000134825	NA	NA	rs102275-C	rs102275	0	102275	non_coding_transcript_exon_variant	0	0.419	3E-10	9.52288	(Chinese)	0.204	[0.14-0.27] unit increase	Affymetrix, Illumina [2200000] (imputed)	N
57	rs102274	9.1677e-13	11	61557803	rs102275	1.07643e-11	Oleic acid (18:1n-9) levels	42929	28298293	Hu Y	42809	J Lipid Res	www.ncbi.nlm.nih.gov/pubmed/28298293	Discovery and fine-mapping of loci associated with MUFAs through trans-ethnic meta-analysis in Chinese and European populations.	3,521 Chinese ancestry individuals, European ancestry individuals (see Wu et al 2013)	NA	11q12.2	FADS1, FADS2	TMEM258			ENSG00000134825	NA	NA	rs102275-C	rs102275	0	102275	non_coding_transcript_exon_variant	0	0.329	1E-31	31	(EA)	0.229	[0.19-0.27] unit increase	Affymetrix, Illumina [2200000] (imputed)	N
57	rs102274	9.1677e-13	11	61557803	rs102275	1.07643e-11	Oleic acid (18:1n-9) levels	42929	28298293	Hu Y	42809	J Lipid Res	www.ncbi.nlm.nih.gov/pubmed/28298293	Discovery and fine-mapping of loci associated with MUFAs through trans-ethnic meta-analysis in Chinese and European populations.	3,521 Chinese ancestry individuals, European ancestry individuals (see Wu et al 2013)	NA	11q12.2	FADS1, FADS2	TMEM258			ENSG00000134825	NA	NA	rs102275-C	rs102275	0	102275	non_coding_transcript_exon_variant	0	NR	1E-39	39		0.222	[0.19-0.26] unit increase	Affymetrix, Illumina [2200000] (imputed)	N
57	rs102274	9.1677e-13	11	61557803	rs102275	1.07643e-11	Metabolic syndrome	40434	20694148	Zabaneh D	40394	PLoS One	www.ncbi.nlm.nih.gov/pubmed/20694148	A genome-wide association study of the metabolic syndrome in Indian Asian men.	2,554 Indian Asian ancestry individuals	2,240 Indian Asian ancestry individuals	11q12.2	C11orf10	TMEM258			ENSG00000134825	NA	NA	rs102275-?	rs102275	0	102275	non_coding_transcript_exon_variant	0	0.20	6E-7	6.22185	(HDL)	NA		Illumina [308011]	N
57	rs102274	9.1677e-13	11	61557803	rs102275	1.07643e-11	Oleic acid (18:1n-9) levels	41430	23362303	Wu JH	41303	Circ Cardiovasc Genet	www.ncbi.nlm.nih.gov/pubmed/23362303	Genome-wide association study identifies novel loci associated with concentrations of four plasma phospholipid fatty acids in the de novo lipogenesis pathway: results from the Cohorts for Heart and Aging Research in Genomic Epidemiology (CHARGE) consortium.	8,961 European ancestry individuals		11q12.2	C11orf9, FADS1, FADS2, FEN1, C11orf10, FADS3, RAB3IL1	TMEM258			ENSG00000134825	NA	NA	rs102275-C	rs102275	0	102275	non_coding_transcript_exon_variant	0	0.328	2E-32	31.699		0.23	[0.192-0.268] unit increase	Affymetrix, Illumina [~ 2500000] (imputed)	N
57	rs102274	9.1677e-13	11	61557803	rs102275	1.07643e-11	Palmitoleic acid (16:1n-7) levels	41431	23362303	Wu JH	41303	Circ Cardiovasc Genet	www.ncbi.nlm.nih.gov/pubmed/23362303	Genome-wide association study identifies novel loci associated with concentrations of four plasma phospholipid fatty acids in the de novo lipogenesis pathway: results from the Cohorts for Heart and Aging Research in Genomic Epidemiology (CHARGE) consortium.	8,961 European ancestry individuals		11q12.2	C11orf0, C11orf9, FADS1, FADS2, FEN1	TMEM258			ENSG00000134825	NA	NA	rs102275-T	rs102275	0	102275	non_coding_transcript_exon_variant	0	0.329	7E-13	12.1549		0.024	[0.017-0.03] unit increase	Affymetrix, Illumina [~ 2500000] (imputed)	N
57	rs102274	9.1677e-13	11	61557803	rs102275	1.07643e-11	Stearic acid (18:0) levels	41431	23362303	Wu JH	41303	Circ Cardiovasc Genet	www.ncbi.nlm.nih.gov/pubmed/23362303	Genome-wide association study identifies novel loci associated with concentrations of four plasma phospholipid fatty acids in the de novo lipogenesis pathway: results from the Cohorts for Heart and Aging Research in Genomic Epidemiology (CHARGE) consortium.	8,961 European ancestry individuals		11q12.2	FADS1, FADS2, FEN1, C11orf10, FADS3	TMEM258			ENSG00000134825	NA	NA	rs102275-C	rs102275	0	102275	non_coding_transcript_exon_variant	0	0.322	1E-20	20		0.1798	[0.142-0.218] unit decrease	Affymetrix, Illumina [~ 2500000] (imputed)	N
57	rs102274	9.1677e-13	11	61557803	rs102275	1.07643e-11	Phospholipid levels (plasma)	40995	22359512	Demirkan A	40955	PLoS Genet	www.ncbi.nlm.nih.gov/pubmed/22359512	Genome-wide association study identifies novel loci associated with circulating phospho- and sphingolipid concentrations.	4,034 European ancestry individuals	NA	11q12.2	FADS1, FADS2, FADS3	TMEM258			ENSG00000134825	NA	NA	rs102275-?	rs102275	0	102275	non_coding_transcript_exon_variant	0	NR	1E-203	203	(levels)	0	[0.80-23.0] % increase	Illumina [NR] (imputed)	N
57	rs102274	9.1677e-13	11	61557803	rs102275	1.07643e-11	Plasma omega-3 polyunsaturated fatty acid levels (alphalinolenic acid)	40787	21829377	Lemaitre RN	40752	PLoS Genet	www.ncbi.nlm.nih.gov/pubmed/21829377	Genetic loci associated with plasma phospholipid n-3 fatty acids: a meta-analysis of genome-wide association studies from the CHARGE Consortium.	8,866 European ancestry individuals	NA	11q12.2	C11orf10	TMEM258			ENSG00000134825	NA	NA	rs102275-T	rs102275	0	102275	non_coding_transcript_exon_variant	0	NR	7E-64	63.1549		0.02	[NR] % decrease	Affymetrix, Illumina [NR]	N
57	rs102274	9.1677e-13	11	61557803	rs102275	1.07643e-11	Plasma omega-3 polyunsaturated fatty acid levels (docosapentaenoic acid)	40787	21829377	Lemaitre RN	40752	PLoS Genet	www.ncbi.nlm.nih.gov/pubmed/21829377	Genetic loci associated with plasma phospholipid n-3 fatty acids: a meta-analysis of genome-wide association studies from the CHARGE Consortium.	8,866 European ancestry individuals	NA	11q12.2	C11orf10	TMEM258			ENSG00000134825	NA	NA	rs102275-T	rs102275	0	102275	non_coding_transcript_exon_variant	0	NR	8E-153	152.097		0.07	[NR] % increase	Affymetrix, Illumina [NR]	N
57	rs102274	9.1677e-13	11	61557803	rs102275	1.07643e-11	Crohn's disease	41201	21102463	Franke A	40503	Nat Genet	www.ncbi.nlm.nih.gov/pubmed/21102463	Genome-wide meta-analysis increases to 71 the number of confirmed Crohn's disease susceptibility loci.	6,333 European ancestry cases, 15,056 European ancestry controls	15,694 European ancestry cases, 14,026 European ancestry controls, 414 European ancestry trios	11q12.2	FADS1	TMEM258			ENSG00000134825	NA	NA	rs102275-C	rs102275	0	102275	non_coding_transcript_exon_variant	0	0.341	2E-11	10.699		1.08	[1.04-1.12]	Affymetrix, Illumina [953241] (imputed)	N
57	rs102274	9.1677e-13	11	61557803	rs102275	1.07643e-11	Metabolite levels	43839	23823483	Rhee EP	41457	Cell Metab	www.ncbi.nlm.nih.gov/pubmed/23823483	A genome-wide association study of the human metabolome in a community-based cohort.	2,076 European ancestry individuals	NA	11q12.2	C11orf9	TMEM258			ENSG00000134825	NA	NA	rs102275-?	rs102275	0	102275	non_coding_transcript_exon_variant	0	NR	2E-41	40.699	(PC 36:4)	0.452671	[0.39-0.52] unit decrease	Affymetrix [at least 2500000] (imputed)	N
57	rs102274	9.1677e-13	11	61557803	rs102275	1.07643e-11	Red blood cell count	44095	32888493	Chen MH	44075	Cell	www.ncbi.nlm.nih.gov/pubmed/32888493	Trans-ethnic and Ancestry-Specific Blood-Cell Genetics in 746,667 Individuals from 5 Global Populations.	545,203 European ancestry individuals	NA	11q12.2	NR	TMEM258			ENSG00000134825	NA	NA	rs102275-C	rs102275	0	102275	non_coding_transcript_exon_variant	0	0.354256	8E-74	73.0969		0.035386	[0.032-0.039] SD unit increase	Affymetrix, Illumina [50628390] (imputed)	N
57	rs102274	9.1677e-13	11	61557803	rs102275	1.07643e-11	Metabolite levels	41234	22916037	Inouye M	41137	PLoS Genet	www.ncbi.nlm.nih.gov/pubmed/22916037	Novel Loci for metabolic networks and multi-tissue expression studies reveal genes for atherosclerosis.	6,608 European ancestry individuals	NA	11q12.2	FADS1, FADS2, FADS3	TMEM258			ENSG00000134825	NA	NA	rs102275-?	rs102275	0	102275	non_coding_transcript_exon_variant	0	0.43	4E-264	263.398		NA		Illumina [~ 2000000] (imputed)	N
57	rs102274	9.1677e-13	11	61557803	rs102275	1.07643e-11	Trans fatty acid levels	42225	25646338	Mozaffarian D	41983	Am J Clin Nutr	www.ncbi.nlm.nih.gov/pubmed/25646338	Genetic loci associated with circulating phospholipid trans fatty acids: a meta-analysis of genome-wide association studies from the CHARGE Consortium.	8,013 European ancestry individuals	1,082 African American individuals, 669 Chinese ancestry individuals, 657 Hispanic individuals	11q12.2	NR	TMEM258			ENSG00000134825	NA	NA	rs102275-T	rs102275	0	102275	non_coding_transcript_exon_variant	0	0.6688	2E-13	12.699	(Cis/trans-18:2, EA)	0.0031	[0.0023-0.0039] unit decrease	Affymetrix, Illumina [~ 2500000] (imputed)	N
57	rs102274	9.1677e-13	11	61557803	rs102275	1.07643e-11	Irritable mood	43487	29500382	Nagel M	43161	Nat Commun	www.ncbi.nlm.nih.gov/pubmed/29500382	Item-level analyses reveal genetic heterogeneity in neuroticism.	366,726 European ancestry individuals	NA	11q12.2	MYRF	TMEM258			ENSG00000134825	NA	NA	rs102275-T	rs102275	0	102275	non_coding_transcript_exon_variant	0	0.35595	1E-8	8		5.69	z score decrease	NR [~ 10847151] (imputed)	N
57	rs102274	9.1677e-13	11	61557803	rs102275	1.07643e-11	Phosphatidylcholine_42:4_[M+OAc]1- levels	44609	34503513	Harshfield EL	44449	BMC Med	www.ncbi.nlm.nih.gov/pubmed/34503513	Genome-wide analysis of blood lipid metabolites in over 5000 South Asians reveals biological insights at cardiometabolic disease loci.	13,814 British ancestry individuals	NA	11q12.2		TMEM258			ENSG00000134825	NA	NA	rs102275-C	rs102275	0	102275	non_coding_transcript_exon_variant	0	NR	2E-49	48.699		0.152181	[0.13-0.17] unit decrease	Affymetrix [87696910] (imputed)	N
57	rs102274	9.1677e-13	11	61557803	rs102275	1.07643e-11	Phosphatidylcholine_40:6_[M+H]1+/Phosphatidylethanolamine_43:6_[M+H]1+ levels	44609	34503513	Harshfield EL	44449	BMC Med	www.ncbi.nlm.nih.gov/pubmed/34503513	Genome-wide analysis of blood lipid metabolites in over 5000 South Asians reveals biological insights at cardiometabolic disease loci.	13,814 British ancestry individuals	NA	11q12.2		TMEM258			ENSG00000134825	NA	NA	rs102275-C	rs102275	0	102275	non_coding_transcript_exon_variant	0	NR	1E-28	28		0.17123	[0.14-0.2] unit decrease	Affymetrix [87696910] (imputed)	N
57	rs102274	9.1677e-13	11	61557803	rs102275	1.07643e-11	Phosphatidylcholine_40:6_[M+OAc]1-/Phosphatidylserine_44:5_[M-H]1- levels	44609	34503513	Harshfield EL	44449	BMC Med	www.ncbi.nlm.nih.gov/pubmed/34503513	Genome-wide analysis of blood lipid metabolites in over 5000 South Asians reveals biological insights at cardiometabolic disease loci.	13,814 British ancestry individuals	NA	11q12.2		TMEM258			ENSG00000134825	NA	NA	rs102275-C	rs102275	0	102275	non_coding_transcript_exon_variant	0	NR	9E-28	27.0458		0.114816	[0.094-0.135] unit decrease	Affymetrix [87696910] (imputed)	N
57	rs102274	9.1677e-13	11	61557803	rs102275	1.07643e-11	Phosphatidylcholine_40:7_[M+H]1+ levels	44609	34503513	Harshfield EL	44449	BMC Med	www.ncbi.nlm.nih.gov/pubmed/34503513	Genome-wide analysis of blood lipid metabolites in over 5000 South Asians reveals biological insights at cardiometabolic disease loci.	13,814 British ancestry individuals	NA	11q12.2		TMEM258			ENSG00000134825	NA	NA	rs102275-C	rs102275	0	102275	non_coding_transcript_exon_variant	0	NR	4E-35	34.3979		0.175438	[0.15-0.2] unit decrease	Affymetrix [87696910] (imputed)	N
57	rs102274	9.1677e-13	11	61557803	rs102275	1.07643e-11	Phosphatidylcholine_36:2_[M+OAc]1-/Phosphatidylserine_40:1_[M-H]1- levels	44609	34503513	Harshfield EL	44449	BMC Med	www.ncbi.nlm.nih.gov/pubmed/34503513	Genome-wide analysis of blood lipid metabolites in over 5000 South Asians reveals biological insights at cardiometabolic disease loci.	13,814 British ancestry individuals	NA	11q12.2		TMEM258			ENSG00000134825	NA	NA	rs102275-C	rs102275	0	102275	non_coding_transcript_exon_variant	0	NR	1E-33	33		0.117859	[0.099-0.137] unit increase	Affymetrix [87696910] (imputed)	N
57	rs102274	9.1677e-13	11	61557803	rs102275	1.07643e-11	Phosphatidylcholine_36:3_[M+H]1+/Phosphatidylethanolamine_39:3_[M+H]1+/Phosphatidate_41:4_[M+NH4]1+ levels	44609	34503513	Harshfield EL	44449	BMC Med	www.ncbi.nlm.nih.gov/pubmed/34503513	Genome-wide analysis of blood lipid metabolites in over 5000 South Asians reveals biological insights at cardiometabolic disease loci.	13,814 British ancestry individuals	NA	11q12.2		TMEM258			ENSG00000134825	NA	NA	rs102275-C	rs102275	0	102275	non_coding_transcript_exon_variant	0	NR	2E-112	111.699		0.333265	[0.3-0.36] unit increase	Affymetrix [87696910] (imputed)	N
57	rs102274	9.1677e-13	11	61557803	rs102275	1.07643e-11	Phosphatidylcholine_52:4_[M+OAc]1- levels	44609	34503513	Harshfield EL	44449	BMC Med	www.ncbi.nlm.nih.gov/pubmed/34503513	Genome-wide analysis of blood lipid metabolites in over 5000 South Asians reveals biological insights at cardiometabolic disease loci.	13,814 British ancestry individuals	NA	11q12.2		TMEM258			ENSG00000134825	NA	NA	rs102275-C	rs102275	0	102275	non_coding_transcript_exon_variant	0	NR	3E-22	21.5229		0.096855	[0.077-0.116] unit decrease	Affymetrix [87696910] (imputed)	N
57	rs102274	9.1677e-13	11	61557803	rs102275	1.07643e-11	Phosphatidylcholine_44:5_[M+OAc]1- levels	44609	34503513	Harshfield EL	44449	BMC Med	www.ncbi.nlm.nih.gov/pubmed/34503513	Genome-wide analysis of blood lipid metabolites in over 5000 South Asians reveals biological insights at cardiometabolic disease loci.	13,814 British ancestry individuals	NA	11q12.2		TMEM258			ENSG00000134825	NA	NA	rs102275-C	rs102275	0	102275	non_coding_transcript_exon_variant	0	NR	1E-23	23		0.100694	[0.081-0.12] unit decrease	Affymetrix [87696910] (imputed)	N
57	rs102274	9.1677e-13	11	61557803	rs102275	1.07643e-11	Phosphatidylcholine_37:4_[M+H]1+/Phosphatidylethanolamine_40:4_[M+H]1+/Phosphatidate_42:5_[M+NH4]1+ levels	44609	34503513	Harshfield EL	44449	BMC Med	www.ncbi.nlm.nih.gov/pubmed/34503513	Genome-wide analysis of blood lipid metabolites in over 5000 South Asians reveals biological insights at cardiometabolic disease loci.	13,814 British ancestry individuals	NA	11q12.2		TMEM258			ENSG00000134825	NA	NA	rs102275-C	rs102275	0	102275	non_coding_transcript_exon_variant	0	NR	5E-129	128.301		0.372157	[0.34-0.4] unit decrease	Affymetrix [87696910] (imputed)	N
57	rs102274	9.1677e-13	11	61557803	rs102275	1.07643e-11	Phosphatidylcholine_36:5_[M+H]1+/Phosphatidylethanolamine_39:5_[M+H]1+/Phosphatidate_41:6_[M+NH4]1+ levels	44609	34503513	Harshfield EL	44449	BMC Med	www.ncbi.nlm.nih.gov/pubmed/34503513	Genome-wide analysis of blood lipid metabolites in over 5000 South Asians reveals biological insights at cardiometabolic disease loci.	13,814 British ancestry individuals	NA	11q12.2		TMEM258			ENSG00000134825	NA	NA	rs102275-C	rs102275	0	102275	non_coding_transcript_exon_variant	0	NR	2E-17	16.699		0.123072	[0.095-0.151] unit decrease	Affymetrix [87696910] (imputed)	N
57	rs102274	9.1677e-13	11	61557803	rs102275	1.07643e-11	Phosphatidylcholine_37:5_[M+H]1+/Phosphatidylethanolamine_40:5_[M+H]1+/Phosphatidate_42:6_[M+NH4]1+ levels	44609	34503513	Harshfield EL	44449	BMC Med	www.ncbi.nlm.nih.gov/pubmed/34503513	Genome-wide analysis of blood lipid metabolites in over 5000 South Asians reveals biological insights at cardiometabolic disease loci.	13,814 British ancestry individuals	NA	11q12.2		TMEM258			ENSG00000134825	NA	NA	rs102275-C	rs102275	0	102275	non_coding_transcript_exon_variant	0	NR	8E-33	32.0969		0.178983	[0.15-0.21] unit decrease	Affymetrix [87696910] (imputed)	N
57	rs102274	9.1677e-13	11	61557803	rs102275	1.07643e-11	Phosphatidylcholine_37:3_[M+OAc]1-/Phosphatidylserine_41:2_[M-H]1- levels	44609	34503513	Harshfield EL	44449	BMC Med	www.ncbi.nlm.nih.gov/pubmed/34503513	Genome-wide analysis of blood lipid metabolites in over 5000 South Asians reveals biological insights at cardiometabolic disease loci.	13,814 British ancestry individuals	NA	11q12.2		TMEM258			ENSG00000134825	NA	NA	rs102275-C	rs102275	0	102275	non_coding_transcript_exon_variant	0	NR	1E-23	23		0.0899645	[0.072-0.108] unit increase	Affymetrix [87696910] (imputed)	N
57	rs102274	9.1677e-13	11	61557803	rs102275	1.07643e-11	Phosphatidylcholine_38:5_[M+H]1+/Phosphatidylethanolamine_41:5_[M+H]1+/Phosphatidate_43:6_[M+NH4]1+ levels	44609	34503513	Harshfield EL	44449	BMC Med	www.ncbi.nlm.nih.gov/pubmed/34503513	Genome-wide analysis of blood lipid metabolites in over 5000 South Asians reveals biological insights at cardiometabolic disease loci.	13,814 British ancestry individuals	NA	11q12.2		TMEM258			ENSG00000134825	NA	NA	rs102275-C	rs102275	0	102275	non_coding_transcript_exon_variant	0	NR	1E-121	121		0.358247	[0.33-0.39] unit decrease	Affymetrix [87696910] (imputed)	N
57	rs102274	9.1677e-13	11	61557803	rs102275	1.07643e-11	Phosphatidylcholine_38:6_[M+H]1+/Phosphatidylethanolamine_41:6_[M+H]1+ levels	44609	34503513	Harshfield EL	44449	BMC Med	www.ncbi.nlm.nih.gov/pubmed/34503513	Genome-wide analysis of blood lipid metabolites in over 5000 South Asians reveals biological insights at cardiometabolic disease loci.	13,814 British ancestry individuals	NA	11q12.2		TMEM258			ENSG00000134825	NA	NA	rs102275-C	rs102275	0	102275	non_coding_transcript_exon_variant	0	NR	2E-16	15.699		0.127934	[0.098-0.158] unit decrease	Affymetrix [87696910] (imputed)	N
57	rs102274	9.1677e-13	11	61557803	rs102275	1.07643e-11	Phosphatidylcholine_40:4_[M+H]1+/Phosphatidylethanolamine_43:4_[M+H]1+ levels	44609	34503513	Harshfield EL	44449	BMC Med	www.ncbi.nlm.nih.gov/pubmed/34503513	Genome-wide analysis of blood lipid metabolites in over 5000 South Asians reveals biological insights at cardiometabolic disease loci.	13,814 British ancestry individuals	NA	11q12.2		TMEM258			ENSG00000134825	NA	NA	rs102275-C	rs102275	0	102275	non_coding_transcript_exon_variant	0	NR	1E-53	53		0.227699	[0.2-0.26] unit decrease	Affymetrix [87696910] (imputed)	N
57	rs102274	9.1677e-13	11	61557803	rs102275	1.07643e-11	Phosphatidylcholine_40:5_[M+H]1+ levels	44609	34503513	Harshfield EL	44449	BMC Med	www.ncbi.nlm.nih.gov/pubmed/34503513	Genome-wide analysis of blood lipid metabolites in over 5000 South Asians reveals biological insights at cardiometabolic disease loci.	13,814 British ancestry individuals	NA	11q12.2		TMEM258			ENSG00000134825	NA	NA	rs102275-C	rs102275	0	102275	non_coding_transcript_exon_variant	0	NR	8E-72	71.0969		0.276017	[0.25-0.31] unit decrease	Affymetrix [87696910] (imputed)	N
57	rs102274	9.1677e-13	11	61557803	rs102275	1.07643e-11	Phosphatidylcholine_38:2_[M+H]1+/Phosphatidylethanolamine_41:2_[M+H]1+ levels	44609	34503513	Harshfield EL	44449	BMC Med	www.ncbi.nlm.nih.gov/pubmed/34503513	Genome-wide analysis of blood lipid metabolites in over 5000 South Asians reveals biological insights at cardiometabolic disease loci.	13,814 British ancestry individuals	NA	11q12.2		TMEM258			ENSG00000134825	NA	NA	rs102275-C	rs102275	0	102275	non_coding_transcript_exon_variant	0	NR	2E-24	23.699		0.159369	[0.13-0.19] unit increase	Affymetrix [87696910] (imputed)	N
57	rs102274	9.1677e-13	11	61557803	rs102275	1.07643e-11	Phosphatidylcholine_38:3_[M+H]1+/Phosphatidylethanolamine_41:3_[M+H]1+/Phosphatidate_43:4_[M+NH4]1+ levels	44609	34503513	Harshfield EL	44449	BMC Med	www.ncbi.nlm.nih.gov/pubmed/34503513	Genome-wide analysis of blood lipid metabolites in over 5000 South Asians reveals biological insights at cardiometabolic disease loci.	13,814 British ancestry individuals	NA	11q12.2		TMEM258			ENSG00000134825	NA	NA	rs102275-C	rs102275	0	102275	non_coding_transcript_exon_variant	0	NR	8E-58	57.0969		0.249624	[0.22-0.28] unit increase	Affymetrix [87696910] (imputed)	N
57	rs102274	9.1677e-13	11	61557803	rs102275	1.07643e-11	Phosphatidylcholine-O_44:5_[M+OAc]1-/Phosphatidylcholine-P_44:4_[M+OAc]1- levels	44609	34503513	Harshfield EL	44449	BMC Med	www.ncbi.nlm.nih.gov/pubmed/34503513	Genome-wide analysis of blood lipid metabolites in over 5000 South Asians reveals biological insights at cardiometabolic disease loci.	13,814 British ancestry individuals	NA	11q12.2		TMEM258			ENSG00000134825	NA	NA	rs102275-C	rs102275	0	102275	non_coding_transcript_exon_variant	0	NR	2E-37	36.699		0.125099	[0.11-0.14] unit decrease	Affymetrix [87696910] (imputed)	N
57	rs102274	9.1677e-13	11	61557803	rs102275	1.07643e-11	Phosphatidylcholine-O_42:6_[M+OAc]1-/Phosphatidylcholine-P_42:5_[M+OAc]1- levels	44609	34503513	Harshfield EL	44449	BMC Med	www.ncbi.nlm.nih.gov/pubmed/34503513	Genome-wide analysis of blood lipid metabolites in over 5000 South Asians reveals biological insights at cardiometabolic disease loci.	13,814 British ancestry individuals	NA	11q12.2		TMEM258			ENSG00000134825	NA	NA	rs102275-C	rs102275	0	102275	non_coding_transcript_exon_variant	0	NR	1E-29	29		0.122327	[0.1-0.14] unit decrease	Affymetrix [87696910] (imputed)	N
57	rs102274	9.1677e-13	11	61557803	rs102275	1.07643e-11	Phosphatidylcholine-O_44:5_[M+H]1+/Phosphatidylcholine-P_44:4_[M+H]1+ levels	44609	34503513	Harshfield EL	44449	BMC Med	www.ncbi.nlm.nih.gov/pubmed/34503513	Genome-wide analysis of blood lipid metabolites in over 5000 South Asians reveals biological insights at cardiometabolic disease loci.	13,814 British ancestry individuals	NA	11q12.2		TMEM258			ENSG00000134825	NA	NA	rs102275-C	rs102275	0	102275	non_coding_transcript_exon_variant	0	NR	7E-32	31.1549		0.180177	[0.15-0.21] unit decrease	Affymetrix [87696910] (imputed)	N
57	rs102274	9.1677e-13	11	61557803	rs102275	1.07643e-11	Phosphatidylcholine-O(38:5)_[M+H]1+/Phosphatidylcholine-P(38:4)_[M+H]1+ levels	44609	34503513	Harshfield EL	44449	BMC Med	www.ncbi.nlm.nih.gov/pubmed/34503513	Genome-wide analysis of blood lipid metabolites in over 5000 South Asians reveals biological insights at cardiometabolic disease loci.	5,662 Pakistani ancestry individuals	NA	11q12.2		TMEM258			ENSG00000134825	NA	NA	rs102275-G	rs102275	0	102275	non_coding_transcript_exon_variant	0	NR	2E-38	37.699		0.1395	[0.12-0.16] unit decrease	Illumina [6720657] (imputed)	N
57	rs102274	9.1677e-13	11	61557803	rs102275	1.07643e-11	Phosphatidylcholine(32:0)_[M+H]1+/Phosphatidylethanolamine(35:0)_[M+H]1+/Phosphatidate(37:1)_[M+NH4]1+ levels	44609	34503513	Harshfield EL	44449	BMC Med	www.ncbi.nlm.nih.gov/pubmed/34503513	Genome-wide analysis of blood lipid metabolites in over 5000 South Asians reveals biological insights at cardiometabolic disease loci.	5,662 Pakistani ancestry individuals	NA	11q12.2		TMEM258			ENSG00000134825	NA	NA	rs102275-T	rs102275	0	102275	non_coding_transcript_exon_variant	0	NR	6E-38	37.2218		0.18	[0.15-0.21] unit decrease	Illumina [6720657] (imputed)	N
57	rs102274	9.1677e-13	11	61557803	rs102275	1.07643e-11	Phosphatidylcholine(33:2)_[M+H]1+/Phosphatidylethanolamine(36:2)_[M+H]1+/Phosphatidate(38:3)_[M+NH4]1+ levels	44609	34503513	Harshfield EL	44449	BMC Med	www.ncbi.nlm.nih.gov/pubmed/34503513	Genome-wide analysis of blood lipid metabolites in over 5000 South Asians reveals biological insights at cardiometabolic disease loci.	5,662 Pakistani ancestry individuals	NA	11q12.2		TMEM258			ENSG00000134825	NA	NA	rs102275-G	rs102275	0	102275	non_coding_transcript_exon_variant	0	NR	3E-38	37.5229		0.1525	[0.13-0.18] unit decrease	Illumina [6720657] (imputed)	N
57	rs102274	9.1677e-13	11	61557803	rs102275	1.07643e-11	Phosphatidylcholine(35:3)_[M+H]1+/Phosphatidylethanolamine(38:3)_[M+H]1+/Phosphatidate(40:4)_[M+NH4]1+ levels	44609	34503513	Harshfield EL	44449	BMC Med	www.ncbi.nlm.nih.gov/pubmed/34503513	Genome-wide analysis of blood lipid metabolites in over 5000 South Asians reveals biological insights at cardiometabolic disease loci.	5,662 Pakistani ancestry individuals	NA	11q12.2		TMEM258			ENSG00000134825	NA	NA	rs102275-A	rs102275	0	102275	non_coding_transcript_exon_variant	0	NR	6E-38	37.2218		0.1488	[0.13-0.17] unit decrease	Illumina [6720657] (imputed)	N
57	rs102274	9.1677e-13	11	61557803	rs102275	1.07643e-11	Phosphatidylcholine(37:4)_[M+H]1+/Phosphatidylethanolamine(40:4)_[M+H]1+/Phosphatidate(42:5)_[M+NH4]1+ levels	44609	34503513	Harshfield EL	44449	BMC Med	www.ncbi.nlm.nih.gov/pubmed/34503513	Genome-wide analysis of blood lipid metabolites in over 5000 South Asians reveals biological insights at cardiometabolic disease loci.	5,662 Pakistani ancestry individuals	NA	11q12.2		TMEM258			ENSG00000134825	NA	NA	rs102275-G	rs102275	0	102275	non_coding_transcript_exon_variant	0	NR	1E-38	38		0.1408	[0.12-0.16] unit decrease	Illumina [6720657] (imputed)	N
57	rs102274	9.1677e-13	11	61557803	rs102275	1.07643e-11	Phosphatidylcholine(36:5)_[M+OAc]1-/Phosphatidylserine(40:4)_[M-H]1- levels	44609	34503513	Harshfield EL	44449	BMC Med	www.ncbi.nlm.nih.gov/pubmed/34503513	Genome-wide analysis of blood lipid metabolites in over 5000 South Asians reveals biological insights at cardiometabolic disease loci.	5,662 Pakistani ancestry individuals	NA	11q12.2		TMEM258			ENSG00000134825	NA	NA	rs102275-T	rs102275	0	102275	non_coding_transcript_exon_variant	0	NR	4E-38	37.3979		0.121	[0.1-0.14] unit decrease	Illumina [6720657] (imputed)	N
57	rs102274	9.1677e-13	11	61557803	rs102275	1.07643e-11	Phosphatidylcholine(37:4)_[M+H]1+/Phosphatidylethanolamine(40:3)_[M+H]1+ levels	44609	34503513	Harshfield EL	44449	BMC Med	www.ncbi.nlm.nih.gov/pubmed/34503513	Genome-wide analysis of blood lipid metabolites in over 5000 South Asians reveals biological insights at cardiometabolic disease loci.	5,662 Pakistani ancestry individuals	NA	11q12.2		TMEM258			ENSG00000134825	NA	NA	rs102275-A	rs102275	0	102275	non_coding_transcript_exon_variant	0	NR	2E-37	36.699		0.0998	[0.085-0.115] unit decrease	Illumina [6720657] (imputed)	N
57	rs102274	9.1677e-13	11	61557803	rs102275	1.07643e-11	Cholesteryl ester(16:0)_[M+NH4]1+ levels	44609	34503513	Harshfield EL	44449	BMC Med	www.ncbi.nlm.nih.gov/pubmed/34503513	Genome-wide analysis of blood lipid metabolites in over 5000 South Asians reveals biological insights at cardiometabolic disease loci.	5,662 Pakistani ancestry individuals	NA	11q12.2		TMEM258			ENSG00000134825	NA	NA	rs102275-G	rs102275	0	102275	non_coding_transcript_exon_variant	0	NR	4E-37	36.3979		0.1631	[0.14-0.19] unit decrease	Illumina [6720657] (imputed)	N
57	rs102274	9.1677e-13	11	61557803	rs102275	1.07643e-11	Cholesteryl ester(20:4)_[M+NH4]1+ levels	44609	34503513	Harshfield EL	44449	BMC Med	www.ncbi.nlm.nih.gov/pubmed/34503513	Genome-wide analysis of blood lipid metabolites in over 5000 South Asians reveals biological insights at cardiometabolic disease loci.	5,662 Pakistani ancestry individuals	NA	11q12.2		TMEM258			ENSG00000134825	NA	NA	rs102275-A	rs102275	0	102275	non_coding_transcript_exon_variant	0	NR	1E-38	38		0.1193	[0.1-0.14] unit decrease	Illumina [6720657] (imputed)	N
57	rs102274	9.1677e-13	11	61557803	rs102275	1.07643e-11	Phosphatidylethanolamine_34:0_[M-H]1- levels	44609	34503513	Harshfield EL	44449	BMC Med	www.ncbi.nlm.nih.gov/pubmed/34503513	Genome-wide analysis of blood lipid metabolites in over 5000 South Asians reveals biological insights at cardiometabolic disease loci.	13,814 British ancestry individuals	NA	11q12.2		TMEM258			ENSG00000134825	NA	NA	rs102275-C	rs102275	0	102275	non_coding_transcript_exon_variant	0	NR	7E-15	14.1549		0.0572744	[0.043-0.072] unit decrease	Affymetrix [87696910] (imputed)	N
57	rs102274	9.1677e-13	11	61557803	rs102275	1.07643e-11	Phosphatidylethanolamine_36:2_[M-H]1- levels	44609	34503513	Harshfield EL	44449	BMC Med	www.ncbi.nlm.nih.gov/pubmed/34503513	Genome-wide analysis of blood lipid metabolites in over 5000 South Asians reveals biological insights at cardiometabolic disease loci.	13,814 British ancestry individuals	NA	11q12.2		TMEM258			ENSG00000134825	NA	NA	rs102275-C	rs102275	0	102275	non_coding_transcript_exon_variant	0	NR	5E-53	52.301		0.117652	[0.1-0.13] unit increase	Affymetrix [87696910] (imputed)	N
57	rs102274	9.1677e-13	11	61557803	rs102275	1.07643e-11	Phosphatidylethanolamine_35:2_[M-H]1- levels	44609	34503513	Harshfield EL	44449	BMC Med	www.ncbi.nlm.nih.gov/pubmed/34503513	Genome-wide analysis of blood lipid metabolites in over 5000 South Asians reveals biological insights at cardiometabolic disease loci.	13,814 British ancestry individuals	NA	11q12.2		TMEM258			ENSG00000134825	NA	NA	rs102275-C	rs102275	0	102275	non_coding_transcript_exon_variant	0	NR	6E-34	33.2218		0.113556	[0.095-0.132] unit increase	Affymetrix [87696910] (imputed)	N
57	rs102274	9.1677e-13	11	61557803	rs102275	1.07643e-11	Phosphatidylethanolamine_36:3_[M-H]1- levels	44609	34503513	Harshfield EL	44449	BMC Med	www.ncbi.nlm.nih.gov/pubmed/34503513	Genome-wide analysis of blood lipid metabolites in over 5000 South Asians reveals biological insights at cardiometabolic disease loci.	13,814 British ancestry individuals	NA	11q12.2		TMEM258			ENSG00000134825	NA	NA	rs102275-C	rs102275	0	102275	non_coding_transcript_exon_variant	0	NR	2E-60	59.699		0.176268	[0.16-0.2] unit increase	Affymetrix [87696910] (imputed)	N
57	rs102274	9.1677e-13	11	61557803	rs102275	1.07643e-11	Phosphatidylethanolamine_34:2_[M-H]1- levels	44609	34503513	Harshfield EL	44449	BMC Med	www.ncbi.nlm.nih.gov/pubmed/34503513	Genome-wide analysis of blood lipid metabolites in over 5000 South Asians reveals biological insights at cardiometabolic disease loci.	13,814 British ancestry individuals	NA	11q12.2		TMEM258			ENSG00000134825	NA	NA	rs102275-C	rs102275	0	102275	non_coding_transcript_exon_variant	0	NR	1E-69	69		0.210613	[0.19-0.23] unit increase	Affymetrix [87696910] (imputed)	N
57	rs102274	9.1677e-13	11	61557803	rs102275	1.07643e-11	Phosphatidylethanolamine-O_38:3_[M-H]1-/Phosphatidylethanolamine-P_38:2_[M-H]1- levels	44609	34503513	Harshfield EL	44449	BMC Med	www.ncbi.nlm.nih.gov/pubmed/34503513	Genome-wide analysis of blood lipid metabolites in over 5000 South Asians reveals biological insights at cardiometabolic disease loci.	13,814 British ancestry individuals	NA	11q12.2		TMEM258			ENSG00000134825	NA	NA	rs102275-C	rs102275	0	102275	non_coding_transcript_exon_variant	0	NR	3E-28	27.5229		0.0980323	[0.081-0.115] unit increase	Affymetrix [87696910] (imputed)	N
57	rs102274	9.1677e-13	11	61557803	rs102275	1.07643e-11	Phosphatidylethanolamine-O_38:6_[M-H]1-/Phosphatidylethanolamine-P_38:5_[M-H]1- levels	44609	34503513	Harshfield EL	44449	BMC Med	www.ncbi.nlm.nih.gov/pubmed/34503513	Genome-wide analysis of blood lipid metabolites in over 5000 South Asians reveals biological insights at cardiometabolic disease loci.	13,814 British ancestry individuals	NA	11q12.2		TMEM258			ENSG00000134825	NA	NA	rs102275-C	rs102275	0	102275	non_coding_transcript_exon_variant	0	NR	1E-24	24		0.118646	[0.096-0.141] unit decrease	Affymetrix [87696910] (imputed)	N
57	rs102274	9.1677e-13	11	61557803	rs102275	1.07643e-11	Phosphatidylethanolamine-O_40:5_[M-H]1-/Phosphatidylethanolamine-P_40:4_[M-H]1- levels	44609	34503513	Harshfield EL	44449	BMC Med	www.ncbi.nlm.nih.gov/pubmed/34503513	Genome-wide analysis of blood lipid metabolites in over 5000 South Asians reveals biological insights at cardiometabolic disease loci.	13,814 British ancestry individuals	NA	11q12.2		TMEM258			ENSG00000134825	NA	NA	rs102275-C	rs102275	0	102275	non_coding_transcript_exon_variant	0	NR	7E-75	74.1549		0.165422	[0.15-0.18] unit decrease	Affymetrix [87696910] (imputed)	N
57	rs102274	9.1677e-13	11	61557803	rs102275	1.07643e-11	Phosphatidylethanolamine-O_38:5_[M-H]1-/Phosphatidylethanolamine-P_38:4_[M-H]1- levels	44609	34503513	Harshfield EL	44449	BMC Med	www.ncbi.nlm.nih.gov/pubmed/34503513	Genome-wide analysis of blood lipid metabolites in over 5000 South Asians reveals biological insights at cardiometabolic disease loci.	13,814 British ancestry individuals	NA	11q12.2		TMEM258			ENSG00000134825	NA	NA	rs102275-C	rs102275	0	102275	non_coding_transcript_exon_variant	0	NR	6E-50	49.2218		0.170199	[0.15-0.19] unit decrease	Affymetrix [87696910] (imputed)	N
57	rs102274	9.1677e-13	11	61557803	rs102275	1.07643e-11	Phosphatidylethanolamine-O_40:6_[M-H]1-/Phosphatidylethanolamine-P_40:5_[M-H]1- levels	44609	34503513	Harshfield EL	44449	BMC Med	www.ncbi.nlm.nih.gov/pubmed/34503513	Genome-wide analysis of blood lipid metabolites in over 5000 South Asians reveals biological insights at cardiometabolic disease loci.	13,814 British ancestry individuals	NA	11q12.2		TMEM258			ENSG00000134825	NA	NA	rs102275-C	rs102275	0	102275	non_coding_transcript_exon_variant	0	NR	2E-24	23.699		0.102711	[0.083-0.122] unit decrease	Affymetrix [87696910] (imputed)	N
57	rs102274	9.1677e-13	11	61557803	rs102275	1.07643e-11	Phosphatidylethanolamine-O(38:4)_[M-H]1-/Phosphatidylcholine-O(35:4)_[M-H]1-/Phosphatidylcholine-P(35:3)_[M-H]1- levels	44609	34503513	Harshfield EL	44449	BMC Med	www.ncbi.nlm.nih.gov/pubmed/34503513	Genome-wide analysis of blood lipid metabolites in over 5000 South Asians reveals biological insights at cardiometabolic disease loci.	5,662 Pakistani ancestry individuals	NA	11q12.2		TMEM258			ENSG00000134825	NA	NA	rs102275-G	rs102275	0	102275	non_coding_transcript_exon_variant	0	NR	4E-38	37.3979		0.1407	[0.12-0.16] unit decrease	Illumina [6720657] (imputed)	N
57	rs102274	9.1677e-13	11	61557803	rs102275	1.07643e-11	Diacylglycerol_36:2_[M+H-H2O]1+ levels	44609	34503513	Harshfield EL	44449	BMC Med	www.ncbi.nlm.nih.gov/pubmed/34503513	Genome-wide analysis of blood lipid metabolites in over 5000 South Asians reveals biological insights at cardiometabolic disease loci.	13,814 British ancestry individuals	NA	11q12.2		TMEM258			ENSG00000134825	NA	NA	rs102275-C	rs102275	0	102275	non_coding_transcript_exon_variant	0	NR	3E-13	12.5229		0.0797197	[0.058-0.101] unit increase	Affymetrix [87696910] (imputed)	N
57	rs102274	9.1677e-13	11	61557803	rs102275	1.07643e-11	Phosphatidylethanolamine-O(38:6)_[M+H]1+/Phosphatidylcholine-P(35:5)_[M+H]1+ levels	44609	34503513	Harshfield EL	44449	BMC Med	www.ncbi.nlm.nih.gov/pubmed/34503513	Genome-wide analysis of blood lipid metabolites in over 5000 South Asians reveals biological insights at cardiometabolic disease loci.	5,662 Pakistani ancestry individuals	NA	11q12.2		TMEM258			ENSG00000134825	NA	NA	rs102275-A	rs102275	0	102275	non_coding_transcript_exon_variant	0	NR	5E-38	37.301		0.1383	[0.12-0.16] unit decrease	Illumina [6720657] (imputed)	N
57	rs102274	9.1677e-13	11	61557803	rs102275	1.07643e-11	Diacylglycerol_36:3_[M+H-H2O]1+ levels	44609	34503513	Harshfield EL	44449	BMC Med	www.ncbi.nlm.nih.gov/pubmed/34503513	Genome-wide analysis of blood lipid metabolites in over 5000 South Asians reveals biological insights at cardiometabolic disease loci.	13,814 British ancestry individuals	NA	11q12.2		TMEM258			ENSG00000134825	NA	NA	rs102275-C	rs102275	0	102275	non_coding_transcript_exon_variant	0	NR	2E-12	11.699		0.0776849	[0.056-0.099] unit increase	Affymetrix [87696910] (imputed)	N
57	rs102274	9.1677e-13	11	61557803	rs102275	1.07643e-11	Cholesteryl ester_22:6_[M+NH4]1+ levels	44609	34503513	Harshfield EL	44449	BMC Med	www.ncbi.nlm.nih.gov/pubmed/34503513	Genome-wide analysis of blood lipid metabolites in over 5000 South Asians reveals biological insights at cardiometabolic disease loci.	13,814 British ancestry individuals	NA	11q12.2		TMEM258			ENSG00000134825	NA	NA	rs102275-C	rs102275	0	102275	non_coding_transcript_exon_variant	0	NR	2E-31	30.699		0.142596	[0.12-0.17] unit decrease	Affymetrix [87696910] (imputed)	N
57	rs102274	9.1677e-13	11	61557803	rs102275	1.07643e-11	Cholesteryl ester_22:5_[M+NH4]1+ levels	44609	34503513	Harshfield EL	44449	BMC Med	www.ncbi.nlm.nih.gov/pubmed/34503513	Genome-wide analysis of blood lipid metabolites in over 5000 South Asians reveals biological insights at cardiometabolic disease loci.	13,814 British ancestry individuals	NA	11q12.2		TMEM258			ENSG00000134825	NA	NA	rs102275-C	rs102275	0	102275	non_coding_transcript_exon_variant	0	NR	2E-13	12.699		0.0782282	[0.057-0.099] unit decrease	Affymetrix [87696910] (imputed)	N
57	rs102274	9.1677e-13	11	61557803	rs102275	1.07643e-11	Cholesteryl ester_20:5_[M+NH4]1+ levels	44609	34503513	Harshfield EL	44449	BMC Med	www.ncbi.nlm.nih.gov/pubmed/34503513	Genome-wide analysis of blood lipid metabolites in over 5000 South Asians reveals biological insights at cardiometabolic disease loci.	13,814 British ancestry individuals	NA	11q12.2		TMEM258			ENSG00000134825	NA	NA	rs102275-C	rs102275	0	102275	non_coding_transcript_exon_variant	0	NR	8E-150	149.097		0.307717	[0.28-0.33] unit decrease	Affymetrix [87696910] (imputed)	N
57	rs102274	9.1677e-13	11	61557803	rs102275	1.07643e-11	Cholesteryl ester_20:3_[M+NH4]1+ levels	44609	34503513	Harshfield EL	44449	BMC Med	www.ncbi.nlm.nih.gov/pubmed/34503513	Genome-wide analysis of blood lipid metabolites in over 5000 South Asians reveals biological insights at cardiometabolic disease loci.	13,814 British ancestry individuals	NA	11q12.2		TMEM258			ENSG00000134825	NA	NA	rs102275-C	rs102275	0	102275	non_coding_transcript_exon_variant	0	NR	2E-35	34.699		0.129182	[0.11-0.15] unit decrease	Affymetrix [87696910] (imputed)	N
57	rs102274	9.1677e-13	11	61557803	rs102275	1.07643e-11	Cholesteryl ester(18:3)_[M+NH4]1+ levels	44609	34503513	Harshfield EL	44449	BMC Med	www.ncbi.nlm.nih.gov/pubmed/34503513	Genome-wide analysis of blood lipid metabolites in over 5000 South Asians reveals biological insights at cardiometabolic disease loci.	5,662 Pakistani ancestry individuals	NA	11q12.2		TMEM258			ENSG00000134825	NA	NA	rs102275-G	rs102275	0	102275	non_coding_transcript_exon_variant	0	NR	1E-37	37		0.0971	[0.082-0.112] unit decrease	Illumina [6720657] (imputed)	N
57	rs102274	9.1677e-13	11	61557803	rs102275	1.07643e-11	Cholesteryl ester(20:5)_[M+NH4]1+ levels	44609	34503513	Harshfield EL	44449	BMC Med	www.ncbi.nlm.nih.gov/pubmed/34503513	Genome-wide analysis of blood lipid metabolites in over 5000 South Asians reveals biological insights at cardiometabolic disease loci.	5,662 Pakistani ancestry individuals	NA	11q12.2		TMEM258			ENSG00000134825	NA	NA	rs102275-G	rs102275	0	102275	non_coding_transcript_exon_variant	0	NR	1E-38	38		0.1376	[0.12-0.16] unit decrease	Illumina [6720657] (imputed)	N
57	rs102274	9.1677e-13	11	61557803	rs102275	1.07643e-11	Phosphatidylcholine(42:4)_[M+OAc]1- levels	44609	34503513	Harshfield EL	44449	BMC Med	www.ncbi.nlm.nih.gov/pubmed/34503513	Genome-wide analysis of blood lipid metabolites in over 5000 South Asians reveals biological insights at cardiometabolic disease loci.	5,662 Pakistani ancestry individuals	NA	11q12.2		TMEM258			ENSG00000134825	NA	NA	rs102275-G	rs102275	0	102275	non_coding_transcript_exon_variant	0	NR	3E-38	37.5229		0.1398	[0.12-0.16] unit decrease	Illumina [6720657] (imputed)	N
57	rs102274	9.1677e-13	11	61557803	rs102275	1.07643e-11	Phosphatidylethanolamine_37:2_[M-H]1- levels	44609	34503513	Harshfield EL	44449	BMC Med	www.ncbi.nlm.nih.gov/pubmed/34503513	Genome-wide analysis of blood lipid metabolites in over 5000 South Asians reveals biological insights at cardiometabolic disease loci.	13,814 British ancestry individuals	NA	11q12.2		TMEM258			ENSG00000134825	NA	NA	rs102275-C	rs102275	0	102275	non_coding_transcript_exon_variant	0	NR	1E-27	27		0.0954833	[0.078-0.113] unit increase	Affymetrix [87696910] (imputed)	N
57	rs102274	9.1677e-13	11	61557803	rs102275	1.07643e-11	Phosphatidylethanolamine_37:3_[M-H]1- levels	44609	34503513	Harshfield EL	44449	BMC Med	www.ncbi.nlm.nih.gov/pubmed/34503513	Genome-wide analysis of blood lipid metabolites in over 5000 South Asians reveals biological insights at cardiometabolic disease loci.	13,814 British ancestry individuals	NA	11q12.2		TMEM258			ENSG00000134825	NA	NA	rs102275-C	rs102275	0	102275	non_coding_transcript_exon_variant	0	NR	6E-20	19.2218		0.0893671	[0.07-0.109] unit increase	Affymetrix [87696910] (imputed)	N
57	rs102274	9.1677e-13	11	61557803	rs102275	1.07643e-11	Phosphatidylethanolamine_38:3_[M-H]1- levels	44609	34503513	Harshfield EL	44449	BMC Med	www.ncbi.nlm.nih.gov/pubmed/34503513	Genome-wide analysis of blood lipid metabolites in over 5000 South Asians reveals biological insights at cardiometabolic disease loci.	13,814 British ancestry individuals	NA	11q12.2		TMEM258			ENSG00000134825	NA	NA	rs102275-C	rs102275	0	102275	non_coding_transcript_exon_variant	0	NR	1E-78	78		0.147188	[0.13-0.16] unit increase	Affymetrix [87696910] (imputed)	N
57	rs102274	9.1677e-13	11	61557803	rs102275	1.07643e-11	Phosphatidylethanolamine_38:2_[M-H]1- levels	44609	34503513	Harshfield EL	44449	BMC Med	www.ncbi.nlm.nih.gov/pubmed/34503513	Genome-wide analysis of blood lipid metabolites in over 5000 South Asians reveals biological insights at cardiometabolic disease loci.	13,814 British ancestry individuals	NA	11q12.2		TMEM258			ENSG00000134825	NA	NA	rs102275-C	rs102275	0	102275	non_coding_transcript_exon_variant	0	NR	3E-21	20.5229		0.0720077	[0.057-0.087] unit increase	Affymetrix [87696910] (imputed)	N
57	rs102274	9.1677e-13	11	61557803	rs102275	1.07643e-11	Phosphatidylethanolamine_38:4_[M-H]1- levels	44609	34503513	Harshfield EL	44449	BMC Med	www.ncbi.nlm.nih.gov/pubmed/34503513	Genome-wide analysis of blood lipid metabolites in over 5000 South Asians reveals biological insights at cardiometabolic disease loci.	13,814 British ancestry individuals	NA	11q12.2		TMEM258			ENSG00000134825	NA	NA	rs102275-C	rs102275	0	102275	non_coding_transcript_exon_variant	0	NR	3E-153	152.523		0.227128	[0.21-0.24] unit decrease	Affymetrix [87696910] (imputed)	N
57	rs102274	9.1677e-13	11	61557803	rs102275	1.07643e-11	Phosphatidylethanolamine-O_36:3_[M-H]1-/Phosphatidylethanolamine-P_36:2_[M-H]1- levels	44609	34503513	Harshfield EL	44449	BMC Med	www.ncbi.nlm.nih.gov/pubmed/34503513	Genome-wide analysis of blood lipid metabolites in over 5000 South Asians reveals biological insights at cardiometabolic disease loci.	13,814 British ancestry individuals	NA	11q12.2		TMEM258			ENSG00000134825	NA	NA	rs102275-C	rs102275	0	102275	non_coding_transcript_exon_variant	0	NR	9E-17	16.0458		0.0893089	[0.068-0.11] unit increase	Affymetrix [87696910] (imputed)	N
57	rs102274	9.1677e-13	11	61557803	rs102275	1.07643e-11	Phosphatidylethanolamine-O_36:5_[M-H]1-/Phosphatidylethanolamine-P_36:4_[M-H]1- levels	44609	34503513	Harshfield EL	44449	BMC Med	www.ncbi.nlm.nih.gov/pubmed/34503513	Genome-wide analysis of blood lipid metabolites in over 5000 South Asians reveals biological insights at cardiometabolic disease loci.	13,814 British ancestry individuals	NA	11q12.2		TMEM258			ENSG00000134825	NA	NA	rs102275-C	rs102275	0	102275	non_coding_transcript_exon_variant	0	NR	3E-34	33.5229		0.146392	[0.12-0.17] unit decrease	Affymetrix [87696910] (imputed)	N
57	rs102274	9.1677e-13	11	61557803	rs102275	1.07643e-11	Phosphatidylethanolamine-O_36:4_[M-H]1-/Phosphatidylethanolamine-P_36:3_[M-H]1- levels	44609	34503513	Harshfield EL	44449	BMC Med	www.ncbi.nlm.nih.gov/pubmed/34503513	Genome-wide analysis of blood lipid metabolites in over 5000 South Asians reveals biological insights at cardiometabolic disease loci.	13,814 British ancestry individuals	NA	11q12.2		TMEM258			ENSG00000134825	NA	NA	rs102275-C	rs102275	0	102275	non_coding_transcript_exon_variant	0	NR	4E-18	17.3979		0.100586	[0.078-0.123] unit increase	Affymetrix [87696910] (imputed)	N
57	rs102274	9.1677e-13	11	61557803	rs102275	1.07643e-11	Phosphatidylethanolamine-O_34:3_[M-H]1-/Phosphatidylethanolamine-P_34:2_[M-H]1- levels	44609	34503513	Harshfield EL	44449	BMC Med	www.ncbi.nlm.nih.gov/pubmed/34503513	Genome-wide analysis of blood lipid metabolites in over 5000 South Asians reveals biological insights at cardiometabolic disease loci.	13,814 British ancestry individuals	NA	11q12.2		TMEM258			ENSG00000134825	NA	NA	rs102275-C	rs102275	0	102275	non_coding_transcript_exon_variant	0	NR	2E-31	30.699		0.137051	[0.11-0.16] unit increase	Affymetrix [87696910] (imputed)	N
57	rs102274	9.1677e-13	11	61557803	rs102275	1.07643e-11	Phosphatidylethanolamine_39:4_[M-H]1- levels	44609	34503513	Harshfield EL	44449	BMC Med	www.ncbi.nlm.nih.gov/pubmed/34503513	Genome-wide analysis of blood lipid metabolites in over 5000 South Asians reveals biological insights at cardiometabolic disease loci.	13,814 British ancestry individuals	NA	11q12.2		TMEM258			ENSG00000134825	NA	NA	rs102275-C	rs102275	0	102275	non_coding_transcript_exon_variant	0	NR	5E-82	81.301		0.18788	[0.17-0.21] unit decrease	Affymetrix [87696910] (imputed)	N
57	rs102274	9.1677e-13	11	61557803	rs102275	1.07643e-11	Phosphatidylethanolamine_40:6_[M-H]1- levels	44609	34503513	Harshfield EL	44449	BMC Med	www.ncbi.nlm.nih.gov/pubmed/34503513	Genome-wide analysis of blood lipid metabolites in over 5000 South Asians reveals biological insights at cardiometabolic disease loci.	13,814 British ancestry individuals	NA	11q12.2		TMEM258			ENSG00000134825	NA	NA	rs102275-C	rs102275	0	102275	non_coding_transcript_exon_variant	0	NR	6E-14	13.2218		0.0727466	[0.054-0.092] unit decrease	Affymetrix [87696910] (imputed)	N
57	rs102274	9.1677e-13	11	61557803	rs102275	1.07643e-11	Phosphatidylethanolamine_38:5_[M-H]1- levels	44609	34503513	Harshfield EL	44449	BMC Med	www.ncbi.nlm.nih.gov/pubmed/34503513	Genome-wide analysis of blood lipid metabolites in over 5000 South Asians reveals biological insights at cardiometabolic disease loci.	13,814 British ancestry individuals	NA	11q12.2		TMEM258			ENSG00000134825	NA	NA	rs102275-C	rs102275	0	102275	non_coding_transcript_exon_variant	0	NR	4E-66	65.3979		0.178192	[0.16-0.2] unit decrease	Affymetrix [87696910] (imputed)	N
57	rs102274	9.1677e-13	11	61557803	rs102275	1.07643e-11	Diacylglycerol_38:4_[M+H-H2O]1+ levels	44609	34503513	Harshfield EL	44449	BMC Med	www.ncbi.nlm.nih.gov/pubmed/34503513	Genome-wide analysis of blood lipid metabolites in over 5000 South Asians reveals biological insights at cardiometabolic disease loci.	13,814 British ancestry individuals	NA	11q12.2		TMEM258			ENSG00000134825	NA	NA	rs102275-C	rs102275	0	102275	non_coding_transcript_exon_variant	0	NR	9E-71	70.0458		0.134679	[0.12-0.15] unit decrease	Affymetrix [87696910] (imputed)	N
57	rs102274	9.1677e-13	11	61557803	rs102275	1.07643e-11	Diacylglycerol_38:6_[M+H-H2O]1+ levels	44609	34503513	Harshfield EL	44449	BMC Med	www.ncbi.nlm.nih.gov/pubmed/34503513	Genome-wide analysis of blood lipid metabolites in over 5000 South Asians reveals biological insights at cardiometabolic disease loci.	13,814 British ancestry individuals	NA	11q12.2		TMEM258			ENSG00000134825	NA	NA	rs102275-C	rs102275	0	102275	non_coding_transcript_exon_variant	0	NR	2E-30	29.699		0.119486	[0.099-0.14] unit decrease	Affymetrix [87696910] (imputed)	N
57	rs102274	9.1677e-13	11	61557803	rs102275	1.07643e-11	Diacylglycerol_38:3_[M+H-H2O]1+ levels	44609	34503513	Harshfield EL	44449	BMC Med	www.ncbi.nlm.nih.gov/pubmed/34503513	Genome-wide analysis of blood lipid metabolites in over 5000 South Asians reveals biological insights at cardiometabolic disease loci.	13,814 British ancestry individuals	NA	11q12.2		TMEM258			ENSG00000134825	NA	NA	rs102275-C	rs102275	0	102275	non_coding_transcript_exon_variant	0	NR	1E-97	97		0.173086	[0.16-0.19] unit increase	Affymetrix [87696910] (imputed)	N
57	rs102274	9.1677e-13	11	61557803	rs102275	1.07643e-11	Diacylglycerol_38:5_[M+H-H2O]1+ levels	44609	34503513	Harshfield EL	44449	BMC Med	www.ncbi.nlm.nih.gov/pubmed/34503513	Genome-wide analysis of blood lipid metabolites in over 5000 South Asians reveals biological insights at cardiometabolic disease loci.	13,814 British ancestry individuals	NA	11q12.2		TMEM258			ENSG00000134825	NA	NA	rs102275-C	rs102275	0	102275	non_coding_transcript_exon_variant	0	NR	2E-74	73.699		0.156738	[0.14-0.17] unit decrease	Affymetrix [87696910] (imputed)	N
57	rs102274	9.1677e-13	11	61557803	rs102275	1.07643e-11	Diacylglycerol(36:2)_[M+H-H2O]1+ levels	44609	34503513	Harshfield EL	44449	BMC Med	www.ncbi.nlm.nih.gov/pubmed/34503513	Genome-wide analysis of blood lipid metabolites in over 5000 South Asians reveals biological insights at cardiometabolic disease loci.	5,662 Pakistani ancestry individuals	NA	11q12.2		TMEM258			ENSG00000134825	NA	NA	rs102275-A	rs102275	0	102275	non_coding_transcript_exon_variant	0	NR	5E-37	36.301		0.102	[0.086-0.118] unit decrease	Illumina [6720657] (imputed)	N
57	rs102274	9.1677e-13	11	61557803	rs102275	1.07643e-11	Diacylglycerol(36:3)_[M+H-H2O]1+ levels	44609	34503513	Harshfield EL	44449	BMC Med	www.ncbi.nlm.nih.gov/pubmed/34503513	Genome-wide analysis of blood lipid metabolites in over 5000 South Asians reveals biological insights at cardiometabolic disease loci.	5,662 Pakistani ancestry individuals	NA	11q12.2		TMEM258			ENSG00000134825	NA	NA	rs102275-A	rs102275	0	102275	non_coding_transcript_exon_variant	0	NR	4E-37	36.3979		0.0875	[0.074-0.101] unit increase	Illumina [6720657] (imputed)	N
57	rs102274	9.1677e-13	11	61557803	rs102275	1.07643e-11	Phosphatidylethanolamine(34:2)_[M+H]1+ levels	44609	34503513	Harshfield EL	44449	BMC Med	www.ncbi.nlm.nih.gov/pubmed/34503513	Genome-wide analysis of blood lipid metabolites in over 5000 South Asians reveals biological insights at cardiometabolic disease loci.	5,662 Pakistani ancestry individuals	NA	11q12.2		TMEM258			ENSG00000134825	NA	NA	rs102275-T	rs102275	0	102275	non_coding_transcript_exon_variant	0	NR	3E-38	37.5229		0.1083	[0.092-0.125] unit decrease	Illumina [6720657] (imputed)	N
57	rs102274	9.1677e-13	11	61557803	rs102275	1.07643e-11	Phosphatidylethanolamine(38:5)_[M-H]1- levels	44609	34503513	Harshfield EL	44449	BMC Med	www.ncbi.nlm.nih.gov/pubmed/34503513	Genome-wide analysis of blood lipid metabolites in over 5000 South Asians reveals biological insights at cardiometabolic disease loci.	5,662 Pakistani ancestry individuals	NA	11q12.2		TMEM258			ENSG00000134825	NA	NA	rs102275-C	rs102275	0	102275	non_coding_transcript_exon_variant	0	NR	5E-38	37.301		0.1081	[0.092-0.125] unit decrease	Illumina [6720657] (imputed)	N
57	rs102274	9.1677e-13	11	61557803	rs102275	1.07643e-11	Phosphatidylcholine-O_38:4_[M+H]1+/Phosphatidylcholine-P_38:3_[M+H]1+ levels	44609	34503513	Harshfield EL	44449	BMC Med	www.ncbi.nlm.nih.gov/pubmed/34503513	Genome-wide analysis of blood lipid metabolites in over 5000 South Asians reveals biological insights at cardiometabolic disease loci.	13,814 British ancestry individuals	NA	11q12.2		TMEM258			ENSG00000134825	NA	NA	rs102275-C	rs102275	0	102275	non_coding_transcript_exon_variant	0	NR	1E-14	14		0.117692	[0.088-0.148] unit decrease	Affymetrix [87696910] (imputed)	N
57	rs102274	9.1677e-13	11	61557803	rs102275	1.07643e-11	Phosphatidylcholine-O_40:6_[M+H]1+/Phosphatidylcholine-P_40:5_[M+H]1+ levels	44609	34503513	Harshfield EL	44449	BMC Med	www.ncbi.nlm.nih.gov/pubmed/34503513	Genome-wide analysis of blood lipid metabolites in over 5000 South Asians reveals biological insights at cardiometabolic disease loci.	13,814 British ancestry individuals	NA	11q12.2		TMEM258			ENSG00000134825	NA	NA	rs102275-C	rs102275	0	102275	non_coding_transcript_exon_variant	0	NR	2E-16	15.699		0.125282	[0.095-0.155] unit decrease	Affymetrix [87696910] (imputed)	N
57	rs102274	9.1677e-13	11	61557803	rs102275	1.07643e-11	Phosphatidylcholine-O_40:5_[M+H]1+/Phosphatidylcholine-P_40:4_[M+H]1+ levels	44609	34503513	Harshfield EL	44449	BMC Med	www.ncbi.nlm.nih.gov/pubmed/34503513	Genome-wide analysis of blood lipid metabolites in over 5000 South Asians reveals biological insights at cardiometabolic disease loci.	13,814 British ancestry individuals	NA	11q12.2		TMEM258			ENSG00000134825	NA	NA	rs102275-C	rs102275	0	102275	non_coding_transcript_exon_variant	0	NR	9E-39	38.0458		0.194468	[0.17-0.22] unit decrease	Affymetrix [87696910] (imputed)	N
57	rs102274	9.1677e-13	11	61557803	rs102275	1.07643e-11	Phosphatidylcholine-O_38:5_[M+H]1+/Phosphatidylcholine-P_38:4_[M+H]1+ levels	44609	34503513	Harshfield EL	44449	BMC Med	www.ncbi.nlm.nih.gov/pubmed/34503513	Genome-wide analysis of blood lipid metabolites in over 5000 South Asians reveals biological insights at cardiometabolic disease loci.	13,814 British ancestry individuals	NA	11q12.2		TMEM258			ENSG00000134825	NA	NA	rs102275-C	rs102275	0	102275	non_coding_transcript_exon_variant	0	NR	2E-55	54.699		0.232494	[0.2-0.26] unit decrease	Affymetrix [87696910] (imputed)	N
57	rs102274	9.1677e-13	11	61557803	rs102275	1.07643e-11	Phosphatidylcholine-O(36:5)_[M+H]1+/Phosphatidylcholine-P(36:4)_[M+H]1+ levels	44609	34503513	Harshfield EL	44449	BMC Med	www.ncbi.nlm.nih.gov/pubmed/34503513	Genome-wide analysis of blood lipid metabolites in over 5000 South Asians reveals biological insights at cardiometabolic disease loci.	5,662 Pakistani ancestry individuals	NA	11q12.2		TMEM258			ENSG00000134825	NA	NA	rs102275-G	rs102275	0	102275	non_coding_transcript_exon_variant	0	NR	1E-38	38		0.0986	[0.084-0.113] unit decrease	Illumina [6720657] (imputed)	N
57	rs102274	9.1677e-13	11	61557803	rs102275	1.07643e-11	Phosphatidylcholine(33:3)_[M+H]1+/Phosphatidylethanolamine(36:3)_[M+H]1+/Phosphatidate(38:4)_[M+NH4]1+ levels	44609	34503513	Harshfield EL	44449	BMC Med	www.ncbi.nlm.nih.gov/pubmed/34503513	Genome-wide analysis of blood lipid metabolites in over 5000 South Asians reveals biological insights at cardiometabolic disease loci.	5,662 Pakistani ancestry individuals	NA	11q12.2		TMEM258			ENSG00000134825	NA	NA	rs102275-C	rs102275	0	102275	non_coding_transcript_exon_variant	0	NR	5E-38	37.301		0.1085	[0.092-0.125] unit decrease	Illumina [6720657] (imputed)	N
57	rs102274	9.1677e-13	11	61557803	rs102275	1.07643e-11	Phosphatidylcholine(36:3)_[M+H]1+/Phosphatidylethanolamine(39:3)_[M+H]1+/Phosphatidate(41:4)_[M+NH4]1+ levels	44609	34503513	Harshfield EL	44449	BMC Med	www.ncbi.nlm.nih.gov/pubmed/34503513	Genome-wide analysis of blood lipid metabolites in over 5000 South Asians reveals biological insights at cardiometabolic disease loci.	5,662 Pakistani ancestry individuals	NA	11q12.2		TMEM258			ENSG00000134825	NA	NA	rs102275-C	rs102275	0	102275	non_coding_transcript_exon_variant	0	NR	1E-38	38		0.109	[0.093-0.125] unit decrease	Illumina [6720657] (imputed)	N
57	rs102274	9.1677e-13	11	61557803	rs102275	1.07643e-11	Phosphatidylcholine(36:2)_[M+H]1+/Phosphatidylethanolamine(39:2)_[M+H]1+/Phosphatidate(41:3)_[M+NH4]1+ levels	44609	34503513	Harshfield EL	44449	BMC Med	www.ncbi.nlm.nih.gov/pubmed/34503513	Genome-wide analysis of blood lipid metabolites in over 5000 South Asians reveals biological insights at cardiometabolic disease loci.	5,662 Pakistani ancestry individuals	NA	11q12.2		TMEM258			ENSG00000134825	NA	NA	rs102275-T	rs102275	0	102275	non_coding_transcript_exon_variant	0	NR	3E-37	36.5229		0.1548	[0.13-0.18] unit decrease	Illumina [6720657] (imputed)	N
57	rs102274	9.1677e-13	11	61557803	rs102275	1.07643e-11	Phosphatidylcholine(40:4)_[M+OAc]1-/Phosphatidylserine(44:3)_[M-H]1- levels	44609	34503513	Harshfield EL	44449	BMC Med	www.ncbi.nlm.nih.gov/pubmed/34503513	Genome-wide analysis of blood lipid metabolites in over 5000 South Asians reveals biological insights at cardiometabolic disease loci.	5,662 Pakistani ancestry individuals	NA	11q12.2		TMEM258			ENSG00000134825	NA	NA	rs102275-A	rs102275	0	102275	non_coding_transcript_exon_variant	0	NR	5E-38	37.301		0.1081	[0.092-0.125] unit decrease	Illumina [6720657] (imputed)	N
57	rs102274	9.1677e-13	11	61557803	rs102275	1.07643e-11	Phosphatidylcholine(40:5)_[M+H]1+ levels	44609	34503513	Harshfield EL	44449	BMC Med	www.ncbi.nlm.nih.gov/pubmed/34503513	Genome-wide analysis of blood lipid metabolites in over 5000 South Asians reveals biological insights at cardiometabolic disease loci.	5,662 Pakistani ancestry individuals	NA	11q12.2		TMEM258			ENSG00000134825	NA	NA	rs102275-G	rs102275	0	102275	non_coding_transcript_exon_variant	0	NR	1E-38	38		0.1604	[0.14-0.18] unit decrease	Illumina [6720657] (imputed)	N
57	rs102274	9.1677e-13	11	61557803	rs102275	1.07643e-11	Phosphatidylcholine-O_33:3_[M+H]1+/Phosphatidylcholine-P_33:2_[M+H]1+/Phosphatidylethanolamine-O_36:3_[M+H]1+ levels	44609	34503513	Harshfield EL	44449	BMC Med	www.ncbi.nlm.nih.gov/pubmed/34503513	Genome-wide analysis of blood lipid metabolites in over 5000 South Asians reveals biological insights at cardiometabolic disease loci.	13,814 British ancestry individuals	NA	11q12.2		TMEM258			ENSG00000134825	NA	NA	rs102275-C	rs102275	0	102275	non_coding_transcript_exon_variant	0	NR	3E-11	10.5229		0.0844856	[0.06-0.109] unit increase	Affymetrix [87696910] (imputed)	N
57	rs102274	9.1677e-13	11	61557803	rs102275	1.07643e-11	Phosphatidylcholine-O(36:3)_M+H]1+/Phosphatidylcholine-P(36:2)_M+H]1+ levels	44609	34503513	Harshfield EL	44449	BMC Med	www.ncbi.nlm.nih.gov/pubmed/34503513	Genome-wide analysis of blood lipid metabolites in over 5000 South Asians reveals biological insights at cardiometabolic disease loci.	5,662 Pakistani ancestry individuals	NA	11q12.2		TMEM258			ENSG00000134825	NA	NA	rs102275-A	rs102275	0	102275	non_coding_transcript_exon_variant	0	NR	4E-38	37.3979		0.1491	[0.13-0.17] unit decrease	Illumina [6720657] (imputed)	N
57	rs102274	9.1677e-13	11	61557803	rs102275	1.07643e-11	Phosphatidylcholine-O(40:6)_[M+H]1+/Phosphatidylcholine-P(40:5)_[M+H]1+ levels	44609	34503513	Harshfield EL	44449	BMC Med	www.ncbi.nlm.nih.gov/pubmed/34503513	Genome-wide analysis of blood lipid metabolites in over 5000 South Asians reveals biological insights at cardiometabolic disease loci.	5,662 Pakistani ancestry individuals	NA	11q12.2		TMEM258			ENSG00000134825	NA	NA	rs102275-C	rs102275	0	102275	non_coding_transcript_exon_variant	0	NR	1E-37	37		0.1027	[0.087-0.118] unit decrease	Illumina [6720657] (imputed)	N
57	rs102274	9.1677e-13	11	61557803	rs102275	1.07643e-11	Phosphatidylcholine(36:3)_[M+OAc]1-/Phosphatidylserine(40:2)_[M-H]1- levels	44609	34503513	Harshfield EL	44449	BMC Med	www.ncbi.nlm.nih.gov/pubmed/34503513	Genome-wide analysis of blood lipid metabolites in over 5000 South Asians reveals biological insights at cardiometabolic disease loci.	5,662 Pakistani ancestry individuals	NA	11q12.2		TMEM258			ENSG00000134825	NA	NA	rs102275-G	rs102275	0	102275	non_coding_transcript_exon_variant	0	NR	2E-38	37.699		0.1918	[0.16-0.22] unit decrease	Illumina [6720657] (imputed)	N
57	rs102274	9.1677e-13	11	61557803	rs102275	1.07643e-11	Phosphatidylcholine(38:3)_[M+OAc]1-/Phosphatidylserine(42:2)_[M-H]1- levels	44609	34503513	Harshfield EL	44449	BMC Med	www.ncbi.nlm.nih.gov/pubmed/34503513	Genome-wide analysis of blood lipid metabolites in over 5000 South Asians reveals biological insights at cardiometabolic disease loci.	5,662 Pakistani ancestry individuals	NA	11q12.2		TMEM258			ENSG00000134825	NA	NA	rs102275-C	rs102275	0	102275	non_coding_transcript_exon_variant	0	NR	8E-38	37.0969		0.139	[0.12-0.16] unit decrease	Illumina [6720657] (imputed)	N
57	rs102274	9.1677e-13	11	61557803	rs102275	1.07643e-11	Phosphatidylcholine(40:5)_[M+OAc]1-/Phosphatidylserine(44:4)_[M-H]1- levels	44609	34503513	Harshfield EL	44449	BMC Med	www.ncbi.nlm.nih.gov/pubmed/34503513	Genome-wide analysis of blood lipid metabolites in over 5000 South Asians reveals biological insights at cardiometabolic disease loci.	5,662 Pakistani ancestry individuals	NA	11q12.2		TMEM258			ENSG00000134825	NA	NA	rs102275-T	rs102275	0	102275	non_coding_transcript_exon_variant	0	NR	3E-38	37.5229		0.1384	[0.12-0.16] unit decrease	Illumina [6720657] (imputed)	N
57	rs102274	9.1677e-13	11	61557803	rs102275	1.07643e-11	Phosphatidylcholine(40:6)_[M+H]1+/Phosphatidylethanolamine(43:6)_[M+H]1+ levels	44609	34503513	Harshfield EL	44449	BMC Med	www.ncbi.nlm.nih.gov/pubmed/34503513	Genome-wide analysis of blood lipid metabolites in over 5000 South Asians reveals biological insights at cardiometabolic disease loci.	5,662 Pakistani ancestry individuals	NA	11q12.2		TMEM258			ENSG00000134825	NA	NA	rs102275-A	rs102275	0	102275	non_coding_transcript_exon_variant	0	NR	7E-38	37.1549		0.0946	[0.08-0.109] unit decrease	Illumina [6720657] (imputed)	N
57	rs102274	9.1677e-13	11	61557803	rs102275	1.07643e-11	Phosphatidylcholine-O_35:4_[M+OAc]1-/Phosphatidylcholine-P_35:3_[M+OAc]1- levels	44609	34503513	Harshfield EL	44449	BMC Med	www.ncbi.nlm.nih.gov/pubmed/34503513	Genome-wide analysis of blood lipid metabolites in over 5000 South Asians reveals biological insights at cardiometabolic disease loci.	13,814 British ancestry individuals	NA	11q12.2		TMEM258			ENSG00000134825	NA	NA	rs102275-C	rs102275	0	102275	non_coding_transcript_exon_variant	0	NR	4E-14	13.3979		0.0706593	[0.052-0.089] unit decrease	Affymetrix [87696910] (imputed)	N
57	rs102274	9.1677e-13	11	61557803	rs102275	1.07643e-11	Phosphatidylcholine-O_36:4_[M+H]1+/Phosphatidylcholine-P_36:3_[M+H]1+ levels	44609	34503513	Harshfield EL	44449	BMC Med	www.ncbi.nlm.nih.gov/pubmed/34503513	Genome-wide analysis of blood lipid metabolites in over 5000 South Asians reveals biological insights at cardiometabolic disease loci.	13,814 British ancestry individuals	NA	11q12.2		TMEM258			ENSG00000134825	NA	NA	rs102275-C	rs102275	0	102275	non_coding_transcript_exon_variant	0	NR	2E-49	48.699		0.185687	[0.16-0.21] unit decrease	Affymetrix [87696910] (imputed)	N
57	rs102274	9.1677e-13	11	61557803	rs102275	1.07643e-11	Phosphatidylcholine-O(40:5)_[M+H]1+/Phosphatidylcholine-P(40:4)_[M+H]1+ levels	44609	34503513	Harshfield EL	44449	BMC Med	www.ncbi.nlm.nih.gov/pubmed/34503513	Genome-wide analysis of blood lipid metabolites in over 5000 South Asians reveals biological insights at cardiometabolic disease loci.	5,662 Pakistani ancestry individuals	NA	11q12.2		TMEM258			ENSG00000134825	NA	NA	rs102275-G	rs102275	0	102275	non_coding_transcript_exon_variant	0	NR	4E-38	37.3979		0.0736	[0.062-0.085] unit decrease	Illumina [6720657] (imputed)	N
57	rs102274	9.1677e-13	11	61557803	rs102275	1.07643e-11	Phosphatidylcholine(34:2)_[M+H]1+/Phosphatidylethanolamine(37:2)_[M+H]1+/Phosphatidate(39:3)_[M+NH4]1+ levels	44609	34503513	Harshfield EL	44449	BMC Med	www.ncbi.nlm.nih.gov/pubmed/34503513	Genome-wide analysis of blood lipid metabolites in over 5000 South Asians reveals biological insights at cardiometabolic disease loci.	5,662 Pakistani ancestry individuals	NA	11q12.2		TMEM258			ENSG00000134825	NA	NA	rs102275-C	rs102275	0	102275	non_coding_transcript_exon_variant	0	NR	5E-38	37.301		0.1393	[0.12-0.16] unit decrease	Illumina [6720657] (imputed)	N
57	rs102274	9.1677e-13	11	61557803	rs102275	1.07643e-11	Phosphatidylcholine(35:4)_[M+H]1+/Phosphatidylethanolamine(38:4)_[M+H]1+/Phosphatidate(40:5)_[M+NH4]1+ levels	44609	34503513	Harshfield EL	44449	BMC Med	www.ncbi.nlm.nih.gov/pubmed/34503513	Genome-wide analysis of blood lipid metabolites in over 5000 South Asians reveals biological insights at cardiometabolic disease loci.	5,662 Pakistani ancestry individuals	NA	11q12.2		TMEM258			ENSG00000134825	NA	NA	rs102275-C	rs102275	0	102275	non_coding_transcript_exon_variant	0	NR	2E-38	37.699		0.1516	[0.13-0.17] unit decrease	Illumina [6720657] (imputed)	N
57	rs102274	9.1677e-13	11	61557803	rs102275	1.07643e-11	Phosphatidylcholine(38:3)_[M+H]1+/Phosphatidylethanolamine(41:3)_[M+H]1+/Phosphatidate(43:4)_[M+NH4]1+ levels	44609	34503513	Harshfield EL	44449	BMC Med	www.ncbi.nlm.nih.gov/pubmed/34503513	Genome-wide analysis of blood lipid metabolites in over 5000 South Asians reveals biological insights at cardiometabolic disease loci.	5,662 Pakistani ancestry individuals	NA	11q12.2		TMEM258			ENSG00000134825	NA	NA	rs102275-T	rs102275	0	102275	non_coding_transcript_exon_variant	0	NR	8E-38	37.0969		0.1602	[0.14-0.18] unit decrease	Illumina [6720657] (imputed)	N
57	rs102274	9.1677e-13	11	61557803	rs102275	1.07643e-11	Phosphatidylcholine(38:4)_[M+H]1+/Phosphatidylethanolamine(41:4)_[M+H]1+ levels	44609	34503513	Harshfield EL	44449	BMC Med	www.ncbi.nlm.nih.gov/pubmed/34503513	Genome-wide analysis of blood lipid metabolites in over 5000 South Asians reveals biological insights at cardiometabolic disease loci.	5,662 Pakistani ancestry individuals	NA	11q12.2		TMEM258			ENSG00000134825	NA	NA	rs102275-G	rs102275	0	102275	non_coding_transcript_exon_variant	0	NR	1E-38	38		0.1372	[0.12-0.16] unit decrease	Illumina [6720657] (imputed)	N
57	rs102274	9.1677e-13	11	61557803	rs102275	1.07643e-11	Phosphatidylcholine(38:4)_[M+OAc]1-/Phosphatidylserine(42:3)_[M-H]1- levels	44609	34503513	Harshfield EL	44449	BMC Med	www.ncbi.nlm.nih.gov/pubmed/34503513	Genome-wide analysis of blood lipid metabolites in over 5000 South Asians reveals biological insights at cardiometabolic disease loci.	5,662 Pakistani ancestry individuals	NA	11q12.2		TMEM258			ENSG00000134825	NA	NA	rs102275-C	rs102275	0	102275	non_coding_transcript_exon_variant	0	NR	1E-38	38		0.1518	[0.13-0.17] unit decrease	Illumina [6720657] (imputed)	N
57	rs102274	9.1677e-13	11	61557803	rs102275	1.07643e-11	Phosphatidylcholine(38:5)_[M+H]1+/Phosphatidylethanolamine(41:5)_[M+H]1+/Phosphatidate(43:6)_[M+NH4]1+ levels	44609	34503513	Harshfield EL	44449	BMC Med	www.ncbi.nlm.nih.gov/pubmed/34503513	Genome-wide analysis of blood lipid metabolites in over 5000 South Asians reveals biological insights at cardiometabolic disease loci.	5,662 Pakistani ancestry individuals	NA	11q12.2		TMEM258			ENSG00000134825	NA	NA	rs102275-T	rs102275	0	102275	non_coding_transcript_exon_variant	0	NR	1E-38	38		0.1604	[0.14-0.18] unit decrease	Illumina [6720657] (imputed)	N
57	rs102274	9.1677e-13	11	61557803	rs102275	1.07643e-11	Cholesteryl ester_16:0_[M+NH4]1+ levels	44609	34503513	Harshfield EL	44449	BMC Med	www.ncbi.nlm.nih.gov/pubmed/34503513	Genome-wide analysis of blood lipid metabolites in over 5000 South Asians reveals biological insights at cardiometabolic disease loci.	13,814 British ancestry individuals	NA	11q12.2		TMEM258			ENSG00000134825	NA	NA	rs102275-C	rs102275	0	102275	non_coding_transcript_exon_variant	0	NR	4E-25	24.3979		0.099907	[0.081-0.119] unit decrease	Affymetrix [87696910] (imputed)	N
57	rs102274	9.1677e-13	11	61557803	rs102275	1.07643e-11	Cholesteryl ester_18:2_[M+NH4]1+ levels	44609	34503513	Harshfield EL	44449	BMC Med	www.ncbi.nlm.nih.gov/pubmed/34503513	Genome-wide analysis of blood lipid metabolites in over 5000 South Asians reveals biological insights at cardiometabolic disease loci.	13,814 British ancestry individuals	NA	11q12.2		TMEM258			ENSG00000134825	NA	NA	rs102275-C	rs102275	0	102275	non_coding_transcript_exon_variant	0	NR	9E-15	14.0458		0.0821371	[0.061-0.103] unit increase	Affymetrix [87696910] (imputed)	N
57	rs102274	9.1677e-13	11	61557803	rs102275	1.07643e-11	Cholesteryl ester_18:3_[M+NH4]1+ levels	44609	34503513	Harshfield EL	44449	BMC Med	www.ncbi.nlm.nih.gov/pubmed/34503513	Genome-wide analysis of blood lipid metabolites in over 5000 South Asians reveals biological insights at cardiometabolic disease loci.	13,814 British ancestry individuals	NA	11q12.2		TMEM258			ENSG00000134825	NA	NA	rs102275-C	rs102275	0	102275	non_coding_transcript_exon_variant	0	NR	3E-44	43.5229		0.148754	[0.13-0.17] unit decrease	Affymetrix [87696910] (imputed)	N
57	rs102274	9.1677e-13	11	61557803	rs102275	1.07643e-11	Cholesteryl ester_14:0_[M+NH4]1+ levels	44609	34503513	Harshfield EL	44449	BMC Med	www.ncbi.nlm.nih.gov/pubmed/34503513	Genome-wide analysis of blood lipid metabolites in over 5000 South Asians reveals biological insights at cardiometabolic disease loci.	13,814 British ancestry individuals	NA	11q12.2		TMEM258			ENSG00000134825	NA	NA	rs102275-C	rs102275	0	102275	non_coding_transcript_exon_variant	0	NR	2E-11	10.699		0.0617644	[0.044-0.08] unit decrease	Affymetrix [87696910] (imputed)	N
57	rs102274	9.1677e-13	11	61557803	rs102275	1.07643e-11	Triglyceride levels (MTAG)	44907	36376304	Koskeridis F	44879	Nat Commun	www.ncbi.nlm.nih.gov/pubmed/36376304	Pleiotropic genetic architecture and novel loci for C-reactive protein levels.	361,194 European ancestry individuals	NA	11q12.2		TMEM258			ENSG00000134825	NA	NA	rs102275-T	rs102275	0	102275	non_coding_transcript_exon_variant	0	NR	1E-84	84		0.05056	[0.045-0.056] unit decrease	NR [6206408] (imputed)	N
57	rs102274	9.1677e-13	11	61557803	rs102275	1.07643e-11	PCNA-associated factor levels	45019	34648354	Pietzner M	44512	Science	www.ncbi.nlm.nih.gov/pubmed/34648354	Mapping the proteo-genomic convergence of human diseases.	10,708 European ancestry individuals	NA	11q12.2		TMEM258			ENSG00000134825	NA	NA	rs102275-T	rs102275	0	102275	non_coding_transcript_exon_variant	0	0.66	4E-27	26.3979		0.15	[0.12-0.18] unit increase	Affymetrix, Illumina [10200000] (imputed)	N
57	rs102274	9.1677e-13	11	61557803	rs102275	1.07643e-11	Carboxypeptidase B levels	45019	34648354	Pietzner M	44512	Science	www.ncbi.nlm.nih.gov/pubmed/34648354	Mapping the proteo-genomic convergence of human diseases.	10,708 European ancestry individuals	NA	11q12.2		TMEM258			ENSG00000134825	NA	NA	rs102275-T	rs102275	0	102275	non_coding_transcript_exon_variant	0	0.66	6E-12	11.2218		0.097	[0.07-0.124] unit decrease	Affymetrix, Illumina [10200000] (imputed)	N
57	rs102274	9.1677e-13	11	61557803	rs102275	1.07643e-11	Triacylglycerol_56:8_[M+NH4]1+ levels	44609	34503513	Harshfield EL	44449	BMC Med	www.ncbi.nlm.nih.gov/pubmed/34503513	Genome-wide analysis of blood lipid metabolites in over 5000 South Asians reveals biological insights at cardiometabolic disease loci.	13,814 British ancestry individuals	NA	11q12.2		TMEM258			ENSG00000134825	NA	NA	rs102275-C	rs102275	0	102275	non_coding_transcript_exon_variant	0	NR	2E-26	25.699		0.1644	[0.13-0.19] unit decrease	Affymetrix [87696910] (imputed)	N
57	rs102274	9.1677e-13	11	61557803	rs102275	1.07643e-11	Triacylglycerol_56:5_[M+NH4]1+ levels	44609	34503513	Harshfield EL	44449	BMC Med	www.ncbi.nlm.nih.gov/pubmed/34503513	Genome-wide analysis of blood lipid metabolites in over 5000 South Asians reveals biological insights at cardiometabolic disease loci.	13,814 British ancestry individuals	NA	11q12.2		TMEM258			ENSG00000134825	NA	NA	rs102275-C	rs102275	0	102275	non_coding_transcript_exon_variant	0	NR	3E-30	29.5229		0.173122	[0.14-0.2] unit decrease	Affymetrix [87696910] (imputed)	N
57	rs102274	9.1677e-13	11	61557803	rs102275	1.07643e-11	Triacylglycerol_56:6_[M+NH4]1+ levels	44609	34503513	Harshfield EL	44449	BMC Med	www.ncbi.nlm.nih.gov/pubmed/34503513	Genome-wide analysis of blood lipid metabolites in over 5000 South Asians reveals biological insights at cardiometabolic disease loci.	13,814 British ancestry individuals	NA	11q12.2		TMEM258			ENSG00000134825	NA	NA	rs102275-C	rs102275	0	102275	non_coding_transcript_exon_variant	0	NR	4E-63	62.3979		0.245184	[0.22-0.27] unit decrease	Affymetrix [87696910] (imputed)	N
57	rs102274	9.1677e-13	11	61557803	rs102275	1.07643e-11	Triacylglycerol_56:7_[M+NH4]1+ levels	44609	34503513	Harshfield EL	44449	BMC Med	www.ncbi.nlm.nih.gov/pubmed/34503513	Genome-wide analysis of blood lipid metabolites in over 5000 South Asians reveals biological insights at cardiometabolic disease loci.	13,814 British ancestry individuals	NA	11q12.2		TMEM258			ENSG00000134825	NA	NA	rs102275-C	rs102275	0	102275	non_coding_transcript_exon_variant	0	NR	1E-33	33		0.18274	[0.15-0.21] unit decrease	Affymetrix [87696910] (imputed)	N
57	rs102274	9.1677e-13	11	61557803	rs102275	1.07643e-11	Triacylglycerol_58:10_[M+NH4]1+ levels	44609	34503513	Harshfield EL	44449	BMC Med	www.ncbi.nlm.nih.gov/pubmed/34503513	Genome-wide analysis of blood lipid metabolites in over 5000 South Asians reveals biological insights at cardiometabolic disease loci.	13,814 British ancestry individuals	NA	11q12.2		TMEM258			ENSG00000134825	NA	NA	rs102275-C	rs102275	0	102275	non_coding_transcript_exon_variant	0	NR	6E-61	60.2218		0.251821	[0.22-0.28] unit decrease	Affymetrix [87696910] (imputed)	N
57	rs102274	9.1677e-13	11	61557803	rs102275	1.07643e-11	Triacylglycerol_52:6_[M+NH4]1+ levels	44609	34503513	Harshfield EL	44449	BMC Med	www.ncbi.nlm.nih.gov/pubmed/34503513	Genome-wide analysis of blood lipid metabolites in over 5000 South Asians reveals biological insights at cardiometabolic disease loci.	13,814 British ancestry individuals	NA	11q12.2		TMEM258			ENSG00000134825	NA	NA	rs102275-C	rs102275	0	102275	non_coding_transcript_exon_variant	0	NR	6E-18	17.2218		0.130105	[0.1-0.16] unit decrease	Affymetrix [87696910] (imputed)	N
57	rs102274	9.1677e-13	11	61557803	rs102275	1.07643e-11	Triacylglycerol_54:7_[M+NH4]1+ levels	44609	34503513	Harshfield EL	44449	BMC Med	www.ncbi.nlm.nih.gov/pubmed/34503513	Genome-wide analysis of blood lipid metabolites in over 5000 South Asians reveals biological insights at cardiometabolic disease loci.	13,814 British ancestry individuals	NA	11q12.2		TMEM258			ENSG00000134825	NA	NA	rs102275-C	rs102275	0	102275	non_coding_transcript_exon_variant	0	NR	2E-15	14.699		0.121025	[0.091-0.151] unit decrease	Affymetrix [87696910] (imputed)	N
57	rs102274	9.1677e-13	11	61557803	rs102275	1.07643e-11	Triacylglycerol_56:4_[M+NH4]1+ levels	44609	34503513	Harshfield EL	44449	BMC Med	www.ncbi.nlm.nih.gov/pubmed/34503513	Genome-wide analysis of blood lipid metabolites in over 5000 South Asians reveals biological insights at cardiometabolic disease loci.	13,814 British ancestry individuals	NA	11q12.2		TMEM258			ENSG00000134825	NA	NA	rs102275-C	rs102275	0	102275	non_coding_transcript_exon_variant	0	NR	4E-17	16.3979		0.128497	[0.099-0.158] unit increase	Affymetrix [87696910] (imputed)	N
57	rs102274	9.1677e-13	11	61557803	rs102275	1.07643e-11	Phosphatidylserine_40:5_[M+H]1+/Phosphatidylglycerol_40:7_[M+NH4]1+ levels	44609	34503513	Harshfield EL	44449	BMC Med	www.ncbi.nlm.nih.gov/pubmed/34503513	Genome-wide analysis of blood lipid metabolites in over 5000 South Asians reveals biological insights at cardiometabolic disease loci.	13,814 British ancestry individuals	NA	11q12.2		TMEM258			ENSG00000134825	NA	NA	rs102275-C	rs102275	0	102275	non_coding_transcript_exon_variant	0	NR	9E-41	40.0458		0.173777	[0.15-0.2] unit decrease	Affymetrix [87696910] (imputed)	N
57	rs102274	9.1677e-13	11	61557803	rs102275	1.07643e-11	Phosphatidylserine-P_42:1_[M+H]1+/Phosphatidylglycerol-P_42:6_[M+NH4]1+ levels	44609	34503513	Harshfield EL	44449	BMC Med	www.ncbi.nlm.nih.gov/pubmed/34503513	Genome-wide analysis of blood lipid metabolites in over 5000 South Asians reveals biological insights at cardiometabolic disease loci.	13,814 British ancestry individuals	NA	11q12.2		TMEM258			ENSG00000134825	NA	NA	rs102275-C	rs102275	0	102275	non_coding_transcript_exon_variant	0	NR	7E-20	19.1549		0.119991	[0.094-0.146] unit decrease	Affymetrix [87696910] (imputed)	N
57	rs102274	9.1677e-13	11	61557803	rs102275	1.07643e-11	Phosphatidylserine(35:2)_[M+OAc]1- levels	44609	34503513	Harshfield EL	44449	BMC Med	www.ncbi.nlm.nih.gov/pubmed/34503513	Genome-wide analysis of blood lipid metabolites in over 5000 South Asians reveals biological insights at cardiometabolic disease loci.	5,662 Pakistani ancestry individuals	NA	11q12.2		TMEM258			ENSG00000134825	NA	NA	rs102275-A	rs102275	0	102275	non_coding_transcript_exon_variant	0	NR	4E-37	36.3979		0.1367	[0.12-0.16] unit decrease	Illumina [6720657] (imputed)	N
57	rs102274	9.1677e-13	11	61557803	rs102275	1.07643e-11	Triacylglycerol(56:6)_[M+NH4]1+ levels	44609	34503513	Harshfield EL	44449	BMC Med	www.ncbi.nlm.nih.gov/pubmed/34503513	Genome-wide analysis of blood lipid metabolites in over 5000 South Asians reveals biological insights at cardiometabolic disease loci.	5,662 Pakistani ancestry individuals	NA	11q12.2		TMEM258			ENSG00000134825	NA	NA	rs102275-C	rs102275	0	102275	non_coding_transcript_exon_variant	0	NR	8E-38	37.0969		0.1376	[0.12-0.16] unit increase	Illumina [6720657] (imputed)	N
57	rs102274	9.1677e-13	11	61557803	rs102275	1.07643e-11	Triacylglycerol_58:7_[M+NH4]1+ levels	44609	34503513	Harshfield EL	44449	BMC Med	www.ncbi.nlm.nih.gov/pubmed/34503513	Genome-wide analysis of blood lipid metabolites in over 5000 South Asians reveals biological insights at cardiometabolic disease loci.	13,814 British ancestry individuals	NA	11q12.2		TMEM258			ENSG00000134825	NA	NA	rs102275-C	rs102275	0	102275	non_coding_transcript_exon_variant	0	NR	1E-26	26		0.164462	[0.13-0.19] unit decrease	Affymetrix [87696910] (imputed)	N
57	rs102274	9.1677e-13	11	61557803	rs102275	1.07643e-11	Triacylglycerol_58:9_[M+NH4]1+ levels	44609	34503513	Harshfield EL	44449	BMC Med	www.ncbi.nlm.nih.gov/pubmed/34503513	Genome-wide analysis of blood lipid metabolites in over 5000 South Asians reveals biological insights at cardiometabolic disease loci.	13,814 British ancestry individuals	NA	11q12.2		TMEM258			ENSG00000134825	NA	NA	rs102275-C	rs102275	0	102275	non_coding_transcript_exon_variant	0	NR	3E-35	34.5229		0.194727	[0.16-0.23] unit decrease	Affymetrix [87696910] (imputed)	N
57	rs102274	9.1677e-13	11	61557803	rs102275	1.07643e-11	Triacylglycerol_58:8_[M+NH4]1+ levels	44609	34503513	Harshfield EL	44449	BMC Med	www.ncbi.nlm.nih.gov/pubmed/34503513	Genome-wide analysis of blood lipid metabolites in over 5000 South Asians reveals biological insights at cardiometabolic disease loci.	13,814 British ancestry individuals	NA	11q12.2		TMEM258			ENSG00000134825	NA	NA	rs102275-C	rs102275	0	102275	non_coding_transcript_exon_variant	0	NR	1E-16	16		0.130458	[0.1-0.161] unit decrease	Affymetrix [87696910] (imputed)	N
57	rs102274	9.1677e-13	11	61557803	rs102275	1.07643e-11	Triacylglycerol(58:9)_[M+NH4]1+ levels	44609	34503513	Harshfield EL	44449	BMC Med	www.ncbi.nlm.nih.gov/pubmed/34503513	Genome-wide analysis of blood lipid metabolites in over 5000 South Asians reveals biological insights at cardiometabolic disease loci.	5,662 Pakistani ancestry individuals	NA	11q12.2		TMEM258			ENSG00000134825	NA	NA	rs102275-C	rs102275	0	102275	non_coding_transcript_exon_variant	0	NR	2E-37	36.699		0.1489	[0.13-0.17] unit decrease	Illumina [6720657] (imputed)	N
57	rs102274	9.1677e-13	11	61557803	rs102275	1.07643e-11	Triacylglycerol(56:7)_[M+NH4]1+ levels	44609	34503513	Harshfield EL	44449	BMC Med	www.ncbi.nlm.nih.gov/pubmed/34503513	Genome-wide analysis of blood lipid metabolites in over 5000 South Asians reveals biological insights at cardiometabolic disease loci.	5,662 Pakistani ancestry individuals	NA	11q12.2		TMEM258			ENSG00000134825	NA	NA	rs102275-T	rs102275	0	102275	non_coding_transcript_exon_variant	0	NR	3E-37	36.5229		0.1181	[0.1-0.136] unit decrease	Illumina [6720657] (imputed)	N
57	rs102274	9.1677e-13	11	61557803	rs102275	1.07643e-11	Triacylglycerol(56:4)_[M+NH4]1+ levels	44609	34503513	Harshfield EL	44449	BMC Med	www.ncbi.nlm.nih.gov/pubmed/34503513	Genome-wide analysis of blood lipid metabolites in over 5000 South Asians reveals biological insights at cardiometabolic disease loci.	5,662 Pakistani ancestry individuals	NA	11q12.2		TMEM258			ENSG00000134825	NA	NA	rs102275-C	rs102275	0	102275	non_coding_transcript_exon_variant	0	NR	3E-37	36.5229		0.1555	[0.13-0.18] unit decrease	Illumina [6720657] (imputed)	N
57	rs102274	9.1677e-13	11	61557803	rs102275	1.07643e-11	Sphingomyelin_36:2_[M+H]1+ levels	44609	34503513	Harshfield EL	44449	BMC Med	www.ncbi.nlm.nih.gov/pubmed/34503513	Genome-wide analysis of blood lipid metabolites in over 5000 South Asians reveals biological insights at cardiometabolic disease loci.	13,814 British ancestry individuals	NA	11q12.2		TMEM258			ENSG00000134825	NA	NA	rs102275-C	rs102275	0	102275	non_coding_transcript_exon_variant	0	NR	1E-16	16		0.0982379	[0.075-0.121] unit decrease	Affymetrix [87696910] (imputed)	N
57	rs102274	9.1677e-13	11	61557803	rs102275	1.07643e-11	Triacylglycerol(54:3)_[M+NH4]1+ levels	44609	34503513	Harshfield EL	44449	BMC Med	www.ncbi.nlm.nih.gov/pubmed/34503513	Genome-wide analysis of blood lipid metabolites in over 5000 South Asians reveals biological insights at cardiometabolic disease loci.	5,662 Pakistani ancestry individuals	NA	11q12.2		TMEM258			ENSG00000134825	NA	NA	rs102275-G	rs102275	0	102275	non_coding_transcript_exon_variant	0	NR	5E-37	36.301		0.1066	[0.09-0.123] unit decrease	Illumina [6720657] (imputed)	N
57	rs102274	9.1677e-13	11	61557803	rs102275	1.07643e-11	Phosphatidylserine(44:6)_[M+OAc]1- levels	44609	34503513	Harshfield EL	44449	BMC Med	www.ncbi.nlm.nih.gov/pubmed/34503513	Genome-wide analysis of blood lipid metabolites in over 5000 South Asians reveals biological insights at cardiometabolic disease loci.	5,662 Pakistani ancestry individuals	NA	11q12.2		TMEM258			ENSG00000134825	NA	NA	rs102275-G	rs102275	0	102275	non_coding_transcript_exon_variant	0	NR	2E-38	37.699		0.07	[0.059-0.081] unit decrease	Illumina [6720657] (imputed)	N
57	rs102274	9.1677e-13	11	61557803	rs102275	1.07643e-11	Phosphatidylserine(42:7)_[M+OAc]1- levels	44609	34503513	Harshfield EL	44449	BMC Med	www.ncbi.nlm.nih.gov/pubmed/34503513	Genome-wide analysis of blood lipid metabolites in over 5000 South Asians reveals biological insights at cardiometabolic disease loci.	5,662 Pakistani ancestry individuals	NA	11q12.2		TMEM258			ENSG00000134825	NA	NA	rs102275-G	rs102275	0	102275	non_coding_transcript_exon_variant	0	NR	2E-37	36.699		0.091	[0.077-0.105] unit decrease	Illumina [6720657] (imputed)	N
57	rs102274	9.1677e-13	11	61557803	rs102275	1.07643e-11	Phosphatidylserine(42:5)_[M+OAc]1- levels	44609	34503513	Harshfield EL	44449	BMC Med	www.ncbi.nlm.nih.gov/pubmed/34503513	Genome-wide analysis of blood lipid metabolites in over 5000 South Asians reveals biological insights at cardiometabolic disease loci.	5,662 Pakistani ancestry individuals	NA	11q12.2		TMEM258			ENSG00000134825	NA	NA	rs102275-T	rs102275	0	102275	non_coding_transcript_exon_variant	0	NR	9E-38	37.0458		0.1337	[0.11-0.15] unit decrease	Illumina [6720657] (imputed)	N
57	rs102274	9.1677e-13	11	61557803	rs102275	1.07643e-11	Phosphatidylserine_40:3_[M+H]1+/Phosphatidylglycerol_40:5_[M+NH4]1+ levels	44609	34503513	Harshfield EL	44449	BMC Med	www.ncbi.nlm.nih.gov/pubmed/34503513	Genome-wide analysis of blood lipid metabolites in over 5000 South Asians reveals biological insights at cardiometabolic disease loci.	13,814 British ancestry individuals	NA	11q12.2		TMEM258			ENSG00000134825	NA	NA	rs102275-C	rs102275	0	102275	non_coding_transcript_exon_variant	0	NR	5E-27	26.301		0.129002	[0.11-0.15] unit increase	Affymetrix [87696910] (imputed)	N
57	rs102274	9.1677e-13	11	61557803	rs102275	1.07643e-11	Sphingomyelin_34:2_[M+H]1+ levels	44609	34503513	Harshfield EL	44449	BMC Med	www.ncbi.nlm.nih.gov/pubmed/34503513	Genome-wide analysis of blood lipid metabolites in over 5000 South Asians reveals biological insights at cardiometabolic disease loci.	13,814 British ancestry individuals	NA	11q12.2		TMEM258			ENSG00000134825	NA	NA	rs102275-C	rs102275	0	102275	non_coding_transcript_exon_variant	0	NR	9E-16	15.0458		0.0922037	[0.07-0.115] unit decrease	Affymetrix [87696910] (imputed)	N
57	rs102274	9.1677e-13	11	61557803	rs102275	1.07643e-11	Sphingomyelin(44:9)_[M+H]1- levels	44609	34503513	Harshfield EL	44449	BMC Med	www.ncbi.nlm.nih.gov/pubmed/34503513	Genome-wide analysis of blood lipid metabolites in over 5000 South Asians reveals biological insights at cardiometabolic disease loci.	5,662 Pakistani ancestry individuals	NA	11q12.2		TMEM258			ENSG00000134825	NA	NA	rs102275-T	rs102275	0	102275	non_coding_transcript_exon_variant	0	NR	1E-38	38		0.0845	[0.072-0.097] unit decrease	Illumina [6720657] (imputed)	N
57	rs102274	9.1677e-13	11	61557803	rs102275	1.07643e-11	Sphingomyelin_38:2_[M+H]1+ levels	44609	34503513	Harshfield EL	44449	BMC Med	www.ncbi.nlm.nih.gov/pubmed/34503513	Genome-wide analysis of blood lipid metabolites in over 5000 South Asians reveals biological insights at cardiometabolic disease loci.	13,814 British ancestry individuals	NA	11q12.2		TMEM258			ENSG00000134825	NA	NA	rs102275-C	rs102275	0	102275	non_coding_transcript_exon_variant	0	NR	2E-10	9.69897		0.0725843	[0.05-0.095] unit decrease	Affymetrix [87696910] (imputed)	N
57	rs102274	9.1677e-13	11	61557803	rs102275	1.07643e-11	Major depressive disorder	44469	34045744	Levey DF	44343	Nat Neurosci	www.ncbi.nlm.nih.gov/pubmed/34045744	Bi-ancestral depression GWAS in the Million Veteran Program and meta-analysis in >1.2 million individuals highlight new therapeutic directions.	340,591 European ancestry cases, 813,676 European ancestry controls	455,350 cases, 887,428 controls	11q12.2		TMEM258			ENSG00000134825	NA	NA	rs102275-?	rs102275	0	102275	non_coding_transcript_exon_variant	0	NR	3E-17	16.5229		0.0236	unit decrease	NR [NR]	N
57	rs102274	9.1677e-13	11	61557803	rs102275	1.07643e-11	QT interval	44533	34274964	Duijvenboden S	44396	Hum Mol Genet	www.ncbi.nlm.nih.gov/pubmed/34274964	Genomic and pleiotropic analyses of resting QT interval identifies novel loci and overlap with atrial electrical disorders.	24,495 European ancestry men	NA	11q12.2		TMEM258			ENSG00000134825	NA	NA	rs102275-T	rs102275	0	102275	non_coding_transcript_exon_variant	0	0.65	6E-9	8.22185		0.036	[0.024-0.048] unit increase	Affymetrix [NR]	N
57	rs102274	9.1677e-13	11	61557803	rs102275	1.07643e-11	Phosphatidylinositol_35:0_[M-H]1- levels	44609	34503513	Harshfield EL	44449	BMC Med	www.ncbi.nlm.nih.gov/pubmed/34503513	Genome-wide analysis of blood lipid metabolites in over 5000 South Asians reveals biological insights at cardiometabolic disease loci.	13,814 British ancestry individuals	NA	11q12.2		TMEM258			ENSG00000134825	NA	NA	rs102275-C	rs102275	0	102275	non_coding_transcript_exon_variant	0	NR	4E-10	9.39794		0.0506802	[0.035-0.067] unit decrease	Affymetrix [87696910] (imputed)	N
57	rs102274	9.1677e-13	11	61557803	rs102275	1.07643e-11	Phosphatidylinositol_35:2_[M-H]1- levels	44609	34503513	Harshfield EL	44449	BMC Med	www.ncbi.nlm.nih.gov/pubmed/34503513	Genome-wide analysis of blood lipid metabolites in over 5000 South Asians reveals biological insights at cardiometabolic disease loci.	13,814 British ancestry individuals	NA	11q12.2		TMEM258			ENSG00000134825	NA	NA	rs102275-C	rs102275	0	102275	non_coding_transcript_exon_variant	0	NR	2E-12	11.699		0.0741184	[0.053-0.095] unit increase	Affymetrix [87696910] (imputed)	N
57	rs102274	9.1677e-13	11	61557803	rs102275	1.07643e-11	Phosphatidylinositol_34:2_[M-H]1- levels	44609	34503513	Harshfield EL	44449	BMC Med	www.ncbi.nlm.nih.gov/pubmed/34503513	Genome-wide analysis of blood lipid metabolites in over 5000 South Asians reveals biological insights at cardiometabolic disease loci.	13,814 British ancestry individuals	NA	11q12.2		TMEM258			ENSG00000134825	NA	NA	rs102275-C	rs102275	0	102275	non_coding_transcript_exon_variant	0	NR	6E-29	28.2218		0.123606	[0.1-0.15] unit increase	Affymetrix [87696910] (imputed)	N
57	rs102274	9.1677e-13	11	61557803	rs102275	1.07643e-11	Phosphatidylinositol_34:0_[M+H]1+ levels	44609	34503513	Harshfield EL	44449	BMC Med	www.ncbi.nlm.nih.gov/pubmed/34503513	Genome-wide analysis of blood lipid metabolites in over 5000 South Asians reveals biological insights at cardiometabolic disease loci.	13,814 British ancestry individuals	NA	11q12.2		TMEM258			ENSG00000134825	NA	NA	rs102275-C	rs102275	0	102275	non_coding_transcript_exon_variant	0	NR	1E-39	39		0.175835	[0.15-0.2] unit decrease	Affymetrix [87696910] (imputed)	N
57	rs102274	9.1677e-13	11	61557803	rs102275	1.07643e-11	Phosphatidylinositol_36:2_[M-H]1- levels	44609	34503513	Harshfield EL	44449	BMC Med	www.ncbi.nlm.nih.gov/pubmed/34503513	Genome-wide analysis of blood lipid metabolites in over 5000 South Asians reveals biological insights at cardiometabolic disease loci.	13,814 British ancestry individuals	NA	11q12.2		TMEM258			ENSG00000134825	NA	NA	rs102275-C	rs102275	0	102275	non_coding_transcript_exon_variant	0	NR	4E-45	44.3979		0.148488	[0.13-0.17] unit increase	Affymetrix [87696910] (imputed)	N
57	rs102274	9.1677e-13	11	61557803	rs102275	1.07643e-11	Fatty acid(20:4)_[M-H]1- levels	44609	34503513	Harshfield EL	44449	BMC Med	www.ncbi.nlm.nih.gov/pubmed/34503513	Genome-wide analysis of blood lipid metabolites in over 5000 South Asians reveals biological insights at cardiometabolic disease loci.	5,662 Pakistani ancestry individuals	NA	11q12.2		TMEM258			ENSG00000134825	NA	NA	rs102275-G	rs102275	0	102275	non_coding_transcript_exon_variant	0	NR	2E-38	37.699		0.1084	[0.092-0.125] unit decrease	Illumina [6720657] (imputed)	N
57	rs102274	9.1677e-13	11	61557803	rs102275	1.07643e-11	Fatty acid(20:4)_[M-H]1- levels	44609	34503513	Harshfield EL	44449	BMC Med	www.ncbi.nlm.nih.gov/pubmed/34503513	Genome-wide analysis of blood lipid metabolites in over 5000 South Asians reveals biological insights at cardiometabolic disease loci.	13,814 British ancestry individuals	NA	11q12.2		TMEM258			ENSG00000134825	NA	NA	rs102275-C	rs102275	0	102275	non_coding_transcript_exon_variant	0	NR	2E-120	119.699		0.186427	[0.17-0.2] unit decrease	Affymetrix [87696910] (imputed)	N
57	rs102274	9.1677e-13	11	61557803	rs102275	1.07643e-11	Fatty acid(22:4)_[M-H]1- levels	44609	34503513	Harshfield EL	44449	BMC Med	www.ncbi.nlm.nih.gov/pubmed/34503513	Genome-wide analysis of blood lipid metabolites in over 5000 South Asians reveals biological insights at cardiometabolic disease loci.	13,814 British ancestry individuals	NA	11q12.2		TMEM258			ENSG00000134825	NA	NA	rs102275-C	rs102275	0	102275	non_coding_transcript_exon_variant	0	NR	2E-37	36.699		0.136598	[0.12-0.16] unit decrease	Affymetrix [87696910] (imputed)	N
57	rs102274	9.1677e-13	11	61557803	rs102275	1.07643e-11	Fatty acid(22:5)_[M-H]1- levels	44609	34503513	Harshfield EL	44449	BMC Med	www.ncbi.nlm.nih.gov/pubmed/34503513	Genome-wide analysis of blood lipid metabolites in over 5000 South Asians reveals biological insights at cardiometabolic disease loci.	13,814 British ancestry individuals	NA	11q12.2		TMEM258			ENSG00000134825	NA	NA	rs102275-C	rs102275	0	102275	non_coding_transcript_exon_variant	0	NR	3E-42	41.5229		0.166556	[0.14-0.19] unit decrease	Affymetrix [87696910] (imputed)	N
57	rs102274	9.1677e-13	11	61557803	rs102275	1.07643e-11	Fatty acid(22:5)_[M-H]1- levels	44609	34503513	Harshfield EL	44449	BMC Med	www.ncbi.nlm.nih.gov/pubmed/34503513	Genome-wide analysis of blood lipid metabolites in over 5000 South Asians reveals biological insights at cardiometabolic disease loci.	5,662 Pakistani ancestry individuals	NA	11q12.2		TMEM258			ENSG00000134825	NA	NA	rs102275-T	rs102275	0	102275	non_coding_transcript_exon_variant	0	NR	2E-37	36.699		0.1589	[0.13-0.18] unit decrease	Illumina [6720657] (imputed)	N
57	rs102274	9.1677e-13	11	61557803	rs102275	1.07643e-11	Fatty acid(22:4)_[M-H]1- levels	44609	34503513	Harshfield EL	44449	BMC Med	www.ncbi.nlm.nih.gov/pubmed/34503513	Genome-wide analysis of blood lipid metabolites in over 5000 South Asians reveals biological insights at cardiometabolic disease loci.	5,662 Pakistani ancestry individuals	NA	11q12.2		TMEM258			ENSG00000134825	NA	NA	rs102275-T	rs102275	0	102275	non_coding_transcript_exon_variant	0	NR	5E-38	37.301		0.1148	[0.097-0.132] unit decrease	Illumina [6720657] (imputed)	N
57	rs102274	9.1677e-13	11	61557803	rs102275	1.07643e-11	Lysophosphatidylethanolamine_22:4_[M-H]1- levels	44609	34503513	Harshfield EL	44449	BMC Med	www.ncbi.nlm.nih.gov/pubmed/34503513	Genome-wide analysis of blood lipid metabolites in over 5000 South Asians reveals biological insights at cardiometabolic disease loci.	13,814 British ancestry individuals	NA	11q12.2		TMEM258			ENSG00000134825	NA	NA	rs102275-C	rs102275	0	102275	non_coding_transcript_exon_variant	0	NR	2E-286	285.699		0.35285	[0.33-0.37] unit decrease	Affymetrix [87696910] (imputed)	N
57	rs102274	9.1677e-13	11	61557803	rs102275	1.07643e-11	Lysophosphatidylethanolamine_20:4_[M-H]1- levels	44609	34503513	Harshfield EL	44449	BMC Med	www.ncbi.nlm.nih.gov/pubmed/34503513	Genome-wide analysis of blood lipid metabolites in over 5000 South Asians reveals biological insights at cardiometabolic disease loci.	13,814 British ancestry individuals	NA	11q12.2		TMEM258			ENSG00000134825	NA	NA	rs102275-C	rs102275	0	102275	non_coding_transcript_exon_variant	0	NR	1E-70	70		0.207233	[0.18-0.23] unit decrease	Affymetrix [87696910] (imputed)	N
57	rs102274	9.1677e-13	11	61557803	rs102275	1.07643e-11	Lysophosphatidylethanolamine-O_18:1_[M-H]1-/Lysophosphatidylethanolamine-P_18:0_[M-H]1- levels	44609	34503513	Harshfield EL	44449	BMC Med	www.ncbi.nlm.nih.gov/pubmed/34503513	Genome-wide analysis of blood lipid metabolites in over 5000 South Asians reveals biological insights at cardiometabolic disease loci.	13,814 British ancestry individuals	NA	11q12.2		TMEM258			ENSG00000134825	NA	NA	rs102275-C	rs102275	0	102275	non_coding_transcript_exon_variant	0	NR	1E-18	18		0.0906203	[0.071-0.111] unit decrease	Affymetrix [87696910] (imputed)	N
57	rs102274	9.1677e-13	11	61557803	rs102275	1.07643e-11	Phosphatidate_34:2_[M-H]1- levels	44609	34503513	Harshfield EL	44449	BMC Med	www.ncbi.nlm.nih.gov/pubmed/34503513	Genome-wide analysis of blood lipid metabolites in over 5000 South Asians reveals biological insights at cardiometabolic disease loci.	13,814 British ancestry individuals	NA	11q12.2		TMEM258			ENSG00000134825	NA	NA	rs102275-C	rs102275	0	102275	non_coding_transcript_exon_variant	0	NR	3E-11	10.5229		0.0747287	[0.053-0.097] unit increase	Affymetrix [87696910] (imputed)	N
57	rs102274	9.1677e-13	11	61557803	rs102275	1.07643e-11	Phosphatidate(39:1)_[M+H]1+ levels	44609	34503513	Harshfield EL	44449	BMC Med	www.ncbi.nlm.nih.gov/pubmed/34503513	Genome-wide analysis of blood lipid metabolites in over 5000 South Asians reveals biological insights at cardiometabolic disease loci.	5,662 Pakistani ancestry individuals	NA	11q12.2		TMEM258			ENSG00000134825	NA	NA	rs102275-C	rs102275	0	102275	non_coding_transcript_exon_variant	0	NR	4E-38	37.3979		0.1488	[0.13-0.17] unit increase	Illumina [6720657] (imputed)	N
57	rs102274	9.1677e-13	11	61557803	rs102275	1.07643e-11	Phosphatidylcholine_32:0_[M+H]1+/Phosphatidylethanolamine_35:0_[M+H]1+/Phosphatidate_37:1_[M+NH4]1+ levels	44609	34503513	Harshfield EL	44449	BMC Med	www.ncbi.nlm.nih.gov/pubmed/34503513	Genome-wide analysis of blood lipid metabolites in over 5000 South Asians reveals biological insights at cardiometabolic disease loci.	13,814 British ancestry individuals	NA	11q12.2		TMEM258			ENSG00000134825	NA	NA	rs102275-C	rs102275	0	102275	non_coding_transcript_exon_variant	0	NR	3E-41	40.5229		0.161964	[0.14-0.19] unit decrease	Affymetrix [87696910] (imputed)	N
57	rs102274	9.1677e-13	11	61557803	rs102275	1.07643e-11	Phosphatidylcholine_32:2_[M+H]1+/Phosphatidylethanolamine_35:2_[M+H]1+/Phosphatidate_37:3_[M+NH4]1+ levels	44609	34503513	Harshfield EL	44449	BMC Med	www.ncbi.nlm.nih.gov/pubmed/34503513	Genome-wide analysis of blood lipid metabolites in over 5000 South Asians reveals biological insights at cardiometabolic disease loci.	13,814 British ancestry individuals	NA	11q12.2		TMEM258			ENSG00000134825	NA	NA	rs102275-C	rs102275	0	102275	non_coding_transcript_exon_variant	0	NR	2E-36	35.699		0.158543	[0.13-0.18] unit increase	Affymetrix [87696910] (imputed)	N
57	rs102274	9.1677e-13	11	61557803	rs102275	1.07643e-11	Phosphatidylcholine_32:0_[M+OAc]1- levels	44609	34503513	Harshfield EL	44449	BMC Med	www.ncbi.nlm.nih.gov/pubmed/34503513	Genome-wide analysis of blood lipid metabolites in over 5000 South Asians reveals biological insights at cardiometabolic disease loci.	13,814 British ancestry individuals	NA	11q12.2		TMEM258			ENSG00000134825	NA	NA	rs102275-C	rs102275	0	102275	non_coding_transcript_exon_variant	0	NR	5E-26	25.301		0.110218	[0.09-0.131] unit decrease	Affymetrix [87696910] (imputed)	N
57	rs102274	9.1677e-13	11	61557803	rs102275	1.07643e-11	Phosphatidylcholine_33:2_[M+OAc]1-/Phosphatidylserine_37:1_[M-H]1- levels	44609	34503513	Harshfield EL	44449	BMC Med	www.ncbi.nlm.nih.gov/pubmed/34503513	Genome-wide analysis of blood lipid metabolites in over 5000 South Asians reveals biological insights at cardiometabolic disease loci.	13,814 British ancestry individuals	NA	11q12.2		TMEM258			ENSG00000134825	NA	NA	rs102275-C	rs102275	0	102275	non_coding_transcript_exon_variant	0	NR	6E-11	10.2218		0.0579174	[0.041-0.075] unit increase	Affymetrix [87696910] (imputed)	N
57	rs102274	9.1677e-13	11	61557803	rs102275	1.07643e-11	Phosphatidylinositol-O_36:0_[M-H]1- levels	44609	34503513	Harshfield EL	44449	BMC Med	www.ncbi.nlm.nih.gov/pubmed/34503513	Genome-wide analysis of blood lipid metabolites in over 5000 South Asians reveals biological insights at cardiometabolic disease loci.	13,814 British ancestry individuals	NA	11q12.2		TMEM258			ENSG00000134825	NA	NA	rs102275-C	rs102275	0	102275	non_coding_transcript_exon_variant	0	NR	7E-32	31.1549		0.125598	[0.1-0.15] unit decrease	Affymetrix [87696910] (imputed)	N
57	rs102274	9.1677e-13	11	61557803	rs102275	1.07643e-11	Phosphatidylcholine_35:5_[M+OAc]1-/Phosphatidylserine_39:4_[M-H]1- levels	44609	34503513	Harshfield EL	44449	BMC Med	www.ncbi.nlm.nih.gov/pubmed/34503513	Genome-wide analysis of blood lipid metabolites in over 5000 South Asians reveals biological insights at cardiometabolic disease loci.	13,814 British ancestry individuals	NA	11q12.2		TMEM258			ENSG00000134825	NA	NA	rs102275-C	rs102275	0	102275	non_coding_transcript_exon_variant	0	NR	2E-24	23.699		0.0993129	[0.08-0.118] unit decrease	Affymetrix [87696910] (imputed)	N
57	rs102274	9.1677e-13	11	61557803	rs102275	1.07643e-11	Phosphatidylinositol-O(36:0)_[M-H]1-/Phosphatidylglycerol(37:0)_[M+OAc]1- levels	44609	34503513	Harshfield EL	44449	BMC Med	www.ncbi.nlm.nih.gov/pubmed/34503513	Genome-wide analysis of blood lipid metabolites in over 5000 South Asians reveals biological insights at cardiometabolic disease loci.	5,662 Pakistani ancestry individuals	NA	11q12.2		TMEM258			ENSG00000134825	NA	NA	rs102275-A	rs102275	0	102275	non_coding_transcript_exon_variant	0	NR	5E-38	37.301		0.1093	[0.093-0.126] unit decrease	Illumina [6720657] (imputed)	N
57	rs102274	9.1677e-13	11	61557803	rs102275	1.07643e-11	Phosphatidylinositol(36:2)_[M-H]1- levels	44609	34503513	Harshfield EL	44449	BMC Med	www.ncbi.nlm.nih.gov/pubmed/34503513	Genome-wide analysis of blood lipid metabolites in over 5000 South Asians reveals biological insights at cardiometabolic disease loci.	5,662 Pakistani ancestry individuals	NA	11q12.2		TMEM258			ENSG00000134825	NA	NA	rs102275-A	rs102275	0	102275	non_coding_transcript_exon_variant	0	NR	1E-37	37		0.1893	[0.16-0.22] unit decrease	Illumina [6720657] (imputed)	N
57	rs102274	9.1677e-13	11	61557803	rs102275	1.07643e-11	Phosphatidylglycerol_34:0_[M-H]1- levels	44609	34503513	Harshfield EL	44449	BMC Med	www.ncbi.nlm.nih.gov/pubmed/34503513	Genome-wide analysis of blood lipid metabolites in over 5000 South Asians reveals biological insights at cardiometabolic disease loci.	13,814 British ancestry individuals	NA	11q12.2		TMEM258			ENSG00000134825	NA	NA	rs102275-C	rs102275	0	102275	non_coding_transcript_exon_variant	0	NR	7E-24	23.1549		0.115853	[0.093-0.138] unit decrease	Affymetrix [87696910] (imputed)	N
57	rs102274	9.1677e-13	11	61557803	rs102275	1.07643e-11	Phosphatidylglycerol_36:0_[M-H]1- levels	44609	34503513	Harshfield EL	44449	BMC Med	www.ncbi.nlm.nih.gov/pubmed/34503513	Genome-wide analysis of blood lipid metabolites in over 5000 South Asians reveals biological insights at cardiometabolic disease loci.	13,814 British ancestry individuals	NA	11q12.2		TMEM258			ENSG00000134825	NA	NA	rs102275-C	rs102275	0	102275	non_coding_transcript_exon_variant	0	NR	4E-19	18.3979		0.0902125	[0.07-0.11] unit decrease	Affymetrix [87696910] (imputed)	N
57	rs102274	9.1677e-13	11	61557803	rs102275	1.07643e-11	Phosphatidylglycerol_35:3_[M-H]1- levels	44609	34503513	Harshfield EL	44449	BMC Med	www.ncbi.nlm.nih.gov/pubmed/34503513	Genome-wide analysis of blood lipid metabolites in over 5000 South Asians reveals biological insights at cardiometabolic disease loci.	13,814 British ancestry individuals	NA	11q12.2		TMEM258			ENSG00000134825	NA	NA	rs102275-C	rs102275	0	102275	non_coding_transcript_exon_variant	0	NR	1E-27	27		0.0857433	[0.07-0.101] unit increase	Affymetrix [87696910] (imputed)	N
57	rs102274	9.1677e-13	11	61557803	rs102275	1.07643e-11	Phosphatidylglycerol(36:0)_[M-H]1- levels	44609	34503513	Harshfield EL	44449	BMC Med	www.ncbi.nlm.nih.gov/pubmed/34503513	Genome-wide analysis of blood lipid metabolites in over 5000 South Asians reveals biological insights at cardiometabolic disease loci.	5,662 Pakistani ancestry individuals	NA	11q12.2		TMEM258			ENSG00000134825	NA	NA	rs102275-A	rs102275	0	102275	non_coding_transcript_exon_variant	0	NR	9E-38	37.0458		0.1376	[0.12-0.16] unit decrease	Illumina [6720657] (imputed)	N
57	rs102274	9.1677e-13	11	61557803	rs102275	1.07643e-11	Phosphatidylglycerol(35:3)_[M-H]1- levels	44609	34503513	Harshfield EL	44449	BMC Med	www.ncbi.nlm.nih.gov/pubmed/34503513	Genome-wide analysis of blood lipid metabolites in over 5000 South Asians reveals biological insights at cardiometabolic disease loci.	5,662 Pakistani ancestry individuals	NA	11q12.2		TMEM258			ENSG00000134825	NA	NA	rs102275-G	rs102275	0	102275	non_coding_transcript_exon_variant	0	NR	3E-37	36.5229		0.1486	[0.13-0.17] unit decrease	Illumina [6720657] (imputed)	N
57	rs102274	9.1677e-13	11	61557803	rs102275	1.07643e-11	Phosphatidylglycerol(34:0)_[M-H]1- levels	44609	34503513	Harshfield EL	44449	BMC Med	www.ncbi.nlm.nih.gov/pubmed/34503513	Genome-wide analysis of blood lipid metabolites in over 5000 South Asians reveals biological insights at cardiometabolic disease loci.	5,662 Pakistani ancestry individuals	NA	11q12.2		TMEM258			ENSG00000134825	NA	NA	rs102275-G	rs102275	0	102275	non_coding_transcript_exon_variant	0	NR	1E-37	37		0.1931	[0.16-0.22] unit decrease	Illumina [6720657] (imputed)	N
57	rs102274	9.1677e-13	11	61557803	rs102275	1.07643e-11	Phosphatidylinositol_36:2_[M+H]1+ levels	44609	34503513	Harshfield EL	44449	BMC Med	www.ncbi.nlm.nih.gov/pubmed/34503513	Genome-wide analysis of blood lipid metabolites in over 5000 South Asians reveals biological insights at cardiometabolic disease loci.	13,814 British ancestry individuals	NA	11q12.2		TMEM258			ENSG00000134825	NA	NA	rs102275-C	rs102275	0	102275	non_coding_transcript_exon_variant	0	NR	6E-16	15.2218		0.10882	[0.082-0.135] unit increase	Affymetrix [87696910] (imputed)	N
57	rs102274	9.1677e-13	11	61557803	rs102275	1.07643e-11	Phosphatidylinositol_38:0_[M-H]1- levels	44609	34503513	Harshfield EL	44449	BMC Med	www.ncbi.nlm.nih.gov/pubmed/34503513	Genome-wide analysis of blood lipid metabolites in over 5000 South Asians reveals biological insights at cardiometabolic disease loci.	13,814 British ancestry individuals	NA	11q12.2		TMEM258			ENSG00000134825	NA	NA	rs102275-C	rs102275	0	102275	non_coding_transcript_exon_variant	0	NR	3E-20	19.5229		0.104378	[0.082-0.127] unit decrease	Affymetrix [87696910] (imputed)	N
57	rs102274	9.1677e-13	11	61557803	rs102275	1.07643e-11	Phosphatidylinositol_36:3_[M-H]1- levels	44609	34503513	Harshfield EL	44449	BMC Med	www.ncbi.nlm.nih.gov/pubmed/34503513	Genome-wide analysis of blood lipid metabolites in over 5000 South Asians reveals biological insights at cardiometabolic disease loci.	13,814 British ancestry individuals	NA	11q12.2		TMEM258			ENSG00000134825	NA	NA	rs102275-C	rs102275	0	102275	non_coding_transcript_exon_variant	0	NR	3E-93	92.5229		0.22155	[0.2-0.24] unit increase	Affymetrix [87696910] (imputed)	N
57	rs102274	9.1677e-13	11	61557803	rs102275	1.07643e-11	Phosphatidylinositol_36:4_[M-H]1- levels	44609	34503513	Harshfield EL	44449	BMC Med	www.ncbi.nlm.nih.gov/pubmed/34503513	Genome-wide analysis of blood lipid metabolites in over 5000 South Asians reveals biological insights at cardiometabolic disease loci.	13,814 British ancestry individuals	NA	11q12.2		TMEM258			ENSG00000134825	NA	NA	rs102275-C	rs102275	0	102275	non_coding_transcript_exon_variant	0	NR	2E-23	22.699		0.108175	[0.087-0.129] unit decrease	Affymetrix [87696910] (imputed)	N
57	rs102274	9.1677e-13	11	61557803	rs102275	1.07643e-11	Phosphatidylinositol_38:4_[M-H]1- levels	44609	34503513	Harshfield EL	44449	BMC Med	www.ncbi.nlm.nih.gov/pubmed/34503513	Genome-wide analysis of blood lipid metabolites in over 5000 South Asians reveals biological insights at cardiometabolic disease loci.	13,814 British ancestry individuals	NA	11q12.2		TMEM258			ENSG00000134825	NA	NA	rs102275-C	rs102275	0	102275	non_coding_transcript_exon_variant	0	NR	6E-32	31.2218		0.116116	[0.097-0.135] unit decrease	Affymetrix [87696910] (imputed)	N
57	rs102274	9.1677e-13	11	61557803	rs102275	1.07643e-11	Fatty acid(18:4)_[M-H]1- levels	44609	34503513	Harshfield EL	44449	BMC Med	www.ncbi.nlm.nih.gov/pubmed/34503513	Genome-wide analysis of blood lipid metabolites in over 5000 South Asians reveals biological insights at cardiometabolic disease loci.	13,814 British ancestry individuals	NA	11q12.2		TMEM258			ENSG00000134825	NA	NA	rs102275-C	rs102275	0	102275	non_coding_transcript_exon_variant	0	NR	2E-16	15.699		0.0814578	[0.062-0.101] unit decrease	Affymetrix [87696910] (imputed)	N
57	rs102274	9.1677e-13	11	61557803	rs102275	1.07643e-11	Lysophosphatidylethanolamine_18:2_[M-H]1- levels	44609	34503513	Harshfield EL	44449	BMC Med	www.ncbi.nlm.nih.gov/pubmed/34503513	Genome-wide analysis of blood lipid metabolites in over 5000 South Asians reveals biological insights at cardiometabolic disease loci.	13,814 British ancestry individuals	NA	11q12.2		TMEM258			ENSG00000134825	NA	NA	rs102275-C	rs102275	0	102275	non_coding_transcript_exon_variant	0	NR	2E-44	43.699		0.16753	[0.14-0.19] unit increase	Affymetrix [87696910] (imputed)	N
57	rs102274	9.1677e-13	11	61557803	rs102275	1.07643e-11	Lysophosphatidylcholine_20:4_[M+H]1+ levels	44609	34503513	Harshfield EL	44449	BMC Med	www.ncbi.nlm.nih.gov/pubmed/34503513	Genome-wide analysis of blood lipid metabolites in over 5000 South Asians reveals biological insights at cardiometabolic disease loci.	13,814 British ancestry individuals	NA	11q12.2		TMEM258			ENSG00000134825	NA	NA	rs102275-C	rs102275	0	102275	non_coding_transcript_exon_variant	0	NR	2E-263	262.699		0.410713	[0.39-0.43] unit decrease	Affymetrix [87696910] (imputed)	N
57	rs102274	9.1677e-13	11	61557803	rs102275	1.07643e-11	Fatty acid(22:6)_[M-H]1- levels	44609	34503513	Harshfield EL	44449	BMC Med	www.ncbi.nlm.nih.gov/pubmed/34503513	Genome-wide analysis of blood lipid metabolites in over 5000 South Asians reveals biological insights at cardiometabolic disease loci.	13,814 British ancestry individuals	NA	11q12.2		TMEM258			ENSG00000134825	NA	NA	rs102275-C	rs102275	0	102275	non_coding_transcript_exon_variant	0	NR	3E-12	11.5229		0.0838898	[0.06-0.107] unit decrease	Affymetrix [87696910] (imputed)	N
57	rs102274	9.1677e-13	11	61557803	rs102275	1.07643e-11	Lysophosphatidylcholine(20:4)_[M+H]1+ levels	44609	34503513	Harshfield EL	44449	BMC Med	www.ncbi.nlm.nih.gov/pubmed/34503513	Genome-wide analysis of blood lipid metabolites in over 5000 South Asians reveals biological insights at cardiometabolic disease loci.	5,662 Pakistani ancestry individuals	NA	11q12.2		TMEM258			ENSG00000134825	NA	NA	rs102275-C	rs102275	0	102275	non_coding_transcript_exon_variant	0	NR	2E-38	37.699		0.109	[0.093-0.125] unit decrease	Illumina [6720657] (imputed)	N
57	rs102274	9.1677e-13	11	61557803	rs102275	1.07643e-11	Lysophosphatidylcholine-2O_18:0_[M+H]1+ levels	44609	34503513	Harshfield EL	44449	BMC Med	www.ncbi.nlm.nih.gov/pubmed/34503513	Genome-wide analysis of blood lipid metabolites in over 5000 South Asians reveals biological insights at cardiometabolic disease loci.	13,814 British ancestry individuals	NA	11q12.2		TMEM258			ENSG00000134825	NA	NA	rs102275-C	rs102275	0	102275	non_coding_transcript_exon_variant	0	NR	3E-10	9.52288		0.0738382	[0.051-0.097] unit decrease	Affymetrix [87696910] (imputed)	N
57	rs102274	9.1677e-13	11	61557803	rs102275	1.07643e-11	Lysophosphatidylcholine-O_16:1_[M+H]1+/Lysophosphatidylcholine-P_16:0_[M+H]1+ levels	44609	34503513	Harshfield EL	44449	BMC Med	www.ncbi.nlm.nih.gov/pubmed/34503513	Genome-wide analysis of blood lipid metabolites in over 5000 South Asians reveals biological insights at cardiometabolic disease loci.	13,814 British ancestry individuals	NA	11q12.2		TMEM258			ENSG00000134825	NA	NA	rs102275-C	rs102275	0	102275	non_coding_transcript_exon_variant	0	NR	4E-25	24.3979		0.0923869	[0.075-0.11] unit decrease	Affymetrix [87696910] (imputed)	N
57	rs102274	9.1677e-13	11	61557803	rs102275	1.07643e-11	Lysophosphatidylcholine_22:6_[M+H]1+ levels	44609	34503513	Harshfield EL	44449	BMC Med	www.ncbi.nlm.nih.gov/pubmed/34503513	Genome-wide analysis of blood lipid metabolites in over 5000 South Asians reveals biological insights at cardiometabolic disease loci.	13,814 British ancestry individuals	NA	11q12.2		TMEM258			ENSG00000134825	NA	NA	rs102275-C	rs102275	0	102275	non_coding_transcript_exon_variant	0	NR	6E-18	17.2218		0.103005	[0.08-0.126] unit decrease	Affymetrix [87696910] (imputed)	N
57	rs102274	9.1677e-13	11	61557803	rs102275	1.07643e-11	Phosphatidate(41:2)_[M+H]1+ levels	44609	34503513	Harshfield EL	44449	BMC Med	www.ncbi.nlm.nih.gov/pubmed/34503513	Genome-wide analysis of blood lipid metabolites in over 5000 South Asians reveals biological insights at cardiometabolic disease loci.	5,662 Pakistani ancestry individuals	NA	11q12.2		TMEM258			ENSG00000134825	NA	NA	rs102275-T	rs102275	0	102275	non_coding_transcript_exon_variant	0	NR	2E-37	36.699		0.1505	[0.13-0.17] unit decrease	Illumina [6720657] (imputed)	N
57	rs102274	9.1677e-13	11	61557803	rs102275	1.07643e-11	Phosphatidylcholine_31:2_[M+H]1+/Phosphatidylethanolamine_34:2_[M+H]1+/Phosphatidate_36:3_[M+NH4]1+ levels	44609	34503513	Harshfield EL	44449	BMC Med	www.ncbi.nlm.nih.gov/pubmed/34503513	Genome-wide analysis of blood lipid metabolites in over 5000 South Asians reveals biological insights at cardiometabolic disease loci.	13,814 British ancestry individuals	NA	11q12.2		TMEM258			ENSG00000134825	NA	NA	rs102275-C	rs102275	0	102275	non_coding_transcript_exon_variant	0	NR	2E-75	74.699		0.231549	[0.21-0.26] unit increase	Affymetrix [87696910] (imputed)	N
57	rs102274	9.1677e-13	11	61557803	rs102275	1.07643e-11	Phosphatidate(43:4)_[M-H]1- levels	44609	34503513	Harshfield EL	44449	BMC Med	www.ncbi.nlm.nih.gov/pubmed/34503513	Genome-wide analysis of blood lipid metabolites in over 5000 South Asians reveals biological insights at cardiometabolic disease loci.	5,662 Pakistani ancestry individuals	NA	11q12.2		TMEM258			ENSG00000134825	NA	NA	rs102275-T	rs102275	0	102275	non_coding_transcript_exon_variant	0	NR	3E-38	37.5229		0.161	[0.14-0.19] unit decrease	Illumina [6720657] (imputed)	N
57	rs102274	9.1677e-13	11	61557803	rs102275	1.07643e-11	Phosphatidylcholine_35:3_[M+H]1+/Phosphatidylethanolamine_38:3_[M+H]1+/Phosphatidate_40:4_[M+NH4]1+ levels	44609	34503513	Harshfield EL	44449	BMC Med	www.ncbi.nlm.nih.gov/pubmed/34503513	Genome-wide analysis of blood lipid metabolites in over 5000 South Asians reveals biological insights at cardiometabolic disease loci.	13,814 British ancestry individuals	NA	11q12.2		TMEM258			ENSG00000134825	NA	NA	rs102275-C	rs102275	0	102275	non_coding_transcript_exon_variant	0	NR	3E-96	95.5229		0.217396	[0.2-0.24] unit increase	Affymetrix [87696910] (imputed)	N
57	rs102274	9.1677e-13	11	61557803	rs102275	1.07643e-11	Phosphatidylcholine_35:2_[M+H]1+/Phosphatidylethanolamine_38:2_[M+H]1+/Phosphatidate_40:3_[M+NH4]1+ levels	44609	34503513	Harshfield EL	44449	BMC Med	www.ncbi.nlm.nih.gov/pubmed/34503513	Genome-wide analysis of blood lipid metabolites in over 5000 South Asians reveals biological insights at cardiometabolic disease loci.	13,814 British ancestry individuals	NA	11q12.2		TMEM258			ENSG00000134825	NA	NA	rs102275-C	rs102275	0	102275	non_coding_transcript_exon_variant	0	NR	2E-42	41.699		0.167673	[0.14-0.19] unit increase	Affymetrix [87696910] (imputed)	N
57	rs102274	9.1677e-13	11	61557803	rs102275	1.07643e-11	Phosphatidylcholine_35:4_[M+H]1+/Phosphatidylethanolamine_38:4_[M+H]1+/Phosphatidate_40:5_[M+NH4]1+ levels	44609	34503513	Harshfield EL	44449	BMC Med	www.ncbi.nlm.nih.gov/pubmed/34503513	Genome-wide analysis of blood lipid metabolites in over 5000 South Asians reveals biological insights at cardiometabolic disease loci.	13,814 British ancestry individuals	NA	11q12.2		TMEM258			ENSG00000134825	NA	NA	rs102275-C	rs102275	0	102275	non_coding_transcript_exon_variant	0	NR	1E-76	76		0.222687	[0.2-0.25] unit decrease	Affymetrix [87696910] (imputed)	N
57	rs102274	9.1677e-13	11	61557803	rs102275	1.07643e-11	Phosphatidylcholine_34:4_[M+H]1+/Phosphatidylethanolamine_37:4_[M+H]1+/Phosphatidate_39:5_[M+NH4]1+ levels	44609	34503513	Harshfield EL	44449	BMC Med	www.ncbi.nlm.nih.gov/pubmed/34503513	Genome-wide analysis of blood lipid metabolites in over 5000 South Asians reveals biological insights at cardiometabolic disease loci.	13,814 British ancestry individuals	NA	11q12.2		TMEM258			ENSG00000134825	NA	NA	rs102275-C	rs102275	0	102275	non_coding_transcript_exon_variant	0	NR	2E-24	23.699		0.130602	[0.11-0.16] unit decrease	Affymetrix [87696910] (imputed)	N
57	rs102274	9.1677e-13	11	61557803	rs102275	1.07643e-11	Phosphatidylcholine_34:2_[M+H]1+/Phosphatidylethanolamine_37:2_[M+H]1+/Phosphatidate_39:3_[M+NH4]1+ levels	44609	34503513	Harshfield EL	44449	BMC Med	www.ncbi.nlm.nih.gov/pubmed/34503513	Genome-wide analysis of blood lipid metabolites in over 5000 South Asians reveals biological insights at cardiometabolic disease loci.	13,814 British ancestry individuals	NA	11q12.2		TMEM258			ENSG00000134825	NA	NA	rs102275-C	rs102275	0	102275	non_coding_transcript_exon_variant	0	NR	4E-80	79.3979		0.221284	[0.2-0.24] unit increase	Affymetrix [87696910] (imputed)	N
57	rs102274	9.1677e-13	11	61557803	rs102275	1.07643e-11	Phosphatidylcholine_34:3_[M+H]1+/Phosphatidylethanolamine_37:3_[M+H]1+/Phosphatidate_39:4_[M+NH4]1+ levels	44609	34503513	Harshfield EL	44449	BMC Med	www.ncbi.nlm.nih.gov/pubmed/34503513	Genome-wide analysis of blood lipid metabolites in over 5000 South Asians reveals biological insights at cardiometabolic disease loci.	13,814 British ancestry individuals	NA	11q12.2		TMEM258			ENSG00000134825	NA	NA	rs102275-C	rs102275	0	102275	non_coding_transcript_exon_variant	0	NR	1E-46	46		0.172974	[0.15-0.2] unit increase	Affymetrix [87696910] (imputed)	N
57	rs102274	9.1677e-13	11	61557803	rs102275	1.07643e-11	Phosphatidylcholine_34:2_[M+OAc]1-/Phosphatidylserine_38:1_[M-H]1- levels	44609	34503513	Harshfield EL	44449	BMC Med	www.ncbi.nlm.nih.gov/pubmed/34503513	Genome-wide analysis of blood lipid metabolites in over 5000 South Asians reveals biological insights at cardiometabolic disease loci.	13,814 British ancestry individuals	NA	11q12.2		TMEM258			ENSG00000134825	NA	NA	rs102275-C	rs102275	0	102275	non_coding_transcript_exon_variant	0	NR	2E-66	65.699		0.170443	[0.15-0.19] unit increase	Affymetrix [87696910] (imputed)	N
57	rs102274	9.1677e-13	11	61557803	rs102275	1.07643e-11	Phosphatidylinositol(34:2)_[M-H]1- levels	44609	34503513	Harshfield EL	44449	BMC Med	www.ncbi.nlm.nih.gov/pubmed/34503513	Genome-wide analysis of blood lipid metabolites in over 5000 South Asians reveals biological insights at cardiometabolic disease loci.	5,662 Pakistani ancestry individuals	NA	11q12.2		TMEM258			ENSG00000134825	NA	NA	rs102275-G	rs102275	0	102275	non_coding_transcript_exon_variant	0	NR	3E-37	36.5229		0.1368	[0.12-0.16] unit decrease	Illumina [6720657] (imputed)	N
57	rs102274	9.1677e-13	11	61557803	rs102275	1.07643e-11	Phosphatidylinositol(36:0)_[M+OAc]1- levels	44609	34503513	Harshfield EL	44449	BMC Med	www.ncbi.nlm.nih.gov/pubmed/34503513	Genome-wide analysis of blood lipid metabolites in over 5000 South Asians reveals biological insights at cardiometabolic disease loci.	5,662 Pakistani ancestry individuals	NA	11q12.2		TMEM258			ENSG00000134825	NA	NA	rs102275-G	rs102275	0	102275	non_coding_transcript_exon_variant	0	NR	2E-37	36.699		0.1485	[0.13-0.17] unit decrease	Illumina [6720657] (imputed)	N
57	rs102274	9.1677e-13	11	61557803	rs102275	1.07643e-11	Phosphatidylinositol(36:1)_[M+OAc]1- levels	44609	34503513	Harshfield EL	44449	BMC Med	www.ncbi.nlm.nih.gov/pubmed/34503513	Genome-wide analysis of blood lipid metabolites in over 5000 South Asians reveals biological insights at cardiometabolic disease loci.	5,662 Pakistani ancestry individuals	NA	11q12.2		TMEM258			ENSG00000134825	NA	NA	rs102275-C	rs102275	0	102275	non_coding_transcript_exon_variant	0	NR	2E-38	37.699		0.0933	[0.079-0.107] unit decrease	Illumina [6720657] (imputed)	N
57	rs102274	9.1677e-13	11	61557803	rs102275	1.07643e-11	Phosphatidylinositol(38:4)_[M-H]1- levels	44609	34503513	Harshfield EL	44449	BMC Med	www.ncbi.nlm.nih.gov/pubmed/34503513	Genome-wide analysis of blood lipid metabolites in over 5000 South Asians reveals biological insights at cardiometabolic disease loci.	5,662 Pakistani ancestry individuals	NA	11q12.2		TMEM258			ENSG00000134825	NA	NA	rs102275-G	rs102275	0	102275	non_coding_transcript_exon_variant	0	NR	4E-38	37.3979		0.1104	[0.094-0.127] unit decrease	Illumina [6720657] (imputed)	N
57	rs102274	9.1677e-13	11	61557803	rs102275	1.07643e-11	Phosphatidylinositol(36:4)_[M-H]1- levels	44609	34503513	Harshfield EL	44449	BMC Med	www.ncbi.nlm.nih.gov/pubmed/34503513	Genome-wide analysis of blood lipid metabolites in over 5000 South Asians reveals biological insights at cardiometabolic disease loci.	5,662 Pakistani ancestry individuals	NA	11q12.2		TMEM258			ENSG00000134825	NA	NA	rs102275-A	rs102275	0	102275	non_coding_transcript_exon_variant	0	NR	2E-37	36.699		0.1485	[0.13-0.17] unit decrease	Illumina [6720657] (imputed)	N
57	rs102274	9.1677e-13	11	61557803	rs102275	1.07643e-11	Total lipid levels in LDL	44678	35213538	Richardson TG	44617	PLoS Biol	www.ncbi.nlm.nih.gov/pubmed/35213538	Characterising metabolomic signatures of lipid-modifying therapies through drug target mendelian randomisation.	115,082 European ancestry individuals	NA	11q12.2		TMEM258			ENSG00000134825	NA	NA	rs102275-T	rs102275	0	102275	non_coding_transcript_exon_variant	0	0.65021	8E-27	26.0969		0.0461652	[0.038-0.055] unit increase	NR [11722792] (imputed)	N
57	rs102274	9.1677e-13	11	61557803	rs102275	1.07643e-11	Phospholipid levels in LDL	44678	35213538	Richardson TG	44617	PLoS Biol	www.ncbi.nlm.nih.gov/pubmed/35213538	Characterising metabolomic signatures of lipid-modifying therapies through drug target mendelian randomisation.	115,082 European ancestry individuals	NA	11q12.2		TMEM258			ENSG00000134825	NA	NA	rs102275-T	rs102275	0	102275	non_coding_transcript_exon_variant	0	0.65021	1E-27	27		0.0468968	[0.038-0.055] unit increase	NR [11722792] (imputed)	N
57	rs102274	9.1677e-13	11	61557803	rs102275	1.07643e-11	Free cholesterol levels in LDL	44678	35213538	Richardson TG	44617	PLoS Biol	www.ncbi.nlm.nih.gov/pubmed/35213538	Characterising metabolomic signatures of lipid-modifying therapies through drug target mendelian randomisation.	115,082 European ancestry individuals	NA	11q12.2		TMEM258			ENSG00000134825	NA	NA	rs102275-T	rs102275	0	102275	non_coding_transcript_exon_variant	0	0.65021	5E-52	51.301		0.0648547	[0.056-0.073] unit increase	NR [11722792] (imputed)	N
57	rs102274	9.1677e-13	11	61557803	rs102275	1.07643e-11	Concentration of LDL particles	44678	35213538	Richardson TG	44617	PLoS Biol	www.ncbi.nlm.nih.gov/pubmed/35213538	Characterising metabolomic signatures of lipid-modifying therapies through drug target mendelian randomisation.	115,082 European ancestry individuals	NA	11q12.2		TMEM258			ENSG00000134825	NA	NA	rs102275-T	rs102275	0	102275	non_coding_transcript_exon_variant	0	0.65021	2E-21	20.699		0.0409817	[0.033-0.049] unit increase	NR [11722792] (imputed)	N
57	rs102274	9.1677e-13	11	61557803	rs102275	1.07643e-11	Cholesteryl esters to total lipids ratio in IDL	44678	35213538	Richardson TG	44617	PLoS Biol	www.ncbi.nlm.nih.gov/pubmed/35213538	Characterising metabolomic signatures of lipid-modifying therapies through drug target mendelian randomisation.	115,082 European ancestry individuals	NA	11q12.2		TMEM258			ENSG00000134825	NA	NA	rs102275-T	rs102275	0	102275	non_coding_transcript_exon_variant	0	0.65021	2E-20	19.699		0.0390381	[0.031-0.047] unit increase	NR [11722792] (imputed)	N
57	rs102274	9.1677e-13	11	61557803	rs102275	1.07643e-11	Cholesteryl ester levels in IDL	44678	35213538	Richardson TG	44617	PLoS Biol	www.ncbi.nlm.nih.gov/pubmed/35213538	Characterising metabolomic signatures of lipid-modifying therapies through drug target mendelian randomisation.	115,082 European ancestry individuals	NA	11q12.2		TMEM258			ENSG00000134825	NA	NA	rs102275-T	rs102275	0	102275	non_coding_transcript_exon_variant	0	0.65021	6E-69	68.2218		0.0731681	[0.065-0.081] unit increase	NR [11722792] (imputed)	N
57	rs102274	9.1677e-13	11	61557803	rs102275	1.07643e-11	Total cholines levels	44678	35213538	Richardson TG	44617	PLoS Biol	www.ncbi.nlm.nih.gov/pubmed/35213538	Characterising metabolomic signatures of lipid-modifying therapies through drug target mendelian randomisation.	115,006 European ancestry individuals	NA	11q12.2		TMEM258			ENSG00000134825	NA	NA	rs102275-T	rs102275	0	102275	non_coding_transcript_exon_variant	0	0.650249	6E-21	20.2218		0.0380768	[0.03-0.046] unit increase	NR [11722792] (imputed)	N
57	rs102274	9.1677e-13	11	61557803	rs102275	1.07643e-11	Cholesterol levels in IDL	44678	35213538	Richardson TG	44617	PLoS Biol	www.ncbi.nlm.nih.gov/pubmed/35213538	Characterising metabolomic signatures of lipid-modifying therapies through drug target mendelian randomisation.	115,082 European ancestry individuals	NA	11q12.2		TMEM258			ENSG00000134825	NA	NA	rs102275-T	rs102275	0	102275	non_coding_transcript_exon_variant	0	0.65021	3E-78	77.5229		0.0781308	[0.07-0.086] unit increase	NR [11722792] (imputed)	N
57	rs102274	9.1677e-13	11	61557803	rs102275	1.07643e-11	Cholesterol to total lipids ratio in IDL	44678	35213538	Richardson TG	44617	PLoS Biol	www.ncbi.nlm.nih.gov/pubmed/35213538	Characterising metabolomic signatures of lipid-modifying therapies through drug target mendelian randomisation.	115,082 European ancestry individuals	NA	11q12.2		TMEM258			ENSG00000134825	NA	NA	rs102275-T	rs102275	0	102275	non_coding_transcript_exon_variant	0	0.65021	2E-72	71.699		0.0754851	[0.067-0.084] unit increase	NR [11722792] (imputed)	N
57	rs102274	9.1677e-13	11	61557803	rs102275	1.07643e-11	Free cholesterol levels in IDL	44678	35213538	Richardson TG	44617	PLoS Biol	www.ncbi.nlm.nih.gov/pubmed/35213538	Characterising metabolomic signatures of lipid-modifying therapies through drug target mendelian randomisation.	115,082 European ancestry individuals	NA	11q12.2		TMEM258			ENSG00000134825	NA	NA	rs102275-T	rs102275	0	102275	non_coding_transcript_exon_variant	0	0.65021	7E-104	103.155		0.0904323	[0.082-0.099] unit increase	NR [11722792] (imputed)	N
57	rs102274	9.1677e-13	11	61557803	rs102275	1.07643e-11	Concentration of IDL particles	44678	35213538	Richardson TG	44617	PLoS Biol	www.ncbi.nlm.nih.gov/pubmed/35213538	Characterising metabolomic signatures of lipid-modifying therapies through drug target mendelian randomisation.	115,082 European ancestry individuals	NA	11q12.2		TMEM258			ENSG00000134825	NA	NA	rs102275-T	rs102275	0	102275	non_coding_transcript_exon_variant	0	0.65021	2E-27	26.699		0.0463494	[0.038-0.055] unit increase	NR [11722792] (imputed)	N
57	rs102274	9.1677e-13	11	61557803	rs102275	1.07643e-11	Cholesteryl ester levels in large LDL	44678	35213538	Richardson TG	44617	PLoS Biol	www.ncbi.nlm.nih.gov/pubmed/35213538	Characterising metabolomic signatures of lipid-modifying therapies through drug target mendelian randomisation.	115,082 European ancestry individuals	NA	11q12.2		TMEM258			ENSG00000134825	NA	NA	rs102275-T	rs102275	0	102275	non_coding_transcript_exon_variant	0	0.65021	3E-36	35.5229		0.0538695	[0.045-0.062] unit increase	NR [11722792] (imputed)	N
57	rs102274	9.1677e-13	11	61557803	rs102275	1.07643e-11	Total lipid levels in large LDL	44678	35213538	Richardson TG	44617	PLoS Biol	www.ncbi.nlm.nih.gov/pubmed/35213538	Characterising metabolomic signatures of lipid-modifying therapies through drug target mendelian randomisation.	115,082 European ancestry individuals	NA	11q12.2		TMEM258			ENSG00000134825	NA	NA	rs102275-T	rs102275	0	102275	non_coding_transcript_exon_variant	0	0.65021	1E-37	37		0.0547939	[0.046-0.063] unit increase	NR [11722792] (imputed)	N
57	rs102274	9.1677e-13	11	61557803	rs102275	1.07643e-11	Cholesterol levels in large LDL	44678	35213538	Richardson TG	44617	PLoS Biol	www.ncbi.nlm.nih.gov/pubmed/35213538	Characterising metabolomic signatures of lipid-modifying therapies through drug target mendelian randomisation.	115,082 European ancestry individuals	NA	11q12.2		TMEM258			ENSG00000134825	NA	NA	rs102275-T	rs102275	0	102275	non_coding_transcript_exon_variant	0	0.65021	2E-42	41.699		0.0583896	[0.05-0.067] unit increase	NR [11722792] (imputed)	N
57	rs102274	9.1677e-13	11	61557803	rs102275	1.07643e-11	Free cholesterol levels in large LDL	44678	35213538	Richardson TG	44617	PLoS Biol	www.ncbi.nlm.nih.gov/pubmed/35213538	Characterising metabolomic signatures of lipid-modifying therapies through drug target mendelian randomisation.	115,082 European ancestry individuals	NA	11q12.2		TMEM258			ENSG00000134825	NA	NA	rs102275-T	rs102275	0	102275	non_coding_transcript_exon_variant	0	0.65021	2E-59	58.699		0.0689191	[0.061-0.077] unit increase	NR [11722792] (imputed)	N
57	rs102274	9.1677e-13	11	61557803	rs102275	1.07643e-11	Phospholipid levels in large LDL	44678	35213538	Richardson TG	44617	PLoS Biol	www.ncbi.nlm.nih.gov/pubmed/35213538	Characterising metabolomic signatures of lipid-modifying therapies through drug target mendelian randomisation.	115,082 European ancestry individuals	NA	11q12.2		TMEM258			ENSG00000134825	NA	NA	rs102275-T	rs102275	0	102275	non_coding_transcript_exon_variant	0	0.65021	1E-38	38		0.0557406	[0.047-0.064] unit increase	NR [11722792] (imputed)	N
57	rs102274	9.1677e-13	11	61557803	rs102275	1.07643e-11	Cholesteryl ester levels in LDL	44678	35213538	Richardson TG	44617	PLoS Biol	www.ncbi.nlm.nih.gov/pubmed/35213538	Characterising metabolomic signatures of lipid-modifying therapies through drug target mendelian randomisation.	115,082 European ancestry individuals	NA	11q12.2		TMEM258			ENSG00000134825	NA	NA	rs102275-T	rs102275	0	102275	non_coding_transcript_exon_variant	0	0.65021	7E-25	24.1549		0.0443489	[0.036-0.053] unit increase	NR [11722792] (imputed)	N
57	rs102274	9.1677e-13	11	61557803	rs102275	1.07643e-11	Phosphoglycerides levels	44678	35213538	Richardson TG	44617	PLoS Biol	www.ncbi.nlm.nih.gov/pubmed/35213538	Characterising metabolomic signatures of lipid-modifying therapies through drug target mendelian randomisation.	115,006 European ancestry individuals	NA	11q12.2		TMEM258			ENSG00000134825	NA	NA	rs102275-T	rs102275	0	102275	non_coding_transcript_exon_variant	0	0.650249	6E-25	24.2218		0.0420185	[0.034-0.05] unit increase	NR [11722792] (imputed)	N
57	rs102274	9.1677e-13	11	61557803	rs102275	1.07643e-11	Cholesteryl ester levels in medium LDL	44678	35213538	Richardson TG	44617	PLoS Biol	www.ncbi.nlm.nih.gov/pubmed/35213538	Characterising metabolomic signatures of lipid-modifying therapies through drug target mendelian randomisation.	115,082 European ancestry individuals	NA	11q12.2		TMEM258			ENSG00000134825	NA	NA	rs102275-T	rs102275	0	102275	non_coding_transcript_exon_variant	0	0.65021	2E-10	9.69897		0.0274093	[0.019-0.036] unit increase	NR [11722792] (imputed)	N
57	rs102274	9.1677e-13	11	61557803	rs102275	1.07643e-11	Total lipid levels in medium LDL	44678	35213538	Richardson TG	44617	PLoS Biol	www.ncbi.nlm.nih.gov/pubmed/35213538	Characterising metabolomic signatures of lipid-modifying therapies through drug target mendelian randomisation.	115,082 European ancestry individuals	NA	11q12.2		TMEM258			ENSG00000134825	NA	NA	rs102275-T	rs102275	0	102275	non_coding_transcript_exon_variant	0	0.65021	2E-11	10.699		0.0290753	[0.021-0.038] unit increase	NR [11722792] (imputed)	N
57	rs102274	9.1677e-13	11	61557803	rs102275	1.07643e-11	Concentration of medium LDL particles	44678	35213538	Richardson TG	44617	PLoS Biol	www.ncbi.nlm.nih.gov/pubmed/35213538	Characterising metabolomic signatures of lipid-modifying therapies through drug target mendelian randomisation.	115,082 European ancestry individuals	NA	11q12.2		TMEM258			ENSG00000134825	NA	NA	rs102275-T	rs102275	0	102275	non_coding_transcript_exon_variant	0	0.65021	3E-28	27.5229		0.0477677	[0.039-0.056] unit increase	NR [11722792] (imputed)	N
57	rs102274	9.1677e-13	11	61557803	rs102275	1.07643e-11	Remnant cholesterol (non-HDL, non-LDL -cholesterol)	44678	35213538	Richardson TG	44617	PLoS Biol	www.ncbi.nlm.nih.gov/pubmed/35213538	Characterising metabolomic signatures of lipid-modifying therapies through drug target mendelian randomisation.	115,082 European ancestry individuals	NA	11q12.2		TMEM258			ENSG00000134825	NA	NA	rs102275-T	rs102275	0	102275	non_coding_transcript_exon_variant	0	0.65021	4E-26	25.3979		0.0453463	[0.037-0.054] unit increase	NR [11722792] (imputed)	N
57	rs102274	9.1677e-13	11	61557803	rs102275	1.07643e-11	Cholesterol levels in medium LDL	44678	35213538	Richardson TG	44617	PLoS Biol	www.ncbi.nlm.nih.gov/pubmed/35213538	Characterising metabolomic signatures of lipid-modifying therapies through drug target mendelian randomisation.	115,082 European ancestry individuals	NA	11q12.2		TMEM258			ENSG00000134825	NA	NA	rs102275-T	rs102275	0	102275	non_coding_transcript_exon_variant	0	0.65021	6E-16	15.2218		0.0349956	[0.027-0.043] unit increase	NR [11722792] (imputed)	N
57	rs102274	9.1677e-13	11	61557803	rs102275	1.07643e-11	Cholesterol to total lipids ratio in medium LDL	44678	35213538	Richardson TG	44617	PLoS Biol	www.ncbi.nlm.nih.gov/pubmed/35213538	Characterising metabolomic signatures of lipid-modifying therapies through drug target mendelian randomisation.	115,082 European ancestry individuals	NA	11q12.2		TMEM258			ENSG00000134825	NA	NA	rs102275-T	rs102275	0	102275	non_coding_transcript_exon_variant	0	0.65021	6E-121	120.222		0.101052	[0.093-0.11] unit increase	NR [11722792] (imputed)	N
57	rs102274	9.1677e-13	11	61557803	rs102275	1.07643e-11	Cholesteryl ester levels in medium VLDL	44678	35213538	Richardson TG	44617	PLoS Biol	www.ncbi.nlm.nih.gov/pubmed/35213538	Characterising metabolomic signatures of lipid-modifying therapies through drug target mendelian randomisation.	115,082 European ancestry individuals	NA	11q12.2		TMEM258			ENSG00000134825	NA	NA	rs102275-T	rs102275	0	102275	non_coding_transcript_exon_variant	0	0.65021	2E-35	34.699		0.0532317	[0.045-0.062] unit increase	NR [11722792] (imputed)	N
57	rs102274	9.1677e-13	11	61557803	rs102275	1.07643e-11	Free cholesterol levels in medium VLDL	44678	35213538	Richardson TG	44617	PLoS Biol	www.ncbi.nlm.nih.gov/pubmed/35213538	Characterising metabolomic signatures of lipid-modifying therapies through drug target mendelian randomisation.	115,082 European ancestry individuals	NA	11q12.2		TMEM258			ENSG00000134825	NA	NA	rs102275-T	rs102275	0	102275	non_coding_transcript_exon_variant	0	0.65021	1E-12	12		0.0305861	[0.022-0.039] unit increase	NR [11722792] (imputed)	N
57	rs102274	9.1677e-13	11	61557803	rs102275	1.07643e-11	Free cholesterol levels in medium LDL	44678	35213538	Richardson TG	44617	PLoS Biol	www.ncbi.nlm.nih.gov/pubmed/35213538	Characterising metabolomic signatures of lipid-modifying therapies through drug target mendelian randomisation.	115,082 European ancestry individuals	NA	11q12.2		TMEM258			ENSG00000134825	NA	NA	rs102275-T	rs102275	0	102275	non_coding_transcript_exon_variant	0	0.65021	1E-34	34		0.0529629	[0.045-0.061] unit increase	NR [11722792] (imputed)	N
57	rs102274	9.1677e-13	11	61557803	rs102275	1.07643e-11	Phospholipid levels in medium LDL	44678	35213538	Richardson TG	44617	PLoS Biol	www.ncbi.nlm.nih.gov/pubmed/35213538	Characterising metabolomic signatures of lipid-modifying therapies through drug target mendelian randomisation.	115,082 European ancestry individuals	NA	11q12.2		TMEM258			ENSG00000134825	NA	NA	rs102275-T	rs102275	0	102275	non_coding_transcript_exon_variant	0	0.65021	2E-8	7.69897		0.0243172	[0.016-0.033] unit increase	NR [11722792] (imputed)	N
57	rs102274	9.1677e-13	11	61557803	rs102275	1.07643e-11	Phospholipids to total lipids ratio in medium LDL	44678	35213538	Richardson TG	44617	PLoS Biol	www.ncbi.nlm.nih.gov/pubmed/35213538	Characterising metabolomic signatures of lipid-modifying therapies through drug target mendelian randomisation.	115,082 European ancestry individuals	NA	11q12.2		TMEM258			ENSG00000134825	NA	NA	rs102275-T	rs102275	0	102275	non_coding_transcript_exon_variant	0	0.65021	9E-28	27.0458		0.0469277	[0.039-0.055] unit decrease	NR [11722792] (imputed)	N
57	rs102274	9.1677e-13	11	61557803	rs102275	1.07643e-11	Cholesterol levels in medium VLDL	44678	35213538	Richardson TG	44617	PLoS Biol	www.ncbi.nlm.nih.gov/pubmed/35213538	Characterising metabolomic signatures of lipid-modifying therapies through drug target mendelian randomisation.	115,082 European ancestry individuals	NA	11q12.2		TMEM258			ENSG00000134825	NA	NA	rs102275-T	rs102275	0	102275	non_coding_transcript_exon_variant	0	0.65021	2E-25	24.699		0.0448483	[0.036-0.053] unit increase	NR [11722792] (imputed)	N
57	rs102274	9.1677e-13	11	61557803	rs102275	1.07643e-11	Total cholesterol minus HDL-C levels	44678	35213538	Richardson TG	44617	PLoS Biol	www.ncbi.nlm.nih.gov/pubmed/35213538	Characterising metabolomic signatures of lipid-modifying therapies through drug target mendelian randomisation.	115,082 European ancestry individuals	NA	11q12.2		TMEM258			ENSG00000134825	NA	NA	rs102275-T	rs102275	0	102275	non_coding_transcript_exon_variant	0	0.65021	7E-30	29.1549		0.0487869	[0.04-0.057] unit increase	NR [11722792] (imputed)	N
57	rs102274	9.1677e-13	11	61557803	rs102275	1.07643e-11	1-(1-enyl-palmitoyl)-2-arachidonoyl-gpc (p-16:0/20:4) levels	44879	35347128	Yin X	44648	Nat Commun	www.ncbi.nlm.nih.gov/pubmed/35347128	Genome-wide association studies of metabolites in Finnish men identify disease-relevant loci.	6,136 Finnish ancestry individuals	NA	11q12.2		TMEM258			ENSG00000134825	NA	NA	rs102275-C	rs102275	0	102275	non_coding_transcript_exon_variant	0	NR	2E-115	114.699		0.42	unit decrease	NR [16000000] (imputed)	N
57	rs102274	9.1677e-13	11	61557803	rs102275	1.07643e-11	Linoleoyl-arachidonoyl-glycerol (18:2/20:4) [1] levels	44879	35347128	Yin X	44648	Nat Commun	www.ncbi.nlm.nih.gov/pubmed/35347128	Genome-wide association studies of metabolites in Finnish men identify disease-relevant loci.	6,136 Finnish ancestry individuals	NA	11q12.2		TMEM258			ENSG00000134825	NA	NA	rs102275-C	rs102275	0	102275	non_coding_transcript_exon_variant	0	NR	4E-43	42.3979		0.27	unit decrease	NR [16000000] (imputed)	N
57	rs102274	9.1677e-13	11	61557803	rs102275	1.07643e-11	1-myristoyl-2-arachidonoyl-GPC (14:0/20:4) levels	44879	35347128	Yin X	44648	Nat Commun	www.ncbi.nlm.nih.gov/pubmed/35347128	Genome-wide association studies of metabolites in Finnish men identify disease-relevant loci.	6,136 Finnish ancestry individuals	NA	11q12.2		TMEM258			ENSG00000134825	NA	NA	rs102275-C	rs102275	0	102275	non_coding_transcript_exon_variant	0	NR	9E-62	61.0458		0.31	unit decrease	NR [16000000] (imputed)	N
57	rs102274	9.1677e-13	11	61557803	rs102275	1.07643e-11	1-palmitoyl-2-arachidonoyl-gpc (16:0/20:4n6) levels	44879	35347128	Yin X	44648	Nat Commun	www.ncbi.nlm.nih.gov/pubmed/35347128	Genome-wide association studies of metabolites in Finnish men identify disease-relevant loci.	6,136 Finnish ancestry individuals	NA	11q12.2		TMEM258			ENSG00000134825	NA	NA	rs102275-C	rs102275	0	102275	non_coding_transcript_exon_variant	0	NR	1E-188	188		0.53	unit decrease	NR [16000000] (imputed)	N
57	rs102274	9.1677e-13	11	61557803	rs102275	1.07643e-11	1-arachidonoyl-gpc (20:4n6) levels	44998	36635386	Chen Y	44938	Nat Genet	www.ncbi.nlm.nih.gov/pubmed/36635386	Genomic atlas of the plasma metabolome prioritizes metabolites implicated in human diseases.	8,267 European ancestry individuals	NA	11q12.2		TMEM258			ENSG00000134825	NA	NA	rs102275-C	rs102275	0	102275	non_coding_transcript_exon_variant	0	0.345078	4E-311	310.398		0.562555	[0.53-0.59] unit decrease	Affymetrix [15431209] (imputed)	N
57	rs102274	9.1677e-13	11	61557803	rs102275	1.07643e-11	1-stearoyl-2-arachidonoyl-gpc (18:0/20:4) levels	44935	35050183	Hysi PG	44572	Metabolites	www.ncbi.nlm.nih.gov/pubmed/35050183	Metabolome Genome-Wide Association Study Identifies 74 Novel Genomic Regions Influencing Plasma Metabolites Levels.	8,809 European ancestry individuals	NA	11q12.2		TMEM258			ENSG00000134825	NA	NA	rs102275-C	rs102275	0	102275	non_coding_transcript_exon_variant	0	NR	1E-309	309		0.569	[0.54-0.6] unit decrease	Affymetrix [10000000] (imputed)	N
57	rs102274	9.1677e-13	11	61557803	rs102275	1.07643e-11	1-palmitoyl-2-arachidonoyl-gpc (16:0/20:4n6) levels	44998	36635386	Chen Y	44938	Nat Genet	www.ncbi.nlm.nih.gov/pubmed/36635386	Genomic atlas of the plasma metabolome prioritizes metabolites implicated in human diseases.	8,238 European ancestry individuals	NA	11q12.2		TMEM258			ENSG00000134825	NA	NA	rs102275-C	rs102275	0	102275	non_coding_transcript_exon_variant	0	0.343499	5E-324	323.301		0.61413	[0.59-0.64] unit decrease	Affymetrix [15429442] (imputed)	N
57	rs102274	9.1677e-13	11	61557803	rs102275	1.07643e-11	Arachidonate (20:4n6) levels	44998	36635386	Chen Y	44938	Nat Genet	www.ncbi.nlm.nih.gov/pubmed/36635386	Genomic atlas of the plasma metabolome prioritizes metabolites implicated in human diseases.	8,272 European ancestry individuals	NA	11q12.2		TMEM258			ENSG00000134825	NA	NA	rs102275-C	rs102275	0	102275	non_coding_transcript_exon_variant	0	0.346261	1E-90	90		0.313782	[0.28-0.34] unit decrease	Affymetrix [15431405] (imputed)	N
57	rs102274	9.1677e-13	11	61557803	rs102275	1.07643e-11	1-(1-enyl-palmitoyl)-2-palmitoleoyl-GPC (P-16:0/16:1) levels	44998	36635386	Chen Y	44938	Nat Genet	www.ncbi.nlm.nih.gov/pubmed/36635386	Genomic atlas of the plasma metabolome prioritizes metabolites implicated in human diseases.	8,083 European ancestry individuals	NA	11q12.2		TMEM258			ENSG00000134825	NA	NA	rs102275-C	rs102275	0	102275	non_coding_transcript_exon_variant	0	0.34613	2E-12	11.699		0.110206	[0.079-0.141] unit decrease	Affymetrix [15423320] (imputed)	N
57	rs102274	9.1677e-13	11	61557803	rs102275	1.07643e-11	1-(1-enyl-palmitoyl)-2-arachidonoyl-gpc (p-16:0/20:4) levels	44998	36635386	Chen Y	44938	Nat Genet	www.ncbi.nlm.nih.gov/pubmed/36635386	Genomic atlas of the plasma metabolome prioritizes metabolites implicated in human diseases.	8,251 European ancestry individuals	NA	11q12.2		TMEM258			ENSG00000134825	NA	NA	rs102275-C	rs102275	0	102275	non_coding_transcript_exon_variant	0	0.344959	6E-214	213.222		0.475997	[0.45-0.51] unit decrease	Affymetrix [15430672] (imputed)	N
57	rs102274	9.1677e-13	11	61557803	rs102275	1.07643e-11	1-(1-enyl-palmitoyl)-2-oleoyl-gpc (p-16:0/18:1) levels	44998	36635386	Chen Y	44938	Nat Genet	www.ncbi.nlm.nih.gov/pubmed/36635386	Genomic atlas of the plasma metabolome prioritizes metabolites implicated in human diseases.	8,222 European ancestry individuals	NA	11q12.2		TMEM258			ENSG00000134825	NA	NA	rs102275-C	rs102275	0	102275	non_coding_transcript_exon_variant	0	0.345934	3E-14	13.5229		0.119552	[0.089-0.15] unit decrease	Affymetrix [15428569] (imputed)	N
57	rs102274	9.1677e-13	11	61557803	rs102275	1.07643e-11	1-(1-enyl-stearoyl)-2-arachidonoyl-GPE (p-18:0/20:4) levels	44998	36635386	Chen Y	44938	Nat Genet	www.ncbi.nlm.nih.gov/pubmed/36635386	Genomic atlas of the plasma metabolome prioritizes metabolites implicated in human diseases.	8,254 European ancestry individuals	NA	11q12.2		TMEM258			ENSG00000134825	NA	NA	rs102275-C	rs102275	0	102275	non_coding_transcript_exon_variant	0	0.345258	2E-74	73.699		0.288805	[0.26-0.32] unit decrease	Affymetrix [15430980] (imputed)	N
57	rs102274	9.1677e-13	11	61557803	rs102275	1.07643e-11	Sphingomyelin (d18:1/22:1, d18:2/22:0, d16:1/24:1) levels	44998	36635386	Chen Y	44938	Nat Genet	www.ncbi.nlm.nih.gov/pubmed/36635386	Genomic atlas of the plasma metabolome prioritizes metabolites implicated in human diseases.	8,246 European ancestry individuals	NA	11q12.2		TMEM258			ENSG00000134825	NA	NA	rs102275-C	rs102275	0	102275	non_coding_transcript_exon_variant	0	0.345836	9E-13	12.0458		0.106213	[0.077-0.135] unit decrease	Affymetrix [15430938] (imputed)	N
57	rs102274	9.1677e-13	11	61557803	rs102275	1.07643e-11	1,2-dipalmitoyl-gpc (16:0/16:0) levels	44998	36635386	Chen Y	44938	Nat Genet	www.ncbi.nlm.nih.gov/pubmed/36635386	Genomic atlas of the plasma metabolome prioritizes metabolites implicated in human diseases.	8,264 European ancestry individuals	NA	11q12.2		TMEM258			ENSG00000134825	NA	NA	rs102275-C	rs102275	0	102275	non_coding_transcript_exon_variant	0	0.34593	1E-43	43		0.220549	[0.19-0.25] unit decrease	Affymetrix [15431093] (imputed)	N
57	rs102274	9.1677e-13	11	61557803	rs102275	1.07643e-11	1-myristoyl-2-arachidonoyl-GPC (14:0/20:4) levels	44998	36635386	Chen Y	44938	Nat Genet	www.ncbi.nlm.nih.gov/pubmed/36635386	Genomic atlas of the plasma metabolome prioritizes metabolites implicated in human diseases.	8,264 European ancestry individuals	NA	11q12.2		TMEM258			ENSG00000134825	NA	NA	rs102275-C	rs102275	0	102275	non_coding_transcript_exon_variant	0	0.345143	8E-111	110.097		0.342018	[0.31-0.37] unit decrease	Affymetrix [15431143] (imputed)	N
57	rs102274	9.1677e-13	11	61557803	rs102275	1.07643e-11	1-(1-enyl-palmitoyl)-2-palmitoyl-GPC (P-16:0/16:0) levels	44998	36635386	Chen Y	44938	Nat Genet	www.ncbi.nlm.nih.gov/pubmed/36635386	Genomic atlas of the plasma metabolome prioritizes metabolites implicated in human diseases.	8,266 European ancestry individuals	NA	11q12.2		TMEM258			ENSG00000134825	NA	NA	rs102275-C	rs102275	0	102275	non_coding_transcript_exon_variant	0	0.345968	1E-25	25		0.168221	[0.14-0.2] unit decrease	Affymetrix [15431146] (imputed)	N
57	rs102274	9.1677e-13	11	61557803	rs102275	1.07643e-11	Cholesterol to total lipids ratio in very small VLDL	44678	35213538	Richardson TG	44617	PLoS Biol	www.ncbi.nlm.nih.gov/pubmed/35213538	Characterising metabolomic signatures of lipid-modifying therapies through drug target mendelian randomisation.	115,082 European ancestry individuals	NA	11q12.2		TMEM258			ENSG00000134825	NA	NA	rs102275-T	rs102275	0	102275	non_coding_transcript_exon_variant	0	0.65021	2E-128	127.699		0.0981736	[0.09-0.106] unit increase	NR [11722792] (imputed)	N
57	rs102274	9.1677e-13	11	61557803	rs102275	1.07643e-11	Apolipoprotein B levels	44678	35213538	Richardson TG	44617	PLoS Biol	www.ncbi.nlm.nih.gov/pubmed/35213538	Characterising metabolomic signatures of lipid-modifying therapies through drug target mendelian randomisation.	115,082 European ancestry individuals	NA	11q12.2		TMEM258			ENSG00000134825	NA	NA	rs102275-T	rs102275	0	102275	non_coding_transcript_exon_variant	0	0.65021	7E-20	19.1549		0.0393688	[0.031-0.048] unit increase	NR [11722792] (imputed)	N
57	rs102274	9.1677e-13	11	61557803	rs102275	1.07643e-11	Polyunsaturated fatty acid levels	44678	35213538	Richardson TG	44617	PLoS Biol	www.ncbi.nlm.nih.gov/pubmed/35213538	Characterising metabolomic signatures of lipid-modifying therapies through drug target mendelian randomisation.	115,006 European ancestry individuals	NA	11q12.2		TMEM258			ENSG00000134825	NA	NA	rs102275-T	rs102275	0	102275	non_coding_transcript_exon_variant	0	0.650249	1E-119	119		0.0974467	[0.089-0.106] unit increase	NR [11722792] (imputed)	N
57	rs102274	9.1677e-13	11	61557803	rs102275	1.07643e-11	LDL cholesterol levels	44678	35213538	Richardson TG	44617	PLoS Biol	www.ncbi.nlm.nih.gov/pubmed/35213538	Characterising metabolomic signatures of lipid-modifying therapies through drug target mendelian randomisation.	115,082 European ancestry individuals	NA	11q12.2		TMEM258			ENSG00000134825	NA	NA	rs102275-T	rs102275	0	102275	non_coding_transcript_exon_variant	0	0.65021	8E-32	31.0969		0.0504775	[0.042-0.059] unit increase	NR [11722792] (imputed)	N
57	rs102274	9.1677e-13	11	61557803	rs102275	1.07643e-11	Plasma 1-stearoyl-2-arachidonoyl-GPI (18:0/20:4) levels in chronic kidney disease	45099	37277652	Schlosser P	45082	Nat Genet	www.ncbi.nlm.nih.gov/pubmed/37277652	Genetic studies of paired metabolomes reveal enzymatic and transport processes at the interface of plasma and urine.	4,959 European ancestry individuals	NA	11q12.2		TMEM258			ENSG00000134825	NA	NA	rs102275-C	rs102275	0	102275	non_coding_transcript_exon_variant	0	0.32	1E-17	17		0.069	[0.053-0.085] unit decrease	Illumina [7723843] (imputed)	N
57	rs102274	9.1677e-13	11	61557803	rs102275	1.07643e-11	Plasma 1-palmitoleoyl-2-linolenoyl-GPC (16:1/18:3)* levels in chronic kidney disease	45099	37277652	Schlosser P	45082	Nat Genet	www.ncbi.nlm.nih.gov/pubmed/37277652	Genetic studies of paired metabolomes reveal enzymatic and transport processes at the interface of plasma and urine.	4,180 European ancestry individuals	NA	11q12.2		TMEM258			ENSG00000134825	NA	NA	rs102275-C	rs102275	0	102275	non_coding_transcript_exon_variant	0	0.33	1E-25	25		0.189	[0.15-0.22] unit increase	Illumina [7723196] (imputed)	N
57	rs102274	9.1677e-13	11	61557803	rs102275	1.07643e-11	Plasma arachidonoylcarnitine (C20:4) levels in chronic kidney disease	45099	37277652	Schlosser P	45082	Nat Genet	www.ncbi.nlm.nih.gov/pubmed/37277652	Genetic studies of paired metabolomes reveal enzymatic and transport processes at the interface of plasma and urine.	4,890 European ancestry individuals	NA	11q12.2		TMEM258			ENSG00000134825	NA	NA	rs102275-C	rs102275	0	102275	non_coding_transcript_exon_variant	0	0.32	4E-23	22.3979		0.153	[0.12-0.18] unit decrease	Illumina [7724593] (imputed)	N
57	rs102274	9.1677e-13	11	61557803	rs102275	1.07643e-11	Plasma linoleoyl-arachidonoyl-glycerol (18:2/20:4) [1]* levels in chronic kidney disease	45099	37277652	Schlosser P	45082	Nat Genet	www.ncbi.nlm.nih.gov/pubmed/37277652	Genetic studies of paired metabolomes reveal enzymatic and transport processes at the interface of plasma and urine.	4,526 European ancestry individuals	NA	11q12.2		TMEM258			ENSG00000134825	NA	NA	rs102275-C	rs102275	0	102275	non_coding_transcript_exon_variant	0	0.32	2E-22	21.699		0.217	[0.17-0.26] unit decrease	Illumina [7724557] (imputed)	N
57	rs102274	9.1677e-13	11	61557803	rs102275	1.07643e-11	Plasma linoleoyl-arachidonoyl-glycerol (18:2/20:4) [2]* levels in chronic kidney disease	45099	37277652	Schlosser P	45082	Nat Genet	www.ncbi.nlm.nih.gov/pubmed/37277652	Genetic studies of paired metabolomes reveal enzymatic and transport processes at the interface of plasma and urine.	4,527 European ancestry individuals	NA	11q12.2		TMEM258			ENSG00000134825	NA	NA	rs102275-C	rs102275	0	102275	non_coding_transcript_exon_variant	0	0.31	2E-23	22.699		0.236	[0.19-0.28] unit decrease	Illumina [7724670] (imputed)	N
57	rs102274	9.1677e-13	11	61557803	rs102275	1.07643e-11	Plasma mead acid (20:3n9) levels in chronic kidney disease	45099	37277652	Schlosser P	45082	Nat Genet	www.ncbi.nlm.nih.gov/pubmed/37277652	Genetic studies of paired metabolomes reveal enzymatic and transport processes at the interface of plasma and urine.	2,945 European ancestry individuals	NA	11q12.2		TMEM258			ENSG00000134825	NA	NA	rs102275-C	rs102275	0	102275	non_coding_transcript_exon_variant	0	0.28	2E-22	21.699		0.281	[0.22-0.34] unit decrease	Illumina [7723582] (imputed)	N
57	rs102274	9.1677e-13	11	61557803	rs102275	1.07643e-11	Plasma hydroxypalmitoyl sphingomyelin (d18:1/16:0(OH))** levels in chronic kidney disease	45099	37277652	Schlosser P	45082	Nat Genet	www.ncbi.nlm.nih.gov/pubmed/37277652	Genetic studies of paired metabolomes reveal enzymatic and transport processes at the interface of plasma and urine.	4,956 European ancestry individuals	NA	11q12.2		TMEM258			ENSG00000134825	NA	NA	rs102275-C	rs102275	0	102275	non_coding_transcript_exon_variant	0	0.32	3E-21	20.5229		0.081	[0.063-0.099] unit increase	Illumina [7723755] (imputed)	N
57	rs102274	9.1677e-13	11	61557803	rs102275	1.07643e-11	Plasma oleoyl-arachidonoyl-glycerol (18:1/20:4) [1]* levels in chronic kidney disease	45099	37277652	Schlosser P	45082	Nat Genet	www.ncbi.nlm.nih.gov/pubmed/37277652	Genetic studies of paired metabolomes reveal enzymatic and transport processes at the interface of plasma and urine.	4,682 European ancestry individuals	NA	11q12.2		TMEM258			ENSG00000134825	NA	NA	rs102275-C	rs102275	0	102275	non_coding_transcript_exon_variant	0	0.32	4E-35	34.3979		0.251	[0.21-0.29] unit decrease	Illumina [7724548] (imputed)	N
57	rs102274	9.1677e-13	11	61557803	rs102275	1.07643e-11	Plasma oleoyl-arachidonoyl-glycerol (18:1/20:4) [2]* levels in chronic kidney disease	45099	37277652	Schlosser P	45082	Nat Genet	www.ncbi.nlm.nih.gov/pubmed/37277652	Genetic studies of paired metabolomes reveal enzymatic and transport processes at the interface of plasma and urine.	4,585 European ancestry individuals	NA	11q12.2		TMEM258			ENSG00000134825	NA	NA	rs102275-C	rs102275	0	102275	non_coding_transcript_exon_variant	0	0.31	3E-34	33.5229		0.26	[0.22-0.3] unit decrease	Illumina [7725067] (imputed)	N
57	rs102274	9.1677e-13	11	61557803	rs102275	1.07643e-11	Clinical LDL cholesterol levels	44678	35213538	Richardson TG	44617	PLoS Biol	www.ncbi.nlm.nih.gov/pubmed/35213538	Characterising metabolomic signatures of lipid-modifying therapies through drug target mendelian randomisation.	115,082 European ancestry individuals	NA	11q12.2		TMEM258			ENSG00000134825	NA	NA	rs102275-T	rs102275	0	102275	non_coding_transcript_exon_variant	0	0.65021	8E-39	38.0969		0.0559811	[0.048-0.064] unit increase	NR [11722792] (imputed)	N
57	rs102274	9.1677e-13	11	61557803	rs102275	1.07643e-11	Alkenylphosphatidylethanolamine (P-20:0/20:4) levels	44747	35668104	Cadby G	44718	Nat Commun	www.ncbi.nlm.nih.gov/pubmed/35668104	Comprehensive genetic analysis of the human lipidome identifies loci associated with lipid homeostasis with links to coronary artery disease.	4,492 European ancestry individuals	1,565 European ancestry individuals	11q12.2		TMEM258			ENSG00000134825	NA	NA	rs102275-C	rs102275	0	102275	non_coding_transcript_exon_variant	0	NR	4E-54	53.3979		0.352	[0.31-0.4] unit decrease	Illumina [13869437] (imputed)	N
57	rs102274	9.1677e-13	11	61557803	rs102275	1.07643e-11	Alkylphosphatidylethanolamine (O-16:0/20:3) levels	44747	35668104	Cadby G	44718	Nat Commun	www.ncbi.nlm.nih.gov/pubmed/35668104	Comprehensive genetic analysis of the human lipidome identifies loci associated with lipid homeostasis with links to coronary artery disease.	4,492 European ancestry individuals	1,565 European ancestry individuals	11q12.2		TMEM258			ENSG00000134825	NA	NA	rs102275-C	rs102275	0	102275	non_coding_transcript_exon_variant	0	NR	2E-19	18.699		0.205	[0.16-0.25] unit increase	Illumina [13869437] (imputed)	N
57	rs102274	9.1677e-13	11	61557803	rs102275	1.07643e-11	Cholesteryl esters to total lipids ratio in very small VLDL	44678	35213538	Richardson TG	44617	PLoS Biol	www.ncbi.nlm.nih.gov/pubmed/35213538	Characterising metabolomic signatures of lipid-modifying therapies through drug target mendelian randomisation.	115,082 European ancestry individuals	NA	11q12.2		TMEM258			ENSG00000134825	NA	NA	rs102275-T	rs102275	0	102275	non_coding_transcript_exon_variant	0	0.65021	5E-115	114.301		0.0922274	[0.084-0.1] unit increase	NR [11722792] (imputed)	N
57	rs102274	9.1677e-13	11	61557803	rs102275	1.07643e-11	Triacylglycerol (56:6) [NL-20:4] levels	44747	35668104	Cadby G	44718	Nat Commun	www.ncbi.nlm.nih.gov/pubmed/35668104	Comprehensive genetic analysis of the human lipidome identifies loci associated with lipid homeostasis with links to coronary artery disease.	4,492 European ancestry individuals	NA	11q12.2		TMEM258			ENSG00000134825	NA	NA	rs102275-C	rs102275	0	102275	non_coding_transcript_exon_variant	0	NR	2E-90	89.699		0.453	[0.41-0.5] unit decrease	Illumina [13869437] (imputed)	N
57	rs102274	9.1677e-13	11	61557803	rs102275	1.07643e-11	Triacylglycerol (56:8) [NL-20:4] levels	44747	35668104	Cadby G	44718	Nat Commun	www.ncbi.nlm.nih.gov/pubmed/35668104	Comprehensive genetic analysis of the human lipidome identifies loci associated with lipid homeostasis with links to coronary artery disease.	4,492 European ancestry individuals	NA	11q12.2		TMEM258			ENSG00000134825	NA	NA	rs102275-C	rs102275	0	102275	non_coding_transcript_exon_variant	0	NR	1E-85	85		0.439	[0.4-0.48] unit decrease	Illumina [13869437] (imputed)	N
57	rs102274	9.1677e-13	11	61557803	rs102275	1.07643e-11	Alkylphosphatidylcholine (O-40:5) levels	44747	35668104	Cadby G	44718	Nat Commun	www.ncbi.nlm.nih.gov/pubmed/35668104	Comprehensive genetic analysis of the human lipidome identifies loci associated with lipid homeostasis with links to coronary artery disease.	4,492 European ancestry individuals	1,565 European ancestry individuals	11q12.2		TMEM258			ENSG00000134825	NA	NA	rs102275-C	rs102275	0	102275	non_coding_transcript_exon_variant	0	NR	2E-38	37.699		0.296	[0.25-0.34] unit decrease	Illumina [13869437] (imputed)	N
57	rs102274	9.1677e-13	11	61557803	rs102275	1.07643e-11	Triacylglycerol (56:6) [NL-20:4] levels	44747	35668104	Cadby G	44718	Nat Commun	www.ncbi.nlm.nih.gov/pubmed/35668104	Comprehensive genetic analysis of the human lipidome identifies loci associated with lipid homeostasis with links to coronary artery disease.	4,492 European ancestry individuals	1,565 European ancestry individuals	11q12.2		TMEM258			ENSG00000134825	NA	NA	rs102275-C	rs102275	0	102275	non_coding_transcript_exon_variant	0	NR	3E-84	83.5229		0.439	[0.4-0.48] unit decrease	Illumina [13869437] (imputed)	N
57	rs102274	9.1677e-13	11	61557803	rs102275	1.07643e-11	Triacylglycerol (56:8) [NL-20:4] levels	44747	35668104	Cadby G	44718	Nat Commun	www.ncbi.nlm.nih.gov/pubmed/35668104	Comprehensive genetic analysis of the human lipidome identifies loci associated with lipid homeostasis with links to coronary artery disease.	4,492 European ancestry individuals	1,565 European ancestry individuals	11q12.2		TMEM258			ENSG00000134825	NA	NA	rs102275-C	rs102275	0	102275	non_coding_transcript_exon_variant	0	NR	2E-78	77.699		0.423	[0.38-0.47] unit decrease	Illumina [13869437] (imputed)	N
57	rs102274	9.1677e-13	11	61557803	rs102275	1.07643e-11	Cholesteryl ester (22:5) (n3) levels	44747	35668104	Cadby G	44718	Nat Commun	www.ncbi.nlm.nih.gov/pubmed/35668104	Comprehensive genetic analysis of the human lipidome identifies loci associated with lipid homeostasis with links to coronary artery disease.	4,492 European ancestry individuals	1,565 European ancestry individuals	11q12.2		TMEM258			ENSG00000134825	NA	NA	rs102275-C	rs102275	0	102275	non_coding_transcript_exon_variant	0	NR	7E-30	29.1549		0.259	[0.21-0.3] unit decrease	Illumina [13869437] (imputed)	N
57	rs102274	9.1677e-13	11	61557803	rs102275	1.07643e-11	Total cholesterol levels	44678	35213538	Richardson TG	44617	PLoS Biol	www.ncbi.nlm.nih.gov/pubmed/35213538	Characterising metabolomic signatures of lipid-modifying therapies through drug target mendelian randomisation.	115,082 European ancestry individuals	NA	11q12.2		TMEM258			ENSG00000134825	NA	NA	rs102275-T	rs102275	0	102275	non_coding_transcript_exon_variant	0	0.65021	3E-56	55.5229		0.0660499	[0.058-0.074] unit increase	NR [11722792] (imputed)	N
57	rs102274	9.1677e-13	11	61557803	rs102275	1.07643e-11	Total esterified cholesterol levels	44678	35213538	Richardson TG	44617	PLoS Biol	www.ncbi.nlm.nih.gov/pubmed/35213538	Characterising metabolomic signatures of lipid-modifying therapies through drug target mendelian randomisation.	115,082 European ancestry individuals	NA	11q12.2		TMEM258			ENSG00000134825	NA	NA	rs102275-T	rs102275	0	102275	non_coding_transcript_exon_variant	0	0.65021	2E-59	58.699		0.0678024	[0.06-0.076] unit increase	NR [11722792] (imputed)	N
57	rs102274	9.1677e-13	11	61557803	rs102275	1.07643e-11	Total free cholesterol levels	44678	35213538	Richardson TG	44617	PLoS Biol	www.ncbi.nlm.nih.gov/pubmed/35213538	Characterising metabolomic signatures of lipid-modifying therapies through drug target mendelian randomisation.	115,082 European ancestry individuals	NA	11q12.2		TMEM258			ENSG00000134825	NA	NA	rs102275-T	rs102275	0	102275	non_coding_transcript_exon_variant	0	0.65021	2E-46	45.699		0.0603354	[0.052-0.069] unit increase	NR [11722792] (imputed)	N
57	rs102274	9.1677e-13	11	61557803	rs102275	1.07643e-11	Phosphatidylcholine diacyl C32:0 levels	44691	33414548	Lotta LA	44203	Nat Genet	www.ncbi.nlm.nih.gov/pubmed/33414548	A cross-platform approach identifies genetic regulators of human metabolism and health.	16,838 Caucasian ancestry individuals	NA	11q12.2		TMEM258			ENSG00000134825	NA	NA	rs102275-T	rs102275	0	102275	non_coding_transcript_exon_variant	0	0.6649	1E-35	35		12.454	(zscore) increase	Affymetrix, Illumina [5791755] (imputed)	N
57	rs102274	9.1677e-13	11	61557803	rs102275	1.07643e-11	Phosphatidylcholine diacyl C36:5 levels	44691	33414548	Lotta LA	44203	Nat Genet	www.ncbi.nlm.nih.gov/pubmed/33414548	A cross-platform approach identifies genetic regulators of human metabolism and health.	16,835 Caucasian ancestry individuals	NA	11q12.2		TMEM258			ENSG00000134825	NA	NA	rs102275-T	rs102275	0	102275	non_coding_transcript_exon_variant	0	0.6629	2E-120	119.699		23.332	(zscore) increase	Affymetrix, Illumina [5790837] (imputed)	N
[truncated: 124,382,743 more chars]
