## Supplementary material for "Disentangling the Shared and Differential Genetic Architecture Between COVID-19 and Other Respiratory Disorders: A Multi-Omics Genome-Wide Analysis": C2_COPD.xlsx (part 1 of 3)

### Sheet: T1.sig_snps
Table 1. Significantly differentiated SNPs detected by DDx at p-value threshold 5e-08
A1: non-effect allele; A2: effect allele
SNP	CHR	BP	A1	A2	FRQ	BETA	SE	P	Z	N	FRQ_C2	BETA_C2	SE_C2	P_C2	Z_C2	FRQ_COPD	BETA_COPD	SE_COPD	P_COPD	Z_COPD
rs12440014	15	78926726	C	G	0.275645	0.0889732	0.008033	1.64112e-28	11.076	4323349	0.2623	-0.00097979	0.0046931	0.83463	-0.208772	0.304	-0.089953	0.0065808	1.556e-42	-13.669
rs7170068	15	78912943	G	A	0.260187	0.0882642	0.0080984	1.16578e-27	10.899	4324787	0.2424	-0.0052718	0.004743	0.26636	-1.11149	0.298	-0.093536	0.0066261	3.021e-45	-14.1163
rs28534575	15	78923845	T	G	0.266396	0.0861129	0.00808283	1.67372e-26	10.6538	4317350	0.2497	-0.0055021	0.0047379	0.24551	-1.1613	0.3018	-0.091615	0.0066105	1.123e-43	-13.859
rs67426328	15	78934318	C	G	0.33572	-0.0832105	0.00832162	1.53468e-23	-9.99931	4166304	0.3601	0.00089953	0.0044668	0.8404	0.201381	0.2826	0.08411	0.0070795	1.489e-32	11.8808
rs55988292	15	78936168	A	G	0.336757	-0.0826854	0.00828733	1.9156e-23	-9.97733	4167262	0.3611	7.7649e-05	0.0044333	0.98603	0.0175149	0.2837	0.082763	0.0070597	9.688e-32	11.7233
rs73062389	3	45835417	G	A	0.0502001	0.181699	0.0184692	7.72585e-23	9.83796	3509017	0.05157	0.20302	0.0094393	1.3093e-102	21.508	0.04685	0.021321	0.015998	0.1826	1.33273
rs6537291	4	145464074	T	A	0.429033	0.073748	0.00797545	2.31144e-20	9.24688	3727011	0.439	0.010575	0.0047916	0.02731	2.20699	0.4099	-0.063173	0.0064382	9.976e-23	-9.81221
rs13141641	4	145506456	T	C	0.420837	0.066741	0.0072705	4.32291e-20	9.1797	4333386	0.4245	0.006393	0.0041954	0.12756	1.52381	0.4131	-0.060348	0.0059927	7.471e-24	-10.0703
rs720485	4	145462588	A	C	0.410953	0.066838	0.00733644	8.20648e-20	9.11042	4227779	0.4153	0.006635	0.0043099	0.12369	1.53948	0.4021	-0.060203	0.0059933	9.655e-24	-10.0451
rs13147758	4	145460230	A	G	0.411886	0.0656892	0.00727168	1.66158e-19	9.03357	4321124	0.4163	0.0057462	0.0042064	0.17192	1.36606	0.4026	-0.059943	0.0059865	1.337e-23	-10.013
rs6831503	4	145471945	A	G	0.427642	0.0648022	0.00717529	1.69652e-19	9.0313	4335183	0.4358	0.0066882	0.0041045	0.10321	1.62948	0.4104	-0.058114	0.005939	1.305e-22	-9.78515
rs13140176	4	145489098	A	G	0.410127	0.0660338	0.00733499	2.20472e-19	9.00258	4242502	0.414	0.0061428	0.0042974	0.15288	1.42942	0.4022	-0.059891	0.0060004	1.841e-23	-9.98117
rs1828591	4	145480780	A	G	0.427846	0.0644643	0.00716607	2.34574e-19	8.99577	4335183	0.4361	0.0065563	0.0040958	0.10944	1.60074	0.4104	-0.057908	0.0059337	1.685e-22	-9.75917
rs11936476	4	145458484	T	C	0.410789	0.0653597	0.00727408	2.58067e-19	8.98528	4335183	0.4149	0.0051957	0.0041987	0.21591	1.23745	0.4021	-0.060164	0.0059948	1.058e-23	-10.036
rs11100860	4	145479139	A	G	0.427138	0.0644261	0.00717354	2.68139e-19	8.98107	4335183	0.4352	0.0064661	0.0041024	0.11499	1.57617	0.4101	-0.05796	0.0059383	1.666e-22	-9.76037
rs7435469	4	145455550	C	T	0.411057	0.0653009	0.00727474	2.79806e-19	8.97639	4335183	0.4152	0.0054929	0.004199	0.19083	1.30814	0.4023	-0.059808	0.0059954	1.948e-23	-9.97565
rs2130339	4	145464885	A	G	0.428217	0.0643679	0.00717224	2.84403e-19	8.97459	4335183	0.4366	0.0067989	0.004097	0.097018	1.65948	0.4105	-0.057569	0.0059404	3.293e-22	-9.6911
rs11938745	4	145465768	T	C	0.411464	0.0652221	0.00726944	2.90934e-19	8.97209	4335183	0.4158	0.0052581	0.0041931	0.20985	1.25399	0.4023	-0.059964	0.005993	1.439e-23	-10.0057
rs13129662	4	145454374	C	T	0.410925	0.065205	0.00727435	3.14008e-19	8.96368	4335183	0.4151	0.005341	0.0041986	0.20334	1.27209	0.4021	-0.059864	0.0059952	1.767e-23	-9.98532
rs1980057	4	145485738	C	T	0.411857	0.065051	0.0072596	3.22652e-19	8.96069	4335183	0.416	0.005235	0.0041861	0.21109	1.25057	0.4031	-0.059816	0.0059858	1.637e-23	-9.99298
rs6537292	4	145469968	G	T	0.411428	0.0651292	0.00727098	3.3238e-19	8.95741	4335183	0.4157	0.0049102	0.0041951	0.24181	1.17046	0.4024	-0.060219	0.0059935	9.444e-24	-10.0474
rs1542725	4	145488334	C	T	0.41105	0.0651076	0.00727316	3.49849e-19	8.95176	4335183	0.415	0.0050696	0.0041988	0.22728	1.20739	0.4027	-0.060038	0.0059936	1.285e-23	-10.017
rs28626624	4	145482243	C	T	0.410789	0.0650892	0.00727291	3.56984e-19	8.94953	4335183	0.4149	0.0050662	0.0041988	0.22759	1.20658	0.4021	-0.060023	0.0059933	1.309e-23	-10.015
rs12509311	4	145478662	C	T	0.411249	0.0654761	0.00731735	3.61796e-19	8.94806	4287810	0.4156	0.0052911	0.0042773	0.21609	1.23702	0.4022	-0.060185	0.0059929	9.883e-24	-10.0427
rs13113591	4	145489097	C	T	0.41055	0.0651178	0.00728073	3.75837e-19	8.94385	4335183	0.4145	0.0052128	0.0042028	0.21486	1.24032	0.4022	-0.059905	0.0060001	1.792e-23	-9.984
rs1489760	4	145474297	G	A	0.410888	0.0650322	0.00727368	3.86528e-19	8.94075	4334519	0.415	0.0048752	0.0042003	0.24578	1.16068	0.4022	-0.060157	0.0059932	1.041e-23	-10.0375
rs11940733	4	145489328	G	A	0.411067	0.065505	0.00733036	4.03065e-19	8.93612	4280563	0.4151	0.005396	0.0042957	0.20907	1.25614	0.4027	-0.060109	0.0059959	1.183e-23	-10.025
rs1565330	4	145482547	C	T	0.410789	0.064982	0.00727264	4.06682e-19	8.93513	4335183	0.4149	0.00502	0.0041986	0.23185	1.19564	0.4021	-0.059962	0.0059931	1.448e-23	-10.0052
rs13148031	4	145460338	A	G	0.413043	0.0646289	0.00724871	4.83806e-19	8.91591	4335183	0.4177	0.0053929	0.0041735	0.1963	1.29218	0.4032	-0.059236	0.0059812	4.013e-23	-9.9037
rs6830832	4	145465491	T	G	0.427978	0.0639668	0.00717485	4.85949e-19	8.91542	4335183	0.4362	0.0066538	0.0041018	0.10477	1.62217	0.4106	-0.057313	0.0059403	5.001e-22	-9.64817
rs720484	4	145462364	G	A	0.425804	0.0645287	0.00724085	5.02314e-19	8.91175	4266199	0.4338	0.0068287	0.0042152	0.10522	1.62002	0.4093	-0.0577	0.0059425	2.742e-22	-9.70972
rs1980056	4	145484923	C	A	0.410647	0.0649264	0.00728989	5.27342e-19	8.90636	4312931	0.415	0.0050604	0.0041992	0.22816	1.20509	0.4013	-0.059866	0.0060138	2.403e-23	-9.95477
rs12441088	15	78928264	G	T	0.704358	-0.0737582	0.00830184	6.41686e-19	-8.88457	4111768	0.7173	-0.00085125	0.0048553	0.86082	-0.175324	0.6767	0.072907	0.0067974	7.698e-27	10.7257
rs1489762	4	145454964	T	C	0.412951	0.0648734	0.0073074	6.82171e-19	8.87777	4280922	0.4177	0.0058564	0.0042724	0.17045	1.37075	0.4031	-0.059017	0.0059841	6.067e-23	-9.8623
rs1489759	4	145474473	A	G	0.428214	0.0635701	0.00716828	7.43004e-19	8.86826	4335183	0.4365	0.0060741	0.0040974	0.13822	1.48243	0.4107	-0.057496	0.0059353	3.42e-22	-9.68713
rs36023701	4	145465461	C	G	0.41474	0.0642261	0.00725191	8.26107e-19	8.85644	4335183	0.4202	0.0052471	0.004178	0.20915	1.25589	0.4032	-0.058979	0.005982	6.243e-23	-9.85941
rs1489763	4	145454232	C	T	0.412683	0.0647133	0.00731236	8.76378e-19	8.84985	4280258	0.4174	0.0054083	0.0042768	0.20603	1.26457	0.4029	-0.059305	0.0059871	3.938e-23	-9.90546
rs6829184	4	145470657	T	A	0.413491	0.06463	0.00731042	9.50333e-19	8.8408	4280922	0.4185	0.005388	0.0042778	0.20784	1.25953	0.4031	-0.059242	0.005984	4.153e-23	-9.90007
rs13118928	4	145486389	A	G	0.413471	0.0639955	0.00724099	9.74888e-19	8.83795	4335183	0.418	0.0050645	0.0041688	0.22443	1.21486	0.4039	-0.058931	0.005975	6.026e-23	-9.86293
rs995758	4	145478201	C	T	0.412858	0.0645003	0.00729821	9.76044e-19	8.83782	4287146	0.4176	0.0053113	0.0042585	0.21232	1.24722	0.403	-0.059189	0.0059826	4.446e-23	-9.89352
rs1828590	4	145473196	G	A	0.412882	0.0658472	0.00745375	1.00907e-18	8.8341	4162763	0.4135	0.0055952	0.004236	0.18655	1.32087	0.4114	-0.060252	0.0061884	2.114e-22	-9.73628
rs1813903	4	145478049	C	G	0.414276	0.0644551	0.00730122	1.06571e-18	8.82799	4287146	0.4197	0.0053051	0.0042636	0.2134	1.24428	0.403	-0.05915	0.0059827	4.748e-23	-9.88684
rs6842889	4	145479880	T	C	0.412371	0.064003	0.00725462	1.12052e-18	8.82238	4335183	0.4169	0.005018	0.0041812	0.23009	1.20013	0.4028	-0.058985	0.0059831	6.29e-23	-9.8586
rs6817273	4	145492003	T	C	0.418833	0.0638515	0.00724234	1.18178e-18	8.81642	4335183	0.4241	0.0056045	0.0041654	0.17848	1.34549	0.4077	-0.058247	0.005979	1.997e-22	-9.74193
rs56117933	15	78832349	T	C	0.181115	-0.0919686	0.0104586	1.44884e-18	-8.79357	3869820	0.1853	-0.00011365	0.0054649	0.98341	-0.0207964	0.1699	0.091855	0.0089886	1.63e-24	10.2191
rs6537294	4	145479763	C	A	0.420648	0.0632375	0.00719552	1.51637e-18	8.78845	4335183	0.4272	0.0052935	0.0041211	0.19898	1.28449	0.4068	-0.057944	0.0059523	2.147e-22	-9.73472
rs7655625	4	145485915	T	C	0.421711	0.0629702	0.00718301	1.84233e-18	8.76654	4334557	0.4282	0.0053152	0.0041143	0.1964	1.29188	0.408	-0.057655	0.0059417	2.913e-22	-9.70345
rs6537293	4	145479761	A	G	0.420844	0.0630333	0.00719375	1.91415e-18	8.76224	4335183	0.4273	0.0051563	0.004121	0.21086	1.25123	0.4072	-0.057877	0.0059502	2.315e-22	-9.7269
rs1818444	4	145472951	G	A	0.420897	0.0634713	0.00724689	1.98001e-18	8.75842	4280922	0.4275	0.0056953	0.0042148	0.17662	1.35126	0.4072	-0.057776	0.0059502	2.732e-22	-9.70993
rs11852372	15	78801394	A	C	0.299732	-0.0898102	0.0102648	2.14649e-18	-8.74932	3113248	0.3126	0.0008178	0.0047278	0.86267	0.172977	0.2625	0.090628	0.0091729	5.083e-23	9.87997
rs1512281	4	145434901	A	G	0.421356	0.0634694	0.00726582	2.42926e-18	8.73534	4334824	0.4255	0.0045234	0.004188	0.28009	1.08009	0.4126	-0.058946	0.0059921	7.78e-23	-9.83729
rs1512288	4	145491281	G	A	0.430369	0.0620786	0.0071711	4.85287e-18	8.65678	4334519	0.4384	0.0054866	0.0040957	0.18037	1.3396	0.4134	-0.056592	0.0059399	1.613e-21	-9.52743
rs73062394	3	45839176	A	T	0.0507868	0.168724	0.019502	5.07725e-18	8.65162	3820531	0.05305	0.18705	0.010319	1.943e-73	18.1268	0.04456	0.018326	0.016683	0.272	1.09848
rs12501071	4	145490359	C	T	0.42947	0.0622112	0.00719187	5.14018e-18	8.65022	4312931	0.4377	0.0055242	0.0041017	0.17805	1.34681	0.4118	-0.056687	0.0059611	1.915e-21	-9.50949
rs1032297	4	145434744	A	G	0.422424	0.0627724	0.00725997	5.31649e-18	8.64637	4334824	0.4266	0.0055864	0.0041846	0.18187	1.33499	0.4136	-0.057186	0.0059873	1.282e-21	-9.55122
rs7697189	4	145436894	G	C	0.414456	0.0625686	0.00724906	6.06723e-18	8.63127	4334160	0.4195	0.0039526	0.0041744	0.34371	0.946867	0.4038	-0.058616	0.005981	1.123e-22	-9.80037
rs3813567	15	78934551	G	A	0.75537	-0.076735	0.00891632	7.55678e-18	-8.60613	3935347	0.7693	0.002446	0.0051142	0.63246	0.478276	0.7257	0.079181	0.0073706	6.403e-27	10.7428
rs11072766	15	78771546	C	T	0.234948	0.0747728	0.0087526	1.3086e-17	8.54293	4005464	0.2298	0.00019881	0.0048604	0.96737	0.040904	0.2462	-0.074574	0.0073425	3.097e-24	-10.1565
rs12511230	4	145471245	A	T	0.384493	0.0713208	0.00836349	1.49374e-17	8.52763	3032174	0.3899	0.0059888	0.0043592	0.1695	1.37383	0.3718	-0.065332	0.0071945	1.077e-19	-9.08083
rs12504628	4	145436324	T	C	0.414099	0.0616577	0.00723768	1.60956e-17	8.51899	4334824	0.4185	0.0035377	0.004167	0.39589	0.84898	0.4048	-0.05812	0.0059722	2.209e-22	-9.73176
rs2656071	15	78745343	T	A	0.714575	-0.0704834	0.0082864	1.80158e-17	-8.50592	4324787	0.6965	0.00043056	0.0048164	0.92877	0.0893946	0.753	0.070914	0.0068058	2.018e-25	10.4196
rs2568488	15	78736593	T	A	0.713935	-0.0699953	0.00828833	3.03916e-17	-8.44505	4324787	0.6957	0.00056267	0.0048185	0.90704	0.116773	0.7527	0.070558	0.0068067	3.539e-25	10.366
rs2915695	15	78739471	T	C	0.761769	-0.0699582	0.00828684	3.11707e-17	-8.44209	4324787	0.7658	0.00068775	0.0048186	0.8865	0.142728	0.7532	0.070646	0.0068048	3.003e-25	10.3818
rs2568485	15	78752114	C	T	0.761954	-0.0698566	0.00834071	5.50475e-17	-8.37538	4232465	0.7664	0.0012954	0.0049125	0.79201	0.263695	0.7528	0.071152	0.0068047	1.372e-25	10.4563
rs924840	15	78731808	T	A	0.713225	-0.0695066	0.00831901	6.53434e-17	-8.35516	4308593	0.6946	0.00062736	0.0048698	0.8975	0.128827	0.7526	0.070134	0.0068083	6.95e-25	10.3012
rs7174348	15	78792439	G	A	0.235247	0.0691753	0.00828542	6.88232e-17	8.34903	4324787	0.23	-0.0016567	0.0048127	0.73067	-0.344235	0.2464	-0.070832	0.0068072	2.342e-25	-10.4055
rs2938671	15	78732754	A	G	0.76124	-0.0690243	0.00829194	8.48572e-17	-8.32426	4323349	0.7654	0.0011147	0.0048227	0.81721	0.231136	0.7524	0.070139	0.0068082	6.894e-25	10.3021
rs2036529	15	78726272	A	T	0.711664	-0.0696712	0.00837675	9.00535e-17	-8.31722	4261220	0.6928	-0.00044922	0.0049733	0.92803	-0.0903263	0.7509	0.069222	0.0068056	2.661e-24	10.1713
rs2036528	15	78726271	G	C	0.71342	-0.069668	0.00837675	9.03468e-17	-8.31683	4261220	0.6954	-0.00046199	0.0049733	0.92599	-0.0928941	0.7509	0.069206	0.0068056	2.728e-24	10.169
rs2656056	15	78722519	T	C	0.760004	-0.0693064	0.00834896	1.0307e-16	-8.30119	4034182	0.7646	0.00048065	0.0049041	0.92192	0.0980098	0.7512	0.069787	0.0068209	1.436e-24	10.2313
rs10851906	15	78774676	A	G	0.235207	0.0686615	0.00827535	1.0667e-16	8.29712	4324787	0.2298	-0.0021255	0.0048083	0.65846	-0.442048	0.2467	-0.070787	0.0067979	2.162e-25	-10.4131
rs2568499	15	78722359	T	C	0.761951	-0.0689845	0.00834636	1.39447e-16	-8.26521	4308593	0.7668	0.00073954	0.0049017	0.88008	0.150874	0.7517	0.069724	0.0068194	1.542e-24	10.2244
rs2036533	15	78781687	G	A	0.235275	0.0683692	0.0082753	1.43441e-16	8.26184	4324787	0.2299	-0.0022108	0.0048085	0.64569	-0.459769	0.2467	-0.07058	0.0067977	2.963e-25	-10.3829
rs16969894	15	78776456	C	T	0.236507	0.0681857	0.00826288	1.55704e-16	8.25205	4324787	0.2311	-0.0023353	0.004804	0.62689	-0.486116	0.248	-0.070521	0.0067856	2.675e-25	-10.3927
rs113352275	15	78840567	C	T	0.222565	0.0776889	0.00948271	2.55461e-16	8.19269	3193119	0.2193	0.0034379	0.0050953	0.49986	0.67472	0.2291	-0.074251	0.008064	3.332e-20	-9.20771
rs9303279	17	38073968	G	C	0.556031	-0.057597	0.00723172	1.65902e-15	-7.96449	4334824	0.5436	-0.016128	0.0041381	9.7164e-05	-3.89744	0.5823	0.041469	0.0059848	4.24e-12	6.92905
rs12903285	15	78778953	A	G	0.586308	-0.0668112	0.00840562	1.88938e-15	-7.9484	2918401	0.5816	-7.8242e-05	0.0045232	0.9862	-0.0172979	0.5973	0.066733	0.0071439	9.52e-21	9.34126
rs2656055	15	78720194	C	A	0.759376	-0.0668933	0.00844563	2.36617e-15	-7.92047	4284051	0.7635	-0.00029334	0.0048995	0.95226	-0.0598714	0.7505	0.0666	0.0069432	8.629e-22	9.59212
rs11078927	17	38064405	C	T	0.430124	0.057118	0.00723232	2.84313e-15	7.89761	4334824	0.4396	0.017683	0.0041415	1.9579e-05	4.26971	0.4101	-0.039435	0.0059832	4.368e-11	-6.59095
rs2568497	15	78721397	G	T	0.761137	-0.0668625	0.00846892	2.90199e-15	-7.89505	4284051	0.7658	0.00072849	0.0049215	0.88233	0.148022	0.7511	0.067591	0.0069564	2.566e-22	9.71638
rs2305480	17	38062196	G	A	0.430796	0.057032	0.00722581	2.95443e-15	7.89282	4334824	0.4404	0.017373	0.0041359	2.6633e-05	4.20054	0.4105	-0.039659	0.0059791	3.291e-11	-6.63294
rs11651596	17	38056116	T	C	0.434061	0.056784	0.00720256	3.17421e-15	7.88386	4334824	0.4445	0.018286	0.0041101	8.6254e-06	4.44904	0.412	-0.038498	0.0059684	1.116e-10	-6.4503
rs4795400	17	38067020	C	T	0.432681	0.057845	0.00734621	3.43139e-15	7.87412	4268718	0.442	0.016096	0.0041421	0.00010197	3.88595	0.4124	-0.041749	0.0061212	9.081e-12	-6.82039
rs12939832	17	38064876	G	A	0.429649	0.056986	0.00724345	3.62544e-15	7.86724	4333048	0.439	0.017101	0.0041511	3.793e-05	4.11963	0.4099	-0.039885	0.0059902	2.77e-11	-6.65838
rs11078928	17	38064469	T	C	0.430224	0.05688	0.0072357	3.81006e-15	7.86102	4333048	0.4398	0.017505	0.0041462	2.4233e-05	4.22194	0.41	-0.039375	0.0059841	4.707e-11	-6.57994
rs4795399	17	38061439	T	C	0.430428	0.056827	0.0072328	3.93937e-15	7.85684	4334824	0.44	0.017061	0.0041428	3.817e-05	4.11823	0.4102	-0.039766	0.0059829	3e-11	-6.64661
rs8176691	9	136138229	C	T	0.376805	-0.0567536	0.0072851	6.68151e-15	-7.79037	4333591	0.3805	-0.054966	0.0042033	4.4596e-39	-13.0769	0.369	0.0017876	0.0060051	0.7659	0.29768
rs7855466	9	136121303	C	T	0.189037	0.070528	0.00905566	6.7927e-15	7.78828	4333591	0.1749	0.051168	0.0053744	1.7201e-21	9.52069	0.2189	-0.01936	0.0073586	0.008515	-2.63094
rs13380815	17	38027583	A	G	0.442662	0.055712	0.00718132	8.63417e-15	7.75791	4335183	0.454	0.016379	0.0040918	6.2548e-05	4.00288	0.4187	-0.039333	0.005955	3.974e-11	-6.60504
rs12709365	17	38027400	A	G	0.44283	0.055588	0.00718099	9.86387e-15	7.741	4335183	0.4542	0.016285	0.0040915	6.8872e-05	3.9802	0.4188	-0.039303	0.0059548	4.108e-11	-6.60022
rs11870965	17	38030205	T	A	0.443577	0.055575	0.00718019	9.93807e-15	7.74005	4335183	0.4553	0.016202	0.0040914	7.4955e-05	3.96001	0.4188	-0.039373	0.0059539	3.767e-11	-6.61298
rs2872516	17	38072727	C	T	0.573894	-0.056432	0.00729418	1.02128e-14	-7.73658	4286013	0.5647	-0.01593	0.0042315	0.00016685	-3.76462	0.593	0.040502	0.0059966	1.437e-11	6.75416
rs9905959	17	38031138	A	G	0.443333	0.055585	0.00719653	1.12859e-14	7.72386	4312931	0.4542	0.016277	0.0040921	6.9578e-05	3.97766	0.42	-0.039308	0.0059733	4.684e-11	-6.58062
rs12936409	17	38043649	C	T	0.436472	0.055802	0.00722779	1.15898e-14	7.72047	4335183	0.4463	0.016752	0.0041387	5.1715e-05	4.04765	0.4157	-0.03905	0.0059796	6.553e-11	-6.53054
rs11078925	17	38025208	T	C	0.436776	0.05572	0.00722753	1.26395e-14	7.70942	4335183	0.4467	0.016502	0.0041372	6.6411e-05	3.98869	0.4158	-0.039218	0.0059803	5.458e-11	-6.55786
rs4795398	17	38038179	C	T	0.436364	0.05569	0.00722912	1.32318e-14	7.70357	4333407	0.4461	0.016626	0.0041412	5.9497e-05	4.01478	0.4158	-0.039064	0.0059795	6.451e-11	-6.53299
rs10852936	17	38031714	C	T	0.442933	0.055271	0.00717987	1.38163e-14	7.69805	4334824	0.4544	0.016126	0.0040901	8.0596e-05	3.94269	0.4187	-0.039145	0.0059544	4.894e-11	-6.57413
rs12232497	17	38040119	T	C	0.436468	0.055591	0.00722562	1.43053e-14	7.6936	4335183	0.4462	0.016605	0.0041357	5.9465e-05	4.01504	0.4159	-0.038986	0.005979	7.01e-11	-6.52049
rs34189114	17	38032460	C	T	0.436808	0.055531	0.0072245	1.51234e-14	7.68648	4335183	0.4467	0.016362	0.0041359	7.6211e-05	3.95609	0.4159	-0.039169	0.0059775	5.645e-11	-6.55274
rs35736272	17	38032680	T	C	0.4364	0.05557	0.00723087	1.52876e-14	7.6851	4333407	0.4462	0.01657	0.0041417	6.3127e-05	4.00077	0.4157	-0.039	0.0059813	7.013e-11	-6.52032
rs10852935	17	38031674	C	T	0.436776	0.055436	0.00722576	1.69347e-14	7.67199	4335183	0.4467	0.016427	0.0041364	7.1456e-05	3.97133	0.4158	-0.039009	0.0059787	6.818e-11	-6.52466
rs869402	17	38068043	T	C	0.521537	-0.055008	0.00718845	1.97455e-14	-7.65227	4334824	0.5084	-0.017031	0.0041	3.2674e-05	-4.1539	0.5493	0.037977	0.0059581	1.843e-10	6.37401
rs9891174	17	38031802	T	A	0.438493	0.054846	0.00719073	2.3968e-14	7.62732	4060772	0.4495	0.015664	0.0041004	0.00013345	3.82012	0.4174	-0.039182	0.0059606	4.916e-11	-6.5735
rs36038753	17	38035370	G	T	0.441551	0.054799	0.00718767	2.45888e-14	7.62402	4335183	0.4526	0.015858	0.0040992	0.00010953	3.86856	0.4182	-0.038941	0.0059577	6.309e-11	-6.53625
rs12941333	17	38040534	C	T	0.44145	0.054798	0.00718895	2.48749e-14	7.62253	4334557	0.4525	0.015799	0.0041006	0.00011679	3.85285	0.4181	-0.038999	0.0059583	5.938e-11	-6.54532
rs2872507	17	38040763	G	A	0.441987	0.054726	0.0071803	2.50385e-14	7.62169	4335183	0.4531	0.015784	0.0040916	0.00011446	3.85766	0.4185	-0.038942	0.0059539	6.126e-11	-6.54059
rs9904624	17	38036586	A	G	0.441551	0.054774	0.00718751	2.52265e-14	7.62072	4335183	0.4526	0.015761	0.0040992	0.00012064	3.8449	0.4182	-0.039013	0.0059575	5.808e-11	-6.54855
rs9907088	17	38035116	G	A	0.441519	0.054751	0.00718798	2.59589e-14	7.61703	4335183	0.4526	0.015713	0.0040993	0.00012658	3.83309	0.4181	-0.039038	0.005958	5.671e-11	-6.5522
rs9303281	17	38074046	G	A	0.505255	-0.05434	0.00713581	2.63452e-14	-7.61512	4335183	0.4882	-0.016719	0.004045	3.5772e-05	-4.13325	0.5413	0.037621	0.0059314	2.258e-10	6.34268
rs7224129	17	38075426	G	A	0.507581	-0.054236	0.00712494	2.69613e-14	-7.61213	4335183	0.4921	-0.016373	0.0040425	5.1183e-05	-4.05022	0.5403	0.037863	0.0059199	1.596e-10	6.39589
rs28627930	9	136330049	T	C	0.0462504	0.133826	0.017582	2.70856e-14	7.61154	3930718	0.04662	0.07896	0.01035	2.3666e-14	7.62899	0.04556	-0.054866	0.014348	0.0001313	-3.82395
rs9920506	15	78931057	A	G	0.795375	-0.0710674	0.0093484	2.9138e-14	-7.60209	4166029	0.814	0.00036163	0.005413	0.94674	0.0668077	0.7548	0.071429	0.0076925	1.609e-20	9.28554
rs12232498	17	38040363	T	C	0.437646	0.054594	0.00719031	3.1326e-14	7.59272	4060146	0.4479	0.015543	0.004102	0.0001512	3.78913	0.418	-0.039051	0.005959	5.629e-11	-6.55328
rs9411475	9	136127268	T	C	0.105116	0.087505	0.0115285	3.19091e-14	7.59033	4332153	0.09172	0.069577	0.0071161	1.4089e-22	9.77741	0.1334	-0.017928	0.0091631	0.0504	-1.95654
rs8065777	17	38072402	C	T	0.534578	-0.054626	0.00719913	3.25227e-14	-7.58786	4333386	0.5224	-0.017913	0.0041091	1.3041e-05	-4.35935	0.5603	0.036713	0.0059649	7.521e-10	6.15484
rs6011779	20	61984317	C	T	0.786384	0.0673944	0.00890392	3.75894e-14	7.56907	4268889	0.7796	-0.00076955	0.0050993	0.88004	-0.150913	0.8004	-0.068164	0.0073657	2.157e-20	-9.25425
rs12949100	17	38057189	G	A	0.429459	0.0552	0.00729412	3.7976e-14	7.56774	4276749	0.4389	0.015945	0.0042448	0.00017235	3.75636	0.4099	-0.039255	0.0059872	5.511e-11	-6.55649
rs12603332	17	38082807	T	C	0.516091	-0.055018	0.00727125	3.8338e-14	-7.56651	4267639	0.5	-0.019417	0.0040629	1.761e-06	-4.7791	0.5511	0.035601	0.0060833	4.85e-09	5.85225
rs8076131	17	38080912	G	A	0.561161	-0.054565	0.00721886	4.07217e-14	-7.55867	4333386	0.5521	-0.015727	0.0041301	0.00014011	-3.8079	0.5803	0.038838	0.0059746	8.002e-11	6.50052
rs4795405	17	38088417	T	C	0.566199	-0.056088	0.00742366	4.17882e-14	-7.5553	4190822	0.5554	-0.019567	0.0041239	2.0878e-06	-4.74478	0.5897	0.036521	0.0062267	4.486e-09	5.86523
rs2305479	17	38062217	C	T	0.47018	0.054246	0.0071855	4.37361e-14	7.54937	4334824	0.4829	0.017709	0.0040981	1.5517e-05	4.32127	0.4433	-0.036537	0.0059558	8.532e-10	-6.13469
rs9909593	17	37970149	A	G	0.451958	0.054173	0.0071767	4.40458e-14	7.54845	4322236	0.4593	0.016607	0.0041035	5.1888e-05	4.04703	0.4363	-0.037566	0.0059414	2.568e-10	-6.32275
rs34265962	4	145425936	A	G	0.392771	0.0554388	0.00734592	4.45783e-14	7.54689	4320427	0.3958	0.0049678	0.0042754	0.24526	1.16195	0.3864	-0.050471	0.0060294	5.721e-17	-8.37082
rs883770	17	38063381	C	T	0.469645	0.054288	0.00719606	4.55329e-14	7.54413	4334824	0.4823	0.017747	0.0041089	1.5665e-05	4.31916	0.4429	-0.036541	0.0059613	8.801e-10	-6.1297
rs1054609	17	38033277	A	C	0.442927	0.054314	0.00720311	4.68692e-14	7.54036	4320427	0.4544	0.014924	0.004134	0.000306	3.61006	0.4188	-0.03939	0.0059527	3.663e-11	-6.61717
rs921649	17	38069274	C	T	0.52093	-0.054111	0.0071847	5.01929e-14	-7.53142	4334824	0.5076	-0.016558	0.0040958	5.2819e-05	-4.04268	0.5491	0.037553	0.0059564	2.889e-10	6.30465
rs8069176	17	38057197	G	A	0.438884	0.054366	0.00722036	5.09178e-14	7.52954	4278525	0.4506	0.015614	0.0041719	0.0001821	3.74266	0.4146	-0.038752	0.0059476	7.244e-11	-6.51557
rs62067034	17	38063738	C	T	0.469645	0.054168	0.00719623	5.18102e-14	7.52728	4334824	0.4823	0.017756	0.0041092	1.5526e-05	4.32104	0.4429	-0.036412	0.0059613	1.008e-09	-6.10806
rs6845536	4	145452783	C	T	0.588994	0.0542581	0.00721866	5.63172e-14	7.51637	4319891	0.5859	0.0063771	0.0042014	0.12905	1.51785	0.5955	-0.047881	0.0059249	6.412e-16	-8.08132
rs7216389	17	38069949	C	T	0.522026	-0.05391	0.00717271	5.64818e-14	-7.51599	4334824	0.5086	-0.016424	0.0040836	5.7716e-05	-4.02194	0.5504	0.037486	0.0059501	2.975e-10	6.30006
rs7219923	17	38074518	C	T	0.508316	-0.053639	0.0071371	5.66878e-14	-7.51551	4335183	0.492	-0.016282	0.004046	5.7188e-05	-4.02422	0.5428	0.037357	0.0059323	3.029e-10	6.29722
rs1453559	17	38020419	T	C	0.497043	0.053657	0.0071489	6.11334e-14	7.50563	4334519	0.515	0.017413	0.0040595	1.7905e-05	4.28944	0.4591	-0.036244	0.0059375	1.033e-09	-6.10425
rs9303280	17	38074031	T	C	0.532177	-0.053782	0.00717042	6.35577e-14	-7.50054	4333386	0.5191	-0.017716	0.0040798	1.4099e-05	-4.34237	0.5598	0.036066	0.0059499	1.347e-09	6.06161
rs10445308	17	37938047	C	T	0.451667	0.053868	0.00718215	6.36911e-14	7.50026	4322595	0.4592	0.016629	0.0041097	5.2069e-05	4.04628	0.4356	-0.037239	0.0059438	3.722e-10	-6.26518
rs1011082	17	38068514	T	C	0.517197	-0.053701	0.00716376	6.56943e-14	-7.4962	4334824	0.503	-0.016439	0.0040745	5.4715e-05	-4.03461	0.5472	0.037262	0.0059454	3.672e-10	6.26737
rs4795395	17	37962987	T	A	0.45139	0.053807	0.00718202	6.78822e-14	7.4919	4322595	0.4587	0.016505	0.0041083	5.8823e-05	4.01748	0.4358	-0.037302	0.0059446	3.498e-10	-6.27494
rs36000226	17	38063929	T	C	0.470225	0.054002	0.00721346	7.08519e-14	7.48628	4312572	0.4823	0.0176	0.0041099	1.8494e-05	4.28234	0.4443	-0.036402	0.0059818	1.162e-09	-6.08546
rs4886579	15	78969256	C	T	0.336452	-0.0592735	0.00792508	7.47566e-14	-7.47923	4324436	0.36	0.0035675	0.0043424	0.41133	0.82155	0.2864	0.062841	0.0066862	5.534e-21	9.39861
rs973796	4	145423968	A	C	0.394281	0.0547807	0.00732542	7.53655e-14	7.47817	4320427	0.3976	0.0047497	0.0042603	0.2649	1.11487	0.3873	-0.050031	0.0060148	8.945e-17	-8.31798
rs7216558	17	38070071	C	T	0.508348	-0.053332	0.00713445	7.70423e-14	-7.47528	4335183	0.492	-0.015982	0.0040439	7.7437e-05	-3.95213	0.5429	0.03735	0.0059305	3.018e-10	6.29795
rs11557466	17	38024626	C	T	0.436869	0.054364	0.00727299	7.7336e-14	7.47478	4287810	0.447	0.015163	0.0042189	0.00032556	3.59406	0.4158	-0.039201	0.0059794	5.526e-11	-6.55601
rs1032295	4	145434584	T	G	0.394478	0.0549976	0.00736102	7.93079e-14	7.47146	4333386	0.4037	0.0050706	0.0042061	0.228	1.20553	0.375	-0.049927	0.0060959	2.608e-16	-8.19026
rs12942330	17	37939839	C	T	0.45157	0.053636	0.0071849	8.32364e-14	7.4651	4322236	0.4592	0.016633	0.0041108	5.2058e-05	4.04617	0.4353	-0.037003	0.0059464	4.885e-10	-6.22276
rs11072785	15	78968229	C	T	0.336384	-0.0591137	0.00792362	8.62322e-14	-7.46044	4325062	0.3598	0.0035483	0.0043414	0.41375	0.817317	0.2866	0.062662	0.0066851	7.019e-21	9.37338
rs9910826	17	38035648	A	G	0.449652	0.058198	0.00781209	9.35291e-14	7.44973	3843081	0.4538	0.017337	0.0041824	3.3959e-05	4.14523	0.4393	-0.040861	0.0066528	8.157e-10	-6.14193
rs1512283	4	145431093	C	T	0.396139	0.0544082	0.00730432	9.42172e-14	7.44877	4319763	0.4002	0.0043482	0.0042423	0.30538	1.02496	0.3876	-0.05006	0.0060015	7.357e-17	-8.34125
rs11658993	17	37940808	C	T	0.449685	0.053436	0.00718936	1.06441e-13	7.43265	4322236	0.4569	0.016421	0.0041164	6.6316e-05	3.98917	0.4343	-0.037015	0.005948	4.872e-10	-6.2231
rs7222039	17	38165541	T	C	0.546949	-0.053799	0.00724337	1.10796e-13	-7.42735	4161325	0.5496	-0.022926	0.0041082	2.3967e-08	-5.58055	0.5406	0.030873	0.0060193	2.912e-07	5.129
rs1512282	4	145431497	A	G	0.395127	0.0541566	0.00729312	1.12176e-13	7.42571	4045352	0.3985	0.0044306	0.0042365	0.29565	1.04582	0.3887	-0.049726	0.0059918	1.05e-16	-8.29901
rs4886580	15	78969385	T	G	0.382982	-0.0538535	0.00725465	1.14235e-13	-7.4233	4326020	0.3802	0.0021335	0.004205	0.61188	0.507372	0.3889	0.055987	0.0059666	6.382e-21	9.3834
rs4887077	15	78978364	C	T	0.335572	-0.0589336	0.0079423	1.16927e-13	-7.42022	4323624	0.3589	0.0050744	0.0043536	0.24379	1.16556	0.286	0.064008	0.0066996	1.247e-21	9.554
rs11639372	15	78966655	C	T	0.339821	-0.058446	0.00788064	1.20345e-13	-7.4164	4326020	0.364	0.003501	0.0043048	0.41606	0.813278	0.2884	0.061947	0.0066572	1.337e-20	9.30526
rs8074437	17	38076137	T	G	0.510611	-0.053103	0.00716097	1.21065e-13	-7.41561	4038520	0.4949	-0.016149	0.0040547	6.8124e-05	-3.98279	0.5412	0.036954	0.0059554	5.466e-10	6.20512
rs35937742	4	145425849	A	C	0.396026	0.0541724	0.00730568	1.21522e-13	7.41511	4320427	0.3997	0.0043694	0.0042421	0.30301	1.03001	0.3883	-0.049803	0.0060033	1.079e-16	-8.29594
rs4795397	17	38023745	A	G	0.448353	0.058965	0.00795397	1.23218e-13	7.41327	3360814	0.4497	0.017058	0.0044009	0.00010622	3.87603	0.4455	-0.041907	0.006683	3.595e-10	-6.27069
rs12453507	17	38053207	C	G	0.472852	0.052955	0.00714785	1.27713e-13	7.40852	4334824	0.4857	0.017609	0.0040616	1.4539e-05	4.33548	0.4457	-0.035346	0.0059348	2.59e-09	-5.95572
rs11638372	15	78983559	C	T	0.336012	-0.0587093	0.00794048	1.42827e-13	-7.39367	4323624	0.3595	0.0053427	0.0043527	0.21966	1.22745	0.2861	0.064052	0.006698	1.145e-21	9.56285
rs1960493	4	145425752	G	A	0.396062	0.0539913	0.00730537	1.46137e-13	7.39063	4320427	0.3998	0.0042503	0.004242	0.31637	1.00196	0.3882	-0.049741	0.006003	1.172e-16	-8.28602
rs12902602	15	78967401	A	G	0.336326	-0.0585119	0.00792641	1.56058e-13	-7.38189	4320981	0.3597	0.0039371	0.004348	0.3652	0.905497	0.2867	0.062449	0.0066842	9.386e-21	9.34278
rs1021071	15	78968179	G	C	0.337226	-0.0584613	0.00793041	1.68351e-13	-7.37179	4323319	0.3611	0.0042047	0.0043503	0.33378	0.966531	0.2865	0.062666	0.0066875	7.218e-21	9.37062
rs922692	15	78984214	C	A	0.33564	-0.0584502	0.00794543	1.88856e-13	-7.35646	4323624	0.359	0.0051368	0.0043574	0.23845	1.17887	0.286	0.063587	0.0067009	2.327e-21	9.48932
rs7678427	4	145433575	C	A	0.393883	0.0539468	0.00733562	1.92233e-13	7.35409	4318989	0.3973	0.0034178	0.0042709	0.42356	0.800253	0.3867	-0.050529	0.0060199	4.714e-17	-8.39366
rs7698984	4	145437081	C	A	0.593327	0.0531648	0.00723278	1.97409e-13	7.35054	4319532	0.5912	0.0065358	0.0042221	0.12162	1.548	0.5978	-0.046629	0.0059277	3.652e-15	-7.86629
rs13142776	4	145433291	C	A	0.393383	0.0538656	0.00733714	2.11214e-13	7.3415	4318989	0.3968	0.0037926	0.0042737	0.37485	0.887428	0.3862	-0.050073	0.0060198	8.938e-17	-8.31805
rs907092	17	37922259	G	A	0.445937	0.052705	0.00719466	2.37888e-13	7.32557	4322236	0.4528	0.016418	0.0041254	6.8952e-05	3.97974	0.4313	-0.036287	0.0059483	1.058e-09	-6.1004
rs8176632	9	136152547	C	T	0.16731	0.068942	0.0094151	2.43403e-13	7.32249	4333591	0.1649	0.049103	0.0054941	3.9855e-19	8.93741	0.1724	-0.019839	0.0077176	0.01015	-2.57062
rs11853608	15	79030693	A	C	0.33852	-0.0594495	0.00812076	2.46721e-13	-7.32068	4244821	0.3625	0.0044995	0.0044633	0.3134	1.00811	0.2876	0.063949	0.0068425	9.117e-21	9.34585
rs2290400	17	38066240	T	C	0.486313	0.052077	0.00711906	2.57088e-13	7.31515	4335183	0.5025	0.01604	0.0040334	6.9887e-05	3.97679	0.4521	-0.036037	0.0059189	1.14e-09	-6.08846
rs921650	17	38069076	G	A	0.520976	-0.052697	0.00720954	2.6846e-13	-7.30934	4320068	0.5076	-0.015136	0.0041399	0.00025614	-3.65613	0.5491	0.037561	0.0059565	2.866e-10	6.30588
rs1008723	17	38066267	G	T	0.475456	0.052337	0.00716147	2.7087e-13	7.30814	4334824	0.4893	0.016064	0.0040754	8.0886e-05	3.9417	0.4462	-0.036273	0.005942	1.031e-09	-6.10451
rs12950743	17	38049233	T	C	0.484837	0.052157	0.00714111	2.79812e-13	7.30377	4335183	0.4999	0.016379	0.004056	5.3839e-05	4.03821	0.453	-0.035778	0.0059304	1.61e-09	-6.03298
rs1031459	17	38072245	C	G	0.65527	-0.056626	0.00775333	2.80496e-13	-7.30344	4332153	0.6347	-0.020162	0.0044463	5.7715e-06	-4.53456	0.6987	0.036464	0.0064098	1.279e-08	5.68879
rs9908132	17	38042777	T	A	0.478663	0.052123	0.00714397	2.96276e-13	7.29608	4335183	0.4909	0.016492	0.0040579	4.8213e-05	4.06417	0.4528	-0.035631	0.0059326	1.902e-09	-6.00597
rs630014	9	136149722	A	G	0.552794	0.051689	0.00708602	2.99774e-13	7.2945	4334824	0.5447	0.051968	0.0040622	1.7876e-37	12.7931	0.5699	0.00027903	0.0058591	0.962	0.0476234
rs9901146	17	38043343	G	A	0.484637	0.052081	0.00714384	3.09173e-13	7.29034	4335183	0.4997	0.016461	0.0040578	4.9804e-05	4.05663	0.4528	-0.03562	0.0059325	1.923e-09	-6.00421
rs8176690	9	136138317	A	G	0.39801	-0.052586	0.00721565	3.15138e-13	-7.28777	4334824	0.4027	-0.053501	0.0041558	6.3368e-38	-12.8738	0.3881	-0.00091501	0.005953	0.8778	-0.153706
rs7221605	17	38070789	C	T	0.539726	-0.052855	0.00725402	3.18583e-13	-7.2863	4004714	0.5286	-0.01595	0.0042069	0.00014984	-3.79139	0.5606	0.036905	0.0059645	6.116e-10	6.18744
rs1031458	17	38072173	G	T	0.534765	-0.052823	0.00725313	3.26996e-13	-7.28279	4279125	0.5224	-0.016106	0.0042049	0.00012806	-3.83029	0.5604	0.036717	0.0059648	7.476e-10	6.15561
rs11658278	17	38031164	T	C	0.485312	0.052001	0.00714259	3.32806e-13	7.28041	4335183	0.5006	0.016567	0.0040566	4.4268e-05	4.08396	0.453	-0.035434	0.0059318	2.322e-09	-5.97357
rs7359623	17	38049589	C	T	0.481214	0.052096	0.00715881	3.40854e-13	7.27719	4333745	0.4958	0.01653	0.0040699	4.8756e-05	4.06152	0.4504	-0.035566	0.0059425	2.162e-09	-5.98502
rs12103884	17	38045725	C	T	0.483839	0.052312	0.0071915	3.48634e-13	7.27414	4242502	0.4991	0.016554	0.004142	6.4263e-05	3.99662	0.4526	-0.035758	0.005933	1.67e-09	-6.02697
rs4887087	15	79026541	C	T	0.33813	-0.0589826	0.00811497	3.63852e-13	-7.26837	4247269	0.362	0.0044914	0.004453	0.31316	1.00862	0.2874	0.063474	0.0068422	1.746e-20	9.27684
rs11557467	17	38028634	G	T	0.484337	0.051827	0.00714471	4.04935e-13	7.2539	4335183	0.4994	0.016262	0.0040601	6.1946e-05	4.00532	0.4525	-0.035565	0.005932	2.03e-09	-5.99545
rs12936231	17	38029120	C	G	0.486772	0.051731	0.00713508	4.16037e-13	7.25024	4335183	0.501	0.016536	0.0040465	4.3801e-05	4.08649	0.4567	-0.035195	0.0059295	2.928e-09	-5.93558
rs4794820	17	38089344	A	G	0.567463	-0.053788	0.00743549	4.69138e-13	-7.23395	4192619	0.555	-0.018333	0.0041129	8.2962e-06	-4.45744	0.5946	0.035455	0.0062481	1.391e-08	5.67453
rs56354501	15	79033520	A	G	0.344803	-0.0583208	0.00806251	4.70419e-13	-7.23358	4276830	0.3685	0.0042812	0.0043411	0.32404	0.986202	0.2927	0.062602	0.0068507	6.357e-20	9.13804
rs56304346	4	145397866	A	G	0.399259	0.0547138	0.0075642	4.7155e-13	7.23326	4136920	0.4013	0.0043858	0.0043312	0.31124	1.01261	0.3949	-0.050328	0.006258	8.819e-16	-8.04219
rs1031460	17	38072247	T	G	0.536565	-0.052437	0.00725778	5.01329e-13	-7.22494	4279125	0.5242	-0.016139	0.0042092	0.00012598	-3.83422	0.5622	0.036298	0.0059675	1.181e-09	6.08261
rs1032296	4	145434688	T	C	0.630566	0.0552208	0.00764781	5.18091e-13	7.22047	4160774	0.6312	0.0060648	0.0044049	0.16857	1.37683	0.6292	-0.049156	0.0063094	6.651e-15	-7.79092
rs56380902	17	38066372	T	C	0.485234	0.051504	0.00713385	5.21165e-13	7.21966	4335183	0.5011	0.01621	0.004048	6.2175e-05	4.00445	0.4517	-0.035294	0.005927	2.604e-09	-5.95478
rs10901250	9	136121626	G	A	0.150189	0.071898	0.00995933	5.23094e-13	7.21916	4333591	0.149	0.045525	0.005756	2.5928e-15	7.90914	0.1527	-0.026373	0.0082027	0.001304	-3.21516
rs8067378	17	38051348	A	G	0.493649	0.051411	0.0071244	5.34676e-13	7.21618	4335183	0.5108	0.016001	0.0040362	7.3564e-05	3.96437	0.4574	-0.03541	0.0059235	2.261e-09	-5.97788
rs8031513	15	79034276	T	C	0.344713	-0.0577846	0.00804474	6.82456e-13	-7.1829	4298418	0.3689	0.0043004	0.0043435	0.32213	0.990077	0.2924	0.062085	0.0068281	9.668e-20	9.09257
rs7666298	4	145401950	C	A	0.39928	0.0538409	0.0075061	7.3399e-13	7.17295	4191181	0.4012	0.0033759	0.0042305	0.42487	0.797991	0.3951	-0.050465	0.0062556	7.19e-16	-8.06717
rs11650661	17	38026286	A	T	0.475102	0.05136	0.00716303	7.49162e-13	7.17015	4335183	0.4866	0.015638	0.0040754	0.00012445	3.83717	0.4508	-0.035722	0.0059439	1.858e-09	-6.00986
rs1961266	4	145404513	G	A	0.399417	0.0537415	0.007499	7.69448e-13	7.16649	4191181	0.4014	0.0034015	0.0042296	0.42128	0.804213	0.3951	-0.05034	0.0062476	7.783e-16	-8.05749
rs34120102	17	38026035	G	A	0.423908	0.054548	0.0076118	7.70825e-13	7.16625	3747187	0.436	0.015224	0.0043251	0.00043187	3.51992	0.3982	-0.039324	0.0063201	4.906e-10	-6.22205
rs1813338	4	145407657	C	T	0.399416	0.053729	0.00749928	7.80405e-13	7.16455	4189405	0.4014	0.003417	0.0042322	0.41944	0.807382	0.3951	-0.050312	0.0062462	7.956e-16	-8.05482
rs11655292	17	38026361	C	G	0.47507	0.051291	0.00716298	8.03411e-13	7.16057	4335183	0.4866	0.015567	0.0040753	0.0001335	3.81984	0.4507	-0.035724	0.0059439	1.853e-09	-6.0102
rs12901913	15	78981348	C	T	0.335026	-0.0579129	0.00809752	8.55677e-13	-7.15193	4266322	0.3578	0.0050561	0.004372	0.24749	1.15647	0.2855	0.062969	0.0068729	5.097e-20	9.16193
rs12950209	17	38049102	T	C	0.483526	0.051061	0.0071479	9.09881e-13	7.14349	4335183	0.4983	0.015884	0.0040617	9.2024e-05	3.91068	0.4523	-0.035177	0.0059348	3.08e-09	-5.92724
rs4795401	17	38067533	A	G	0.474331	0.05247	0.00734836	9.30837e-13	7.14036	4214457	0.4875	0.014658	0.0041851	0.00046098	3.50243	0.4462	-0.037812	0.0060948	5.505e-10	-6.20398
rs9903250	17	38031030	G	A	0.48107	0.051114	0.00716132	9.50392e-13	7.13751	4334557	0.4953	0.015343	0.0040747	0.00016627	3.76543	0.451	-0.035771	0.0059423	1.747e-09	-6.01972
rs664172	15	78862762	G	A	0.263778	0.081878	0.0114758	9.68859e-13	7.13486	2261416	0.2555	0.002307	0.0060065	0.70092	0.384084	0.2853	-0.079571	0.0098567	6.871e-16	-8.07278
rs12601749	17	38093315	A	G	0.572051	-0.050957	0.00714471	9.88251e-13	-7.13213	4058349	0.5773	-0.019098	0.0041309	3.7804e-06	-4.62321	0.562	0.031859	0.0058834	6.123e-08	5.41507
rs56195905	15	79040317	A	C	0.34488	-0.0573554	0.00804626	1.01688e-12	-7.1282	4299082	0.369	0.0043876	0.0043432	0.31239	1.01022	0.2927	0.061743	0.0068301	1.568e-19	9.03984
rs11793580	9	136168894	C	T	0.0646288	0.112486	0.0158035	1.09679e-12	7.11778	3960728	0.06329	0.082981	0.0088585	7.4388e-21	9.36739	0.06828	-0.029505	0.013203	0.02544	-2.23472
rs55834964	15	79049766	C	A	0.346188	-0.0572765	0.0080544	1.15032e-12	-7.11121	4267508	0.3709	0.0032865	0.0043538	0.45033	0.754858	0.2933	0.060563	0.0068331	7.768e-19	8.86318
rs1489765	4	145516378	C	T	0.608257	0.0543771	0.00765687	1.23194e-12	7.10174	4160110	0.6061	0.0057791	0.0043992	0.18895	1.31367	0.6129	-0.048598	0.0063244	1.539e-14	-7.68421
rs12946510	17	37912377	C	T	0.444586	0.051255	0.00723375	1.38506e-12	7.08554	4274863	0.4513	0.015685	0.0042029	0.00018996	3.73195	0.4305	-0.03557	0.0059424	2.153e-09	-5.9858
rs62334742	4	145380633	C	A	0.390246	0.053863	0.00761035	1.4667e-12	7.0776	4136920	0.392	0.0048	0.0043778	0.27289	1.09644	0.3865	-0.049063	0.0062823	5.733e-15	-7.80972
rs4962054	9	136336933	G	A	0.0409272	0.130185	0.0183986	1.48585e-12	7.0758	4318624	0.04114	0.078116	0.010785	4.3821e-13	7.24302	0.04048	-0.052069	0.015047	0.0005392	-3.46042
rs7656246	4	145412511	C	A	0.39581	0.0516504	0.00731536	1.65857e-12	7.06054	4263730	0.3979	0.0030434	0.0042548	0.47444	0.715286	0.3915	-0.048607	0.0060063	5.838e-16	-8.09267
rs7046863	9	136121441	T	C	0.223034	0.060554	0.00857905	1.6848e-12	7.05836	4059180	0.2124	0.041809	0.0050423	1.1171e-16	8.29165	0.2434	-0.018745	0.0070067	0.007465	-2.6753
rs1813337	4	145407722	G	A	0.399033	0.053264	0.00754969	1.72452e-12	7.05512	4098500	0.4009	0.002947	0.0043226	0.49538	0.681766	0.3951	-0.050317	0.0062462	7.91e-16	-8.05562
rs35440220	4	145399832	A	C	0.396704	0.0531189	0.00753016	1.7365e-12	7.05416	4191181	0.3979	0.0030299	0.0042565	0.47657	0.711829	0.3941	-0.050089	0.0062673	1.325e-15	-7.99212
rs7221814	17	38089717	A	G	0.58366	-0.052845	0.00749752	1.81078e-12	-7.04833	4190822	0.5773	-0.017769	0.004191	2.2383e-05	-4.2398	0.5975	0.035076	0.0062715	2.233e-08	5.59292
rs2952144	17	37960017	C	T	0.495863	-0.051744	0.00734789	1.89472e-12	-7.04202	4192619	0.4806	-0.016778	0.0040799	3.9166e-05	-4.11236	0.5291	0.034966	0.0061644	1.41e-08	5.67225
rs12944882	17	37983492	T	C	0.514491	0.052156	0.00740809	1.91671e-12	7.04041	4190517	0.5348	0.016264	0.0040937	7.1028e-05	3.97293	0.4703	-0.035892	0.0062277	8.251e-09	-5.76328
rs2313430	17	37929816	T	C	0.496189	-0.051768	0.00735398	1.92996e-12	-7.03945	4191181	0.4807	-0.016885	0.0040865	3.5982e-05	-4.1319	0.5299	0.034883	0.0061674	1.549e-08	5.65603
rs9906951	17	38048244	T	C	0.485038	0.050604	0.00718864	1.93015e-12	7.03944	4287184	0.5004	0.015338	0.0041365	0.00020887	3.70797	0.4531	-0.035266	0.0059333	2.786e-09	-5.94374
rs9411468	9	136119888	G	A	0.223943	0.060287	0.00857007	1.99839e-12	7.0346	4057742	0.2131	0.041391	0.0050353	2.0348e-16	8.22017	0.2447	-0.018896	0.0070006	0.006952	-2.6992
rs2952140	17	37928059	C	T	0.493893	-0.051788	0.00736232	2.00414e-12	-7.0342	4191181	0.4779	-0.017273	0.0040957	2.4723e-05	-4.21735	0.5287	0.034515	0.0061714	2.235e-08	5.59273
rs3816470	17	37985801	A	G	0.51406	0.052095	0.00740623	2.00777e-12	7.03394	4190517	0.5344	0.016455	0.0040935	5.8272e-05	4.01979	0.4698	-0.03564	0.0062256	1.036e-08	-5.72475
rs13142879	4	145410477	C	T	0.39591	0.0514374	0.00731311	2.01295e-12	7.03358	4264089	0.398	0.0029384	0.004253	0.48963	0.690901	0.3916	-0.048499	0.0060048	6.652e-16	-8.07671
rs9411467	9	136119809	G	A	0.219863	0.060271	0.00856972	2.02107e-12	7.03302	4332153	0.2081	0.041292	0.0050344	2.3645e-16	8.20197	0.2447	-0.018979	0.0070008	0.006708	-2.71098
rs72743199	15	78975855	A	T	0.334508	-0.0581433	0.00827223	2.08419e-12	-7.02873	4180434	0.3589	0.0053297	0.0043958	0.22534	1.21245	0.2811	0.063473	0.007065	2.608e-19	8.98415
rs4065985	17	38101932	G	C	0.56051	-0.050093	0.00713127	2.14969e-12	-7.02441	4334824	0.5599	-0.019208	0.0041157	3.0581e-06	-4.66701	0.5618	0.030885	0.0058775	1.482e-07	5.25479
rs56199421	17	38090808	C	T	0.548237	-0.050987	0.00726581	2.26059e-12	-7.01739	4252524	0.5477	-0.018298	0.0041487	1.0315e-05	-4.41054	0.5494	0.032689	0.0060191	5.608e-08	5.43088
rs6833979	4	145463521	G	A	0.412386	0.0570798	0.0081398	2.34215e-12	7.01243	3824078	0.4166	-0.00043523	0.0048149	0.92798	-0.0903923	0.4035	-0.057515	0.0066259	3.95e-18	-8.68033
rs55694701	4	145382527	C	T	0.389574	0.0530253	0.00756322	2.36721e-12	7.01094	4191181	0.3914	0.0038303	0.0042828	0.37114	0.894345	0.3856	-0.049195	0.0062897	5.218e-15	-7.82152
rs9919007	9	136119527	C	T	0.219963	0.060079	0.0085694	2.36836e-12	7.01087	4332153	0.2082	0.041236	0.005034	2.5788e-16	8.1915	0.2448	-0.018843	0.0070007	0.007111	-2.69159
rs11724319	4	145511040	A	G	0.2114	-0.0695793	0.00993723	2.52545e-12	-7.00188	3875634	0.2114	-0.0082783	0.0054903	0.13161	-1.5078	0.2114	0.061301	0.0083545	2.176e-13	7.33748
rs3893044	17	38103016	T	C	0.571749	-0.049818	0.00712089	2.63303e-12	-6.99604	4334824	0.5748	-0.018865	0.0041089	4.4059e-06	-4.59125	0.5653	0.030953	0.0058695	1.338e-07	5.27353
rs1505770	4	145380802	T	C	0.390106	0.052837	0.00755414	2.66323e-12	6.99444	4191181	0.3919	0.003773	0.0042764	0.37762	0.882284	0.3862	-0.049064	0.006283	5.764e-15	-7.80901
rs56268708	4	145382532	C	G	0.391356	0.052889	0.00756275	2.68396e-12	6.99335	4191181	0.394	0.003695	0.0042827	0.38826	0.862773	0.3856	-0.049194	0.0062892	5.2e-15	-7.82198
rs9411471	9	136120091	G	A	0.219963	0.059802	0.00856633	2.92974e-12	6.98105	4332153	0.2082	0.041252	0.005034	2.5123e-16	8.19468	0.2448	-0.01855	0.0069969	0.008022	-2.65117
rs907091	17	37921742	C	T	0.496582	-0.051336	0.00736207	3.10158e-12	-6.97304	4191181	0.4804	-0.016784	0.0040963	4.18e-05	-4.09736	0.5318	0.034552	0.0061707	2.152e-08	5.59936
rs8080734	17	38103285	G	A	0.571345	-0.049682	0.00712526	3.10999e-12	-6.97266	4334824	0.5743	-0.019204	0.0041156	3.0683e-06	-4.66615	0.5651	0.030478	0.0058702	2.081e-07	5.19199
rs11791989	9	136178310	G	T	0.0613843	0.113275	0.0162577	3.22685e-12	6.96747	3965214	0.05983	0.084594	0.0092316	5.0241e-20	9.16353	0.06563	-0.028681	0.013503	0.03366	-2.12405
rs6817238	4	145463533	T	C	0.412158	0.0567079	0.00814005	3.24857e-12	6.96653	3824078	0.4165	-0.00063108	0.0048152	0.89573	-0.13106	0.403	-0.057339	0.006626	4.988e-18	-8.65364
rs7048647	9	136119228	G	C	0.22106	0.059718	0.00857249	3.25528e-12	6.96624	4332153	0.2101	0.041299	0.005035	2.3593e-16	8.20238	0.2442	-0.018419	0.0070038	0.008543	-2.62986
rs2130499	4	145388834	G	T	0.38951	0.0527473	0.00757198	3.25811e-12	6.96612	4168570	0.392	0.0039243	0.0042745	0.35858	0.918072	0.384	-0.048823	0.0063059	9.759e-15	-7.74243
rs9411369	9	136119777	A	G	0.220403	0.059612	0.00856165	3.33872e-12	6.96267	4332153	0.2088	0.040748	0.0050228	4.9503e-16	8.11261	0.2449	-0.018864	0.0069991	0.007035	-2.6952
rs8068260	17	38163650	T	C	0.547324	-0.051654	0.00743546	3.73198e-12	-6.94698	4040958	0.5498	-0.020769	0.0042138	8.2714e-07	-4.92881	0.5413	0.030885	0.0061812	5.834e-07	4.9966
rs112635299	14	94838142	G	T	0.0184969	-0.211115	0.030417	3.90165e-12	-6.9407	3495420	0.01795	-0.022535	0.017223	0.19073	-1.30842	0.01997	0.18858	0.025296	9.012e-14	7.45493
rs67318122	9	136159538	A	G	0.0672432	0.107374	0.015495	4.22036e-12	6.9296	3965878	0.0663	0.082581	0.0085718	5.7437e-22	9.63403	0.06982	-0.024793	0.01302	0.05689	-1.90422
rs9303277	17	37976469	C	T	0.502027	0.051132	0.00737964	4.24445e-12	6.92879	4099938	0.5177	0.016165	0.0041513	9.8658e-05	3.89396	0.469	-0.034967	0.0061555	1.343e-08	-5.68061
rs11655198	17	38026169	C	T	0.48058	0.049938	0.0072079	4.26139e-12	6.92823	4287810	0.4949	0.014175	0.0041551	0.00064633	3.41147	0.4508	-0.035763	0.005944	1.78e-09	-6.01666
rs7045111	9	136118866	G	A	0.218178	0.059375	0.00858641	4.67878e-12	6.915	4333591	0.2078	0.041532	0.0050423	1.7713e-16	8.23672	0.2401	-0.017843	0.0070158	0.01098	-2.54326
rs12510044	4	145484638	C	G	0.589717	0.050669	0.00734349	5.20576e-12	6.89985	4265630	0.5795	0.005767	0.0043566	0.18559	1.32374	0.6108	-0.044902	0.0059685	5.346e-14	-7.52316
rs7020432	9	136165694	G	A	0.0668489	0.107859	0.0156541	5.57328e-12	6.89015	3920281	0.06593	0.082509	0.008787	6.0061e-21	9.38989	0.06932	-0.02535	0.01307	0.05243	-1.93956
rs56750287	17	38062944	A	C	0.390085	0.064848	0.00941249	5.59603e-12	6.88957	2779466	0.4133	0.020105	0.0052236	0.00011868	3.84888	0.3414	-0.044743	0.0078982	1.471e-08	-5.66496
rs2273500	20	61986949	T	C	0.159607	-0.0663697	0.00964081	5.80952e-12	-6.88424	4331527	0.1598	-0.0033207	0.0055376	0.54872	-0.599664	0.1592	0.063049	0.0079641	2.44e-15	7.91665
rs9303284	17	38205793	C	T	0.592067	0.057168	0.008321	6.40542e-12	6.87033	3243018	0.5981	0.01818	0.0045066	5.4807e-05	4.03408	0.5765	-0.038988	0.0070538	3.254e-08	-5.52723
rs9411470	9	136119985	A	G	0.225367	0.059559	0.00868283	6.91515e-12	6.8594	3915912	0.2147	0.040992	0.005228	4.4736e-15	7.84086	0.2447	-0.018567	0.0070008	0.007997	-2.65213
rs3902025	17	38119254	G	T	0.561415	-0.048519	0.00707378	6.93488e-12	-6.85899	4335183	0.5618	-0.017876	0.0040617	1.0771e-05	-4.40111	0.5606	0.030643	0.0058445	1.578e-07	5.24305
rs28503257	9	136319589	G	A	0.0416807	0.131605	0.0192159	7.44901e-12	6.84877	3952717	0.0406	0.078887	0.010895	4.4714e-13	7.24066	0.04462	-0.052718	0.015971	0.0009643	-3.30086
rs7034706	9	136118979	T	C	0.219581	0.058678	0.00857162	7.61474e-12	6.84562	4333591	0.2084	0.040983	0.0050311	3.7672e-16	8.14593	0.2432	-0.017695	0.0070055	0.01154	-2.52587
rs13301309	9	136164836	C	A	0.0613077	0.112199	0.0163926	7.6756e-12	6.84448	3914019	0.05979	0.084918	0.0094298	2.1511e-19	9.00528	0.06538	-0.027281	0.013532	0.04379	-2.01604
rs62068170	17	38103210	G	A	0.558072	-0.048476	0.00708363	7.73462e-12	-6.84338	4335183	0.5591	-0.018879	0.0040767	3.639e-06	-4.63095	0.5559	0.029597	0.0058462	4.137e-07	5.0626
rs6597613	9	136120990	C	G	0.224256	0.058959	0.00862525	8.16483e-12	6.83562	4240910	0.2148	0.04016	0.0051269	4.7593e-15	7.83319	0.2436	-0.018799	0.0070031	0.007267	-2.68438
rs72779217	9	136311879	T	G	0.0419771	0.131674	0.0192807	8.53194e-12	6.82932	3678306	0.04094	0.079549	0.010887	2.7389e-13	7.30679	0.04453	-0.052125	0.016055	0.001167	-3.24665
rs9411370	9	136124432	A	G	0.0921874	0.082682	0.0121209	9.01359e-12	6.82143	4332965	0.08238	0.066904	0.0073585	9.7144e-20	9.09207	0.1129	-0.015778	0.0097278	0.1048	-1.62195
rs72779218	9	136312369	A	G	0.0416428	0.13161	0.0193002	9.16227e-12	6.81908	3952717	0.04064	0.079595	0.010891	2.7078e-13	7.30833	0.04437	-0.052015	0.016076	0.001214	-3.23557
rs13298002	9	136155127	G	A	0.0684738	0.104334	0.0153026	9.22686e-12	6.81807	3967654	0.06744	0.080974	0.0084643	1.1062e-21	9.56653	0.0713	-0.02336	0.012859	0.06927	-1.81663
rs138641402	4	145445779	A	T	0.41172	0.0561857	0.0082419	9.2909e-12	6.81708	3774929	0.4155	-0.0014393	0.0049895	0.77299	-0.288466	0.4039	-0.057625	0.0066252	3.381e-18	-8.69785
rs112534719	7	117096293	T	C	0.0244405	-0.184382	0.0270739	9.73749e-12	-6.81033	3686957	0.02501	-0.015292	0.014219	0.28216	-1.07546	0.02287	0.16909	0.023225	3.325e-13	7.28052
rs28641026	9	136314952	C	T	0.0416823	0.130997	0.0192606	1.03689e-11	6.80129	3952717	0.04065	0.079204	0.010888	3.4806e-13	7.27443	0.04449	-0.051793	0.01603	0.001233	-3.231
rs9411469	9	136119966	G	T	0.225824	0.059123	0.00869759	1.06354e-11	6.79763	3866281	0.2152	0.040265	0.0052521	1.7673e-14	7.66646	0.2447	-0.018858	0.0070014	0.00707	-2.69346
rs6537297	4	145502029	C	T	0.61157	0.0495853	0.00731017	1.17659e-11	6.78306	4319532	0.6097	0.0056723	0.004271	0.18415	1.3281	0.6155	-0.043913	0.0059885	2.252e-13	-7.33289
rs62068171	17	38103242	G	A	0.558104	-0.047932	0.00707803	1.27066e-11	-6.77194	4335183	0.5591	-0.018595	0.0040688	4.8749e-06	-4.57014	0.556	0.029337	0.0058448	5.183e-07	5.01933
rs117497898	9	136328912	G	A	0.0415405	0.131597	0.0194359	1.28061e-11	6.77081	3900858	0.04041	0.079213	0.011214	1.6179e-12	7.06376	0.04456	-0.052384	0.016021	0.001077	-3.26971
rs6835650	4	145463567	C	T	0.371116	0.0695941	0.0102819	1.3003e-11	6.76861	2408557	0.3732	0.00021007	0.0054521	0.96927	0.0385301	0.3662	-0.069384	0.0087885	2.905e-15	-7.89486
rs7045909	9	136118800	C	T	0.216828	0.058342	0.0086229	1.32448e-11	6.76594	4333591	0.2078	0.041039	0.0050405	3.8933e-16	8.14185	0.2359	-0.017303	0.0070621	0.01428	-2.45012
rs73064426	3	45902495	T	C	0.0802878	0.105905	0.0156755	1.41777e-11	6.75608	3701050	0.07965	0.10584	0.0082011	4.1747e-38	12.9056	0.08209	-6.4587e-05	0.013466	0.9962	-0.0047963
rs9411473	9	136124399	G	A	0.0923457	0.081677	0.0121311	1.66353e-11	6.73287	4331815	0.08242	0.066971	0.007379	1.127e-19	9.07589	0.1133	-0.014706	0.0097252	0.1305	-1.51215
rs55736351	17	38165297	C	A	0.386817	-0.050537	0.00750648	1.66832e-11	-6.73245	4096298	0.3815	-0.02208	0.0042264	1.7494e-07	-5.2243	0.4	0.028457	0.0062588	5.449e-06	4.54672
rs6597614	9	136121014	G	A	0.206613	0.058881	0.00877564	1.95163e-11	6.7096	4333591	0.1945	0.042969	0.0051722	9.7477e-17	8.30768	0.2322	-0.015912	0.007157	0.0262	-2.22328
rs9411472	9	136122253	T	C	0.206107	0.05887	0.00878346	2.05062e-11	6.70237	4332965	0.1938	0.042711	0.0051804	1.6552e-16	8.24473	0.2321	-0.016159	0.0071608	0.02403	-2.25659
rs7043853	9	136121652	A	G	0.224885	0.057382	0.00856543	2.09481e-11	6.69926	4333591	0.2147	0.040511	0.0050264	7.6501e-16	8.05965	0.2464	-0.016871	0.0070012	0.01597	-2.40973
rs6597615	9	136122706	T	C	0.22882	0.057298	0.00859413	2.60887e-11	6.66711	4320404	0.2209	0.04	0.0050226	1.6671e-15	7.964	0.2457	-0.017298	0.0070393	0.014	-2.45735
rs36220235	9	136301745	G	A	0.0397545	0.131903	0.0198035	2.7271e-11	6.6606	3952717	0.03887	0.080282	0.011202	7.6887e-13	7.16676	0.04216	-0.051621	0.016477	0.001731	-3.13291
rs11657449	17	38057841	G	C	0.298458	0.052037	0.00783557	3.11291e-11	6.64113	4332153	0.3054	0.01823	0.0044844	4.7977e-05	4.0652	0.2838	-0.033807	0.006484	1.849e-07	-5.21391
rs9747973	17	37905107	C	T	0.494624	-0.048889	0.00736539	3.18698e-11	-6.63766	4191181	0.4803	-0.01562	0.0041024	0.00014029	-3.80753	0.5258	0.033269	0.0061707	6.99e-08	5.39145
rs12195589	6	32444584	C	T	0.419992	-0.054919	0.00828289	3.34737e-11	-6.63042	3707974	0.4167	-0.016434	0.0048473	0.00069823	-3.39034	0.427	0.038485	0.0067797	1.375e-08	5.6765
rs9411368	9	136118689	C	T	0.221978	0.056662	0.00855576	3.52758e-11	6.62267	4332153	0.2124	0.039855	0.0050158	1.9273e-15	7.94589	0.2422	-0.016807	0.0069968	0.0163	-2.4021
rs28408693	9	136309767	A	C	0.0403269	0.130093	0.0197135	4.13386e-11	6.5992	3954493	0.03951	0.076794	0.011111	4.7987e-12	6.91153	0.04255	-0.053299	0.016429	0.001178	-3.2442
rs6597618	9	136123740	T	C	0.228961	0.056511	0.00856343	4.13635e-11	6.59911	4328147	0.2196	0.040163	0.0050329	1.4629e-15	7.98009	0.2487	-0.016348	0.0069941	0.01942	-2.3374
rs72775473	9	136179106	G	A	0.0652833	0.10343	0.0156875	4.30551e-11	6.59316	3965258	0.06408	0.070469	0.0087935	1.1126e-15	8.01376	0.06857	-0.032961	0.013106	0.0119	-2.51495
rs10901251	9	136126129	A	C	0.229332	0.056708	0.00860106	4.30607e-11	6.59314	4317877	0.2194	0.03996	0.005092	4.24e-15	7.8476	0.2502	-0.016748	0.0069983	0.01671	-2.39315
rs28615428	9	136342768	C	A	0.0397499	0.131342	0.0199851	4.96473e-11	6.57199	3925774	0.03837	0.082631	0.011529	7.6614e-13	7.16723	0.04354	-0.048711	0.016475	0.00311	-2.95666
rs34003767	17	38194296	A	G	0.3569	0.048079	0.00733314	5.51231e-11	6.5564	4333386	0.356	0.022357	0.0042303	1.2569e-07	5.28497	0.3588	-0.025722	0.0060452	2.091e-05	-4.25495
rs6503533	17	38184580	C	T	0.616493	0.047454	0.00724496	5.75633e-11	6.54993	4333914	0.6234	0.02283	0.0042221	6.4016e-08	5.40726	0.6019	-0.024624	0.0059427	3.42e-05	-4.14357
rs559723	9	136150484	A	G	0.530541	0.0466877	0.00714623	6.43834e-11	6.53319	4257647	0.5373	0.048893	0.0041599	6.7786e-32	11.7534	0.5163	0.0022053	0.005865	0.7069	0.37601
rs7034353	9	136118740	T	C	0.225492	0.055871	0.00856202	6.78012e-11	6.52544	4332153	0.2163	0.039936	0.0050271	1.9551e-15	7.94414	0.2449	-0.015935	0.0069965	0.02275	-2.27757
rs958025	15	78759348	C	T	0.237209	0.0588497	0.00902366	6.95099e-11	6.52171	3280145	0.2312	-0.0013803	0.0050878	0.78617	-0.271296	0.2492	-0.06023	0.007519	1.143e-15	-8.01037
rs12195582	6	32444544	C	T	0.454445	-0.058829	0.00909084	9.72028e-11	-6.47124	3385231	0.4465	-0.014872	0.0050477	0.0032149	-2.94629	0.4719	0.043957	0.0076266	8.229e-09	5.76364
rs2941522	17	37910368	C	T	0.496312	-0.047634	0.007364	9.89825e-11	-6.4685	4192619	0.4813	-0.014699	0.0040939	0.00033001	-3.59046	0.529	0.032935	0.0061746	9.607e-08	5.33395
rs11078935	17	38192137	T	G	0.349489	0.04764	0.00737098	1.02524e-10	6.46318	4333386	0.3474	0.023382	0.0042645	4.1828e-08	5.48294	0.3539	-0.024258	0.0060678	6.391e-05	-3.99782
rs7872815	9	136289230	C	G	0.046923	0.126056	0.0195335	1.09431e-10	6.45331	3953829	0.04842	0.075943	0.010924	3.5992e-12	6.95194	0.04285	-0.050113	0.016336	0.002157	-3.06764
rs4072639	17	38189049	G	A	0.360385	0.047233	0.00732521	1.1333e-10	6.44801	4334824	0.3591	0.024003	0.0042333	1.4286e-08	5.67004	0.3631	-0.02323	0.0060334	0.000118	-3.85023
rs616154	9	136150466	C	T	0.53028	0.0459807	0.00713871	1.18663e-10	6.44103	4264535	0.5369	0.048319	0.0041443	2.0655e-31	11.6591	0.5163	0.0023383	0.0058667	0.6902	0.398572
rs12150079	17	38025417	G	A	0.29916	0.050522	0.00784481	1.19332e-10	6.44018	4331527	0.3053	0.015904	0.0045113	0.00042287	3.52537	0.2862	-0.034618	0.0064768	9.043e-08	-5.34492
rs3935281	17	38188419	C	T	0.360621	0.047125	0.00732004	1.21209e-10	6.43781	4334824	0.3594	0.02395	0.0042272	1.4637e-08	5.66569	0.3632	-0.023175	0.0060313	0.0001218	-3.84246
rs1391373	6	32603660	T	C	0.372694	-0.061512	0.0095738	1.3184e-10	-6.42503	3265178	0.3527	-0.019619	0.0055705	0.00042823	-3.52195	0.4133	0.041893	0.0078591	9.79e-08	5.33051
rs7502971	17	38186501	C	A	0.360649	0.047007	0.00732597	1.39457e-10	6.41648	4334824	0.3593	0.023939	0.0042335	1.5628e-08	5.65466	0.3635	-0.023068	0.0060342	0.0001319	-3.82288
rs72779210	9	136299720	C	T	0.036226	0.133591	0.0208571	1.50308e-10	6.40506	3922726	0.035	0.085932	0.012026	8.9595e-13	7.14552	0.03959	-0.047659	0.017198	0.005585	-2.77119
rs17487514	15	78953785	C	T	0.243624	-0.0585983	0.00916389	1.61093e-10	-6.39448	4013154	0.2512	0.0043927	0.0050155	0.38112	0.875825	0.2257	0.062991	0.007735	3.834e-16	8.14363
rs2305481	17	38138624	G	A	0.362186	0.046609	0.00730007	1.71692e-10	6.38474	4332476	0.3618	0.023851	0.0042078	1.4436e-08	5.66828	0.363	-0.022758	0.0060203	0.0001567	-3.78021
rs7047076	9	136125329	A	T	0.100072	0.076283	0.0119529	1.74816e-10	6.38198	4333591	0.09291	0.061996	0.0071728	5.4637e-18	8.64321	0.1152	-0.014287	0.0096552	0.139	-1.47972
rs62066988	17	37992281	C	T	0.303779	0.049932	0.00783159	1.8211e-10	6.37572	4332153	0.3104	0.015353	0.0044938	0.00063441	3.41648	0.2898	-0.034579	0.0064727	9.178e-08	-5.34228
rs36071767	17	38186825	T	C	0.360717	0.046649	0.00732563	1.9161e-10	6.36792	4334824	0.3594	0.023761	0.0042326	1.9795e-08	5.61381	0.3635	-0.022888	0.0060344	0.0001488	-3.79292
rs9411474	9	136125716	C	G	0.09983	0.076774	0.0120589	1.93304e-10	6.36657	4279330	0.09261	0.062479	0.0073483	1.8567e-17	8.50251	0.1148	-0.014295	0.0096574	0.1388	-1.48021
rs76700116	9	136126499	A	C	0.0947218	0.077419	0.0121717	2.01007e-10	6.36057	4223539	0.08529	0.062535	0.0074697	5.6709e-17	8.37182	0.1139	-0.014884	0.0097077	0.1252	-1.53322
rs6062899	20	61979793	G	A	0.80479	0.0589691	0.00928711	2.15925e-10	6.34956	4223581	0.7979	-0.0044449	0.0053234	0.40373	-0.834974	0.8188	-0.063414	0.0076795	1.488e-16	-8.25757
rs11078930	17	38141955	C	T	0.356917	0.046534	0.00733452	2.23118e-10	6.34452	4333914	0.3556	0.023338	0.0042451	3.8494e-08	5.49763	0.3597	-0.023196	0.0060366	0.0001218	-3.84256
rs9916158	17	38182229	G	T	0.365064	0.046227	0.00728667	2.23801e-10	6.34405	4320765	0.365	0.02404	0.0042078	1.1083e-08	5.7132	0.3652	-0.022187	0.0060039	0.0002195	-3.69543
rs35272691	17	38157841	T	C	0.360264	0.046371	0.0073115	2.265e-10	6.3422	4334824	0.3593	0.022888	0.0042238	6.0019e-08	5.41882	0.3623	-0.023483	0.0060232	9.666e-05	-3.89876
rs13321258	3	101435406	G	A	0.221255	0.057406	0.00905657	2.31857e-10	6.3386	4205610	0.2296	0.032534	0.00508	1.5106e-10	6.40433	0.203	-0.024872	0.007564	0.001008	-3.28821
rs34933056	17	38162983	G	A	0.358413	0.046433	0.00732864	2.36069e-10	6.33583	4334824	0.357	0.02301	0.0042415	5.8001e-08	5.42497	0.3614	-0.023423	0.0060319	0.0001031	-3.88319
rs34342173	17	38161507	T	C	0.358445	0.046419	0.00732861	2.38969e-10	6.33395	4334824	0.357	0.023128	0.0042413	4.9487e-08	5.45305	0.3615	-0.023291	0.006032	0.0001128	-3.86124
rs36220584	9	136302597	C	T	0.0409934	0.124214	0.0196362	2.52003e-10	6.32575	3907120	0.04027	0.073414	0.011162	4.7878e-11	6.57714	0.04293	-0.0508	0.016301	0.001831	-3.11637
rs36219561	9	136294889	T	C	0.0410672	0.122984	0.0194979	2.83501e-10	6.30754	3954493	0.04039	0.072886	0.010915	2.428e-11	6.6776	0.04291	-0.050098	0.016299	0.002114	-3.07369
rs11867302	17	38147657	C	T	0.356949	0.046249	0.00733322	2.84898e-10	6.30678	4333914	0.3556	0.023509	0.0042431	3.0169e-08	5.54052	0.3598	-0.02274	0.0060364	0.0001651	-3.76715
rs34209214	9	136342178	C	A	0.0436001	0.120043	0.0190561	2.9867e-10	6.29947	3899420	0.04263	0.071192	0.010815	4.6277e-11	6.58271	0.04619	-0.048851	0.015831	0.00203	-3.08578
rs2302774	17	38183090	G	T	0.366331	0.04601	0.0073062	3.02698e-10	6.29739	4334824	0.3654	0.024015	0.0042254	1.3199e-08	5.68349	0.3683	-0.021995	0.0060156	0.0002558	-3.65633
rs12939682	17	38194741	G	A	0.352292	0.046423	0.00737463	3.07481e-10	6.29496	4333386	0.3503	0.021164	0.0042725	7.2842e-07	4.95354	0.3565	-0.025259	0.0060667	3.133e-05	-4.16355
rs34266669	9	136126495	C	T	0.0947643	0.076397	0.0121546	3.26901e-10	6.28545	4228261	0.08532	0.061826	0.0074536	1.0878e-16	8.29478	0.114	-0.014571	0.0096983	0.133	-1.50243
rs2270401	17	38176256	A	T	0.359596	0.046055	0.00733108	3.33898e-10	6.28216	4334824	0.3586	0.023044	0.0042422	5.5679e-08	5.43209	0.3617	-0.023011	0.0060344	0.0001371	-3.8133
rs34453912	17	38180352	T	A	0.359757	0.046037	0.00732846	3.34353e-10	6.28195	4334198	0.3586	0.023207	0.0042396	4.4067e-08	5.47387	0.3622	-0.02283	0.006033	0.0001542	-3.78419
rs3848395	17	38101468	T	C	0.650809	-0.046602	0.00742555	3.47616e-10	-6.2759	4333591	0.6475	-0.019056	0.0042707	8.1138e-06	-4.46203	0.6578	0.027546	0.0061303	7.006e-06	4.49342
rs3744245	17	38146542	C	G	0.360834	0.04665	0.00744019	3.61047e-10	6.27	3937154	0.3614	0.023775	0.0044276	7.8805e-08	5.36973	0.3598	-0.022875	0.0060372	0.0001513	-3.78901
rs2302777	17	38179492	A	G	0.359542	0.045911	0.00732418	3.64747e-10	6.26841	4334824	0.358	0.023233	0.0042371	4.1765e-08	5.48323	0.3628	-0.022678	0.0060295	0.0001692	-3.76117
rs12499537	4	145348098	G	T	0.324619	0.0491713	0.00784619	3.68294e-10	6.26691	3983058	0.3276	0.0088163	0.0043976	0.044984	2.0048	0.3186	-0.040355	0.0065554	7.462e-10	-6.15599
rs12451897	17	38179275	G	T	0.359213	0.045908	0.00732686	3.71126e-10	6.26571	4334824	0.3578	0.023224	0.0042388	4.2758e-08	5.47891	0.3622	-0.022684	0.0060316	0.0001693	-3.76086
rs12453334	17	38153473	C	T	0.354631	0.046063	0.00736384	3.96769e-10	6.25529	4319855	0.3526	0.023376	0.004285	4.8852e-08	5.45531	0.3589	-0.022687	0.0060447	0.0001746	-3.75321
rs11078936	17	38197914	T	C	0.354482	0.045988	0.00735956	4.13776e-10	6.24874	4333386	0.3531	0.02177	0.0042543	3.1029e-07	5.11718	0.3574	-0.024218	0.0060609	6.447e-05	-3.99578
rs11078931	17	38147294	C	T	0.362568	0.045533	0.00729093	4.23366e-10	6.24516	4333914	0.3626	0.023257	0.0042032	3.1471e-08	5.53317	0.3625	-0.022276	0.0060123	0.0002113	-3.70507
rs25645	17	38173143	G	A	0.358767	0.045747	0.00732968	4.33856e-10	6.24133	4333534	0.357	0.023114	0.0042442	5.1518e-08	5.44602	0.3625	-0.022633	0.0060313	0.000175	-3.75259
rs12939457	17	38032188	T	C	0.427799	0.053764	0.00861684	4.39232e-10	6.23941	3219621	0.4428	0.013173	0.0050315	0.0088415	2.61811	0.3962	-0.040591	0.007061	8.996e-09	-5.74862
rs34648856	17	38149411	G	A	0.35725	0.045702	0.00733238	4.57869e-10	6.2329	4332138	0.3559	0.023372	0.0042432	3.6266e-08	5.50811	0.3601	-0.02233	0.0060353	0.0002156	-3.6999
rs2395191	6	32447085	T	C	0.646775	-0.056432	0.00906304	4.76635e-10	-6.22661	3392140	0.6464	-0.010488	0.0050258	0.036906	-2.08683	0.6476	0.045944	0.0076075	1.548e-09	6.0393
rs11655655	17	38196957	C	T	0.35176	0.045913	0.00738264	5.00187e-10	6.21905	4332760	0.3498	0.021183	0.0042767	7.3064e-07	4.95312	0.3559	-0.02473	0.0060736	4.667e-05	-4.07172
rs13107665	4	145472644	A	G	0.608943	0.0509309	0.00819748	5.19843e-10	6.21299	3808786	0.6082	0.0034159	0.0049461	0.4898	0.690625	0.6105	-0.047515	0.0066018	6.141e-13	-7.19728
rs2941519	17	37903731	G	A	0.518048	-0.045952	0.00740037	5.31802e-10	-6.20942	4191181	0.5047	-0.014705	0.0041319	0.00037225	-3.5589	0.5471	0.031247	0.0061934	4.531e-07	5.04521
rs111587591	9	136283890	C	T	0.0443351	0.116903	0.0188356	5.41763e-10	6.2065	3953055	0.04412	0.076296	0.010313	1.3813e-13	7.39804	0.04492	-0.040607	0.015896	0.01063	-2.55454
rs7223318	17	38108553	G	C	0.628727	-0.045897	0.00740243	5.63703e-10	-6.20026	4333591	0.6152	-0.019132	0.0042445	6.5633e-06	-4.50748	0.6573	0.026765	0.0061201	1.224e-05	4.37329
rs7209742	17	38108708	A	G	0.64912	-0.045889	0.00740131	5.64195e-10	-6.20012	4333591	0.6452	-0.019096	0.0042441	6.8103e-06	-4.49942	0.6574	0.026793	0.006119	1.194e-05	4.37866
rs13243708	7	99616291	T	C	0.371317	0.050792	0.00819966	5.85065e-10	6.1944	3839811	0.3631	0.02491	0.0049332	4.4304e-07	5.04946	0.3883	-0.025882	0.0066141	9.111e-05	-3.91316
rs9889716	17	38108298	A	G	0.64912	-0.045796	0.00740164	6.12119e-10	-6.18728	4333591	0.6452	-0.019066	0.0042444	7.057e-06	-4.49204	0.6574	0.02673	0.0061192	1.253e-05	4.36822
rs62068175	17	38112300	A	C	0.648914	-0.045787	0.00741983	6.79039e-10	-6.1709	4311339	0.6451	-0.019181	0.0042457	6.2499e-06	-4.51775	0.6571	0.026606	0.0061405	1.472e-05	4.33287
rs60667221	17	38110390	T	A	0.630708	-0.0458	0.00742528	6.9107e-10	-6.16812	4333591	0.6158	-0.019034	0.0042462	7.3726e-06	-4.4826	0.6622	0.026766	0.0061468	1.334e-05	4.35446
rs1007655	17	38111419	G	A	0.648984	-0.045616	0.00739985	7.07297e-10	-6.16445	4333591	0.645	-0.019264	0.0042437	5.638e-06	-4.53943	0.6574	0.026352	0.0061175	1.65e-05	4.30764
rs6062901	20	61980261	G	A	0.803689	0.0584777	0.00949613	7.36438e-10	6.15806	4161851	0.7957	-0.0012823	0.005196	0.80507	-0.246786	0.8209	-0.05976	0.0080163	9.001e-14	-7.45481
rs41307426	9	136271734	G	A	0.0435977	0.117359	0.0190651	7.47483e-10	6.1557	3953055	0.04338	0.074259	0.010432	1.0928e-12	7.11839	0.04419	-0.0431	0.016094	0.007405	-2.67802
rs10029738	4	145297419	C	A	0.722003	0.0481991	0.00783356	7.6079e-10	6.1529	4319924	0.7236	0.0074111	0.0045443	0.10292	1.63086	0.7186	-0.040788	0.0064401	2.397e-10	-6.33344
rs1007654	17	38111354	A	G	0.649252	-0.045532	0.0074001	7.60829e-10	-6.15289	4333591	0.6453	-0.019207	0.0042437	6.014e-06	-4.526	0.6576	0.026325	0.0061178	1.685e-05	4.30302
rs8068522	17	38112076	T	C	0.649152	-0.045485	0.00740197	7.99693e-10	-6.14499	4333591	0.6452	-0.019101	0.0042444	6.7856e-06	-4.50028	0.6575	0.026384	0.0061196	1.622e-05	4.31139
rs8081437	17	38112114	G	A	0.649152	-0.045468	0.00740216	8.12171e-10	-6.14253	4333591	0.6452	-0.019056	0.0042446	7.1369e-06	-4.48947	0.6575	0.026412	0.0061197	1.59e-05	4.3159
rs1563103	17	38111740	G	A	0.649084	-0.045438	0.00740148	8.30183e-10	-6.13905	4333591	0.6451	-0.019133	0.0042444	6.5513e-06	-4.50782	0.6575	0.026305	0.006119	1.717e-05	4.29891
rs2313640	17	38111845	C	T	0.649252	-0.045407	0.00740037	8.47452e-10	-6.13577	4333591	0.6453	-0.019101	0.0042436	6.7586e-06	-4.50113	0.6576	0.026306	0.0061182	1.711e-05	4.29963
rs9635726	17	38020141	C	T	0.240394	-0.053641	0.00874962	8.75099e-10	-6.13067	4189589	0.2072	-0.011513	0.005087	0.023618	-2.26322	0.3126	0.042128	0.0071853	4.544e-09	5.86308
rs11697662	20	61992005	C	T	0.784718	0.0566588	0.00924381	8.82236e-10	6.12938	4173698	0.7783	-0.0054382	0.0051143	0.28763	-1.06333	0.7986	-0.062097	0.0077669	1.295e-15	-7.99508
rs4465995	4	145291206	C	T	0.720002	0.0480144	0.00783695	8.97383e-10	6.12667	4058101	0.7211	0.0074264	0.0045777	0.10474	1.6223	0.7179	-0.040588	0.0064208	2.595e-10	-6.32133
rs7681655	4	145298829	G	A	0.719957	0.0480599	0.00784746	9.11046e-10	6.12426	4319924	0.7205	0.0073799	0.0045708	0.1064	1.61458	0.7188	-0.04068	0.0064386	2.646e-10	-6.31814
rs7676032	4	145321068	G	C	0.684262	0.0479856	0.00784672	9.63351e-10	6.11537	4319924	0.6681	0.0073866	0.0045698	0.10601	1.61639	0.7187	-0.040599	0.0064384	2.867e-10	-6.30576
rs4065876	17	38129506	G	A	0.456609	-0.048228	0.00789023	9.81613e-10	-6.11237	3728617	0.4541	-0.019434	0.0042608	5.0916e-06	-4.56112	0.463	0.028794	0.0066965	1.709e-05	4.29986
rs9889711	17	38108292	A	T	0.627704	-0.045923	0.00752898	1.06403e-09	-6.0995	4267485	0.6141	-0.01888	0.004252	8.9845e-06	-4.44026	0.6573	0.027043	0.0062689	1.604e-05	4.31383
rs4318599	4	145302123	C	T	0.719829	0.0478581	0.00784786	1.07244e-09	6.09824	4319924	0.7205	0.0072651	0.0045705	0.11193	1.58956	0.7184	-0.040593	0.0064393	2.903e-10	-6.30395
rs4370082	4	145300629	C	T	0.720025	0.047826	0.00784707	1.09601e-09	6.09476	4319924	0.7206	0.007303	0.0045704	0.11006	1.59789	0.7188	-0.040523	0.0064384	3.095e-10	-6.29396
rs7699291	4	145306811	G	A	0.725631	0.0481385	0.00790073	1.10872e-09	6.09292	4319924	0.7271	0.0079135	0.0046156	0.086433	1.71451	0.7225	-0.040225	0.0064726	5.141e-10	-6.21466
rs7207600	17	38091660	G	A	0.651196	-0.045638	0.00749164	1.11608e-09	-6.09186	4317397	0.6461	-0.017969	0.0043319	3.3535e-05	-4.14806	0.6619	0.027669	0.0061688	7.28e-06	4.48531
rs8065126	17	38099035	T	C	0.655662	-0.045773	0.00751709	1.13483e-09	-6.08919	4279330	0.6514	-0.017658	0.0043844	5.6355e-05	-4.02746	0.6645	0.028115	0.0061633	5.074e-06	4.56168
rs7665807	4	145301382	G	A	0.719829	0.0477705	0.00784738	1.14724e-09	6.08745	4319924	0.7205	0.0072595	0.0045698	0.11216	1.58858	0.7184	-0.040511	0.0064392	3.149e-10	-6.29131
rs2227321	17	38171294	G	C	0.358665	0.045342	0.00744968	1.15451e-09	6.08644	4268718	0.3575	0.022786	0.0042499	8.2472e-08	5.36154	0.3612	-0.022556	0.006174	0.0002588	-3.65339
rs10029931	4	145297618	C	T	0.719957	0.0477539	0.00784865	1.16965e-09	6.08435	4319924	0.7205	0.0072599	0.0045706	0.1122	1.58839	0.7188	-0.040494	0.0064402	3.224e-10	-6.28769
rs12602513	17	38159744	A	G	0.367355	0.050832	0.00835707	1.18314e-09	6.08251	3306585	0.3633	0.024887	0.0044038	1.5932e-08	5.65126	0.3781	-0.025945	0.0071601	0.0002905	-3.62355
rs12602514	17	38159745	A	G	0.367355	0.050821	0.0083593	1.20503e-09	6.07957	3306585	0.3633	0.024846	0.0044045	1.6916e-08	5.64105	0.3781	-0.025975	0.0071623	0.0002871	-3.62663
rs6537285	4	145310147	A	G	0.725622	0.047984	0.00789863	1.24008e-09	6.07497	4319924	0.7269	0.007817	0.0046135	0.090192	1.69438	0.7229	-0.040167	0.0064715	5.41e-10	-6.20675
rs4525925	4	145286492	A	G	0.73725	0.048815	0.00804594	1.30293e-09	6.06703	4317756	0.7417	0.010018	0.0047995	0.036862	2.0873	0.7279	-0.038797	0.0065204	2.678e-09	-5.9501
rs2227333	17	38174167	C	G	0.358803	0.045965	0.00757956	1.32499e-09	6.06434	4094084	0.3556	0.0208	0.0044035	2.3171e-06	4.72352	0.3663	-0.025165	0.0062267	5.31e-05	-4.04147
rs2227315	17	38169714	G	A	0.387569	-0.044758	0.00738205	1.33537e-09	-6.06308	4214457	0.381	-0.019954	0.0043032	3.5366e-06	-4.63701	0.4016	0.024804	0.0060543	4.187e-05	4.09692
rs7683975	4	145279701	A	C	0.726971	0.048307	0.00796775	1.33758e-09	6.06282	4235512	0.7286	0.008778	0.0047075	0.062225	1.86468	0.7236	-0.039529	0.0064899	1.123e-09	-6.09085
rs41316980	9	136249856	G	A	0.0440543	0.114814	0.0189411	1.34734e-09	6.06165	3953745	0.04385	0.072328	0.010363	2.9682e-12	6.97945	0.04461	-0.042486	0.01599	0.007883	-2.65704
rs6827753	4	145314788	G	C	0.686142	0.0482513	0.00796863	1.40283e-09	6.05515	4204991	0.6699	0.0079253	0.0047143	0.092739	1.68112	0.7202	-0.040326	0.0064861	5.058e-10	-6.2173
rs4376087	4	145321355	C	T	0.719149	0.0474877	0.00784383	1.41164e-09	6.05415	4319924	0.7195	0.0066687	0.0045663	0.14417	1.46042	0.7184	-0.040819	0.0064373	2.283e-10	-6.34101
rs7218742	17	38114361	A	G	0.650834	-0.044904	0.00741773	1.41644e-09	-6.0536	4333591	0.6473	-0.018538	0.0042612	1.3582e-05	-4.35042	0.6583	0.026366	0.0061273	1.684e-05	4.30304
rs116991229	15	78874555	T	C	0.0109764	-0.229232	0.0378729	1.42473e-09	-6.05266	3309621	0.01074	-0.027692	0.021111	0.18961	-1.31173	0.01152	0.20154	0.031719	2.097e-10	6.35392
rs12939566	17	38038390	A	T	0.436233	0.059014	0.00975025	1.42558e-09	6.05256	2691947	0.443	0.014935	0.0051944	0.0040382	2.87521	0.4185	-0.044079	0.0083192	1.168e-07	-5.29847
rs6537284	4	145303691	A	G	0.720065	0.0475021	0.00784887	1.42973e-09	6.0521	4319924	0.7208	0.0068611	0.0045717	0.13341	1.50078	0.7185	-0.040641	0.0064397	2.771e-10	-6.31101
rs4420930	4	145321237	C	T	0.720061	0.0474957	0.00784791	1.43044e-09	6.05202	4319924	0.7207	0.0069047	0.0045706	0.13087	1.51068	0.7187	-0.040591	0.0064393	2.906e-10	-6.30364
rs60950736	4	145429878	G	A	0.270325	-0.0477666	0.00789651	1.45677e-09	-6.04908	4329464	0.2637	-0.0075076	0.004678	0.10853	-1.60487	0.2843	0.040259	0.0064228	3.655e-10	6.26814
rs6537281	4	145283266	T	A	0.69775	0.0486684	0.00804685	1.46534e-09	6.04813	4317756	0.6834	0.0099684	0.0048005	0.037845	2.07653	0.7279	-0.0387	0.0065208	2.94e-09	-5.93485
rs4458030	17	38121706	G	A	0.650018	-0.04493	0.00742972	1.47262e-09	-6.04733	4332153	0.6487	-0.017961	0.0042707	2.6053e-05	-4.20563	0.6528	0.026969	0.0061354	1.104e-05	4.39564
rs4383570	4	145304604	T	C	0.720161	0.0474544	0.00784794	1.47813e-09	6.04673	4319924	0.7208	0.0067734	0.0045715	0.13842	1.48166	0.7188	-0.040681	0.0064387	2.646e-10	-6.3182
rs17019400	4	145428511	G	A	0.270522	-0.0476972	0.00789009	1.49223e-09	-6.0452	4333950	0.264	-0.0077232	0.0046696	0.098142	-1.65393	0.2843	0.039974	0.0064209	4.797e-10	6.22561
rs4469023	4	145300434	A	C	0.720133	0.0474365	0.00784914	1.50777e-09	6.04353	4319924	0.7209	0.0068295	0.0045716	0.13521	1.4939	0.7185	-0.040607	0.0064401	2.875e-10	-6.30534
rs12645910	4	145307421	T	G	0.720065	0.0474332	0.00784912	1.5116e-09	6.04312	4319924	0.7208	0.0067692	0.004572	0.13872	1.48058	0.7185	-0.040664	0.0064398	2.71e-10	-6.31448
rs6503527	17	38114719	G	A	0.650902	-0.044831	0.00741897	1.5151e-09	-6.04275	4333591	0.6474	-0.018543	0.0042634	1.3659e-05	-4.34935	0.6583	0.026288	0.0061273	1.784e-05	4.29031
rs6537283	4	145292060	T	C	0.737272	0.048752	0.00806832	1.51842e-09	6.0424	4295504	0.7426	0.010036	0.004814	0.037103	2.08475	0.7259	-0.038716	0.0065377	3.182e-09	-5.92196
rs35982947	17	38214275	A	C	0.355771	0.044782	0.00741553	1.5512e-09	6.03895	4318630	0.3549	0.020004	0.0043181	3.6103e-06	4.63259	0.3576	-0.024778	0.006085	4.661e-05	-4.07198
rs7688932	4	145279673	T	C	0.73684	0.0484864	0.00803787	1.61697e-09	6.03225	4317756	0.741	0.0097154	0.0047923	0.042632	2.02729	0.7281	-0.038771	0.0065156	2.674e-09	-5.95049
rs10429882	1	161515176	T	C	0.444891	0.045957	0.00762243	1.64791e-09	6.02918	4171394	0.428	0.010193	0.0043229	0.018376	2.35791	0.4814	-0.035764	0.0063345	1.642e-08	-5.64591
rs4572828	4	145320293	T	C	0.720129	0.0473106	0.00784804	1.65657e-09	6.02834	4319924	0.7208	0.0067036	0.0045711	0.14251	1.46652	0.7187	-0.040607	0.0064391	2.858e-10	-6.30632
rs7376541	4	145300126	T	C	0.720561	0.0473142	0.00785003	1.66759e-09	6.02726	4319924	0.7212	0.0067732	0.0045743	0.13868	1.48071	0.7192	-0.040541	0.0064393	3.058e-10	-6.29587
rs6855812	4	145369746	A	G	0.323353	0.0457052	0.0076004	1.81531e-09	6.01353	4332512	0.3221	0.0076242	0.0044212	0.084626	1.72446	0.326	-0.038081	0.0062399	1.042e-09	-6.10282
rs8077456	17	38128765	G	C	0.341532	0.044428	0.00739053	1.83843e-09	6.01147	4332476	0.3415	0.022771	0.004252	8.5418e-08	5.35536	0.3416	-0.021657	0.0061004	0.0003852	-3.5501
rs4642189	4	145304570	A	G	0.735583	0.047975	0.00799036	1.92384e-09	6.00411	4332512	0.7396	0.008518	0.0047306	0.071762	1.80062	0.7271	-0.039457	0.0065013	1.286e-09	-6.06909
rs4465994	4	145291128	C	T	0.737218	0.0482944	0.0080436	1.92426e-09	6.00407	4317756	0.7417	0.0097784	0.0047988	0.041581	2.03768	0.7278	-0.038516	0.006518	3.438e-09	-5.90917
rs7218321	17	38114469	C	T	0.643673	-0.044269	0.00737398	1.9322e-09	-6.00341	4333591	0.6385	-0.017249	0.0042194	4.3506e-05	-4.08802	0.6546	0.02702	0.0061026	9.531e-06	4.42762
rs7693416	4	145305357	C	T	0.72017	0.0470793	0.00784933	1.99912e-09	5.99788	4319924	0.721	0.0064503	0.0045725	0.15834	1.41067	0.7184	-0.040629	0.0064397	2.807e-10	-6.30914
rs6828795	4	145374760	C	T	0.323239	0.045585	0.00760165	2.01341e-09	5.99672	4332512	0.3216	0.00763	0.0044288	0.084923	1.72281	0.3267	-0.037955	0.0062361	1.155e-09	-6.08634
rs4475093	4	145292676	C	G	0.684385	0.0471385	0.00786856	2.08887e-09	5.99074	4319924	0.668	0.0072315	0.0045868	0.11489	1.57659	0.7193	-0.039907	0.0064533	6.251e-10	-6.18397
rs17019354	4	145366977	G	T	0.32321	0.0455451	0.00760284	2.09147e-09	5.99054	4332512	0.3217	0.0077611	0.0044249	0.079437	1.75396	0.3264	-0.037784	0.0062403	1.405e-09	-6.05484
rs11727583	4	145433002	G	A	0.270282	-0.0472416	0.00788967	2.12731e-09	-5.98778	4333950	0.2636	-0.0071156	0.0046765	0.12811	-1.52157	0.2844	0.040126	0.0064154	3.983e-10	6.25464
rs7219080	17	38114516	A	C	0.643673	-0.044145	0.00737398	2.14285e-09	-5.98659	4333591	0.6385	-0.017232	0.0042194	4.428e-05	-4.08399	0.6546	0.026913	0.0061026	1.033e-05	4.41009
rs56071345	4	145423450	T	C	0.27039	-0.0472314	0.00789359	2.18371e-09	-5.98352	4333950	0.2639	-0.0074064	0.0046702	0.11276	-1.58588	0.2841	0.039825	0.0064248	5.698e-10	6.19864
rs3902024	17	38119548	A	G	0.650638	-0.044493	0.00743831	2.20961e-09	-5.9816	4311339	0.6473	-0.018116	0.0042675	2.1854e-05	-4.24511	0.6578	0.026377	0.0061481	1.784e-05	4.29027
rs17019390	4	145417318	T	C	0.269447	-0.0472707	0.00790501	2.23358e-09	-5.97984	4333950	0.2627	-0.0074537	0.0046771	0.11101	-1.59366	0.2837	0.039817	0.006434	6.073e-10	6.18853
rs4339155	4	145302718	T	C	0.735615	0.0477734	0.00799044	2.2476e-09	5.97882	4332512	0.7396	0.0084414	0.0047306	0.074352	1.78442	0.7272	-0.039332	0.0065014	1.45e-09	-6.04977
rs10445310	17	38205396	C	A	0.352067	0.044424	0.00743027	2.2481e-09	5.97878	4318630	0.3501	0.019811	0.0043478	5.1999e-06	4.55656	0.3562	-0.024613	0.0060822	5.192e-05	-4.04673
rs4511954	4	145299277	C	G	0.695373	0.0477271	0.00799029	2.32736e-09	5.97314	4332512	0.6803	0.0084271	0.0047309	0.074865	1.78129	0.7272	-0.0393	0.006501	1.491e-09	-6.04522
rs4385002	4	145322910	T	C	0.735551	0.047735	0.00799262	2.33809e-09	5.97239	4332512	0.7396	0.008493	0.0047288	0.072495	1.79602	0.727	-0.039242	0.0065054	1.617e-09	-6.03222
rs11736238	4	145418294	T	C	0.269448	-0.0471934	0.00790507	2.37234e-09	-5.97001	4333286	0.2627	-0.0072444	0.0046779	0.12147	-1.54864	0.2837	0.039949	0.0064335	5.313e-10	6.20953
rs17019408	4	145433452	C	A	0.270486	-0.0471089	0.00789372	2.40328e-09	-5.9679	4333950	0.2639	-0.0070509	0.0046786	0.1318	-1.50705	0.2844	0.040058	0.0064189	4.356e-10	6.24063
rs60539540	4	145422551	C	T	0.269715	-0.0471237	0.00789672	2.40914e-09	-5.9675	4333950	0.263	-0.0073327	0.0046731	0.11662	-1.56913	0.2839	0.039791	0.0064266	5.953e-10	6.19161
rs6811667	4	145307179	C	G	0.696044	0.0477474	0.00800951	2.50176e-09	5.96134	4332512	0.6811	0.0086474	0.0047444	0.068358	1.82265	0.7276	-0.0391	0.0065151	1.955e-09	-6.00144
rs4526984	15	78712119	A	T	0.684779	-0.063294	0.0106296	2.60848e-09	-5.95451	2542813	0.7024	-0.010615	0.0061228	0.082974	-1.73368	0.6513	0.052679	0.008769	1.886e-09	6.00741
rs11869855	17	38117653	A	G	0.650802	-0.044144	0.00742118	2.70806e-09	-5.94838	4333591	0.6473	-0.017989	0.004266	2.4773e-05	-4.21683	0.6582	0.026155	0.0061282	1.972e-05	4.26797
rs72731580	4	145412105	C	T	0.271566	-0.046911	0.00789031	2.7579e-09	-5.9454	4333950	0.2671	-0.007285	0.004647	0.11695	-1.56768	0.281	0.039626	0.0064374	7.478e-10	6.15559
rs11264318	1	155083717	A	T	0.552122	-0.045428	0.0076413	2.76352e-09	-5.94506	4234172	0.5263	-0.021878	0.0041554	1.4028e-07	-5.26496	0.6104	0.02355	0.0064669	0.0002709	3.64162
rs12499685	4	145366500	T	C	0.322604	0.045212	0.00761171	2.85372e-09	5.9398	4310260	0.322	0.007758	0.0044249	0.079553	1.75326	0.3239	-0.037454	0.0062512	2.08e-09	-5.99149
rs11654208	17	38196493	G	A	0.35755	0.043826	0.00737992	2.87566e-09	5.93854	4286013	0.3569	0.019523	0.0043121	5.9675e-06	4.52749	0.3589	-0.024303	0.0060454	5.819e-05	-4.02008
rs2001476	17	38120604	T	C	0.650702	-0.044068	0.00742307	2.90938e-09	-5.93663	4333591	0.6472	-0.018198	0.0042663	1.9947e-05	-4.26552	0.6581	0.02587	0.0061303	2.442e-05	4.22002
rs35222145	17	38007321	T	G	0.452729	0.052607	0.00886377	2.93742e-09	5.93506	2677469	0.4606	0.015619	0.0046073	0.00069887	3.39005	0.4353	-0.036988	0.0076324	1.258e-06	-4.84618
rs7378179	4	145284208	T	A	0.685211	0.0480356	0.00811112	3.17682e-09	5.92219	4244848	0.6697	0.0079856	0.0046379	0.085104	1.72181	0.7196	-0.04005	0.0067149	2.457e-09	-5.96435
rs11732987	4	145410111	T	C	0.271499	-0.046719	0.0078925	3.23091e-09	-5.91941	4332512	0.267	-0.007269	0.0046501	0.11801	-1.56319	0.281	0.03945	0.0064379	8.906e-10	6.12777
rs6812520	4	145315659	A	G	0.720024	0.0467976	0.00791065	3.30329e-09	5.91577	4265663	0.7208	0.0061906	0.0046789	0.18581	1.32309	0.7184	-0.040607	0.0064397	2.868e-10	-6.30573
rs62343638	4	145406019	C	A	0.27221	-0.0467433	0.00790403	3.34189e-09	-5.91386	4310260	0.2669	-0.0071473	0.0046527	0.1245	-1.53616	0.2836	0.039596	0.0064503	8.323e-10	6.13863
rs2941520	17	37903730	C	T	0.318882	-0.047419	0.0080209	3.3812e-09	-5.91193	4163910	0.298	-0.01268	0.004654	0.00644	-2.72454	0.3639	0.034739	0.0065934	1.373e-07	5.26875
rs146309565	4	145456075	A	G	0.340733	0.0772917	0.0130858	3.49356e-09	5.90655	1721640	0.3407	0.0019447	0.0074224	0.79331	0.262004	0.3408	-0.075347	0.010874	4.241e-12	-6.9291
rs72731571	4	145395819	T	G	0.271231	-0.0466732	0.00790219	3.49739e-09	-5.90636	4332512	0.2667	-0.0071152	0.0046565	0.12651	-1.52801	0.2808	0.039558	0.0064453	8.38e-10	6.1375
rs6537287	4	145312027	A	C	0.719739	0.0470616	0.00797161	3.55548e-09	5.90365	4172982	0.7204	0.0065026	0.0047832	0.174	1.35947	0.7184	-0.040559	0.0064396	3.008e-10	-6.29837
rs11072792	15	78999911	A	G	0.352833	-0.0478451	0.00810899	3.6294e-09	-5.90026	4177578	0.3763	0.0061969	0.0043306	0.15244	1.43096	0.3015	0.054042	0.0069123	5.356e-15	7.81824
rs12603481	17	38093339	G	A	0.449707	-0.042475	0.00720833	3.80424e-09	-5.89249	4267639	0.4447	-0.01434	0.0040806	0.00044105	-3.51419	0.4606	0.028135	0.0059954	2.695e-06	4.69276
rs12450323	17	37972708	G	T	0.237385	-0.051961	0.00881999	3.83221e-09	-5.89128	4189589	0.2046	-0.010926	0.0051289	0.033148	-2.13028	0.3087	0.041035	0.0072424	1.462e-08	5.66594
rs34540281	17	38212363	G	A	0.354096	0.043739	0.00742622	3.86647e-09	5.88981	4318630	0.353	0.019875	0.0043321	4.4817e-06	4.58784	0.3564	-0.023864	0.0060883	8.87e-05	-3.91965
rs12499125	4	145363574	G	A	0.319568	0.045027	0.00764948	3.94979e-09	5.88628	4332512	0.3214	0.008404	0.0044237	0.057464	1.89977	0.3157	-0.036623	0.0062984	6.078e-09	-5.81465
rs1490151	4	145354523	T	C	0.319637	0.0449867	0.00764537	4.00041e-09	5.88418	4333950	0.3215	0.0083647	0.0044189	0.058368	1.89294	0.3157	-0.036622	0.0062967	6.023e-09	-5.81606
rs62343639	4	145406764	C	T	0.27106	-0.0464588	0.00789988	4.07914e-09	-5.88095	4332512	0.2664	-0.0070448	0.0046613	0.1307	-1.51134	0.2809	0.039414	0.006439	9.289e-10	6.12114
rs41296101	9	136208711	G	T	0.0441743	0.111604	0.0189801	4.10121e-09	5.88006	3952097	0.0439	0.072206	0.010465	5.2198e-12	6.89976	0.04492	-0.039398	0.015971	0.01363	-2.46685
rs34490121	4	145354001	C	A	0.319637	0.044939	0.00764488	4.14467e-09	5.87831	4333950	0.3215	0.008369	0.0044189	0.05824	1.89391	0.3157	-0.03657	0.0062961	6.306e-09	-5.80836
rs6537280	4	145280378	T	C	0.721857	0.0477777	0.00812783	4.14532e-09	5.87829	4175192	0.7229	0.0076857	0.0046679	0.099659	1.6465	0.7196	-0.040092	0.0067147	2.36e-09	-5.97078
rs28615629	9	136221557	A	G	0.0446379	0.110833	0.0188782	4.33312e-09	5.87095	3953745	0.04431	0.066788	0.0104	1.3448e-10	6.42192	0.04553	-0.044045	0.015891	0.005578	-2.77169
rs8079416	17	38092713	T	C	0.450373	-0.041553	0.00708174	4.42074e-09	-5.86763	4333745	0.4452	-0.014414	0.0040745	0.00040371	-3.53761	0.4613	0.027139	0.0058454	3.436e-06	4.6428
rs62068176	17	38112438	A	G	0.644342	-0.048206	0.00821592	4.42718e-09	-5.86739	3561452	0.6403	-0.021035	0.004451	2.2902e-06	-4.7259	0.6539	0.027171	0.0069639	9.551e-05	3.90169
rs28715750	9	136235504	T	C	0.0459163	0.109367	0.0186616	4.61414e-09	5.86052	3953745	0.04579	0.066198	0.01019	8.2115e-11	6.49637	0.04626	-0.043169	0.015767	0.006183	-2.73793
rs6840871	4	145264014	C	T	0.719426	0.0476531	0.00813738	4.73945e-09	5.85607	4175192	0.7193	0.0078841	0.0046899	0.092747	1.68108	0.7197	-0.039769	0.0067112	3.109e-09	-5.92577
rs2227319	17	38170845	G	A	0.359269	0.043181	0.00737619	4.79582e-09	5.85411	4280563	0.358	0.020521	0.0043328	2.1774e-06	4.7362	0.3619	-0.02266	0.0060261	0.0001697	-3.76031
rs8076474	17	38111234	G	C	0.629131	-0.043658	0.00745869	4.81898e-09	-5.85331	4279330	0.6154	-0.017387	0.0043444	6.2773e-05	-4.00216	0.6576	0.026271	0.0061196	1.763e-05	4.29293
rs13061849	3	101472376	C	G	0.342356	-0.0497457	0.0085037	4.91907e-09	-5.84989	3427442	0.3411	-0.053112	0.0050706	1.1315e-25	-10.4745	0.3448	-0.0033663	0.0068928	0.6253	-0.488379
rs4266245	4	145267780	A	T	0.678982	0.0476036	0.00814237	5.02317e-09	5.8464	4175192	0.6604	0.0080956	0.004686	0.084059	1.72761	0.7192	-0.039508	0.00672	4.124e-09	-5.87917
rs144044336	4	145361196	T	C	0.261891	-0.0465712	0.00796884	5.09121e-09	-5.84416	4333950	0.2572	-0.0073822	0.0047027	0.11646	-1.56978	0.2718	0.039189	0.0064947	1.599e-09	6.034
rs6822064	4	145263756	T	C	0.718963	0.0476004	0.00814517	5.09606e-09	5.844	4175192	0.7189	0.0079694	0.0046908	0.089329	1.69894	0.7191	-0.039631	0.0067201	3.692e-09	-5.89738
rs62068184	17	38113054	C	T	0.641964	-0.043423	0.00743368	5.17674e-09	-5.84139	4263966	0.6365	-0.016346	0.0042959	0.00014181	-3.80502	0.6535	0.027077	0.0061228	9.768e-06	4.42232
rs989346	4	145274770	T	C	0.730881	0.0472212	0.00808935	5.30045e-09	5.83745	4218307	0.7323	0.0097482	0.0048605	0.044902	2.0056	0.728	-0.037473	0.0065298	9.543e-09	-5.73877
rs72775494	9	136251025	C	T	0.0457186	0.108962	0.0186662	5.30227e-09	5.8374	3953745	0.04581	0.069534	0.010104	5.9103e-12	6.88183	0.04547	-0.039428	0.015827	0.01273	-2.49119
rs9895948	17	38108363	T	C	0.649128	-0.044251	0.00758512	5.4139e-09	-5.83392	4213224	0.6453	-0.017182	0.0043528	7.9002e-05	-3.94734	0.6573	0.027069	0.0062687	1.574e-05	4.31812
rs9914973	17	38122708	T	C	0.328551	0.044225	0.0075817	5.43988e-09	5.83312	4317397	0.3261	0.02279	0.0044044	2.2871e-07	5.17437	0.3337	-0.021435	0.0062287	0.0005788	-3.44133
rs7213668	17	38066509	G	A	0.252455	-0.0513275	0.00880349	5.53075e-09	-5.83036	4173875	0.2149	-0.0084715	0.0051387	0.099233	-1.64857	0.3337	0.042856	0.0072152	2.856e-09	5.93968
rs12594247	15	78946633	C	T	0.168862	0.054832	0.00941101	5.66474e-09	5.82637	4324787	0.1632	-0.001799	0.005481	0.74275	-0.328225	0.1809	-0.056631	0.0077218	2.236e-13	-7.33391
rs17784210	3	8568626	G	A	0.113806	-0.068863	0.0118244	5.75292e-09	-5.82379	4132637	0.118	-0.020307	0.006459	0.0016663	-3.14399	0.1039	0.048556	0.0099888	1.168e-06	4.86104
rs4795393	17	37893484	C	T	0.586647	0.04387	0.00753583	5.83137e-09	5.82152	4188088	0.5955	0.011488	0.0042502	0.0068748	2.70293	0.5674	-0.032382	0.0062784	2.5e-07	-5.15768
rs12601929	17	38215495	C	T	0.351712	0.043376	0.00745158	5.84802e-09	5.82105	4318630	0.3501	0.018754	0.0043534	1.6482e-05	4.3079	0.3551	-0.024622	0.0061045	5.496e-05	-4.03342
rs987246	4	145270867	C	T	0.717627	0.047365	0.00814165	5.96915e-09	5.81762	4174528	0.7169	0.007822	0.004685	0.095	1.66958	0.7192	-0.039543	0.0067198	3.991e-09	-5.88455
rs34512234	9	136189556	C	A	0.0453646	0.108805	0.0187039	5.98311e-09	5.81723	3953535	0.04512	0.067792	0.010275	4.1793e-11	6.59776	0.04603	-0.041013	0.015763	0.009272	-2.60185
rs1058808	17	37884037	C	G	0.60034	0.0446152	0.00767873	6.23853e-09	5.81023	4188990	0.5976	0.0096632	0.0043352	0.025814	2.22901	0.6063	-0.034952	0.0063945	4.602e-08	-5.46595
rs4809541	20	61982881	C	T	0.864653	0.0615514	0.0105997	6.36305e-09	5.80693	4276688	0.8613	-0.0067776	0.0060023	0.25882	-1.12917	0.8716	-0.068329	0.0088148	9.07e-15	-7.75162
rs12503296	4	145269728	T	C	0.731255	0.0470717	0.00811101	6.49723e-09	5.80343	4148651	0.7329	0.0096067	0.0048959	0.049741	1.96219	0.728	-0.037465	0.0065307	9.653e-09	-5.73675
rs7654571	4	145321006	A	G	0.761563	0.0485207	0.00836181	6.52739e-09	5.80265	4232704	0.7663	0.0078247	0.0050225	0.11925	1.55793	0.7519	-0.040696	0.006751	1.659e-09	-6.02814
rs4342151	4	145319972	C	T	0.73532	0.0468189	0.00806862	6.52989e-09	5.80259	4230396	0.7395	0.0075289	0.0048599	0.12134	1.54919	0.7268	-0.03929	0.0065043	1.535e-09	-6.04062
rs62068174	17	38112255	G	C	0.628434	-0.043591	0.0075147	6.60124e-09	-5.80077	4186649	0.614	-0.017169	0.0044423	0.00011118	-3.86489	0.6574	0.026422	0.0061191	1.575e-05	4.31796
rs12453341	17	38181133	C	T	0.356855	0.043019	0.00741943	6.70487e-09	5.79815	4268906	0.3548	0.020802	0.0043799	2.0393e-06	4.74942	0.3611	-0.022217	0.0060459	0.0002381	-3.67472
rs36223203	9	136324634	T	C	0.0330482	0.127513	0.0220007	6.79762e-09	5.79585	3913428	0.03184	0.082039	0.01283	1.6147e-10	6.39431	0.03638	-0.045474	0.01804	0.01171	-2.52073
rs903506	17	37879762	G	A	0.629576	0.0444248	0.00767454	7.09773e-09	5.7886	4188990	0.6406	0.0095038	0.0043336	0.028303	2.19305	0.6056	-0.034921	0.0063905	4.643e-08	-5.46452
rs17019370	4	145381766	A	C	0.270657	-0.045732	0.00790604	7.27553e-09	-5.78444	4332512	0.2668	-0.006581	0.0046545	0.15739	-1.4139	0.2788	0.039151	0.0064515	1.291e-09	6.06851
rs72731572	4	145395885	C	T	0.268606	-0.0458956	0.00793677	7.35315e-09	-5.78265	4332512	0.2634	-0.0065586	0.0046911	0.16208	-1.39809	0.2796	0.039337	0.0064633	1.155e-09	6.08621
rs11726412	4	145354023	C	A	0.259537	-0.0462726	0.00800296	7.38452e-09	-5.78194	4333950	0.2543	-0.0068006	0.0047348	0.15091	-1.4363	0.2706	0.039472	0.0065139	1.364e-09	6.05966
rs12639777	4	145425040	T	G	0.267835	-0.0461125	0.00797966	7.52552e-09	-5.77876	4005278	0.2597	-0.0067305	0.004804	0.1612	-1.40102	0.2831	0.039382	0.0064343	9.325e-10	6.12063
rs1044393	20	61982124	A	G	0.865991	0.0612993	0.0106145	7.69164e-09	5.77508	4276024	0.8628	-0.0065217	0.0060138	0.27816	-1.08446	0.8726	-0.067821	0.008825	1.529e-14	-7.6851
rs13116963	4	145424767	C	T	0.270404	-0.0459482	0.00795657	7.70115e-09	-5.77487	4279689	0.2638	-0.0062902	0.0047794	0.18815	-1.31611	0.2841	0.039658	0.0064236	6.666e-10	6.1738
rs4493485	4	145267634	T	C	0.717636	0.0473838	0.00820879	7.81858e-09	5.77232	4120931	0.7169	0.0078388	0.0048026	0.10264	1.6322	0.7192	-0.039545	0.00672	3.99e-09	-5.88467
rs6503525	17	38095174	G	C	0.448727	-0.040786	0.00707368	8.1233e-09	-5.76588	4333745	0.445	-0.014507	0.0040682	0.00036253	-3.56595	0.4566	0.026279	0.0058399	6.797e-06	4.49991
rs62334726	4	145341042	T	C	0.259501	-0.0461233	0.00800034	8.15757e-09	-5.76517	4333950	0.2542	-0.0063723	0.0047357	0.17843	-1.34559	0.2707	0.039751	0.00651	1.021e-09	6.10614
rs62334724	4	145338469	A	G	0.259601	-0.0461057	0.00799752	8.16584e-09	-5.765	4333950	0.2543	-0.0064487	0.0047346	0.17319	-1.36204	0.2708	0.039657	0.0065073	1.1e-09	6.09423
rs12450388	17	38226855	T	C	0.403008	0.045333	0.00787493	8.58153e-09	5.75662	4169372	0.4238	0.018638	0.0043382	1.737e-05	4.29625	0.3581	-0.026695	0.0066289	5.646e-05	-4.02706
rs8075668	17	38137623	C	T	0.456361	0.040669	0.00707459	8.99838e-09	5.7486	4332171	0.4652	0.021014	0.0040656	2.3582e-07	5.16873	0.4377	-0.019655	0.0058428	0.0007681	-3.36397
rs9898547	17	38136026	G	T	0.454766	0.040737	0.00708672	9.01131e-09	5.74836	4332835	0.4637	0.019869	0.0040739	1.0758e-06	4.87714	0.4359	-0.020868	0.0058519	0.0003625	-3.56602
rs3025343	9	136478355	G	A	0.0933856	-0.074533	0.0129706	9.12075e-09	-5.74632	3971628	0.09391	-0.011962	0.0070788	0.091072	-1.68983	0.09195	0.062571	0.010961	1.139e-08	5.70851
rs6503526	17	38114598	C	T	0.447276	-0.040669	0.00707754	9.12667e-09	-5.74621	4313141	0.4404	-0.014742	0.004086	0.0003086	-3.60793	0.4617	0.025927	0.0058323	8.77e-06	4.44542
rs12453343	17	38181176	C	A	0.365432	0.042109	0.00732876	9.15296e-09	5.74572	4285675	0.3654	0.019979	0.0042768	2.9915e-06	4.67148	0.3655	-0.02213	0.0060073	0.0002297	-3.68385
rs8069202	17	38122200	G	A	0.449197	-0.04068	0.00708163	9.22258e-09	-5.74444	4333745	0.442	-0.01376	0.0040746	0.00073303	-3.37702	0.4644	0.02692	0.0058452	4.114e-06	4.60549
rs4795406	17	38100134	G	C	0.448277	-0.041905	0.00729798	9.35661e-09	-5.742	4068644	0.4443	-0.014419	0.0041749	0.00055304	-3.45374	0.4575	0.027486	0.0060404	5.357e-06	4.55036
rs4340757	4	145271071	C	G	0.679295	0.0471075	0.00820741	9.48832e-09	5.73963	4120931	0.6605	0.0076495	0.0048009	0.11108	1.59335	0.7192	-0.039458	0.0067195	4.301e-09	-5.87216
rs7849280	9	136126636	A	G	0.0942697	0.0741594	0.0129241	9.57533e-09	5.73808	3637716	0.08387	0.064249	0.0076468	4.3858e-17	8.40208	0.1174	-0.0099104	0.010519	0.3461	-0.942143
rs72731556	4	145345984	G	A	0.259637	-0.0458936	0.0080006	9.67833e-09	-5.73627	4333950	0.2544	-0.0063686	0.0047349	0.17861	-1.34503	0.2707	0.039525	0.0065109	1.275e-09	6.07059
rs17019346	4	145347117	T	C	0.259537	-0.0458723	0.00800086	9.84255e-09	-5.73342	4333950	0.2543	-0.0063983	0.0047348	0.17659	-1.35133	0.2706	0.039474	0.0065113	1.342e-09	6.06238
rs3859193	17	38125856	T	A	0.464323	-0.042295	0.00738529	1.02269e-08	-5.72692	4176066	0.4605	-0.017012	0.004176	4.6247e-05	-4.07375	0.4726	0.025283	0.0061458	3.89e-05	4.11387
rs56080564	3	101366069	G	A	0.336235	-0.0487965	0.00852228	1.02974e-08	-5.72576	3446748	0.334	-0.052761	0.0050797	2.858e-25	-10.3866	0.3405	-0.0039645	0.0069093	0.5661	-0.573792
rs17609240	17	38110689	T	G	0.652287	-0.0431	0.00752816	1.03329e-08	-5.72517	4186649	0.6467	-0.016536	0.0044353	0.00019283	-3.72827	0.6635	0.026564	0.0061408	1.519e-05	4.32582
rs12451100	17	38119831	G	T	0.449671	-0.040475	0.00707313	1.05053e-08	-5.72236	4333745	0.4418	-0.014504	0.004072	0.00036831	-3.56189	0.4663	0.025971	0.0058366	8.601e-06	4.44968
rs4795408	17	38107627	G	A	0.44289	-0.040516	0.00708048	1.05146e-08	-5.72221	4333745	0.4364	-0.014649	0.0040756	0.00032538	-3.59432	0.4566	0.025867	0.0058431	9.56e-06	4.42693
rs9672608	15	78797463	T	A	0.23094	0.0595902	0.0104173	1.06318e-08	5.72033	2814809	0.2321	1.1237e-05	0.0051282	0.99825	0.00219122	0.2279	-0.059579	0.0091345	6.916e-11	-6.52242
rs17019365	4	145373134	A	G	0.261928	-0.045555	0.0079677	1.08127e-08	-5.71746	4332512	0.2573	-0.006798	0.0046978	0.14787	-1.44706	0.2717	0.038757	0.0064968	2.439e-09	5.96555
rs62334729	4	145361908	T	A	0.260791	-0.0457055	0.00799976	1.10768e-08	-5.71336	4333950	0.2561	-0.0067025	0.0047336	0.15679	-1.41594	0.2707	0.039003	0.0065108	2.092e-09	5.99051
rs35995371	3	46177162	A	G	0.100511	0.069519	0.0121694	1.11267e-08	5.71259	4121907	0.08911	0.057673	0.0070717	3.4793e-16	8.15546	0.1254	-0.011846	0.0099962	0.236	-1.18505
rs7653602	3	8597771	G	T	0.219428	-0.05	0.00875342	1.11621e-08	-5.71205	4328145	0.2322	-0.013057	0.0048558	0.0071701	-2.68895	0.1925	0.036943	0.0073465	4.941e-07	5.02865
rs61804323	1	161525633	T	C	0.443873	0.043932	0.00769218	1.12147e-08	5.71125	4155853	0.4273	0.010467	0.004367	0.016535	2.39684	0.4795	-0.033465	0.0063894	1.628e-07	-5.23758
rs739447	9	136477511	C	T	0.0906478	-0.075577	0.0132385	1.13708e-08	-5.7089	3965214	0.0915	-0.014207	0.0071657	0.047407	-1.98264	0.08832	0.06137	0.011225	4.575e-08	5.46726
rs12451547	17	38181168	T	C	0.3654	0.041858	0.00733263	1.14006e-08	5.70846	4282965	0.3654	0.01977	0.0042837	3.9266e-06	4.61517	0.3654	-0.022088	0.0060072	0.000236	-3.67692
rs9411367	9	136118513	C	T	0.228624	0.04863	0.00851895	1.14009e-08	5.70845	4332153	0.2167	0.03677	0.0050228	2.4675e-13	7.32062	0.2538	-0.01186	0.0069463	0.08775	-1.70738
rs66826786	17	38206092	T	C	0.353943	0.042651	0.00747622	1.16417e-08	5.70489	4264995	0.3528	0.018503	0.0044353	3.0215e-05	4.17176	0.3563	-0.024148	0.0060764	7.067e-05	-3.97406
rs60374759	3	8598330	A	G	0.226722	-0.049065	0.00860166	1.1694e-08	-5.70413	4258489	0.2381	-0.013123	0.0048317	0.0066073	-2.71602	0.2033	0.035942	0.0071795	5.551e-07	5.0062
rs7469576	9	136117964	G	A	0.218462	0.049115	0.00861236	1.17819e-08	5.70285	4331489	0.2057	0.036009	0.0050834	1.4039e-12	7.08364	0.2454	-0.013106	0.0070185	0.06184	-1.86735
rs62068178	17	38112608	C	T	0.642332	-0.04454	0.00781357	1.1957e-08	-5.70034	3670352	0.6381	-0.018113	0.0044645	4.9681e-05	-4.05712	0.6513	0.026427	0.0064708	4.428e-05	4.08404
rs3025360	9	136481205	G	A	0.0932607	-0.074264	0.0130282	1.19633e-08	-5.70025	3965878	0.09381	-0.012003	0.0071098	0.091362	-1.68823	0.09176	0.062261	0.01101	1.557e-08	5.65495
rs62334730	4	145362891	A	G	0.259601	-0.0456018	0.00800037	1.19837e-08	-5.69996	4333950	0.2543	-0.0064978	0.0047341	0.16989	-1.37255	0.2708	0.039104	0.0065112	1.907e-09	6.00565
rs62068177	17	38112601	G	A	0.642332	-0.044527	0.00781357	1.20743e-08	-5.69867	3670352	0.6381	-0.018129	0.0044645	4.8927e-05	-4.0607	0.6513	0.026398	0.0064708	4.513e-05	4.07956
rs749317	4	145372009	T	C	0.261929	-0.0453868	0.00796696	1.22021e-08	-5.69688	4331848	0.2573	-0.0066968	0.0046982	0.15405	-1.4254	0.2717	0.03869	0.0064956	2.58e-09	5.95634
rs13059470	3	101424800	G	A	0.345725	-0.0424633	0.00745646	1.2349e-08	-5.69484	4333324	0.3464	-0.048754	0.0043561	4.4491e-29	-11.1921	0.3443	-0.0062907	0.0061086	0.3031	-1.02981
rs62068183	17	38112918	C	T	0.641853	-0.042582	0.00748079	1.25428e-08	-5.69218	4186649	0.6359	-0.01573	0.0044065	0.00035752	-3.56973	0.6538	0.026852	0.0061028	1.083e-05	4.39995
rs12602854	17	38213655	A	G	0.361629	0.044237	0.00777332	1.2639e-08	5.69087	3728232	0.3606	0.019971	0.0045129	9.6304e-06	4.42531	0.3638	-0.024266	0.0063881	0.0001455	-3.79863
rs11923452	3	101433515	T	C	0.34415	-0.0424839	0.007468	1.27943e-08	-5.68879	4333950	0.3446	-0.048791	0.0043659	5.3746e-29	-11.1755	0.3432	-0.0063071	0.0061159	0.3024	-1.03126
rs7466988	9	136117048	T	C	0.120723	0.062207	0.0109456	1.32116e-08	5.68331	4331195	0.1114	0.049214	0.0065295	4.7997e-14	7.53718	0.1404	-0.012993	0.00887	0.143	-1.46483
rs17019368	4	145375405	T	G	0.261964	-0.0452798	0.00796978	1.33566e-08	-5.68144	4332512	0.2574	-0.0067328	0.0046986	0.15188	-1.43294	0.2716	0.038547	0.0064988	3.003e-09	5.9314
rs17019341	4	145334169	C	T	0.260071	-0.0453359	0.00798243	1.35122e-08	-5.67946	4332512	0.2548	-0.0060719	0.0047239	0.19866	-1.28536	0.2712	0.039264	0.0064963	1.503e-09	6.04406
rs62068179	17	38112617	G	A	0.643084	-0.044243	0.00779085	1.35612e-08	-5.67884	3693562	0.6388	-0.017981	0.0044591	5.5198e-05	-4.03243	0.652	0.026262	0.0064468	4.628e-05	4.07365
rs3859189	17	38137033	A	G	0.456328	0.040187	0.00707922	1.37276e-08	5.67675	4331545	0.4652	0.020932	0.0040699	2.7023e-07	5.14312	0.4376	-0.019255	0.0058455	0.0009879	-3.29399
rs28683508	9	136278347	T	C	0.0479092	0.103672	0.0182648	1.37825e-08	5.67607	3899420	0.04801	0.066826	0.0099884	2.2263e-11	6.69036	0.04764	-0.036846	0.015422	0.01689	-2.38918
rs4794821	17	38124203	T	C	0.473743	-0.041674	0.00735218	1.44263e-08	-5.66825	4175402	0.4721	-0.015185	0.0041496	0.00025277	-3.65939	0.4773	0.026489	0.0061234	1.519e-05	4.32586
rs113864525	9	136473053	C	A	0.0904985	-0.075197	0.0132714	1.46099e-08	-5.66608	3965878	0.09138	-0.013368	0.0071819	0.062687	-1.86135	0.08809	0.061829	0.011254	3.93e-08	5.49396
rs148428140	9	136474498	G	T	0.0955869	-0.08258	0.0145863	1.50076e-08	-5.66148	3378447	0.09222	-0.014108	0.0074697	0.058922	-1.8887	0.108	0.068472	0.012626	5.862e-08	5.4231
rs12451084	17	38119757	G	T	0.453116	-0.040194	0.0071097	1.57303e-08	-5.6534	4242502	0.4456	-0.01385	0.0041469	0.00083865	-3.33984	0.4685	0.026344	0.0058292	6.201e-06	4.51932
rs199969472	9	136126498	G	A	0.0977333	0.075082	0.013282	1.5777e-08	5.65289	3734686	0.08716	0.059365	0.00844	2.0101e-12	7.03377	0.1187	-0.015717	0.010366	0.1295	-1.51621
rs6011776	20	61983756	C	T	0.867401	0.0605415	0.0107105	1.58105e-08	5.65253	4264100	0.863	-0.0079395	0.0060296	0.18792	-1.31675	0.8766	-0.068481	0.0089308	1.749e-14	-7.66796
rs4433838	17	38143532	C	T	0.520734	0.039922	0.00706292	1.58284e-08	5.65233	4334273	0.5358	0.02016	0.0040726	7.4186e-07	4.95015	0.4889	-0.019762	0.0058237	0.0006901	-3.39338
rs7556304	1	155139509	T	C	0.517968	-0.042152	0.00745914	1.59465e-08	-5.65106	4080058	0.51	-0.026886	0.0042257	1.9845e-10	-6.3625	0.5368	0.015266	0.0062019	0.01383	2.4615
rs13142439	4	145371436	A	G	0.323811	0.043217	0.00764887	1.60341e-08	5.65011	4239831	0.3223	0.005472	0.0045185	0.22588	1.21102	0.3269	-0.037745	0.0062306	1.378e-09	-6.058
rs62068181	17	38112832	T	C	0.649364	-0.042461	0.00751943	1.63423e-08	-5.64684	4207447	0.6464	-0.016875	0.0043923	0.00012205	-3.84195	0.6555	0.025586	0.0061606	3.279e-05	4.15317
rs3816472	17	38142677	A	C	0.520901	0.039885	0.00706417	1.64133e-08	5.64609	4334273	0.536	0.020247	0.0040725	6.6447e-07	4.97164	0.489	-0.019638	0.0058253	0.0007483	-3.37116
rs12636046	3	101434448	T	G	0.344018	-0.0421697	0.00747072	1.65505e-08	-5.64466	4333950	0.3445	-0.048625	0.0043671	8.5515e-29	-11.1344	0.343	-0.0064553	0.0061184	0.2914	-1.05506
rs4065321	17	38143548	C	T	0.521191	0.039792	0.00705501	1.69806e-08	5.64025	4334273	0.536	0.02007	0.004068	8.0666e-07	4.93363	0.4899	-0.019722	0.0058172	0.000698	-3.39029
rs749316	4	145371346	A	G	0.262233	-0.0448586	0.00795707	1.7246e-08	-5.63758	4327362	0.2576	-0.0063716	0.0047005	0.17526	-1.35552	0.272	0.038487	0.0064817	2.89e-09	5.93779
rs11653998	17	37877447	C	G	0.598024	0.0432952	0.00768199	1.74114e-08	5.63593	4174931	0.5948	0.0085312	0.0043515	0.049933	1.96052	0.605	-0.034764	0.0063875	5.255e-08	-5.4425
rs12450800	17	38144116	C	T	0.520701	0.039776	0.00706201	1.77725e-08	5.63239	4334273	0.5358	0.02016	0.0040704	7.3126e-07	4.95283	0.4888	-0.019616	0.0058241	0.0007567	-3.36807
rs12940405	17	38143768	C	T	0.518038	0.039764	0.00706334	1.80594e-08	5.62963	4059862	0.5333	0.020093	0.0040729	8.0794e-07	4.93334	0.4888	-0.019671	0.005824	0.0007313	-3.37758
rs3025316	9	136459543	T	C	0.0911559	-0.075028	0.0133343	1.83683e-08	-5.62671	3964440	0.09222	-0.014881	0.0072401	0.039843	-2.05536	0.08825	0.060147	0.011292	1.003e-07	5.32651
rs7181877	15	67476735	G	A	0.255696	0.0462128	0.0082163	1.86013e-08	5.62453	4308593	0.2372	-0.00083219	0.0048374	0.86341	-0.172032	0.2948	-0.047045	0.0067045	2.268e-12	-7.01693
rs34819756	9	136346333	C	T	0.0384038	0.117713	0.020939	1.89081e-08	5.62171	3760566	0.03748	0.062826	0.011493	4.5911e-08	5.46646	0.04099	-0.054887	0.017653	0.001876	-3.10922
rs11870683	17	38129841	T	A	0.339771	0.043443	0.00772914	1.90208e-08	5.62068	4085487	0.3376	0.020716	0.0043825	2.2782e-06	4.72698	0.345	-0.022727	0.0064238	0.0004033	-3.53794
rs8176707	9	136135108	G	T	0.0937915	-0.073295	0.013049	1.94415e-08	-5.6169	4120572	0.09269	-0.058979	0.0076799	1.5949e-14	-7.67966	0.09613	0.014316	0.01065	0.1789	1.34423
rs11789139	9	136185324	C	G	0.181748	0.059426	0.0105821	1.95769e-08	5.6157	3820384	0.1869	0.045347	0.0062579	4.283e-13	7.24636	0.1709	-0.014079	0.0086152	0.1022	-1.6342
rs9915252	17	38145088	C	G	0.510045	0.039623	0.00706197	2.01447e-08	5.61075	4334273	0.5201	0.020138	0.0040702	7.5075e-07	4.94767	0.4888	-0.019485	0.0058242	0.0008214	-3.34552
rs10163040	15	67490486	C	A	0.236113	0.0467099	0.00832695	2.0293e-08	5.60948	4323349	0.2172	0.00042589	0.0048996	0.93073	0.0869234	0.2763	-0.046284	0.0067969	9.783e-12	-6.80957
rs6062900	20	61980125	C	T	0.858503	0.0588473	0.0104911	2.03175e-08	5.60928	4260156	0.8553	-0.0053637	0.0060098	0.37213	-0.892492	0.8651	-0.064211	0.0086776	1.365e-13	-7.39963
rs7375701	4	145260561	G	A	0.735802	0.0465962	0.00831923	2.13093e-08	5.60102	4175192	0.7401	0.0088792	0.0048637	0.067909	1.82561	0.7265	-0.037717	0.0068129	3.092e-08	-5.53612
rs2289790	15	67476970	T	C	0.257406	0.045921	0.00820522	2.18651e-08	5.59656	4307967	0.2382	-0.00053405	0.004829	0.91194	-0.110592	0.298	-0.046455	0.0066968	4.008e-12	-6.9369
rs57901555	4	145354912	T	C	0.319427	0.0431028	0.00770177	2.18752e-08	5.59648	4241269	0.3212	0.0065268	0.0045187	0.14863	1.4444	0.3158	-0.036576	0.0062959	6.264e-09	-5.8095
rs8066582	17	38146929	T	C	0.520801	0.039515	0.0070612	2.19261e-08	5.59607	4334273	0.5359	0.020141	0.0040697	7.4545e-07	4.94901	0.4889	-0.019374	0.0058236	0.0008783	-3.32681
rs57007317	4	145355065	A	C	0.319362	0.0430873	0.00770154	2.21091e-08	5.59463	4241269	0.3212	0.0064823	0.0045183	0.15138	1.43468	0.3156	-0.036605	0.0062959	6.094e-09	-5.8141
rs62068180	17	38112825	T	C	0.640007	-0.042511	0.00760448	2.26729e-08	-5.59026	4141341	0.6349	-0.015815	0.0043521	0.00027929	-3.63388	0.6509	0.026696	0.0062928	2.211e-05	4.24231
rs7166081	15	67492301	G	A	0.742187	-0.0471512	0.00843707	2.2893e-08	-5.58858	4235685	0.7636	0.00012776	0.0048379	0.97893	0.0264082	0.6944	0.047279	0.0069754	1.218e-11	6.77796
rs870829	17	38068382	A	C	0.625991	-0.041818	0.00748611	2.3225e-08	-5.58608	4256873	0.6182	-0.014793	0.0043605	0.00069241	-3.3925	0.6424	0.027025	0.006142	1.082e-05	4.40003
rs75596189	9	136468701	C	T	0.0915957	-0.074467	0.0133309	2.32286e-08	-5.58605	3967654	0.0932	-0.015986	0.0072052	0.026504	-2.21868	0.08721	0.058481	0.01131	2.331e-07	5.17073
rs113067637	9	136452411	G	A	0.0855467	-0.085823	0.0153656	2.33148e-08	-5.58541	2973894	0.08646	-0.014728	0.0085006	0.083176	-1.73258	0.08349	0.071095	0.012911	3.661e-08	5.50654
rs4252627	17	37868715	C	T	0.62988	0.0436685	0.00781862	2.33439e-08	5.58519	4178481	0.6401	0.0086595	0.0043344	0.045733	1.99785	0.6065	-0.035009	0.0065638	9.621e-08	-5.33365
rs3825977	15	67481248	C	T	0.213944	0.0489037	0.00875667	2.34051e-08	5.58474	4253693	0.1929	-0.00012926	0.0051973	0.98016	-0.0248706	0.2576	-0.049033	0.0071154	5.536e-12	-6.89111
rs13114851	4	145361938	T	G	0.319394	0.0430258	0.00770669	2.3652e-08	5.58292	4239831	0.3212	0.0065558	0.004524	0.14731	1.44912	0.3157	-0.03647	0.0062982	7.016e-09	-5.79054
rs7612283	3	101434919	C	T	0.345529	-0.0416075	0.00745546	2.394e-08	-5.58081	4333950	0.3463	-0.048253	0.0043528	1.4757e-28	-11.0855	0.3439	-0.0066455	0.0061097	0.2767	-1.0877
rs12633770	3	101517024	G	T	0.337461	-0.0488455	0.00875295	2.39879e-08	-5.58046	3636085	0.3374	-0.054543	0.0051195	1.6722e-26	-10.654	0.3376	-0.0056975	0.0071665	0.4266	-0.795018
rs7661046	4	145260495	G	T	0.716553	0.0454448	0.00814361	2.39937e-08	5.58042	4174528	0.7157	0.0062938	0.0046853	0.17917	1.34331	0.7184	-0.039151	0.006722	5.734e-09	-5.82431
rs12601333	17	38213819	C	G	0.355287	0.041738	0.00748227	2.4295e-08	5.57825	4269481	0.3547	0.017825	0.0044248	5.6136e-05	4.02843	0.3565	-0.023913	0.0060915	8.65e-05	-3.92563
rs111596452	9	136485294	T	C	0.0932415	-0.074016	0.0132693	2.43304e-08	-5.578	3942188	0.09345	-0.012199	0.0072158	0.090921	-1.6906	0.09266	0.061817	0.01123	3.7e-08	5.50463
rs2974929	1	155197268	T	C	0.548424	-0.041085	0.00736655	2.44366e-08	-5.57724	4253916	0.5276	-0.023422	0.0041826	2.1459e-08	-5.59987	0.5918	0.017663	0.0061186	0.003891	2.88677
rs2305482	17	38140927	A	C	0.52413	0.039481	0.0070846	2.50688e-08	5.57279	4334273	0.5391	0.019593	0.00408	1.5705e-06	4.80221	0.4925	-0.019888	0.0058451	0.0006677	-3.40251
rs12636047	3	101434449	T	C	0.345165	-0.0415622	0.00746305	2.56114e-08	-5.56906	4333950	0.346	-0.048422	0.0043567	1.0702e-28	-11.1144	0.3434	-0.0068598	0.0061163	0.2621	-1.12156
rs28551042	9	136275384	G	A	0.0493401	0.100064	0.0179697	2.56962e-08	5.56849	3953055	0.04966	0.064924	0.0096077	1.4043e-11	6.7575	0.04847	-0.03514	0.015311	0.02173	-2.29508
rs10936744	3	101433440	C	T	0.345429	-0.0415169	0.00745645	2.57803e-08	-5.56792	4333950	0.3462	-0.048226	0.0043534	1.6096e-28	-11.0778	0.3438	-0.0067091	0.0061105	0.2722	-1.09796
rs113382419	9	136463019	C	A	0.0886823	-0.075172	0.0135047	2.60127e-08	-5.56635	3964440	0.0898	-0.014159	0.0073458	0.053913	-1.9275	0.08563	0.061013	0.011428	9.356e-08	5.3389
rs112270518	9	136471660	G	A	0.0904096	-0.073928	0.0132816	2.60346e-08	-5.56621	3965878	0.0912	-0.013029	0.0071947	0.070151	-1.81092	0.08825	0.060899	0.011258	6.321e-08	5.4094
rs370545	1	155175390	A	G	0.566407	-0.040421	0.00726242	2.60994e-08	-5.56577	4320101	0.5491	-0.026275	0.0040884	1.3038e-10	-6.42672	0.6028	0.014146	0.0060557	0.01949	2.33598
rs12443170	15	78907736	G	A	0.135995	0.0620364	0.0111517	2.65231e-08	5.56296	4141487	0.1382	0.0035394	0.0060943	0.5614	0.580772	0.1311	-0.058497	0.0094187	5.272e-10	-6.21073
rs914615	1	155175892	A	G	0.566469	-0.040375	0.00726151	2.69566e-08	-5.56013	4320101	0.549	-0.026293	0.0040878	1.2578e-10	-6.43207	0.6032	0.014082	0.006055	0.02004	2.32568
rs1495100	17	37832279	C	T	0.635795	0.0416187	0.00748621	2.70736e-08	5.55938	4057143	0.6464	0.0064727	0.00434	0.13586	1.49141	0.6155	-0.035146	0.0061565	1.138e-08	-5.70876
rs4455974	9	128661766	A	C	0.587012	-0.0574515	0.0103358	2.72096e-08	-5.5585	2368258	0.5736	0.00047352	0.0056794	0.93355	0.083375	0.6193	0.057925	0.0087097	2.919e-11	6.65063
rs8176714	9	136133178	G	A	0.242557	-0.0456214	0.00821244	2.77366e-08	-5.55515	4333591	0.2432	-0.040171	0.0047104	1.4875e-17	-8.52815	0.2412	0.0054504	0.0067888	0.4221	0.802852
rs17019336	4	145333609	T	A	0.23111	-0.0463262	0.00834532	2.83784e-08	-5.55116	4332512	0.2242	-0.0055302	0.004987	0.26747	-1.10892	0.2457	0.040796	0.0067565	1.56e-09	6.03804
rs2934951	17	37833328	A	G	0.654746	0.0431564	0.00777462	2.84146e-08	5.55093	3991977	0.6634	0.0052004	0.0045243	0.25037	1.14944	0.6347	-0.037956	0.0063817	2.721e-09	-5.94763
rs12411216	1	155164480	C	A	0.424913	0.041671	0.00750755	2.84782e-08	5.55054	4177537	0.442	0.025937	0.0041193	3.0434e-10	6.29646	0.3879	-0.015734	0.0063303	0.01294	-2.48551
rs72731582	4	145418803	G	T	0.273929	-0.0449284	0.00809706	2.87751e-08	-5.54873	4191386	0.2682	-0.0064084	0.0046563	0.16873	-1.37629	0.2864	0.03852	0.0066851	8.308e-09	5.76207
rs870830	17	38068373	G	A	0.248271	-0.0490675	0.00884651	2.91386e-08	-5.54653	4120572	0.2142	-0.0057595	0.0052509	0.2727	-1.09686	0.3206	0.043308	0.0071882	1.693e-09	6.02487
rs59269632	17	38126231	A	G	0.455085	-0.044313	0.00799841	3.02076e-08	-5.54023	3824429	0.4506	-0.015169	0.0047856	0.0015257	-3.16972	0.4643	0.029144	0.0064713	6.681e-06	4.50358
rs1045929	17	38175426	C	T	0.382237	-0.052337	0.0094477	3.03067e-08	-5.53966	2444678	0.376	-0.023869	0.0052219	4.8533e-06	-4.57094	0.3953	0.028468	0.0079416	0.0003375	3.58467
rs11720745	3	101441690	G	A	0.346936	-0.0411766	0.00744107	3.13554e-08	-5.5337	4333950	0.3479	-0.047956	0.004342	2.3239e-28	-11.0447	0.3449	-0.0067794	0.0060996	0.2664	-1.11145
rs13060963	3	101472594	G	A	0.345549	-0.0484548	0.00876423	3.22612e-08	-5.5287	3582304	0.3453	-0.050304	0.0052207	5.6667e-22	-9.63549	0.3461	-0.0018492	0.0071078	0.7947	-0.260165
rs34376498	3	101480156	C	T	0.345186	-0.0412648	0.00746443	3.23548e-08	-5.52819	4332512	0.3457	-0.048166	0.0043721	3.1753e-28	-11.0167	0.3441	-0.0069012	0.0061071	0.2585	-1.13003
rs2990245	1	155197462	C	T	0.543367	-0.04047	0.00732442	3.28829e-08	-5.52535	4253916	0.5241	-0.02274	0.0041799	5.315e-08	-5.44032	0.5835	0.01773	0.0060692	0.003486	2.92131
rs112477657	7	116947844	A	T	0.0329026	-0.138811	0.0251301	3.31943e-08	-5.5237	3741327	0.03515	-0.0078609	0.013381	0.5569	-0.587467	0.02658	0.13095	0.021446	1.022e-09	6.10603
rs7212944	17	38122686	G	A	0.334322	0.041663	0.0075427	3.32091e-08	5.52362	4316771	0.333	0.021527	0.0043734	8.5542e-07	4.92226	0.3371	-0.020136	0.0062025	0.001169	-3.24643
rs1817762	4	145356308	C	T	0.230014	-0.0461307	0.00835651	3.38358e-08	-5.52033	4331848	0.2223	-0.0056867	0.0050063	0.25599	-1.13591	0.2463	0.040444	0.0067563	2.149e-09	5.98612
rs3087852	17	38137364	G	A	0.455331	0.039202	0.00710317	3.41036e-08	5.51895	4317415	0.4642	0.019641	0.0041119	1.7822e-06	4.77662	0.4367	-0.019561	0.0058457	0.0008192	-3.34622
rs56057809	9	136472460	C	T	0.0904958	-0.073257	0.0132785	3.44928e-08	-5.51695	3965878	0.09138	-0.01217	0.0071826	0.090185	-1.69437	0.08808	0.061087	0.011262	5.815e-08	5.42417
rs62284199	3	101478531	T	G	0.345895	-0.0412522	0.00747793	3.45772e-08	-5.51652	4310260	0.3458	-0.048231	0.0043726	2.7252e-28	-11.0303	0.3461	-0.0069788	0.0061234	0.2544	-1.13969
rs1565920	17	37831613	G	A	0.640774	0.0412826	0.00748428	3.4698e-08	5.51591	4331554	0.6527	0.0061846	0.0043376	0.15392	1.42581	0.6156	-0.035098	0.0061558	1.187e-08	-5.70161
rs3859187	17	38150613	C	A	0.520766	0.038978	0.00706656	3.47127e-08	5.51584	4334273	0.5358	0.01993	0.0040734	9.9484e-07	4.89272	0.489	-0.019048	0.0058276	0.001081	-3.26858
rs13062444	3	101456684	A	G	0.335565	-0.041726	0.00756497	3.47423e-08	-5.51569	4329778	0.3337	-0.048258	0.0044711	3.6997e-27	-10.7933	0.3395	-0.006532	0.0061607	0.289	-1.06027
rs4795409	17	38120736	C	T	0.456061	-0.038914	0.00705768	3.51343e-08	-5.51371	4333745	0.4497	-0.013107	0.0040568	0.0012341	-3.23087	0.4695	0.025807	0.0058282	9.515e-06	4.42795
rs9916765	17	38005595	T	C	0.494443	0.055679	0.0100998	3.53051e-08	5.51286	2646657	0.5076	0.012245	0.0052268	0.019145	2.34273	0.4575	-0.043434	0.0087104	6.148e-07	-4.98645
rs3025327	9	136467344	G	C	0.0956811	-0.081344	0.0147635	3.59259e-08	-5.50979	3451120	0.09414	-0.013189	0.0074608	0.077097	-1.76777	0.1013	0.068155	0.012837	1.102e-07	5.30926
rs1031710	3	101463895	C	T	0.347104	-0.0409344	0.00743332	3.65243e-08	-5.50688	4333324	0.3481	-0.047671	0.0043408	4.6572e-28	-10.9821	0.345	-0.0067366	0.0060909	0.2687	-1.10601
rs1963962	3	101463391	C	T	0.346836	-0.040954	0.00744301	3.74774e-08	-5.50234	4333950	0.3478	-0.047593	0.0043502	7.3796e-28	-10.9404	0.3448	-0.006639	0.0060962	0.2761	-1.08904
rs2290859	3	101525625	C	T	0.339757	-0.0413551	0.00751846	3.78774e-08	-5.50047	4332512	0.3413	-0.051095	0.004407	4.4262e-31	-11.5941	0.3365	-0.0097399	0.006149	0.1132	-1.58398
rs11710805	3	101460743	A	G	0.342995	-0.0409158	0.0074435	3.86639e-08	-5.49685	4059539	0.342	-0.047644	0.0043512	6.6697e-28	-10.9496	0.3449	-0.0067282	0.0060961	0.2697	-1.10369
rs4072037	1	155162067	C	T	0.571038	-0.04106	0.00747164	3.8972e-08	-5.49545	4247193	0.5542	-0.025491	0.0040773	4.0528e-10	-6.25193	0.6084	0.015569	0.0063143	0.01367	2.46567
rs11914318	3	101453858	C	T	0.346936	-0.0408734	0.00743838	3.90857e-08	-5.49493	4333950	0.3479	-0.047737	0.00434	3.8435e-28	-10.9993	0.3449	-0.0068636	0.0060977	0.2603	-1.1256
rs2241245	17	38151014	C	T	0.520866	0.038799	0.00706478	3.97661e-08	5.49189	4334273	0.5359	0.019874	0.004073	1.0636e-06	4.87945	0.4891	-0.018925	0.0058257	0.00116	-3.24854
rs10908455	1	155067283	T	C	0.52071	-0.040996	0.00746727	4.01728e-08	-5.49009	4333745	0.4872	-0.02307	0.0041231	2.203e-08	-5.5953	0.5915	0.017926	0.0062796	0.004307	2.85464
rs11714278	3	101460652	G	A	0.346933	-0.0408578	0.00744396	4.04859e-08	-5.48872	4333950	0.3478	-0.047745	0.0043503	5.0339e-28	-10.9751	0.3451	-0.0068872	0.0060973	0.2587	-1.12955
rs12915085	15	67522138	C	G	0.248618	0.0450337	0.00820532	4.05701e-08	5.48835	4302535	0.2302	-0.0021563	0.0047804	0.65194	-0.451071	0.2884	-0.04719	0.0067314	2.376e-12	-7.01043
rs12307208	12	68117741	T	C	0.0994369	0.0705655	0.0128635	4.11824e-08	5.4857	4024670	0.102	0.0091885	0.0068749	0.18138	1.33653	0.09288	-0.061377	0.010962	2.155e-08	-5.59907
rs7178824	15	67472683	G	C	0.25676	0.0451705	0.00823583	4.14341e-08	5.48463	4308593	0.2373	-0.00059455	0.0048597	0.90263	-0.122343	0.2979	-0.045765	0.0067127	9.254e-12	-6.81767
rs7164665	15	78953919	T	C	0.180258	0.0503666	0.00918451	4.16149e-08	5.48386	4324787	0.1745	-0.00052143	0.0053209	0.92194	-0.0979966	0.1925	-0.050888	0.0075557	1.639e-11	-6.73505
rs12940986	17	37836581	G	A	0.630934	0.0414355	0.00755764	4.19127e-08	5.4826	4266886	0.6418	0.0055845	0.0043116	0.19524	1.29523	0.6073	-0.035851	0.0062634	1.041e-08	-5.72389
rs2229961	15	78880752	G	A	0.0126361	-0.190543	0.0347622	4.22149e-08	-5.48133	3333837	0.01242	-0.018893	0.019139	0.32355	-0.987147	0.01314	0.17165	0.029269	4.506e-09	5.86457
rs1963961	3	101463313	G	T	0.346836	-0.0407981	0.00744545	4.26291e-08	-5.4796	4332174	0.3478	-0.047444	0.0043546	1.2154e-27	-10.8951	0.3448	-0.0066459	0.0060961	0.2756	-1.09019
rs8031500	15	67519040	C	T	0.246748	0.044859	0.00818841	4.29299e-08	5.47835	4322685	0.227	-0.002116	0.0047832	0.65822	-0.442382	0.2887	-0.046975	0.0067086	2.517e-12	-7.00221
rs12137164	1	155095977	T	C	0.466293	-0.050543	0.00922646	4.3004e-08	-5.47805	3240907	0.4161	-0.027888	0.0051912	7.7821e-08	-5.37217	0.5698	0.022655	0.0076953	0.00324	2.944
rs13065944	3	101473088	G	A	0.346868	-0.0407465	0.00744318	4.39147e-08	-5.47434	4333950	0.3478	-0.047736	0.0043505	5.1734e-28	-10.9725	0.3449	-0.0069895	0.0060962	0.2516	-1.14653
rs12336219	9	128732275	C	T	0.672435	-0.043125	0.00787993	4.43068e-08	-5.47276	4245328	0.6697	0.002104	0.0044523	0.63652	0.472565	0.6785	0.045229	0.0065597	5.385e-12	6.89498
rs9873557	3	101475427	G	A	0.339287	0.041372	0.00756092	4.45432e-08	5.47182	4333745	0.3505	0.029722	0.004306	5.112e-12	6.90246	0.3156	-0.01165	0.0062712	0.06322	-1.8577
rs3894194	17	38121993	G	A	0.44948	-0.038678	0.00706972	4.47662e-08	-5.47094	4313141	0.4417	-0.013271	0.0040706	0.0011133	-3.26021	0.4658	0.025407	0.0058334	1.328e-05	4.35544
rs28445596	1	155186729	T	C	0.545417	-0.039994	0.00731174	4.50467e-08	-5.46983	4233312	0.5256	-0.02397	0.0041772	9.5628e-09	-5.73829	0.5864	0.016024	0.0060556	0.008139	2.64615
rs11733975	4	145386473	T	C	0.292431	-0.0438071	0.00801028	4.52939e-08	-5.46886	4189284	0.2941	-0.0033791	0.0045423	0.45693	-0.743918	0.2888	0.040428	0.0066572	1.256e-09	6.07282
rs13094753	3	101525082	A	G	0.339957	-0.0411009	0.00751677	4.55423e-08	-5.46789	4332512	0.3415	-0.050837	0.0044066	8.6266e-31	-11.5366	0.3367	-0.0097361	0.0061472	0.1132	-1.58383
rs12353435	9	128709253	A	G	0.669947	-0.0430033	0.00786559	4.57015e-08	-5.46727	4243890	0.6669	0.0025167	0.0044486	0.57158	0.565729	0.6767	0.04552	0.0065448	3.521e-12	6.95514
rs35505579	8	27337045	A	T	0.0989998	-0.0724042	0.0132518	4.66261e-08	-5.46372	3963750	0.1003	-0.0064982	0.0074809	0.38504	-0.868639	0.09545	0.065906	0.011036	2.343e-09	5.97191
rs34648996	3	101511202	A	G	0.338275	-0.0410727	0.00752384	4.78799e-08	-5.45901	4332512	0.3394	-0.050777	0.0044131	1.2314e-30	-11.506	0.3359	-0.0097043	0.0061513	0.1147	-1.5776
rs11707250	3	101509371	T	A	0.339632	-0.0410607	0.00752274	4.80961e-08	-5.45821	4332512	0.3414	-0.050738	0.0044119	1.3131e-30	-11.5003	0.3359	-0.0096773	0.0061508	0.1156	-1.57334
rs13094911	3	101519021	T	C	0.340057	-0.0410101	0.00751405	4.82104e-08	-5.45779	4332512	0.3416	-0.050697	0.0044037	1.1449e-30	-11.5124	0.3368	-0.0096869	0.0061459	0.115	-1.57616
rs11712309	3	101519097	T	C	0.340122	-0.0409851	0.00751338	4.89871e-08	-5.45495	4332512	0.3416	-0.050626	0.0044038	1.382e-30	-11.496	0.337	-0.0096409	0.006145	0.1167	-1.5689
rs4342086	3	101503765	G	A	0.338343	-0.0410303	0.00752176	4.90065e-08	-5.45488	4332512	0.3395	-0.050625	0.0044102	1.6818e-30	-11.4791	0.3359	-0.0095947	0.0061508	0.1188	-1.55991
rs56396280	17	38119708	A	C	0.648421	-0.041989	0.00769882	4.92627e-08	-5.45395	4014229	0.6472	-0.015259	0.0044904	0.00067837	-3.39814	0.6512	0.02673	0.0063123	2.289e-05	4.23459
rs13097827	3	101470984	C	T	0.346274	-0.0457965	0.00840082	4.99663e-08	-5.45143	3797724	0.3469	-0.051184	0.0051559	3.1684e-23	-9.92727	0.345	-0.0053875	0.0066999	0.4213	-0.804116

### Sheet: T2.risk_loci
Table 2. Identification of genomic risk loci
Genomic locus=Index of genomic risk loci; rsID=lead SNP with the smalllest p-value in the genomic locus; nSNPS=number of candidate SNPs from input GWAS or reference panel in the genomic locus; nGWASSNPS=number of candidate SNPs from input GWAS; nIndSigSNPs=number of independent significant SNPs; IndSigSNPs=rsID of the independent significant SNPs in the genomic locus at r2 threshold 0.05; nLeadSNPs=number of lead SNPs; LeadSNPs=rsID of lead SNPs in the genomic locus at r2 threshold 0.05
GenomicLocus	rsID	chr	pos	p	start	end	nSNPs	nGWASSNPs	nIndSigSNPs	IndSigSNPs	nLeadSNPs	LeadSNPs
1	rs11264318	1	155083717	2.76352e-09	155013708	156002304	466	103	1	rs11264318	1	rs11264318
2	rs10429882	1	161515176	1.64791e-09	161399920	161953004	257	107	1	rs10429882	1	rs10429882
3	rs17784210	3	8568626	5.75292e-09	8420659	8642659	196	172	1	rs17784210	1	rs17784210
4	rs73062389	3	45835417	7.72585e-23	45766820	46177162	14	9	1	rs73062389	1	rs73062389
5	rs13321258	3	101435406	2.31857e-10	100845126	101663386	1023	745	1	rs13321258	1	rs13321258
6	rs6537291	4	145464074	2.31144e-20	145087546	146177538	564	352	1	rs6537291	1	rs6537291
7	rs13243708	7	99616291	5.85065e-10	98890583	100304864	412	205	1	rs13243708	1	rs13243708
8	rs112534719	7	117096293	9.73749e-12	116364720	117562111	150	62	1	rs112534719	1	rs112534719
9	rs35505579	8	27337045	4.66261e-08	26688826	27550659	147	99	1	rs35505579	1	rs35505579
10	rs4455974	9	128661766	2.72096e-08	127663551	128793015	700	407	1	rs4455974	1	rs4455974
11	rs8176691	9	136138229	6.68151e-15	136031346	136504653	806	405	4	rs8176691;rs630014;rs28627930;rs3025343	4	rs8176691;rs630014;rs28627930;rs3025343
12	rs12307208	12	68117741	4.11824e-08	67838560	68395824	97	57	1	rs12307208	1	rs12307208
13	rs112635299	14	94838142	3.90165e-12	94506729	94891783	42	29	1	rs112635299	1	rs112635299
14	rs7181877	15	67476735	1.86013e-08	67416788	68220072	429	209	1	rs7181877	1	rs7181877
15	rs12440014	15	78926726	1.64112e-28	78639357	79211424	864	258	2	rs116991229;rs12440014	2	rs116991229;rs12440014
16	rs9303279	17	38073968	1.65902e-15	37372773	38545193	1020	713	2	rs9303279;rs12450388	2	rs9303279;rs12450388
17	rs6011779	20	61984317	3.75894e-14	61884802	62122257	160	60	1	rs6011779	1	rs6011779

### Sheet: T3.GWAS_catalog
Table 3. GWAS catalog annotations for SNPs in LD with independent significant SNPs in the genomic risk loci
GenomicLocus=Index of genomic risk loci; IndSigSNP=rsID of the independent significant SNP in LD with the "snp" reported in GWAS catalog; P_IndSigSNP=posterior possibility that the corresponding "IndSigSNP" is colocalized; chr=chromosome of IndSigSNP; bp=position on hg19 of IndSigSNP; snp=rsID of reported SNP in GWAS catalog; P_snp=posterior possibility that the corresponding "snp" is colocalized; Trait=The trait reported in GWAScatalog; PMID=PubMed ID; Study=Title of paper; InitialN=Sample size and ancestry information for reported GWAS in GWAS catalog; ReplicationN= Sample size and ancestry information for replicated GWAS in GWAS catalog; Region=Cytogenetic region for the "snp"; ReportedGene=Associated genes of the "snp" reported by author; MappedGene=Summary of mapped genes or nearest upstream and downstream genes for the "snp"; UpGene=Nearest upstream genes if the "snp" not within the gene; DownGene=Nearest downstream genes if the "snp" not within the gene; SNP_Gene_ID=Mapped genes if the "snp" within the gene; UpGeneDist=distance in kb for "UpGene" to the "snp", if not within gene; DownGeneDist=distance in kb for "DownGene" to the "snp", if not within gene; Strongest=The most strongly associated "snp" with the trait and corresponding risk allele; SNPs="Strongest" SNPs; merged=Whether the "Strongest" SNP is merged to a subsequent rs record; SNP_ID_cur=Current rs number of the "Strongest" SNP; Content=The most severe consequence of the "Strongest" SNP on the "MappedGene"; Intergenic=Whether the "Strongest" SNP is intergenic or not; RiskAF=Risk allele frequency for the "Strongest" SNP; P=Reported p-value for the "Strongest" SNP; Pmlog=-log(P); Ptext=Information describing context of "P"; OrBeta=Reported OR or beta of the "Strongest" SNP risk allele; 95CI=Reported 95% confidence interval of the "Strongest" SNP risk allele; Platform=Genotyping platform for reported GWAS in GWAS catalog; CNV=Whether copy number variation study was performed or not
GenomicLocus	IndSigSNP	P_IndSigSNP	chr	bp	snp	P_snp	Trait	DateAddedToCatalog	PMID	FirstAuth	Date	Journal	Link	Study	InitialN	ReplicationN	Region	ReportedGene	MappedGene	UpGene	DownGene	SNP_Gene_ID	UpGeneDist	DownGeneDist	Strongest	SNPs	marged	SNP_ID_cur	Context	intergenic	RiskAF	P	Pmlog	Ptext	OrBeta	95CI	Platform	CNV
15	rs12440014	1.64112e-28	15	78926726	rs12440014	1.64112e-28	Post bronchodilator FEV1/FVC ratio	42657	26634245	Lutz SM	42341	BMC Genet	www.ncbi.nlm.nih.gov/pubmed/26634245	A genome-wide association study identifies risk loci for spirometric measures among smokers of European and African ancestry.	10,094 European ancestry current and former smoker individuals, 3,260 African American current and former smoker individuals, 178 current and former smoker individuals	NA	15q25.1	CHRNB4	CHRNB4			ENSG00000117971	NA	NA	rs12440014-C	rs12440014	0	12440014	intron_variant	0	0.782	2E-8	7.69897		0.013	unit decrease	Illumina [NR] (imputed)	N
15	rs12440014	1.64112e-28	15	78926726	rs12440014	1.64112e-28	Post bronchodilator FEV1	42657	26634245	Lutz SM	42341	BMC Genet	www.ncbi.nlm.nih.gov/pubmed/26634245	A genome-wide association study identifies risk loci for spirometric measures among smokers of European and African ancestry.	10,094 European ancestry current and former smoker individuals, 3,260 African American current and former smoker individuals, 178 current and former smoker individuals	NA	15q25.1	CHRNB4	CHRNB4			ENSG00000117971	NA	NA	rs12440014-C	rs12440014	0	12440014	intron_variant	0	0.782	3E-10	9.52288		0.069	NR unit decrease	Illumina [NR] (imputed)	N
15	rs12440014	1.64112e-28	15	78926726	rs12440014	1.64112e-28	Chronic obstructive pulmonary disease x ever smoker interaction (1df)	44309	33106845	Kim W	44131	Am J Epidemiol	www.ncbi.nlm.nih.gov/pubmed/33106845	Genome-wide Gene-by-smoking Interaction Study of Chronic Obstructive Pulmonary Disease.	21,077 European ancestry cases, 179,689 European ancestry controls	NA	15q25.1	CHRNB4	CHRNB4			ENSG00000117971	NA	NA	rs12440014-G	rs12440014	0	12440014	intron_variant	0	0.24	9E-12	11.0458		0.83	[0.79-0.88]	Affymetrix [9886854] (imputed)	N
15	rs12440014	1.64112e-28	15	78912943	rs7170068	1.16578e-27	Post bronchodilator FEV1/FVC ratio	42657	26634245	Lutz SM	42341	BMC Genet	www.ncbi.nlm.nih.gov/pubmed/26634245	A genome-wide association study identifies risk loci for spirometric measures among smokers of European and African ancestry.	10,094 European ancestry current and former smoker individuals, 3,260 African American current and former smoker individuals, 178 current and former smoker individuals	NA	15q25.1	CHRNA3	CHRNA3			ENSG00000080644	NA	NA	rs7170068-A	rs7170068	0	7170068	intron_variant	0	0.21	9E-9	8.04576		0.013	unit increase	Illumina [NR] (imputed)	N
15	rs12440014	1.64112e-28	15	78912943	rs7170068	1.16578e-27	Post bronchodilator FEV1	42657	26634245	Lutz SM	42341	BMC Genet	www.ncbi.nlm.nih.gov/pubmed/26634245	A genome-wide association study identifies risk loci for spirometric measures among smokers of European and African ancestry.	10,094 European ancestry current and former smoker individuals, 3,260 African American current and former smoker individuals, 178 current and former smoker individuals	NA	15q25.1	CHRNA3	CHRNA3			ENSG00000080644	NA	NA	rs7170068-A	rs7170068	0	7170068	intron_variant	0	0.209	9E-10	9.04576		0.068	NR unit increase	Illumina [NR] (imputed)	N
15	rs12440014	1.64112e-28	15	78912943	rs7170068	1.16578e-27	Chronic obstructive pulmonary disease x current smoker interaction (1df)	44309	33106845	Kim W	44131	Am J Epidemiol	www.ncbi.nlm.nih.gov/pubmed/33106845	Genome-wide Gene-by-smoking Interaction Study of Chronic Obstructive Pulmonary Disease.	21,077 European ancestry cases, 179,689 European ancestry controls	NA	15q25.1	CHRNA3	CHRNA3			ENSG00000080644	NA	NA	rs7170068-A	rs7170068	0	7170068	intron_variant	0	0.22	2E-9	8.69897		0.79	[0.74-0.86]	Affymetrix [9886854] (imputed)	N
15	rs12440014	1.64112e-28	15	78923845	rs28534575	1.67372e-26	Chronic obstructive pulmonary disease	43586	30804561	Sakornsakolpat P	43521	Nat Genet	www.ncbi.nlm.nih.gov/pubmed/30804561	Genetic landscape of chronic obstructive pulmonary disease identifies heterogeneous cell-type and phenotype associations.	35,735 cases, 222,076 controls	NA	15q25.1	CHRNB4	CHRNB4			ENSG00000117971	NA	NA	rs28534575-T	rs28534575	0	28534575	intron_variant	0	0.78	5E-16	15.301	(conditional on rs55676755)	1.1	[NR]	Affymetrix, Illumina [6224355] (imputed)	N
15	rs12440014	1.64112e-28	15	78923845	rs28534575	1.67372e-26	Post bronchodilator FEV1/FVC ratio	42657	26634245	Lutz SM	42341	BMC Genet	www.ncbi.nlm.nih.gov/pubmed/26634245	A genome-wide association study identifies risk loci for spirometric measures among smokers of European and African ancestry.	10,094 European ancestry current and former smoker individuals, 3,260 African American current and former smoker individuals, 178 current and former smoker individuals	NA	15q25.1	CHRNB4	CHRNB4			ENSG00000117971	NA	NA	rs28534575-T	rs28534575	0	28534575	intron_variant	0	0.778	9E-8	7.04576		0.012	unit decrease	Illumina [NR] (imputed)	N
15	rs12440014	1.64112e-28	15	78923845	rs28534575	1.67372e-26	Post bronchodilator FEV1	42657	26634245	Lutz SM	42341	BMC Genet	www.ncbi.nlm.nih.gov/pubmed/26634245	A genome-wide association study identifies risk loci for spirometric measures among smokers of European and African ancestry.	10,094 European ancestry current and former smoker individuals, 3,260 African American current and former smoker individuals, 178 current and former smoker individuals	NA	15q25.1	CHRNB4	CHRNB4			ENSG00000117971	NA	NA	rs28534575-T	rs28534575	0	28534575	intron_variant	0	0.779	5E-9	8.30103		0.064	NR unit decrease	Illumina [NR] (imputed)	N
15	rs12440014	1.64112e-28	15	78934318	rs67426328	1.53468e-23	Post bronchodilator FEV1/FVC ratio	42657	26634245	Lutz SM	42341	BMC Genet	www.ncbi.nlm.nih.gov/pubmed/26634245	A genome-wide association study identifies risk loci for spirometric measures among smokers of European and African ancestry.	10,094 European ancestry current and former smoker individuals, 3,260 African American current and former smoker individuals, 178 current and former smoker individuals	NA	15q25.1	CHRNB4	CHRNB4			ENSG00000117971	NA	NA	rs67426328-C	rs67426328	0	67426328	intron_variant	0	0.621	2E-11	10.699		0.014	unit increase	Illumina [NR] (imputed)	N
15	rs12440014	1.64112e-28	15	78934318	rs67426328	1.53468e-23	Post bronchodilator FEV1	42657	26634245	Lutz SM	42341	BMC Genet	www.ncbi.nlm.nih.gov/pubmed/26634245	A genome-wide association study identifies risk loci for spirometric measures among smokers of European and African ancestry.	10,094 European ancestry current and former smoker individuals, 3,260 African American current and former smoker individuals, 178 current and former smoker individuals	NA	15q25.1	CHRNB4	CHRNB4			ENSG00000117971	NA	NA	rs67426328-C	rs67426328	0	67426328	intron_variant	0	0.617	1E-10	10		0.064	NR unit increase	Illumina [NR] (imputed)	N
15	rs12440014	1.64112e-28	15	78936168	rs55988292	1.9156e-23	Post bronchodilator FEV1/FVC ratio	42657	26634245	Lutz SM	42341	BMC Genet	www.ncbi.nlm.nih.gov/pubmed/26634245	A genome-wide association study identifies risk loci for spirometric measures among smokers of European and African ancestry.	10,094 European ancestry current and former smoker individuals, 3,260 African American current and former smoker individuals, 178 current and former smoker individuals	NA	15q25.1	CHRNB4	CHRNB4			ENSG00000117971	NA	NA	rs55988292-A	rs55988292	0	55988292	intron_variant	0	0.628	2E-11	10.699		0.013	unit increase	Illumina [NR] (imputed)	N
15	rs12440014	1.64112e-28	15	78936168	rs55988292	1.9156e-23	Post bronchodilator FEV1	42657	26634245	Lutz SM	42341	BMC Genet	www.ncbi.nlm.nih.gov/pubmed/26634245	A genome-wide association study identifies risk loci for spirometric measures among smokers of European and African ancestry.	10,094 European ancestry current and former smoker individuals, 3,260 African American current and former smoker individuals, 178 current and former smoker individuals	NA	15q25.1	CHRNB4	CHRNB4			ENSG00000117971	NA	NA	rs55988292-A	rs55988292	0	55988292	intron_variant	0	0.624	2E-11	10.699		0.064	NR unit increase	Illumina [NR] (imputed)	N
4	rs73062389	7.72585e-23	3	45835417	rs73062389	7.72585e-23	COVID-19	44698	35222515	Peloso GM	44595	Front Genet	www.ncbi.nlm.nih.gov/pubmed/35222515	Genetic Loci Associated With COVID-19 Positivity and Hospitalization in White, Black, and Hispanic Veterans of the VA Million Veteran Program.	11,778 European ancestry cases, 357,198 European ancestry controls, 4,893 Black cases, 94,556 Black controls, 2,497 Hispanic cases, 41,100 Hispanic controls	NA	3p21.31		SLC6A20			ENSG00000163817	NA	NA	rs73062389-A	rs73062389	0	73062389	intron_variant	0	0.053	3E-17	16.5229		1.249	[1.19-1.31]	Affymetrix [NR] (imputed)	N
4	rs73062389	7.72585e-23	3	45835417	rs73062389	7.72585e-23	COVID-19	44698	35222515	Peloso GM	44595	Front Genet	www.ncbi.nlm.nih.gov/pubmed/35222515	Genetic Loci Associated With COVID-19 Positivity and Hospitalization in White, Black, and Hispanic Veterans of the VA Million Veteran Program.	11,778 European ancestry cases, 357,198 European ancestry controls	NA	3p21.31		SLC6A20			ENSG00000163817	NA	NA	rs73062389-A	rs73062389	0	73062389	intron_variant	0	0.064	4E-19	18.3979		1.249	[1.19-1.31]	Affymetrix [NR] (imputed)	N
4	rs73062389	7.72585e-23	3	45835417	rs73062389	7.72585e-23	COVID-19	44698	35222515	Peloso GM	44595	Front Genet	www.ncbi.nlm.nih.gov/pubmed/35222515	Genetic Loci Associated With COVID-19 Positivity and Hospitalization in White, Black, and Hispanic Veterans of the VA Million Veteran Program.	4,893 Black cases, 94,556 Black controls	NA	3p21.31		SLC6A20			ENSG00000163817	NA	NA	rs73062389-A	rs73062389	0	73062389	intron_variant	0	0.011	4E-8	7.39794		1.571	[1.34-1.85]	Affymetrix [NR] (imputed)	N
4	rs73062389	7.72585e-23	3	45835417	rs73062389	7.72585e-23	COVID-19 (hospitalized vs population)	44818	35922517	COVID-19 Host Genetics Initiative	44776	Nature	www.ncbi.nlm.nih.gov/pubmed/35922517	A first update on mapping the human genetic architecture of COVID-19.	2,113 African ancestry cases, 121,925 African ancestry controls, 1,709 Hispanic or Latin American cases, 150,547 Hispanic or Latin American controls, 1,551 East Asian ancestry cases, 15,825 East Asian ancestry controls, 18,605 European ancestry cases, 2,490,909 European ancestry controls, 584 Greater Middle Eastern (Middle Eastern, North African or Persian) cases, 14,491 Greater Middle Eastern (Middle Eastern, North African or Persian) controls, 465 South Asian ancestry cases, 42,575 South Asian ancestry controls	NA	3p21.31		SLC6A20			ENSG00000163817	NA	NA	rs73062389-A	rs73062389	0	73062389	intron_variant	0	0.051	2E-11	10.699		1.18	[1.12-1.24]	Affymetrix, Illumina [NR] (imputed)	N
4	rs73062389	7.72585e-23	3	45835417	rs73062389	7.72585e-23	SARS-CoV-2 infection	44818	35922517	COVID-19 Host Genetics Initiative	44776	Nature	www.ncbi.nlm.nih.gov/pubmed/35922517	A first update on mapping the human genetic architecture of COVID-19.	8,461 African ancestry cases, 127,310 African ancestry controls, 10,109 Hispanic or Latin American cases, 75,831 Hispanic or Latin American controls, 2,047 East Asian ancestry cases, 19,113 East Asian ancestry controls, 97,783 European ancestry cases, 2,295,876 European ancestry controls, 1,103 Greater Middle Eastern (Middle Eastern, North African or Persian) cases, 15,818 Greater Middle Eastern (Middle Eastern, North African or Persian) controls, 6,081 South Asian ancestry cases, 41,399 South Asian ancestry controls	NA	3p21.31		SLC6A20			ENSG00000163817	NA	NA	rs73062389-A	rs73062389	0	73062389	intron_variant	0	0.049	3E-74	73.5229		1.18	[1.16-1.2]	Affymetrix, Illumina [NR] (imputed)	N
6	rs6537291	2.31144e-20	4	145464074	rs6537291	2.31144e-20	Post bronchodilator FEV1/FVC ratio	42657	26634245	Lutz SM	42341	BMC Genet	www.ncbi.nlm.nih.gov/pubmed/26634245	A genome-wide association study identifies risk loci for spirometric measures among smokers of European and African ancestry.	10,094 European ancestry current and former smoker individuals, 3,260 African American current and former smoker individuals, 178 current and former smoker individuals	NA	4q31.21	Intergenic	NA - KRT18P51		ENSG00000250504		NA	29316	rs6537291-A	rs6537291	0	6537291	intron_variant	1	0.428	6E-12	11.2218		0.013	unit increase	Illumina [NR] (imputed)	N
6	rs6537291	2.31144e-20	4	145464074	rs6537291	2.31144e-20	Post bronchodilator FEV1	42657	26634245	Lutz SM	42341	BMC Genet	www.ncbi.nlm.nih.gov/pubmed/26634245	A genome-wide association study identifies risk loci for spirometric measures among smokers of European and African ancestry.	10,094 European ancestry current and former smoker individuals, 3,260 African American current and former smoker individuals, 178 current and former smoker individuals	NA	4q31.21	Intergenic	NA - KRT18P51		ENSG00000250504		NA	29316	rs6537291-A	rs6537291	0	6537291	intron_variant	1	0.427	9E-9	8.04576		0.052	NR unit increase	Illumina [NR] (imputed)	N
6	rs6537291	2.31144e-20	4	145464074	rs6537291	2.31144e-20	Post bronchodilator FEV1/FVC ratio in COPD	42657	26634245	Lutz SM	42341	BMC Genet	www.ncbi.nlm.nih.gov/pubmed/26634245	A genome-wide association study identifies risk loci for spirometric measures among smokers of European and African ancestry.	5,439 European ancestry current and former smoker cases, 821 African American current and former smoker cases	NA	4q31.21	Intergenic	NA - KRT18P51		ENSG00000250504		NA	29316	rs6537291-A	rs6537291	0	6537291	intron_variant	1	0.402	4E-6	5.39794		0.012	NR unit increase	Illumina [NR] (imputed)	N
6	rs6537291	2.31144e-20	4	145464074	rs6537291	2.31144e-20	Hip shape (DXA scan)	43480	30320955	Baird DA	43388	J Bone Miner Res	www.ncbi.nlm.nih.gov/pubmed/30320955	Identification of novel loci associated with hip shape: a meta-analysis of genome-wide association studies.	10,217 European ancestry individuals, 5,717 individuals	NA	4q31.21	Intergenic	NA - KRT18P51		ENSG00000250504		NA	29316	rs6537291-A	rs6537291	0	6537291	intron_variant	1	0.38	1E-9	9	(hip shape mode 2)	0.073	[0.049-0.097] unit decrease	Illumina [7191926] (imputed)	N
6	rs6537291	2.31144e-20	4	145506456	rs13141641	4.32291e-20	Peak expiratory flow	43551	30804560	Shrine N	43521	Nat Genet	www.ncbi.nlm.nih.gov/pubmed/30804560	New genetic signals for lung function highlight pathways and chronic obstructive pulmonary disease associations across multiple ancestries.	321,047 European ancestry individuals	24,218 European ancestry individuals	4q31.21	HHIP-AS1	KRT18P51 - HHIP-AS1	ENSG00000250504	ENSG00000248890		12321	57615	rs13141641-T	rs13141641	0	13141641	intron_variant	1	0.601	7E-126	125.155		0.0614	[0.056-0.066] unit decrease	Affymetrix [19819130] (imputed)	N
6	rs6537291	2.31144e-20	4	145506456	rs13141641	4.32291e-20	FEV1	43551	30804560	Shrine N	43521	Nat Genet	www.ncbi.nlm.nih.gov/pubmed/30804560	New genetic signals for lung function highlight pathways and chronic obstructive pulmonary disease associations across multiple ancestries.	321,047 European ancestry individuals	79,005 European ancestry individuals	4q31.21	HHIP-AS1	KRT18P51 - HHIP-AS1	ENSG00000250504	ENSG00000248890		12321	57615	rs13141641-T	rs13141641	0	13141641	intron_variant	1	0.601	4E-48	47.3979		0.0348	[0.03-0.04] unit decrease	Affymetrix [19819130] (imputed)	N
6	rs6537291	2.31144e-20	4	145506456	rs13141641	4.32291e-20	Lung function (FEV1/FVC)	43551	30804560	Shrine N	43521	Nat Genet	www.ncbi.nlm.nih.gov/pubmed/30804560	New genetic signals for lung function highlight pathways and chronic obstructive pulmonary disease associations across multiple ancestries.	321,047 European ancestry individuals	79,005 European ancestry individuals	4q31.21	HHIP-AS1	KRT18P51 - HHIP-AS1	ENSG00000250504	ENSG00000248890		12321	57615	rs13141641-T	rs13141641	0	13141641	intron_variant	1	0.601	4E-184	183.398		0.0704	[0.066-0.075] unit decrease	Affymetrix [19819130] (imputed)	N
6	rs6537291	2.31144e-20	4	145506456	rs13141641	4.32291e-20	Chronic obstructive pulmonary disease (moderate to severe)	41929	24621683	Cho MH	41677	Lancet Respir Med	www.ncbi.nlm.nih.gov/pubmed/24621683	Risk loci for chronic obstructive pulmonary disease: a genome-wide association study and meta-analysis.	5,812 European ancestry cases, 3,955 European ancestry controls, 821 African American cases, 1,749 African American controls	2,651 cases and their relatives	4q31.21	HHIP	KRT18P51 - HHIP-AS1	ENSG00000250504	ENSG00000248890		12321	57615	rs13141641-T	rs13141641	0	13141641	intron_variant	1	0.59	2E-12	11.699		1.27	[1.19-1.36]	Illumina [up to 701491] (imputed)	N
6	rs6537291	2.31144e-20	4	145506456	rs13141641	4.32291e-20	Chronic obstructive pulmonary disease (severe)	41929	24621683	Cho MH	41677	Lancet Respir Med	www.ncbi.nlm.nih.gov/pubmed/24621683	Risk loci for chronic obstructive pulmonary disease: a genome-wide association study and meta-analysis.	3,145 European ancestry cases, 3,955 European ancestry controls, 352 African American cases, 1,749 African American controls	2,651 cases and their relatives	4q31.21	HHIP	KRT18P51 - HHIP-AS1	ENSG00000250504	ENSG00000248890		12321	57615	rs13141641-T	rs13141641	0	13141641	intron_variant	1	0.59	4E-15	14.3979		1.39	[1.28-1.51]	Illumina [up to 701491] (imputed)	N
6	rs6537291	2.31144e-20	4	145506456	rs13141641	4.32291e-20	Chronic bronchitis and chronic obstructive pulmonary disease	42156	25241909	Lee JH	41903	Respir Res	www.ncbi.nlm.nih.gov/pubmed/25241909	Genetic susceptibility for chronic bronchitis in chronic obstructive pulmonary disease.	up to 1,662 European ancestry cases, up to 3,520 European ancestry smoker controls, 182 African American cases, 1,749 African American smoker controls	NA	4q31.21	HHIP-AS1	KRT18P51 - HHIP-AS1	ENSG00000250504	ENSG00000248890		12321	57615	rs13141641-T	rs13141641	0	13141641	intron_variant	1	0.58	3E-6	5.52288	(EA)	1.27	[NR]	Illumina [NR] (imputed)	N
6	rs6537291	2.31144e-20	4	145506456	rs13141641	4.32291e-20	Post bronchodilator FEV1/FVC ratio	42657	26634245	Lutz SM	42341	BMC Genet	www.ncbi.nlm.nih.gov/pubmed/26634245	A genome-wide association study identifies risk loci for spirometric measures among smokers of European and African ancestry.	10,094 European ancestry current and former smoker individuals, 3,260 African American current and former smoker individuals, 178 current and former smoker individuals	NA	4q31.21	Intergenic	KRT18P51 - HHIP-AS1	ENSG00000250504	ENSG00000248890		12321	57615	rs13141641-T	rs13141641	0	13141641	intron_variant	1	0.632	1E-19	19		0.018	unit decrease	Illumina [NR] (imputed)	N
6	rs6537291	2.31144e-20	4	145506456	rs13141641	4.32291e-20	Chronic obstructive pulmonary disease	40892	22080838	Cho MH	40858	Hum Mol Genet	www.ncbi.nlm.nih.gov/pubmed/22080838	A genome-wide association study of COPD identifies a susceptibility locus on chromosome 19q13.	3,499 European ancestry cases, 1,922 European ancestry controls	983 cases, 1,876 sibling controls	4q31.21	HHIP	KRT18P51 - HHIP-AS1	ENSG00000250504	ENSG00000248890		12321	57615	rs13141641-?	rs13141641	0	13141641	intron_variant	1	NR	3E-7	6.52288		1.32	[1.14-1.54]	Illumina [797983]	N
6	rs6537291	2.31144e-20	4	145506456	rs13141641	4.32291e-20	Emphysema distribution in smoking	42810	27669027	Boueiz A	42639	Am J Respir Crit Care Med	www.ncbi.nlm.nih.gov/pubmed/27669027	Genome-Wide Association Study of the Genetic Determinants of Emphysema Distribution.	7,039 European ancestry individuals, 2,955 African American individuals, 1538 individuals	NA	4q31.21	HHIP	KRT18P51 - HHIP-AS1	ENSG00000250504	ENSG00000248890		12321	57615	rs13141641-T	rs13141641	0	13141641	intron_variant	1	0.63	2E-11	10.699	(diff950)	0.09	NR unit increase	Illumina [at least 10657975] (imputed)	N
6	rs6537291	2.31144e-20	4	145506456	rs13141641	4.32291e-20	Emphysema distribution in smoking	42810	27669027	Boueiz A	42639	Am J Respir Crit Care Med	www.ncbi.nlm.nih.gov/pubmed/27669027	Genome-Wide Association Study of the Genetic Determinants of Emphysema Distribution.	7,039 European ancestry individuals, 2,955 African American individuals, 1538 individuals	NA	4q31.21	HHIP	KRT18P51 - HHIP-AS1	ENSG00000250504	ENSG00000248890		12321	57615	rs13141641-T	rs13141641	0	13141641	intron_variant	1	0.62	6E-18	17.2218	(ratio950)	0.12	NR unit increase	Illumina [at least 10657975] (imputed)	N
6	rs6537291	2.31144e-20	4	145506456	rs13141641	4.32291e-20	Chronic obstructive pulmonary disease	42894	28166215	Hobbs BD	42772	Nat Genet	www.ncbi.nlm.nih.gov/pubmed/28166215	Genetic loci associated with chronic obstructive pulmonary disease overlap with loci for lung function and pulmonary fibrosis.	11,157 European ancestry cases, 36,699 European ancestry controls, 1,142 African American cases, 2,380 African American controls, 199 Korean ancestry cases, 6,741 Korean ancestry controls, 52 Hispanic cases, 548 Hispanic controls.	12,051 European ancestry cases, 11,111 European ancestry controls, 153 Korean ancestry cases, 205 Korean ancestry controls.	4q31.21	HHIP	KRT18P51 - HHIP-AS1	ENSG00000250504	ENSG00000248890		12321	57615	rs13141641-T	rs13141641	0	13141641	intron_variant	1	0.59	9E-41	40.0458		1.22	[1.19,1.26]	Affymetrix, Illumina [NR] (imputed)	N
6	rs6537291	2.31144e-20	4	145506456	rs13141641	4.32291e-20	Emphysema imaging phenotypes	42529	26030696	Cho MH	42156	Am J Respir Crit Care Med	www.ncbi.nlm.nih.gov/pubmed/26030696	A Genome-Wide Association Study of Emphysema and Airway Quantitative Imaging Phenotypes.	5,385 European ancestry chronic obstructive pulmonary disease cases, 901 African American chronic obstructive pulmonary disease cases, 3,613 European ancestry controls, 2,132 African American controls	NA	4q31.21	HHIP	KRT18P51 - HHIP-AS1	ENSG00000250504	ENSG00000248890		12321	57615	rs13141641-T	rs13141641	0	13141641	intron_variant	1	NR	2E-12	11.699	(%LAA-950, All)	0.12	[0.075-0.165] unit increase	Illumina [7600000] (imputed)	N
6	rs6537291	2.31144e-20	4	145506456	rs13141641	4.32291e-20	Emphysema imaging phenotypes	42529	26030696	Cho MH	42156	Am J Respir Crit Care Med	www.ncbi.nlm.nih.gov/pubmed/26030696	A Genome-Wide Association Study of Emphysema and Airway Quantitative Imaging Phenotypes.	5,385 European ancestry chronic obstructive pulmonary disease cases, 901 African American chronic obstructive pulmonary disease cases, 3,613 European ancestry controls, 2,132 African American controls	NA	4q31.21	HHIP	KRT18P51 - HHIP-AS1	ENSG00000250504	ENSG00000248890		12321	57615	rs13141641-T	rs13141641	0	13141641	intron_variant	1	NR	8E-10	9.09691	(Perc15, All)	2.2	[1.44-2.96] unit decrease	Illumina [7600000] (imputed)	N
6	rs6537291	2.31144e-20	4	145506456	rs13141641	4.32291e-20	Post bronchodilator FEV1	42657	26634245	Lutz SM	42341	BMC Genet	www.ncbi.nlm.nih.gov/pubmed/26634245	A genome-wide association study identifies risk loci for spirometric measures among smokers of European and African ancestry.	10,094 European ancestry current and former smoker individuals, 3,260 African American current and former smoker individuals, 178 current and former smoker individuals	NA	4q31.21	Intergenic	KRT18P51 - HHIP-AS1	ENSG00000250504	ENSG00000248890		12321	57615	rs13141641-T	rs13141641	0	13141641	intron_variant	1	0.63	4E-14	13.3979		0.072	NR unit decrease	Illumina [NR] (imputed)	N
6	rs6537291	2.31144e-20	4	145506456	rs13141641	4.32291e-20	Post bronchodilator FEV1/FVC ratio in COPD	42657	26634245	Lutz SM	42341	BMC Genet	www.ncbi.nlm.nih.gov/pubmed/26634245	A genome-wide association study identifies risk loci for spirometric measures among smokers of European and African ancestry.	5,439 European ancestry current and former smoker cases, 821 African American current and former smoker cases	NA	4q31.21	Intergenic	KRT18P51 - HHIP-AS1	ENSG00000250504	ENSG00000248890		12321	57615	rs13141641-T	rs13141641	0	13141641	intron_variant	1	0.608	3E-7	6.52288		0.012	NR unit decrease	Illumina [NR] (imputed)	N
6	rs6537291	2.31144e-20	4	145506456	rs13141641	4.32291e-20	Chronic obstructive pulmonary disease	44839	35953715	Mathur R	44784	Commun Biol	www.ncbi.nlm.nih.gov/pubmed/35953715	GAWMerge expands GWAS sample size and diversity by combining array-based genotyping and whole-genome sequencing.	4,500 European ancestry cases, 4,436 European ancestry controls, 813 African American cases, 712 African American controls	NA	4q31.21		KRT18P51 - HHIP-AS1	ENSG00000250504	ENSG00000248890		12321	57615	rs13141641-T	rs13141641	0	13141641	intron_variant	1	NR	3E-7	6.52288		1.39		Illumina [NR] (imputed)	N
6	rs6537291	2.31144e-20	4	145462588	rs720485	8.20648e-20	Post bronchodilator FEV1/FVC ratio	42657	26634245	Lutz SM	42341	BMC Genet	www.ncbi.nlm.nih.gov/pubmed/26634245	A genome-wide association study identifies risk loci for spirometric measures among smokers of European and African ancestry.	10,094 European ancestry current and former smoker individuals, 3,260 African American current and former smoker individuals, 178 current and former smoker individuals	NA	4q31.21	Intergenic	NA - KRT18P51		ENSG00000250504		NA	30802	rs720485-A	rs720485	0	720485	intron_variant	1	0.579	1E-17	17		0.017	unit decrease	Illumina [NR] (imputed)	N
6	rs6537291	2.31144e-20	4	145462588	rs720485	8.20648e-20	Post bronchodilator FEV1	42657	26634245	Lutz SM	42341	BMC Genet	www.ncbi.nlm.nih.gov/pubmed/26634245	A genome-wide association study identifies risk loci for spirometric measures among smokers of European and African ancestry.	10,094 European ancestry current and former smoker individuals, 3,260 African American current and former smoker individuals, 178 current and former smoker individuals	NA	4q31.21	Intergenic	NA - KRT18P51		ENSG00000250504		NA	30802	rs720485-A	rs720485	0	720485	intron_variant	1	0.578	1E-13	13		0.071	NR unit decrease	Illumina [NR] (imputed)	N
6	rs6537291	2.31144e-20	4	145462588	rs720485	8.20648e-20	Post bronchodilator FEV1/FVC ratio in COPD	42657	26634245	Lutz SM	42341	BMC Genet	www.ncbi.nlm.nih.gov/pubmed/26634245	A genome-wide association study identifies risk loci for spirometric measures among smokers of European and African ancestry.	5,439 European ancestry current and former smoker cases, 821 African American current and former smoker cases	NA	4q31.21	Intergenic	NA - KRT18P51		ENSG00000250504		NA	30802	rs720485-A	rs720485	0	720485	intron_variant	1	0.502	4E-6	5.39794		0.011	NR unit decrease	Illumina [NR] (imputed)	N
6	rs6537291	2.31144e-20	4	145460230	rs13147758	1.66158e-19	Post bronchodilator FEV1/FVC ratio	42657	26634245	Lutz SM	42341	BMC Genet	www.ncbi.nlm.nih.gov/pubmed/26634245	A genome-wide association study identifies risk loci for spirometric measures among smokers of European and African ancestry.	10,094 European ancestry current and former smoker individuals, 3,260 African American current and former smoker individuals, 178 current and former smoker individuals	NA	4q31.21	Intergenic	NA - KRT18P51		ENSG00000250504		NA	33160	rs13147758-A	rs13147758	0	13147758	intron_variant	1	0.636	1E-17	17		0.017	unit decrease	Illumina [NR] (imputed)	N
6	rs6537291	2.31144e-20	4	145460230	rs13147758	1.66158e-19	Pulmonary function	39903	19300500	Wilk JB	39892	PLoS Genet	www.ncbi.nlm.nih.gov/pubmed/19300500	A genome-wide association study of pulmonary function measures in the Framingham Heart Study.	7,691 European ancestry individuals	835 European ancestry individuals	4q31.21	HHIP	NA - KRT18P51		ENSG00000250504		NA	33160	rs13147758-G	rs13147758	0	13147758	intron_variant	1	0.39	8E-11	10.0969		0.1	[NR] % increase in FEV1/FVC ratio	Affymetrix [2540223] (imputed)	N
6	rs6537291	2.31144e-20	4	145460230	rs13147758	1.66158e-19	Post bronchodilator FEV1	42657	26634245	Lutz SM	42341	BMC Genet	www.ncbi.nlm.nih.gov/pubmed/26634245	A genome-wide association study identifies risk loci for spirometric measures among smokers of European and African ancestry.	10,094 European ancestry current and former smoker individuals, 3,260 African American current and former smoker individuals, 178 current and former smoker individuals	NA	4q31.21	Intergenic	NA - KRT18P51		ENSG00000250504		NA	33160	rs13147758-A	rs13147758	0	13147758	intron_variant	1	0.634	1E-13	13		0.071	NR unit decrease	Illumina [NR] (imputed)	N
6	rs6537291	2.31144e-20	4	145460230	rs13147758	1.66158e-19	Post bronchodilator FEV1/FVC ratio in COPD	42657	26634245	Lutz SM	42341	BMC Genet	www.ncbi.nlm.nih.gov/pubmed/26634245	A genome-wide association study identifies risk loci for spirometric measures among smokers of European and African ancestry.	5,439 European ancestry current and former smoker cases, 821 African American current and former smoker cases	NA	4q31.21	Intergenic	NA - KRT18P51		ENSG00000250504		NA	33160	rs13147758-A	rs13147758	0	13147758	intron_variant	1	0.614	4E-6	5.39794		0.011	NR unit decrease	Illumina [NR] (imputed)	N
6	rs6537291	2.31144e-20	4	145471945	rs6831503	1.69652e-19	Post bronchodilator FEV1/FVC ratio	42657	26634245	Lutz SM	42341	BMC Genet	www.ncbi.nlm.nih.gov/pubmed/26634245	A genome-wide association study identifies risk loci for spirometric measures among smokers of European and African ancestry.	10,094 European ancestry current and former smoker individuals, 3,260 African American current and former smoker individuals, 178 current and former smoker individuals	NA	4q31.21	Intergenic	NA - KRT18P51		ENSG00000250504		NA	21445	rs6831503-A	rs6831503	0	6831503	intron_variant	1	0.578	2E-12	11.699		0.012	unit decrease	Illumina [NR] (imputed)	N
6	rs6537291	2.31144e-20	4	145471945	rs6831503	1.69652e-19	Post bronchodilator FEV1/FVC ratio in COPD	42657	26634245	Lutz SM	42341	BMC Genet	www.ncbi.nlm.nih.gov/pubmed/26634245	A genome-wide association study identifies risk loci for spirometric measures among smokers of European and African ancestry.	5,439 European ancestry current and former smoker cases, 821 African American current and former smoker cases	NA	4q31.21	Intergenic	NA - KRT18P51		ENSG00000250504		NA	21445	rs6831503-A	rs6831503	0	6831503	intron_variant	1	0.613	4E-6	5.39794		0.011	NR unit decrease	Illumina [NR] (imputed)	N
6	rs6537291	2.31144e-20	4	145471945	rs6831503	1.69652e-19	Post bronchodilator FEV1	42657	26634245	Lutz SM	42341	BMC Genet	www.ncbi.nlm.nih.gov/pubmed/26634245	A genome-wide association study identifies risk loci for spirometric measures among smokers of European and African ancestry.	10,094 European ancestry current and former smoker individuals, 3,260 African American current and former smoker individuals, 178 current and former smoker individuals	NA	4q31.21	Intergenic	NA - KRT18P51		ENSG00000250504		NA	21445	rs6831503-A	rs6831503	0	6831503	intron_variant	1	0.58	3E-9	8.52288		0.052	NR unit decrease	Illumina [NR] (imputed)	N
6	rs6537291	2.31144e-20	4	145489098	rs13140176	2.20472e-19	Chronic obstructive pulmonary disease	43586	30804561	Sakornsakolpat P	43521	Nat Genet	www.ncbi.nlm.nih.gov/pubmed/30804561	Genetic landscape of chronic obstructive pulmonary disease identifies heterogeneous cell-type and phenotype associations.	35,735 cases, 222,076 controls	NA	4q31.21	HHIP	THEGL - KRT18P51	ENSG00000249693	ENSG00000250504		87964439	4292	rs13140176-A	rs13140176	0	13140176	intron_variant	1	0.61	4E-59	58.3979		1.18	[1.16-1.20]	Affymetrix, Illumina [6224355] (imputed)	N
6	rs6537291	2.31144e-20	4	145489098	rs13140176	2.20472e-19	Post bronchodilator FEV1/FVC ratio	42657	26634245	Lutz SM	42341	BMC Genet	www.ncbi.nlm.nih.gov/pubmed/26634245	A genome-wide association study identifies risk loci for spirometric measures among smokers of European and African ancestry.	10,094 European ancestry current and former smoker individuals, 3,260 African American current and former smoker individuals, 178 current and former smoker individuals	NA	4q31.21	Intergenic	THEGL - KRT18P51	ENSG00000249693	ENSG00000250504		87964439	4292	rs13140176-A	rs13140176	0	13140176	intron_variant	1	0.652	1E-17	17		0.018	unit decrease	Illumina [NR] (imputed)	N
6	rs6537291	2.31144e-20	4	145489098	rs13140176	2.20472e-19	Post bronchodilator FEV1	42657	26634245	Lutz SM	42341	BMC Genet	www.ncbi.nlm.nih.gov/pubmed/26634245	A genome-wide association study identifies risk loci for spirometric measures among smokers of European and African ancestry.	10,094 European ancestry current and former smoker individuals, 3,260 African American current and former smoker individuals, 178 current and former smoker individuals	NA	4q31.21	Intergenic	THEGL - KRT18P51	ENSG00000249693	ENSG00000250504		87964439	4292	rs13140176-A	rs13140176	0	13140176	intron_variant	1	0.65	1E-13	13		0.074	NR unit decrease	Illumina [NR] (imputed)	N
6	rs6537291	2.31144e-20	4	145489098	rs13140176	2.20472e-19	Post bronchodilator FEV1/FVC ratio in COPD	42657	26634245	Lutz SM	42341	BMC Genet	www.ncbi.nlm.nih.gov/pubmed/26634245	A genome-wide association study identifies risk loci for spirometric measures among smokers of European and African ancestry.	5,439 European ancestry current and former smoker cases, 821 African American current and former smoker cases	NA	4q31.21	Intergenic	THEGL - KRT18P51	ENSG00000249693	ENSG00000250504		87964439	4292	rs13140176-A	rs13140176	0	13140176	intron_variant	1	0.631	3E-6	5.52288		0.012	NR unit decrease	Illumina [NR] (imputed)	N
6	rs6537291	2.31144e-20	4	145480780	rs1828591	2.34574e-19	Post bronchodilator FEV1/FVC ratio	42657	26634245	Lutz SM	42341	BMC Genet	www.ncbi.nlm.nih.gov/pubmed/26634245	A genome-wide association study identifies risk loci for spirometric measures among smokers of European and African ancestry.	10,094 European ancestry current and former smoker individuals, 3,260 African American current and former smoker individuals, 178 current and former smoker individuals	NA	4q31.21	Intergenic	GYPA - KRT18P51	ENSG00000170180	ENSG00000250504		418877	12610	rs1828591-A	rs1828591	0	1828591	intron_variant	1	0.534	3E-12	11.5229		0.012	unit decrease	Illumina [NR] (imputed)	N
6	rs6537291	2.31144e-20	4	145480780	rs1828591	2.34574e-19	Chronic obstructive pulmonary disease	39903	19300482	Pillai SG	39892	PLoS Genet	www.ncbi.nlm.nih.gov/pubmed/19300482	A genome-wide association study in chronic obstructive pulmonary disease (COPD): identification of two major susceptibility loci.	823 cases, 810 controls	1,891 European ancestry individuals from 606 families, 389 European ancestry cases, 472 European ancestry controls, 949 individuals from 127 families	4q31.21	HHIP	GYPA - KRT18P51	ENSG00000170180	ENSG00000250504		418877	12610	rs1828591-?	rs1828591	0	1828591	intron_variant	1	NR	1E-7	7		1.38	[1.17-1.63]	Illumina [493609]	N
6	rs6537291	2.31144e-20	4	145480780	rs1828591	2.34574e-19	Post bronchodilator FEV1/FVC ratio in COPD	42657	26634245	Lutz SM	42341	BMC Genet	www.ncbi.nlm.nih.gov/pubmed/26634245	A genome-wide association study identifies risk loci for spirometric measures among smokers of European and African ancestry.	5,439 European ancestry current and former smoker cases, 821 African American current and former smoker cases	NA	4q31.21	Intergenic	GYPA - KRT18P51	ENSG00000170180	ENSG00000250504		418877	12610	rs1828591-A	rs1828591	0	1828591	intron_variant	1	0.502	4E-6	5.39794		0.011	NR unit decrease	Illumina [NR] (imputed)	N
6	rs6537291	2.31144e-20	4	145480780	rs1828591	2.34574e-19	Post bronchodilator FEV1	42657	26634245	Lutz SM	42341	BMC Genet	www.ncbi.nlm.nih.gov/pubmed/26634245	A genome-wide association study identifies risk loci for spirometric measures among smokers of European and African ancestry.	10,094 European ancestry current and former smoker individuals, 3,260 African American current and former smoker individuals, 178 current and former smoker individuals	NA	4q31.21	Intergenic	GYPA - KRT18P51	ENSG00000170180	ENSG00000250504		418877	12610	rs1828591-A	rs1828591	0	1828591	intron_variant	1	0.535	4E-9	8.39794		0.051	NR unit decrease	Illumina [NR] (imputed)	N
6	rs6537291	2.31144e-20	4	145480780	rs1828591	2.34574e-19	Cryptic phenotype that captures alpha-1-antitrypsin deficiency severity	45019	35760791	Blair DR	44739	Nat Commun	www.ncbi.nlm.nih.gov/pubmed/35760791	Common genetic variation associated with Mendelian disease severity revealed through cryptic phenotype analysis.	294,133 European ancestry individuals	NA	4q31.21		GYPA - KRT18P51	ENSG00000170180	ENSG00000250504		418877	12610	rs1828591-G	rs1828591	0	1828591	intron_variant	1	NR	2E-9	8.69897		0.005	[0.0034-0.0066] unit decrease	Affymetrix [579429]	N
6	rs6537291	2.31144e-20	4	145480780	rs1828591	2.34574e-19	FEV1	45077	36641522	Sinkala M	44940	Commun Biol	www.ncbi.nlm.nih.gov/pubmed/36641522	A genome-wide association study identifies distinct variants associated with pulmonary function among European and African ancestries from the UK Biobank.	383,471 European ancestry individuals	NA	4q31.21		GYPA - KRT18P51	ENSG00000170180	ENSG00000250504		418877	12610	rs1828591-?	rs1828591	0	1828591	intron_variant	1	NR	8E-52	51.0969		NA		NR [NR] (imputed)	N
6	rs6537291	2.31144e-20	4	145458484	rs11936476	2.58067e-19	Post bronchodilator FEV1/FVC ratio	42657	26634245	Lutz SM	42341	BMC Genet	www.ncbi.nlm.nih.gov/pubmed/26634245	A genome-wide association study identifies risk loci for spirometric measures among smokers of European and African ancestry.	10,094 European ancestry current and former smoker individuals, 3,260 African American current and former smoker individuals, 178 current and former smoker individuals	NA	4q31.21	Intergenic	MIR5091 - KRT18P51	ENSG00000266240	ENSG00000250504		130909375	34906	rs11936476-T	rs11936476	0	11936476	intron_variant	1	0.636	1E-17	17		0.017	unit decrease	Illumina [NR] (imputed)	N
6	rs6537291	2.31144e-20	4	145458484	rs11936476	2.58067e-19	Post bronchodilator FEV1	42657	26634245	Lutz SM	42341	BMC Genet	www.ncbi.nlm.nih.gov/pubmed/26634245	A genome-wide association study identifies risk loci for spirometric measures among smokers of European and African ancestry.	10,094 European ancestry current and former smoker individuals, 3,260 African American current and former smoker individuals, 178 current and former smoker individuals	NA	4q31.21	Intergenic	MIR5091 - KRT18P51	ENSG00000266240	ENSG00000250504		130909375	34906	rs11936476-T	rs11936476	0	11936476	intron_variant	1	0.634	1E-13	13		0.071	NR unit decrease	Illumina [NR] (imputed)	N
6	rs6537291	2.31144e-20	4	145458484	rs11936476	2.58067e-19	Post bronchodilator FEV1/FVC ratio in COPD	42657	26634245	Lutz SM	42341	BMC Genet	www.ncbi.nlm.nih.gov/pubmed/26634245	A genome-wide association study identifies risk loci for spirometric measures among smokers of European and African ancestry.	5,439 European ancestry current and former smoker cases, 821 African American current and former smoker cases	NA	4q31.21	Intergenic	MIR5091 - KRT18P51	ENSG00000266240	ENSG00000250504		130909375	34906	rs11936476-T	rs11936476	0	11936476	intron_variant	1	0.614	3E-6	5.52288		0.011	NR unit decrease	Illumina [NR] (imputed)	N
6	rs6537291	2.31144e-20	4	145479139	rs11100860	2.68139e-19	Post bronchodilator FEV1/FVC ratio	42657	26634245	Lutz SM	42341	BMC Genet	www.ncbi.nlm.nih.gov/pubmed/26634245	A genome-wide association study identifies risk loci for spirometric measures among smokers of European and African ancestry.	10,094 European ancestry current and former smoker individuals, 3,260 African American current and former smoker individuals, 178 current and former smoker individuals	NA	4q31.21	Intergenic	NA - KRT18P51		ENSG00000250504		NA	14251	rs11100860-A	rs11100860	0	11100860	intron_variant	1	0.579	3E-12	11.5229		0.012	unit decrease	Illumina [NR] (imputed)	N
6	rs6537291	2.31144e-20	4	145479139	rs11100860	2.68139e-19	Post bronchodilator FEV1	42657	26634245	Lutz SM	42341	BMC Genet	www.ncbi.nlm.nih.gov/pubmed/26634245	A genome-wide association study identifies risk loci for spirometric measures among smokers of European and African ancestry.	10,094 European ancestry current and former smoker individuals, 3,260 African American current and former smoker individuals, 178 current and former smoker individuals	NA	4q31.21	Intergenic	NA - KRT18P51		ENSG00000250504		NA	14251	rs11100860-A	rs11100860	0	11100860	intron_variant	1	0.58	4E-9	8.39794		0.051	NR unit decrease	Illumina [NR] (imputed)	N
6	rs6537291	2.31144e-20	4	145455550	rs7435469	2.79806e-19	Post bronchodilator FEV1/FVC ratio	42657	26634245	Lutz SM	42341	BMC Genet	www.ncbi.nlm.nih.gov/pubmed/26634245	A genome-wide association study identifies risk loci for spirometric measures among smokers of European and African ancestry.	10,094 European ancestry current and former smoker individuals, 3,260 African American current and former smoker individuals, 178 current and former smoker individuals	NA	4q31.21	Intergenic	NA - KRT18P51		ENSG00000250504		NA	37840	rs7435469-T	rs7435469	0	7435469	intron_variant	1	0.366	1E-17	17		0.017	unit increase	Illumina [NR] (imputed)	N
6	rs6537291	2.31144e-20	4	145455550	rs7435469	2.79806e-19	Post bronchodilator FEV1	42657	26634245	Lutz SM	42341	BMC Genet	www.ncbi.nlm.nih.gov/pubmed/26634245	A genome-wide association study identifies risk loci for spirometric measures among smokers of European and African ancestry.	10,094 European ancestry current and former smoker individuals, 3,260 African American current and former smoker individuals, 178 current and former smoker individuals	NA	4q31.21	Intergenic	NA - KRT18P51		ENSG00000250504		NA	37840	rs7435469-T	rs7435469	0	7435469	intron_variant	1	0.367	2E-13	12.699		0.071	NR unit increase	Illumina [NR] (imputed)	N
6	rs6537291	2.31144e-20	4	145455550	rs7435469	2.79806e-19	Post bronchodilator FEV1/FVC ratio in COPD	42657	26634245	Lutz SM	42341	BMC Genet	www.ncbi.nlm.nih.gov/pubmed/26634245	A genome-wide association study identifies risk loci for spirometric measures among smokers of European and African ancestry.	5,439 European ancestry current and former smoker cases, 821 African American current and former smoker cases	NA	4q31.21	Intergenic	NA - KRT18P51		ENSG00000250504		NA	37840	rs7435469-T	rs7435469	0	7435469	intron_variant	1	0.388	2E-6	5.69897		0.012	NR unit increase	Illumina [NR] (imputed)	N
6	rs6537291	2.31144e-20	4	145464885	rs2130339	2.84403e-19	Post bronchodilator FEV1/FVC ratio	42657	26634245	Lutz SM	42341	BMC Genet	www.ncbi.nlm.nih.gov/pubmed/26634245	A genome-wide association study identifies risk loci for spirometric measures among smokers of European and African ancestry.	10,094 European ancestry current and former smoker individuals, 3,260 African American current and former smoker individuals, 178 current and former smoker individuals	NA	4q31.21	Intergenic	NA - KRT18P51		ENSG00000250504		NA	28505	rs2130339-A	rs2130339	0	2130339	intron_variant	1	0.58	2E-12	11.699		0.013	unit decrease	Illumina [NR] (imputed)	N
6	rs6537291	2.31144e-20	4	145464885	rs2130339	2.84403e-19	Post bronchodilator FEV1/FVC ratio in COPD	42657	26634245	Lutz SM	42341	BMC Genet	www.ncbi.nlm.nih.gov/pubmed/26634245	A genome-wide association study identifies risk loci for spirometric measures among smokers of European and African ancestry.	5,439 European ancestry current and former smoker cases, 821 African American current and former smoker cases	NA	4q31.21	Intergenic	NA - KRT18P51		ENSG00000250504		NA	28505	rs2130339-A	rs2130339	0	2130339	intron_variant	1	0.616	4E-6	5.39794		0.011	NR unit decrease	Illumina [NR] (imputed)	N
6	rs6537291	2.31144e-20	4	145464885	rs2130339	2.84403e-19	Post bronchodilator FEV1	42657	26634245	Lutz SM	42341	BMC Genet	www.ncbi.nlm.nih.gov/pubmed/26634245	A genome-wide association study identifies risk loci for spirometric measures among smokers of European and African ancestry.	10,094 European ancestry current and former smoker individuals, 3,260 African American current and former smoker individuals, 178 current and former smoker individuals	NA	4q31.21	Intergenic	NA - KRT18P51		ENSG00000250504		NA	28505	rs2130339-A	rs2130339	0	2130339	intron_variant	1	0.581	3E-9	8.52288		0.052	NR unit decrease	Illumina [NR] (imputed)	N
6	rs6537291	2.31144e-20	4	145465768	rs11938745	2.90934e-19	Post bronchodilator FEV1/FVC ratio	42657	26634245	Lutz SM	42341	BMC Genet	www.ncbi.nlm.nih.gov/pubmed/26634245	A genome-wide association study identifies risk loci for spirometric measures among smokers of European and African ancestry.	10,094 European ancestry current and former smoker individuals, 3,260 African American current and former smoker individuals, 178 current and former smoker individuals	NA	4q31.21	Intergenic	NA - KRT18P51		ENSG00000250504		NA	27622	rs11938745-T	rs11938745	0	11938745	intron_variant	1	0.636	1E-17	17		0.017	unit decrease	Illumina [NR] (imputed)	N
6	rs6537291	2.31144e-20	4	145465768	rs11938745	2.90934e-19	Post bronchodilator FEV1	42657	26634245	Lutz SM	42341	BMC Genet	www.ncbi.nlm.nih.gov/pubmed/26634245	A genome-wide association study identifies risk loci for spirometric measures among smokers of European and African ancestry.	10,094 European ancestry current and former smoker individuals, 3,260 African American current and former smoker individuals, 178 current and former smoker individuals	NA	4q31.21	Intergenic	NA - KRT18P51		ENSG00000250504		NA	27622	rs11938745-T	rs11938745	0	11938745	intron_variant	1	0.634	1E-13	13		0.071	NR unit decrease	Illumina [NR] (imputed)	N
6	rs6537291	2.31144e-20	4	145465768	rs11938745	2.90934e-19	Post bronchodilator FEV1/FVC ratio in COPD	42657	26634245	Lutz SM	42341	BMC Genet	www.ncbi.nlm.nih.gov/pubmed/26634245	A genome-wide association study identifies risk loci for spirometric measures among smokers of European and African ancestry.	5,439 European ancestry current and former smoker cases, 821 African American current and former smoker cases	NA	4q31.21	Intergenic	NA - KRT18P51		ENSG00000250504		NA	27622	rs11938745-T	rs11938745	0	11938745	intron_variant	1	0.614	4E-6	5.39794		0.011	NR unit decrease	Illumina [NR] (imputed)	N
6	rs6537291	2.31144e-20	4	145454374	rs13129662	3.14008e-19	Post bronchodilator FEV1/FVC ratio	42657	26634245	Lutz SM	42341	BMC Genet	www.ncbi.nlm.nih.gov/pubmed/26634245	A genome-wide association study identifies risk loci for spirometric measures among smokers of European and African ancestry.	10,094 European ancestry current and former smoker individuals, 3,260 African American current and former smoker individuals, 178 current and former smoker individuals	NA	4q31.21	Intergenic	NA - KRT18P51		ENSG00000250504		NA	39016	rs13129662-T	rs13129662	0	13129662	intron_variant	1	0.364	1E-17	17		0.017	unit increase	Illumina [NR] (imputed)	N
6	rs6537291	2.31144e-20	4	145454374	rs13129662	3.14008e-19	Post bronchodilator FEV1	42657	26634245	Lutz SM	42341	BMC Genet	www.ncbi.nlm.nih.gov/pubmed/26634245	A genome-wide association study identifies risk loci for spirometric measures among smokers of European and African ancestry.	10,094 European ancestry current and former smoker individuals, 3,260 African American current and former smoker individuals, 178 current and former smoker individuals	NA	4q31.21	Intergenic	NA - KRT18P51		ENSG00000250504		NA	39016	rs13129662-T	rs13129662	0	13129662	intron_variant	1	0.366	1E-13	13		0.071	NR unit increase	Illumina [NR] (imputed)	N
6	rs6537291	2.31144e-20	4	145454374	rs13129662	3.14008e-19	Post bronchodilator FEV1/FVC ratio in COPD	42657	26634245	Lutz SM	42341	BMC Genet	www.ncbi.nlm.nih.gov/pubmed/26634245	A genome-wide association study identifies risk loci for spirometric measures among smokers of European and African ancestry.	5,439 European ancestry current and former smoker cases, 821 African American current and former smoker cases	NA	4q31.21	Intergenic	NA - KRT18P51		ENSG00000250504		NA	39016	rs13129662-T	rs13129662	0	13129662	intron_variant	1	0.386	3E-6	5.52288		0.011	NR unit increase	Illumina [NR] (imputed)	N
6	rs6537291	2.31144e-20	4	145485738	rs1980057	3.22652e-19	Pulmonary function (smoking interaction)	41332	23284291	Hancock DB	41263	PLoS Genet	www.ncbi.nlm.nih.gov/pubmed/23284291	Genome-wide joint meta-analysis of SNP and SNP-by-smoking interaction identifies novel loci for pulmonary function.	50,047 European ancestry individuals	NA	4q31.21	HHIP	NA - KRT18P51		ENSG00000250504		NA	7652	rs1980057-?	rs1980057	0	1980057	intron_variant	1	NR	5E-18	17.301	(FEV1/FVC, Ever-smoking)	NA		NR [~ 2500000] (imputed)	N
6	rs6537291	2.31144e-20	4	145485738	rs1980057	3.22652e-19	Pulmonary function	40191	20010835	Hancock DB	40160	Nat Genet	www.ncbi.nlm.nih.gov/pubmed/20010835	Meta-analyses of genome-wide association studies identify multiple loci associated with pulmonary function.	20,890 European ancestry individuals	16,178 European ancestry individuals	4q31.21	HHIP	NA - KRT18P51		ENSG00000250504		NA	7652	rs1980057-T	rs1980057	0	1980057	intron_variant	1	0.40	3E-20	19.5229	(FEV1/FVC)	0.52	[NR] % increase	Affymetrix, Illumina [2534500] (imputed)	N
6	rs6537291	2.31144e-20	4	145485738	rs1980057	3.22652e-19	Post bronchodilator FEV1/FVC ratio	42657	26634245	Lutz SM	42341	BMC Genet	www.ncbi.nlm.nih.gov/pubmed/26634245	A genome-wide association study identifies risk loci for spirometric measures among smokers of European and African ancestry.	10,094 European ancestry current and former smoker individuals, 3,260 African American current and former smoker individuals, 178 current and former smoker individuals	NA	4q31.21	Intergenic	NA - KRT18P51		ENSG00000250504		NA	7652	rs1980057-T	rs1980057	0	1980057	intron_variant	1	0.581	1E-17	17		0.017	unit increase	Illumina [NR] (imputed)	N
6	rs6537291	2.31144e-20	4	145485738	rs1980057	3.22652e-19	Post bronchodilator FEV1	42657	26634245	Lutz SM	42341	BMC Genet	www.ncbi.nlm.nih.gov/pubmed/26634245	A genome-wide association study identifies risk loci for spirometric measures among smokers of European and African ancestry.	10,094 European ancestry current and former smoker individuals, 3,260 African American current and former smoker individuals, 178 current and former smoker individuals	NA	4q31.21	Intergenic	NA - KRT18P51		ENSG00000250504		NA	7652	rs1980057-T	rs1980057	0	1980057	intron_variant	1	0.58	1E-13	13		0.071	NR unit increase	Illumina [NR] (imputed)	N
6	rs6537291	2.31144e-20	4	145485738	rs1980057	3.22652e-19	Post bronchodilator FEV1/FVC ratio in COPD	42657	26634245	Lutz SM	42341	BMC Genet	www.ncbi.nlm.nih.gov/pubmed/26634245	A genome-wide association study identifies risk loci for spirometric measures among smokers of European and African ancestry.	5,439 European ancestry current and former smoker cases, 821 African American current and former smoker cases	NA	4q31.21	Intergenic	NA - KRT18P51		ENSG00000250504		NA	7652	rs1980057-T	rs1980057	0	1980057	intron_variant	1	0.503	4E-6	5.39794		0.011	NR unit increase	Illumina [NR] (imputed)	N
6	rs6537291	2.31144e-20	4	145485738	rs1980057	3.22652e-19	Pre bronchodilator FEV1/FVC ratio	42657	26634245	Lutz SM	42341	BMC Genet	www.ncbi.nlm.nih.gov/pubmed/26634245	A genome-wide association study identifies risk loci for spirometric measures among smokers of European and African ancestry.	6,659 European ancestry current and former smoker individuals	NA	4q31.21	LOC646576, HHIP	NA - KRT18P51		ENSG00000250504		NA	7652	rs1980057-?	rs1980057	0	1980057	intron_variant	1	NR	2E-8	7.69897		0.0146	unit increase	Illumina [NR] (imputed)	N
6	rs6537291	2.31144e-20	4	145469968	rs6537292	3.3238e-19	Lung function (FEV1/FVC)	43796	31453325	Wang H	43691	Sci Adv	www.ncbi.nlm.nih.gov/pubmed/31453325	Genotype-by-environment interactions inferred from genetic effects on phenotypic variability in the UK Biobank.	316,614 European ancestry individuals	NA	4q31.21	HHIP	GYPA - KRT18P51	ENSG00000170180	ENSG00000250504		408065	23422	rs6537292-?	rs6537292	0	6537292	intron_variant	1	NR	4E-122	121.398		NA		NR [5554549] (imputed)	N
6	rs6537291	2.31144e-20	4	145469968	rs6537292	3.3238e-19	Lung function (FEV1/FVC) variance	43796	31453325	Wang H	43691	Sci Adv	www.ncbi.nlm.nih.gov/pubmed/31453325	Genotype-by-environment interactions inferred from genetic effects on phenotypic variability in the UK Biobank.	316,614 European ancestry individuals	NA	4q31.21	HHIP	GYPA - KRT18P51	ENSG00000170180	ENSG00000250504		408065	23422	rs6537292-?	rs6537292	0	6537292	intron_variant	1	NR	2E-14	13.699		NA		NR [5554549] (imputed)	N
6	rs6537291	2.31144e-20	4	145469968	rs6537292	3.3238e-19	Post bronchodilator FEV1/FVC ratio	42657	26634245	Lutz SM	42341	BMC Genet	www.ncbi.nlm.nih.gov/pubmed/26634245	A genome-wide association study identifies risk loci for spirometric measures among smokers of European and African ancestry.	10,094 European ancestry current and former smoker individuals, 3,260 African American current and former smoker individuals, 178 current and former smoker individuals	NA	4q31.21	Intergenic	GYPA - KRT18P51	ENSG00000170180	ENSG00000250504		408065	23422	rs6537292-T	rs6537292	0	6537292	intron_variant	1	0.364	9E-18	17.0458		0.017	unit increase	Illumina [NR] (imputed)	N
6	rs6537291	2.31144e-20	4	145469968	rs6537292	3.3238e-19	Post bronchodilator FEV1	42657	26634245	Lutz SM	42341	BMC Genet	www.ncbi.nlm.nih.gov/pubmed/26634245	A genome-wide association study identifies risk loci for spirometric measures among smokers of European and African ancestry.	10,094 European ancestry current and former smoker individuals, 3,260 African American current and former smoker individuals, 178 current and former smoker individuals	NA	4q31.21	Intergenic	GYPA - KRT18P51	ENSG00000170180	ENSG00000250504		408065	23422	rs6537292-T	rs6537292	0	6537292	intron_variant	1	0.366	1E-13	13		0.071	NR unit increase	Illumina [NR] (imputed)	N
6	rs6537291	2.31144e-20	4	145469968	rs6537292	3.3238e-19	Post bronchodilator FEV1/FVC ratio in COPD	42657	26634245	Lutz SM	42341	BMC Genet	www.ncbi.nlm.nih.gov/pubmed/26634245	A genome-wide association study identifies risk loci for spirometric measures among smokers of European and African ancestry.	5,439 European ancestry current and former smoker cases, 821 African American current and former smoker cases	NA	4q31.21	Intergenic	GYPA - KRT18P51	ENSG00000170180	ENSG00000250504		408065	23422	rs6537292-T	rs6537292	0	6537292	intron_variant	1	0.387	4E-6	5.39794		0.011	NR unit increase	Illumina [NR] (imputed)	N
6	rs6537291	2.31144e-20	4	145469968	rs6537292	3.3238e-19	Lung function (FEV1/FVC)	45016	36914875	Shrine N	44998	Nat Genet	www.ncbi.nlm.nih.gov/pubmed/36914875	Multi-ancestry genome-wide association analyses improve resolution of genes and pathways influencing lung function and chronic obstructive pulmonary disease risk.	468,062 European ancestry individuals, 8,590 African ancestry individuals, 85,279 East Asian ancestry individuals, 4,270 South Asian ancestry individuals, 14,668 Hispanic or Latin American individuals	NA	4q31.21		GYPA - KRT18P51	ENSG00000170180	ENSG00000250504		408065	23422	rs6537292-T	rs6537292	0	6537292	intron_variant	1	0.38	2E-226	225.699		32.124	z score increase	Affymetrix, Illumina [66484182] (imputed)	N
6	rs6537291	2.31144e-20	4	145488334	rs1542725	3.49849e-19	Post bronchodilator FEV1/FVC ratio	42657	26634245	Lutz SM	42341	BMC Genet	www.ncbi.nlm.nih.gov/pubmed/26634245	A genome-wide association study identifies risk loci for spirometric measures among smokers of European and African ancestry.	10,094 European ancestry current and former smoker individuals, 3,260 African American current and former smoker individuals, 178 current and former smoker individuals	NA	4q31.21	Intergenic	ENPP7P9 - KRT18P51	ENSG00000250476	ENSG00000250504		140599522	5056	rs1542725-T	rs1542725	0	1542725	intron_variant	1	0.362	1E-17	17		0.017	unit increase	Illumina [NR] (imputed)	N
6	rs6537291	2.31144e-20	4	145488334	rs1542725	3.49849e-19	Post bronchodilator FEV1	42657	26634245	Lutz SM	42341	BMC Genet	www.ncbi.nlm.nih.gov/pubmed/26634245	A genome-wide association study identifies risk loci for spirometric measures among smokers of European and African ancestry.	10,094 European ancestry current and former smoker individuals, 3,260 African American current and former smoker individuals, 178 current and former smoker individuals	NA	4q31.21	Intergenic	ENPP7P9 - KRT18P51	ENSG00000250476	ENSG00000250504		140599522	5056	rs1542725-T	rs1542725	0	1542725	intron_variant	1	0.365	2E-13	12.699		0.07	NR unit increase	Illumina [NR] (imputed)	N
6	rs6537291	2.31144e-20	4	145488334	rs1542725	3.49849e-19	Post bronchodilator FEV1/FVC ratio in COPD	42657	26634245	Lutz SM	42341	BMC Genet	www.ncbi.nlm.nih.gov/pubmed/26634245	A genome-wide association study identifies risk loci for spirometric measures among smokers of European and African ancestry.	5,439 European ancestry current and former smoker cases, 821 African American current and former smoker cases	NA	4q31.21	Intergenic	ENPP7P9 - KRT18P51	ENSG00000250476	ENSG00000250504		140599522	5056	rs1542725-T	rs1542725	0	1542725	intron_variant	1	0.387	3E-6	5.52288		0.011	NR unit increase	Illumina [NR] (imputed)	N
6	rs6537291	2.31144e-20	4	145482243	rs28626624	3.56984e-19	Post bronchodilator FEV1/FVC ratio	42657	26634245	Lutz SM	42341	BMC Genet	www.ncbi.nlm.nih.gov/pubmed/26634245	A genome-wide association study identifies risk loci for spirometric measures among smokers of European and African ancestry.	10,094 European ancestry current and former smoker individuals, 3,260 African American current and former smoker individuals, 178 current and former smoker individuals	NA	4q31.21	Intergenic	NA - KRT18P51		ENSG00000250504		NA	11147	rs28626624-T	rs28626624	0	28626624	intron_variant	1	0.362	1E-17	17		0.017	unit increase	Illumina [NR] (imputed)	N
6	rs6537291	2.31144e-20	4	145482243	rs28626624	3.56984e-19	Post bronchodilator FEV1	42657	26634245	Lutz SM	42341	BMC Genet	www.ncbi.nlm.nih.gov/pubmed/26634245	A genome-wide association study identifies risk loci for spirometric measures among smokers of European and African ancestry.	10,094 European ancestry current and former smoker individuals, 3,260 African American current and former smoker individuals, 178 current and former smoker individuals	NA	4q31.21	Intergenic	NA - KRT18P51		ENSG00000250504		NA	11147	rs28626624-T	rs28626624	0	28626624	intron_variant	1	0.365	2E-13	12.699		0.071	NR unit increase	Illumina [NR] (imputed)	N
6	rs6537291	2.31144e-20	4	145482243	rs28626624	3.56984e-19	Post bronchodilator FEV1/FVC ratio in COPD	42657	26634245	Lutz SM	42341	BMC Genet	www.ncbi.nlm.nih.gov/pubmed/26634245	A genome-wide association study identifies risk loci for spirometric measures among smokers of European and African ancestry.	5,439 European ancestry current and former smoker cases, 821 African American current and former smoker cases	NA	4q31.21	Intergenic	NA - KRT18P51		ENSG00000250504		NA	11147	rs28626624-T	rs28626624	0	28626624	intron_variant	1	0.387	4E-6	5.39794		0.011	NR unit increase	Illumina [NR] (imputed)	N
6	rs6537291	2.31144e-20	4	145478662	rs12509311	3.61796e-19	Post bronchodilator FEV1/FVC ratio	42657	26634245	Lutz SM	42341	BMC Genet	www.ncbi.nlm.nih.gov/pubmed/26634245	A genome-wide association study identifies risk loci for spirometric measures among smokers of European and African ancestry.	10,094 European ancestry current and former smoker individuals, 3,260 African American current and former smoker individuals, 178 current and former smoker individuals	NA	4q31.21	Intergenic	NA - KRT18P51		ENSG00000250504		NA	14728	rs12509311-T	rs12509311	0	12509311	intron_variant	1	0.363	2E-17	16.699		0.017	unit increase	Illumina [NR] (imputed)	N
6	rs6537291	2.31144e-20	4	145478662	rs12509311	3.61796e-19	Post bronchodilator FEV1	42657	26634245	Lutz SM	42341	BMC Genet	www.ncbi.nlm.nih.gov/pubmed/26634245	A genome-wide association study identifies risk loci for spirometric measures among smokers of European and African ancestry.	10,094 European ancestry current and former smoker individuals, 3,260 African American current and former smoker individuals, 178 current and former smoker individuals	NA	4q31.21	Intergenic	NA - KRT18P51		ENSG00000250504		NA	14728	rs12509311-T	rs12509311	0	12509311	intron_variant	1	0.365	2E-13	12.699		0.07	NR unit increase	Illumina [NR] (imputed)	N
6	rs6537291	2.31144e-20	4	145478662	rs12509311	3.61796e-19	Post bronchodilator FEV1/FVC ratio in COPD	42657	26634245	Lutz SM	42341	BMC Genet	www.ncbi.nlm.nih.gov/pubmed/26634245	A genome-wide association study identifies risk loci for spirometric measures among smokers of European and African ancestry.	5,439 European ancestry current and former smoker cases, 821 African American current and former smoker cases	NA	4q31.21	Intergenic	NA - KRT18P51		ENSG00000250504		NA	14728	rs12509311-T	rs12509311	0	12509311	intron_variant	1	0.387	4E-6	5.39794		0.011	NR unit increase	Illumina [NR] (imputed)	N
6	rs6537291	2.31144e-20	4	145489097	rs13113591	3.75837e-19	Post bronchodilator FEV1/FVC ratio	42657	26634245	Lutz SM	42341	BMC Genet	www.ncbi.nlm.nih.gov/pubmed/26634245	A genome-wide association study identifies risk loci for spirometric measures among smokers of European and African ancestry.	10,094 European ancestry current and former smoker individuals, 3,260 African American current and former smoker individuals, 178 current and former smoker individuals	NA	4q31.21	Intergenic	ENPEP - KRT18P51	ENSG00000138792	ENSG00000250504		34002660	4293	rs13113591-T	rs13113591	0	13113591	intron_variant	1	0.349	1E-17	17		0.018	unit increase	Illumina [NR] (imputed)	N
6	rs6537291	2.31144e-20	4	145489097	rs13113591	3.75837e-19	Post bronchodilator FEV1	42657	26634245	Lutz SM	42341	BMC Genet	www.ncbi.nlm.nih.gov/pubmed/26634245	A genome-wide association study identifies risk loci for spirometric measures among smokers of European and African ancestry.	10,094 European ancestry current and former smoker individuals, 3,260 African American current and former smoker individuals, 178 current and former smoker individuals	NA	4q31.21	Intergenic	ENPEP - KRT18P51	ENSG00000138792	ENSG00000250504		34002660	4293	rs13113591-T	rs13113591	0	13113591	intron_variant	1	0.351	9E-14	13.0458		0.074	NR unit increase	Illumina [NR] (imputed)	N
6	rs6537291	2.31144e-20	4	145489097	rs13113591	3.75837e-19	Post bronchodilator FEV1/FVC ratio in COPD	42657	26634245	Lutz SM	42341	BMC Genet	www.ncbi.nlm.nih.gov/pubmed/26634245	A genome-wide association study identifies risk loci for spirometric measures among smokers of European and African ancestry.	5,439 European ancestry current and former smoker cases, 821 African American current and former smoker cases	NA	4q31.21	Intergenic	ENPEP - KRT18P51	ENSG00000138792	ENSG00000250504		34002660	4293	rs13113591-T	rs13113591	0	13113591	intron_variant	1	0.37	4E-6	5.39794		0.012	NR unit increase	Illumina [NR] (imputed)	N
6	rs6537291	2.31144e-20	4	145474297	rs1489760	3.86528e-19	Post bronchodilator FEV1/FVC ratio	42657	26634245	Lutz SM	42341	BMC Genet	www.ncbi.nlm.nih.gov/pubmed/26634245	A genome-wide association study identifies risk loci for spirometric measures among smokers of European and African ancestry.	10,094 European ancestry current and former smoker individuals, 3,260 African American current and former smoker individuals, 178 current and former smoker individuals	NA	4q31.21	Intergenic	NA - KRT18P51		ENSG00000250504		NA	19093	rs1489760-A	rs1489760	0	1489760	intron_variant	1	0.363	3E-17	16.5229		0.017	unit increase	Illumina [NR] (imputed)	N
6	rs6537291	2.31144e-20	4	145474297	rs1489760	3.86528e-19	Post bronchodilator FEV1	42657	26634245	Lutz SM	42341	BMC Genet	www.ncbi.nlm.nih.gov/pubmed/26634245	A genome-wide association study identifies risk loci for spirometric measures among smokers of European and African ancestry.	10,094 European ancestry current and former smoker individuals, 3,260 African American current and former smoker individuals, 178 current and former smoker individuals	NA	4q31.21	Intergenic	NA - KRT18P51		ENSG00000250504		NA	19093	rs1489760-A	rs1489760	0	1489760	intron_variant	1	0.366	3E-13	12.5229		0.07	NR unit increase	Illumina [NR] (imputed)	N
6	rs6537291	2.31144e-20	4	145474297	rs1489760	3.86528e-19	Post bronchodilator FEV1/FVC ratio in COPD	42657	26634245	Lutz SM	42341	BMC Genet	www.ncbi.nlm.nih.gov/pubmed/26634245	A genome-wide association study identifies risk loci for spirometric measures among smokers of European and African ancestry.	5,439 European ancestry current and former smoker cases, 821 African American current and former smoker cases	NA	4q31.21	Intergenic	NA - KRT18P51		ENSG00000250504		NA	19093	rs1489760-A	rs1489760	0	1489760	intron_variant	1	0.387	4E-6	5.39794		0.011	NR unit increase	Illumina [NR] (imputed)	N
6	rs6537291	2.31144e-20	4	145489328	rs11940733	4.03065e-19	Post bronchodilator FEV1/FVC ratio	42657	26634245	Lutz SM	42341	BMC Genet	www.ncbi.nlm.nih.gov/pubmed/26634245	A genome-wide association study identifies risk loci for spirometric measures among smokers of European and African ancestry.	10,094 European ancestry current and former smoker individuals, 3,260 African American current and former smoker individuals, 178 current and former smoker individuals	NA	4q31.21	Intergenic	NA - KRT18P51		ENSG00000250504		NA	4062	rs11940733-A	rs11940733	0	11940733	intron_variant	1	0.361	1E-17	17		0.017	unit increase	Illumina [NR] (imputed)	N
6	rs6537291	2.31144e-20	4	145489328	rs11940733	4.03065e-19	Post bronchodilator FEV1	42657	26634245	Lutz SM	42341	BMC Genet	www.ncbi.nlm.nih.gov/pubmed/26634245	A genome-wide association study identifies risk loci for spirometric measures among smokers of European and African ancestry.	10,094 European ancestry current and former smoker individuals, 3,260 African American current and former smoker individuals, 178 current and former smoker individuals	NA	4q31.21	Intergenic	NA - KRT18P51		ENSG00000250504		NA	4062	rs11940733-A	rs11940733	0	11940733	intron_variant	1	0.364	2E-13	12.699		0.07	NR unit increase	Illumina [NR] (imputed)	N
6	rs6537291	2.31144e-20	4	145489328	rs11940733	4.03065e-19	Post bronchodilator FEV1/FVC ratio in COPD	42657	26634245	Lutz SM	42341	BMC Genet	www.ncbi.nlm.nih.gov/pubmed/26634245	A genome-wide association study identifies risk loci for spirometric measures among smokers of European and African ancestry.	5,439 European ancestry current and former smoker cases, 821 African American current and former smoker cases	NA	4q31.21	Intergenic	NA - KRT18P51		ENSG00000250504		NA	4062	rs11940733-A	rs11940733	0	11940733	intron_variant	1	0.386	3E-6	5.52288		0.011	NR unit increase	Illumina [NR] (imputed)	N
6	rs6537291	2.31144e-20	4	145482547	rs1565330	4.06682e-19	Post bronchodilator FEV1/FVC ratio	42657	26634245	Lutz SM	42341	BMC Genet	www.ncbi.nlm.nih.gov/pubmed/26634245	A genome-wide association study identifies risk loci for spirometric measures among smokers of European and African ancestry.	10,094 European ancestry current and former smoker individuals, 3,260 African American current and former smoker individuals, 178 current and former smoker individuals	NA	4q31.21	Intergenic	NA - KRT18P51		ENSG00000250504		NA	10843	rs1565330-T	rs1565330	0	1565330	intron_variant	1	0.362	1E-17	17		0.017	unit increase	Illumina [NR] (imputed)	N
6	rs6537291	2.31144e-20	4	145482547	rs1565330	4.06682e-19	Post bronchodilator FEV1	42657	26634245	Lutz SM	42341	BMC Genet	www.ncbi.nlm.nih.gov/pubmed/26634245	A genome-wide association study identifies risk loci for spirometric measures among smokers of European and African ancestry.	10,094 European ancestry current and former smoker individuals, 3,260 African American current and former smoker individuals, 178 current and former smoker individuals	NA	4q31.21	Intergenic	NA - KRT18P51		ENSG00000250504		NA	10843	rs1565330-T	rs1565330	0	1565330	intron_variant	1	0.365	2E-13	12.699		0.071	NR unit increase	Illumina [NR] (imputed)	N
6	rs6537291	2.31144e-20	4	145482547	rs1565330	4.06682e-19	Post bronchodilator FEV1/FVC ratio in COPD	42657	26634245	Lutz SM	42341	BMC Genet	www.ncbi.nlm.nih.gov/pubmed/26634245	A genome-wide association study identifies risk loci for spirometric measures among smokers of European and African ancestry.	5,439 European ancestry current and former smoker cases, 821 African American current and former smoker cases	NA	4q31.21	Intergenic	NA - KRT18P51		ENSG00000250504		NA	10843	rs1565330-T	rs1565330	0	1565330	intron_variant	1	0.387	4E-6	5.39794		0.011	NR unit increase	Illumina [NR] (imputed)	N
6	rs6537291	2.31144e-20	4	145460338	rs13148031	4.83806e-19	Post bronchodilator FEV1/FVC ratio	42657	26634245	Lutz SM	42341	BMC Genet	www.ncbi.nlm.nih.gov/pubmed/26634245	A genome-wide association study identifies risk loci for spirometric measures among smokers of European and African ancestry.	10,094 European ancestry current and former smoker individuals, 3,260 African American current and former smoker individuals, 178 current and former smoker individuals	NA	4q31.21	Intergenic	NA - KRT18P51		ENSG00000250504		NA	33052	rs13148031-A	rs13148031	0	13148031	intron_variant	1	0.642	4E-16	15.3979		0.016	unit decrease	Illumina [NR] (imputed)	N
6	rs6537291	2.31144e-20	4	145460338	rs13148031	4.83806e-19	Post bronchodilator FEV1	42657	26634245	Lutz SM	42341	BMC Genet	www.ncbi.nlm.nih.gov/pubmed/26634245	A genome-wide association study identifies risk loci for spirometric measures among smokers of European and African ancestry.	10,094 European ancestry current and former smoker individuals, 3,260 African American current and former smoker individuals, 178 current and former smoker individuals	NA	4q31.21	Intergenic	NA - KRT18P51		ENSG00000250504		NA	33052	rs13148031-A	rs13148031	0	13148031	intron_variant	1	0.639	5E-13	12.301		0.068	NR unit decrease	Illumina [NR] (imputed)	N
6	rs6537291	2.31144e-20	4	145460338	rs13148031	4.83806e-19	Post bronchodilator FEV1/FVC ratio in COPD	42657	26634245	Lutz SM	42341	BMC Genet	www.ncbi.nlm.nih.gov/pubmed/26634245	A genome-wide association study identifies risk loci for spirometric measures among smokers of European and African ancestry.	5,439 European ancestry current and former smoker cases, 821 African American current and former smoker cases	NA	4q31.21	Intergenic	NA - KRT18P51		ENSG00000250504		NA	33052	rs13148031-A	rs13148031	0	13148031	intron_variant	1	0.614	4E-6	5.39794		0.011	NR unit decrease	Illumina [NR] (imputed)	N
6	rs6537291	2.31144e-20	4	145465491	rs6830832	4.85949e-19	Post bronchodilator FEV1/FVC ratio	42657	26634245	Lutz SM	42341	BMC Genet	www.ncbi.nlm.nih.gov/pubmed/26634245	A genome-wide association study identifies risk loci for spirometric measures among smokers of European and African ancestry.	10,094 European ancestry current and former smoker individuals, 3,260 African American current and former smoker individuals, 178 current and former smoker individuals	NA	4q31.21	Intergenic	NA - KRT18P51		ENSG00000250504		NA	27899	rs6830832-T	rs6830832	0	6830832	intron_variant	1	0.576	3E-12	11.5229		0.012	unit decrease	Illumina [NR] (imputed)	N
6	rs6537291	2.31144e-20	4	145465491	rs6830832	4.85949e-19	Post bronchodilator FEV1/FVC ratio in COPD	42657	26634245	Lutz SM	42341	BMC Genet	www.ncbi.nlm.nih.gov/pubmed/26634245	A genome-wide association study identifies risk loci for spirometric measures among smokers of European and African ancestry.	5,439 European ancestry current and former smoker cases, 821 African American current and former smoker cases	NA	4q31.21	Intergenic	NA - KRT18P51		ENSG00000250504		NA	27899	rs6830832-T	rs6830832	0	6830832	intron_variant	1	0.613	4E-6	5.39794		0.011	NR unit decrease	Illumina [NR] (imputed)	N
6	rs6537291	2.31144e-20	4	145465491	rs6830832	4.85949e-19	Post bronchodilator FEV1	42657	26634245	Lutz SM	42341	BMC Genet	www.ncbi.nlm.nih.gov/pubmed/26634245	A genome-wide association study identifies risk loci for spirometric measures among smokers of European and African ancestry.	10,094 European ancestry current and former smoker individuals, 3,260 African American current and former smoker individuals, 178 current and former smoker individuals	NA	4q31.21	Intergenic	NA - KRT18P51		ENSG00000250504		NA	27899	rs6830832-T	rs6830832	0	6830832	intron_variant	1	0.577	3E-9	8.52288		0.052	NR unit decrease	Illumina [NR] (imputed)	N
6	rs6537291	2.31144e-20	4	145462364	rs720484	5.02314e-19	Post bronchodilator FEV1/FVC ratio	42657	26634245	Lutz SM	42341	BMC Genet	www.ncbi.nlm.nih.gov/pubmed/26634245	A genome-wide association study identifies risk loci for spirometric measures among smokers of European and African ancestry.	10,094 European ancestry current and former smoker individuals, 3,260 African American current and former smoker individuals, 178 current and former smoker individuals	NA	4q31.21	Intergenic	NA - KRT18P51		ENSG00000250504		NA	31026	rs720484-A	rs720484	0	720484	intron_variant	1	0.41	2E-12	11.699		0.013	unit increase	Illumina [NR] (imputed)	N
6	rs6537291	2.31144e-20	4	145462364	rs720484	5.02314e-19	Post bronchodilator FEV1	42657	26634245	Lutz SM	42341	BMC Genet	www.ncbi.nlm.nih.gov/pubmed/26634245	A genome-wide association study identifies risk loci for spirometric measures among smokers of European and African ancestry.	10,094 European ancestry current and former smoker individuals, 3,260 African American current and former smoker individuals, 178 current and former smoker individuals	NA	4q31.21	Intergenic	NA - KRT18P51		ENSG00000250504		NA	31026	rs720484-A	rs720484	0	720484	intron_variant	1	0.41	3E-9	8.52288		0.052	NR unit increase	Illumina [NR] (imputed)	N
6	rs6537291	2.31144e-20	4	145462364	rs720484	5.02314e-19	Post bronchodilator FEV1/FVC ratio in COPD	42657	26634245	Lutz SM	42341	BMC Genet	www.ncbi.nlm.nih.gov/pubmed/26634245	A genome-wide association study identifies risk loci for spirometric measures among smokers of European and African ancestry.	5,439 European ancestry current and former smoker cases, 821 African American current and former smoker cases	NA	4q31.21	Intergenic	NA - KRT18P51		ENSG00000250504		NA	31026	rs720484-A	rs720484	0	720484	intron_variant	1	0.386	4E-6	5.39794		0.011	NR unit increase	Illumina [NR] (imputed)	N
6	rs6537291	2.31144e-20	4	145484923	rs1980056	5.27342e-19	Post bronchodilator FEV1/FVC ratio	42657	26634245	Lutz SM	42341	BMC Genet	www.ncbi.nlm.nih.gov/pubmed/26634245	A genome-wide association study identifies risk loci for spirometric measures among smokers of European and African ancestry.	10,094 European ancestry current and former smoker individuals, 3,260 African American current and former smoker individuals, 178 current and former smoker individuals	NA	4q31.21	Intergenic	NA - KRT18P51		ENSG00000250504		NA	8467	rs1980056-A	rs1980056	0	1980056	intron_variant	1	0.362	1E-17	17		0.017	unit increase	Illumina [NR] (imputed)	N
6	rs6537291	2.31144e-20	4	145484923	rs1980056	5.27342e-19	Post bronchodilator FEV1	42657	26634245	Lutz SM	42341	BMC Genet	www.ncbi.nlm.nih.gov/pubmed/26634245	A genome-wide association study identifies risk loci for spirometric measures among smokers of European and African ancestry.	10,094 European ancestry current and former smoker individuals, 3,260 African American current and former smoker individuals, 178 current and former smoker individuals	NA	4q31.21	Intergenic	NA - KRT18P51		ENSG00000250504		NA	8467	rs1980056-A	rs1980056	0	1980056	intron_variant	1	0.365	2E-13	12.699		0.071	NR unit increase	Illumina [NR] (imputed)	N
6	rs6537291	2.31144e-20	4	145484923	rs1980056	5.27342e-19	Post bronchodilator FEV1/FVC ratio in COPD	42657	26634245	Lutz SM	42341	BMC Genet	www.ncbi.nlm.nih.gov/pubmed/26634245	A genome-wide association study identifies risk loci for spirometric measures among smokers of European and African ancestry.	5,439 European ancestry current and former smoker cases, 821 African American current and former smoker cases	NA	4q31.21	Intergenic	NA - KRT18P51		ENSG00000250504		NA	8467	rs1980056-A	rs1980056	0	1980056	intron_variant	1	0.386	4E-6	5.39794		0.011	NR unit increase	Illumina [NR] (imputed)	N
15	rs12440014	1.64112e-28	15	78928264	rs12441088	6.41686e-19	Post bronchodilator FEV1/FVC ratio	42657	26634245	Lutz SM	42341	BMC Genet	www.ncbi.nlm.nih.gov/pubmed/26634245	A genome-wide association study identifies risk loci for spirometric measures among smokers of European and African ancestry.	10,094 European ancestry current and former smoker individuals, 3,260 African American current and former smoker individuals, 178 current and former smoker individuals	NA	15q25.1	CHRNB4	CHRNB4			ENSG00000117971	NA	NA	rs12441088-T	rs12441088	0	12441088	intron_variant	0	0.37	7E-7	6.1549		0.01	unit decrease	Illumina [NR] (imputed)	N
15	rs12440014	1.64112e-28	15	78928264	rs12441088	6.41686e-19	Post bronchodilator FEV1	42657	26634245	Lutz SM	42341	BMC Genet	www.ncbi.nlm.nih.gov/pubmed/26634245	A genome-wide association study identifies risk loci for spirometric measures among smokers of European and African ancestry.	10,094 European ancestry current and former smoker individuals, 3,260 African American current and former smoker individuals, 178 current and former smoker individuals	NA	15q25.1	CHRNB4	CHRNB4			ENSG00000117971	NA	NA	rs12441088-T	rs12441088	0	12441088	intron_variant	0	0.369	3E-9	8.52288		0.059	NR unit decrease	Illumina [NR] (imputed)	N
15	rs12440014	1.64112e-28	15	78928264	rs12441088	6.41686e-19	QT interval	44858	36050321	Young WJ	44805	Nat Commun	www.ncbi.nlm.nih.gov/pubmed/36050321	Genetic analyses of the electrocardiographic QT interval and its components identify additional loci and pathways.	252,730 European ancestry, African ancestry, Hispanic or Latin American, South East Asian ancestry, South Asian ancestry individuals	NA	15q25.1		CHRNB4			ENSG00000117971	NA	NA	rs12441088-T	rs12441088	0	12441088	intron_variant	0	0.7238	3E-9	8.52288		0.0205	[0.014-0.027] unit decrease	Affymetrix, Illumina [NR] (imputed)	N
6	rs6537291	2.31144e-20	4	145454964	rs1489762	6.82171e-19	Post bronchodilator FEV1/FVC ratio	42657	26634245	Lutz SM	42341	BMC Genet	www.ncbi.nlm.nih.gov/pubmed/26634245	A genome-wide association study identifies risk loci for spirometric measures among smokers of European and African ancestry.	10,094 European ancestry current and former smoker individuals, 3,260 African American current and former smoker individuals, 178 current and former smoker individuals	NA	4q31.21	Intergenic	NA - KRT18P51		ENSG00000250504		NA	38426	rs1489762-T	rs1489762	0	1489762	intron_variant	1	0.638	4E-17	16.3979		0.016	unit decrease	Illumina [NR] (imputed)	N
6	rs6537291	2.31144e-20	4	145454964	rs1489762	6.82171e-19	Post bronchodilator FEV1	42657	26634245	Lutz SM	42341	BMC Genet	www.ncbi.nlm.nih.gov/pubmed/26634245	A genome-wide association study identifies risk loci for spirometric measures among smokers of European and African ancestry.	10,094 European ancestry current and former smoker individuals, 3,260 African American current and former smoker individuals, 178 current and former smoker individuals	NA	4q31.21	Intergenic	NA - KRT18P51		ENSG00000250504		NA	38426	rs1489762-T	rs1489762	0	1489762	intron_variant	1	0.636	9E-13	12.0458		0.067	NR unit decrease	Illumina [NR] (imputed)	N
6	rs6537291	2.31144e-20	4	145454964	rs1489762	6.82171e-19	Post bronchodilator FEV1/FVC ratio in COPD	42657	26634245	Lutz SM	42341	BMC Genet	www.ncbi.nlm.nih.gov/pubmed/26634245	A genome-wide association study identifies risk loci for spirometric measures among smokers of European and African ancestry.	5,439 European ancestry current and former smoker cases, 821 African American current and former smoker cases	NA	4q31.21	Intergenic	NA - KRT18P51		ENSG00000250504		NA	38426	rs1489762-T	rs1489762	0	1489762	intron_variant	1	0.614	3E-6	5.52288		0.011	NR unit decrease	Illumina [NR] (imputed)	N
6	rs6537291	2.31144e-20	4	145474473	rs1489759	7.43004e-19	Post bronchodilator FEV1/FVC ratio	42657	26634245	Lutz SM	42341	BMC Genet	www.ncbi.nlm.nih.gov/pubmed/26634245	A genome-wide association study identifies risk loci for spirometric measures among smokers of European and African ancestry.	10,094 European ancestry current and former smoker individuals, 3,260 African American current and former smoker individuals, 178 current and former smoker individuals	NA	4q31.21	Intergenic	NA - KRT18P51		ENSG00000250504		NA	18917	rs1489759-A	rs1489759	0	1489759	intron_variant	1	0.467	7E-13	12.1549		0.013	unit decrease	Illumina [NR] (imputed)	N
6	rs6537291	2.31144e-20	4	145474473	rs1489759	7.43004e-19	Post bronchodilator FEV1/FVC ratio in COPD	42657	26634245	Lutz SM	42341	BMC Genet	www.ncbi.nlm.nih.gov/pubmed/26634245	A genome-wide association study identifies risk loci for spirometric measures among smokers of European and African ancestry.	5,439 European ancestry current and former smoker cases, 821 African American current and former smoker cases	NA	4q31.21	Intergenic	NA - KRT18P51		ENSG00000250504		NA	18917	rs1489759-A	rs1489759	0	1489759	intron_variant	1	0.497	4E-6	5.39794		0.011	NR unit decrease	Illumina [NR] (imputed)	N
6	rs6537291	2.31144e-20	4	145474473	rs1489759	7.43004e-19	Post bronchodilator FEV1	42657	26634245	Lutz SM	42341	BMC Genet	www.ncbi.nlm.nih.gov/pubmed/26634245	A genome-wide association study identifies risk loci for spirometric measures among smokers of European and African ancestry.	10,094 European ancestry current and former smoker individuals, 3,260 African American current and former smoker individuals, 178 current and former smoker individuals	NA	4q31.21	Intergenic	NA - KRT18P51		ENSG00000250504		NA	18917	rs1489759-A	rs1489759	0	1489759	intron_variant	1	0.466	1E-9	9		0.052	NR unit decrease	Illumina [NR] (imputed)	N
6	rs6537291	2.31144e-20	4	145474473	rs1489759	7.43004e-19	Pre bronchodilator FEV1/FVC ratio	42657	26634245	Lutz SM	42341	BMC Genet	www.ncbi.nlm.nih.gov/pubmed/26634245	A genome-wide association study identifies risk loci for spirometric measures among smokers of European and African ancestry.	6,659 European ancestry current and former smoker individuals	NA	4q31.21	LOC646576, HHIP	NA - KRT18P51		ENSG00000250504		NA	18917	rs1489759-?	rs1489759	0	1489759	intron_variant	1	NR	3E-8	7.52288		0.01439	unit increase	Illumina [NR] (imputed)	N
6	rs6537291	2.31144e-20	4	145465461	rs36023701	8.26107e-19	Post bronchodilator FEV1/FVC ratio	42657	26634245	Lutz SM	42341	BMC Genet	www.ncbi.nlm.nih.gov/pubmed/26634245	A genome-wide association study identifies risk loci for spirometric measures among smokers of European and African ancestry.	10,094 European ancestry current and former smoker individuals, 3,260 African American current and former smoker individuals, 178 current and former smoker individuals	NA	4q31.21	Intergenic	EGF - KRT18P51	ENSG00000138798	ENSG00000250504		34530543	27929	rs36023701-C	rs36023701	0	36023701	intron_variant	1	0.639	9E-17	16.0458		0.016	unit decrease	Illumina [NR] (imputed)	N
6	rs6537291	2.31144e-20	4	145465461	rs36023701	8.26107e-19	Post bronchodilator FEV1	42657	26634245	Lutz SM	42341	BMC Genet	www.ncbi.nlm.nih.gov/pubmed/26634245	A genome-wide association study identifies risk loci for spirometric measures among smokers of European and African ancestry.	10,094 European ancestry current and former smoker individuals, 3,260 African American current and former smoker individuals, 178 current and former smoker individuals	NA	4q31.21	Intergenic	EGF - KRT18P51	ENSG00000138798	ENSG00000250504		34530543	27929	rs36023701-C	rs36023701	0	36023701	intron_variant	1	0.637	3E-13	12.5229		0.069	NR unit decrease	Illumina [NR] (imputed)	N
6	rs6537291	2.31144e-20	4	145465461	rs36023701	8.26107e-19	Post bronchodilator FEV1/FVC ratio in COPD	42657	26634245	Lutz SM	42341	BMC Genet	www.ncbi.nlm.nih.gov/pubmed/26634245	A genome-wide association study identifies risk loci for spirometric measures among smokers of European and African ancestry.	5,439 European ancestry current and former smoker cases, 821 African American current and former smoker cases	NA	4q31.21	Intergenic	EGF - KRT18P51	ENSG00000138798	ENSG00000250504		34530543	27929	rs36023701-C	rs36023701	0	36023701	intron_variant	1	0.614	4E-6	5.39794		0.011	NR unit decrease	Illumina [NR] (imputed)	N
6	rs6537291	2.31144e-20	4	145454232	rs1489763	8.76378e-19	Post bronchodilator FEV1/FVC ratio	42657	26634245	Lutz SM	42341	BMC Genet	www.ncbi.nlm.nih.gov/pubmed/26634245	A genome-wide association study identifies risk loci for spirometric measures among smokers of European and African ancestry.	10,094 European ancestry current and former smoker individuals, 3,260 African American current and former smoker individuals, 178 current and former smoker individuals	NA	4q31.21	Intergenic	NA - KRT18P51		ENSG00000250504		NA	39158	rs1489763-T	rs1489763	0	1489763	intron_variant	1	0.361	2E-17	16.699		0.016	unit increase	Illumina [NR] (imputed)	N
6	rs6537291	2.31144e-20	4	145454232	rs1489763	8.76378e-19	Post bronchodilator FEV1	42657	26634245	Lutz SM	42341	BMC Genet	www.ncbi.nlm.nih.gov/pubmed/26634245	A genome-wide association study identifies risk loci for spirometric measures among smokers of European and African ancestry.	10,094 European ancestry current and former smoker individuals, 3,260 African American current and former smoker individuals, 178 current and former smoker individuals	NA	4q31.21	Intergenic	NA - KRT18P51		ENSG00000250504		NA	39158	rs1489763-T	rs1489763	0	1489763	intron_variant	1	0.364	5E-13	12.301		0.068	NR unit increase	Illumina [NR] (imputed)	N
6	rs6537291	2.31144e-20	4	145454232	rs1489763	8.76378e-19	Post bronchodilator FEV1/FVC ratio in COPD	42657	26634245	Lutz SM	42341	BMC Genet	www.ncbi.nlm.nih.gov/pubmed/26634245	A genome-wide association study identifies risk loci for spirometric measures among smokers of European and African ancestry.	5,439 European ancestry current and former smoker cases, 821 African American current and former smoker cases	NA	4q31.21	Intergenic	NA - KRT18P51		ENSG00000250504		NA	39158	rs1489763-T	rs1489763	0	1489763	intron_variant	1	0.386	3E-6	5.52288		0.011	NR unit increase	Illumina [NR] (imputed)	N
6	rs6537291	2.31144e-20	4	145470657	rs6829184	9.50333e-19	Post bronchodilator FEV1/FVC ratio	42657	26634245	Lutz SM	42341	BMC Genet	www.ncbi.nlm.nih.gov/pubmed/26634245	A genome-wide association study identifies risk loci for spirometric measures among smokers of European and African ancestry.	10,094 European ancestry current and former smoker individuals, 3,260 African American current and former smoker individuals, 178 current and former smoker individuals	NA	4q31.21	Intergenic	NA - KRT18P51		ENSG00000250504		NA	22733	rs6829184-A	rs6829184	0	6829184	intron_variant	1	0.358	1E-16	16		0.016	unit increase	Illumina [NR] (imputed)	N
6	rs6537291	2.31144e-20	4	145470657	rs6829184	9.50333e-19	Post bronchodilator FEV1	42657	26634245	Lutz SM	42341	BMC Genet	www.ncbi.nlm.nih.gov/pubmed/26634245	A genome-wide association study identifies risk loci for spirometric measures among smokers of European and African ancestry.	10,094 European ancestry current and former smoker individuals, 3,260 African American current and former smoker individuals, 178 current and former smoker individuals	NA	4q31.21	Intergenic	NA - KRT18P51		ENSG00000250504		NA	22733	rs6829184-A	rs6829184	0	6829184	intron_variant	1	0.36	5E-13	12.301		0.069	NR unit increase	Illumina [NR] (imputed)	N
6	rs6537291	2.31144e-20	4	145470657	rs6829184	9.50333e-19	Post bronchodilator FEV1/FVC ratio in COPD	42657	26634245	Lutz SM	42341	BMC Genet	www.ncbi.nlm.nih.gov/pubmed/26634245	A genome-wide association study identifies risk loci for spirometric measures among smokers of European and African ancestry.	5,439 European ancestry current and former smoker cases, 821 African American current and former smoker cases	NA	4q31.21	Intergenic	NA - KRT18P51		ENSG00000250504		NA	22733	rs6829184-A	rs6829184	0	6829184	intron_variant	1	0.385	3E-6	5.52288		0.011	NR unit increase	Illumina [NR] (imputed)	N
6	rs6537291	2.31144e-20	4	145486389	rs13118928	9.74888e-19	Post bronchodilator FEV1/FVC ratio	42657	26634245	Lutz SM	42341	BMC Genet	www.ncbi.nlm.nih.gov/pubmed/26634245	A genome-wide association study identifies risk loci for spirometric measures among smokers of European and African ancestry.	10,094 European ancestry current and former smoker individuals, 3,260 African American current and former smoker individuals, 178 current and former smoker individuals	NA	4q31.21	Intergenic	NA - KRT18P51		ENSG00000250504		NA	7001	rs13118928-A	rs13118928	0	13118928	intron_variant	1	0.587	3E-16	15.5229		0.016	unit decrease	Illumina [NR] (imputed)	N
6	rs6537291	2.31144e-20	4	145486389	rs13118928	9.74888e-19	Chronic obstructive pulmonary disease	40254	20173748	Cho MH	40230	Nat Genet	www.ncbi.nlm.nih.gov/pubmed/20173748	Variants in FAM13A are associated with chronic obstructive pulmonary disease.	2,940 European ancestry cases, 1,380 European ancestry controls	502 European ancestry cases, 504 European ancestry controls, 1,110 cases, 2,698 controls	4q31.21	HHIP	NA - KRT18P51		ENSG00000250504		NA	7001	rs13118928-?	rs13118928	0	13118928	intron_variant	1	0.40	5E-7	6.30103		1.25	[1.14-1.37]	Illumina [499578]	N
6	rs6537291	2.31144e-20	4	145486389	rs13118928	9.74888e-19	Heart rate response to beta blockers (atenolol add-on therapy)	43210	29478026	Shahin MH	43155	J Am Heart Assoc	www.ncbi.nlm.nih.gov/pubmed/29478026	Genome-Wide Association Approach Identified Novel Genetic Predictors of Heart Rate Response to β-Blockers.	198 European American hypertensive individuals, 127 African American hypertensive individuals	NA	4q31.21	NR	NA - KRT18P51		ENSG00000250504		NA	7001	rs13118928-A	rs13118928	0	13118928	intron_variant	1	0.87	9E-6	5.04576	(AA)	5.44	[3.15-7.73] bpm decrease	Illumina [at least 1100000] (imputed)	N
6	rs6537291	2.31144e-20	4	145486389	rs13118928	9.74888e-19	Post bronchodilator FEV1	42657	26634245	Lutz SM	42341	BMC Genet	www.ncbi.nlm.nih.gov/pubmed/26634245	A genome-wide association study identifies risk loci for spirometric measures among smokers of European and African ancestry.	10,094 European ancestry current and former smoker individuals, 3,260 African American current and former smoker individuals, 178 current and former smoker individuals	NA	4q31.21	Intergenic	NA - KRT18P51		ENSG00000250504		NA	7001	rs13118928-A	rs13118928	0	13118928	intron_variant	1	0.586	1E-12	12		0.067	NR unit decrease	Illumina [NR] (imputed)	N
6	rs6537291	2.31144e-20	4	145486389	rs13118928	9.74888e-19	Post bronchodilator FEV1/FVC ratio in COPD	42657	26634245	Lutz SM	42341	BMC Genet	www.ncbi.nlm.nih.gov/pubmed/26634245	A genome-wide association study identifies risk loci for spirometric measures among smokers of European and African ancestry.	5,439 European ancestry current and former smoker cases, 821 African American current and former smoker cases	NA	4q31.21	Intergenic	NA - KRT18P51		ENSG00000250504		NA	7001	rs13118928-A	rs13118928	0	13118928	intron_variant	1	0.502	3E-6	5.52288		0.011	NR unit decrease	Illumina [NR] (imputed)	N
6	rs6537291	2.31144e-20	4	145478201	rs995758	9.76044e-19	Post bronchodilator FEV1/FVC ratio	42657	26634245	Lutz SM	42341	BMC Genet	www.ncbi.nlm.nih.gov/pubmed/26634245	A genome-wide association study identifies risk loci for spirometric measures among smokers of European and African ancestry.	10,094 European ancestry current and former smoker individuals, 3,260 African American current and former smoker individuals, 178 current and former smoker individuals	NA	4q31.21	Intergenic	NA - KRT18P51		ENSG00000250504		NA	15189	rs995758-T	rs995758	0	995758	intron_variant	1	0.359	4E-16	15.3979		0.016	unit increase	Illumina [NR] (imputed)	N
6	rs6537291	2.31144e-20	4	145478201	rs995758	9.76044e-19	Post bronchodilator FEV1	42657	26634245	Lutz SM	42341	BMC Genet	www.ncbi.nlm.nih.gov/pubmed/26634245	A genome-wide association study identifies risk loci for spirometric measures among smokers of European and African ancestry.	10,094 European ancestry current and former smoker individuals, 3,260 African American current and former smoker individuals, 178 current and former smoker individuals	NA	4q31.21	Intergenic	NA - KRT18P51		ENSG00000250504		NA	15189	rs995758-T	rs995758	0	995758	intron_variant	1	0.361	1E-12	12		0.067	NR unit increase	Illumina [NR] (imputed)	N
6	rs6537291	2.31144e-20	4	145478201	rs995758	9.76044e-19	Post bronchodilator FEV1/FVC ratio in COPD	42657	26634245	Lutz SM	42341	BMC Genet	www.ncbi.nlm.nih.gov/pubmed/26634245	A genome-wide association study identifies risk loci for spirometric measures among smokers of European and African ancestry.	5,439 European ancestry current and former smoker cases, 821 African American current and former smoker cases	NA	4q31.21	Intergenic	NA - KRT18P51		ENSG00000250504		NA	15189	rs995758-T	rs995758	0	995758	intron_variant	1	0.387	4E-6	5.39794		0.011	NR unit increase	Illumina [NR] (imputed)	N
6	rs6537291	2.31144e-20	4	145473196	rs1828590	1.00907e-18	Post bronchodilator FEV1/FVC ratio	42657	26634245	Lutz SM	42341	BMC Genet	www.ncbi.nlm.nih.gov/pubmed/26634245	A genome-wide association study identifies risk loci for spirometric measures among smokers of European and African ancestry.	10,094 European ancestry current and former smoker individuals, 3,260 African American current and former smoker individuals, 178 current and former smoker individuals	NA	4q31.21	Intergenic	NA - KRT18P51		ENSG00000250504		NA	20194	rs1828590-A	rs1828590	0	1828590	intron_variant	1	0.366	2E-17	16.699		0.017	unit increase	Illumina [NR] (imputed)	N
6	rs6537291	2.31144e-20	4	145473196	rs1828590	1.00907e-18	Post bronchodilator FEV1	42657	26634245	Lutz SM	42341	BMC Genet	www.ncbi.nlm.nih.gov/pubmed/26634245	A genome-wide association study identifies risk loci for spirometric measures among smokers of European and African ancestry.	10,094 European ancestry current and former smoker individuals, 3,260 African American current and former smoker individuals, 178 current and former smoker individuals	NA	4q31.21	Intergenic	NA - KRT18P51		ENSG00000250504		NA	20194	rs1828590-A	rs1828590	0	1828590	intron_variant	1	0.369	2E-13	12.699		0.071	NR unit increase	Illumina [NR] (imputed)	N
6	rs6537291	2.31144e-20	4	145473196	rs1828590	1.00907e-18	Post bronchodilator FEV1/FVC ratio in COPD	42657	26634245	Lutz SM	42341	BMC Genet	www.ncbi.nlm.nih.gov/pubmed/26634245	A genome-wide association study identifies risk loci for spirometric measures among smokers of European and African ancestry.	5,439 European ancestry current and former smoker cases, 821 African American current and former smoker cases	NA	4q31.21	Intergenic	NA - KRT18P51		ENSG00000250504		NA	20194	rs1828590-A	rs1828590	0	1828590	intron_variant	1	0.387	4E-6	5.39794		0.011	NR unit increase	Illumina [NR] (imputed)	N
6	rs6537291	2.31144e-20	4	145478049	rs1813903	1.06571e-18	Post bronchodilator FEV1/FVC ratio	42657	26634245	Lutz SM	42341	BMC Genet	www.ncbi.nlm.nih.gov/pubmed/26634245	A genome-wide association study identifies risk loci for spirometric measures among smokers of European and African ancestry.	10,094 European ancestry current and former smoker individuals, 3,260 African American current and former smoker individuals, 178 current and former smoker individuals	NA	4q31.21	Intergenic	NA - KRT18P51		ENSG00000250504		NA	15341	rs1813903-C	rs1813903	0	1813903	intron_variant	1	0.641	4E-16	15.3979		0.016	unit decrease	Illumina [NR] (imputed)	N
6	rs6537291	2.31144e-20	4	145478049	rs1813903	1.06571e-18	Post bronchodilator FEV1	42657	26634245	Lutz SM	42341	BMC Genet	www.ncbi.nlm.nih.gov/pubmed/26634245	A genome-wide association study identifies risk loci for spirometric measures among smokers of European and African ancestry.	10,094 European ancestry current and former smoker individuals, 3,260 African American current and former smoker individuals, 178 current and former smoker individuals	NA	4q31.21	Intergenic	NA - KRT18P51		ENSG00000250504		NA	15341	rs1813903-C	rs1813903	0	1813903	intron_variant	1	0.639	1E-12	12		0.067	NR unit decrease	Illumina [NR] (imputed)	N
6	rs6537291	2.31144e-20	4	145478049	rs1813903	1.06571e-18	Post bronchodilator FEV1/FVC ratio in COPD	42657	26634245	Lutz SM	42341	BMC Genet	www.ncbi.nlm.nih.gov/pubmed/26634245	A genome-wide association study identifies risk loci for spirometric measures among smokers of European and African ancestry.	5,439 European ancestry current and former smoker cases, 821 African American current and former smoker cases	NA	4q31.21	Intergenic	NA - KRT18P51		ENSG00000250504		NA	15341	rs1813903-C	rs1813903	0	1813903	intron_variant	1	0.613	4E-6	5.39794		0.011	NR unit decrease	Illumina [NR] (imputed)	N
6	rs6537291	2.31144e-20	4	145479880	rs6842889	1.12052e-18	Asthma	43986	32296059	Han Y	43936	Nat Commun	www.ncbi.nlm.nih.gov/pubmed/32296059	Genome-wide analysis highlights contribution of immune system pathways to the genetic architecture of asthma.	84,492 European ancestry cases, 2,149 African American cases, 606 Hispanic cases, 1,239 Japanese ancestry cases, 437,036 European ancestry controls, 6,055 African American controls, 792 Hispanic controls, 3,976 Japanese ancestry controls	NR	4q31.21	LOC105377462	NA - KRT18P51		ENSG00000250504		NA	13510	rs6842889-T	rs6842889	0	6842889	intron_variant	1	0.61	5E-9	8.30103		NA		NR [> 9500000] (imputed)	N
6	rs6537291	2.31144e-20	4	145479880	rs6842889	1.12052e-18	Post bronchodilator FEV1/FVC ratio	42657	26634245	Lutz SM	42341	BMC Genet	www.ncbi.nlm.nih.gov/pubmed/26634245	A genome-wide association study identifies risk loci for spirometric measures among smokers of European and African ancestry.	10,094 European ancestry current and former smoker individuals, 3,260 African American current and former smoker individuals, 178 current and former smoker individuals	NA	4q31.21	Intergenic	NA - KRT18P51		ENSG00000250504		NA	13510	rs6842889-T	rs6842889	0	6842889	intron_variant	1	0.646	4E-16	15.3979		0.016	unit decrease	Illumina [NR] (imputed)	N
6	rs6537291	2.31144e-20	4	145479880	rs6842889	1.12052e-18	Post bronchodilator FEV1	42657	26634245	Lutz SM	42341	BMC Genet	www.ncbi.nlm.nih.gov/pubmed/26634245	A genome-wide association study identifies risk loci for spirometric measures among smokers of European and African ancestry.	10,094 European ancestry current and former smoker individuals, 3,260 African American current and former smoker individuals, 178 current and former smoker individuals	NA	4q31.21	Intergenic	NA - KRT18P51		ENSG00000250504		NA	13510	rs6842889-T	rs6842889	0	6842889	intron_variant	1	0.643	9E-13	12.0458		0.068	NR unit decrease	Illumina [NR] (imputed)	N
6	rs6537291	2.31144e-20	4	145479880	rs6842889	1.12052e-18	Post bronchodilator FEV1/FVC ratio in COPD	42657	26634245	Lutz SM	42341	BMC Genet	www.ncbi.nlm.nih.gov/pubmed/26634245	A genome-wide association study identifies risk loci for spirometric measures among smokers of European and African ancestry.	5,439 European ancestry current and former smoker cases, 821 African American current and former smoker cases	NA	4q31.21	Intergenic	NA - KRT18P51		ENSG00000250504		NA	13510	rs6842889-T	rs6842889	0	6842889	intron_variant	1	0.617	3E-6	5.52288		0.011	NR unit decrease	Illumina [NR] (imputed)	N
6	rs6537291	2.31144e-20	4	145492003	rs6817273	1.18178e-18	Post bronchodilator FEV1/FVC ratio	42657	26634245	Lutz SM	42341	BMC Genet	www.ncbi.nlm.nih.gov/pubmed/26634245	A genome-wide association study identifies risk loci for spirometric measures among smokers of European and African ancestry.	10,094 European ancestry current and former smoker individuals, 3,260 African American current and former smoker individuals, 178 current and former smoker individuals	NA	4q31.21	Intergenic	GYPA - KRT18P51	ENSG00000170180	ENSG00000250504		430100	1387	rs6817273-T	rs6817273	0	6817273	intron_variant	1	0.584	5E-17	16.301		0.016	unit decrease	Illumina [NR] (imputed)	N
6	rs6537291	2.31144e-20	4	145492003	rs6817273	1.18178e-18	Post bronchodilator FEV1	42657	26634245	Lutz SM	42341	BMC Genet	www.ncbi.nlm.nih.gov/pubmed/26634245	A genome-wide association study identifies risk loci for spirometric measures among smokers of European and African ancestry.	10,094 European ancestry current and former smoker individuals, 3,260 African American current and former smoker individuals, 178 current and former smoker individuals	NA	4q31.21	Intergenic	GYPA - KRT18P51	ENSG00000170180	ENSG00000250504		430100	1387	rs6817273-T	rs6817273	0	6817273	intron_variant	1	0.583	2E-12	11.699		0.066	NR unit decrease	Illumina [NR] (imputed)	N
6	rs6537291	2.31144e-20	4	145492003	rs6817273	1.18178e-18	Post bronchodilator FEV1/FVC ratio in COPD	42657	26634245	Lutz SM	42341	BMC Genet	www.ncbi.nlm.nih.gov/pubmed/26634245	A genome-wide association study identifies risk loci for spirometric measures among smokers of European and African ancestry.	5,439 European ancestry current and former smoker cases, 821 African American current and former smoker cases	NA	4q31.21	Intergenic	GYPA - KRT18P51	ENSG00000170180	ENSG00000250504		430100	1387	rs6817273-T	rs6817273	0	6817273	intron_variant	1	0.503	1E-6	6		0.012	NR unit decrease	Illumina [NR] (imputed)	N
6	rs6537291	2.31144e-20	4	145492003	rs6817273	1.18178e-18	Chronic obstructive pulmonary disease	44713	35308900	Joo J	44613	AMIA Annu Symp Proc	www.ncbi.nlm.nih.gov/pubmed/35308900	Gene-Based Analysis Reveals Sex-Specific Genetic Risk Factors of COPD.	11,311 British ancestry female cases, 123,714 British ancestry female controls	NA	4q31.21		GYPA - KRT18P51	ENSG00000170180	ENSG00000250504		430100	1387	rs6817273-C	rs6817273	0	6817273	intron_variant	1	0.4	4E-21	20.3979		0.87	[0.85-0.9]	NR [NR] (imputed)	N
15	rs12440014	1.64112e-28	15	78832349	rs56117933	1.44884e-18	Post bronchodilator FEV1/FVC ratio	42657	26634245	Lutz SM	42341	BMC Genet	www.ncbi.nlm.nih.gov/pubmed/26634245	A genome-wide association study identifies risk loci for spirometric measures among smokers of European and African ancestry.	10,094 European ancestry current and former smoker individuals, 3,260 African American current and former smoker individuals, 178 current and former smoker individuals	NA	15q25.1	Intergenic	HYKK - PSMA4	ENSG00000188266	ENSG00000041357		2635	398	rs56117933-T	rs56117933	0	56117933	regulatory_region_variant	1	0.792	5E-11	10.301		0.018	unit increase	Illumina [NR] (imputed)	N
15	rs12440014	1.64112e-28	15	78832349	rs56117933	1.44884e-18	Post bronchodilator FEV1	42657	26634245	Lutz SM	42341	BMC Genet	www.ncbi.nlm.nih.gov/pubmed/26634245	A genome-wide association study identifies risk loci for spirometric measures among smokers of European and African ancestry.	10,094 European ancestry current and former smoker individuals, 3,260 African American current and former smoker individuals, 178 current and former smoker individuals	NA	15q25.1	Intergenic	HYKK - PSMA4	ENSG00000188266	ENSG00000041357		2635	398	rs56117933-T	rs56117933	0	56117933	regulatory_region_variant	1	0.79	3E-10	9.52288		0.082	NR unit increase	Illumina [NR] (imputed)	N
15	rs12440014	1.64112e-28	15	78832349	rs56117933	1.44884e-18	Post bronchodilator FEV1/FVC ratio in COPD	42657	26634245	Lutz SM	42341	BMC Genet	www.ncbi.nlm.nih.gov/pubmed/26634245	A genome-wide association study identifies risk loci for spirometric measures among smokers of European and African ancestry.	5,439 European ancestry current and former smoker cases, 821 African American current and former smoker cases	NA	15q25.1	Intergenic	HYKK - PSMA4	ENSG00000188266	ENSG00000041357		2635	398	rs56117933-T	rs56117933	0	56117933	regulatory_region_variant	1	0.762	1E-6	6		0.015	NR unit increase	Illumina [NR] (imputed)	N
6	rs6537291	2.31144e-20	4	145479763	rs6537294	1.51637e-18	Post bronchodilator FEV1/FVC ratio	42657	26634245	Lutz SM	42341	BMC Genet	www.ncbi.nlm.nih.gov/pubmed/26634245	A genome-wide association study identifies risk loci for spirometric measures among smokers of European and African ancestry.	10,094 European ancestry current and former smoker individuals, 3,260 African American current and former smoker individuals, 178 current and former smoker individuals	NA	4q31.21	Intergenic	NA - KRT18P51		ENSG00000250504		NA	13627	rs6537294-A	rs6537294	0	6537294	intron_variant	1	0.384	9E-14	13.0458		0.013	unit increase	Illumina [NR] (imputed)	N
6	rs6537291	2.31144e-20	4	145479763	rs6537294	1.51637e-18	Post bronchodilator FEV1	42657	26634245	Lutz SM	42341	BMC Genet	www.ncbi.nlm.nih.gov/pubmed/26634245	A genome-wide association study identifies risk loci for spirometric measures among smokers of European and African ancestry.	10,094 European ancestry current and former smoker individuals, 3,260 African American current and former smoker individuals, 178 current and former smoker individuals	NA	4q31.21	Intergenic	NA - KRT18P51		ENSG00000250504		NA	13627	rs6537294-A	rs6537294	0	6537294	intron_variant	1	0.384	1E-9	9		0.053	NR unit increase	Illumina [NR] (imputed)	N
6	rs6537291	2.31144e-20	4	145479763	rs6537294	1.51637e-18	Post bronchodilator FEV1/FVC ratio in COPD	42657	26634245	Lutz SM	42341	BMC Genet	www.ncbi.nlm.nih.gov/pubmed/26634245	A genome-wide association study identifies risk loci for spirometric measures among smokers of European and African ancestry.	5,439 European ancestry current and former smoker cases, 821 African American current and former smoker cases	NA	4q31.21	Intergenic	NA - KRT18P51		ENSG00000250504		NA	13627	rs6537294-A	rs6537294	0	6537294	intron_variant	1	0.387	4E-6	5.39794		0.011	NR unit increase	Illumina [NR] (imputed)	N
6	rs6537291	2.31144e-20	4	145485915	rs7655625	1.84233e-18	Post bronchodilator FEV1/FVC ratio	42657	26634245	Lutz SM	42341	BMC Genet	www.ncbi.nlm.nih.gov/pubmed/26634245	A genome-wide association study identifies risk loci for spirometric measures among smokers of European and African ancestry.	10,094 European ancestry current and former smoker individuals, 3,260 African American current and former smoker individuals, 178 current and former smoker individuals	NA	4q31.21	Intergenic	NA - KRT18P51		ENSG00000250504		NA	7475	rs7655625-T	rs7655625	0	7655625	intron_variant	1	0.43	6E-14	13.2218		0.013	unit decrease	Illumina [NR] (imputed)	N
6	rs6537291	2.31144e-20	4	145485915	rs7655625	1.84233e-18	Post bronchodilator FEV1/FVC ratio in COPD	42657	26634245	Lutz SM	42341	BMC Genet	www.ncbi.nlm.nih.gov/pubmed/26634245	A genome-wide association study identifies risk loci for spirometric measures among smokers of European and African ancestry.	5,439 European ancestry current and former smoker cases, 821 African American current and former smoker cases	NA	4q31.21	Intergenic	NA - KRT18P51		ENSG00000250504		NA	7475	rs7655625-T	rs7655625	0	7655625	intron_variant	1	0.497	3E-6	5.52288		0.011	NR unit decrease	Illumina [NR] (imputed)	N
6	rs6537291	2.31144e-20	4	145485915	rs7655625	1.84233e-18	Post bronchodilator FEV1	42657	26634245	Lutz SM	42341	BMC Genet	www.ncbi.nlm.nih.gov/pubmed/26634245	A genome-wide association study identifies risk loci for spirometric measures among smokers of European and African ancestry.	10,094 European ancestry current and former smoker individuals, 3,260 African American current and former smoker individuals, 178 current and former smoker individuals	NA	4q31.21	Intergenic	NA - KRT18P51		ENSG00000250504		NA	7475	rs7655625-T	rs7655625	0	7655625	intron_variant	1	0.43	1E-9	9		0.053	NR unit decrease	Illumina [NR] (imputed)	N
6	rs6537291	2.31144e-20	4	145485915	rs7655625	1.84233e-18	Pre bronchodilator FEV1/FVC ratio	42657	26634245	Lutz SM	42341	BMC Genet	www.ncbi.nlm.nih.gov/pubmed/26634245	A genome-wide association study identifies risk loci for spirometric measures among smokers of European and African ancestry.	6,659 European ancestry current and former smoker individuals	NA	4q31.21	LOC646576, HHIP	NA - KRT18P51		ENSG00000250504		NA	7475	rs7655625-?	rs7655625	0	7655625	intron_variant	1	NR	2E-8	7.69897		0.01471	unit increase	Illumina [NR] (imputed)	N
6	rs6537291	2.31144e-20	4	145485915	rs7655625	1.84233e-18	Chronic obstructive pulmonary disease or resting heart rate (pleiotropy)	43584	30940143	Zhu Z	43557	Respir Res	www.ncbi.nlm.nih.gov/pubmed/30940143	Genetic overlap of chronic obstructive pulmonary disease and cardiovascular disease-related traits: a large-scale genome-wide cross-trait analysis.	12,550 European and unknown ancestry chronic obstructive pulmonary disease cases, 46,368 European and unknown ancestry controls, 458,969 European ancestry individuals	NA	4q31.21	ANAPC10, HHIP, HHIP-AS1	NA - KRT18P51		ENSG00000250504		NA	7475	rs7655625-?	rs7655625	0	7655625	intron_variant	1	NR	2E-19	18.699		NA		Affymetrix [up to 7325140] (imputed)	N
6	rs6537291	2.31144e-20	4	145485915	rs7655625	1.84233e-18	Chronic obstructive pulmonary disease or high blood pressure (pleiotropy)	43573	30940143	Zhu Z	43557	Respir Res	www.ncbi.nlm.nih.gov/pubmed/30940143	Genetic overlap of chronic obstructive pulmonary disease and cardiovascular disease-related traits: a large-scale genome-wide cross-trait analysis.	12,550 European and unknown ancestry chronic obstructive pulmonary disease cases, 46,368 European and unknown ancestry controls, 144,793 European ancestry high blood pressure cases, 313,761 European ancestry controls	NA	4q31.21	ANAPC10, HHIP, HHIP-AS1	NA - KRT18P51		ENSG00000250504		NA	7475	rs7655625-?	rs7655625	0	7655625	intron_variant	1	NR	1E-18	18		NA		Affymetrix [up to 7325140] (imputed)	N
6	rs6537291	2.31144e-20	4	145479761	rs6537293	1.91415e-18	Post bronchodilator FEV1/FVC ratio	42657	26634245	Lutz SM	42341	BMC Genet	www.ncbi.nlm.nih.gov/pubmed/26634245	A genome-wide association study identifies risk loci for spirometric measures among smokers of European and African ancestry.	10,094 European ancestry current and former smoker individuals, 3,260 African American current and former smoker individuals, 178 current and former smoker individuals	NA	4q31.21	Intergenic	GYPA - KRT18P51	ENSG00000170180	ENSG00000250504		417858	13629	rs6537293-A	rs6537293	0	6537293	intron_variant	1	0.619	7E-14	13.1549		0.013	unit decrease	Illumina [NR] (imputed)	N
6	rs6537291	2.31144e-20	4	145479761	rs6537293	1.91415e-18	Post bronchodilator FEV1/FVC ratio in COPD	42657	26634245	Lutz SM	42341	BMC Genet	www.ncbi.nlm.nih.gov/pubmed/26634245	A genome-wide association study identifies risk loci for spirometric measures among smokers of European and African ancestry.	5,439 European ancestry current and former smoker cases, 821 African American current and former smoker cases	NA	4q31.21	Intergenic	GYPA - KRT18P51	ENSG00000170180	ENSG00000250504		417858	13629	rs6537293-A	rs6537293	0	6537293	intron_variant	1	0.616	4E-6	5.39794		0.011	NR unit decrease	Illumina [NR] (imputed)	N
6	rs6537291	2.31144e-20	4	145479761	rs6537293	1.91415e-18	Post bronchodilator FEV1	42657	26634245	Lutz SM	42341	BMC Genet	www.ncbi.nlm.nih.gov/pubmed/26634245	A genome-wide association study identifies risk loci for spirometric measures among smokers of European and African ancestry.	10,094 European ancestry current and former smoker individuals, 3,260 African American current and former smoker individuals, 178 current and former smoker individuals	NA	4q31.21	Intergenic	GYPA - KRT18P51	ENSG00000170180	ENSG00000250504		417858	13629	rs6537293-A	rs6537293	0	6537293	intron_variant	1	0.618	9E-10	9.04576		0.054	NR unit decrease	Illumina [NR] (imputed)	N
6	rs6537291	2.31144e-20	4	145479761	rs6537293	1.91415e-18	Chronic obstructive pulmonary disease x current smoker interaction (2df)	44309	33106845	Kim W	44131	Am J Epidemiol	www.ncbi.nlm.nih.gov/pubmed/33106845	Genome-wide Gene-by-smoking Interaction Study of Chronic Obstructive Pulmonary Disease.	21,077 European ancestry cases, 179,689 European ancestry controls	NA	4q31.21	NR	GYPA - KRT18P51	ENSG00000170180	ENSG00000250504		417858	13629	rs6537293-G	rs6537293	0	6537293	intron_variant	1	0.39	9E-40	39.0458		NA	[NR]	Affymetrix [9886854] (imputed)	N
6	rs6537291	2.31144e-20	4	145479761	rs6537293	1.91415e-18	Chronic obstructive pulmonary disease x current smoker interaction (main effect)	44309	33106845	Kim W	44131	Am J Epidemiol	www.ncbi.nlm.nih.gov/pubmed/33106845	Genome-wide Gene-by-smoking Interaction Study of Chronic Obstructive Pulmonary Disease.	21,077 European ancestry cases, 179,689 European ancestry controls	NA	4q31.21	NR	GYPA - KRT18P51	ENSG00000170180	ENSG00000250504		417858	13629	rs6537293-G	rs6537293	0	6537293	intron_variant	1	0.39	2E-37	36.699		0.85	[0.83-0.87]	Affymetrix [9886854] (imputed)	N
6	rs6537291	2.31144e-20	4	145479761	rs6537293	1.91415e-18	Chronic obstructive pulmonary disease in never smokers	44309	33106845	Kim W	44131	Am J Epidemiol	www.ncbi.nlm.nih.gov/pubmed/33106845	Genome-wide Gene-by-smoking Interaction Study of Chronic Obstructive Pulmonary Disease.	8,631 European ancestry cases, 120,544 European ancestry controls	NA	4q31.21	NR	GYPA - KRT18P51	ENSG00000170180	ENSG00000250504		417858	13629	rs6537293-G	rs6537293	0	6537293	intron_variant	1	0.39	2E-24	23.699		0.84	[0.81-0.87]	Affymetrix [9886854] (imputed)	N
6	rs6537291	2.31144e-20	4	145479761	rs6537293	1.91415e-18	Chronic obstructive pulmonary disease x ever smoker interaction (main effect)	44309	33106845	Kim W	44131	Am J Epidemiol	www.ncbi.nlm.nih.gov/pubmed/33106845	Genome-wide Gene-by-smoking Interaction Study of Chronic Obstructive Pulmonary Disease.	21,077 European ancestry cases, 179,689 European ancestry controls	NA	4q31.21	NR	GYPA - KRT18P51	ENSG00000170180	ENSG00000250504		417858	13629	rs6537293-G	rs6537293	0	6537293	intron_variant	1	0.39	3E-24	23.5229		0.84	[0.81-0.87]	Affymetrix [9886854] (imputed)	N
6	rs6537291	2.31144e-20	4	145479761	rs6537293	1.91415e-18	Chronic obstructive pulmonary disease in ever smokers	44309	33106845	Kim W	44131	Am J Epidemiol	www.ncbi.nlm.nih.gov/pubmed/33106845	Genome-wide Gene-by-smoking Interaction Study of Chronic Obstructive Pulmonary Disease.	12,446 European ancestry cases, 59,145 European ancestry controls	NA	4q31.21	NR	GYPA - KRT18P51	ENSG00000170180	ENSG00000250504		417858	13629	rs6537293-G	rs6537293	0	6537293	intron_variant	1	0.39	1E-18	18		0.87	[0.85-0.9]	Affymetrix [9886854] (imputed)	N
6	rs6537291	2.31144e-20	4	145479761	rs6537293	1.91415e-18	Chronic obstructive pulmonary disease x ever smoker interaction (2df)	44309	33106845	Kim W	44131	Am J Epidemiol	www.ncbi.nlm.nih.gov/pubmed/33106845	Genome-wide Gene-by-smoking Interaction Study of Chronic Obstructive Pulmonary Disease.	21,077 European ancestry cases, 179,689 European ancestry controls	NA	4q31.21	NR	GYPA - KRT18P51	ENSG00000170180	ENSG00000250504		417858	13629	rs6537293-G	rs6537293	0	6537293	intron_variant	1	0.39	5E-40	39.301		NA	[NR]	Affymetrix [9886854] (imputed)	N
6	rs6537291	2.31144e-20	4	145479761	rs6537293	1.91415e-18	Chronic obstructive pulmonary disease in non-current smokers	44309	33106845	Kim W	44131	Am J Epidemiol	www.ncbi.nlm.nih.gov/pubmed/33106845	Genome-wide Gene-by-smoking Interaction Study of Chronic Obstructive Pulmonary Disease.	16,488 European ancestry cases, 169,688 European ancestry controls	NA	4q31.21	NR	GYPA - KRT18P51	ENSG00000170180	ENSG00000250504		417858	13629	rs6537293-G	rs6537293	0	6537293	intron_variant	1	0.39	1E-37	37		0.85	[0.83-0.87]	Affymetrix [9886854] (imputed)	N
6	rs6537291	2.31144e-20	4	145479761	rs6537293	1.91415e-18	Chronic bronchitis	44544	34594039	Sakaue S	44469	Nat Genet	www.ncbi.nlm.nih.gov/pubmed/34594039	A cross-population atlas of genetic associations for 220 human phenotypes.	10,159 European ancestry cases, 440,263 European ancestry controls, 271 East Asian ancestry cases, 161,803 East Asian ancestry controls	NA	4q31.21		GYPA - KRT18P51	ENSG00000170180	ENSG00000250504		417858	13629	rs6537293-G	rs6537293	0	6537293	intron_variant	1	NR	1E-9	9		0.0905	[0.061-0.12] unit decrease	Affymetrix, Illumina [25840074] (imputed)	N
6	rs6537291	2.31144e-20	4	145472951	rs1818444	1.98001e-18	Post bronchodilator FEV1/FVC ratio	42657	26634245	Lutz SM	42341	BMC Genet	www.ncbi.nlm.nih.gov/pubmed/26634245	A genome-wide association study identifies risk loci for spirometric measures among smokers of European and African ancestry.	10,094 European ancestry current and former smoker individuals, 3,260 African American current and former smoker individuals, 178 current and former smoker individuals	NA	4q31.21	Intergenic	GYPA - KRT18P51	ENSG00000170180	ENSG00000250504		411048	20439	rs1818444-A	rs1818444	0	1818444	intron_variant	1	0.369	3E-13	12.5229		0.014	unit increase	Illumina [NR] (imputed)	N
6	rs6537291	2.31144e-20	4	145472951	rs1818444	1.98001e-18	Post bronchodilator FEV1	42657	26634245	Lutz SM	42341	BMC Genet	www.ncbi.nlm.nih.gov/pubmed/26634245	A genome-wide association study identifies risk loci for spirometric measures among smokers of European and African ancestry.	10,094 European ancestry current and former smoker individuals, 3,260 African American current and former smoker individuals, 178 current and former smoker individuals	NA	4q31.21	Intergenic	GYPA - KRT18P51	ENSG00000170180	ENSG00000250504		411048	20439	rs1818444-A	rs1818444	0	1818444	intron_variant	1	0.369	2E-9	8.69897		0.054	NR unit increase	Illumina [NR] (imputed)	N
6	rs6537291	2.31144e-20	4	145472951	rs1818444	1.98001e-18	Lung function (FEV1/FVC)	44508	33766948	Zhu Z	44280	Eur Respir J	www.ncbi.nlm.nih.gov/pubmed/33766948	A large-scale genome-wide association analysis of lung function in the Chinese population identifies novel loci and highlights shared genetic etiology with obesity.	100,285 Chinese ancestry individuals	NA	4q31.21		GYPA - KRT18P51	ENSG00000170180	ENSG00000250504		411048	20439	rs1818444-G	rs1818444	0	1818444	intron_variant	1	0.7	4E-12	11.3979		0.034	unit decrease	Affymetrix [NR] (imputed)	N
15	rs12440014	1.64112e-28	15	78801394	rs11852372	2.14649e-18	Local histogram emphysema pattern	42096	25006744	Castaldi PJ	41829	Am J Respir Crit Care Med	www.ncbi.nlm.nih.gov/pubmed/25006744	Genome-wide association identifies regulatory Loci associated with distinct local histogram emphysema patterns.	3,732 European ancestry smoker individuals, 2,724 European ancestry chronic obstructive pulmonary disease smoker cases, 2,372 African American smoker individuals, 786 African American chronic obstructive pulmonary disease smoker cases	NA	15q25.1	AGPHD1	HYKK			ENSG00000188266	NA	NA	rs11852372-A	rs11852372	0	11852372	intron_variant	0	0.65	2E-10	9.69897	(Panlobular)	0.003	[0.0018-0.0042] unit decrease	Illumina [6942916] (imputed)	N
15	rs12440014	1.64112e-28	15	78801394	rs11852372	2.14649e-18	Local histogram emphysema pattern	42096	25006744	Castaldi PJ	41829	Am J Respir Crit Care Med	www.ncbi.nlm.nih.gov/pubmed/25006744	Genome-wide association identifies regulatory Loci associated with distinct local histogram emphysema patterns.	3,732 European ancestry smoker individuals, 2,724 European ancestry chronic obstructive pulmonary disease smoker cases, 2,372 African American smoker individuals, 786 African American chronic obstructive pulmonary disease smoker cases	NA	15q25.1	AGPHD1	HYKK			ENSG00000188266	NA	NA	rs11852372-A	rs11852372	0	11852372	intron_variant	0	0.65	1E-7	7	(Panlobular, EA)	0.003	[0.0018-0.0042] unit decrease	Illumina [6942916] (imputed)	N
15	rs12440014	1.64112e-28	15	78801394	rs11852372	2.14649e-18	Post bronchodilator FEV1/FVC ratio	42657	26634245	Lutz SM	42341	BMC Genet	www.ncbi.nlm.nih.gov/pubmed/26634245	A genome-wide association study identifies risk loci for spirometric measures among smokers of European and African ancestry.	10,094 European ancestry current and former smoker individuals, 3,260 African American current and former smoker individuals, 178 current and former smoker individuals	NA	15q25.1	AGPHD1	HYKK			ENSG00000188266	NA	NA	rs11852372-A	rs11852372	0	11852372	intron_variant	0	0.689	1E-13	13		0.015	unit increase	Illumina [NR] (imputed)	N
15	rs12440014	1.64112e-28	15	78801394	rs11852372	2.14649e-18	Post bronchodilator FEV1	42657	26634245	Lutz SM	42341	BMC Genet	www.ncbi.nlm.nih.gov/pubmed/26634245	A genome-wide association study identifies risk loci for spirometric measures among smokers of European and African ancestry.	10,094 European ancestry current and former smoker individuals, 3,260 African American current and former smoker individuals, 178 current and former smoker individuals	NA	15q25.1	AGPHD1	HYKK			ENSG00000188266	NA	NA	rs11852372-A	rs11852372	0	11852372	intron_variant	0	0.685	3E-13	12.5229		0.072	NR unit increase	Illumina [NR] (imputed)	N
15	rs12440014	1.64112e-28	15	78801394	rs11852372	2.14649e-18	Post bronchodilator FEV1/FVC ratio in COPD	42657	26634245	Lutz SM	42341	BMC Genet	www.ncbi.nlm.nih.gov/pubmed/26634245	A genome-wide association study identifies risk loci for spirometric measures among smokers of European and African ancestry.	5,439 European ancestry current and former smoker cases, 821 African American current and former smoker cases	NA	15q25.1	AGPHD1	HYKK			ENSG00000188266	NA	NA	rs11852372-A	rs11852372	0	11852372	intron_variant	0	0.62	3E-7	6.52288		0.013	NR unit increase	Illumina [NR] (imputed)	N
15	rs12440014	1.64112e-28	15	78801394	rs11852372	2.14649e-18	C-reactive protein levels (MTAG)	44907	36376304	Koskeridis F	44879	Nat Commun	www.ncbi.nlm.nih.gov/pubmed/36376304	Pleiotropic genetic architecture and novel loci for C-reactive protein levels.	575,531 European ancestry individuals	NA	15q25.1		HYKK			ENSG00000188266	NA	NA	rs11852372-A	rs11852372	0	11852372	intron_variant	0	NR	5E-11	10.301		0.01414	[0.0099-0.0184] unit decrease	NR [6206408] (imputed)	N
15	rs12440014	1.64112e-28	15	78801394	rs11852372	2.14649e-18	Cigarettes smoked per day (MTAG)	44907	36376304	Koskeridis F	44879	Nat Commun	www.ncbi.nlm.nih.gov/pubmed/36376304	Pleiotropic genetic architecture and novel loci for C-reactive protein levels.	337,334 European ancestry individuals	NA	15q25.1		HYKK			ENSG00000188266	NA	NA	rs11852372-A	rs11852372	0	11852372	intron_variant	0	NR	1E-183	183		0.07669	[0.071-0.082] unit decrease	NR [6206408] (imputed)	N
15	rs12440014	1.64112e-28	15	78801394	rs11852372	2.14649e-18	Cigarettes smoked per day	44909	36477530	Saunders GRB	44902	Nature	www.ncbi.nlm.nih.gov/pubmed/36477530	Genetic diversity fuels gene discovery for tobacco and alcohol use.	783,784 European ancestry, East Asian ancestry, Hispanic or Latin American, African ancestry individuals	NA	15q25.1		HYKK			ENSG00000188266	NA	NA	rs11852372-C	rs11852372	0	11852372	intron_variant	0	0.316	5E-324	323.301		0.0982	[0.095-0.102] unit increase	NR [NR] (imputed)	N
6	rs6537291	2.31144e-20	4	145434901	rs1512281	2.42926e-18	Post bronchodilator FEV1/FVC ratio	42657	26634245	Lutz SM	42341	BMC Genet	www.ncbi.nlm.nih.gov/pubmed/26634245	A genome-wide association study identifies risk loci for spirometric measures among smokers of European and African ancestry.	10,094 European ancestry current and former smoker individuals, 3,260 African American current and former smoker individuals, 178 current and former smoker individuals	NA	4q31.21	Intergenic	NA - KRT18P51		ENSG00000250504		NA	58489	rs1512281-A	rs1512281	0	1512281	intron_variant	1	0.631	2E-17	16.699		0.017	unit decrease	Illumina [NR] (imputed)	N
6	rs6537291	2.31144e-20	4	145434901	rs1512281	2.42926e-18	Percentage gas trapping	42529	26030696	Cho MH	42156	Am J Respir Crit Care Med	www.ncbi.nlm.nih.gov/pubmed/26030696	A Genome-Wide Association Study of Emphysema and Airway Quantitative Imaging Phenotypes.	3,243 European ancestry chronic obstructive pulmonary disease cases, 901 African American chronic obstructive pulmonary disease cases, 3,062 European ancestry controls, 2,132 African American controls	NA	4q31.21	HHIP-AS1	NA - KRT18P51		ENSG00000250504		NA	58489	rs1512281-A	rs1512281	0	1512281	intron_variant	1	NR	2E-7	6.69897	(All)	0.08	[0.049-0.111] unit increase	Illumina [6900000] (imputed)	N
6	rs6537291	2.31144e-20	4	145434901	rs1512281	2.42926e-18	Post bronchodilator FEV1	42657	26634245	Lutz SM	42341	BMC Genet	www.ncbi.nlm.nih.gov/pubmed/26634245	A genome-wide association study identifies risk loci for spirometric measures among smokers of European and African ancestry.	10,094 European ancestry current and former smoker individuals, 3,260 African American current and former smoker individuals, 178 current and former smoker individuals	NA	4q31.21	Intergenic	NA - KRT18P51		ENSG00000250504		NA	58489	rs1512281-A	rs1512281	0	1512281	intron_variant	1	0.628	6E-14	13.2218		0.072	NR unit decrease	Illumina [NR] (imputed)	N
6	rs6537291	2.31144e-20	4	145434901	rs1512281	2.42926e-18	Post bronchodilator FEV1/FVC ratio in COPD	42657	26634245	Lutz SM	42341	BMC Genet	www.ncbi.nlm.nih.gov/pubmed/26634245	A genome-wide association study identifies risk loci for spirometric measures among smokers of European and African ancestry.	5,439 European ancestry current and former smoker cases, 821 African American current and former smoker cases	NA	4q31.21	Intergenic	NA - KRT18P51		ENSG00000250504		NA	58489	rs1512281-A	rs1512281	0	1512281	intron_variant	1	0.602	5E-6	5.30103		0.011	NR unit decrease	Illumina [NR] (imputed)	N
6	rs6537291	2.31144e-20	4	145491281	rs1512288	4.85287e-18	Post bronchodilator FEV1/FVC ratio	42657	26634245	Lutz SM	42341	BMC Genet	www.ncbi.nlm.nih.gov/pubmed/26634245	A genome-wide association study identifies risk loci for spirometric measures among smokers of European and African ancestry.	10,094 European ancestry current and former smoker individuals, 3,260 African American current and former smoker individuals, 178 current and former smoker individuals	NA	4q31.21	Intergenic	NA - KRT18P51		ENSG00000250504		NA	2109	rs1512288-A	rs1512288	0	1512288	intron_variant	1	0.451	8E-14	13.0969		0.013	unit increase	Illumina [NR] (imputed)	N
6	rs6537291	2.31144e-20	4	145491281	rs1512288	4.85287e-18	Post bronchodilator FEV1	42657	26634245	Lutz SM	42341	BMC Genet	www.ncbi.nlm.nih.gov/pubmed/26634245	A genome-wide association study identifies risk loci for spirometric measures among smokers of European and African ancestry.	10,094 European ancestry current and former smoker individuals, 3,260 African American current and former smoker individuals, 178 current and former smoker individuals	NA	4q31.21	Intergenic	NA - KRT18P51		ENSG00000250504		NA	2109	rs1512288-A	rs1512288	0	1512288	intron_variant	1	0.451	2E-9	8.69897		0.052	NR unit increase	Illumina [NR] (imputed)	N
6	rs6537291	2.31144e-20	4	145491281	rs1512288	4.85287e-18	Post bronchodilator FEV1/FVC ratio in COPD	42657	26634245	Lutz SM	42341	BMC Genet	www.ncbi.nlm.nih.gov/pubmed/26634245	A genome-wide association study identifies risk loci for spirometric measures among smokers of European and African ancestry.	5,439 European ancestry current and former smoker cases, 821 African American current and former smoker cases	NA	4q31.21	Intergenic	NA - KRT18P51		ENSG00000250504		NA	2109	rs1512288-A	rs1512288	0	1512288	intron_variant	1	0.498	1E-6	6		0.012	NR unit increase	Illumina [NR] (imputed)	N
4	rs73062389	7.72585e-23	3	45839176	rs73062394	5.07725e-18	COVID-19	44935	35224516	Thibord F	44614	HGG Adv	www.ncbi.nlm.nih.gov/pubmed/35224516	A year of COVID-19 GWAS results from the GRASP portal reveals potential genetic risk factors.	7,784 European ancestry male cases, 202,167 European ancestry male controls	NA	3p21.31		SLC6A20 - LZTFL1	ENSG00000163817	ENSG00000163818		1148	25632	rs73062394-T	rs73062394	0	73062394	intron_variant	1	0.05685291	4E-7	6.39794		0.18702	[0.11-0.26] unit increase	NR [9738712] (imputed)	N
6	rs6537291	2.31144e-20	4	145490359	rs12501071	5.14018e-18	Post bronchodilator FEV1/FVC ratio	42657	26634245	Lutz SM	42341	BMC Genet	www.ncbi.nlm.nih.gov/pubmed/26634245	A genome-wide association study identifies risk loci for spirometric measures among smokers of European and African ancestry.	10,094 European ancestry current and former smoker individuals, 3,260 African American current and former smoker individuals, 178 current and former smoker individuals	NA	4q31.21	Intergenic	NA - KRT18P51		ENSG00000250504		NA	3031	rs12501071-T	rs12501071	0	12501071	intron_variant	1	0.409	7E-14	13.1549		0.013	unit increase	Illumina [NR] (imputed)	N
6	rs6537291	2.31144e-20	4	145490359	rs12501071	5.14018e-18	Post bronchodilator FEV1	42657	26634245	Lutz SM	42341	BMC Genet	www.ncbi.nlm.nih.gov/pubmed/26634245	A genome-wide association study identifies risk loci for spirometric measures among smokers of European and African ancestry.	10,094 European ancestry current and former smoker individuals, 3,260 African American current and former smoker individuals, 178 current and former smoker individuals	NA	4q31.21	Intergenic	NA - KRT18P51		ENSG00000250504		NA	3031	rs12501071-T	rs12501071	0	12501071	intron_variant	1	0.409	2E-9	8.69897		0.053	NR unit increase	Illumina [NR] (imputed)	N
6	rs6537291	2.31144e-20	4	145490359	rs12501071	5.14018e-18	Post bronchodilator FEV1/FVC ratio in COPD	42657	26634245	Lutz SM	42341	BMC Genet	www.ncbi.nlm.nih.gov/pubmed/26634245	A genome-wide association study identifies risk loci for spirometric measures among smokers of European and African ancestry.	5,439 European ancestry current and former smoker cases, 821 African American current and former smoker cases	NA	4q31.21	Intergenic	NA - KRT18P51		ENSG00000250504		NA	3031	rs12501071-T	rs12501071	0	12501071	intron_variant	1	0.394	1E-6	6		0.012	NR unit increase	Illumina [NR] (imputed)	N
6	rs6537291	2.31144e-20	4	145434744	rs1032297	5.31649e-18	Post bronchodilator FEV1/FVC ratio	42657	26634245	Lutz SM	42341	BMC Genet	www.ncbi.nlm.nih.gov/pubmed/26634245	A genome-wide association study identifies risk loci for spirometric measures among smokers of European and African ancestry.	10,094 European ancestry current and former smoker individuals, 3,260 African American current and former smoker individuals, 178 current and former smoker individuals	NA	4q31.21	Intergenic	GYPA - KRT18P51	ENSG00000170180	ENSG00000250504		372841	58646	rs1032297-A	rs1032297	0	1032297	intron_variant	1	0.408	2E-16	15.699		0.016	unit decrease	Illumina [NR] (imputed)	N
6	rs6537291	2.31144e-20	4	145434744	rs1032297	5.31649e-18	Post bronchodilator FEV1	42657	26634245	Lutz SM	42341	BMC Genet	www.ncbi.nlm.nih.gov/pubmed/26634245	A genome-wide association study identifies risk loci for spirometric measures among smokers of European and African ancestry.	10,094 European ancestry current and former smoker individuals, 3,260 African American current and former smoker individuals, 178 current and former smoker individuals	NA	4q31.21	Intergenic	GYPA - KRT18P51	ENSG00000170180	ENSG00000250504		372841	58646	rs1032297-A	rs1032297	0	1032297	intron_variant	1	0.411	6E-13	12.2218		0.068	NR unit decrease	Illumina [NR] (imputed)	N
6	rs6537291	2.31144e-20	4	145434744	rs1032297	5.31649e-18	Post bronchodilator FEV1/FVC ratio in COPD	42657	26634245	Lutz SM	42341	BMC Genet	www.ncbi.nlm.nih.gov/pubmed/26634245	A genome-wide association study identifies risk loci for spirometric measures among smokers of European and African ancestry.	5,439 European ancestry current and former smoker cases, 821 African American current and former smoker cases	NA	4q31.21	Intergenic	GYPA - KRT18P51	ENSG00000170180	ENSG00000250504		372841	58646	rs1032297-A	rs1032297	0	1032297	intron_variant	1	0.49	5E-6	5.30103		0.011	NR unit decrease	Illumina [NR] (imputed)	N
6	rs6537291	2.31144e-20	4	145434744	rs1032297	5.31649e-18	Pre bronchodilator FEV1/FVC ratio	42657	26634245	Lutz SM	42341	BMC Genet	www.ncbi.nlm.nih.gov/pubmed/26634245	A genome-wide association study identifies risk loci for spirometric measures among smokers of European and African ancestry.	6,659 European ancestry current and former smoker individuals	NA	4q31.21	LOC646576, HHIP	GYPA - KRT18P51	ENSG00000170180	ENSG00000250504		372841	58646	rs1032297-?	rs1032297	0	1032297	intron_variant	1	NR	4E-9	8.39794		0.01537	unit increase	Illumina [NR] (imputed)	N
6	rs6537291	2.31144e-20	4	145434744	rs1032297	5.31649e-18	Lung function (FEV1)	44508	33766948	Zhu Z	44280	Eur Respir J	www.ncbi.nlm.nih.gov/pubmed/33766948	A large-scale genome-wide association analysis of lung function in the Chinese population identifies novel loci and highlights shared genetic etiology with obesity.	100,285 Chinese ancestry individuals	NA	4q31.21		GYPA - KRT18P51	ENSG00000170180	ENSG00000250504		372841	58646	rs1032297-A	rs1032297	0	1032297	intron_variant	1	0.69	1E-8	8		0.027	L decrease	Affymetrix [NR] (imputed)	N
6	rs6537291	2.31144e-20	4	145436894	rs7697189	6.06723e-18	Post bronchodilator FEV1/FVC ratio	42657	26634245	Lutz SM	42341	BMC Genet	www.ncbi.nlm.nih.gov/pubmed/26634245	A genome-wide association study identifies risk loci for spirometric measures among smokers of European and African ancestry.	10,094 European ancestry current and former smoker individuals, 3,260 African American current and former smoker individuals, 178 current and former smoker individuals	NA	4q31.21	Intergenic	NA - KRT18P51		ENSG00000250504		NA	56496	rs7697189-C	rs7697189	0	7697189	intron_variant	1	0.359	1E-17	17		0.017	unit increase	Illumina [NR] (imputed)	N
6	rs6537291	2.31144e-20	4	145436894	rs7697189	6.06723e-18	Post bronchodilator FEV1	42657	26634245	Lutz SM	42341	BMC Genet	www.ncbi.nlm.nih.gov/pubmed/26634245	A genome-wide association study identifies risk loci for spirometric measures among smokers of European and African ancestry.	10,094 European ancestry current and former smoker individuals, 3,260 African American current and former smoker individuals, 178 current and former smoker individuals	NA	4q31.21	Intergenic	NA - KRT18P51		ENSG00000250504		NA	56496	rs7697189-C	rs7697189	0	7697189	intron_variant	1	0.361	9E-14	13.0458		0.071	NR unit increase	Illumina [NR] (imputed)	N
6	rs6537291	2.31144e-20	4	145436894	rs7697189	6.06723e-18	Post bronchodilator FEV1/FVC ratio in COPD	42657	26634245	Lutz SM	42341	BMC Genet	www.ncbi.nlm.nih.gov/pubmed/26634245	A genome-wide association study identifies risk loci for spirometric measures among smokers of European and African ancestry.	5,439 European ancestry current and former smoker cases, 821 African American current and former smoker cases	NA	4q31.21	Intergenic	NA - KRT18P51		ENSG00000250504		NA	56496	rs7697189-C	rs7697189	0	7697189	intron_variant	1	0.386	1E-6	6		0.012	NR unit increase	Illumina [NR] (imputed)	N
15	rs12440014	1.64112e-28	15	78934551	rs3813567	7.55678e-18	Post bronchodilator FEV1/FVC ratio	42657	26634245	Lutz SM	42341	BMC Genet	www.ncbi.nlm.nih.gov/pubmed/26634245	A genome-wide association study identifies risk loci for spirometric measures among smokers of European and African ancestry.	10,094 European ancestry current and former smoker individuals, 3,260 African American current and former smoker individuals, 178 current and former smoker individuals	NA	15q25.1	CHRNB4	CHRNB4			ENSG00000117971	NA	NA	rs3813567-A	rs3813567	0	3813567	intron_variant	0	0.808	3E-6	5.52288		0.011	unit decrease	Illumina [NR] (imputed)	N
15	rs12440014	1.64112e-28	15	78934551	rs3813567	7.55678e-18	Post bronchodilator FEV1	42657	26634245	Lutz SM	42341	BMC Genet	www.ncbi.nlm.nih.gov/pubmed/26634245	A genome-wide association study identifies risk loci for spirometric measures among smokers of European and African ancestry.	10,094 European ancestry current and former smoker individuals, 3,260 African American current and former smoker individuals, 178 current and former smoker individuals	NA	15q25.1	CHRNB4	CHRNB4			ENSG00000117971	NA	NA	rs3813567-A	rs3813567	0	3813567	intron_variant	0	0.808	1E-7	7		0.059	NR unit decrease	Illumina [NR] (imputed)	N
15	rs12440014	1.64112e-28	15	78934551	rs3813567	7.55678e-18	Schizophrenia	44831	35396580	Trubetskoy V	44659	Nature	www.ncbi.nlm.nih.gov/pubmed/35396580	Mapping genomic loci implicates genes and synaptic biology in schizophrenia.	53,386 European ancestry cases, 77,258 European ancestry controls, 14,004 East Asian ancestry cases, 16,757 East Asian ancestry controls, 6,152 African American cases, 3,918 African American controls, 1,234 Latino cases, 3,090 Latino controls	1,979 European ancestry cases, 142,626 European ancestry controls	15q25.1		CHRNB4			ENSG00000117971	NA	NA	rs3813567-G	rs3813567	0	3813567	intron_variant	0	0.265	1E-16	16		0.93025	[0.91-0.95]	Affymetrix [7585078] (imputed)	N
15	rs12440014	1.64112e-28	15	78934551	rs3813567	7.55678e-18	QT interval	44858	36050321	Young WJ	44805	Nat Commun	www.ncbi.nlm.nih.gov/pubmed/36050321	Genetic analyses of the electrocardiographic QT interval and its components identify additional loci and pathways.	212,199 European ancestry individuals	NA	15q25.1		CHRNB4			ENSG00000117971	NA	NA	rs3813567-A	rs3813567	0	3813567	intron_variant	0	0.7929	2E-8	7.69897		0.0221	[0.014-0.03] unit decrease	Affymetrix, Illumina [NR] (imputed)	N
15	rs12440014	1.64112e-28	15	78771546	rs11072766	1.3086e-17	Post bronchodilator FEV1	42657	26634245	Lutz SM	42341	BMC Genet	www.ncbi.nlm.nih.gov/pubmed/26634245	A genome-wide association study identifies risk loci for spirometric measures among smokers of European and African ancestry.	10,094 European ancestry current and former smoker individuals, 3,260 African American current and former smoker individuals, 178 current and former smoker individuals	NA	15q25.1	IREB2	IREB2			ENSG00000136381	NA	NA	rs11072766-T	rs11072766	0	11072766	intron_variant	0	0.2	8E-7	6.09691		0.053	NR unit increase	Illumina [NR] (imputed)	N
6	rs6537291	2.31144e-20	4	145471245	rs12511230	1.49374e-17	Post bronchodilator FEV1/FVC ratio	42657	26634245	Lutz SM	42341	BMC Genet	www.ncbi.nlm.nih.gov/pubmed/26634245	A genome-wide association study identifies risk loci for spirometric measures among smokers of European and African ancestry.	10,094 European ancestry current and former smoker individuals, 3,260 African American current and former smoker individuals, 178 current and former smoker individuals	NA	4q31.21	Intergenic	NA - KRT18P51		ENSG00000250504		NA	22145	rs12511230-A	rs12511230	0	12511230	intron_variant	1	0.64	8E-17	16.0969		0.016	unit decrease	Illumina [NR] (imputed)	N
6	rs6537291	2.31144e-20	4	145471245	rs12511230	1.49374e-17	Post bronchodilator FEV1	42657	26634245	Lutz SM	42341	BMC Genet	www.ncbi.nlm.nih.gov/pubmed/26634245	A genome-wide association study identifies risk loci for spirometric measures among smokers of European and African ancestry.	10,094 European ancestry current and former smoker individuals, 3,260 African American current and former smoker individuals, 178 current and former smoker individuals	NA	4q31.21	Intergenic	NA - KRT18P51		ENSG00000250504		NA	22145	rs12511230-A	rs12511230	0	12511230	intron_variant	1	0.637	2E-13	12.699		0.069	NR unit decrease	Illumina [NR] (imputed)	N
6	rs6537291	2.31144e-20	4	145471245	rs12511230	1.49374e-17	Post bronchodilator FEV1/FVC ratio in COPD	42657	26634245	Lutz SM	42341	BMC Genet	www.ncbi.nlm.nih.gov/pubmed/26634245	A genome-wide association study identifies risk loci for spirometric measures among smokers of European and African ancestry.	5,439 European ancestry current and former smoker cases, 821 African American current and former smoker cases	NA	4q31.21	Intergenic	NA - KRT18P51		ENSG00000250504		NA	22145	rs12511230-A	rs12511230	0	12511230	intron_variant	1	0.613	4E-6	5.39794		0.011	NR unit decrease	Illumina [NR] (imputed)	N
6	rs6537291	2.31144e-20	4	145436324	rs12504628	1.60956e-17	Post bronchodilator FEV1/FVC ratio	42657	26634245	Lutz SM	42341	BMC Genet	www.ncbi.nlm.nih.gov/pubmed/26634245	A genome-wide association study identifies risk loci for spirometric measures among smokers of European and African ancestry.	10,094 European ancestry current and former smoker individuals, 3,260 African American current and former smoker individuals, 178 current and former smoker individuals	NA	4q31.21	Intergenic	NA - KRT18P51		ENSG00000250504		NA	57066	rs12504628-T	rs12504628	0	12504628	intron_variant	1	0.641	9E-18	17.0458		0.017	unit decrease	Illumina [NR] (imputed)	N
6	rs6537291	2.31144e-20	4	145436324	rs12504628	1.60956e-17	Pulmonary function	40175	20010834	Repapi E	40160	Nat Genet	www.ncbi.nlm.nih.gov/pubmed/20010834	Genome-wide association study identifies five loci associated with lung function.	20,288 European ancestry individuals	up to 54,276 European ancestry individuals	4q31.21	HHIP	NA - KRT18P51		ENSG00000250504		NA	57066	rs12504628-T	rs12504628	0	12504628	intron_variant	1	0.56	6E-13	12.2218	(FEV1/FVC)	0.077	[0.055-0.099] s.d. decrease	Affymetrix, Illumina [~ 2500000] (imputed)	N
6	rs6537291	2.31144e-20	4	145436324	rs12504628	1.60956e-17	Post bronchodilator FEV1	42657	26634245	Lutz SM	42341	BMC Genet	www.ncbi.nlm.nih.gov/pubmed/26634245	A genome-wide association study identifies risk loci for spirometric measures among smokers of European and African ancestry.	10,094 European ancestry current and former smoker individuals, 3,260 African American current and former smoker individuals, 178 current and former smoker individuals	NA	4q31.21	Intergenic	NA - KRT18P51		ENSG00000250504		NA	57066	rs12504628-T	rs12504628	0	12504628	intron_variant	1	0.639	9E-14	13.0458		0.071	NR unit decrease	Illumina [NR] (imputed)	N
6	rs6537291	2.31144e-20	4	145436324	rs12504628	1.60956e-17	Post bronchodilator FEV1/FVC ratio in COPD	42657	26634245	Lutz SM	42341	BMC Genet	www.ncbi.nlm.nih.gov/pubmed/26634245	A genome-wide association study identifies risk loci for spirometric measures among smokers of European and African ancestry.	5,439 European ancestry current and former smoker cases, 821 African American current and former smoker cases	NA	4q31.21	Intergenic	NA - KRT18P51		ENSG00000250504		NA	57066	rs12504628-T	rs12504628	0	12504628	intron_variant	1	0.614	1E-6	6		0.012	NR unit decrease	Illumina [NR] (imputed)	N
15	rs12440014	1.64112e-28	15	78745343	rs2656071	1.80158e-17	Post bronchodilator FEV1/FVC ratio	42657	26634245	Lutz SM	42341	BMC Genet	www.ncbi.nlm.nih.gov/pubmed/26634245	A genome-wide association study identifies risk loci for spirometric measures among smokers of European and African ancestry.	10,094 European ancestry current and former smoker individuals, 3,260 African American current and former smoker individuals, 178 current and former smoker individuals	NA	15q25.1	IREB2	IREB2			ENSG00000136381	NA	NA	rs2656071-A	rs2656071	0	2656071	intron_variant	0	0.812	2E-6	5.69897		0.011	unit decrease	Illumina [NR] (imputed)	N
15	rs12440014	1.64112e-28	15	78745343	rs2656071	1.80158e-17	Post bronchodilator FEV1	42657	26634245	Lutz SM	42341	BMC Genet	www.ncbi.nlm.nih.gov/pubmed/26634245	A genome-wide association study identifies risk loci for spirometric measures among smokers of European and African ancestry.	10,094 European ancestry current and former smoker individuals, 3,260 African American current and former smoker individuals, 178 current and former smoker individuals	NA	15q25.1	IREB2	IREB2			ENSG00000136381	NA	NA	rs2656071-A	rs2656071	0	2656071	intron_variant	0	0.811	2E-7	6.69897		0.059	NR unit decrease	Illumina [NR] (imputed)	N
15	rs12440014	1.64112e-28	15	78736593	rs2568488	3.03916e-17	Post bronchodilator FEV1/FVC ratio	42657	26634245	Lutz SM	42341	BMC Genet	www.ncbi.nlm.nih.gov/pubmed/26634245	A genome-wide association study identifies risk loci for spirometric measures among smokers of European and African ancestry.	10,094 European ancestry current and former smoker individuals, 3,260 African American current and former smoker individuals, 178 current and former smoker individuals	NA	15q25.1	IREB2	IREB2			ENSG00000136381	NA	NA	rs2568488-A	rs2568488	0	2568488	intron_variant	0	0.812	3E-6	5.52288		0.011	unit decrease	Illumina [NR] (imputed)	N
15	rs12440014	1.64112e-28	15	78736593	rs2568488	3.03916e-17	Post bronchodilator FEV1	42657	26634245	Lutz SM	42341	BMC Genet	www.ncbi.nlm.nih.gov/pubmed/26634245	A genome-wide association study identifies risk loci for spirometric measures among smokers of European and African ancestry.	10,094 European ancestry current and former smoker individuals, 3,260 African American current and former smoker individuals, 178 current and former smoker individuals	NA	15q25.1	IREB2	IREB2			ENSG00000136381	NA	NA	rs2568488-A	rs2568488	0	2568488	intron_variant	0	0.811	2E-7	6.69897		0.058	NR unit decrease	Illumina [NR] (imputed)	N
15	rs12440014	1.64112e-28	15	78739471	rs2915695	3.11707e-17	Post bronchodilator FEV1/FVC ratio	42657	26634245	Lutz SM	42341	BMC Genet	www.ncbi.nlm.nih.gov/pubmed/26634245	A genome-wide association study identifies risk loci for spirometric measures among smokers of European and African ancestry.	10,094 European ancestry current and former smoker individuals, 3,260 African American current and former smoker individuals, 178 current and former smoker individuals	NA	15q25.1	IREB2	IREB2			ENSG00000136381	NA	NA	rs2915695-T	rs2915695	0	2915695	intron_variant	0	0.188	3E-6	5.52288		0.011	unit increase	Illumina [NR] (imputed)	N
15	rs12440014	1.64112e-28	15	78739471	rs2915695	3.11707e-17	Post bronchodilator FEV1	42657	26634245	Lutz SM	42341	BMC Genet	www.ncbi.nlm.nih.gov/pubmed/26634245	A genome-wide association study identifies risk loci for spirometric measures among smokers of European and African ancestry.	10,094 European ancestry current and former smoker individuals, 3,260 African American current and former smoker individuals, 178 current and former smoker individuals	NA	15q25.1	IREB2	IREB2			ENSG00000136381	NA	NA	rs2915695-T	rs2915695	0	2915695	intron_variant	0	0.189	1E-7	7		0.058	NR unit increase	Illumina [NR] (imputed)	N
15	rs12440014	1.64112e-28	15	78752114	rs2568485	5.50475e-17	Post bronchodilator FEV1/FVC ratio	42657	26634245	Lutz SM	42341	BMC Genet	www.ncbi.nlm.nih.gov/pubmed/26634245	A genome-wide association study identifies risk loci for spirometric measures among smokers of European and African ancestry.	10,094 European ancestry current and former smoker individuals, 3,260 African American current and former smoker individuals, 178 current and former smoker individuals	NA	15q25.1	IREB2	IREB2			ENSG00000136381	NA	NA	rs2568485-T	rs2568485	0	2568485	intron_variant	0	0.812	4E-6	5.39794		0.011	unit decrease	Illumina [NR] (imputed)	N
15	rs12440014	1.64112e-28	15	78752114	rs2568485	5.50475e-17	Post bronchodilator FEV1	42657	26634245	Lutz SM	42341	BMC Genet	www.ncbi.nlm.nih.gov/pubmed/26634245	A genome-wide association study identifies risk loci for spirometric measures among smokers of European and African ancestry.	10,094 European ancestry current and former smoker individuals, 3,260 African American current and former smoker individuals, 178 current and former smoker individuals	NA	15q25.1	IREB2	IREB2			ENSG00000136381	NA	NA	rs2568485-T	rs2568485	0	2568485	intron_variant	0	0.811	2E-7	6.69897		0.058	NR unit decrease	Illumina [NR] (imputed)	N
15	rs12440014	1.64112e-28	15	78731808	rs924840	6.53434e-17	Post bronchodilator FEV1/FVC ratio	42657	26634245	Lutz SM	42341	BMC Genet	www.ncbi.nlm.nih.gov/pubmed/26634245	A genome-wide association study identifies risk loci for spirometric measures among smokers of European and African ancestry.	10,094 European ancestry current and former smoker individuals, 3,260 African American current and former smoker individuals, 178 current and former smoker individuals	NA	15q25.1	IREB2	IREB2			ENSG00000136381	NA	NA	rs924840-A	rs924840	0	924840	intron_variant	0	0.812	4E-6	5.39794		0.01	unit decrease	Illumina [NR] (imputed)	N
15	rs12440014	1.64112e-28	15	78731808	rs924840	6.53434e-17	Post bronchodilator FEV1	42657	26634245	Lutz SM	42341	BMC Genet	www.ncbi.nlm.nih.gov/pubmed/26634245	A genome-wide association study identifies risk loci for spirometric measures among smokers of European and African ancestry.	10,094 European ancestry current and former smoker individuals, 3,260 African American current and former smoker individuals, 178 current and former smoker individuals	NA	15q25.1	IREB2	IREB2			ENSG00000136381	NA	NA	rs924840-A	rs924840	0	924840	intron_variant	0	0.811	2E-7	6.69897		0.058	NR unit decrease	Illumina [NR] (imputed)	N
15	rs12440014	1.64112e-28	15	78792439	rs7174348	6.88232e-17	Post bronchodilator FEV1/FVC ratio	42657	26634245	Lutz SM	42341	BMC Genet	www.ncbi.nlm.nih.gov/pubmed/26634245	A genome-wide association study identifies risk loci for spirometric measures among smokers of European and African ancestry.	10,094 European ancestry current and former smoker individuals, 3,260 African American current and former smoker individuals, 178 current and former smoker individuals	NA	15q25.1	IREB2	IREB2			ENSG00000136381	NA	NA	rs7174348-A	rs7174348	0	7174348	3_prime_UTR_variant	0	0.181	2E-6	5.69897		0.011	unit increase	Illumina [NR] (imputed)	N
15	rs12440014	1.64112e-28	15	78792439	rs7174348	6.88232e-17	Post bronchodilator FEV1	42657	26634245	Lutz SM	42341	BMC Genet	www.ncbi.nlm.nih.gov/pubmed/26634245	A genome-wide association study identifies risk loci for spirometric measures among smokers of European and African ancestry.	10,094 European ancestry current and former smoker individuals, 3,260 African American current and former smoker individuals, 178 current and former smoker individuals	NA	15q25.1	IREB2	IREB2			ENSG00000136381	NA	NA	rs7174348-A	rs7174348	0	7174348	3_prime_UTR_variant	0	0.182	8E-8	7.09691		0.062	NR unit increase	Illumina [NR] (imputed)	N
15	rs12440014	1.64112e-28	15	78732754	rs2938671	8.48572e-17	Post bronchodilator FEV1/FVC ratio	42657	26634245	Lutz SM	42341	BMC Genet	www.ncbi.nlm.nih.gov/pubmed/26634245	A genome-wide association study identifies risk loci for spirometric measures among smokers of European and African ancestry.	10,094 European ancestry current and former smoker individuals, 3,260 African American current and former smoker individuals, 178 current and former smoker individuals	NA	15q25.1	IREB2	IREB2			ENSG00000136381	NA	NA	rs2938671-A	rs2938671	0	2938671	intron_variant	0	0.197	4E-6	5.39794		0.01	unit increase	Illumina [NR] (imputed)	N
15	rs12440014	1.64112e-28	15	78732754	rs2938671	8.48572e-17	Post bronchodilator FEV1	42657	26634245	Lutz SM	42341	BMC Genet	www.ncbi.nlm.nih.gov/pubmed/26634245	A genome-wide association study identifies risk loci for spirometric measures among smokers of European and African ancestry.	10,094 European ancestry current and former smoker individuals, 3,260 African American current and former smoker individuals, 178 current and former smoker individuals	NA	15q25.1	IREB2	IREB2			ENSG00000136381	NA	NA	rs2938671-A	rs2938671	0	2938671	intron_variant	0	0.198	1E-7	7		0.059	NR unit increase	Illumina [NR] (imputed)	N
15	rs12440014	1.64112e-28	15	78726272	rs2036529	9.00535e-17	Post bronchodilator FEV1/FVC ratio	42657	26634245	Lutz SM	42341	BMC Genet	www.ncbi.nlm.nih.gov/pubmed/26634245	A genome-wide association study identifies risk loci for spirometric measures among smokers of European and African ancestry.	10,094 European ancestry current and former smoker individuals, 3,260 African American current and former smoker individuals, 178 current and former smoker individuals	NA	15q25.1	Intergenic	CRABP1 - IREB2	ENSG00000166426	ENSG00000136381		85705	3501	rs2036529-A	rs2036529	0	2036529	regulatory_region_variant	1	0.196	4E-6	5.39794		0.01	unit increase	Illumina [NR] (imputed)	N
15	rs12440014	1.64112e-28	15	78726272	rs2036529	9.00535e-17	Post bronchodilator FEV1	42657	26634245	Lutz SM	42341	BMC Genet	www.ncbi.nlm.nih.gov/pubmed/26634245	A genome-wide association study identifies risk loci for spirometric measures among smokers of European and African ancestry.	10,094 European ancestry current and former smoker individuals, 3,260 African American current and former smoker individuals, 178 current and former smoker individuals	NA	15q25.1	Intergenic	CRABP1 - IREB2	ENSG00000166426	ENSG00000136381		85705	3501	rs2036529-A	rs2036529	0	2036529	regulatory_region_variant	1	0.197	2E-7	6.69897		0.058	NR unit increase	Illumina [NR] (imputed)	N
15	rs12440014	1.64112e-28	15	78722519	rs2656056	1.0307e-16	Post bronchodilator FEV1/FVC ratio	42657	26634245	Lutz SM	42341	BMC Genet	www.ncbi.nlm.nih.gov/pubmed/26634245	A genome-wide association study identifies risk loci for spirometric measures among smokers of European and African ancestry.	10,094 European ancestry current and former smoker individuals, 3,260 African American current and former smoker individuals, 178 current and former smoker individuals	NA	15q25.1	Intergenic	CRABP1 - IREB2	ENSG00000166426	ENSG00000136381		81952	7254	rs2656056-T	rs2656056	0	2656056	intergenic_variant	1	0.209	3E-6	5.52288		0.011	unit increase	Illumina [NR] (imputed)	N
15	rs12440014	1.64112e-28	15	78722519	rs2656056	1.0307e-16	Post bronchodilator FEV1	42657	26634245	Lutz SM	42341	BMC Genet	www.ncbi.nlm.nih.gov/pubmed/26634245	A genome-wide association study identifies risk loci for spirometric measures among smokers of European and African ancestry.	10,094 European ancestry current and former smoker individuals, 3,260 African American current and former smoker individuals, 178 current and former smoker individuals	NA	15q25.1	Intergenic	CRABP1 - IREB2	ENSG00000166426	ENSG00000136381		81952	7254	rs2656056-T	rs2656056	0	2656056	intergenic_variant	1	0.21	2E-7	6.69897		0.058	NR unit increase	Illumina [NR] (imputed)	N
15	rs12440014	1.64112e-28	15	78774676	rs10851906	1.0667e-16	Post bronchodilator FEV1/FVC ratio	42657	26634245	Lutz SM	42341	BMC Genet	www.ncbi.nlm.nih.gov/pubmed/26634245	A genome-wide association study identifies risk loci for spirometric measures among smokers of European and African ancestry.	10,094 European ancestry current and former smoker individuals, 3,260 African American current and former smoker individuals, 178 current and former smoker individuals	NA	15q25.1	IREB2	IREB2			ENSG00000136381	NA	NA	rs10851906-A	rs10851906	0	10851906	intron_variant	0	0.812	4E-6	5.39794		0.01	unit decrease	Illumina [NR] (imputed)	N
15	rs12440014	1.64112e-28	15	78774676	rs10851906	1.0667e-16	Post bronchodilator FEV1	42657	26634245	Lutz SM	42341	BMC Genet	www.ncbi.nlm.nih.gov/pubmed/26634245	A genome-wide association study identifies risk loci for spirometric measures among smokers of European and African ancestry.	10,094 European ancestry current and former smoker individuals, 3,260 African American current and former smoker individuals, 178 current and former smoker individuals	NA	15q25.1	IREB2	IREB2			ENSG00000136381	NA	NA	rs10851906-A	rs10851906	0	10851906	intron_variant	0	0.811	2E-7	6.69897		0.058	NR unit decrease	Illumina [NR] (imputed)	N
15	rs12440014	1.64112e-28	15	78722359	rs2568499	1.39447e-16	Post bronchodilator FEV1/FVC ratio	42657	26634245	Lutz SM	42341	BMC Genet	www.ncbi.nlm.nih.gov/pubmed/26634245	A genome-wide association study identifies risk loci for spirometric measures among smokers of European and African ancestry.	10,094 European ancestry current and former smoker individuals, 3,260 African American current and former smoker individuals, 178 current and former smoker individuals	NA	15q25.1	Intergenic	CRABP1 - IREB2	ENSG00000166426	ENSG00000136381		81792	7414	rs2568499-T	rs2568499	0	2568499	intergenic_variant	1	0.188	3E-6	5.52288		0.011	unit increase	Illumina [NR] (imputed)	N
15	rs12440014	1.64112e-28	15	78722359	rs2568499	1.39447e-16	Post bronchodilator FEV1	42657	26634245	Lutz SM	42341	BMC Genet	www.ncbi.nlm.nih.gov/pubmed/26634245	A genome-wide association study identifies risk loci for spirometric measures among smokers of European and African ancestry.	10,094 European ancestry current and former smoker individuals, 3,260 African American current and former smoker individuals, 178 current and former smoker individuals	NA	15q25.1	Intergenic	CRABP1 - IREB2	ENSG00000166426	ENSG00000136381		81792	7414	rs2568499-T	rs2568499	0	2568499	intergenic_variant	1	0.189	2E-7	6.69897		0.057	NR unit increase	Illumina [NR] (imputed)	N
15	rs12440014	1.64112e-28	15	78781687	rs2036533	1.43441e-16	Post bronchodilator FEV1/FVC ratio	42657	26634245	Lutz SM	42341	BMC Genet	www.ncbi.nlm.nih.gov/pubmed/26634245	A genome-wide association study identifies risk loci for spirometric measures among smokers of European and African ancestry.	10,094 European ancestry current and former smoker individuals, 3,260 African American current and former smoker individuals, 178 current and former smoker individuals	NA	15q25.1	IREB2	IREB2			ENSG00000136381	NA	NA	rs2036533-A	rs2036533	0	2036533	intron_variant	0	0.188	4E-6	5.39794		0.01	unit increase	Illumina [NR] (imputed)	N
15	rs12440014	1.64112e-28	15	78781687	rs2036533	1.43441e-16	Post bronchodilator FEV1	42657	26634245	Lutz SM	42341	BMC Genet	www.ncbi.nlm.nih.gov/pubmed/26634245	A genome-wide association study identifies risk loci for spirometric measures among smokers of European and African ancestry.	10,094 European ancestry current and former smoker individuals, 3,260 African American current and former smoker individuals, 178 current and former smoker individuals	NA	15q25.1	IREB2	IREB2			ENSG00000136381	NA	NA	rs2036533-A	rs2036533	0	2036533	intron_variant	0	0.189	2E-7	6.69897		0.058	NR unit increase	Illumina [NR] (imputed)	N
15	rs12440014	1.64112e-28	15	78776456	rs16969894	1.55704e-16	Post bronchodilator FEV1/FVC ratio	42657	26634245	Lutz SM	42341	BMC Genet	www.ncbi.nlm.nih.gov/pubmed/26634245	A genome-wide association study identifies risk loci for spirometric measures among smokers of European and African ancestry.	10,094 European ancestry current and former smoker individuals, 3,260 African American current and former smoker individuals, 178 current and former smoker individuals	NA	15q25.1	IREB2	IREB2			ENSG00000136381	NA	NA	rs16969894-T	rs16969894	0	16969894	intron_variant	0	0.189	3E-6	5.52288		0.011	unit increase	Illumina [NR] (imputed)	N
15	rs12440014	1.64112e-28	15	78776456	rs16969894	1.55704e-16	Post bronchodilator FEV1	42657	26634245	Lutz SM	42341	BMC Genet	www.ncbi.nlm.nih.gov/pubmed/26634245	A genome-wide association study identifies risk loci for spirometric measures among smokers of European and African ancestry.	10,094 European ancestry current and former smoker individuals, 3,260 African American current and former smoker individuals, 178 current and former smoker individuals	NA	15q25.1	IREB2	IREB2			ENSG00000136381	NA	NA	rs16969894-T	rs16969894	0	16969894	intron_variant	0	0.19	2E-7	6.69897		0.058	NR unit increase	Illumina [NR] (imputed)	N
15	rs12440014	1.64112e-28	15	78840567	rs113352275	2.55461e-16	Post bronchodilator FEV1/FVC ratio	42657	26634245	Lutz SM	42341	BMC Genet	www.ncbi.nlm.nih.gov/pubmed/26634245	A genome-wide association study identifies risk loci for spirometric measures among smokers of European and African ancestry.	10,094 European ancestry current and former smoker individuals, 3,260 African American current and former smoker individuals, 178 current and former smoker individuals	NA	15q25.1	PSMA4	PSMA4			ENSG00000041357	NA	NA	rs113352275-T	rs113352275	0	113352275	intron_variant	0	0.185	3E-7	6.52288		0.012	unit increase	Illumina [NR] (imputed)	N
15	rs12440014	1.64112e-28	15	78840567	rs113352275	2.55461e-16	Post bronchodilator FEV1	42657	26634245	Lutz SM	42341	BMC Genet	www.ncbi.nlm.nih.gov/pubmed/26634245	A genome-wide association study identifies risk loci for spirometric measures among smokers of European and African ancestry.	10,094 European ancestry current and former smoker individuals, 3,260 African American current and former smoker individuals, 178 current and former smoker individuals	NA	15q25.1	PSMA4	PSMA4			ENSG00000041357	NA	NA	rs113352275-T	rs113352275	0	113352275	intron_variant	0	0.185	1E-9	9		0.07	NR unit increase	Illumina [NR] (imputed)	N
15	rs12440014	1.64112e-28	15	78840567	rs113352275	2.55461e-16	Cathepsin H levels	44858	36168886	Thareja G	44832	Hum Mol Genet	www.ncbi.nlm.nih.gov/pubmed/36168886	Differences and commonalities in the genetic architecture of protein quantitative trait loci in European and Arab populations.	2,935 Qatari ancestry individuals	NA	15q25.1		PSMA4			ENSG00000041357	NA	NA	rs113352275-T	rs113352275	0	113352275	intron_variant	0	0.247359	1E-11	11		0.211488	[0.15-0.27] unit decrease	NR [10004359]	N
16	rs9303279	1.65902e-15	17	38073968	rs9303279	1.65902e-15	Respiratory diseases	43504	30595370	Kichaev G	43461	Am J Hum Genet	www.ncbi.nlm.nih.gov/pubmed/30595370	Leveraging Polygenic Functional Enrichment to Improve GWAS Power.	approximately 459,000 European ancestry individuals	NA	17q21.1		GSDMB			ENSG00000073605	NA	NA	rs9303279-?	rs9303279	0	9303279	non_coding_transcript_exon_variant	0	NR	3E-57	56.5229		NA		NR [~ 8900000] (imputed)	N
16	rs9303279	1.65902e-15	17	38073968	rs9303279	1.65902e-15	Pediatric steroid sensitive nephrotic syndrome	45068	37120605	Barry A	45045	Nat Commun	www.ncbi.nlm.nih.gov/pubmed/37120605	Multi-population genome-wide association study implicates immune and non-immune factors in pediatric steroid-sensitive nephrotic syndrome.	674 European ancestry cases, 6,817 European ancestry controls, 109 African ancestry cases, 7,514 African ancestry controls, 1,311 East Asian ancestry cases, 7,780 East Asian ancestry controls, 193 South Asian ancestry cases, 436 South Asian ancestry controls, 55 Maghrebian ancestry cases, 228 Maghrebian ancestry controls, 98 Other admixed ancestry ancestry cases, 13,248 Other admixed ancestry ancestry controls	NA	17q21.1		GSDMB			ENSG00000073605	NA	NA	rs9303279-G	rs9303279	0	9303279	non_coding_transcript_exon_variant	0	NR	2E-7	6.69897		1.22	[1.13-1.31]	Affymetrix, Illumina [18066346] (imputed)	N
15	rs12440014	1.64112e-28	15	78778953	rs12903285	1.88938e-15	Post bronchodilator FEV1/FVC ratio	42657	26634245	Lutz SM	42341	BMC Genet	www.ncbi.nlm.nih.gov/pubmed/26634245	A genome-wide association study identifies risk loci for spirometric measures among smokers of European and African ancestry.	10,094 European ancestry current and former smoker individuals, 3,260 African American current and former smoker individuals, 178 current and former smoker individuals	NA	15q25.1	IREB2	IREB2			ENSG00000136381	NA	NA	rs12903285-A	rs12903285	0	12903285	intron_variant	0	0.47	6E-9	8.22185		0.011	unit increase	Illumina [NR] (imputed)	N
15	rs12440014	1.64112e-28	15	78778953	rs12903285	1.88938e-15	Post bronchodilator FEV1	42657	26634245	Lutz SM	42341	BMC Genet	www.ncbi.nlm.nih.gov/pubmed/26634245	A genome-wide association study identifies risk loci for spirometric measures among smokers of European and African ancestry.	10,094 European ancestry current and former smoker individuals, 3,260 African American current and former smoker individuals, 178 current and former smoker individuals	NA	15q25.1	IREB2	IREB2			ENSG00000136381	NA	NA	rs12903285-A	rs12903285	0	12903285	intron_variant	0	0.465	1E-10	10		0.06	NR unit increase	Illumina [NR] (imputed)	N
15	rs12440014	1.64112e-28	15	78720194	rs2656055	2.36617e-15	Post bronchodilator FEV1/FVC ratio	42657	26634245	Lutz SM	42341	BMC Genet	www.ncbi.nlm.nih.gov/pubmed/26634245	A genome-wide association study identifies risk loci for spirometric measures among smokers of European and African ancestry.	10,094 European ancestry current and former smoker individuals, 3,260 African American current and former smoker individuals, 178 current and former smoker individuals	NA	15q25.1	Intergenic	CRABP1 - IREB2	ENSG00000166426	ENSG00000136381		79627	9579	rs2656055-A	rs2656055	0	2656055	TF_binding_site_variant	1	0.803	4E-6	5.39794		0.01	unit decrease	Illumina [NR] (imputed)	N
15	rs12440014	1.64112e-28	15	78720194	rs2656055	2.36617e-15	Post bronchodilator FEV1	42657	26634245	Lutz SM	42341	BMC Genet	www.ncbi.nlm.nih.gov/pubmed/26634245	A genome-wide association study identifies risk loci for spirometric measures among smokers of European and African ancestry.	10,094 European ancestry current and former smoker individuals, 3,260 African American current and former smoker individuals, 178 current and former smoker individuals	NA	15q25.1	Intergenic	CRABP1 - IREB2	ENSG00000166426	ENSG00000136381		79627	9579	rs2656055-A	rs2656055	0	2656055	TF_binding_site_variant	1	0.802	5E-7	6.30103		0.055	NR unit decrease	Illumina [NR] (imputed)	N
16	rs9303279	1.65902e-15	17	38064405	rs11078927	2.84313e-15	Asthma	40775	21804549	Torgerson DG	40755	Nat Genet	www.ncbi.nlm.nih.gov/pubmed/21804549	Meta-analysis of genome-wide association studies of asthma in ethnically diverse North American populations.	2,088 European ancestry cases, 1,612 African American and African Caribbean cases, 1,688 Hispanic cases	2,727 European ancestry cases, 2,147 African American and African Caribbean cases, 2,299 Hispanic cases	17q21.1	GSDMB	GSDMB			ENSG00000073605	NA	NA	rs11078927-?	rs11078927	0	11078927	intron_variant	0	NR	2E-16	15.699		NA		Affymetrix, Illumina [> 2000000] (imputed)	N
16	rs9303279	1.65902e-15	17	38064405	rs11078927	2.84313e-15	Asthma	42943	28461288	Yan Q	42856	Eur Respir J	www.ncbi.nlm.nih.gov/pubmed/28461288	A meta-analysis of genome-wide association studies of asthma in Puerto Ricans.	1,666 Puerto Rican child cases, 478 Puerto Rican adult cases, 1,505 Puerto Rican child controls, 1,388 Puerto Rican adult controls	NA	17q21.1	GSDMB	GSDMB			ENSG00000073605	NA	NA	rs11078927-C	rs11078927	0	11078927	intron_variant	0	0.57	1E-12	12	(Children)	1.52		Affymetrix, Illumina [7485508] (imputed)	N
16	rs9303279	1.65902e-15	17	38064405	rs11078927	2.84313e-15	Asthma and cardiovascular disease	44700	35126453	Zhou Y	44581	Front Genet	www.ncbi.nlm.nih.gov/pubmed/35126453	Shared Genetic Architecture and Causal Relationship Between Asthma and Cardiovascular Diseases: A Large-Scale Cross-Trait Analysis.	19,954 European ancestry cases, 107,715 European ancestry controls	NA	17q21.1		GSDMB			ENSG00000073605	NA	NA	rs11078927-?	rs11078927	0	11078927	intron_variant	0	NR	6E-37	36.2218		NA		NR [NR]	N
15	rs12440014	1.64112e-28	15	78721397	rs2568497	2.90199e-15	Post bronchodilator FEV1/FVC ratio	42657	26634245	Lutz SM	42341	BMC Genet	www.ncbi.nlm.nih.gov/pubmed/26634245	A genome-wide association study identifies risk loci for spirometric measures among smokers of European and African ancestry.	10,094 European ancestry current and former smoker individuals, 3,260 African American current and former smoker individuals, 178 current and former smoker individuals	NA	15q25.1	Intergenic	CRABP1 - IREB2	ENSG00000166426	ENSG00000136381		80830	8376	rs2568497-T	rs2568497	0	2568497	intergenic_variant	1	0.812	3E-6	5.52288		0.011	unit decrease	Illumina [NR] (imputed)	N
15	rs12440014	1.64112e-28	15	78721397	rs2568497	2.90199e-15	Post bronchodilator FEV1	42657	26634245	Lutz SM	42341	BMC Genet	www.ncbi.nlm.nih.gov/pubmed/26634245	A genome-wide association study identifies risk loci for spirometric measures among smokers of European and African ancestry.	10,094 European ancestry current and former smoker individuals, 3,260 African American current and former smoker individuals, 178 current and former smoker individuals	NA	15q25.1	Intergenic	CRABP1 - IREB2	ENSG00000166426	ENSG00000136381		80830	8376	rs2568497-T	rs2568497	0	2568497	intergenic_variant	1	0.811	2E-7	6.69897		0.057	NR unit decrease	Illumina [NR] (imputed)	N
16	rs9303279	1.65902e-15	17	38062196	rs2305480	2.95443e-15	Asthma (childhood onset)	42122	24241537	Bonnelykke K	41595	Nat Genet	www.ncbi.nlm.nih.gov/pubmed/24241537	A genome-wide association study identifies CDHR3 as a susceptibility locus for early childhood asthma with severe exacerbations.	1,173 European ancestry cases, 2,511 European ancestry controls	395 European ancestry cases, 2,663 European ancestry controls, 63 Turkish, Surinamese, Dutch Antillean, Moroccan, Cape Verdian and other ancestry cases, 917 Turkish, Surinamese, Dutch Antillean, Moroccan, Cape Verdian and other ancestry controls, 6,783 cases, 7,720 controls	17q21.1	GSDMB	GSDMB			ENSG00000073605	NA	NA	rs2305480-G	rs2305480	0	2305480	missense_variant	0	0.6	6E-23	22.2218		1.32	[1.23-1.39]	Affymetrix, Illumina [124514]	N
16	rs9303279	1.65902e-15	17	38062196	rs2305480	2.95443e-15	Asthma	40465	20860503	Moffatt MF	40444	N Engl J Med	www.ncbi.nlm.nih.gov/pubmed/20860503	A large-scale, consortium-based genomewide association study of asthma.	10,365 cases, 16,110 controls	NA	17q21.1	GSDMB	GSDMB			ENSG00000073605	NA	NA	rs2305480-G	rs2305480	0	2305480	missense_variant	0	0.55	1E-7	7		1.18	[1.11-1.23]	Illumina [582892]	N
16	rs9303279	1.65902e-15	17	38062196	rs2305480	2.95443e-15	Ulcerative colitis	40270	20228799	McGovern DP	40251	Nat Genet	www.ncbi.nlm.nih.gov/pubmed/20228799	Genome-wide association identifies multiple ulcerative colitis susceptibility loci.	2,693 European ancestry cases, 6,791 European ancestry controls	2,009 European ancestry cases, 1,580 European ancestry controls	17q21.1	GSDML, ORMDL3, STAC2, FBXL20, MED1, CRKRS, PPP1R1B, STARD3, TCAP, PNMT, PERLD1, ERBB2, C17orf37, GRB7, IKZF3, ZPBP2, NEUROD2	GSDMB			ENSG00000073605	NA	NA	rs2305480-T	rs2305480	0	2305480	missense_variant	0	NR	3E-8	7.52288		1.25	[NR]	Illumina [266047]	N
16	rs9303279	1.65902e-15	17	38062196	rs2305480	2.95443e-15	Rheumatoid arthritis	43228	23143596	Eyre S	41244	Nat Genet	www.ncbi.nlm.nih.gov/pubmed/23143596	High-density genetic mapping identifies new susceptibility loci for rheumatoid arthritis.	up to 13,838 European ancestry cases, up to 33,742 European ancestry controls	NA	17q21.1	IKZF3	GSDMB			ENSG00000073605	NA	NA	rs2305480-?	rs2305480	0	2305480	missense_variant	0	NR	4E-9	8.39794		NA		Illumina [129464] (imputed)	N
16	rs9303279	1.65902e-15	17	38062196	rs2305480	2.95443e-15	Asthma and cardiovascular disease	44700	35126453	Zhou Y	44581	Front Genet	www.ncbi.nlm.nih.gov/pubmed/35126453	Shared Genetic Architecture and Causal Relationship Between Asthma and Cardiovascular Diseases: A Large-Scale Cross-Trait Analysis.	19,954 European ancestry cases, 107,715 European ancestry controls	NA	17q21.1		GSDMB			ENSG00000073605	NA	NA	rs2305480-?	rs2305480	0	2305480	missense_variant	0	NR	5E-37	36.301		NA		NR [NR]	N
16	rs9303279	1.65902e-15	17	38056116	rs11651596	3.17421e-15	Asthma (childhood onset)	43938	31669095	Zhu Z	43762	J Allergy Clin Immunol	www.ncbi.nlm.nih.gov/pubmed/31669095	Shared Genetic and Experimental Links between Obesity-Related Traits and Asthma Subtypes in UK Biobank.	13,435 European ancestry cases, 393,186 European ancestry controls	NA	17q21.1	NR	ZPBP2 - GSDMB	ENSG00000186075	ENSG00000073605		21967	4732	rs11651596-?	rs11651596	0	11651596	downstream_gene_variant	1	NR	2E-124	123.699		NA		Affymetrix [~ 8270000] (imputed)	N
16	rs9303279	1.65902e-15	17	38056116	rs11651596	3.17421e-15	COVID-19 infection or rheumatoid arthritis (MTAG)	44985	36762574	Yao M	44967	J Med Virol	www.ncbi.nlm.nih.gov/pubmed/36762574	Disentangling the common genetic architecture and causality of rheumatoid arthritis and systemic lupus erythematosus with COVID-19 outcomes: genome-wide cross trait analysis and bi-directional Mendelian randomization study.	122,616 European ancestry COVID-19 infection cases, 14,361 European ancestry RA cases, 2,519,163 European ancestry controls	NA	17q21.1		ZPBP2 - GSDMB	ENSG00000186075	ENSG00000073605		21967	4732	rs11651596-?	rs11651596	0	11651596	downstream_gene_variant	1	NR	9E-10	9.04576		NA		NR [NR]	N
16	rs9303279	1.65902e-15	17	38056116	rs11651596	3.17421e-15	IgM levels	43710	28628107	Jonsson S	42905	Nat Genet	www.ncbi.nlm.nih.gov/pubmed/28628107	Identification of sequence variants influencing immunoglobulin levels.	14,442 Icelandic ancestry individuals	2,157 Swedish ancestry individuals	17q21.1	GSDMB	ZPBP2 - GSDMB	ENSG00000186075	ENSG00000073605		21967	4732	rs11651596-C	rs11651596	0	11651596	downstream_gene_variant	1	0.4839	2E-14	13.699		0.09	NR SD units decrease	Illumina [21568490] (imputed)	N
16	rs9303279	1.65902e-15	17	38067020	rs4795400	3.43139e-15	Allergic disease (asthma, hay fever and/or eczema) (age of onset)	44222	32603359	Ferreira MAR	44012	PLoS Genet	www.ncbi.nlm.nih.gov/pubmed/32603359	Age-of-onset information helps identify 76 genetic variants associated with allergic disease.	117,130 European ancestry individuals	NA	17q21.1	GSDMB	GSDMB			ENSG00000073605	NA	NA	rs4795400-C	rs4795400	0	4795400	intron_variant	0	0.541	6E-33	32.2218		0.05	[0.042-0.058] unit decrease	NR [7647814] (imputed)	N
16	rs9303279	1.65902e-15	17	38067020	rs4795400	3.43139e-15	Allergic disease (asthma, hay fever and/or eczema) (multivariate analysis)	44222	32603359	Ferreira MAR	44012	PLoS Genet	www.ncbi.nlm.nih.gov/pubmed/32603359	Age-of-onset information helps identify 76 genetic variants associated with allergic disease.	477,968 European ancestry individuals	NA	17q21.1	GSDMB	GSDMB			ENSG00000073605	NA	NA	rs4795400-C	rs4795400	0	4795400	intron_variant	0	0.541	7E-34	33.1549		0.051	[0.043-0.059] unit decrease	NR [NR] (imputed)	N
16	rs9303279	1.65902e-15	17	38067020	rs4795400	3.43139e-15	Allergy	42866	27182965	Pickrell JK	42506	Nat Genet	www.ncbi.nlm.nih.gov/pubmed/27182965	Detection and interpretation of shared genetic influences on 42 human traits.	66,973 European ancestry cases, 113,768 European ancestry controls	NA	17q21.1	GSDMB	GSDMB			ENSG00000073605	NA	NA	rs4795400-?	rs4795400	0	4795400	intron_variant	0	NR	3E-15	14.5229		1.0627	[1.05-1.08]	Illumina [12845910] (imputed)	N
16	rs9303279	1.65902e-15	17	38067020	rs4795400	3.43139e-15	Asthma and cardiovascular disease	44700	35126453	Zhou Y	44581	Front Genet	www.ncbi.nlm.nih.gov/pubmed/35126453	Shared Genetic Architecture and Causal Relationship Between Asthma and Cardiovascular Diseases: A Large-Scale Cross-Trait Analysis.	19,954 European ancestry cases, 107,715 European ancestry controls	NA	17q21.1		GSDMB			ENSG00000073605	NA	NA	rs4795400-?	rs4795400	0	4795400	intron_variant	0	NR	2E-36	35.699		NA		NR [NR]	N
16	rs9303279	1.65902e-15	17	38064469	rs11078928	3.81006e-15	Rheumatoid arthritis (rheumatoid factor and/or anti-cyclic citrullinated peptide seropositive)	44771	35470158	Saevarsdottir S	44676	Ann Rheum Dis	www.ncbi.nlm.nih.gov/pubmed/35470158	Multiomics analysis of rheumatoid arthritis yields sequence variants that have large effects on risk of the seropositive subset.	14,551 European ancestry cases, 846,260 European ancestry controls, 3,468 cases, 145,344 controls	NA	17q21.1		GSDMB			ENSG00000073605	NA	NA	rs11078928-C	rs11078928	0	11078928	splice_acceptor_variant	0	0.457	1E-7	7		1.07		Affymetrix, Illumina [64000000] (imputed)	N
16	rs9303279	1.65902e-15	17	38061439	rs4795399	3.93937e-15	Asthma (childhood onset)	43643	31036433	Pividori M	43581	Lancet Respir Med	www.ncbi.nlm.nih.gov/pubmed/31036433	Shared and distinct genetic risk factors for childhood-onset and adult-onset asthma: genome-wide and transcriptome-wide studies.	9,433 British ancestry cases, 318,237 British ancestry controls	NA	17q21.1	GSDMB, ZPBP2, ORMDL3	GSDMB			ENSG00000073605	NA	NA	rs4795399-T	rs4795399	0	4795399	intron_variant	0	0.529	1E-111	111		1.406	[1.365-1.448]	Affymetrix [10894596] (imputed)	N
16	rs9303279	1.65902e-15	17	38061439	rs4795399	3.93937e-15	Asthma (age of onset)	43643	31036433	Pividori M	43581	Lancet Respir Med	www.ncbi.nlm.nih.gov/pubmed/31036433	Shared and distinct genetic risk factors for childhood-onset and adult-onset asthma: genome-wide and transcriptome-wide studies.	37,846 British ancestry individuals	NA	17q21.1	GSDMB, ZPBP2, ORMDL3	GSDMB			ENSG00000073605	NA	NA	rs4795399-T	rs4795399	0	4795399	intron_variant	0	0.529	7E-65	64.1549		2.286	[2.02-2.55] unit decrease	Affymetrix [10894596] (imputed)	N
16	rs9303279	1.65902e-15	17	38061439	rs4795399	3.93937e-15	Age of onset of childhood onset asthma	44995	36778051	Tsuo K	44873	Cell Genom	www.ncbi.nlm.nih.gov/pubmed/36778051	Multi-ancestry meta-analysis of asthma identifies novel associations and highlights the value of increased power and diversity.	20,964 European ancestry cases, 674,014 European ancestry controls	NA	17q21.1		GSDMB			ENSG00000073605	NA	NA	rs4795399-?	rs4795399	0	4795399	intron_variant	0	NR	4E-146	145.398		0.2719	[0.25-0.29] unit decrease	NR [NR]	N
16	rs9303279	1.65902e-15	17	38061439	rs4795399	3.93937e-15	Asthma (childhood onset)	43599	30929738	Ferreira MAR	43552	Am J Hum Genet	www.ncbi.nlm.nih.gov/pubmed/30929738	Genetic Architectures of Childhood- and Adult-Onset Asthma Are Partly Distinct.	13,962 European ancestry cases, 300,671 European ancestry controls	31,759 European ancestry cases, 214,890 European ancestry controls	17q21.1	GSDMB	GSDMB			ENSG00000073605	NA	NA	rs4795399-?	rs4795399	0	4795399	intron_variant	0	NR	1E-257	257		1.289	[1.28-1.3]	Affymetrix [9000000] (imputed)	N
16	rs9303279	1.65902e-15	17	38061439	rs4795399	3.93937e-15	Asthma	43599	30929738	Ferreira MAR	43552	Am J Hum Genet	www.ncbi.nlm.nih.gov/pubmed/30929738	Genetic Architectures of Childhood- and Adult-Onset Asthma Are Partly Distinct.	40,544 European ancestry cases, 300,671 European ancestry controls	NA	17q21.1	GSDMB	GSDMB			ENSG00000073605	NA	NA	rs4795399-T	rs4795399	0	4795399	intron_variant	0	NR	1E-45	45		1.101	[1.09-1.11]	Affymetrix [9000000] (imputed)	N
16	rs9303279	1.65902e-15	17	38061439	rs4795399	3.93937e-15	Asthma onset (childhood vs adult)	43599	30929738	Ferreira MAR	43552	Am J Hum Genet	www.ncbi.nlm.nih.gov/pubmed/30929738	Genetic Architectures of Childhood- and Adult-Onset Asthma Are Partly Distinct.	13,962 European ancestry childhood onset cases, 14,873 European ancestry adult onset cases	31,002 European ancestry childhood onset cases, 16,297 European ancestry adult onset cases	17q21.1	GSDMB	GSDMB			ENSG00000073605	NA	NA	rs4795399-T	rs4795399	0	4795399	intron_variant	0	0.528	5E-64	63.301		1.257	[1.24-1.28]	Affymetrix [9000000] (imputed)	N
16	rs9303279	1.65902e-15	17	38072727	rs2872516	1.02128e-14	Lymphocyte count	44543	34469753	Kachuri L	44434	Am J Hum Genet	www.ncbi.nlm.nih.gov/pubmed/34469753	Genetic determinants of blood-cell traits influence susceptibility to childhood acute lymphoblastic leukemia.	234,778 European ancestry individuals	100,554 European ancestry individuals	17q21.1		GSDMB			ENSG00000073605	NA	NA	rs2872516-C	rs2872516	0	2872516	intron_variant	0	0.462	5E-27	26.301		NA		Affymetrix [10369434] (imputed)	N
16	rs9303279	1.65902e-15	17	38043649	rs12936409	1.15898e-14	Rheumatoid arthritis (ACPA-positive)	43320	24532676	Kim K	41684	Ann Rheum Dis	www.ncbi.nlm.nih.gov/pubmed/24532676	High-density genotyping of immune loci in Koreans and Europeans identifies eight new rheumatoid arthritis risk loci.	2,234 Korean ancestry cases, 7,065 Korean ancestry controls, 10,288 European ancestry cases, 35,502 European ancestry controls	NA	17q21.1	IKZF3, GSDMB	ZPBP2 - GSDMB	ENSG00000186075	ENSG00000073605		9500	17199	rs12936409-A	rs12936409	0	12936409	intergenic_variant	1	0.47	1E-10	10		1.11	[1.07-1.14]	Illumina [133816] (imputed)	N
16	rs9303279	1.65902e-15	17	38043649	rs12936409	1.15898e-14	Rheumatoid arthritis	43228	23143596	Eyre S	41244	Nat Genet	www.ncbi.nlm.nih.gov/pubmed/23143596	High-density genetic mapping identifies new susceptibility loci for rheumatoid arthritis.	up to 13,838 European ancestry cases, up to 33,742 European ancestry controls	NA	17q21.1	IKZF3, GSDMB, ORMDL3	ZPBP2 - GSDMB	ENSG00000186075	ENSG00000073605		9500	17199	rs12936409-A	rs12936409	0	12936409	intergenic_variant	1	NR	4E-7	6.39794		1.1029		Illumina [129464] (imputed)	N
16	rs9303279	1.65902e-15	17	38043649	rs12936409	1.15898e-14	Rheumatoid arthritis (ACPA-positive)	43228	23143596	Eyre S	41244	Nat Genet	www.ncbi.nlm.nih.gov/pubmed/23143596	High-density genetic mapping identifies new susceptibility loci for rheumatoid arthritis.	up to 9,585 European ancestry cases, up to 33,742 European ancestry controls	NA	17q21.1	IKZF3, GSDMB, ORMDL3	ZPBP2 - GSDMB	ENSG00000186075	ENSG00000073605		9500	17199	rs12936409-A	rs12936409	0	12936409	intergenic_variant	1	NR	7E-7	6.1549		1.1158		Illumina [129464] (imputed)	N
16	rs9303279	1.65902e-15	17	38025208	rs11078925	1.26395e-14	Asthma and cardiovascular disease	44700	35126453	Zhou Y	44581	Front Genet	www.ncbi.nlm.nih.gov/pubmed/35126453	Shared Genetic Architecture and Causal Relationship Between Asthma and Cardiovascular Diseases: A Large-Scale Cross-Trait Analysis.	19,954 European ancestry cases, 107,715 European ancestry controls	NA	17q21.1		ZPBP2			ENSG00000186075	NA	NA	rs11078925-?	rs11078925	0	11078925	intron_variant	0	NR	2E-34	33.699		NA		NR [NR]	N
16	rs9303279	1.65902e-15	17	38031714	rs10852936	1.38163e-14	Asthma and cardiovascular disease	44700	35126453	Zhou Y	44581	Front Genet	www.ncbi.nlm.nih.gov/pubmed/35126453	Shared Genetic Architecture and Causal Relationship Between Asthma and Cardiovascular Diseases: A Large-Scale Cross-Trait Analysis.	19,954 European ancestry cases, 107,715 European ancestry controls	NA	17q21.1		ZPBP2			ENSG00000186075	NA	NA	rs10852936-?	rs10852936	0	10852936	intron_variant	0	NR	9E-27	26.0458		NA		NR [NR]	N
16	rs9303279	1.65902e-15	17	38040119	rs12232497	1.43053e-14	Pediatric autoimmune diseases	42613	26301688	Li YR	42240	Nat Med	www.ncbi.nlm.nih.gov/pubmed/26301688	Meta-analysis of shared genetic architecture across ten pediatric autoimmune diseases.	97 European ancestry thyroiditis cases, 107 European ancestry ankylosing spondylitis cases, 100 European ancestry psoriasis cases, 173 European ancestry celiac disease cases, 254 European ancestry systemic lupus erythematosus cases, 308 European ancestry common variable inmunodeficiency cases, 865 European ancestry ulcerative colitis cases, 1,086 European ancestry Type 1 diabetes cases, 1,123 European ancestry juvenile idiopathic arthritis cases, 1,922 European ancestry Crohn's disease cases, 10,718 European ancestry controls	NA	17q21.1	IKZF3	ZPBP2 - GSDMB	ENSG00000186075	ENSG00000073605		5970	20729	rs12232497-C	rs12232497	0	12232497	intergenic_variant	1	0.45	3E-7	6.52288		NA		Illumina [7347414] (imputed)	N
16	rs9303279	1.65902e-15	17	38040119	rs12232497	1.43053e-14	Mouth ulcers	43605	30837455	Dudding T	43529	Nat Commun	www.ncbi.nlm.nih.gov/pubmed/30837455	Genome wide analysis for mouth ulcers identifies associations at immune regulatory loci.	47,079 British or unknown ancestry cases, 414,027 British or unknown ancestry controls	98,298 cases, 247,446 controls	17q21.1		ZPBP2 - GSDMB	ENSG00000186075	ENSG00000073605		5970	20729	rs12232497-C	rs12232497	0	12232497	intergenic_variant	1	0.48220300000000005	4E-17	16.3979		1.03621	[1.03-1.04]	Affymetrix, Illumina [9851866] (imputed)	N
16	rs9303279	1.65902e-15	17	38040119	rs12232497	1.43053e-14	Asthma and cardiovascular disease	44700	35126453	Zhou Y	44581	Front Genet	www.ncbi.nlm.nih.gov/pubmed/35126453	Shared Genetic Architecture and Causal Relationship Between Asthma and Cardiovascular Diseases: A Large-Scale Cross-Trait Analysis.	19,954 European ancestry cases, 107,715 European ancestry controls	NA	17q21.1		ZPBP2 - GSDMB	ENSG00000186075	ENSG00000073605		5970	20729	rs12232497-?	rs12232497	0	12232497	intergenic_variant	1	NR	1E-34	34		NA		NR [NR]	N
16	rs9303279	1.65902e-15	17	38032680	rs35736272	1.52876e-14	Chronic inflammatory diseases (ankylosing spondylitis, Crohn's disease, psoriasis, primary sclerosing cholangitis, ulcerative colitis) (pleiotropy)	43216	26974007	Ellinghaus D	42443	Nat Genet	www.ncbi.nlm.nih.gov/pubmed/26974007	Analysis of five chronic inflammatory diseases identifies 27 new associations and highlights disease-specific patterns at shared loci.	8,726 European ancestry ankylosing spondylitis cases, 19,085 European ancestry Crohn’s disease cases, 6,530 European ancestry psoriasis cases, 3,408 European ancestry primary sclerosing cholangitis cases, 14,513 European ancestry ulcerative colitis cases, 34,213 European ancestry controls	NA	17q21.1	ZPBP2	ZPBP2			ENSG00000186075	NA	NA	rs35736272-?	rs35736272	0	35736272	intron_variant	0	NR	6E-30	29.2218	(subset analysis)	NA		Illumina [130052]	N
16	rs9303279	1.65902e-15	17	38068043	rs869402	1.97455e-14	Asthma or allergic disease (pleiotropy)	43567	29785011	Zhu Z	43241	Nat Genet	www.ncbi.nlm.nih.gov/pubmed/29785011	A genome-wide cross-trait analysis from UK Biobank highlights the shared genetic architecture of asthma and allergic diseases.	14,085 European asthma cases, 25,685 European ancestry allergic diseases cases, 76,768 European ancestry controls	NA	17q21.1	ERBB2, GRB7, GSDMA, GSDMB, IKZF3, LRRC3C, MIEN1, MIR4728, ORMDL3, PGAP3, PNMT, STARD3, TCAP, ZPBP2	GSDMB			ENSG00000073605	NA	NA	rs869402-?	rs869402	0	869402	intron_variant	0	NR	4E-17	16.3979		1.12		NR [74888535] (imputed)	N
16	rs9303279	1.65902e-15	17	38068043	rs869402	1.97455e-14	Asthma	43567	29785011	Zhu Z	43241	Nat Genet	www.ncbi.nlm.nih.gov/pubmed/29785011	A genome-wide cross-trait analysis from UK Biobank highlights the shared genetic architecture of asthma and allergic diseases.	14,085 European ancestry cases, 76,768 European ancestry controls	10,365 cases, 16,110 controls	17q21.1	GSDMA	GSDMB			ENSG00000073605	NA	NA	rs869402-?	rs869402	0	869402	intron_variant	0	NR	7E-18	17.1549		0.111541	[0.086-0.137] unit increase	Affymetrix [74888535] (imputed)	N
16	rs9303279	1.65902e-15	17	38068043	rs869402	1.97455e-14	Asthma and cardiovascular disease	44700	35126453	Zhou Y	44581	Front Genet	www.ncbi.nlm.nih.gov/pubmed/35126453	Shared Genetic Architecture and Causal Relationship Between Asthma and Cardiovascular Diseases: A Large-Scale Cross-Trait Analysis.	19,954 European ancestry cases, 107,715 European ancestry controls	NA	17q21.1		GSDMB			ENSG00000073605	NA	NA	rs869402-?	rs869402	0	869402	intron_variant	0	NR	7E-42	41.1549		NA		NR [NR]	N
16	rs9303279	1.65902e-15	17	38040763	rs2872507	2.50385e-14	Type 1 diabetes	40807	21829393	Plagnol V	40759	PLoS Genet	www.ncbi.nlm.nih.gov/pubmed/21829393	Genome-wide association analysis of autoantibody positivity in type 1 diabetes cases.	8,506 European ancestry cases, up to 10,596 European ancestry controls	NA	17q21.1	ORMDL3	ZPBP2 - GSDMB	ENSG00000186075	ENSG00000073605		6614	20085	rs2872507-A	rs2872507	0	2872507	intergenic_variant	1	NR	2E-6	5.69897		1.1	[NR]	Affymetrix, Illumina [NR]	N
16	rs9303279	1.65902e-15	17	38040763	rs2872507	2.50385e-14	Crohn's disease	39640	18587394	Barrett JC	39628	Nat Genet	www.ncbi.nlm.nih.gov/pubmed/18587394	Genome-wide association defines more than 30 distinct susceptibility loci for Crohn's disease.	3,230 European ancestry cases, 4,829 European ancestry controls	1,339 European ancestry trios, 2,325 European ancestry cases, 1,809 European ancestry controls	17q21.1	ORMDL3	ZPBP2 - GSDMB	ENSG00000186075	ENSG00000073605		6614	20085	rs2872507-A	rs2872507	0	2872507	intergenic_variant	1	0.47	5E-9	8.30103		1.12	[NR]	Affymetrix, Illumina [635547] (imputed)	N
16	rs9303279	1.65902e-15	17	38040763	rs2872507	2.50385e-14	Ulcerative colitis	40631	21297633	Anderson CA	40580	Nat Genet	www.ncbi.nlm.nih.gov/pubmed/21297633	Meta-analysis identifies 29 additional ulcerative colitis risk loci, increasing the number of confirmed associations to 47.	6,687 European ancestry cases, 19,718 European ancestry controls	9,628 European ancestry cases, 12,917 European ancestry controls	17q21.1	GSDML, IKZF3, ZPBP2, ORMDL3, PNMT	ZPBP2 - GSDMB	ENSG00000186075	ENSG00000073605		6614	20085	rs2872507-A	rs2872507	0	2872507	intergenic_variant	1	0.46	5E-11	10.301		1.15	[1.10-1.19]	Affymetrix, Illumina [~ 1100000] (imputed)	N
16	rs9303279	1.65902e-15	17	38040763	rs2872507	2.50385e-14	Crohn's disease	41201	21102463	Franke A	40503	Nat Genet	www.ncbi.nlm.nih.gov/pubmed/21102463	Genome-wide meta-analysis increases to 71 the number of confirmed Crohn's disease susceptibility loci.	6,333 European ancestry cases, 15,056 European ancestry controls	15,694 European ancestry cases, 14,026 European ancestry controls, 414 European ancestry trios	17q21.1	IKZF3, GSMDL, ZPBP2, ORMDL3	ZPBP2 - GSDMB	ENSG00000186075	ENSG00000073605		6614	20085	rs2872507-A	rs2872507	0	2872507	intergenic_variant	1	0.458	2E-9	8.69897		1.14	[1.09-1.19]	Affymetrix, Illumina [953241] (imputed)	N
16	rs9303279	1.65902e-15	17	38040763	rs2872507	2.50385e-14	Rheumatoid arthritis	40342	20453842	Stahl EA	40307	Nat Genet	www.ncbi.nlm.nih.gov/pubmed/20453842	Genome-wide association study meta-analysis identifies seven new rheumatoid arthritis risk loci.	5,539 European ancestry cases, 20,169 European ancestry controls	6,768 European ancestry cases, 8,806 European ancestry controls	17q21.1	IKZF3	ZPBP2 - GSDMB	ENSG00000186075	ENSG00000073605		6614	20085	rs2872507-A	rs2872507	0	2872507	intergenic_variant	1	0.47	9E-7	6.04576		1.1	[NR]	Affymetrix, Illumina [~ 2716259] (imputed)	N
16	rs9303279	1.65902e-15	17	38040763	rs2872507	2.50385e-14	Rheumatoid arthritis (ACPA-positive)	43228	23143596	Eyre S	41244	Nat Genet	www.ncbi.nlm.nih.gov/pubmed/23143596	High-density genetic mapping identifies new susceptibility loci for rheumatoid arthritis.	up to 9,585 European ancestry cases, up to 33,742 European ancestry controls	NA	17q21.1	IKZF3, GSDMB, ORMDL3	ZPBP2 - GSDMB	ENSG00000186075	ENSG00000073605		6614	20085	rs2872507-A	rs2872507	0	2872507	intergenic_variant	1	0.47	3E-9	8.52288		NA		Illumina [129464] (imputed)	N
16	rs9303279	1.65902e-15	17	38040763	rs2872507	2.50385e-14	Asthma and cardiovascular disease	44700	35126453	Zhou Y	44581	Front Genet	www.ncbi.nlm.nih.gov/pubmed/35126453	Shared Genetic Architecture and Causal Relationship Between Asthma and Cardiovascular Diseases: A Large-Scale Cross-Trait Analysis.	19,954 European ancestry cases, 107,715 European ancestry controls	NA	17q21.1		ZPBP2 - GSDMB	ENSG00000186075	ENSG00000073605		6614	20085	rs2872507-?	rs2872507	0	2872507	intergenic_variant	1	NR	1E-34	34		NA		NR [NR]	N
16	rs9303279	1.65902e-15	17	38035116	rs9907088	2.59589e-14	Asthma and cardiovascular disease	44700	35126453	Zhou Y	44581	Front Genet	www.ncbi.nlm.nih.gov/pubmed/35126453	Shared Genetic Architecture and Causal Relationship Between Asthma and Cardiovascular Diseases: A Large-Scale Cross-Trait Analysis.	19,954 European ancestry cases, 107,715 European ancestry controls	NA	17q21.1		ZPBP2 - GSDMB	ENSG00000186075	ENSG00000073605		967	25732	rs9907088-?	rs9907088	0	9907088	intergenic_variant	1	NR	1E-34	34		NA		NR [NR]	N
16	rs9303279	1.65902e-15	17	38074046	rs9303281	2.63452e-14	Asthma and cardiovascular disease	44700	35126453	Zhou Y	44581	Front Genet	www.ncbi.nlm.nih.gov/pubmed/35126453	Shared Genetic Architecture and Causal Relationship Between Asthma and Cardiovascular Diseases: A Large-Scale Cross-Trait Analysis.	19,954 European ancestry cases, 107,715 European ancestry controls	NA	17q21.1		GSDMB			ENSG00000073605	NA	NA	rs9303281-?	rs9303281	0	9303281	non_coding_transcript_exon_variant	0	NR	2E-43	42.699		NA		NR [NR]	N
16	rs9303279	1.65902e-15	17	38075426	rs7224129	2.69613e-14	Asthma and cardiovascular disease	44700	35126453	Zhou Y	44581	Front Genet	www.ncbi.nlm.nih.gov/pubmed/35126453	Shared Genetic Architecture and Causal Relationship Between Asthma and Cardiovascular Diseases: A Large-Scale Cross-Trait Analysis.	19,954 European ancestry cases, 107,715 European ancestry controls	NA	17q21.1		GSDMB			ENSG00000073605	NA	NA	rs7224129-?	rs7224129	0	7224129	non_coding_transcript_exon_variant	0	NR	2E-43	42.699		NA		NR [NR]	N
16	rs9303279	1.65902e-15	17	38075426	rs7224129	2.69613e-14	Asthma (childhood onset)	44473	34022066	Kim KW	44338	Allergy	www.ncbi.nlm.nih.gov/pubmed/34022066	Genome-wide association study identifies TNFSF15associated with childhood asthma.	741 Korean ancestry cases, 1,140 Korean ancestry controls	NA	17q21.1	GSDMB	GSDMB			ENSG00000073605	NA	NA	rs7224129-?	rs7224129	0	7224129	non_coding_transcript_exon_variant	0	NR	4E-9	8.39794		1.904	[1.535-2.36]	Affymetrix, Illumina [4559629] (imputed)	N
15	rs12440014	1.64112e-28	15	78931057	rs9920506	2.9138e-14	Post bronchodilator FEV1	42657	26634245	Lutz SM	42341	BMC Genet	www.ncbi.nlm.nih.gov/pubmed/26634245	A genome-wide association study identifies risk loci for spirometric measures among smokers of European and African ancestry.	10,094 European ancestry current and former smoker individuals, 3,260 African American current and former smoker individuals, 178 current and former smoker individuals	NA	15q25.1	CHRNB4	CHRNB4			ENSG00000117971	NA	NA	rs9920506-A	rs9920506	0	9920506	intron_variant	0	0.186	7E-7	6.1549		0.063	NR unit increase	Illumina [NR] (imputed)	N
16	rs9303279	1.65902e-15	17	38072402	rs8065777	3.25227e-14	Educational attainment (MTAG)	43416	30038396	Lee JJ	43304	Nat Genet	www.ncbi.nlm.nih.gov/pubmed/30038396	Gene discovery and polygenic prediction from a genome-wide association study of educational attainment in 1.1 million individuals.	1,311,438 European ancestry individuals	NA	17q21.1	Intergenic	GSDMB			ENSG00000073605	NA	NA	rs8065777-T	rs8065777	0	8065777	intron_variant	0	0.5036	3E-8	7.52288	(MTAG)	0.0073	[0.0048-0.0098] unit decrease	Affymetrix, Illumina [7100000] (imputed)	N
17	rs6011779	3.75894e-14	20	61984317	rs6011779	3.75894e-14	Smoking behaviour (cigarettes smoked per day)	43742	30679032	Brazel DM	43440	Biol Psychiatry	www.ncbi.nlm.nih.gov/pubmed/30679032	Exome Chip Meta-analysis Fine Maps Causal Variants and Elucidates the Genetic Architecture of Rare Coding Variants in Smoking and Alcohol Use.	up to 153,918 European ancestry individuals	NA	20q13.33	CHRNA4	CHRNA4			ENSG00000101204	NA	NA	rs6011779-T	rs6011779	0	6011779	intron_variant	0	0.806	7E-10	9.1549		0.0317	[0.022-0.042] unit decrease	Illumina [~ 250000] (imputed)	N
17	rs6011779	3.75894e-14	20	61984317	rs6011779	3.75894e-14	Lifetime smoking index	43795	31689377	Wootton RE	43775	Psychol Med	www.ncbi.nlm.nih.gov/pubmed/31689377	Evidence for causal effects of lifetime smoking on risk for depression and schizophrenia: a Mendelian randomisation study.	462,690 European ancestry individuals	NA	20q13.33		CHRNA4			ENSG00000101204	NA	NA	rs6011779-C	rs6011779	0	6011779	intron_variant	0	0.191	2E-27	26.699		0.028	[0.022-0.034] unit increase	Affymetrix [up to 90000000] (imputed)	N
17	rs6011779	3.75894e-14	20	61984317	rs6011779	3.75894e-14	Smoking cessation	44335	33082346	Xu K	44124	Nat Commun	www.ncbi.nlm.nih.gov/pubmed/33082346	Genome-wide association study of smoking trajectory and meta-analysis of smoking status in 842,000 individuals.	450,129 European ancestry individuals	NA	20q13.33	CHRNA4	CHRNA4			ENSG00000101204	NA	NA	rs6011779-T	rs6011779	0	6011779	intron_variant	0	NR	2E-21	20.699		0.946	[NR]	Affymetrix [up to 79000000] (imputed)	N
17	rs6011779	3.75894e-14	20	61984317	rs6011779	3.75894e-14	Nicotine dependence	44344	33144568	Quach BC	44138	Nat Commun	www.ncbi.nlm.nih.gov/pubmed/33144568	Expanding the genetic architecture of nicotine dependence and its shared genetics with multiple traits.	46,213 European ancestry individuals, 11,787 African American individuals	31,854 European ancestry individuals, 1,937 individuals	20q13.33	CHRNA4	CHRNA4			ENSG00000101204	NA	NA	rs6011779-T	rs6011779	0	6011779	intron_variant	0	NR	4E-16	15.3979		0.031	[0.023-0.039] unit decrease	Affymetrix, Illumina [NR] (imputed)	N
17	rs6011779	3.75894e-14	20	61984317	rs6011779	3.75894e-14	Smoking cessation	44909	36477530	Saunders GRB	44902	Nature	www.ncbi.nlm.nih.gov/pubmed/36477530	Genetic diversity fuels gene discovery for tobacco and alcohol use.	1,147,272 European ancestry individuals	NA	20q13.33		CHRNA4			ENSG00000101204	NA	NA	rs6011779-T	rs6011779	0	6011779	intron_variant	0	0.802	3E-41	40.5229		0.0224	[0.019-0.026] unit decrease	NR [NR] (imputed)	N
17	rs6011779	3.75894e-14	20	61984317	rs6011779	3.75894e-14	Smoking initiation	44909	36477530	Saunders GRB	44902	Nature	www.ncbi.nlm.nih.gov/pubmed/36477530	Genetic diversity fuels gene discovery for tobacco and alcohol use.	286,026 Hispanic or Latin American individuals	NA	20q13.33		CHRNA4			ENSG00000101204	NA	NA	rs6011779-T	rs6011779	0	6011779	intron_variant	0	0.80891	1E-9	9		0.0204	[0.014-0.027] unit decrease	NR [NR] (imputed)	N
17	rs6011779	3.75894e-14	20	61984317	rs6011779	3.75894e-14	Smoking cessation (MTAG)	43552	30643251	Liu M	43479	Nat Genet	www.ncbi.nlm.nih.gov/pubmed/30643251	Association studies of up to 1.2 million individuals yield new insights into the genetic etiology of tobacco and alcohol use.	up to 820,192 European ancestry individuals	NA	20q13.33	NR	CHRNA4			ENSG00000101204	NA	NA	rs6011779-T	rs6011779	0	6011779	intron_variant	0	0.806	1E-39	39		0.0260499	[0.022-0.03] unit decrease	NR [9732723] (imputed)	N
17	rs6011779	3.75894e-14	20	61984317	rs6011779	3.75894e-14	Age of smoking initiation (MTAG)	43552	30643251	Liu M	43479	Nat Genet	www.ncbi.nlm.nih.gov/pubmed/30643251	Association studies of up to 1.2 million individuals yield new insights into the genetic etiology of tobacco and alcohol use.	up to 931,815 European ancestry individuals	NA	20q13.33	NR	CHRNA4			ENSG00000101204	NA	NA	rs6011779-T	rs6011779	0	6011779	intron_variant	0	0.804	8E-15	14.0969		0.0144378	[0.011-0.018] unit increase	NR [9732723] (imputed)	N
17	rs6011779	3.75894e-14	20	61984317	rs6011779	3.75894e-14	Smoking initiation (ever regular vs never regular) (MTAG)	43552	30643251	Liu M	43479	Nat Genet	www.ncbi.nlm.nih.gov/pubmed/30643251	Association studies of up to 1.2 million individuals yield new insights into the genetic etiology of tobacco and alcohol use.	up to 1,359,002 European ancestry individuals	NA	20q13.33	NR	CHRNA4			ENSG00000101204	NA	NA	rs6011779-T	rs6011779	0	6011779	intron_variant	0	0.806	3E-18	17.5229		0.0120827	[0.0094-0.0148] unit decrease	NR [9732723] (imputed)	N
17	rs6011779	3.75894e-14	20	61984317	rs6011779	3.75894e-14	Smoking cessation	43552	30643251	Liu M	43479	Nat Genet	www.ncbi.nlm.nih.gov/pubmed/30643251	Association studies of up to 1.2 million individuals yield new insights into the genetic etiology of tobacco and alcohol use.	up to 547,219 European ancestry individuals	NA	20q13.33	NR	CHRNA4			ENSG00000101204	NA	NA	rs6011779-T	rs6011779	0	6011779	intron_variant	0	0.806	1E-23	23		0.050022	[0.04-0.06] unit decrease	NR [~ 10000000] (imputed)	N
17	rs6011779	3.75894e-14	20	61984317	rs6011779	3.75894e-14	Smoking initiation (ever regular vs never regular)	43552	30643251	Liu M	43479	Nat Genet	www.ncbi.nlm.nih.gov/pubmed/30643251	Association studies of up to 1.2 million individuals yield new insights into the genetic etiology of tobacco and alcohol use.	up to 1,232,091 European ancestry individuals	NA	20q13.33	NR	CHRNA4			ENSG00000101204	NA	NA	rs6011779-T	rs6011779	0	6011779	intron_variant	0	0.806	3E-9	8.52288		0.0191766	[0.013-0.026] unit decrease	NR [~ 10000000] (imputed)	N
17	rs6011779	3.75894e-14	20	61984317	rs6011779	3.75894e-14	Smoking initiation	44909	36477530	Saunders GRB	44902	Nature	www.ncbi.nlm.nih.gov/pubmed/36477530	Genetic diversity fuels gene discovery for tobacco and alcohol use.	3,382,012 European ancestry, East Asian ancestry, Hispanic or Latin American, African ancestry individuals	NA	20q13.33		CHRNA4			ENSG00000101204	NA	NA	rs6011779-T	rs6011779	0	6011779	intron_variant	0	0.8	1E-42	42		0.0133	[0.011-0.015] unit decrease	NR [NR] (imputed)	N
17	rs6011779	3.75894e-14	20	61984317	rs6011779	3.75894e-14	Smoking cessation	44909	36477530	Saunders GRB	44902	Nature	www.ncbi.nlm.nih.gov/pubmed/36477530	Genetic diversity fuels gene discovery for tobacco and alcohol use.	1,400,535 European ancestry, East Asian ancestry, Hispanic or Latin American, African ancestry individuals	NA	20q13.33		CHRNA4			ENSG00000101204	NA	NA	rs6011779-T	rs6011779	0	6011779	intron_variant	0	0.801	4E-53	52.3979		0.0232	[0.02-0.026] unit decrease	NR [NR] (imputed)	N
16	rs9303279	1.65902e-15	17	38082807	rs12603332	3.8338e-14	Asthma and cardiovascular disease	44700	35126453	Zhou Y	44581	Front Genet	www.ncbi.nlm.nih.gov/pubmed/35126453	Shared Genetic Architecture and Causal Relationship Between Asthma and Cardiovascular Diseases: A Large-Scale Cross-Trait Analysis.	19,954 European ancestry cases, 107,715 European ancestry controls	NA	17q21.1		ORMDL3			ENSG00000172057	NA	NA	rs12603332-?	rs12603332	0	12603332	5_prime_UTR_variant	0	NR	1E-38	38		NA		NR [NR]	N
16	rs9303279	1.65902e-15	17	38082807	rs12603332	3.8338e-14	Cervical cancer	45035	36929174	Koel M	45001	Hum Mol Genet	www.ncbi.nlm.nih.gov/pubmed/36929174	GWAS meta-analyses clarify genetics of cervical phenotypes and inform risk stratification for cervical cancer.	8,624 European ancestry cases, 400,573 European ancestry controls	NA	17q21.1		ORMDL3			ENSG00000172057	NA	NA	rs12603332-C	rs12603332	0	12603332	5_prime_UTR_variant	0	0.49	2E-10	9.69897		0.9	[0.88-0.93]	Illumina [8805880] (imputed)	N
16	rs9303279	1.65902e-15	17	38082807	rs12603332	3.8338e-14	Cervical cancer	45035	36929174	Koel M	45001	Hum Mol Genet	www.ncbi.nlm.nih.gov/pubmed/36929174	GWAS meta-analyses clarify genetics of cervical phenotypes and inform risk stratification for cervical cancer.	8,624 European ancestry cases, 400,573 European ancestry controls, 605 East Asian ancestry cases, 89,731 East Asian ancestry controls	NA	17q21.1		ORMDL3			ENSG00000172057	NA	NA	rs12603332-C	rs12603332	0	12603332	5_prime_UTR_variant	0	NR	1E-9	9		NA		Illumina [5143473] (imputed)	N
16	rs9303279	1.65902e-15	17	38080912	rs8076131	4.07217e-14	Asthma and cardiovascular disease	44700	35126453	Zhou Y	44581	Front Genet	www.ncbi.nlm.nih.gov/pubmed/35126453	Shared Genetic Architecture and Causal Relationship Between Asthma and Cardiovascular Diseases: A Large-Scale Cross-Trait Analysis.	19,954 European ancestry cases, 107,715 European ancestry controls	NA	17q21.1		ORMDL3			ENSG00000172057	NA	NA	rs8076131-?	rs8076131	0	8076131	intron_variant	0	NR	5E-35	34.301		NA		NR [NR]	N
16	rs9303279	1.65902e-15	17	38080912	rs8076131	4.07217e-14	Asthma with severe exacerbations	44293	32841424	Herrera-Luis E	44068	Pediatr Allergy Immunol	www.ncbi.nlm.nih.gov/pubmed/32841424	Genome-wide association study reveals a novel locus for asthma with severe exacerbations in diverse populations.	1,283 Latino cases, 2,027 Latino controls	448 African American cases, 595 African American controls	17q21.1	NR	ORMDL3			ENSG00000172057	NA	NA	rs8076131-A	rs8076131	0	8076131	intron_variant	0	0.326	3E-10	9.52288	(Latino)	1.45	[1.29-1.63]	Affymetrix [9737707] (imputed)	N
16	rs9303279	1.65902e-15	17	38088417	rs4795405	4.17882e-14	Asthma and cardiovascular disease	44700	35126453	Zhou Y	44581	Front Genet	www.ncbi.nlm.nih.gov/pubmed/35126453	Shared Genetic Architecture and Causal Relationship Between Asthma and Cardiovascular Diseases: A Large-Scale Cross-Trait Analysis.	19,954 European ancestry cases, 107,715 European ancestry controls	NA	17q21.1		LRRC3C			ENSG00000204913	NA	NA	rs4795405-?	rs4795405	0	4795405	intron_variant	0	NR	1E-40	40		NA		NR [NR]	N
16	rs9303279	1.65902e-15	17	38062217	rs2305479	4.37361e-14	Asthma	43986	32296059	Han Y	43936	Nat Commun	www.ncbi.nlm.nih.gov/pubmed/32296059	Genome-wide analysis highlights contribution of immune system pathways to the genetic architecture of asthma.	84,492 European ancestry cases, 2,149 African American cases, 606 Hispanic cases, 1,239 Japanese ancestry cases, 437,036 European ancestry controls, 6,055 African American controls, 792 Hispanic controls, 3,976 Japanese ancestry controls	NR	17q21.1	GSDMB	GSDMB			ENSG00000073605	NA	NA	rs2305479-C	rs2305479	0	2305479	missense_variant	0	0.5	8E-112	111.097		NA		NR [> 9500000] (imputed)	N
16	rs9303279	1.65902e-15	17	38062217	rs2305479	4.37361e-14	Asthma	43986	32296059	Han Y	43936	Nat Commun	www.ncbi.nlm.nih.gov/pubmed/32296059	Genome-wide analysis highlights contribution of immune system pathways to the genetic architecture of asthma.	64,538 European ancestry cases, 239,321 European ancestry controls	NR	17q21.1	GSDMB	GSDMB			ENSG00000073605	NA	NA	rs2305479-C	rs2305479	0	2305479	missense_variant	0	0.503575	3E-69	68.5229		1.1116	1.09857261213927-1.12478100946316]	NR [9572556] (imputed)	N
16	rs9303279	1.65902e-15	17	38062217	rs2305479	4.37361e-14	Asthma	43892	31361310	Johansson A	43676	Hum Mol Genet	www.ncbi.nlm.nih.gov/pubmed/31361310	Genome-wide association analysis of 350 000 Caucasians from the UK Biobank identifies novel loci for asthma, hay fever and eczema.	41,926 European ancestry cases, 239,773 European ancestry controls	10,365 cases, 16,100 controls	17q21.1	GSDMB	GSDMB			ENSG00000073605	NA	NA	rs2305479-C	rs2305479	0	2305479	missense_variant	0	0.489	2E-48	47.699		NA		Affymetrix [15688218] (imputed)	N
16	rs9303279	1.65902e-15	17	38062217	rs2305479	4.37361e-14	Asthma	43474	29273806	Demenais F	43091	Nat Genet	www.ncbi.nlm.nih.gov/pubmed/29273806	Multiancestry association study identifies new asthma risk loci that colocalize with immune-cell enhancer marks.	19,954 European ancestry cases, 107,715 European ancestry controls	NA	17q21.1	GSDMB, ZBP2, ORMDL3	GSDMB			ENSG00000073605	NA	NA	rs2305479-T	rs2305479	0	2305479	missense_variant	0	0.51	3E-24	23.5229		0.23	[0.19-0.27] unit decrease	Affymetrix, Illumina, Perlegen [2831075] (imputed)	N
16	rs9303279	1.65902e-15	17	38062217	rs2305479	4.37361e-14	Asthma and cardiovascular disease	44700	35126453	Zhou Y	44581	Front Genet	www.ncbi.nlm.nih.gov/pubmed/35126453	Shared Genetic Architecture and Causal Relationship Between Asthma and Cardiovascular Diseases: A Large-Scale Cross-Trait Analysis.	19,954 European ancestry cases, 107,715 European ancestry controls	NA	17q21.1		GSDMB			ENSG00000073605	NA	NA	rs2305479-?	rs2305479	0	2305479	missense_variant	0	NR	7E-44	43.1549		NA		NR [NR]	N
16	rs9303279	1.65902e-15	17	38062217	rs2305479	4.37361e-14	Medication use (adrenergics, inhalants)	44544	34594039	Sakaue S	44469	Nat Genet	www.ncbi.nlm.nih.gov/pubmed/34594039	A cross-population atlas of genetic associations for 220 human phenotypes.	28,880 European ancestry cases, 147,565 European ancestry controls, 5,880 East Asian ancestry cases, 172,846 East Asian ancestry controls	NA	17q21.1		GSDMB			ENSG00000073605	NA	NA	rs2305479-T	rs2305479	0	2305479	missense_variant	0	NR	2E-21	20.699		0.0788	[0.063-0.095] unit decrease	Affymetrix, Illumina [15248280] (imputed)	N
16	rs9303279	1.65902e-15	17	37970149	rs9909593	4.40458e-14	Multiple sclerosis	43871	31604244	International Multiple Sclerosis Genetics Consortium	43709	Science	www.ncbi.nlm.nih.gov/pubmed/31604244	Multiple sclerosis genomic map implicates peripheral immune cells and microglia in susceptibility.	14,802 European and unknown ancestry cases, 26,703 European and unknown ancestry controls	32,627 European and unknown ancestry cases, 41,672 European and unknown ancestry controls	17q21.1	IKZF3	IKZF3			ENSG00000161405	NA	NA	rs9909593-G	rs9909593	0	9909593	intron_variant	0	NR	9E-17	16.0458		1.0812	NR	Affymetrix, Illumina [8278136] (imputed)	N
16	rs9303279	1.65902e-15	17	37970149	rs9909593	4.40458e-14	Asthma and cardiovascular disease	44700	35126453	Zhou Y	44581	Front Genet	www.ncbi.nlm.nih.gov/pubmed/35126453	Shared Genetic Architecture and Causal Relationship Between Asthma and Cardiovascular Diseases: A Large-Scale Cross-Trait Analysis.	19,954 European ancestry cases, 107,715 European ancestry controls	NA	17q21.1		IKZF3			ENSG00000161405	NA	NA	rs9909593-?	rs9909593	0	9909593	intron_variant	0	NR	8E-35	34.0969		NA		NR [NR]	N
16	rs9303279	1.65902e-15	17	37970149	rs9909593	4.40458e-14	COVID-19 hospitalization or rheumatoid arthritis (MTAG)	44985	36762574	Yao M	44967	J Med Virol	www.ncbi.nlm.nih.gov/pubmed/36762574	Disentangling the common genetic architecture and causality of rheumatoid arthritis and systemic lupus erythematosus with COVID-19 outcomes: genome-wide cross trait analysis and bi-directional Mendelian randomization study.	32,519 European ancestry COVID-19 hospitalization cases, 14,361 European ancestry RA cases, 2,106,728 European ancestry controls	NA	17q21.1		IKZF3			ENSG00000161405	NA	NA	rs9909593-?	rs9909593	0	9909593	intron_variant	0	NR	1E-16	16		NA		NR [NR]	N
16	rs9303279	1.65902e-15	17	37970149	rs9909593	4.40458e-14	Severe COVID-19 or rheumatoid arthritis (MTAG)	44985	36762574	Yao M	44967	J Med Virol	www.ncbi.nlm.nih.gov/pubmed/36762574	Disentangling the common genetic architecture and causality of rheumatoid arthritis and systemic lupus erythematosus with COVID-19 outcomes: genome-wide cross trait analysis and bi-directional Mendelian randomization study.	13,769 European ancestry severe COVID-19 cases, 14,361 European ancestry RA cases, 1,116,365 European ancestry controls	NA	17q21.1		IKZF3			ENSG00000161405	NA	NA	rs9909593-?	rs9909593	0	9909593	intron_variant	0	NR	3E-18	17.5229		NA		NR [NR]	N
6	rs6537291	2.31144e-20	4	145425936	rs34265962	4.45783e-14	Post bronchodilator FEV1/FVC ratio	42657	26634245	Lutz SM	42341	BMC Genet	www.ncbi.nlm.nih.gov/pubmed/26634245	A genome-wide association study identifies risk loci for spirometric measures among smokers of European and African ancestry.	10,094 European ancestry current and former smoker individuals, 3,260 African American current and former smoker individuals, 178 current and former smoker individuals	NA	4q31.21	Intergenic	NA - KRT18P51		ENSG00000250504		NA	67454	rs34265962-A	rs34265962	0	34265962	intron_variant	1	0.656	1E-12	12		0.014	unit decrease	Illumina [NR] (imputed)	N
6	rs6537291	2.31144e-20	4	145425936	rs34265962	4.45783e-14	Post bronchodilator FEV1	42657	26634245	Lutz SM	42341	BMC Genet	www.ncbi.nlm.nih.gov/pubmed/26634245	A genome-wide association study identifies risk loci for spirometric measures among smokers of European and African ancestry.	10,094 European ancestry current and former smoker individuals, 3,260 African American current and former smoker individuals, 178 current and former smoker individuals	NA	4q31.21	Intergenic	NA - KRT18P51		ENSG00000250504		NA	67454	rs34265962-A	rs34265962	0	34265962	intron_variant	1	0.655	3E-12	11.5229		0.067	NR unit decrease	Illumina [NR] (imputed)	N
16	rs9303279	1.65902e-15	17	38063381	rs883770	4.55329e-14	Systemic sclerosis	43797	31672989	Lopez-Isac E	43769	Nat Commun	www.ncbi.nlm.nih.gov/pubmed/31672989	GWAS for systemic sclerosis identifies multiple risk loci and highlights fibrotic and vasculopathy pathways.	9,095 European ancestry cases, 17,584 European ancestry controls	NA	17q21.1	IKZF3, GSDMB	GSDMB			ENSG00000073605	NA	NA	rs883770-T	rs883770	0	883770	non_coding_transcript_exon_variant	0	0.5	5E-9	8.30103		1.13		Illumina [4723365]	N
16	rs9303279	1.65902e-15	17	38033277	rs1054609	4.68692e-14	Asthma and cardiovascular disease	44700	35126453	Zhou Y	44581	Front Genet	www.ncbi.nlm.nih.gov/pubmed/35126453	Shared Genetic Architecture and Causal Relationship Between Asthma and Cardiovascular Diseases: A Large-Scale Cross-Trait Analysis.	19,954 European ancestry cases, 107,715 European ancestry controls	NA	17q21.1		ZPBP2			ENSG00000186075	NA	NA	rs1054609-?	rs1054609	0	1054609	3_prime_UTR_variant	0	NR	2E-34	33.699		NA		NR [NR]	N
16	rs9303279	1.65902e-15	17	38033277	rs1054609	4.68692e-14	Autoimmune traits (pleiotropy)	43938	30572963	Marquez A	43454	Genome Med	www.ncbi.nlm.nih.gov/pubmed/30572963	Meta-analysis of Immunochip data of four autoimmune diseases reveals novel single-disease and cross-phenotype associations.	11,489 European ancestry cases with celiac disease, 15,523 European ancestry cases with rheumatoid arthritis, 3,477 European ancestry cases with systemic sclerosis, 6,670 European ancestry cases with type 1 diabetes, 22,308 European ancestry controls	NA	17q21.1	ORMDL3	ZPBP2			ENSG00000186075	NA	NA	rs1054609-C	rs1054609	0	1054609	3_prime_UTR_variant	0	NA	4E-8	7.39794		NA		Illumina [252970]	N
16	rs9303279	1.65902e-15	17	38033277	rs1054609	4.68692e-14	Rheumatoid arthritis	43938	30572963	Marquez A	43454	Genome Med	www.ncbi.nlm.nih.gov/pubmed/30572963	Meta-analysis of Immunochip data of four autoimmune diseases reveals novel single-disease and cross-phenotype associations.	15,523 European ancestry cases, 22,308 European ancestry controls	NA	17q21.1	ZPBP2	ZPBP2			ENSG00000186075	NA	NA	rs1054609-C	rs1054609	0	1054609	3_prime_UTR_variant	0	0.46	6E-7	6.22185		1.08441		Illumina [252970]	N
16	rs9303279	1.65902e-15	17	38033277	rs1054609	4.68692e-14	Systemic sclerosis	43938	30572963	Marquez A	43454	Genome Med	www.ncbi.nlm.nih.gov/pubmed/30572963	Meta-analysis of Immunochip data of four autoimmune diseases reveals novel single-disease and cross-phenotype associations.	3,477 European ancestry cases, 22,308 European ancestry controls	NA	17q21.1	ZPBP2	ZPBP2			ENSG00000186075	NA	NA	rs1054609-C	rs1054609	0	1054609	3_prime_UTR_variant	0	0.463	9E-6	5.04576		1.14146		Illumina [252970]	N
16	rs9303279	1.65902e-15	17	38057197	rs8069176	5.09178e-14	Nonatopic asthma	43938	31669095	Zhu Z	43762	J Allergy Clin Immunol	www.ncbi.nlm.nih.gov/pubmed/31669095	Shared Genetic and Experimental Links between Obesity-Related Traits and Asthma Subtypes in UK Biobank.	28,862 European ancestry cases, 422,048 European ancestry controls	NA	17q21.1	NR	ZPBP2 - GSDMB	ENSG00000186075	ENSG00000073605		23048	3651	rs8069176-?	rs8069176	0	8069176	intergenic_variant	1	NR	3E-29	28.5229		NA		Affymetrix [~ 8270000] (imputed)	N
16	rs9303279	1.65902e-15	17	38057197	rs8069176	5.09178e-14	Fractional exhaled nitric oxide (childhood)	41849	24315451	van der Valk RJ	41613	J Allergy Clin Immunol	www.ncbi.nlm.nih.gov/pubmed/24315451	Fraction of exhaled nitric oxide values in childhood are associated with 17q11.2-q12 and 17q12-q21 variants.	5,131 European ancestry individuals, 1,155 Hispanic individuals, 2,572 individuals	NA	17q21.1	GSDMB, ZPBP2	ZPBP2 - GSDMB	ENSG00000186075	ENSG00000073605		23048	3651	rs8069176-A	rs8069176	0	8069176	intergenic_variant	1	0.45	5E-6	5.30103	(EA)	0.066	[0.039-0.093] unit decrease	Affymetrix, Illumina [2253077] (imputed)	N
16	rs9303279	1.65902e-15	17	38057197	rs8069176	5.09178e-14	Fractional exhaled nitric oxide (childhood)	41849	24315451	van der Valk RJ	41613	J Allergy Clin Immunol	www.ncbi.nlm.nih.gov/pubmed/24315451	Fraction of exhaled nitric oxide values in childhood are associated with 17q11.2-q12 and 17q12-q21 variants.	5,131 European ancestry individuals, 1,155 Hispanic individuals, 2,572 individuals	NA	17q21.1	GSDMB, ZPBP2	ZPBP2 - GSDMB	ENSG00000186075	ENSG00000073605		23048	3651	rs8069176-A	rs8069176	0	8069176	intergenic_variant	1	0.43	2E-8	7.69897		0.066	[0.042-0.09] unit decrease	Affymetrix, Illumina [2253077] (imputed)	N
16	rs9303279	1.65902e-15	17	38057197	rs8069176	5.09178e-14	Asthma (childhood onset)	43130	29273806	Demenais F	43091	Nat Genet	www.ncbi.nlm.nih.gov/pubmed/29273806	Multiancestry association study identifies new asthma risk loci that colocalize with immune-cell enhancer marks.	7,131 European ancestry cases, 13,631 European ancestry controls, 1,239 Japanese ancestry cases, 3,976 Japanese ancestry controls, 606 Latino cases, 792 Latino controls	NA	17q21.1	ZPBP2, GSDMB	ZPBP2 - GSDMB	ENSG00000186075	ENSG00000073605		23048	3651	rs8069176-G	rs8069176	0	8069176	intergenic_variant	1	NR	4E-26	25.3979		1.25	[1.2-1.3]	Affymetrix, Illumina, Perlegen [2831075] (imputed)	N
16	rs9303279	1.65902e-15	17	38057197	rs8069176	5.09178e-14	Asthma and cardiovascular disease	44700	35126453	Zhou Y	44581	Front Genet	www.ncbi.nlm.nih.gov/pubmed/35126453	Shared Genetic Architecture and Causal Relationship Between Asthma and Cardiovascular Diseases: A Large-Scale Cross-Trait Analysis.	19,954 European ancestry cases, 107,715 European ancestry controls	NA	17q21.1		ZPBP2 - GSDMB	ENSG00000186075	ENSG00000073605		23048	3651	rs8069176-?	rs8069176	0	8069176	intergenic_variant	1	NR	4E-37	36.3979		NA		NR [NR]	N
16	rs9303279	1.65902e-15	17	38063738	rs62067034	5.18102e-14	Asthma (childhood onset)	42824	27611488	Almoguera B	42622	Am J Respir Crit Care Med	www.ncbi.nlm.nih.gov/pubmed/27611488	Identification of Four Novel Loci in Asthma in European American and African American Populations.	1,181 African American allergic asthma child cases, 498 African American non-allergic asthma child cases, 2,993 African American child controls, 998 European American allergic asthma child cases, 182 European American non-allergic asthma child cases, 4,097 European American child controls.	NA	17q21.1	GSDMB	GSDMB			ENSG00000073605	NA	NA	rs62067034-?	rs62067034	0	62067034	non_coding_transcript_exon_variant	0	NR	3E-6	5.52288		0.171	[0.098-0.244] unit decrease	Affymetrix, Illumina [NR] (imputed)	N
16	rs9303279	1.65902e-15	17	38063738	rs62067034	5.18102e-14	Asthma (childhood onset)	42824	27611488	Almoguera B	42622	Am J Respir Crit Care Med	www.ncbi.nlm.nih.gov/pubmed/27611488	Identification of Four Novel Loci in Asthma in European American and African American Populations.	1,181 African American allergic asthma child cases, 498 African American non-allergic asthma child cases, 2,993 African American child controls, 998 European American allergic asthma child cases, 182 European American non-allergic asthma child cases, 4,097 European American child controls.	NA	17q21.1	GSDMB	GSDMB			ENSG00000073605	NA	NA	rs62067034-?	rs62067034	0	62067034	non_coding_transcript_exon_variant	0	NR	5E-6	5.30103	(EA)	NA		Affymetrix, Illumina [NR] (imputed)	N
6	rs6537291	2.31144e-20	4	145452783	rs6845536	5.63172e-14	Post bronchodilator FEV1/FVC ratio	42657	26634245	Lutz SM	42341	BMC Genet	www.ncbi.nlm.nih.gov/pubmed/26634245	A genome-wide association study identifies risk loci for spirometric measures among smokers of European and African ancestry.	10,094 European ancestry current and former smoker individuals, 3,260 African American current and former smoker individuals, 178 current and former smoker individuals	NA	4q31.21	Intergenic	GYPA - KRT18P51	ENSG00000170180	ENSG00000250504		390880	40607	rs6845536-T	rs6845536	0	6845536	intron_variant	1	0.405	7E-9	8.1549		0.01	unit increase	Illumina [NR] (imputed)	N
6	rs6537291	2.31144e-20	4	145452783	rs6845536	5.63172e-14	Post bronchodilator FEV1	42657	26634245	Lutz SM	42341	BMC Genet	www.ncbi.nlm.nih.gov/pubmed/26634245	A genome-wide association study identifies risk loci for spirometric measures among smokers of European and African ancestry.	10,094 European ancestry current and former smoker individuals, 3,260 African American current and former smoker individuals, 178 current and former smoker individuals	NA	4q31.21	Intergenic	GYPA - KRT18P51	ENSG00000170180	ENSG00000250504		390880	40607	rs6845536-T	rs6845536	0	6845536	intron_variant	1	0.407	2E-7	6.69897		0.046	NR unit increase	Illumina [NR] (imputed)	N
6	rs6537291	2.31144e-20	4	145452783	rs6845536	5.63172e-14	Height	44966	36224396	Yengo L	44846	Nature	www.ncbi.nlm.nih.gov/pubmed/36224396	A saturated map of common genetic variants associated with human height.	5,314,291 European ancestry, Hispanic or Latin American, East Asian ancestry, African ancestry, South Asian ancestry individuals	NA	4q31.21		GYPA - KRT18P51	ENSG00000170180	ENSG00000250504		390880	40607	rs6845536-C	rs6845536	0	6845536	intron_variant	1	0.4245	9E-256	255.046		0.0214	[0.02-0.023] unit decrease	Affymetrix, Illumina [1385132] (imputed)	N
16	rs9303279	1.65902e-15	17	38069949	rs7216389	5.64818e-14	Asthma	39615	17611496	Moffatt MF	39289	Nature	www.ncbi.nlm.nih.gov/pubmed/17611496	Genetic variants regulating ORMDL3 expression contribute to the risk of childhood asthma.	994 European ancestry cases, 1,243 European ancestry controls	200 European ancestry cases, 2,120 European ancestry controls	17q21.1	ORMDL3	GSDMB			ENSG00000073605	NA	NA	rs7216389-T	rs7216389	0	7216389	intron_variant	0	0.52	9E-11	10.0458		1.45	[1.17-1.81]	Illumina [307328]	N
16	rs9303279	1.65902e-15	17	38069949	rs7216389	5.64818e-14	Asthma and cardiovascular disease	44700	35126453	Zhou Y	44581	Front Genet	www.ncbi.nlm.nih.gov/pubmed/35126453	Shared Genetic Architecture and Causal Relationship Between Asthma and Cardiovascular Diseases: A Large-Scale Cross-Trait Analysis.	19,954 European ancestry cases, 107,715 European ancestry controls	NA	17q21.1		GSDMB			ENSG00000073605	NA	NA	rs7216389-?	rs7216389	0	7216389	intron_variant	0	NR	2E-43	42.699		NA		NR [NR]	N
16	rs9303279	1.65902e-15	17	38074518	rs7219923	5.66878e-14	Asthma and cardiovascular disease	44700	35126453	Zhou Y	44581	Front Genet	www.ncbi.nlm.nih.gov/pubmed/35126453	Shared Genetic Architecture and Causal Relationship Between Asthma and Cardiovascular Diseases: A Large-Scale Cross-Trait Analysis.	19,954 European ancestry cases, 107,715 European ancestry controls	NA	17q21.1		GSDMB			ENSG00000073605	NA	NA	rs7219923-?	rs7219923	0	7219923	non_coding_transcript_exon_variant	0	NR	2E-43	42.699		NA		NR [NR]	N
16	rs9303279	1.65902e-15	17	38074518	rs7219923	5.66878e-14	Childhood asthma with severe exacerbations	44371	33328473	Ahluwalia TS	44181	Nat Commun	www.ncbi.nlm.nih.gov/pubmed/33328473	FUT2-ABO epistasis increases the risk of early childhood asthma and Streptococcus pneumoniae respiratory illnesses.	2,866 European ancestry cases, 65,415 European ancestry controls	NA	17q21.1	GSDMB	GSDMB			ENSG00000073605	NA	NA	rs7219923-T	rs7219923	0	7219923	non_coding_transcript_exon_variant	0	NR	2E-68	67.699		1.65	[1.56-1.75]	Illumina [up to 525976] (imputed)	N
16	rs9303279	1.65902e-15	17	38074031	rs9303280	6.35577e-14	Self-reported allergy	41648	23817569	Hinds DA	41455	Nat Genet	www.ncbi.nlm.nih.gov/pubmed/23817569	A genome-wide association meta-analysis of self-reported allergy identifies shared and allergy-specific susceptibility loci.	53,862 European ancestry individuals	NA	17q21.1	GSDMB, IKZF3	GSDMB			ENSG00000073605	NA	NA	rs9303280-T	rs9303280	0	9303280	non_coding_transcript_exon_variant	0	0.4805	9E-9	8.04576		0.0687	[0.045-0.092] unit decrease	Illumina [2400000] (imputed)	N
16	rs9303279	1.65902e-15	17	38074031	rs9303280	6.35577e-14	Asthma and cardiovascular disease	44700	35126453	Zhou Y	44581	Front Genet	www.ncbi.nlm.nih.gov/pubmed/35126453	Shared Genetic Architecture and Causal Relationship Between Asthma and Cardiovascular Diseases: A Large-Scale Cross-Trait Analysis.	19,954 European ancestry cases, 107,715 European ancestry controls	NA	17q21.1		GSDMB			ENSG00000073605	NA	NA	rs9303280-?	rs9303280	0	9303280	non_coding_transcript_exon_variant	0	NR	2E-39	38.699		NA		NR [NR]	N
16	rs9303279	1.65902e-15	17	37938047	rs10445308	6.36911e-14	Atopic march	42641	26542096	Marenholz I	42314	Nat Commun	www.ncbi.nlm.nih.gov/pubmed/26542096	Meta-analysis identifies seven susceptibility loci involved in the atopic march.	1,151 European ancestry early-onset eczema and childhood asthma cases, 10,030 European ancestry controls	1,277 European ancestry early-onset eczema and childhood asthma cases, 7,004 European ancestry controls	17q12	IKZF3	IKZF3			ENSG00000161405	NA	NA	rs10445308-C	rs10445308	0	10445308	intron_variant	0	0.529	5E-8	7.30103		1.22	[1.14-1.30]	Affymetrix, Illumina [1633153] (imputed)	N
16	rs9303279	1.65902e-15	17	37938047	rs10445308	6.36911e-14	Asthma and cardiovascular disease	44700	35126453	Zhou Y	44581	Front Genet	www.ncbi.nlm.nih.gov/pubmed/35126453	Shared Genetic Architecture and Causal Relationship Between Asthma and Cardiovascular Diseases: A Large-Scale Cross-Trait Analysis.	19,954 European ancestry cases, 107,715 European ancestry controls	NA	17q12		IKZF3			ENSG00000161405	NA	NA	rs10445308-?	rs10445308	0	10445308	intron_variant	0	NR	8E-35	34.0969		NA		NR [NR]	N
16	rs9303279	1.65902e-15	17	37938047	rs10445308	6.36911e-14	Asthma	44544	34594039	Sakaue S	44469	Nat Genet	www.ncbi.nlm.nih.gov/pubmed/34594039	A cross-population atlas of genetic associations for 220 human phenotypes.	13,015 East Asian ancestry cases, 162,933 East Asian ancestry controls	NA	17q12		IKZF3			ENSG00000161405	NA	NA	rs10445308-T	rs10445308	0	10445308	intron_variant	0	0.328463137	2E-10	9.69897		0.0917388	[0.063-0.12] unit decrease	Illumina [13429513] (imputed)	N
16	rs9303279	1.65902e-15	17	38068514	rs1011082	6.56943e-14	Asthma in gastrointestinal disease	44951	36344522	Jia G	44872	Nat Commun	www.ncbi.nlm.nih.gov/pubmed/36344522	Discerning asthma endotypes through comorbidity mapping.	44,383 European ancestry cases, 260,715 European ancestry controls	4,854 European ancestry cases, 33,806 European ancestry controls, 998 Caribbean ancestry cases, 5,835 Caribbean ancestry controls, 3,368 East Asian ancestry cases, 191,045 East Asian ancestry controls	17q21.1		GSDMB			ENSG00000073605	NA	NA	rs1011082-C	rs1011082	0	1011082	intron_variant	0	0.48	5E-10	9.30103	(EA)	0.79	[0.76-0.82]	NR [96000000] (imputed)	N
16	rs9303279	1.65902e-15	17	38068514	rs1011082	6.56943e-14	Asthma in any disease	44951	36344522	Jia G	44872	Nat Commun	www.ncbi.nlm.nih.gov/pubmed/36344522	Discerning asthma endotypes through comorbidity mapping.	44,383 European ancestry cases, 260,715 European ancestry controls	4,854 European ancestry cases, 33,806 European ancestry controls, 998 Caribbean ancestry cases, 5,835 Caribbean ancestry controls, 3,368 East Asian ancestry cases, 191,045 East Asian ancestry controls	17q21.1		GSDMB			ENSG00000073605	NA	NA	rs1011082-C	rs1011082	0	1011082	intron_variant	0	0.48	2E-40	39.699		0.8	[0.79-0.81]	NR [96000000] (imputed)	N
16	rs9303279	1.65902e-15	17	38068514	rs1011082	6.56943e-14	Asthma	44544	34594039	Sakaue S	44469	Nat Genet	www.ncbi.nlm.nih.gov/pubmed/34594039	A cross-population atlas of genetic associations for 220 human phenotypes.	38,369 European ancestry cases, 411,131 European ancestry controls, 13,015 East Asian ancestry cases, 162,933 East Asian ancestry controls	NA	17q21.1		GSDMB			ENSG00000073605	NA	NA	rs1011082-C	rs1011082	0	1011082	intron_variant	0	NR	5E-31	30.301		0.0823	[0.068-0.096] unit increase	Affymetrix, Illumina [25837673] (imputed)	N
16	rs9303279	1.65902e-15	17	38068514	rs1011082	6.56943e-14	Pediatric asthma	44544	34594039	Sakaue S	44469	Nat Genet	www.ncbi.nlm.nih.gov/pubmed/34594039	A cross-population atlas of genetic associations for 220 human phenotypes.	27,712 European ancestry cases, 411,131 European ancestry controls, 547 East Asian ancestry cases, 161,803 East Asian ancestry controls	NA	17q21.1		GSDMB			ENSG00000073605	NA	NA	rs1011082-C	rs1011082	0	1011082	intron_variant	0	NR	1E-21	21		0.088	[0.07-0.106] unit increase	Affymetrix, Illumina [25832605] (imputed)	N
16	rs9303279	1.65902e-15	17	38068514	rs1011082	6.56943e-14	Medication use (glucocorticoids)	43637	31015401	Wu Y	43578	Nat Commun	www.ncbi.nlm.nih.gov/pubmed/31015401	Genome-wide association study of medication-use and associated disease in the UK Biobank.	17,352 European ancestry cases, 188,348 European ancestry controls	NA	17q21.1	GSDMB	GSDMB			ENSG00000073605	NA	NA	rs1011082-C	rs1011082	0	1011082	intron_variant	0	0.483207	3E-11	10.5229		0.07408	[0.052-0.096] unit increase	Affymetrix [7288503] (imputed)	N
16	rs9303279	1.65902e-15	17	38068514	rs1011082	6.56943e-14	Medication use (adrenergics, inhalants)	43637	31015401	Wu Y	43578	Nat Commun	www.ncbi.nlm.nih.gov/pubmed/31015401	Genome-wide association study of medication-use and associated disease in the UK Biobank.	28,880 European ancestry cases, 147,565 European ancestry controls	NA	17q21.1	GSDMB	GSDMB			ENSG00000073605	NA	NA	rs1011082-C	rs1011082	0	1011082	intron_variant	0	0.485127	7E-20	19.1549		0.0822033	[0.065-0.1] unit increase	Affymetrix [7288503] (imputed)	N
16	rs9303279	1.65902e-15	17	38068514	rs1011082	6.56943e-14	Medication use (glucocorticoids)	44544	34594039	Sakaue S	44469	Nat Genet	www.ncbi.nlm.nih.gov/pubmed/34594039	A cross-population atlas of genetic associations for 220 human phenotypes.	17,352 European ancestry cases, 188,348 European ancestry controls, 13,102 East Asian ancestry cases, 165,624 East Asian ancestry controls	NA	17q21.1		GSDMB			ENSG00000073605	NA	NA	rs1011082-C	rs1011082	0	1011082	intron_variant	0	NR	1E-11	11		0.0599	[0.042-0.077] unit increase	Affymetrix, Illumina [15248280] (imputed)	N
16	rs9303279	1.65902e-15	17	37962987	rs4795395	6.78822e-14	Primary biliary cholangitis	43502	30643196	Hitomi Y	43479	Sci Rep	www.ncbi.nlm.nih.gov/pubmed/30643196	POGLUT1, the putative effector gene driven by rs2293370 in primary biliary cholangitis susceptibility locus chromosome 3q13.33.	1,855 Japanese ancestry cases, 1,719 Japanese ancestry controls	NA	17q21.1	ZPBP2, GSDMB, IKZF3	IKZF3			ENSG00000161405	NA	NA	rs4795395-?	rs4795395	0	4795395	intron_variant	0	NR	4E-12	11.3979		1.42		Affymetrix [NR] (imputed)	N
15	rs12440014	1.64112e-28	15	78969256	rs4886579	7.47566e-14	Post bronchodilator FEV1/FVC ratio	42657	26634245	Lutz SM	42341	BMC Genet	www.ncbi.nlm.nih.gov/pubmed/26634245	A genome-wide association study identifies risk loci for spirometric measures among smokers of European and African ancestry.	10,094 European ancestry current and former smoker individuals, 3,260 African American current and former smoker individuals, 178 current and former smoker individuals	NA	15q25.1	Intergenic	CHRNB4			ENSG00000117971	NA	NA	rs4886579-T	rs4886579	0	4886579	intron_variant	0	0.386	3E-8	7.52288		0.011	unit decrease	Illumina [NR] (imputed)	N
15	rs12440014	1.64112e-28	15	78969256	rs4886579	7.47566e-14	Post bronchodilator FEV1	42657	26634245	Lutz SM	42341	BMC Genet	www.ncbi.nlm.nih.gov/pubmed/26634245	A genome-wide association study identifies risk loci for spirometric measures among smokers of European and African ancestry.	10,094 European ancestry current and former smoker individuals, 3,260 African American current and former smoker individuals, 178 current and former smoker individuals	NA	15q25.1	Intergenic	CHRNB4			ENSG00000117971	NA	NA	rs4886579-T	rs4886579	0	4886579	intron_variant	0	0.389	3E-8	7.52288		0.054	NR unit decrease	Illumina [NR] (imputed)	N
15	rs12440014	1.64112e-28	15	78969256	rs4886579	7.47566e-14	Aerodigestive squamous cell cancer (pleiotropy)	44428	33667223	Lesseur C	44260	PLoS Genet	www.ncbi.nlm.nih.gov/pubmed/33667223	Genome-wide association meta-analysis identifies pleiotropic risk loci for aerodigestive squamous cell cancers.	7,426 European ancestry lung squamous cell carcinoma cases, 5,452 European ancestry oral and oropharynx squamous cell carcinoma cases, 693 European ancestry laryngeal squamous cell carcinoma cases, 316 European ancestry esophageal squamous cell carcinoma cases, 61,961 European ancestry controls	NA	15q25.1	NR	CHRNB4			ENSG00000117971	NA	NA	rs4886579-T	rs4886579	0	4886579	intron_variant	0	0.4	1E-13	13		1.12	[1.08-1.16]	Illumina [8468885] (imputed)	N
6	rs6537291	2.31144e-20	4	145423968	rs973796	7.53655e-14	Post bronchodilator FEV1/FVC ratio	42657	26634245	Lutz SM	42341	BMC Genet	www.ncbi.nlm.nih.gov/pubmed/26634245	A genome-wide association study identifies risk loci for spirometric measures among smokers of European and African ancestry.	10,094 European ancestry current and former smoker individuals, 3,260 African American current and former smoker individuals, 178 current and former smoker individuals	NA	4q31.21	Intergenic	NA - KRT18P51		ENSG00000250504		NA	69422	rs973796-A	rs973796	0	973796	intron_variant	1	0.66	3E-12	11.5229		0.014	unit decrease	Illumina [NR] (imputed)	N
6	rs6537291	2.31144e-20	4	145423968	rs973796	7.53655e-14	Post bronchodilator FEV1	42657	26634245	Lutz SM	42341	BMC Genet	www.ncbi.nlm.nih.gov/pubmed/26634245	A genome-wide association study identifies risk loci for spirometric measures among smokers of European and African ancestry.	10,094 European ancestry current and former smoker individuals, 3,260 African American current and former smoker individuals, 178 current and former smoker individuals	NA	4q31.21	Intergenic	NA - KRT18P51		ENSG00000250504		NA	69422	rs973796-A	rs973796	0	973796	intron_variant	1	0.657	8E-12	11.0969		0.065	NR unit decrease	Illumina [NR] (imputed)	N
16	rs9303279	1.65902e-15	17	38070071	rs7216558	7.70423e-14	Asthma (moderate or severe)	44749	35368043	Chang D	44653	Sci Rep	www.ncbi.nlm.nih.gov/pubmed/35368043	A whole genome sequencing study of moderate to severe asthma identifies a lung function locus associated with asthma risk.	3,181 European ancestry cases, 3,590 European ancestry controls	NA	17q21.1		GSDMB			ENSG00000073605	NA	NA	rs7216558-T	rs7216558	0	7216558	intron_variant	0	NR	2E-11	10.699		1.263	[1.19-1.33]	Illumina [10766565]	N
16	rs9303279	1.65902e-15	17	38024626	rs11557466	7.7336e-14	Asthma and cardiovascular disease	44700	35126453	Zhou Y	44581	Front Genet	www.ncbi.nlm.nih.gov/pubmed/35126453	Shared Genetic Architecture and Causal Relationship Between Asthma and Cardiovascular Diseases: A Large-Scale Cross-Trait Analysis.	19,954 European ancestry cases, 107,715 European ancestry controls	NA	17q21.1		ZPBP2			ENSG00000186075	NA	NA	rs11557466-?	rs11557466	0	11557466	missense_variant	0	NR	2E-32	31.699		NA		NR [NR]	N
6	rs6537291	2.31144e-20	4	145434584	rs1032295	7.93079e-14	Post bronchodilator FEV1/FVC ratio	42657	26634245	Lutz SM	42341	BMC Genet	www.ncbi.nlm.nih.gov/pubmed/26634245	A genome-wide association study identifies risk loci for spirometric measures among smokers of European and African ancestry.	10,094 European ancestry current and former smoker individuals, 3,260 African American current and former smoker individuals, 178 current and former smoker individuals	NA	4q31.21	Intergenic	NA - KRT18P51		ENSG00000250504		NA	58806	rs1032295-T	rs1032295	0	1032295	intron_variant	1	0.582	3E-12	11.5229		0.014	unit decrease	Illumina [NR] (imputed)	N
6	rs6537291	2.31144e-20	4	145434584	rs1032295	7.93079e-14	Post bronchodilator FEV1	42657	26634245	Lutz SM	42341	BMC Genet	www.ncbi.nlm.nih.gov/pubmed/26634245	A genome-wide association study identifies risk loci for spirometric measures among smokers of European and African ancestry.	10,094 European ancestry current and former smoker individuals, 3,260 African American current and former smoker individuals, 178 current and former smoker individuals	NA	4q31.21	Intergenic	NA - KRT18P51		ENSG00000250504		NA	58806	rs1032295-T	rs1032295	0	1032295	intron_variant	1	0.581	3E-10	9.52288		0.063	NR unit decrease	Illumina [NR] (imputed)	N
16	rs9303279	1.65902e-15	17	37939839	rs12942330	8.32364e-14	Primary biliary cholangitis	44525	34033851	Cordell HJ	44338	J Hepatol	www.ncbi.nlm.nih.gov/pubmed/34033851	An international genome-wide meta-analysis of primary biliary cholangitis: novel risk loci and candidate drugs.	2,495 East Asian ancestry cases, 4,283 East Asian ancestry controls	NA	17q12		IKZF3			ENSG00000161405	NA	NA	rs12942330-T	rs12942330	0	12942330	intron_variant	0	NR	6E-15	14.2218		0.318637	[0.24-0.4] unit increase	NR [5275424] (imputed)	N
15	rs12440014	1.64112e-28	15	78968229	rs11072785	8.62322e-14	Post bronchodilator FEV1/FVC ratio	42657	26634245	Lutz SM	42341	BMC Genet	www.ncbi.nlm.nih.gov/pubmed/26634245	A genome-wide association study identifies risk loci for spirometric measures among smokers of European and African ancestry.	10,094 European ancestry current and former smoker individuals, 3,260 African American current and former smoker individuals, 178 current and former smoker individuals	NA	15q25.1	Intergenic	CHRNB4			ENSG00000117971	NA	NA	rs11072785-T	rs11072785	0	11072785	intron_variant	0	0.386	3E-8	7.52288		0.011	unit decrease	Illumina [NR] (imputed)	N
15	rs12440014	1.64112e-28	15	78968229	rs11072785	8.62322e-14	Post bronchodilator FEV1	42657	26634245	Lutz SM	42341	BMC Genet	www.ncbi.nlm.nih.gov/pubmed/26634245	A genome-wide association study identifies risk loci for spirometric measures among smokers of European and African ancestry.	10,094 European ancestry current and former smoker individuals, 3,260 African American current and former smoker individuals, 178 current and former smoker individuals	NA	15q25.1	Intergenic	CHRNB4			ENSG00000117971	NA	NA	rs11072785-T	rs11072785	0	11072785	intron_variant	0	0.389	3E-8	7.52288		0.053	NR unit decrease	Illumina [NR] (imputed)	N
6	rs6537291	2.31144e-20	4	145431093	rs1512283	9.42172e-14	Post bronchodilator FEV1/FVC ratio	42657	26634245	Lutz SM	42341	BMC Genet	www.ncbi.nlm.nih.gov/pubmed/26634245	A genome-wide association study identifies risk loci for spirometric measures among smokers of European and African ancestry.	10,094 European ancestry current and former smoker individuals, 3,260 African American current and former smoker individuals, 178 current and former smoker individuals	NA	4q31.21	Intergenic	NA - KRT18P51		ENSG00000250504		NA	62297	rs1512283-T	rs1512283	0	1512283	intron_variant	1	0.34	1E-10	10		0.012	unit increase	Illumina [NR] (imputed)	N
6	rs6537291	2.31144e-20	4	145431093	rs1512283	9.42172e-14	Post bronchodilator FEV1	42657	26634245	Lutz SM	42341	BMC Genet	www.ncbi.nlm.nih.gov/pubmed/26634245	A genome-wide association study identifies risk loci for spirometric measures among smokers of European and African ancestry.	10,094 European ancestry current and former smoker individuals, 3,260 African American current and former smoker individuals, 178 current and former smoker individuals	NA	4q31.21	Intergenic	NA - KRT18P51		ENSG00000250504		NA	62297	rs1512283-T	rs1512283	0	1512283	intron_variant	1	0.342	1E-10	10		0.06	NR unit increase	Illumina [NR] (imputed)	N
16	rs9303279	1.65902e-15	17	38165541	rs7222039	1.10796e-13	Ease of getting up in the morning	43641	30804565	Jansen PR	43521	Nat Genet	www.ncbi.nlm.nih.gov/pubmed/30804565	Genome-wide analysis of insomnia in 1,331,010 individuals identifies new risk loci and functional pathways.	385,949 European ancestry individuals	NA	17q21.1	NR	PSMD3 - CSF3	ENSG00000108344	ENSG00000108342		11329	6073	rs7222039-T	rs7222039	0	7222039	intergenic_variant	1	0.4467	3E-8	7.52288		0.0095	[0.0062-0.0128] unit increase	Affymetrix, Illumina [10862568] (imputed)	N
6	rs6537291	2.31144e-20	4	145431497	rs1512282	1.12176e-13	White blood cell count	43504	30595370	Kichaev G	43461	Am J Hum Genet	www.ncbi.nlm.nih.gov/pubmed/30595370	Leveraging Polygenic Functional Enrichment to Improve GWAS Power.	approximately 444,000 European ancestry individuals	NA	4q31.21		NA - KRT18P51		ENSG00000250504		NA	61893	rs1512282-?	rs1512282	0	1512282	intron_variant	1	NR	7E-8	7.1549		NA		NR [~ 8900000] (imputed)	N
6	rs6537291	2.31144e-20	4	145431497	rs1512282	1.12176e-13	Post bronchodilator FEV1/FVC ratio	42657	26634245	Lutz SM	42341	BMC Genet	www.ncbi.nlm.nih.gov/pubmed/26634245	A genome-wide association study identifies risk loci for spirometric measures among smokers of European and African ancestry.	10,094 European ancestry current and former smoker individuals, 3,260 African American current and former smoker individuals, 178 current and former smoker individuals	NA	4q31.21	Intergenic	NA - KRT18P51		ENSG00000250504		NA	61893	rs1512282-A	rs1512282	0	1512282	intron_variant	1	0.338	7E-11	10.1549		0.012	unit decrease	Illumina [NR] (imputed)	N
6	rs6537291	2.31144e-20	4	145431497	rs1512282	1.12176e-13	Post bronchodilator FEV1	42657	26634245	Lutz SM	42341	BMC Genet	www.ncbi.nlm.nih.gov/pubmed/26634245	A genome-wide association study identifies risk loci for spirometric measures among smokers of European and African ancestry.	10,094 European ancestry current and former smoker individuals, 3,260 African American current and former smoker individuals, 178 current and former smoker individuals	NA	4q31.21	Intergenic	NA - KRT18P51		ENSG00000250504		NA	61893	rs1512282-A	rs1512282	0	1512282	intron_variant	1	0.34	4E-11	10.3979		0.061	NR unit decrease	Illumina [NR] (imputed)	N
6	rs6537291	2.31144e-20	4	145431497	rs1512282	1.12176e-13	Pre bronchodilator FEV1/FVC ratio in never-smokers	42822	27612410	van der Plaat DA	42619	J Allergy Clin Immunol	www.ncbi.nlm.nih.gov/pubmed/27612410	Genome-wide association study on the FEV1/FVC ratio in never-smokers identifies HHIP and FAM13A.	5,070 European ancestry individuals	1,966 European ancestry individuals	4q31.21	HHIP	NA - KRT18P51		ENSG00000250504		NA	61893	rs1512282-G	rs1512282	0	1512282	intron_variant	1	0.41	3E-8	7.52288		0.58	[0.36-0.8] % increase	Illumina [227981]	N
15	rs12440014	1.64112e-28	15	78969385	rs4886580	1.14235e-13	Post bronchodilator FEV1/FVC ratio	42657	26634245	Lutz SM	42341	BMC Genet	www.ncbi.nlm.nih.gov/pubmed/26634245	A genome-wide association study identifies risk loci for spirometric measures among smokers of European and African ancestry.	10,094 European ancestry current and former smoker individuals, 3,260 African American current and former smoker individuals, 178 current and former smoker individuals	NA	15q25.1	Intergenic	CHRNB4			ENSG00000117971	NA	NA	rs4886580-T	rs4886580	0	4886580	intron_variant	0	0.598	2E-8	7.69897		0.01	unit increase	Illumina [NR] (imputed)	N
15	rs12440014	1.64112e-28	15	78969385	rs4886580	1.14235e-13	Post bronchodilator FEV1	42657	26634245	Lutz SM	42341	BMC Genet	www.ncbi.nlm.nih.gov/pubmed/26634245	A genome-wide association study identifies risk loci for spirometric measures among smokers of European and African ancestry.	10,094 European ancestry current and former smoker individuals, 3,260 African American current and former smoker individuals, 178 current and former smoker individuals	NA	15q25.1	Intergenic	CHRNB4			ENSG00000117971	NA	NA	rs4886580-T	rs4886580	0	4886580	intron_variant	0	0.597	2E-7	6.69897		0.046	NR unit increase	Illumina [NR] (imputed)	N
15	rs12440014	1.64112e-28	15	78978364	rs4887077	1.16927e-13	Post bronchodilator FEV1/FVC ratio	42657	26634245	Lutz SM	42341	BMC Genet	www.ncbi.nlm.nih.gov/pubmed/26634245	A genome-wide association study identifies risk loci for spirometric measures among smokers of European and African ancestry.	10,094 European ancestry current and former smoker individuals, 3,260 African American current and former smoker individuals, 178 current and former smoker individuals	NA	15q25.1	Intergenic	CHRNB4			ENSG00000117971	NA	NA	rs4887077-T	rs4887077	0	4887077	intron_variant	0	0.428	6E-9	8.22185		0.012	unit decrease	Illumina [NR] (imputed)	N
15	rs12440014	1.64112e-28	15	78978364	rs4887077	1.16927e-13	Post bronchodilator FEV1	42657	26634245	Lutz SM	42341	BMC Genet	www.ncbi.nlm.nih.gov/pubmed/26634245	A genome-wide association study identifies risk loci for spirometric measures among smokers of European and African ancestry.	10,094 European ancestry current and former smoker individuals, 3,260 African American current and former smoker individuals, 178 current and former smoker individuals	NA	15q25.1	Intergenic	CHRNB4			ENSG00000117971	NA	NA	rs4887077-T	rs4887077	0	4887077	intron_variant	0	0.43	2E-8	7.69897		0.055	NR unit decrease	Illumina [NR] (imputed)	N
15	rs12440014	1.64112e-28	15	78966655	rs11639372	1.20345e-13	Post bronchodilator FEV1/FVC ratio	42657	26634245	Lutz SM	42341	BMC Genet	www.ncbi.nlm.nih.gov/pubmed/26634245	A genome-wide association study identifies risk loci for spirometric measures among smokers of European and African ancestry.	10,094 European ancestry current and former smoker individuals, 3,260 African American current and former smoker individuals, 178 current and former smoker individuals	NA	15q25.1	Intergenic	CHRNB4			ENSG00000117971	NA	NA	rs11639372-T	rs11639372	0	11639372	intron_variant	0	0.381	9E-9	8.04576		0.011	unit decrease	Illumina [NR] (imputed)	N
15	rs12440014	1.64112e-28	15	78966655	rs11639372	1.20345e-13	Post bronchodilator FEV1	42657	26634245	Lutz SM	42341	BMC Genet	www.ncbi.nlm.nih.gov/pubmed/26634245	A genome-wide association study identifies risk loci for spirometric measures among smokers of European and African ancestry.	10,094 European ancestry current and former smoker individuals, 3,260 African American current and former smoker individuals, 178 current and former smoker individuals	NA	15q25.1	Intergenic	CHRNB4			ENSG00000117971	NA	NA	rs11639372-T	rs11639372	0	11639372	intron_variant	0	0.384	5E-9	8.30103		0.055	NR unit decrease	Illumina [NR] (imputed)	N
15	rs12440014	1.64112e-28	15	78966655	rs11639372	1.20345e-13	Lung adenocarcinoma	42996	28604730	McKay JD	42898	Nat Genet	www.ncbi.nlm.nih.gov/pubmed/28604730	Large-scale association analysis identifies new lung cancer susceptibility loci and heterogeneity in genetic susceptibility across histological subtypes.	11,273 European ancestry cases, 55,483 European ancestry controls	NA	15q25.1	CHRNB4, LOC646938	CHRNB4			ENSG00000117971	NA	NA	rs11639372-T	rs11639372	0	11639372	intron_variant	0	0.403532831	6E-26	25.2218		1.18835	[1.150784342-1.227144715]	Illumina [10439017] (imputed)	N
15	rs12440014	1.64112e-28	15	78966655	rs11639372	1.20345e-13	Lung cancer	42996	28604730	McKay JD	42898	Nat Genet	www.ncbi.nlm.nih.gov/pubmed/28604730	Large-scale association analysis identifies new lung cancer susceptibility loci and heterogeneity in genetic susceptibility across histological subtypes.	29,266 European ancestry cases, 56,450 European ancestry controls	NA	15q25.1	CHRNB4, LOC646938	CHRNB4			ENSG00000117971	NA	NA	rs11639372-T	rs11639372	0	11639372	intron_variant	0	0.408811078	3E-52	51.5229		1.19721	[1.169764209-1.225296649]	Illumina [10439017] (imputed)	N
15	rs12440014	1.64112e-28	15	78966655	rs11639372	1.20345e-13	Lung cancer in ever smokers	42996	28604730	McKay JD	42898	Nat Genet	www.ncbi.nlm.nih.gov/pubmed/28604730	Large-scale association analysis identifies new lung cancer susceptibility loci and heterogeneity in genetic susceptibility across histological subtypes.	23,223 European ancestry cases, 16,964 European ancestry controls	NA	15q25.1	CHRNB4, LOC646938	CHRNB4			ENSG00000117971	NA	NA	rs11639372-T	rs11639372	0	11639372	intron_variant	0	0.423901062	5E-37	36.301		1.20874	[1.173918989-1.244594833]	Illumina [10439017] (imputed)	N
6	rs6537291	2.31144e-20	4	145425849	rs35937742	1.21522e-13	Post bronchodilator FEV1/FVC ratio	42657	26634245	Lutz SM	42341	BMC Genet	www.ncbi.nlm.nih.gov/pubmed/26634245	A genome-wide association study identifies risk loci for spirometric measures among smokers of European and African ancestry.	10,094 European ancestry current and former smoker individuals, 3,260 African American current and former smoker individuals, 178 current and former smoker individuals	NA	4q31.21	Intergenic	TECRL - KRT18P51	ENSG00000205678	ENSG00000250504		80095229	67541	rs35937742-A	rs35937742	0	35937742	intron_variant	1	0.66	1E-10	10		0.012	unit decrease	Illumina [NR] (imputed)	N
6	rs6537291	2.31144e-20	4	145425849	rs35937742	1.21522e-13	Post bronchodilator FEV1	42657	26634245	Lutz SM	42341	BMC Genet	www.ncbi.nlm.nih.gov/pubmed/26634245	A genome-wide association study identifies risk loci for spirometric measures among smokers of European and African ancestry.	10,094 European ancestry current and former smoker individuals, 3,260 African American current and former smoker individuals, 178 current and former smoker individuals	NA	4q31.21	Intergenic	TECRL - KRT18P51	ENSG00000205678	ENSG00000250504		80095229	67541	rs35937742-A	rs35937742	0	35937742	intron_variant	1	0.658	1E-10	10		0.06	NR unit decrease	Illumina [NR] (imputed)	N
16	rs9303279	1.65902e-15	17	38023745	rs4795397	1.23218e-13	Lymphocyte count	44095	32888493	Chen MH	44075	Cell	www.ncbi.nlm.nih.gov/pubmed/32888493	Trans-ethnic and Ancestry-Specific Blood-Cell Genetics in 746,667 Individuals from 5 Global Populations.	643,370 African American or Afro-Caribbean, African ancestry, European ancestry, East Asian ancestry, Hispanic or Latin American and South Asian ancestry individuals	NA	17q21.1	NR	IKZF3 - ZPBP2	ENSG00000161405	ENSG00000186075		3180	710	rs4795397-G	rs4795397	0	4795397	regulatory_region_variant	1	0.440688	2E-61	60.699		NA		Affymetrix, Illumina [23472807] (imputed)	N
16	rs9303279	1.65902e-15	17	38023745	rs4795397	1.23218e-13	Lymphocyte count	44095	32888493	Chen MH	44075	Cell	www.ncbi.nlm.nih.gov/pubmed/32888493	Trans-ethnic and Ancestry-Specific Blood-Cell Genetics in 746,667 Individuals from 5 Global Populations.	524,923 European ancestry individuals	NA	17q21.1	NR	IKZF3 - ZPBP2	ENSG00000161405	ENSG00000186075		3180	710	rs4795397-G	rs4795397	0	4795397	regulatory_region_variant	1	0.478576	4E-57	56.3979		0.03016	[0.026-0.034] SD unit decrease	Affymetrix, Illumina [50265552] (imputed)	N
16	rs9303279	1.65902e-15	17	38023745	rs4795397	1.23218e-13	Inflammatory bowel disease	42575	26192919	Liu JZ	42205	Nat Genet	www.ncbi.nlm.nih.gov/pubmed/26192919	Association analyses identify 38 susceptibility loci for inflammatory bowel disease and highlight shared genetic risk across populations.	12,882 European ancestry cases, 21,770 European ancestry controls	25,273 European ancestry cases, 26,715 European ancestry controls, 548 Iranian ancestry cases, 342 Iranian ancestry control, 1,423 Indian ancestry cases, 990 Indian ancestry controls, 2,824 East Asian ancestry cases, 3,719 East Asian ancestry controls	17q21.1	NR	IKZF3 - ZPBP2	ENSG00000161405	ENSG00000186075		3180	710	rs4795397-?	rs4795397	0	4795397	regulatory_region_variant	1	NR	8E-44	43.0969	(EA)	NA		Affymetrix, Illumina [~ 9000000] (imputed)	N
16	rs9303279	1.65902e-15	17	38023745	rs4795397	1.23218e-13	Asthma	42943	28461288	Yan Q	42856	Eur Respir J	www.ncbi.nlm.nih.gov/pubmed/28461288	A meta-analysis of genome-wide association studies of asthma in Puerto Ricans.	1,666 Puerto Rican child cases, 478 Puerto Rican adult cases, 1,505 Puerto Rican child controls, 1,388 Puerto Rican adult controls	NA	17q21.1	ZPBP2, GSDMB, ORMDL3	IKZF3 - ZPBP2	ENSG00000161405	ENSG00000186075		3180	710	rs4795397-A	rs4795397	0	4795397	regulatory_region_variant	1	0.64	4E-12	11.3979		NA		Affymetrix, Illumina [7485508] (imputed)	N
16	rs9303279	1.65902e-15	17	38023745	rs4795397	1.23218e-13	Asthma and cardiovascular disease	44700	35126453	Zhou Y	44581	Front Genet	www.ncbi.nlm.nih.gov/pubmed/35126453	Shared Genetic Architecture and Causal Relationship Between Asthma and Cardiovascular Diseases: A Large-Scale Cross-Trait Analysis.	19,954 European ancestry cases, 107,715 European ancestry controls	NA	17q21.1		IKZF3 - ZPBP2	ENSG00000161405	ENSG00000186075		3180	710	rs4795397-?	rs4795397	0	4795397	regulatory_region_variant	1	NR	9E-28	27.0458		NA		NR [NR]	N
16	rs9303279	1.65902e-15	17	38023745	rs4795397	1.23218e-13	Platelet-to-lymphocyte ratio	44543	34469753	Kachuri L	44434	Am J Hum Genet	www.ncbi.nlm.nih.gov/pubmed/34469753	Genetic determinants of blood-cell traits influence susceptibility to childhood acute lymphoblastic leukemia.	234,552 European ancestry individuals	100,478 European ancestry individuals	17q21.1		IKZF3 - ZPBP2	ENSG00000161405	ENSG00000186075		3180	710	rs4795397-A	rs4795397	0	4795397	regulatory_region_variant	1	0.518	4E-30	29.3979		NA		Affymetrix [10369434] (imputed)	N
16	rs9303279	1.65902e-15	17	38053207	rs12453507	1.27713e-13	Type 1 diabetes	43216	25751624	Onengut-Gumuscu S	42095	Nat Genet	www.ncbi.nlm.nih.gov/pubmed/25751624	Fine mapping of type 1 diabetes susceptibility loci and evidence for colocalization of causal variants with lymphoid gene enhancers.	6,683 European ancestry cases, 12,173 European ancestry controls, 2,601 European ancestry affected sibling pair families, 69 European ancestry trios	NA	17q21.1	IKZF3, ORMDL3, GSDMB	ZPBP2 - GSDMB	ENSG00000186075	ENSG00000073605		19058	7641	rs12453507-G	rs12453507	0	12453507	intergenic_variant	1	0.51	1E-8	8		1.11111		Illumina [135870]	N
6	rs6537291	2.31144e-20	4	145425752	rs1960493	1.46137e-13	Post bronchodilator FEV1/FVC ratio	42657	26634245	Lutz SM	42341	BMC Genet	www.ncbi.nlm.nih.gov/pubmed/26634245	A genome-wide association study identifies risk loci for spirometric measures among smokers of European and African ancestry.	10,094 European ancestry current and former smoker individuals, 3,260 African American current and former smoker individuals, 178 current and former smoker individuals	NA	4q31.21	Intergenic	NA - KRT18P51		ENSG00000250504		NA	67638	rs1960493-A	rs1960493	0	1960493	intron_variant	1	0.34	1E-10	10		0.012	unit increase	Illumina [NR] (imputed)	N
6	rs6537291	2.31144e-20	4	145425752	rs1960493	1.46137e-13	Post bronchodilator FEV1	42657	26634245	Lutz SM	42341	BMC Genet	www.ncbi.nlm.nih.gov/pubmed/26634245	A genome-wide association study identifies risk loci for spirometric measures among smokers of European and African ancestry.	10,094 European ancestry current and former smoker individuals, 3,260 African American current and former smoker individuals, 178 current and former smoker individuals	NA	4q31.21	Intergenic	NA - KRT18P51		ENSG00000250504		NA	67638	rs1960493-A	rs1960493	0	1960493	intron_variant	1	0.342	1E-10	10		0.06	NR unit increase	Illumina [NR] (imputed)	N
15	rs12440014	1.64112e-28	15	78967401	rs12902602	1.56058e-13	BMI (smoking interaction)	42957	28443625	Justice AE	42851	Nat Commun	www.ncbi.nlm.nih.gov/pubmed/28443625	Genome-wide meta-analysis of 241,258 adults accounting for smoking behaviour identifies novel loci for obesity traits.	98,173 European ancestry women, 64,373 European ancestry men, 5,829 European ancestry individuals, 10,500 African American/Afro-Caribbean ancestry women, 2,706 African American/Afro-Caribbean ancestry men, 1,030 Indian Asian ancestry women, 7,648 Indian Asian ancestry men, 1,793 Filipino ancestry women, 2,944 Hispanic/Latino ancestry women, 1,764 Hispanic/Latino ancestry men	21,496 European ancestry women, 24,385 European ancestry men, 118,364 European ancestry individuals, 2,326 African American/Afro-Caribbean ancestry women, 855 African American/Afro-Caribbean ancestry men	15q25.1	CHRNB4	CHRNB4			ENSG00000117971	NA	NA	rs12902602-A	rs12902602	0	12902602	intron_variant	0	0.609	6E-13	12.2218		NA		Affymetrix, Illumina, Perlegen [up to 2800000] (imputed)	N
15	rs12440014	1.64112e-28	15	78967401	rs12902602	1.56058e-13	BMI in smokers	42957	28443625	Justice AE	42851	Nat Commun	www.ncbi.nlm.nih.gov/pubmed/28443625	Genome-wide meta-analysis of 241,258 adults accounting for smoking behaviour identifies novel loci for obesity traits.	19,883 European ancestry women, up to 16,928 European ancestry men, up to 973 European ancestry individuals, 1,701 African American/Afro-Caribbean ancestry women, 903 African American/Afro-Caribbean ancestry men, 10 Indian Asian ancestry women, 957 Indian Asian ancestry men, 267 Filipino ancestry women, 475 Hispanic/Latino ancestry women, 446 Hispanic/Latino ancestry men	5,485 European ancestry women, 6,471 European ancestry men, 13,416 European ancestry individuals, 253 African American/Afro-Caribbean ancestry women, 208 African American/Afro-Caribbean ancestry men	15q25.1	CHRNB4	CHRNB4			ENSG00000117971	NA	NA	rs12902602-A	rs12902602	0	12902602	intron_variant	0	0.607	7E-13	12.1549		0.044	[0.032-0.056] kg/m2 increase	Affymetrix, Illumina, Perlegen [up to 2800000] (imputed)	N
15	rs12440014	1.64112e-28	15	78967401	rs12902602	1.56058e-13	Body mass index (joint analysis main effects and smoking interaction)	42957	28443625	Justice AE	42851	Nat Commun	www.ncbi.nlm.nih.gov/pubmed/28443625	Genome-wide meta-analysis of 241,258 adults accounting for smoking behaviour identifies novel loci for obesity traits.	98,173 European ancestry women, 64,373 European ancestry men, 5,829 European ancestry individuals, 10,500 African American/Afro-Caribbean ancestry women, 2,706 African American/Afro-Caribbean ancestry men, 1,030 Indian Asian ancestry women, 7,648 Indian Asian ancestry men, 1,793 Filipino ancestry women, 2,944 Hispanic/Latino ancestry women, 1,764 Hispanic/Latino ancestry men	21,496 European ancestry women, 24,385 European ancestry men, 118,364 European ancestry individuals, 2,326 African American/Afro-Caribbean ancestry women, 855 African American/Afro-Caribbean ancestry men	15q25.1	CHRNB4	CHRNB4			ENSG00000117971	NA	NA	rs12902602-A	rs12902602	0	12902602	intron_variant	0	0.609	2E-12	11.699		NA		Affymetrix, Illumina, Perlegen [up to 2800000] (imputed)	N
15	rs12440014	1.64112e-28	15	78967401	rs12902602	1.56058e-13	Post bronchodilator FEV1/FVC ratio	42657	26634245	Lutz SM	42341	BMC Genet	www.ncbi.nlm.nih.gov/pubmed/26634245	A genome-wide association study identifies risk loci for spirometric measures among smokers of European and African ancestry.	10,094 European ancestry current and former smoker individuals, 3,260 African American current and former smoker individuals, 178 current and former smoker individuals	NA	15q25.1	Intergenic	CHRNB4			ENSG00000117971	NA	NA	rs12902602-A	rs12902602	0	12902602	intron_variant	0	0.612	2E-8	7.69897		0.011	unit increase	Illumina [NR] (imputed)	N
15	rs12440014	1.64112e-28	15	78967401	rs12902602	1.56058e-13	Post bronchodilator FEV1	42657	26634245	Lutz SM	42341	BMC Genet	www.ncbi.nlm.nih.gov/pubmed/26634245	A genome-wide association study identifies risk loci for spirometric measures among smokers of European and African ancestry.	10,094 European ancestry current and former smoker individuals, 3,260 African American current and former smoker individuals, 178 current and former smoker individuals	NA	15q25.1	Intergenic	CHRNB4			ENSG00000117971	NA	NA	rs12902602-A	rs12902602	0	12902602	intron_variant	0	0.608	5E-8	7.30103		0.053	NR unit increase	Illumina [NR] (imputed)	N
15	rs12440014	1.64112e-28	15	78967401	rs12902602	1.56058e-13	Cigarettes smoked per day	44909	36477530	Saunders GRB	44902	Nature	www.ncbi.nlm.nih.gov/pubmed/36477530	Genetic diversity fuels gene discovery for tobacco and alcohol use.	618,489 European ancestry individuals	NA	15q25.1		CHRNB4			ENSG00000117971	NA	NA	rs12902602-G	rs12902602	0	12902602	intron_variant	0	0.401	9E-274	273.046		0.0649	[0.061-0.068] unit increase	NR [NR] (imputed)	N
15	rs12440014	1.64112e-28	15	78968179	rs1021071	1.68351e-13	Post bronchodilator FEV1/FVC ratio	42657	26634245	Lutz SM	42341	BMC Genet	www.ncbi.nlm.nih.gov/pubmed/26634245	A genome-wide association study identifies risk loci for spirometric measures among smokers of European and African ancestry.	10,094 European ancestry current and former smoker individuals, 3,260 African American current and former smoker individuals, 178 current and former smoker individuals	NA	15q25.1	Intergenic	CHRNB4			ENSG00000117971	NA	NA	rs1021071-C	rs1021071	0	1021071	intron_variant	0	0.389	1E-8	8		0.011	unit decrease	Illumina [NR] (imputed)	N
15	rs12440014	1.64112e-28	15	78968179	rs1021071	1.68351e-13	Post bronchodilator FEV1	42657	26634245	Lutz SM	42341	BMC Genet	www.ncbi.nlm.nih.gov/pubmed/26634245	A genome-wide association study identifies risk loci for spirometric measures among smokers of European and African ancestry.	10,094 European ancestry current and former smoker individuals, 3,260 African American current and former smoker individuals, 178 current and former smoker individuals	NA	15q25.1	Intergenic	CHRNB4			ENSG00000117971	NA	NA	rs1021071-C	rs1021071	0	1021071	intron_variant	0	0.391	5E-8	7.30103		0.053	NR unit decrease	Illumina [NR] (imputed)	N
15	rs12440014	1.64112e-28	15	78984214	rs922692	1.88856e-13	Post bronchodilator FEV1/FVC ratio	42657	26634245	Lutz SM	42341	BMC Genet	www.ncbi.nlm.nih.gov/pubmed/26634245	A genome-wide association study identifies risk loci for spirometric measures among smokers of European and African ancestry.	10,094 European ancestry current and former smoker individuals, 3,260 African American current and former smoker individuals, 178 current and former smoker individuals	NA	15q25.1	Intergenic	CHRNB4			ENSG00000117971	NA	NA	rs922692-A	rs922692	0	922692	intron_variant	0	0.389	1E-8	8		0.011	unit decrease	Illumina [NR] (imputed)	N
15	rs12440014	1.64112e-28	15	78984214	rs922692	1.88856e-13	Post bronchodilator FEV1	42657	26634245	Lutz SM	42341	BMC Genet	www.ncbi.nlm.nih.gov/pubmed/26634245	A genome-wide association study identifies risk loci for spirometric measures among smokers of European and African ancestry.	10,094 European ancestry current and former smoker individuals, 3,260 African American current and former smoker individuals, 178 current and former smoker individuals	NA	15q25.1	Intergenic	CHRNB4			ENSG00000117971	NA	NA	rs922692-A	rs922692	0	922692	intron_variant	0	0.392	2E-8	7.69897		0.054	NR unit decrease	Illumina [NR] (imputed)	N
6	rs6537291	2.31144e-20	4	145433575	rs7678427	1.92233e-13	Post bronchodilator FEV1/FVC ratio	42657	26634245	Lutz SM	42341	BMC Genet	www.ncbi.nlm.nih.gov/pubmed/26634245	A genome-wide association study identifies risk loci for spirometric measures among smokers of European and African ancestry.	10,094 European ancestry current and former smoker individuals, 3,260 African American current and former smoker individuals, 178 current and former smoker individuals	NA	4q31.21	Intergenic	NA - KRT18P51		ENSG00000250504		NA	59815	rs7678427-A	rs7678427	0	7678427	intron_variant	1	0.341	1E-12	12		0.014	unit increase	Illumina [NR] (imputed)	N
6	rs6537291	2.31144e-20	4	145433575	rs7678427	1.92233e-13	Post bronchodilator FEV1	42657	26634245	Lutz SM	42341	BMC Genet	www.ncbi.nlm.nih.gov/pubmed/26634245	A genome-wide association study identifies risk loci for spirometric measures among smokers of European and African ancestry.	10,094 European ancestry current and former smoker individuals, 3,260 African American current and former smoker individuals, 178 current and former smoker individuals	NA	4q31.21	Intergenic	NA - KRT18P51		ENSG00000250504		NA	59815	rs7678427-A	rs7678427	0	7678427	intron_variant	1	0.343	5E-12	11.301		0.066	NR unit increase	Illumina [NR] (imputed)	N
6	rs6537291	2.31144e-20	4	145437081	rs7698984	1.97409e-13	Post bronchodilator FEV1/FVC ratio	42657	26634245	Lutz SM	42341	BMC Genet	www.ncbi.nlm.nih.gov/pubmed/26634245	A genome-wide association study identifies risk loci for spirometric measures among smokers of European and African ancestry.	10,094 European ancestry current and former smoker individuals, 3,260 African American current and former smoker individuals, 178 current and former smoker individuals	NA	4q31.21	Intergenic	NA - KRT18P51		ENSG00000250504		NA	56309	rs7698984-A	rs7698984	0	7698984	intron_variant	1	0.602	2E-9	8.69897		0.011	unit increase	Illumina [NR] (imputed)	N
6	rs6537291	2.31144e-20	4	145437081	rs7698984	1.97409e-13	Post bronchodilator FEV1	42657	26634245	Lutz SM	42341	BMC Genet	www.ncbi.nlm.nih.gov/pubmed/26634245	A genome-wide association study identifies risk loci for spirometric measures among smokers of European and African ancestry.	10,094 European ancestry current and former smoker individuals, 3,260 African American current and former smoker individuals, 178 current and former smoker individuals	NA	4q31.21	Intergenic	NA - KRT18P51		ENSG00000250504		NA	56309	rs7698984-A	rs7698984	0	7698984	intron_variant	1	0.601	3E-8	7.52288		0.05	NR unit increase	Illumina [NR] (imputed)	N
6	rs6537291	2.31144e-20	4	145433291	rs13142776	2.11214e-13	Post bronchodilator FEV1/FVC ratio	42657	26634245	Lutz SM	42341	BMC Genet	www.ncbi.nlm.nih.gov/pubmed/26634245	A genome-wide association study identifies risk loci for spirometric measures among smokers of European and African ancestry.	10,094 European ancestry current and former smoker individuals, 3,260 African American current and former smoker individuals, 178 current and former smoker individuals	NA	4q31.21	Intergenic	NA - KRT18P51		ENSG00000250504		NA	60099	rs13142776-A	rs13142776	0	13142776	intron_variant	1	0.34	2E-12	11.699		0.014	unit increase	Illumina [NR] (imputed)	N
6	rs6537291	2.31144e-20	4	145433291	rs13142776	2.11214e-13	Post bronchodilator FEV1	42657	26634245	Lutz SM	42341	BMC Genet	www.ncbi.nlm.nih.gov/pubmed/26634245	A genome-wide association study identifies risk loci for spirometric measures among smokers of European and African ancestry.	10,094 European ancestry current and former smoker individuals, 3,260 African American current and former smoker individuals, 178 current and former smoker individuals	NA	4q31.21	Intergenic	NA - KRT18P51		ENSG00000250504		NA	60099	rs13142776-A	rs13142776	0	13142776	intron_variant	1	0.343	7E-12	11.1549		0.066	NR unit increase	Illumina [NR] (imputed)	N
16	rs9303279	1.65902e-15	17	37922259	rs907092	2.37888e-13	Primary biliary cholangitis	39985	19458352	Hirschfield GM	39953	N Engl J Med	www.ncbi.nlm.nih.gov/pubmed/19458352	Primary biliary cirrhosis associated with HLA, IL12A, and IL12RB2 variants.	505 European ancestry cases, 1,507 European ancestry controls	526 European ancestry cases, 1,206 European ancestry controls	17q12	IKZF3	IKZF3			ENSG00000161405	NA	NA	rs907092-A	rs907092	0	907092	synonymous_variant	0	0.45	8E-6	5.09691		1.29	[1.15-1.44]	Illumina [305724]	N
16	rs9303279	1.65902e-15	17	37922259	rs907092	2.37888e-13	Asthma	42943	28461288	Yan Q	42856	Eur Respir J	www.ncbi.nlm.nih.gov/pubmed/28461288	A meta-analysis of genome-wide association studies of asthma in Puerto Ricans.	1,666 Puerto Rican child cases, 478 Puerto Rican adult cases, 1,505 Puerto Rican child controls, 1,388 Puerto Rican adult controls	NA	17q12	GRB7, IKZF3	IKZF3			ENSG00000161405	NA	NA	rs907092-G	rs907092	0	907092	synonymous_variant	0	0.66	1E-12	12		1.41		Affymetrix, Illumina [7485508] (imputed)	N
16	rs9303279	1.65902e-15	17	37922259	rs907092	2.37888e-13	Asthma and cardiovascular disease	44700	35126453	Zhou Y	44581	Front Genet	www.ncbi.nlm.nih.gov/pubmed/35126453	Shared Genetic Architecture and Causal Relationship Between Asthma and Cardiovascular Diseases: A Large-Scale Cross-Trait Analysis.	19,954 European ancestry cases, 107,715 European ancestry controls	NA	17q12		IKZF3			ENSG00000161405	NA	NA	rs907092-?	rs907092	0	907092	synonymous_variant	0	NR	5E-33	32.301		NA		NR [NR]	N
16	rs9303279	1.65902e-15	17	37922259	rs907092	2.37888e-13	Childhood asthma	44629	34834492	Espuela-Ortiz A	44503	J Pers Med	www.ncbi.nlm.nih.gov/pubmed/34834492	Role of Sex on the Genetic Susceptibility to Childhood Asthma in Latinos and African Americans.	3,075 African ancestry, European ancestry, Native American ancestry females	NA	17q12		IKZF3			ENSG00000161405	NA	NA	rs907092-A	rs907092	0	907092	synonymous_variant	0	NR	6E-11	10.2218		0.69	[0.54-0.89]	Affymetrix [6680224] (imputed)	N
16	rs9303279	1.65902e-15	17	37922259	rs907092	2.37888e-13	Adult asthma	43530	30787307	Daya M	43516	Nat Commun	www.ncbi.nlm.nih.gov/pubmed/30787307	Association study in African-admixed populations across the Americas recapitulates asthma risk loci in non-African populations.	4,235 African American Afro-Caribbean cases, 5,283 African American Afro-Caribbean controls, 2774 Hispanic cases, 2,362 Hispanic controls	NA	17q12	GSDMB, ORMDL3, ZPBP2, ERBB2	IKZF3			ENSG00000161405	NA	NA	rs907092-G	rs907092	0	907092	synonymous_variant	0	0.80	4E-12	11.3979		1.25	[1.18-1.33]	Affymetrix, Illumina [23328733] (imputed)	N
16	rs9303279	1.65902e-15	17	38066240	rs2290400	2.57088e-13	Type 1 diabetes	39965	19430480	Barrett JC	39943	Nat Genet	www.ncbi.nlm.nih.gov/pubmed/19430480	Genome-wide association study and meta-analysis find that over 40 loci affect risk of type 1 diabetes.	7,514 European ancestry cases, 9,045 European ancestry controls	4,267 European ancestry cases, 4,670 European ancestry controls, 4,342 European ancestry trios from 2,319 families	17q21.1	ORMDL3	GSDMB			ENSG00000073605	NA	NA	rs2290400-?	rs2290400	0	2290400	intron_variant	0	0.50	6E-13	12.2218		1.15	[1.08-1.22]	Affymetrix, Illumina [841622] (imputed)	N
16	rs9303279	1.65902e-15	17	38066240	rs2290400	2.57088e-13	Bronchial hyperresponsiveness in asthma	42769	27439200	Nieuwenhuis MA	42571	Allergy	www.ncbi.nlm.nih.gov/pubmed/27439200	Combining genomewide association study and lung eQTL analysis provides evidence for novel genes associated with asthma.	920 Dutch ancestry cases, 980 Dutch ancestry controls	2,589 European ancestry cases, 473 cases, 6,702 European ancestry controls, 1,892 controls	17q21.1	GSDMA, GSDMB, CRKRS, ORMDL3, PERLD1, IKZF3, PNMT	GSDMB			ENSG00000073605	NA	NA	rs2290400-C	rs2290400	0	2290400	intron_variant	0	NR	3E-20	19.5229		1.34	[NR]	Illumina [294932]	N
16	rs9303279	1.65902e-15	17	38066240	rs2290400	2.57088e-13	Acute lymphoblastic leukemia (childhood)	43154	29348612	Wiemels JL	43118	Nat Commun	www.ncbi.nlm.nih.gov/pubmed/29348612	GWAS in childhood acute lymphoblastic leukemia reveals novel genetic associations at chromosomes 17q12 and 8q24.21.	1,949 Latino cases, 8,584 Latino controls, 1,184 European ancestry cases, 3551 European ancestry controls, 130 African American cases, 3,842 African American controls	959 European ancestry cases, 2,624 European ancestry controls, 530 Latino cases, 511 Latino controls	17q21.1	IKZF3	GSDMB			ENSG00000073605	NA	NA	rs2290400-T	rs2290400	0	2290400	intron_variant	0	NR	1E-9	9		1.17	[1.11-1.23]	Affymetrix [757935]	N
16	rs9303279	1.65902e-15	17	38066240	rs2290400	2.57088e-13	Asthma and cardiovascular disease	44700	35126453	Zhou Y	44581	Front Genet	www.ncbi.nlm.nih.gov/pubmed/35126453	Shared Genetic Architecture and Causal Relationship Between Asthma and Cardiovascular Diseases: A Large-Scale Cross-Trait Analysis.	19,954 European ancestry cases, 107,715 European ancestry controls	NA	17q21.1		GSDMB			ENSG00000073605	NA	NA	rs2290400-?	rs2290400	0	2290400	intron_variant	0	NR	7E-44	43.1549		NA		NR [NR]	N
16	rs9303279	1.65902e-15	17	38069076	rs921650	2.6846e-13	Allergic disease (asthma, hay fever and/or eczema) (age of onset)	44222	32603359	Ferreira MAR	44012	PLoS Genet	www.ncbi.nlm.nih.gov/pubmed/32603359	Age-of-onset information helps identify 76 genetic variants associated with allergic disease.	117,130 European ancestry individuals	NA	17q21.1	NR	GSDMB			ENSG00000073605	NA	NA	rs921650-G	rs921650	0	921650	intron_variant	0	0.507	2E-28	27.699		0.046	[0.038-0.054] unit increase	NR [7647814] (imputed)	N
16	rs9303279	1.65902e-15	17	38069076	rs921650	2.6846e-13	Monocyte percentage of white cells	42977	27863252	Astle WJ	42691	Cell	www.ncbi.nlm.nih.gov/pubmed/27863252	The Allelic Landscape of Human Blood Cell Trait Variation and Links to Common Complex Disease.	170,494 European ancestry individuals	NA	17q21.1	GSDMB	GSDMB			ENSG00000073605	NA	NA	rs921650-A	rs921650	0	921650	intron_variant	0	0.4829	2E-31	30.699		0.0415151	[0.035-0.049] unit decrease	Affymetrix [~ 2500000] (imputed)	N
16	rs9303279	1.65902e-15	17	38069076	rs921650	2.6846e-13	Allergic disease (asthma, hay fever or eczema)	43074	29083406	Ferreira MA	43038	Nat Genet	www.ncbi.nlm.nih.gov/pubmed/29083406	Shared genetic origin of asthma, hay fever and eczema elucidates allergic disease biology.	180,129 European ancestry cases, 180,709 European ancestry controls	NA	17q21.1	GSDMB	GSDMB			ENSG00000073605	NA	NA	rs921650-A	rs921650	0	921650	intron_variant	0	0.48	6E-30	29.2218		1.059	[1.05-1.07]	Affymetrix, Illumina [8307659] (imputed)	N
16	rs9303279	1.65902e-15	17	38066267	rs1008723	2.7087e-13	Dermatomyositis or juvenile dermatomyositis	43322	26362759	Rothwell S	42258	Ann Rheum Dis	www.ncbi.nlm.nih.gov/pubmed/26362759	Dense genotyping of immune-related loci in idiopathic inflammatory myopathies confirms HLA alleles as the strongest genetic risk factor and suggests different genetic background for major clinical subgroups.	879 European dermatomyositis cases, 15,651 European juvenile dermatomyositis ancestry controls		17q21.1	GSDMB	GSDMB			ENSG00000073605	NA	NA	rs1008723-T	rs1008723	0	1008723	intron_variant	0	NR	9E-6	5.04576		1.2	[1.11–1.30]	Illumina [90536]	N
16	rs9303279	1.65902e-15	17	38066267	rs1008723	2.7087e-13	Asthma	43763	31619474	Zhu Z	43755	Eur Respir J	www.ncbi.nlm.nih.gov/pubmed/31619474	Shared Genetics of Asthma and Mental Health Disorders: A Large-Scale Genome-Wide Cross-Trait Analysis.	46,802 European ancestry cases, 347,481 European ancestry controls	23,948 European and unknown ancestry cases, 118,538 European and unknown ancestry controls	17q21.1	MIR4728, CDK12, CSF3, ERBB2, GRB7, GSDMA, GSDMB, IKZF3, LRRC3C, MED1, MED24, MIEN1, MIR6884, MSL1, NEUROD2, NR1D1, ORMDL3, PGAP3, PNMT, PPP1R1B, PSMD3, SNORD124, STARD3, TCAP, THRA, ZPBP2	GSDMB			ENSG00000073605	NA	NA	rs1008723-G	rs1008723	0	1008723	intron_variant	0	0.488661	2E-62	61.699		1.10762	[1.1-1.12]	Affymetrix [8274727] (imputed)	N
16	rs9303279	1.65902e-15	17	38066267	rs1008723	2.7087e-13	Asthma and cardiovascular disease	44700	35126453	Zhou Y	44581	Front Genet	www.ncbi.nlm.nih.gov/pubmed/35126453	Shared Genetic Architecture and Causal Relationship Between Asthma and Cardiovascular Diseases: A Large-Scale Cross-Trait Analysis.	19,954 European ancestry cases, 107,715 European ancestry controls	NA	17q21.1		GSDMB			ENSG00000073605	NA	NA	rs1008723-?	rs1008723	0	1008723	intron_variant	0	NR	5E-43	42.301		NA		NR [NR]	N
16	rs9303279	1.65902e-15	17	38066267	rs1008723	2.7087e-13	Asthma	44882	36329257	Lee CJ	44868	Commun Biol	www.ncbi.nlm.nih.gov/pubmed/36329257	Phenome-wide analysis of Taiwan Biobank reveals novel glycemia-related loci and genetic risks for diabetes.	2,641 Taiwanese ancestry cases, 67,097 Taiwanese ancestry controls	NA	17q21.1		GSDMB			ENSG00000073605	NA	NA	rs1008723-?	rs1008723	0	1008723	intron_variant	0	NR	2E-9	8.69897		0.198371	unit decrease	NR [5925277] (imputed)	N
16	rs9303279	1.65902e-15	17	38066267	rs1008723	2.7087e-13	Atrial fibrillation/atrial flutter	44544	34594039	Sakaue S	44469	Nat Genet	www.ncbi.nlm.nih.gov/pubmed/34594039	A cross-population atlas of genetic associations for 220 human phenotypes.	29,212 European ancestry cases, 400,539 European ancestry controls, 4,150 East Asian ancestry cases, 155,540 East Asian ancestry controls	NA	17q21.1		GSDMB			ENSG00000073605	NA	NA	rs1008723-T	rs1008723	0	1008723	intron_variant	0	NR	9E-9	8.04576		0.0544	[0.036-0.073] unit decrease	Affymetrix, Illumina [25830072] (imputed)	N
16	rs9303279	1.65902e-15	17	38066267	rs1008723	2.7087e-13	Asthma	43920	31959851	Olafsdottir TA	43850	Nat Commun	www.ncbi.nlm.nih.gov/pubmed/31959851	Eighty-eight variants highlight the role of T cell regulation and airway remodeling in asthma pathogenesis.	16,247 European ancestry cases, 346,486 European ancestry controls, 52,942 cases, 355,713 controls	NA	17q21.1	GSDMB, ORMDL3, LRRC3C, ZPBP2, IKZF3, GSDMA	GSDMB			ENSG00000073605	NA	NA	rs1008723-G	rs1008723	0	1008723	intron_variant	0	0.48901	1E-65	65		1.1137	[1.1-1.12]	Affymetrix [32463443] (imputed)	N
16	rs9303279	1.65902e-15	17	38049233	rs12950743	2.79812e-13	Asthma and cardiovascular disease	44700	35126453	Zhou Y	44581	Front Genet	www.ncbi.nlm.nih.gov/pubmed/35126453	Shared Genetic Architecture and Causal Relationship Between Asthma and Cardiovascular Diseases: A Large-Scale Cross-Trait Analysis.	19,954 European ancestry cases, 107,715 European ancestry controls	NA	17q21.1		ZPBP2 - GSDMB	ENSG00000186075	ENSG00000073605		15084	11615	rs12950743-?	rs12950743	0	12950743	intergenic_variant	1	NR	2E-41	40.699		NA		NR [NR]	N
16	rs9303279	1.65902e-15	17	38043343	rs9901146	3.09173e-13	Asthma (time to onset)	43754	27130862	Sarnowski C	42466	J Allergy Clin Immunol	www.ncbi.nlm.nih.gov/pubmed/27130862	Identification of a new locus at 16q12 associated with time to asthma onset.	5,462 European ancestry cases, 8,424 European ancestry controls	NA	17q21.1	ZPBP2, GSDMB	ZPBP2 - GSDMB	ENSG00000186075	ENSG00000073605		9194	17505	rs9901146-G	rs9901146	0	9901146	intergenic_variant	1	0.51	2E-16	15.699		1.18	[1.13-1.22]	Illumina [2387926] (imputed)	N
16	rs9303279	1.65902e-15	17	38043343	rs9901146	3.09173e-13	Eosinophil counts	44095	32888493	Chen MH	44075	Cell	www.ncbi.nlm.nih.gov/pubmed/32888493	Trans-ethnic and Ancestry-Specific Blood-Cell Genetics in 746,667 Individuals from 5 Global Populations.	11,615 African American or Afro-Caribbean and African ancestry individuals	NA	17q21.1	NR	ZPBP2 - GSDMB	ENSG00000186075	ENSG00000073605		9194	17505	rs9901146-G	rs9901146	0	9901146	intergenic_variant	1	0.618121	3E-9	8.52288		0.080604	[0.054-0.107] SD units increase	Affymetrix, Illumina [35935203] (imputed)	N
16	rs9303279	1.65902e-15	17	38043343	rs9901146	3.09173e-13	Asthma (childhood onset)	43643	31036433	Pividori M	43581	Lancet Respir Med	www.ncbi.nlm.nih.gov/pubmed/31036433	Shared and distinct genetic risk factors for childhood-onset and adult-onset asthma: genome-wide and transcriptome-wide studies.	9,433 British ancestry cases, 318,237 British ancestry controls	NA	17q21.1	NR	ZPBP2 - GSDMB	ENSG00000186075	ENSG00000073605		9194	17505	rs9901146-G	rs9901146	0	9901146	intergenic_variant	1	0.51	8E-99	98.0969		1.18		Affymetrix [10894596] (imputed)	N
16	rs9303279	1.65902e-15	17	38043343	rs9901146	3.09173e-13	Asthma (age of onset)	43643	31036433	Pividori M	43581	Lancet Respir Med	www.ncbi.nlm.nih.gov/pubmed/31036433	Shared and distinct genetic risk factors for childhood-onset and adult-onset asthma: genome-wide and transcriptome-wide studies.	37,846 British ancestry individuals	NA	17q21.1	NR	ZPBP2 - GSDMB	ENSG00000186075	ENSG00000073605		9194	17505	rs9901146-G	rs9901146	0	9901146	intergenic_variant	1	0.51	4E-57	56.3979		NA		Affymetrix [10894596] (imputed)	N
16	rs9303279	1.65902e-15	17	38043343	rs9901146	3.09173e-13	Asthma and cardiovascular disease	44700	35126453	Zhou Y	44581	Front Genet	www.ncbi.nlm.nih.gov/pubmed/35126453	Shared Genetic Architecture and Causal Relationship Between Asthma and Cardiovascular Diseases: A Large-Scale Cross-Trait Analysis.	19,954 European ancestry cases, 107,715 European ancestry controls	NA	17q21.1		ZPBP2 - GSDMB	ENSG00000186075	ENSG00000073605		9194	17505	rs9901146-?	rs9901146	0	9901146	intergenic_variant	1	NR	2E-41	40.699		NA		NR [NR]	N
11	rs8176691	6.68151e-15	9	136138317	rs8176690	3.15138e-13	Tyrosine-protein kinase receptor Tie-1, soluble levels	44858	36168886	Thareja G	44832	Hum Mol Genet	www.ncbi.nlm.nih.gov/pubmed/36168886	Differences and commonalities in the genetic architecture of protein quantitative trait loci in European and Arab populations.	2,935 Qatari ancestry individuals	NA	9q34.2		ABO, ABO			ENSG00000175164, ENSG00000281879	NA	NA	rs8176690-G	rs8176690	0	8176690	intron_variant	0	0.372402	5E-26	25.301		0.291627	[0.24-0.35] unit decrease	NR [10004359]	N
16	rs9303279	1.65902e-15	17	38031164	rs11658278	3.32806e-13	Atrial fibrillation	43325	29892015	Roselli C	43262	Nat Genet	www.ncbi.nlm.nih.gov/pubmed/29892015	Multi-ethnic genome-wide association study for atrial fibrillation.	55,114 European ancestry cases, 482,295 European ancestry controls, 8,180 Japanese ancestry cases, 28,612 Japanese ancestry controls, 1,307 African American ancestry cases, 7,660 African American ancestry controls, 845 Hispanic cases, 4,177 Hispanic controls	NA	17q21.1	ZPBP2	ZPBP2			ENSG00000186075	NA	NA	rs11658278-T	rs11658278	0	11658278	intron_variant	0	0.52	3E-6	5.52288		1.03	[1.02-1.05]	Affymetrix, Illumina [up to 12149979] (imputed)	N
16	rs9303279	1.65902e-15	17	38031164	rs11658278	3.32806e-13	Atrial fibrillation	43390	30061737	Nielsen JB	43311	Nat Genet	www.ncbi.nlm.nih.gov/pubmed/30061737	Biobank-driven genomic discovery yields new insight into atrial fibrillation biology.	60,620 European ancestry cases, 970,216 European ancestry controls	NA	17q21.1	ZPBP2, GSDMB, ORMDL3	ZPBP2			ENSG00000186075	NA	NA	rs11658278-T	rs11658278	0	11658278	intron_variant	0	0.479	3E-11	10.5229		1.05	[1.03-1.06]	Illumina [34740186] (imputed)	N
16	rs9303279	1.65902e-15	17	38049589	rs7359623	3.40854e-13	Hay fever and/or eczema	43892	31361310	Johansson A	43676	Hum Mol Genet	www.ncbi.nlm.nih.gov/pubmed/31361310	Genome-wide association analysis of 350 000 Caucasians from the UK Biobank identifies novel loci for asthma, hay fever and eczema.	84,034 European ancestry cases, 239,773 European ancestry controls	NA	17q21.1	NR	ZPBP2 - GSDMB	ENSG00000186075	ENSG00000073605		15440	11259	rs7359623-C	rs7359623	0	7359623	intergenic_variant	1	0.4857	2E-16	15.699		1.05	[1.038-1.062]	Affymetrix [15688218] (imputed)	N
16	rs9303279	1.65902e-15	17	38049589	rs7359623	3.40854e-13	Asthma and cardiovascular disease	44700	35126453	Zhou Y	44581	Front Genet	www.ncbi.nlm.nih.gov/pubmed/35126453	Shared Genetic Architecture and Causal Relationship Between Asthma and Cardiovascular Diseases: A Large-Scale Cross-Trait Analysis.	19,954 European ancestry cases, 107,715 European ancestry controls	NA	17q21.1		ZPBP2 - GSDMB	ENSG00000186075	ENSG00000073605		15440	11259	rs7359623-?	rs7359623	0	7359623	intergenic_variant	1	NR	3E-38	37.5229		NA		NR [NR]	N
16	rs9303279	1.65902e-15	17	38049589	rs7359623	3.40854e-13	JT interval	44858	36050321	Young WJ	44805	Nat Commun	www.ncbi.nlm.nih.gov/pubmed/36050321	Genetic analyses of the electrocardiographic QT interval and its components identify additional loci and pathways.	212,199 European ancestry individuals	NA	17q21.1		ZPBP2 - GSDMB	ENSG00000186075	ENSG00000073605		15440	11259	rs7359623-T	rs7359623	0	7359623	intergenic_variant	1	0.5062	1E-12	12		0.0223	[0.016-0.028] unit decrease	Affymetrix, Illumina [NR] (imputed)	N
16	rs9303279	1.65902e-15	17	38049589	rs7359623	3.40854e-13	Atrial fibrillation	44951	36653681	Miyazawa K	44945	Nat Genet	www.ncbi.nlm.nih.gov/pubmed/36653681	Cross-ancestry genome-wide analysis of atrial fibrillation unveils disease biology and enables cardioembolic risk prediction.	77,690 European ancestry cases, 1,167,040 European ancestry controls, 67,864 Japanese ancestry cases, 1,026,594 Japanese ancestry controls	NA	17q21.1		ZPBP2 - GSDMB	ENSG00000186075	ENSG00000073605		15440	11259	rs7359623-T	rs7359623	0	7359623	intergenic_variant	1	0.4915	1E-14	14		0.0451	[0.034-0.057] unit decrease	Illumina [5000630] (imputed)	N
16	rs9303279	1.65902e-15	17	38049589	rs7359623	3.40854e-13	Atrial fibrillation (MTAG)	44792	35872910	Carcel-Marquez J	44750	Front Cardiovasc Med	www.ncbi.nlm.nih.gov/pubmed/35872910	A Polygenic Risk Score Based on a Cardioembolic Stroke Multitrait Analysis Improves a Clinical Prediction Model for This Stroke Subtype.	1,030,836 European ancestry individuals	NA	17q21.1		ZPBP2 - GSDMB	ENSG00000186075	ENSG00000073605		15440	11259	rs7359623-T	rs7359623	0	7359623	intergenic_variant	1	NR	2E-10	9.69897		0.009	[0.007-0.011] unit decrease	Illumina [6808676] (imputed)	N
15	rs12440014	1.64112e-28	15	79026541	rs4887087	3.63852e-13	Post bronchodilator FEV1/FVC ratio	42657	26634245	Lutz SM	42341	BMC Genet	www.ncbi.nlm.nih.gov/pubmed/26634245	A genome-wide association study identifies risk loci for spirometric measures among smokers of European and African ancestry.	10,094 European ancestry current and former smoker individuals, 3,260 African American current and former smoker individuals, 178 current and former smoker individuals	NA	15q25.1	Intergenic	CHRNB4 - ADAMTS7	ENSG00000117971	ENSG00000136378		6445	25007	rs4887087-T	rs4887087	0	4887087	non_coding_transcript_exon_variant	1	0.376	3E-8	7.52288		0.014	unit decrease	Illumina [NR] (imputed)	N
15	rs12440014	1.64112e-28	15	79026541	rs4887087	3.63852e-13	Post bronchodilator FEV1	42657	26634245	Lutz SM	42341	BMC Genet	www.ncbi.nlm.nih.gov/pubmed/26634245	A genome-wide association study identifies risk loci for spirometric measures among smokers of European and African ancestry.	10,094 European ancestry current and former smoker individuals, 3,260 African American current and former smoker individuals, 178 current and former smoker individuals	NA	15q25.1	Intergenic	CHRNB4 - ADAMTS7	ENSG00000117971	ENSG00000136378		6445	25007	rs4887087-T	rs4887087	0	4887087	non_coding_transcript_exon_variant	1	0.38	2E-8	7.69897		0.066	NR unit decrease	Illumina [NR] (imputed)	N
16	rs9303279	1.65902e-15	17	38028634	rs11557467	4.04935e-13	Asthma and cardiovascular disease	44700	35126453	Zhou Y	44581	Front Genet	www.ncbi.nlm.nih.gov/pubmed/35126453	Shared Genetic Architecture and Causal Relationship Between Asthma and Cardiovascular Diseases: A Large-Scale Cross-Trait Analysis.	19,954 European ancestry cases, 107,715 European ancestry controls	NA	17q21.1		ZPBP2			ENSG00000186075	NA	NA	rs11557467-?	rs11557467	0	11557467	missense_variant	0	NR	4E-30	29.3979		NA		NR [NR]	N
16	rs9303279	1.65902e-15	17	38089344	rs4794820	4.69138e-13	Bipolar I disorder	43658	31043756	Stahl EA	43586	Nat Genet	www.ncbi.nlm.nih.gov/pubmed/31043756	Genome-wide association study identifies 30 loci associated with bipolar disorder.	14,879 European ancestry cases, 31,358 European ancestry controls	NA	17q21.1	NR	LRRC3C			ENSG00000204913	NA	NA	rs4794820-G	rs4794820	0	4794820	intron_variant	0	0.55	1E-7	7		1.08676	[NR]	NR [9372253] (imputed)	N
16	rs9303279	1.65902e-15	17	38089344	rs4794820	4.69138e-13	Asthma	41099	22561531	Wan YI	41034	Thorax	www.ncbi.nlm.nih.gov/pubmed/22561531	Genome-wide association study to identify genetic determinants of severe asthma.	933 European ancestry cases, 3,346 European ancestry controls	231 European ancestry cases, 1,345 European ancestry controls	17q21.1	ORMDL3	LRRC3C			ENSG00000204913	NA	NA	rs4794820-?	rs4794820	0	4794820	intron_variant	0	NR	1E-8	8		1.33	[1.20-1.45]	Illumina [6103628] (imputed)	N
16	rs9303279	1.65902e-15	17	38089344	rs4794820	4.69138e-13	Asthma and cardiovascular disease	44700	35126453	Zhou Y	44581	Front Genet	www.ncbi.nlm.nih.gov/pubmed/35126453	Shared Genetic Architecture and Causal Relationship Between Asthma and Cardiovascular Diseases: A Large-Scale Cross-Trait Analysis.	19,954 European ancestry cases, 107,715 European ancestry controls	NA	17q21.1		LRRC3C			ENSG00000204913	NA	NA	rs4794820-?	rs4794820	0	4794820	intron_variant	0	NR	2E-32	31.699		NA		NR [NR]	N
6	rs6537291	2.31144e-20	4	145397866	rs56304346	4.7155e-13	Post bronchodilator FEV1/FVC ratio	42657	26634245	Lutz SM	42341	BMC Genet	www.ncbi.nlm.nih.gov/pubmed/26634245	A genome-wide association study identifies risk loci for spirometric measures among smokers of European and African ancestry.	10,094 European ancestry current and former smoker individuals, 3,260 African American current and former smoker individuals, 178 current and former smoker individuals	NA	4q31.21	Intergenic	NA - KRT18P51		ENSG00000250504		NA	95524	rs56304346-A	rs56304346	0	56304346	intron_variant	1	0.656	6E-11	10.2218		0.013	unit decrease	Illumina [NR] (imputed)	N
6	rs6537291	2.31144e-20	4	145397866	rs56304346	4.7155e-13	Post bronchodilator FEV1	42657	26634245	Lutz SM	42341	BMC Genet	www.ncbi.nlm.nih.gov/pubmed/26634245	A genome-wide association study identifies risk loci for spirometric measures among smokers of European and African ancestry.	10,094 European ancestry current and former smoker individuals, 3,260 African American current and former smoker individuals, 178 current and former smoker individuals	NA	4q31.21	Intergenic	NA - KRT18P51		ENSG00000250504		NA	95524	rs56304346-A	rs56304346	0	56304346	intron_variant	1	0.653	4E-10	9.39794		0.059	NR unit decrease	Illumina [NR] (imputed)	N
16	rs9303279	1.65902e-15	17	38072247	rs1031460	5.01329e-13	Asthma-COPD overlap syndrome	44694	35104449	John C	44590	Chest	www.ncbi.nlm.nih.gov/pubmed/35104449	Genetic associations and architecture of asthma-chronic obstructive pulmonary disease overlap.	8,068 European ancestry cases, 40,360 European ancestry controls	4,301 European ancestry cases, 48,609 European ancestry controls, 297 African American cases, 1,335 African American controls	17q21.1		GSDMB			ENSG00000073605	NA	NA	rs1031460-G	rs1031460	0	1031460	intron_variant	0	0.504	2E-13	12.699	(EA)	1.117	[1.085-1.151]	Affymetrix [7693381] (imputed)	N
6	rs6537291	2.31144e-20	4	145434688	rs1032296	5.18091e-13	Lung function in heavy smokers (low FEV1 vs high FEV1)	43721	26423011	Wain LV	42274	Lancet Respir Med	www.ncbi.nlm.nih.gov/pubmed/26423011	Novel insights into the genetics of smoking behaviour, lung function, and chronic obstructive pulmonary disease (UK BiLEVE): a genetic association study in UK Biobank.	9,748 European ancestry individuals with low FEV1 measurements, 4,906 European ancestry individuals with high FEV1 measurements	NA	4q31.21	HHIP	GYPA - KRT18P51	ENSG00000170180	ENSG00000250504		372785	58702	rs1032296-T	rs1032296	0	1032296	intron_variant	1	0.430	7E-7	6.1549		1.14	[1.08-1.20]	Affymetrix [28509962] (imputed)	N
6	rs6537291	2.31144e-20	4	145434688	rs1032296	5.18091e-13	Post bronchodilator FEV1/FVC ratio	42657	26634245	Lutz SM	42341	BMC Genet	www.ncbi.nlm.nih.gov/pubmed/26634245	A genome-wide association study identifies risk loci for spirometric measures among smokers of European and African ancestry.	10,094 European ancestry current and former smoker individuals, 3,260 African American current and former smoker individuals, 178 current and former smoker individuals	NA	4q31.21	Intergenic	GYPA - KRT18P51	ENSG00000170180	ENSG00000250504		372785	58702	rs1032296-T	rs1032296	0	1032296	intron_variant	1	0.586	2E-8	7.69897		0.011	unit decrease	Illumina [NR] (imputed)	N
6	rs6537291	2.31144e-20	4	145434688	rs1032296	5.18091e-13	Post bronchodilator FEV1	42657	26634245	Lutz SM	42341	BMC Genet	www.ncbi.nlm.nih.gov/pubmed/26634245	A genome-wide association study identifies risk loci for spirometric measures among smokers of European and African ancestry.	10,094 European ancestry current and former smoker individuals, 3,260 African American current and former smoker individuals, 178 current and former smoker individuals	NA	4q31.21	Intergenic	GYPA - KRT18P51	ENSG00000170180	ENSG00000250504		372785	58702	rs1032296-T	rs1032296	0	1032296	intron_variant	1	0.585	2E-7	6.69897		0.048	NR unit decrease	Illumina [NR] (imputed)	N
6	rs6537291	2.31144e-20	4	145434688	rs1032296	5.18091e-13	Kidney volume	44421	34128465	Liu Y	44362	Elife	www.ncbi.nlm.nih.gov/pubmed/34128465	Genetic architecture of 11 organ traits derived from abdominal MRI using deep learning.	32,860 European ancestry individuals	NA	4q31.21	HHIP	GYPA - KRT18P51	ENSG00000170180	ENSG00000250504		372785	58702	rs1032296-?	rs1032296	0	1032296	intron_variant	1	NR	1E-9	9		0.0388	NR L increase	Affymetrix [9390170] (imputed)	N
6	rs6537291	2.31144e-20	4	145434688	rs1032296	5.18091e-13	Waist-to-hip ratio adjusted for BMI	44432	34021172	Christakoudi S	44337	Sci Rep	www.ncbi.nlm.nih.gov/pubmed/34021172	GWAS of allometric body-shape indices in UK Biobank identifies loci suggesting associations with morphogenesis, organogenesis, adrenal cell renewal and cancer.	219,872 British ancestry women	NA	4q31.21	RP11-361D14.2	GYPA - KRT18P51	ENSG00000170180	ENSG00000250504		372785	58702	rs1032296-T	rs1032296	0	1032296	intron_variant	1	NR	2E-10	9.69897		0.0181971	[0.013-0.024] unit increase	Affymetrix [319769] (imputed)	N
6	rs6537291	2.31144e-20	4	145434688	rs1032296	5.18091e-13	BMI at 3 months old	44732	35315439	Helgeland O	44641	Nat Metab	www.ncbi.nlm.nih.gov/pubmed/35315439	Characterization of the genetic architecture of infant and early childhood body mass index.	14,064 European ancestry individuals	NA	4q31.21		GYPA - KRT18P51	ENSG00000170180	ENSG00000250504		372785	58702	rs1032296-T	rs1032296	0	1032296	intron_variant	1	0.376336	5E-6	5.30103		0.0431157	[0.025-0.061] unit increase	Illumina [9200000] (imputed)	N
6	rs6537291	2.31144e-20	4	145434688	rs1032296	5.18091e-13	BMI at 6 months old	44732	35315439	Helgeland O	44641	Nat Metab	www.ncbi.nlm.nih.gov/pubmed/35315439	Characterization of the genetic architecture of infant and early childhood body mass index.	11,095 European ancestry individuals	NA	4q31.21		GYPA - KRT18P51	ENSG00000170180	ENSG00000250504		372785	58702	rs1032296-T	rs1032296	0	1032296	intron_variant	1	0.376232	1E-8	8		0.0524932	[0.035-0.07] unit increase	Illumina [9200000] (imputed)	N
6	rs6537291	2.31144e-20	4	145434688	rs1032296	5.18091e-13	BMI at 8 months old	44732	35315439	Helgeland O	44641	Nat Metab	www.ncbi.nlm.nih.gov/pubmed/35315439	Characterization of the genetic architecture of infant and early childhood body mass index.	24,302 European ancestry individuals	NA	4q31.21		GYPA - KRT18P51	ENSG00000170180	ENSG00000250504		372785	58702	rs1032296-T	rs1032296	0	1032296	intron_variant	1	0.378308	2E-6	5.69897		0.0455929	[0.027-0.064] unit increase	Illumina [9200000] (imputed)	N
6	rs6537291	2.31144e-20	4	145434688	rs1032296	5.18091e-13	Waist-hip index	44432	34021172	Christakoudi S	44337	Sci Rep	www.ncbi.nlm.nih.gov/pubmed/34021172	GWAS of allometric body-shape indices in UK Biobank identifies loci suggesting associations with morphogenesis, organogenesis, adrenal cell renewal and cancer.	219,872 British ancestry women	NA	4q31.21	RP11-361D14.2	GYPA - KRT18P51	ENSG00000170180	ENSG00000250504		372785	58702	rs1032296-T	rs1032296	0	1032296	intron_variant	1	NR	5E-10	9.30103		0.0178428	[0.012-0.023] unit increase	Affymetrix [319769] (imputed)	N
16	rs9303279	1.65902e-15	17	38066372	rs56380902	5.21165e-13	Atopic asthma	43938	31669095	Zhu Z	43762	J Allergy Clin Immunol	www.ncbi.nlm.nih.gov/pubmed/31669095	Shared Genetic and Experimental Links between Obesity-Related Traits and Asthma Subtypes in UK Biobank.	23,982 European ancestry cases, 393,169 European ancestry controls	NA	17q21.1	NR	GSDMB			ENSG00000073605	NA	NA	rs56380902-?	rs56380902	0	56380902	intron_variant	0	NR	6E-39	38.2218		NA		Affymetrix [~ 8270000] (imputed)	N
16	rs9303279	1.65902e-15	17	38066372	rs56380902	5.21165e-13	Type 1 diabetes	43948	30659077	Onengut-Gumuscu S	43483	Diabetes Care	www.ncbi.nlm.nih.gov/pubmed/30659077	Type 1 Diabetes Risk in African-Ancestry Participants and Utility of an Ancestry-Specific Genetic Risk Score.	1,021 African American cases, 2,928 African American controls	NA	17q21.1	IKZF3, ORMDL3, GSDMB	GSDMB			ENSG00000073605	NA	NA	rs56380902-C	rs56380902	0	56380902	intron_variant	0	0.44	1E-8	8		1.35	[1.22–1.50]	Illumina [114874]	N
11	rs630014	2.99774e-13	9	136121626	rs10901250	5.23094e-13	Hematocrit	44092	32888494	Vuckovic D	44075	Cell	www.ncbi.nlm.nih.gov/pubmed/32888494	The Polygenic and Monogenic Basis of Blood Traits and Diseases.	408,112 British individuals	NA	9q34.2	RP11-430N14.4, ABO	ABO, ABO			ENSG00000175164, ENSG00000281879	NA	NA	rs10901250-A	rs10901250	0	10901250	intron_variant	0	0.122339	2E-31	30.699		0.040504	[0.034-0.047] unit increase	Affymetrix [93095623] (imputed)	N
16	rs9303279	1.65902e-15	17	38051348	rs8067378	5.34676e-13	Cervical cancer	43508	30412241	Takeuchi F	43413	Hum Mol Genet	www.ncbi.nlm.nih.gov/pubmed/30412241	Genome-wide association study of cervical cancer suggests a role for ARRDC3 gene in human papillomavirus infection.	2,609 East Asian ancestry cases, 4,712 East Asian ancestry controls	1,461 Han Chinese ancestry cases, 3,295 Han Chinese ancestry controls	17q21.1		ZPBP2 - GSDMB	ENSG00000186075	ENSG00000073605		17199	9500	rs8067378-G	rs8067378	0	8067378	regulatory_region_variant	1	0.28	3E-6	5.52288		1.22	[NR]	Affymetrix, Illumina [4602429] (imputed)	N
16	rs9303279	1.65902e-15	17	38051348	rs8067378	5.34676e-13	Cervical cancer	41620	23817570	Shi Y	41455	Nat Genet	www.ncbi.nlm.nih.gov/pubmed/23817570	A genome-wide association study identifies two new cervical cancer susceptibility loci at 4q12 and 17q12.	Up to 1,364 Han Chinese ancestry cases, up to 3,028 Han Chinese ancestry controls	4,167 Han Chinese ancestry cases, 7,196 Han Chinese ancestry controls	17q21.1	GSDMB	ZPBP2 - GSDMB	ENSG00000186075	ENSG00000073605		17199	9500	rs8067378-G	rs8067378	0	8067378	regulatory_region_variant	1	0.22	9E-10	9.04576	(Matched)	1.19	[1.13-1.26]	Affymetrix [563339]	N
16	rs9303279	1.65902e-15	17	38051348	rs8067378	5.34676e-13	Primary biliary cirrhosis	43234	22961000	Liu JZ	41183	Nat Genet	www.ncbi.nlm.nih.gov/pubmed/22961000	Dense fine-mapping study identifies new susceptibility loci for primary biliary cirrhosis.	2,861 British and Irish ancestry cases, 8,514 British and Irish ancestry controls	NA	17q21.1	ORMDL3, ZPBP2, GSDMB, IKZF3	ZPBP2 - GSDMB	ENSG00000186075	ENSG00000073605		17199	9500	rs8067378-G	rs8067378	0	8067378	regulatory_region_variant	1	0.52	6E-14	13.2218		1.26	[1.19-1.34]	Illumina [237619] (imputed)	N
16	rs9303279	1.65902e-15	17	38051348	rs8067378	5.34676e-13	Asthma and cardiovascular disease	44700	35126453	Zhou Y	44581	Front Genet	www.ncbi.nlm.nih.gov/pubmed/35126453	Shared Genetic Architecture and Causal Relationship Between Asthma and Cardiovascular Diseases: A Large-Scale Cross-Trait Analysis.	19,954 European ancestry cases, 107,715 European ancestry controls	NA	17q21.1		ZPBP2 - GSDMB	ENSG00000186075	ENSG00000073605		17199	9500	rs8067378-?	rs8067378	0	8067378	regulatory_region_variant	1	NR	3E-41	40.5229		NA		NR [NR]	N
16	rs9303279	1.65902e-15	17	38051348	rs8067378	5.34676e-13	Systemic lupus erythematosus (MTAG)	45100	36750564	Khunsriraksakul C	44964	Nat Commun	www.ncbi.nlm.nih.gov/pubmed/36750564	Multi-ancestry and multi-trait genome-wide association meta-analyses inform clinical risk prediction for systemic lupus erythematosus.	at least 5,877 East Asian ancestry cases, at least 188,588 East Asian ancestry controls, at least 14,355 European ancestry cases, at least 505,956 European ancestry controls, at least 1,393 admixed American ancestry cases, at least 2,327 admixed American ancestry controls (MTAG boosted by autoimmune diseases samples)	NA	17q21.1		ZPBP2 - GSDMB	ENSG00000186075	ENSG00000073605		17199	9500	rs8067378-A	rs8067378	0	8067378	regulatory_region_variant	1	NR	5E-23	22.301		0.076	[0.061-0.091] unit decrease	NR [NR]	N
6	rs6537291	2.31144e-20	4	145401950	rs7666298	7.3399e-13	Post bronchodilator FEV1/FVC ratio	42657	26634245	Lutz SM	42341	BMC Genet	www.ncbi.nlm.nih.gov/pubmed/26634245	A genome-wide association study identifies risk loci for spirometric measures among smokers of European and African ancestry.	10,094 European ancestry current and former smoker individuals, 3,260 African American current and former smoker individuals, 178 current and former smoker individuals	NA	4q31.21	Intergenic	NA - KRT18P51		ENSG00000250504		NA	91440	rs7666298-A	rs7666298	0	7666298	intron_variant	1	0.346	2E-11	10.699		0.013	unit increase	Illumina [NR] (imputed)	N
6	rs6537291	2.31144e-20	4	145401950	rs7666298	7.3399e-13	Post bronchodilator FEV1	42657	26634245	Lutz SM	42341	BMC Genet	www.ncbi.nlm.nih.gov/pubmed/26634245	A genome-wide association study identifies risk loci for spirometric measures among smokers of European and African ancestry.	10,094 European ancestry current and former smoker individuals, 3,260 African American current and former smoker individuals, 178 current and former smoker individuals	NA	4q31.21	Intergenic	NA - KRT18P51		ENSG00000250504		NA	91440	rs7666298-A	rs7666298	0	7666298	intron_variant	1	0.347	4E-10	9.39794		0.059	NR unit increase	Illumina [NR] (imputed)	N
6	rs6537291	2.31144e-20	4	145404513	rs1961266	7.69448e-13	Post bronchodilator FEV1/FVC ratio	42657	26634245	Lutz SM	42341	BMC Genet	www.ncbi.nlm.nih.gov/pubmed/26634245	A genome-wide association study identifies risk loci for spirometric measures among smokers of European and African ancestry.	10,094 European ancestry current and former smoker individuals, 3,260 African American current and former smoker individuals, 178 current and former smoker individuals	NA	4q31.21	Intergenic	NA - KRT18P51		ENSG00000250504		NA	88877	rs1961266-A	rs1961266	0	1961266	intron_variant	1	0.346	2E-11	10.699		0.013	unit increase	Illumina [NR] (imputed)	N
6	rs6537291	2.31144e-20	4	145404513	rs1961266	7.69448e-13	Post bronchodilator FEV1	42657	26634245	Lutz SM	42341	BMC Genet	www.ncbi.nlm.nih.gov/pubmed/26634245	A genome-wide association study identifies risk loci for spirometric measures among smokers of European and African ancestry.	10,094 European ancestry current and former smoker individuals, 3,260 African American current and former smoker individuals, 178 current and former smoker individuals	NA	4q31.21	Intergenic	NA - KRT18P51		ENSG00000250504		NA	88877	rs1961266-A	rs1961266	0	1961266	intron_variant	1	0.347	4E-10	9.39794		0.059	NR unit increase	Illumina [NR] (imputed)	N
15	rs12440014	1.64112e-28	15	78981348	rs12901913	8.55677e-13	Post bronchodilator FEV1/FVC ratio	42657	26634245	Lutz SM	42341	BMC Genet	www.ncbi.nlm.nih.gov/pubmed/26634245	A genome-wide association study identifies risk loci for spirometric measures among smokers of European and African ancestry.	10,094 European ancestry current and former smoker individuals, 3,260 African American current and former smoker individuals, 178 current and former smoker individuals	NA	15q25.1	Intergenic	CHRNB4			ENSG00000117971	NA	NA	rs12901913-T	rs12901913	0	12901913	intron_variant	0	0.39	1E-8	8		0.011	unit decrease	Illumina [NR] (imputed)	N
15	rs12440014	1.64112e-28	15	78981348	rs12901913	8.55677e-13	Post bronchodilator FEV1	42657	26634245	Lutz SM	42341	BMC Genet	www.ncbi.nlm.nih.gov/pubmed/26634245	A genome-wide association study identifies risk loci for spirometric measures among smokers of European and African ancestry.	10,094 European ancestry current and former smoker individuals, 3,260 African American current and former smoker individuals, 178 current and former smoker individuals	NA	15q25.1	Intergenic	CHRNB4			ENSG00000117971	NA	NA	rs12901913-T	rs12901913	0	12901913	intron_variant	0	0.392	2E-8	7.69897		0.056	NR unit decrease	Illumina [NR] (imputed)	N
16	rs9303279	1.65902e-15	17	38067533	rs4795401	9.30837e-13	Asthma	44370	34103634	Valette K	44355	Commun Biol	www.ncbi.nlm.nih.gov/pubmed/34103634	Prioritization of candidate causal genes for asthma in susceptibility loci derived from UK Biobank.	56,167 White-British ancestry cases, 352,255 White-British ancestry controls	NA	17q21.1	GSDMB	GSDMB			ENSG00000073605	NA	NA	rs4795401-G	rs4795401	0	4795401	intron_variant	0	0.510614794713003	1E-55	55		0.102554	[0.09-0.115] unit decrease	Affymetrix [35186738] (imputed)	N
16	rs9303279	1.65902e-15	17	38067533	rs4795401	9.30837e-13	JT interval	44858	36050321	Young WJ	44805	Nat Commun	www.ncbi.nlm.nih.gov/pubmed/36050321	Genetic analyses of the electrocardiographic QT interval and its components identify additional loci and pathways.	252,730 European ancestry, African ancestry, Hispanic or Latin American, South East Asian ancestry, South Asian ancestry individuals	NA	17q21.1		GSDMB			ENSG00000073605	NA	NA	rs4795401-A	rs4795401	0	4795401	intron_variant	0	0.5156	3E-13	12.5229		0.0215	[0.016-0.027] unit increase	Affymetrix, Illumina [NR] (imputed)	N
15	rs12440014	1.64112e-28	15	78862762	rs664172	9.68859e-13	Post bronchodilator FEV1/FVC ratio	42657	26634245	Lutz SM	42341	BMC Genet	www.ncbi.nlm.nih.gov/pubmed/26634245	A genome-wide association study identifies risk loci for spirometric measures among smokers of European and African ancestry.	10,094 European ancestry current and former smoker individuals, 3,260 African American current and former smoker individuals, 178 current and former smoker individuals	NA	15q25.1	CHRNA5	CHRNA5			ENSG00000169684	NA	NA	rs664172-A	rs664172	0	664172	intron_variant	0	0.2	5E-8	7.30103		0.013	unit increase	Illumina [NR] (imputed)	N
15	rs12440014	1.64112e-28	15	78862762	rs664172	9.68859e-13	Post bronchodilator FEV1	42657	26634245	Lutz SM	42341	BMC Genet	www.ncbi.nlm.nih.gov/pubmed/26634245	A genome-wide association study identifies risk loci for spirometric measures among smokers of European and African ancestry.	10,094 European ancestry current and former smoker individuals, 3,260 African American current and former smoker individuals, 178 current and former smoker individuals	NA	15q25.1	CHRNA5	CHRNA5			ENSG00000169684	NA	NA	rs664172-A	rs664172	0	664172	intron_variant	0	0.199	2E-9	8.69897		0.069	NR unit increase	Illumina [NR] (imputed)	N
6	rs6537291	2.31144e-20	4	145516378	rs1489765	1.23194e-12	Post bronchodilator FEV1/FVC ratio	42657	26634245	Lutz SM	42341	BMC Genet	www.ncbi.nlm.nih.gov/pubmed/26634245	A genome-wide association study identifies risk loci for spirometric measures among smokers of European and African ancestry.	10,094 European ancestry current and former smoker individuals, 3,260 African American current and former smoker individuals, 178 current and former smoker individuals	NA	4q31.21	Intergenic	KRT18P51 - HHIP-AS1	ENSG00000250504	ENSG00000248890		22243	47696	rs1489765-T	rs1489765	0	1489765	intron_variant	1	0.614	2E-8	7.69897		0.011	unit increase	Illumina [NR] (imputed)	N
6	rs6537291	2.31144e-20	4	145516378	rs1489765	1.23194e-12	Post bronchodilator FEV1	42657	26634245	Lutz SM	42341	BMC Genet	www.ncbi.nlm.nih.gov/pubmed/26634245	A genome-wide association study identifies risk loci for spirometric measures among smokers of European and African ancestry.	10,094 European ancestry current and former smoker individuals, 3,260 African American current and former smoker individuals, 178 current and former smoker individuals	NA	4q31.21	Intergenic	KRT18P51 - HHIP-AS1	ENSG00000250504	ENSG00000248890		22243	47696	rs1489765-T	rs1489765	0	1489765	intron_variant	1	0.61	4E-7	6.39794		0.047	NR unit increase	Illumina [NR] (imputed)	N
6	rs6537291	2.31144e-20	4	145516378	rs1489765	1.23194e-12	aparc-DKTatlas lh volume cuneus	44712	33875891	Smith SM	44305	Nat Neurosci	www.ncbi.nlm.nih.gov/pubmed/33875891	An expanded set of genome-wide association studies of brain imaging phenotypes in UK Biobank.	21,282 British ancestry individuals	10,686 British ancestry individuals	4q31.21		KRT18P51 - HHIP-AS1	ENSG00000250504	ENSG00000248890		22243	47696	rs1489765-T	rs1489765	0	1489765	intron_variant	1	0.54	2E-8	7.69897		0.055	[0.035-0.075] unit decrease	Affymetrix [17103079] (imputed)	N
16	rs9303279	1.65902e-15	17	37912377	rs12946510	1.38506e-12	Ulcerative colitis	42575	26192919	Liu JZ	42205	Nat Genet	www.ncbi.nlm.nih.gov/pubmed/26192919	Association analyses identify 38 susceptibility loci for inflammatory bowel disease and highlight shared genetic risk across populations.	6,968 European ancestry cases, 20,464 European ancestry controls	10,679 European ancestry cases, 26,715 European ancestry controls, 397 Iranian ancestry cases, 342 Iranian ancestry controls, 1,239 Indian ancestry cases, 990 Indian ancestry controls, 1,134 East Asian ancestry cases, 3,719 East Asian ancestry controls	17q12	NR	GRB7 - IKZF3	ENSG00000141738	ENSG00000161405		8833	1594	rs12946510-A	rs12946510	0	12946510	downstream_gene_variant	1	0.4675	1E-25	25	(EA)	1.14107	[1.12-1.17]	Affymetrix, Illumina [~ 9000000] (imputed)	N
16	rs9303279	1.65902e-15	17	37912377	rs12946510	1.38506e-12	Crohn's disease	42575	26192919	Liu JZ	42205	Nat Genet	www.ncbi.nlm.nih.gov/pubmed/26192919	Association analyses identify 38 susceptibility loci for inflammatory bowel disease and highlight shared genetic risk across populations.	5,956 European ancestry cases, 14,927 European ancestry controls	14,594 European ancestry cases, 26,715 European ancestry controls, 151 Iranian ancestry cases, 342 Iranian ancestry controls, 184 Indian ancestry cases, 990 Indian ancestry controls, 1,690 East Asian ancestry cases, 3,719 East Asian ancestry controls	17q12	NR	GRB7 - IKZF3	ENSG00000141738	ENSG00000161405		8833	1594	rs12946510-A	rs12946510	0	12946510	downstream_gene_variant	1	0.4675	2E-24	23.699	(EA)	1.13115	[1.11-1.15]	Affymetrix, Illumina [~ 9000000] (imputed)	N
16	rs9303279	1.65902e-15	17	37912377	rs12946510	1.38506e-12	Inflammatory bowel disease	42575	26192919	Liu JZ	42205	Nat Genet	www.ncbi.nlm.nih.gov/pubmed/26192919	Association analyses identify 38 susceptibility loci for inflammatory bowel disease and highlight shared genetic risk across populations.	12,882 European ancestry cases, 21,770 European ancestry controls	25,273 European ancestry cases, 26,715 European ancestry controls, 548 Iranian ancestry cases, 342 Iranian ancestry control, 1,423 Indian ancestry cases, 990 Indian ancestry controls, 2,824 East Asian ancestry cases, 3,719 East Asian ancestry controls	17q12	NR	GRB7 - IKZF3	ENSG00000141738	ENSG00000161405		8833	1594	rs12946510-A	rs12946510	0	12946510	downstream_gene_variant	1	0.4675	2E-39	38.699	(EA)	1.14052	[1.12-1.16]	Affymetrix, Illumina [~ 9000000] (imputed)	N
16	rs9303279	1.65902e-15	17	37912377	rs12946510	1.38506e-12	Inflammatory bowel disease	41317	23128233	Jostins L	41214	Nature	www.ncbi.nlm.nih.gov/pubmed/23128233	Host-microbe interactions have shaped the genetic architecture of inflammatory bowel disease.	12,924 European ancestry cases, 21,442 European ancestry controls	25,683 European ancestry cases, 17,015 European ancestry controls	17q12	GSDMB, IKZF3, GSDMA, ZPBP2, ORMDL3	GRB7 - IKZF3	ENSG00000141738	ENSG00000161405		8833	1594	rs12946510-T	rs12946510	0	12946510	downstream_gene_variant	1	0.465	4E-38	37.3979		1.157	[1.124-1.19]	Affymetrix, Illumina [1230000] (imputed)	N
16	rs9303279	1.65902e-15	17	37912377	rs12946510	1.38506e-12	Crohn's disease	42888	28067908	de Lange KM	42744	Nat Genet	www.ncbi.nlm.nih.gov/pubmed/28067908	Genome-wide association study implicates immune activation of multiple integrin genes in inflammatory bowel disease.	12,194 European and unknown ancestry cases, 28,072 European and unknown ancestry controls	NA	17q12	GSDMB, ORMDL3, LRRC3C, GRB7, ZPBP2, GSDMA, IKZF3	GRB7 - IKZF3	ENSG00000141738	ENSG00000161405		8833	1594	rs12946510-?	rs12946510	0	12946510	downstream_gene_variant	1	NR	1E-16	16		NA		Illumina [9560910] (imputed)	N
16	rs9303279	1.65902e-15	17	37912377	rs12946510	1.38506e-12	Ulcerative colitis	42888	28067908	de Lange KM	42744	Nat Genet	www.ncbi.nlm.nih.gov/pubmed/28067908	Genome-wide association study implicates immune activation of multiple integrin genes in inflammatory bowel disease.	12,366 European and unknown ancestry cases, 33,609 European and unknown ancestry controls	NA	17q12	GSDMB, ORMDL3, LRRC3C, GRB7, ZPBP2, GSDMA, IKZF3	GRB7 - IKZF3	ENSG00000141738	ENSG00000161405		8833	1594	rs12946510-?	rs12946510	0	12946510	downstream_gene_variant	1	NR	2E-16	15.699		NA		Illumina [9578670] (imputed)	N
16	rs9303279	1.65902e-15	17	37912377	rs12946510	1.38506e-12	Inflammatory bowel disease	42888	28067908	de Lange KM	42744	Nat Genet	www.ncbi.nlm.nih.gov/pubmed/28067908	Genome-wide association study implicates immune activation of multiple integrin genes in inflammatory bowel disease.	25,042 European and unknown ancestry cases, 34,915 European and unknown ancestry controls	NA	17q12	GSDMB, ORMDL3, LRRC3C, GRB7, ZPBP2, GSDMA, IKZF3	GRB7 - IKZF3	ENSG00000141738	ENSG00000161405		8833	1594	rs12946510-?	rs12946510	0	12946510	downstream_gene_variant	1	NR	2E-26	25.699		NA		Illumina [9725440] (imputed)	N
16	rs9303279	1.65902e-15	17	37912377	rs12946510	1.38506e-12	Multiple sclerosis	43215	24076602	Beecham AH	41579	Nat Genet	www.ncbi.nlm.nih.gov/pubmed/24076602	Analysis of immune-related loci identifies 48 new susceptibility variants for multiple sclerosis.	14,498 European ancestry cases, 24,091 European ancestry controls	14,802 European ancestry cases, 26,703 European ancestry controls	17q12	IKZF3	GRB7 - IKZF3	ENSG00000141738	ENSG00000161405		8833	1594	rs12946510-A	rs12946510	0	12946510	downstream_gene_variant	1	0.48	3E-9	8.52288		1.07		Illumina [161311]	N
16	rs9303279	1.65902e-15	17	37912377	rs12946510	1.38506e-12	Asthma with severe exacerbations	44293	32841424	Herrera-Luis E	44068	Pediatr Allergy Immunol	www.ncbi.nlm.nih.gov/pubmed/32841424	Genome-wide association study reveals a novel locus for asthma with severe exacerbations in diverse populations.	1,283 Latino cases, 2,027 Latino controls	448 African American cases, 595 African American controls	17q12	NR	GRB7 - IKZF3	ENSG00000141738	ENSG00000161405		8833	1594	rs12946510-C	rs12946510	0	12946510	downstream_gene_variant	1	0.682	7E-11	10.1549	(Latino)	1.47059	[1.32-1.67]	Affymetrix [9737707] (imputed)	N
16	rs9303279	1.65902e-15	17	37912377	rs12946510	1.38506e-12	Asthma with severe exacerbations	44293	32841424	Herrera-Luis E	44068	Pediatr Allergy Immunol	www.ncbi.nlm.nih.gov/pubmed/32841424	Genome-wide association study reveals a novel locus for asthma with severe exacerbations in diverse populations.	1,283 Latino cases, 2,027 Latino controls	448 African American cases, 595 African American controls	17q12	GRB7, IKZF3	GRB7 - IKZF3	ENSG00000141738	ENSG00000161405		8833	1594	rs12946510-C	rs12946510	0	12946510	downstream_gene_variant	1	NR	1E-10	10		1.40845	[1.27-1.56]	Affymetrix [9737707] (imputed)	N
16	rs9303279	1.65902e-15	17	37912377	rs12946510	1.38506e-12	Height	44966	36224396	Yengo L	44846	Nature	www.ncbi.nlm.nih.gov/pubmed/36224396	A saturated map of common genetic variants associated with human height.	472,730 East Asian ancestry individuals	NA	17q12		GRB7 - IKZF3	ENSG00000141738	ENSG00000161405		8833	1594	rs12946510-T	rs12946510	0	12946510	downstream_gene_variant	1	0.3088	2E-9	8.69897		0.016	[0.011-0.021] unit increase	Affymetrix, Illumina [1385132] (imputed)	N
6	rs6537291	2.31144e-20	4	145380633	rs62334742	1.4667e-12	Post bronchodilator FEV1/FVC ratio	42657	26634245	Lutz SM	42341	BMC Genet	www.ncbi.nlm.nih.gov/pubmed/26634245	A genome-wide association study identifies risk loci for spirometric measures among smokers of European and African ancestry.	10,094 European ancestry current and former smoker individuals, 3,260 African American current and former smoker individuals, 178 current and former smoker individuals	NA	4q31.21	Intergenic	FREM3 - NA	ENSG00000183090			758806	NA	rs62334742-A	rs62334742	0	62334742	intron_variant	1	0.34	2E-11	10.699		0.014	unit increase	Illumina [NR] (imputed)	N
6	rs6537291	2.31144e-20	4	145380633	rs62334742	1.4667e-12	Post bronchodilator FEV1	42657	26634245	Lutz SM	42341	BMC Genet	www.ncbi.nlm.nih.gov/pubmed/26634245	A genome-wide association study identifies risk loci for spirometric measures among smokers of European and African ancestry.	10,094 European ancestry current and former smoker individuals, 3,260 African American current and former smoker individuals, 178 current and former smoker individuals	NA	4q31.21	Intergenic	FREM3 - NA	ENSG00000183090			758806	NA	rs62334742-A	rs62334742	0	62334742	intron_variant	1	0.342	4E-11	10.3979		0.064	NR unit increase	Illumina [NR] (imputed)	N
11	rs28627930	2.70856e-14	9	136336933	rs4962054	1.48585e-12	Protein FAM3D levels	44858	36168886	Thareja G	44832	Hum Mol Genet	www.ncbi.nlm.nih.gov/pubmed/36168886	Differences and commonalities in the genetic architecture of protein quantitative trait loci in European and Arab populations.	2,935 Qatari ancestry individuals	NA	9q34.2		SLC2A6, SLC2A6			ENSG00000160326, ENSG00000281165	NA	NA	rs4962054-A	rs4962054	0	4962054	3_prime_UTR_variant	0	0.0412266	2E-15	14.699		0.54794	[0.41-0.68] unit increase	NR [10004359]	N
6	rs6537291	2.31144e-20	4	145412511	rs7656246	1.65857e-12	Post bronchodilator FEV1/FVC ratio	42657	26634245	Lutz SM	42341	BMC Genet	www.ncbi.nlm.nih.gov/pubmed/26634245	A genome-wide association study identifies risk loci for spirometric measures among smokers of European and African ancestry.	10,094 European ancestry current and former smoker individuals, 3,260 African American current and former smoker individuals, 178 current and former smoker individuals	NA	4q31.21	Intergenic	NA - KRT18P51		ENSG00000250504		NA	80879	rs7656246-A	rs7656246	0	7656246	intron_variant	1	0.344	1E-11	11		0.013	unit increase	Illumina [NR] (imputed)	N
6	rs6537291	2.31144e-20	4	145412511	rs7656246	1.65857e-12	Post bronchodilator FEV1	42657	26634245	Lutz SM	42341	BMC Genet	www.ncbi.nlm.nih.gov/pubmed/26634245	A genome-wide association study identifies risk loci for spirometric measures among smokers of European and African ancestry.	10,094 European ancestry current and former smoker individuals, 3,260 African American current and former smoker individuals, 178 current and former smoker individuals	NA	4q31.21	Intergenic	NA - KRT18P51		ENSG00000250504		NA	80879	rs7656246-A	rs7656246	0	7656246	intron_variant	1	0.345	2E-11	10.699		0.064	NR unit increase	Illumina [NR] (imputed)	N
6	rs6537291	2.31144e-20	4	145407722	rs1813337	1.72452e-12	Post bronchodilator FEV1/FVC ratio	42657	26634245	Lutz SM	42341	BMC Genet	www.ncbi.nlm.nih.gov/pubmed/26634245	A genome-wide association study identifies risk loci for spirometric measures among smokers of European and African ancestry.	10,094 European ancestry current and former smoker individuals, 3,260 African American current and former smoker individuals, 178 current and former smoker individuals	NA	4q31.21	Intergenic	NA - KRT18P51		ENSG00000250504		NA	85668	rs1813337-A	rs1813337	0	1813337	intron_variant	1	0.345	2E-11	10.699		0.013	unit increase	Illumina [NR] (imputed)	N
6	rs6537291	2.31144e-20	4	145407722	rs1813337	1.72452e-12	Post bronchodilator FEV1	42657	26634245	Lutz SM	42341	BMC Genet	www.ncbi.nlm.nih.gov/pubmed/26634245	A genome-wide association study identifies risk loci for spirometric measures among smokers of European and African ancestry.	10,094 European ancestry current and former smoker individuals, 3,260 African American current and former smoker individuals, 178 current and former smoker individuals	NA	4q31.21	Intergenic	NA - KRT18P51		ENSG00000250504		NA	85668	rs1813337-A	rs1813337	0	1813337	intron_variant	1	0.347	6E-10	9.22185		0.058	NR unit increase	Illumina [NR] (imputed)	N
6	rs6537291	2.31144e-20	4	145399832	rs35440220	1.7365e-12	Post bronchodilator FEV1/FVC ratio	42657	26634245	Lutz SM	42341	BMC Genet	www.ncbi.nlm.nih.gov/pubmed/26634245	A genome-wide association study identifies risk loci for spirometric measures among smokers of European and African ancestry.	10,094 European ancestry current and former smoker individuals, 3,260 African American current and former smoker individuals, 178 current and former smoker individuals	NA	4q31.21	Intergenic	HMGB1P44 - KRT18P51	ENSG00000248956	ENSG00000250504		66514169	93558	rs35440220-A	rs35440220	0	35440220	intron_variant	1	0.656	2E-11	10.699		0.013	unit decrease	Illumina [NR] (imputed)	N
6	rs6537291	2.31144e-20	4	145399832	rs35440220	1.7365e-12	Post bronchodilator FEV1	42657	26634245	Lutz SM	42341	BMC Genet	www.ncbi.nlm.nih.gov/pubmed/26634245	A genome-wide association study identifies risk loci for spirometric measures among smokers of European and African ancestry.	10,094 European ancestry current and former smoker individuals, 3,260 African American current and former smoker individuals, 178 current and former smoker individuals	NA	4q31.21	Intergenic	HMGB1P44 - KRT18P51	ENSG00000248956	ENSG00000250504		66514169	93558	rs35440220-A	rs35440220	0	35440220	intron_variant	1	0.653	2E-11	10.699		0.065	NR unit decrease	Illumina [NR] (imputed)	N
16	rs9303279	1.65902e-15	17	37983492	rs12944882	1.91671e-12	Lymphocyte count	44544	34594039	Sakaue S	44469	Nat Genet	www.ncbi.nlm.nih.gov/pubmed/34594039	A cross-population atlas of genetic associations for 220 human phenotypes.	95,717 East Asian ancestry individuals	NA	17q21.1		IKZF3			ENSG00000161405	NA	NA	rs12944882-C	rs12944882	0	12944882	intron_variant	0	0.268117	5E-10	9.30103		0.0312328	[0.021-0.041] unit decrease	Illumina [13471431] (imputed)	N
16	rs9303279	1.65902e-15	17	38048244	rs9906951	1.93015e-12	Highest math class taken (MTAG)	43416	30038396	Lee JJ	43304	Nat Genet	www.ncbi.nlm.nih.gov/pubmed/30038396	Gene discovery and polygenic prediction from a genome-wide association study of educational attainment in 1.1 million individuals.	811,539 European ancestry individuals	NA	17q21.1	Intergenic	ZPBP2 - GSDMB	ENSG00000186075	ENSG00000073605		14095	12604	rs9906951-T	rs9906951	0	9906951	intergenic_variant	1	0.5097	2E-10	9.69897	(MTAG)	0.0106	[0.0075-0.0137] unit decrease	Affymetrix, Illumina [7100000] (imputed)	N
16	rs9303279	1.65902e-15	17	37985801	rs3816470	2.00777e-12	Lymphocyte count	44095	32888493	Chen MH	44075	Cell	www.ncbi.nlm.nih.gov/pubmed/32888493	Trans-ethnic and Ancestry-Specific Blood-Cell Genetics in 746,667 Individuals from 5 Global Populations.	89,266 East Asian ancestry individuals	NA	17q21.1	NR	IKZF3			ENSG00000161405	NA	NA	rs3816470-A	rs3816470	0	3816470	intron_variant	0	0.722144	8E-10	9.09691		0.033246	[0.023-0.044] SD units increase	Affymetrix, Illumina [16289068] (imputed)	N
16	rs9303279	1.65902e-15	17	37985801	rs3816470	2.00777e-12	Asthma and cardiovascular disease	44700	35126453	Zhou Y	44581	Front Genet	www.ncbi.nlm.nih.gov/pubmed/35126453	Shared Genetic Architecture and Causal Relationship Between Asthma and Cardiovascular Diseases: A Large-Scale Cross-Trait Analysis.	19,954 European ancestry cases, 107,715 European ancestry controls	NA	17q21.1		IKZF3			ENSG00000161405	NA	NA	rs3816470-?	rs3816470	0	3816470	intron_variant	0	NR	3E-39	38.5229		NA		NR [NR]	N
16	rs9303279	1.65902e-15	17	37985801	rs3816470	2.00777e-12	Sinonasal disease	45103	36653354	Saarentaus EC	44944	Nat Commun	www.ncbi.nlm.nih.gov/pubmed/36653354	Inflammatory and infectious upper respiratory diseases associate with 41 genomic loci and type 2 inflammation.	25,235 Finnish ancestry cases, 199,208 Finnish ancestry controls	NA	17q21.1		IKZF3			ENSG00000161405	NA	NA	rs3816470-?	rs3816470	0	3816470	intron_variant	0	NR	3E-7	6.52288		0.95	[0.93-0.97]	NR [16355289] (imputed)	N
16	rs9303279	1.65902e-15	17	37985801	rs3816470	2.00777e-12	Chronic inflammatory sinonasal disease	45103	36653354	Saarentaus EC	44944	Nat Commun	www.ncbi.nlm.nih.gov/pubmed/36653354	Inflammatory and infectious upper respiratory diseases associate with 41 genomic loci and type 2 inflammation.	19,901 Finnish ancestry cases, 199,208 Finnish ancestry controls	NA	17q21.1		IKZF3			ENSG00000161405	NA	NA	rs3816470-G	rs3816470	0	3816470	intron_variant	0	0.568	2E-8	7.69897		0.94		NR [16355289] (imputed)	N
6	rs6537291	2.31144e-20	4	145410477	rs13142879	2.01295e-12	Post bronchodilator FEV1/FVC ratio	42657	26634245	Lutz SM	42341	BMC Genet	www.ncbi.nlm.nih.gov/pubmed/26634245	A genome-wide association study identifies risk loci for spirometric measures among smokers of European and African ancestry.	10,094 European ancestry current and former smoker individuals, 3,260 African American current and former smoker individuals, 178 current and former smoker individuals	NA	4q31.21	Intergenic	NA - KRT18P51		ENSG00000250504		NA	82913	rs13142879-T	rs13142879	0	13142879	intron_variant	1	0.344	1E-11	11		0.013	unit increase	Illumina [NR] (imputed)	N
6	rs6537291	2.31144e-20	4	145410477	rs13142879	2.01295e-12	Post bronchodilator FEV1	42657	26634245	Lutz SM	42341	BMC Genet	www.ncbi.nlm.nih.gov/pubmed/26634245	A genome-wide association study identifies risk loci for spirometric measures among smokers of European and African ancestry.	10,094 European ancestry current and former smoker individuals, 3,260 African American current and former smoker individuals, 178 current and former smoker individuals	NA	4q31.21	Intergenic	NA - KRT18P51		ENSG00000250504		NA	82913	rs13142879-T	rs13142879	0	13142879	intron_variant	1	0.345	2E-11	10.699		0.064	NR unit increase	Illumina [NR] (imputed)	N
15	rs12440014	1.64112e-28	15	78975855	rs72743199	2.08419e-12	Post bronchodilator FEV1/FVC ratio	42657	26634245	Lutz SM	42341	BMC Genet	www.ncbi.nlm.nih.gov/pubmed/26634245	A genome-wide association study identifies risk loci for spirometric measures among smokers of European and African ancestry.	10,094 European ancestry current and former smoker individuals, 3,260 African American current and former smoker individuals, 178 current and former smoker individuals	NA	15q25.1	Intergenic	CHRNB4			ENSG00000117971	NA	NA	rs72743199-A	rs72743199	0	72743199	intron_variant	0	0.613	8E-9	8.09691		0.012	unit increase	Illumina [NR] (imputed)	N
15	rs12440014	1.64112e-28	15	78975855	rs72743199	2.08419e-12	Post bronchodilator FEV1	42657	26634245	Lutz SM	42341	BMC Genet	www.ncbi.nlm.nih.gov/pubmed/26634245	A genome-wide association study identifies risk loci for spirometric measures among smokers of European and African ancestry.	10,094 European ancestry current and former smoker individuals, 3,260 African American current and former smoker individuals, 178 current and former smoker individuals	NA	15q25.1	Intergenic	CHRNB4			ENSG00000117971	NA	NA	rs72743199-A	rs72743199	0	72743199	intron_variant	0	0.61	2E-8	7.69897		0.054	NR unit increase	Illumina [NR] (imputed)	N
15	rs12440014	1.64112e-28	15	78975855	rs72743199	2.08419e-12	Ascending aorta strain	45035	37019578	Pirruccello JP	45017	J Am Coll Cardiol	www.ncbi.nlm.nih.gov/pubmed/37019578	The Genetic Determinants of Aortic Distention.	38,499 European or unknown ancestry individuals	NA	15q25.1		CHRNB4			ENSG00000117971	NA	NA	rs72743199-A	rs72743199	0	72743199	intron_variant	0	0.602336	4E-9	8.39794		0.0360802	[0.024-0.048] unit increase	Affymetrix [11622183] (imputed)	N
16	rs9303279	1.65902e-15	17	38101932	rs4065985	2.14969e-12	Ulcerative colitis	44544	34594039	Sakaue S	44469	Nat Genet	www.ncbi.nlm.nih.gov/pubmed/34594039	A cross-population atlas of genetic associations for 220 human phenotypes.	5,371 European ancestry cases, 412,561 European ancestry controls, 314 East Asian ancestry cases, 178,375 East Asian ancestry controls	NA	17q21.1		LRRC3C - GSDMA	ENSG00000204913	ENSG00000167914		680	7584	rs4065985-C	rs4065985	0	4065985	intergenic_variant	1	NR	1E-8	8		0.1092	[0.071-0.147] unit decrease	Affymetrix, Illumina [25840981] (imputed)	N
6	rs6537291	2.31144e-20	4	145463521	rs6833979	2.34215e-12	Post bronchodilator FEV1/FVC ratio	42657	26634245	Lutz SM	42341	BMC Genet	www.ncbi.nlm.nih.gov/pubmed/26634245	A genome-wide association study identifies risk loci for spirometric measures among smokers of European and African ancestry.	10,094 European ancestry current and former smoker individuals, 3,260 African American current and former smoker individuals, 178 current and former smoker individuals	NA	4q31.21	Intergenic	NA - KRT18P51		ENSG00000250504		NA	29869	rs6833979-A	rs6833979	0	6833979	intron_variant	1	0.314	7E-15	14.1549		0.016	unit increase	Illumina [NR] (imputed)	N
6	rs6537291	2.31144e-20	4	145463521	rs6833979	2.34215e-12	Post bronchodilator FEV1	42657	26634245	Lutz SM	42341	BMC Genet	www.ncbi.nlm.nih.gov/pubmed/26634245	A genome-wide association study identifies risk loci for spirometric measures among smokers of European and African ancestry.	10,094 European ancestry current and former smoker individuals, 3,260 African American current and former smoker individuals, 178 current and former smoker individuals	NA	4q31.21	Intergenic	NA - KRT18P51		ENSG00000250504		NA	29869	rs6833979-A	rs6833979	0	6833979	intron_variant	1	0.316	1E-12	12		0.074	NR unit increase	Illumina [NR] (imputed)	N
6	rs6537291	2.31144e-20	4	145382527	rs55694701	2.36721e-12	Post bronchodilator FEV1/FVC ratio	42657	26634245	Lutz SM	42341	BMC Genet	www.ncbi.nlm.nih.gov/pubmed/26634245	A genome-wide association study identifies risk loci for spirometric measures among smokers of European and African ancestry.	10,094 European ancestry current and former smoker individuals, 3,260 African American current and former smoker individuals, 178 current and former smoker individuals	NA	4q31.21	Intergenic					NA	NA	rs55694701-T	rs55694701	0	55694701	intron_variant	1	0.339	1E-11	11		0.014	unit increase	Illumina [NR] (imputed)	N
6	rs6537291	2.31144e-20	4	145382527	rs55694701	2.36721e-12	Post bronchodilator FEV1	42657	26634245	Lutz SM	42341	BMC Genet	www.ncbi.nlm.nih.gov/pubmed/26634245	A genome-wide association study identifies risk loci for spirometric measures among smokers of European and African ancestry.	10,094 European ancestry current and former smoker individuals, 3,260 African American current and former smoker individuals, 178 current and former smoker individuals	NA	4q31.21	Intergenic					NA	NA	rs55694701-T	rs55694701	0	55694701	intron_variant	1	0.342	3E-11	10.5229		0.065	NR unit increase	Illumina [NR] (imputed)	N
11	rs8176691	6.68151e-15	9	136119527	rs9919007	2.36836e-12	ABO blood group (A vs O)	44515	34202464	Wang M	44371	Genes (Basel)	www.ncbi.nlm.nih.gov/pubmed/34202464	Genomic Association vs. Serological Determination of ABO Blood Types in a Chinese Cohort, with Application in Mendelian Randomization.	up to 322 Han Chinese ancestry individuals with A blood group, up to 356 Han Chinese ancestry individuals with A blood group	NA	9q34.2	OBP2B, ABO	ABO, ABO			ENSG00000175164, ENSG00000281879	NA	NA	rs9919007-C	rs9919007	0	9919007	intron_variant	0	0.32	1E-54	54		182.6	[NR]	Affymetrix [733907]	N
6	rs6537291	2.31144e-20	4	145511040	rs11724319	2.52545e-12	Post bronchodilator FEV1/FVC ratio	42657	26634245	Lutz SM	42341	BMC Genet	www.ncbi.nlm.nih.gov/pubmed/26634245	A genome-wide association study identifies risk loci for spirometric measures among smokers of European and African ancestry.	10,094 European ancestry current and former smoker individuals, 3,260 African American current and former smoker individuals, 178 current and former smoker individuals	NA	4q31.21	Intergenic	KRT18P51 - HHIP-AS1	ENSG00000250504	ENSG00000248890		16905	53034	rs11724319-A	rs11724319	0	11724319	intron_variant	1	0.773	2E-8	7.69897		0.015	unit increase	Illumina [NR] (imputed)	N
6	rs6537291	2.31144e-20	4	145511040	rs11724319	2.52545e-12	Post bronchodilator FEV1	42657	26634245	Lutz SM	42341	BMC Genet	www.ncbi.nlm.nih.gov/pubmed/26634245	A genome-wide association study identifies risk loci for spirometric measures among smokers of European and African ancestry.	10,094 European ancestry current and former smoker individuals, 3,260 African American current and former smoker individuals, 178 current and former smoker individuals	NA	4q31.21	Intergenic	KRT18P51 - HHIP-AS1	ENSG00000250504	ENSG00000248890		16905	53034	rs11724319-A	rs11724319	0	11724319	intron_variant	1	0.773	2E-6	5.69897		0.062	NR unit increase	Illumina [NR] (imputed)	N
6	rs6537291	2.31144e-20	4	145380802	rs1505770	2.66323e-12	Post bronchodilator FEV1/FVC ratio	42657	26634245	Lutz SM	42341	BMC Genet	www.ncbi.nlm.nih.gov/pubmed/26634245	A genome-wide association study identifies risk loci for spirometric measures among smokers of European and African ancestry.	10,094 European ancestry current and former smoker individuals, 3,260 African American current and former smoker individuals, 178 current and former smoker individuals	NA	4q31.21	Intergenic	UGT2B7 - NA	ENSG00000171234			75346663	NA	rs1505770-T	rs1505770	0	1505770	intron_variant	1	0.661	2E-11	10.699		0.013	unit decrease	Illumina [NR] (imputed)	N
6	rs6537291	2.31144e-20	4	145380802	rs1505770	2.66323e-12	Post bronchodilator FEV1	42657	26634245	Lutz SM	42341	BMC Genet	www.ncbi.nlm.nih.gov/pubmed/26634245	A genome-wide association study identifies risk loci for spirometric measures among smokers of European and African ancestry.	10,094 European ancestry current and former smoker individuals, 3,260 African American current and former smoker individuals, 178 current and former smoker individuals	NA	4q31.21	Intergenic	UGT2B7 - NA	ENSG00000171234			75346663	NA	rs1505770-T	rs1505770	0	1505770	intron_variant	1	0.658	3E-11	10.5229		0.065	NR unit decrease	Illumina [NR] (imputed)	N
6	rs6537291	2.31144e-20	4	145382532	rs56268708	2.68396e-12	Post bronchodilator FEV1/FVC ratio	42657	26634245	Lutz SM	42341	BMC Genet	www.ncbi.nlm.nih.gov/pubmed/26634245	A genome-wide association study identifies risk loci for spirometric measures among smokers of European and African ancestry.	10,094 European ancestry current and former smoker individuals, 3,260 African American current and former smoker individuals, 178 current and former smoker individuals	NA	4q31.21	Intergenic					NA	NA	rs56268708-C	rs56268708	0	56268708	intron_variant	1	0.662	2E-11	10.699		0.014	unit decrease	Illumina [NR] (imputed)	N
6	rs6537291	2.31144e-20	4	145382532	rs56268708	2.68396e-12	Post bronchodilator FEV1	42657	26634245	Lutz SM	42341	BMC Genet	www.ncbi.nlm.nih.gov/pubmed/26634245	A genome-wide association study identifies risk loci for spirometric measures among smokers of European and African ancestry.	10,094 European ancestry current and former smoker individuals, 3,260 African American current and former smoker individuals, 178 current and former smoker individuals	NA	4q31.21	Intergenic					NA	NA	rs56268708-C	rs56268708	0	56268708	intron_variant	1	0.659	3E-11	10.5229		0.065	NR unit decrease	Illumina [NR] (imputed)	N
16	rs9303279	1.65902e-15	17	37921742	rs907091	3.10158e-12	Primary biliary cirrhosis	43960	22936693	Juran BD	41150	Hum Mol Genet	www.ncbi.nlm.nih.gov/pubmed/22936693	Immunochip analyses identify a novel risk locus for primary biliary cirrhosis at 13q14, multiple independent associations at four established risk loci and epistasis between 1p31 and 7q32 risk variants.	2,216 European ancestry cases, 5,594 Europen ancestry controls	NA	17q12	NR	IKZF3			ENSG00000161405	NA	NA	rs907091-C	rs907091	0	907091	3_prime_UTR_variant	0	NR	4E-9	8.39794		1.29	[1.19-1.41]	Illumina [109812]	N
16	rs9303279	1.65902e-15	17	37921742	rs907091	3.10158e-12	Asthma and cardiovascular disease	44700	35126453	Zhou Y	44581	Front Genet	www.ncbi.nlm.nih.gov/pubmed/35126453	Shared Genetic Architecture and Causal Relationship Between Asthma and Cardiovascular Diseases: A Large-Scale Cross-Trait Analysis.	19,954 European ancestry cases, 107,715 European ancestry controls	NA	17q12		IKZF3			ENSG00000161405	NA	NA	rs907091-?	rs907091	0	907091	3_prime_UTR_variant	0	NR	2E-37	36.699		NA		NR [NR]	N
16	rs9303279	1.65902e-15	17	37921742	rs907091	3.10158e-12	Liver enzyme levels (gamma-glutamyl transferase)	44356	33972514	Pazoki R	44326	Nat Commun	www.ncbi.nlm.nih.gov/pubmed/33972514	Genetic analysis in European ancestry individuals identifies 517 loci associated with liver enzymes.	437,194 European ancestry individuals	315,572 European ancestry individuals	17q12	IKZF3	IKZF3			ENSG00000161405	NA	NA	rs907091-C	rs907091	0	907091	3_prime_UTR_variant	0	0.514323	1E-10	10		0.00342225	[0.0024-0.0044] unit increase	Affymetrix [13995440] (imputed)	N
16	rs9303279	1.65902e-15	17	37921742	rs907091	3.10158e-12	Childhood asthma with severe exacerbations	44371	33328473	Ahluwalia TS	44181	Nat Commun	www.ncbi.nlm.nih.gov/pubmed/33328473	FUT2-ABO epistasis increases the risk of early childhood asthma and Streptococcus pneumoniae respiratory illnesses.	2,866 European ancestry cases, 65,415 European ancestry controls	NA	17q12	NR	IKZF3			ENSG00000161405	NA	NA	rs907091-T	rs907091	0	907091	3_prime_UTR_variant	0	NR	2E-63	62.699		0.4839	[0.43-0.54] unit increase	Illumina [up to 525976] (imputed)	N
6	rs6537291	2.31144e-20	4	145463533	rs6817238	3.24857e-12	Post bronchodilator FEV1/FVC ratio	42657	26634245	Lutz SM	42341	BMC Genet	www.ncbi.nlm.nih.gov/pubmed/26634245	A genome-wide association study identifies risk loci for spirometric measures among smokers of European and African ancestry.	10,094 European ancestry current and former smoker individuals, 3,260 African American current and former smoker individuals, 178 current and former smoker individuals	NA	4q31.21	Intergenic	NA - KRT18P51		ENSG00000250504		NA	29857	rs6817238-T	rs6817238	0	6817238	intron_variant	1	0.689	6E-16	15.2218		0.017	unit decrease	Illumina [NR] (imputed)	N
6	rs6537291	2.31144e-20	4	145463533	rs6817238	3.24857e-12	Post bronchodilator FEV1	42657	26634245	Lutz SM	42341	BMC Genet	www.ncbi.nlm.nih.gov/pubmed/26634245	A genome-wide association study identifies risk loci for spirometric measures among smokers of European and African ancestry.	10,094 European ancestry current and former smoker individuals, 3,260 African American current and former smoker individuals, 178 current and former smoker individuals	NA	4q31.21	Intergenic	NA - KRT18P51		ENSG00000250504		NA	29857	rs6817238-T	rs6817238	0	6817238	intron_variant	1	0.687	3E-13	12.5229		0.076	NR unit decrease	Illumina [NR] (imputed)	N
6	rs6537291	2.31144e-20	4	145463533	rs6817238	3.24857e-12	Post bronchodilator FEV1/FVC ratio in COPD	42657	26634245	Lutz SM	42341	BMC Genet	www.ncbi.nlm.nih.gov/pubmed/26634245	A genome-wide association study identifies risk loci for spirometric measures among smokers of European and African ancestry.	5,439 European ancestry current and former smoker cases, 821 African American current and former smoker cases	NA	4q31.21	Intergenic	NA - KRT18P51		ENSG00000250504		NA	29857	rs6817238-T	rs6817238	0	6817238	intron_variant	1	0.664	2E-6	5.69897		0.013	NR unit decrease	Illumina [NR] (imputed)	N
6	rs6537291	2.31144e-20	4	145388834	rs2130499	3.25811e-12	Post bronchodilator FEV1/FVC ratio	42657	26634245	Lutz SM	42341	BMC Genet	www.ncbi.nlm.nih.gov/pubmed/26634245	A genome-wide association study identifies risk loci for spirometric measures among smokers of European and African ancestry.	10,094 European ancestry current and former smoker individuals, 3,260 African American current and former smoker individuals, 178 current and former smoker individuals	NA	4q31.21	Intergenic					NA	NA	rs2130499-T	rs2130499	0	2130499	intron_variant	1	0.339	2E-11	10.699		0.013	unit increase	Illumina [NR] (imputed)	N
6	rs6537291	2.31144e-20	4	145388834	rs2130499	3.25811e-12	Post bronchodilator FEV1	42657	26634245	Lutz SM	42341	BMC Genet	www.ncbi.nlm.nih.gov/pubmed/26634245	A genome-wide association study identifies risk loci for spirometric measures among smokers of European and African ancestry.	10,094 European ancestry current and former smoker individuals, 3,260 African American current and former smoker individuals, 178 current and former smoker individuals	NA	4q31.21	Intergenic					NA	NA	rs2130499-T	rs2130499	0	2130499	intron_variant	1	0.342	3E-11	10.5229		0.065	NR unit increase	Illumina [NR] (imputed)	N
16	rs9303279	1.65902e-15	17	38163650	rs8068260	3.73198e-12	White blood cell count	44095	32888493	Chen MH	44075	Cell	www.ncbi.nlm.nih.gov/pubmed/32888493	Trans-ethnic and Ancestry-Specific Blood-Cell Genetics in 746,667 Individuals from 5 Global Populations.	151,807 East Asian ancestry individuals	NA	17q21.1	NR	PSMD3 - CSF3	ENSG00000108344	ENSG00000108342		9438	7964	rs8068260-T	rs8068260	0	8068260	intergenic_variant	1	0.484536	3E-95	94.5229		0.075184	[0.068-0.082] SD units decrease	Affymetrix, Illumina [16710636] (imputed)	N
13	rs112635299	3.90165e-12	14	94838142	rs112635299	3.90165e-12	High light scatter reticulocyte count	44092	32888494	Vuckovic D	44075	Cell	www.ncbi.nlm.nih.gov/pubmed/32888494	The Polygenic and Monogenic Basis of Blood Traits and Diseases.	408,112 British individuals	NA	14q32.13	SERPINA1	SERPINA2 - SERPINA1	ENSG00000274821	ENSG00000277377		5107	4942	rs112635299-T	rs112635299	0	112635299	intron_variant	1	0.020528	4E-18	17.3979		0.0683997	[0.053-0.084] unit decrease	Affymetrix [93095623] (imputed)	N
13	rs112635299	3.90165e-12	14	94838142	rs112635299	3.90165e-12	High light scatter reticulocyte percentage of red cells	44092	32888494	Vuckovic D	44075	Cell	www.ncbi.nlm.nih.gov/pubmed/32888494	The Polygenic and Monogenic Basis of Blood Traits and Diseases.	408,112 British individuals	NA	14q32.13	SERPINA1	SERPINA2 - SERPINA1	ENSG00000274821	ENSG00000277377		5107	4942	rs112635299-T	rs112635299	0	112635299	intron_variant	1	0.020527	3E-19	18.5229		0.0706764	[0.055-0.086] unit decrease	Affymetrix [93095623] (imputed)	N
13	rs112635299	3.90165e-12	14	94838142	rs112635299	3.90165e-12	Autism spectrum disorder	43565	30804558	Grove J	43521	Nat Genet	www.ncbi.nlm.nih.gov/pubmed/30804558	Identification of common genetic risk variants for autism spectrum disorder.	18,381 European ancestry cases, 27,969 European ancestry controls	2,119 European ancestry cases, 142,379 European ancestry controls	14q32.13	Intergenic	SERPINA2 - SERPINA1	ENSG00000274821	ENSG00000277377		5107	4942	rs112635299-T	rs112635299	0	112635299	intron_variant	1	0.025	2E-7	6.69897		1.245	[NR]	Illumina [9112387] (imputed)	N
13	rs112635299	3.90165e-12	14	94838142	rs112635299	3.90165e-12	Post bronchodilator FEV1/FVC ratio	42657	26634245	Lutz SM	42341	BMC Genet	www.ncbi.nlm.nih.gov/pubmed/26634245	A genome-wide association study identifies risk loci for spirometric measures among smokers of European and African ancestry.	10,094 European ancestry current and former smoker individuals, 3,260 African American current and former smoker individuals, 178 current and former smoker individuals	NA	14q32.13	Intergenic	SERPINA2 - SERPINA1	ENSG00000274821	ENSG00000277377		5107	4942	rs112635299-T	rs112635299	0	112635299	intron_variant	1	0.02	2E-9	8.69897		0.045	unit decrease	Illumina [NR] (imputed)	N
13	rs112635299	3.90165e-12	14	94838142	rs112635299	3.90165e-12	Alcohol consumption	43732	31358974	Evangelou E	43675	Nat Hum Behav	www.ncbi.nlm.nih.gov/pubmed/31358974	New alcohol-related genes suggest shared genetic mechanisms with neuropsychiatric disorders.	480,842 European ancestry individuals	NA	14q32.13	SERPINA1	SERPINA2 - SERPINA1	ENSG00000274821	ENSG00000277377		5107	4942	rs112635299-T	rs112635299	0	112635299	intron_variant	1	0.02	4E-12	11.3979		0.025	[0.017-0.033] unit decrease	Affymetrix, Illumina [~ 7100000] (imputed)	N
13	rs112635299	3.90165e-12	14	94838142	rs112635299	3.90165e-12	Post bronchodilator FEV1	42657	26634245	Lutz SM	42341	BMC Genet	www.ncbi.nlm.nih.gov/pubmed/26634245	A genome-wide association study identifies risk loci for spirometric measures among smokers of European and African ancestry.	10,094 European ancestry current and former smoker individuals, 3,260 African American current and former smoker individuals, 178 current and former smoker individuals	NA	14q32.13	Intergenic	SERPINA2 - SERPINA1	ENSG00000274821	ENSG00000277377		5107	4942	rs112635299-T	rs112635299	0	112635299	intron_variant	1	0.02	3E-7	6.52288		0.186	NR unit decrease	Illumina [NR] (imputed)	N
13	rs112635299	3.90165e-12	14	94838142	rs112635299	3.90165e-12	Coronary artery disease	43129	29212778	van der Harst P	43075	Circ Res	www.ncbi.nlm.nih.gov/pubmed/29212778	Identification of 64 Novel Genetic Loci Provides an Expanded View on the Genetic Architecture of Coronary Artery Disease.	34,541 cases, 261,984 controls	88,192 cases, 162,544 controls	14q32.13	SERPINA1, SERPINA2	SERPINA2 - SERPINA1	ENSG00000274821	ENSG00000277377		5107	4942	rs112635299-T	rs112635299	0	112635299	intron_variant	1	0.019	5E-10	9.30103		0.165	[0.11-0.22] unit decrease	Affymetrix [7947838] (imputed)	N
13	rs112635299	3.90165e-12	14	94838142	rs112635299	3.90165e-12	Coronary artery disease	43129	29212778	van der Harst P	43075	Circ Res	www.ncbi.nlm.nih.gov/pubmed/29212778	Identification of 64 Novel Genetic Loci Provides an Expanded View on the Genetic Architecture of Coronary Artery Disease.	up to 122,733 cases, up to 424,528 controls	NA	14q32.13	SERPINA1, SERPINA2	SERPINA2 - SERPINA1	ENSG00000274821	ENSG00000277377		5107	4942	rs112635299-T	rs112635299	0	112635299	intron_variant	1	0.0193	8E-10	9.09691		0.1363	[0.093-0.18] unit decrease	Affymetrix [at least 7947838] (imputed)	N
13	rs112635299	3.90165e-12	14	94838142	rs112635299	3.90165e-12	Reticulocyte count	44092	32888494	Vuckovic D	44075	Cell	www.ncbi.nlm.nih.gov/pubmed/32888494	The Polygenic and Monogenic Basis of Blood Traits and Diseases.	408,112 British individuals	NA	14q32.13	SERPINA1	SERPINA2 - SERPINA1	ENSG00000274821	ENSG00000277377		5107	4942	rs112635299-T	rs112635299	0	112635299	intron_variant	1	0.0205070000000001	4E-16	15.3979		0.0643679	[0.049-0.08] unit decrease	Affymetrix [93095623] (imputed)	N
13	rs112635299	3.90165e-12	14	94838142	rs112635299	3.90165e-12	Major depressive disorder vs autism spectrum disorder (ordinary least squares (OLS))	44313	33686288	Peyrot WJ	44263	Nat Genet	www.ncbi.nlm.nih.gov/pubmed/33686288	Identifying loci with different allele frequencies among cases of eight psychiatric disorders using CC-GWAS.	170,756 MDD cases, 18,381 autism spectrum disorder cases	NA	14q32.13		SERPINA2 - SERPINA1	ENSG00000274821	ENSG00000277377		5107	4942	rs112635299-?	rs112635299	0	112635299	intron_variant	1	NR	2E-8	7.69897		0.011	NR unit decrease	NR [6057537] (imputed)	N
13	rs112635299	3.90165e-12	14	94838142	rs112635299	3.90165e-12	C-reactive protein levels	44364	33227023	Wang Y	44158	PLoS Genet	www.ncbi.nlm.nih.gov/pubmed/33227023	Genome-wide association study identifies 16 genomic regions associated with circulating cytokines at birth.	8,318 European ancestry individuals	NA	14q32.13	SERPINA1	SERPINA2 - SERPINA1	ENSG00000274821	ENSG00000277377		5107	4942	rs112635299 -T	rs112635299	0	112635299	intron_variant	1	0.03	3E-13	12.5229		0.41	[0.3-0.52] unit decrease	Illumina [~ 9000000] (imputed)	N
13	rs112635299	3.90165e-12	14	94838142	rs112635299	3.90165e-12	Ectonucleoside triphosphate diphosphohydrolase 5 levels	45019	34648354	Pietzner M	44512	Science	www.ncbi.nlm.nih.gov/pubmed/34648354	Mapping the proteo-genomic convergence of human diseases.	10,708 European ancestry individuals	NA	14q32.13		SERPINA2 - SERPINA1	ENSG00000274821	ENSG00000277377		5107	4942	rs112635299-T	rs112635299	0	112635299	intron_variant	1	0.02	2E-31	30.699		0.539	[0.45-0.63] unit increase	Affymetrix, Illumina [10200000] (imputed)	N
13	rs112635299	3.90165e-12	14	94838142	rs112635299	3.90165e-12	Chymotrypsin-like elastase family member 2A levels	45019	34648354	Pietzner M	44512	Science	www.ncbi.nlm.nih.gov/pubmed/34648354	Mapping the proteo-genomic convergence of human diseases.	10,708 European ancestry individuals	NA	14q32.13		SERPINA2 - SERPINA1	ENSG00000274821	ENSG00000277377		5107	4942	rs112635299-T	rs112635299	0	112635299	intron_variant	1	0.02	5E-15	14.301		0.364	[0.27-0.46] unit increase	Affymetrix, Illumina [10200000] (imputed)	N
13	rs112635299	3.90165e-12	14	94838142	rs112635299	3.90165e-12	Neuropeptide W levels	45019	34648354	Pietzner M	44512	Science	www.ncbi.nlm.nih.gov/pubmed/34648354	Mapping the proteo-genomic convergence of human diseases.	10,708 European ancestry individuals	NA	14q32.13		SERPINA2 - SERPINA1	ENSG00000274821	ENSG00000277377		5107	4942	rs112635299-T	rs112635299	0	112635299	intron_variant	1	0.02	1E-12	12		0.319	[0.23-0.41] unit increase	Affymetrix, Illumina [10200000] (imputed)	N
13	rs112635299	3.90165e-12	14	94838142	rs112635299	3.90165e-12	Waist circumference adjusted for body mass index	44432	34021172	Christakoudi S	44337	Sci Rep	www.ncbi.nlm.nih.gov/pubmed/34021172	GWAS of allometric body-shape indices in UK Biobank identifies loci suggesting associations with morphogenesis, organogenesis, adrenal cell renewal and cancer.	186,825 British ancestry men	NA	14q32.13	SERPINA1	SERPINA2 - SERPINA1	ENSG00000274821	ENSG00000277377		5107	4942	rs112635299-T	rs112635299	0	112635299	intron_variant	1	NR	3E-13	12.5229		0.0786663	[0.058-0.1] unit increase	Affymetrix [321114] (imputed)	N
13	rs112635299	3.90165e-12	14	94838142	rs112635299	3.90165e-12	Complement C1q tumor necrosis factor-related protein 1 levels (C1QTNF1.6304.8.3)	44936	29875488	Sun BB	43257	Nature	www.ncbi.nlm.nih.gov/pubmed/29875488	Genomic atlas of the human plasma proteome.	3,301 European ancestry individuals	NA	14q32.13		SERPINA2 - SERPINA1	ENSG00000274821	ENSG00000277377		5107	4942	rs112635299-T	rs112635299	0	112635299	intron_variant	1	0.023	3E-12	11.5229		0.58	[-0.42--0.74] unit decrease	Affymetrix [10572788] (imputed)	N
13	rs112635299	3.90165e-12	14	94838142	rs112635299	3.90165e-12	Testosterone levels	44725	35192695	Haas CB	44614	Endocrinology	www.ncbi.nlm.nih.gov/pubmed/35192695	Cross-ancestry genome-wide association studies of sex hormone concentrations in pre- and postmenopausal women.	182,648 European ancestry individuals	NA	14q32.13		SERPINA2 - SERPINA1	ENSG00000274821	ENSG00000277377		5107	4942	rs112635299-T	rs112635299	0	112635299	intron_variant	1	0.019618	1E-7	7		0.0614963	[0.039-0.084] unit decrease	NR [NR] (imputed)	N
13	rs112635299	3.90165e-12	14	94838142	rs112635299	3.90165e-12	Synaptosomal-associated protein 25 levels (SNAP25.13105.7.3)	44936	29875488	Sun BB	43257	Nature	www.ncbi.nlm.nih.gov/pubmed/29875488	Genomic atlas of the human plasma proteome.	3,301 European ancestry individuals	NA	14q32.13		SERPINA2 - SERPINA1	ENSG00000274821	ENSG00000277377		5107	4942	rs112635299-T	rs112635299	0	112635299	intron_variant	1	0.023	3E-33	32.5229		0.99	[0.83-1.15] unit increase	Affymetrix [10572788] (imputed)	N
13	rs112635299	3.90165e-12	14	94838142	rs112635299	3.90165e-12	Sex hormone-binding globulin levels	44858	34321204	Harrison S	44405	Sci Adv	www.ncbi.nlm.nih.gov/pubmed/34321204	Testosterone and socioeconomic position: Mendelian randomization in 306,248 men and women in UK Biobank.	104,632 British ancestry post-menopausal women	NA	14q32.13		SERPINA2 - SERPINA1	ENSG00000274821	ENSG00000277377		5107	4942	rs112635299-T	rs112635299	0	112635299	intron_variant	1	0.02	7E-13	12.1549		4.08	[2.97-5.19] nmol/L increase	Affymetrix [NR] (imputed)	N
13	rs112635299	3.90165e-12	14	94838142	rs112635299	3.90165e-12	Sex hormone-binding globulin levels	44858	34321204	Harrison S	44405	Sci Adv	www.ncbi.nlm.nih.gov/pubmed/34321204	Testosterone and socioeconomic position: Mendelian randomization in 306,248 men and women in UK Biobank.	158,000 British ancestry women	NA	14q32.13		SERPINA2 - SERPINA1	ENSG00000274821	ENSG00000277377		5107	4942	rs112635299-T	rs112635299	0	112635299	intron_variant	1	0.02	8E-16	15.0969		3.83	[2.9-4.76] nmol/L increase	Affymetrix [NR] (imputed)	N
13	rs112635299	3.90165e-12	14	94838142	rs112635299	3.90165e-12	Coronary artery disease or fibrinogen levels (pleiotropy)	44762	35285134	Temprano-Sagrera G	44634	J Thromb Haemost	www.ncbi.nlm.nih.gov/pubmed/35285134	Multi-phenotype analyses of hemostatic traits with cardiovascular events reveal novel genetic associations.	172,122 European, South Asian or East Asian CAD cases, 566,864 European, South Asian or East Asian CAD controls, 120,246 European ancestry individuals with measurements	NA	14q32.13		SERPINA2 - SERPINA1	ENSG00000274821	ENSG00000277377		5107	4942	rs112635299-?	rs112635299	0	112635299	intron_variant	1	NR	1E-10	10		NA		NR [NR]	N
13	rs112635299	3.90165e-12	14	94838142	rs112635299	3.90165e-12	Carpal tunnel syndrome	44544	34594039	Sakaue S	44469	Nat Genet	www.ncbi.nlm.nih.gov/pubmed/34594039	A cross-population atlas of genetic associations for 220 human phenotypes.	18,855 European ancestry cases, 461,346 European ancestry controls, 192 East Asian ancestry cases, 178,534 East Asian ancestry controls	NA	14q32.13		SERPINA2 - SERPINA1	ENSG00000274821	ENSG00000277377		5107	4942	rs112635299-T	rs112635299	0	112635299	intron_variant	1	NR	9E-9	8.04576		0.223	[0.15-0.3] unit decrease	Affymetrix, Illumina [25844227] (imputed)	N
13	rs112635299	3.90165e-12	14	94838142	rs112635299	3.90165e-12	Alpha-1-antitrypsin levels	44831	34814699	Katz DH	44524	Circulation	www.ncbi.nlm.nih.gov/pubmed/34814699	Whole Genome Sequence Analysis of the Plasma Proteome in Black Adults Provides Novel Insights Into Cardiovascular Disease.	1,852 African American or Afro-Caribbean individuals	1,688 African American or Afro-Caribbean, Hispanic or Latin American, Asian ancestry, European ancestry individuals	14q32.13		SERPINA2 - SERPINA1	ENSG00000274821	ENSG00000277377		5107	4942	rs112635299-?	rs112635299	0	112635299	intron_variant	1	NR	3E-32	31.5229		2.1	[1.75-2.45] unit decrease	Illumina [NR]	N
13	rs112635299	3.90165e-12	14	94838142	rs112635299	3.90165e-12	Hemoglobin A1c levels	44544	34594039	Sakaue S	44469	Nat Genet	www.ncbi.nlm.nih.gov/pubmed/34594039	A cross-population atlas of genetic associations for 220 human phenotypes.	344,182 European ancestry individuals, 71,221 East Asian ancestry individuals	NA	14q32.13		SERPINA2 - SERPINA1	ENSG00000274821	ENSG00000277377		5107	4942	rs112635299-T	rs112635299	0	112635299	intron_variant	1	NR	1E-9	9		0.0489	[0.033-0.065] unit decrease	Affymetrix, Illumina [20525742] (imputed)	N
13	rs112635299	3.90165e-12	14	94838142	rs112635299	3.90165e-12	Height	44544	34594039	Sakaue S	44469	Nat Genet	www.ncbi.nlm.nih.gov/pubmed/34594039	A cross-population atlas of genetic associations for 220 human phenotypes.	360,388 European ancestry individuals, 165,056 East Asian ancestry individuals	NA	14q32.13		SERPINA2 - SERPINA1	ENSG00000274821	ENSG00000277377		5107	4942	rs112635299-T	rs112635299	0	112635299	intron_variant	1	NR	2E-84	83.699		0.1119	[0.1-0.12] unit increase	Affymetrix, Illumina [20538915] (imputed)	N
13	rs112635299	3.90165e-12	14	94838142	rs112635299	3.90165e-12	Reticulocyte fraction of red cells	44092	32888494	Vuckovic D	44075	Cell	www.ncbi.nlm.nih.gov/pubmed/32888494	The Polygenic and Monogenic Basis of Blood Traits and Diseases.	408,112 British individuals	NA	14q32.13	SERPINA1	SERPINA2 - SERPINA1	ENSG00000274821	ENSG00000277377		5107	4942	rs112635299-T	rs112635299	0	112635299	intron_variant	1	0.020509	2E-18	17.699		0.069258	[0.054-0.085] unit decrease	Affymetrix [93095623] (imputed)	N
13	rs112635299	3.90165e-12	14	94838142	rs112635299	3.90165e-12	Myocardial infarction	44277	33532862	Hartiala JA	44230	Eur Heart J	www.ncbi.nlm.nih.gov/pubmed/33532862	Genome-wide analysis identifies novel susceptibility loci for myocardial infarction.	14,825 European ancestry cases, 44,000 European and unknown ancestry cases, 2,680 cases, 380,970 European ancestry controls, 123,504 European and unknown ancestry controls, 73,242 controls	NA	14q32.13	SERPINA1	SERPINA2 - SERPINA1	ENSG00000274821	ENSG00000277377		5107	4942	rs112635299-G	rs112635299	0	112635299	intron_variant	1	0.983201	6E-7	6.22185		1.17	[1.10-1.25]	NR [8126035] (imputed)	N
13	rs112635299	3.90165e-12	14	94838142	rs112635299	3.90165e-12	Blood protein levels	43804	23696881	Wood AR	41410	PLoS One	www.ncbi.nlm.nih.gov/pubmed/23696881	Imputation of variants from the 1000 Genomes Project modestly improves known associations and can identify low-frequency variant-phenotype associations undetected by HapMap based imputation.	up to 1,209 European ancestry individuals	NA	14q32.13	SERPINA1	SERPINA2 - SERPINA1	ENSG00000274821	ENSG00000277377		5107	4942	rs112635299-?	rs112635299	0	112635299	intron_variant	1	NR	3E-12	11.5229	(Alpha-1 Globulin)	NA		Illumina [up to 10879115] (imputed)	N
13	rs112635299	3.90165e-12	14	94838142	rs112635299	3.90165e-12	Coronary artery disease	44907	36474045	Aragam KG	44901	Nat Genet	www.ncbi.nlm.nih.gov/pubmed/36474045	Discovery and systematic characterization of risk variants and genes for coronary artery disease in over a million participants.	181,522 European ancestry, unknown cases, 984,168 European ancestry, unknown controls	NA	14q32.13		SERPINA2 - SERPINA1	ENSG00000274821	ENSG00000277377		5107	4942	rs112635299-T	rs112635299	0	112635299	intron_variant	1	0.017	2E-10	9.69897		0.87	[0.834-0.908]	Affymetrix, Illumina [20073070] (imputed)	N
13	rs112635299	3.90165e-12	14	94838142	rs112635299	3.90165e-12	Bioavailable testosterone levels	44179	32042192	Ruth KS	43871	Nat Med	www.ncbi.nlm.nih.gov/pubmed/32042192	Using human genetics to understand the disease impacts of testosterone in men and women.	188,507 European ancestry women	NA	14q32.13	NR	SERPINA2 - SERPINA1	ENSG00000274821	ENSG00000277377		5107	4942	rs112635299-G	rs112635299	0	112635299	intron_variant	1	0.979033	1E-31	31		0.102348	[0.085-0.12] unit increase	Affymetrix [16585745] (imputed)	N
13	rs112635299	3.90165e-12	14	94838142	rs112635299	3.90165e-12	Total testosterone levels	44179	32042192	Ruth KS	43871	Nat Med	www.ncbi.nlm.nih.gov/pubmed/32042192	Using human genetics to understand the disease impacts of testosterone in men and women.	230,454 European ancestry women	NA	14q32.13	NR	SERPINA2 - SERPINA1	ENSG00000274821	ENSG00000277377		5107	4942	rs112635299-G	rs112635299	0	112635299	intron_variant	1	0.979102	3E-11	10.5229		0.0621054	[0.043-0.081] unit increase	Affymetrix [16580851] (imputed)	N
13	rs112635299	3.90165e-12	14	94838142	rs112635299	3.90165e-12	C-reactive protein levels	43573	30388399	Ligthart S	43405	Am J Hum Genet	www.ncbi.nlm.nih.gov/pubmed/30388399	Genome Analyses of >200,000 Individuals Identify 58 Loci for Chronic Inflammation and Highlight Pathways that Link Inflammation and Complex Disorders.	148,164 European ancestry individuals	NA	14q32.13	SERPINA6	SERPINA2 - SERPINA1	ENSG00000274821	ENSG00000277377		5107	4942	rs112635299-T	rs112635299	0	112635299	intron_variant	1	0.02	1E-9	9	(BMI-adjusted)	0.096	[0.065-0.127] unit decrease	Affymetrix, Illumina, Perlegen [10019203] (imputed)	N
13	rs112635299	3.90165e-12	14	94838142	rs112635299	3.90165e-12	C-reactive protein levels	43573	30388399	Ligthart S	43405	Am J Hum Genet	www.ncbi.nlm.nih.gov/pubmed/30388399	Genome Analyses of >200,000 Individuals Identify 58 Loci for Chronic Inflammation and Highlight Pathways that Link Inflammation and Complex Disorders.	148,164 European ancestry individuals	NA	14q32.13	SERPINA1, SERPINA2	SERPINA2 - SERPINA1	ENSG00000274821	ENSG00000277377		5107	4942	rs112635299-T	rs112635299	0	112635299	intron_variant	1	0.02	2E-10	9.69897		0.107	[0.074-0.14] unit decrease	Affymetrix, Illumina, Perlegen [10019203] (imputed)	N
13	rs112635299	3.90165e-12	14	94838142	rs112635299	3.90165e-12	Coronary artery disease or factor VIII levels (pleiotropy)	44762	35285134	Temprano-Sagrera G	44634	J Thromb Haemost	www.ncbi.nlm.nih.gov/pubmed/35285134	Multi-phenotype analyses of hemostatic traits with cardiovascular events reveal novel genetic associations.	172,122 European, South Asian or East Asian CAD cases, 566,864 European, South Asian or East Asian CAD controls, 32,610 European, African American, East Asian, South Asian or Hispanic individuals with measurements	NA	14q32.13		SERPINA2 - SERPINA1	ENSG00000274821	ENSG00000277377		5107	4942	rs112635299-?	rs112635299	0	112635299	intron_variant	1	NR	6E-10	9.22185		NA		NR [NR]	N
13	rs112635299	3.90165e-12	14	94838142	rs112635299	3.90165e-12	Testosterone levels	44725	35192695	Haas CB	44614	Endocrinology	www.ncbi.nlm.nih.gov/pubmed/35192695	Cross-ancestry genome-wide association studies of sex hormone concentrations in pre- and postmenopausal women.	4,229 African ancestry individuals, 182,648 European ancestry individuals	NA	14q32.13		SERPINA2 - SERPINA1	ENSG00000274821	ENSG00000277377		5107	4942	rs112635299-?	rs112635299	0	112635299	intron_variant	1	NR	1E-7	7		5.26	z score decrease	NR [NR] (imputed)	N
16	rs9303279	1.65902e-15	17	37976469	rs9303277	4.24445e-12	Systemic lupus erythematosus and Systemic sclerosis	41619	23740937	Martin JE	41435	Hum Mol Genet	www.ncbi.nlm.nih.gov/pubmed/23740937	A systemic sclerosis and systemic lupus erythematosus pan-meta-GWAS reveals new shared susceptibility loci.	up to 2,761 European ancestry systemic sclerosis cases, 769 European ancestry systemic lupus erythematosus cases, 7,381 European ancestry controls	up to 1,578 European ancestry systemic sclerosis cases, 1,727 European ancestry systemic lupus erythematosus cases, 6,893 European ancestry controls	17q21.1	IKZF3	IKZF3			ENSG00000161405	NA	NA	rs9303277-?	rs9303277	0	9303277	intron_variant	0	NR	7E-6	5.1549	(ACA)	1.191	[NR]	Illumina [NR]	N
16	rs9303279	1.65902e-15	17	37976469	rs9303277	4.24445e-12	Primary biliary cholangitis	41242	23000144	Nakamura M	41170	Am J Hum Genet	www.ncbi.nlm.nih.gov/pubmed/23000144	Genome-wide association study identifies TNFSF15 and POU2AF1 as susceptibility loci for primary biliary cirrhosis in the Japanese population.	487 Japanese ancestry cases, 476 Japanese ancestry controls	787 Japanese ancestry cases, 615 Japanese ancestry controls	17q21.1	GSDMB, IKZF3, ZPBP2, ORMDL3	IKZF3			ENSG00000161405	NA	NA	rs9303277-T	rs9303277	0	9303277	intron_variant	0	NR	4E-9	8.39794		1.44	[1.28-1.63]	Affymetrix [421245]	N
16	rs9303279	1.65902e-15	17	37976469	rs9303277	4.24445e-12	Primary biliary cholangitis	40423	20639880	Liu X	40377	Nat Genet	www.ncbi.nlm.nih.gov/pubmed/20639880	Genome-wide meta-analyses identify three loci associated with primary biliary cirrhosis.	453 European ancestry cases, 945 European ancestry controls,	481 European ancestry cases, 3,706 European ancestry controls	17q21.1	GSDMB, IKZF3, ZPBP2, ORMDL3	IKZF3			ENSG00000161405	NA	NA	rs9303277-T	rs9303277	0	9303277	intron_variant	0	0.51	2E-9	8.69897		1.38	[NR]	Illumina [276459]	N
16	rs9303279	1.65902e-15	17	37976469	rs9303277	4.24445e-12	Primary biliary cholangitis	42625	26394269	Cordell HJ	42269	Nat Commun	www.ncbi.nlm.nih.gov/pubmed/26394269	International genome-wide meta-analysis identifies new primary biliary cirrhosis risk loci and targetable pathogenic pathways.	2,764 European ancestry cases, 10,475 European ancestry controls	3,716 European ancestry cases, 4,261 European ancestry controls	17q21.1	IKZF3	IKZF3			ENSG00000161405	NA	NA	rs9303277-T	rs9303277	0	9303277	intron_variant	0	0.5	3E-11	10.5229		1.23457	NR	Illumina [1143634] (imputed)	N
16	rs9303279	1.65902e-15	17	37976469	rs9303277	4.24445e-12	Lymphocyte count	43309	29403010	Kanai M	43136	Nat Genet	www.ncbi.nlm.nih.gov/pubmed/29403010	Genetic analysis of quantitative traits in the Japanese population links cell types to complex human diseases.	62,076 Japanese ancestry individuals	NA	17q21.1	IKZF3	IKZF3			ENSG00000161405	NA	NA	rs9303277-?	rs9303277	0	9303277	intron_variant	0	NR	2E-8	7.69897		0.03377	[0.022-0.046] unit decrease novel	Illumina [6108953] (imputed)	N
16	rs9303279	1.65902e-15	17	37976469	rs9303277	4.24445e-12	Primary biliary cholangitis	42894	28062665	Kawashima M	42740	Hum Mol Genet	www.ncbi.nlm.nih.gov/pubmed/28062665	Genome-wide association studies identify PRKCB as a novel genetic susceptibility locus for primary biliary cholangitis in the Japanese population.	1,381 Japanese ancestry cases, 1,505 Japanese ancestry controls	512 Japanese ancestry cases, 6,512 Japanese ancestry controls	17q21.1	IKZF3	IKZF3			ENSG00000161405	NA	NA	rs9303277-T	rs9303277	0	9303277	intron_variant	0	0.308489304812834	8E-11	10.0969		1.43425	[1.286-1.599]	Affymetrix [425290]	N
16	rs9303279	1.65902e-15	17	37976469	rs9303277	4.24445e-12	Asthma and cardiovascular disease	44700	35126453	Zhou Y	44581	Front Genet	www.ncbi.nlm.nih.gov/pubmed/35126453	Shared Genetic Architecture and Causal Relationship Between Asthma and Cardiovascular Diseases: A Large-Scale Cross-Trait Analysis.	19,954 European ancestry cases, 107,715 European ancestry controls	NA	17q21.1		IKZF3			ENSG00000161405	NA	NA	rs9303277-?	rs9303277	0	9303277	intron_variant	0	NR	1E-41	41		NA		NR [NR]	N
16	rs9303279	1.65902e-15	17	38026169	rs11655198	4.26139e-12	Asthma	42866	27182965	Pickrell JK	42506	Nat Genet	www.ncbi.nlm.nih.gov/pubmed/27182965	Detection and interpretation of shared genetic influences on 42 human traits.	28,399 European ancestry cases, 128,843 European ancestry controls	NA	17q21.1	ZPBP2	ZPBP2			ENSG00000186075	NA	NA	rs11655198-?	rs11655198	0	11655198	intron_variant	0	NR	1E-63	63		1.18064	[1.16-1.2]	Illumina [13747813] (imputed)	N
11	rs8176691	6.68151e-15	9	136118866	rs7045111	4.67878e-12	Protein FAM3D levels	44858	36168886	Thareja G	44832	Hum Mol Genet	www.ncbi.nlm.nih.gov/pubmed/36168886	Differences and commonalities in the genetic architecture of protein quantitative trait loci in European and Arab populations.	2,935 Qatari ancestry individuals	NA	9q34.2		ABO, ABO			ENSG00000175164, ENSG00000281879	NA	NA	rs7045111-A	rs7045111	0	7045111	intron_variant	0	0.237649	2E-14	13.699		0.241565	[0.18-0.3] unit increase	NR [10004359]	N
6	rs6537291	2.31144e-20	4	145484638	rs12510044	5.20576e-12	Post bronchodilator FEV1/FVC ratio	42657	26634245	Lutz SM	42341	BMC Genet	www.ncbi.nlm.nih.gov/pubmed/26634245	A genome-wide association study identifies risk loci for spirometric measures among smokers of European and African ancestry.	10,094 European ancestry current and former smoker individuals, 3,260 African American current and former smoker individuals, 178 current and former smoker individuals	NA	4q31.21	Intergenic	NA - KRT18P51		ENSG00000250504		NA	8752	rs12510044-C	rs12510044	0	12510044	intron_variant	1	0.385	3E-7	6.52288		0.01	unit decrease	Illumina [NR] (imputed)	N
6	rs6537291	2.31144e-20	4	145484638	rs12510044	5.20576e-12	Post bronchodilator FEV1	42657	26634245	Lutz SM	42341	BMC Genet	www.ncbi.nlm.nih.gov/pubmed/26634245	A genome-wide association study identifies risk loci for spirometric measures among smokers of European and African ancestry.	10,094 European ancestry current and former smoker individuals, 3,260 African American current and former smoker individuals, 178 current and former smoker individuals	NA	4q31.21	Intergenic	NA - KRT18P51		ENSG00000250504		NA	8752	rs12510044-C	rs12510044	0	12510044	intron_variant	1	0.388	1E-6	6		0.044	NR unit decrease	Illumina [NR] (imputed)	N
16	rs9303279	1.65902e-15	17	38062944	rs56750287	5.59603e-12	Rheumatoid arthritis	44874	36333501	Ishigaki K	44869	Nat Genet	www.ncbi.nlm.nih.gov/pubmed/36333501	Multi-ancestry genome-wide association analyses identify novel genetic mechanisms in rheumatoid arthritis.	22,350 European ancestry cases, 74,823 European ancestry controls, 11,025 East Asian ancestry cases, 162,608 East Asian ancestry controls, 999 African ancestry cases, 1,108 African ancestry controls, 986 South Asian ancestry cases, 1,258 South Asian ancestry controls, 511 Arab ancestry cases, 352 Arab ancestry controls	NA	17q21.1		GSDMB			ENSG00000073605	NA	NA	rs56750287-C	rs56750287	0	56750287	non_coding_transcript_exon_variant	0	NR	7E-13	12.1549		1.07648	[1.05497004267826-1.09843630664037]	Affymetrix, Illumina [20990826] (imputed)	N
16	rs9303279	1.65902e-15	17	38062944	rs56750287	5.59603e-12	Rheumatoid arthritis (rheumatoid factor and/or anti-cyclic citrullinated peptide seropositive)	44874	36333501	Ishigaki K	44869	Nat Genet	www.ncbi.nlm.nih.gov/pubmed/36333501	Multi-ancestry genome-wide association analyses identify novel genetic mechanisms in rheumatoid arthritis.	17,221 European ancestry cases, 74,823 European ancestry controls, 8,340 East Asian ancestry cases, 162,608 East Asian ancestry controls, 841 African ancestry cases, 1,108 African ancestry controls, 689 South Asian ancestry cases, 1,258 South Asian ancestry controls, 357 Arab ancestry cases, 352 Arab ancestry controls	NA	17q21.1		GSDMB			ENSG00000073605	NA	NA	rs56750287-C	rs56750287	0	56750287	non_coding_transcript_exon_variant	0	NR	5E-12	11.301		1.08405	[1.05946961678827-1.10919172967994]	Affymetrix, Illumina [20990826] (imputed)	N
16	rs9303279	1.65902e-15	17	38062944	rs56750287	5.59603e-12	Rheumatoid arthritis	44874	36333501	Ishigaki K	44869	Nat Genet	www.ncbi.nlm.nih.gov/pubmed/36333501	Multi-ancestry genome-wide association analyses identify novel genetic mechanisms in rheumatoid arthritis.	22,350 European ancestry cases, 74,823 European ancestry controls	NA	17q21.1		GSDMB			ENSG00000073605	NA	NA	rs56750287-C	rs56750287	0	56750287	non_coding_transcript_exon_variant	0	0.4662	2E-9	8.69897		1.07832	[1.05201192919983-1.10527651800773]	Affymetrix, Illumina [20990826] (imputed)	N
16	rs9303279	1.65902e-15	17	38062944	rs56750287	5.59603e-12	Rheumatoid arthritis (rheumatoid factor and/or anti-cyclic citrullinated peptide seropositive)	44874	36333501	Ishigaki K	44869	Nat Genet	www.ncbi.nlm.nih.gov/pubmed/36333501	Multi-ancestry genome-wide association analyses identify novel genetic mechanisms in rheumatoid arthritis.	17,221 European ancestry cases, 74,823 European ancestry controls	NA	17q21.1		GSDMB			ENSG00000073605	NA	NA	rs56750287-C	rs56750287	0	56750287	non_coding_transcript_exon_variant	0	0.4662	4E-9	8.39794		1.08394	[1.05521917420373-1.11343686508492]	Affymetrix, Illumina [20990826] (imputed)	N
17	rs6011779	3.75894e-14	20	61986949	rs2273500	5.80952e-12	Parental longevity (combined parental attained age, Martingale residuals)	43444	29227965	Pilling LC	43070	Aging (Albany NY)	www.ncbi.nlm.nih.gov/pubmed/29227965	Human longevity: 25 genetic loci associated in 389,166 UK biobank participants.	389,166 British ancestry individuals	NA	20q13.33	CHRNA4	CHRNA4			ENSG00000101204	NA	NA	rs2273500-T	rs2273500	0	2273500	splice_acceptor_variant	0	NR	4E-7	6.39794		NA	[NR]	Affymetrix [11535925] (imputed)	N
17	rs6011779	3.75894e-14	20	61986949	rs2273500	5.80952e-12	Parental longevity (father's attained age)	43444	29227965	Pilling LC	43070	Aging (Albany NY)	www.ncbi.nlm.nih.gov/pubmed/29227965	Human longevity: 25 genetic loci associated in 389,166 UK biobank participants.	415,311 British ancestry individuals	NA	20q13.33	CHRNA4	CHRNA4			ENSG00000101204	NA	NA	rs2273500-T	rs2273500	0	2273500	splice_acceptor_variant	0	0.856	2E-8	7.69897		0.0176	[0.012-0.024] unit decrease	Affymetrix [11535925] (imputed)	N
17	rs6011779	3.75894e-14	20	61986949	rs2273500	5.80952e-12	Nicotine dependence	43704	28972577	Hancock DB	43011	Mol Psychiatry	www.ncbi.nlm.nih.gov/pubmed/28972577	Genome-wide association study across European and African American ancestries identifies a SNP in DNMT3B contributing to nicotine dependence.	28,677 European ancestry individuals, 9,925 African American individuals	NA	20q13.33	CHRNA4	CHRNA4			ENSG00000101204	NA	NA	rs2273500-C	rs2273500	0	2273500	splice_acceptor_variant	0	NR	2E-6	5.69897	(EA)	0.046	[0.027-0.065] unit increase	Affymetrix, Illumina [~ 18000000] (imputed)	N
17	rs6011779	3.75894e-14	20	61986949	rs2273500	5.80952e-12	Nicotine dependence	42647	26440539	Hancock DB	42283	Transl Psychiatry	www.ncbi.nlm.nih.gov/pubmed/26440539	Genome-wide meta-analysis reveals common splice site acceptor variant in CHRNA4 associated with nicotine dependence.	9,137 European ancestry mild cases, 4,881 European ancestry moderate cases, 3,056 European ancestry severe cases	2,662 European ancestry mild cases, 3,044 European ancestry moderate cases, 1,763 European ancestry severe cases	20q13.33	CHRNA4	CHRNA4			ENSG00000101204	NA	NA	rs2273500-C	rs2273500	0	2273500	splice_acceptor_variant	0	0.15	8E-9	8.09691		0.058	[NR] unit increase	Illumina [8548225] (imputed)	N
17	rs6011779	3.75894e-14	20	61986949	rs2273500	5.80952e-12	Cigarettes smoked per day (MTAG)	43552	30643251	Liu M	43479	Nat Genet	www.ncbi.nlm.nih.gov/pubmed/30643251	Association studies of up to 1.2 million individuals yield new insights into the genetic etiology of tobacco and alcohol use.	up to 403,928 European ancestry individuals	NA	20q13.33	NR	CHRNA4			ENSG00000101204	NA	NA	rs2273500-C	rs2273500	0	2273500	splice_acceptor_variant	0	0.147	2E-39	38.699		0.041068	[0.035-0.047] unit increase	NR [9732723] (imputed)	N
17	rs6011779	3.75894e-14	20	61986949	rs2273500	5.80952e-12	Cigarettes smoked per day	44909	36477530	Saunders GRB	44902	Nature	www.ncbi.nlm.nih.gov/pubmed/36477530	Genetic diversity fuels gene discovery for tobacco and alcohol use.	618,489 European ancestry individuals	NA	20q13.33		CHRNA4			ENSG00000101204	NA	NA	rs2273500-C	rs2273500	0	2273500	splice_acceptor_variant	0	0.151	8E-58	57.0969		0.0404	[0.035-0.045] unit increase	NR [NR] (imputed)	N
17	rs6011779	3.75894e-14	20	61986949	rs2273500	5.80952e-12	Chronic obstructive pulmonary disease	44544	34594039	Sakaue S	44469	Nat Genet	www.ncbi.nlm.nih.gov/pubmed/34594039	A cross-population atlas of genetic associations for 220 human phenotypes.	13,530 European ancestry cases, 454,945 European ancestry controls, 4,017 East Asian ancestry cases, 162,653 East Asian ancestry controls	NA	20q13.33		CHRNA4			ENSG00000101204	NA	NA	rs2273500-C	rs2273500	0	2273500	splice_acceptor_variant	0	NR	2E-9	8.69897		0.0947	[0.064-0.125] unit increase	Affymetrix, Illumina [25843162] (imputed)	N
17	rs6011779	3.75894e-14	20	61986949	rs2273500	5.80952e-12	Cigarettes smoked per day (MTAG)	44907	36376304	Koskeridis F	44879	Nat Commun	www.ncbi.nlm.nih.gov/pubmed/36376304	Pleiotropic genetic architecture and novel loci for C-reactive protein levels.	337,334 European ancestry individuals	NA	20q13.33		CHRNA4			ENSG00000101204	NA	NA	rs2273500-T	rs2273500	0	2273500	splice_acceptor_variant	0	NR	3E-20	19.5229		0.03106	[0.024-0.038] unit decrease	NR [6206408] (imputed)	N
17	rs6011779	3.75894e-14	20	61986949	rs2273500	5.80952e-12	Smoking behaviour (cigarettes smoked per day)	43552	30643251	Liu M	43479	Nat Genet	www.ncbi.nlm.nih.gov/pubmed/30643251	Association studies of up to 1.2 million individuals yield new insights into the genetic etiology of tobacco and alcohol use.	up to 377,334 European ancestry individuals	NA	20q13.33	NR	CHRNA4			ENSG00000101204	NA	NA	rs2273500-C	rs2273500	0	2273500	splice_acceptor_variant	0	0.147	3E-26	25.5229		0.0363857	[0.03-0.043] unit increase	NR [~ 10000000] (imputed)	N
17	rs6011779	3.75894e-14	20	61986949	rs2273500	5.80952e-12	Cigarettes smoked per day	44909	36477530	Saunders GRB	44902	Nature	www.ncbi.nlm.nih.gov/pubmed/36477530	Genetic diversity fuels gene discovery for tobacco and alcohol use.	783,784 European ancestry, East Asian ancestry, Hispanic or Latin American, African ancestry individuals	NA	20q13.33		CHRNA4			ENSG00000101204	NA	NA	rs2273500-C	rs2273500	0	2273500	splice_acceptor_variant	0	0.149	3E-64	63.5229		0.0382	[0.034-0.043] unit increase	NR [NR] (imputed)	N
16	rs9303279	1.65902e-15	17	38119254	rs3902025	6.93488e-12	Systemic sclerosis	43216	24387989	Mayes MD	41641	Am J Hum Genet	www.ncbi.nlm.nih.gov/pubmed/24387989	Immunochip analysis identifies multiple susceptibility loci for systemic sclerosis.	671 European ancestry ACA-positive cases, 347 European ancestry ATA-positive cases, 815 European ancestry cases, 3,466 European ancestry controls	1,387 European ancestry ACA-positive cases, 896 European ancestry ATA-positive cases, 1,734 European ancestry cases, 5,935 European ancestry controls	17q21.1	GSDM1	GSDMA			ENSG00000167914	NA	NA	rs3902025-C	rs3902025	0	3902025	intron_variant	0	0.4405	2E-6	5.69897	(ACA positive)	1.1908		Illumina [126270]	N
16	rs9303279	1.65902e-15	17	38119254	rs3902025	6.93488e-12	Limited cutaneous systemic scleroderma	43216	24387989	Mayes MD	41641	Am J Hum Genet	www.ncbi.nlm.nih.gov/pubmed/24387989	Immunochip analysis identifies multiple susceptibility loci for systemic sclerosis.	1,127 European ancestry cases, 3,466 European ancestry controls	2,507 European ancestry cases, 5,935 European ancestry controls	17q21.1	GSDM1	GSDMA			ENSG00000167914	NA	NA	rs3902025-C	rs3902025	0	3902025	intron_variant	0	0.4405	2E-6	5.69897		1.1484		Illumina [126270]	N
16	rs9303279	1.65902e-15	17	38119254	rs3902025	6.93488e-12	Asthma and cardiovascular disease	44700	35126453	Zhou Y	44581	Front Genet	www.ncbi.nlm.nih.gov/pubmed/35126453	Shared Genetic Architecture and Causal Relationship Between Asthma and Cardiovascular Diseases: A Large-Scale Cross-Trait Analysis.	19,954 European ancestry cases, 107,715 European ancestry controls	NA	17q21.1		GSDMA			ENSG00000167914	NA	NA	rs3902025-?	rs3902025	0	3902025	intron_variant	0	NR	2E-31	30.699		NA		NR [NR]	N
11	rs28627930	2.70856e-14	9	136319589	rs28503257	7.44901e-12	Serum alkaline phosphatase levels	44376	33462484	Sinnott-Armstrong N	44214	Nat Genet	www.ncbi.nlm.nih.gov/pubmed/33462484	Genetics of 35 blood and urine biomarkers in the UK Biobank.	342,535 European ancestry individuals, 6,019 African ancestry individuals, 7,337 South Asian ancestry individuals	NA	9q34.2	NR	ADAMTS13, ADAMTS13			ENSG00000281244, ENSG00000160323	NA	NA	rs28503257-A	rs28503257	0	28503257	missense_variant	0	NR	6E-64	63.2218		0.1022	[0.09-0.114] unit decrease	Affymetrix [9000000] (imputed)	N
6	rs6537291	2.31144e-20	4	145445779	rs138641402	9.2909e-12	Chronic obstructive pulmonary disease	42154	25241909	Lee JH	41903	Respir Res	www.ncbi.nlm.nih.gov/pubmed/25241909	Genetic susceptibility for chronic bronchitis in chronic obstructive pulmonary disease.	3,777 European ancestry cases, 3,520 European ancestry smoker controls	NA	4q31.21	HHIP-AS1	NA - KRT18P51		ENSG00000250504		NA	47611	rs138641402-A	rs138641402	0	138641402	intron_variant	1	0.63	4E-9	8.39794		1.3	[1.19-1.42]	Illumina [NR] (imputed)	N
6	rs6537291	2.31144e-20	4	145445779	rs138641402	9.2909e-12	Post bronchodilator FEV1/FVC ratio	42657	26634245	Lutz SM	42341	BMC Genet	www.ncbi.nlm.nih.gov/pubmed/26634245	A genome-wide association study identifies risk loci for spirometric measures among smokers of European and African ancestry.	10,094 European ancestry current and former smoker individuals, 3,260 African American current and former smoker individuals, 178 current and former smoker individuals	NA	4q31.21	Intergenic	NA - KRT18P51		ENSG00000250504		NA	47611	rs138641402-A	rs138641402	0	138641402	intron_variant	1	0.67	2E-18	17.699		0.019	unit decrease	Illumina [NR] (imputed)	N
6	rs6537291	2.31144e-20	4	145445779	rs138641402	9.2909e-12	Local histogram emphysema pattern	42096	25006744	Castaldi PJ	41829	Am J Respir Crit Care Med	www.ncbi.nlm.nih.gov/pubmed/25006744	Genome-wide association identifies regulatory Loci associated with distinct local histogram emphysema patterns.	3,732 European ancestry smoker individuals, 2,724 European ancestry chronic obstructive pulmonary disease smoker cases, 2,372 African American smoker individuals, 786 African American chronic obstructive pulmonary disease smoker cases	NA	4q31.21	HHIP	NA - KRT18P51		ENSG00000250504		NA	47611	rs138641402-A	rs138641402	0	138641402	intron_variant	1	0.64	2E-9	8.69897	(normal)	0.03	[0.022-0.038] unit decrease	Illumina [6942916] (imputed)	N
6	rs6537291	2.31144e-20	4	145445779	rs138641402	9.2909e-12	Local histogram emphysema pattern	42096	25006744	Castaldi PJ	41829	Am J Respir Crit Care Med	www.ncbi.nlm.nih.gov/pubmed/25006744	Genome-wide association identifies regulatory Loci associated with distinct local histogram emphysema patterns.	3,732 European ancestry smoker individuals, 2,724 European ancestry chronic obstructive pulmonary disease smoker cases, 2,372 African American smoker individuals, 786 African American chronic obstructive pulmonary disease smoker cases	NA	4q31.21	HHIP	NA - KRT18P51		ENSG00000250504		NA	47611	rs138641402-A	rs138641402	0	138641402	intron_variant	1	0.64	1E-8	8	(normal, EA)	0.03	[0.022-0.038] unit decrease	Illumina [6942916] (imputed)	N
6	rs6537291	2.31144e-20	4	145445779	rs138641402	9.2909e-12	Lung function (FEV1)	42902	28166213	Wain LV	42772	Nat Genet	www.ncbi.nlm.nih.gov/pubmed/28166213	Genome-wide association analyses for lung function and chronic obstructive pulmonary disease identify new loci and potential druggable targets.	48,943 European ancestry individuals.	57,176 European ancestry individuals, 38,199 individuals.	4q31.21	HHIP	NA - KRT18P51		ENSG00000250504		NA	47611	rs138641402-T	rs138641402	0	138641402	intron_variant	1	0.38	2E-11	10.699		0.046	[0.032-0.06] unit increase	Affymetrix [up to 27624732] (imputed)	N
6	rs6537291	2.31144e-20	4	145445779	rs138641402	9.2909e-12	Lung function (FEV1/FVC)	42902	28166213	Wain LV	42772	Nat Genet	www.ncbi.nlm.nih.gov/pubmed/28166213	Genome-wide association analyses for lung function and chronic obstructive pulmonary disease identify new loci and potential druggable targets.	48,943 European ancestry individuals	57,176 European ancestry individuals, 38,199 individuals.	4q31.21	HHIP	NA - KRT18P51		ENSG00000250504		NA	47611	rs138641402-T	rs138641402	0	138641402	intron_variant	1	0.3808	5E-33	32.301		0.082	[0.068-0.096] unit increase	Affymetrix [27624732] (imputed)	N
6	rs6537291	2.31144e-20	4	145445779	rs138641402	9.2909e-12	Post bronchodilator FEV1	42657	26634245	Lutz SM	42341	BMC Genet	www.ncbi.nlm.nih.gov/pubmed/26634245	A genome-wide association study identifies risk loci for spirometric measures among smokers of European and African ancestry.	10,094 European ancestry current and former smoker individuals, 3,260 African American current and former smoker individuals, 178 current and former smoker individuals	NA	4q31.21	Intergenic	NA - KRT18P51		ENSG00000250504		NA	47611	rs138641402-A	rs138641402	0	138641402	intron_variant	1	0.668	9E-15	14.0458		0.083	NR unit decrease	Illumina [NR] (imputed)	N
6	rs6537291	2.31144e-20	4	145445779	rs138641402	9.2909e-12	Post bronchodilator FEV1/FVC ratio in COPD	42657	26634245	Lutz SM	42341	BMC Genet	www.ncbi.nlm.nih.gov/pubmed/26634245	A genome-wide association study identifies risk loci for spirometric measures among smokers of European and African ancestry.	5,439 European ancestry current and former smoker cases, 821 African American current and former smoker cases	NA	4q31.21	Intergenic	NA - KRT18P51		ENSG00000250504		NA	47611	rs138641402-A	rs138641402	0	138641402	intron_variant	1	0.652	2E-6	5.69897		0.013	NR unit decrease	Illumina [NR] (imputed)	N
6	rs6537291	2.31144e-20	4	145502029	rs6537297	1.17659e-11	Post bronchodilator FEV1/FVC ratio	42657	26634245	Lutz SM	42341	BMC Genet	www.ncbi.nlm.nih.gov/pubmed/26634245	A genome-wide association study identifies risk loci for spirometric measures among smokers of European and African ancestry.	10,094 European ancestry current and former smoker individuals, 3,260 African American current and former smoker individuals, 178 current and former smoker individuals	NA	4q31.21	Intergenic	KRT18P51 - HHIP-AS1	ENSG00000250504	ENSG00000248890		7894	62045	rs6537297-T	rs6537297	0	6537297	intron_variant	1	0.62	6E-8	7.22185		0.01	unit increase	Illumina [NR] (imputed)	N
6	rs6537291	2.31144e-20	4	145502029	rs6537297	1.17659e-11	Post bronchodilator FEV1	42657	26634245	Lutz SM	42341	BMC Genet	www.ncbi.nlm.nih.gov/pubmed/26634245	A genome-wide association study identifies risk loci for spirometric measures among smokers of European and African ancestry.	10,094 European ancestry current and former smoker individuals, 3,260 African American current and former smoker individuals, 178 current and former smoker individuals	NA	4q31.21	Intergenic	KRT18P51 - HHIP-AS1	ENSG00000250504	ENSG00000248890		7894	62045	rs6537297-T	rs6537297	0	6537297	intron_variant	1	0.617	8E-7	6.09691		0.045	NR unit increase	Illumina [NR] (imputed)	N
6	rs6537291	2.31144e-20	4	145463567	rs6835650	1.3003e-11	Post bronchodilator FEV1/FVC ratio	42657	26634245	Lutz SM	42341	BMC Genet	www.ncbi.nlm.nih.gov/pubmed/26634245	A genome-wide association study identifies risk loci for spirometric measures among smokers of European and African ancestry.	10,094 European ancestry current and former smoker individuals, 3,260 African American current and former smoker individuals, 178 current and former smoker individuals	NA	4q31.21	Intergenic	NA - KRT18P51		ENSG00000250504		NA	29823	rs6835650-T	rs6835650	0	6835650	intron_variant	1	0.317	3E-18	17.5229		0.019	unit increase	Illumina [NR] (imputed)	N
6	rs6537291	2.31144e-20	4	145463567	rs6835650	1.3003e-11	Post bronchodilator FEV1	42657	26634245	Lutz SM	42341	BMC Genet	www.ncbi.nlm.nih.gov/pubmed/26634245	A genome-wide association study identifies risk loci for spirometric measures among smokers of European and African ancestry.	10,094 European ancestry current and former smoker individuals, 3,260 African American current and former smoker individuals, 178 current and former smoker individuals	NA	4q31.21	Intergenic	NA - KRT18P51		ENSG00000250504		NA	29823	rs6835650-T	rs6835650	0	6835650	intron_variant	1	0.318	8E-14	13.0969		0.081	NR unit increase	Illumina [NR] (imputed)	N
6	rs6537291	2.31144e-20	4	145463567	rs6835650	1.3003e-11	Post bronchodilator FEV1/FVC ratio in COPD	42657	26634245	Lutz SM	42341	BMC Genet	www.ncbi.nlm.nih.gov/pubmed/26634245	A genome-wide association study identifies risk loci for spirometric measures among smokers of European and African ancestry.	5,439 European ancestry current and former smoker cases, 821 African American current and former smoker cases	NA	4q31.21	Intergenic	NA - KRT18P51		ENSG00000250504		NA	29823	rs6835650-T	rs6835650	0	6835650	intron_variant	1	0.334	4E-6	5.39794		0.013	NR unit increase	Illumina [NR] (imputed)	N
11	rs28627930	2.70856e-14	9	136342768	rs28615428	4.96473e-11	Serum levels of protein ADAMTS13	44607	35078996	Gudjonsson A	44586	Nat Commun	www.ncbi.nlm.nih.gov/pubmed/35078996	A genome-wide association study of serum proteins reveals shared loci with common diseases.	5,359 Icelandic ancestry individuals	NA	9q34.2		SLC2A6, SLC2A6			ENSG00000160326, ENSG00000281165	NA	NA	rs28615428-A	rs28615428	0	28615428	intron_variant	0	0.03624	9E-41	40.0458		0.668876	[0.57-0.77] unit increase	Illumina [7506463] (imputed)	N
16	rs12450388	8.58153e-09	17	38194296	rs34003767	5.51231e-11	Serum alkaline phosphatase levels	44376	33462484	Sinnott-Armstrong N	44214	Nat Genet	www.ncbi.nlm.nih.gov/pubmed/33462484	Genetics of 35 blood and urine biomarkers in the UK Biobank.	342,535 European ancestry individuals, 6,019 African ancestry individuals, 7,337 South Asian ancestry individuals	NA	17q21.1	NR	MED24			ENSG00000008838	NA	NA	rs34003767-G	rs34003767	0	34003767	intron_variant	0	NR	6E-12	11.2218		0.017	[0.012-0.022] unit decrease	Affymetrix [9000000] (imputed)	N
16	rs12450388	8.58153e-09	17	38194296	rs34003767	5.51231e-11	Apolipoprotein A1 levels	44376	33462484	Sinnott-Armstrong N	44214	Nat Genet	www.ncbi.nlm.nih.gov/pubmed/33462484	Genetics of 35 blood and urine biomarkers in the UK Biobank.	311,601 European ancestry individuals, 5,550 African ancestry individuals, 6,682 South Asian ancestry individuals	NA	17q21.1	NR	MED24			ENSG00000008838	NA	NA	rs34003767-G	rs34003767	0	34003767	intron_variant	0	NR	2E-9	8.69897		0.0156	[0.011-0.021] unit increase	Affymetrix [9000000] (imputed)	N
16	rs12450388	8.58153e-09	17	38194296	rs34003767	5.51231e-11	High density lipoprotein cholesterol levels	44376	33462484	Sinnott-Armstrong N	44214	Nat Genet	www.ncbi.nlm.nih.gov/pubmed/33462484	Genetics of 35 blood and urine biomarkers in the UK Biobank.	313,372 European ancestry individuals, 5,573 African ancestry individuals, 6,689 South Asian ancestry individuals	NA	17q21.1	NR	MED24			ENSG00000008838	NA	NA	rs34003767-G	rs34003767	0	34003767	intron_variant	0	NR	2E-15	14.699		0.0205	[0.015-0.026] unit increase	Affymetrix [9000000] (imputed)	N
16	rs12450388	8.58153e-09	17	38194296	rs34003767	5.51231e-11	Insulin-like growth factor 1 levels	44376	33462484	Sinnott-Armstrong N	44214	Nat Genet	www.ncbi.nlm.nih.gov/pubmed/33462484	Genetics of 35 blood and urine biomarkers in the UK Biobank.	340,567 European ancestry individuals, 5,974 African ancestry individuals, 7,283 South Asian ancestry individuals	NA	17q21.1	NR	MED24			ENSG00000008838	NA	NA	rs34003767-G	rs34003767	0	34003767	intron_variant	0	NR	2E-13	12.699		0.0182	[0.013-0.023] unit increase	Affymetrix [9000000] (imputed)	N
16	rs12450388	8.58153e-09	17	38184580	rs6503533	5.75633e-11	Asthma (childhood onset)	43938	31669095	Zhu Z	43762	J Allergy Clin Immunol	www.ncbi.nlm.nih.gov/pubmed/31669095	Shared Genetic and Experimental Links between Obesity-Related Traits and Asthma Subtypes in UK Biobank.	13,435 European ancestry cases, 393,186 European ancestry controls	NA	17q21.1	NR	MED24			ENSG00000008838	NA	NA	rs6503533-?	rs6503533	0	6503533	intron_variant	0	NR	7E-30	29.1549		NA		Affymetrix [~ 8270000] (imputed)	N
16	rs12450388	8.58153e-09	17	38184580	rs6503533	5.75633e-11	Eosinophil counts	44092	32888494	Vuckovic D	44075	Cell	www.ncbi.nlm.nih.gov/pubmed/32888494	The Polygenic and Monogenic Basis of Blood Traits and Diseases.	408,112 British individuals	NA	17q21.1	MED24	MED24			ENSG00000008838	NA	NA	rs6503533-T	rs6503533	0	6503533	intron_variant	0	0.6212	2E-16	15.699		0.0189788	[0.014-0.024] unit decrease	Affymetrix [93095623] (imputed)	N
16	rs12450388	8.58153e-09	17	38184580	rs6503533	5.75633e-11	Vitamin D-binding protein levels	44980	36792583	Albinana C	44972	Nat Commun	www.ncbi.nlm.nih.gov/pubmed/36792583	Genetic correlates of vitamin D-binding protein and 25-hydroxyvitamin D in neonatal dried blood spots.	65,589 European ancestry individuals	NA	17q21.1		MED24			ENSG00000008838	NA	NA	rs6503533-?	rs6503533	0	6503533	intron_variant	0	NR	8E-10	9.09691		0.0348	[0.024-0.046] unit decrease	Illumina [6091695] (imputed)	N
16	rs12450388	8.58153e-09	17	38184580	rs6503533	5.75633e-11	Basophil count	44543	34469753	Kachuri L	44434	Am J Hum Genet	www.ncbi.nlm.nih.gov/pubmed/34469753	Genetic determinants of blood-cell traits influence susceptibility to childhood acute lymphoblastic leukemia.	234,678 European ancestry individuals	100,513 European ancestry individuals	17q21.1		MED24			ENSG00000008838	NA	NA	rs6503533-C	rs6503533	0	6503533	intron_variant	0	0.379	4E-97	96.3979		NA		Affymetrix [10369434] (imputed)	N
15	rs12440014	1.64112e-28	15	78759348	rs958025	6.95099e-11	Post bronchodilator FEV1/FVC ratio	42657	26634245	Lutz SM	42341	BMC Genet	www.ncbi.nlm.nih.gov/pubmed/26634245	A genome-wide association study identifies risk loci for spirometric measures among smokers of European and African ancestry.	10,094 European ancestry current and former smoker individuals, 3,260 African American current and former smoker individuals, 178 current and former smoker individuals	NA	15q25.1	IREB2	IREB2			ENSG00000136381	NA	NA	rs958025-T	rs958025	0	958025	intron_variant	0	0.189	2E-6	5.69897		0.011	unit increase	Illumina [NR] (imputed)	N
15	rs12440014	1.64112e-28	15	78759348	rs958025	6.95099e-11	Post bronchodilator FEV1	42657	26634245	Lutz SM	42341	BMC Genet	www.ncbi.nlm.nih.gov/pubmed/26634245	A genome-wide association study identifies risk loci for spirometric measures among smokers of European and African ancestry.	10,094 European ancestry current and former smoker individuals, 3,260 African American current and former smoker individuals, 178 current and former smoker individuals	NA	15q25.1	IREB2	IREB2			ENSG00000136381	NA	NA	rs958025-T	rs958025	0	958025	intron_variant	0	0.19	2E-7	6.69897		0.058	NR unit increase	Illumina [NR] (imputed)	N
16	rs9303279	1.65902e-15	17	37910368	rs2941522	9.89825e-11	Asthma (moderate or severe)	43483	30552067	Shrine N	43445	Lancet Respir Med	www.ncbi.nlm.nih.gov/pubmed/30552067	Moderate-to-severe asthma in individuals of European ancestry: a genome-wide association study.	5,135 European ancestry cases, 25,675 European ancestry controls	5,414 European ancestry cases, 21,471 European ancestry controls	17q12	IKZF3	GRB7 - IKZF3	ENSG00000141738	ENSG00000161405		6824	3603	rs2941522-T	rs2941522	0	2941522	intergenic_variant	1	0.4829	2E-12	11.699		1.11	[1.08-1.15]	Affymetrix [33771858] (imputed)	N
16	rs9303279	1.65902e-15	17	37910368	rs2941522	9.89825e-11	Type 1 diabetes (age at diagnosis)	44348	33179336	Syreeni A	44146	J Intern Med	www.ncbi.nlm.nih.gov/pubmed/33179336	Genome-wide search for genes affecting the age at diagnosis of type 1 diabetes.	12,539 European ancestry individuals	NA	17q12	GRB7	GRB7 - IKZF3	ENSG00000141738	ENSG00000161405		6824	3603	rs2941522-C	rs2941522	0	2941522	intergenic_variant	1	0.575	7E-9	8.1549		0.069	[0.045-0.093] unit decrease	Affymetrix, Illumina [7374092] (imputed)	N
16	rs12450388	8.58153e-09	17	38192137	rs11078935	1.02524e-10	Mitochondrial DNA levels	44404	33385171	Hagg S	44196	Hum Genet	www.ncbi.nlm.nih.gov/pubmed/33385171	Deciphering the genetic and epidemiological landscape of mitochondrial DNA abundance.	295,150 European ancestry individuals	NA	17q21.1	NR	MED24			ENSG00000008838	NA	NA	rs11078935-G	rs11078935	0	11078935	intron_variant	0	0.3559	1E-31	31		0.0314306	[0.026-0.037] unit increase	Affymetrix [3505788] (imputed)	N
16	rs9303279	1.65902e-15	17	38025417	rs12150079	1.19332e-10	Asthma and cardiovascular disease	44700	35126453	Zhou Y	44581	Front Genet	www.ncbi.nlm.nih.gov/pubmed/35126453	Shared Genetic Architecture and Causal Relationship Between Asthma and Cardiovascular Diseases: A Large-Scale Cross-Trait Analysis.	19,954 European ancestry cases, 107,715 European ancestry controls	NA	17q21.1		ZPBP2			ENSG00000186075	NA	NA	rs12150079-?	rs12150079	0	12150079	intron_variant	0	NR	1E-19	19		NA		NR [NR]	N
16	rs12450388	8.58153e-09	17	38186501	rs7502971	1.39457e-10	Myeloperoxidase levels	44159	33067605	Folkersen L	44120	Nat Metab	www.ncbi.nlm.nih.gov/pubmed/33067605	Genomic and drug target evaluation of 90 cardiovascular proteins in 30,931 individuals.	21,758 European ancestry individuals	9,173 individuals	17q21.1		MED24			ENSG00000008838	NA	NA	rs7502971-A	rs7502971	0	7502971	intron_variant	0	0.37	2E-9	8.69897		0.0498	unit decrease	Affymetrix, Illumina [20300000] (imputed)	N
11	rs28627930	2.70856e-14	9	136299720	rs72779210	1.50308e-10	A disintegrin and metalloproteinase with thrombospondin motifs 13 levels	45019	34648354	Pietzner M	44512	Science	www.ncbi.nlm.nih.gov/pubmed/34648354	Mapping the proteo-genomic convergence of human diseases.	10,708 European ancestry individuals	NA	9q34.2		ADAMTS13, ADAMTS13			ENSG00000281244, ENSG00000160323	NA	NA	rs72779210-T	rs72779210	0	72779210	intron_variant	0	0.03	9E-120	119.046		0.842	[0.77-0.91] unit increase	Affymetrix, Illumina [10200000] (imputed)	N
11	rs28627930	2.70856e-14	9	136299720	rs72779210	1.50308e-10	A disintegrin and metalloproteinase with thrombospondin motifs 13 levels (ADAMTS13.3175.51.5)	44936	29875488	Sun BB	43257	Nature	www.ncbi.nlm.nih.gov/pubmed/29875488	Genomic atlas of the human plasma proteome.	3,301 European ancestry individuals	NA	9q34.2		ADAMTS13, ADAMTS13			ENSG00000281244, ENSG00000160323	NA	NA	rs72779210-T	rs72779210	0	72779210	intron_variant	0	0.033	6E-31	30.2218		0.79	[0.65-0.93] unit increase	Affymetrix [10572788] (imputed)	N
16	rs12450388	8.58153e-09	17	38138624	rs2305481	1.71692e-10	Asthma and cardiovascular disease	44700	35126453	Zhou Y	44581	Front Genet	www.ncbi.nlm.nih.gov/pubmed/35126453	Shared Genetic Architecture and Causal Relationship Between Asthma and Cardiovascular Diseases: A Large-Scale Cross-Trait Analysis.	19,954 European ancestry cases, 107,715 European ancestry controls	NA	17q21.1		PSMD3			ENSG00000108344	NA	NA	rs2305481-?	rs2305481	0	2305481	intron_variant	0	NR	8E-20	19.0969		NA		NR [NR]	N
11	rs28627930	2.70856e-14	9	136126499	rs76700116	2.01007e-10	Serum creatinine levels	44544	34594039	Sakaue S	44469	Nat Genet	www.ncbi.nlm.nih.gov/pubmed/34594039	A cross-population atlas of genetic associations for 220 human phenotypes.	150,266 East Asian ancestry individuals	NA	9q34.2		ABO, ABO			ENSG00000175164, ENSG00000281879	NA	NA	rs76700116-C	rs76700116	0	76700116	non_coding_transcript_exon_variant	0	0.253586	1E-8	8		0.0187397	[0.012-0.025] unit decrease	Illumina [13478778] (imputed)	N
16	rs12450388	8.58153e-09	17	38141955	rs11078930	2.23118e-10	Asthma and cardiovascular disease	44700	35126453	Zhou Y	44581	Front Genet	www.ncbi.nlm.nih.gov/pubmed/35126453	Shared Genetic Architecture and Causal Relationship Between Asthma and Cardiovascular Diseases: A Large-Scale Cross-Trait Analysis.	19,954 European ancestry cases, 107,715 European ancestry controls	NA	17q21.1		PSMD3			ENSG00000108344	NA	NA	rs11078930-?	rs11078930	0	11078930	intron_variant	0	NR	1E-20	20		NA		NR [NR]	N
16	rs12450388	8.58153e-09	17	38182229	rs9916158	2.23801e-10	Asthma and cardiovascular disease	44700	35126453	Zhou Y	44581	Front Genet	www.ncbi.nlm.nih.gov/pubmed/35126453	Shared Genetic Architecture and Causal Relationship Between Asthma and Cardiovascular Diseases: A Large-Scale Cross-Trait Analysis.	19,954 European ancestry cases, 107,715 European ancestry controls	NA	17q21.1		MED24			ENSG00000008838	NA	NA	rs9916158-?	rs9916158	0	9916158	intron_variant	0	NR	8E-18	17.0969		NA		NR [NR]	N
16	rs12450388	8.58153e-09	17	38157841	rs35272691	2.265e-10	White blood cell count (neutrophil)	42888	28158719	Jain D	42767	Hum Mol Genet	www.ncbi.nlm.nih.gov/pubmed/28158719	Genome-wide association of white blood cell counts in Hispanic/Latino Americans: the Hispanic Community Health Study/Study of Latinos.	up to 11,809 Hispanic/Latino American individuals	up to 7,200 Hispanic/Latino American individuals	17q21.1	PSMD3, CSF3	PSMD3 - CSF3	ENSG00000108344	ENSG00000108342		3629	13773	rs35272691-T	rs35272691	0	35272691	intergenic_variant	1	0.593	5E-11	10.301		0.0297	[0.021-0.039] unit increase	Illumina [27887661] (imputed)	N
11	rs28627930	2.70856e-14	9	136302597	rs36220584	2.52003e-10	A disintegrin and metalloproteinase with thrombospondin motifs 13 levels	44858	36168886	Thareja G	44832	Hum Mol Genet	www.ncbi.nlm.nih.gov/pubmed/36168886	Differences and commonalities in the genetic architecture of protein quantitative trait loci in European and Arab populations.	2,935 Qatari ancestry individuals	NA	9q34.2		ADAMTS13, ADAMTS13			ENSG00000281244, ENSG00000160323	NA	NA	rs36220584-T	rs36220584	0	36220584	intron_variant	0	0.0436116	2E-45	44.699		0.954301	[0.82-1.09] unit increase	NR [10004359]	N
16	rs12450388	8.58153e-09	17	38183090	rs2302774	3.02698e-10	Monocyte count	44095	32888493	Chen MH	44075	Cell	www.ncbi.nlm.nih.gov/pubmed/32888493	Trans-ethnic and Ancestry-Specific Blood-Cell Genetics in 746,667 Individuals from 5 Global Populations.	521,594 European ancestry individuals	NA	17q21.1	NR	MED24			ENSG00000008838	NA	NA	rs2302774-T	rs2302774	0	2302774	non_coding_transcript_exon_variant	0	0.382509	6E-36	35.2218		0.024203	[0.02-0.028] SD unit decrease	Affymetrix, Illumina [50262088] (imputed)	N
16	rs12450388	8.58153e-09	17	38183090	rs2302774	3.02698e-10	Monocyte count	44095	32888493	Chen MH	44075	Cell	www.ncbi.nlm.nih.gov/pubmed/32888493	Trans-ethnic and Ancestry-Specific Blood-Cell Genetics in 746,667 Individuals from 5 Global Populations.	639,696 African American or Afro-Caribbean, African ancestry, European ancestry, East Asian ancestry, Hispanic or Latin American and South Asian ancestry individuals	NA	17q21.1	NR	MED24			ENSG00000008838	NA	NA	rs2302774-T	rs2302774	0	2302774	non_coding_transcript_exon_variant	0	0.370063	5E-39	38.301		NA		Affymetrix, Illumina [23467995] (imputed)	N
16	rs12450388	8.58153e-09	17	38183090	rs2302774	3.02698e-10	Asthma and cardiovascular disease	44700	35126453	Zhou Y	44581	Front Genet	www.ncbi.nlm.nih.gov/pubmed/35126453	Shared Genetic Architecture and Causal Relationship Between Asthma and Cardiovascular Diseases: A Large-Scale Cross-Trait Analysis.	19,954 European ancestry cases, 107,715 European ancestry controls	NA	17q21.1		MED24			ENSG00000008838	NA	NA	rs2302774-?	rs2302774	0	2302774	non_coding_transcript_exon_variant	0	NR	3E-20	19.5229		NA		NR [NR]	N
16	rs12450388	8.58153e-09	17	38183090	rs2302774	3.02698e-10	White blood cell count	44092	32888494	Vuckovic D	44075	Cell	www.ncbi.nlm.nih.gov/pubmed/32888494	The Polygenic and Monogenic Basis of Blood Traits and Diseases.	408,112 British individuals	NA	17q21.1	MED24	MED24			ENSG00000008838	NA	NA	rs2302774-T	rs2302774	0	2302774	non_coding_transcript_exon_variant	0	0.382159	7E-54	53.1549		0.0462058	[0.04-0.052] unit decrease	Affymetrix [93095623] (imputed)	N
16	rs12450388	8.58153e-09	17	38179492	rs2302777	3.64747e-10	Multiple myeloma (hyperdiploidy)	41488	23502783	Weinhold N	41350	Nat Genet	www.ncbi.nlm.nih.gov/pubmed/23502783	The CCND1 c.870G>A polymorphism is a risk factor for t(11;14)(q13;q32) multiple myeloma.	up to 1,660 European ancestry cases, 7,306 European ancestry controls		17q21.1	NR	MED24			ENSG00000008838	NA	NA	rs2302777-A	rs2302777	0	2302777	synonymous_variant	0	0.62	8E-7	6.09691	(HD vs. controls)	1.31	[1.18-1.46]	Illumina [414804]	N
16	rs12450388	8.58153e-09	17	38179492	rs2302777	3.64747e-10	Asthma and cardiovascular disease	44700	35126453	Zhou Y	44581	Front Genet	www.ncbi.nlm.nih.gov/pubmed/35126453	Shared Genetic Architecture and Causal Relationship Between Asthma and Cardiovascular Diseases: A Large-Scale Cross-Trait Analysis.	19,954 European ancestry cases, 107,715 European ancestry controls	NA	17q21.1		MED24			ENSG00000008838	NA	NA	rs2302777-?	rs2302777	0	2302777	synonymous_variant	0	NR	1E-20	20		NA		NR [NR]	N
16	rs12450388	8.58153e-09	17	38179492	rs2302777	3.64747e-10	Childhood asthma with severe exacerbations	44371	33328473	Ahluwalia TS	44181	Nat Commun	www.ncbi.nlm.nih.gov/pubmed/33328473	FUT2-ABO epistasis increases the risk of early childhood asthma and Streptococcus pneumoniae respiratory illnesses.	2,866 European ancestry cases, 65,415 European ancestry controls	NA	17q21.1	NR	MED24			ENSG00000008838	NA	NA	rs2302777-A	rs2302777	0	2302777	synonymous_variant	0	NR	5E-20	19.301		0.2814	[0.22-0.34] unit increase	Illumina [up to 525976] (imputed)	N
6	rs6537291	2.31144e-20	4	145348098	rs12499537	3.68294e-10	Post bronchodilator FEV1/FVC ratio	42657	26634245	Lutz SM	42341	BMC Genet	www.ncbi.nlm.nih.gov/pubmed/26634245	A genome-wide association study identifies risk loci for spirometric measures among smokers of European and African ancestry.	10,094 European ancestry current and former smoker individuals, 3,260 African American current and former smoker individuals, 178 current and former smoker individuals	NA	4q31.21	Intergenic					NA	NA	rs12499537-T	rs12499537	0	12499537	intron_variant	1	0.298	4E-10	9.39794		0.012	unit increase	Illumina [NR] (imputed)	N
6	rs6537291	2.31144e-20	4	145348098	rs12499537	3.68294e-10	Post bronchodilator FEV1	42657	26634245	Lutz SM	42341	BMC Genet	www.ncbi.nlm.nih.gov/pubmed/26634245	A genome-wide association study identifies risk loci for spirometric measures among smokers of European and African ancestry.	10,094 European ancestry current and former smoker individuals, 3,260 African American current and former smoker individuals, 178 current and former smoker individuals	NA	4q31.21	Intergenic					NA	NA	rs12499537-T	rs12499537	0	12499537	intron_variant	1	0.3	3E-7	6.52288		0.049	NR unit increase	Illumina [NR] (imputed)	N
16	rs12450388	8.58153e-09	17	38179275	rs12451897	3.71126e-10	Asthma and cardiovascular disease	44700	35126453	Zhou Y	44581	Front Genet	www.ncbi.nlm.nih.gov/pubmed/35126453	Shared Genetic Architecture and Causal Relationship Between Asthma and Cardiovascular Diseases: A Large-Scale Cross-Trait Analysis.	19,954 European ancestry cases, 107,715 European ancestry controls	NA	17q21.1		MED24			ENSG00000008838	NA	NA	rs12451897-?	rs12451897	0	12451897	intron_variant	0	NR	2E-17	16.699		NA		NR [NR]	N
16	rs12450388	8.58153e-09	17	38153473	rs12453334	3.96769e-10	Asthma and cardiovascular disease	44700	35126453	Zhou Y	44581	Front Genet	www.ncbi.nlm.nih.gov/pubmed/35126453	Shared Genetic Architecture and Causal Relationship Between Asthma and Cardiovascular Diseases: A Large-Scale Cross-Trait Analysis.	19,954 European ancestry cases, 107,715 European ancestry controls	NA	17q21.1		PSMD3			ENSG00000108344	NA	NA	rs12453334-?	rs12453334	0	12453334	intron_variant	0	NR	2E-19	18.699		NA		NR [NR]	N
16	rs12450388	8.58153e-09	17	38197914	rs11078936	4.13776e-10	Asthma and cardiovascular disease	44700	35126453	Zhou Y	44581	Front Genet	www.ncbi.nlm.nih.gov/pubmed/35126453	Shared Genetic Architecture and Causal Relationship Between Asthma and Cardiovascular Diseases: A Large-Scale Cross-Trait Analysis.	19,954 European ancestry cases, 107,715 European ancestry controls	NA	17q21.1		MED24			ENSG00000008838	NA	NA	rs11078936-?	rs11078936	0	11078936	intron_variant	0	NR	8E-18	17.0969		NA		NR [NR]	N
16	rs12450388	8.58153e-09	17	38173143	rs25645	4.33856e-10	Neutrophil count	44095	32888493	Chen MH	44075	Cell	www.ncbi.nlm.nih.gov/pubmed/32888493	Trans-ethnic and Ancestry-Specific Blood-Cell Genetics in 746,667 Individuals from 5 Global Populations.	519,288 European ancestry individuals	NA	17q21.1	NR	CSF3			ENSG00000108342	NA	NA	rs25645-A	rs25645	0	25645	synonymous_variant	0	0.374011	8E-663	662.097		0.109597	[0.11-0.11] SD unit decrease	Affymetrix, Illumina [50250472] (imputed)	N
16	rs12450388	8.58153e-09	17	38173143	rs25645	4.33856e-10	Myeloid white cell count	42977	27863252	Astle WJ	42691	Cell	www.ncbi.nlm.nih.gov/pubmed/27863252	The Allelic Landscape of Human Blood Cell Trait Variation and Links to Common Complex Disease.	169,219 European ancestry individuals	NA	17q21.1	CSF3	CSF3			ENSG00000108342	NA	NA	rs25645-A	rs25645	0	25645	synonymous_variant	0	0.3716	6E-191	190.222		0.110038	[0.1-0.12] unit decrease	Affymetrix [~ 2500000] (imputed)	N
16	rs12450388	8.58153e-09	17	38173143	rs25645	4.33856e-10	White blood cell count	43648	31217584	Wojcik GL	43635	Nature	www.ncbi.nlm.nih.gov/pubmed/31217584	Genetic analyses of diverse populations improves discovery for complex traits.	8,825 African American individuals, 18,251 Hispanic/Latino individuals, 543 Asian ancestry individuals, 606 Native American ancestry individuals, 383 individuals	NA	17q21.1	NR	CSF3			ENSG00000108342	NA	NA	rs25645-?	rs25645	0	25645	synonymous_variant	0	NR	8E-20	19.0969		0.0250656	[0.02-0.03] unit decrease	Illumina [30613845] (imputed)	N
16	rs12450388	8.58153e-09	17	38173143	rs25645	4.33856e-10	Asthma and cardiovascular disease	44700	35126453	Zhou Y	44581	Front Genet	www.ncbi.nlm.nih.gov/pubmed/35126453	Shared Genetic Architecture and Causal Relationship Between Asthma and Cardiovascular Diseases: A Large-Scale Cross-Trait Analysis.	19,954 European ancestry cases, 107,715 European ancestry controls	NA	17q21.1		CSF3			ENSG00000108342	NA	NA	rs25645-?	rs25645	0	25645	synonymous_variant	0	NR	5E-20	19.301		NA		NR [NR]	N
16	rs12450388	8.58153e-09	17	38173143	rs25645	4.33856e-10	Monocyte count	44544	34594039	Sakaue S	44469	Nat Genet	www.ncbi.nlm.nih.gov/pubmed/34594039	A cross-population atlas of genetic associations for 220 human phenotypes.	349,856 European ancestry individuals, 95,119 East Asian ancestry individuals	NA	17q21.1		CSF3			ENSG00000108342	NA	NA	rs25645-A	rs25645	0	25645	synonymous_variant	0	NR	2E-13	12.699		0.0157	[0.012-0.02] unit decrease	Affymetrix, Illumina [20531031] (imputed)	N
16	rs9303279	1.65902e-15	17	38032188	rs12939457	4.39232e-10	Allergic rhinitis	43390	30013184	Waage J	43297	Nat Genet	www.ncbi.nlm.nih.gov/pubmed/30013184	Genome-wide association and HLA fine-mapping studies identify risk loci and genetic pathways underlying allergic rhinitis.	59,762 European and unknown ancestry cases, 152,358 European and unknown ancestry controls	60,720 European ancestry cases, 618,527 European ancestry controls	17q21.1	GSDMB, ZPBP2	ZPBP2			ENSG00000186075	NA	NA	rs12939457-T	rs12939457	0	12939457	intron_variant	0	0.5594	2E-17	16.699		1.06383	[1.05-1.09]	Affymetrix, Illumina, Perlegen [16531985] (imputed)	N
6	rs6537291	2.31144e-20	4	145472644	rs13107665	5.19843e-10	Lung function in never smokers (low FEV1 vs high FEV1)	43721	26423011	Wain LV	42274	Lancet Respir Med	www.ncbi.nlm.nih.gov/pubmed/26423011	Novel insights into the genetics of smoking behaviour, lung function, and chronic obstructive pulmonary disease (UK BiLEVE): a genetic association study in UK Biobank.	9,745 European ancestry individuals with low FEV1 measurements, 4,902 European ancestry individuals with high FEV1 measurements	NA	4q31.21	HHIP	NA - KRT18P51		ENSG00000250504		NA	20746	rs13107665-A	rs13107665	0	13107665	intron_variant	1	0.464	8E-10	9.09691		1.16	[1.10-1.22]	Affymetrix [28509962] (imputed)	N
6	rs6537291	2.31144e-20	4	145472644	rs13107665	5.19843e-10	Post bronchodilator FEV1/FVC ratio	42657	26634245	Lutz SM	42341	BMC Genet	www.ncbi.nlm.nih.gov/pubmed/26634245	A genome-wide association study identifies risk loci for spirometric measures among smokers of European and African ancestry.	10,094 European ancestry current and former smoker individuals, 3,260 African American current and former smoker individuals, 178 current and former smoker individuals	NA	4q31.21	Intergenic	NA - KRT18P51		ENSG00000250504		NA	20746	rs13107665-A	rs13107665	0	13107665	intron_variant	1	0.42	1E-7	7		0.01	unit decrease	Illumina [NR] (imputed)	N
6	rs6537291	2.31144e-20	4	145472644	rs13107665	5.19843e-10	Post bronchodilator FEV1	42657	26634245	Lutz SM	42341	BMC Genet	www.ncbi.nlm.nih.gov/pubmed/26634245	A genome-wide association study identifies risk loci for spirometric measures among smokers of European and African ancestry.	10,094 European ancestry current and former smoker individuals, 3,260 African American current and former smoker individuals, 178 current and former smoker individuals	NA	4q31.21	Intergenic	NA - KRT18P51		ENSG00000250504		NA	20746	rs13107665-A	rs13107665	0	13107665	intron_variant	1	0.424	3E-7	6.52288		0.049	NR unit decrease	Illumina [NR] (imputed)	N
7	rs13243708	5.85065e-10	7	99616291	rs13243708	5.85065e-10	Pulmonary fibrosis	44544	34594039	Sakaue S	44469	Nat Genet	www.ncbi.nlm.nih.gov/pubmed/34594039	A cross-population atlas of genetic associations for 220 human phenotypes.	1,566 European ancestry cases, 467,560 European ancestry controls, 126 East Asian ancestry cases, 176,974 East Asian ancestry controls	NA	7q22.1		ZKSCAN1			ENSG00000106261	NA	NA	rs13243708-C	rs13243708	0	13243708	intron_variant	0	NR	2E-8	7.69897		0.201	[0.13-0.27] unit increase	Affymetrix, Illumina [25843031] (imputed)	N
16	rs9303279	1.65902e-15	17	38111419	rs1007655	7.07297e-10	Asthma and cardiovascular disease	44700	35126453	Zhou Y	44581	Front Genet	www.ncbi.nlm.nih.gov/pubmed/35126453	Shared Genetic Architecture and Causal Relationship Between Asthma and Cardiovascular Diseases: A Large-Scale Cross-Trait Analysis.	19,954 European ancestry cases, 107,715 European ancestry controls	NA	17q21.1		GSDMA			ENSG00000167914	NA	NA	rs1007655-?	rs1007655	0	1007655	intron_variant	0	NR	1E-23	23		NA		NR [NR]	N
17	rs6011779	3.75894e-14	20	61980261	rs6062901	7.36438e-10	Nicotine dependence	43704	28972577	Hancock DB	43011	Mol Psychiatry	www.ncbi.nlm.nih.gov/pubmed/28972577	Genome-wide association study across European and African American ancestries identifies a SNP in DNMT3B contributing to nicotine dependence.	28,677 European ancestry individuals, 9,925 African American individuals	NA	20q13.33	CHRNA4	CHRNA4			ENSG00000101204	NA	NA	rs6062901-G	rs6062901	0	6062901	intron_variant	0	NR	8E-7	6.09691	(EA)	0.043	[0.026-0.06] unit increase	Affymetrix, Illumina [~ 18000000] (imputed)	N
17	rs6011779	3.75894e-14	20	61980261	rs6062901	7.36438e-10	Nicotine dependence	43704	28972577	Hancock DB	43011	Mol Psychiatry	www.ncbi.nlm.nih.gov/pubmed/28972577	Genome-wide association study across European and African American ancestries identifies a SNP in DNMT3B contributing to nicotine dependence.	28,677 European ancestry individuals, 9,925 African American individuals	NA	20q13.33	CHRNA4	CHRNA4			ENSG00000101204	NA	NA	rs6062901-G	rs6062901	0	6062901	intron_variant	0	NR	3E-7	6.52288		0.034	[0.021-0.047] unit increase	Affymetrix, Illumina [~ 18000000] (imputed)	N
6	rs6537291	2.31144e-20	4	145297419	rs10029738	7.6079e-10	Post bronchodilator FEV1	42657	26634245	Lutz SM	42341	BMC Genet	www.ncbi.nlm.nih.gov/pubmed/26634245	A genome-wide association study identifies risk loci for spirometric measures among smokers of European and African ancestry.	10,094 European ancestry current and former smoker individuals, 3,260 African American current and former smoker individuals, 178 current and former smoker individuals	NA	4q31.21	Intergenic					NA	NA	rs10029738-A	rs10029738	0	10029738	intron_variant	1	0.694	2E-6	5.69897		0.045	NR unit increase	Illumina [NR] (imputed)	N
16	rs9303279	1.65902e-15	17	38111354	rs1007654	7.60829e-10	Asthma and cardiovascular disease	44700	35126453	Zhou Y	44581	Front Genet	www.ncbi.nlm.nih.gov/pubmed/35126453	Shared Genetic Architecture and Causal Relationship Between Asthma and Cardiovascular Diseases: A Large-Scale Cross-Trait Analysis.	19,954 European ancestry cases, 107,715 European ancestry controls	NA	17q21.1		GSDMA			ENSG00000167914	NA	NA	rs1007654-?	rs1007654	0	1007654	intron_variant	0	NR	2E-26	25.699		NA		NR [NR]	N
16	rs9303279	1.65902e-15	17	38111845	rs2313640	8.47452e-10	Asthma and cardiovascular disease	44700	35126453	Zhou Y	44581	Front Genet	www.ncbi.nlm.nih.gov/pubmed/35126453	Shared Genetic Architecture and Causal Relationship Between Asthma and Cardiovascular Diseases: A Large-Scale Cross-Trait Analysis.	19,954 European ancestry cases, 107,715 European ancestry controls	NA	17q21.1		GSDMA			ENSG00000167914	NA	NA	rs2313640-?	rs2313640	0	2313640	intron_variant	0	NR	1E-26	26		NA		NR [NR]	N
16	rs9303279	1.65902e-15	17	38020141	rs9635726	8.75099e-10	Primary biliary cholangitis	42926	28425483	Qiu F	42845	Nat Commun	www.ncbi.nlm.nih.gov/pubmed/28425483	A genome-wide association study identifies six novel risk loci for primary biliary cholangitis.	1,122 Han Chinese ancestry cases, 4,036 Han Chinese ancestry controls	907 Han Chinese ancestry cases, 2,127 Han Chinese ancestry controls	17q21.1	ORMDL3	IKZF3			ENSG00000161405	NA	NA	rs9635726-G	rs9635726	0	9635726	intron_variant	0	0.309	2E-16	15.699		1.37	[1.27-1.48]	Illumina [776516]	N
16	rs9303279	1.65902e-15	17	38020141	rs9635726	8.75099e-10	Nasal septal deviation (MTAG)	45103	36653354	Saarentaus EC	44944	Nat Commun	www.ncbi.nlm.nih.gov/pubmed/36653354	Inflammatory and infectious upper respiratory diseases associate with 41 genomic loci and type 2 inflammation.	at least 7,716 Finnish ancestry cases, 199,208 Finnish ancestry controls (MTAG boosted by additional inflammatory and infectious upper respiratory disease samples)	NA	17q21.1		IKZF3			ENSG00000161405	NA	NA	rs9635726-?	rs9635726	0	9635726	intron_variant	0	NR	2E-9	8.69897		1.02	[1.01-1.03]	NR [6868381] (imputed)	N
17	rs6011779	3.75894e-14	20	61992005	rs11697662	8.82236e-10	Smoking status (heavy vs never)	43721	26423011	Wain LV	42274	Lancet Respir Med	www.ncbi.nlm.nih.gov/pubmed/26423011	Novel insights into the genetics of smoking behaviour, lung function, and chronic obstructive pulmonary disease (UK BiLEVE): a genetic association study in UK Biobank.	24,457 European ancestry heavy smokers, 24,474 European ancestry never smokers	NA	20q13.33	CHRNA4	CHRNA4			ENSG00000101204	NA	NA	rs11697662-C	rs11697662	0	11697662	intron_variant	0	0.195	1E-7	7		1.09529	[1.06-1.13]	Affymetrix [28509962] (imputed)	N
17	rs6011779	3.75894e-14	20	61992005	rs11697662	8.82236e-10	Cigarettes smoked per day (current)	44335	33082346	Xu K	44124	Nat Commun	www.ncbi.nlm.nih.gov/pubmed/33082346	Genome-wide association study of smoking trajectory and meta-analysis of smoking status in 842,000 individuals.	17,014 European ancestry individuals	NA	20q13.33		CHRNA4			ENSG00000101204	NA	NA	rs11697662-C	rs11697662	0	11697662	intron_variant	0	NR	7E-9	8.1549		0.016	NR unit increase	Affymetrix [~ 79000000] (imputed)	N
17	rs6011779	3.75894e-14	20	61992005	rs11697662	8.82236e-10	Cigarettes smoked per day	44909	36477530	Saunders GRB	44902	Nature	www.ncbi.nlm.nih.gov/pubmed/36477530	Genetic diversity fuels gene discovery for tobacco and alcohol use.	618,489 European ancestry individuals	NA	20q13.33		CHRNA4			ENSG00000101204	NA	NA	rs11697662-T	rs11697662	0	11697662	intron_variant	0	0.801	6E-53	52.2218		0.0347	[0.03-0.039] unit decrease	NR [NR] (imputed)	N
17	rs6011779	3.75894e-14	20	61992005	rs11697662	8.82236e-10	Cognitive function (delayed memory) (longitudinal)	44732	35386118	Homann J	44641	Front Aging Neurosci	www.ncbi.nlm.nih.gov/pubmed/35386118	Genome-Wide Association Study of Alzheimer's Disease Brain Imaging Biomarkers and Neuropsychological Phenotypes in the European Medical Information Framework for Alzheimer's Disease Multimodal Biomarker Discovery Dataset.	337 European ancestry individuals	NA	20q13.33		CHRNA4			ENSG00000101204	NA	NA	rs11697662-C	rs11697662	0	11697662	intron_variant	0	0.206578	9E-6	5.04576		0.251271	[0.14-0.36] unit decrease	Illumina [7464105] (imputed)	N
17	rs6011779	3.75894e-14	20	61992005	rs11697662	8.82236e-10	Aerodigestive squamous cell cancer (pleiotropy)	44428	33667223	Lesseur C	44260	PLoS Genet	www.ncbi.nlm.nih.gov/pubmed/33667223	Genome-wide association meta-analysis identifies pleiotropic risk loci for aerodigestive squamous cell cancers.	7,426 European ancestry lung squamous cell carcinoma cases, 5,452 European ancestry oral and oropharynx squamous cell carcinoma cases, 693 European ancestry laryngeal squamous cell carcinoma cases, 316 European ancestry esophageal squamous cell carcinoma cases, 61,961 European ancestry controls	NA	20q13.33	NR	CHRNA4			ENSG00000101204	NA	NA	rs11697662-C	rs11697662	0	11697662	intron_variant	0	0.34	2E-6	5.69897		1.1	[1.06-1.14]	Illumina [8468885] (imputed)	N
6	rs6537291	2.31144e-20	4	145291206	rs4465995	8.97383e-10	Post bronchodilator FEV1	42657	26634245	Lutz SM	42341	BMC Genet	www.ncbi.nlm.nih.gov/pubmed/26634245	A genome-wide association study identifies risk loci for spirometric measures among smokers of European and African ancestry.	10,094 European ancestry current and former smoker individuals, 3,260 African American current and former smoker individuals, 178 current and former smoker individuals	NA	4q31.21	Intergenic					NA	NA	rs4465995-T	rs4465995	0	4465995	intron_variant	1	0.684	2E-7	6.69897		0.048	NR unit increase	Illumina [NR] (imputed)	N
6	rs6537291	2.31144e-20	4	145298829	rs7681655	9.11046e-10	Post bronchodilator FEV1	42657	26634245	Lutz SM	42341	BMC Genet	www.ncbi.nlm.nih.gov/pubmed/26634245	A genome-wide association study identifies risk loci for spirometric measures among smokers of European and African ancestry.	10,094 European ancestry current and former smoker individuals, 3,260 African American current and former smoker individuals, 178 current and former smoker individuals	NA	4q31.21	Intergenic					NA	NA	rs7681655-A	rs7681655	0	7681655	intron_variant	1	0.694	2E-6	5.69897		0.045	NR unit increase	Illumina [NR] (imputed)	N
6	rs6537291	2.31144e-20	4	145321068	rs7676032	9.63351e-10	Post bronchodilator FEV1	42657	26634245	Lutz SM	42341	BMC Genet	www.ncbi.nlm.nih.gov/pubmed/26634245	A genome-wide association study identifies risk loci for spirometric measures among smokers of European and African ancestry.	10,094 European ancestry current and former smoker individuals, 3,260 African American current and former smoker individuals, 178 current and former smoker individuals	NA	4q31.21	Intergenic					NA	NA	rs7676032-C	rs7676032	0	7676032	intron_variant	1	0.694	2E-6	5.69897		0.045	NR unit increase	Illumina [NR] (imputed)	N
6	rs6537291	2.31144e-20	4	145302123	rs4318599	1.07244e-09	Post bronchodilator FEV1	42657	26634245	Lutz SM	42341	BMC Genet	www.ncbi.nlm.nih.gov/pubmed/26634245	A genome-wide association study identifies risk loci for spirometric measures among smokers of European and African ancestry.	10,094 European ancestry current and former smoker individuals, 3,260 African American current and former smoker individuals, 178 current and former smoker individuals	NA	4q31.21	Intergenic					NA	NA	rs4318599-T	rs4318599	0	4318599	intron_variant	1	0.694	2E-6	5.69897		0.045	NR unit increase	Illumina [NR] (imputed)	N
6	rs6537291	2.31144e-20	4	145300629	rs4370082	1.09601e-09	Post bronchodilator FEV1	42657	26634245	Lutz SM	42341	BMC Genet	www.ncbi.nlm.nih.gov/pubmed/26634245	A genome-wide association study identifies risk loci for spirometric measures among smokers of European and African ancestry.	10,094 European ancestry current and former smoker individuals, 3,260 African American current and former smoker individuals, 178 current and former smoker individuals	NA	4q31.21	Intergenic					NA	NA	rs4370082-T	rs4370082	0	4370082	intron_variant	1	0.694	2E-6	5.69897		0.045	NR unit increase	Illumina [NR] (imputed)	N
6	rs6537291	2.31144e-20	4	145306811	rs7699291	1.10872e-09	Post bronchodilator FEV1	42657	26634245	Lutz SM	42341	BMC Genet	www.ncbi.nlm.nih.gov/pubmed/26634245	A genome-wide association study identifies risk loci for spirometric measures among smokers of European and African ancestry.	10,094 European ancestry current and former smoker individuals, 3,260 African American current and former smoker individuals, 178 current and former smoker individuals	NA	4q31.21	Intergenic					NA	NA	rs7699291-A	rs7699291	0	7699291	intron_variant	1	0.704	3E-6	5.52288		0.044	NR unit increase	Illumina [NR] (imputed)	N
16	rs9303279	1.65902e-15	17	38091660	rs7207600	1.11608e-09	Asthma and cardiovascular disease	44700	35126453	Zhou Y	44581	Front Genet	www.ncbi.nlm.nih.gov/pubmed/35126453	Shared Genetic Architecture and Causal Relationship Between Asthma and Cardiovascular Diseases: A Large-Scale Cross-Trait Analysis.	19,954 European ancestry cases, 107,715 European ancestry controls	NA	17q21.1		LRRC3C			ENSG00000204913	NA	NA	rs7207600-?	rs7207600	0	7207600	intron_variant	0	NR	2E-29	28.699		NA		NR [NR]	N
16	rs9303279	1.65902e-15	17	38099035	rs8065126	1.13483e-09	Asthma and cardiovascular disease	44700	35126453	Zhou Y	44581	Front Genet	www.ncbi.nlm.nih.gov/pubmed/35126453	Shared Genetic Architecture and Causal Relationship Between Asthma and Cardiovascular Diseases: A Large-Scale Cross-Trait Analysis.	19,954 European ancestry cases, 107,715 European ancestry controls	NA	17q21.1		LRRC3C			ENSG00000204913	NA	NA	rs8065126-?	rs8065126	0	8065126	intron_variant	0	NR	7E-28	27.1549		NA		NR [NR]	N
6	rs6537291	2.31144e-20	4	145301382	rs7665807	1.14724e-09	Post bronchodilator FEV1	42657	26634245	Lutz SM	42341	BMC Genet	www.ncbi.nlm.nih.gov/pubmed/26634245	A genome-wide association study identifies risk loci for spirometric measures among smokers of European and African ancestry.	10,094 European ancestry current and former smoker individuals, 3,260 African American current and former smoker individuals, 178 current and former smoker individuals	NA	4q31.21	Intergenic					NA	NA	rs7665807-A	rs7665807	0	7665807	intron_variant	1	0.694	2E-6	5.69897		0.045	NR unit increase	Illumina [NR] (imputed)	N
6	rs6537291	2.31144e-20	4	145297618	rs10029931	1.16965e-09	Post bronchodilator FEV1	42657	26634245	Lutz SM	42341	BMC Genet	www.ncbi.nlm.nih.gov/pubmed/26634245	A genome-wide association study identifies risk loci for spirometric measures among smokers of European and African ancestry.	10,094 European ancestry current and former smoker individuals, 3,260 African American current and former smoker individuals, 178 current and former smoker individuals	NA	4q31.21	Intergenic					NA	NA	rs10029931-T	rs10029931	0	10029931	intron_variant	1	0.694	2E-6	5.69897		0.045	NR unit increase	Illumina [NR] (imputed)	N
6	rs6537291	2.31144e-20	4	145310147	rs6537285	1.24008e-09	Post bronchodilator FEV1	42657	26634245	Lutz SM	42341	BMC Genet	www.ncbi.nlm.nih.gov/pubmed/26634245	A genome-wide association study identifies risk loci for spirometric measures among smokers of European and African ancestry.	10,094 European ancestry current and former smoker individuals, 3,260 African American current and former smoker individuals, 178 current and former smoker individuals	NA	4q31.21	Intergenic	INPP4B - NA	ENSG00000109452			1541563	NA	rs6537285-A	rs6537285	0	6537285	intron_variant	1	0.296	3E-6	5.52288		0.044	NR unit decrease	Illumina [NR] (imputed)	N
6	rs6537291	2.31144e-20	4	145279701	rs7683975	1.33758e-09	Post bronchodilator FEV1	42657	26634245	Lutz SM	42341	BMC Genet	www.ncbi.nlm.nih.gov/pubmed/26634245	A genome-wide association study identifies risk loci for spirometric measures among smokers of European and African ancestry.	10,094 European ancestry current and former smoker individuals, 3,260 African American current and former smoker individuals, 178 current and former smoker individuals	NA	4q31.21	Intergenic	GYPA - KRT18P51	ENSG00000170180	ENSG00000250504		217798	213689	rs7683975-A	rs7683975	0	7683975	intron_variant	1	0.301	1E-6	6		0.045	NR unit decrease	Illumina [NR] (imputed)	N
6	rs6537291	2.31144e-20	4	145314788	rs6827753	1.40283e-09	Post bronchodilator FEV1	42657	26634245	Lutz SM	42341	BMC Genet	www.ncbi.nlm.nih.gov/pubmed/26634245	A genome-wide association study identifies risk loci for spirometric measures among smokers of European and African ancestry.	10,094 European ancestry current and former smoker individuals, 3,260 African American current and former smoker individuals, 178 current and former smoker individuals	NA	4q31.21	Intergenic					NA	NA	rs6827753-C	rs6827753	0	6827753	intron_variant	1	0.702	3E-6	5.52288		0.044	NR unit increase	Illumina [NR] (imputed)	N
6	rs6537291	2.31144e-20	4	145321355	rs4376087	1.41164e-09	Post bronchodilator FEV1	42657	26634245	Lutz SM	42341	BMC Genet	www.ncbi.nlm.nih.gov/pubmed/26634245	A genome-wide association study identifies risk loci for spirometric measures among smokers of European and African ancestry.	10,094 European ancestry current and former smoker individuals, 3,260 African American current and former smoker individuals, 178 current and former smoker individuals	NA	4q31.21	Intergenic					NA	NA	rs4376087-T	rs4376087	0	4376087	intron_variant	1	0.687	1E-6	6		0.045	NR unit increase	Illumina [NR] (imputed)	N
16	rs9303279	1.65902e-15	17	38114361	rs7218742	1.41644e-09	Asthma and cardiovascular disease	44700	35126453	Zhou Y	44581	Front Genet	www.ncbi.nlm.nih.gov/pubmed/35126453	Shared Genetic Architecture and Causal Relationship Between Asthma and Cardiovascular Diseases: A Large-Scale Cross-Trait Analysis.	19,954 European ancestry cases, 107,715 European ancestry controls	NA	17q21.1		GSDMA			ENSG00000167914	NA	NA	rs7218742-?	rs7218742	0	7218742	intron_variant	0	NR	9E-27	26.0458		NA		NR [NR]	N
6	rs6537291	2.31144e-20	4	145303691	rs6537284	1.42973e-09	Post bronchodilator FEV1	42657	26634245	Lutz SM	42341	BMC Genet	www.ncbi.nlm.nih.gov/pubmed/26634245	A genome-wide association study identifies risk loci for spirometric measures among smokers of European and African ancestry.	10,094 European ancestry current and former smoker individuals, 3,260 African American current and former smoker individuals, 178 current and former smoker individuals	NA	4q31.21	Intergenic					NA	NA	rs6537284-A	rs6537284	0	6537284	intron_variant	1	0.305	1E-6	6		0.045	NR unit decrease	Illumina [NR] (imputed)	N
6	rs6537291	2.31144e-20	4	145321237	rs4420930	1.43044e-09	Post bronchodilator FEV1	42657	26634245	Lutz SM	42341	BMC Genet	www.ncbi.nlm.nih.gov/pubmed/26634245	A genome-wide association study identifies risk loci for spirometric measures among smokers of European and African ancestry.	10,094 European ancestry current and former smoker individuals, 3,260 African American current and former smoker individuals, 178 current and former smoker individuals	NA	4q31.21	Intergenic					NA	NA	rs4420930-T	rs4420930	0	4420930	intron_variant	1	0.696	1E-6	6		0.045	NR unit increase	Illumina [NR] (imputed)	N
6	rs6537291	2.31144e-20	4	145304604	rs4383570	1.47813e-09	Post bronchodilator FEV1	42657	26634245	Lutz SM	42341	BMC Genet	www.ncbi.nlm.nih.gov/pubmed/26634245	A genome-wide association study identifies risk loci for spirometric measures among smokers of European and African ancestry.	10,094 European ancestry current and former smoker individuals, 3,260 African American current and former smoker individuals, 178 current and former smoker individuals	NA	4q31.21	Intergenic					NA	NA	rs4383570-T	rs4383570	0	4383570	intron_variant	1	0.305	1E-6	6		0.045	NR unit decrease	Illumina [NR] (imputed)	N
6	rs6537291	2.31144e-20	4	145300434	rs4469023	1.50777e-09	Post bronchodilator FEV1	42657	26634245	Lutz SM	42341	BMC Genet	www.ncbi.nlm.nih.gov/pubmed/26634245	A genome-wide association study identifies risk loci for spirometric measures among smokers of European and African ancestry.	10,094 European ancestry current and former smoker individuals, 3,260 African American current and former smoker individuals, 178 current and former smoker individuals	NA	4q31.21	Intergenic					NA	NA	rs4469023-A	rs4469023	0	4469023	intron_variant	1	0.405	1E-6	6		0.045	NR unit decrease	Illumina [NR] (imputed)	N
6	rs6537291	2.31144e-20	4	145307421	rs12645910	1.5116e-09	Post bronchodilator FEV1	42657	26634245	Lutz SM	42341	BMC Genet	www.ncbi.nlm.nih.gov/pubmed/26634245	A genome-wide association study identifies risk loci for spirometric measures among smokers of European and African ancestry.	10,094 European ancestry current and former smoker individuals, 3,260 African American current and former smoker individuals, 178 current and former smoker individuals	NA	4q31.21	Intergenic					NA	NA	rs12645910-T	rs12645910	0	12645910	intron_variant	1	0.305	1E-6	6		0.045	NR unit decrease	Illumina [NR] (imputed)	N
16	rs9303279	1.65902e-15	17	38114719	rs6503527	1.5151e-09	Asthma and cardiovascular disease	44700	35126453	Zhou Y	44581	Front Genet	www.ncbi.nlm.nih.gov/pubmed/35126453	Shared Genetic Architecture and Causal Relationship Between Asthma and Cardiovascular Diseases: A Large-Scale Cross-Trait Analysis.	19,954 European ancestry cases, 107,715 European ancestry controls	NA	17q21.1		GSDMA			ENSG00000167914	NA	NA	rs6503527-?	rs6503527	0	6503527	intron_variant	0	NR	3E-23	22.5229		NA		NR [NR]	N
6	rs6537291	2.31144e-20	4	145292060	rs6537283	1.51842e-09	Waist circumference adjusted for body mass index	43938	31669095	Zhu Z	43762	J Allergy Clin Immunol	www.ncbi.nlm.nih.gov/pubmed/31669095	Shared Genetic and Experimental Links between Obesity-Related Traits and Asthma Subtypes in UK Biobank.	457,690 European ancestry individuals	NA	4q31.21	NR	GYPA - KRT18P51	ENSG00000170180	ENSG00000250504		230157	201330	rs6537283-?	rs6537283	0	6537283	intron_variant	1	NR	4E-21	20.3979		NA		Affymetrix [~ 8270000] (imputed)	N
16	rs12450388	8.58153e-09	17	38214275	rs35982947	1.5512e-09	Neuroticism	43980	32231276	Cai N	43920	Nat Genet	www.ncbi.nlm.nih.gov/pubmed/32231276	Minimal phenotyping yields genome-wide association signals of low specificity for major depression.	274,107 British ancestry individuals	NA	17q21.1	NR	MED24			ENSG00000008838	NA	NA	rs35982947-C	rs35982947	0	35982947	intron_variant	0	0.3692	1E-8	8		0.01109	[0.0073-0.0149] unit decrease	NR [8968716] (imputed)	N
16	rs12450388	8.58153e-09	17	38214275	rs35982947	1.5512e-09	Neuroticism	43404	29942085	Nagel M	43276	Nat Genet	www.ncbi.nlm.nih.gov/pubmed/29942085	Meta-analysis of genome-wide association studies for neuroticism in 449,484 individuals identifies novel genetic loci and pathways.	449,484 European ancestry individuals	NA	17q21.1	NR	MED24			ENSG00000008838	NA	NA	rs35982947-A	rs35982947	0	35982947	intron_variant	0	NR	2E-8	7.69897		5.657	z score increase	Affymetrix [10847151] (imputed)	N
16	rs12450388	8.58153e-09	17	38214275	rs35982947	1.5512e-09	Neurociticism	43487	29500382	Nagel M	43161	Nat Commun	www.ncbi.nlm.nih.gov/pubmed/29500382	Item-level analyses reveal genetic heterogeneity in neuroticism.	380,506 European ancestry individuals	NA	17q21.1	ZPBP2	MED24			ENSG00000008838	NA	NA	rs35982947-A	rs35982947	0	35982947	intron_variant	0	0.368951	2E-8	7.69897		5.66	z score increase	NR [10847151] (imputed)	N
6	rs6537291	2.31144e-20	4	145279673	rs7688932	1.61697e-09	Post bronchodilator FEV1/FVC ratio	42657	26634245	Lutz SM	42341	BMC Genet	www.ncbi.nlm.nih.gov/pubmed/26634245	A genome-wide association study identifies risk loci for spirometric measures among smokers of European and African ancestry.	10,094 European ancestry current and former smoker individuals, 3,260 African American current and former smoker individuals, 178 current and former smoker individuals	NA	4q31.21	Intergenic					NA	NA	rs7688932-T	rs7688932	0	7688932	intron_variant	1	0.255	4E-6	5.39794		0.01	unit decrease	Illumina [NR] (imputed)	N
6	rs6537291	2.31144e-20	4	145279673	rs7688932	1.61697e-09	Post bronchodilator FEV1	42657	26634245	Lutz SM	42341	BMC Genet	www.ncbi.nlm.nih.gov/pubmed/26634245	A genome-wide association study identifies risk loci for spirometric measures among smokers of European and African ancestry.	10,094 European ancestry current and former smoker individuals, 3,260 African American current and former smoker individuals, 178 current and former smoker individuals	NA	4q31.21	Intergenic					NA	NA	rs7688932-T	rs7688932	0	7688932	intron_variant	1	0.256	5E-6	5.30103		0.048	NR unit decrease	Illumina [NR] (imputed)	N
6	rs6537291	2.31144e-20	4	145320293	rs4572828	1.65657e-09	Post bronchodilator FEV1	42657	26634245	Lutz SM	42341	BMC Genet	www.ncbi.nlm.nih.gov/pubmed/26634245	A genome-wide association study identifies risk loci for spirometric measures among smokers of European and African ancestry.	10,094 European ancestry current and former smoker individuals, 3,260 African American current and former smoker individuals, 178 current and former smoker individuals	NA	4q31.21	Intergenic					NA	NA	rs4572828-T	rs4572828	0	4572828	intron_variant	1	0.304	1E-6	6		0.045	NR unit decrease	Illumina [NR] (imputed)	N
6	rs6537291	2.31144e-20	4	145300126	rs7376541	1.66759e-09	Post bronchodilator FEV1	42657	26634245	Lutz SM	42341	BMC Genet	www.ncbi.nlm.nih.gov/pubmed/26634245	A genome-wide association study identifies risk loci for spirometric measures among smokers of European and African ancestry.	10,094 European ancestry current and former smoker individuals, 3,260 African American current and former smoker individuals, 178 current and former smoker individuals	NA	4q31.21	Intergenic					NA	NA	rs7376541-T	rs7376541	0	7376541	intron_variant	1	0.302	2E-6	5.69897		0.045	NR unit decrease	Illumina [NR] (imputed)	N
6	rs6537291	2.31144e-20	4	145369746	rs6855812	1.81531e-09	Post bronchodilator FEV1/FVC ratio	42657	26634245	Lutz SM	42341	BMC Genet	www.ncbi.nlm.nih.gov/pubmed/26634245	A genome-wide association study identifies risk loci for spirometric measures among smokers of European and African ancestry.	10,094 European ancestry current and former smoker individuals, 3,260 African American current and former smoker individuals, 178 current and former smoker individuals	NA	4q31.21	Intergenic					NA	NA	rs6855812-A	rs6855812	0	6855812	intron_variant	1	0.724	1E-11	11		0.014	unit decrease	Illumina [NR] (imputed)	N
6	rs6537291	2.31144e-20	4	145369746	rs6855812	1.81531e-09	Post bronchodilator FEV1	42657	26634245	Lutz SM	42341	BMC Genet	www.ncbi.nlm.nih.gov/pubmed/26634245	A genome-wide association study identifies risk loci for spirometric measures among smokers of European and African ancestry.	10,094 European ancestry current and former smoker individuals, 3,260 African American current and former smoker individuals, 178 current and former smoker individuals	NA	4q31.21	Intergenic					NA	NA	rs6855812-A	rs6855812	0	6855812	intron_variant	1	0.721	4E-9	8.39794		0.061	NR unit decrease	Illumina [NR] (imputed)	N
16	rs12450388	8.58153e-09	17	38128765	rs8077456	1.83843e-09	Nonatopic asthma	43938	31669095	Zhu Z	43762	J Allergy Clin Immunol	www.ncbi.nlm.nih.gov/pubmed/31669095	Shared Genetic and Experimental Links between Obesity-Related Traits and Asthma Subtypes in UK Biobank.	28,862 European ancestry cases, 422,048 European ancestry controls	NA	17q21.1	NR	GSDMA			ENSG00000167914	NA	NA	rs8077456-?	rs8077456	0	8077456	intron_variant	0	NR	8E-10	9.09691		NA		Affymetrix [~ 8270000] (imputed)	N
16	rs12450388	8.58153e-09	17	38128765	rs8077456	1.83843e-09	Reaction time	43360	29844566	Davies G	43249	Nat Commun	www.ncbi.nlm.nih.gov/pubmed/29844566	Study of 300,486 individuals identifies 148 independent genetic loci influencing general cognitive function.	330,069 European ancestry individuals	NA	17q21.1	NR	GSDMA			ENSG00000167914	NA	NA	rs8077456-?	rs8077456	0	8077456	intron_variant	0	NR	4E-6	5.39794		0.0080599	[0.0046-0.0115] unit decrease	Affymetrix [805426] (imputed)	N
16	rs9303279	1.65902e-15	17	38114469	rs7218321	1.9322e-09	Asthma and cardiovascular disease	44700	35126453	Zhou Y	44581	Front Genet	www.ncbi.nlm.nih.gov/pubmed/35126453	Shared Genetic Architecture and Causal Relationship Between Asthma and Cardiovascular Diseases: A Large-Scale Cross-Trait Analysis.	19,954 European ancestry cases, 107,715 European ancestry controls	NA	17q21.1		GSDMA			ENSG00000167914	NA	NA	rs7218321-?	rs7218321	0	7218321	intron_variant	0	NR	2E-25	24.699		NA		NR [NR]	N
6	rs6537291	2.31144e-20	4	145305357	rs7693416	1.99912e-09	Post bronchodilator FEV1	42657	26634245	Lutz SM	42341	BMC Genet	www.ncbi.nlm.nih.gov/pubmed/26634245	A genome-wide association study identifies risk loci for spirometric measures among smokers of European and African ancestry.	10,094 European ancestry current and former smoker individuals, 3,260 African American current and former smoker individuals, 178 current and former smoker individuals	NA	4q31.21	Intergenic					NA	NA	rs7693416-T	rs7693416	0	7693416	intron_variant	1	0.695	1E-6	6		0.045	NR unit increase	Illumina [NR] (imputed)	N
6	rs6537291	2.31144e-20	4	145374760	rs6828795	2.01341e-09	Post bronchodilator FEV1/FVC ratio	42657	26634245	Lutz SM	42341	BMC Genet	www.ncbi.nlm.nih.gov/pubmed/26634245	A genome-wide association study identifies risk loci for spirometric measures among smokers of European and African ancestry.	10,094 European ancestry current and former smoker individuals, 3,260 African American current and former smoker individuals, 178 current and former smoker individuals	NA	4q31.21	Intergenic					NA	NA	rs6828795-T	rs6828795	0	6828795	intron_variant	1	0.279	9E-12	11.0458		0.014	unit increase	Illumina [NR] (imputed)	N
6	rs6537291	2.31144e-20	4	145374760	rs6828795	2.01341e-09	Post bronchodilator FEV1	42657	26634245	Lutz SM	42341	BMC Genet	www.ncbi.nlm.nih.gov/pubmed/26634245	A genome-wide association study identifies risk loci for spirometric measures among smokers of European and African ancestry.	10,094 European ancestry current and former smoker individuals, 3,260 African American current and former smoker individuals, 178 current and former smoker individuals	NA	4q31.21	Intergenic					NA	NA	rs6828795-T	rs6828795	0	6828795	intron_variant	1	0.281	6E-9	8.22185		0.06	NR unit increase	Illumina [NR] (imputed)	N
6	rs6537291	2.31144e-20	4	145292676	rs4475093	2.08887e-09	Post bronchodilator FEV1	42657	26634245	Lutz SM	42341	BMC Genet	www.ncbi.nlm.nih.gov/pubmed/26634245	A genome-wide association study identifies risk loci for spirometric measures among smokers of European and African ancestry.	10,094 European ancestry current and former smoker individuals, 3,260 African American current and former smoker individuals, 178 current and former smoker individuals	NA	4q31.21	Intergenic					NA	NA	rs4475093-C	rs4475093	0	4475093	intron_variant	1	0.304	3E-6	5.52288		0.044	NR unit decrease	Illumina [NR] (imputed)	N
6	rs6537291	2.31144e-20	4	145366977	rs17019354	2.09147e-09	Post bronchodilator FEV1/FVC ratio	42657	26634245	Lutz SM	42341	BMC Genet	www.ncbi.nlm.nih.gov/pubmed/26634245	A genome-wide association study identifies risk loci for spirometric measures among smokers of European and African ancestry.	10,094 European ancestry current and former smoker individuals, 3,260 African American current and former smoker individuals, 178 current and former smoker individuals	NA	4q31.21	Intergenic	GYPA - KRT18P51	ENSG00000170180	ENSG00000250504		305074	126413	rs17019354-T	rs17019354	0	17019354	intron_variant	1	0.275	9E-12	11.0458		0.014	unit increase	Illumina [NR] (imputed)	N
6	rs6537291	2.31144e-20	4	145366977	rs17019354	2.09147e-09	Post bronchodilator FEV1	42657	26634245	Lutz SM	42341	BMC Genet	www.ncbi.nlm.nih.gov/pubmed/26634245	A genome-wide association study identifies risk loci for spirometric measures among smokers of European and African ancestry.	10,094 European ancestry current and former smoker individuals, 3,260 African American current and former smoker individuals, 178 current and former smoker individuals	NA	4q31.21	Intergenic	GYPA - KRT18P51	ENSG00000170180	ENSG00000250504		305074	126413	rs17019354-T	rs17019354	0	17019354	intron_variant	1	0.278	3E-9	8.52288		0.061	NR unit increase	Illumina [NR] (imputed)	N
6	rs6537291	2.31144e-20	4	145366977	rs17019354	2.09147e-09	Height (standard GWA)	45057	37106081	Schoeler T	45043	Nat Hum Behav	www.ncbi.nlm.nih.gov/pubmed/37106081	Participation bias in the UK Biobank distorts genetic associations and downstream analyses.	283,749 European ancestry individuals	NA	4q31.21		GYPA - KRT18P51	ENSG00000170180	ENSG00000250504		305074	126413	rs17019354-T	rs17019354	0	17019354	intron_variant	1	NR	2E-9	8.69897		0.11146	[0.075-0.148] unit increase	NR [7296935] (imputed)	N
16	rs9303279	1.65902e-15	17	38114516	rs7219080	2.14285e-09	Asthma and cardiovascular disease	44700	35126453	Zhou Y	44581	Front Genet	www.ncbi.nlm.nih.gov/pubmed/35126453	Shared Genetic Architecture and Causal Relationship Between Asthma and Cardiovascular Diseases: A Large-Scale Cross-Trait Analysis.	19,954 European ancestry cases, 107,715 European ancestry controls	NA	17q21.1		GSDMA			ENSG00000167914	NA	NA	rs7219080-?	rs7219080	0	7219080	intron_variant	0	NR	2E-26	25.699		NA		NR [NR]	N
6	rs6537291	2.31144e-20	4	145366500	rs12499685	2.85372e-09	Post bronchodilator FEV1/FVC ratio	42657	26634245	Lutz SM	42341	BMC Genet	www.ncbi.nlm.nih.gov/pubmed/26634245	A genome-wide association study identifies risk loci for spirometric measures among smokers of European and African ancestry.	10,094 European ancestry current and former smoker individuals, 3,260 African American current and former smoker individuals, 178 current and former smoker individuals	NA	4q31.21	Intergenic					NA	NA	rs12499685-T	rs12499685	0	12499685	intron_variant	1	0.727	2E-11	10.699		0.014	unit decrease	Illumina [NR] (imputed)	N
6	rs6537291	2.31144e-20	4	145366500	rs12499685	2.85372e-09	Post bronchodilator FEV1	42657	26634245	Lutz SM	42341	BMC Genet	www.ncbi.nlm.nih.gov/pubmed/26634245	A genome-wide association study identifies risk loci for spirometric measures among smokers of European and African ancestry.	10,094 European ancestry current and former smoker individuals, 3,260 African American current and former smoker individuals, 178 current and former smoker individuals	NA	4q31.21	Intergenic					NA	NA	rs12499685-T	rs12499685	0	12499685	intron_variant	1	0.725	5E-9	8.30103		0.06	NR unit decrease	Illumina [NR] (imputed)	N
6	rs6537291	2.31144e-20	4	145284208	rs7378179	3.17682e-09	Cortical surface area	44033	32193296	Grasby KL	43891	Science	www.ncbi.nlm.nih.gov/pubmed/32193296	The genetic architecture of the human cerebral cortex.	33,992 European ancestry individuals	14,727 European ancestry individuals, 2,943 individuals	4q31.21	NR					NA	NA	rs7378179-A	rs7378179	0	7378179	intron_variant	1	0.7213	1E-9	9	(Pericalcarine)	7.00299	[4.75-9.26] unit decrease	Affymetrix, Illumina [NR]	N
6	rs6537291	2.31144e-20	4	145284208	rs7378179	3.17682e-09	Post bronchodilator FEV1	42657	26634245	Lutz SM	42341	BMC Genet	www.ncbi.nlm.nih.gov/pubmed/26634245	A genome-wide association study identifies risk loci for spirometric measures among smokers of European and African ancestry.	10,094 European ancestry current and former smoker individuals, 3,260 African American current and former smoker individuals, 178 current and former smoker individuals	NA	4q31.21	Intergenic					NA	NA	rs7378179-A	rs7378179	0	7378179	intron_variant	1	0.698	1E-6	6		0.045	NR unit increase	Illumina [NR] (imputed)	N
6	rs6537291	2.31144e-20	4	145315659	rs6812520	3.30329e-09	Post bronchodilator FEV1	42657	26634245	Lutz SM	42341	BMC Genet	www.ncbi.nlm.nih.gov/pubmed/26634245	A genome-wide association study identifies risk loci for spirometric measures among smokers of European and African ancestry.	10,094 European ancestry current and former smoker individuals, 3,260 African American current and former smoker individuals, 178 current and former smoker individuals	NA	4q31.21	Intergenic					NA	NA	rs6812520-A	rs6812520	0	6812520	intron_variant	1	0.304	1E-6	6		0.045	NR unit decrease	Illumina [NR] (imputed)	N
6	rs6537291	2.31144e-20	4	145312027	rs6537287	3.55548e-09	Post bronchodilator FEV1	42657	26634245	Lutz SM	42341	BMC Genet	www.ncbi.nlm.nih.gov/pubmed/26634245	A genome-wide association study identifies risk loci for spirometric measures among smokers of European and African ancestry.	10,094 European ancestry current and former smoker individuals, 3,260 African American current and former smoker individuals, 178 current and former smoker individuals	NA	4q31.21	Intergenic					NA	NA	rs6537287-A	rs6537287	0	6537287	intron_variant	1	0.305	1E-6	6		0.045	NR unit decrease	Illumina [NR] (imputed)	N
15	rs12440014	1.64112e-28	15	78999911	rs11072792	3.6294e-09	Post bronchodilator FEV1/FVC ratio	42657	26634245	Lutz SM	42341	BMC Genet	www.ncbi.nlm.nih.gov/pubmed/26634245	A genome-wide association study identifies risk loci for spirometric measures among smokers of European and African ancestry.	10,094 European ancestry current and former smoker individuals, 3,260 African American current and former smoker individuals, 178 current and former smoker individuals	NA	15q25.1	Intergenic	CHRNB4			ENSG00000117971	NA	NA	rs11072792-A	rs11072792	0	11072792	intron_variant	0	0.602	1E-7	7		0.011	unit increase	Illumina [NR] (imputed)	N
15	rs12440014	1.64112e-28	15	78999911	rs11072792	3.6294e-09	Post bronchodilator FEV1	42657	26634245	Lutz SM	42341	BMC Genet	www.ncbi.nlm.nih.gov/pubmed/26634245	A genome-wide association study identifies risk loci for spirometric measures among smokers of European and African ancestry.	10,094 European ancestry current and former smoker individuals, 3,260 African American current and former smoker individuals, 178 current and former smoker individuals	NA	15q25.1	Intergenic	CHRNB4			ENSG00000117971	NA	NA	rs11072792-A	rs11072792	0	11072792	intron_variant	0	0.6	2E-7	6.69897		0.051	NR unit increase	Illumina [NR] (imputed)	N
15	rs12440014	1.64112e-28	15	78999911	rs11072792	3.6294e-09	Retinal vascular fractal density	44635	34743558	Zekavat SM	44508	Circulation	www.ncbi.nlm.nih.gov/pubmed/34743558	Deep Learning of the Retina Enables Phenome- and Genome-wide Analyses of the Microvasculature.	38,932 British ancestry individuals	NA	15q25.1		CHRNB4			ENSG00000117971	NA	NA	rs11072792-G	rs11072792	0	11072792	intron_variant	0	0.42184	8E-7	6.09691		0.034004	[0.021-0.047] unit decrease	Affymetrix [15580782] (imputed)	N
15	rs12440014	1.64112e-28	15	78999911	rs11072792	3.6294e-09	Retinal vascular fractal dimension	44635	34743558	Zekavat SM	44508	Circulation	www.ncbi.nlm.nih.gov/pubmed/34743558	Deep Learning of the Retina Enables Phenome- and Genome-wide Analyses of the Microvasculature.	38,932 British ancestry individuals	NA	15q25.1		CHRNB4			ENSG00000117971	NA	NA	rs11072792-G	rs11072792	0	11072792	intron_variant	0	0.42184	6E-6	5.22185		0.030586	[0.017-0.044] unit decrease	Affymetrix [15580782] (imputed)	N
16	rs9303279	1.65902e-15	17	37972708	rs12450323	3.83221e-09	Asthma and hay fever	41853	24388013	Ferreira MA	41638	J Allergy Clin Immunol	www.ncbi.nlm.nih.gov/pubmed/24388013	Genome-wide association analysis identifies 11 risk variants associated with the asthma with hay fever phenotype.	6,685 European ancestry cases, 14,091 European ancestry controls	878 European ancestry cases, 2,455 European ancestry controls	17q21.1	IKZF3	IKZF3			ENSG00000161405	NA	NA	rs12450323-T	rs12450323	0	12450323	intron_variant	0	NR	4E-7	6.39794		1.16	[1.1-1.22]	Illumina [up to 4972397] (imputed)	N
16	rs12450388	8.58153e-09	17	38212363	rs34540281	3.86647e-09	Personality traits or cognitive traits (multivariate analysis)	45119	37365406	Hindley G	45103	Nat Hum Behav	www.ncbi.nlm.nih.gov/pubmed/37365406	Multivariate genetic analysis of personality and cognitive traits reveals abundant pleiotropy.	337,125 British ancestry individuals	NA	17q21.1		MED24			ENSG00000008838	NA	NA	rs34540281-?	rs34540281	0	34540281	intron_variant	0	NR	4E-9	8.39794		NA		NR [12926669] (imputed)	N
6	rs6537291	2.31144e-20	4	145363574	rs12499125	3.94979e-09	Post bronchodilator FEV1/FVC ratio	42657	26634245	Lutz SM	42341	BMC Genet	www.ncbi.nlm.nih.gov/pubmed/26634245	A genome-wide association study identifies risk loci for spirometric measures among smokers of European and African ancestry.	10,094 European ancestry current and former smoker individuals, 3,260 African American current and former smoker individuals, 178 current and former smoker individuals	NA	4q31.21	Intergenic					NA	NA	rs12499125-A	rs12499125	0	12499125	intron_variant	1	0.275	1E-11	11		0.014	unit increase	Illumina [NR] (imputed)	N
6	rs6537291	2.31144e-20	4	145363574	rs12499125	3.94979e-09	Post bronchodilator FEV1	42657	26634245	Lutz SM	42341	BMC Genet	www.ncbi.nlm.nih.gov/pubmed/26634245	A genome-wide association study identifies risk loci for spirometric measures among smokers of European and African ancestry.	10,094 European ancestry current and former smoker individuals, 3,260 African American current and former smoker individuals, 178 current and former smoker individuals	NA	4q31.21	Intergenic					NA	NA	rs12499125-A	rs12499125	0	12499125	intron_variant	1	0.278	4E-9	8.39794		0.06	NR unit increase	Illumina [NR] (imputed)	N
6	rs6537291	2.31144e-20	4	145354523	rs1490151	4.00041e-09	Post bronchodilator FEV1/FVC ratio	42657	26634245	Lutz SM	42341	BMC Genet	www.ncbi.nlm.nih.gov/pubmed/26634245	A genome-wide association study identifies risk loci for spirometric measures among smokers of European and African ancestry.	10,094 European ancestry current and former smoker individuals, 3,260 African American current and former smoker individuals, 178 current and former smoker individuals	NA	4q31.21	Intergenic					NA	NA	rs1490151-T	rs1490151	0	1490151	intron_variant	1	0.724	2E-11	10.699		0.014	unit decrease	Illumina [NR] (imputed)	N
6	rs6537291	2.31144e-20	4	145354523	rs1490151	4.00041e-09	Post bronchodilator FEV1	42657	26634245	Lutz SM	42341	BMC Genet	www.ncbi.nlm.nih.gov/pubmed/26634245	A genome-wide association study identifies risk loci for spirometric measures among smokers of European and African ancestry.	10,094 European ancestry current and former smoker individuals, 3,260 African American current and former smoker individuals, 178 current and former smoker individuals	NA	4q31.21	Intergenic					NA	NA	rs1490151-T	rs1490151	0	1490151	intron_variant	1	0.722	5E-9	8.30103		0.06	NR unit decrease	Illumina [NR] (imputed)	N
6	rs6537291	2.31144e-20	4	145354001	rs34490121	4.14467e-09	Post bronchodilator FEV1/FVC ratio	42657	26634245	Lutz SM	42341	BMC Genet	www.ncbi.nlm.nih.gov/pubmed/26634245	A genome-wide association study identifies risk loci for spirometric measures among smokers of European and African ancestry.	10,094 European ancestry current and former smoker individuals, 3,260 African American current and former smoker individuals, 178 current and former smoker individuals	NA	4q31.21	Intergenic					NA	NA	rs34490121-A	rs34490121	0	34490121	intron_variant	1	0.275	2E-11	10.699		0.014	unit increase	Illumina [NR] (imputed)	N
6	rs6537291	2.31144e-20	4	145354001	rs34490121	4.14467e-09	Post bronchodilator FEV1	42657	26634245	Lutz SM	42341	BMC Genet	www.ncbi.nlm.nih.gov/pubmed/26634245	A genome-wide association study identifies risk loci for spirometric measures among smokers of European and African ancestry.	10,094 European ancestry current and former smoker individuals, 3,260 African American current and former smoker individuals, 178 current and former smoker individuals	NA	4q31.21	Intergenic					NA	NA	rs34490121-A	rs34490121	0	34490121	intron_variant	1	0.278	5E-9	8.30103		0.06	NR unit increase	Illumina [NR] (imputed)	N
6	rs6537291	2.31144e-20	4	145280378	rs6537280	4.14532e-09	Post bronchodilator FEV1	42657	26634245	Lutz SM	42341	BMC Genet	www.ncbi.nlm.nih.gov/pubmed/26634245	A genome-wide association study identifies risk loci for spirometric measures among smokers of European and African ancestry.	10,094 European ancestry current and former smoker individuals, 3,260 African American current and former smoker individuals, 178 current and former smoker individuals	NA	4q31.21	Intergenic					NA	NA	rs6537280-T	rs6537280	0	6537280	intron_variant	1	0.305	7E-7	6.1549		0.046	NR unit decrease	Illumina [NR] (imputed)	N
16	rs9303279	1.65902e-15	17	38092713	rs8079416	4.42074e-09	Asthma and cardiovascular disease	44700	35126453	Zhou Y	44581	Front Genet	www.ncbi.nlm.nih.gov/pubmed/35126453	Shared Genetic Architecture and Causal Relationship Between Asthma and Cardiovascular Diseases: A Large-Scale Cross-Trait Analysis.	19,954 European ancestry cases, 107,715 European ancestry controls	NA	17q21.1		LRRC3C			ENSG00000204913	NA	NA	rs8079416-?	rs8079416	0	8079416	intron_variant	0	NR	2E-36	35.699		NA		NR [NR]	N
6	rs6537291	2.31144e-20	4	145264014	rs6840871	4.73945e-09	Post bronchodilator FEV1	42657	26634245	Lutz SM	42341	BMC Genet	www.ncbi.nlm.nih.gov/pubmed/26634245	A genome-wide association study identifies risk loci for spirometric measures among smokers of European and African ancestry.	10,094 European ancestry current and former smoker individuals, 3,260 African American current and former smoker individuals, 178 current and former smoker individuals	NA	4q31.21	Intergenic					NA	NA	rs6840871-T	rs6840871	0	6840871	intron_variant	1	0.315	1E-7	7		0.049	NR unit increase	Illumina [NR] (imputed)	N
16	rs12450388	8.58153e-09	17	38170845	rs2227319	4.79582e-09	Asthma and cardiovascular disease	44700	35126453	Zhou Y	44581	Front Genet	www.ncbi.nlm.nih.gov/pubmed/35126453	Shared Genetic Architecture and Causal Relationship Between Asthma and Cardiovascular Diseases: A Large-Scale Cross-Trait Analysis.	19,954 European ancestry cases, 107,715 European ancestry controls	NA	17q21.1		PSMD3 - CSF3	ENSG00000108344	ENSG00000108342		16633	769	rs2227319-?	rs2227319	0	2227319	non_coding_transcript_exon_variant	1	NR	6E-20	19.2218		NA		NR [NR]	N
16	rs12450388	8.58153e-09	17	38170845	rs2227319	4.79582e-09	Monocyte count	44543	34469753	Kachuri L	44434	Am J Hum Genet	www.ncbi.nlm.nih.gov/pubmed/34469753	Genetic determinants of blood-cell traits influence susceptibility to childhood acute lymphoblastic leukemia.	234,690 European ancestry individuals	100,494 European ancestry individuals	17q21.1		PSMD3 - CSF3	ENSG00000108344	ENSG00000108342		16633	769	rs2227319-G	rs2227319	0	2227319	non_coding_transcript_exon_variant	1	0.626	2E-18	17.699		NA		Affymetrix [10369434] (imputed)	N
6	rs6537291	2.31144e-20	4	145267780	rs4266245	5.02317e-09	Post bronchodilator FEV1	42657	26634245	Lutz SM	42341	BMC Genet	www.ncbi.nlm.nih.gov/pubmed/26634245	A genome-wide association study identifies risk loci for spirometric measures among smokers of European and African ancestry.	10,094 European ancestry current and former smoker individuals, 3,260 African American current and former smoker individuals, 178 current and former smoker individuals	NA	4q31.21	Intergenic					NA	NA	rs4266245-A	rs4266245	0	4266245	intron_variant	1	0.315	1E-7	7		0.049	NR unit decrease	Illumina [NR] (imputed)	N
6	rs6537291	2.31144e-20	4	145263756	rs6822064	5.09606e-09	Post bronchodilator FEV1/FVC ratio	42657	26634245	Lutz SM	42341	BMC Genet	www.ncbi.nlm.nih.gov/pubmed/26634245	A genome-wide association study identifies risk loci for spirometric measures among smokers of European and African ancestry.	10,094 European ancestry current and former smoker individuals, 3,260 African American current and former smoker individuals, 178 current and former smoker individuals	NA	4q31.21	Intergenic					NA	NA	rs6822064-T	rs6822064	0	6822064	intron_variant	1	0.32	4E-6	5.39794		0.009	unit decrease	Illumina [NR] (imputed)	N
6	rs6537291	2.31144e-20	4	145263756	rs6822064	5.09606e-09	Post bronchodilator FEV1	42657	26634245	Lutz SM	42341	BMC Genet	www.ncbi.nlm.nih.gov/pubmed/26634245	A genome-wide association study identifies risk loci for spirometric measures among smokers of European and African ancestry.	10,094 European ancestry current and former smoker individuals, 3,260 African American current and former smoker individuals, 178 current and former smoker individuals	NA	4q31.21	Intergenic					NA	NA	rs6822064-T	rs6822064	0	6822064	intron_variant	1	0.318	1E-7	7		0.049	NR unit decrease	Illumina [NR] (imputed)	N
6	rs6537291	2.31144e-20	4	145274770	rs989346	5.30045e-09	Height	44966	36224396	Yengo L	44846	Nature	www.ncbi.nlm.nih.gov/pubmed/36224396	A saturated map of common genetic variants associated with human height.	5,314,291 European ancestry, Hispanic or Latin American, East Asian ancestry, African ancestry, South Asian ancestry individuals	NA	4q31.21		GYPA - KRT18P51	ENSG00000170180	ENSG00000250504		212867	218620	rs989346-T	rs989346	0	989346	intron_variant	1	0.2622	3E-79	78.5229		0.0133	[0.012-0.015] unit increase	Affymetrix, Illumina [1385132] (imputed)	N
16	rs9303279	1.65902e-15	17	38108363	rs9895948	5.4139e-09	Asthma and cardiovascular disease	44700	35126453	Zhou Y	44581	Front Genet	www.ncbi.nlm.nih.gov/pubmed/35126453	Shared Genetic Architecture and Causal Relationship Between Asthma and Cardiovascular Diseases: A Large-Scale Cross-Trait Analysis.	19,954 European ancestry cases, 107,715 European ancestry controls	NA	17q21.1		LRRC3C - GSDMA	ENSG00000204913	ENSG00000167914		7111	1153	rs9895948-?	rs9895948	0	9895948	regulatory_region_variant	1	NR	8E-25	24.0969		NA		NR [NR]	N
16	rs9303279	1.65902e-15	17	38066509	rs7213668	5.53075e-09	Serum alkaline phosphatase levels	44277	33339817	Nielsen JB	44183	Nat Commun	www.ncbi.nlm.nih.gov/pubmed/33339817	Loss-of-function genomic variants highlight potential therapeutic targets for cardiovascular disease.	76,081 European ancestry individuals, 127,395 Japanese ancestry individuals	NA	17q21.1	GSDMB	GSDMB			ENSG00000073605	NA	NA	rs7213668-?	rs7213668	0	7213668	intron_variant	0	NR	4E-8	7.39794		0.0242	[0.016-0.033] unit decrease	Illumina [31500000] (imputed)	N
16	rs9303279	1.65902e-15	17	37893484	rs4795393	5.83137e-09	Height	43754	31562340	Akiyama M	43735	Nat Commun	www.ncbi.nlm.nih.gov/pubmed/31562340	Characterizing rare and low-frequency height-associated variants in the Japanese population.	159,095 Japanese ancestry individuals	32,692 Japanese ancestry individuals	17q12	GRB7	MIEN1 - GRB7	ENSG00000141741	ENSG00000141738		6699	696	rs4795393-?	rs4795393	0	4795393	upstream_gene_variant	1	NR	1E-8	8		0.0165848	[0.011-0.022] unit increase	Illumina [27896057] (imputed)	N
16	rs9303279	1.65902e-15	17	37893484	rs4795393	5.83137e-09	Total cholesterol levels	44882	34887591	Graham SE	44539	Nature	www.ncbi.nlm.nih.gov/pubmed/34887591	The power of genetic diversity in genome-wide association studies of lipids.	1,320,016 European ancestry individuals	NA	17q12		MIEN1 - GRB7	ENSG00000141741	ENSG00000141738		6699	696	rs4795393-T	rs4795393	0	4795393	upstream_gene_variant	1	0.627786	7E-17	16.1549		0.0141098	[0.011-0.017] unit increase	NR [52000000] (imputed)	N
16	rs9303279	1.65902e-15	17	37893484	rs4795393	5.83137e-09	Total cholesterol levels	44882	34887591	Graham SE	44539	Nature	www.ncbi.nlm.nih.gov/pubmed/34887591	The power of genetic diversity in genome-wide association studies of lipids.	40,963 South Asian ancestry individuals, 48,057 Hispanic individuals, 99,432 Admixed African or African ancestry individuals, 146,492 East Asian ancestry individuals, 1,320,016 European ancestry individuals	NA	17q12		MIEN1 - GRB7	ENSG00000141741	ENSG00000141738		6699	696	rs4795393-?	rs4795393	0	4795393	upstream_gene_variant	1	NR	3E-21	20.5229		NA		NR [52000000] (imputed)	N
6	rs6537291	2.31144e-20	4	145270867	rs987246	5.96915e-09	Post bronchodilator FEV1	42657	26634245	Lutz SM	42341	BMC Genet	www.ncbi.nlm.nih.gov/pubmed/26634245	A genome-wide association study identifies risk loci for spirometric measures among smokers of European and African ancestry.	10,094 European ancestry current and former smoker individuals, 3,260 African American current and former smoker individuals, 178 current and former smoker individuals	NA	4q31.21	Intergenic					NA	NA	rs987246-T	rs987246	0	987246	intron_variant	1	0.685	1E-7	7		0.049	NR unit increase	Illumina [NR] (imputed)	N
6	rs6537291	2.31144e-20	4	145321006	rs7654571	6.52739e-09	Body mass index	43773	30239722	Pulit SL	43357	Hum Mol Genet	www.ncbi.nlm.nih.gov/pubmed/30239722	Meta-analysis of genome-wide association studies for body fat distribution in 694,649 individuals of European ancestry.	374,756 European ancestry male individuals	NA	4q31.21	NA	GYPA - KRT18P51	ENSG00000170180	ENSG00000250504		259103	172384	rs7654571-A	rs7654571	0	7654571	intron_variant	1	0.2252	3E-11	10.5229		0.0128	[0.0091-0.0165] unit decrease	NR [~ 27400000] (imputed)	N
6	rs6537291	2.31144e-20	4	145321006	rs7654571	6.52739e-09	Body mass index (MTAG)	44907	36376304	Koskeridis F	44879	Nat Commun	www.ncbi.nlm.nih.gov/pubmed/36376304	Pleiotropic genetic architecture and novel loci for C-reactive protein levels.	694,649 European ancestry individuals	NA	4q31.21		GYPA - KRT18P51	ENSG00000170180	ENSG00000250504		259103	172384	rs7654571-A	rs7654571	0	7654571	intron_variant	1	NR	2E-11	10.699		0.01294	[0.0092-0.0167] unit decrease	NR [6206408] (imputed)	N
6	rs6537291	2.31144e-20	4	145267634	rs4493485	7.81858e-09	Post bronchodilator FEV1	42657	26634245	Lutz SM	42341	BMC Genet	www.ncbi.nlm.nih.gov/pubmed/26634245	A genome-wide association study identifies risk loci for spirometric measures among smokers of European and African ancestry.	10,094 European ancestry current and former smoker individuals, 3,260 African American current and former smoker individuals, 178 current and former smoker individuals	NA	4q31.21	Intergenic					NA	NA	rs4493485-T	rs4493485	0	4493485	intron_variant	1	0.315	1E-7	7		0.049	NR unit decrease	Illumina [NR] (imputed)	N
16	rs9303279	1.65902e-15	17	38095174	rs6503525	8.1233e-09	Asthma	40554	21150878	Ferreira MA	40520	Eur J Hum Genet	www.ncbi.nlm.nih.gov/pubmed/21150878	Association between ORMDL3, IL1RL1 and a deletion on chromosome 17q21 with asthma risk in Australia.	986 European ancestry cases, 1,846 European ancestry controls	391 European ancestry cases, 213 European ancestry controls	17q21.1	ORMDL3	LRRC3C			ENSG00000204913	NA	NA	rs6503525-C	rs6503525	0	6503525	intron_variant	0	0.43	5E-7	6.30103		1.33	[NR]	Illumina [~ 2380000] (imputed)	N
16	rs12450388	8.58153e-09	17	38137623	rs8075668	8.99838e-09	Low-density lipoprotein levels (MTAG)	44907	36376304	Koskeridis F	44879	Nat Commun	www.ncbi.nlm.nih.gov/pubmed/36376304	Pleiotropic genetic architecture and novel loci for C-reactive protein levels.	361,194 European ancestry individuals	NA	17q21.1		PSMD3			ENSG00000108344	NA	NA	rs8075668-T	rs8075668	0	8075668	intron_variant	0	NR	4E-10	9.39794		0.008699	[0.006-0.0114] unit increase	NR [6206408] (imputed)	N
16	rs12450388	8.58153e-09	17	38136026	rs9898547	9.01131e-09	Lysoalkylphosphatidylcholine (O-24:1) levels	44747	35668104	Cadby G	44718	Nat Commun	www.ncbi.nlm.nih.gov/pubmed/35668104	Comprehensive genetic analysis of the human lipidome identifies loci associated with lipid homeostasis with links to coronary artery disease.	4,492 European ancestry individuals	NA	17q21.1		GSDMA - PSMD3	ENSG00000167914	ENSG00000108344		2005	1034	rs9898547-T	rs9898547	0	9898547	upstream_gene_variant	1	NR	4E-8	7.39794		0.122	[0.079-0.165] unit decrease	Illumina [13869437] (imputed)	N
11	rs3025343	9.12075e-09	9	136478355	rs3025343	9.12075e-09	Smoking behaviour (cigarettes smoked per day)	43742	30679032	Brazel DM	43440	Biol Psychiatry	www.ncbi.nlm.nih.gov/pubmed/30679032	Exome Chip Meta-analysis Fine Maps Causal Variants and Elucidates the Genetic Architecture of Rare Coding Variants in Smoking and Alcohol Use.	up to 153,918 European ancestry individuals	NA	9q34.2	DBH	FAM163B - DBH	ENSG00000196990	ENSG00000123454		3844	23130	rs3025343-A	rs3025343	0	3025343	non_coding_transcript_exon_variant	1	0.117	6E-11	10.2218		0.0368	[0.026-0.048] unit increase	Illumina [~ 250000] (imputed)	N
11	rs3025343	9.12075e-09	9	136478355	rs3025343	9.12075e-09	Smoking behaviour (cigarette pack-years)	43742	30679032	Brazel DM	43440	Biol Psychiatry	www.ncbi.nlm.nih.gov/pubmed/30679032	Exome Chip Meta-analysis Fine Maps Causal Variants and Elucidates the Genetic Architecture of Rare Coding Variants in Smoking and Alcohol Use.	up to 150,993 European ancestry individuals	NA	9q34.2	DBH	FAM163B - DBH	ENSG00000196990	ENSG00000123454		3844	23130	rs3025343-A	rs3025343	0	3025343	non_coding_transcript_exon_variant	1	0.114	2E-21	20.699		0.0501	[0.04-0.06] unit increase	Illumina [~ 250000] (imputed)	N
11	rs3025343	9.12075e-09	9	136478355	rs3025343	9.12075e-09	Smoking behavior	40322	20418890	Tobacco and Genetics Consortium	40293	Nat Genet	www.ncbi.nlm.nih.gov/pubmed/20418890	Genome-wide meta-analyses identify multiple loci associated with smoking behavior.	Up to 74,035 European ancestry individuals	Up to 68,988 participants	9q34.2	DBH	FAM163B - DBH	ENSG00000196990	ENSG00000123454		3844	23130	rs3025343-G	rs3025343	0	3025343	non_coding_transcript_exon_variant	1	0.84	4E-8	7.39794	(smoking cessation)	1.12	[1.08-1.18]	Affymetrix, Illumina, Perlegen [~ 2500000] (imputed)	N
11	rs3025343	9.12075e-09	9	136478355	rs3025343	9.12075e-09	Smoking cessation	43573	30617275	Erzurumluoglu AM	43472	Mol Psychiatry	www.ncbi.nlm.nih.gov/pubmed/30617275	Meta-analysis of up to 622,409 individuals identifies 40 novel smoking behaviour associated genetic loci.	121,543 European and South Asian ancestry individuals	up to 275,596 European ancestry individuals	9q34.2	DBH	FAM163B - DBH	ENSG00000196990	ENSG00000123454		3844	23130	rs3025343-A	rs3025343	0	3025343	non_coding_transcript_exon_variant	1	NR	4E-12	11.3979		0.039	[0.027-0.051] unit increase (replication)	Affymetrix, Illumina [up to 1207583] (imputed)	N
11	rs3025343	9.12075e-09	9	136478355	rs3025343	9.12075e-09	Body mass index	44993	36581621	Huang J	44924	Nat Commun	www.ncbi.nlm.nih.gov/pubmed/36581621	Genomics and phenomics of body mass index reveals a complex disease network.	1,122,049 European ancestry individuals	NA	9q34.2		FAM163B - DBH	ENSG00000196990	ENSG00000123454		3844	23130	rs3025343-G	rs3025343	0	3025343	non_coding_transcript_exon_variant	1	NR	2E-12	11.699		0.0148	[0.011-0.019] unit increase	Affymetrix [NR] (imputed)	N
11	rs3025343	9.12075e-09	9	136478355	rs3025343	9.12075e-09	Smoking initiation	44909	36477530	Saunders GRB	44902	Nature	www.ncbi.nlm.nih.gov/pubmed/36477530	Genetic diversity fuels gene discovery for tobacco and alcohol use.	3,382,012 European ancestry, East Asian ancestry, Hispanic or Latin American, African ancestry individuals	NA	9q34.2		FAM163B - DBH	ENSG00000196990	ENSG00000123454		3844	23130	rs3025343-A	rs3025343	0	3025343	non_coding_transcript_exon_variant	1	0.102	3E-18	17.5229		0.0117	[0.0091-0.0143] unit increase	NR [NR] (imputed)	N
16	rs9303279	1.65902e-15	17	38114598	rs6503526	9.12667e-09	Asthma and cardiovascular disease	44700	35126453	Zhou Y	44581	Front Genet	www.ncbi.nlm.nih.gov/pubmed/35126453	Shared Genetic Architecture and Causal Relationship Between Asthma and Cardiovascular Diseases: A Large-Scale Cross-Trait Analysis.	19,954 European ancestry cases, 107,715 European ancestry controls	NA	17q21.1		GSDMA			ENSG00000167914	NA	NA	rs6503526-?	rs6503526	0	6503526	intron_variant	0	NR	4E-36	35.3979		NA		NR [NR]	N
6	rs6537291	2.31144e-20	4	145271071	rs4340757	9.48832e-09	Post bronchodilator FEV1	42657	26634245	Lutz SM	42341	BMC Genet	www.ncbi.nlm.nih.gov/pubmed/26634245	A genome-wide association study identifies risk loci for spirometric measures among smokers of European and African ancestry.	10,094 European ancestry current and former smoker individuals, 3,260 African American current and former smoker individuals, 178 current and former smoker individuals	NA	4q31.21	Intergenic					NA	NA	rs4340757-C	rs4340757	0	4340757	intron_variant	1	0.315	1E-7	7		0.049	NR unit decrease	Illumina [NR] (imputed)	N
11	rs28627930	2.70856e-14	9	136126636	rs7849280	9.57533e-09	Gastric cancer	43445	30281874	Tanikawa C	43376	Cancer Sci	www.ncbi.nlm.nih.gov/pubmed/30281874	A GWAS identifies gastric cancer susceptibility loci at 12q24.11-12 and 20q11.21.	6,171 Japanese ancestry cases, 27,178 Japanese ancestry controls	5,336 Japanese ancestry cases, 11,726 Japanese ancestry controls	9q34.2	NR	ABO, ABO			ENSG00000175164, ENSG00000281879	NA	NA	rs7849280-G	rs7849280	0	7849280	3_prime_UTR_variant	0	NR	3E-13	12.5229		1.148		Illumina [6573681] (imputed)	N
11	rs28627930	2.70856e-14	9	136126636	rs7849280	9.57533e-09	Aspartate aminotransferase levels	44911	36333282	Kim YJ	44869	Nat Commun	www.ncbi.nlm.nih.gov/pubmed/36333282	The contribution of common and rare genetic variants to variation in metabolic traits in 288,137 East Asians.	288,127 East Asian ancestry individuals	NA	9q34.2		ABO, ABO			ENSG00000175164, ENSG00000281879	NA	NA	rs7849280-G	rs7849280	0	7849280	3_prime_UTR_variant	0	0.2209	7E-10	9.1549		0.0227	[0.015-0.03] unit decrease	NR [6000000] (imputed)	N
16	rs9303279	1.65902e-15	17	38110689	rs17609240	1.03329e-08	Hematological parameters	40116	19820697	Soranzo N	40097	Nat Genet	www.ncbi.nlm.nih.gov/pubmed/19820697	A genome-wide meta-analysis identifies 22 loci associated with eight hematological parameters in the HaemGen consortium.	4,627 European ancestry individuals	9,316 European ancestry individuals	17q21.1	GSDMA, ORMDL3	GSDMA			ENSG00000167914	NA	NA	rs17609240-G	rs17609240	0	17609240	intron_variant	0	NR	9E-9	8.04576	(WBC)	0.02	[0.01-0.03] 10^9/l increase	Affymetrix, Illumina [~ 2110000] (imputed)	N
16	rs9303279	1.65902e-15	17	38110689	rs17609240	1.03329e-08	White blood cell count	43648	31217584	Wojcik GL	43635	Nature	www.ncbi.nlm.nih.gov/pubmed/31217584	Genetic analyses of diverse populations improves discovery for complex traits.	8,825 African American individuals, 18,251 Hispanic/Latino individuals, 543 Asian ancestry individuals, 606 Native American ancestry individuals, 383 individuals	NA	17q21.1	NR	GSDMA			ENSG00000167914	NA	NA	rs17609240-?	rs17609240	0	17609240	intron_variant	0	NR	2E-6	5.69897		0.0128039	[0.0075-0.0181] unit increase	Illumina [30613845] (imputed)	N
16	rs9303279	1.65902e-15	17	38110689	rs17609240	1.03329e-08	Asthma and cardiovascular disease	44700	35126453	Zhou Y	44581	Front Genet	www.ncbi.nlm.nih.gov/pubmed/35126453	Shared Genetic Architecture and Causal Relationship Between Asthma and Cardiovascular Diseases: A Large-Scale Cross-Trait Analysis.	19,954 European ancestry cases, 107,715 European ancestry controls	NA	17q21.1		GSDMA			ENSG00000167914	NA	NA	rs17609240-?	rs17609240	0	17609240	intron_variant	0	NR	2E-24	23.699		NA		NR [NR]	N
16	rs9303279	1.65902e-15	17	38107627	rs4795408	1.05146e-08	Asthma and cardiovascular disease	44700	35126453	Zhou Y	44581	Front Genet	www.ncbi.nlm.nih.gov/pubmed/35126453	Shared Genetic Architecture and Causal Relationship Between Asthma and Cardiovascular Diseases: A Large-Scale Cross-Trait Analysis.	19,954 European ancestry cases, 107,715 European ancestry controls	NA	17q21.1		LRRC3C - GSDMA	ENSG00000204913	ENSG00000167914		6375	1889	rs4795408-?	rs4795408	0	4795408	intergenic_variant	1	NR	3E-37	36.5229		NA		NR [NR]	N
15	rs12440014	1.64112e-28	15	78797463	rs9672608	1.06318e-08	Post bronchodilator FEV1/FVC ratio	42657	26634245	Lutz SM	42341	BMC Genet	www.ncbi.nlm.nih.gov/pubmed/26634245	A genome-wide association study identifies risk loci for spirometric measures among smokers of European and African ancestry.	10,094 European ancestry current and former smoker individuals, 3,260 African American current and former smoker individuals, 178 current and former smoker individuals	NA	15q25.1	Intergenic	IREB2 - HYKK	ENSG00000136381	ENSG00000188266		3668	2443	rs9672608-A	rs9672608	0	9672608	intergenic_variant	1	0.202	3E-6	5.52288		0.01	unit increase	Illumina [NR] (imputed)	N
15	rs12440014	1.64112e-28	15	78797463	rs9672608	1.06318e-08	Post bronchodilator FEV1	42657	26634245	Lutz SM	42341	BMC Genet	www.ncbi.nlm.nih.gov/pubmed/26634245	A genome-wide association study identifies risk loci for spirometric measures among smokers of European and African ancestry.	10,094 European ancestry current and former smoker individuals, 3,260 African American current and former smoker individuals, 178 current and former smoker individuals	NA	15q25.1	Intergenic	IREB2 - HYKK	ENSG00000136381	ENSG00000188266		3668	2443	rs9672608-A	rs9672608	0	9672608	intergenic_variant	1	0.202	4E-7	6.39794		0.055	NR unit increase	Illumina [NR] (imputed)	N
6	rs6537291	2.31144e-20	4	145373134	rs17019365	1.08127e-08	Waist-to-hip ratio adjusted for BMI	43938	31669095	Zhu Z	43762	J Allergy Clin Immunol	www.ncbi.nlm.nih.gov/pubmed/31669095	Shared Genetic and Experimental Links between Obesity-Related Traits and Asthma Subtypes in UK Biobank.	457,690 European ancestry individuals	NA	4q31.21	NR					NA	NA	rs17019365-?	rs17019365	0	17019365	intron_variant	1	NR	4E-13	12.3979		NA		Affymetrix [~ 8270000] (imputed)	N
11	rs3025343	9.12075e-09	9	136477511	rs739447	1.13708e-08	Smoking cessation	44909	36477530	Saunders GRB	44902	Nature	www.ncbi.nlm.nih.gov/pubmed/36477530	Genetic diversity fuels gene discovery for tobacco and alcohol use.	1,147,272 European ancestry individuals	NA	9q34.2		FAM163B - DBH	ENSG00000196990	ENSG00000123454		3000	23974	rs739447-T	rs739447	0	739447	non_coding_transcript_exon_variant	1	0.108	1E-81	81		0.0406	[0.036-0.045] unit increase	NR [NR] (imputed)	N
11	rs3025343	9.12075e-09	9	136477511	rs739447	1.13708e-08	Smoking cessation	44909	36477530	Saunders GRB	44902	Nature	www.ncbi.nlm.nih.gov/pubmed/36477530	Genetic diversity fuels gene discovery for tobacco and alcohol use.	1,400,535 European ancestry, East Asian ancestry, Hispanic or Latin American, African ancestry individuals	NA	9q34.2		FAM163B - DBH	ENSG00000196990	ENSG00000123454		3000	23974	rs739447-T	rs739447	0	739447	non_coding_transcript_exon_variant	1	0.105	9E-86	85.0458		0.0402	[0.036-0.044] unit increase	NR [NR] (imputed)	N
11	rs3025343	9.12075e-09	9	136481205	rs3025360	1.19633e-08	White blood cell count	43504	30595370	Kichaev G	43461	Am J Hum Genet	www.ncbi.nlm.nih.gov/pubmed/30595370	Leveraging Polygenic Functional Enrichment to Improve GWAS Power.	approximately 444,000 European ancestry individuals	NA	9q34.2		FAM163B - DBH	ENSG00000196990	ENSG00000123454		6694	20280	rs3025360-?	rs3025360	0	3025360	intron_variant	1	NR	1E-9	9		NA		NR [~ 8900000] (imputed)	N
11	rs3025343	9.12075e-09	9	136481205	rs3025360	1.19633e-08	Smoking initiation	44909	36477530	Saunders GRB	44902	Nature	www.ncbi.nlm.nih.gov/pubmed/36477530	Genetic diversity fuels gene discovery for tobacco and alcohol use.	3,382,012 European ancestry, East Asian ancestry, Hispanic or Latin American, African ancestry individuals	NA	9q34.2		FAM163B - DBH	ENSG00000196990	ENSG00000123454		6694	20280	rs3025360-A	rs3025360	0	3025360	intron_variant	1	0.102	3E-18	17.5229		0.0117	[0.0091-0.0143] unit increase	NR [NR] (imputed)	N
6	rs6537291	2.31144e-20	4	145372009	rs749317	1.22021e-08	aparc-Desikan lh area cuneus	44712	33875891	Smith SM	44305	Nat Neurosci	www.ncbi.nlm.nih.gov/pubmed/33875891	An expanded set of genome-wide association studies of brain imaging phenotypes in UK Biobank.	21,282 British ancestry individuals	10,686 British ancestry individuals	4q31.21		GYPA - KRT18P51	ENSG00000170180	ENSG00000250504		310106	121381	rs749317-C	rs749317	0	749317	intron_variant	1	0.281	2E-8	7.69897		0.061	[0.039-0.083] unit increase	Affymetrix [17103079] (imputed)	N
6	rs6537291	2.31144e-20	4	145375405	rs17019368	1.33566e-08	Waist circumference adjusted for body mass index	44432	34021172	Christakoudi S	44337	Sci Rep	www.ncbi.nlm.nih.gov/pubmed/34021172	GWAS of allometric body-shape indices in UK Biobank identifies loci suggesting associations with morphogenesis, organogenesis, adrenal cell renewal and cancer.	219,872 British ancestry women	NA	4q31.21	RP11-361D14.2	GYPA - KRT18P51	ENSG00000170180	ENSG00000250504		313502	117985	rs17019368-G	rs17019368	0	17019368	intron_variant	1	NR	6E-14	13.2218		0.023692	[0.018-0.03] unit increase	Affymetrix [321114] (imputed)	N
6	rs6537291	2.31144e-20	4	145375405	rs17019368	1.33566e-08	A body shape index	44432	34021172	Christakoudi S	44337	Sci Rep	www.ncbi.nlm.nih.gov/pubmed/34021172	GWAS of allometric body-shape indices in UK Biobank identifies loci suggesting associations with morphogenesis, organogenesis, adrenal cell renewal and cancer.	219,872 British ancestry women	NA	4q31.21	RP11-361D14.2	GYPA - KRT18P51	ENSG00000170180	ENSG00000250504		313502	117985	rs17019368-G	rs17019368	0	17019368	intron_variant	1	NR	7E-10	9.1549		0.0194951	[0.013-0.026] unit increase	Affymetrix [321169] (imputed)	N
11	rs3025343	9.12075e-09	9	136473053	rs113864525	1.46099e-08	Smoking cessation	44909	36477530	Saunders GRB	44902	Nature	www.ncbi.nlm.nih.gov/pubmed/36477530	Genetic diversity fuels gene discovery for tobacco and alcohol use.	1,400,535 European ancestry, East Asian ancestry, Hispanic or Latin American, African ancestry individuals	NA	9q34.2		FAM163B			ENSG00000196990	NA	NA	rs113864525-A	rs113864525	0	113864525	intron_variant	0	0.104	1E-84	84		0.0401	[0.036-0.044] unit increase	NR [NR] (imputed)	N
6	rs6537291	2.31144e-20	4	145371436	rs13142439	1.60341e-08	Post bronchodilator FEV1/FVC ratio	42657	26634245	Lutz SM	42341	BMC Genet	www.ncbi.nlm.nih.gov/pubmed/26634245	A genome-wide association study identifies risk loci for spirometric measures among smokers of European and African ancestry.	10,094 European ancestry current and former smoker individuals, 3,260 African American current and former smoker individuals, 178 current and former smoker individuals	NA	4q31.21	Intergenic					NA	NA	rs13142439-A	rs13142439	0	13142439	intron_variant	1	0.723	1E-11	11		0.014	unit decrease	Illumina [NR] (imputed)	N
6	rs6537291	2.31144e-20	4	145371436	rs13142439	1.60341e-08	Post bronchodilator FEV1	42657	26634245	Lutz SM	42341	BMC Genet	www.ncbi.nlm.nih.gov/pubmed/26634245	A genome-wide association study identifies risk loci for spirometric measures among smokers of European and African ancestry.	10,094 European ancestry current and former smoker individuals, 3,260 African American current and former smoker individuals, 178 current and former smoker individuals	NA	4q31.21	Intergenic					NA	NA	rs13142439-A	rs13142439	0	13142439	intron_variant	1	0.721	4E-9	8.39794		0.061	NR unit decrease	Illumina [NR] (imputed)	N
16	rs12450388	8.58153e-09	17	38142677	rs3816472	1.64133e-08	Lymphocyte percentage of white cells	44092	32888494	Vuckovic D	44075	Cell	www.ncbi.nlm.nih.gov/pubmed/32888494	The Polygenic and Monogenic Basis of Blood Traits and Diseases.	408,112 British individuals	NA	17q21.1	PSMD3	PSMD3			ENSG00000108344	NA	NA	rs3816472-C	rs3816472	0	3816472	intron_variant	0	0.539267	2E-118	117.699		0.0627927	[0.057-0.068] unit increase	Affymetrix [93095623] (imputed)	N
16	rs12450388	8.58153e-09	17	38143548	rs4065321	1.69806e-08	White blood cell count (basophil)	42977	27863252	Astle WJ	42691	Cell	www.ncbi.nlm.nih.gov/pubmed/27863252	The Allelic Landscape of Human Blood Cell Trait Variation and Links to Common Complex Disease.	171,846 European ancestry individuals	NA	17q21.1	PSMD3	PSMD3			ENSG00000108344	NA	NA	rs4065321-T	rs4065321	0	4065321	intron_variant	0	0.5363	2E-47	46.699		0.0507289	[0.044-0.058] unit decrease	Affymetrix [~ 2500000] (imputed)	N
16	rs12450388	8.58153e-09	17	38143548	rs4065321	1.69806e-08	White blood cell count	41521	20139978	Kamatani Y	40216	Nat Genet	www.ncbi.nlm.nih.gov/pubmed/20139978	Genome-wide association study of hematological and biochemical traits in a Japanese population.	14,677 Japanese ancestry individuals	NA	17q21.1	CSF3, PSMD3, MED24, GSDMA	PSMD3			ENSG00000108344	NA	NA	rs4065321-T	rs4065321	0	4065321	intron_variant	0	0.32	3E-14	13.5229		0.094	[0.070-0.118] unit decrease	Illumina [561583]	N
16	rs12450388	8.58153e-09	17	38143548	rs4065321	1.69806e-08	White blood cell count	42135	22037903	Crosslin DR	40846	Hum Genet	www.ncbi.nlm.nih.gov/pubmed/22037903	Genetic variants associated with the white blood cell count in 13,923 subjects in the eMERGE Network.	12,046 European ancestry individuals, 1,487 African ancestry individuals	NA	17q21.1	GSDMA, PSMD3, MED24	PSMD3			ENSG00000108344	NA	NA	rs4065321-G	rs4065321	0	4065321	intron_variant	0	0.44	1E-12	12		0.14	[0.10-0.18] K/ul increase	Illumina [532566]	N
16	rs12450388	8.58153e-09	17	38143548	rs4065321	1.69806e-08	White blood cell count	43648	31217584	Wojcik GL	43635	Nature	www.ncbi.nlm.nih.gov/pubmed/31217584	Genetic analyses of diverse populations improves discovery for complex traits.	8,825 African American individuals, 18,251 Hispanic/Latino individuals, 543 Asian ancestry individuals, 606 Native American ancestry individuals, 383 individuals	NA	17q21.1	NR	PSMD3			ENSG00000108344	NA	NA	rs4065321-?	rs4065321	0	4065321	intron_variant	0	NR	4E-21	20.3979		0.0231478	[0.018-0.028] unit decrease	Illumina [30613845] (imputed)	N
16	rs12450388	8.58153e-09	17	38143548	rs4065321	1.69806e-08	Neutrophil-to-lymphocyte ratio	44543	34469753	Kachuri L	44434	Am J Hum Genet	www.ncbi.nlm.nih.gov/pubmed/34469753	Genetic determinants of blood-cell traits influence susceptibility to childhood acute lymphoblastic leukemia.	234,502 European ancestry individuals	100,442 European ancestry individuals	17q21.1		PSMD3			ENSG00000108344	NA	NA	rs4065321-C	rs4065321	0	4065321	intron_variant	0	0.461	2E-111	110.699		NA		Affymetrix [10369434] (imputed)	N
6	rs6537291	2.31144e-20	4	145371346	rs749316	1.7246e-08	Waist-hip index	44432	34021172	Christakoudi S	44337	Sci Rep	www.ncbi.nlm.nih.gov/pubmed/34021172	GWAS of allometric body-shape indices in UK Biobank identifies loci suggesting associations with morphogenesis, organogenesis, adrenal cell renewal and cancer.	219,872 British ancestry women	NA	4q31.21	RP11-361D14.2					NA	NA	rs749316-G	rs749316	0	749316	intron_variant	1	NR	4E-8	7.39794		0.0171977	[0.011-0.023] unit increase	Affymetrix [319769] (imputed)	N
11	rs3025343	9.12075e-09	9	136459543	rs3025316	1.83683e-08	Smoking status	43504	30595370	Kichaev G	43461	Am J Hum Genet	www.ncbi.nlm.nih.gov/pubmed/30595370	Leveraging Polygenic Functional Enrichment to Improve GWAS Power.	approximately 458,000 European ancestry individuals	NA	9q34.2		FAM163B			ENSG00000196990	NA	NA	rs3025316-?	rs3025316	0	3025316	intron_variant	0	NR	5E-14	13.301		NA		NR [~ 8900000] (imputed)	N
11	rs3025343	9.12075e-09	9	136459543	rs3025316	1.83683e-08	Smoking initiation	44916	36477530	Saunders GRB	44902	Nature	www.ncbi.nlm.nih.gov/pubmed/36477530	Genetic diversity fuels gene discovery for tobacco and alcohol use.	2,669,029 European ancestry individuals	NA	9q34.2		FAM163B			ENSG00000196990	NA	NA	rs3025316-C	rs3025316	0	3025316	intron_variant	0	0.107	3E-16	15.5229		0.0115	[0.0088-0.0142] unit increase	NR [NR] (imputed)	N
11	rs3025343	9.12075e-09	9	136459543	rs3025316	1.83683e-08	Smoking initiation (ever regular vs never regular) (MTAG)	43552	30643251	Liu M	43479	Nat Genet	www.ncbi.nlm.nih.gov/pubmed/30643251	Association studies of up to 1.2 million individuals yield new insights into the genetic etiology of tobacco and alcohol use.	up to 1,359,002 European ancestry individuals	NA	9q34.2	NR	FAM163B			ENSG00000196990	NA	NA	rs3025316-C	rs3025316	0	3025316	intron_variant	0	0.108	2E-12	11.699		0.0122698	[0.0089-0.0157] unit increase	NR [9732723] (imputed)	N
16	rs12450388	8.58153e-09	17	38129841	rs11870683	1.90208e-08	Bipolar disorder	44477	34002096	Mullins N	44333	Nat Genet	www.ncbi.nlm.nih.gov/pubmed/34002096	Genome-wide association study of more than 40,000 bipolar disorder cases provides new insights into the underlying biology.	41,917 European ancestry cases, 371,549 European ancestry controls	NA	17q21.1	ERBB2	GSDMA			ENSG00000167914	NA	NA	rs11870683-T	rs11870683	0	11870683	intron_variant	0	0.65	3E-8	7.52288		1.05897	[1.04-1.08]	Affymetrix, Illumina [7549318] (imputed)	N
11	rs8176691	6.68151e-15	9	136185324	rs11789139	1.95769e-08	Lymphocyte count	44544	34594039	Sakaue S	44469	Nat Genet	www.ncbi.nlm.nih.gov/pubmed/34594039	A cross-population atlas of genetic associations for 220 human phenotypes.	349,856 European ancestry individuals, 95,717 East Asian ancestry individuals	NA	9q34.2		LCN1P2 - SURF6	ENSG00000204031	ENSG00000148296		20	10287	rs11789139-G	rs11789139	0	11789139	intergenic_variant	1	NR	7E-10	9.1549		0.0187	[0.013-0.025] unit decrease	Affymetrix, Illumina [20531022] (imputed)	N
16	rs12450388	8.58153e-09	17	38145088	rs9915252	2.01447e-08	Dihexosylceramide (d18:1/16:0) levels	44747	35668104	Cadby G	44718	Nat Commun	www.ncbi.nlm.nih.gov/pubmed/35668104	Comprehensive genetic analysis of the human lipidome identifies loci associated with lipid homeostasis with links to coronary artery disease.	4,492 European ancestry individuals	NA	17q21.1		PSMD3			ENSG00000108344	NA	NA	rs9915252-G	rs9915252	0	9915252	intron_variant	0	NR	2E-8	7.69897		0.124	[0.081-0.167] unit decrease	Illumina [13869437] (imputed)	N
14	rs7181877	1.86013e-08	15	67476970	rs2289790	2.18651e-08	Medication use (adrenergics, inhalants)	43637	31015401	Wu Y	43578	Nat Commun	www.ncbi.nlm.nih.gov/pubmed/31015401	Genome-wide association study of medication-use and associated disease in the UK Biobank.	28,880 European ancestry cases, 147,565 European ancestry controls	NA	15q22.33	SMAD3	SMAD3			ENSG00000166949	NA	NA	rs2289790-C	rs2289790	0	2289790	intron_variant	0	0.237487	9E-11	10.0458		0.0693783	[0.048-0.09] unit decrease	Affymetrix [7288503] (imputed)	N
6	rs6537291	2.31144e-20	4	145354912	rs57901555	2.18752e-08	Post bronchodilator FEV1/FVC ratio	42657	26634245	Lutz SM	42341	BMC Genet	www.ncbi.nlm.nih.gov/pubmed/26634245	A genome-wide association study identifies risk loci for spirometric measures among smokers of European and African ancestry.	10,094 European ancestry current and former smoker individuals, 3,260 African American current and former smoker individuals, 178 current and former smoker individuals	NA	4q31.21	Intergenic					NA	NA	rs57901555-T	rs57901555	0	57901555	intron_variant	1	0.725	2E-11	10.699		0.014	unit decrease	Illumina [NR] (imputed)	N
6	rs6537291	2.31144e-20	4	145354912	rs57901555	2.18752e-08	Post bronchodilator FEV1	42657	26634245	Lutz SM	42341	BMC Genet	www.ncbi.nlm.nih.gov/pubmed/26634245	A genome-wide association study identifies risk loci for spirometric measures among smokers of European and African ancestry.	10,094 European ancestry current and former smoker individuals, 3,260 African American current and former smoker individuals, 178 current and former smoker individuals	NA	4q31.21	Intergenic					NA	NA	rs57901555-T	rs57901555	0	57901555	intron_variant	1	0.722	5E-9	8.30103		0.06	NR unit decrease	Illumina [NR] (imputed)	N
16	rs12450388	8.58153e-09	17	38146929	rs8066582	2.19261e-08	Mitochondrial DNA copy number	43549	30704525	Guyatt AL	43496	Hum Genomics	www.ncbi.nlm.nih.gov/pubmed/30704525	A genome-wide association study of mitochondrial DNA copy number in two population-based cohorts.	5,461 European ancestry mothers	NA	17q21.1	MED24, PSMD3	PSMD3			ENSG00000108344	NA	NA	rs8066582-C	rs8066582	0	8066582	intron_variant	0	NR	7E-7	6.1549		0.085	[0.052-0.118] unit increase	Illumina [7360988] (imputed)	N
16	rs12450388	8.58153e-09	17	38146929	rs8066582	2.19261e-08	L-selectin levels	45019	34648354	Pietzner M	44512	Science	www.ncbi.nlm.nih.gov/pubmed/34648354	Mapping the proteo-genomic convergence of human diseases.	10,708 European ancestry individuals	NA	17q21.1		PSMD3			ENSG00000108344	NA	NA	rs8066582-T	rs8066582	0	8066582	intron_variant	0	0.45	3E-12	11.5229		0.089	[0.064-0.114] unit increase	Affymetrix, Illumina [10200000] (imputed)	N
6	rs6537291	2.31144e-20	4	145355065	rs57007317	2.21091e-08	Post bronchodilator FEV1/FVC ratio	42657	26634245	Lutz SM	42341	BMC Genet	www.ncbi.nlm.nih.gov/pubmed/26634245	A genome-wide association study identifies risk loci for spirometric measures among smokers of European and African ancestry.	10,094 European ancestry current and former smoker individuals, 3,260 African American current and former smoker individuals, 178 current and former smoker individuals	NA	4q31.21	Intergenic					NA	NA	rs57007317-A	rs57007317	0	57007317	intron_variant	1	0.725	2E-11	10.699		0.014	unit decrease	Illumina [NR] (imputed)	N
6	rs6537291	2.31144e-20	4	145355065	rs57007317	2.21091e-08	Post bronchodilator FEV1	42657	26634245	Lutz SM	42341	BMC Genet	www.ncbi.nlm.nih.gov/pubmed/26634245	A genome-wide association study identifies risk loci for spirometric measures among smokers of European and African ancestry.	10,094 European ancestry current and former smoker individuals, 3,260 African American current and former smoker individuals, 178 current and former smoker individuals	NA	4q31.21	Intergenic					NA	NA	rs57007317-A	rs57007317	0	57007317	intron_variant	1	0.722	4E-9	8.39794		0.06	NR unit decrease	Illumina [NR] (imputed)	N
14	rs7181877	1.86013e-08	15	67492301	rs7166081	2.2893e-08	Eosinophil counts	44092	32888494	Vuckovic D	44075	Cell	www.ncbi.nlm.nih.gov/pubmed/32888494	The Polygenic and Monogenic Basis of Blood Traits and Diseases.	408,112 British individuals	NA	15q22.33	AAGAB, SMAD3	SMAD3 - AAGAB	ENSG00000166949	ENSG00000103591		4790	704	rs7166081-A	rs7166081	0	7166081	downstream_gene_variant	1	0.768107	7E-10	9.1549		0.0162684	[0.011-0.021] unit increase	Affymetrix [93095623] (imputed)	N
14	rs7181877	1.86013e-08	15	67492301	rs7166081	2.2893e-08	Eosinophil counts	43504	30595370	Kichaev G	43461	Am J Hum Genet	www.ncbi.nlm.nih.gov/pubmed/30595370	Leveraging Polygenic Functional Enrichment to Improve GWAS Power.	approximately 440,000 European ancestry individuals	NA	15q22.33		SMAD3 - AAGAB	ENSG00000166949	ENSG00000103591		4790	704	rs7166081-?	rs7166081	0	7166081	downstream_gene_variant	1	NR	2E-19	18.699		NA		NR [~ 8900000] (imputed)	N
14	rs7181877	1.86013e-08	15	67492301	rs7166081	2.2893e-08	Waist circumference adjusted for body mass index	42878	25673412	Shungin D	42047	Nature	www.ncbi.nlm.nih.gov/pubmed/25673412	New genetic loci link adipose and insulin biology to body fat distribution.	up to 56,910 European ancestry men, up to 86,570 European ancestry women	up to 36,570 European ancestry men, 30,172 European ancestry women, 915 Filipino ancestry men, 735 Filipino ancestry women, 2,351 African American/Afro-Caribbean ancestry men, 6,258 African American/Afro-Caribbean ancestry women, 2,285 South Asian ancestry men, 506 South Asian ancestry women, 195 Seychellois ancestry men, 266 Seychellois ancestry women	15q22.33	SMAD3	SMAD3 - AAGAB	ENSG00000166949	ENSG00000103591		4790	704	rs7166081-A	rs7166081	0	7166081	downstream_gene_variant	1	0.7695	2E-9	8.69897	(EA)	0.0236	[0.016-0.031] unit increase	Affymetrix, Illumina, Perlegen [up to 2542447] (imputed)	N
14	rs7181877	1.86013e-08	15	67492301	rs7166081	2.2893e-08	Waist circumference adjusted for body mass index	42878	25673412	Shungin D	42047	Nature	www.ncbi.nlm.nih.gov/pubmed/25673412	New genetic loci link adipose and insulin biology to body fat distribution.	up to 56,910 European ancestry men, up to 86,570 European ancestry women	up to 36,570 European ancestry men, 30,172 European ancestry women, 915 Filipino ancestry men, 735 Filipino ancestry women, 2,351 African American/Afro-Caribbean ancestry men, 6,258 African American/Afro-Caribbean ancestry women, 2,285 South Asian ancestry men, 506 South Asian ancestry women, 195 Seychellois ancestry men, 266 Seychellois ancestry women	15q22.33	SMAD3	SMAD3 - AAGAB	ENSG00000166949	ENSG00000103591		4790	704	rs7166081-A	rs7166081	0	7166081	downstream_gene_variant	1	0.7695	1E-8	8	(EA, men)	0.0321	[0.021-0.043] unit increase	Affymetrix, Illumina, Perlegen [up to 2542447] (imputed)	N
14	rs7181877	1.86013e-08	15	67492301	rs7166081	2.2893e-08	Waist circumference adjusted for BMI (adjusted for smoking behaviour)	42957	28443625	Justice AE	42851	Nat Commun	www.ncbi.nlm.nih.gov/pubmed/28443625	Genome-wide meta-analysis of 241,258 adults accounting for smoking behaviour identifies novel loci for obesity traits.	97,400 European ancestry women, 63,892 European ancestry men, 5,829 European ancestry individuals, 10,500 African American/Afro-Caribbean ancestry women, 2,706 African American/Afro-Caribbean ancestry men, 1,030 Indian Asian ancestry women, 7,648 Indian Asian ancestry men, 1,793 Filipino ancestry women, 2,944 Hispanic/Latino ancestry women, 1,764 Hispanic/Latino ancestry men	21,496 European ancestry women, 24,385 European ancestry men, 118,364 European ancestry individuals, 2,326 African American/Afro-Caribbean ancestry women, 855 African American/Afro-Caribbean ancestry men	15q22.33	SMAD3	SMAD3 - AAGAB	ENSG00000166949	ENSG00000103591		4790	704	rs7166081-A	rs7166081	0	7166081	downstream_gene_variant	1	0.7599	1E-9	9	(men)	0.0351	[0.024-0.046] unit increase	Affymetrix, Illumina, Perlegen [up to 2800000] (imputed)	N
14	rs7181877	1.86013e-08	15	67492301	rs7166081	2.2893e-08	Waist circumference adjusted for BMI (adjusted for smoking behaviour)	42957	28443625	Justice AE	42851	Nat Commun	www.ncbi.nlm.nih.gov/pubmed/28443625	Genome-wide meta-analysis of 241,258 adults accounting for smoking behaviour identifies novel loci for obesity traits.	97,400 European ancestry women, 63,892 European ancestry men, 5,829 European ancestry individuals, 10,500 African American/Afro-Caribbean ancestry women, 2,706 African American/Afro-Caribbean ancestry men, 1,030 Indian Asian ancestry women, 7,648 Indian Asian ancestry men, 1,793 Filipino ancestry women, 2,944 Hispanic/Latino ancestry women, 1,764 Hispanic/Latino ancestry men	21,496 European ancestry women, 24,385 European ancestry men, 118,364 European ancestry individuals, 2,326 African American/Afro-Caribbean ancestry women, 855 African American/Afro-Caribbean ancestry men	15q22.33	SMAD3	SMAD3 - AAGAB	ENSG00000166949	ENSG00000103591		4790	704	rs7166081-A	rs7166081	0	7166081	downstream_gene_variant	1	0.7599	2E-10	9.69897		0.0266	[0.018-0.035] unit increase	Affymetrix, Illumina, Perlegen [up to 2800000] (imputed)	N
14	rs7181877	1.86013e-08	15	67492301	rs7166081	2.2893e-08	Waist circumference adjusted for BMI in non-smokers	42957	28443625	Justice AE	42851	Nat Commun	www.ncbi.nlm.nih.gov/pubmed/28443625	Genome-wide meta-analysis of 241,258 adults accounting for smoking behaviour identifies novel loci for obesity traits.	77,113 European ancestry women, 47,319 European ancestry men, 4,856 European ancestry individuals, 8,799 African American/Afro-Caribbean ancestry women, 1,803 African American/Afro-Caribbean ancestry men, 1,020 Indian Asian ancestry women, 6,691 Indian Asian ancestry men, 1,526 Filipino ancestry women, 2,469 Hispanic/Latino ancestry women, 1,318 Hispanic/Latino ancestry men	16,011 European ancestry women, 17,912 European ancestry men, 105,218 European ancestry individuals, 2,073 African American/Afro-Caribbean ancestry women, 647 African American/Afro-Caribbean ancestry men	15q22.33	SMAD3	SMAD3 - AAGAB	ENSG00000166949	ENSG00000103591		4790	704	rs7166081-A	rs7166081	0	7166081	downstream_gene_variant	1	0.7599	3E-7	6.52288		0.0241	[0.015-0.033] unit increase	Affymetrix, Illumina, Perlegen [up to 2800000] (imputed)	N
14	rs7181877	1.86013e-08	15	67492301	rs7166081	2.2893e-08	Waist circumference adjusted for BMI in non-smokers	42957	28443625	Justice AE	42851	Nat Commun	www.ncbi.nlm.nih.gov/pubmed/28443625	Genome-wide meta-analysis of 241,258 adults accounting for smoking behaviour identifies novel loci for obesity traits.	77,113 European ancestry women, 47,319 European ancestry men, 4,856 European ancestry individuals, 8,799 African American/Afro-Caribbean ancestry women, 1,803 African American/Afro-Caribbean ancestry men, 1,020 Indian Asian ancestry women, 6,691 Indian Asian ancestry men, 1,526 Filipino ancestry women, 2,469 Hispanic/Latino ancestry women, 1,318 Hispanic/Latino ancestry men	16,011 European ancestry women, 17,912 European ancestry men, 105,218 European ancestry individuals, 2,073 African American/Afro-Caribbean ancestry women, 647 African American/Afro-Caribbean ancestry men	15q22.33	SMAD3	SMAD3 - AAGAB	ENSG00000166949	ENSG00000103591		4790	704	rs7166081-A	rs7166081	0	7166081	downstream_gene_variant	1	0.7599	4E-6	5.39794	(men)	0.0311	[0.018-0.044] unit increase	Affymetrix, Illumina, Perlegen [up to 2800000] (imputed)	N
14	rs7181877	1.86013e-08	15	67492301	rs7166081	2.2893e-08	Waist circumference adjusted for BMI (joint analysis main effects and smoking interaction)	42957	28443625	Justice AE	42851	Nat Commun	www.ncbi.nlm.nih.gov/pubmed/28443625	Genome-wide meta-analysis of 241,258 adults accounting for smoking behaviour identifies novel loci for obesity traits.	97,400 European ancestry women, 63,892 European ancestry men, 5,829 European ancestry individuals, 10,500 African American/Afro-Caribbean ancestry women, 2,706 African American/Afro-Caribbean ancestry men, 1,030 Indian Asian ancestry women, 7,648 Indian Asian ancestry men, 1,793 Filipino ancestry women, 2,944 Hispanic/Latino ancestry women, 1,764 Hispanic/Latino ancestry men	21,496 European ancestry women, 24,385 European ancestry men, 118,364 European ancestry individuals, 2,326 African American/Afro-Caribbean ancestry women, 855 African American/Afro-Caribbean ancestry men	15q22.33	SMAD3	SMAD3 - AAGAB	ENSG00000166949	ENSG00000103591		4790	704	rs7166081-A	rs7166081	0	7166081	downstream_gene_variant	1	0.7599	8E-10	9.09691		NA		Affymetrix, Illumina, Perlegen [up to 2800000] (imputed)	N
14	rs7181877	1.86013e-08	15	67492301	rs7166081	2.2893e-08	Waist circumference adjusted for BMI (joint analysis main effects and smoking interaction)	42957	28443625	Justice AE	42851	Nat Commun	www.ncbi.nlm.nih.gov/pubmed/28443625	Genome-wide meta-analysis of 241,258 adults accounting for smoking behaviour identifies novel loci for obesity traits.	97,400 European ancestry women, 63,892 European ancestry men, 5,829 European ancestry individuals, 10,500 African American/Afro-Caribbean ancestry women, 2,706 African American/Afro-Caribbean ancestry men, 1,030 Indian Asian ancestry women, 7,648 Indian Asian ancestry men, 1,793 Filipino ancestry women, 2,944 Hispanic/Latino ancestry women, 1,764 Hispanic/Latino ancestry men	21,496 European ancestry women, 24,385 European ancestry men, 118,364 European ancestry individuals, 2,326 African American/Afro-Caribbean ancestry women, 855 African American/Afro-Caribbean ancestry men	15q22.33	SMAD3	SMAD3 - AAGAB	ENSG00000166949	ENSG00000103591		4790	704	rs7166081-A	rs7166081	0	7166081	downstream_gene_variant	1	0.7599	8E-9	8.09691	(men)	NA		Affymetrix, Illumina, Perlegen [up to 2800000] (imputed)	N
14	rs7181877	1.86013e-08	15	67492301	rs7166081	2.2893e-08	Waist-hip ratio	43773	30239722	Pulit SL	43357	Hum Mol Genet	www.ncbi.nlm.nih.gov/pubmed/30239722	Meta-analysis of genome-wide association studies for body fat distribution in 694,649 individuals of European ancestry.	316,772 European ancestry male individuals	NA	15q22.33	NR	SMAD3 - AAGAB	ENSG00000166949	ENSG00000103591		4790	704	rs7166081-A	rs7166081	0	7166081	downstream_gene_variant	1	0.776	2E-16	15.699		0.0164	[0.012-0.02] unit increase	NR [~ 27400000] (imputed)	N
14	rs7181877	1.86013e-08	15	67492301	rs7166081	2.2893e-08	Body fat percentage	44487	33980691	Martin S	44328	Diabetes	www.ncbi.nlm.nih.gov/pubmed/33980691	Genetic evidence for different adiposity phenotypes and their opposing influence on ectopic fat and risk of cardiometabolic disease.	442,278 European ancestry individuals	NA	15q22.33		SMAD3 - AAGAB	ENSG00000166949	ENSG00000103591		4790	704	rs7166081-A	rs7166081	0	7166081	downstream_gene_variant	1	0.77	2E-20	19.699		0.016	% increase	NR [NR] (imputed)	N
14	rs7181877	1.86013e-08	15	67492301	rs7166081	2.2893e-08	Metabolic biomarkers (multivariate analysis)	44487	33980691	Martin S	44328	Diabetes	www.ncbi.nlm.nih.gov/pubmed/33980691	Genetic evidence for different adiposity phenotypes and their opposing influence on ectopic fat and risk of cardiometabolic disease.	389,354 European ancestry individuals	NA	15q22.33		SMAD3 - AAGAB	ENSG00000166949	ENSG00000103591		4790	704	rs7166081-A	rs7166081	0	7166081	downstream_gene_variant	1	0.77	3E-12	11.5229		NA		NR [NR] (imputed)	N
14	rs7181877	1.86013e-08	15	67492301	rs7166081	2.2893e-08	Height	44966	36224396	Yengo L	44846	Nature	www.ncbi.nlm.nih.gov/pubmed/36224396	A saturated map of common genetic variants associated with human height.	472,730 East Asian ancestry individuals	NA	15q22.33		SMAD3 - AAGAB	ENSG00000166949	ENSG00000103591		4790	704	rs7166081-G	rs7166081	0	7166081	downstream_gene_variant	1	0.5411	1E-8	8		0.0125	[0.0082-0.0168] unit decrease	Affymetrix, Illumina [1385132] (imputed)	N
16	rs9303279	1.65902e-15	17	38068382	rs870829	2.3225e-08	High-density lipoprotein levels (MTAG)	44907	36376304	Koskeridis F	44879	Nat Commun	www.ncbi.nlm.nih.gov/pubmed/36376304	Pleiotropic genetic architecture and novel loci for C-reactive protein levels.	361,194 European ancestry individuals	NA	17q21.1		GSDMB			ENSG00000073605	NA	NA	rs870829-A	rs870829	0	870829	intron_variant	0	NR	2E-10	9.69897		0.016995	[0.012-0.022] unit increase	NR [6206408] (imputed)	N
16	rs9303279	1.65902e-15	17	38068382	rs870829	2.3225e-08	Basophil count	44543	34469753	Kachuri L	44434	Am J Hum Genet	www.ncbi.nlm.nih.gov/pubmed/34469753	Genetic determinants of blood-cell traits influence susceptibility to childhood acute lymphoblastic leukemia.	234,678 European ancestry individuals	100,513 European ancestry individuals	17q21.1		GSDMB			ENSG00000073605	NA	NA	rs870829-A	rs870829	0	870829	intron_variant	0	0.406	5E-36	35.301		NA		Affymetrix [10369434] (imputed)	N
16	rs9303279	1.65902e-15	17	38068382	rs870829	2.3225e-08	Neutrophil count	44543	34469753	Kachuri L	44434	Am J Hum Genet	www.ncbi.nlm.nih.gov/pubmed/34469753	Genetic determinants of blood-cell traits influence susceptibility to childhood acute lymphoblastic leukemia.	234,802 European ancestry individuals	100,556 European ancestry individuals	17q21.1		GSDMB			ENSG00000073605	NA	NA	rs870829-A	rs870829	0	870829	intron_variant	0	0.406	1E-70	70		NA		Affymetrix [10369434] (imputed)	N
16	rs9303279	1.65902e-15	17	38068382	rs870829	2.3225e-08	Neutrophil-to-lymphocyte ratio	44543	34469753	Kachuri L	44434	Am J Hum Genet	www.ncbi.nlm.nih.gov/pubmed/34469753	Genetic determinants of blood-cell traits influence susceptibility to childhood acute lymphoblastic leukemia.	234,502 European ancestry individuals	100,442 European ancestry individuals	17q21.1		GSDMB			ENSG00000073605	NA	NA	rs870829-A	rs870829	0	870829	intron_variant	0	0.406	9E-21	20.0458		NA		Affymetrix [10369434] (imputed)	N
16	rs9303279	1.65902e-15	17	38068382	rs870829	2.3225e-08	Serum alkaline phosphatase levels	44376	33462484	Sinnott-Armstrong N	44214	Nat Genet	www.ncbi.nlm.nih.gov/pubmed/33462484	Genetics of 35 blood and urine biomarkers in the UK Biobank.	342,535 European ancestry individuals, 6,019 African ancestry individuals, 7,337 South Asian ancestry individuals	NA	17q21.1	NR	GSDMB			ENSG00000073605	NA	NA	rs870829-C	rs870829	0	870829	intron_variant	0	NR	6E-16	15.2218		0.0197	[0.015-0.024] unit increase	Affymetrix [9000000] (imputed)	N
16	rs9303279	1.65902e-15	17	38068382	rs870829	2.3225e-08	Cystatin C levels	44376	33462484	Sinnott-Armstrong N	44214	Nat Genet	www.ncbi.nlm.nih.gov/pubmed/33462484	Genetics of 35 blood and urine biomarkers in the UK Biobank.	342,399 European ancestry individuals, 6,015 African ancestry individuals, 7,338 South Asian ancestry individuals	NA	17q21.1	NR	GSDMB			ENSG00000073605	NA	NA	rs870829-C	rs870829	0	870829	intron_variant	0	NR	3E-9	8.52288		0.0145	[0.0098-0.0192] unit increase	Affymetrix [9000000] (imputed)	N
16	rs9303279	1.65902e-15	17	38068382	rs870829	2.3225e-08	High density lipoprotein cholesterol levels	44376	33462484	Sinnott-Armstrong N	44214	Nat Genet	www.ncbi.nlm.nih.gov/pubmed/33462484	Genetics of 35 blood and urine biomarkers in the UK Biobank.	313,372 European ancestry individuals, 5,573 African ancestry individuals, 6,689 South Asian ancestry individuals	NA	17q21.1	NR	GSDMB			ENSG00000073605	NA	NA	rs870829-C	rs870829	0	870829	intron_variant	0	NR	4E-16	15.3979		0.0207	[0.016-0.026] unit decrease	Affymetrix [9000000] (imputed)	N
11	rs3025343	9.12075e-09	9	136468701	rs75596189	2.32286e-08	Cigarettes smoked per day	44909	36477530	Saunders GRB	44902	Nature	www.ncbi.nlm.nih.gov/pubmed/36477530	Genetic diversity fuels gene discovery for tobacco and alcohol use.	618,489 European ancestry individuals	NA	9q34.2		FAM163B			ENSG00000196990	NA	NA	rs75596189-T	rs75596189	0	75596189	intron_variant	0	0.107	5E-62	61.301		0.0482	[0.043-0.054] unit increase	NR [NR] (imputed)	N
11	rs3025343	9.12075e-09	9	136468701	rs75596189	2.32286e-08	Smoking behaviour (cigarettes smoked per day)	43552	30643251	Liu M	43479	Nat Genet	www.ncbi.nlm.nih.gov/pubmed/30643251	Association studies of up to 1.2 million individuals yield new insights into the genetic etiology of tobacco and alcohol use.	up to 377,334 European ancestry individuals	NA	9q34.2	NR	FAM163B			ENSG00000196990	NA	NA	rs75596189-T	rs75596189	0	75596189	intron_variant	0	0.112	2E-20	19.699	(Conditioned on chr9:136502369)	0.0358005	[0.028-0.043] unit increase	NR [~ 10000000] (imputed)	N
11	rs3025343	9.12075e-09	9	136468701	rs75596189	2.32286e-08	Cigarettes smoked per day	44909	36477530	Saunders GRB	44902	Nature	www.ncbi.nlm.nih.gov/pubmed/36477530	Genetic diversity fuels gene discovery for tobacco and alcohol use.	783,784 European ancestry, East Asian ancestry, Hispanic or Latin American, African ancestry individuals	NA	9q34.2		FAM163B			ENSG00000196990	NA	NA	rs75596189-T	rs75596189	0	75596189	intron_variant	0	0.106	4E-70	69.3979		0.0475	[0.042-0.053] unit increase	NR [NR] (imputed)	N
14	rs7181877	1.86013e-08	15	67481248	rs3825977	2.34051e-08	Electrocardiogram morphology (amplitude at temporal datapoints)	44165	32916098	Verweij N	44076	Cell Syst	www.ncbi.nlm.nih.gov/pubmed/32916098	The Genetic Makeup of the Electrocardiogram.	63,706 European and unknown ancestry individuals	NA	15q22.33	SMAD3	SMAD3			ENSG00000166949	NA	NA	rs3825977-C	rs3825977	0	3825977	intron_variant	0	0.805374	2E-8	7.69897	(22 ms)	0.0390392	[0.025-0.053] unit decrease	Affymetrix [10000000] (imputed)	N
14	rs7181877	1.86013e-08	15	67481248	rs3825977	2.34051e-08	Electrocardiogram morphology (amplitude at temporal datapoints)	44165	32916098	Verweij N	44076	Cell Syst	www.ncbi.nlm.nih.gov/pubmed/32916098	The Genetic Makeup of the Electrocardiogram.	63,706 European and unknown ancestry individuals	NA	15q22.33	SMAD3	SMAD3			ENSG00000166949	NA	NA	rs3825977-C	rs3825977	0	3825977	intron_variant	0	0.805374	4E-8	7.39794	(20 ms)	0.0385914	[0.025-0.053] unit decrease	Affymetrix [10000000] (imputed)	N
14	rs7181877	1.86013e-08	15	67481248	rs3825977	2.34051e-08	Electrocardiogram morphology (amplitude at temporal datapoints)	44165	32916098	Verweij N	44076	Cell Syst	www.ncbi.nlm.nih.gov/pubmed/32916098	The Genetic Makeup of the Electrocardiogram.	63,706 European and unknown ancestry individuals	NA	15q22.33	SMAD3	SMAD3			ENSG00000166949	NA	NA	rs3825977-C	rs3825977	0	3825977	intron_variant	0	0.805374	4E-8	7.39794	(24 ms)	0.0379831	[0.024-0.052] unit decrease	Affymetrix [10000000] (imputed)	N
6	rs6537291	2.31144e-20	4	145361938	rs13114851	2.3652e-08	Post bronchodilator FEV1/FVC ratio	42657	26634245	Lutz SM	42341	BMC Genet	www.ncbi.nlm.nih.gov/pubmed/26634245	A genome-wide association study identifies risk loci for spirometric measures among smokers of European and African ancestry.	10,094 European ancestry current and former smoker individuals, 3,260 African American current and former smoker individuals, 178 current and former smoker individuals	NA	4q31.21	Intergenic					NA	NA	rs13114851-T	rs13114851	0	13114851	intron_variant	1	0.725	1E-11	11		0.014	unit decrease	Illumina [NR] (imputed)	N
6	rs6537291	2.31144e-20	4	145361938	rs13114851	2.3652e-08	Post bronchodilator FEV1	42657	26634245	Lutz SM	42341	BMC Genet	www.ncbi.nlm.nih.gov/pubmed/26634245	A genome-wide association study identifies risk loci for spirometric measures among smokers of European and African ancestry.	10,094 European ancestry current and former smoker individuals, 3,260 African American current and former smoker individuals, 178 current and former smoker individuals	NA	4q31.21	Intergenic					NA	NA	rs13114851-T	rs13114851	0	13114851	intron_variant	1	0.722	4E-9	8.39794		0.06	NR unit decrease	Illumina [NR] (imputed)	N
6	rs6537291	2.31144e-20	4	145260495	rs7661046	2.39937e-08	Post bronchodilator FEV1/FVC ratio	42657	26634245	Lutz SM	42341	BMC Genet	www.ncbi.nlm.nih.gov/pubmed/26634245	A genome-wide association study identifies risk loci for spirometric measures among smokers of European and African ancestry.	10,094 European ancestry current and former smoker individuals, 3,260 African American current and former smoker individuals, 178 current and former smoker individuals	NA	4q31.21	Intergenic	GYPA - KRT18P51	ENSG00000170180	ENSG00000250504		198592	232895	rs7661046-T	rs7661046	0	7661046	intron_variant	1	0.662	4E-6	5.39794		0.009	unit increase	Illumina [NR] (imputed)	N
6	rs6537291	2.31144e-20	4	145260495	rs7661046	2.39937e-08	Post bronchodilator FEV1	42657	26634245	Lutz SM	42341	BMC Genet	www.ncbi.nlm.nih.gov/pubmed/26634245	A genome-wide association study identifies risk loci for spirometric measures among smokers of European and African ancestry.	10,094 European ancestry current and former smoker individuals, 3,260 African American current and former smoker individuals, 178 current and former smoker individuals	NA	4q31.21	Intergenic	GYPA - KRT18P51	ENSG00000170180	ENSG00000250504		198592	232895	rs7661046-T	rs7661046	0	7661046	intron_variant	1	0.663	3E-7	6.52288		0.047	NR unit increase	Illumina [NR] (imputed)	N
6	rs6537291	2.31144e-20	4	145260495	rs7661046	2.39937e-08	Lung function (FEV1)	44508	33766948	Zhu Z	44280	Eur Respir J	www.ncbi.nlm.nih.gov/pubmed/33766948	A large-scale genome-wide association analysis of lung function in the Chinese population identifies novel loci and highlights shared genetic etiology with obesity.	100,285 Chinese ancestry individuals	NA	4q31.21		GYPA - KRT18P51	ENSG00000170180	ENSG00000250504		198592	232895	rs7661046-G	rs7661046	0	7661046	intron_variant	1	0.35	9E-10	9.04576		0.028	L decrease	Affymetrix [NR] (imputed)	N
16	rs12450388	8.58153e-09	17	38213819	rs12601333	2.4295e-08	Neuroticism	43504	30595370	Kichaev G	43461	Am J Hum Genet	www.ncbi.nlm.nih.gov/pubmed/30595370	Leveraging Polygenic Functional Enrichment to Improve GWAS Power.	approximately 372,000 European ancestry individuals	NA	17q21.1		MED24			ENSG00000008838	NA	NA	rs12601333-?	rs12601333	0	12601333	intron_variant	0	NR	2E-8	7.69897		NA		NR [~ 8900000] (imputed)	N
1	rs11264318	2.76352e-09	1	155197268	rs2974929	2.44366e-08	Blood urea nitrogen levels	43309	29403010	Kanai M	43136	Nat Genet	www.ncbi.nlm.nih.gov/pubmed/29403010	Genetic analysis of quantitative traits in the Japanese population links cell types to complex human diseases.	139,818 Japanese ancestry individuals	NA	1q22	GBAP1	GBAP1 - MTX1P1	ENSG00000160766	ENSG00000236675		55	3498	rs2974929-?	rs2974929	0	2974929	TF_binding_site_variant	1	NR	4E-21	20.3979		0.05212	[0.041-0.063] unit decrease novel	Illumina [6108953] (imputed)	N
16	rs12450388	8.58153e-09	17	38140927	rs2305482	2.50688e-08	Neutrophil count	44095	32888493	Chen MH	44075	Cell	www.ncbi.nlm.nih.gov/pubmed/32888493	Trans-ethnic and Ancestry-Specific Blood-Cell Genetics in 746,667 Individuals from 5 Global Populations.	8,165 South Asian ancestry individuals	NA	17q21.1	NR	PSMD3			ENSG00000108344	NA	NA	rs2305482-A	rs2305482	0	2305482	intron_variant	0	0.441939	6E-13	12.2218		0.114278	[0.083-0.145] SD units increase	Affymetrix, Illumina [28471362] (imputed)	N
16	rs12450388	8.58153e-09	17	38140927	rs2305482	2.50688e-08	Asthma	43763	31619474	Zhu Z	43755	Eur Respir J	www.ncbi.nlm.nih.gov/pubmed/31619474	Shared Genetics of Asthma and Mental Health Disorders: A Large-Scale Genome-Wide Cross-Trait Analysis.	46,802 European ancestry cases, 347,481 European ancestry controls	23,948 European and unknown ancestry cases, 118,538 European and unknown ancestry controls	17q21.1	CSF3, GSDMA, MED24, MIR6884, PSMD3, SNORD124	PSMD3			ENSG00000108344	NA	NA	rs2305482-A	rs2305482	0	2305482	intron_variant	0	0.4574	6E-13	12.2218		1.04507	[1.03-1.06]	Affymetrix [8274727] (imputed)	N
16	rs12450388	8.58153e-09	17	38140927	rs2305482	2.50688e-08	Lectin-like oxidized LDL receptor 1 levels	44159	33067605	Folkersen L	44120	Nat Metab	www.ncbi.nlm.nih.gov/pubmed/33067605	Genomic and drug target evaluation of 90 cardiovascular proteins in 30,931 individuals.	21,758 European ancestry individuals	9,173 individuals	17q21.1		PSMD3			ENSG00000108344	NA	NA	rs2305482-A	rs2305482	0	2305482	intron_variant	0	0.46	6E-15	14.2218		0.0652	unit increase	Affymetrix, Illumina [20300000] (imputed)	N
5	rs13321258	2.31857e-10	3	101434449	rs12636047	2.56114e-08	Vitamin D levels or COVID-19 (MTAG)	45099	37212302	Qiu S	45047	J Med Virol	www.ncbi.nlm.nih.gov/pubmed/37212302	Genetic correlation, causal relationship, and shared loci between vitamin D and COVID-19: A genome-wide cross-trait analysis.	417,580 European ancestry individuals with vitamin D measurements, 38,984 European ancestry COVID-19 cases, 1,644,784 European ancestry controls	NA	3q12.3		PDCL3P4 - CEP97	ENSG00000244119	ENSG00000182504		2304	8988	rs12636047-?	rs12636047	0	12636047	downstream_gene_variant	1	NR	1E-8	8		NA		NR [NR]	N
5	rs13321258	2.31857e-10	3	101433440	rs10936744	2.57803e-08	COVID-19 infection or age-related macular degeneration (MTAG)	44981	36614910	Chung J	44918	J Clin Med	www.ncbi.nlm.nih.gov/pubmed/36614910	Genome-Wide Pleiotropy Study Identifies Association of <i>PDGFB</i> with Age-Related Macular Degeneration and COVID-19 Infection Outcomes.	38,984 European ancestry COVID-19 infection cases, 16,144 European ancestry AMD cases, 1,662,607 European ancestry controls	NA	3q12.3		PDCL3P4 - CEP97	ENSG00000244119	ENSG00000182504		1295	9997	rs10936744-?	rs10936744	0	10936744	downstream_gene_variant	1	NR	9E-9	8.04576		0.01	unit decrease	NR [NR]	N
11	rs3025343	9.12075e-09	9	136463019	rs113382419	2.60127e-08	Lifetime smoking index	43795	31689377	Wootton RE	43775	Psychol Med	www.ncbi.nlm.nih.gov/pubmed/31689377	Evidence for causal effects of lifetime smoking on risk for depression and schizophrenia: a Mendelian randomisation study.	462,690 European ancestry individuals	NA	9q34.2		FAM163B			ENSG00000196990	NA	NA	rs113382419-C	rs113382419	0	113382419	intron_variant	0	0.889	3E-37	36.5229		0.041	[0.035-0.047] unit decrease	Affymetrix [up to 90000000] (imputed)	N
11	rs3025343	9.12075e-09	9	136463019	rs113382419	2.60127e-08	Smoking cessation	44335	33082346	Xu K	44124	Nat Commun	www.ncbi.nlm.nih.gov/pubmed/33082346	Genome-wide association study of smoking trajectory and meta-analysis of smoking status in 842,000 individuals.	450,129 European ancestry individuals	NA	9q34.2	FAM163B, DBH	FAM163B			ENSG00000196990	NA	NA	rs113382419-C	rs113382419	0	113382419	intron_variant	0	NR	1E-27	27		0.922	[NR]	Affymetrix [up to 79000000] (imputed)	N
11	rs3025343	9.12075e-09	9	136471660	rs112270518	2.60346e-08	Smoking status (current vs mixed)	44335	33082346	Xu K	44124	Nat Commun	www.ncbi.nlm.nih.gov/pubmed/33082346	Genome-wide association study of smoking trajectory and meta-analysis of smoking status in 842,000 individuals.	40,456 European ancestry current smokers, 13,511 African American current smokers, 2,920 Hispanic current smokers, 110,403 European ancestry mixed smokers, 23,605 African American mixed smokers, 11,221 Hispanic mixed smokers	NA	9q34.2	FAM163B, DBH	FAM163B			ENSG00000196990	NA	NA	rs112270518-G	rs112270518	0	112270518	intron_variant	0	NR	1E-10	10		0.919	[NR]	Affymetrix [~ 79000000] (imputed)	N
11	rs3025343	9.12075e-09	9	136471660	rs112270518	2.60346e-08	Smoking cessation	44909	36477530	Saunders GRB	44902	Nature	www.ncbi.nlm.nih.gov/pubmed/36477530	Genetic diversity fuels gene discovery for tobacco and alcohol use.	1,400,535 European ancestry, East Asian ancestry, Hispanic or Latin American, African ancestry individuals	NA	9q34.2		FAM163B			ENSG00000196990	NA	NA	rs112270518-A	rs112270518	0	112270518	intron_variant	0	0.104	3E-84	83.5229		0.0399	[0.036-0.044] unit increase	NR [NR] (imputed)	N
1	rs11264318	2.76352e-09	1	155175390	rs370545	2.60994e-08	Mean corpuscular hemoglobin concentration	44095	32888493	Chen MH	44075	Cell	www.ncbi.nlm.nih.gov/pubmed/32888493	Trans-ethnic and Ancestry-Specific Blood-Cell Genetics in 746,667 Individuals from 5 Global Populations.	642,173 African American or Afro-Caribbean, African ancestry, European ancestry, East Asian ancestry, Hispanic or Latin American and South Asian ancestry individuals	NA	1q22	NR	THBS3			ENSG00000169231	NA	NA	rs370545-G	rs370545	0	370545	intron_variant	0	0.592897	1E-13	13		NA		Affymetrix, Illumina [21126107] (imputed)	N
1	rs11264318	2.76352e-09	1	155175390	rs370545	2.60994e-08	Mean corpuscular hemoglobin concentration	44095	32888493	Chen MH	44075	Cell	www.ncbi.nlm.nih.gov/pubmed/32888493	Trans-ethnic and Ancestry-Specific Blood-Cell Genetics in 746,667 Individuals from 5 Global Populations.	491,553 European ancestry individuals	NA	1q22	NR	THBS3			ENSG00000169231	NA	NA	rs370545-G	rs370545	0	370545	intron_variant	0	0.531479	2E-15	14.699		0.015942	[0.012-0.02] SD unit decrease	Affymetrix, Illumina [50282193] (imputed)	N
15	rs12440014	1.64112e-28	15	78907736	rs12443170	2.65231e-08	Autism spectrum disorder or schizophrenia	42963	28540026	Anney RJL	42877	Mol Autism	www.ncbi.nlm.nih.gov/pubmed/28540026	Meta-analysis of GWAS of over 16,000 individuals with autism spectrum disorder highlights a novel locus at 10q24.32 and a significant overlap with schizophrenia.	schizophrenia cases and controls (see Ripke, 2014), up to 6,197 European ancestry ASD cases, up to 7,377 European ancestry controls, up to 1,190 ASD cases, up to 1,190 controls	NA	15q25.1	CHRNA3, CHRNA5, HYKK, PSMA4	CHRNA3			ENSG00000080644	NA	NA	rs12443170-?	rs12443170	0	12443170	intron_variant	0	NR	2E-8	7.69897		1.0989	[1.06-1.12]	Affymetrix, Illumina [NR]	N
15	rs12440014	1.64112e-28	15	78907736	rs12443170	2.65231e-08	Cigarettes smoked per day (MTAG)	44907	36376304	Koskeridis F	44879	Nat Commun	www.ncbi.nlm.nih.gov/pubmed/36376304	Pleiotropic genetic architecture and novel loci for C-reactive protein levels.	337,334 European ancestry individuals	NA	15q25.1		CHRNA3			ENSG00000080644	NA	NA	rs12443170-A	rs12443170	0	12443170	intron_variant	0	NR	3E-42	41.5229		0.04924	[0.042-0.056] unit decrease	NR [6206408] (imputed)	N
1	rs11264318	2.76352e-09	1	155175892	rs914615	2.69566e-08	Heel bone mineral density	43504	30595370	Kichaev G	43461	Am J Hum Genet	www.ncbi.nlm.nih.gov/pubmed/30595370	Leveraging Polygenic Functional Enrichment to Improve GWAS Power.	approximately 446,000 European ancestry individuals	NA	1q22		THBS3			ENSG00000169231	NA	NA	rs914615-?	rs914615	0	914615	intron_variant	0	NR	5E-11	10.301		NA		NR [~ 8900000] (imputed)	N
1	rs11264318	2.76352e-09	1	155175892	rs914615	2.69566e-08	Serum urea levels	43564	30808845	Thio CHL	43522	Am J Nephrol	www.ncbi.nlm.nih.gov/pubmed/30808845	Genome-Wide Association Scan of Serum Urea in European Populations Identifies Two Novel Loci.	13,312 European ancestry individuals	7,379 European ancestry individuals	1q22	THBS3	THBS3			ENSG00000169231	NA	NA	rs914615-A	rs914615	0	914615	intron_variant	0	0.476	4E-9	8.39794		0.068	[0.044-0.092] mmol/L increase	Illumina [1990000] (imputed)	N
1	rs11264318	2.76352e-09	1	155175892	rs914615	2.69566e-08	Heel bone mineral density	43493	30598549	Morris JA	43465	Nat Genet	www.ncbi.nlm.nih.gov/pubmed/30598549	An atlas of genetic influences on osteoporosis in humans and mice.	426,824 British ancestry individuals	NA	1q22	THBS3	THBS3			ENSG00000169231	NA	NA	rs914615-A	rs914615	0	914615	intron_variant	0	0.466093	6E-12	11.2218		0.0126003	[0.009-0.0162] unit increase	NR [13737936] (imputed)	N
1	rs11264318	2.76352e-09	1	155175892	rs914615	2.69566e-08	Urinary albumin-to-creatinine ratio	42657	26631737	Teumer A	42340	Diabetes	www.ncbi.nlm.nih.gov/pubmed/26631737	Genome-wide Association Studies Identify Genetic Loci Associated With Albuminuria in Diabetes.	up to 54,450 European ancestry individuals	NA	1q22	THBS3	THBS3			ENSG00000169231	NA	NA	rs914615-A	rs914615	0	914615	intron_variant	0	0.47	7E-6	5.1549		0.03	[0.016-0.044] unit decrease	Affymetrix, Illumina [2191945] (imputed)	N
6	rs6537291	2.31144e-20	4	145333609	rs17019336	2.83784e-08	Body mass index	43774	30239722	Pulit SL	43357	Hum Mol Genet	www.ncbi.nlm.nih.gov/pubmed/30239722	Meta-analysis of genome-wide association studies for body fat distribution in 694,649 individuals of European ancestry.	806,834 European ancestry individuals	NA	4q31.21	NA	GYPA - KRT18P51	ENSG00000170180	ENSG00000250504		271706	159781	rs17019336-A	rs17019336	0	17019336	intron_variant	1	0.2291	2E-11	10.699		0.0128	[0.0091-0.0165] unit decrease	NR [~ 27400000] (imputed)	N
6	rs6537291	2.31144e-20	4	145333609	rs17019336	2.83784e-08	Body mass index	44993	36581621	Huang J	44924	Nat Commun	www.ncbi.nlm.nih.gov/pubmed/36581621	Genomics and phenomics of body mass index reveals a complex disease network.	1,122,049 European ancestry individuals	NA	4q31.21		GYPA - KRT18P51	ENSG00000170180	ENSG00000250504		271706	159781	rs17019336-T	rs17019336	0	17019336	intron_variant	1	NR	4E-14	13.3979		0.0132	[0.0099-0.0165] unit increase	Affymetrix [NR] (imputed)	N
16	rs9303279	1.65902e-15	17	37833328	rs2934951	2.84146e-08	Serum alkaline phosphatase levels	44544	34594039	Sakaue S	44469	Nat Genet	www.ncbi.nlm.nih.gov/pubmed/34594039	A cross-population atlas of genetic associations for 220 human phenotypes.	344,292 European ancestry individuals, 118,886 East Asian ancestry individuals	NA	17q12		PGAP3			ENSG00000161395	NA	NA	rs2934951-G	rs2934951	0	2934951	intron_variant	0	NR	2E-43	42.699		0.0347	[0.03-0.04] unit decrease	Affymetrix, Illumina [20533886] (imputed)	N
1	rs11264318	2.76352e-09	1	155164480	rs12411216	2.84782e-08	Occipital lobe volume	43728	31396565	van der Lee SJ	43679	Commun Biol	www.ncbi.nlm.nih.gov/pubmed/31396565	A genome-wide association study identifies genetic loci associated with specific lobar brain volumes.	15,269 European ancestry individuals, 405 African American individuals, 211 Chinese ancestry individuals, 131 Malay ancestry individuals	NA	1q22	MIR92B, THBS3	MUC1 - THBS3-AS1	ENSG00000185499	ENSG00000231064		1773	308	rs12411216-A	rs12411216	0	12411216	upstream_gene_variant	1	0.455	1E-7	7		0.487	[0.31-0.67] cm3 decrease	Affymetrix, Illumina, Perlegen [NR] (imputed)	N
1	rs11264318	2.76352e-09	1	155164480	rs12411216	2.84782e-08	Heel bone mineral density	43391	30048462	Kim SK	43307	PLoS One	www.ncbi.nlm.nih.gov/pubmed/30048462	Identification of 613 new loci associated with heel bone mineral density and a polygenic risk score for bone mineral density, osteoporosis and fracture.	394,929 European ancestry individuals	NA	1q22		MUC1 - THBS3-AS1	ENSG00000185499	ENSG00000231064		1773	308	rs12411216-?	rs12411216	0	12411216	upstream_gene_variant	1	NR	2E-14	13.699		0.0154756	[0.011-0.02] unit decrease	Affymetrix [20259828] (imputed)	N
1	rs11264318	2.76352e-09	1	155164480	rs12411216	2.84782e-08	Lung function (FEV1)	45016	36914875	Shrine N	44998	Nat Genet	www.ncbi.nlm.nih.gov/pubmed/36914875	Multi-ancestry genome-wide association analyses improve resolution of genes and pathways influencing lung function and chronic obstructive pulmonary disease risk.	468,062 European ancestry individuals, 8,590 African ancestry individuals, 85,279 East Asian ancestry individuals, 4,270 South Asian ancestry individuals, 14,668 Hispanic or Latin American individuals	NA	1q22		MUC1 - THBS3-AS1	ENSG00000185499	ENSG00000231064		1773	308	rs12411216-A	rs12411216	0	12411216	upstream_gene_variant	1	0.416	9E-10	9.04576		6.128	z score increase	Affymetrix, Illumina [66493574] (imputed)	N
1	rs11264318	2.76352e-09	1	155164480	rs12411216	2.84782e-08	WU polyomavirus VP1 antibody levels	44490	34532061	Hodel F	44358	Virus Evol	www.ncbi.nlm.nih.gov/pubmed/34532061	Human genomics of the humoral immune response against polyomaviruses.	5,791 European ancestry individuals	NA	1q22		MUC1 - THBS3-AS1	ENSG00000185499	ENSG00000231064		1773	308	rs12411216-?	rs12411216	0	12411216	upstream_gene_variant	1	NR	3E-30	29.5229		NA		Affymetrix [NR] (imputed)	N
1	rs11264318	2.76352e-09	1	155164480	rs12411216	2.84782e-08	Calcium levels	44544	34594039	Sakaue S	44469	Nat Genet	www.ncbi.nlm.nih.gov/pubmed/34594039	A cross-population atlas of genetic associations for 220 human phenotypes.	315,153 European ancestry individuals, 83,980 East Asian ancestry individuals	NA	1q22		MUC1 - THBS3-AS1	ENSG00000185499	ENSG00000231064		1773	308	rs12411216-A	rs12411216	0	12411216	upstream_gene_variant	1	NR	4E-28	27.3979		0.0254	[0.021-0.03] unit increase	Affymetrix, Illumina [20528270] (imputed)	N
16	rs9303279	1.65902e-15	17	38126231	rs59269632	3.02076e-08	Eosinophil counts	44543	34469753	Kachuri L	44434	Am J Hum Genet	www.ncbi.nlm.nih.gov/pubmed/34469753	Genetic determinants of blood-cell traits influence susceptibility to childhood acute lymphoblastic leukemia.	234,763 European ancestry individuals	100,553 European ancestry individuals	17q21.1		GSDMA			ENSG00000167914	NA	NA	rs59269632-A	rs59269632	0	59269632	intron_variant	0	0.539	5E-19	18.301		NA		Affymetrix [10369434] (imputed)	N
16	rs12450388	8.58153e-09	17	38175426	rs1045929	3.03067e-08	White blood cell count	44495	34107879	Hu Y	44356	BMC Genomics	www.ncbi.nlm.nih.gov/pubmed/34107879	Multi-ethnic genome-wide association analyses of white blood cell and platelet traits in the Population Architecture using Genomics and Epidemiology (PAGE) study.	16,201 African American or Afro-Caribbean individuals	NA	17q21.1		MED24			ENSG00000008838	NA	NA	rs1045929-T	rs1045929	0	1045929	synonymous_variant	0	0.6815	1E-6	6		0.0588	[0.035-0.082] unit decrease	Affymetrix, Illumina [NR] (imputed)	N
16	rs12450388	8.58153e-09	17	38175426	rs1045929	3.03067e-08	DNA methylation GrimAge acceleration	44404	34187551	McCartney DL	44376	Genome Biol	www.ncbi.nlm.nih.gov/pubmed/34187551	Genome-wide association studies identify 137 genetic loci for DNA methylation biomarkers of aging.	34,467 European ancestry individuals	NA	17q21.1	NR	MED24			ENSG00000008838	NA	NA	rs1045929-T	rs1045929	0	1045929	synonymous_variant	0	0.3913	2E-8	7.69897		0.1735	[0.11-0.23] unit increase	Affymetrix, Illumina [7568149] (imputed)	N
1	rs11264318	2.76352e-09	1	155197462	rs2990245	3.28829e-08	Brain region volumes	43858	31676860	Zhao B	43770	Nat Genet	www.ncbi.nlm.nih.gov/pubmed/31676860	Genome-wide association analysis of 19,629 individuals identifies variants influencing regional brain volumes and refines their genetic co-architecture with cognitive and mental health traits.	19,629 British ancestry individuals	NA	1q22	NR	GBAP1 - MTX1P1	ENSG00000160766	ENSG00000236675		249	3304	rs2990245-?	rs2990245	0	2990245	TF_binding_site_variant	1	NR	1E-8	8	(white matter)	NA		NR [9227495] (imputed)	N
6	rs6537291	2.31144e-20	4	145356308	rs1817762	3.38358e-08	Waist circumference adjusted for body mass index	44432	34021172	Christakoudi S	44337	Sci Rep	www.ncbi.nlm.nih.gov/pubmed/34021172	GWAS of allometric body-shape indices in UK Biobank identifies loci suggesting associations with morphogenesis, organogenesis, adrenal cell renewal and cancer.	186,825 British ancestry men	NA	4q31.21	RP11-361D14.2					NA	NA	rs1817762-T	rs1817762	0	1817762	intron_variant	1	NR	2E-9	8.69897		0.021583	[0.014-0.029] unit increase	Affymetrix [321114] (imputed)	N
16	rs12450388	8.58153e-09	17	38137364	rs3087852	3.41036e-08	Resistin levels	44159	33067605	Folkersen L	44120	Nat Metab	www.ncbi.nlm.nih.gov/pubmed/33067605	Genomic and drug target evaluation of 90 cardiovascular proteins in 30,931 individuals.	21,758 European ancestry individuals	9,173 individuals	17q21.1		PSMD3			ENSG00000108344	NA	NA	rs3087852-A	rs3087852	0	3087852	synonymous_variant	0	0.46	8E-33	32.0969		0.0949	unit decrease	Affymetrix, Illumina [20300000] (imputed)	N
11	rs3025343	9.12075e-09	9	136472460	rs56057809	3.44928e-08	Smoking cessation	44909	36477530	Saunders GRB	44902	Nature	www.ncbi.nlm.nih.gov/pubmed/36477530	Genetic diversity fuels gene discovery for tobacco and alcohol use.	1,400,535 European ancestry, East Asian ancestry, Hispanic or Latin American, African ancestry individuals	NA	9q34.2		FAM163B			ENSG00000196990	NA	NA	rs56057809-T	rs56057809	0	56057809	intron_variant	0	0.104	8E-85	84.0969		0.0401	[0.036-0.044] unit increase	NR [NR] (imputed)	N
11	rs3025343	9.12075e-09	9	136467344	rs3025327	3.59259e-08	Smoking status (current vs never)	44335	33082346	Xu K	44124	Nat Commun	www.ncbi.nlm.nih.gov/pubmed/33082346	Genome-wide association study of smoking trajectory and meta-analysis of smoking status in 842,000 individuals.	40,456 European ancestry current smokers, 13,511 African American current smokers, 2,920 Hispanic current smokers, 59,056 European ancestry mostly never smokers, 17,751 African American mostly never smokers, 7,195 Hispanic mostly never smokers	NA	9q34.2	FAM163B, DBH	FAM163B			ENSG00000196990	NA	NA	rs3025327-G	rs3025327	0	3025327	intron_variant	0	NR	2E-11	10.699		0.902	[NR]	Affymetrix [~ 79000000] (imputed)	N
11	rs3025343	9.12075e-09	9	136467344	rs3025327	3.59259e-08	Cigarettes smoked per day (MTAG)	43552	30643251	Liu M	43479	Nat Genet	www.ncbi.nlm.nih.gov/pubmed/30643251	Association studies of up to 1.2 million individuals yield new insights into the genetic etiology of tobacco and alcohol use.	up to 403,928 European ancestry individuals	NA	9q34.2	NR	FAM163B			ENSG00000196990	NA	NA	rs3025327-C	rs3025327	0	3025327	intron_variant	0	0.111	2E-40	39.699		0.0463005	[0.039-0.053] unit increase	NR [9732723] (imputed)	N
11	rs3025343	9.12075e-09	9	136467344	rs3025327	3.59259e-08	Smoking cessation (MTAG)	43552	30643251	Liu M	43479	Nat Genet	www.ncbi.nlm.nih.gov/pubmed/30643251	Association studies of up to 1.2 million individuals yield new insights into the genetic etiology of tobacco and alcohol use.	up to 820,192 European ancestry individuals	NA	9q34.2	NR	FAM163B			ENSG00000196990	NA	NA	rs3025327-C	rs3025327	0	3025327	intron_variant	0	0.107	8E-49	48.0969		0.036585	[0.032-0.041] unit increase	NR [9732723] (imputed)	N
11	rs3025343	9.12075e-09	9	136467344	rs3025327	3.59259e-08	Smoking cessation	43552	30643251	Liu M	43479	Nat Genet	www.ncbi.nlm.nih.gov/pubmed/30643251	Association studies of up to 1.2 million individuals yield new insights into the genetic etiology of tobacco and alcohol use.	up to 547,219 European ancestry individuals	NA	9q34.2	NR	FAM163B			ENSG00000196990	NA	NA	rs3025327-C	rs3025327	0	3025327	intron_variant	0	0.107	1E-35	35		0.0785863	[0.066-0.091] unit increase	NR [~ 10000000] (imputed)	N
5	rs13321258	2.31857e-10	3	101525625	rs2290859	3.78774e-08	COVID-19 infection or systemic lupus erythematosus (MTAG)	44985	36762574	Yao M	44967	J Med Virol	www.ncbi.nlm.nih.gov/pubmed/36762574	Disentangling the common genetic architecture and causality of rheumatoid arthritis and systemic lupus erythematosus with COVID-19 outcomes: genome-wide cross trait analysis and bi-directional Mendelian randomization study.	122,616 European ancestry COVID-19 infection cases, 7,219 European ancestry SLE cases, 2,491,231 European ancestry controls	NA	3q12.3		NXPE3			ENSG00000144815	NA	NA	rs2290859-?	rs2290859	0	2290859	intron_variant	0	NR	6E-21	20.2218		NA		NR [NR]	N
1	rs11264318	2.76352e-09	1	155162067	rs4072037	3.8972e-08	Diastolic blood pressure	43587	30487518	Takeuchi F	43432	Nat Commun	www.ncbi.nlm.nih.gov/pubmed/30487518	Interethnic analyses of blood pressure loci in populations of East Asian and European descent.	130,777 Japanese ancestry individuals	53,008 East Asian individuals, 105,253 European ancestry individuals	1q22	NR	MUC1			ENSG00000185499	NA	NA	rs4072037-T	rs4072037	0	4072037	synonymous_variant	0	0.8285	9E-10	9.04576	(East Asian)	0.3172	[0.22-0.42] unit decrease	Illumina [6200000] (imputed)	N
1	rs11264318	2.76352e-09	1	155162067	rs4072037	3.8972e-08	Urinary albumin-to-creatinine ratio	42657	26631737	Teumer A	42340	Diabetes	www.ncbi.nlm.nih.gov/pubmed/26631737	Genome-wide Association Studies Identify Genetic Loci Associated With Albuminuria in Diabetes.	up to 54,450 European ancestry individuals	NA	1q22	MUC1	MUC1			ENSG00000185499	NA	NA	rs4072037-T	rs4072037	0	4072037	synonymous_variant	0	0.54	3E-6	5.52288		0.029	[0.017-0.041] unit increase	Affymetrix, Illumina [2191945] (imputed)	N
1	rs11264318	2.76352e-09	1	155162067	rs4072037	3.8972e-08	Urinary albumin-to-creatinine ratio in non-diabetics	42657	26631737	Teumer A	42340	Diabetes	www.ncbi.nlm.nih.gov/pubmed/26631737	Genome-wide Association Studies Identify Genetic Loci Associated With Albuminuria in Diabetes.	up to 46,051 European ancestry individuals	NA	1q22	MUC1, MIR92B, THBS3, TRIM46, KRTC	MUC1			ENSG00000185499	NA	NA	rs4072037-T	rs4072037	0	4072037	synonymous_variant	0	0.54	9E-6	5.04576		0.028	[0.016-0.04] unit increase	Affymetrix, Illumina [2191945] (imputed)	N
1	rs11264318	2.76352e-09	1	155162067	rs4072037	3.8972e-08	Non-cardia gastric cancer	42653	26701879	Wang Z	42361	Gut	www.ncbi.nlm.nih.gov/pubmed/26701879	Identification of new susceptibility loci for gastric non-cardia adenocarcinoma: pooled results from two Chinese genome-wide association studies.	2,031 Han Chinese ancestry cases, 4,970 Han Chinese ancestry controls	3,564 Han Chinese ancestry cases, 4,637 Han Chinese ancestry controls	1q22	MUC1	MUC1			ENSG00000185499	NA	NA	rs4072037-T	rs4072037	0	4072037	synonymous_variant	0	0.84	6E-17	16.2218		1.35135	[1.27-1.45]	Affymetrix, Illumina [6223896] (imputed)	N
1	rs11264318	2.76352e-09	1	155162067	rs4072037	3.8972e-08	Esophageal cancer and gastric cancer	40444	20729852	Abnet CC	40412	Nat Genet	www.ncbi.nlm.nih.gov/pubmed/20729852	A shared susceptibility locus in PLCE1 at 10q23 for gastric adenocarcinoma and esophageal squamous cell carcinoma.	1,625 Chinese ancestry gastric cancer cases, 1,898 Chinese ancestry ESCC cases, 2,100 Chinese ancestry controls	NA	1q22	NR	MUC1			ENSG00000185499	NA	NA	rs4072037-A	rs4072037	0	4072037	synonymous_variant	0	0.84	4E-7	6.39794	(Total gastric)	1.33	[1.19-1.49]	Illumina [551152]	N
1	rs11264318	2.76352e-09	1	155162067	rs4072037	3.8972e-08	Magnesium levels	40436	20700443	Meyer TE	40395	PLoS Genet	www.ncbi.nlm.nih.gov/pubmed/20700443	Genome-wide association studies of serum magnesium, potassium, and sodium concentrations identify six Loci influencing serum magnesium levels.	15,366 European ancestry individuals	8,463 European ancestry individuals	1q22	MUC1	MUC1			ENSG00000185499	NA	NA	rs4072037-C	rs4072037	0	4072037	synonymous_variant	0	0.46	2E-36	35.699		0.01	[0.008-0.012] mmol/L decrease	Affymetrix, Illumina [~ 2500000] (imputed)	N
1	rs11264318	2.76352e-09	1	155162067	rs4072037	3.8972e-08	Gastric cancer	42529	26129866	Hu N	42185	Gut	www.ncbi.nlm.nih.gov/pubmed/26129866	Genome-wide association study of gastric adenocarcinoma in Asia: a comparison of associations between cardia and non-cardia tumours.	2,350 East Asian ancestry cases, 2,708 East Asian ancestry controls	7,408 East Asian ancestry cases, 7,548 East Asian ancestry controls	1q22	MUC1	MUC1			ENSG00000185499	NA	NA	rs4072037-A	rs4072037	0	4072037	synonymous_variant	0	NR	7E-8	7.1549		1.32	[1.19-1.45]	Illumina [556896]	N
1	rs11264318	2.76352e-09	1	155162067	rs4072037	3.8972e-08	Magnesium levels	42413	26058915	Tin A	42153	BMC Genet	www.ncbi.nlm.nih.gov/pubmed/26058915	Genetic loci for serum magnesium among African-Americans and gene-environment interaction at MUC1 and TRPM6 in European-Americans: the Atherosclerosis Risk in Communities (ARIC) study.	2,737 African American individuals	942 African American individuals	1q22	MUC1	MUC1			ENSG00000185499	NA	NA	rs4072037-C	rs4072037	0	4072037	synonymous_variant	0	0.32	9E-12	11.0458		0.012	[NR] mmol/L decrease	Affymetrix [14825944] (imputed)	N
1	rs11264318	2.76352e-09	1	155162067	rs4072037	3.8972e-08	Serum uric acid levels	43309	29403010	Kanai M	43136	Nat Genet	www.ncbi.nlm.nih.gov/pubmed/29403010	Genetic analysis of quantitative traits in the Japanese population links cell types to complex human diseases.	109,029 Japanese ancestry individuals	NA	1q22	MUC1	MUC1			ENSG00000185499	NA	NA	rs4072037-?	rs4072037	0	4072037	synonymous_variant	0	NR	9E-16	15.0458		0.04491	[0.034-0.056] unit decrease novel	Illumina [6108953] (imputed)	N
1	rs11264318	2.76352e-09	1	155162067	rs4072037	3.8972e-08	Serum uric acid levels	43592	30993211	Nakatochi M	43563	Commun Biol	www.ncbi.nlm.nih.gov/pubmed/30993211	Genome-wide meta-analysis identifies multiple novel loci associated with serum uric acid levels in Japanese individuals.	121,745 Japanese ancestry individuals	at least 101,293 European ancestry individuals	1q22	MUC1	MUC1			ENSG00000185499	NA	NA	rs4072037-T	rs4072037	0	4072037	synonymous_variant	0	0.828	7E-20	19.1549	(Japanese)	0.048	[0.038-0.058] unit decrease	Illumina [5864938] (imputed)	N
15	rs116991229	1.42473e-09	15	78880752	rs2229961	4.22149e-08	Cigarettes smoked per day (MTAG)	43552	30643251	Liu M	43479	Nat Genet	www.ncbi.nlm.nih.gov/pubmed/30643251	Association studies of up to 1.2 million individuals yield new insights into the genetic etiology of tobacco and alcohol use.	up to 403,928 European ancestry individuals	NA	15q25.1	NR	CHRNA5			ENSG00000169684	NA	NA	rs2229961-A	rs2229961	0	2229961	missense_variant	0	0.015	2E-24	23.699		0.100925	[0.082-0.12] unit increase	NR [9732723] (imputed)	N
15	rs116991229	1.42473e-09	15	78880752	rs2229961	4.22149e-08	Cigarettes smoked per day (MTAG)	44907	36376304	Koskeridis F	44879	Nat Commun	www.ncbi.nlm.nih.gov/pubmed/36376304	Pleiotropic genetic architecture and novel loci for C-reactive protein levels.	337,334 European ancestry individuals	NA	15q25.1		CHRNA5			ENSG00000169684	NA	NA	rs2229961-A	rs2229961	0	2229961	missense_variant	0	NR	1E-16	16		0.09586	[0.073-0.118] unit increase	NR [6206408] (imputed)	N
16	rs9303279	1.65902e-15	17	38121993	rs3894194	4.47662e-08	Asthma (childhood onset)	42122	24241537	Bonnelykke K	41595	Nat Genet	www.ncbi.nlm.nih.gov/pubmed/24241537	A genome-wide association study identifies CDHR3 as a susceptibility locus for early childhood asthma with severe exacerbations.	1,173 European ancestry cases, 2,511 European ancestry controls	395 European ancestry cases, 2,663 European ancestry controls, 63 Turkish, Surinamese, Dutch Antillean, Moroccan, Cape Verdian and other ancestry cases, 917 Turkish, Surinamese, Dutch Antillean, Moroccan, Cape Verdian and other ancestry controls, 6,783 cases, 7,720 controls	17q21.1	GSDMA	GSDMA			ENSG00000167914	NA	NA	rs3894194-A	rs3894194	0	3894194	missense_variant	0	NR	3E-21	20.5229		1.59	[1.44-1.76]	Affymetrix, Illumina [124514]	N
16	rs9303279	1.65902e-15	17	38121993	rs3894194	4.47662e-08	Systemic sclerosis	42907	28314753	Terao C	42811	Ann Rheum Dis	www.ncbi.nlm.nih.gov/pubmed/28314753	Transethnic meta-analysis identifies GSDMA and PRDM1 as susceptibility genes to systemic sclerosis.	700 Japanese ancestry cases, 1,797 Japanese ancestry controls, 564 European ancestry cases, 1,776 European ancestry controls	564 Japanese ancestry cases, 1,863 Japanese ancestry controls, 2,592 European ancestry cases, 9,315 European ancestry controls	17q21.1	LRRC3C, ORMDL3, GSDMB, GSDMA	GSDMA			ENSG00000167914	NA	NA	rs3894194-A	rs3894194	0	3894194	missense_variant	0	NR	1E-10	10		0.166	[0.12-0.22] unit decrease	Illumina [3610917] (imputed)	N
16	rs9303279	1.65902e-15	17	38121993	rs3894194	4.47662e-08	Asthma	40465	20860503	Moffatt MF	40444	N Engl J Med	www.ncbi.nlm.nih.gov/pubmed/20860503	A large-scale, consortium-based genomewide association study of asthma.	10,365 cases, 16,110 controls	NA	17q21.1	GSDMA	GSDMA			ENSG00000167914	NA	NA	rs3894194-A	rs3894194	0	3894194	missense_variant	0	0.45	5E-9	8.30103		1.17	[1.11-1.23]	Illumina [582892]	N
16	rs9303279	1.65902e-15	17	38121993	rs3894194	4.47662e-08	Asthma and cardiovascular disease	44700	35126453	Zhou Y	44581	Front Genet	www.ncbi.nlm.nih.gov/pubmed/35126453	Shared Genetic Architecture and Causal Relationship Between Asthma and Cardiovascular Diseases: A Large-Scale Cross-Trait Analysis.	19,954 European ancestry cases, 107,715 European ancestry controls	NA	17q21.1		GSDMA			ENSG00000167914	NA	NA	rs3894194-?	rs3894194	0	3894194	missense_variant	0	NR	2E-35	34.699		NA		NR [NR]	N
16	rs9303279	1.65902e-15	17	38121993	rs3894194	4.47662e-08	Refractive error	44726	35022715	Guggenheim JA	44573	Hum Mol Genet	www.ncbi.nlm.nih.gov/pubmed/35022715	Whole exome sequence analysis in 51 624 participants identifies novel genes and variants associated with refractive error and myopia.	51,624 European ancestry individuals	NA	17q21.1		GSDMA			ENSG00000167914	NA	NA	rs3894194-A	rs3894194	0	3894194	missense_variant	0	NR	2E-9	8.69897		0.036	[0.024-0.048] unit decrease	NR [524442]	N
6	rs6537291	2.31144e-20	4	145386473	rs11733975	4.52939e-08	Post bronchodilator FEV1	42657	26634245	Lutz SM	42341	BMC Genet	www.ncbi.nlm.nih.gov/pubmed/26634245	A genome-wide association study identifies risk loci for spirometric measures among smokers of European and African ancestry.	10,094 European ancestry current and former smoker individuals, 3,260 African American current and former smoker individuals, 178 current and former smoker individuals	NA	4q31.21	Intergenic					NA	NA	rs11733975-T	rs11733975	0	11733975	intron_variant	1	0.617	2E-6	5.69897		0.043	NR unit increase	Illumina [NR] (imputed)	N
5	rs13321258	2.31857e-10	3	101519097	rs11712309	4.89871e-08	COVID-19 (hospitalized covid vs population)	45099	37198478	Pairo-Castineira E	45063	Nature	www.ncbi.nlm.nih.gov/pubmed/37198478	GWAS and meta-analysis identifies 49 genetic variants underlying critical COVID-19.	763 African ancestry cases, 24,850 African ancestry controls, 218 admixed American ancestry cases, 94,318 admixed American ancestry controls, 414 East Asian ancestry cases, 816 East Asian ancestry controls, 16,627 European ancestry cases, 749,207 European ancestry controls, 3,533 European, African or admixed American ancestry cases, 1,700 European, African or admixed American ancestry controls, 1,171 South Asian ancestry cases, 5,489 South Asian ancestry controls, 93 other admixed ancestry cases, 645 other admixed ancestry controls, 22,637 cases, 2,052,436 controls	NA	3q12.3		NXPE3			ENSG00000144815	NA	NA	rs11712309-T	rs11712309	0	11712309	intron_variant	0	NR	3E-13	12.5229		1.1	[1.05-1.09]	Illumina [NR] (imputed)	N
7	rs13243708	5.85065e-10	7	99938955	rs35305377	5.12076e-08	Caudate nucleus volume	43880	31636452	Satizabal CL	43759	Nat Genet	www.ncbi.nlm.nih.gov/pubmed/31636452	Genetic architecture of subcortical brain structures in 38,851 individuals.	37,741 European ancestry individuals	341 South East and East Asian ancestry individuals, 769 African American individuals	7q22.1	NR	STAG3L5P-PVRIG2P-PILRB, STAG3L5P			ENSG00000272752, ENSG00000242294	NA	NA	rs35305377-A	rs35305377	0	35305377	intron_variant	0	0.5467	1E-8	8		5.709	NR z score decrease	Affymetrix, Illumina [NR] (imputed)	N
7	rs13243708	5.85065e-10	7	99938955	rs35305377	5.12076e-08	Post bronchodilator FEV1	42657	26634245	Lutz SM	42341	BMC Genet	www.ncbi.nlm.nih.gov/pubmed/26634245	A genome-wide association study identifies risk loci for spirometric measures among smokers of European and African ancestry.	10,094 European ancestry current and former smoker individuals, 3,260 African American current and former smoker individuals, 178 current and former smoker individuals	NA	7q22.1	PILRB	STAG3L5P-PVRIG2P-PILRB, STAG3L5P			ENSG00000272752, ENSG00000242294	NA	NA	rs35305377-A	rs35305377	0	35305377	intron_variant	0	0.574	5E-6	5.30103		0.042	NR unit increase	Illumina [NR] (imputed)	N
7	rs13243708	5.85065e-10	7	99938955	rs35305377	5.12076e-08	Alzheimer's disease or family history of Alzheimer's disease	43301	29777097	Marioni RE	43238	Transl Psychiatry	www.ncbi.nlm.nih.gov/pubmed/29777097	GWAS on family history of Alzheimer's disease.	up to 42,034 British ancestry individuals with parental history of Alzheimer's disease, at least 272,244 British ancestry individuals with no parental history of Alzheimer's disease, 25,580 Alzheimer's disease cases, 48,466 controls	NA	7q22.1	NR	STAG3L5P-PVRIG2P-PILRB, STAG3L5P			ENSG00000272752, ENSG00000242294	NA	NA	rs35305377-?	rs35305377	0	35305377	intron_variant	0	NR	5E-8	7.30103		NA		Affymetrix [7795605] (imputed)	N
6	rs6537291	2.31144e-20	4	145275039	rs6537279	5.20155e-08	Cortical surface area (MOSTest)	44127	32665545	van der Meer D	44026	Nat Commun	www.ncbi.nlm.nih.gov/pubmed/32665545	Understanding the genetic determinants of the brain with MOSTest.	26,502 European ancestry individuals	NA	4q31.21	ATP6V1E2, RHOQ, PIGF, CRIPT	GYPA - KRT18P51	ENSG00000170180	ENSG00000250504		213136	218351	rs6537279-?	rs6537279	0	6537279	intron_variant	1	NR	4E-12	11.3979		NA		NR [7428630] (imputed)	N
6	rs6537291	2.31144e-20	4	145275039	rs6537279	5.20155e-08	Chronic obstructive pulmonary disease	43586	30804561	Sakornsakolpat P	43521	Nat Genet	www.ncbi.nlm.nih.gov/pubmed/30804561	Genetic landscape of chronic obstructive pulmonary disease identifies heterogeneous cell-type and phenotype associations.	35,735 cases, 222,076 controls	NA	4q31.21	GYPA	GYPA - KRT18P51	ENSG00000170180	ENSG00000250504		213136	218351	rs6537279-A	rs6537279	0	6537279	intron_variant	1	0.21	6E-26	25.2218	(conditional on rs13140176)	1.13	[NR]	Affymetrix, Illumina [6224355] (imputed)	N
6	rs6537291	2.31144e-20	4	145275039	rs6537279	5.20155e-08	Post bronchodilator FEV1/FVC ratio	42657	26634245	Lutz SM	42341	BMC Genet	www.ncbi.nlm.nih.gov/pubmed/26634245	A genome-wide association study identifies risk loci for spirometric measures among smokers of European and African ancestry.	10,094 European ancestry current and former smoker individuals, 3,260 African American current and former smoker individuals, 178 current and former smoker individuals	NA	4q31.21	Intergenic	GYPA - KRT18P51	ENSG00000170180	ENSG00000250504		213136	218351	rs6537279-A	rs6537279	0	6537279	intron_variant	1	0.797	4E-6	5.39794		0.011	unit decrease	Illumina [NR] (imputed)	N
6	rs6537291	2.31144e-20	4	145275039	rs6537279	5.20155e-08	Height	44966	36224396	Yengo L	44846	Nature	www.ncbi.nlm.nih.gov/pubmed/36224396	A saturated map of common genetic variants associated with human height.	455,180 Hispanic or Latin American individuals	NA	4q31.21		GYPA - KRT18P51	ENSG00000170180	ENSG00000250504		213136	218351	rs6537279-A	rs6537279	0	6537279	intron_variant	1	0.1425	5E-14	13.301	(conditional)	0.024	[0.018-0.03] unit increase	Affymetrix, Illumina [1385132] (imputed)	N
15	rs12440014	1.64112e-28	15	78720923	rs951985	5.31083e-08	Post bronchodilator FEV1/FVC ratio	42657	26634245	Lutz SM	42341	BMC Genet	www.ncbi.nlm.nih.gov/pubmed/26634245	A genome-wide association study identifies risk loci for spirometric measures among smokers of European and African ancestry.	10,094 European ancestry current and former smoker individuals, 3,260 African American current and former smoker individuals, 178 current and former smoker individuals	NA	15q25.1	Intergenic	CRABP1 - IREB2	ENSG00000166426	ENSG00000136381		80356	8850	rs951985-T	rs951985	0	951985	regulatory_region_variant	1	0.7	4E-12	11.3979		0.016	unit increase	Illumina [NR] (imputed)	N
15	rs12440014	1.64112e-28	15	78720923	rs951985	5.31083e-08	Post bronchodilator FEV1	42657	26634245	Lutz SM	42341	BMC Genet	www.ncbi.nlm.nih.gov/pubmed/26634245	A genome-wide association study identifies risk loci for spirometric measures among smokers of European and African ancestry.	10,094 European ancestry current and former smoker individuals, 3,260 African American current and former smoker individuals, 178 current and former smoker individuals	NA	15q25.1	Intergenic	CRABP1 - IREB2	ENSG00000166426	ENSG00000136381		80356	8850	rs951985-T	rs951985	0	951985	regulatory_region_variant	1	0.698	2E-13	12.699		0.083	NR unit increase	Illumina [NR] (imputed)	N
15	rs12440014	1.64112e-28	15	78720923	rs951985	5.31083e-08	Post bronchodilator FEV1/FVC ratio in COPD	42657	26634245	Lutz SM	42341	BMC Genet	www.ncbi.nlm.nih.gov/pubmed/26634245	A genome-wide association study identifies risk loci for spirometric measures among smokers of European and African ancestry.	5,439 European ancestry current and former smoker cases, 821 African American current and former smoker cases	NA	15q25.1	Intergenic	CRABP1 - IREB2	ENSG00000166426	ENSG00000136381		80356	8850	rs951985-T	rs951985	0	951985	regulatory_region_variant	1	0.649	4E-6	5.39794		0.013	NR unit increase	Illumina [NR] (imputed)	N
14	rs7181877	1.86013e-08	15	67487549	rs10438355	5.50397e-08	Lung function (FVC)	43504	30595370	Kichaev G	43461	Am J Hum Genet	www.ncbi.nlm.nih.gov/pubmed/30595370	Leveraging Polygenic Functional Enrichment to Improve GWAS Power.	approximately 372,000 European ancestry individuals	NA	15q22.33		SMAD3 - AAGAB	ENSG00000166949	ENSG00000103591		38	5456	rs10438355-?	rs10438355	0	10438355	regulatory_region_variant	1	NR	4E-17	16.3979		NA		NR [~ 8900000] (imputed)	N
14	rs7181877	1.86013e-08	15	67476768	rs7181556	5.53935e-08	Height	44966	36224396	Yengo L	44846	Nature	www.ncbi.nlm.nih.gov/pubmed/36224396	A saturated map of common genetic variants associated with human height.	5,314,291 European ancestry, Hispanic or Latin American, East Asian ancestry, African ancestry, South Asian ancestry individuals	NA	15q22.33		SMAD3			ENSG00000166949	NA	NA	rs7181556-T	rs7181556	0	7181556	intron_variant	0	0.2641	1E-126	126		0.0174	[0.016-0.019] unit decrease	Affymetrix, Illumina [1385132] (imputed)	N
1	rs11264318	2.76352e-09	1	155065159	rs7534162	5.65763e-08	COVID-19 infection or rheumatoid arthritis (MTAG)	44985	36762574	Yao M	44967	J Med Virol	www.ncbi.nlm.nih.gov/pubmed/36762574	Disentangling the common genetic architecture and causality of rheumatoid arthritis and systemic lupus erythematosus with COVID-19 outcomes: genome-wide cross trait analysis and bi-directional Mendelian randomization study.	122,616 European ancestry COVID-19 infection cases, 14,361 European ancestry RA cases, 2,519,163 European ancestry controls	NA	1q21.3		EFNA3 - Y_RNA	ENSG00000143590	ENSG00000200769		5145	27807	rs7534162-?	rs7534162	0	7534162	regulatory_region_variant	1	NR	7E-14	13.1549		NA		NR [NR]	N
1	rs11264318	2.76352e-09	1	155065159	rs7534162	5.65763e-08	COVID-19 hospitalization or rheumatoid arthritis (MTAG)	44985	36762574	Yao M	44967	J Med Virol	www.ncbi.nlm.nih.gov/pubmed/36762574	Disentangling the common genetic architecture and causality of rheumatoid arthritis and systemic lupus erythematosus with COVID-19 outcomes: genome-wide cross trait analysis and bi-directional Mendelian randomization study.	32,519 European ancestry COVID-19 hospitalization cases, 14,361 European ancestry RA cases, 2,106,728 European ancestry controls	NA	1q21.3		EFNA3 - Y_RNA	ENSG00000143590	ENSG00000200769		5145	27807	rs7534162-?	rs7534162	0	7534162	regulatory_region_variant	1	NR	3E-9	8.52288		NA		NR [NR]	N
16	rs9303279	1.65902e-15	17	38178149	rs2302776	6.08736e-08	Asthma (childhood onset)	43938	31669095	Zhu Z	43762	J Allergy Clin Immunol	www.ncbi.nlm.nih.gov/pubmed/31669095	Shared Genetic and Experimental Links between Obesity-Related Traits and Asthma Subtypes in UK Biobank.	13,435 European ancestry cases, 393,186 European ancestry controls	NA	17q21.1	NR	MED24			ENSG00000008838	NA	NA	rs2302776-?	rs2302776	0	2302776	intron_variant	0	NR	3E-30	29.5229		NA		Affymetrix [~ 8270000] (imputed)	N
16	rs9303279	1.65902e-15	17	38178149	rs2302776	6.08736e-08	Asthma and cardiovascular disease	44700	35126453	Zhou Y	44581	Front Genet	www.ncbi.nlm.nih.gov/pubmed/35126453	Shared Genetic Architecture and Causal Relationship Between Asthma and Cardiovascular Diseases: A Large-Scale Cross-Trait Analysis.	19,954 European ancestry cases, 107,715 European ancestry controls	NA	17q21.1		MED24			ENSG00000008838	NA	NA	rs2302776-?	rs2302776	0	2302776	intron_variant	0	NR	8E-13	12.0969		NA		NR [NR]	N
16	rs9303279	1.65902e-15	17	38178149	rs2302776	6.08736e-08	Multi-trait sex score	45103	37277458	Vosberg DE	45082	Sci Rep	www.ncbi.nlm.nih.gov/pubmed/37277458	The genetics of a "femaleness/maleness" score in cardiometabolic traits in the UK biobank.	161,906 European ancestry females	NA	17q21.1		MED24			ENSG00000008838	NA	NA	rs2302776-?	rs2302776	0	2302776	intron_variant	0	NR	3E-8	7.52288		NA		Affymetrix [8642454] (imputed)	N
5	rs13321258	2.31857e-10	3	101499275	rs17412601	6.54868e-08	COVID-19 (hospitalized vs population)	44818	35922517	COVID-19 Host Genetics Initiative	44776	Nature	www.ncbi.nlm.nih.gov/pubmed/35922517	A first update on mapping the human genetic architecture of COVID-19.	2,113 African ancestry cases, 121,925 African ancestry controls, 1,709 Hispanic or Latin American cases, 150,547 Hispanic or Latin American controls, 1,551 East Asian ancestry cases, 15,825 East Asian ancestry controls, 18,605 European ancestry cases, 2,490,909 European ancestry controls, 584 Greater Middle Eastern (Middle Eastern, North African or Persian) cases, 14,491 Greater Middle Eastern (Middle Eastern, North African or Persian) controls, 465 South Asian ancestry cases, 42,575 South Asian ancestry controls	NA	3q12.3		NXPE3			ENSG00000144815	NA	NA	rs17412601-C	rs17412601	0	17412601	intron_variant	0	0.339	3E-6	5.52288		0.95	[0.93-0.97]	Affymetrix, Illumina [NR] (imputed)	N
5	rs13321258	2.31857e-10	3	101499275	rs17412601	6.54868e-08	SARS-CoV-2 infection	44818	35922517	COVID-19 Host Genetics Initiative	44776	Nature	www.ncbi.nlm.nih.gov/pubmed/35922517	A first update on mapping the human genetic architecture of COVID-19.	8,461 African ancestry cases, 127,310 African ancestry controls, 10,109 Hispanic or Latin American cases, 75,831 Hispanic or Latin American controls, 2,047 East Asian ancestry cases, 19,113 East Asian ancestry controls, 97,783 European ancestry cases, 2,295,876 European ancestry controls, 1,103 Greater Middle Eastern (Middle Eastern, North African or Persian) cases, 15,818 Greater Middle Eastern (Middle Eastern, North African or Persian) controls, 6,081 South Asian ancestry cases, 41,399 South Asian ancestry controls	NA	3q12.3		NXPE3			ENSG00000144815	NA	NA	rs17412601-C	rs17412601	0	17412601	intron_variant	0	0.342	2E-24	23.699		0.96	[0.95-0.97]	Affymetrix, Illumina [NR] (imputed)	N
9	rs35505579	4.66261e-08	8	27334098	rs71519637	6.75059e-08	Cigarettes smoked per day (MTAG)	43552	30643251	Liu M	43479	Nat Genet	www.ncbi.nlm.nih.gov/pubmed/30643251	Association studies of up to 1.2 million individuals yield new insights into the genetic etiology of tobacco and alcohol use.	up to 403,928 European ancestry individuals	NA	8p21.2	NR	CHRNA2			ENSG00000120903	NA	NA	rs71519637-T	rs71519637	0	71519637	intron_variant	0	0.103	9E-9	8.04576		0.0207781	[0.014-0.028] unit increase	NR [9732723] (imputed)	N
5	rs13321258	2.31857e-10	3	101474933	rs2318090	6.86256e-08	COVID-19 (covid vs negative)	44448	33888907	Shelton JF	44308	Nat Genet	www.ncbi.nlm.nih.gov/pubmed/33888907	Trans-ancestry analysis reveals genetic and nongenetic associations with COVID-19 susceptibility and severity.	9,913 European ancestry cases, 85,072 European ancestry controls, 2,553 Hispanic or Latin American cases, 13,086 Hispanic or Latin American controls, 506 Black or African American cases, 3,110 Black or African American controls	NA	3q12.3		CEP97			ENSG00000182504	NA	NA	rs2318090-?	rs2318090	0	2318090	intron_variant	0	NR	3E-7	6.52288		0.0754643	[0.047-0.104] unit decrease	Illumina [9939936] (imputed)	N
16	rs9303279	1.65902e-15	17	37838716	rs2517957	7.33669e-08	Asthma and cardiovascular disease	44700	35126453	Zhou Y	44581	Front Genet	www.ncbi.nlm.nih.gov/pubmed/35126453	Shared Genetic Architecture and Causal Relationship Between Asthma and Cardiovascular Diseases: A Large-Scale Cross-Trait Analysis.	19,954 European ancestry cases, 107,715 European ancestry controls	NA	17q12		PGAP3			ENSG00000161395	NA	NA	rs2517957-?	rs2517957	0	2517957	intron_variant	0	NR	2E-24	23.699		NA		NR [NR]	N
11	rs28627930	2.70856e-14	9	136116662	rs11793768	7.43571e-08	Factor VIII levels	43552	30586737	Sabater-Lleal M	43424	Circulation	www.ncbi.nlm.nih.gov/pubmed/30586737	Genome-Wide Association Trans-Ethnic Meta-Analyses Identifies Novel Associations Regulating Coagulation Factor VIII and von Willebrand Factor Plasma Levels.	25,897 European ancestry individuals, 4,500 African American individuals, 773 Asian ancestry individuals, 1,440 Hispanic individuals	NA	9q34.2	ABO	ABO, ABO			ENSG00000175164, ENSG00000281879	NA	NA	rs11793768-?	rs11793768	0	11793768	intron_variant	0	NR	4E-13	12.3979	(EA)	NA		Affymetrix, Illumina [13887196] (imputed)	N
11	rs28627930	2.70856e-14	9	136116662	rs11793768	7.43571e-08	Factor VIII levels	43552	30586737	Sabater-Lleal M	43424	Circulation	www.ncbi.nlm.nih.gov/pubmed/30586737	Genome-Wide Association Trans-Ethnic Meta-Analyses Identifies Novel Associations Regulating Coagulation Factor VIII and von Willebrand Factor Plasma Levels.	25,897 European ancestry individuals, 4,500 African American individuals, 773 Asian ancestry individuals, 1,440 Hispanic individuals	NA	9q34.2	ABO	ABO, ABO			ENSG00000175164, ENSG00000281879	NA	NA	rs11793768-?	rs11793768	0	11793768	intron_variant	0	NR	2E-13	12.699		NA		Affymetrix, Illumina [13887196] (imputed)	N
5	rs13321258	2.31857e-10	3	101509475	rs11706494	7.63286e-08	COVID-19 (critical illness vs population)	45099	37198478	Pairo-Castineira E	45063	Nature	www.ncbi.nlm.nih.gov/pubmed/37198478	GWAS and meta-analysis identifies 49 genetic variants underlying critical COVID-19.	682 African ancestry cases, 2,540 African ancestry controls, 401 East Asian ancestry cases, 759 East Asian ancestry controls, 13,199 European ancestry cases, 745,011 European ancestry controls, 1,141 South Asian ancestry cases, 5,384 South Asian ancestry controls, 8,779 cases, 1,001,875 controls	NA	3q12.3		NXPE3			ENSG00000144815	NA	NA	rs11706494-A	rs11706494	0	11706494	intron_variant	0	0.66	9E-9	8.04576		1.1	[1.05-1.11]	Illumina [NR] (imputed)	N
16	rs9303279	1.65902e-15	17	37843681	rs2517955	8.3065e-08	Asthma and cardiovascular disease	44700	35126453	Zhou Y	44581	Front Genet	www.ncbi.nlm.nih.gov/pubmed/35126453	Shared Genetic Architecture and Causal Relationship Between Asthma and Cardiovascular Diseases: A Large-Scale Cross-Trait Analysis.	19,954 European ancestry cases, 107,715 European ancestry controls	NA	17q12		PGAP3			ENSG00000161395	NA	NA	rs2517955-?	rs2517955	0	2517955	intron_variant	0	NR	1E-23	23		NA		NR [NR]	N
10	rs4455974	2.72096e-08	9	128651539	rs10987006	8.46462e-08	Sleep duration	43483	30531941	Doherty A	43444	Nat Commun	www.ncbi.nlm.nih.gov/pubmed/30531941	GWAS identifies 14 loci for device-measured physical activity and sleep duration.	91,105 European ancestry individuals	NA	9q33.3	PBX3	PBX3			ENSG00000167081	NA	NA	rs10987006-C	rs10987006	0	10987006	intron_variant	0	0.355	7E-9	8.1549		0.028	[0.018-0.038] SD units increase	NR [9926106] (imputed)	N
14	rs7181877	1.86013e-08	15	67476952	rs2289791	8.97831e-08	Smoking initiation	44916	36477530	Saunders GRB	44902	Nature	www.ncbi.nlm.nih.gov/pubmed/36477530	Genetic diversity fuels gene discovery for tobacco and alcohol use.	2,669,029 European ancestry individuals	NA	15q22.33		SMAD3			ENSG00000166949	NA	NA	rs2289791-T	rs2289791	0	2289791	intron_variant	0	0.247	6E-23	22.2218		0.0099	[0.0079-0.0119] unit decrease	NR [NR] (imputed)	N
14	rs7181877	1.86013e-08	15	67476952	rs2289791	8.97831e-08	Smoking initiation (ever regular vs never regular)	43552	30643251	Liu M	43479	Nat Genet	www.ncbi.nlm.nih.gov/pubmed/30643251	Association studies of up to 1.2 million individuals yield new insights into the genetic etiology of tobacco and alcohol use.	up to 1,232,091 European ancestry individuals	NA	15q22.33	NR	SMAD3			ENSG00000166949	NA	NA	rs2289791-T	rs2289791	0	2289791	intron_variant	0	0.247	2E-9	8.69897		0.0177255	[0.012-0.024] unit decrease	NR [~ 10000000] (imputed)	N
1	rs11264318	2.76352e-09	1	155066416	rs10908454	9.06676e-08	Serum 25-Hydroxyvitamin D levels	44132	32242144	Revez JA	43923	Nat Commun	www.ncbi.nlm.nih.gov/pubmed/32242144	Genome-wide association study identifies 143 loci associated with 25 hydroxyvitamin D concentration.	496,946 European ancestry individuals	NA	1q21.3		EFNA3 - Y_RNA	ENSG00000143590	ENSG00000200769		6402	26550	rs10908454-?	rs10908454	0	10908454	TF_binding_site_variant	1	NR	2E-7	6.69897		0.0106306	[0.0066-0.0146] unit decrease	NR [6912294] (imputed)	N
2	rs10429882	1.64791e-09	1	161501904	rs10800519	9.27177e-08	Low affinity immunoglobulin gamma Fc region receptor II-a levels	44858	36168886	Thareja G	44832	Hum Mol Genet	www.ncbi.nlm.nih.gov/pubmed/36168886	Differences and commonalities in the genetic architecture of protein quantitative trait loci in European and Arab populations.	2,935 Qatari ancestry individuals	NA	1q23.3		HSPA6 - RPS23P10	ENSG00000173110	ENSG00000224203		5220	4457	rs10800519-T	rs10800519	0	10800519	intron_variant	1	0.355537	7E-31	30.1549		0.316167	[0.26-0.37] unit increase	NR [10004359]	N
16	rs9303279	1.65902e-15	17	38125346	rs3894193	9.86558e-08	T/B cell	44606	32929287	Orru V	44088	Nat Genet	www.ncbi.nlm.nih.gov/pubmed/32929287	Complex genetic signatures in immune cells underlie autoimmunity and inform therapy.	3,653 Sardinian (founder/genetic isolate) ancestry individuals	NA	17q21.1		GSDMA			ENSG00000167914	NA	NA	rs3894193-G	rs3894193	0	3894193	intron_variant	0	0.467	2E-8	7.69897		0.1467	[0.096-0.198] unit decrease	Illumina [18427377] (imputed)	N
16	rs9303279	1.65902e-15	17	37838751	rs2517958	9.91376e-08	Asthma and cardiovascular disease	44700	35126453	Zhou Y	44581	Front Genet	www.ncbi.nlm.nih.gov/pubmed/35126453	Shared Genetic Architecture and Causal Relationship Between Asthma and Cardiovascular Diseases: A Large-Scale Cross-Trait Analysis.	19,954 European ancestry cases, 107,715 European ancestry controls	NA	17q12		PGAP3			ENSG00000161395	NA	NA	rs2517958-?	rs2517958	0	2517958	intron_variant	0	NR	2E-24	23.699		NA		NR [NR]	N
1	rs11264318	2.76352e-09	1	155194980	rs2049805	1.04495e-07	Renal function-related traits (BUN)	41170	22797727	Okada Y	41105	Nat Genet	www.ncbi.nlm.nih.gov/pubmed/22797727	Meta-analysis identifies multiple loci associated with kidney function-related traits in east Asian populations.	39,717 East Asian ancestry individuals	17,461 East Asian ancestry individuals	1q22	MTX1, GBA	GBAP1			ENSG00000160766	NA	NA	rs2049805-T	rs2049805	0	2049805	intron_variant	0	0.17	2E-12	11.699		0.0072	[0.0052-0.0092] mg/dl increase	Affymetrix, Illumina [2281523] (imputed)	N
14	rs7181877	1.86013e-08	15	67491274	rs12917612	1.05705e-07	Lung function (FVC)	43551	30804560	Shrine N	43521	Nat Genet	www.ncbi.nlm.nih.gov/pubmed/30804560	New genetic signals for lung function highlight pathways and chronic obstructive pulmonary disease associations across multiple ancestries.	321,047 European ancestry individuals	79,005 European ancestry individuals	15q22.33	AAGAB	SMAD3 - AAGAB	ENSG00000166949	ENSG00000103591		3763	1731	rs12917612-A	rs12917612	0	12917612	regulatory_region_variant	1	0.2295	2E-16	15.699		0.0228	[0.017-0.028] unit decrease	Affymetrix [19819130] (imputed)	N
14	rs7181877	1.86013e-08	15	67491274	rs12917612	1.05705e-07	FEV1	43551	30804560	Shrine N	43521	Nat Genet	www.ncbi.nlm.nih.gov/pubmed/30804560	New genetic signals for lung function highlight pathways and chronic obstructive pulmonary disease associations across multiple ancestries.	321,047 European ancestry individuals	79,005 European ancestry individuals	15q22.33	AAGAB	SMAD3 - AAGAB	ENSG00000166949	ENSG00000103591		3763	1731	rs12917612-A	rs12917612	0	12917612	regulatory_region_variant	1	0.2295	8E-7	6.09691		0.0136	[0.0081-0.0191] unit decrease	Affymetrix [19819130] (imputed)	N
14	rs7181877	1.86013e-08	15	67491274	rs12917612	1.05705e-07	Lung function (FEV1/FVC)	43551	30804560	Shrine N	43521	Nat Genet	www.ncbi.nlm.nih.gov/pubmed/30804560	New genetic signals for lung function highlight pathways and chronic obstructive pulmonary disease associations across multiple ancestries.	321,047 European ancestry individuals	79,005 European ancestry individuals	15q22.33	AAGAB	SMAD3 - AAGAB	ENSG00000166949	ENSG00000103591		3763	1731	rs12917612-A	rs12917612	0	12917612	regulatory_region_variant	1	0.2295	6E-7	6.22185		0.0141	[0.0086-0.0196] unit increase	Affymetrix [19819130] (imputed)	N
5	rs13321258	2.31857e-10	3	101374226	rs34624546	1.05878e-07	COVID-19 (covid vs negative)	44448	33888907	Shelton JF	44308	Nat Genet	www.ncbi.nlm.nih.gov/pubmed/33888907	Trans-ancestry analysis reveals genetic and nongenetic associations with COVID-19 susceptibility and severity.	9,913 European ancestry cases, 85,072 European ancestry controls, 2,553 Hispanic or Latin American cases, 13,086 Hispanic or Latin American controls, 506 Black or African American cases, 3,110 Black or African American controls	NA	3q12.3		ZBTB11			ENSG00000066422	NA	NA	rs34624546-?	rs34624546	0	34624546	intron_variant	0	NR	4E-6	5.39794		0.0677535	[0.039-0.096] unit increase	Illumina [9939936] (imputed)	N
16	rs9303279	1.65902e-15	17	37830447	rs2934956	1.07899e-07	High density lipoprotein cholesterol levels	43510	29507422	Hoffmann TJ	43164	Nat Genet	www.ncbi.nlm.nih.gov/pubmed/29507422	A large electronic-health-record-based genome-wide study of serum lipids.	76,627 European ancestry individuals, 7,795 Hispanic individuals, 6,855 East Asian ancestry individuals, 2,958 African American individuals, 439 South Asian ancestry individuals	NA	17q12	NR	PGAP3			ENSG00000161395	NA	NA	rs2934956-T	rs2934956	0	2934956	intron_variant	0	0.332	9E-10	9.04576	(EA)	0.025	unit decrease	Affymetrix [at least 7091467] (imputed)	N
16	rs9303279	1.65902e-15	17	37830447	rs2934956	1.07899e-07	High density lipoprotein cholesterol levels	43510	29507422	Hoffmann TJ	43164	Nat Genet	www.ncbi.nlm.nih.gov/pubmed/29507422	A large electronic-health-record-based genome-wide study of serum lipids.	76,627 European ancestry individuals, 7,795 Hispanic individuals, 6,855 East Asian ancestry individuals, 2,958 African American individuals, 439 South Asian ancestry individuals	NA	17q12	NR	PGAP3			ENSG00000161395	NA	NA	rs2934956-T	rs2934956	0	2934956	intron_variant	0	NR	1E-12	12		0.026	unit decrease	Affymetrix [at least 7091467] (imputed)	N
5	rs13321258	2.31857e-10	3	101424458	rs11919389	1.08066e-07	SARS-CoV-2 infection	44634	34237774	COVID-19 Host Genetics Initiative	44385	Nature	www.ncbi.nlm.nih.gov/pubmed/34237774	Mapping the human genetic architecture of COVID-19.	2,544 African ancestry cases, 31,176 African ancestry controls, 700 Middle Eastern ancestry cases, 13,360 Middle Eastern ancestry controls, 1,495 East Asian ancestry cases, 15,499 East Asian ancestry controls, 38,984 European ancestry cases, 1,644,784 European ancestry controls, 1,688 South Asian ancestry cases, 42,016 South Asian ancestry controls, 4,151 Hispanic or Latin American cases, 23,371 Hispanic or Latin American controls	NA	3q12.3		PDCL3P4			ENSG00000244119	NA	NA	rs11919389-C	rs11919389	0	11919389	intron_variant	0	0.3515	3E-15	14.5229		0.941358	[0.9273018223094552-0.9556267949509863]	Affymetrix, Illumina, Perlegen [NR] (imputed)	N
14	rs7181877	1.86013e-08	15	67475488	rs10152595	1.23201e-07	Waist circumference adjusted for body mass index	43938	31669095	Zhu Z	43762	J Allergy Clin Immunol	www.ncbi.nlm.nih.gov/pubmed/31669095	Shared Genetic and Experimental Links between Obesity-Related Traits and Asthma Subtypes in UK Biobank.	457,690 European ancestry individuals	NA	15q22.33	NR	SMAD3			ENSG00000166949	NA	NA	rs10152595-?	rs10152595	0	10152595	intron_variant	0	NR	3E-20	19.5229		NA		Affymetrix [~ 8270000] (imputed)	N
14	rs7181877	1.86013e-08	15	67475488	rs10152595	1.23201e-07	Asthma	43892	31361310	Johansson A	43676	Hum Mol Genet	www.ncbi.nlm.nih.gov/pubmed/31361310	Genome-wide association analysis of 350 000 Caucasians from the UK Biobank identifies novel loci for asthma, hay fever and eczema.	41,926 European ancestry cases, 239,773 European ancestry controls	10,365 cases, 16,100 controls	15q22.33	NR	SMAD3			ENSG00000166949	NA	NA	rs10152595-?	rs10152595	0	10152595	intron_variant	0	NR	4E-13	12.3979	(conditional)	NA		Affymetrix [15688218] (imputed)	N
14	rs7181877	1.86013e-08	15	67475488	rs10152595	1.23201e-07	Waist-to-hip ratio adjusted for BMI	43938	31669095	Zhu Z	43762	J Allergy Clin Immunol	www.ncbi.nlm.nih.gov/pubmed/31669095	Shared Genetic and Experimental Links between Obesity-Related Traits and Asthma Subtypes in UK Biobank.	457,690 European ancestry individuals	NA	15q22.33	NR	SMAD3			ENSG00000166949	NA	NA	rs10152595-?	rs10152595	0	10152595	intron_variant	0	NR	2E-11	10.699		NA		Affymetrix [~ 8270000] (imputed)	N
14	rs7181877	1.86013e-08	15	67475488	rs10152595	1.23201e-07	Atopic asthma	43938	31669095	Zhu Z	43762	J Allergy Clin Immunol	www.ncbi.nlm.nih.gov/pubmed/31669095	Shared Genetic and Experimental Links between Obesity-Related Traits and Asthma Subtypes in UK Biobank.	23,982 European ancestry cases, 393,169 European ancestry controls	NA	15q22.33	NR	SMAD3			ENSG00000166949	NA	NA	rs10152595-?	rs10152595	0	10152595	intron_variant	0	NR	9E-14	13.0458		NA		Affymetrix [~ 8270000] (imputed)	N
14	rs7181877	1.86013e-08	15	67475488	rs10152595	1.23201e-07	Nonatopic asthma	43938	31669095	Zhu Z	43762	J Allergy Clin Immunol	www.ncbi.nlm.nih.gov/pubmed/31669095	Shared Genetic and Experimental Links between Obesity-Related Traits and Asthma Subtypes in UK Biobank.	28,862 European ancestry cases, 422,048 European ancestry controls	NA	15q22.33	NR	SMAD3			ENSG00000166949	NA	NA	rs10152595-?	rs10152595	0	10152595	intron_variant	0	NR	3E-12	11.5229		NA		Affymetrix [~ 8270000] (imputed)	N
14	rs7181877	1.86013e-08	15	67475488	rs10152595	1.23201e-07	Asthma	43763	31619474	Zhu Z	43755	Eur Respir J	www.ncbi.nlm.nih.gov/pubmed/31619474	Shared Genetics of Asthma and Mental Health Disorders: A Large-Scale Genome-Wide Cross-Trait Analysis.	46,802 European ancestry cases, 347,481 European ancestry controls	23,948 European and unknown ancestry cases, 118,538 European and unknown ancestry controls	15q22.33	AAGAB, IQCH, SMAD3	SMAD3			ENSG00000166949	NA	NA	rs10152595-C	rs10152595	0	10152595	intron_variant	0	0.750997	1E-19	19		1.06739	[1.05-1.08]	Affymetrix [8274727] (imputed)	N
14	rs7181877	1.86013e-08	15	67475488	rs10152595	1.23201e-07	Waist-hip ratio	43504	30595370	Kichaev G	43461	Am J Hum Genet	www.ncbi.nlm.nih.gov/pubmed/30595370	Leveraging Polygenic Functional Enrichment to Improve GWAS Power.	approximately 458,000 European ancestry individuals	NA	15q22.33		SMAD3			ENSG00000166949	NA	NA	rs10152595-?	rs10152595	0	10152595	intron_variant	0	NR	2E-12	11.699		NA		NR [~ 8900000] (imputed)	N
14	rs7181877	1.86013e-08	15	67475488	rs10152595	1.23201e-07	Adult onset asthma and/or waist-to-hip ratio adjusted for BMI	43938	31669095	Zhu Z	43762	J Allergy Clin Immunol	www.ncbi.nlm.nih.gov/pubmed/31669095	Shared Genetic and Experimental Links between Obesity-Related Traits and Asthma Subtypes in UK Biobank.	33,418 European ancestry cases, 393,186 European ancestry controls, 31,086 European ancestry individuals	NA	15q22.33	NR	SMAD3			ENSG00000166949	NA	NA	rs10152595-C	rs10152595	0	10152595	intron_variant	0	NR	3E-20	19.5229		NA		Affymetrix [~ 8270000] (imputed)	N
14	rs7181877	1.86013e-08	15	67475488	rs10152595	1.23201e-07	Nonatopic asthma and/or waist-to-hip ratio adjusted for BMI	43938	31669095	Zhu Z	43762	J Allergy Clin Immunol	www.ncbi.nlm.nih.gov/pubmed/31669095	Shared Genetic and Experimental Links between Obesity-Related Traits and Asthma Subtypes in UK Biobank.	28,862 European ancestry cases, 422,048 European ancestry controls, 6,780 European ancestry individuals	NA	15q22.33	NR	SMAD3			ENSG00000166949	NA	NA	rs10152595-C	rs10152595	0	10152595	intron_variant	0	NR	1E-20	20		NA		Affymetrix [~ 8270000] (imputed)	N
14	rs7181877	1.86013e-08	15	67475488	rs10152595	1.23201e-07	Asthma (adult onset)	43938	31669095	Zhu Z	43762	J Allergy Clin Immunol	www.ncbi.nlm.nih.gov/pubmed/31669095	Shared Genetic and Experimental Links between Obesity-Related Traits and Asthma Subtypes in UK Biobank.	33,418 European ancestry cases, 393,186 European ancestry controls	NA	15q22.33	NR	SMAD3			ENSG00000166949	NA	NA	rs10152595-?	rs10152595	0	10152595	intron_variant	0	NR	1E-11	11		NA		Affymetrix [~ 8270000] (imputed)	N
14	rs7181877	1.86013e-08	15	67475488	rs10152595	1.23201e-07	Waist-to-hip ratio adjusted for BMI	43773	30239722	Pulit SL	43357	Hum Mol Genet	www.ncbi.nlm.nih.gov/pubmed/30239722	Meta-analysis of genome-wide association studies for body fat distribution in 694,649 individuals of European ancestry.	315,284 European ancestry male individuals	NA	15q22.33	NR	SMAD3			ENSG00000166949	NA	NA	rs10152595-C	rs10152595	0	10152595	intron_variant	0	0.7507	4E-11	10.3979		0.0152	[0.011-0.02] unit increase	NR [~ 27400000] (imputed)	N
14	rs7181877	1.86013e-08	15	67475488	rs10152595	1.23201e-07	Asthma in any disease	44951	36344522	Jia G	44872	Nat Commun	www.ncbi.nlm.nih.gov/pubmed/36344522	Discerning asthma endotypes through comorbidity mapping.	44,383 European ancestry cases, 260,715 European ancestry controls	4,854 European ancestry cases, 33,806 European ancestry controls, 998 Caribbean ancestry cases, 5,835 Caribbean ancestry controls, 3,368 East Asian ancestry cases, 191,045 East Asian ancestry controls	15q22.33		SMAD3			ENSG00000166949	NA	NA	rs10152595-G	rs10152595	0	10152595	intron_variant	0	0.248	2E-15	14.699	(EA)	1.17	[1.15-1.19]	NR [96000000] (imputed)	N
14	rs7181877	1.86013e-08	15	67475488	rs10152595	1.23201e-07	Asthma	43920	31959851	Olafsdottir TA	43850	Nat Commun	www.ncbi.nlm.nih.gov/pubmed/31959851	Eighty-eight variants highlight the role of T cell regulation and airway remodeling in asthma pathogenesis.	16,247 European ancestry cases, 346,486 European ancestry controls, 52,942 cases, 355,713 controls	NA	15q22.33	SMAD3, AAGAB, IQCH, IQCH-AS1, C15orf61, MAP2K5	SMAD3			ENSG00000166949	NA	NA	rs10152595-C	rs10152595	0	10152595	intron_variant	0	0.75131	5E-19	18.301		1.0683	[1.05-1.09]	Affymetrix [32463443] (imputed)	N
16	rs12450388	8.58153e-09	17	38144187	rs12453764	1.27469e-07	Platelet-to-lymphocyte ratio	44543	34469753	Kachuri L	44434	Am J Hum Genet	www.ncbi.nlm.nih.gov/pubmed/34469753	Genetic determinants of blood-cell traits influence susceptibility to childhood acute lymphoblastic leukemia.	234,552 European ancestry individuals	100,478 European ancestry individuals	17q21.1		PSMD3			ENSG00000108344	NA	NA	rs12453764-T	rs12453764	0	12453764	intron_variant	0	0.461	4E-14	13.3979		NA		Affymetrix [10369434] (imputed)	N
6	rs6537291	2.31144e-20	4	145235656	rs12640763	1.33396e-07	Post bronchodilator FEV1	42657	26634245	Lutz SM	42341	BMC Genet	www.ncbi.nlm.nih.gov/pubmed/26634245	A genome-wide association study identifies risk loci for spirometric measures among smokers of European and African ancestry.	10,094 European ancestry current and former smoker individuals, 3,260 African American current and former smoker individuals, 178 current and former smoker individuals	NA	4q31.21	Intergenic					NA	NA	rs12640763-T	rs12640763	0	12640763	intron_variant	1	0.638	1E-6	6		0.045	NR unit increase	Illumina [NR] (imputed)	N
17	rs6011779	3.75894e-14	20	61990939	rs2273506	1.36024e-07	Smoking behaviour (cigarettes smoked per day)	43573	30617275	Erzurumluoglu AM	43472	Mol Psychiatry	www.ncbi.nlm.nih.gov/pubmed/30617275	Meta-analysis of up to 622,409 individuals identifies 40 novel smoking behaviour associated genetic loci.	128,746 European and South Asian ancestry individuals	up to 275,596 European ancestry individuals	20q13.33	CHRNA4	CHRNA4			ENSG00000101204	NA	NA	rs2273506-A	rs2273506	0	2273506	synonymous_variant	0	NR	9E-7	6.04576		0.03	[0.01-0.05] unit increase (replication)	Affymetrix, Illumina [up to 1207583] (imputed)	N
6	rs6537291	2.31144e-20	4	145236426	rs4256190	1.49955e-07	Post bronchodilator FEV1	42657	26634245	Lutz SM	42341	BMC Genet	www.ncbi.nlm.nih.gov/pubmed/26634245	A genome-wide association study identifies risk loci for spirometric measures among smokers of European and African ancestry.	10,094 European ancestry current and former smoker individuals, 3,260 African American current and former smoker individuals, 178 current and former smoker individuals	NA	4q31.21	Intergenic					NA	NA	rs4256190-A	rs4256190	0	4256190	intron_variant	1	0.62	3E-6	5.52288		0.043	NR unit increase	Illumina [NR] (imputed)	N
14	rs7181877	1.86013e-08	15	67640129	rs35688953	1.50402e-07	Lung function (forced vital capacity)	45016	36914875	Shrine N	44998	Nat Genet	www.ncbi.nlm.nih.gov/pubmed/36914875	Multi-ancestry genome-wide association analyses improve resolution of genes and pathways influencing lung function and chronic obstructive pulmonary disease risk.	468,062 European ancestry individuals, 8,590 African ancestry individuals, 85,279 East Asian ancestry individuals, 4,270 South Asian ancestry individuals, 14,668 Hispanic or Latin American individuals	NA	15q23		IQCH-AS1, IQCH			ENSG00000259673, ENSG00000103599	NA	NA	rs35688953-T	rs35688953	0	35688953	intron_variant	0	0.726	7E-20	19.1549		9.134	z score increase	Affymetrix, Illumina [66484680] (imputed)	N
6	rs6537291	2.31144e-20	4	145254685	rs7377575	1.57726e-07	Post bronchodilator FEV1	42657	26634245	Lutz SM	42341	BMC Genet	www.ncbi.nlm.nih.gov/pubmed/26634245	A genome-wide association study identifies risk loci for spirometric measures among smokers of European and African ancestry.	10,094 European ancestry current and former smoker individuals, 3,260 African American current and former smoker individuals, 178 current and former smoker individuals	NA	4q31.21	Intergenic					NA	NA	rs7377575-T	rs7377575	0	7377575	intron_variant	1	0.654	1E-6	6		0.044	NR unit decrease	Illumina [NR] (imputed)	N
14	rs7181877	1.86013e-08	15	67562214	rs12901789	1.59629e-07	Total body bone mineral density	43164	29304378	Medina-Gomez C	43104	Am J Hum Genet	www.ncbi.nlm.nih.gov/pubmed/29304378	Life-Course Genome-wide Association Study Meta-analysis of Total Body BMD and Assessment of Age-Specific Effects.	56,284 European ancestry individuals, up to 1,333 African American individuals, up to 9,328 admixed individuals	NA	15q23	NR	IQCH			ENSG00000103599	NA	NA	rs12901789-A	rs12901789	0	12901789	intron_variant	0	0.7583	2E-11	10.699	(European)	0.049	unit decrease	Affymetrix, Illumina [~ 23700000] (imputed)	N
16	rs9303279	1.65902e-15	17	37834367	rs732083	1.67709e-07	Lifetime smoking index	43795	31689377	Wootton RE	43775	Psychol Med	www.ncbi.nlm.nih.gov/pubmed/31689377	Evidence for causal effects of lifetime smoking on risk for depression and schizophrenia: a Mendelian randomisation study.	462,690 European ancestry individuals	NA	17q12		PGAP3			ENSG00000161395	NA	NA	rs732083-G	rs732083	0	732083	intron_variant	0	0.333	2E-8	7.69897		0.012	[0.0081-0.0159] unit increase	Affymetrix [up to 90000000] (imputed)	N
11	rs630014	2.99774e-13	9	136128737	rs12554339	1.70527e-07	C-reactive protein levels (MTAG)	44907	36376304	Koskeridis F	44879	Nat Commun	www.ncbi.nlm.nih.gov/pubmed/36376304	Pleiotropic genetic architecture and novel loci for C-reactive protein levels.	575,531 European ancestry individuals	NA	9q34.2		ABO, ABO			ENSG00000175164, ENSG00000281879	NA	NA	rs12554339-A	rs12554339	0	12554339	3_prime_UTR_variant	0	NR	4E-8	7.39794		0.012959	[0.0083-0.0176] unit increase	NR [6206408] (imputed)	N
6	rs6537291	2.31144e-20	4	145234515	rs6828489	1.74363e-07	Post bronchodilator FEV1	42657	26634245	Lutz SM	42341	BMC Genet	www.ncbi.nlm.nih.gov/pubmed/26634245	A genome-wide association study identifies risk loci for spirometric measures among smokers of European and African ancestry.	10,094 European ancestry current and former smoker individuals, 3,260 African American current and former smoker individuals, 178 current and former smoker individuals	NA	4q31.21	Intergenic					NA	NA	rs6828489-T	rs6828489	0	6828489	intron_variant	1	0.362	1E-6	6		0.045	NR unit decrease	Illumina [NR] (imputed)	N
16	rs9303279	1.65902e-15	17	37832704	rs2941505	1.76982e-07	Serum alkaline phosphatase levels	44246	33547301	Chen VL	44232	Nat Commun	www.ncbi.nlm.nih.gov/pubmed/33547301	Genome-wide association study of serum liver enzymes implicates diverse metabolic and liver pathology.	390,964 European ancestry individuals	105,030 East Asian ancestry individuals	17q12	PGAP3	PGAP3			ENSG00000161395	NA	NA	rs2941505-A	rs2941505	0	2941505	intron_variant	0	0.32	7E-31	30.1549		11.6	z-score increase	Affymetrix [4311822] (imputed)	N
16	rs9303279	1.65902e-15	17	37832704	rs2941505	1.76982e-07	Menopause (age at onset)	43152	26414677	Day FR	42309	Nat Genet	www.ncbi.nlm.nih.gov/pubmed/26414677	Large-scale genomic analyses link reproductive aging to hypothalamic signaling, breast cancer susceptibility and BRCA1-mediated DNA repair.	up to 69,626 European ancestry women	NA	17q12	STARD3, PGAP3, CDK12	PGAP3			ENSG00000161395	NA	NA	rs2941505-A	rs2941505	0	2941505	intron_variant	0	0.32	2E-9	8.69897		0.13	[0.091-0.169] years decrease	Affymetrix, Illumina [~ 2600000] (imputed)	N
16	rs9303279	1.65902e-15	17	37832704	rs2941505	1.76982e-07	Asthma and cardiovascular disease	44700	35126453	Zhou Y	44581	Front Genet	www.ncbi.nlm.nih.gov/pubmed/35126453	Shared Genetic Architecture and Causal Relationship Between Asthma and Cardiovascular Diseases: A Large-Scale Cross-Trait Analysis.	19,954 European ancestry cases, 107,715 European ancestry controls	NA	17q12		PGAP3			ENSG00000161395	NA	NA	rs2941505-?	rs2941505	0	2941505	intron_variant	0	NR	2E-24	23.699		NA		NR [NR]	N
1	rs11264318	2.76352e-09	1	155190254	rs2990220	1.82661e-07	Mean arterial pressure	43587	30487518	Takeuchi F	43432	Nat Commun	www.ncbi.nlm.nih.gov/pubmed/30487518	Interethnic analyses of blood pressure loci in populations of East Asian and European descent.	130,777 Japanese ancestry individuals	53,008 East Asian individuals, 105,253 European ancestry individuals	1q22	NR	GBAP1			ENSG00000160766	NA	NA	rs2990220-A	rs2990220	0	2990220	intron_variant	0	0.8282	2E-12	11.699	(East Asian)	0.41	[0.3-0.52] unit decrease	Illumina [6200000] (imputed)	N
1	rs11264318	2.76352e-09	1	155190254	rs2990220	1.82661e-07	Systolic blood pressure	43587	30487518	Takeuchi F	43432	Nat Commun	www.ncbi.nlm.nih.gov/pubmed/30487518	Interethnic analyses of blood pressure loci in populations of East Asian and European descent.	130,777 Japanese ancestry individuals	53,008 East Asian individuals, 105,253 European ancestry individuals	1q22	NR	GBAP1			ENSG00000160766	NA	NA	rs2990220-A	rs2990220	0	2990220	intron_variant	0	0.8283	3E-11	10.5229	(East Asian)	0.5511	[0.39-0.71] unit decrease	Illumina [6200000] (imputed)	N
1	rs11264318	2.76352e-09	1	155190254	rs2990220	1.82661e-07	Diastolic blood pressure	43587	30487518	Takeuchi F	43432	Nat Commun	www.ncbi.nlm.nih.gov/pubmed/30487518	Interethnic analyses of blood pressure loci in populations of East Asian and European descent.	130,777 Japanese ancestry individuals	53,008 East Asian individuals, 105,253 European ancestry individuals	1q22	NR	GBAP1			ENSG00000160766	NA	NA	rs2990220-A	rs2990220	0	2990220	intron_variant	0	0.8169	1E-9	9	(East Asian)	0.3166	[0.21-0.42] unit decrease	Illumina [6200000] (imputed)	N
1	rs11264318	2.76352e-09	1	155087933	rs11264322	2.02151e-07	Serum 25-Hydroxyvitamin D levels	44132	32242144	Revez JA	43923	Nat Commun	www.ncbi.nlm.nih.gov/pubmed/32242144	Genome-wide association study identifies 143 loci associated with 25 hydroxyvitamin D concentration.	417,580 European ancestry individuals	NA	1q22		EFNA3 - Y_RNA	ENSG00000143590	ENSG00000200769		27919	5033	rs11264322-G	rs11264322	0	11264322	intergenic_variant	1	0.570235	7E-7	6.1549		0.01	[0.0061-0.0139] unit decrease	NR [7250403] (imputed)	N
6	rs6537291	2.31144e-20	4	145236237	rs6854014	2.03678e-07	Post bronchodilator FEV1	42657	26634245	Lutz SM	42341	BMC Genet	www.ncbi.nlm.nih.gov/pubmed/26634245	A genome-wide association study identifies risk loci for spirometric measures among smokers of European and African ancestry.	10,094 European ancestry current and former smoker individuals, 3,260 African American current and former smoker individuals, 178 current and former smoker individuals	NA	4q31.21	Intergenic					NA	NA	rs6854014-A	rs6854014	0	6854014	intron_variant	1	0.621	3E-6	5.52288		0.044	NR unit increase	Illumina [NR] (imputed)	N
6	rs6537291	2.31144e-20	4	145238985	rs1505771	2.10253e-07	Post bronchodilator FEV1	42657	26634245	Lutz SM	42341	BMC Genet	www.ncbi.nlm.nih.gov/pubmed/26634245	A genome-wide association study identifies risk loci for spirometric measures among smokers of European and African ancestry.	10,094 European ancestry current and former smoker individuals, 3,260 African American current and former smoker individuals, 178 current and former smoker individuals	NA	4q31.21	Intergenic					NA	NA	rs1505771-T	rs1505771	0	1505771	intron_variant	1	0.347	2E-6	5.69897		0.044	NR unit decrease	Illumina [NR] (imputed)	N
11	rs3025343	9.12075e-09	9	136460224	rs56116178	2.1451e-07	Nicotine dependence	43704	28972577	Hancock DB	43011	Mol Psychiatry	www.ncbi.nlm.nih.gov/pubmed/28972577	Genome-wide association study across European and African American ancestries identifies a SNP in DNMT3B contributing to nicotine dependence.	28,677 European ancestry individuals, 9,925 African American individuals	NA	9q34.2	DBH	FAM163B			ENSG00000196990	NA	NA	rs56116178-G	rs56116178	0	56116178	intron_variant	0	NR	5E-7	6.30103	(EA)	0.053	[0.033-0.073] unit increase	Affymetrix, Illumina [~ 18000000] (imputed)	N
11	rs3025343	9.12075e-09	9	136460224	rs56116178	2.1451e-07	Nicotine dependence	43704	28972577	Hancock DB	43011	Mol Psychiatry	www.ncbi.nlm.nih.gov/pubmed/28972577	Genome-wide association study across European and African American ancestries identifies a SNP in DNMT3B contributing to nicotine dependence.	28,677 European ancestry individuals, 9,925 African American individuals	NA	9q34.2	DBH	FAM163B			ENSG00000196990	NA	NA	rs56116178-G	rs56116178	0	56116178	intron_variant	0	NR	5E-7	6.30103		0.053	[0.033-0.073] unit increase	Affymetrix, Illumina [~ 18000000] (imputed)	N
11	rs3025343	9.12075e-09	9	136460224	rs56116178	2.1451e-07	Nicotine dependence	44344	33144568	Quach BC	44138	Nat Commun	www.ncbi.nlm.nih.gov/pubmed/33144568	Expanding the genetic architecture of nicotine dependence and its shared genetics with multiple traits.	46,213 European ancestry individuals, 11,787 African American individuals	31,854 European ancestry individuals, 1,937 individuals	9q34.2	FAM163B, DBH	FAM163B			ENSG00000196990	NA	NA	rs56116178-A	rs56116178	0	56116178	intron_variant	0	NR	2E-13	12.699		0.04	[0.029-0.051] unit decrease	Affymetrix, Illumina [NR] (imputed)	N
11	rs3025343	9.12075e-09	9	136460224	rs56116178	2.1451e-07	Cigarettes smoked per day (MTAG)	44907	36376304	Koskeridis F	44879	Nat Commun	www.ncbi.nlm.nih.gov/pubmed/36376304	Pleiotropic genetic architecture and novel loci for C-reactive protein levels.	337,334 European ancestry individuals	NA	9q34.2		FAM163B			ENSG00000196990	NA	NA	rs56116178-A	rs56116178	0	56116178	intron_variant	0	NR	6E-12	11.2218		0.03046	[0.022-0.039] unit decrease	NR [6206408] (imputed)	N
11	rs3025343	9.12075e-09	9	136460224	rs56116178	2.1451e-07	Smoking initiation	44909	36477530	Saunders GRB	44902	Nature	www.ncbi.nlm.nih.gov/pubmed/36477530	Genetic diversity fuels gene discovery for tobacco and alcohol use.	3,382,012 European ancestry, East Asian ancestry, Hispanic or Latin American, African ancestry individuals	NA	9q34.2		FAM163B			ENSG00000196990	NA	NA	rs56116178-G	rs56116178	0	56116178	intron_variant	0	0.0888	1E-16	16		0.0117	[0.0089-0.0145] unit increase	NR [NR] (imputed)	N
16	rs9303279	1.65902e-15	17	37836353	rs9303274	2.15447e-07	Asthma and cardiovascular disease	44700	35126453	Zhou Y	44581	Front Genet	www.ncbi.nlm.nih.gov/pubmed/35126453	Shared Genetic Architecture and Causal Relationship Between Asthma and Cardiovascular Diseases: A Large-Scale Cross-Trait Analysis.	19,954 European ancestry cases, 107,715 European ancestry controls	NA	17q12		PGAP3			ENSG00000161395	NA	NA	rs9303274-?	rs9303274	0	9303274	intron_variant	0	NR	1E-22	22		NA		NR [NR]	N
16	rs9303279	1.65902e-15	17	37836243	rs1476278	2.171e-07	Asthma and cardiovascular disease	44700	35126453	Zhou Y	44581	Front Genet	www.ncbi.nlm.nih.gov/pubmed/35126453	Shared Genetic Architecture and Causal Relationship Between Asthma and Cardiovascular Diseases: A Large-Scale Cross-Trait Analysis.	19,954 European ancestry cases, 107,715 European ancestry controls	NA	17q12		PGAP3			ENSG00000161395	NA	NA	rs1476278-?	rs1476278	0	1476278	intron_variant	0	NR	1E-23	23		NA		NR [NR]	N
14	rs7181877	1.86013e-08	15	67494922	rs12148121	2.44238e-07	Estimated glomerular filtration rate (creatinine)	44707	34272381	Stanzick KJ	44393	Nat Commun	www.ncbi.nlm.nih.gov/pubmed/34272381	Discovery and prioritization of variants and genes for kidney function in >1.2 million individuals.	1,004,040 European ancestry individuals, 165,726 East Asian ancestry individuals, 13,842 African American individuals, 13,359 South Asian ancestry individuals, 4,961 Hispanic individuals, 2 individuals	417,288 European ancestry individuals	15q23		AAGAB			ENSG00000103591	NA	NA	rs12148121-C	rs12148121	0	12148121	3_prime_UTR_variant	0	0.263557057490925	1E-11	11		0.00182	[0.0013-0.0023] unit decrease	NR [13633840] (imputed)	N
16	rs12450388	8.58153e-09	17	38149236	rs11658328	2.58392e-07	Lymphocyte count	44543	34469753	Kachuri L	44434	Am J Hum Genet	www.ncbi.nlm.nih.gov/pubmed/34469753	Genetic determinants of blood-cell traits influence susceptibility to childhood acute lymphoblastic leukemia.	234,778 European ancestry individuals	100,554 European ancestry individuals	17q21.1		PSMD3			ENSG00000108344	NA	NA	rs11658328-T	rs11658328	0	11658328	intron_variant	0	0.46	2E-11	10.699		NA		Affymetrix [10369434] (imputed)	N
11	rs3025343	9.12075e-09	9	136459454	rs111280114	2.61148e-07	Smoking initiation	44909	36477530	Saunders GRB	44902	Nature	www.ncbi.nlm.nih.gov/pubmed/36477530	Genetic diversity fuels gene discovery for tobacco and alcohol use.	3,382,012 European ancestry, East Asian ancestry, Hispanic or Latin American, African ancestry individuals	NA	9q34.2		FAM163B			ENSG00000196990	NA	NA	rs111280114-G	rs111280114	0	111280114	intron_variant	0	0.089	3E-16	15.5229		0.0116	[0.0088-0.0144] unit increase	NR [NR] (imputed)	N
14	rs7181877	1.86013e-08	15	67542349	rs4776909	2.67979e-07	Smoking initiation	44909	36477530	Saunders GRB	44902	Nature	www.ncbi.nlm.nih.gov/pubmed/36477530	Genetic diversity fuels gene discovery for tobacco and alcohol use.	3,382,012 European ancestry, East Asian ancestry, Hispanic or Latin American, African ancestry individuals	NA	15q23		AAGAB			ENSG00000103591	NA	NA	rs4776909-A	rs4776909	0	4776909	intron_variant	0	0.258	3E-27	26.5229		0.00959	[0.0079-0.0113] unit decrease	NR [NR] (imputed)	N
16	rs9303279	1.65902e-15	17	37815899	rs11658786	2.73712e-07	HDL cholesterol levels	44033	32203549	Richardson TG	43913	PLoS Med	www.ncbi.nlm.nih.gov/pubmed/32203549	Evaluating the relationship between circulating lipoprotein lipids and apolipoproteins with risk of coronary heart disease: A multivariable Mendelian randomisation analysis.	403,943 European ancestry individuals	NA	17q12	STARD3	STARD3			ENSG00000131748	NA	NA	rs11658786-G	rs11658786	0	11658786	non_coding_transcript_exon_variant	0	0.333147	2E-51	50.699		0.0305637	[0.027-0.035] unit decrease	Affymetrix [NR] (imputed)	N
16	rs9303279	1.65902e-15	17	37815899	rs11658786	2.73712e-07	High-density lipoprotein levels (MTAG)	44907	36376304	Koskeridis F	44879	Nat Commun	www.ncbi.nlm.nih.gov/pubmed/36376304	Pleiotropic genetic architecture and novel loci for C-reactive protein levels.	361,194 European ancestry individuals	NA	17q12		STARD3			ENSG00000131748	NA	NA	rs11658786-A	rs11658786	0	11658786	non_coding_transcript_exon_variant	0	NR	9E-22	21.0458		0.026752	[0.021-0.032] unit increase	NR [6206408] (imputed)	N
16	rs9303279	1.65902e-15	17	37815899	rs11658786	2.73712e-07	Free cholesterol to total lipids ratio in very large HDL	44678	35213538	Richardson TG	44617	PLoS Biol	www.ncbi.nlm.nih.gov/pubmed/35213538	Characterising metabolomic signatures of lipid-modifying therapies through drug target mendelian randomisation.	115,056 European ancestry individuals	NA	17q12		STARD3			ENSG00000131748	NA	NA	rs11658786-G	rs11658786	0	11658786	non_coding_transcript_exon_variant	0	0.333635	1E-16	16		0.0321429	[0.025-0.04] unit increase	NR [11722792] (imputed)	N
16	rs9303279	1.65902e-15	17	37815899	rs11658786	2.73712e-07	Concentration of very large HDL particles	44678	35213538	Richardson TG	44617	PLoS Biol	www.ncbi.nlm.nih.gov/pubmed/35213538	Characterising metabolomic signatures of lipid-modifying therapies through drug target mendelian randomisation.	115,082 European ancestry individuals	NA	17q12		STARD3			ENSG00000131748	NA	NA	rs11658786-G	rs11658786	0	11658786	non_coding_transcript_exon_variant	0	0.333637	7E-11	10.1549		0.0257313	[0.018-0.033] unit decrease	NR [11722792] (imputed)	N
16	rs9303279	1.65902e-15	17	37815899	rs11658786	2.73712e-07	Smoking initiation (ever regular vs never regular) (MTAG)	43552	30643251	Liu M	43479	Nat Genet	www.ncbi.nlm.nih.gov/pubmed/30643251	Association studies of up to 1.2 million individuals yield new insights into the genetic etiology of tobacco and alcohol use.	up to 1,359,002 European ancestry individuals	NA	17q12	NR	STARD3			ENSG00000131748	NA	NA	rs11658786-A	rs11658786	0	11658786	non_coding_transcript_exon_variant	0	0.665	7E-11	10.1549		0.00742554	[0.0052-0.0097] unit decrease	NR [9732723] (imputed)	N
15	rs12440014	1.64112e-28	15	79092183	rs11638321	2.74509e-07	Post bronchodilator FEV1/FVC ratio	42657	26634245	Lutz SM	42341	BMC Genet	www.ncbi.nlm.nih.gov/pubmed/26634245	A genome-wide association study identifies risk loci for spirometric measures among smokers of European and African ancestry.	10,094 European ancestry current and former smoker individuals, 3,260 African American current and former smoker individuals, 178 current and former smoker individuals	NA	15q25.1	ADAMTS7	ADAMTS7			ENSG00000136378	NA	NA	rs11638321-T	rs11638321	0	11638321	intron_variant	0	0.605	3E-7	6.52288		0.01	unit increase	Illumina [NR] (imputed)	N
15	rs12440014	1.64112e-28	15	79092183	rs11638321	2.74509e-07	Post bronchodilator FEV1	42657	26634245	Lutz SM	42341	BMC Genet	www.ncbi.nlm.nih.gov/pubmed/26634245	A genome-wide association study identifies risk loci for spirometric measures among smokers of European and African ancestry.	10,094 European ancestry current and former smoker individuals, 3,260 African American current and former smoker individuals, 178 current and former smoker individuals	NA	15q25.1	ADAMTS7	ADAMTS7			ENSG00000136378	NA	NA	rs11638321-T	rs11638321	0	11638321	intron_variant	0	0.601	5E-6	5.30103		0.043	NR unit increase	Illumina [NR] (imputed)	N
1	rs11264318	2.76352e-09	1	155182164	rs2075570	2.81996e-07	Cancer (pleiotropy)	42769	27197191	Fehringer G	42480	Cancer Res	www.ncbi.nlm.nih.gov/pubmed/27197191	Cross-Cancer Genome-Wide Analysis of Lung, Ovary, Breast, Prostate, and Colorectal Cancer Reveals Novel Pleiotropic Associations.	5,020 European ancestry lung cancer cases, 3,718 European ancestry lung adenocarcinoma cases, 3,422 European ancestry lung squamous cell carcinoma cases, 15,414 European ancestry colorectal cancer cases, 10,809 European ancestry breast cancer cases, 4,939 European ancestry estrogen receptor negative breast cancer cases, 1,098 European ancestry ovarian cancer cases, 2,556 European ancestry serous ovarian cancer cases, 715 European ancestry ovarian endometrioid carcinoma cases, 9,710 European ancestry prostate cancer cases, 4,450 European ancestry aggressive prostate cancer cases, 61,820 European ancestry controls	NA	1q22	MTX1	MTX1			ENSG00000173171	NA	NA	rs2075570-T	rs2075570	0	2075570	intron_variant	0	NR	5E-6	5.30103	(subset analysis)	NA		Affymetrix, Illumina [9916564] (imputed)	N
6	rs6537291	2.31144e-20	4	145250390	rs7655235	2.84023e-07	Appendicular lean mass	43868	31761296	Hernandez Cordero AI	43790	Am J Hum Genet	www.ncbi.nlm.nih.gov/pubmed/31761296	Genome-wide Associations Reveal Human-Mouse Genetic Convergence and Modifiers of Myogenesis, CPNE1 and STC2.	181,862 European ancestry elderly individuals	NA	4q31.21	NR					NA	NA	rs7655235-G	rs7655235	0	7655235	intron_variant	1	0.711855	2E-10	9.69897		0.048459	[0.034-0.063] unit increase	Affymetrix [17914406] (imputed)	N
6	rs6537291	2.31144e-20	4	145250390	rs7655235	2.84023e-07	Post bronchodilator FEV1	42657	26634245	Lutz SM	42341	BMC Genet	www.ncbi.nlm.nih.gov/pubmed/26634245	A genome-wide association study identifies risk loci for spirometric measures among smokers of European and African ancestry.	10,094 European ancestry current and former smoker individuals, 3,260 African American current and former smoker individuals, 178 current and former smoker individuals	NA	4q31.21	Intergenic					NA	NA	rs7655235-A	rs7655235	0	7655235	intron_variant	1	0.453	2E-6	5.69897		0.044	NR unit decrease	Illumina [NR] (imputed)	N
1	rs11264318	2.76352e-09	1	155086571	rs4303067	2.89489e-07	Liver enzyme levels (gamma-glutamyl transferase)	44356	33972514	Pazoki R	44326	Nat Commun	www.ncbi.nlm.nih.gov/pubmed/33972514	Genetic analysis in European ancestry individuals identifies 517 loci associated with liver enzymes.	437,194 European ancestry individuals	315,572 European ancestry individuals	1q22	EFNA1	EFNA3 - Y_RNA	ENSG00000143590	ENSG00000200769		26557	6395	rs4303067-C	rs4303067	0	4303067	intergenic_variant	1	0.564072	2E-174	173.699		0.014241	[0.013-0.015] unit increase	Affymetrix [13995440] (imputed)	N
16	rs9303279	1.65902e-15	17	37829604	rs903502	2.91949e-07	Asthma and cardiovascular disease	44700	35126453	Zhou Y	44581	Front Genet	www.ncbi.nlm.nih.gov/pubmed/35126453	Shared Genetic Architecture and Causal Relationship Between Asthma and Cardiovascular Diseases: A Large-Scale Cross-Trait Analysis.	19,954 European ancestry cases, 107,715 European ancestry controls	NA	17q12		PGAP3			ENSG00000161395	NA	NA	rs903502-?	rs903502	0	903502	intron_variant	0	NR	8E-25	24.0969		NA		NR [NR]	N
14	rs7181877	1.86013e-08	15	67542179	rs4776350	3.03587e-07	Smoking initiation	44909	36477530	Saunders GRB	44902	Nature	www.ncbi.nlm.nih.gov/pubmed/36477530	Genetic diversity fuels gene discovery for tobacco and alcohol use.	3,382,012 European ancestry, East Asian ancestry, Hispanic or Latin American, African ancestry individuals	NA	15q23		AAGAB			ENSG00000103591	NA	NA	rs4776350-G	rs4776350	0	4776350	intron_variant	0	0.258	3E-27	26.5229		0.00959	[0.0079-0.0113] unit decrease	NR [NR] (imputed)	N
1	rs11264318	2.76352e-09	1	155033572	rs11264305	3.08131e-07	COVID-19 infection or systemic lupus erythematosus (MTAG)	44985	36762574	Yao M	44967	J Med Virol	www.ncbi.nlm.nih.gov/pubmed/36762574	Disentangling the common genetic architecture and causality of rheumatoid arthritis and systemic lupus erythematosus with COVID-19 outcomes: genome-wide cross trait analysis and bi-directional Mendelian randomization study.	122,616 European ancestry COVID-19 infection cases, 7,219 European ancestry SLE cases, 2,491,231 European ancestry controls	NA	1q21.3		ADAM15			ENSG00000143537	NA	NA	rs11264305-?	rs11264305	0	11264305	intron_variant	0	NR	1E-10	10		NA		NR [NR]	N
1	rs11264318	2.76352e-09	1	155033572	rs11264305	3.08131e-07	COVID-19 hospitalization or systemic lupus erythematosus (MTAG)	44985	36762574	Yao M	44967	J Med Virol	www.ncbi.nlm.nih.gov/pubmed/36762574	Disentangling the common genetic architecture and causality of rheumatoid arthritis and systemic lupus erythematosus with COVID-19 outcomes: genome-wide cross trait analysis and bi-directional Mendelian randomization study.	32,519 European ancestry COVID-19 hospitalization cases, 7,219 European ancestry SLE cases, 2,078,796 European ancestry controls	NA	1q21.3		ADAM15			ENSG00000143537	NA	NA	rs11264305-?	rs11264305	0	11264305	intron_variant	0	NR	4E-8	7.39794		NA		NR [NR]	N
5	rs13321258	2.31857e-10	3	101552553	rs11718446	3.26588e-07	COVID-19	44935	35224516	Thibord F	44614	HGG Adv	www.ncbi.nlm.nih.gov/pubmed/35224516	A year of COVID-19 GWAS results from the GRASP portal reveals potential genetic risk factors.	8,767 European ancestry female cases, 240,532 European ancestry female controls	NA	3q12.3		NFKBIZ			ENSG00000144802	NA	NA	rs11718446-A	rs11718446	0	11718446	intron_variant	0	0.27874761	7E-6	5.1549		0.078453	[0.044-0.113] unit decrease	NR [9739651] (imputed)	N
14	rs7181877	1.86013e-08	15	67483276	rs8025774	3.29017e-07	Lung function (FVC)	43405	30061609	Wyss AB	43311	Nat Commun	www.ncbi.nlm.nih.gov/pubmed/30061609	Multiethnic meta-analysis identifies ancestry-specific and cross-ancestry loci for pulmonary function.	60,552 European ancestry individuals, 8,429 African individuals, 9,959 Korean ancestry individuals, 11,775 Hispanic individuals		15q22.33	SMAD3	SMAD3			ENSG00000166949	NA	NA	rs8025774-T	rs8025774	0	8025774	3_prime_UTR_variant	0	0.29	9E-13	12.0458		20.87	[15.15-26.59] ml decrease	Affymetrix, Illumina [10900000] (imputed)	N
14	rs7181877	1.86013e-08	15	67483276	rs8025774	3.29017e-07	Lung function (FVC)	43405	30061609	Wyss AB	43311	Nat Commun	www.ncbi.nlm.nih.gov/pubmed/30061609	Multiethnic meta-analysis identifies ancestry-specific and cross-ancestry loci for pulmonary function.	60,552 European ancestry individuals, 8,429 African individuals, 9,959 Korean ancestry individuals, 11,775 Hispanic individuals		15q22.33	SMAD3	SMAD3			ENSG00000166949	NA	NA	rs8025774-T	rs8025774	0	8025774	3_prime_UTR_variant	0	0.24	2E-6	5.69897	(EA)	17.82	[10.55-25.09] ml decrease	Affymetrix, Illumina [10900000] (imputed)	N
14	rs7181877	1.86013e-08	15	67475435	rs10152593	3.71844e-07	Asthma (childhood onset)	43938	31669095	Zhu Z	43762	J Allergy Clin Immunol	www.ncbi.nlm.nih.gov/pubmed/31669095	Shared Genetic and Experimental Links between Obesity-Related Traits and Asthma Subtypes in UK Biobank.	13,435 European ancestry cases, 393,186 European ancestry controls	NA	15q22.33	NR	SMAD3			ENSG00000166949	NA	NA	rs10152593-?	rs10152593	0	10152593	intron_variant	0	NR	8E-12	11.0969		NA		Affymetrix [~ 8270000] (imputed)	N
14	rs7181877	1.86013e-08	15	67475435	rs10152593	3.71844e-07	Balding type 1	43502	30595370	Kichaev G	43461	Am J Hum Genet	www.ncbi.nlm.nih.gov/pubmed/30595370	Leveraging Polygenic Functional Enrichment to Improve GWAS Power.	approximately 208,000 European ancestry individuals	NA	15q22.33		SMAD3			ENSG00000166949	NA	NA	rs10152593-?	rs10152593	0	10152593	intron_variant	0	NR	9E-9	8.04576		NA		NR [~ 8900000] (imputed)	N
14	rs7181877	1.86013e-08	15	67475435	rs10152593	3.71844e-07	Male-pattern baldness	43497	30573740	Yap CX	43454	Nat Commun	www.ncbi.nlm.nih.gov/pubmed/30573740	Dissection of genetic variation and evidence for pleiotropy in male pattern baldness.	205,327 European ancestry males	NA	15q22.33	NR	SMAD3			ENSG00000166949	NA	NA	rs10152593-T	rs10152593	0	10152593	intron_variant	0	0.295554	1E-12	12		0.0244017	[0.018-0.031] unit increase	NR [19129689] (imputed)	N
14	rs7181877	1.86013e-08	15	67500330	rs4776905	3.74058e-07	FVC	45077	36641522	Sinkala M	44940	Commun Biol	www.ncbi.nlm.nih.gov/pubmed/36641522	A genome-wide association study identifies distinct variants associated with pulmonary function among European and African ancestries from the UK Biobank.	383,471 European ancestry individuals	NA	15q23		AAGAB			ENSG00000103591	NA	NA	rs4776905-?	rs4776905	0	4776905	intron_variant	0	NR	2E-18	17.699		NA		NR [NR] (imputed)	N
14	rs7181877	1.86013e-08	15	67500330	rs4776905	3.74058e-07	FEV1	45077	36641522	Sinkala M	44940	Commun Biol	www.ncbi.nlm.nih.gov/pubmed/36641522	A genome-wide association study identifies distinct variants associated with pulmonary function among European and African ancestries from the UK Biobank.	383,471 European ancestry individuals	NA	15q23		AAGAB			ENSG00000103591	NA	NA	rs4776905-?	rs4776905	0	4776905	intron_variant	0	NR	1E-8	8		NA		NR [NR] (imputed)	N
6	rs6537291	2.31144e-20	4	145240152	rs4321584	3.75656e-07	Post bronchodilator FEV1	42657	26634245	Lutz SM	42341	BMC Genet	www.ncbi.nlm.nih.gov/pubmed/26634245	A genome-wide association study identifies risk loci for spirometric measures among smokers of European and African ancestry.	10,094 European ancestry current and former smoker individuals, 3,260 African American current and former smoker individuals, 178 current and former smoker individuals	NA	4q31.21	Intergenic					NA	NA	rs4321584-A	rs4321584	0	4321584	intron_variant	1	0.646	2E-6	5.69897		0.044	NR unit increase	Illumina [NR] (imputed)	N
14	rs7181877	1.86013e-08	15	67499477	rs11071940	3.79069e-07	Serum albumin levels	44544	34594039	Sakaue S	44469	Nat Genet	www.ncbi.nlm.nih.gov/pubmed/34594039	A cross-population atlas of genetic associations for 220 human phenotypes.	315,268 European ancestry individuals, 120,539 East Asian ancestry individuals	NA	15q23		AAGAB			ENSG00000103591	NA	NA	rs11071940-C	rs11071940	0	11071940	intron_variant	0	NR	1E-11	11		0.0157	[0.011-0.02] unit increase	Affymetrix, Illumina [20534035] (imputed)	N
14	rs7181877	1.86013e-08	15	67661784	rs8043060	3.8367e-07	Waist-hip ratio	43773	30239722	Pulit SL	43357	Hum Mol Genet	www.ncbi.nlm.nih.gov/pubmed/30239722	Meta-analysis of genome-wide association studies for body fat distribution in 694,649 individuals of European ancestry.	697,734 European ancestry individuals	NA	15q23	NA	IQCH-AS1, IQCH			ENSG00000259673, ENSG00000103599	NA	NA	rs8043060-A	rs8043060	0	8043060	intron_variant	0	0.2217	9E-17	16.0458		0.0166	[0.013-0.021] unit decrease	NR [~ 27400000] (imputed)	N
16	rs9303279	1.65902e-15	17	37814080	rs1877031	3.84632e-07	Apolipoprotein A1 levels	44033	32203549	Richardson TG	43913	PLoS Med	www.ncbi.nlm.nih.gov/pubmed/32203549	Evaluating the relationship between circulating lipoprotein lipids and apolipoproteins with risk of coronary heart disease: A multivariable Mendelian randomisation analysis.	393,193 European ancestry individuals	NA	17q12	STARD3	STARD3			ENSG00000131748	NA	NA	rs1877031-G	rs1877031	0	1877031	missense_variant	0	0.333312	2E-34	33.699		0.0254679	[0.021-0.03] unit decrease	Affymetrix [NR] (imputed)	N
16	rs9303279	1.65902e-15	17	37814080	rs1877031	3.84632e-07	Hemoglobin levels	43999	32327693	Oskarsson GR	43944	Commun Biol	www.ncbi.nlm.nih.gov/pubmed/32327693	Predicted loss and gain of function mutations in ACO1 are associated with erythropoiesis.	684,122 European ancestry individuals	NA	17q12	STARD3	STARD3			ENSG00000131748	NA	NA	rs1877031-G	rs1877031	0	1877031	missense_variant	0	NR	4E-11	10.3979		0.015	[NR] unit increase	Affymetrix, Illumina [43000000] (imputed)	N
16	rs9303279	1.65902e-15	17	37814080	rs1877031	3.84632e-07	HDL cholesterol levels	42912	28334899	Spracklen CN	42787	Hum Mol Genet	www.ncbi.nlm.nih.gov/pubmed/28334899	Association analyses of East Asian individuals and trans-ancestry analyses with European individuals reveal new loci associated with cholesterol and triglyceride levels.	34,930 East Asian ancestry individuals, 187,167 European ancestry individuals	8,741 Chinese ancestry individuals	17q12	STARD3	STARD3			ENSG00000131748	NA	NA	rs1877031-A	rs1877031	0	1877031	missense_variant	0	0.675	1E-21	21	(Trans-ethnic initial)	0.0336	[0.027-0.041] unit increase (EA Beta values)	Affymetrix, Illumina [~ 1900000] (imputed)	N
16	rs9303279	1.65902e-15	17	37814080	rs1877031	3.84632e-07	Asthma and cardiovascular disease	44700	35126453	Zhou Y	44581	Front Genet	www.ncbi.nlm.nih.gov/pubmed/35126453	Shared Genetic Architecture and Causal Relationship Between Asthma and Cardiovascular Diseases: A Large-Scale Cross-Trait Analysis.	19,954 European ancestry cases, 107,715 European ancestry controls	NA	17q12		STARD3			ENSG00000131748	NA	NA	rs1877031-?	rs1877031	0	1877031	missense_variant	0	NR	1E-18	18		NA		NR [NR]	N
16	rs9303279	1.65902e-15	17	38126477	rs4580194	4.02867e-07	Eczema	43504	30595370	Kichaev G	43461	Am J Hum Genet	www.ncbi.nlm.nih.gov/pubmed/30595370	Leveraging Polygenic Functional Enrichment to Improve GWAS Power.	approximately 459,000 European ancestry individuals	NA	17q21.1		GSDMA			ENSG00000167914	NA	NA	rs4580194-?	rs4580194	0	4580194	intron_variant	0	NR	5E-14	13.301		NA		NR [~ 8900000] (imputed)	N
16	rs9303279	1.65902e-15	17	38126477	rs4580194	4.02867e-07	White blood cell count	43504	30595370	Kichaev G	43461	Am J Hum Genet	www.ncbi.nlm.nih.gov/pubmed/30595370	Leveraging Polygenic Functional Enrichment to Improve GWAS Power.	approximately 444,000 European ancestry individuals	NA	17q21.1		GSDMA			ENSG00000167914	NA	NA	rs4580194-?	rs4580194	0	4580194	intron_variant	0	NR	1E-300	300		NA		NR [~ 8900000] (imputed)	N
14	rs7181877	1.86013e-08	15	67561598	rs67872952	4.10479e-07	Respiratory diseases	43504	30595370	Kichaev G	43461	Am J Hum Genet	www.ncbi.nlm.nih.gov/pubmed/30595370	Leveraging Polygenic Functional Enrichment to Improve GWAS Power.	approximately 459,000 European ancestry individuals	NA	15q23		IQCH			ENSG00000103599	NA	NA	rs67872952-?	rs67872952	0	67872952	intron_variant	0	NR	5E-20	19.301		NA		NR [~ 8900000] (imputed)	N
6	rs6537291	2.31144e-20	4	145259126	rs13118748	4.28487e-07	Post bronchodilator FEV1	42657	26634245	Lutz SM	42341	BMC Genet	www.ncbi.nlm.nih.gov/pubmed/26634245	A genome-wide association study identifies risk loci for spirometric measures among smokers of European and African ancestry.	10,094 European ancestry current and former smoker individuals, 3,260 African American current and former smoker individuals, 178 current and former smoker individuals	NA	4q31.21	Intergenic					NA	NA	rs13118748-A	rs13118748	0	13118748	intron_variant	1	0.614	2E-6	5.69897		0.044	NR unit increase	Illumina [NR] (imputed)	N
6	rs6537291	2.31144e-20	4	145233941	rs10000225	4.54847e-07	Post bronchodilator FEV1	42657	26634245	Lutz SM	42341	BMC Genet	www.ncbi.nlm.nih.gov/pubmed/26634245	A genome-wide association study identifies risk loci for spirometric measures among smokers of European and African ancestry.	10,094 European ancestry current and former smoker individuals, 3,260 African American current and former smoker individuals, 178 current and former smoker individuals	NA	4q31.21	Intergenic					NA	NA	rs10000225-A	rs10000225	0	10000225	intron_variant	1	0.35	3E-6	5.52288		0.044	NR unit decrease	Illumina [NR] (imputed)	N
14	rs7181877	1.86013e-08	15	67561355	rs12443279	4.65961e-07	Estimated glomerular filtration rate	43619	31015462	Graham SE	43578	Nat Commun	www.ncbi.nlm.nih.gov/pubmed/31015462	Sex-specific and pleiotropic effects underlying kidney function identified from GWAS meta-analysis.	206,856 European ancestry individuals, 143,658 East Asian ancestry individuals	NA	15q23	SMAD3	IQCH			ENSG00000103599	NA	NA	rs12443279-G	rs12443279	0	12443279	intron_variant	0	0.3495	3E-8	7.52288		5.54	NR z score decrease	Illumina [26237160] (imputed)	N
2	rs10429882	1.64791e-09	1	161494322	rs9427403	4.7583e-07	Red blood cell count	43504	30595370	Kichaev G	43461	Am J Hum Genet	www.ncbi.nlm.nih.gov/pubmed/30595370	Leveraging Polygenic Functional Enrichment to Improve GWAS Power.	approximately 445,000 European ancestry individuals	NA	1q23.3		FCGR2A - HSPA6	ENSG00000143226	ENSG00000173110		519	8	rs9427403-?	rs9427403	0	9427403	intron_variant	1	NR	8E-17	16.0969		NA		NR [~ 8900000] (imputed)	N
2	rs10429882	1.64791e-09	1	161494322	rs9427403	4.7583e-07	Myeloid Dendritic Cell %Dendritic Cell	44606	32929287	Orru V	44088	Nat Genet	www.ncbi.nlm.nih.gov/pubmed/32929287	Complex genetic signatures in immune cells underlie autoimmunity and inform therapy.	3,410 Sardinian (founder/genetic isolate) ancestry individuals	NA	1q23.3		FCGR2A - HSPA6	ENSG00000143226	ENSG00000173110		519	8	rs9427403-C	rs9427403	0	9427403	intron_variant	1	0.36823	7E-9	8.1549		0.1555	[0.1-0.21] unit increase	Illumina [18351549] (imputed)	N
2	rs10429882	1.64791e-09	1	161494322	rs9427403	4.7583e-07	CD62L- CD86+ myeloid Dendritic Cell %Dendritic Cell	44606	32929287	Orru V	44088	Nat Genet	www.ncbi.nlm.nih.gov/pubmed/32929287	Complex genetic signatures in immune cells underlie autoimmunity and inform therapy.	3,410 Sardinian (founder/genetic isolate) ancestry individuals	NA	1q23.3		FCGR2A - HSPA6	ENSG00000143226	ENSG00000173110		519	8	rs9427403-C	rs9427403	0	9427403	intron_variant	1	0.36823	2E-9	8.69897		0.1647	[0.11-0.22] unit increase	Illumina [18351549] (imputed)	N
2	rs10429882	1.64791e-09	1	161494322	rs9427403	4.7583e-07	Plasmacytoid Dendritic Cell %Dendritic Cell	44606	32929287	Orru V	44088	Nat Genet	www.ncbi.nlm.nih.gov/pubmed/32929287	Complex genetic signatures in immune cells underlie autoimmunity and inform therapy.	3,410 Sardinian (founder/genetic isolate) ancestry individuals	NA	1q23.3		FCGR2A - HSPA6	ENSG00000143226	ENSG00000173110		519	8	rs9427403-C	rs9427403	0	9427403	intron_variant	1	0.36823	4E-8	7.39794		0.1461	[0.094-0.198] unit decrease	Illumina [18351549] (imputed)	N
2	rs10429882	1.64791e-09	1	161494322	rs9427403	4.7583e-07	SSC-A on HLA DR+ Natural Killer	44606	32929287	Orru V	44088	Nat Genet	www.ncbi.nlm.nih.gov/pubmed/32929287	Complex genetic signatures in immune cells underlie autoimmunity and inform therapy.	2,971 Sardinian (founder/genetic isolate) ancestry individuals	NA	1q23.3		FCGR2A - HSPA6	ENSG00000143226	ENSG00000173110		519	8	rs9427403-C	rs9427403	0	9427403	intron_variant	1	0.3669	6E-13	12.2218		0.2011	[0.15-0.26] unit decrease	Illumina [17967059] (imputed)	N
2	rs10429882	1.64791e-09	1	161494322	rs9427403	4.7583e-07	Red blood cell count	44544	34594039	Sakaue S	44469	Nat Genet	www.ncbi.nlm.nih.gov/pubmed/34594039	A cross-population atlas of genetic associations for 220 human phenotypes.	350,475 European ancestry individuals, 153,512 East Asian ancestry individuals	NA	1q23.3		FCGR2A - HSPA6	ENSG00000143226	ENSG00000173110		519	8	rs9427403-C	rs9427403	0	9427403	intron_variant	1	NR	8E-15	14.0969		0.0171	[0.013-0.021] unit increase	Affymetrix, Illumina [20538708] (imputed)	N
16	rs9303279	1.65902e-15	17	37978995	rs146459536	5.36422e-07	Asthma (childhood onset)	43938	31669095	Zhu Z	43762	J Allergy Clin Immunol	www.ncbi.nlm.nih.gov/pubmed/31669095	Shared Genetic and Experimental Links between Obesity-Related Traits and Asthma Subtypes in UK Biobank.	13,435 European ancestry cases, 393,186 European ancestry controls	NA	17q21.1	NR	IKZF3			ENSG00000161405	NA	NA	rs146459536-?	rs146459536	0	146459536	intron_variant	0	NR	7E-34	33.1549		NA		Affymetrix [~ 8270000] (imputed)	N
1	rs11264318	2.76352e-09	1	155090105	rs11264323	5.47721e-07	Plateletcrit	44092	32888494	Vuckovic D	44075	Cell	www.ncbi.nlm.nih.gov/pubmed/32888494	The Polygenic and Monogenic Basis of Blood Traits and Diseases.	408,112 British individuals	NA	1q22	Y_RNA	EFNA3 - Y_RNA	ENSG00000143590	ENSG00000200769		30091	2861	rs11264323-C	rs11264323	0	11264323	regulatory_region_variant	1	0.399656	2E-11	10.699		0.0154609	[0.011-0.02] unit increase	Affymetrix [93095623] (imputed)	N
11	rs28627930	2.70856e-14	9	136181441	rs28563050	5.50467e-07	Sulfhydryl oxidase 2 levels	45019	34648354	Pietzner M	44512	Science	www.ncbi.nlm.nih.gov/pubmed/34648354	Mapping the proteo-genomic convergence of human diseases.	10,708 European ancestry individuals	NA	9q34.2		Y_RNA - LCN1P2	ENSG00000200769	ENSG00000204031		3397	11834	rs28563050-T	rs28563050	0	28563050	downstream_gene_variant	1	0.05	3E-21	20.5229		0.293	[0.23-0.35] unit increase	Affymetrix, Illumina [10200000] (imputed)	N
6	rs6537291	2.31144e-20	4	145249275	rs12512788	5.51392e-07	Post bronchodilator FEV1/FVC ratio	42657	26634245	Lutz SM	42341	BMC Genet	www.ncbi.nlm.nih.gov/pubmed/26634245	A genome-wide association study identifies risk loci for spirometric measures among smokers of European and African ancestry.	10,094 European ancestry current and former smoker individuals, 3,260 African American current and former smoker individuals, 178 current and former smoker individuals	NA	4q31.21	Intergenic					NA	NA	rs12512788-A	rs12512788	0	12512788	intron_variant	1	0.566	6E-8	7.22185		0.01	unit decrease	Illumina [NR] (imputed)	N
6	rs6537291	2.31144e-20	4	145249275	rs12512788	5.51392e-07	Post bronchodilator FEV1	42657	26634245	Lutz SM	42341	BMC Genet	www.ncbi.nlm.nih.gov/pubmed/26634245	A genome-wide association study identifies risk loci for spirometric measures among smokers of European and African ancestry.	10,094 European ancestry current and former smoker individuals, 3,260 African American current and former smoker individuals, 178 current and former smoker individuals	NA	4q31.21	Intergenic					NA	NA	rs12512788-A	rs12512788	0	12512788	intron_variant	1	0.564	6E-7	6.22185		0.047	NR unit decrease	Illumina [NR] (imputed)	N
6	rs6537291	2.31144e-20	4	145242662	rs6537275	5.9227e-07	Post bronchodilator FEV1	42657	26634245	Lutz SM	42341	BMC Genet	www.ncbi.nlm.nih.gov/pubmed/26634245	A genome-wide association study identifies risk loci for spirometric measures among smokers of European and African ancestry.	10,094 European ancestry current and former smoker individuals, 3,260 African American current and former smoker individuals, 178 current and former smoker individuals	NA	4q31.21	Intergenic					NA	NA	rs6537275-A	rs6537275	0	6537275	intron_variant	1	0.618	4E-6	5.39794		0.042	NR unit increase	Illumina [NR] (imputed)	N
16	rs9303279	1.65902e-15	17	37835755	rs11078919	6.04463e-07	Asthma and cardiovascular disease	44700	35126453	Zhou Y	44581	Front Genet	www.ncbi.nlm.nih.gov/pubmed/35126453	Shared Genetic Architecture and Causal Relationship Between Asthma and Cardiovascular Diseases: A Large-Scale Cross-Trait Analysis.	19,954 European ancestry cases, 107,715 European ancestry controls	NA	17q12		PGAP3			ENSG00000161395	NA	NA	rs11078919-?	rs11078919	0	11078919	intron_variant	0	NR	2E-21	20.699		NA		NR [NR]	N
16	rs9303279	1.65902e-15	17	37821435	rs931992	6.14488e-07	HDL cholesterol levels	43727	30926973	Bentley AR	43553	Nat Genet	www.ncbi.nlm.nih.gov/pubmed/30926973	Multi-ancestry genome-wide gene-smoking interaction study of 387,272 individuals identifies new loci associated with serum lipids.	up to 23,761 African ancestry individuals, 13,171 Asian ancestry individuals, up to 90,272 European ancestry individuals, 6,620 Hispanic individuals	NA	17q12		STARD3 - TCAP	ENSG00000131748	ENSG00000173991		981	167	rs931992-T	rs931992	0	931992	upstream_gene_variant	1	0.5743	4E-8	7.39794		0.0061	[0.0039-0.0083] unit increase	Affymetrix, Illumina, Perlegen [NR] (imputed)	N
16	rs9303279	1.65902e-15	17	37821435	rs931992	6.14488e-07	Asthma and cardiovascular disease	44700	35126453	Zhou Y	44581	Front Genet	www.ncbi.nlm.nih.gov/pubmed/35126453	Shared Genetic Architecture and Causal Relationship Between Asthma and Cardiovascular Diseases: A Large-Scale Cross-Trait Analysis.	19,954 European ancestry cases, 107,715 European ancestry controls	NA	17q12		STARD3 - TCAP	ENSG00000131748	ENSG00000173991		981	167	rs931992-?	rs931992	0	931992	upstream_gene_variant	1	NR	3E-18	17.5229		NA		NR [NR]	N
16	rs9303279	1.65902e-15	17	37821435	rs931992	6.14488e-07	High density lipoprotein cholesterol levels	44882	34887591	Graham SE	44539	Nature	www.ncbi.nlm.nih.gov/pubmed/34887591	The power of genetic diversity in genome-wide association studies of lipids.	146,492 East Asian ancestry individuals	NA	17q12		STARD3 - TCAP	ENSG00000131748	ENSG00000173991		981	167	rs931992-T	rs931992	0	931992	upstream_gene_variant	1	0.436813	2E-9	8.69897		0.0331942	[0.023-0.043] unit increase	NR [52000000] (imputed)	N
6	rs6537291	2.31144e-20	4	145258754	rs9995482	6.51834e-07	Post bronchodilator FEV1	42657	26634245	Lutz SM	42341	BMC Genet	www.ncbi.nlm.nih.gov/pubmed/26634245	A genome-wide association study identifies risk loci for spirometric measures among smokers of European and African ancestry.	10,094 European ancestry current and former smoker individuals, 3,260 African American current and former smoker individuals, 178 current and former smoker individuals	NA	4q31.21	Intergenic					NA	NA	rs9995482-A	rs9995482	0	9995482	intron_variant	1	0.639	3E-6	5.52288		0.043	NR unit increase	Illumina [NR] (imputed)	N
16	rs9303279	1.65902e-15	17	37833035	rs2941506	6.6273e-07	Asthma and cardiovascular disease	44700	35126453	Zhou Y	44581	Front Genet	www.ncbi.nlm.nih.gov/pubmed/35126453	Shared Genetic Architecture and Causal Relationship Between Asthma and Cardiovascular Diseases: A Large-Scale Cross-Trait Analysis.	19,954 European ancestry cases, 107,715 European ancestry controls	NA	17q12		PGAP3			ENSG00000161395	NA	NA	rs2941506-?	rs2941506	0	2941506	intron_variant	0	NR	1E-23	23		NA		NR [NR]	N
14	rs7181877	1.86013e-08	15	67535440	rs12900708	6.75215e-07	Estimated glomerular filtration rate (creatinine)	44777	35710981	Liu H	44728	Nat Genet	www.ncbi.nlm.nih.gov/pubmed/35710981	Epigenomic and transcriptomic analyses define core cell types, genes and targetable mechanisms for kidney disease.	1,205,871 European ancestry individuals, 168,300 East Asian ancestry individuals, 63,553 African ancestry individuals, 23,509 Hispanic or Latin American individuals, 22,103 African American individuals, 21,791 Central Asian or South Asian ancestry individuals, 1,502 Middle Eastern ancestry individuals, 939 other admixed ancestry individuals, 602 Native American ancestry individuals, 150 Asian ancestry individuals, 339 individuals	NA	15q23		AAGAB			ENSG00000103591	NA	NA	rs12900708-C	rs12900708	0	12900708	intron_variant	0	0.266	4E-12	11.3979		6.928	z score decrease	Affymetrix, Illumina [12653804] (imputed)	N
16	rs9303279	1.65902e-15	17	37833600	rs907089	6.89051e-07	Asthma and cardiovascular disease	44700	35126453	Zhou Y	44581	Front Genet	www.ncbi.nlm.nih.gov/pubmed/35126453	Shared Genetic Architecture and Causal Relationship Between Asthma and Cardiovascular Diseases: A Large-Scale Cross-Trait Analysis.	19,954 European ancestry cases, 107,715 European ancestry controls	NA	17q12		PGAP3			ENSG00000161395	NA	NA	rs907089-?	rs907089	0	907089	intron_variant	0	NR	1E-22	22		NA		NR [NR]	N
1	rs11264318	2.76352e-09	1	155094605	rs11807418	7.41824e-07	Low density lipoprotein cholesterol levels	44026	32154731	Ripatti P	43900	Circ Genom Precis Med	www.ncbi.nlm.nih.gov/pubmed/32154731	Polygenic Hyperlipidemias and Coronary Artery Disease Risk.	324,708 British ancestry individuals	NA	1q22	MTX1	Y_RNA - EFNA1	ENSG00000200769	ENSG00000169242		1531	5747	rs11807418-?	rs11807418	0	11807418	intergenic_variant	1	NR	4E-8	7.39794		0.0142	[0.0097-0.0187] unit increase	Affymetrix [5701386] (imputed)	N
16	rs9303279	1.65902e-15	17	37858678	rs1565923	7.59966e-07	Asthma and cardiovascular disease	44700	35126453	Zhou Y	44581	Front Genet	www.ncbi.nlm.nih.gov/pubmed/35126453	Shared Genetic Architecture and Causal Relationship Between Asthma and Cardiovascular Diseases: A Large-Scale Cross-Trait Analysis.	19,954 European ancestry cases, 107,715 European ancestry controls	NA	17q12		ERBB2			ENSG00000141736	NA	NA	rs1565923-?	rs1565923	0	1565923	intron_variant	0	NR	1E-25	25		NA		NR [NR]	N
16	rs9303279	1.65902e-15	17	37834541	rs12150298	7.71509e-07	Asthma and cardiovascular disease	44700	35126453	Zhou Y	44581	Front Genet	www.ncbi.nlm.nih.gov/pubmed/35126453	Shared Genetic Architecture and Causal Relationship Between Asthma and Cardiovascular Diseases: A Large-Scale Cross-Trait Analysis.	19,954 European ancestry cases, 107,715 European ancestry controls	NA	17q12		PGAP3			ENSG00000161395	NA	NA	rs12150298-?	rs12150298	0	12150298	intron_variant	0	NR	3E-23	22.5229		NA		NR [NR]	N
16	rs9303279	1.65902e-15	17	37829571	rs903503	8.02654e-07	Low-density lipoprotein levels (MTAG)	44907	36376304	Koskeridis F	44879	Nat Commun	www.ncbi.nlm.nih.gov/pubmed/36376304	Pleiotropic genetic architecture and novel loci for C-reactive protein levels.	361,194 European ancestry individuals	NA	17q12		PGAP3			ENSG00000161395	NA	NA	rs903503-A	rs903503	0	903503	intron_variant	0	NR	3E-10	9.52288		0.009433	[0.0065-0.0124] unit increase	NR [6206408] (imputed)	N
1	rs11264318	2.76352e-09	1	155085898	rs11264321	8.11616e-07	Gamma glutamyl transpeptidase	44544	34594039	Sakaue S	44469	Nat Genet	www.ncbi.nlm.nih.gov/pubmed/34594039	A cross-population atlas of genetic associations for 220 human phenotypes.	344,104 European ancestry individuals, 133,471 East Asian ancestry individuals	NA	1q22		EFNA3 - Y_RNA	ENSG00000143590	ENSG00000200769		25884	7068	rs11264321-A	rs11264321	0	11264321	intergenic_variant	1	NR	1E-132	132		0.0548	[0.05-0.059] unit decrease	Affymetrix, Illumina [20535691] (imputed)	N
15	rs12440014	1.64112e-28	15	78751962	rs12442456	8.19628e-07	Schizophrenia	44831	35396580	Trubetskoy V	44659	Nature	www.ncbi.nlm.nih.gov/pubmed/35396580	Mapping genomic loci implicates genes and synaptic biology in schizophrenia.	53,386 European ancestry cases, 77,258 European ancestry controls, 14,004 East Asian ancestry cases, 16,757 East Asian ancestry controls, 6,152 African American cases, 3,918 African American controls, 1,234 Latino cases, 3,090 Latino controls	1,979 European ancestry cases, 142,626 European ancestry controls	15q25.1		IREB2			ENSG00000136381	NA	NA	rs12442456-G	rs12442456	0	12442456	intron_variant	0	0.835	1E-9	9		1.0662	[1.05-1.09]	Affymetrix [7585078] (imputed)	N
5	rs13321258	2.31857e-10	3	101318318	rs17345786	8.2604e-07	Colonoscopy-negative controls vs population controls	43115	29228715	Hofer P	43017	Oncotarget	www.ncbi.nlm.nih.gov/pubmed/29228715	Bayesian and frequentist analysis of an Austrian genome-wide association study of colorectal cancer and advanced adenomas.	855 Austrian ancestry colonoscopy-negative controls, 3,439 European ancestry controls	NA	3q12.3	Intergenic	RPL32P7			ENSG00000243396	NA	NA	rs17345786-?	rs17345786	0	17345786	non_coding_transcript_exon_variant	0	NR	9E-6	5.04576		1.43184	[NR]	Affymetrix [492217] (imputed)	N
5	rs13321258	2.31857e-10	3	101306507	rs3804775	8.26633e-07	Height	44966	36224396	Yengo L	44846	Nature	www.ncbi.nlm.nih.gov/pubmed/36224396	A saturated map of common genetic variants associated with human height.	5,314,291 European ancestry, Hispanic or Latin American, East Asian ancestry, African ancestry, South Asian ancestry individuals	NA	3q12.3		PCNP			ENSG00000081154	NA	NA	rs3804775-T	rs3804775	0	3804775	intron_variant	0	0.2494	6E-16	15.2218	(conditional)	0.0063	[0.0047-0.0079] unit increase	Affymetrix, Illumina [1385132] (imputed)	N
16	rs9303279	1.65902e-15	17	37813856	rs11869286	8.79317e-07	HDL cholesterol x physical activity interaction (2df test)	43536	30670697	Kilpelainen TO	43487	Nat Commun	www.ncbi.nlm.nih.gov/pubmed/30670697	Multi-ancestry study of blood lipid levels identifies four loci interacting with physical activity.	7,395 African American inactive individuals, 13,092 African American active individuals, 2,753 Asian ancestry inactive individuals, 3,650 Asian ancestry active individuals, 22,963 European ancestry inactive individuals, 61,939 European ancestry active individuals, 2,829 Hispanic or Latin American inactive individuals, 6,358 Hispanic or Latin American active individuals	1,886 African American inactive individuals, 1,892 African American active individuals, 1,217 South African Black ancestry inactive individuals, 389 South African Black ancestry active individuals, 2,494 East Asian ancestry inactive individuals, 1,947 East Asian ancestry active individuals, 724 South Asian ancestry inactive individuals, 1,425 South Asian ancestry active individuals, 41,042 European ancestry inactive individuals, 66,575 European ancestry active individuals, 2,619 Hispanic inactive individuals, 8,802 Hispanic active individuals	17q12	NR	STARD3			ENSG00000131748	NA	NA	rs11869286-C	rs11869286	0	11869286	intron_variant	0	0.6652	7E-21	20.1549	(EA)	NA		Affymetrix, Illumina [at least 2500000] (imputed)	N
16	rs9303279	1.65902e-15	17	37813856	rs11869286	8.79317e-07	HDL cholesterol levels	43727	30926973	Bentley AR	43553	Nat Genet	www.ncbi.nlm.nih.gov/pubmed/30926973	Multi-ancestry genome-wide gene-smoking interaction study of 387,272 individuals identifies new loci associated with serum lipids.	up to 23,761 African ancestry individuals, 13,171 Asian ancestry individuals, up to 90,272 European ancestry individuals, 6,620 Hispanic individuals	NA	17q12		STARD3			ENSG00000131748	NA	NA	rs11869286-C	rs11869286	0	11869286	intron_variant	0	0.667	5E-8	7.30103	(EA)	0.0071	[0.0046-0.0096] unit increase	Affymetrix, Illumina, Perlegen [NR] (imputed)	N
16	rs9303279	1.65902e-15	17	37813856	rs11869286	8.79317e-07	HDL cholesterol	40933	20686565	Teslovich TM	40395	Nature	www.ncbi.nlm.nih.gov/pubmed/20686565	Biological, clinical and population relevance of 95 loci for blood lipids.	99,900 European ancestry individuals	NA	17q12	STARD3	STARD3			ENSG00000131748	NA	NA	rs11869286-C	rs11869286	0	11869286	intron_variant	0	0.34	3E-14	13.5229		0.51	[0.35-0.67] mg/dL decrease	Affymetrix, Illumina, Perlegen [~ 2600000] (imputed)	N
16	rs9303279	1.65902e-15	17	37813856	rs11869286	8.79317e-07	HDL cholesterol	41771	24097068	Willer CJ	41553	Nat Genet	www.ncbi.nlm.nih.gov/pubmed/24097068	Discovery and refinement of loci associated with lipid levels.	94,595 European ancestry individuals	93,982 European ancestry individuals	17q12	STARD3	STARD3			ENSG00000131748	NA	NA	rs11869286-G	rs11869286	0	11869286	intron_variant	0	0.35	3E-17	16.5229		0.032	[NR] unit decrease	NR [NR] (imputed)	N
16	rs9303279	1.65902e-15	17	37813856	rs11869286	8.79317e-07	High density lipoprotein cholesterol levels	43510	29507422	Hoffmann TJ	43164	Nat Genet	www.ncbi.nlm.nih.gov/pubmed/29507422	A large electronic-health-record-based genome-wide study of serum lipids.	76,627 European ancestry individuals, 7,795 Hispanic individuals, 6,855 East Asian ancestry individuals, 2,958 African American individuals, 439 South Asian ancestry individuals	NA	17q12	NR	STARD3			ENSG00000131748	NA	NA	rs11869286-G	rs11869286	0	11869286	intron_variant	0	0.34	2E-9	8.69897	(EA)	0.024	unit decrease	Affymetrix [at least 7091467] (imputed)	N
16	rs9303279	1.65902e-15	17	37813856	rs11869286	8.79317e-07	High density lipoprotein cholesterol levels	43510	29507422	Hoffmann TJ	43164	Nat Genet	www.ncbi.nlm.nih.gov/pubmed/29507422	A large electronic-health-record-based genome-wide study of serum lipids.	76,627 European ancestry individuals, 7,795 Hispanic individuals, 6,855 East Asian ancestry individuals, 2,958 African American individuals, 439 South Asian ancestry individuals	NA	17q12	NR	STARD3			ENSG00000131748	NA	NA	rs11869286-G	rs11869286	0	11869286	intron_variant	0	NR	3E-11	10.5229		0.024	unit decrease	Affymetrix [at least 7091467] (imputed)	N
16	rs9303279	1.65902e-15	17	37813856	rs11869286	8.79317e-07	Cholesterol levels in large HDL	44678	35213538	Richardson TG	44617	PLoS Biol	www.ncbi.nlm.nih.gov/pubmed/35213538	Characterising metabolomic signatures of lipid-modifying therapies through drug target mendelian randomisation.	115,082 European ancestry individuals	NA	17q12		STARD3			ENSG00000131748	NA	NA	rs11869286-G	rs11869286	0	11869286	intron_variant	0	0.333601	5E-14	13.301		0.0291367	[0.022-0.037] unit decrease	NR [11722792] (imputed)	N
16	rs9303279	1.65902e-15	17	37813856	rs11869286	8.79317e-07	Average diameter for HDL particles	44678	35213538	Richardson TG	44617	PLoS Biol	www.ncbi.nlm.nih.gov/pubmed/35213538	Characterising metabolomic signatures of lipid-modifying therapies through drug target mendelian randomisation.	115,082 European ancestry individuals	NA	17q12		STARD3			ENSG00000131748	NA	NA	rs11869286-G	rs11869286	0	11869286	intron_variant	0	0.333601	4E-12	11.3979		0.0268917	[0.019-0.034] unit decrease	NR [11722792] (imputed)	N
16	rs9303279	1.65902e-15	17	37813856	rs11869286	8.79317e-07	Cholesteryl ester levels in large HDL	44678	35213538	Richardson TG	44617	PLoS Biol	www.ncbi.nlm.nih.gov/pubmed/35213538	Characterising metabolomic signatures of lipid-modifying therapies through drug target mendelian randomisation.	115,082 European ancestry individuals	NA	17q12		STARD3			ENSG00000131748	NA	NA	rs11869286-G	rs11869286	0	11869286	intron_variant	0	0.333601	3E-14	13.5229		0.0293545	[0.022-0.037] unit decrease	NR [11722792] (imputed)	N
16	rs9303279	1.65902e-15	17	37813856	rs11869286	8.79317e-07	Free cholesterol levels in large HDL	44678	35213538	Richardson TG	44617	PLoS Biol	www.ncbi.nlm.nih.gov/pubmed/35213538	Characterising metabolomic signatures of lipid-modifying therapies through drug target mendelian randomisation.	115,082 European ancestry individuals	NA	17q12		STARD3			ENSG00000131748	NA	NA	rs11869286-G	rs11869286	0	11869286	intron_variant	0	0.333601	3E-13	12.5229		0.027967	[0.02-0.035] unit decrease	NR [11722792] (imputed)	N
16	rs9303279	1.65902e-15	17	37813856	rs11869286	8.79317e-07	Phospholipid levels in large HDL	44678	35213538	Richardson TG	44617	PLoS Biol	www.ncbi.nlm.nih.gov/pubmed/35213538	Characterising metabolomic signatures of lipid-modifying therapies through drug target mendelian randomisation.	115,082 European ancestry individuals	NA	17q12		STARD3			ENSG00000131748	NA	NA	rs11869286-G	rs11869286	0	11869286	intron_variant	0	0.333601	8E-13	12.0969		0.0276101	[0.02-0.035] unit decrease	NR [11722792] (imputed)	N
16	rs9303279	1.65902e-15	17	37813856	rs11869286	8.79317e-07	Concentration of large HDL particles	44678	35213538	Richardson TG	44617	PLoS Biol	www.ncbi.nlm.nih.gov/pubmed/35213538	Characterising metabolomic signatures of lipid-modifying therapies through drug target mendelian randomisation.	115,082 European ancestry individuals	NA	17q12		STARD3			ENSG00000131748	NA	NA	rs11869286-G	rs11869286	0	11869286	intron_variant	0	0.333601	2E-14	13.699		0.029516	[0.022-0.037] unit decrease	NR [11722792] (imputed)	N
16	rs9303279	1.65902e-15	17	37813856	rs11869286	8.79317e-07	Total lipid levels in large HDL	44678	35213538	Richardson TG	44617	PLoS Biol	www.ncbi.nlm.nih.gov/pubmed/35213538	Characterising metabolomic signatures of lipid-modifying therapies through drug target mendelian randomisation.	115,082 European ancestry individuals	NA	17q12		STARD3			ENSG00000131748	NA	NA	rs11869286-G	rs11869286	0	11869286	intron_variant	0	0.333601	1E-13	13		0.0284985	[0.021-0.036] unit decrease	NR [11722792] (imputed)	N
16	rs9303279	1.65902e-15	17	37813856	rs11869286	8.79317e-07	Cholesterol levels in very large HDL	44678	35213538	Richardson TG	44617	PLoS Biol	www.ncbi.nlm.nih.gov/pubmed/35213538	Characterising metabolomic signatures of lipid-modifying therapies through drug target mendelian randomisation.	115,082 European ancestry individuals	NA	17q12		STARD3			ENSG00000131748	NA	NA	rs11869286-G	rs11869286	0	11869286	intron_variant	0	0.333601	7E-10	9.1549		0.0244127	[0.017-0.032] unit decrease	NR [11722792] (imputed)	N
16	rs9303279	1.65902e-15	17	37813856	rs11869286	8.79317e-07	Total lipid levels in very large HDL	44678	35213538	Richardson TG	44617	PLoS Biol	www.ncbi.nlm.nih.gov/pubmed/35213538	Characterising metabolomic signatures of lipid-modifying therapies through drug target mendelian randomisation.	115,082 European ancestry individuals	NA	17q12		STARD3			ENSG00000131748	NA	NA	rs11869286-G	rs11869286	0	11869286	intron_variant	0	0.333601	5E-10	9.30103		0.024518	[0.017-0.032] unit decrease	NR [11722792] (imputed)	N
16	rs9303279	1.65902e-15	17	37813856	rs11869286	8.79317e-07	Cholesteryl ester levels in very large HDL	44678	35213538	Richardson TG	44617	PLoS Biol	www.ncbi.nlm.nih.gov/pubmed/35213538	Characterising metabolomic signatures of lipid-modifying therapies through drug target mendelian randomisation.	115,082 European ancestry individuals	NA	17q12		STARD3			ENSG00000131748	NA	NA	rs11869286-G	rs11869286	0	11869286	intron_variant	0	0.333601	2E-11	10.699		0.0263732	[0.019-0.034] unit decrease	NR [11722792] (imputed)	N
16	rs9303279	1.65902e-15	17	37813856	rs11869286	8.79317e-07	Phospholipid levels in very large HDL	44678	35213538	Richardson TG	44617	PLoS Biol	www.ncbi.nlm.nih.gov/pubmed/35213538	Characterising metabolomic signatures of lipid-modifying therapies through drug target mendelian randomisation.	115,082 European ancestry individuals	NA	17q12		STARD3			ENSG00000131748	NA	NA	rs11869286-G	rs11869286	0	11869286	intron_variant	0	0.333601	1E-9	9		0.0240123	[0.016-0.032] unit decrease	NR [11722792] (imputed)	N
16	rs9303279	1.65902e-15	17	37813856	rs11869286	8.79317e-07	Left ventricular end diastolic mass	45084	37126556	Schmidt AF	45042	Sci Adv	www.ncbi.nlm.nih.gov/pubmed/37126556	Druggable proteins influencing cardiac structure and function: Implications for heart failure therapies and cancer cardiotoxicity.	32,530 European ancestry individuals	NA	17q12		STARD3			ENSG00000131748	NA	NA	rs11869286-G	rs11869286	0	11869286	intron_variant	0	NR	2E-8	7.69897		NA		Affymetrix [10128045] (imputed)	N
16	rs9303279	1.65902e-15	17	37833842	rs2313171	8.80066e-07	Asthma and cardiovascular disease	44700	35126453	Zhou Y	44581	Front Genet	www.ncbi.nlm.nih.gov/pubmed/35126453	Shared Genetic Architecture and Causal Relationship Between Asthma and Cardiovascular Diseases: A Large-Scale Cross-Trait Analysis.	19,954 European ancestry cases, 107,715 European ancestry controls	NA	17q12		PGAP3			ENSG00000161395	NA	NA	rs2313171-?	rs2313171	0	2313171	intron_variant	0	NR	2E-23	22.699		NA		NR [NR]	N
2	rs10429882	1.64791e-09	1	161492587	rs12129787	9.22545e-07	Systemic lupus erythematosus	43550	28714469	Langefeld CD	42933	Nat Commun	www.ncbi.nlm.nih.gov/pubmed/28714469	Transancestral mapping and genetic load in systemic lupus erythematosus.	6,748 European ancestry cases, 11,516 European ancestry controls	NA	1q23.3	FCGR2A	FCGR2A			ENSG00000143226	NA	NA	rs12129787-?	rs12129787	0	12129787	splice_region_variant	0	NR	1E-9	9		1.22	[1.14-1.29]	Illumina [at least 5000000] (imputed)	N
2	rs10429882	1.64791e-09	1	161492587	rs12129787	9.22545e-07	Systemic lupus erythematosus (MTAG)	45100	36750564	Khunsriraksakul C	44964	Nat Commun	www.ncbi.nlm.nih.gov/pubmed/36750564	Multi-ancestry and multi-trait genome-wide association meta-analyses inform clinical risk prediction for systemic lupus erythematosus.	at least 5,877 East Asian ancestry cases, at least 188,588 East Asian ancestry controls, at least 14,355 European ancestry cases, at least 505,956 European ancestry controls, at least 1,393 admixed American ancestry cases, at least 2,327 admixed American ancestry controls (MTAG boosted by autoimmune diseases samples)	NA	1q23.3		FCGR2A			ENSG00000143226	NA	NA	rs12129787-C	rs12129787	0	12129787	splice_region_variant	0	NR	3E-12	11.5229		0.069	[0.05-0.088] unit decrease	NR [NR]	N
7	rs13243708	5.85065e-10	7	99932049	rs7384878	9.22684e-07	Red cell distribution width	43504	30595370	Kichaev G	43461	Am J Hum Genet	www.ncbi.nlm.nih.gov/pubmed/30595370	Leveraging Polygenic Functional Enrichment to Improve GWAS Power.	approximately 445,000 European ancestry individuals	NA	7q22.1		PMS2P1			ENSG00000078319	NA	NA	rs7384878-?	rs7384878	0	7384878	intron_variant	0	NR	2E-8	7.69897		NA		NR [~ 8900000] (imputed)	N
7	rs13243708	5.85065e-10	7	99932049	rs7384878	9.22684e-07	Family history of Alzheimer's disease	43301	29777097	Marioni RE	43238	Transl Psychiatry	www.ncbi.nlm.nih.gov/pubmed/29777097	GWAS on family history of Alzheimer's disease.	up to 42,034 British ancestry individuals with parental history of Alzheimer's disease, at least 272,244 European ancestry individuals with no parental history of Alzheimer's disease	NA	7q22.1	NR	PMS2P1			ENSG00000078319	NA	NA	rs7384878-?	rs7384878	0	7384878	intron_variant	0	NR	1E-10	10		1.07	[1.05, 1.09]	Affymetrix [7795605] (imputed)	N
7	rs13243708	5.85065e-10	7	99932049	rs7384878	9.22684e-07	Family history of Alzheimer's disease	43542	30617256	Jansen IE	43472	Nat Genet	www.ncbi.nlm.nih.gov/pubmed/30617256	Genome-wide meta-analysis identifies new loci and functional pathways influencing Alzheimer's disease risk.	47,793 European ancestry cases, 328,320 European ancestry controls	NA	7q22.1	ZCWPW1	PMS2P1			ENSG00000078319	NA	NA	rs7384878-C	rs7384878	0	7384878	intron_variant	0	NR	2E-10	9.69897		6.335	NR unit decrease	Affymetrix [10847151] (imputed)	N
7	rs13243708	5.85065e-10	7	99932049	rs7384878	9.22684e-07	Paired immunoglobulin-like type 2 receptor beta levels	45096	36349687	Png G	44874	Hum Mol Genet	www.ncbi.nlm.nih.gov/pubmed/36349687	Identifying causal serum protein-cardiometabolic trait relationships using whole genome sequencing.	2,906 Greek (founder/geneitc isolate) individuals	NA	7q22.1		PMS2P1			ENSG00000078319	NA	NA	rs7384878-?	rs7384878	0	7384878	intron_variant	0	NR	2E-548	547.699		1.065	[1.02-1.11] unit increase	Illumina [30566327]	N
7	rs13243708	5.85065e-10	7	99932049	rs7384878	9.22684e-07	Alzheimer's disease	44657	35379992	Bellenguez C	44655	Nat Genet	www.ncbi.nlm.nih.gov/pubmed/35379992	New insights into the genetic etiology of Alzheimer's disease and related dementias.	39,106 European ancestry clinically diagnosed cases, 46,828 European ancestry proxy cases, 401,577 European ancestry controls	25,392 cases, 276,086 controls	7q22.1		PMS2P1			ENSG00000078319	NA	NA	rs7384878-C	rs7384878	0	7384878	intron_variant	0	0.31	1E-26	26		0.92	[0.91-0.94]	Affymetrix, Illumina [21101114] (imputed)	N
7	rs13243708	5.85065e-10	7	99932049	rs7384878	9.22684e-07	Late-onset Alzheimer's disease	44502	34493870	Wightman DP	44446	Nat Genet	www.ncbi.nlm.nih.gov/pubmed/34493870	A genome-wide association study with 1,126,563 individuals identifies new risk loci for Alzheimer's disease.	90,338 cases, 1,036,225 controls	NA	7q22.1		PMS2P1			ENSG00000078319	NA	NA	rs7384878-?	rs7384878	0	7384878	intron_variant	0	NR	9E-16	15.0458		NA		Illumina [NR] (imputed)	N
6	rs6537291	2.31144e-20	4	145257939	rs6537278	9.94235e-07	Blood pressure (smoking interaction)	42178	25189868	Sung YJ	41885	Am J Hypertens	www.ncbi.nlm.nih.gov/pubmed/25189868	Gene-smoking interactions identify several novel blood pressure loci in the Framingham Heart Study.	Up to 6,889 individuals	NA	4q31.21	GYPA, KRT18P51	QRFPR - NA	ENSG00000186867			22955728	NA	rs6537278-?	rs6537278	0	6537278	intron_variant	1	NR	7E-7	6.1549	(SBP,Pack-years)	NA		Affymetrix [2485435] (imputed)	N
1	rs11264318	2.76352e-09	1	155033308	rs11589479	1.01368e-06	Adventurousness	43542	30643258	Karlsson Linner R	43479	Nat Genet	www.ncbi.nlm.nih.gov/pubmed/30643258	Genome-wide association analyses of risk tolerance and risky behaviors in over 1 million individuals identify hundreds of loci and shared genetic influences.	557,923 European ancestry individuals	NA	1q21.3	EFNA4	ADAM15			ENSG00000143537	NA	NA	rs11589479-A	rs11589479	0	11589479	splice_region_variant	0	0.1732	3E-11	10.5229		0.0170926	[0.012-0.022] unit decrease	Illumina [9339358] (imputed)	N
1	rs11264318	2.76352e-09	1	155033308	rs11589479	1.01368e-06	Chin dimples	42866	27182965	Pickrell JK	42506	Nat Genet	www.ncbi.nlm.nih.gov/pubmed/27182965	Detection and interpretation of shared genetic influences on 42 human traits.	58,032 European ancestry cases, 13,457 European ancestry controls	NA	1q21.3	ADAM15	ADAM15			ENSG00000143537	NA	NA	rs11589479-?	rs11589479	0	11589479	splice_region_variant	0	NR	5E-11	10.301		1.131	[1.090-1.173]	Illumina [13537761] (imputed)	N
1	rs11264318	2.76352e-09	1	155033308	rs11589479	1.01368e-06	Mosquito bite size	43017	28199695	Jones AV	42826	Hum Mol Genet	www.ncbi.nlm.nih.gov/pubmed/28199695	GWAS of self-reported mosquito bite size, itch intensity and attractiveness to mosquitoes implicates immune-related predisposition loci.	84,724 European ancestry individuals	NA	1q21.3	ADAM15	ADAM15			ENSG00000143537	NA	NA	rs11589479-G	rs11589479	0	11589479	splice_region_variant	0	NR	6E-6	5.22185		0.0319009	[0.018-0.046] unit decrease	Illumina [13520550] (imputed)	N
1	rs11264318	2.76352e-09	1	155033308	rs11589479	1.01368e-06	Brain shape (segment 1)	44648	33821002	Naqvi S	44291	Nat Genet	www.ncbi.nlm.nih.gov/pubmed/33821002	Shared heritability of human face and brain shape.	19,670 European ancestry individuals	NA	1q21.3		ADAM15			ENSG00000143537	NA	NA	rs11589479-?	rs11589479	0	11589479	splice_region_variant	0	NR	1E-18	18		NA		NR [9705931] (imputed)	N
1	rs11264318	2.76352e-09	1	155033308	rs11589479	1.01368e-06	Varicose veins	44970	36653477	Helkkula P	44944	Commun Biol	www.ncbi.nlm.nih.gov/pubmed/36653477	Genome-wide association study of varicose veins identifies a protective missense variant in GJD3 enriched in the Finnish population.	17,027 Finnish ancestry cases, 190,028 Finnish ancestry controls	NA	1q21.3		ADAM15			ENSG00000143537	NA	NA	rs11589479-?	rs11589479	0	11589479	splice_region_variant	0	NR	4E-10	9.39794		0.1209	[0.083-0.159] unit increase	Affymetrix, Illumina [13541466] (imputed)	N
1	rs11264318	2.76352e-09	1	155033308	rs11589479	1.01368e-06	Cortical surface area	44545	34560273	Shadrin AA	44460	Neuroimage	www.ncbi.nlm.nih.gov/pubmed/34560273	Vertex-wise multivariate genome-wide association study identifies 780 unique genetic loci associated with cortical morphology.	35,657 White British ancestry individuals	NA	1q21.3	NR	ADAM15			ENSG00000143537	NA	NA	rs11589479-A	rs11589479	0	11589479	splice_region_variant	0	0.1651	1E-17	17		NA		NR [9056863] (imputed)	N
1	rs11264318	2.76352e-09	1	155033308	rs11589479	1.01368e-06	Edge-level brain connectivity (multivariate analysis)	44980	36800424	Sha Z	44974	Sci Adv	www.ncbi.nlm.nih.gov/pubmed/36800424	Genetic architecture of the white matter connectome of the human brain.	30,810 British ancestry individuals	NA	1q21.3		ADAM15			ENSG00000143537	NA	NA	rs11589479-G	rs11589479	0	11589479	splice_region_variant	0	0.834924	6E-17	16.2218		8.35948	z score increase	NR [9312361] (imputed)	N
1	rs11264318	2.76352e-09	1	155033308	rs11589479	1.01368e-06	Orbital telorism	44881	34791242	Knol MJ	44515	Hum Mol Genet	www.ncbi.nlm.nih.gov/pubmed/34791242	Genetic architecture of orbital telorism.	34,130 European ancestry individuals	NA	1q21.3		ADAM15			ENSG00000143537	NA	NA	rs11589479-?	rs11589479	0	11589479	splice_region_variant	0	NR	8E-15	14.0969		0.223	[0.17-0.28] unit increase	Affymetrix, Illumina [NR] (imputed)	N
1	rs11264318	2.76352e-09	1	155033308	rs11589479	1.01368e-06	Albumin levels	44858	34321204	Harrison S	44405	Sci Adv	www.ncbi.nlm.nih.gov/pubmed/34321204	Testosterone and socioeconomic position: Mendelian randomization in 306,248 men and women in UK Biobank.	104,632 British ancestry post-menopausal women	NA	1q21.3		ADAM15			ENSG00000143537	NA	NA	rs11589479-A	rs11589479	0	11589479	splice_region_variant	0	0.16	7E-10	9.1549		0.12	[0.081-0.159] g/L increase	Affymetrix [NR] (imputed)	N
1	rs11264318	2.76352e-09	1	155033308	rs11589479	1.01368e-06	Albumin levels	44858	34321204	Harrison S	44405	Sci Adv	www.ncbi.nlm.nih.gov/pubmed/34321204	Testosterone and socioeconomic position: Mendelian randomization in 306,248 men and women in UK Biobank.	148,248 British ancestry men	NA	1q21.3		ADAM15			ENSG00000143537	NA	NA	rs11589479-A	rs11589479	0	11589479	splice_region_variant	0	0.16	9E-13	12.0458		0.12	[0.087-0.153] g/L increase	Affymetrix [NR] (imputed)	N
1	rs11264318	2.76352e-09	1	155033308	rs11589479	1.01368e-06	Albumin levels	44858	34321204	Harrison S	44405	Sci Adv	www.ncbi.nlm.nih.gov/pubmed/34321204	Testosterone and socioeconomic position: Mendelian randomization in 306,248 men and women in UK Biobank.	158,000 British ancestry women	NA	1q21.3		ADAM15			ENSG00000143537	NA	NA	rs11589479-A	rs11589479	0	11589479	splice_region_variant	0	0.16	2E-13	12.699		0.12	[0.089-0.151] g/L increase	Affymetrix [NR] (imputed)	N
1	rs11264318	2.76352e-09	1	155033308	rs11589479	1.01368e-06	Albumin levels	44678	35213538	Richardson TG	44617	PLoS Biol	www.ncbi.nlm.nih.gov/pubmed/35213538	Characterising metabolomic signatures of lipid-modifying therapies through drug target mendelian randomisation.	115,064 European ancestry individuals	NA	1q21.3		ADAM15			ENSG00000143537	NA	NA	rs11589479-G	rs11589479	0	11589479	splice_region_variant	0	0.833045	1E-10	10		0.0354459	[0.025-0.046] unit decrease	NR [11722792] (imputed)	N
1	rs11264318	2.76352e-09	1	155033308	rs11589479	1.01368e-06	Varicose veins	44544	34594039	Sakaue S	44469	Nat Genet	www.ncbi.nlm.nih.gov/pubmed/34594039	A cross-population atlas of genetic associations for 220 human phenotypes.	22,037 European ancestry cases, 437,665 European ancestry controls, 474 East Asian ancestry cases, 178,252 East Asian ancestry controls	NA	1q21.3		ADAM15			ENSG00000143537	NA	NA	rs11589479-A	rs11589479	0	11589479	splice_region_variant	0	NR	1E-8	8		0.0847	[0.056-0.114] unit increase	Affymetrix, Illumina [25842955] (imputed)	N
1	rs11264318	2.76352e-09	1	155033308	rs11589479	1.01368e-06	Vertex-wise cortical surface area	44627	34910505	van der Meer D	44545	Sci Adv	www.ncbi.nlm.nih.gov/pubmed/34910505	The genetic architecture of human cortical folding.	33,748 European ancestry individuals	NA	1q21.3		ADAM15			ENSG00000143537	NA	NA	rs11589479-A	rs11589479	0	11589479	splice_region_variant	0	0.18	2E-21	20.699		9.52	z score increase	Affymetrix [9061022] (imputed)	N
1	rs11264318	2.76352e-09	1	155033308	rs11589479	1.01368e-06	Serum albumin levels	44544	34594039	Sakaue S	44469	Nat Genet	www.ncbi.nlm.nih.gov/pubmed/34594039	A cross-population atlas of genetic associations for 220 human phenotypes.	315,268 European ancestry individuals, 120,539 East Asian ancestry individuals	NA	1q21.3		ADAM15			ENSG00000143537	NA	NA	rs11589479-A	rs11589479	0	11589479	splice_region_variant	0	NR	2E-42	41.699		0.0452	[0.039-0.052] unit increase	Affymetrix, Illumina [20534035] (imputed)	N
1	rs11264318	2.76352e-09	1	155033308	rs11589479	1.01368e-06	Vertex-wise sulcal depth	44627	34910505	van der Meer D	44545	Sci Adv	www.ncbi.nlm.nih.gov/pubmed/34910505	The genetic architecture of human cortical folding.	33,748 European ancestry individuals	NA	1q21.3		ADAM15			ENSG00000143537	NA	NA	rs11589479-A	rs11589479	0	11589479	splice_region_variant	0	0.18	6E-78	77.2218		18.69	z score increase	Affymetrix [9061022] (imputed)	N
1	rs11264318	2.76352e-09	1	155033308	rs11589479	1.01368e-06	Vertical cup-disc ratio	44767	34077760	Alipanahi B	44348	Am J Hum Genet	www.ncbi.nlm.nih.gov/pubmed/34077760	Large-scale machine-learning-based phenotyping significantly improves genomic discovery for optic nerve head morphology.	65,680 European ancestry individuals	NA	1q21.3		ADAM15			ENSG00000143537	NA	NA	rs11589479-G	rs11589479	0	11589479	splice_region_variant	0	0.837	1E-8	8		0.00488	[0.0031-0.0067] unit increase	Affymetrix [13110443] (imputed)	N
1	rs11264318	2.76352e-09	1	155033308	rs11589479	1.01368e-06	Vertical cup-disc ratio	44767	34077760	Alipanahi B	44348	Am J Hum Genet	www.ncbi.nlm.nih.gov/pubmed/34077760	Large-scale machine-learning-based phenotyping significantly improves genomic discovery for optic nerve head morphology.	89,579 European ancestry individuals	NA	1q21.3		ADAM15			ENSG00000143537	NA	NA	rs11589479-G	rs11589479	0	11589479	splice_region_variant	0	NR	2E-8	7.69897		0.0367	[0.023-0.05] unit increase	Affymetrix [8600000] (imputed)	N
1	rs11264318	2.76352e-09	1	155033308	rs11589479	1.01368e-06	Facial morphology (segment 1)	44544	33288918	White JD	44172	Nat Genet	www.ncbi.nlm.nih.gov/pubmed/33288918	Insights into the genetic architecture of the human face.	4,680 European ancestry individuals	3,566 European ancestry individuals	1q21.3		ADAM15			ENSG00000143537	NA	NA	rs11589479-A	rs11589479	0	11589479	splice_region_variant	0	0.149526066	4E-9	8.39794		NA		Illumina [7417619] (imputed)	N
1	rs11264318	2.76352e-09	1	155033308	rs11589479	1.01368e-06	Whole brain restricted directional diffusion (multivariate analysis)	44777	35505052	Fan CC	44684	Nat Commun	www.ncbi.nlm.nih.gov/pubmed/35505052	Multivariate genome-wide association study on tissue-sensitive diffusion metrics highlights pathways that shape the human brain.	23,543 European ancestry individuals	11,555 European ancestry individuals, 3,030 non-European ancestry individuals	1q21.3		ADAM15			ENSG00000143537	NA	NA	rs11589479-?	rs11589479	0	11589479	splice_region_variant	0	NR	2E-22	21.699		NA		NR [NR] (imputed)	N
1	rs11264318	2.76352e-09	1	155033308	rs11589479	1.01368e-06	Non-HDL cholesterol levels	44882	34887591	Graham SE	44539	Nature	www.ncbi.nlm.nih.gov/pubmed/34887591	The power of genetic diversity in genome-wide association studies of lipids.	1,320,016 European ancestry individuals	NA	1q21.3		ADAM15			ENSG00000143537	NA	NA	rs11589479-A	rs11589479	0	11589479	splice_region_variant	0	0.155236	5E-10	9.30103		0.016398	[0.012-0.021] unit decrease	NR [52000000] (imputed)	N
6	rs6537291	2.31144e-20	4	145517578	rs2353397	1.04673e-06	Hip index	44432	34021172	Christakoudi S	44337	Sci Rep	www.ncbi.nlm.nih.gov/pubmed/34021172	GWAS of allometric body-shape indices in UK Biobank identifies loci suggesting associations with morphogenesis, organogenesis, adrenal cell renewal and cancer.	186,825 British ancestry men	NA	4q31.21	KRT18P51	KRT18P51 - HHIP-AS1	ENSG00000250504	ENSG00000248890		23443	46493	rs2353397-C	rs2353397	0	2353397	intron_variant	1	NR	7E-9	8.1549		0.0185364	[0.012-0.025] unit decrease	Affymetrix [323858] (imputed)	N
6	rs6537291	2.31144e-20	4	145517578	rs2353397	1.04673e-06	Hip circumference adjusted for BMI	44432	34021172	Christakoudi S	44337	Sci Rep	www.ncbi.nlm.nih.gov/pubmed/34021172	GWAS of allometric body-shape indices in UK Biobank identifies loci suggesting associations with morphogenesis, organogenesis, adrenal cell renewal and cancer.	219,872 British ancestry women	NA	4q31.21	KRT18P51	KRT18P51 - HHIP-AS1	ENSG00000250504	ENSG00000248890		23443	46493	rs2353397-C	rs2353397	0	2353397	intron_variant	1	NR	5E-16	15.301		0.0229079	[0.017-0.028] unit decrease	Affymetrix [321016] (imputed)	N
6	rs6537291	2.31144e-20	4	145517578	rs2353397	1.04673e-06	Hip circumference adjusted for BMI	44432	34021172	Christakoudi S	44337	Sci Rep	www.ncbi.nlm.nih.gov/pubmed/34021172	GWAS of allometric body-shape indices in UK Biobank identifies loci suggesting associations with morphogenesis, organogenesis, adrenal cell renewal and cancer.	186,825 British ancestry men	NA	4q31.21	KRT18P51	KRT18P51 - HHIP-AS1	ENSG00000250504	ENSG00000248890		23443	46493	rs2353397-C	rs2353397	0	2353397	intron_variant	1	NR	5E-26	25.301		0.0323573	[0.026-0.038] unit decrease	Affymetrix [323123] (imputed)	N
6	rs6537291	2.31144e-20	4	145517578	rs2353397	1.04673e-06	Multi-trait sex score	45103	37277458	Vosberg DE	45082	Sci Rep	www.ncbi.nlm.nih.gov/pubmed/37277458	The genetics of a "femaleness/maleness" score in cardiometabolic traits in the UK biobank.	141,980 European ancestry males	NA	4q31.21		KRT18P51 - HHIP-AS1	ENSG00000250504	ENSG00000248890		23443	46493	rs2353397-?	rs2353397	0	2353397	intron_variant	1	NR	8E-11	10.0969		NA		Affymetrix [8644321] (imputed)	N
17	rs6011779	3.75894e-14	20	61977556	rs2236196	1.07209e-06	Smoking cessation	44909	36477530	Saunders GRB	44902	Nature	www.ncbi.nlm.nih.gov/pubmed/36477530	Genetic diversity fuels gene discovery for tobacco and alcohol use.	160,775 East Asian ancestry individuals	NA	20q13.33		CHRNA4			ENSG00000101204	NA	NA	rs2236196-A	rs2236196	0	2236196	3_prime_UTR_variant	0	0.85869	4E-11	10.3979		0.0383	[0.027-0.05] unit decrease	NR [NR] (imputed)	N
14	rs7181877	1.86013e-08	15	67655973	rs12915659	1.08713e-06	Total body bone mineral density	43164	29304378	Medina-Gomez C	43104	Am J Hum Genet	www.ncbi.nlm.nih.gov/pubmed/29304378	Life-Course Genome-wide Association Study Meta-analysis of Total Body BMD and Assessment of Age-Specific Effects.	56,284 European ancestry individuals, up to 1,333 African American individuals, up to 9,328 admixed individuals	NA	15q23	NR	IQCH, IQCH-AS1			ENSG00000103599, ENSG00000259673	NA	NA	rs12915659-C	rs12915659	0	12915659	intron_variant	0	0.2366	5E-14	13.301		0.051	unit increase	Affymetrix, Illumina [~ 23700000] (imputed)	N
16	rs9303279	1.65902e-15	17	37843550	rs2517954	1.30963e-06	Asthma and cardiovascular disease	44700	35126453	Zhou Y	44581	Front Genet	www.ncbi.nlm.nih.gov/pubmed/35126453	Shared Genetic Architecture and Causal Relationship Between Asthma and Cardiovascular Diseases: A Large-Scale Cross-Trait Analysis.	19,954 European ancestry cases, 107,715 European ancestry controls	NA	17q12		PGAP3			ENSG00000161395	NA	NA	rs2517954-?	rs2517954	0	2517954	intron_variant	0	NR	2E-28	27.699		NA		NR [NR]	N
6	rs6537291	2.31144e-20	4	145315785	rs6836151	1.35276e-06	Post bronchodilator FEV1	42657	26634245	Lutz SM	42341	BMC Genet	www.ncbi.nlm.nih.gov/pubmed/26634245	A genome-wide association study identifies risk loci for spirometric measures among smokers of European and African ancestry.	10,094 European ancestry current and former smoker individuals, 3,260 African American current and former smoker individuals, 178 current and former smoker individuals	NA	4q31.21	Intergenic					NA	NA	rs6836151-A	rs6836151	0	6836151	intron_variant	1	0.684	4E-6	5.39794		0.044	NR unit increase	Illumina [NR] (imputed)	N
6	rs6537291	2.31144e-20	4	145469373	rs62346060	1.44723e-06	Post bronchodilator FEV1/FVC ratio	42657	26634245	Lutz SM	42341	BMC Genet	www.ncbi.nlm.nih.gov/pubmed/26634245	A genome-wide association study identifies risk loci for spirometric measures among smokers of European and African ancestry.	10,094 European ancestry current and former smoker individuals, 3,260 African American current and former smoker individuals, 178 current and former smoker individuals	NA	4q31.21	Intergenic	NA - KRT18P51		ENSG00000250504		NA	24017	rs62346060-A	rs62346060	0	62346060	intron_variant	1	0.204	3E-10	9.52288		0.018	unit increase	Illumina [NR] (imputed)	N
6	rs6537291	2.31144e-20	4	145469373	rs62346060	1.44723e-06	Post bronchodilator FEV1	42657	26634245	Lutz SM	42341	BMC Genet	www.ncbi.nlm.nih.gov/pubmed/26634245	A genome-wide association study identifies risk loci for spirometric measures among smokers of European and African ancestry.	10,094 European ancestry current and former smoker individuals, 3,260 African American current and former smoker individuals, 178 current and former smoker individuals	NA	4q31.21	Intergenic	NA - KRT18P51		ENSG00000250504		NA	24017	rs62346060-A	rs62346060	0	62346060	intron_variant	1	0.205	4E-7	6.39794		0.072	NR unit increase	Illumina [NR] (imputed)	N
9	rs35505579	4.66261e-08	8	27322974	rs34181358	1.45821e-06	Alzheimer's disease or family history of Alzheimer's disease	43542	30617256	Jansen IE	43472	Nat Genet	www.ncbi.nlm.nih.gov/pubmed/30617256	Genome-wide meta-analysis identifies new loci and functional pathways influencing Alzheimer's disease risk.	24,087 European ancestry late-onset Alzheimer's disease cases, 47,793 European ancestry individuals with family history of Alzheimer's disease, 383,378 European ancestry controls	NA	8p21.2	CHRNA2	CHRNA2			ENSG00000120903	NA	NA	rs34181358-A	rs34181358	0	34181358	intron_variant	0	0.1063	3E-9	8.52288		5.92581	NR z-unit decrease	Affymetrix, Illumina [up to 10847151] (imputed)	N
16	rs9303279	1.65902e-15	17	37876835	rs2952156	1.47931e-06	Asthma	43130	29273806	Demenais F	43091	Nat Genet	www.ncbi.nlm.nih.gov/pubmed/29273806	Multiancestry association study identifies new asthma risk loci that colocalize with immune-cell enhancer marks.	19,954 European ancestry cases, 107,715 European ancestry controls, 2,149 African ancestry cases, 6,055 African ancestry controls, 1,239 Japanese ancestry cases, 3,976 Japanese ancestry controls, 606 Latino cases, 792 Latino controls	NA	17q12	ERBB2, PGAP3, MIEN1	ERBB2			ENSG00000141736	NA	NA	rs2952156-A	rs2952156	0	2952156	intron_variant	0	0.30000000000000004	2E-30	29.699		1.14943	[1.12-1.19]	Affymetrix, Illumina, Perlegen [2831075] (imputed)	N
16	rs9303279	1.65902e-15	17	37876835	rs2952156	1.47931e-06	Asthma and cardiovascular disease	44700	35126453	Zhou Y	44581	Front Genet	www.ncbi.nlm.nih.gov/pubmed/35126453	Shared Genetic Architecture and Causal Relationship Between Asthma and Cardiovascular Diseases: A Large-Scale Cross-Trait Analysis.	19,954 European ancestry cases, 107,715 European ancestry controls	NA	17q12		ERBB2			ENSG00000141736	NA	NA	rs2952156-?	rs2952156	0	2952156	intron_variant	0	NR	3E-29	28.5229		NA		NR [NR]	N
6	rs6537291	2.31144e-20	4	145320520	rs4373117	1.52369e-06	Post bronchodilator FEV1	42657	26634245	Lutz SM	42341	BMC Genet	www.ncbi.nlm.nih.gov/pubmed/26634245	A genome-wide association study identifies risk loci for spirometric measures among smokers of European and African ancestry.	10,094 European ancestry current and former smoker individuals, 3,260 African American current and former smoker individuals, 178 current and former smoker individuals	NA	4q31.21	Intergenic					NA	NA	rs4373117-A	rs4373117	0	4373117	intron_variant	1	0.688	2E-6	5.69897		0.045	NR unit increase	Illumina [NR] (imputed)	N
7	rs13243708	5.85065e-10	7	99971313	rs2405442	1.55348e-06	Lung function (FEV1/FVC)	44508	33766948	Zhu Z	44280	Eur Respir J	www.ncbi.nlm.nih.gov/pubmed/33766948	A large-scale genome-wide association analysis of lung function in the Chinese population identifies novel loci and highlights shared genetic etiology with obesity.	100,285 Chinese ancestry individuals	NA	7q22.1		PILRA			ENSG00000085514	NA	NA	rs2405442-T	rs2405442	0	2405442	synonymous_variant	0	0.59	2E-10	9.69897		0.029	unit decrease	Affymetrix [NR] (imputed)	N
7	rs13243708	5.85065e-10	7	99971313	rs2405442	1.55348e-06	Paired immunoglobulin-like type 2 receptor alpha isoform FDF03-M14 levels	45019	34648354	Pietzner M	44512	Science	www.ncbi.nlm.nih.gov/pubmed/34648354	Mapping the proteo-genomic convergence of human diseases.	10,708 European ancestry individuals	NA	7q22.1		PILRA			ENSG00000085514	NA	NA	rs2405442-T	rs2405442	0	2405442	synonymous_variant	0	0.32	4E-5315	5314.4		1.267	[1.25-1.28] unit increase	Affymetrix, Illumina [10200000] (imputed)	N
7	rs13243708	5.85065e-10	7	99971313	rs2405442	1.55348e-06	Alzheimer's disease (age of onset)	44585	33637690	He L	44253	Transl Psychiatry	www.ncbi.nlm.nih.gov/pubmed/33637690	Exome-wide age-of-onset analysis reveals exonic variants in ERN1 and SPPL2C associated with Alzheimer's disease.	10,216 European ancestry individuals	9,261 European ancestry individuals	7q22.1		PILRA			ENSG00000085514	NA	NA	rs2405442-?	rs2405442	0	2405442	synonymous_variant	0	NR	6E-8	7.22185		0.879		NR [110450]	N
17	rs6011779	3.75894e-14	20	61988413	rs12479680	1.56776e-06	Smoking cessation	44909	36477530	Saunders GRB	44902	Nature	www.ncbi.nlm.nih.gov/pubmed/36477530	Genetic diversity fuels gene discovery for tobacco and alcohol use.	1,147,272 European ancestry individuals	NA	20q13.33		CHRNA4			ENSG00000101204	NA	NA	rs12479680-G	rs12479680	0	12479680	intron_variant	0	0.797	3E-37	36.5229		0.0215	[0.018-0.025] unit decrease	NR [NR] (imputed)	N
17	rs6011779	3.75894e-14	20	61988413	rs12479680	1.56776e-06	Smoking initiation	44909	36477530	Saunders GRB	44902	Nature	www.ncbi.nlm.nih.gov/pubmed/36477530	Genetic diversity fuels gene discovery for tobacco and alcohol use.	3,382,012 European ancestry, East Asian ancestry, Hispanic or Latin American, African ancestry individuals	NA	20q13.33		CHRNA4			ENSG00000101204	NA	NA	rs12479680-G	rs12479680	0	12479680	intron_variant	0	0.789	4E-39	38.3979		0.013	[0.011-0.015] unit decrease	NR [NR] (imputed)	N
16	rs9303279	1.65902e-15	17	37810218	rs881844	1.57415e-06	HDL cholesterol levels in current drinkers	43651	30698716	de Vries PS	43494	Am J Epidemiol	www.ncbi.nlm.nih.gov/pubmed/30698716	Multi-Ancestry Genome-Wide Association Study of Lipid Levels Incorporating Gene-Alcohol Interactions.	56,505 European ancestry individuals, 9,870 African American individuals, 2,491 Asian ancestry individuals, 2,528 Hispanic individuals	107,548 European ancestry individuals, 2,028 African American or Afro-Caribbean individuals, 41,240 Asian ancestry individuals, 6,622 Hispanic individuals, 1,984 Brazilian ancestry individuals	17q12	STARD3	STARD3			ENSG00000131748	NA	NA	rs881844-G	rs881844	0	881844	intron_variant	0	NR	8E-17	16.0969		0.007	NR unit decrease	Affymetrix, Illumina [NR] (imputed)	N
16	rs9303279	1.65902e-15	17	37810218	rs881844	1.57415e-06	HDL cholesterol levels	43651	30698716	de Vries PS	43494	Am J Epidemiol	www.ncbi.nlm.nih.gov/pubmed/30698716	Multi-Ancestry Genome-Wide Association Study of Lipid Levels Incorporating Gene-Alcohol Interactions.	89,893 European ancestry individuals, 20,989 African American individuals, 12,450 Asian ancestry individuals, 3,994 HIspanic individuals	136,986 European ancestry individuals, 4,475 African American or Afro-Caribbean individuals, 108,431 Asian ancestry individuals, 13,714 Hispanic individuals, 3,652 Brazilian ancestry individuals	17q12	STARD3	STARD3			ENSG00000131748	NA	NA	rs881844-G	rs881844	0	881844	intron_variant	0	NR	1E-8	8	(EA)	0.009074	NR unit decrease	Affymetrix, Illumina [NR] (imputed)	N
16	rs9303279	1.65902e-15	17	37810218	rs881844	1.57415e-06	HDL cholesterol levels	43651	30698716	de Vries PS	43494	Am J Epidemiol	www.ncbi.nlm.nih.gov/pubmed/30698716	Multi-Ancestry Genome-Wide Association Study of Lipid Levels Incorporating Gene-Alcohol Interactions.	89,893 European ancestry individuals, 20,989 African American individuals, 12,450 Asian ancestry individuals, 3,994 HIspanic individuals	136,986 European ancestry individuals, 4,475 African American or Afro-Caribbean individuals, 108,431 Asian ancestry individuals, 13,714 Hispanic individuals, 3,652 Brazilian ancestry individuals	17q12	STARD3	STARD3			ENSG00000131748	NA	NA	rs881844-G	rs881844	0	881844	intron_variant	0	NR	2E-10	9.69897		0.006041	NR unit decrease	Affymetrix, Illumina [NR] (imputed)	N
16	rs9303279	1.65902e-15	17	37810218	rs881844	1.57415e-06	HDL cholesterol levels x alcohol consumption (regular vs non-regular drinkers) interaction (2df)	43651	30698716	de Vries PS	43494	Am J Epidemiol	www.ncbi.nlm.nih.gov/pubmed/30698716	Multi-Ancestry Genome-Wide Association Study of Lipid Levels Incorporating Gene-Alcohol Interactions.	44,831 European ancestry regular drinkers, 3,976 African American regular drinkers, 1,288 Asian ancestry regular drinkers, 827 Hispanic regular drinkers, 11,674 European ancestry non-regular drinkers, 5,894 African American non-regular drinkers, 1,203 Asian ancestry non-regular drinkers, 1,701 Hispanic non-regular drinkers	71,281 European ancestry regular drinkers, 711 African American or Afro-Caribbean regular drinkers, 35,088 Asian ancestry regular drinkers, 3,742 Hispanic regular drinkers, 36,267 European ancestry non-regular drinkers, 1,317 African American or Afro-Caribbean non-regular drinkers, 6,152 Asian ancestry non-regular drinkers, 2,880 Hispanic non-regular drinkers	17q12	STARD3	STARD3			ENSG00000131748	NA	NA	rs881844-G	rs881844	0	881844	intron_variant	0	NR	2E-28	27.699	(EA)	NA		Affymetrix, Illumina [NR] (imputed)	N
16	rs9303279	1.65902e-15	17	37810218	rs881844	1.57415e-06	HDL cholesterol levels x alcohol consumption (drinkers vs non-drinkers) interaction (2df)	43651	30698716	de Vries PS	43494	Am J Epidemiol	www.ncbi.nlm.nih.gov/pubmed/30698716	Multi-Ancestry Genome-Wide Association Study of Lipid Levels Incorporating Gene-Alcohol Interactions.	56,505 European ancestry current drinkers, 9,870 African American current drinkers, 2,491 Asian ancestry current drinkers, 2,528 Hispanic current drinkers, 33,388 European ancestry non-drinkers, 11,119 African American non-drinkers, 9,959 Asian ancestry non-drinkers, 1,466 Hispanic non-drinkers	107,548 European ancestry current drinkers, 2,028 African American or Afro-Caribbean current drinkers, 41,240 Asian ancestry current drinkers, 6,622 Hispanic individuals, 1,984 Brazilian ancestry individuals, 29,438 European ancestry non-drinkers, 2,447 African American or Afro-Caribbean non-drinkers, 67,191 Asian ancestry non-drinkers, 7,092 Hispanic non-drinkers, 1,668 Brazilian ancestry non-drinkers	17q12	STARD3	STARD3			ENSG00000131748	NA	NA	rs881844-G	rs881844	0	881844	intron_variant	0	NR	6E-38	37.2218		NA		Affymetrix, Illumina [NR] (imputed)	N
16	rs9303279	1.65902e-15	17	37810218	rs881844	1.57415e-06	HDL cholesterol levels in current drinkers	43651	30698716	de Vries PS	43494	Am J Epidemiol	www.ncbi.nlm.nih.gov/pubmed/30698716	Multi-Ancestry Genome-Wide Association Study of Lipid Levels Incorporating Gene-Alcohol Interactions.	56,505 European ancestry individuals, 9,870 African American individuals, 2,491 Asian ancestry individuals, 2,528 Hispanic individuals	107,548 European ancestry individuals, 2,028 African American or Afro-Caribbean individuals, 41,240 Asian ancestry individuals, 6,622 Hispanic individuals, 1,984 Brazilian ancestry individuals	17q12	STARD3	STARD3			ENSG00000131748	NA	NA	rs881844-G	rs881844	0	881844	intron_variant	0	NR	2E-17	16.699	(EA)	0.01	NR unit decrease	Affymetrix, Illumina [NR] (imputed)	N
16	rs9303279	1.65902e-15	17	37810218	rs881844	1.57415e-06	HDL cholesterol levels x alcohol consumption (regular vs non-regular drinkers) interaction (2df)	43651	30698716	de Vries PS	43494	Am J Epidemiol	www.ncbi.nlm.nih.gov/pubmed/30698716	Multi-Ancestry Genome-Wide Association Study of Lipid Levels Incorporating Gene-Alcohol Interactions.	44,831 European ancestry regular drinkers, 3,976 African American regular drinkers, 1,288 Asian ancestry regular drinkers, 827 Hispanic regular drinkers, 11,674 European ancestry non-regular drinkers, 5,894 African American non-regular drinkers, 1,203 Asian ancestry non-regular drinkers, 1,701 Hispanic non-regular drinkers	71,281 European ancestry regular drinkers, 711 African American or Afro-Caribbean regular drinkers, 35,088 Asian ancestry regular drinkers, 3,742 Hispanic regular drinkers, 36,267 European ancestry non-regular drinkers, 1,317 African American or Afro-Caribbean non-regular drinkers, 6,152 Asian ancestry non-regular drinkers, 2,880 Hispanic non-regular drinkers	17q12	STARD3	STARD3			ENSG00000131748	NA	NA	rs881844-G	rs881844	0	881844	intron_variant	0	NR	8E-28	27.0969		NA		Affymetrix, Illumina [NR] (imputed)	N
16	rs9303279	1.65902e-15	17	37810218	rs881844	1.57415e-06	HDL cholesterol levels x alcohol consumption (drinkers vs non-drinkers) interaction (2df)	43651	30698716	de Vries PS	43494	Am J Epidemiol	www.ncbi.nlm.nih.gov/pubmed/30698716	Multi-Ancestry Genome-Wide Association Study of Lipid Levels Incorporating Gene-Alcohol Interactions.	56,505 European ancestry current drinkers, 9,870 African American current drinkers, 2,491 Asian ancestry current drinkers, 2,528 Hispanic current drinkers, 33,388 European ancestry non-drinkers, 11,119 African American non-drinkers, 9,959 Asian ancestry non-drinkers, 1,466 Hispanic non-drinkers	107,548 European ancestry current drinkers, 2,028 African American or Afro-Caribbean current drinkers, 41,240 Asian ancestry current drinkers, 6,622 Hispanic individuals, 1,984 Brazilian ancestry individuals, 29,438 European ancestry non-drinkers, 2,447 African American or Afro-Caribbean non-drinkers, 67,191 Asian ancestry non-drinkers, 7,092 Hispanic non-drinkers, 1,668 Brazilian ancestry non-drinkers	17q12	STARD3	STARD3			ENSG00000131748	NA	NA	rs881844-G	rs881844	0	881844	intron_variant	0	NR	4E-35	34.3979	(EA)	NA		Affymetrix, Illumina [NR] (imputed)	N
16	rs9303279	1.65902e-15	17	37810218	rs881844	1.57415e-06	High density lipoprotein cholesterol levels	43510	29507422	Hoffmann TJ	43164	Nat Genet	www.ncbi.nlm.nih.gov/pubmed/29507422	A large electronic-health-record-based genome-wide study of serum lipids.	76,627 European ancestry individuals, 7,795 Hispanic individuals, 6,855 East Asian ancestry individuals, 2,958 African American individuals, 439 South Asian ancestry individuals	NA	17q12	NR	STARD3			ENSG00000131748	NA	NA	rs881844-C	rs881844	0	881844	intron_variant	0	0.345	2E-9	8.69897	(EA)	0.025	unit decrease	Affymetrix [at least 7091467] (imputed)	N
16	rs9303279	1.65902e-15	17	37810218	rs881844	1.57415e-06	High density lipoprotein cholesterol levels	43510	29507422	Hoffmann TJ	43164	Nat Genet	www.ncbi.nlm.nih.gov/pubmed/29507422	A large electronic-health-record-based genome-wide study of serum lipids.	76,627 European ancestry individuals, 7,795 Hispanic individuals, 6,855 East Asian ancestry individuals, 2,958 African American individuals, 439 South Asian ancestry individuals	NA	17q12	NR	STARD3			ENSG00000131748	NA	NA	rs881844-C	rs881844	0	881844	intron_variant	0	NR	6E-11	10.2218		0.024	unit decrease	Affymetrix [at least 7091467] (imputed)	N
16	rs9303279	1.65902e-15	17	37810218	rs881844	1.57415e-06	Free cholesterol levels in medium HDL	44678	35213538	Richardson TG	44617	PLoS Biol	www.ncbi.nlm.nih.gov/pubmed/35213538	Characterising metabolomic signatures of lipid-modifying therapies through drug target mendelian randomisation.	115,082 European ancestry individuals	NA	17q12		STARD3			ENSG00000131748	NA	NA	rs881844-C	rs881844	0	881844	intron_variant	0	0.335084	6E-10	9.22185		0.0246956	[0.017-0.032] unit decrease	NR [11722792] (imputed)	N
16	rs9303279	1.65902e-15	17	37810218	rs881844	1.57415e-06	Cholesteryl ester levels in medium HDL	44678	35213538	Richardson TG	44617	PLoS Biol	www.ncbi.nlm.nih.gov/pubmed/35213538	Characterising metabolomic signatures of lipid-modifying therapies through drug target mendelian randomisation.	115,082 European ancestry individuals	NA	17q12		STARD3			ENSG00000131748	NA	NA	rs881844-C	rs881844	0	881844	intron_variant	0	0.335084	3E-9	8.52288		0.0240884	[0.016-0.032] unit decrease	NR [11722792] (imputed)	N
16	rs9303279	1.65902e-15	17	37810218	rs881844	1.57415e-06	Apolipoprotein A1 levels	44678	35213538	Richardson TG	44617	PLoS Biol	www.ncbi.nlm.nih.gov/pubmed/35213538	Characterising metabolomic signatures of lipid-modifying therapies through drug target mendelian randomisation.	115,082 European ancestry individuals	NA	17q12		STARD3			ENSG00000131748	NA	NA	rs881844-C	rs881844	0	881844	intron_variant	0	0.335084	1E-9	9		0.0242789	[0.016-0.032] unit decrease	NR [11722792] (imputed)	N
16	rs9303279	1.65902e-15	17	37810218	rs881844	1.57415e-06	Phospholipid levels in HDL	44678	35213538	Richardson TG	44617	PLoS Biol	www.ncbi.nlm.nih.gov/pubmed/35213538	Characterising metabolomic signatures of lipid-modifying therapies through drug target mendelian randomisation.	115,082 European ancestry individuals	NA	17q12		STARD3			ENSG00000131748	NA	NA	rs881844-C	rs881844	0	881844	intron_variant	0	0.335084	5E-10	9.30103		0.0246111	[0.017-0.032] unit decrease	NR [11722792] (imputed)	N
16	rs9303279	1.65902e-15	17	37810218	rs881844	1.57415e-06	Concentration of HDL particles	44678	35213538	Richardson TG	44617	PLoS Biol	www.ncbi.nlm.nih.gov/pubmed/35213538	Characterising metabolomic signatures of lipid-modifying therapies through drug target mendelian randomisation.	115,082 European ancestry individuals	NA	17q12		STARD3			ENSG00000131748	NA	NA	rs881844-C	rs881844	0	881844	intron_variant	0	0.335084	5E-8	7.30103		0.0224511	[0.014-0.031] unit decrease	NR [11722792] (imputed)	N
16	rs9303279	1.65902e-15	17	37810218	rs881844	1.57415e-06	Cholesteryl ester levels in HDL	44678	35213538	Richardson TG	44617	PLoS Biol	www.ncbi.nlm.nih.gov/pubmed/35213538	Characterising metabolomic signatures of lipid-modifying therapies through drug target mendelian randomisation.	115,082 European ancestry individuals	NA	17q12		STARD3			ENSG00000131748	NA	NA	rs881844-C	rs881844	0	881844	intron_variant	0	0.335084	9E-13	12.0458		0.028114	[0.02-0.036] unit decrease	NR [11722792] (imputed)	N
16	rs9303279	1.65902e-15	17	37810218	rs881844	1.57415e-06	Total lipid levels in HDL	44678	35213538	Richardson TG	44617	PLoS Biol	www.ncbi.nlm.nih.gov/pubmed/35213538	Characterising metabolomic signatures of lipid-modifying therapies through drug target mendelian randomisation.	115,082 European ancestry individuals	NA	17q12		STARD3			ENSG00000131748	NA	NA	rs881844-C	rs881844	0	881844	intron_variant	0	0.335084	3E-11	10.5229		0.0260931	[0.018-0.034] unit decrease	NR [11722792] (imputed)	N
16	rs9303279	1.65902e-15	17	37810218	rs881844	1.57415e-06	Free cholesterol levels in HDL	44678	35213538	Richardson TG	44617	PLoS Biol	www.ncbi.nlm.nih.gov/pubmed/35213538	Characterising metabolomic signatures of lipid-modifying therapies through drug target mendelian randomisation.	115,082 European ancestry individuals	NA	17q12		STARD3			ENSG00000131748	NA	NA	rs881844-C	rs881844	0	881844	intron_variant	0	0.335084	4E-12	11.3979		0.0268979	[0.019-0.034] unit decrease	NR [11722792] (imputed)	N
16	rs9303279	1.65902e-15	17	37810218	rs881844	1.57415e-06	Concentration of medium HDL particles	44678	35213538	Richardson TG	44617	PLoS Biol	www.ncbi.nlm.nih.gov/pubmed/35213538	Characterising metabolomic signatures of lipid-modifying therapies through drug target mendelian randomisation.	115,082 European ancestry individuals	NA	17q12		STARD3			ENSG00000131748	NA	NA	rs881844-C	rs881844	0	881844	intron_variant	0	0.335084	6E-9	8.22185		0.0234745	[0.016-0.031] unit decrease	NR [11722792] (imputed)	N
16	rs9303279	1.65902e-15	17	37810218	rs881844	1.57415e-06	QT interval	44858	36050321	Young WJ	44805	Nat Commun	www.ncbi.nlm.nih.gov/pubmed/36050321	Genetic analyses of the electrocardiographic QT interval and its components identify additional loci and pathways.	212,199 European ancestry individuals	NA	17q12		STARD3			ENSG00000131748	NA	NA	rs881844-C	rs881844	0	881844	intron_variant	0	0.3438	4E-9	8.39794		0.0194	[0.013-0.026] unit increase	Affymetrix, Illumina [NR] (imputed)	N
16	rs9303279	1.65902e-15	17	37810218	rs881844	1.57415e-06	Cholesterol levels in medium HDL	44678	35213538	Richardson TG	44617	PLoS Biol	www.ncbi.nlm.nih.gov/pubmed/35213538	Characterising metabolomic signatures of lipid-modifying therapies through drug target mendelian randomisation.	115,082 European ancestry individuals	NA	17q12		STARD3			ENSG00000131748	NA	NA	rs881844-C	rs881844	0	881844	intron_variant	0	0.335084	2E-9	8.69897		0.0243185	[0.016-0.032] unit decrease	NR [11722792] (imputed)	N
16	rs9303279	1.65902e-15	17	37810218	rs881844	1.57415e-06	HDL cholesterol levels	44678	35213538	Richardson TG	44617	PLoS Biol	www.ncbi.nlm.nih.gov/pubmed/35213538	Characterising metabolomic signatures of lipid-modifying therapies through drug target mendelian randomisation.	115,082 European ancestry individuals	NA	17q12		STARD3			ENSG00000131748	NA	NA	rs881844-C	rs881844	0	881844	intron_variant	0	0.335084	8E-13	12.0969		0.0280197	[0.02-0.036] unit decrease	NR [11722792] (imputed)	N
16	rs9303279	1.65902e-15	17	37810218	rs881844	1.57415e-06	HDL cholesterol	44544	34594039	Sakaue S	44469	Nat Genet	www.ncbi.nlm.nih.gov/pubmed/34594039	A cross-population atlas of genetic associations for 220 human phenotypes.	315,133 European ancestry individuals, 74,970 East Asian ancestry individuals	NA	17q12		STARD3			ENSG00000131748	NA	NA	rs881844-G	rs881844	0	881844	intron_variant	0	NR	3E-35	34.5229		0.0266	[0.022-0.031] unit increase	Affymetrix, Illumina [20525311] (imputed)	N
16	rs9303279	1.65902e-15	17	37810218	rs881844	1.57415e-06	Total cholesterol levels	44544	34594039	Sakaue S	44469	Nat Genet	www.ncbi.nlm.nih.gov/pubmed/34594039	A cross-population atlas of genetic associations for 220 human phenotypes.	344,278 European ancestry individuals, 135,808 East Asian ancestry individuals	NA	17q12		STARD3			ENSG00000131748	NA	NA	rs881844-G	rs881844	0	881844	intron_variant	0	NR	1E-9	9		0.0123	[0.0084-0.0162] unit increase	Affymetrix, Illumina [20536134] (imputed)	N
16	rs9303279	1.65902e-15	17	37810218	rs881844	1.57415e-06	High density lipoprotein cholesterol levels	44882	34887591	Graham SE	44539	Nature	www.ncbi.nlm.nih.gov/pubmed/34887591	The power of genetic diversity in genome-wide association studies of lipids.	1,320,016 European ancestry individuals	NA	17q12		STARD3			ENSG00000131748	NA	NA	rs881844-G	rs881844	0	881844	intron_variant	0	0.663357	1E-55	55		0.0303148	[0.027-0.033] unit increase	NR [52000000] (imputed)	N
16	rs9303279	1.65902e-15	17	37810218	rs881844	1.57415e-06	High density lipoprotein cholesterol levels	44882	34887591	Graham SE	44539	Nature	www.ncbi.nlm.nih.gov/pubmed/34887591	The power of genetic diversity in genome-wide association studies of lipids.	40,963 South Asian ancestry individuals, 48,057 Hispanic individuals, 99,432 Admixed African or African ancestry individuals, 146,492 East Asian ancestry individuals, 1,320,016 European ancestry individuals	NA	17q12		STARD3			ENSG00000131748	NA	NA	rs881844-?	rs881844	0	881844	intron_variant	0	NR	2E-94	93.699		NA		NR [52000000] (imputed)	N
6	rs6537291	2.31144e-20	4	145229710	rs13106167	1.76736e-06	Post bronchodilator FEV1/FVC ratio	42657	26634245	Lutz SM	42341	BMC Genet	www.ncbi.nlm.nih.gov/pubmed/26634245	A genome-wide association study identifies risk loci for spirometric measures among smokers of European and African ancestry.	10,094 European ancestry current and former smoker individuals, 3,260 African American current and former smoker individuals, 178 current and former smoker individuals	NA	4q31.21	Intergenic					NA	NA	rs13106167-T	rs13106167	0	13106167	intron_variant	1	0.432	8E-8	7.09691		0.01	unit increase	Illumina [NR] (imputed)	N
6	rs6537291	2.31144e-20	4	145229710	rs13106167	1.76736e-06	Post bronchodilator FEV1	42657	26634245	Lutz SM	42341	BMC Genet	www.ncbi.nlm.nih.gov/pubmed/26634245	A genome-wide association study identifies risk loci for spirometric measures among smokers of European and African ancestry.	10,094 European ancestry current and former smoker individuals, 3,260 African American current and former smoker individuals, 178 current and former smoker individuals	NA	4q31.21	Intergenic					NA	NA	rs13106167-T	rs13106167	0	13106167	intron_variant	1	0.437	7E-7	6.1549		0.047	NR unit increase	Illumina [NR] (imputed)	N
16	rs9303279	1.65902e-15	17	37834998	rs8078228	1.7917e-06	Asthma and cardiovascular disease	44700	35126453	Zhou Y	44581	Front Genet	www.ncbi.nlm.nih.gov/pubmed/35126453	Shared Genetic Architecture and Causal Relationship Between Asthma and Cardiovascular Diseases: A Large-Scale Cross-Trait Analysis.	19,954 European ancestry cases, 107,715 European ancestry controls	NA	17q12		PGAP3			ENSG00000161395	NA	NA	rs8078228-?	rs8078228	0	8078228	intron_variant	0	NR	1E-23	23		NA		NR [NR]	N
16	rs9303279	1.65902e-15	17	37834977	rs8077172	1.8652e-06	Age at menopause	43504	30595370	Kichaev G	43461	Am J Hum Genet	www.ncbi.nlm.nih.gov/pubmed/30595370	Leveraging Polygenic Functional Enrichment to Improve GWAS Power.	approximately 143,000 European ancestry individuals	NA	17q12		PGAP3			ENSG00000161395	NA	NA	rs8077172-?	rs8077172	0	8077172	intron_variant	0	NR	2E-18	17.699		NA		NR [~ 8900000] (imputed)	N
1	rs11264318	2.76352e-09	1	155033317	rs11264304	1.91494e-06	Blood pressure (pleiotropy model 1 DBP adjusted for estimated causal effects x SBP)	44897	34989438	Zhu X	44567	Genet Epidemiol	www.ncbi.nlm.nih.gov/pubmed/34989438	Genome-wide pleiotropy analysis identifies novel blood pressure variants and improves its polygenic risk scores.	757,601 European ancestry individuals, 318,891 European ancestry, African American or Afro-Caribbean, Native American ancestry, Asian ancestry individuals	NA	1q21.3		ADAM15			ENSG00000143537	NA	NA	rs11264304-?	rs11264304	0	11264304	intron_variant	0	NR	6E-9	8.22185		NA		NR [7100000] (imputed)	N
6	rs6537291	2.31144e-20	4	145257681	rs2202507	1.95698e-06	Post bronchodilator FEV1/FVC ratio	42657	26634245	Lutz SM	42341	BMC Genet	www.ncbi.nlm.nih.gov/pubmed/26634245	A genome-wide association study identifies risk loci for spirometric measures among smokers of European and African ancestry.	10,094 European ancestry current and former smoker individuals, 3,260 African American current and former smoker individuals, 178 current and former smoker individuals	NA	4q31.21	Intergenic					NA	NA	rs2202507-T	rs2202507	0	2202507	intron_variant	1	0.562	5E-8	7.30103		0.01	unit decrease	Illumina [NR] (imputed)	N
6	rs6537291	2.31144e-20	4	145257681	rs2202507	1.95698e-06	Post bronchodilator FEV1	42657	26634245	Lutz SM	42341	BMC Genet	www.ncbi.nlm.nih.gov/pubmed/26634245	A genome-wide association study identifies risk loci for spirometric measures among smokers of European and African ancestry.	10,094 European ancestry current and former smoker individuals, 3,260 African American current and former smoker individuals, 178 current and former smoker individuals	NA	4q31.21	Intergenic					NA	NA	rs2202507-T	rs2202507	0	2202507	intron_variant	1	0.559	4E-7	6.39794		0.048	NR unit decrease	Illumina [NR] (imputed)	N
10	rs4455974	2.72096e-08	9	128661600	rs10987008	2.00693e-06	Number of decayed, missing and filled tooth surfaces or use of dentures	43678	31235808	Shungin D	43640	Nat Commun	www.ncbi.nlm.nih.gov/pubmed/31235808	Genome-wide analysis of dental caries and periodontitis combining clinical and self-reported data.	14,976 European ancestry individuals with decayed, missing or filled tooth surface measurement, 11,816 Hispanic/Latino individuals with decayed, missing or filled tooth surface measurement, 77,714 European ancestry dentures cases, 383,317 European ancestry controls	NA	9q33.3	PBX3	PBX3			ENSG00000167081	NA	NA	rs10987008-A	rs10987008	0	10987008	intron_variant	0	0.64	7E-14	13.1549		0.021	[0.016-0.026] unit increase	Affymetrix, Illumina [~ 8900000] (imputed)	N
10	rs4455974	2.72096e-08	9	128661600	rs10987008	2.00693e-06	Dentures	43678	31235808	Shungin D	43640	Nat Commun	www.ncbi.nlm.nih.gov/pubmed/31235808	Genome-wide analysis of dental caries and periodontitis combining clinical and self-reported data.	77,714 European ancestry cases, 383,317 European ancestry controls	NA	9q33.3	PBX3	PBX3			ENSG00000167081	NA	NA	rs10987008-A	rs10987008	0	10987008	intron_variant	0	0.64	3E-13	12.5229		0.042	[0.031-0.053] unit increase	Affymetrix [at least 8900000] (imputed)	N
10	rs4455974	2.72096e-08	9	128661600	rs10987008	2.00693e-06	Fish- and plant-related diet	44020	32066663	Niarchou M	43864	Transl Psychiatry	www.ncbi.nlm.nih.gov/pubmed/32066663	Genome-wide association study of dietary intake in the UK biobank study and its associations with schizophrenia and other traits.	154,123 European ancestry men, 181,453 European ancestry women	NA	9q33.3	MAPKAP1, PBX3	PBX3			ENSG00000167081	NA	NA	rs10987008-?	rs10987008	0	10987008	intron_variant	0	NR	1E-9	9	(male)	0.0229272	[0.016-0.03] unit increase	Affymetrix [25921788] (imputed)	N
14	rs7181877	1.86013e-08	15	67545892	rs58074225	2.02294e-06	Smoking initiation	44909	36477530	Saunders GRB	44902	Nature	www.ncbi.nlm.nih.gov/pubmed/36477530	Genetic diversity fuels gene discovery for tobacco and alcohol use.	3,382,012 European ancestry, East Asian ancestry, Hispanic or Latin American, African ancestry individuals	NA	15q23		AAGAB			ENSG00000103591	NA	NA	rs58074225-A	rs58074225	0	58074225	intron_variant	0	0.258	2E-27	26.699		0.00961	[0.0079-0.0113] unit decrease	NR [NR] (imputed)	N
16	rs9303279	1.65902e-15	17	38085722	rs4795403	2.02425e-06	Serum total protein level	44376	33462484	Sinnott-Armstrong N	44214	Nat Genet	www.ncbi.nlm.nih.gov/pubmed/33462484	Genetics of 35 blood and urine biomarkers in the UK Biobank.	313,032 European ancestry individuals, 5,573 African ancestry individuals, 6,687 South Asian ancestry individuals	NA	17q21.1	NR	LRRC3C			ENSG00000204913	NA	NA	rs4795403-C	rs4795403	0	4795403	non_coding_transcript_exon_variant	0	NR	3E-9	8.52288		0.018	[0.012-0.024] unit increase	Affymetrix [9000000] (imputed)	N
16	rs9303279	1.65902e-15	17	38085722	rs4795403	2.02425e-06	Non-albumin protein levels	44376	33462484	Sinnott-Armstrong N	44214	Nat Genet	www.ncbi.nlm.nih.gov/pubmed/33462484	Genetics of 35 blood and urine biomarkers in the UK Biobank.	313,032 European ancestry individuals, 5,573 African ancestry individuals, 6,687 South Asian ancestry individuals	NA	17q21.1	NR	LRRC3C			ENSG00000204913	NA	NA	rs4795403-C	rs4795403	0	4795403	non_coding_transcript_exon_variant	0	NR	3E-10	9.52288		0.0191	[0.013-0.025] unit increase	Affymetrix [9000000] (imputed)	N
7	rs13243708	5.85065e-10	7	99617852	rs35228488	2.14403e-06	Lung function (FEV1/FVC)	43504	30595370	Kichaev G	43461	Am J Hum Genet	www.ncbi.nlm.nih.gov/pubmed/30595370	Leveraging Polygenic Functional Enrichment to Improve GWAS Power.	approximately 370,000 European ancestry individuals	NA	7q22.1		ZKSCAN1			ENSG00000106261	NA	NA	rs35228488-?	rs35228488	0	35228488	intron_variant	0	NR	4E-25	24.3979		NA		NR [~ 8900000] (imputed)	N
10	rs4455974	2.72096e-08	9	128601761	rs13293667	2.22039e-06	Red blood cell count	43504	30595370	Kichaev G	43461	Am J Hum Genet	www.ncbi.nlm.nih.gov/pubmed/30595370	Leveraging Polygenic Functional Enrichment to Improve GWAS Power.	approximately 445,000 European ancestry individuals	NA	9q33.3		PBX3			ENSG00000167081	NA	NA	rs13293667-?	rs13293667	0	13293667	intron_variant	0	NR	1E-7	7		NA		NR [~ 8900000] (imputed)	N
16	rs9303279	1.65902e-15	17	37830900	rs2941504	2.30716e-06	Asthma and cardiovascular disease	44700	35126453	Zhou Y	44581	Front Genet	www.ncbi.nlm.nih.gov/pubmed/35126453	Shared Genetic Architecture and Causal Relationship Between Asthma and Cardiovascular Diseases: A Large-Scale Cross-Trait Analysis.	19,954 European ancestry cases, 107,715 European ancestry controls	NA	17q12		PGAP3			ENSG00000161395	NA	NA	rs2941504-?	rs2941504	0	2941504	synonymous_variant	0	NR	5E-28	27.301		NA		NR [NR]	N
9	rs35505579	4.66261e-08	8	27319847	rs79145239	2.51264e-06	Family history of Alzheimer's disease	43301	29777097	Marioni RE	43238	Transl Psychiatry	www.ncbi.nlm.nih.gov/pubmed/29777097	GWAS on family history of Alzheimer's disease.	up to 42,034 British ancestry individuals with parental history of Alzheimer's disease, at least 272,244 European ancestry individuals with no parental history of Alzheimer's disease	NA	8p21.2	NR	CHRNA2			ENSG00000120903	NA	NA	rs79145239-?	rs79145239	0	79145239	intron_variant	0	NR	4E-6	5.39794		NA		Affymetrix [7795605] (imputed)	N
9	rs35505579	4.66261e-08	8	27319847	rs79145239	2.51264e-06	Alzheimer's disease or family history of Alzheimer's disease	43301	29777097	Marioni RE	43238	Transl Psychiatry	www.ncbi.nlm.nih.gov/pubmed/29777097	GWAS on family history of Alzheimer's disease.	up to 42,034 British ancestry individuals with parental history of Alzheimer's disease, at least 272,244 British ancestry individuals with no parental history of Alzheimer's disease, 25,580 Alzheimer's disease cases, 48,466 controls	NA	8p21.2	NR	CHRNA2			ENSG00000120903	NA	NA	rs79145239-?	rs79145239	0	79145239	intron_variant	0	NR	1E-10	10		NA		Affymetrix [7795605] (imputed)	N
16	rs9303279	1.65902e-15	17	37828496	rs2952151	2.56597e-06	Asthma and cardiovascular disease	44700	35126453	Zhou Y	44581	Front Genet	www.ncbi.nlm.nih.gov/pubmed/35126453	Shared Genetic Architecture and Causal Relationship Between Asthma and Cardiovascular Diseases: A Large-Scale Cross-Trait Analysis.	19,954 European ancestry cases, 107,715 European ancestry controls	NA	17q12		PGAP3			ENSG00000161395	NA	NA	rs2952151-?	rs2952151	0	2952151	missense_variant	0	NR	9E-28	27.0458		NA		NR [NR]	N
10	rs4455974	2.72096e-08	9	128746612	rs12238134	2.58468e-06	Medication use (opioids)	43637	31015401	Wu Y	43578	Nat Commun	www.ncbi.nlm.nih.gov/pubmed/31015401	Genome-wide association study of medication-use and associated disease in the UK Biobank.	22,982 European ancestry cases, 55,826 European ancestry controls	NA	9q33.3	PBX3	PBX3 - MVB12B	ENSG00000167081	ENSG00000196814		16956	342496	rs12238134-A	rs12238134	0	12238134	intergenic_variant	1	0.305094	8E-10	9.09691		0.0714801	[0.049-0.094] unit decrease	Affymetrix [7288503] (imputed)	N
10	rs4455974	2.72096e-08	9	128746612	rs12238134	2.58468e-06	Medication use (opioids)	44544	34594039	Sakaue S	44469	Nat Genet	www.ncbi.nlm.nih.gov/pubmed/34594039	A cross-population atlas of genetic associations for 220 human phenotypes.	22,982 European ancestry cases, 55,826 European ancestry controls, 3,566 East Asian ancestry cases, 175,160 East Asian ancestry controls	NA	9q33.3		PBX3 - MVB12B	ENSG00000167081	ENSG00000196814		16956	342496	rs12238134-G	rs12238134	0	12238134	intergenic_variant	1	NR	6E-9	8.22185		0.0633	[0.042-0.085] unit increase	Affymetrix, Illumina [15248280] (imputed)	N
7	rs13243708	5.85065e-10	7	99620473	rs12531809	2.60807e-06	Lung function (FEV1/FVC)	45016	36914875	Shrine N	44998	Nat Genet	www.ncbi.nlm.nih.gov/pubmed/36914875	Multi-ancestry genome-wide association analyses improve resolution of genes and pathways influencing lung function and chronic obstructive pulmonary disease risk.	468,062 European ancestry individuals, 8,590 African ancestry individuals, 85,279 East Asian ancestry individuals, 4,270 South Asian ancestry individuals, 14,668 Hispanic or Latin American individuals	NA	7q22.1		ZKSCAN1			ENSG00000106261	NA	NA	rs12531809-T	rs12531809	0	12531809	intron_variant	0	0.377	2E-31	30.699		11.671	z score increase	Affymetrix, Illumina [66484182] (imputed)	N
6	rs6537291	2.31144e-20	4	145318379	rs184277845	2.64578e-06	Post bronchodilator FEV1/FVC ratio	42657	26634245	Lutz SM	42341	BMC Genet	www.ncbi.nlm.nih.gov/pubmed/26634245	A genome-wide association study identifies risk loci for spirometric measures among smokers of European and African ancestry.	10,094 European ancestry current and former smoker individuals, 3,260 African American current and former smoker individuals, 178 current and former smoker individuals	NA	4q31.21	Intergenic	FAM13A - NA	ENSG00000138640			55285829	NA	rs184277845-A	rs184277845	0	184277845	intron_variant	1	0.653	2E-10	9.69897		0.015	unit decrease	Illumina [NR] (imputed)	N
6	rs6537291	2.31144e-20	4	145318379	rs184277845	2.64578e-06	Post bronchodilator FEV1	42657	26634245	Lutz SM	42341	BMC Genet	www.ncbi.nlm.nih.gov/pubmed/26634245	A genome-wide association study identifies risk loci for spirometric measures among smokers of European and African ancestry.	10,094 European ancestry current and former smoker individuals, 3,260 African American current and former smoker individuals, 178 current and former smoker individuals	NA	4q31.21	Intergenic	FAM13A - NA	ENSG00000138640			55285829	NA	rs184277845-A	rs184277845	0	184277845	intron_variant	1	0.65	4E-8	7.39794		0.062	NR unit decrease	Illumina [NR] (imputed)	N
10	rs4455974	2.72096e-08	9	128660207	rs10819083	2.70348e-06	Squamous cell lung carcinoma	42996	28604730	McKay JD	42898	Nat Genet	www.ncbi.nlm.nih.gov/pubmed/28604730	Large-scale association analysis identifies new lung cancer susceptibility loci and heterogeneity in genetic susceptibility across histological subtypes.	7,426 European ancestry cases, 55,627 European ancestry controls	NA	9q33.3	PBX3	PBX3			ENSG00000167081	NA	NA	rs10819083-T	rs10819083	0	10819083	intron_variant	0	0.640330689	9E-6	5.04576		1.09115	[1.05-1.13]	Illumina [10439017] (imputed)	N
7	rs13243708	5.85065e-10	7	99630342	rs2897075	2.7155e-06	Chronic obstructive pulmonary disease	43586	30804561	Sakornsakolpat P	43521	Nat Genet	www.ncbi.nlm.nih.gov/pubmed/30804561	Genetic landscape of chronic obstructive pulmonary disease identifies heterogeneous cell-type and phenotype associations.	35,735 cases, 222,076 controls	NA	7q22.1	ZKSCAN1	ZKSCAN1			ENSG00000106261	NA	NA	rs2897075-C	rs2897075	0	2897075	intron_variant	0	0.63	7E-10	9.1549		1.07	[1.04-1.09]	Affymetrix, Illumina [6224355] (imputed)	N
7	rs13243708	5.85065e-10	7	99630342	rs2897075	2.7155e-06	Idiopathic pulmonary fibrosis	43899	31710517	Allen RJ	43780	Am J Respir Crit Care Med	www.ncbi.nlm.nih.gov/pubmed/31710517	Genome-Wide Association Study of Susceptibility to Idiopathic Pulmonary Fibrosis.	2,668 European ancestry cases, 8,591 European ancestry controls	1,456 European ancestry cases, 11,874 European ancestry controls	7q22.1	NR	ZKSCAN1			ENSG00000106261	NA	NA	rs2897075-T	rs2897075	0	2897075	intron_variant	0	0.391	3E-14	13.5229		1.3	[1.21-1.38]	Affymetrix, Illumina [10790934] (imputed)	N
7	rs13243708	5.85065e-10	7	99630342	rs2897075	2.7155e-06	Idiopathic pulmonary fibrosis	44799	35688625	Allen RJ	44722	Thorax	www.ncbi.nlm.nih.gov/pubmed/35688625	Genome-wide association study across five cohorts identifies five novel loci associated with idiopathic pulmonary fibrosis.	4,125 European ancestry cases, 20,464 European ancestry controls	NA	7q22.1		ZKSCAN1			ENSG00000106261	NA	NA	rs2897075-T	rs2897075	0	2897075	intron_variant	0	0.382	2E-21	20.699		1.3	[1.23-1.37]	Illumina [7554248] (imputed)	N
7	rs13243708	5.85065e-10	7	99630342	rs2897075	2.7155e-06	COVID-19 (critical illness vs population)	45099	37198478	Pairo-Castineira E	45063	Nature	www.ncbi.nlm.nih.gov/pubmed/37198478	GWAS and meta-analysis identifies 49 genetic variants underlying critical COVID-19.	682 African ancestry cases, 2,540 African ancestry controls, 401 East Asian ancestry cases, 759 East Asian ancestry controls, 13,199 European ancestry cases, 745,011 European ancestry controls, 1,141 South Asian ancestry cases, 5,384 South Asian ancestry controls, 8,779 cases, 1,001,875 controls	NA	7q22.1		ZKSCAN1			ENSG00000106261	NA	NA	rs2897075-T	rs2897075	0	2897075	intron_variant	0	0.37	9E-11	10.0458		1.1	[1.06-1.11]	Illumina [NR] (imputed)	N
7	rs13243708	5.85065e-10	7	99630342	rs2897075	2.7155e-06	COVID-19 (hospitalized covid vs population)	45099	37198478	Pairo-Castineira E	45063	Nature	www.ncbi.nlm.nih.gov/pubmed/37198478	GWAS and meta-analysis identifies 49 genetic variants underlying critical COVID-19.	763 African ancestry cases, 24,850 African ancestry controls, 218 admixed American ancestry cases, 94,318 admixed American ancestry controls, 414 East Asian ancestry cases, 816 East Asian ancestry controls, 16,627 European ancestry cases, 749,207 European ancestry controls, 3,533 European, African or admixed American ancestry cases, 1,700 European, African or admixed American ancestry controls, 1,171 South Asian ancestry cases, 5,489 South Asian ancestry controls, 93 other admixed ancestry cases, 645 other admixed ancestry controls, 22,637 cases, 2,052,436 controls	NA	7q22.1		ZKSCAN1			ENSG00000106261	NA	NA	rs2897075-T	rs2897075	0	2897075	intron_variant	0	NR	6E-9	8.22185		1.1	[1.04-1.07]	Illumina [NR] (imputed)	N
16	rs9303279	1.65902e-15	17	37831035	rs1565922	2.93327e-06	Asthma and cardiovascular disease	44700	35126453	Zhou Y	44581	Front Genet	www.ncbi.nlm.nih.gov/pubmed/35126453	Shared Genetic Architecture and Causal Relationship Between Asthma and Cardiovascular Diseases: A Large-Scale Cross-Trait Analysis.	19,954 European ancestry cases, 107,715 European ancestry controls	NA	17q12		PGAP3			ENSG00000161395	NA	NA	rs1565922-?	rs1565922	0	1565922	intron_variant	0	NR	2E-27	26.699		NA		NR [NR]	N
1	rs11264318	2.76352e-09	1	155095750	rs9330264	2.95046e-06	1,5-anhydroglucitol levels	42983	28588231	Li M	42892	Sci Rep	www.ncbi.nlm.nih.gov/pubmed/28588231	Genome-wide association study of 1,5-anhydroglucitol identifies novel genetic loci linked to glucose metabolism.	7,550 European ancestry individuals	8,790 European ancestry individuals, 2,030 African American individuals	1q22	EFNA1/SLC50A1	Y_RNA - EFNA1	ENSG00000200769	ENSG00000169242		2676	4602	rs9330264-T	rs9330264	0	9330264	intergenic_variant	1	0.36	2E-9	8.69897	(EA)	6.02	z-score increase	Affymetrix [at least 8500000] (imputed)	N
2	rs10429882	1.64791e-09	1	161500975	rs6700241	2.98305e-06	Lymphocyte count	44092	32888494	Vuckovic D	44075	Cell	www.ncbi.nlm.nih.gov/pubmed/32888494	The Polygenic and Monogenic Basis of Blood Traits and Diseases.	408,112 British individuals	NA	1q23.3	RP11-25K21.6	HSPA6 - RPS23P10	ENSG00000173110	ENSG00000224203		4291	5386	rs6700241-G	rs6700241	0	6700241	intron_variant	1	0.20046	7E-10	9.1549		0.0176846	[0.012-0.023] unit increase	Affymetrix [93095623] (imputed)	N
2	rs10429882	1.64791e-09	1	161500975	rs6700241	2.98305e-06	Alanine aminotransferase levels	44246	33547301	Chen VL	44232	Nat Commun	www.ncbi.nlm.nih.gov/pubmed/33547301	Genome-wide association study of serum liver enzymes implicates diverse metabolic and liver pathology.	390,812 European ancestry individuals	134,154 East Asian ancestry individuals	1q23.3	HSPA6, FCGR3A	HSPA6 - RPS23P10	ENSG00000173110	ENSG00000224203		4291	5386	rs6700241-A	rs6700241	0	6700241	intron_variant	1	0.8	8E-11	10.0969		6.5	z-score increase	Affymetrix [4312306] (imputed)	N
16	rs9303279	1.65902e-15	17	37828745	rs2941503	3.04568e-06	Asthma and cardiovascular disease	44700	35126453	Zhou Y	44581	Front Genet	www.ncbi.nlm.nih.gov/pubmed/35126453	Shared Genetic Architecture and Causal Relationship Between Asthma and Cardiovascular Diseases: A Large-Scale Cross-Trait Analysis.	19,954 European ancestry cases, 107,715 European ancestry controls	NA	17q12		PGAP3			ENSG00000161395	NA	NA	rs2941503-?	rs2941503	0	2941503	missense_variant	0	NR	4E-23	22.3979		NA		NR [NR]	N
16	rs9303279	1.65902e-15	17	38124630	rs60725845	3.14835e-06	White blood cell count	44095	32888493	Chen MH	44075	Cell	www.ncbi.nlm.nih.gov/pubmed/32888493	Trans-ethnic and Ancestry-Specific Blood-Cell Genetics in 746,667 Individuals from 5 Global Populations.	746,667 African American or Afro-Caribbean, African ancestry, European ancestry, East Asian ancestry, Hispanic or Latin American and South Asian ancestry individuals	NA	17q21.1	NR	GSDMA			ENSG00000167914	NA	NA	rs60725845-G	rs60725845	0	60725845	intron_variant	0	0.478787	2E-397	396.699		NA		Affymetrix, Illumina [24649327] (imputed)	N
16	rs9303279	1.65902e-15	17	37822311	rs1053651	3.25545e-06	Alcohol consumption	43732	31358974	Evangelou E	43675	Nat Hum Behav	www.ncbi.nlm.nih.gov/pubmed/31358974	New alcohol-related genes suggest shared genetic mechanisms with neuropsychiatric disorders.	480,842 European ancestry individuals	NA	17q12	TCAP, PNMT, STARD3	TCAP			ENSG00000173991	NA	NA	rs1053651-A	rs1053651	0	1053651	synonymous_variant	0	0.27	1E-9	9		0.007	[0.005-0.009] unit decrease	Affymetrix, Illumina [~ 7100000] (imputed)	N
14	rs7181877	1.86013e-08	15	67470208	rs893475	3.35462e-06	Waist circumference adjusted for body mass index	44432	34021172	Christakoudi S	44337	Sci Rep	www.ncbi.nlm.nih.gov/pubmed/34021172	GWAS of allometric body-shape indices in UK Biobank identifies loci suggesting associations with morphogenesis, organogenesis, adrenal cell renewal and cancer.	186,825 British ancestry men	NA	15q22.33	SMAD3	SMAD3			ENSG00000166949	NA	NA	rs893475-G	rs893475	0	893475	intron_variant	0	NR	1E-8	8		0.0186057	[0.012-0.025] unit decrease	Affymetrix [321114] (imputed)	N
13	rs112635299	3.90165e-12	14	94672731	rs112458284	3.39204e-06	Chronic obstructive pulmonary disease	42894	28166215	Hobbs BD	42772	Nat Genet	www.ncbi.nlm.nih.gov/pubmed/28166215	Genetic loci associated with chronic obstructive pulmonary disease overlap with loci for lung function and pulmonary fibrosis.	11,157 European ancestry cases, 36,699 European ancestry controls, 1,142 African American cases, 2,380 African American controls, 199 Korean ancestry cases, 6,741 Korean ancestry controls, 52 Hispanic cases, 548 Hispanic controls.	12,051 European ancestry cases, 11,111 European ancestry controls, 153 Korean ancestry cases, 205 Korean ancestry controls.	14q32.13	PPP4R4	PPP4R4			ENSG00000119698	NA	NA	rs112458284-C	rs112458284	0	112458284	intron_variant	0	0.02	4E-6	5.39794		1.099	[0.977-1.236] (Stage 1 meta-analysis)	Affymetrix, Illumina [NR] (imputed)	N
13	rs112635299	3.90165e-12	14	94672731	rs112458284	3.39204e-06	Post bronchodilator FEV1/FVC ratio	42657	26634245	Lutz SM	42341	BMC Genet	www.ncbi.nlm.nih.gov/pubmed/26634245	A genome-wide association study identifies risk loci for spirometric measures among smokers of European and African ancestry.	10,094 European ancestry current and former smoker individuals, 3,260 African American current and former smoker individuals, 178 current and former smoker individuals	NA	14q32.13	PPP4R4	PPP4R4			ENSG00000119698	NA	NA	rs112458284-T	rs112458284	0	112458284	intron_variant	0	0.965	9E-11	10.0458		0.041	unit increase	Illumina [NR] (imputed)	N
13	rs112635299	3.90165e-12	14	94672731	rs112458284	3.39204e-06	Post bronchodilator FEV1/FVC ratio	42657	26634245	Lutz SM	42341	BMC Genet	www.ncbi.nlm.nih.gov/pubmed/26634245	A genome-wide association study identifies risk loci for spirometric measures among smokers of European and African ancestry.	10,094 European ancestry current and former smoker individuals, 3,260 African American current and former smoker individuals, 178 current and former smoker individuals	NA	14q32.13	PPP4R4	PPP4R4			ENSG00000119698	NA	NA	rs112458284-C	rs112458284	0	112458284	intron_variant	0	0.993	1E-6	6	(AA)	0.109	unit increase	Illumina [NR] (imputed)	N
13	rs112635299	3.90165e-12	14	94672731	rs112458284	3.39204e-06	Post bronchodilator FEV1	42657	26634245	Lutz SM	42341	BMC Genet	www.ncbi.nlm.nih.gov/pubmed/26634245	A genome-wide association study identifies risk loci for spirometric measures among smokers of European and African ancestry.	10,094 European ancestry current and former smoker individuals, 3,260 African American current and former smoker individuals, 178 current and former smoker individuals	NA	14q32.13	PPP4R4	PPP4R4			ENSG00000119698	NA	NA	rs112458284-T	rs112458284	0	112458284	intron_variant	0	0.965	3E-7	6.52288		0.158	NR unit increase	Illumina [NR] (imputed)	N
2	rs10429882	1.64791e-09	1	161519411	rs10917571	3.5353e-06	Rheumatoid arthritis	44874	36333501	Ishigaki K	44869	Nat Genet	www.ncbi.nlm.nih.gov/pubmed/36333501	Multi-ancestry genome-wide association analyses identify novel genetic mechanisms in rheumatoid arthritis.	22,350 European ancestry cases, 74,823 European ancestry controls, 11,025 East Asian ancestry cases, 162,608 East Asian ancestry controls, 999 African ancestry cases, 1,108 African ancestry controls, 986 South Asian ancestry cases, 1,258 South Asian ancestry controls, 511 Arab ancestry cases, 352 Arab ancestry controls	NA	1q23.3		FCGR3A			ENSG00000203747	NA	NA	rs10917571-A	rs10917571	0	10917571	intron_variant	0	NR	2E-12	11.699		0.914205	[0.891730303367908-0.937246968910072]	Affymetrix, Illumina [20990826] (imputed)	N
2	rs10429882	1.64791e-09	1	161519411	rs10917571	3.5353e-06	Rheumatoid arthritis	44874	36333501	Ishigaki K	44869	Nat Genet	www.ncbi.nlm.nih.gov/pubmed/36333501	Multi-ancestry genome-wide association analyses identify novel genetic mechanisms in rheumatoid arthritis.	22,350 European ancestry cases, 74,823 European ancestry controls	NA	1q23.3		FCGR3A			ENSG00000203747	NA	NA	rs10917571-A	rs10917571	0	10917571	intron_variant	0	0.4235	8E-7	6.09691		0.921548	[0.892047941167086-0.952024415623182]	Affymetrix, Illumina [20990826] (imputed)	N
2	rs10429882	1.64791e-09	1	161519411	rs10917571	3.5353e-06	Rheumatoid arthritis	44874	36333501	Ishigaki K	44869	Nat Genet	www.ncbi.nlm.nih.gov/pubmed/36333501	Multi-ancestry genome-wide association analyses identify novel genetic mechanisms in rheumatoid arthritis.	11,025 East Asian ancestry cases, 162,608 East Asian ancestry controls	NA	1q23.3		FCGR3A			ENSG00000203747	NA	NA	rs10917571-A	rs10917571	0	10917571	intron_variant	0	0.3651	4E-7	6.39794		0.897448	[0.860584706678765-0.935890524142908]	Affymetrix, Illumina [20990826] (imputed)	N
2	rs10429882	1.64791e-09	1	161519411	rs10917571	3.5353e-06	Rheumatoid arthritis (rheumatoid factor and/or anti-cyclic citrullinated peptide seropositive)	44874	36333501	Ishigaki K	44869	Nat Genet	www.ncbi.nlm.nih.gov/pubmed/36333501	Multi-ancestry genome-wide association analyses identify novel genetic mechanisms in rheumatoid arthritis.	17,221 European ancestry cases, 74,823 European ancestry controls, 8,340 East Asian ancestry cases, 162,608 East Asian ancestry controls, 841 African ancestry cases, 1,108 African ancestry controls, 689 South Asian ancestry cases, 1,258 South Asian ancestry controls, 357 Arab ancestry cases, 352 Arab ancestry controls	NA	1q23.3		FCGR3A			ENSG00000203747	NA	NA	rs10917571-A	rs10917571	0	10917571	intron_variant	0	NR	5E-8	7.30103		0.923301	[0.897254732808959-0.950103335753482]	Affymetrix, Illumina [20990826] (imputed)	N
2	rs10429882	1.64791e-09	1	161519411	rs10917571	3.5353e-06	Low affinity immunoglobulin gamma Fc region receptor II-b levels	44858	36168886	Thareja G	44832	Hum Mol Genet	www.ncbi.nlm.nih.gov/pubmed/36168886	Differences and commonalities in the genetic architecture of protein quantitative trait loci in European and Arab populations.	2,935 Qatari ancestry individuals	NA	1q23.3		FCGR3A			ENSG00000203747	NA	NA	rs10917571-A	rs10917571	0	10917571	intron_variant	0	0.413288	4E-34	33.3979		0.331856	[0.28-0.39] unit increase	NR [10004359]	N
1	rs11264318	2.76352e-09	1	155108287	rs11264333	3.65134e-06	Liver enzyme levels (gamma-glutamyl transferase)	44812	35810165	Westerman KE	44751	Nat Commun	www.ncbi.nlm.nih.gov/pubmed/35810165	Variance-quantitative trait loci enable systematic discovery of gene-environment interactions for cardiometabolic serum biomarkers.	5,694 African ancestry individuals, 1,988 East Asian ancestry individuals, 336,298 European ancestry individuals, 6,036 South Asian ancestry individuals	NA	1q22		SLC50A1			ENSG00000169241	NA	NA	rs11264333-?	rs11264333	0	11264333	intron_variant	0	NR	6E-51	50.2218		NA		NR [9487345] (imputed)	N
1	rs11264318	2.76352e-09	1	155095107	rs11264327	3.83273e-06	Urinary albumin excretion	43423	30220432	Haas ME	43349	Am J Hum Genet	www.ncbi.nlm.nih.gov/pubmed/30220432	Genetic Association of Albuminuria with Cardiometabolic Disease and Blood Pressure.	382,500 European ancestry individuals	NA	1q22	EFNA3, EFNA1	Y_RNA - EFNA1	ENSG00000200769	ENSG00000169242		2033	5245	rs11264327-A	rs11264327	0	11264327	intergenic_variant	1	0.399	7E-9	8.1549		0.00987	[0.0065-0.0132] unit increase	Affymetrix [11709857] (imputed)	N
16	rs9303279	1.65902e-15	17	37832366	rs2934952	3.95063e-06	Triglyceride levels	43391	30108155	Hebbar P	43326	J Lipid Res	www.ncbi.nlm.nih.gov/pubmed/30108155	Genome-wide association study identifies novel recessive genetic variants for high TGs in an Arab population.	1,353 Kuwaiti ancestry individuals	1,176 Kuwaiti ancestry individuals	17q12	PGAP3	PGAP3			ENSG00000161395	NA	NA	rs2934952-G	rs2934952	0	2934952	intron_variant	0	NR	1E-9	9		6.086	z-score increase	Illumina [632375]	N
16	rs9303279	1.65902e-15	17	37832366	rs2934952	3.95063e-06	Asthma and cardiovascular disease	44700	35126453	Zhou Y	44581	Front Genet	www.ncbi.nlm.nih.gov/pubmed/35126453	Shared Genetic Architecture and Causal Relationship Between Asthma and Cardiovascular Diseases: A Large-Scale Cross-Trait Analysis.	19,954 European ancestry cases, 107,715 European ancestry controls	NA	17q12		PGAP3			ENSG00000161395	NA	NA	rs2934952-?	rs2934952	0	2934952	intron_variant	0	NR	3E-24	23.5229		NA		NR [NR]	N
10	rs4455974	2.72096e-08	9	128670179	rs1411350	4.04382e-06	Raw vegetable consumption	44020	32066663	Niarchou M	43864	Transl Psychiatry	www.ncbi.nlm.nih.gov/pubmed/32066663	Genome-wide association study of dietary intake in the UK biobank study and its associations with schizophrenia and other traits.	335,576 European ancestry individuals	NA	9q33.3	MAPKAP1, PBX3	PBX3			ENSG00000167081	NA	NA	rs1411350-?	rs1411350	0	1411350	intron_variant	0	NR	4E-9	8.39794		0.0152907	[0.01-0.02] unit increase	Affymetrix [25921788] (imputed)	N
6	rs6537291	2.31144e-20	4	145740898	rs2353940	4.60022e-06	Peak expiratory flow	43551	30804560	Shrine N	43521	Nat Genet	www.ncbi.nlm.nih.gov/pubmed/30804560	New genetic signals for lung function highlight pathways and chronic obstructive pulmonary disease associations across multiple ancestries.	321,047 European ancestry individuals	24,218 European ancestry individuals	4q31.21	OTUD4/SMAD1	HHIP - ANAPC10	ENSG00000164161	ENSG00000164162		74475	12162	rs2353940-T	rs2353940	0	2353940	intron_variant	1	0.7462	5E-40	39.301		0.0384	[0.033-0.044] unit increase	Affymetrix [19819130] (imputed)	N
6	rs6537291	2.31144e-20	4	145740898	rs2353940	4.60022e-06	Lung function (FVC)	43551	30804560	Shrine N	43521	Nat Genet	www.ncbi.nlm.nih.gov/pubmed/30804560	New genetic signals for lung function highlight pathways and chronic obstructive pulmonary disease associations across multiple ancestries.	321,047 European ancestry individuals	79,005 European ancestry individuals	4q31.21	OTUD4/SMAD1	HHIP - ANAPC10	ENSG00000164161	ENSG00000164162		74475	12162	rs2353940-T	rs2353940	0	2353940	intron_variant	1	0.7462	5E-10	9.30103		0.0169	[0.012-0.022] unit increase	Affymetrix [19819130] (imputed)	N
6	rs6537291	2.31144e-20	4	145740898	rs2353940	4.60022e-06	FEV1	43551	30804560	Shrine N	43521	Nat Genet	www.ncbi.nlm.nih.gov/pubmed/30804560	New genetic signals for lung function highlight pathways and chronic obstructive pulmonary disease associations across multiple ancestries.	321,047 European ancestry individuals	79,005 European ancestry individuals	4q31.21	OTUD4/SMAD1	HHIP - ANAPC10	ENSG00000164161	ENSG00000164162		74475	12162	rs2353940-T	rs2353940	0	2353940	intron_variant	1	0.7462	2E-24	23.699		0.0275	[0.022-0.033] unit increase	Affymetrix [19819130] (imputed)	N
6	rs6537291	2.31144e-20	4	145740898	rs2353940	4.60022e-06	Lung function (FEV1/FVC)	43551	30804560	Shrine N	43521	Nat Genet	www.ncbi.nlm.nih.gov/pubmed/30804560	New genetic signals for lung function highlight pathways and chronic obstructive pulmonary disease associations across multiple ancestries.	321,047 European ancestry individuals	79,005 European ancestry individuals	4q31.21	OTUD4/SMAD1	HHIP - ANAPC10	ENSG00000164161	ENSG00000164162		74475	12162	rs2353940-T	rs2353940	0	2353940	intron_variant	1	0.7462	5E-19	18.301		0.0246	[0.019-0.03] unit increase	Affymetrix [19819130] (imputed)	N
6	rs6537291	2.31144e-20	4	145740898	rs2353940	4.60022e-06	Height	44966	36224396	Yengo L	44846	Nature	www.ncbi.nlm.nih.gov/pubmed/36224396	A saturated map of common genetic variants associated with human height.	5,314,291 European ancestry, Hispanic or Latin American, East Asian ancestry, African ancestry, South Asian ancestry individuals	NA	4q31.21		HHIP - ANAPC10	ENSG00000164161	ENSG00000164162		74475	12162	rs2353940-C	rs2353940	0	2353940	intron_variant	1	0.2197	1E-18	18		0.007	[0.0054-0.0086] unit increase	Affymetrix, Illumina [1385132] (imputed)	N
1	rs11264318	2.76352e-09	1	155197602	rs2990246	4.62226e-06	Glomerular filtration rate	43309	29403010	Kanai M	43136	Nat Genet	www.ncbi.nlm.nih.gov/pubmed/29403010	Genetic analysis of quantitative traits in the Japanese population links cell types to complex human diseases.	143,658 Japanese ancestry individuals	NA	1q22	GBAP1	GBAP1 - MTX1P1	ENSG00000160766	ENSG00000236675		389	3164	rs2990246-?	rs2990246	0	2990246	regulatory_region_variant	1	NR	8E-11	10.0969		0.03708	[0.026-0.048] unit increase novel	Illumina [6108953] (imputed)	N
1	rs11264318	2.76352e-09	1	155197602	rs2990246	4.62226e-06	Creatinine levels	43309	29403010	Kanai M	43136	Nat Genet	www.ncbi.nlm.nih.gov/pubmed/29403010	Genetic analysis of quantitative traits in the Japanese population links cell types to complex human diseases.	142,097 Japanese ancestry individuals	NA	1q22	GBAP1	GBAP1 - MTX1P1	ENSG00000160766	ENSG00000236675		389	3164	rs2990246-?	rs2990246	0	2990246	regulatory_region_variant	1	NR	1E-12	12		0.03958	[0.029-0.051] unit decrease novel	Illumina [6108953] (imputed)	N
16	rs9303279	1.65902e-15	17	37828787	rs907087	4.65555e-06	Asthma and cardiovascular disease	44700	35126453	Zhou Y	44581	Front Genet	www.ncbi.nlm.nih.gov/pubmed/35126453	Shared Genetic Architecture and Causal Relationship Between Asthma and Cardiovascular Diseases: A Large-Scale Cross-Trait Analysis.	19,954 European ancestry cases, 107,715 European ancestry controls	NA	17q12		PGAP3			ENSG00000161395	NA	NA	rs907087-?	rs907087	0	907087	missense_variant	0	NR	4E-23	22.3979		NA		NR [NR]	N
2	rs10429882	1.64791e-09	1	161497377	rs2446630	5.32663e-06	Serum albumin levels	44544	34594039	Sakaue S	44469	Nat Genet	www.ncbi.nlm.nih.gov/pubmed/34594039	A cross-population atlas of genetic associations for 220 human phenotypes.	315,268 European ancestry individuals, 120,539 East Asian ancestry individuals	NA	1q23.3		HSPA6 - RPS23P10	ENSG00000173110	ENSG00000224203		693	8984	rs2446630-T	rs2446630	0	2446630	intron_variant	1	NR	1E-17	17		0.019	[0.015-0.023] unit increase	Affymetrix, Illumina [20534035] (imputed)	N
3	rs17784210	5.75292e-09	3	8549665	rs1994876	5.37913e-06	Height	43606	30595370	Kichaev G	43461	Am J Hum Genet	www.ncbi.nlm.nih.gov/pubmed/30595370	Leveraging Polygenic Functional Enrichment to Improve GWAS Power.	approximately 458,000 European ancestry individuals	NA	3p25.3		LMCD1, LMCD1-AS1			ENSG00000071282, ENSG00000227110	NA	NA	rs1994876-?	rs1994876	0	1994876	intron_variant	0	NR	5E-8	7.30103		NA		NR [~ 8900000] (imputed)	N
16	rs9303279	1.65902e-15	17	37828072	rs14050	5.54399e-06	Asthma and cardiovascular disease	44700	35126453	Zhou Y	44581	Front Genet	www.ncbi.nlm.nih.gov/pubmed/35126453	Shared Genetic Architecture and Causal Relationship Between Asthma and Cardiovascular Diseases: A Large-Scale Cross-Trait Analysis.	19,954 European ancestry cases, 107,715 European ancestry controls	NA	17q12		PGAP3			ENSG00000161395	NA	NA	rs14050-?	rs14050	0	14050	3_prime_UTR_variant	0	NR	6E-23	22.2218		NA		NR [NR]	N
6	rs6537291	2.31144e-20	4	146174040	rs111898810	6.06305e-06	Lung function (FVC)	43405	30061609	Wyss AB	43311	Nat Commun	www.ncbi.nlm.nih.gov/pubmed/30061609	Multiethnic meta-analysis identifies ancestry-specific and cross-ancestry loci for pulmonary function.	60,552 European ancestry individuals, 8,429 African individuals, 9,959 Korean ancestry individuals, 11,775 Hispanic individuals		4q31.21		OTUD4 - RPS23P4	ENSG00000164164	ENSG00000240992		72299	16922	rs111898810-?	rs111898810	0	111898810	intergenic_variant	1	NR	6E-6	5.22185		18.67	[10.58-26.76] ml decrease	Affymetrix, Illumina [10900000] (imputed)	N
6	rs6537291	2.31144e-20	4	146174040	rs111898810	6.06305e-06	Lung function (FEV1)	43405	30061609	Wyss AB	43311	Nat Commun	www.ncbi.nlm.nih.gov/pubmed/30061609	Multiethnic meta-analysis identifies ancestry-specific and cross-ancestry loci for pulmonary function.	60,552 European ancestry individuals, 8,429 African individuals, 9,959 Korean ancestry individuals, 11,775 Hispanic individuals		4q31.21	OTUD4, SMAD1	OTUD4 - RPS23P4	ENSG00000164164	ENSG00000240992		72299	16922	rs111898810-A	rs111898810	0	111898810	intergenic_variant	1	0.2	2E-8	7.69897		20.24	[13.16-27.32] ml decrease	Affymetrix, Illumina [10900000] (imputed)	N
6	rs6537291	2.31144e-20	4	146174040	rs111898810	6.06305e-06	Lung function (FEV1)	43405	30061609	Wyss AB	43311	Nat Commun	www.ncbi.nlm.nih.gov/pubmed/30061609	Multiethnic meta-analysis identifies ancestry-specific and cross-ancestry loci for pulmonary function.	60,552 European ancestry individuals, 8,429 African individuals, 9,959 Korean ancestry individuals, 11,775 Hispanic individuals		4q31.21	OTUD4, SMAD1	OTUD4 - RPS23P4	ENSG00000164164	ENSG00000240992		72299	16922	rs111898810-A	rs111898810	0	111898810	intergenic_variant	1	0.22	2E-7	6.69897	(EA)	20.92	[12.98-28.86] ml decrease	Affymetrix, Illumina [10900000] (imputed)	N
15	rs12440014	1.64112e-28	15	78973356	rs8043105	6.62282e-06	5-hydroxylysine levels	44935	35050183	Hysi PG	44572	Metabolites	www.ncbi.nlm.nih.gov/pubmed/35050183	Metabolome Genome-Wide Association Study Identifies 74 Novel Genomic Regions Influencing Plasma Metabolites Levels.	8,809 European ancestry individuals	NA	15q25.1		CHRNB4			ENSG00000117971	NA	NA	rs8043105-T	rs8043105	0	8043105	intron_variant	0	NR	4E-27	26.3979		0.369	[0.3-0.44] unit decrease	Affymetrix [10000000] (imputed)	N
11	rs8176691	6.68151e-15	9	136131022	rs8176751	7.26323e-06	Butyrophilin-like protein 9 levels	45019	34648354	Pietzner M	44512	Science	www.ncbi.nlm.nih.gov/pubmed/34648354	Mapping the proteo-genomic convergence of human diseases.	10,708 European ancestry individuals	NA	9q34.2		ABO, ABO			ENSG00000175164, ENSG00000281879	NA	NA	rs8176751-T	rs8176751	0	8176751	synonymous_variant	0	0.09	2E-14	13.699		0.186	[0.14-0.23] unit increase	Affymetrix, Illumina [10200000] (imputed)	N
11	rs8176691	6.68151e-15	9	136131022	rs8176751	7.26323e-06	Mean corpuscular hemoglobin concentration	44544	34594039	Sakaue S	44469	Nat Genet	www.ncbi.nlm.nih.gov/pubmed/34594039	A cross-population atlas of genetic associations for 220 human phenotypes.	135,482 East Asian ancestry individuals	NA	9q34.2		ABO, ABO			ENSG00000175164, ENSG00000281879	NA	NA	rs8176751-T	rs8176751	0	8176751	synonymous_variant	0	0.175105	5E-34	33.301		0.0576841	[0.048-0.067] unit increase	Illumina [13477028] (imputed)	N
11	rs8176691	6.68151e-15	9	136131022	rs8176751	7.26323e-06	Mean corpuscular volume	44544	34594039	Sakaue S	44469	Nat Genet	www.ncbi.nlm.nih.gov/pubmed/34594039	A cross-population atlas of genetic associations for 220 human phenotypes.	129,832 East Asian ancestry individuals	NA	9q34.2		ABO, ABO			ENSG00000175164, ENSG00000281879	NA	NA	rs8176751-T	rs8176751	0	8176751	synonymous_variant	0	0.174926	3E-50	49.5229		0.0703669	[0.061-0.08] unit decrease	Illumina [13476266] (imputed)	N
1	rs11264318	2.76352e-09	1	155120012	rs10157801	7.3984e-06	Gamma glutamyl transferase levels	44911	36333282	Kim YJ	44869	Nat Commun	www.ncbi.nlm.nih.gov/pubmed/36333282	The contribution of common and rare genetic variants to variation in metabolic traits in 288,137 East Asians.	288,127 East Asian ancestry individuals	NA	1q22		DPM3 - HMGN2P18	ENSG00000179085	ENSG00000223452		6941	1008	rs10157801-G	rs10157801	0	10157801	upstream_gene_variant	1	0.9068	4E-9	8.39794		0.0283	[0.019-0.038] unit decrease	NR [6000000] (imputed)	N
16	rs9303279	1.65902e-15	17	37839493	rs903501	8.14203e-06	Asthma and cardiovascular disease	44700	35126453	Zhou Y	44581	Front Genet	www.ncbi.nlm.nih.gov/pubmed/35126453	Shared Genetic Architecture and Causal Relationship Between Asthma and Cardiovascular Diseases: A Large-Scale Cross-Trait Analysis.	19,954 European ancestry cases, 107,715 European ancestry controls	NA	17q12		PGAP3			ENSG00000161395	NA	NA	rs903501-?	rs903501	0	903501	intron_variant	0	NR	2E-21	20.699		NA		NR [NR]	N
6	rs6537291	2.31144e-20	4	145319544	rs12508709	8.28436e-06	Post bronchodilator FEV1/FVC ratio	42657	26634245	Lutz SM	42341	BMC Genet	www.ncbi.nlm.nih.gov/pubmed/26634245	A genome-wide association study identifies risk loci for spirometric measures among smokers of European and African ancestry.	10,094 European ancestry current and former smoker individuals, 3,260 African American current and former smoker individuals, 178 current and former smoker individuals	NA	4q31.21	Intergenic					NA	NA	rs12508709-T	rs12508709	0	12508709	intron_variant	1	0.404	2E-6	5.69897		0.01	unit increase	Illumina [NR] (imputed)	N
16	rs9303279	1.65902e-15	17	37824339	rs3764351	8.70746e-06	HDL cholesterol levels x long total sleep time interaction (2df test)	43837	31719535	Noordam R	43781	Nat Commun	www.ncbi.nlm.nih.gov/pubmed/31719535	Multi-ancestry sleep-by-SNP interaction analysis in 126,926 individuals reveals lipid loci stratified by sleep duration.	2,933 African American long sleepers, 364 Chinese ancestry long sleepers, 112 Asian ancestry long sleepers, up to 7,870 European ancestry long sleepers, 1,038 Hispanic/Latino long sleepers, up to 11,975 African American controls, 1,449 Chinese ancestry controls, 454 Asian ancestry controls, at least 32,171 European ancestry controls, 4,091 Hispanic/Latino controls	at least 217 African American long sleepers, 616 East Asian ancestry long sleepers, up to 9,486 European ancestry long sleepers, 2,515 Hispanic long sleepers, at least 929 African American controls, 2,517 East Asian ancestry controls, up to 38,126 European ancestry controls, 10,063 Hispanic controls	17q12	STARD3	PNMT			ENSG00000141744	NA	NA	rs3764351-?	rs3764351	0	3764351	intron_variant	0	NR	3E-12	11.5229		0.006892	[0.0049-0.0089] unit increase	Affymetrix, Illumina [up to 2533153] (imputed)	N
16	rs9303279	1.65902e-15	17	37824339	rs3764351	8.70746e-06	Free cholesterol to total lipids ratio in medium HDL	44678	35213538	Richardson TG	44617	PLoS Biol	www.ncbi.nlm.nih.gov/pubmed/35213538	Characterising metabolomic signatures of lipid-modifying therapies through drug target mendelian randomisation.	115,082 European ancestry individuals	NA	17q12		PNMT			ENSG00000141744	NA	NA	rs3764351-G	rs3764351	0	3764351	intron_variant	0	0.340736	2E-12	11.699		0.0274023	[0.02-0.035] unit decrease	NR [11722792] (imputed)	N
16	rs9303279	1.65902e-15	17	37824339	rs3764351	8.70746e-06	Cholesterol to total lipids ratio in large HDL	44678	35213538	Richardson TG	44617	PLoS Biol	www.ncbi.nlm.nih.gov/pubmed/35213538	Characterising metabolomic signatures of lipid-modifying therapies through drug target mendelian randomisation.	115,082 European ancestry individuals	NA	17q12		PNMT			ENSG00000141744	NA	NA	rs3764351-G	rs3764351	0	3764351	intron_variant	0	0.340736	4E-8	7.39794		0.0227044	[0.015-0.031] unit decrease	NR [11722792] (imputed)	N
16	rs9303279	1.65902e-15	17	37824339	rs3764351	8.70746e-06	QT interval	44858	36050321	Young WJ	44805	Nat Commun	www.ncbi.nlm.nih.gov/pubmed/36050321	Genetic analyses of the electrocardiographic QT interval and its components identify additional loci and pathways.	252,730 European ancestry, African ancestry, Hispanic or Latin American, South East Asian ancestry, South Asian ancestry individuals	NA	17q12		PNMT			ENSG00000141744	NA	NA	rs3764351-A	rs3764351	0	3764351	intron_variant	0	0.6296	6E-9	8.22185		0.0181	[0.012-0.024] unit decrease	Affymetrix, Illumina [NR] (imputed)	N
16	rs9303279	1.65902e-15	17	37824339	rs3764351	8.70746e-06	Smoking initiation (ever regular vs never regular)	43552	30643251	Liu M	43479	Nat Genet	www.ncbi.nlm.nih.gov/pubmed/30643251	Association studies of up to 1.2 million individuals yield new insights into the genetic etiology of tobacco and alcohol use.	up to 1,232,091 European ancestry individuals	NA	17q12	NR	PNMT			ENSG00000141744	NA	NA	rs3764351-A	rs3764351	0	3764351	intron_variant	0	0.657	4E-8	7.39794		0.0147492	[0.0095-0.02] unit decrease	NR [~ 10000000] (imputed)	N
17	rs6011779	3.75894e-14	20	61988382	rs13036436	9.98914e-06	Smoking initiation	44916	36477530	Saunders GRB	44902	Nature	www.ncbi.nlm.nih.gov/pubmed/36477530	Genetic diversity fuels gene discovery for tobacco and alcohol use.	2,669,029 European ancestry individuals	NA	20q13.33		CHRNA4			ENSG00000101204	NA	NA	rs13036436-A	rs13036436	0	13036436	intron_variant	0	0.812	1E-29	29		0.0131	[0.011-0.015] unit decrease	NR [NR] (imputed)	N
10	rs4455974	2.72096e-08	9	128620009	rs10986983	1.11937e-05	Fish- and plant-related diet	44020	32066663	Niarchou M	43864	Transl Psychiatry	www.ncbi.nlm.nih.gov/pubmed/32066663	Genome-wide association study of dietary intake in the UK biobank study and its associations with schizophrenia and other traits.	154,123 European ancestry men, 181,453 European ancestry women	NA	9q33.3	MAPKAP1, PBX3	PBX3			ENSG00000167081	NA	NA	rs10986983-?	rs10986983	0	10986983	intron_variant	0	NR	2E-12	11.699		0.0177251	[0.013-0.023] unit increase	Affymetrix [25921788] (imputed)	N
11	rs8176691	6.68151e-15	9	136155063	rs12683493	1.13694e-05	Protein FAM3D levels	44858	36168886	Thareja G	44832	Hum Mol Genet	www.ncbi.nlm.nih.gov/pubmed/36168886	Differences and commonalities in the genetic architecture of protein quantitative trait loci in European and Arab populations.	2,935 Qatari ancestry individuals	NA	9q34.2		ABO - Y_RNA	ENSG00000281879	ENSG00000200769		3466	58238	rs12683493-T	rs12683493	0	12683493	upstream_gene_variant	1	0.257751	1E-13	13		0.229128	[0.17-0.29] unit decrease	NR [10004359]	N
11	rs8176691	6.68151e-15	9	136132754	rs8176722	1.1401e-05	Malaria	41598	23717212	Band G	41417	PLoS Genet	www.ncbi.nlm.nih.gov/pubmed/23717212	Imputation-based meta-analysis of severe malaria in three African populations.	5,425 African ancestry cases, 6,891 African ancestry controls	NA	9q34.2	ABO	ABO, ABO			ENSG00000175164, ENSG00000281879	NA	NA	rs8176722-A	rs8176722	0	8176722	intron_variant	0	NR	9E-10	9.04576		1.28	[1.19-1.39]	Illumina [1300000] (imputed)	N
11	rs8176691	6.68151e-15	9	136132754	rs8176722	1.1401e-05	Hematocrit	44882	36329257	Lee CJ	44868	Commun Biol	www.ncbi.nlm.nih.gov/pubmed/36329257	Phenome-wide analysis of Taiwan Biobank reveals novel glycemia-related loci and genetic risks for diabetes.	76,452 Taiwanese ancestry individuals	NA	9q34.2		ABO, ABO			ENSG00000175164, ENSG00000281879	NA	NA	rs8176722-?	rs8176722	0	8176722	intron_variant	0	NR	5E-6	5.30103	(Conditioned on rs600038)	NA		NR [5925277] (imputed)	N
11	rs8176691	6.68151e-15	9	136132754	rs8176722	1.1401e-05	Red blood cell count	44882	36329257	Lee CJ	44868	Commun Biol	www.ncbi.nlm.nih.gov/pubmed/36329257	Phenome-wide analysis of Taiwan Biobank reveals novel glycemia-related loci and genetic risks for diabetes.	76,086 Taiwanese ancestry individuals	NA	9q34.2		ABO, ABO			ENSG00000175164, ENSG00000281879	NA	NA	rs8176722-?	rs8176722	0	8176722	intron_variant	0	NR	2E-19	18.699	(Conditioned on rs2519093)	NA		NR [5925277] (imputed)	N
11	rs8176691	6.68151e-15	9	136132754	rs8176722	1.1401e-05	Albumin levels	44882	36329257	Lee CJ	44868	Commun Biol	www.ncbi.nlm.nih.gov/pubmed/36329257	Phenome-wide analysis of Taiwan Biobank reveals novel glycemia-related loci and genetic risks for diabetes.	76,638 Taiwanese ancestry individuals	NA	9q34.2		ABO, ABO			ENSG00000175164, ENSG00000281879	NA	NA	rs8176722-?	rs8176722	0	8176722	intron_variant	0	NR	6E-17	16.2218		0.0123131	unit increase	NR [5925277] (imputed)	N
11	rs8176691	6.68151e-15	9	136132754	rs8176722	1.1401e-05	Immunoglobulin superfamily containing leucine-rich repeat protein 2 levels	44831	34814699	Katz DH	44524	Circulation	www.ncbi.nlm.nih.gov/pubmed/34814699	Whole Genome Sequence Analysis of the Plasma Proteome in Black Adults Provides Novel Insights Into Cardiovascular Disease.	1,852 African American or Afro-Caribbean individuals	1,688 African American or Afro-Caribbean, Hispanic or Latin American, Asian ancestry, European ancestry individuals	9q34.2		ABO, ABO			ENSG00000175164, ENSG00000281879	NA	NA	rs8176722-?	rs8176722	0	8176722	intron_variant	0	NR	3E-80	79.5229		0.7	[0.62-0.78] unit increase	Illumina [NR]	N
11	rs8176691	6.68151e-15	9	136132754	rs8176722	1.1401e-05	Leukemia inhibitory factor receptor levels	44831	34814699	Katz DH	44524	Circulation	www.ncbi.nlm.nih.gov/pubmed/34814699	Whole Genome Sequence Analysis of the Plasma Proteome in Black Adults Provides Novel Insights Into Cardiovascular Disease.	1,852 African American or Afro-Caribbean individuals	1,688 African American or Afro-Caribbean, Hispanic or Latin American, Asian ancestry, European ancestry individuals	9q34.2		ABO, ABO			ENSG00000175164, ENSG00000281879	NA	NA	rs8176722-?	rs8176722	0	8176722	intron_variant	0	NR	5E-25	24.301		0.37	[0.29-0.45] unit increase	Illumina [NR]	N
11	rs8176691	6.68151e-15	9	136132754	rs8176722	1.1401e-05	Endoglin levels	44831	34814699	Katz DH	44524	Circulation	www.ncbi.nlm.nih.gov/pubmed/34814699	Whole Genome Sequence Analysis of the Plasma Proteome in Black Adults Provides Novel Insights Into Cardiovascular Disease.	1,852 African American or Afro-Caribbean individuals	1,688 African American or Afro-Caribbean, Hispanic or Latin American, Asian ancestry, European ancestry individuals	9q34.2		ABO, ABO			ENSG00000175164, ENSG00000281879	NA	NA	rs8176722-?	rs8176722	0	8176722	intron_variant	0	NR	6E-62	61.2218		0.61	[0.53-0.69] unit increase	Illumina [NR]	N
11	rs8176691	6.68151e-15	9	136132754	rs8176722	1.1401e-05	Serum total protein level	44544	34594039	Sakaue S	44469	Nat Genet	www.ncbi.nlm.nih.gov/pubmed/34594039	A cross-population atlas of genetic associations for 220 human phenotypes.	314,921 European ancestry individuals, 133,321 East Asian ancestry individuals	NA	9q34.2		ABO, ABO			ENSG00000175164, ENSG00000281879	NA	NA	rs8176722-A	rs8176722	0	8176722	intron_variant	0	NR	2E-15	14.699		0.0264	[0.02-0.033] unit increase	Affymetrix, Illumina [20536782] (imputed)	N
11	rs8176691	6.68151e-15	9	136132754	rs8176722	1.1401e-05	Semaphorin-6B level in Chronic kidney disease with hypertension and no diabetes (5121_3)	45100	35870639	Surapaneni A	44763	Kidney Int	www.ncbi.nlm.nih.gov/pubmed/35870639	Identification of 969 protein quantitative trait loci in an African American population with kidney disease attributed to hypertension.	466 African American individuals	NA	9q34.2		ABO, ABO			ENSG00000175164, ENSG00000281879	NA	NA	rs8176722-A	rs8176722	0	8176722	intron_variant	0	0.14	3E-14	13.5229		0.68	[0.5-0.86] unit increase	Illumina [14870897] (imputed)	N
11	rs8176691	6.68151e-15	9	136132754	rs8176722	1.1401e-05	Plexin-D1 level in Chronic kidney disease with hypertension and no diabetes (19561_216)	45100	35870639	Surapaneni A	44763	Kidney Int	www.ncbi.nlm.nih.gov/pubmed/35870639	Identification of 969 protein quantitative trait loci in an African American population with kidney disease attributed to hypertension.	466 African American individuals	NA	9q34.2		ABO, ABO			ENSG00000175164, ENSG00000281879	NA	NA	rs8176722-A	rs8176722	0	8176722	intron_variant	0	0.14	1E-13	13		0.66	[0.48-0.84] unit increase	Illumina [14870897] (imputed)	N
11	rs8176691	6.68151e-15	9	136132754	rs8176722	1.1401e-05	Immunoglobulin superfamily containing leucine-rich repeat protein 2 level in Chronic kidney disease with hypertension and no diabetes (13124_20)	45100	35870639	Surapaneni A	44763	Kidney Int	www.ncbi.nlm.nih.gov/pubmed/35870639	Identification of 969 protein quantitative trait loci in an African American population with kidney disease attributed to hypertension.	466 African American individuals	NA	9q34.2		ABO, ABO			ENSG00000175164, ENSG00000281879	NA	NA	rs8176722-A	rs8176722	0	8176722	intron_variant	0	0.14	4E-22	21.3979		0.83	[0.65-1.01] unit increase	Illumina [14870897] (imputed)	N
11	rs8176691	6.68151e-15	9	136132754	rs8176722	1.1401e-05	Endoglin level in Chronic kidney disease with hypertension and no diabetes (4908_6)	45100	35870639	Surapaneni A	44763	Kidney Int	www.ncbi.nlm.nih.gov/pubmed/35870639	Identification of 969 protein quantitative trait loci in an African American population with kidney disease attributed to hypertension.	466 African American individuals	NA	9q34.2		ABO, ABO			ENSG00000175164, ENSG00000281879	NA	NA	rs8176722-A	rs8176722	0	8176722	intron_variant	0	0.14	3E-17	16.5229		0.74	[0.56-0.92] unit increase	Illumina [14870897] (imputed)	N
11	rs8176691	6.68151e-15	9	136132754	rs8176722	1.1401e-05	Ephrin type-A receptor 4 level in Chronic kidney disease with hypertension and no diabetes (7190_50)	45100	35870639	Surapaneni A	44763	Kidney Int	www.ncbi.nlm.nih.gov/pubmed/35870639	Identification of 969 protein quantitative trait loci in an African American population with kidney disease attributed to hypertension.	466 African American individuals	NA	9q34.2		ABO, ABO			ENSG00000175164, ENSG00000281879	NA	NA	rs8176722-A	rs8176722	0	8176722	intron_variant	0	0.14	6E-13	12.2218		0.64	[0.46-0.82] unit increase	Illumina [14870897] (imputed)	N
11	rs8176691	6.68151e-15	9	136132754	rs8176722	1.1401e-05	Roundabout homolog 4 level in Chronic kidney disease with hypertension and no diabetes (9232_1)	45100	35870639	Surapaneni A	44763	Kidney Int	www.ncbi.nlm.nih.gov/pubmed/35870639	Identification of 969 protein quantitative trait loci in an African American population with kidney disease attributed to hypertension.	466 African American individuals	NA	9q34.2		ABO, ABO			ENSG00000175164, ENSG00000281879	NA	NA	rs8176722-A	rs8176722	0	8176722	intron_variant	0	0.14	7E-63	62.1549		1.24	[1.1-1.38] unit increase	Illumina [14870897] (imputed)	N
11	rs8176691	6.68151e-15	9	136132754	rs8176722	1.1401e-05	Protocadherin-17 level in Chronic kidney disease with hypertension and no diabetes (21395_23)	45100	35870639	Surapaneni A	44763	Kidney Int	www.ncbi.nlm.nih.gov/pubmed/35870639	Identification of 969 protein quantitative trait loci in an African American population with kidney disease attributed to hypertension.	466 African American individuals	NA	9q34.2		ABO, ABO			ENSG00000175164, ENSG00000281879	NA	NA	rs8176722-A	rs8176722	0	8176722	intron_variant	0	0.14	1E-17	17		0.75	[0.57-0.93] unit increase	Illumina [14870897] (imputed)	N
11	rs8176691	6.68151e-15	9	136132754	rs8176722	1.1401e-05	Basal Cell Adhesion Molecule level in Chronic kidney disease with hypertension and no diabetes (2816_50)	45100	35870639	Surapaneni A	44763	Kidney Int	www.ncbi.nlm.nih.gov/pubmed/35870639	Identification of 969 protein quantitative trait loci in an African American population with kidney disease attributed to hypertension.	466 African American individuals	NA	9q34.2		ABO, ABO			ENSG00000175164, ENSG00000281879	NA	NA	rs8176722-A	rs8176722	0	8176722	intron_variant	0	0.14	9E-16	15.0458		0.71	[0.53-0.89] unit increase	Illumina [14870897] (imputed)	N
11	rs8176691	6.68151e-15	9	136132754	rs8176722	1.1401e-05	Cadherin-5 level in Chronic kidney disease with hypertension and no diabetes (2819_23)	45100	35870639	Surapaneni A	44763	Kidney Int	www.ncbi.nlm.nih.gov/pubmed/35870639	Identification of 969 protein quantitative trait loci in an African American population with kidney disease attributed to hypertension.	466 African American individuals	NA	9q34.2		ABO, ABO			ENSG00000175164, ENSG00000281879	NA	NA	rs8176722-A	rs8176722	0	8176722	intron_variant	0	0.14	5E-68	67.301		1.28	[1.14-1.42] unit increase	Illumina [14870897] (imputed)	N
11	rs8176691	6.68151e-15	9	136132754	rs8176722	1.1401e-05	Tyrosine-protein kinase receptor Tie-1, soluble level in Chronic kidney disease with hypertension and no diabetes (2844_53)	45100	35870639	Surapaneni A	44763	Kidney Int	www.ncbi.nlm.nih.gov/pubmed/35870639	Identification of 969 protein quantitative trait loci in an African American population with kidney disease attributed to hypertension.	466 African American individuals	NA	9q34.2		ABO, ABO			ENSG00000175164, ENSG00000281879	NA	NA	rs8176722-A	rs8176722	0	8176722	intron_variant	0	0.14	4E-47	46.3979		1.13	[0.97-1.29] unit increase	Illumina [14870897] (imputed)	N
11	rs8176691	6.68151e-15	9	136132754	rs8176722	1.1401e-05	Delta-like protein 4 level in Chronic kidney disease with hypertension and no diabetes (3305_6)	45100	35870639	Surapaneni A	44763	Kidney Int	www.ncbi.nlm.nih.gov/pubmed/35870639	Identification of 969 protein quantitative trait loci in an African American population with kidney disease attributed to hypertension.	466 African American individuals	NA	9q34.2		ABO, ABO			ENSG00000175164, ENSG00000281879	NA	NA	rs8176722-A	rs8176722	0	8176722	intron_variant	0	0.14	2E-18	17.699		0.76	[0.58-0.94] unit increase	Illumina [14870897] (imputed)	N
11	rs8176691	6.68151e-15	9	136132754	rs8176722	1.1401e-05	Immunoglobulin superfamily containing leucine-rich repeat protein 2 level in Chronic kidney disease with hypertension and no diabetes (8528_74)	45100	35870639	Surapaneni A	44763	Kidney Int	www.ncbi.nlm.nih.gov/pubmed/35870639	Identification of 969 protein quantitative trait loci in an African American population with kidney disease attributed to hypertension.	466 African American individuals	NA	9q34.2		ABO, ABO			ENSG00000175164, ENSG00000281879	NA	NA	rs8176722-A	rs8176722	0	8176722	intron_variant	0	0.14	2E-22	21.699		0.85	[0.67-1.03] unit increase	Illumina [14870897] (imputed)	N
11	rs8176691	6.68151e-15	9	136132754	rs8176722	1.1401e-05	Interleukin-3 receptor subunit alpha level in Chronic kidney disease with hypertension and no diabetes (13744_37)	45100	35870639	Surapaneni A	44763	Kidney Int	www.ncbi.nlm.nih.gov/pubmed/35870639	Identification of 969 protein quantitative trait loci in an African American population with kidney disease attributed to hypertension.	466 African American individuals	NA	9q34.2		ABO, ABO			ENSG00000175164, ENSG00000281879	NA	NA	rs8176722-A	rs8176722	0	8176722	intron_variant	0	0.14	5E-21	20.301		0.81	[0.63-0.99] unit increase	Illumina [14870897] (imputed)	N
11	rs8176691	6.68151e-15	9	136132754	rs8176722	1.1401e-05	Angiopoietin-1 receptor, soluble level in Chronic kidney disease with hypertension and no diabetes (3773_15)	45100	35870639	Surapaneni A	44763	Kidney Int	www.ncbi.nlm.nih.gov/pubmed/35870639	Identification of 969 protein quantitative trait loci in an African American population with kidney disease attributed to hypertension.	466 African American individuals	NA	9q34.2		ABO, ABO			ENSG00000175164, ENSG00000281879	NA	NA	rs8176722-A	rs8176722	0	8176722	intron_variant	0	0.14	7E-28	27.1549		0.92	[0.76-1.08] unit increase	Illumina [14870897] (imputed)	N
11	rs8176691	6.68151e-15	9	136132754	rs8176722	1.1401e-05	Ephrin type-A receptor 4 level in Chronic kidney disease with hypertension and no diabetes (16288_17)	45100	35870639	Surapaneni A	44763	Kidney Int	www.ncbi.nlm.nih.gov/pubmed/35870639	Identification of 969 protein quantitative trait loci in an African American population with kidney disease attributed to hypertension.	466 African American individuals	NA	9q34.2		ABO, ABO			ENSG00000175164, ENSG00000281879	NA	NA	rs8176722-A	rs8176722	0	8176722	intron_variant	0	0.14	5E-15	14.301		0.69	[0.51-0.87] unit increase	Illumina [14870897] (imputed)	N
11	rs8176691	6.68151e-15	9	136132754	rs8176722	1.1401e-05	Basal Cell Adhesion Molecule levels	44858	36168886	Thareja G	44832	Hum Mol Genet	www.ncbi.nlm.nih.gov/pubmed/36168886	Differences and commonalities in the genetic architecture of protein quantitative trait loci in European and Arab populations.	2,935 Qatari ancestry individuals	NA	9q34.2		ABO, ABO			ENSG00000175164, ENSG00000281879	NA	NA	rs8176722-A	rs8176722	0	8176722	intron_variant	0	0.12862	6E-46	45.2218		0.571604	[0.49-0.65] unit increase	NR [10004359]	N
11	rs8176691	6.68151e-15	9	136132754	rs8176722	1.1401e-05	Cadherin-5 levels	44858	36168886	Thareja G	44832	Hum Mol Genet	www.ncbi.nlm.nih.gov/pubmed/36168886	Differences and commonalities in the genetic architecture of protein quantitative trait loci in European and Arab populations.	2,935 Qatari ancestry individuals	NA	9q34.2		ABO, ABO			ENSG00000175164, ENSG00000281879	NA	NA	rs8176722-A	rs8176722	0	8176722	intron_variant	0	0.12862	3E-139	138.523		1.01039	[0.93-1.09] unit increase	NR [10004359]	N
11	rs8176691	6.68151e-15	9	136132754	rs8176722	1.1401e-05	Leukemia inhibitory factor receptor levels	44858	36168886	Thareja G	44832	Hum Mol Genet	www.ncbi.nlm.nih.gov/pubmed/36168886	Differences and commonalities in the genetic architecture of protein quantitative trait loci in European and Arab populations.	2,935 Qatari ancestry individuals	NA	9q34.2		ABO, ABO			ENSG00000175164, ENSG00000281879	NA	NA	rs8176722-A	rs8176722	0	8176722	intron_variant	0	0.12862	1E-11	11		0.271204	[0.19-0.35] unit increase	NR [10004359]	N
1	rs11264318	2.76352e-09	1	155126948	rs10908458	1.20739e-05	Liver enzyme levels (gamma-glutamyl transferase)	40865	22001757	Chambers JC	40832	Nat Genet	www.ncbi.nlm.nih.gov/pubmed/22001757	Genome-wide association study identifies loci influencing concentrations of liver enzymes in plasma.	Up to 52,350 European ancestry individuals, up to 8,739 Indian Asian ancestry individuals	NA	1q22	DPM3, EFNA1, PKLR	HMGN2P18 - KRTCAP2	ENSG00000223452	ENSG00000163463		5659	14936	rs10908458-T	rs10908458	0	10908458	intergenic_variant	1	0.58	2E-15	14.699		3.7	[3.10-4.20] % increase	Affymetrix, Illumina, Perlegen [~ 2600000] (imputed)	N
2	rs10429882	1.64791e-09	1	161488017	rs10919033	1.33088e-05	FSC-A on HLA DR+ Natural Killer	44606	32929287	Orru V	44088	Nat Genet	www.ncbi.nlm.nih.gov/pubmed/32929287	Complex genetic signatures in immune cells underlie autoimmunity and inform therapy.	2,971 Sardinian (founder/genetic isolate) ancestry individuals	NA	1q23.3		FCGR2A			ENSG00000143226	NA	NA	rs10919033-C	rs10919033	0	10919033	3_prime_UTR_variant	0	0.21061	7E-15	14.1549		0.259	[0.19-0.32] unit decrease	Illumina [17967059] (imputed)	N
10	rs4455974	2.72096e-08	9	128739602	rs2111365	1.46926e-05	F-sweetened coffee drink liking (derived food-liking factor)	44777	35585065	May-Wilson S	44699	Nat Commun	www.ncbi.nlm.nih.gov/pubmed/35585065	Large-scale GWAS of food liking reveals genetic determinants and genetic correlations with distinct neurophysiological traits.	148,801 European ancestry individuals	NA	9q33.3		PBX3 - MVB12B	ENSG00000167081	ENSG00000196814		9946	349506	rs2111365-T	rs2111365	0	2111365	intergenic_variant	1	0.6732	5E-9	8.30103		0.022875	[0.015-0.031] unit increase	Affymetrix [11353280] (imputed)	N
10	rs4455974	2.72096e-08	9	128739602	rs2111365	1.46926e-05	F-caffeinated/sweet liking (derived food-liking factor)	44777	35585065	May-Wilson S	44699	Nat Commun	www.ncbi.nlm.nih.gov/pubmed/35585065	Large-scale GWAS of food liking reveals genetic determinants and genetic correlations with distinct neurophysiological traits.	155,986 European ancestry individuals	NA	9q33.3		PBX3 - MVB12B	ENSG00000167081	ENSG00000196814		9946	349506	rs2111365-T	rs2111365	0	2111365	intergenic_variant	1	0.6731	9E-9	8.04576		0.082371	[0.054-0.11] unit increase	Affymetrix [9604824] (imputed)	N
5	rs13321258	2.31857e-10	3	101345965	rs10936715	1.51863e-05	PEST proteolytic signal-containing nuclear protein levels	45019	34648354	Pietzner M	44512	Science	www.ncbi.nlm.nih.gov/pubmed/34648354	Mapping the proteo-genomic convergence of human diseases.	10,708 European ancestry individuals	NA	3q12.3		RNU6-1256P - Y_RNA	ENSG00000252348	ENSG00000200769		11193	1189	rs10936715-A	rs10936715	0	10936715	downstream_gene_variant	1	0.51	1E-33	33		0.153	[0.13-0.18] unit decrease	Affymetrix, Illumina [10200000] (imputed)	N
16	rs9303279	1.65902e-15	17	37843859	rs2517956	1.57511e-05	Asthma and cardiovascular disease	44700	35126453	Zhou Y	44581	Front Genet	www.ncbi.nlm.nih.gov/pubmed/35126453	Shared Genetic Architecture and Causal Relationship Between Asthma and Cardiovascular Diseases: A Large-Scale Cross-Trait Analysis.	19,954 European ancestry cases, 107,715 European ancestry controls	NA	17q12		PGAP3			ENSG00000161395	NA	NA	rs2517956-?	rs2517956	0	2517956	intron_variant	0	NR	5E-27	26.301		NA		NR [NR]	N
16	rs9303279	1.65902e-15	17	37843859	rs2517956	1.57511e-05	HDL cholesterol levels	44911	36333282	Kim YJ	44869	Nat Commun	www.ncbi.nlm.nih.gov/pubmed/36333282	The contribution of common and rare genetic variants to variation in metabolic traits in 288,137 East Asians.	288,127 East Asian ancestry individuals	NA	17q12		PGAP3			ENSG00000161395	NA	NA	rs2517956-A	rs2517956	0	2517956	intron_variant	0	0.4167	1E-10	10		0.021	[0.015-0.027] unit increase	NR [6000000] (imputed)	N
1	rs11264318	2.76352e-09	1	155131394	rs34257409	1.59207e-05	Urinary albumin-to-creatinine ratio	43739	31511532	Teumer A	43719	Nat Commun	www.ncbi.nlm.nih.gov/pubmed/31511532	Genome-wide association meta-analyses and fine-mapping elucidate pathways influencing albuminuria.	547,361 European ancestry individuals	NA	1q22	KRTCAP2	HMGN2P18 - KRTCAP2	ENSG00000223452	ENSG00000163463		10105	10490	rs34257409-T	rs34257409	0	34257409	intergenic_variant	1	0.4038	2E-15	14.699		0.0160895	[0.012-0.02] unit increase	Affymetrix, Illumina [8603712] (imputed)	N
1	rs11264318	2.76352e-09	1	155131394	rs34257409	1.59207e-05	Urinary albumin-to-creatinine ratio	43878	31630189	Casanova F	43758	Hum Mol Genet	www.ncbi.nlm.nih.gov/pubmed/31630189	A genome-wide association study implicates multiple mechanisms influencing raised urinary albumin-creatinine ratio.	437,027 European ancestry individuals	60,130 individuals	1q22	DPM3, KRTCAP2	HMGN2P18 - KRTCAP2	ENSG00000223452	ENSG00000163463		10105	10490	rs34257409-T	rs34257409	0	34257409	intergenic_variant	1	0.404	5E-12	11.301	(EA)	0.014	[0.01-0.018] unit increase	NR [12082474] (imputed)	N
11	rs28627930	2.70856e-14	9	136353350	rs28517799	1.72561e-05	Serum alkaline phosphatase levels	44376	33462484	Sinnott-Armstrong N	44214	Nat Genet	www.ncbi.nlm.nih.gov/pubmed/33462484	Genetics of 35 blood and urine biomarkers in the UK Biobank.	342,535 European ancestry individuals, 6,019 African ancestry individuals, 7,337 South Asian ancestry individuals	NA	9q34.2	NR	SLC2A6 - MYMK	ENSG00000281165	ENSG00000187616		9101	26358	rs28517799-A	rs28517799	0	28517799	regulatory_region_variant	1	NR	2E-25	24.699		0.0579	[0.047-0.069] unit decrease	Affymetrix [9000000] (imputed)	N
11	rs8176691	6.68151e-15	9	136132525	rs8176730	1.72609e-05	Endothelial cell-selective adhesion molecule levels	44831	34814699	Katz DH	44524	Circulation	www.ncbi.nlm.nih.gov/pubmed/34814699	Whole Genome Sequence Analysis of the Plasma Proteome in Black Adults Provides Novel Insights Into Cardiovascular Disease.	1,852 African American or Afro-Caribbean individuals	1,688 African American or Afro-Caribbean, Hispanic or Latin American, Asian ancestry, European ancestry individuals	9q34.2		ABO, ABO			ENSG00000175164, ENSG00000281879	NA	NA	rs8176730-?	rs8176730	0	8176730	intron_variant	0	NR	9E-15	14.0458		0.29	[0.21-0.37] unit increase	Illumina [NR]	N
1	rs11264318	2.76352e-09	1	155115260	rs4246529	1.75818e-05	Urate levels	43767	31578528	Tin A	43740	Nat Genet	www.ncbi.nlm.nih.gov/pubmed/31578528	Target genes, variants, tissues and transcriptional pathways influencing human serum urate levels.	288,649 European ancestry individuals, 125,725 East Asian ancestry individuals, 33,671 African American individuals, 9,037 South Asian ancestry individuals, 608 Hispanic individuals	NA	1q22	DPM3	DPM3 - HMGN2P18	ENSG00000179085	ENSG00000223452		2189	5760	rs4246529-T	rs4246529	0	4246529	intergenic_variant	1	0.6363	2E-8	7.69897	(AA)	0.0775	[0.05-0.105] mg/dL increase	Affymetrix, Illumina [8249849] (imputed)	N
16	rs12450388	8.58153e-09	17	38279036	rs117827273	1.78309e-05	Lung function (FEV1/FVC)	43504	30595370	Kichaev G	43461	Am J Hum Genet	www.ncbi.nlm.nih.gov/pubmed/30595370	Leveraging Polygenic Functional Enrichment to Improve GWAS Power.	approximately 370,000 European ancestry individuals	NA	17q21.1		MSL1			ENSG00000188895	NA	NA	rs117827273-?	rs117827273	0	117827273	synonymous_variant	0	NR	3E-19	18.5229		NA		NR [~ 8900000] (imputed)	N
16	rs12450388	8.58153e-09	17	38279036	rs117827273	1.78309e-05	Hair color	43504	30595370	Kichaev G	43461	Am J Hum Genet	www.ncbi.nlm.nih.gov/pubmed/30595370	Leveraging Polygenic Functional Enrichment to Improve GWAS Power.	approximately 452,000 European ancestry individuals	NA	17q21.1		MSL1			ENSG00000188895	NA	NA	rs117827273-?	rs117827273	0	117827273	synonymous_variant	0	NR	4E-9	8.39794		NA		NR [~ 8900000] (imputed)	N
16	rs12450388	8.58153e-09	17	38279036	rs117827273	1.78309e-05	Multi-trait sex score	45103	37277458	Vosberg DE	45082	Sci Rep	www.ncbi.nlm.nih.gov/pubmed/37277458	The genetics of a "femaleness/maleness" score in cardiometabolic traits in the UK biobank.	161,906 European ancestry females	NA	17q21.1		MSL1			ENSG00000188895	NA	NA	rs117827273-?	rs117827273	0	117827273	synonymous_variant	0	NR	5E-9	8.30103		NA		Affymetrix [8642454] (imputed)	N
11	rs8176691	6.68151e-15	9	136132617	rs8176725	1.79175e-05	Junctional adhesion molecule B levels	44858	36168886	Thareja G	44832	Hum Mol Genet	www.ncbi.nlm.nih.gov/pubmed/36168886	Differences and commonalities in the genetic architecture of protein quantitative trait loci in European and Arab populations.	2,935 Qatari ancestry individuals	NA	9q34.2		ABO, ABO			ENSG00000175164, ENSG00000281879	NA	NA	rs8176725-A	rs8176725	0	8176725	intron_variant	0	0.131005	8E-12	11.0969		0.26803	[0.19-0.34] unit increase	NR [10004359]	N
3	rs17784210	5.75292e-09	3	8543295	rs4349489	1.98927e-05	Lung function (FVC)	43504	30595370	Kichaev G	43461	Am J Hum Genet	www.ncbi.nlm.nih.gov/pubmed/30595370	Leveraging Polygenic Functional Enrichment to Improve GWAS Power.	approximately 372,000 European ancestry individuals	NA	3p25.3		LMCD1-AS1			ENSG00000227110	NA	NA	rs4349489-?	rs4349489	0	4349489	non_coding_transcript_exon_variant	0	NR	2E-9	8.69897		NA		NR [~ 8900000] (imputed)	N
11	rs8176691	6.68151e-15	9	136292442	rs36219252	2.20775e-05	CD209 antigen levels	44858	36168886	Thareja G	44832	Hum Mol Genet	www.ncbi.nlm.nih.gov/pubmed/36168886	Differences and commonalities in the genetic architecture of protein quantitative trait loci in European and Arab populations.	2,935 Qatari ancestry individuals	NA	9q34.2		ADAMTS13, ADAMTS13			ENSG00000281244, ENSG00000160323	NA	NA	rs36219252-A	rs36219252	0	36219252	intron_variant	0	0.0267462	7E-19	18.1549		0.732803	[0.57-0.89] unit increase	NR [10004359]	N
16	rs9303279	1.65902e-15	17	38114977	rs3931960	2.30959e-05	Neutrophil count	44095	32888493	Chen MH	44075	Cell	www.ncbi.nlm.nih.gov/pubmed/32888493	Trans-ethnic and Ancestry-Specific Blood-Cell Genetics in 746,667 Individuals from 5 Global Populations.	627,215 African American or Afro-Caribbean, African ancestry, European ancestry, East Asian ancestry, Hispanic or Latin American and South Asian ancestry individuals	NA	17q21.1	NR	GSDMA			ENSG00000167914	NA	NA	rs3931960-C	rs3931960	0	3931960	intron_variant	0	0.54133	7E-364	363.155		NA		Affymetrix, Illumina [23114412] (imputed)	N
11	rs630014	2.99774e-13	9	136131315	rs8176747	2.35582e-05	Platelet count	42977	27863252	Astle WJ	42691	Cell	www.ncbi.nlm.nih.gov/pubmed/27863252	The Allelic Landscape of Human Blood Cell Trait Variation and Links to Common Complex Disease.	166,066 European ancestry individuals	NA	9q34.2	ABO	ABO, ABO			ENSG00000175164, ENSG00000281879	NA	NA	rs8176747-G	rs8176747	0	8176747	missense_variant	0	0.0628	4E-13	12.3979		0.0545946	[0.04-0.069] unit decrease	Affymetrix [~ 2500000] (imputed)	N
11	rs630014	2.99774e-13	9	136131315	rs8176747	2.35582e-05	Reticulocyte count	42977	27863252	Astle WJ	42691	Cell	www.ncbi.nlm.nih.gov/pubmed/27863252	The Allelic Landscape of Human Blood Cell Trait Variation and Links to Common Complex Disease.	170,641 European ancestry individuals	NA	9q34.2	ABO	ABO, ABO			ENSG00000175164, ENSG00000281879	NA	NA	rs8176747-G	rs8176747	0	8176747	missense_variant	0	0.0629	1E-9	9		0.0451556	[0.031-0.06] unit increase	Affymetrix [~ 2500000] (imputed)	N
11	rs630014	2.99774e-13	9	136131315	rs8176747	2.35582e-05	Intraocular pressure	43383	30054594	MacGregor S	43308	Nat Genet	www.ncbi.nlm.nih.gov/pubmed/30054594	Genome-wide association study of intraocular pressure uncovers new pathways to glaucoma.	133,492 European ancestry individuals	NA	9q34.2	ABO	ABO, ABO			ENSG00000175164, ENSG00000281879	NA	NA	rs8176747-?	rs8176747	0	8176747	missense_variant	0	NR	5E-10	9.30103		0.1625	[0.11-0.21] unit decrease	Affymetrix, Illumina [up to 40000000] (imputed)	N
11	rs630014	2.99774e-13	9	136131315	rs8176747	2.35582e-05	Cadherin-17 levels	45019	34648354	Pietzner M	44512	Science	www.ncbi.nlm.nih.gov/pubmed/34648354	Mapping the proteo-genomic convergence of human diseases.	10,708 European ancestry individuals	NA	9q34.2		ABO, ABO			ENSG00000175164, ENSG00000281879	NA	NA	rs8176747-C	rs8176747	0	8176747	missense_variant	0	0.93	4E-161	160.398		0.71	[0.66-0.76] unit decrease	Affymetrix, Illumina [10200000] (imputed)	N
11	rs630014	2.99774e-13	9	136131315	rs8176747	2.35582e-05	Basal Cell Adhesion Molecule levels (BCAM.2816.50.2)	44936	29875488	Sun BB	43257	Nature	www.ncbi.nlm.nih.gov/pubmed/29875488	Genomic atlas of the human plasma proteome.	3,301 European ancestry individuals	NA	9q34.2		ABO, ABO			ENSG00000175164, ENSG00000281879	NA	NA	rs8176747-G	rs8176747	0	8176747	missense_variant	0	0.067	9E-12	11.0458		0.34	[0.24-0.44] unit increase	Affymetrix [10572788] (imputed)	N
11	rs630014	2.99774e-13	9	136131315	rs8176747	2.35582e-05	Tolloid-like protein 1 levels (TLL1.6383.90.3)	44936	29875488	Sun BB	43257	Nature	www.ncbi.nlm.nih.gov/pubmed/29875488	Genomic atlas of the human plasma proteome.	3,301 European ancestry individuals	NA	9q34.2		ABO, ABO			ENSG00000175164, ENSG00000281879	NA	NA	rs8176747-G	rs8176747	0	8176747	missense_variant	0	0.067	2E-26	25.699		0.52	[0.42-0.62] unit increase	Affymetrix [10572788] (imputed)	N
16	rs12450388	8.58153e-09	17	38255565	rs12941465	2.44895e-05	Mitochondrial DNA levels	44404	33385171	Hagg S	44196	Hum Genet	www.ncbi.nlm.nih.gov/pubmed/33385171	Deciphering the genetic and epidemiological landscape of mitochondrial DNA abundance.	295,150 European ancestry individuals	NA	17q21.1	NR	NR1D1			ENSG00000126368	NA	NA	rs12941465-A	rs12941465	0	12941465	intron_variant	0	0.2555	3E-11	10.5229		0.0201722	[0.014-0.026] unit decrease	Affymetrix [3505788] (imputed)	N
11	rs3025343	9.12075e-09	9	136467207	rs113927489	2.46926e-05	Smoking initiation	44909	36477530	Saunders GRB	44902	Nature	www.ncbi.nlm.nih.gov/pubmed/36477530	Genetic diversity fuels gene discovery for tobacco and alcohol use.	3,382,012 European ancestry, East Asian ancestry, Hispanic or Latin American, African ancestry individuals	NA	9q34.2		FAM163B			ENSG00000196990	NA	NA	rs113927489-G	rs113927489	0	113927489	intron_variant	0	0.101	6E-16	15.2218		0.0111	[0.0084-0.0138] unit increase	NR [NR] (imputed)	N
11	rs3025343	9.12075e-09	9	136467207	rs113927489	2.46926e-05	Smoking cessation	44909	36477530	Saunders GRB	44902	Nature	www.ncbi.nlm.nih.gov/pubmed/36477530	Genetic diversity fuels gene discovery for tobacco and alcohol use.	1,400,535 European ancestry, East Asian ancestry, Hispanic or Latin American, African ancestry individuals	NA	9q34.2		FAM163B			ENSG00000196990	NA	NA	rs113927489-G	rs113927489	0	113927489	intron_variant	0	0.104	6E-76	75.2218		0.0393	[0.035-0.043] unit increase	NR [NR] (imputed)	N
11	rs3025343	9.12075e-09	9	136467207	rs113927489	2.46926e-05	Cigarettes smoked per day	44909	36477530	Saunders GRB	44902	Nature	www.ncbi.nlm.nih.gov/pubmed/36477530	Genetic diversity fuels gene discovery for tobacco and alcohol use.	783,784 European ancestry, East Asian ancestry, Hispanic or Latin American, African ancestry individuals	NA	9q34.2		FAM163B			ENSG00000196990	NA	NA	rs113927489-G	rs113927489	0	113927489	intron_variant	0	0.107	7E-64	63.1549		0.0489	[0.043-0.055] unit increase	NR [NR] (imputed)	N
1	rs11264318	2.76352e-09	1	155106697	rs12904	2.64652e-05	Aspartate aminotransferase levels	44246	33547301	Chen VL	44232	Nat Commun	www.ncbi.nlm.nih.gov/pubmed/33547301	Genome-wide association study of serum liver enzymes implicates diverse metabolic and liver pathology.	389,565 European ancestry individuals	134,182 East Asian ancestry individuals	1q22	EFNA1	EFNA1			ENSG00000169242	NA	NA	rs12904-G	rs12904	0	12904	3_prime_UTR_variant	0	0.59	2E-20	19.699		9.25	z-score increase	Affymetrix [4314223] (imputed)	N
1	rs11264318	2.76352e-09	1	155106697	rs12904	2.64652e-05	Alanine aminotransferase levels	44246	33547301	Chen VL	44232	Nat Commun	www.ncbi.nlm.nih.gov/pubmed/33547301	Genome-wide association study of serum liver enzymes implicates diverse metabolic and liver pathology.	390,812 European ancestry individuals	134,154 East Asian ancestry individuals	1q22	EFNA1	EFNA1			ENSG00000169242	NA	NA	rs12904-G	rs12904	0	12904	3_prime_UTR_variant	0	0.59	1E-30	30		11.5	z-score increase	Affymetrix [4312306] (imputed)	N
1	rs11264318	2.76352e-09	1	155106697	rs12904	2.64652e-05	Liver enzyme levels (alanine transaminase)	44356	33972514	Pazoki R	44326	Nat Commun	www.ncbi.nlm.nih.gov/pubmed/33972514	Genetic analysis in European ancestry individuals identifies 517 loci associated with liver enzymes.	437,267 European ancestry individuals	315,572 European ancestry individuals	1q22	EFNA1	EFNA1			ENSG00000169242	NA	NA	rs12904-G	rs12904	0	12904	3_prime_UTR_variant	0	0.590057	5E-43	42.301		0.00530168	[0.0045-0.0061] unit increase	Affymetrix [13995440] (imputed)	N
1	rs11264318	2.76352e-09	1	155106697	rs12904	2.64652e-05	Alanine aminotransferase levels	44544	34594039	Sakaue S	44469	Nat Genet	www.ncbi.nlm.nih.gov/pubmed/34594039	A cross-population atlas of genetic associations for 220 human phenotypes.	344,136 European ancestry individuals, 150,545 East Asian ancestry individuals	NA	1q22		EFNA1			ENSG00000169242	NA	NA	rs12904-A	rs12904	0	12904	3_prime_UTR_variant	0	NR	3E-38	37.5229		0.0274	[0.023-0.032] unit decrease	Affymetrix, Illumina [20538387] (imputed)	N
1	rs11264318	2.76352e-09	1	155106697	rs12904	2.64652e-05	Gamma glutamyl transferase levels	44277	33339817	Nielsen JB	44183	Nat Commun	www.ncbi.nlm.nih.gov/pubmed/33339817	Loss-of-function genomic variants highlight potential therapeutic targets for cardiovascular disease.	76,081 European ancestry individuals, 127,395 Japanese ancestry individuals	NA	1q22	EFNA1	EFNA1			ENSG00000169242	NA	NA	rs12904-?	rs12904	0	12904	3_prime_UTR_variant	0	NR	3E-9	8.52288		0.0347	[0.023-0.046] unit increase	Illumina [31500000] (imputed)	N
16	rs12450388	8.58153e-09	17	38149724	rs3785549	2.88459e-05	Lymphocyte percentage of white cells	42977	27863252	Astle WJ	42691	Cell	www.ncbi.nlm.nih.gov/pubmed/27863252	The Allelic Landscape of Human Blood Cell Trait Variation and Links to Common Complex Disease.	171,748 European ancestry individuals	NA	17q21.1	PSMD3	PSMD3			ENSG00000108344	NA	NA	rs3785549-C	rs3785549	0	3785549	non_coding_transcript_exon_variant	0	0.5376	2E-108	107.699		0.0792392	[0.072-0.086] unit increase	Affymetrix [~ 2500000] (imputed)	N
16	rs12450388	8.58153e-09	17	38149724	rs3785549	2.88459e-05	Lipoprotein (a) levels	44432	33730874	Said MA	44273	Arterioscler Thromb Vasc Biol	www.ncbi.nlm.nih.gov/pubmed/33730874	Genome-Wide Association Study and Identification of a Protective Missense Variant on Lipoprotein(a) Concentration: Protective Missense Variant on Lipoprotein(a) Concentration.	348,591 European ancestry individuals, 6,000 African ancestry individuals, 9,116 Asian ancestry individuals, 7,505 individuals		17q21.1	PSMD3	PSMD3			ENSG00000108344	NA	NA	rs3785549-T	rs3785549	0	3785549	non_coding_transcript_exon_variant	0	NR	1E-8	8		0.00874	[0.0047-0.0128] nmol/l decrease	NR [19000000] (imputed)	N
16	rs12450388	8.58153e-09	17	38149724	rs3785549	2.88459e-05	Myeloblastin levels	45019	34648354	Pietzner M	44512	Science	www.ncbi.nlm.nih.gov/pubmed/34648354	Mapping the proteo-genomic convergence of human diseases.	10,708 European ancestry individuals	NA	17q21.1		PSMD3			ENSG00000108344	NA	NA	rs3785549-T	rs3785549	0	3785549	non_coding_transcript_exon_variant	0	0.45	2E-13	12.699		0.1	[0.073-0.127] unit increase	Affymetrix, Illumina [10200000] (imputed)	N
16	rs12450388	8.58153e-09	17	38269759	rs35142265	2.8951e-05	Asthma (childhood onset)	43938	31669095	Zhu Z	43762	J Allergy Clin Immunol	www.ncbi.nlm.nih.gov/pubmed/31669095	Shared Genetic and Experimental Links between Obesity-Related Traits and Asthma Subtypes in UK Biobank.	13,435 European ancestry cases, 393,186 European ancestry controls	NA	17q21.1	NR	NR1D1 - MSL1	ENSG00000126368	ENSG00000188895		12917	8465	rs35142265-?	rs35142265	0	35142265	non_coding_transcript_exon_variant	1	NR	2E-17	16.699		NA		Affymetrix [~ 8270000] (imputed)	N
3	rs17784210	5.75292e-09	3	8553087	rs1873944	3.00117e-05	Varicose veins	44544	34594039	Sakaue S	44469	Nat Genet	www.ncbi.nlm.nih.gov/pubmed/34594039	A cross-population atlas of genetic associations for 220 human phenotypes.	22,037 European ancestry cases, 437,665 European ancestry controls, 474 East Asian ancestry cases, 178,252 East Asian ancestry controls	NA	3p25.3		LMCD1-AS1, LMCD1			ENSG00000227110, ENSG00000071282	NA	NA	rs1873944-C	rs1873944	0	1873944	intron_variant	0	NR	9E-9	8.04576		0.0617	[0.041-0.083] unit decrease	Affymetrix, Illumina [25842955] (imputed)	N
2	rs10429882	1.64791e-09	1	161502849	rs79568124	3.02847e-05	Chronic inflammatory diseases (ankylosing spondylitis, Crohn's disease, psoriasis, primary sclerosing cholangitis, ulcerative colitis) (pleiotropy)	43216	26974007	Ellinghaus D	42443	Nat Genet	www.ncbi.nlm.nih.gov/pubmed/26974007	Analysis of five chronic inflammatory diseases identifies 27 new associations and highlights disease-specific patterns at shared loci.	8,726 European ancestry ankylosing spondylitis cases, 19,085 European ancestry Crohn’s disease cases, 6,530 European ancestry psoriasis cases, 3,408 European ancestry primary sclerosing cholangitis cases, 14,513 European ancestry ulcerative colitis cases, 34,213 European ancestry controls	NA	1q23.3	HSPA6	HSPA6 - RPS23P10	ENSG00000173110	ENSG00000224203		6165	3512	rs79568124-?	rs79568124	0	79568124	intron_variant	1	NR	8E-7	6.09691	(subset analysis)	NA		Illumina [130052]	N
15	rs12440014	1.64112e-28	15	78836726	rs77434238	3.25478e-05	5-hydroxylysine levels	44998	36635386	Chen Y	44938	Nat Genet	www.ncbi.nlm.nih.gov/pubmed/36635386	Genomic atlas of the plasma metabolome prioritizes metabolites implicated in human diseases.	8,128 European ancestry individuals	NA	15q25.1		PSMA4			ENSG00000041357	NA	NA	rs77434238-C	rs77434238	0	77434238	intron_variant	0	0.571367	1E-84	84		0.296771	[0.27-0.33] unit decrease	Affymetrix [15426861] (imputed)	N
10	rs4455974	2.72096e-08	9	128514608	rs6478712	3.3495e-05	F-sharp flavour liking (derived food-liking factor)	44777	35585065	May-Wilson S	44699	Nat Commun	www.ncbi.nlm.nih.gov/pubmed/35585065	Large-scale GWAS of food liking reveals genetic determinants and genetic correlations with distinct neurophysiological traits.	152,547 European ancestry individuals	NA	9q33.3		PBX3			ENSG00000167081	NA	NA	rs6478712-C	rs6478712	0	6478712	intron_variant	0	0.6271	6E-11	10.2218		0.06022	[0.042-0.078] unit decrease	Affymetrix [9605914] (imputed)	N
10	rs4455974	2.72096e-08	9	128514608	rs6478712	3.3495e-05	F-strong flavour liking (derived food-liking factor)	44777	35585065	May-Wilson S	44699	Nat Commun	www.ncbi.nlm.nih.gov/pubmed/35585065	Large-scale GWAS of food liking reveals genetic determinants and genetic correlations with distinct neurophysiological traits.	153,924 European ancestry individuals	NA	9q33.3		PBX3			ENSG00000167081	NA	NA	rs6478712-C	rs6478712	0	6478712	intron_variant	0	0.6271	2E-10	9.69897		0.05986	[0.041-0.078] unit decrease	Affymetrix [9535166] (imputed)	N
16	rs9303279	1.65902e-15	17	37790939	rs3764352	3.4435e-05	Age of smoking initiation	44909	36477530	Saunders GRB	44902	Nature	www.ncbi.nlm.nih.gov/pubmed/36477530	Genetic diversity fuels gene discovery for tobacco and alcohol use.	618,541 European ancestry individuals	NA	17q12		PPP1R1B			ENSG00000131771	NA	NA	rs3764352-T	rs3764352	0	3764352	intron_variant	0	0.777	4E-9	8.39794		0.0127	[0.0085-0.0169] unit increase	NR [NR] (imputed)	N
16	rs9303279	1.65902e-15	17	37790939	rs3764352	3.4435e-05	Age of smoking initiation	44909	36477530	Saunders GRB	44902	Nature	www.ncbi.nlm.nih.gov/pubmed/36477530	Genetic diversity fuels gene discovery for tobacco and alcohol use.	728,455 European ancestry, East Asian ancestry, Hispanic or Latin American, African ancestry individuals	NA	17q12		PPP1R1B			ENSG00000131771	NA	NA	rs3764352-T	rs3764352	0	3764352	intron_variant	0	0.738	6E-10	9.22185		0.0117	[0.008-0.0154] unit increase	NR [NR] (imputed)	N
7	rs13243708	5.85065e-10	7	99603721	rs35922186	3.52339e-05	Chronic obstructive pulmonary disease liability (machine learning-based score)	45050	37069358	Cosentino J	45033	Nat Genet	www.ncbi.nlm.nih.gov/pubmed/37069358	Inference of chronic obstructive pulmonary disease with deep learning on raw spirograms identifies new genetic loci and improves risk models.	325,027 European ancestry individuals	NA	7q22.1		AZGP1P1 - ZKSCAN1	ENSG00000214313	ENSG00000106261		18260	9474	rs35922186-A	rs35922186	0	35922186	intron_variant	1	NR	9E-16	15.0458		0.0173012	[0.013-0.022] unit increase	Affymetrix [13285083] (imputed)	N
15	rs12440014	1.64112e-28	15	79070000	rs62012628	3.62336e-05	Diastolic blood pressure	42917	28135244	Warren HR	42765	Nat Genet	www.ncbi.nlm.nih.gov/pubmed/28135244	Genome-wide association analysis identifies novel blood pressure loci and offers biological insights into cardiovascular risk.	140,886 European ancestry individuals	190,318 European ancestry individuals	15q25.1	ADAMTS7	ADAMTS7			ENSG00000136378	NA	NA	rs62012628-T	rs62012628	0	62012628	intron_variant	0	0.29	5E-12	11.301		0.238	[0.18-0.3] unit decrease	Affymetrix [~ 9800000] (imputed)	N
16	rs12450388	8.58153e-09	17	38284863	rs75905358	3.93102e-05	Atopic asthma	43938	31669095	Zhu Z	43762	J Allergy Clin Immunol	www.ncbi.nlm.nih.gov/pubmed/31669095	Shared Genetic and Experimental Links between Obesity-Related Traits and Asthma Subtypes in UK Biobank.	23,982 European ancestry cases, 393,169 European ancestry controls	NA	17q21.1	NR	MSL1			ENSG00000188895	NA	NA	rs75905358-?	rs75905358	0	75905358	intron_variant	0	NR	1E-10	10		NA		Affymetrix [~ 8270000] (imputed)	N
3	rs17784210	5.75292e-09	3	8578294	rs114122346	4.49529e-05	Rumination (response to stress)	43585	30886212	Eszlari N	43542	Transl Psychiatry	www.ncbi.nlm.nih.gov/pubmed/30886212	Genome-wide association analysis reveals KCTD12 and miR-383-binding genes in the background of rumination.	1,758 European ancestry individuals	NA	3p25.3	LMCD1	LMCD1-AS1, LMCD1			ENSG00000227110, ENSG00000071282	NA	NA	rs114122346-T	rs114122346	0	114122346	intron_variant	0	NR	3E-6	5.52288		0.2038	NR unit decrease	Illumina [3474641] (imputed)	N
11	rs630014	2.99774e-13	9	136137646	rs8176694	4.7129e-05	Protein FAM3D levels	44858	36168886	Thareja G	44832	Hum Mol Genet	www.ncbi.nlm.nih.gov/pubmed/36168886	Differences and commonalities in the genetic architecture of protein quantitative trait loci in European and Arab populations.	2,935 Qatari ancestry individuals	NA	9q34.2		ABO, ABO			ENSG00000175164, ENSG00000281879	NA	NA	rs8176694-C	rs8176694	0	8176694	intron_variant	0	0.215332	4E-13	12.3979		0.237476	[0.17-0.3] unit decrease	NR [10004359]	N
16	rs9303279	1.65902e-15	17	37807698	rs9972882	4.73916e-05	Triglyceride levels	43391	30108155	Hebbar P	43326	J Lipid Res	www.ncbi.nlm.nih.gov/pubmed/30108155	Genome-wide association study identifies novel recessive genetic variants for high TGs in an Arab population.	1,353 Kuwaiti ancestry individuals	1,176 Kuwaiti ancestry individuals	17q12	STARD3	STARD3			ENSG00000131748	NA	NA	rs9972882-A	rs9972882	0	9972882	intron_variant	0	NR	2E-9	8.69897		5.99	z-score increase	Illumina [632375]	N
11	rs630014	2.99774e-13	9	136131188	rs8176749	4.79431e-05	Hemoglobin	44092	32888494	Vuckovic D	44075	Cell	www.ncbi.nlm.nih.gov/pubmed/32888494	The Polygenic and Monogenic Basis of Blood Traits and Diseases.	408,112 British individuals	NA	9q34.2	ABO	ABO, ABO			ENSG00000175164, ENSG00000281879	NA	NA	rs8176749-T	rs8176749	0	8176749	synonymous_variant	0	0.0626370000000001	7E-63	62.1549		0.100196	[0.088-0.112] unit increase	Affymetrix [93095623] (imputed)	N
11	rs630014	2.99774e-13	9	136131188	rs8176749	4.79431e-05	Venous thromboembolism	43787	31420334	Lindstrom S	43693	Blood	www.ncbi.nlm.nih.gov/pubmed/31420334	Genomic and Transcriptomic Association Studies Identify 16 Novel Susceptibility Loci for Venous Thromboembolism.	29,435 European ancestry cases, 799 African American cases, 157,769 European ancestry controls, 14,353 African American controls	NA	9q34.2	ABO	ABO, ABO			ENSG00000175164, ENSG00000281879	NA	NA	rs8176749-T	rs8176749	0	8176749	synonymous_variant	0	NR	2E-30	29.699		1.23	[1.19-1.28]	Affymetrix, Illumina [12923718] (imputed)	N
11	rs630014	2.99774e-13	9	136131188	rs8176749	4.79431e-05	Mean corpuscular volume	42866	28017375	van Rooij FJA	42726	Am J Hum Genet	www.ncbi.nlm.nih.gov/pubmed/28017375	Genome-wide Trans-ethnic Meta-analysis Identifies Seven Genetic Loci Influencing Erythrocyte Traits and a Role for RBPMS in Erythropoiesis.	up to 29,946 European ancestry individuals, up to 6150 African American individuals, 15,074 East Asian individuals.	16,389 individuals of European and African American ancestry.	9q34.2	ABO	ABO, ABO			ENSG00000175164, ENSG00000281879	NA	NA	rs8176749-T	rs8176749	0	8176749	synonymous_variant	0	NR	5E-7	6.30103	(Asian)	0.0039	[0.0023-0.0055] unit decrease	NR [2500000] (imputed)	N
11	rs630014	2.99774e-13	9	136131188	rs8176749	4.79431e-05	Tumor biomarkers	41375	23300138	He M	41281	Gut	www.ncbi.nlm.nih.gov/pubmed/23300138	A genome wide association study of genetic loci that influence tumour biomarkers cancer antigen 19-9, carcinoembryonic antigen and α fetoprotein and their associations with cancer risk.	3,451 Han Chinese ancestry individuals	10,326 Chinese ancestry individuals	9q34.2	ABO	ABO, ABO			ENSG00000175164, ENSG00000281879	NA	NA	rs8176749-T	rs8176749	0	8176749	synonymous_variant	0	0.18	7E-105	104.155	(CEA)	0.205	[0.18-0.23] ng/ml increase	Affymetrix, Illumina [NR] (imputed)	N
11	rs630014	2.99774e-13	9	136131188	rs8176749	4.79431e-05	Urinary metabolites (H-NMR features)	41940	24586186	Rueedi R	41690	PLoS Genet	www.ncbi.nlm.nih.gov/pubmed/24586186	Genome-wide association study of metabolic traits reveals novel gene-metabolite-disease links.	835 European ancestry individuals	601 Brazilian individuals	9q34.2	ABO	ABO, ABO			ENSG00000175164, ENSG00000281879	NA	NA	rs8176749-C	rs8176749	0	8176749	synonymous_variant	0	0.07	4E-12	11.3979	(5.2625, Unknown)	0.48	[NR] unit increase	Illumina [713870] (imputed)	N
11	rs630014	2.99774e-13	9	136131188	rs8176749	4.79431e-05	Mean reticulocyte volume	44092	32888494	Vuckovic D	44075	Cell	www.ncbi.nlm.nih.gov/pubmed/32888494	The Polygenic and Monogenic Basis of Blood Traits and Diseases.	408,112 British individuals	NA	9q34.2	ABO	ABO, ABO			ENSG00000175164, ENSG00000281879	NA	NA	rs8176749-T	rs8176749	0	8176749	synonymous_variant	0	0.062609	7E-26	25.1549		0.0492771	[0.04-0.058] unit decrease	Affymetrix [93095623] (imputed)	N
11	rs630014	2.99774e-13	9	136131188	rs8176749	4.79431e-05	Mean corpuscular hemoglobin concentration	43309	29403010	Kanai M	43136	Nat Genet	www.ncbi.nlm.nih.gov/pubmed/29403010	Genetic analysis of quantitative traits in the Japanese population links cell types to complex human diseases.	108,728 Japanese ancestry individuals	NA	9q34.2	ABO	ABO, ABO			ENSG00000175164, ENSG00000281879	NA	NA	rs8176749-?	rs8176749	0	8176749	synonymous_variant	0	NR	2E-23	22.699		0.05597	[0.045-0.067] unit increase novel	Illumina [6108953] (imputed)	N
11	rs630014	2.99774e-13	9	136131188	rs8176749	4.79431e-05	Glaucoma (primary open-angle)	44286	33627673	Gharahkhani P	44251	Nat Commun	www.ncbi.nlm.nih.gov/pubmed/33627673	Genome-wide meta-analysis identifies 127 open-angle glaucoma loci with consistent effect across ancestries.	23,963 European ancestry cases, 306,942 European ancestry controls, 6,935 East Asian ancestry cases, 39,588 East Asian ancestry controls, 3,281 Sub-Saharan African ancestry cases, 2,791 Sub-Saharan African ancestry controls	43,254 European ancestry cases, 1,471,118 European ancestry controls	9q34.2	ABO	ABO, ABO			ENSG00000175164, ENSG00000281879	NA	NA	rs8176749-T	rs8176749	0	8176749	synonymous_variant	0	NR	2E-8	7.69897		0.0739	unit increase	Illumina [15409056] (imputed)	N
11	rs630014	2.99774e-13	9	136131188	rs8176749	4.79431e-05	Glaucoma (primary open-angle)	44286	33627673	Gharahkhani P	44251	Nat Commun	www.ncbi.nlm.nih.gov/pubmed/33627673	Genome-wide meta-analysis identifies 127 open-angle glaucoma loci with consistent effect across ancestries.	6,935 East Asian ancestry cases, 39,588 East Asian ancestry controls	NA	9q34.2	ABO	ABO, ABO			ENSG00000175164, ENSG00000281879	NA	NA	rs8176749-T	rs8176749	0	8176749	synonymous_variant	0	NR	7E-7	6.1549		1.13451	[1.08-1.18]	Illumina [11610548] (imputed)	N
11	rs630014	2.99774e-13	9	136131188	rs8176749	4.79431e-05	Interleukin-27 receptor subunit alpha levels	45019	34648354	Pietzner M	44512	Science	www.ncbi.nlm.nih.gov/pubmed/34648354	Mapping the proteo-genomic convergence of human diseases.	10,708 European ancestry individuals	NA	9q34.2		ABO, ABO			ENSG00000175164, ENSG00000281879	NA	NA	rs8176749-T	rs8176749	0	8176749	synonymous_variant	0	0.07	5E-48	47.301		0.377	[0.33-0.43] unit increase	Affymetrix, Illumina [10200000] (imputed)	N
11	rs630014	2.99774e-13	9	136131188	rs8176749	4.79431e-05	Sleep apnea (MTAG)	45021	36525587	Campos AI	44911	Sleep	www.ncbi.nlm.nih.gov/pubmed/36525587	Discovery of genomic loci associated with sleep apnoea risk through multi-trait GWAS analysis with snoring.	159,255 European ancestry individuals	NA	9q34.2		ABO, ABO			ENSG00000175164, ENSG00000281879	NA	NA	rs8176749-?	rs8176749	0	8176749	synonymous_variant	0	NR	4E-9	8.39794		0.03212	[0.018-0.047] unit decrease	Affymetrix, Illumina [NR] (imputed)	N
11	rs630014	2.99774e-13	9	136131188	rs8176749	4.79431e-05	Cytochrome b561 domain-containing protein 1 levels	45019	34648354	Pietzner M	44512	Science	www.ncbi.nlm.nih.gov/pubmed/34648354	Mapping the proteo-genomic convergence of human diseases.	10,708 European ancestry individuals	NA	9q34.2		ABO, ABO			ENSG00000175164, ENSG00000281879	NA	NA	rs8176749-T	rs8176749	0	8176749	synonymous_variant	0	0.07	3E-16	15.5229		0.215	[0.16-0.27] unit increase	Affymetrix, Illumina [10200000] (imputed)	N
11	rs630014	2.99774e-13	9	136131188	rs8176749	4.79431e-05	Neurogenic locus notch homolog protein 1 levels	44662	28240269	Suhre K	42793	Nat Commun	www.ncbi.nlm.nih.gov/pubmed/28240269	Connecting genetic risk to disease end points through the human blood plasma proteome.	997 European ancestry individuals	338 Greater Middle Eastern (Middle Eastern, North African or Persian), South Asian ancestry, Asian ancestry individuals	9q34.2		ABO, ABO			ENSG00000175164, ENSG00000281879	NA	NA	rs8176749-T	rs8176749	0	8176749	synonymous_variant	0	NR	6E-10	9.22185		0.4484	[0.31-0.59] unit increase	Affymetrix [509946]	N
11	rs630014	2.99774e-13	9	136131188	rs8176749	4.79431e-05	Vascular endothelial growth factor receptor 3 levels	44662	28240269	Suhre K	42793	Nat Commun	www.ncbi.nlm.nih.gov/pubmed/28240269	Connecting genetic risk to disease end points through the human blood plasma proteome.	997 European ancestry individuals	338 Greater Middle Eastern (Middle Eastern, North African or Persian), South Asian ancestry, Asian ancestry individuals	9q34.2		ABO, ABO			ENSG00000175164, ENSG00000281879	NA	NA	rs8176749-T	rs8176749	0	8176749	synonymous_variant	0	NR	8E-11	10.0969	(EA)	0.4921	[0.35-0.64] unit increase	Affymetrix [509946]	N
11	rs630014	2.99774e-13	9	136131188	rs8176749	4.79431e-05	Cadherin-5 levels	44662	28240269	Suhre K	42793	Nat Commun	www.ncbi.nlm.nih.gov/pubmed/28240269	Connecting genetic risk to disease end points through the human blood plasma proteome.	997 European ancestry individuals	338 Greater Middle Eastern (Middle Eastern, North African or Persian), South Asian ancestry, Asian ancestry individuals	9q34.2		ABO, ABO			ENSG00000175164, ENSG00000281879	NA	NA	rs8176749-T	rs8176749	0	8176749	synonymous_variant	0	NR	6E-53	52.2218		1.108	[0.97-1.24] unit increase	Affymetrix [509946]	N
11	rs630014	2.99774e-13	9	136131188	rs8176749	4.79431e-05	CD109 antigen levels	44662	28240269	Suhre K	42793	Nat Commun	www.ncbi.nlm.nih.gov/pubmed/28240269	Connecting genetic risk to disease end points through the human blood plasma proteome.	997 European ancestry individuals	338 Greater Middle Eastern (Middle Eastern, North African or Persian), South Asian ancestry, Asian ancestry individuals	9q34.2		ABO, ABO			ENSG00000175164, ENSG00000281879	NA	NA	rs8176749-T	rs8176749	0	8176749	synonymous_variant	0	NR	2E-11	10.699	(EA)	0.5088	[0.36-0.66] unit increase	Affymetrix [509946]	N
11	rs630014	2.99774e-13	9	136131188	rs8176749	4.79431e-05	Interleukin-27 receptor subunit alpha levels	44662	28240269	Suhre K	42793	Nat Commun	www.ncbi.nlm.nih.gov/pubmed/28240269	Connecting genetic risk to disease end points through the human blood plasma proteome.	997 European ancestry individuals	338 Greater Middle Eastern (Middle Eastern, North African or Persian), South Asian ancestry, Asian ancestry individuals	9q34.2		ABO, ABO			ENSG00000175164, ENSG00000281879	NA	NA	rs8176749-T	rs8176749	0	8176749	synonymous_variant	0	NR	8E-11	10.0969	(EA)	0.4916	[0.34-0.64] unit increase	Affymetrix [509946]	N
11	rs630014	2.99774e-13	9	136131188	rs8176749	4.79431e-05	Endoglin levels	44662	28240269	Suhre K	42793	Nat Commun	www.ncbi.nlm.nih.gov/pubmed/28240269	Connecting genetic risk to disease end points through the human blood plasma proteome.	997 European ancestry individuals	338 Greater Middle Eastern (Middle Eastern, North African or Persian), South Asian ancestry, Asian ancestry individuals	9q34.2		ABO, ABO			ENSG00000175164, ENSG00000281879	NA	NA	rs8176749-T	rs8176749	0	8176749	synonymous_variant	0	NR	6E-17	16.2218	(EA)	0.6285	[0.48-0.77] unit increase	Affymetrix [509946]	N
11	rs630014	2.99774e-13	9	136131188	rs8176749	4.79431e-05	Basal Cell Adhesion Molecule levels	44662	28240269	Suhre K	42793	Nat Commun	www.ncbi.nlm.nih.gov/pubmed/28240269	Connecting genetic risk to disease end points through the human blood plasma proteome.	997 European ancestry individuals	338 Greater Middle Eastern (Middle Eastern, North African or Persian), South Asian ancestry, Asian ancestry individuals	9q34.2		ABO, ABO			ENSG00000175164, ENSG00000281879	NA	NA	rs8176749-T	rs8176749	0	8176749	synonymous_variant	0	NR	2E-11	10.699	(EA)	0.5058	[0.36-0.65] unit increase	Affymetrix [509946]	N
11	rs630014	2.99774e-13	9	136131188	rs8176749	4.79431e-05	Angiopoietin-1 receptor, soluble levels	44662	28240269	Suhre K	42793	Nat Commun	www.ncbi.nlm.nih.gov/pubmed/28240269	Connecting genetic risk to disease end points through the human blood plasma proteome.	997 European ancestry individuals	338 Greater Middle Eastern (Middle Eastern, North African or Persian), South Asian ancestry, Asian ancestry individuals	9q34.2		ABO, ABO			ENSG00000175164, ENSG00000281879	NA	NA	rs8176749-T	rs8176749	0	8176749	synonymous_variant	0	NR	1E-35	35		0.9056	[0.77-1.04] unit increase	Affymetrix [509946]	N
11	rs630014	2.99774e-13	9	136131188	rs8176749	4.79431e-05	Tyrosine-protein kinase receptor Tie-1, soluble levels	44662	28240269	Suhre K	42793	Nat Commun	www.ncbi.nlm.nih.gov/pubmed/28240269	Connecting genetic risk to disease end points through the human blood plasma proteome.	997 European ancestry individuals	338 Greater Middle Eastern (Middle Eastern, North African or Persian), South Asian ancestry, Asian ancestry individuals	9q34.2		ABO, ABO			ENSG00000175164, ENSG00000281879	NA	NA	rs8176749-T	rs8176749	0	8176749	synonymous_variant	0	NR	2E-51	50.699		1.099	[0.96-1.23] unit increase	Affymetrix [509946]	N
11	rs630014	2.99774e-13	9	136131188	rs8176749	4.79431e-05	Red blood cell count	44092	32888494	Vuckovic D	44075	Cell	www.ncbi.nlm.nih.gov/pubmed/32888494	The Polygenic and Monogenic Basis of Blood Traits and Diseases.	408,112 British individuals	NA	9q34.2	ABO	ABO, ABO			ENSG00000175164, ENSG00000281879	NA	NA	rs8176749-T	rs8176749	0	8176749	synonymous_variant	0	0.062627	6E-85	84.2218		0.0897231	[0.081-0.099] unit increase	Affymetrix [93095623] (imputed)	N
11	rs630014	2.99774e-13	9	136131188	rs8176749	4.79431e-05	Factor VIII levels	44789	35552711	Pankratz N	44693	Hum Mol Genet	www.ncbi.nlm.nih.gov/pubmed/35552711	Whole exome sequencing of 14 389 individuals from the ESP and CHARGE consortia identifies novel rare variation associated with hemostatic factors.	8,580 European ancestry individuals, 11,837 African American individuals	NA	9q34.2		ABO, ABO			ENSG00000175164, ENSG00000281879	NA	NA	rs8176749-?	rs8176749	0	8176749	synonymous_variant	0	NR	4E-94	93.3979		0.132469	[0.12-0.15] unit increase	Illumina [269877]	N
15	rs12440014	1.64112e-28	15	79031357	rs12906847	4.9689e-05	Cigarettes smoked per day (MTAG)	44907	36376304	Koskeridis F	44879	Nat Commun	www.ncbi.nlm.nih.gov/pubmed/36376304	Pleiotropic genetic architecture and novel loci for C-reactive protein levels.	337,334 European ancestry individuals	NA	15q25.1		CHRNB4 - ADAMTS7	ENSG00000117971	ENSG00000136378		11261	20191	rs12906847-A	rs12906847	0	12906847	downstream_gene_variant	1	NR	5E-24	23.301		0.02761	[0.022-0.033] unit decrease	NR [6206408] (imputed)	N
1	rs11264318	2.76352e-09	1	155071167	rs12026113	5.2365e-05	COVID-19	44935	35224516	Thibord F	44614	HGG Adv	www.ncbi.nlm.nih.gov/pubmed/35224516	A year of COVID-19 GWAS results from the GRASP portal reveals potential genetic risk factors.	16,551 European ancestry cases, 442,699 European ancestry controls	NA	1q21.3		EFNA3 - Y_RNA	ENSG00000143590	ENSG00000200769		11153	21799	rs12026113-T	rs12026113	0	12026113	intergenic_variant	1	0.15613019	7E-6	5.1549		0.072095	[0.041-0.104] unit decrease	NR [9739344] (imputed)	N
16	rs9303279	1.65902e-15	17	38085385	rs4795402	5.55899e-05	Asthma (childhood onset)	43938	31669095	Zhu Z	43762	J Allergy Clin Immunol	www.ncbi.nlm.nih.gov/pubmed/31669095	Shared Genetic and Experimental Links between Obesity-Related Traits and Asthma Subtypes in UK Biobank.	13,435 European ancestry cases, 393,186 European ancestry controls	NA	17q21.1	NR	LRRC3C			ENSG00000204913	NA	NA	rs4795402-?	rs4795402	0	4795402	non_coding_transcript_exon_variant	0	NR	6E-30	29.2218		NA		Affymetrix [~ 8270000] (imputed)	N
16	rs9303279	1.65902e-15	17	38085385	rs4795402	5.55899e-05	Nonatopic asthma	43938	31669095	Zhu Z	43762	J Allergy Clin Immunol	www.ncbi.nlm.nih.gov/pubmed/31669095	Shared Genetic and Experimental Links between Obesity-Related Traits and Asthma Subtypes in UK Biobank.	28,862 European ancestry cases, 422,048 European ancestry controls	NA	17q21.1	NR	LRRC3C			ENSG00000204913	NA	NA	rs4795402-?	rs4795402	0	4795402	non_coding_transcript_exon_variant	0	NR	7E-10	9.1549		NA		Affymetrix [~ 8270000] (imputed)	N
5	rs13321258	2.31857e-10	3	101412140	rs35942687	5.59021e-05	COVID-19	44935	35224516	Thibord F	44614	HGG Adv	www.ncbi.nlm.nih.gov/pubmed/35224516	A year of COVID-19 GWAS results from the GRASP portal reveals potential genetic risk factors.	16,551 European ancestry cases, 442,699 European ancestry controls	NA	3q12.3		PDCL3P4			ENSG00000244119	NA	NA	rs35942687-G	rs35942687	0	35942687	intron_variant	0	0.38968789	3E-6	5.52288		0.057267	[0.033-0.081] unit decrease	NR [9739344] (imputed)	N
11	rs630014	2.99774e-13	9	136131461	rs8176741	5.87726e-05	Protein quantitative trait loci	44189	32492067	Ruffieux H	43985	PLoS Comput Biol	www.ncbi.nlm.nih.gov/pubmed/32492067	A fully joint Bayesian quantitative trait locus mapping of human protein abundance in plasma.	394 European ancestry individuals	548 European ancestry individuals	9q34.2	NR	ABO, ABO			ENSG00000175164, ENSG00000281879	NA	NA	rs8176741-?	rs8176741	0	8176741	synonymous_variant	0	NR	4E-30	29.3979	(Cadherin-5)	NA		Illumina [~ 4000000] (imputed)	N
11	rs630014	2.99774e-13	9	136131461	rs8176741	5.87726e-05	Blood protein levels in cardiovascular risk	43893	28369058	Folkersen L	42828	PLoS Genet	www.ncbi.nlm.nih.gov/pubmed/28369058	Mapping of 79 loci for 83 plasma protein biomarkers in cardiovascular disease.	3,394 European ancestry individuals	2,639 individuals	9q34.2	RALGDS	ABO, ABO			ENSG00000175164, ENSG00000281879	NA	NA	rs8176741-G	rs8176741	0	8176741	synonymous_variant	0	0.91	2E-78	77.699	(angiopoietin-1 receptor)	0.61	unit decrease	Illumina [5270624] (imputed)	N
11	rs630014	2.99774e-13	9	136131461	rs8176741	5.87726e-05	Intraocular pressure	42879	28073927	Springelkamp H	42745	Hum Mol Genet	www.ncbi.nlm.nih.gov/pubmed/28073927	New insights into the genetics of primary open-angle glaucoma based on meta-analyses of intraocular pressure and optic disc characteristics.	25,916 European ancestry individuals, 1,073 Orcadian (founder/genetic isolate) individuals, 2,589 Erasmus Rucphen (founder/genetic isolate) individuals	8,352 Asian ancestry individuals	9q34.2	ABO	ABO, ABO			ENSG00000175164, ENSG00000281879	NA	NA	rs8176741-A	rs8176741	0	8176741	synonymous_variant	0	NR	3E-7	6.52288	(EA)	0.26	[0.16-0.36] unit increase	Affymetrix, Illumina [~ 8000000] (imputed)	N
11	rs630014	2.99774e-13	9	136131461	rs8176741	5.87726e-05	Intraocular pressure	42879	28073927	Springelkamp H	42745	Hum Mol Genet	www.ncbi.nlm.nih.gov/pubmed/28073927	New insights into the genetics of primary open-angle glaucoma based on meta-analyses of intraocular pressure and optic disc characteristics.	25,916 European ancestry individuals, 1,073 Orcadian (founder/genetic isolate) individuals, 2,589 Erasmus Rucphen (founder/genetic isolate) individuals	8,352 Asian ancestry individuals	9q34.2	ABO	ABO, ABO			ENSG00000175164, ENSG00000281879	NA	NA	rs8176741-A	rs8176741	0	8176741	synonymous_variant	0	NR	3E-10	9.52288		0.24	[0.16-0.32] unit increase	Affymetrix, Illumina [~ 8000000] (imputed)	N
11	rs630014	2.99774e-13	9	136131461	rs8176741	5.87726e-05	Elevated serum carcinoembryonic antigen levels	42018	24941225	Liang Y	41808	PLoS One	www.ncbi.nlm.nih.gov/pubmed/24941225	Genetic variations affecting serum carcinoembryonic antigen levels and status of regional lymph nodes in patients with sporadic colorectal cancer from Southern China.	1,999 Chinese ancestry individuals	NA	9q34.2	ABO	ABO, ABO			ENSG00000175164, ENSG00000281879	NA	NA	rs8176741-?	rs8176741	0	8176741	synonymous_variant	0	NR	2E-24	23.699		NA		Illumina [709211] (imputed)	N
11	rs630014	2.99774e-13	9	136131461	rs8176741	5.87726e-05	Serum levels of protein EPHA4	44607	35078996	Gudjonsson A	44586	Nat Commun	www.ncbi.nlm.nih.gov/pubmed/35078996	A genome-wide association study of serum proteins reveals shared loci with common diseases.	5,365 Icelandic ancestry individuals	NA	9q34.2		ABO, ABO			ENSG00000175164, ENSG00000281879	NA	NA	rs8176741-A	rs8176741	0	8176741	synonymous_variant	0	0.06833	5E-23	22.301		0.357921	[0.29-0.43] unit increase	Illumina [7506463] (imputed)	N
11	rs630014	2.99774e-13	9	136131461	rs8176741	5.87726e-05	Serum levels of protein IL3RA	44607	35078996	Gudjonsson A	44586	Nat Commun	www.ncbi.nlm.nih.gov/pubmed/35078996	A genome-wide association study of serum proteins reveals shared loci with common diseases.	5,365 Icelandic ancestry individuals	NA	9q34.2		ABO, ABO			ENSG00000175164, ENSG00000281879	NA	NA	rs8176741-A	rs8176741	0	8176741	synonymous_variant	0	0.06833	1E-52	52		0.537894	[0.47-0.61] unit increase	Illumina [7506463] (imputed)	N
11	rs630014	2.99774e-13	9	136131461	rs8176741	5.87726e-05	Serum levels of protein CDH5	44607	35078996	Gudjonsson A	44586	Nat Commun	www.ncbi.nlm.nih.gov/pubmed/35078996	A genome-wide association study of serum proteins reveals shared loci with common diseases.	5,365 Icelandic ancestry individuals	NA	9q34.2		ABO, ABO			ENSG00000175164, ENSG00000281879	NA	NA	rs8176741-A	rs8176741	0	8176741	synonymous_variant	0	0.06833	2E-132	131.699		0.857914	[0.79-0.93] unit increase	Illumina [7506463] (imputed)	N
11	rs630014	2.99774e-13	9	136131461	rs8176741	5.87726e-05	Serum levels of protein SEMA6B	44607	35078996	Gudjonsson A	44586	Nat Commun	www.ncbi.nlm.nih.gov/pubmed/35078996	A genome-wide association study of serum proteins reveals shared loci with common diseases.	5,360 Icelandic ancestry individuals	NA	9q34.2		ABO, ABO			ENSG00000175164, ENSG00000281879	NA	NA	rs8176741-A	rs8176741	0	8176741	synonymous_variant	0	0.06833	8E-40	39.0969		0.468976	[0.4-0.54] unit increase	Illumina [7506463] (imputed)	N
11	rs630014	2.99774e-13	9	136131461	rs8176741	5.87726e-05	Serum levels of protein ADGRF5	44607	35078996	Gudjonsson A	44586	Nat Commun	www.ncbi.nlm.nih.gov/pubmed/35078996	A genome-wide association study of serum proteins reveals shared loci with common diseases.	5,349 Icelandic ancestry individuals	NA	9q34.2		ABO, ABO			ENSG00000175164, ENSG00000281879	NA	NA	rs8176741-A	rs8176741	0	8176741	synonymous_variant	0	0.06833	1E-52	52		0.549487	[0.48-0.62] unit increase	Illumina [7506463] (imputed)	N
11	rs630014	2.99774e-13	9	136131461	rs8176741	5.87726e-05	Serum levels of protein ROBO4	44607	35078996	Gudjonsson A	44586	Nat Commun	www.ncbi.nlm.nih.gov/pubmed/35078996	A genome-wide association study of serum proteins reveals shared loci with common diseases.	5,359 Icelandic ancestry individuals	NA	9q34.2		ABO, ABO			ENSG00000175164, ENSG00000281879	NA	NA	rs8176741-A	rs8176741	0	8176741	synonymous_variant	0	0.06833	2E-161	160.699		0.916622	[0.85-0.98] unit increase	Illumina [7506463] (imputed)	N
11	rs630014	2.99774e-13	9	136131461	rs8176741	5.87726e-05	Serum levels of protein TIE1	44607	35078996	Gudjonsson A	44586	Nat Commun	www.ncbi.nlm.nih.gov/pubmed/35078996	A genome-wide association study of serum proteins reveals shared loci with common diseases.	5,364 Icelandic ancestry individuals	NA	9q34.2		ABO, ABO			ENSG00000175164, ENSG00000281879	NA	NA	rs8176741-A	rs8176741	0	8176741	synonymous_variant	0	0.06833	7E-120	119.155		0.834803	[0.76-0.91] unit increase	Illumina [7506463] (imputed)	N
11	rs630014	2.99774e-13	9	136131461	rs8176741	5.87726e-05	Serum levels of protein TLL1	44607	35078996	Gudjonsson A	44586	Nat Commun	www.ncbi.nlm.nih.gov/pubmed/35078996	A genome-wide association study of serum proteins reveals shared loci with common diseases.	5,356 Icelandic ancestry individuals	NA	9q34.2		ABO, ABO			ENSG00000175164, ENSG00000281879	NA	NA	rs8176741-A	rs8176741	0	8176741	synonymous_variant	0	0.06833	4E-20	19.3979		0.341429	[0.27-0.41] unit increase	Illumina [7506463] (imputed)	N
11	rs630014	2.99774e-13	9	136131461	rs8176741	5.87726e-05	Sex hormone-binding globulin levels	44179	32042192	Ruth KS	43871	Nat Med	www.ncbi.nlm.nih.gov/pubmed/32042192	Using human genetics to understand the disease impacts of testosterone in men and women.	189,473 European ancestry women	NA	9q34.2	NR	ABO, ABO			ENSG00000175164, ENSG00000281879	NA	NA	rs8176741-G	rs8176741	0	8176741	synonymous_variant	0	0.938152	3E-7	6.52288		0.0159487	[0.01-0.022] unit increase	Affymetrix [16585866] (imputed)	N
11	rs630014	2.99774e-13	9	136131461	rs8176741	5.87726e-05	Endoglin levels	45019	34648354	Pietzner M	44512	Science	www.ncbi.nlm.nih.gov/pubmed/34648354	Mapping the proteo-genomic convergence of human diseases.	10,708 European ancestry individuals	NA	9q34.2		ABO, ABO			ENSG00000175164, ENSG00000281879	NA	NA	rs8176741-A	rs8176741	0	8176741	synonymous_variant	0	0.07	2E-85	84.699		0.496	[0.45-0.55] unit increase	Affymetrix, Illumina [10200000] (imputed)	N
11	rs630014	2.99774e-13	9	136131461	rs8176741	5.87726e-05	Plexin-D1 levels	45019	34648354	Pietzner M	44512	Science	www.ncbi.nlm.nih.gov/pubmed/34648354	Mapping the proteo-genomic convergence of human diseases.	10,708 European ancestry individuals	NA	9q34.2		ABO, ABO			ENSG00000175164, ENSG00000281879	NA	NA	rs8176741-A	rs8176741	0	8176741	synonymous_variant	0	0.07	2E-248	247.699		0.862	[0.81-0.91] unit increase	Affymetrix, Illumina [10200000] (imputed)	N
11	rs630014	2.99774e-13	9	136131461	rs8176741	5.87726e-05	Interleukin-3 receptor subunit alpha levels	45019	34648354	Pietzner M	44512	Science	www.ncbi.nlm.nih.gov/pubmed/34648354	Mapping the proteo-genomic convergence of human diseases.	10,708 European ancestry individuals	NA	9q34.2		ABO, ABO			ENSG00000175164, ENSG00000281879	NA	NA	rs8176741-A	rs8176741	0	8176741	synonymous_variant	0	0.07	1E-176	176		0.7	[0.65-0.75] unit increase	Affymetrix, Illumina [10200000] (imputed)	N
11	rs630014	2.99774e-13	9	136131461	rs8176741	5.87726e-05	Semaphorin-3G levels	45019	34648354	Pietzner M	44512	Science	www.ncbi.nlm.nih.gov/pubmed/34648354	Mapping the proteo-genomic convergence of human diseases.	10,708 European ancestry individuals	NA	9q34.2		ABO, ABO			ENSG00000175164, ENSG00000281879	NA	NA	rs8176741-A	rs8176741	0	8176741	synonymous_variant	0	0.07	3E-18	17.5229		0.236	[0.18-0.29] unit increase	Affymetrix, Illumina [10200000] (imputed)	N
11	rs630014	2.99774e-13	9	136131461	rs8176741	5.87726e-05	Semaphorin-4C levels	45019	34648354	Pietzner M	44512	Science	www.ncbi.nlm.nih.gov/pubmed/34648354	Mapping the proteo-genomic convergence of human diseases.	10,708 European ancestry individuals	NA	9q34.2		ABO, ABO			ENSG00000175164, ENSG00000281879	NA	NA	rs8176741-A	rs8176741	0	8176741	synonymous_variant	0	0.07	1E-12	12		0.186	[0.14-0.24] unit increase	Affymetrix, Illumina [10200000] (imputed)	N
11	rs630014	2.99774e-13	9	136131461	rs8176741	5.87726e-05	Semaphorin-6A levels	45019	34648354	Pietzner M	44512	Science	www.ncbi.nlm.nih.gov/pubmed/34648354	Mapping the proteo-genomic convergence of human diseases.	10,708 European ancestry individuals	NA	9q34.2		ABO, ABO			ENSG00000175164, ENSG00000281879	NA	NA	rs8176741-A	rs8176741	0	8176741	synonymous_variant	0	0.07	1E-23	23		0.26	[0.21-0.31] unit increase	Affymetrix, Illumina [10200000] (imputed)	N
11	rs630014	2.99774e-13	9	136131461	rs8176741	5.87726e-05	Tolloid-like protein 1 levels	45019	34648354	Pietzner M	44512	Science	www.ncbi.nlm.nih.gov/pubmed/34648354	Mapping the proteo-genomic convergence of human diseases.	10,708 European ancestry individuals	NA	9q34.2		ABO, ABO			ENSG00000175164, ENSG00000281879	NA	NA	rs8176741-A	rs8176741	0	8176741	synonymous_variant	0	0.07	5E-31	30.301		0.293	[0.24-0.34] unit increase	Affymetrix, Illumina [10200000] (imputed)	N
11	rs630014	2.99774e-13	9	136131461	rs8176741	5.87726e-05	Thrombospondin type-1 domain-containing protein 1 levels	45019	34648354	Pietzner M	44512	Science	www.ncbi.nlm.nih.gov/pubmed/34648354	Mapping the proteo-genomic convergence of human diseases.	10,708 European ancestry individuals	NA	9q34.2		ABO, ABO			ENSG00000175164, ENSG00000281879	NA	NA	rs8176741-A	rs8176741	0	8176741	synonymous_variant	0	0.07	2E-34	33.699		0.323	[0.27-0.37] unit increase	Affymetrix, Illumina [10200000] (imputed)	N
11	rs630014	2.99774e-13	9	136131461	rs8176741	5.87726e-05	Immunoglobulin superfamily containing leucine-rich repeat protein 2 levels	45019	34648354	Pietzner M	44512	Science	www.ncbi.nlm.nih.gov/pubmed/34648354	Mapping the proteo-genomic convergence of human diseases.	10,708 European ancestry individuals	NA	9q34.2		ABO, ABO			ENSG00000175164, ENSG00000281879	NA	NA	rs8176741-A	rs8176741	0	8176741	synonymous_variant	0	0.07	2E-128	127.699		0.618	[0.57-0.67] unit increase	Affymetrix, Illumina [10200000] (imputed)	N
11	rs630014	2.99774e-13	9	136131461	rs8176741	5.87726e-05	Basal Cell Adhesion Molecule levels	44831	34814699	Katz DH	44524	Circulation	www.ncbi.nlm.nih.gov/pubmed/34814699	Whole Genome Sequence Analysis of the Plasma Proteome in Black Adults Provides Novel Insights Into Cardiovascular Disease.	1,852 African American or Afro-Caribbean individuals	1,688 African American or Afro-Caribbean, Hispanic or Latin American, Asian ancestry, European ancestry individuals	9q34.2		ABO, ABO			ENSG00000175164, ENSG00000281879	NA	NA	rs8176741-?	rs8176741	0	8176741	synonymous_variant	0	NR	3E-49	48.5229		0.52	[0.44-0.6] unit increase	Illumina [NR]	N
11	rs630014	2.99774e-13	9	136131461	rs8176741	5.87726e-05	Neurogenic locus notch homolog protein 1 levels	44831	34814699	Katz DH	44524	Circulation	www.ncbi.nlm.nih.gov/pubmed/34814699	Whole Genome Sequence Analysis of the Plasma Proteome in Black Adults Provides Novel Insights Into Cardiovascular Disease.	1,852 African American or Afro-Caribbean individuals	1,688 African American or Afro-Caribbean, Hispanic or Latin American, Asian ancestry, European ancestry individuals	9q34.2		ABO, ABO			ENSG00000175164, ENSG00000281879	NA	NA	rs8176741-?	rs8176741	0	8176741	synonymous_variant	0	NR	1E-38	38		0.46	[0.38-0.54] unit increase	Illumina [NR]	N
11	rs630014	2.99774e-13	9	136131461	rs8176741	5.87726e-05	von Willebrand factor levels	44789	35552711	Pankratz N	44693	Hum Mol Genet	www.ncbi.nlm.nih.gov/pubmed/35552711	Whole exome sequencing of 14 389 individuals from the ESP and CHARGE consortia identifies novel rare variation associated with hemostatic factors.	8,318 European ancestry individuals, 11,421 African American individuals	NA	9q34.2		ABO, ABO			ENSG00000175164, ENSG00000281879	NA	NA	rs8176741-?	rs8176741	0	8176741	synonymous_variant	0	NR	9E-115	114.046		0.19817	[0.18-0.22] unit increase	Illumina [269877]	N
11	rs630014	2.99774e-13	9	136131461	rs8176741	5.87726e-05	Sex hormone-binding globulin levels adjusted for BMI	44179	32042192	Ruth KS	43871	Nat Med	www.ncbi.nlm.nih.gov/pubmed/32042192	Using human genetics to understand the disease impacts of testosterone in men and women.	188,908 European ancestry women	NA	9q34.2	NR	ABO, ABO			ENSG00000175164, ENSG00000281879	NA	NA	rs8176741-G	rs8176741	0	8176741	synonymous_variant	0	0.938152	2E-10	9.69897		0.0163463	[0.011-0.021] unit increase	Affymetrix [16585854] (imputed)	N
11	rs630014	2.99774e-13	9	136131461	rs8176741	5.87726e-05	Intraocular pressure	43231	29617998	Gao XR	43187	Hum Mol Genet	www.ncbi.nlm.nih.gov/pubmed/29617998	Genome-Wide Association Analyses Identify New Loci Influencing Intraocular Pressure.	115,486 European ancestry individuals	NA	9q34.2	ABO	ABO, ABO			ENSG00000175164, ENSG00000281879	NA	NA	rs8176741-G	rs8176741	0	8176741	synonymous_variant	0	0.9397	2E-10	9.69897		0.188	[0.13-0.25] unit decrease	Affymetrix [~ 11900000] (imputed)	N
11	rs630014	2.99774e-13	9	136131461	rs8176741	5.87726e-05	Sex hormone-binding globulin levels	44725	35192695	Haas CB	44614	Endocrinology	www.ncbi.nlm.nih.gov/pubmed/35192695	Cross-ancestry genome-wide association studies of sex hormone concentrations in pre- and postmenopausal women.	196,901 European ancestry individuals	NA	9q34.2		ABO, ABO			ENSG00000175164, ENSG00000281879	NA	NA	rs8176741-A	rs8176741	0	8176741	synonymous_variant	0	0.0694776	2E-7	6.69897		0.0342737	[0.021-0.047] unit decrease	NR [NR] (imputed)	N
11	rs630014	2.99774e-13	9	136131461	rs8176741	5.87726e-05	Sex hormone-binding globulin levels	44725	35192695	Haas CB	44614	Endocrinology	www.ncbi.nlm.nih.gov/pubmed/35192695	Cross-ancestry genome-wide association studies of sex hormone concentrations in pre- and postmenopausal women.	4,522 African ancestry individuals, 196,901 European ancestry individuals	NA	9q34.2		ABO, ABO			ENSG00000175164, ENSG00000281879	NA	NA	rs8176741-?	rs8176741	0	8176741	synonymous_variant	0	NR	1E-7	7		5.296	z score decrease	NR [NR] (imputed)	N
11	rs630014	2.99774e-13	9	136131461	rs8176741	5.87726e-05	Immunoglobulin superfamily containing leucine-rich repeat protein 2 levels	44858	36168886	Thareja G	44832	Hum Mol Genet	www.ncbi.nlm.nih.gov/pubmed/36168886	Differences and commonalities in the genetic architecture of protein quantitative trait loci in European and Arab populations.	2,935 Qatari ancestry individuals	NA	9q34.2		ABO, ABO			ENSG00000175164, ENSG00000281879	NA	NA	rs8176741-A	rs8176741	0	8176741	synonymous_variant	0	0.128109	4E-64	63.3979		0.671669	[0.59-0.75] unit increase	NR [10004359]	N
11	rs630014	2.99774e-13	9	136131461	rs8176741	5.87726e-05	Disintegrin and metalloproteinase domain-containing protein 23 levels	45019	34648354	Pietzner M	44512	Science	www.ncbi.nlm.nih.gov/pubmed/34648354	Mapping the proteo-genomic convergence of human diseases.	10,708 European ancestry individuals	NA	9q34.2		ABO, ABO			ENSG00000175164, ENSG00000281879	NA	NA	rs8176741-A	rs8176741	0	8176741	synonymous_variant	0	0.07	6E-31	30.2218		0.301	[0.25-0.35] unit increase	Affymetrix, Illumina [10200000] (imputed)	N
11	rs630014	2.99774e-13	9	136131461	rs8176741	5.87726e-05	CD109 antigen levels	45019	34648354	Pietzner M	44512	Science	www.ncbi.nlm.nih.gov/pubmed/34648354	Mapping the proteo-genomic convergence of human diseases.	10,708 European ancestry individuals	NA	9q34.2		ABO, ABO			ENSG00000175164, ENSG00000281879	NA	NA	rs8176741-A	rs8176741	0	8176741	synonymous_variant	0	0.07	1E-92	92		0.543	[0.49-0.6] unit increase	Affymetrix, Illumina [10200000] (imputed)	N
15	rs12440014	1.64112e-28	15	79029723	rs2219939	5.96652e-05	Coronary artery disease or ischemic stroke	41843	24262325	Dichgans M	41599	Stroke	www.ncbi.nlm.nih.gov/pubmed/24262325	Shared genetic susceptibility to ischemic stroke and coronary artery disease: a genome-wide analysis of common variants.	12,389 Ischemic stroke cases, 22,233 Coronary artery disease cases, ~ 88,766 controls	NA	15q25.1	ADAMTS7	CHRNB4 - ADAMTS7	ENSG00000117971	ENSG00000136378		9627	21825	rs2219939-?	rs2219939	0	2219939	intergenic_variant	1	NR	2E-9	8.69897		NA		Affymetrix, Illumina [up to 2500000] (imputed)	N
11	rs630014	2.99774e-13	9	136129715	rs1137827	6.36749e-05	Ephrin type-A receptor 4 levels	45019	34648354	Pietzner M	44512	Science	www.ncbi.nlm.nih.gov/pubmed/34648354	Mapping the proteo-genomic convergence of human diseases.	10,708 European ancestry individuals	NA	9q34.2		ABO, ABO			ENSG00000175164, ENSG00000281879	NA	NA	rs1137827-T	rs1137827	0	1137827	3_prime_UTR_variant	0	0.07	3E-119	118.523		0.599	[0.55-0.65] unit increase	Affymetrix, Illumina [10200000] (imputed)	N
11	rs630014	2.99774e-13	9	136129715	rs1137827	6.36749e-05	Angiopoietin-1 receptor levels	45096	36349687	Png G	44874	Hum Mol Genet	www.ncbi.nlm.nih.gov/pubmed/36349687	Identifying causal serum protein-cardiometabolic trait relationships using whole genome sequencing.	2,858 Greek (founder/geneitc isolate) individuals	NA	9q34.2		ABO, ABO			ENSG00000175164, ENSG00000281879	NA	NA	rs1137827-?	rs1137827	0	1137827	3_prime_UTR_variant	0	NR	4E-35	34.3979		0.5814	[0.49-0.67] unit increase	Illumina [30481946]	N
5	rs13321258	2.31857e-10	3	101600724	rs651907	6.74191e-05	Colorectal cancer	42818	26965516	Zeng C	42437	Gastroenterology	www.ncbi.nlm.nih.gov/pubmed/26965516	Identification of Susceptibility Loci and Genes for Colorectal Cancer Risk.	4,508 East Asian ancestry cases, 16,588 East Asian ancestry controls	11,044 East Asian ancestry cases, 18,036 East Asian ancestry controls	3q12.3	NR	NFKBIZ - LINC02085	ENSG00000144802	ENSG00000214407		20858	58979	rs651907-C	rs651907	0	651907	intron_variant	1	0.54	9E-6	5.04576		1.07527	[1.04-1.1]	Affymetrix, Illumina [~ 4000000] (imputed)	N
11	rs630014	2.99774e-13	9	136129647	rs8176759	6.78492e-05	Mean corpuscular hemoglobin	44095	32888493	Chen MH	44075	Cell	www.ncbi.nlm.nih.gov/pubmed/32888493	Trans-ethnic and Ancestry-Specific Blood-Cell Genetics in 746,667 Individuals from 5 Global Populations.	630,125 African American or Afro-Caribbean, African ancestry, European ancestry, East Asian ancestry, Hispanic or Latin American and South Asian ancestry individuals	NA	9q34.2	NR	ABO, ABO			ENSG00000175164, ENSG00000281879	NA	NA	rs8176759-A	rs8176759	0	8176759	3_prime_UTR_variant	0	0.0898836	2E-52	51.699		NA		Affymetrix, Illumina [20825802] (imputed)	N
11	rs630014	2.99774e-13	9	136129647	rs8176759	6.78492e-05	Plateletcrit	42977	27863252	Astle WJ	42691	Cell	www.ncbi.nlm.nih.gov/pubmed/27863252	The Allelic Landscape of Human Blood Cell Trait Variation and Links to Common Complex Disease.	164,339 European ancestry individuals	NA	9q34.2	RP11-430N14.4, ABO	ABO, ABO			ENSG00000175164, ENSG00000281879	NA	NA	rs8176759-A	rs8176759	0	8176759	3_prime_UTR_variant	0	0.0645	2E-10	9.69897		0.0476389	[0.033-0.062] unit decrease	Affymetrix [~ 2500000] (imputed)	N
11	rs630014	2.99774e-13	9	136129647	rs8176759	6.78492e-05	Granulocyte percentage of myeloid white cells	42977	27863252	Astle WJ	42691	Cell	www.ncbi.nlm.nih.gov/pubmed/27863252	The Allelic Landscape of Human Blood Cell Trait Variation and Links to Common Complex Disease.	169,545 European ancestry individuals	NA	9q34.2	RP11-430N14.4, ABO	ABO, ABO			ENSG00000175164, ENSG00000281879	NA	NA	rs8176759-A	rs8176759	0	8176759	3_prime_UTR_variant	0	0.0647	4E-14	13.3979		0.0550394	[0.041-0.069] unit increase	Affymetrix [~ 2500000] (imputed)	N
11	rs630014	2.99774e-13	9	136129647	rs8176759	6.78492e-05	Red cell distribution width	44095	32888493	Chen MH	44075	Cell	www.ncbi.nlm.nih.gov/pubmed/32888493	Trans-ethnic and Ancestry-Specific Blood-Cell Genetics in 746,667 Individuals from 5 Global Populations.	563,352 African American or Afro-Caribbean, African ancestry, European ancestry, East Asian ancestry, Hispanic or Latin American and South Asian ancestry individuals	NA	9q34.2	NR	ABO, ABO			ENSG00000175164, ENSG00000281879	NA	NA	rs8176759-G	rs8176759	0	8176759	3_prime_UTR_variant	0	0.929548	1E-111	111		NA		Affymetrix, Illumina [22063850] (imputed)	N
11	rs630014	2.99774e-13	9	136129647	rs8176759	6.78492e-05	Platelet endothelial cell adhesion molecule levels	45096	36349687	Png G	44874	Hum Mol Genet	www.ncbi.nlm.nih.gov/pubmed/36349687	Identifying causal serum protein-cardiometabolic trait relationships using whole genome sequencing.	2,923 Greek (founder/geneitc isolate) individuals	NA	9q34.2		ABO, ABO			ENSG00000175164, ENSG00000281879	NA	NA	rs8176759-?	rs8176759	0	8176759	3_prime_UTR_variant	0	NR	2E-20	19.699		0.4344	[0.34-0.53] unit increase	Illumina [30603773]	N
11	rs630014	2.99774e-13	9	136129647	rs8176759	6.78492e-05	von Willebrand factor levels	44831	34814699	Katz DH	44524	Circulation	www.ncbi.nlm.nih.gov/pubmed/34814699	Whole Genome Sequence Analysis of the Plasma Proteome in Black Adults Provides Novel Insights Into Cardiovascular Disease.	1,852 African American or Afro-Caribbean individuals	1,688 African American or Afro-Caribbean, Hispanic or Latin American, Asian ancestry, European ancestry individuals	9q34.2		ABO, ABO			ENSG00000175164, ENSG00000281879	NA	NA	rs8176759-?	rs8176759	0	8176759	3_prime_UTR_variant	0	NR	2E-41	40.699		0.52	[0.44-0.6] unit increase	Illumina [NR]	N
11	rs630014	2.99774e-13	9	136137657	rs8176693	6.78523e-05	Mean corpuscular hemoglobin concentration	44092	32888494	Vuckovic D	44075	Cell	www.ncbi.nlm.nih.gov/pubmed/32888494	The Polygenic and Monogenic Basis of Blood Traits and Diseases.	408,112 British individuals	NA	9q34.2	ABO	ABO, ABO			ENSG00000175164, ENSG00000281879	NA	NA	rs8176693-T	rs8176693	0	8176693	intron_variant	0	0.062557	4E-33	32.3979		0.054523	[0.046-0.063] unit increase	Affymetrix [93095623] (imputed)	N
11	rs630014	2.99774e-13	9	136137657	rs8176693	6.78523e-05	Blood protein levels in cardiovascular risk	43893	28369058	Folkersen L	42828	PLoS Genet	www.ncbi.nlm.nih.gov/pubmed/28369058	Mapping of 79 loci for 83 plasma protein biomarkers in cardiovascular disease.	3,394 European ancestry individuals	2,639 individuals	9q34.2	MED22	ABO, ABO			ENSG00000175164, ENSG00000281879	NA	NA	rs8176693-C	rs8176693	0	8176693	intron_variant	0	0.91	2E-16	15.699	(thrombomodulin)	0.27	unit decrease	Illumina [5270624] (imputed)	N
11	rs630014	2.99774e-13	9	136137657	rs8176693	6.78523e-05	Serum lipase activity	42095	25028398	Weiss FU	41835	Gut	www.ncbi.nlm.nih.gov/pubmed/25028398	Fucosyltransferase 2 (FUT2) non-secretor status and blood group B are associated with elevated serum lipase activity in asymptomatic subjects, and an increased risk for chronic pancreatitis: a genetic association study.	3,966 European ancestry individuals	1,444 European ancestry individuals	9q34.2	ABO	ABO, ABO			ENSG00000175164, ENSG00000281879	NA	NA	rs8176693-T	rs8176693	0	8176693	intron_variant	0	0.1	1E-30	30		0.139	[0.12-0.16] unit increase	Affymetrix [NR] (imputed)	N
11	rs630014	2.99774e-13	9	136137657	rs8176693	6.78523e-05	High serum lipase activity	42095	25028398	Weiss FU	41835	Gut	www.ncbi.nlm.nih.gov/pubmed/25028398	Fucosyltransferase 2 (FUT2) non-secretor status and blood group B are associated with elevated serum lipase activity in asymptomatic subjects, and an increased risk for chronic pancreatitis: a genetic association study.	981 European ancestry cases, 2985 European ancestry controls	346 European ancestry cases, 1098 European ancestry controls	9q34.2	ABO	ABO, ABO			ENSG00000175164, ENSG00000281879	NA	NA	rs8176693-T	rs8176693	0	8176693	intron_variant	0	0.1	1E-22	22		2.27	[2.11-2.43]	Affymetrix [NR] (imputed)	N
11	rs630014	2.99774e-13	9	136137657	rs8176693	6.78523e-05	Endothelial growth factor levels	42269	25552591	Lieb W	42004	Circ Cardiovasc Genet	www.ncbi.nlm.nih.gov/pubmed/25552591	Genome-wide association study for endothelial growth factors.	up to 3,574 European ancestry individuals	up to 3,184 European ancestry individuals	9q34.2	ABO	ABO, ABO			ENSG00000175164, ENSG00000281879	NA	NA	rs8176693-T	rs8176693	0	8176693	intron_variant	0	0.077	2E-33	32.699	(sTie-2)	0.155	[0.13-0.18] unit increase	Affymetrix [~ 2500000] (imputed)	N
11	rs630014	2.99774e-13	9	136137657	rs8176693	6.78523e-05	Intraocular pressure	43118	29235454	Choquet H	43082	Nat Commun	www.ncbi.nlm.nih.gov/pubmed/29235454	A large multi-ethnic genome-wide association study identifies novel genetic loci for intraocular pressure.	56,819 European ancestry individuals, 5,748 Hispanic/Latino individuals, 5,119 East Asian ancestry individuals, 2,070 African American individuals	37,930 European and Asian ancestry individuals	9q34.2	ABO	ABO, ABO			ENSG00000175164, ENSG00000281879	NA	NA	rs8176693-?	rs8176693	0	8176693	intron_variant	0	NR	3E-7	6.52288		0.14	[NR] unit decrease	Affymetrix [at least 665000] (imputed)	N
11	rs630014	2.99774e-13	9	136137657	rs8176693	6.78523e-05	Basal Cell Adhesion Molecule levels	45019	34648354	Pietzner M	44512	Science	www.ncbi.nlm.nih.gov/pubmed/34648354	Mapping the proteo-genomic convergence of human diseases.	10,708 European ancestry individuals	NA	9q34.2		ABO, ABO			ENSG00000175164, ENSG00000281879	NA	NA	rs8176693-T	rs8176693	0	8176693	intron_variant	0	0.07	2E-57	56.699		0.414	[0.36-0.46] unit increase	Affymetrix, Illumina [10200000] (imputed)	N
11	rs630014	2.99774e-13	9	136137657	rs8176693	6.78523e-05	Klotho levels	45019	34648354	Pietzner M	44512	Science	www.ncbi.nlm.nih.gov/pubmed/34648354	Mapping the proteo-genomic convergence of human diseases.	10,708 European ancestry individuals	NA	9q34.2		ABO, ABO			ENSG00000175164, ENSG00000281879	NA	NA	rs8176693-T	rs8176693	0	8176693	intron_variant	0	0.07	8E-47	46.0969		0.375	[0.32-0.43] unit increase	Affymetrix, Illumina [10200000] (imputed)	N
11	rs630014	2.99774e-13	9	136137657	rs8176693	6.78523e-05	Cadherin-5 levels	45019	34648354	Pietzner M	44512	Science	www.ncbi.nlm.nih.gov/pubmed/34648354	Mapping the proteo-genomic convergence of human diseases.	10,708 European ancestry individuals	NA	9q34.2		ABO, ABO			ENSG00000175164, ENSG00000281879	NA	NA	rs8176693-T	rs8176693	0	8176693	intron_variant	0	0.07	2E-581	580.699		1.25	[1.2-1.3] unit increase	Affymetrix, Illumina [10200000] (imputed)	N
11	rs630014	2.99774e-13	9	136137657	rs8176693	6.78523e-05	Angiopoietin-1 receptor, soluble levels (TEK.3773.15.4)	44936	29875488	Sun BB	43257	Nature	www.ncbi.nlm.nih.gov/pubmed/29875488	Genomic atlas of the human plasma proteome.	3,301 European ancestry individuals	NA	9q34.2		ABO, ABO			ENSG00000175164, ENSG00000281879	NA	NA	rs8176693-T	rs8176693	0	8176693	intron_variant	0	0.066	1E-30	30		0.56	[0.46-0.66] unit increase	Affymetrix [10572788] (imputed)	N
11	rs630014	2.99774e-13	9	136137657	rs8176693	6.78523e-05	Platelet glycoprotein 4 levels (CD36.2973.15.2)	44936	29875488	Sun BB	43257	Nature	www.ncbi.nlm.nih.gov/pubmed/29875488	Genomic atlas of the human plasma proteome.	3,301 European ancestry individuals	NA	9q34.2		ABO, ABO			ENSG00000175164, ENSG00000281879	NA	NA	rs8176693-T	rs8176693	0	8176693	intron_variant	0	0.066	1E-32	32		0.58	[0.48-0.68] unit increase	Affymetrix [10572788] (imputed)	N
11	rs630014	2.99774e-13	9	136137657	rs8176693	6.78523e-05	Cadherin-5 levels	44831	34814699	Katz DH	44524	Circulation	www.ncbi.nlm.nih.gov/pubmed/34814699	Whole Genome Sequence Analysis of the Plasma Proteome in Black Adults Provides Novel Insights Into Cardiovascular Disease.	1,852 African American or Afro-Caribbean individuals	1,688 African American or Afro-Caribbean, Hispanic or Latin American, Asian ancestry, European ancestry individuals	9q34.2		ABO, ABO			ENSG00000175164, ENSG00000281879	NA	NA	rs8176693-?	rs8176693	0	8176693	intron_variant	0	NR	3E-208	207.523		1.21	[1.13-1.29] unit increase	Illumina [NR]	N
11	rs630014	2.99774e-13	9	136137657	rs8176693	6.78523e-05	Tyrosine-protein kinase receptor Tie-1, soluble levels	44831	34814699	Katz DH	44524	Circulation	www.ncbi.nlm.nih.gov/pubmed/34814699	Whole Genome Sequence Analysis of the Plasma Proteome in Black Adults Provides Novel Insights Into Cardiovascular Disease.	1,852 African American or Afro-Caribbean individuals	1,688 African American or Afro-Caribbean, Hispanic or Latin American, Asian ancestry, European ancestry individuals	9q34.2		ABO, ABO			ENSG00000175164, ENSG00000281879	NA	NA	rs8176693-?	rs8176693	0	8176693	intron_variant	0	NR	1E-180	180		1.13	[1.05-1.21] unit increase	Illumina [NR]	N
11	rs630014	2.99774e-13	9	136137657	rs8176693	6.78523e-05	Semaphorin-6B levels	44831	34814699	Katz DH	44524	Circulation	www.ncbi.nlm.nih.gov/pubmed/34814699	Whole Genome Sequence Analysis of the Plasma Proteome in Black Adults Provides Novel Insights Into Cardiovascular Disease.	1,852 African American or Afro-Caribbean individuals	1,688 African American or Afro-Caribbean, Hispanic or Latin American, Asian ancestry, European ancestry individuals	9q34.2		ABO, ABO			ENSG00000175164, ENSG00000281879	NA	NA	rs8176693-?	rs8176693	0	8176693	intron_variant	0	NR	2E-71	70.699		0.72	[0.64-0.8] unit increase	Illumina [NR]	N
11	rs630014	2.99774e-13	9	136137657	rs8176693	6.78523e-05	Serum albumin levels	44544	34594039	Sakaue S	44469	Nat Genet	www.ncbi.nlm.nih.gov/pubmed/34594039	A cross-population atlas of genetic associations for 220 human phenotypes.	315,268 European ancestry individuals, 120,539 East Asian ancestry individuals	NA	9q34.2		ABO, ABO			ENSG00000175164, ENSG00000281879	NA	NA	rs8176693-T	rs8176693	0	8176693	intron_variant	0	NR	9E-15	14.0458		0.0275	[0.02-0.035] unit increase	Affymetrix, Illumina [20534035] (imputed)	N
11	rs630014	2.99774e-13	9	136137657	rs8176693	6.78523e-05	Sex hormone-binding globulin levels	44179	32042192	Ruth KS	43871	Nat Med	www.ncbi.nlm.nih.gov/pubmed/32042192	Using human genetics to understand the disease impacts of testosterone in men and women.	370,125 European ancestry individuals	NA	9q34.2	NR	ABO, ABO			ENSG00000175164, ENSG00000281879	NA	NA	rs8176693-C	rs8176693	0	8176693	intron_variant	0	0.938056	2E-8	7.69897		0.011406	[0.0076-0.0152] unit increase	Affymetrix [16582965] (imputed)	N
11	rs630014	2.99774e-13	9	136137657	rs8176693	6.78523e-05	Cadherin-17 level in Chronic kidney disease with hypertension and no diabetes (16613_3)	45100	35870639	Surapaneni A	44763	Kidney Int	www.ncbi.nlm.nih.gov/pubmed/35870639	Identification of 969 protein quantitative trait loci in an African American population with kidney disease attributed to hypertension.	466 African American individuals	NA	9q34.2		ABO, ABO			ENSG00000175164, ENSG00000281879	NA	NA	rs8176693-T	rs8176693	0	8176693	intron_variant	0	0.12	2E-12	11.699		0.69	[0.49-0.89] unit increase	Illumina [14870897] (imputed)	N
11	rs630014	2.99774e-13	9	136137657	rs8176693	6.78523e-05	Sex hormone-binding globulin levels adjusted for BMI	44179	32042192	Ruth KS	43871	Nat Med	www.ncbi.nlm.nih.gov/pubmed/32042192	Using human genetics to understand the disease impacts of testosterone in men and women.	368,929 European ancestry individuals	NA	9q34.2	NR	ABO, ABO			ENSG00000175164, ENSG00000281879	NA	NA	rs8176693-C	rs8176693	0	8176693	intron_variant	0	0.938056	7E-14	13.1549		0.0131868	[0.0098-0.0166] unit increase	Affymetrix [16582909] (imputed)	N
11	rs630014	2.99774e-13	9	136137657	rs8176693	6.78523e-05	Tyrosine-protein kinase receptor Tie-1, soluble levels	44858	36168886	Thareja G	44832	Hum Mol Genet	www.ncbi.nlm.nih.gov/pubmed/36168886	Differences and commonalities in the genetic architecture of protein quantitative trait loci in European and Arab populations.	2,935 Qatari ancestry individuals	NA	9q34.2		ABO, ABO			ENSG00000175164, ENSG00000281879	NA	NA	rs8176693-T	rs8176693	0	8176693	intron_variant	0	0.126235	8E-153	152.097		1.06543	[0.99-1.14] unit increase	NR [10004359]	N
11	rs630014	2.99774e-13	9	136137657	rs8176693	6.78523e-05	Neurogenic locus notch homolog protein 1 levels	44858	36168886	Thareja G	44832	Hum Mol Genet	www.ncbi.nlm.nih.gov/pubmed/36168886	Differences and commonalities in the genetic architecture of protein quantitative trait loci in European and Arab populations.	2,935 Qatari ancestry individuals	NA	9q34.2		ABO, ABO			ENSG00000175164, ENSG00000281879	NA	NA	rs8176693-T	rs8176693	0	8176693	intron_variant	0	0.126235	1E-29	29		0.460428	[0.38-0.54] unit increase	NR [10004359]	N
11	rs630014	2.99774e-13	9	136137657	rs8176693	6.78523e-05	Serum albumin levels	44544	34594039	Sakaue S	44469	Nat Genet	www.ncbi.nlm.nih.gov/pubmed/34594039	A cross-population atlas of genetic associations for 220 human phenotypes.	120,539 East Asian ancestry individuals	NA	9q34.2		ABO, ABO			ENSG00000175164, ENSG00000281879	NA	NA	rs8176693-T	rs8176693	0	8176693	intron_variant	0	0.177802	2E-8	7.69897		0.0274625	[0.018-0.037] unit increase	Illumina [13474682] (imputed)	N
7	rs13243708	5.85065e-10	7	99703958	rs2293479	6.84795e-05	Alzheimer's disease or family history of Alzheimer's disease	43301	29777097	Marioni RE	43238	Transl Psychiatry	www.ncbi.nlm.nih.gov/pubmed/29777097	GWAS on family history of Alzheimer's disease.	up to 42,034 British ancestry individuals with parental history of Alzheimer's disease, at least 272,244 British ancestry individuals with no parental history of Alzheimer's disease, 25,580 Alzheimer's disease cases, 48,466 controls	NA	7q22.1	NR	AP4M1			ENSG00000221838	NA	NA	rs2293479-?	rs2293479	0	2293479	intron_variant	0	NR	5E-8	7.30103		NA		Affymetrix [7795605] (imputed)	N
5	rs13321258	2.31857e-10	3	101267385	rs13062095	6.91863e-05	Height	43606	30595370	Kichaev G	43461	Am J Hum Genet	www.ncbi.nlm.nih.gov/pubmed/30595370	Leveraging Polygenic Functional Enrichment to Improve GWAS Power.	approximately 458,000 European ancestry individuals	NA	3q12.3		FAM172BP - TRMT10C	ENSG00000175841	ENSG00000174173		25562	13327	rs13062095-?	rs13062095	0	13062095	intergenic_variant	1	NR	7E-9	8.1549		NA		NR [~ 8900000] (imputed)	N
5	rs13321258	2.31857e-10	3	101267385	rs13062095	6.91863e-05	Eosinophil counts	43504	30595370	Kichaev G	43461	Am J Hum Genet	www.ncbi.nlm.nih.gov/pubmed/30595370	Leveraging Polygenic Functional Enrichment to Improve GWAS Power.	approximately 440,000 European ancestry individuals	NA	3q12.3		FAM172BP - TRMT10C	ENSG00000175841	ENSG00000174173		25562	13327	rs13062095-?	rs13062095	0	13062095	intergenic_variant	1	NR	7E-20	19.1549		NA		NR [~ 8900000] (imputed)	N
5	rs13321258	2.31857e-10	3	101267385	rs13062095	6.91863e-05	Eosinophil percentage of granulocytes	42977	27863252	Astle WJ	42691	Cell	www.ncbi.nlm.nih.gov/pubmed/27863252	The Allelic Landscape of Human Blood Cell Trait Variation and Links to Common Complex Disease.	170,536 European ancestry individuals	NA	3q12.3	intergenic	FAM172BP - TRMT10C	ENSG00000175841	ENSG00000174173		25562	13327	rs13062095-C	rs13062095	0	13062095	intergenic_variant	1	0.3361	2E-9	8.69897		0.0228284	[0.015-0.03] unit decrease	Affymetrix [~ 2500000] (imputed)	N
5	rs13321258	2.31857e-10	3	101267385	rs13062095	6.91863e-05	Neutrophil percentage of granulocytes	42977	27863252	Astle WJ	42691	Cell	www.ncbi.nlm.nih.gov/pubmed/27863252	The Allelic Landscape of Human Blood Cell Trait Variation and Links to Common Complex Disease.	170,672 European ancestry individuals	NA	3q12.3	intergenic	FAM172BP - TRMT10C	ENSG00000175841	ENSG00000174173		25562	13327	rs13062095-C	rs13062095	0	13062095	intergenic_variant	1	0.3362	5E-10	9.30103		0.0236101	[0.016-0.031] unit increase	Affymetrix [~ 2500000] (imputed)	N
5	rs13321258	2.31857e-10	3	101267385	rs13062095	6.91863e-05	Eosinophil percentage of white cells	42977	27863252	Astle WJ	42691	Cell	www.ncbi.nlm.nih.gov/pubmed/27863252	The Allelic Landscape of Human Blood Cell Trait Variation and Links to Common Complex Disease.	172,378 European ancestry individuals	NA	3q12.3	intergenic	FAM172BP - TRMT10C	ENSG00000175841	ENSG00000174173		25562	13327	rs13062095-C	rs13062095	0	13062095	intergenic_variant	1	0.3362	6E-9	8.22185		0.0219758	[0.015-0.029] unit decrease	Affymetrix [~ 2500000] (imputed)	N
11	rs8176691	6.68151e-15	9	136044393	rs35781646	7.28652e-05	COVID-19 infection or rheumatoid arthritis (MTAG)	44985	36762574	Yao M	44967	J Med Virol	www.ncbi.nlm.nih.gov/pubmed/36762574	Disentangling the common genetic architecture and causality of rheumatoid arthritis and systemic lupus erythematosus with COVID-19 outcomes: genome-wide cross trait analysis and bi-directional Mendelian randomization study.	122,616 European ancestry COVID-19 infection cases, 14,361 European ancestry RA cases, 2,519,163 European ancestry controls	NA	9q34.2		GBGT1 - OBP2B	ENSG00000148288	ENSG00000280584		5073	36271	rs35781646-?	rs35781646	0	35781646	regulatory_region_variant	1	NR	1E-8	8		NA		NR [NR]	N
9	rs35505579	4.66261e-08	8	27398620	rs2269461	7.41833e-05	Alzheimer's disease or family history of Alzheimer's disease	43301	29777097	Marioni RE	43238	Transl Psychiatry	www.ncbi.nlm.nih.gov/pubmed/29777097	GWAS on family history of Alzheimer's disease.	up to 42,034 British ancestry individuals with parental history of Alzheimer's disease, at least 272,244 British ancestry individuals with no parental history of Alzheimer's disease, 25,580 Alzheimer's disease cases, 48,466 controls	NA	8p21.1	NR	EPHX2			ENSG00000120915	NA	NA	rs2269461-?	rs2269461	0	2269461	intron_variant	0	NR	5E-8	7.30103		NA		Affymetrix [7795605] (imputed)	N
9	rs35505579	4.66261e-08	8	27402777	rs7341557	7.62977e-05	Alzheimer’s disease polygenic risk score (upper quantile vs lower quantile)	44791	35589863	Gouveia C	44700	Sci Rep	www.ncbi.nlm.nih.gov/pubmed/35589863	Genome-wide association of polygenic risk extremes for Alzheimer's disease in the UK Biobank.	18,892 European ancestry high risk individuals, 18,892 European ancestry low risk individuals	NA	8p21.1		EPHX2			ENSG00000120915	NA	NA	rs7341557-?	rs7341557	0	7341557	3_prime_UTR_variant	0	NR	1E-10	10		NA		NR [NR]	N
16	rs9303279	1.65902e-15	17	37535298	rs113414512	7.72464e-05	Creatinine levels (UKB data field 23478)	45077	36764567	Davyson E	44966	Biol Psychiatry	www.ncbi.nlm.nih.gov/pubmed/36764567	Metabolomic Investigation of Major Depressive Disorder Identifies a Potentially Causal Association With Polyunsaturated Fatty Acids.	84,405 European ancestry individuals	NA	17q12		FBXL20			ENSG00000108306	NA	NA	rs113414512-T	rs113414512	0	113414512	intron_variant	0	0.254194	3E-13	12.5229		0.0338297	[0.025-0.043] unit decrease	NR [16363651] (imputed)	N
1	rs11264318	2.76352e-09	1	155151493	rs11264341	8.56836e-05	Lung function (FVC)	43504	30595370	Kichaev G	43461	Am J Hum Genet	www.ncbi.nlm.nih.gov/pubmed/30595370	Leveraging Polygenic Functional Enrichment to Improve GWAS Power.	approximately 372,000 European ancestry individuals	NA	1q22		TRIM46			ENSG00000163462	NA	NA	rs11264341-?	rs11264341	0	11264341	intron_variant	0	NR	4E-13	12.3979		NA		NR [~ 8900000] (imputed)	N
1	rs11264318	2.76352e-09	1	155151493	rs11264341	8.56836e-05	Urate levels	44103	31985003	Boocock J	43857	Hum Mol Genet	www.ncbi.nlm.nih.gov/pubmed/31985003	Genomic dissection of 43 serum urate-associated loci provides multiple insights into molecular mechanisms of urate control.	110,238 European ancestry individuals, 21,471 East Asian individuals	NA	1q22	TRIM46	TRIM46			ENSG00000163462	NA	NA	rs11264341-C	rs11264341	0	11264341	intron_variant	0	NR	4E-18	17.3979		0.049	[0.037-0.061] mg/dl decrease	NR [NR] (imputed)	N
1	rs11264318	2.76352e-09	1	155151493	rs11264341	8.56836e-05	Urate levels	41348	23263486	Kottgen A	41266	Nat Genet	www.ncbi.nlm.nih.gov/pubmed/23263486	Genome-wide association analyses identify 18 new loci associated with serum urate concentrations.	49,825 European ancestry males, 60,522 European ancestry females	Up to 32,813 European ancestry individuals	1q22	TRIM46, PKLR	TRIM46			ENSG00000163462	NA	NA	rs11264341-T	rs11264341	0	11264341	intron_variant	0	0.43	6E-19	18.2218		0.05	[0.038-0.062] mg/dl decrease	Affymetrix, Illumina, Perlegen [2450547] (imputed)	N
1	rs11264318	2.76352e-09	1	155151493	rs11264341	8.56836e-05	Serum uric acid levels	43592	30993211	Nakatochi M	43563	Commun Biol	www.ncbi.nlm.nih.gov/pubmed/30993211	Genome-wide meta-analysis identifies multiple novel loci associated with serum uric acid levels in Japanese individuals.	121,745 Japanese ancestry individuals	at least 101,293 European ancestry individuals	1q22	TRIM46	TRIM46			ENSG00000163462	NA	NA	rs11264341-T	rs11264341	0	11264341	intron_variant	0	0.7513	8E-18	17.0969	(Japanese)	0.04	[0.031-0.049] unit decrease	Illumina [5864938] (imputed)	N
1	rs11264318	2.76352e-09	1	155151493	rs11264341	8.56836e-05	Alanine aminotransferase levels	44376	33462484	Sinnott-Armstrong N	44214	Nat Genet	www.ncbi.nlm.nih.gov/pubmed/33462484	Genetics of 35 blood and urine biomarkers in the UK Biobank.	342,387 European ancestry individuals, 6,017 African ancestry individuals, 7,325 South Asian ancestry individuals	NA	1q22	NR	TRIM46			ENSG00000163462	NA	NA	rs11264341-T	rs11264341	0	11264341	intron_variant	0	NR	4E-23	22.3979		0.0239	[0.019-0.029] unit decrease	Affymetrix [9000000] (imputed)	N
1	rs11264318	2.76352e-09	1	155151493	rs11264341	8.56836e-05	Aspartate aminotransferase levels	44376	33462484	Sinnott-Armstrong N	44214	Nat Genet	www.ncbi.nlm.nih.gov/pubmed/33462484	Genetics of 35 blood and urine biomarkers in the UK Biobank.	341,246 European ancestry individuals, 5,982 African ancestry individuals, 7,313 South Asian ancestry individuals	NA	1q22	NR	TRIM46			ENSG00000163462	NA	NA	rs11264341-T	rs11264341	0	11264341	intron_variant	0	NR	2E-22	21.699		0.0236	[0.019-0.028] unit decrease	Affymetrix [9000000] (imputed)	N
1	rs11264318	2.76352e-09	1	155151493	rs11264341	8.56836e-05	Calcium levels	44376	33462484	Sinnott-Armstrong N	44214	Nat Genet	www.ncbi.nlm.nih.gov/pubmed/33462484	Genetics of 35 blood and urine biomarkers in the UK Biobank.	313,387 European ancestry individuals, 5,576 African ancestry individuals, 6,696 South Asian ancestry individuals	NA	1q22	NR	TRIM46			ENSG00000163462	NA	NA	rs11264341-T	rs11264341	0	11264341	intron_variant	0	NR	3E-24	23.5229		0.0255	[0.021-0.03] unit decrease	Affymetrix [9000000] (imputed)	N
1	rs11264318	2.76352e-09	1	155151493	rs11264341	8.56836e-05	Cystatin C levels	44376	33462484	Sinnott-Armstrong N	44214	Nat Genet	www.ncbi.nlm.nih.gov/pubmed/33462484	Genetics of 35 blood and urine biomarkers in the UK Biobank.	342,399 European ancestry individuals, 6,015 African ancestry individuals, 7,338 South Asian ancestry individuals	NA	1q22	NR	TRIM46			ENSG00000163462	NA	NA	rs11264341-T	rs11264341	0	11264341	intron_variant	0	NR	2E-11	10.699		0.0162	[0.011-0.021] unit decrease	Affymetrix [9000000] (imputed)	N
1	rs11264318	2.76352e-09	1	155151493	rs11264341	8.56836e-05	Gamma glutamyl transferase levels	44376	33462484	Sinnott-Armstrong N	44214	Nat Genet	www.ncbi.nlm.nih.gov/pubmed/33462484	Genetics of 35 blood and urine biomarkers in the UK Biobank.	342,339 European ancestry individuals, 6,015 African ancestry individuals, 7,336 South Asian ancestry individuals	NA	1q22	NR	TRIM46			ENSG00000163462	NA	NA	rs11264341-T	rs11264341	0	11264341	intron_variant	0	NR	1E-63	63		0.0405	[0.036-0.045] unit decrease	Affymetrix [9000000] (imputed)	N
1	rs11264318	2.76352e-09	1	155151493	rs11264341	8.56836e-05	Urea levels	44376	33462484	Sinnott-Armstrong N	44214	Nat Genet	www.ncbi.nlm.nih.gov/pubmed/33462484	Genetics of 35 blood and urine biomarkers in the UK Biobank.	342,286 European ancestry individuals, 6,015 African ancestry individuals, 7,336 South Asian ancestry individuals	NA	1q22	NR	TRIM46			ENSG00000163462	NA	NA	rs11264341-T	rs11264341	0	11264341	intron_variant	0	NR	1E-70	70		0.0428	[0.038-0.048] unit decrease	Affymetrix [9000000] (imputed)	N
1	rs11264318	2.76352e-09	1	155151493	rs11264341	8.56836e-05	Urate levels	44376	33462484	Sinnott-Armstrong N	44214	Nat Genet	www.ncbi.nlm.nih.gov/pubmed/33462484	Genetics of 35 blood and urine biomarkers in the UK Biobank.	342,087 European ancestry individuals, 6,011 African ancestry individuals, 7,328 South Asian ancestry individuals	NA	1q22	NR	TRIM46			ENSG00000163462	NA	NA	rs11264341-T	rs11264341	0	11264341	intron_variant	0	NR	8E-69	68.0969		0.0422	[0.037-0.047] unit decrease	Affymetrix [9000000] (imputed)	N
1	rs11264318	2.76352e-09	1	155151493	rs11264341	8.56836e-05	FVC	45077	36641522	Sinkala M	44940	Commun Biol	www.ncbi.nlm.nih.gov/pubmed/36641522	A genome-wide association study identifies distinct variants associated with pulmonary function among European and African ancestries from the UK Biobank.	383,471 European ancestry individuals	NA	1q22		TRIM46			ENSG00000163462	NA	NA	rs11264341-?	rs11264341	0	11264341	intron_variant	0	NR	8E-13	12.0969		NA		NR [NR] (imputed)	N
1	rs11264318	2.76352e-09	1	155151493	rs11264341	8.56836e-05	Gout	44882	36281732	Sumpter NA	44859	Arthritis Rheumatol	www.ncbi.nlm.nih.gov/pubmed/36281732	Association of Gout Polygenic Risk Score with Age at Disease Onset and Tophaceous Disease in European and Polynesian Men with Gout.	7,131 European ancestry cases, 325,239 European ancestry controls	NA	1q22		TRIM46			ENSG00000163462	NA	NA	rs11264341-C	rs11264341	0	11264341	intron_variant	0	0.574	1E-10	10		1.12	[1.08-1.16]	Affymetrix [27287012] (imputed)	N
1	rs11264318	2.76352e-09	1	155151493	rs11264341	8.56836e-05	Serum phosphate levels	44376	33462484	Sinnott-Armstrong N	44214	Nat Genet	www.ncbi.nlm.nih.gov/pubmed/33462484	Genetics of 35 blood and urine biomarkers in the UK Biobank.	312,888 European ancestry individuals, 5,568 African ancestry individuals, 6,685 South Asian ancestry individuals	NA	1q22	NR	TRIM46			ENSG00000163462	NA	NA	rs11264341-T	rs11264341	0	11264341	intron_variant	0	NR	2E-15	14.699		0.02	[0.015-0.025] unit increase	Affymetrix [9000000] (imputed)	N
1	rs11264318	2.76352e-09	1	155151493	rs11264341	8.56836e-05	Serum uric acid levels	44544	34594039	Sakaue S	44469	Nat Genet	www.ncbi.nlm.nih.gov/pubmed/34594039	A cross-population atlas of genetic associations for 220 human phenotypes.	343,836 European ancestry individuals, 129,405 East Asian ancestry individuals	NA	1q22		TRIM46			ENSG00000163462	NA	NA	rs11264341-T	rs11264341	0	11264341	intron_variant	0	NR	2E-82	81.699		0.0352	[0.032-0.039] unit decrease	Affymetrix, Illumina [20535231] (imputed)	N
16	rs12450388	8.58153e-09	17	38257090	rs2071570	8.58235e-05	Height (standard GWA)	45057	37106081	Schoeler T	45043	Nat Hum Behav	www.ncbi.nlm.nih.gov/pubmed/37106081	Participation bias in the UK Biobank distorts genetic associations and downstream analyses.	283,749 European ancestry individuals	NA	17q21.1		NR1D1 - MSL1	ENSG00000126368	ENSG00000188895		248	21134	rs2071570-A	rs2071570	0	2071570	upstream_gene_variant	1	NR	8E-9	8.09691		0.11877	[0.078-0.159] unit increase	NR [7296935] (imputed)	N
5	rs13321258	2.31857e-10	3	101349644	rs6441620	9.20609e-05	Non-melanoma skin cancer	43297	29739929	Visconti A	43228	Nat Commun	www.ncbi.nlm.nih.gov/pubmed/29739929	Genome-wide association study in 176,678 Europeans reveals genetic loci for tanning response to sun exposure.	5,912 European ancestry cases, 181,740 European ancestry controls		3q12.3	NR	Y_RNA - Y_RNA	ENSG00000200769	ENSG00000200769		2394	16621	rs6441620-A	rs6441620	0	6441620	intergenic_variant	1	NR	5E-6	5.30103		1.09089	[1.05094-1.13236]	Affymetrix [5734850] (imputed)	N
1	rs11264318	2.76352e-09	1	155105882	rs4971066	9.89741e-05	Vitamin D levels or COVID-19 (MTAG)	45099	37212302	Qiu S	45047	J Med Virol	www.ncbi.nlm.nih.gov/pubmed/37212302	Genetic correlation, causal relationship, and shared loci between vitamin D and COVID-19: A genome-wide cross-trait analysis.	417,580 European ancestry individuals with vitamin D measurements, 38,984 European ancestry COVID-19 cases, 1,644,784 European ancestry controls	NA	1q22		EFNA1			ENSG00000169242	NA	NA	rs4971066-?	rs4971066	0	4971066	intron_variant	0	NR	2E-14	13.699		NA		NR [NR]	N
16	rs9303279	1.65902e-15	17	37770481	rs9915323	9.92117e-05	Educational attainment	44743	35361970	Okbay A	44651	Nat Genet	www.ncbi.nlm.nih.gov/pubmed/35361970	Polygenic prediction of educational attainment within and between families from genome-wide association analyses in 3 million individuals.	3,037,499 European ancestry individuals	NA	17q12		NEUROD2 - PPP1R1B	ENSG00000171532	ENSG00000131771		4451	12512	rs9915323-A	rs9915323	0	9915323	upstream_gene_variant	1	0.2934	6E-23	22.2218		0.0113425	[0.0091-0.0136] unit decrease	Illumina [10675380] (imputed)	N
16	rs12450388	8.58153e-09	17	38144229	rs12450688	0.000102093	Neutrophil count	44095	32888493	Chen MH	44075	Cell	www.ncbi.nlm.nih.gov/pubmed/32888493	Trans-ethnic and Ancestry-Specific Blood-Cell Genetics in 746,667 Individuals from 5 Global Populations.	7,542 Hispanic or Latin American individuals	NA	17q21.1	NR	PSMD3			ENSG00000108344	NA	NA	rs12450688-G	rs12450688	0	12450688	intron_variant	0	0.436178	7E-10	9.1549		0.103073	[0.07-0.136] SD units increase	Affymetrix, Illumina [25652697] (imputed)	N
16	rs12450388	8.58153e-09	17	38144229	rs12450688	0.000102093	Sum eosinophil basophil counts	42977	27863252	Astle WJ	42691	Cell	www.ncbi.nlm.nih.gov/pubmed/27863252	The Allelic Landscape of Human Blood Cell Trait Variation and Links to Common Complex Disease.	171,771 European ancestry individuals	NA	17q21.1	PSMD3	PSMD3			ENSG00000108344	NA	NA	rs12450688-A	rs12450688	0	12450688	intron_variant	0	0.5363	2E-14	13.699		0.0274032	[0.02-0.034] unit decrease	Affymetrix [~ 2500000] (imputed)	N
16	rs12450388	8.58153e-09	17	38144229	rs12450688	0.000102093	White blood cell count	43648	31217584	Wojcik GL	43635	Nature	www.ncbi.nlm.nih.gov/pubmed/31217584	Genetic analyses of diverse populations improves discovery for complex traits.	8,825 African American individuals, 18,251 Hispanic/Latino individuals, 543 Asian ancestry individuals, 606 Native American ancestry individuals, 383 individuals	NA	17q21.1	NR	PSMD3			ENSG00000108344	NA	NA	rs12450688-?	rs12450688	0	12450688	intron_variant	0	NR	8E-21	20.0969		0.0229757	[0.018-0.028] unit decrease	Illumina [30613845] (imputed)	N
16	rs12450388	8.58153e-09	17	38231853	rs939348	0.000104646	Asthma (childhood onset)	43938	31669095	Zhu Z	43762	J Allergy Clin Immunol	www.ncbi.nlm.nih.gov/pubmed/31669095	Shared Genetic and Experimental Links between Obesity-Related Traits and Asthma Subtypes in UK Biobank.	13,435 European ancestry cases, 393,186 European ancestry controls	NA	17q21.1	NR	THRA			ENSG00000126351	NA	NA	rs939348-?	rs939348	0	939348	intron_variant	0	NR	3E-11	10.5229		NA		Affymetrix [~ 8270000] (imputed)	N
11	rs630014	2.99774e-13	9	136248480	rs28632066	0.000104845	Blood protein levels	43886	28915241	Ahsan M	42993	PLoS Genet	www.ncbi.nlm.nih.gov/pubmed/28915241	The relative contribution of DNA methylation and genetic variants on protein biomarkers for human diseases.	up to 961 individuals	NA	9q34.2	NR	STKLD1, STKLD1			ENSG00000198870, ENSG00000281245	NA	NA	rs28632066-?	rs28632066	0	28632066	intron_variant	0	NR	9E-10	9.04576	(TIE2)	0.661099	[0.45-0.87] unit increase	Illumina [11901634] (imputed)	N
2	rs10429882	1.64791e-09	1	161491343	rs114414096	0.000105337	Serum albumin levels	44376	33462484	Sinnott-Armstrong N	44214	Nat Genet	www.ncbi.nlm.nih.gov/pubmed/33462484	Genetics of 35 blood and urine biomarkers in the UK Biobank.	313,032 European ancestry individuals, 5,573 African ancestry individuals, 6,687 South Asian ancestry individuals	NA	1q23.3	NR	FCGR2A			ENSG00000143226	NA	NA	rs114414096-A	rs114414096	0	114414096	intron_variant	0	NR	8E-10	9.09691		0.0263	[0.018-0.035] unit decrease	Affymetrix [9000000] (imputed)	N
2	rs10429882	1.64791e-09	1	161491343	rs114414096	0.000105337	Aspartate aminotransferase levels	44376	33462484	Sinnott-Armstrong N	44214	Nat Genet	www.ncbi.nlm.nih.gov/pubmed/33462484	Genetics of 35 blood and urine biomarkers in the UK Biobank.	341,246 European ancestry individuals, 5,982 African ancestry individuals, 7,313 South Asian ancestry individuals	NA	1q23.3	NR	FCGR2A			ENSG00000143226	NA	NA	rs114414096-A	rs114414096	0	114414096	intron_variant	0	NR	4E-13	12.3979		0.0298	[0.022-0.038] unit decrease	Affymetrix [9000000] (imputed)	N
16	rs9303279	1.65902e-15	17	37846512	rs2517959	0.000106533	Bipolar disorder	42804	27329760	Hou L	42542	Hum Mol Genet	www.ncbi.nlm.nih.gov/pubmed/27329760	Genome-wide association study of 40,000 individuals identifies two novel loci associated with bipolar disorder.	7,647 European ancestry cases, 27,303 European ancestry controls	2,137 European ancestry cases, 3,168 European ancestry controls	17q12	ERBB2	PGAP3, ERBB2			ENSG00000161395, ENSG00000141736	NA	NA	rs2517959-T	rs2517959	0	2517959	intron_variant	0	0.67	5E-9	8.30103		1.13	[1.09-1.17]	Affymetrix, Illumina [9692718] (imputed)	N
11	rs28627930	2.70856e-14	9	136053110	rs79198796	0.000106694	Serum alkaline phosphatase levels	44376	33462484	Sinnott-Armstrong N	44214	Nat Genet	www.ncbi.nlm.nih.gov/pubmed/33462484	Genetics of 35 blood and urine biomarkers in the UK Biobank.	342,535 European ancestry individuals, 6,019 African ancestry individuals, 7,337 South Asian ancestry individuals	NA	9q34.2	NR	GBGT1 - OBP2B	ENSG00000148288	ENSG00000280584		13790	27554	rs79198796-T	rs79198796	0	79198796	intergenic_variant	1	NR	2E-29	28.699		0.0828	[0.068-0.097] unit decrease	Affymetrix [9000000] (imputed)	N
10	rs4455974	2.72096e-08	9	128543100	rs112725644	0.000109262	F-strong vegetable liking (derived food-liking factor)	44777	35585065	May-Wilson S	44699	Nat Commun	www.ncbi.nlm.nih.gov/pubmed/35585065	Large-scale GWAS of food liking reveals genetic determinants and genetic correlations with distinct neurophysiological traits.	147,344 European ancestry individuals	NA	9q33.3		PBX3			ENSG00000167081	NA	NA	rs112725644-A	rs112725644	0	112725644	intron_variant	0	0.582	1E-9	9		0.05976	[0.041-0.079] unit decrease	Affymetrix [9601173] (imputed)	N
10	rs4455974	2.72096e-08	9	128629174	rs10819081	0.000114852	Pneumonia	44491	34340725	Campos AI	44411	Twin Res Hum Genet	www.ncbi.nlm.nih.gov/pubmed/34340725	Genetic Susceptibility to Pneumonia: A GWAS Meta-Analysis Between the UK Biobank and FinnGen.	24,760 European ancestry cases, 525,615 European ancestry controls	NA	9q33.3		PBX3			ENSG00000167081	NA	NA	rs10819081-A	rs10819081	0	10819081	intron_variant	0	NR	5E-6	5.30103		0.009	[0.0051-0.0129] unit decrease	NR [7831927]	N
15	rs12440014	1.64112e-28	15	78962964	rs4420500	0.000116959	Post bronchodilator FEV1/FVC ratio	42657	26634245	Lutz SM	42341	BMC Genet	www.ncbi.nlm.nih.gov/pubmed/26634245	A genome-wide association study identifies risk loci for spirometric measures among smokers of European and African ancestry.	10,094 European ancestry current and former smoker individuals, 3,260 African American current and former smoker individuals, 178 current and former smoker individuals	NA	15q25.1	Intergenic	CHRNB4			ENSG00000117971	NA	NA	rs4420500-T	rs4420500	0	4420500	intron_variant	0	0.371	5E-8	7.30103		0.011	unit decrease	Illumina [NR] (imputed)	N
15	rs12440014	1.64112e-28	15	78962964	rs4420500	0.000116959	Post bronchodilator FEV1	42657	26634245	Lutz SM	42341	BMC Genet	www.ncbi.nlm.nih.gov/pubmed/26634245	A genome-wide association study identifies risk loci for spirometric measures among smokers of European and African ancestry.	10,094 European ancestry current and former smoker individuals, 3,260 African American current and former smoker individuals, 178 current and former smoker individuals	NA	15q25.1	Intergenic	CHRNB4			ENSG00000117971	NA	NA	rs4420500-T	rs4420500	0	4420500	intron_variant	0	0.375	1E-7	7		0.053	NR unit decrease	Illumina [NR] (imputed)	N
11	rs630014	2.99774e-13	9	136131415	rs8176743	0.000122644	Mean corpuscular hemoglobin	44095	32888493	Chen MH	44075	Cell	www.ncbi.nlm.nih.gov/pubmed/32888493	Trans-ethnic and Ancestry-Specific Blood-Cell Genetics in 746,667 Individuals from 5 Global Populations.	119,629 East Asian ancestry individuals	NA	9q34.2	NR	ABO, ABO			ENSG00000175164, ENSG00000281879	NA	NA	rs8176743-C	rs8176743	0	8176743	missense_variant	0	0.822488	1E-10	10		0.034334	[0.024-0.045] SD units increase	Affymetrix, Illumina [16286228] (imputed)	N
11	rs630014	2.99774e-13	9	136131415	rs8176743	0.000122644	Mean corpuscular volume	44095	32888493	Chen MH	44075	Cell	www.ncbi.nlm.nih.gov/pubmed/32888493	Trans-ethnic and Ancestry-Specific Blood-Cell Genetics in 746,667 Individuals from 5 Global Populations.	121,047 East Asian ancestry individuals	NA	9q34.2	NR	ABO, ABO			ENSG00000175164, ENSG00000281879	NA	NA	rs8176743-C	rs8176743	0	8176743	missense_variant	0	0.822489	1E-39	39		0.069848	[0.059-0.08] SD units increase	Affymetrix, Illumina [16286195] (imputed)	N
11	rs630014	2.99774e-13	9	136131415	rs8176743	0.000122644	Intraocular pressure	42131	25173106	Hysi PG	41882	Nat Genet	www.ncbi.nlm.nih.gov/pubmed/25173106	Genome-wide analysis of multi-ancestry cohorts identifies new loci influencing intraocular pressure and susceptibility to glaucoma.	7,738 Asian ancestry individuals, 27,558 European ancestry individuals	NA	9q34.2	ABO	ABO, ABO			ENSG00000175164, ENSG00000281879	NA	NA	rs8176743-T	rs8176743	0	8176743	missense_variant	0	NR	3E-11	10.5229		0.261	[0.18-0.34] mm Hg increase	Affymetrix, Illumina [~ 2500000] (imputed)	N
11	rs630014	2.99774e-13	9	136131415	rs8176743	0.000122644	End-stage coagulation	41353	23381943	Williams FM	41275	Ann Neurol	www.ncbi.nlm.nih.gov/pubmed/23381943	Ischemic stroke is associated with the ABO locus: the EuroCLOT study.	2,100 European ancestry individuals	NA	9q34.2	ABO	ABO, ABO			ENSG00000175164, ENSG00000281879	NA	NA	rs8176743-C	rs8176743	0	8176743	missense_variant	0	0.939	2E-17	16.699	(vWF)	0.582	[0.45-0.72] unit decrease	Illumina [NR] (imputed)	N
11	rs630014	2.99774e-13	9	136131415	rs8176743	0.000122644	Mean corpuscular hemoglobin	43309	29403010	Kanai M	43136	Nat Genet	www.ncbi.nlm.nih.gov/pubmed/29403010	Genetic analysis of quantitative traits in the Japanese population links cell types to complex human diseases.	108,054 Japanese ancestry individuals	NA	9q34.2	ABO	ABO, ABO			ENSG00000175164, ENSG00000281879	NA	NA	rs8176743-?	rs8176743	0	8176743	missense_variant	0	NR	5E-11	10.301		0.03641	[0.026-0.047] unit decrease novel	Illumina [6108953] (imputed)	N
11	rs630014	2.99774e-13	9	136131415	rs8176743	0.000122644	Mean corpuscular volume	43309	29403010	Kanai M	43136	Nat Genet	www.ncbi.nlm.nih.gov/pubmed/29403010	Genetic analysis of quantitative traits in the Japanese population links cell types to complex human diseases.	108,256 Japanese ancestry individuals	NA	9q34.2	ABO	ABO, ABO			ENSG00000175164, ENSG00000281879	NA	NA	rs8176743-?	rs8176743	0	8176743	missense_variant	0	NR	9E-38	37.0458		0.07104	[0.06-0.082] unit decrease novel	Illumina [6108953] (imputed)	N
11	rs630014	2.99774e-13	9	136131415	rs8176743	0.000122644	Angiopoietin-1 receptor levels	44159	33067605	Folkersen L	44120	Nat Metab	www.ncbi.nlm.nih.gov/pubmed/33067605	Genomic and drug target evaluation of 90 cardiovascular proteins in 30,931 individuals.	21,758 European ancestry individuals	9,173 individuals	9q34.2		ABO, ABO			ENSG00000175164, ENSG00000281879	NA	NA	rs8176743-T	rs8176743	0	8176743	missense_variant	0	0.097	5E-434	433.301		0.6811	unit increase	Affymetrix, Illumina [20300000] (imputed)	N
11	rs630014	2.99774e-13	9	136131415	rs8176743	0.000122644	Neurogenic locus notch homolog protein 1 levels (NOTCH1.5107.7.2)	44936	29875488	Sun BB	43257	Nature	www.ncbi.nlm.nih.gov/pubmed/29875488	Genomic atlas of the human plasma proteome.	3,301 European ancestry individuals	NA	9q34.2		ABO, ABO			ENSG00000175164, ENSG00000281879	NA	NA	rs8176743-T	rs8176743	0	8176743	missense_variant	0	0.067	4E-13	12.3979		0.36	[0.26-0.46] unit increase	Affymetrix [10572788] (imputed)	N
11	rs630014	2.99774e-13	9	136131415	rs8176743	0.000122644	Tyrosine-protein kinase receptor Tie-1, soluble levels (TIE1.2844.53.2)	44936	29875488	Sun BB	43257	Nature	www.ncbi.nlm.nih.gov/pubmed/29875488	Genomic atlas of the human plasma proteome.	3,301 European ancestry individuals	NA	9q34.2		ABO, ABO			ENSG00000175164, ENSG00000281879	NA	NA	rs8176743-T	rs8176743	0	8176743	missense_variant	0	0.067	3E-132	131.523		1.11	[1.01-1.21] unit increase	Affymetrix [10572788] (imputed)	N
11	rs630014	2.99774e-13	9	136131415	rs8176743	0.000122644	Platelet endothelial aggregation receptor 1 levels (PEAR1.8275.31.3)	44936	29875488	Sun BB	43257	Nature	www.ncbi.nlm.nih.gov/pubmed/29875488	Genomic atlas of the human plasma proteome.	3,301 European ancestry individuals	NA	9q34.2		ABO, ABO			ENSG00000175164, ENSG00000281879	NA	NA	rs8176743-T	rs8176743	0	8176743	missense_variant	0	0.067	4E-16	15.3979		0.4	[0.3-0.5] unit increase	Affymetrix [10572788] (imputed)	N
11	rs630014	2.99774e-13	9	136131415	rs8176743	0.000122644	Semaphorin-6A levels (SEMA6A.7945.10.3)	44936	29875488	Sun BB	43257	Nature	www.ncbi.nlm.nih.gov/pubmed/29875488	Genomic atlas of the human plasma proteome.	3,301 European ancestry individuals	NA	9q34.2		ABO, ABO			ENSG00000175164, ENSG00000281879	NA	NA	rs8176743-T	rs8176743	0	8176743	missense_variant	0	0.067	6E-21	20.2218		0.46	[0.36-0.56] unit increase	Affymetrix [10572788] (imputed)	N
11	rs630014	2.99774e-13	9	136131415	rs8176743	0.000122644	Interleukin-27 receptor subunit alpha levels (IL27RA.5132.71.3)	44936	29875488	Sun BB	43257	Nature	www.ncbi.nlm.nih.gov/pubmed/29875488	Genomic atlas of the human plasma proteome.	3,301 European ancestry individuals	NA	9q34.2		ABO, ABO			ENSG00000175164, ENSG00000281879	NA	NA	rs8176743-T	rs8176743	0	8176743	missense_variant	0	0.067	4E-24	23.3979		0.49	[0.39-0.59] unit increase	Affymetrix [10572788] (imputed)	N
11	rs630014	2.99774e-13	9	136131415	rs8176743	0.000122644	Hemoglobin levels	44882	36329257	Lee CJ	44868	Commun Biol	www.ncbi.nlm.nih.gov/pubmed/36329257	Phenome-wide analysis of Taiwan Biobank reveals novel glycemia-related loci and genetic risks for diabetes.	76,354 Taiwanese ancestry individuals	NA	9q34.2		ABO, ABO			ENSG00000175164, ENSG00000281879	NA	NA	rs8176743-?	rs8176743	0	8176743	missense_variant	0	NR	1E-14	14	(Conditioned on rs2519093)	NA		NR [5925277] (imputed)	N
11	rs630014	2.99774e-13	9	136131415	rs8176743	0.000122644	Mean corpuscular hemoglobin	44544	34594039	Sakaue S	44469	Nat Genet	www.ncbi.nlm.nih.gov/pubmed/34594039	A cross-population atlas of genetic associations for 220 human phenotypes.	128,028 East Asian ancestry individuals	NA	9q34.2		ABO, ABO			ENSG00000175164, ENSG00000281879	NA	NA	rs8176743-T	rs8176743	0	8176743	missense_variant	0	0.177641	7E-13	12.1549		0.0340222	[0.025-0.043] unit decrease	Illumina [13476299] (imputed)	N
11	rs630014	2.99774e-13	9	136131415	rs8176743	0.000122644	Angiopoietin-1 receptor, soluble levels	44831	34814699	Katz DH	44524	Circulation	www.ncbi.nlm.nih.gov/pubmed/34814699	Whole Genome Sequence Analysis of the Plasma Proteome in Black Adults Provides Novel Insights Into Cardiovascular Disease.	1,852 African American or Afro-Caribbean individuals	1,688 African American or Afro-Caribbean, Hispanic or Latin American, Asian ancestry, European ancestry individuals	9q34.2		ABO, ABO			ENSG00000175164, ENSG00000281879	NA	NA	rs8176743-?	rs8176743	0	8176743	missense_variant	0	NR	3E-99	98.5229		0.8	[0.72-0.88] unit increase	Illumina [NR]	N
11	rs630014	2.99774e-13	9	136131415	rs8176743	0.000122644	Red cell distribution width	44092	32888494	Vuckovic D	44075	Cell	www.ncbi.nlm.nih.gov/pubmed/32888494	The Polygenic and Monogenic Basis of Blood Traits and Diseases.	408,112 British individuals	NA	9q34.2	ABO	ABO, ABO			ENSG00000175164, ENSG00000281879	NA	NA	rs8176743-T	rs8176743	0	8176743	missense_variant	0	0.062645	8E-68	67.0969		0.0806856	[0.072-0.09] unit decrease	Affymetrix [93095623] (imputed)	N
11	rs630014	2.99774e-13	9	136131415	rs8176743	0.000122644	Mean corpuscular hemoglobin	44544	34594039	Sakaue S	44469	Nat Genet	www.ncbi.nlm.nih.gov/pubmed/34594039	A cross-population atlas of genetic associations for 220 human phenotypes.	350,472 European ancestry individuals, 128,028 East Asian ancestry individuals	NA	9q34.2		ABO, ABO			ENSG00000175164, ENSG00000281879	NA	NA	rs8176743-T	rs8176743	0	8176743	missense_variant	0	NR	6E-33	32.2218		0.0409	[0.034-0.048] unit decrease	Affymetrix, Illumina [20535878] (imputed)	N
11	rs630014	2.99774e-13	9	136129115	rs10793962	0.00012846	Intraocular pressure	43390	29785010	Khawaja AP	43241	Nat Genet	www.ncbi.nlm.nih.gov/pubmed/29785010	Genome-wide analyses identify 68 new loci associated with intraocular pressure and improve risk prediction for primary open-angle glaucoma.	139,555 European ancestry individuals	NA	9q34.2	ABO	ABO, ABO			ENSG00000175164, ENSG00000281879	NA	NA	rs10793962-A	rs10793962	0	10793962	3_prime_UTR_variant	0	0.94	2E-12	11.699		0.183	[0.13-0.23] unit decrease	Affymetrix, Illumina [NR] (imputed)	N
11	rs630014	2.99774e-13	9	136129115	rs10793962	0.00012846	Red cell distribution width	44095	32888493	Chen MH	44075	Cell	www.ncbi.nlm.nih.gov/pubmed/32888493	Trans-ethnic and Ancestry-Specific Blood-Cell Genetics in 746,667 Individuals from 5 Global Populations.	531,774 European ancestry individuals	NA	9q34.2	NR	ABO, ABO			ENSG00000175164, ENSG00000281879	NA	NA	rs10793962-A	rs10793962	0	10793962	3_prime_UTR_variant	0	0.934868	1E-109	109		0.085035	[0.078-0.093] SD unit increase	Affymetrix, Illumina [49860007] (imputed)	N
11	rs630014	2.99774e-13	9	136129115	rs10793962	0.00012846	Platelet endothelial aggregation receptor 1 levels	45019	34648354	Pietzner M	44512	Science	www.ncbi.nlm.nih.gov/pubmed/34648354	Mapping the proteo-genomic convergence of human diseases.	10,708 European ancestry individuals	NA	9q34.2		ABO, ABO			ENSG00000175164, ENSG00000281879	NA	NA	rs10793962-A	rs10793962	0	10793962	3_prime_UTR_variant	0	0.93	1E-60	60		0.429	[0.38-0.48] unit decrease	Affymetrix, Illumina [10200000] (imputed)	N
11	rs630014	2.99774e-13	9	136129115	rs10793962	0.00012846	Adhesion G protein-coupled receptor F5 levels	45019	34648354	Pietzner M	44512	Science	www.ncbi.nlm.nih.gov/pubmed/34648354	Mapping the proteo-genomic convergence of human diseases.	10,708 European ancestry individuals	NA	9q34.2		ABO, ABO			ENSG00000175164, ENSG00000281879	NA	NA	rs10793962-A	rs10793962	0	10793962	3_prime_UTR_variant	0	0.93	7E-216	215.155		0.819	[0.77-0.87] unit decrease	Affymetrix, Illumina [10200000] (imputed)	N
11	rs630014	2.99774e-13	9	136129115	rs10793962	0.00012846	Immunoglobulin superfamily containing leucine-rich repeat protein 2 levels (ISLR2.13124.20.3)	44936	29875488	Sun BB	43257	Nature	www.ncbi.nlm.nih.gov/pubmed/29875488	Genomic atlas of the human plasma proteome.	3,301 European ancestry individuals	NA	9q34.2		ABO, ABO			ENSG00000175164, ENSG00000281879	NA	NA	rs10793962-T	rs10793962	0	10793962	3_prime_UTR_variant	0	0.067	9E-41	40.0458		0.65	[0.55-0.75] unit increase	Affymetrix [10572788] (imputed)	N
11	rs630014	2.99774e-13	9	136129115	rs10793962	0.00012846	Cadherin-5 levels	45096	36349687	Png G	44874	Hum Mol Genet	www.ncbi.nlm.nih.gov/pubmed/36349687	Identifying causal serum protein-cardiometabolic trait relationships using whole genome sequencing.	2,923 Greek (founder/geneitc isolate) individuals	NA	9q34.2		ABO, ABO			ENSG00000175164, ENSG00000281879	NA	NA	rs10793962-?	rs10793962	0	10793962	3_prime_UTR_variant	0	NR	2E-135	134.699		1.0605	[0.98-1.14] unit decrease	Illumina [30603773]	N
11	rs630014	2.99774e-13	9	136129115	rs10793962	0.00012846	Ischemic stroke or von Willebrand factor levels (pleiotropy)	44762	35285134	Temprano-Sagrera G	44634	J Thromb Haemost	www.ncbi.nlm.nih.gov/pubmed/35285134	Multi-phenotype analyses of hemostatic traits with cardiovascular events reveal novel genetic associations.	60,341 European, African American, East Asian, South Asian, mixed Asian or Latin American ischemic stroke cases, 454,450 European, African American, East Asian, South Asian, mixed Asian or Latin American ischemic stroke controls, 46,354 European, African American or Hispanic individuals with measurements	NA	9q34.2		ABO, ABO			ENSG00000175164, ENSG00000281879	NA	NA	rs10793962-?	rs10793962	0	10793962	3_prime_UTR_variant	0	NR	5E-324	323.301		NA		NR [NR]	N
11	rs630014	2.99774e-13	9	136129115	rs10793962	0.00012846	Interleukin-27 receptor subunit alpha levels	44831	34814699	Katz DH	44524	Circulation	www.ncbi.nlm.nih.gov/pubmed/34814699	Whole Genome Sequence Analysis of the Plasma Proteome in Black Adults Provides Novel Insights Into Cardiovascular Disease.	1,852 African American or Afro-Caribbean individuals	1,688 African American or Afro-Caribbean, Hispanic or Latin American, Asian ancestry, European ancestry individuals	9q34.2		ABO, ABO			ENSG00000175164, ENSG00000281879	NA	NA	rs10793962-?	rs10793962	0	10793962	3_prime_UTR_variant	0	NR	4E-33	32.3979		0.45	[0.37-0.53] unit increase	Illumina [NR]	N
11	rs630014	2.99774e-13	9	136129115	rs10793962	0.00012846	Intraocular pressure	43231	29617998	Gao XR	43187	Hum Mol Genet	www.ncbi.nlm.nih.gov/pubmed/29617998	Genome-Wide Association Analyses Identify New Loci Influencing Intraocular Pressure.	115,486 European ancestry individuals	NA	9q34.2	OBP2B, ABO	ABO, ABO			ENSG00000175164, ENSG00000281879	NA	NA	rs10793962-A	rs10793962	0	10793962	3_prime_UTR_variant	0	0.9382	1E-9	9		0.176	[0.12-0.23] unit decrease	Affymetrix [~ 11900000] (imputed)	N
11	rs630014	2.99774e-13	9	136129115	rs10793962	0.00012846	Mean corpuscular volume	44544	34594039	Sakaue S	44469	Nat Genet	www.ncbi.nlm.nih.gov/pubmed/34594039	A cross-population atlas of genetic associations for 220 human phenotypes.	350,473 European ancestry individuals, 129,832 East Asian ancestry individuals	NA	9q34.2		ABO, ABO			ENSG00000175164, ENSG00000281879	NA	NA	rs10793962-T	rs10793962	0	10793962	3_prime_UTR_variant	0	NR	3E-104	103.523		0.0743	[0.068-0.081] unit decrease	Affymetrix, Illumina [20535844] (imputed)	N
11	rs630014	2.99774e-13	9	136129115	rs10793962	0.00012846	Mean corpuscular hemoglobin concentration	44544	34594039	Sakaue S	44469	Nat Genet	www.ncbi.nlm.nih.gov/pubmed/34594039	A cross-population atlas of genetic associations for 220 human phenotypes.	350,468 European ancestry individuals, 135,482 East Asian ancestry individuals	NA	9q34.2		ABO, ABO			ENSG00000175164, ENSG00000281879	NA	NA	rs10793962-T	rs10793962	0	10793962	3_prime_UTR_variant	0	NR	8E-46	45.0969		0.0488	[0.042-0.055] unit increase	Affymetrix, Illumina [20536605] (imputed)	N
11	rs630014	2.99774e-13	9	136129115	rs10793962	0.00012846	Angiopoietin-1 receptor, soluble levels	44858	36168886	Thareja G	44832	Hum Mol Genet	www.ncbi.nlm.nih.gov/pubmed/36168886	Differences and commonalities in the genetic architecture of protein quantitative trait loci in European and Arab populations.	2,935 Qatari ancestry individuals	NA	9q34.2		ABO, ABO			ENSG00000175164, ENSG00000281879	NA	NA	rs10793962-T	rs10793962	0	10793962	3_prime_UTR_variant	0	0.127598	2E-85	84.699		0.788961	[0.71-0.87] unit increase	NR [10004359]	N
11	rs630014	2.99774e-13	9	136129115	rs10793962	0.00012846	CD109 antigen levels	44858	36168886	Thareja G	44832	Hum Mol Genet	www.ncbi.nlm.nih.gov/pubmed/36168886	Differences and commonalities in the genetic architecture of protein quantitative trait loci in European and Arab populations.	2,935 Qatari ancestry individuals	NA	9q34.2		ABO, ABO			ENSG00000175164, ENSG00000281879	NA	NA	rs10793962-T	rs10793962	0	10793962	3_prime_UTR_variant	0	0.127598	2E-19	18.699		0.362001	[0.28-0.44] unit increase	NR [10004359]	N
16	rs9303279	1.65902e-15	17	37607904	rs7212715	0.000134614	Creatinine levels	43309	29403010	Kanai M	43136	Nat Genet	www.ncbi.nlm.nih.gov/pubmed/29403010	Genetic analysis of quantitative traits in the Japanese population links cell types to complex human diseases.	142,097 Japanese ancestry individuals	NA	17q12	MED1	MED1 - CDK12	ENSG00000125686	ENSG00000167258		379	9835	rs7212715-?	rs7212715	0	7212715	regulatory_region_variant	1	NR	9E-13	12.0458		0.03478	[0.025-0.044] unit increase novel	Illumina [6108953] (imputed)	N
16	rs9303279	1.65902e-15	17	37607904	rs7212715	0.000134614	Glomerular filtration rate	43309	29403010	Kanai M	43136	Nat Genet	www.ncbi.nlm.nih.gov/pubmed/29403010	Genetic analysis of quantitative traits in the Japanese population links cell types to complex human diseases.	143,658 Japanese ancestry individuals	NA	17q12	MED1	MED1 - CDK12	ENSG00000125686	ENSG00000167258		379	9835	rs7212715-?	rs7212715	0	7212715	regulatory_region_variant	1	NR	4E-14	13.3979		0.03761	[0.028-0.047] unit decrease novel	Illumina [6108953] (imputed)	N
5	rs13321258	2.31857e-10	3	101242751	rs13088318	0.000136289	Mean corpuscular volume	44095	32888493	Chen MH	44075	Cell	www.ncbi.nlm.nih.gov/pubmed/32888493	Trans-ethnic and Ancestry-Specific Blood-Cell Genetics in 746,667 Individuals from 5 Global Populations.	696,882 African American or Afro-Caribbean, African ancestry, European ancestry, East Asian ancestry, Hispanic or Latin American and South Asian ancestry individuals	NA	3q12.3	NR	FAM172BP - TRMT10C	ENSG00000175841	ENSG00000174173		928	37961	rs13088318-G	rs13088318	0	13088318	intergenic_variant	1	0.300661	3E-21	20.5229		NA		Affymetrix, Illumina [24246363] (imputed)	N
5	rs13321258	2.31857e-10	3	101242751	rs13088318	0.000136289	Allergic disease (asthma, hay fever or eczema)	43892	31361310	Johansson A	43676	Hum Mol Genet	www.ncbi.nlm.nih.gov/pubmed/31361310	Genome-wide association analysis of 350 000 Caucasians from the UK Biobank identifies novel loci for asthma, hay fever and eczema.	106,772 European ancestry cases, 239,773 European ancestry controls	83,335 cases, 34,934 controls	3q12.3	NR	FAM172BP - TRMT10C	ENSG00000175841	ENSG00000174173		928	37961	rs13088318-?	rs13088318	0	13088318	intergenic_variant	1	NR	9E-6	5.04576		1.02041	NR	Affymetrix [15688218] (imputed)	N
5	rs13321258	2.31857e-10	3	101242751	rs13088318	0.000136289	Mosaic loss of chromosome Y (Y chromosome dosage)	43837	28346444	Wright DJ	42821	Nat Genet	www.ncbi.nlm.nih.gov/pubmed/28346444	Genetic variants associated with mosaic Y chromosome loss highlight cell cycle genes and overlap with cancer susceptibility.	67,034 European ancestry men	8,715 European ancestry men, 9,793 men	3q12.3	NR	FAM172BP - TRMT10C	ENSG00000175841	ENSG00000174173		928	37961	rs13088318-G	rs13088318	0	13088318	intergenic_variant	1	0.34	3E-10	9.52288		0.002	NR unit decrease	Affymetrix [at least 641018] (imputed)	N
5	rs13321258	2.31857e-10	3	101242751	rs13088318	0.000136289	Heel bone mineral density	43493	30598549	Morris JA	43465	Nat Genet	www.ncbi.nlm.nih.gov/pubmed/30598549	An atlas of genetic influences on osteoporosis in humans and mice.	426,824 British ancestry individuals	NA	3q12.3	FAM172BP	FAM172BP - TRMT10C	ENSG00000175841	ENSG00000174173		928	37961	rs13088318-A	rs13088318	0	13088318	intergenic_variant	1	0.66237	6E-15	14.2218		0.0152577	[0.011-0.019] unit decrease	NR [13737936] (imputed)	N
5	rs13321258	2.31857e-10	3	101242751	rs13088318	0.000136289	Allergic disease (asthma, hay fever or eczema)	43074	29083406	Ferreira MA	43038	Nat Genet	www.ncbi.nlm.nih.gov/pubmed/29083406	Shared genetic origin of asthma, hay fever and eczema elucidates allergic disease biology.	180,129 European ancestry cases, 180,709 European ancestry controls	NA	3q12.3	FAM172BP, TRMT10C	FAM172BP - TRMT10C	ENSG00000175841	ENSG00000174173		928	37961	rs13088318-A	rs13088318	0	13088318	intergenic_variant	1	0.62	9E-9	8.04576		1.031	[1.02-1.04]	Affymetrix, Illumina [8307659] (imputed)	N
5	rs13321258	2.31857e-10	3	101242751	rs13088318	0.000136289	Heel bone mineral density	43504	30595370	Kichaev G	43461	Am J Hum Genet	www.ncbi.nlm.nih.gov/pubmed/30595370	Leveraging Polygenic Functional Enrichment to Improve GWAS Power.	approximately 446,000 European ancestry individuals	NA	3q12.3		FAM172BP - TRMT10C	ENSG00000175841	ENSG00000174173		928	37961	rs13088318-?	rs13088318	0	13088318	intergenic_variant	1	NR	6E-16	15.2218		NA		NR [~ 8900000] (imputed)	N
5	rs13321258	2.31857e-10	3	101242751	rs13088318	0.000136289	Appendicular lean mass	44139	33097823	Pei YF	44127	Commun Biol	www.ncbi.nlm.nih.gov/pubmed/33097823	The genetic architecture of appendicular lean mass characterized by association analysis in the UK Biobank study.	450,243 European ancestry individuals	NA	3q12.3	FAM172BP	FAM172BP - TRMT10C	ENSG00000175841	ENSG00000174173		928	37961	rs13088318-A	rs13088318	0	13088318	intergenic_variant	1	0.6631	1E-17	17		0.0171	[0.013-0.021] unit decrease	Affymetrix [18391927] (imputed)	N
5	rs13321258	2.31857e-10	3	101242751	rs13088318	0.000136289	Heel bone mineral density	43391	30048462	Kim SK	43307	PLoS One	www.ncbi.nlm.nih.gov/pubmed/30048462	Identification of 613 new loci associated with heel bone mineral density and a polygenic risk score for bone mineral density, osteoporosis and fracture.	394,929 European ancestry individuals	NA	3q12.3		FAM172BP - TRMT10C	ENSG00000175841	ENSG00000174173		928	37961	rs13088318-?	rs13088318	0	13088318	intergenic_variant	1	NR	3E-17	16.5229		0.0188206	[0.015-0.023] unit decrease	Affymetrix [20259828] (imputed)	N
5	rs13321258	2.31857e-10	3	101242751	rs13088318	0.000136289	Gamma glutamyl transpeptidase	44544	34594039	Sakaue S	44469	Nat Genet	www.ncbi.nlm.nih.gov/pubmed/34594039	A cross-population atlas of genetic associations for 220 human phenotypes.	344,104 European ancestry individuals, 133,471 East Asian ancestry individuals	NA	3q12.3		FAM172BP - TRMT10C	ENSG00000175841	ENSG00000174173		928	37961	rs13088318-G	rs13088318	0	13088318	intergenic_variant	1	NR	9E-10	9.04576		0.0128	[0.0087-0.0169] unit decrease	Affymetrix, Illumina [20535691] (imputed)	N
5	rs13321258	2.31857e-10	3	101242751	rs13088318	0.000136289	Mean corpuscular volume	44544	34594039	Sakaue S	44469	Nat Genet	www.ncbi.nlm.nih.gov/pubmed/34594039	A cross-population atlas of genetic associations for 220 human phenotypes.	350,473 European ancestry individuals, 129,832 East Asian ancestry individuals	NA	3q12.3		FAM172BP - TRMT10C	ENSG00000175841	ENSG00000174173		928	37961	rs13088318-G	rs13088318	0	13088318	intergenic_variant	1	NR	8E-14	13.0969		0.0165	[0.012-0.021] unit increase	Affymetrix, Illumina [20535844] (imputed)	N
16	rs9303279	1.65902e-15	17	37553136	rs113825099	0.000137883	Drinks per week	44909	36477530	Saunders GRB	44902	Nature	www.ncbi.nlm.nih.gov/pubmed/36477530	Genetic diversity fuels gene discovery for tobacco and alcohol use.	2,965,643 European ancestry, East Asian ancestry, Hispanic or Latin American, African ancestry individuals	NA	17q12		FBXL20			ENSG00000108306	NA	NA	rs113825099-A	rs113825099	0	113825099	intron_variant	0	0.266	6E-15	14.2218		0.00726	[0.0054-0.0091] unit decrease	NR [NR] (imputed)	N
15	rs12440014	1.64112e-28	15	79077878	rs11072803	0.000140328	Post bronchodilator FEV1/FVC ratio	42657	26634245	Lutz SM	42341	BMC Genet	www.ncbi.nlm.nih.gov/pubmed/26634245	A genome-wide association study identifies risk loci for spirometric measures among smokers of European and African ancestry.	10,094 European ancestry current and former smoker individuals, 3,260 African American current and former smoker individuals, 178 current and former smoker individuals	NA	15q25.1	ADAMTS7	ADAMTS7			ENSG00000136378	NA	NA	rs11072803-A	rs11072803	0	11072803	intron_variant	0	0.373	1E-6	6		0.011	unit decrease	Illumina [NR] (imputed)	N
9	rs35505579	4.66261e-08	8	27373865	rs751141	0.000144011	RBC levels of Undecanoyl carnitine	45030	36395887	Moore A	44879	J Biol Chem	www.ncbi.nlm.nih.gov/pubmed/36395887	Genome-wide metabolite quantitative trait loci analysis (mQTL) in red blood cells from volunteer blood donors.	243 individuals	NA	8p21.1		EPHX2			ENSG00000120915	NA	NA	rs751141-G	rs751141	0	751141	missense_variant	0	0.89	1E-25	25		1.12	[0.9-1.34] unit decrease	NR [811782] (imputed)	N
9	rs35505579	4.66261e-08	8	27373865	rs751141	0.000144011	RBC levels of 12(13)-EpOME	45030	36395887	Moore A	44879	J Biol Chem	www.ncbi.nlm.nih.gov/pubmed/36395887	Genome-wide metabolite quantitative trait loci analysis (mQTL) in red blood cells from volunteer blood donors.	243 individuals	NA	8p21.1		EPHX2			ENSG00000120915	NA	NA	rs751141-G	rs751141	0	751141	missense_variant	0	0.89	5E-10	9.30103		0.81	[0.56-1.06] unit decrease	NR [811782] (imputed)	N
9	rs35505579	4.66261e-08	8	27373865	rs751141	0.000144011	X-24309 levels	44935	35050183	Hysi PG	44572	Metabolites	www.ncbi.nlm.nih.gov/pubmed/35050183	Metabolome Genome-Wide Association Study Identifies 74 Novel Genomic Regions Influencing Plasma Metabolites Levels.	8,809 European ancestry individuals	NA	8p21.1		EPHX2			ENSG00000120915	NA	NA	rs751141-A	rs751141	0	751141	missense_variant	0	NR	7E-80	79.1549		0.465	[0.42-0.51] unit decrease	Affymetrix [10000000] (imputed)	N
16	rs9303279	1.65902e-15	17	37510402	rs9892055	0.000147126	Systemic lupus erythematosus (MTAG)	45100	36750564	Khunsriraksakul C	44964	Nat Commun	www.ncbi.nlm.nih.gov/pubmed/36750564	Multi-ancestry and multi-trait genome-wide association meta-analyses inform clinical risk prediction for systemic lupus erythematosus.	at least 5,877 East Asian ancestry cases, at least 188,588 East Asian ancestry controls, at least 14,355 European ancestry cases, at least 505,956 European ancestry controls, at least 1,393 admixed American ancestry cases, at least 2,327 admixed American ancestry controls (MTAG boosted by autoimmune diseases samples)	NA	17q12		FBXL20			ENSG00000108306	NA	NA	rs9892055-C	rs9892055	0	9892055	intron_variant	0	NR	6E-11	10.2218		0.058	[0.041-0.075] unit increase	NR [NR]	N
16	rs12450388	8.58153e-09	17	38489170	rs2715554	0.000152046	Height	44966	36224396	Yengo L	44846	Nature	www.ncbi.nlm.nih.gov/pubmed/36224396	A saturated map of common genetic variants associated with human height.	4,080,687 European ancestry individuals	49,160 European ancestry individuals	17q21.2		RARA			ENSG00000131759	NA	NA	rs2715554-G	rs2715554	0	2715554	intron_variant	0	0.1473	1E-202	202		0.0306	[0.029-0.033] unit increase	Affymetrix, Illumina [1385132] (imputed)	N
16	rs12450388	8.58153e-09	17	38489170	rs2715554	0.000152046	Height	44966	36224396	Yengo L	44846	Nature	www.ncbi.nlm.nih.gov/pubmed/36224396	A saturated map of common genetic variants associated with human height.	455,180 Hispanic or Latin American individuals	NA	17q21.2		RARA			ENSG00000131759	NA	NA	rs2715554-G	rs2715554	0	2715554	intron_variant	0	0.0959	4E-23	22.3979		0.0382	[0.031-0.046] unit increase	Affymetrix, Illumina [1385132] (imputed)	N
16	rs12450388	8.58153e-09	17	38489170	rs2715554	0.000152046	Height	44966	36224396	Yengo L	44846	Nature	www.ncbi.nlm.nih.gov/pubmed/36224396	A saturated map of common genetic variants associated with human height.	5,314,291 European ancestry, Hispanic or Latin American, East Asian ancestry, African ancestry, South Asian ancestry individuals	NA	17q21.2		RARA			ENSG00000131759	NA	NA	rs2715554-G	rs2715554	0	2715554	intron_variant	0	0.1358	1E-221	221		0.0307	[0.029-0.033] unit increase	Affymetrix, Illumina [1385132] (imputed)	N
15	rs12440014	1.64112e-28	15	78907345	rs2869546	0.000161724	Velopharyngeal dysfunction	43362	29855589	Chernus J	43251	Sci Rep	www.ncbi.nlm.nih.gov/pubmed/29855589	GWAS reveals loci associated with velopharyngeal dysfunction.	54 Hispanic or Latin American and unknown ancestry cases, 922 Hispanic or Latin American and unknown ancestry controls	NA	15q25.1	NR	CHRNA3			ENSG00000080644	NA	NA	rs2869546-?	rs2869546	0	2869546	intron_variant	0	NR	1E-6	6		0.0551465	[NR] unit decrease	Illumina [at least 269494] (imputed)	N
16	rs9303279	1.65902e-15	17	37784464	rs1495099	0.000167737	Hemoglobin	44092	32888494	Vuckovic D	44075	Cell	www.ncbi.nlm.nih.gov/pubmed/32888494	The Polygenic and Monogenic Basis of Blood Traits and Diseases.	408,112 British individuals	NA	17q12	PPP1R1B	PPP1R1B			ENSG00000131771	NA	NA	rs1495099-G	rs1495099	0	1495099	intron_variant	0	0.716417	9E-19	18.0458		0.0217428	[0.017-0.027] unit decrease	Affymetrix [93095623] (imputed)	N
16	rs9303279	1.65902e-15	17	37784464	rs1495099	0.000167737	Hematocrit	44092	32888494	Vuckovic D	44075	Cell	www.ncbi.nlm.nih.gov/pubmed/32888494	The Polygenic and Monogenic Basis of Blood Traits and Diseases.	408,112 British individuals	NA	17q12	PPP1R1B	PPP1R1B			ENSG00000131771	NA	NA	rs1495099-G	rs1495099	0	1495099	intron_variant	0	0.716416	1E-19	19		0.0223117	[0.017-0.027] unit decrease	Affymetrix [93095623] (imputed)	N
16	rs9303279	1.65902e-15	17	37784464	rs1495099	0.000167737	Red blood cell count	43504	30595370	Kichaev G	43461	Am J Hum Genet	www.ncbi.nlm.nih.gov/pubmed/30595370	Leveraging Polygenic Functional Enrichment to Improve GWAS Power.	approximately 445,000 European ancestry individuals	NA	17q12		PPP1R1B			ENSG00000131771	NA	NA	rs1495099-?	rs1495099	0	1495099	intron_variant	0	NR	1E-40	40		NA		NR [~ 8900000] (imputed)	N
16	rs9303279	1.65902e-15	17	37784464	rs1495099	0.000167737	Hematocrit	44095	32888493	Chen MH	44075	Cell	www.ncbi.nlm.nih.gov/pubmed/32888493	Trans-ethnic and Ancestry-Specific Blood-Cell Genetics in 746,667 Individuals from 5 Global Populations.	562,259 European ancestry individuals	NA	17q12	NR	PPP1R1B			ENSG00000131771	NA	NA	rs1495099-G	rs1495099	0	1495099	intron_variant	0	0.71007	3E-20	19.5229		0.019147	[0.015-0.023] SD unit decrease	Affymetrix, Illumina [50640577] (imputed)	N
16	rs9303279	1.65902e-15	17	37784464	rs1495099	0.000167737	Hematocrit	44095	32888493	Chen MH	44075	Cell	www.ncbi.nlm.nih.gov/pubmed/32888493	Trans-ethnic and Ancestry-Specific Blood-Cell Genetics in 746,667 Individuals from 5 Global Populations.	737,823 African American or Afro-Caribbean, African ancestry, European ancestry, East Asian ancestry, Hispanic or Latin American and South Asian ancestry individuals	NA	17q12	NR	PPP1R1B			ENSG00000131771	NA	NA	rs1495099-G	rs1495099	0	1495099	intron_variant	0	0.665428	2E-17	16.699		NA		Affymetrix, Illumina [24558453] (imputed)	N
16	rs9303279	1.65902e-15	17	37784464	rs1495099	0.000167737	Total Sulfatide levels	44747	35668104	Cadby G	44718	Nat Commun	www.ncbi.nlm.nih.gov/pubmed/35668104	Comprehensive genetic analysis of the human lipidome identifies loci associated with lipid homeostasis with links to coronary artery disease.	4,492 European ancestry individuals	NA	17q12		PPP1R1B			ENSG00000131771	NA	NA	rs1495099-G	rs1495099	0	1495099	intron_variant	0	NR	4E-9	8.39794		0.142	[0.095-0.189] unit decrease	Illumina [13869437] (imputed)	N
7	rs13243708	5.85065e-10	7	99617067	rs6953441	0.000169803	Coronary artery disease	44907	36474045	Aragam KG	44901	Nat Genet	www.ncbi.nlm.nih.gov/pubmed/36474045	Discovery and systematic characterization of risk variants and genes for coronary artery disease in over a million participants.	210,842 European ancestry, East Asian ancestry, unknown cases, 1,167,328 European ancestry, East Asian ancestry, unknown controls	NA	7q22.1		ZKSCAN1			ENSG00000106261	NA	NA	rs6953441-A	rs6953441	0	6953441	intron_variant	0	0.282	7E-9	8.1549		1.028		Affymetrix, Illumina [20804423] (imputed)	N
16	rs9303279	1.65902e-15	17	37612086	rs55722796	0.000171811	Estimated glomerular filtration rate (creatinine)	44707	34272381	Stanzick KJ	44393	Nat Commun	www.ncbi.nlm.nih.gov/pubmed/34272381	Discovery and prioritization of variants and genes for kidney function in >1.2 million individuals.	1,004,040 European ancestry individuals	417,288 European ancestry individuals	17q12		MED1 - CDK12	ENSG00000125686	ENSG00000167258		4561	5653	rs55722796-T	rs55722796	0	55722796	upstream_gene_variant	1	0.7487	4E-48	47.3979	(conditioned on rs35289683, rs533075, rs114777282, rs1031459)	0.00437603	[0.0038-0.005] unit decrease	NR [13635145] (imputed)	N
16	rs9303279	1.65902e-15	17	37612086	rs55722796	0.000171811	Drinks per week	44909	36477530	Saunders GRB	44902	Nature	www.ncbi.nlm.nih.gov/pubmed/36477530	Genetic diversity fuels gene discovery for tobacco and alcohol use.	2,965,643 European ancestry, East Asian ancestry, Hispanic or Latin American, African ancestry individuals	NA	17q12		MED1 - CDK12	ENSG00000125686	ENSG00000167258		4561	5653	rs55722796-T	rs55722796	0	55722796	upstream_gene_variant	1	0.732	6E-16	15.2218		0.00758	[0.0057-0.0094] unit increase	NR [NR] (imputed)	N
15	rs12440014	1.64112e-28	15	78973393	rs8043123	0.000174559	Hypertrophic cardiomyopathy (sarcomere negative)	44404	33495597	Harper AR	44221	Nat Genet	www.ncbi.nlm.nih.gov/pubmed/33495597	Common genetic variants and modifiable risk factors underpin hypertrophic cardiomyopathy susceptibility and expressivity.	170 African ancestry cases, 93 Hispanic/Latino cases, 52 East Asian ancestry cases, 1,444 European ancestry cases, 94 South Asian ancestry cases, 21 cases, 738 African ancestry controls, 78 Hispanic/Latino controls, 212 East Asian ancestry controls, 24,161 European ancestry controls, 1,132 South Asian ancestry controls, 1,023 controls	NA	15q25.1	ADAMTS7	CHRNB4			ENSG00000117971	NA	NA	rs8043123-C	rs8043123	0	8043123	intron_variant	0	0.753883	2E-7	6.69897		0.224144	[0.14-0.31] unit decrease	Affymetrix [8590397] (imputed)	N
16	rs9303279	1.65902e-15	17	37576546	rs4795364	0.00017565	Spherical equivalent or myopia (age of diagnosis)	43363	29808027	Tedja MS	43248	Nat Genet	www.ncbi.nlm.nih.gov/pubmed/29808027	Genome-wide association meta-analysis highlights light-induced signaling as a driver for refractive error.	145,366 European ancestry individuals, 2,610 Erasmus Rucphen (founder/genetic isolate) individuals, 509 Talana (founder/genetic isolate) individuals, 15,044 East Asian ancestry individuals, 2,275 Malay ancestry individuals, 2,110 Indian ancestry individuals, 2,506 Asian ancestry individuals	NA	17q12	MED1	MED1			ENSG00000125686	NA	NA	rs4795364-A	rs4795364	0	4795364	intron_variant	0	0.744	3E-8	7.52288		5.532	[NR] z score increase	Affymetrix, Illumina [~ 11000000] (imputed)	N
9	rs35505579	4.66261e-08	8	27387845	rs7357432	0.000184493	X-24747 levels	44935	35050183	Hysi PG	44572	Metabolites	www.ncbi.nlm.nih.gov/pubmed/35050183	Metabolome Genome-Wide Association Study Identifies 74 Novel Genomic Regions Influencing Plasma Metabolites Levels.	8,809 European ancestry individuals	NA	8p21.1		EPHX2			ENSG00000120915	NA	NA	rs7357432-C	rs7357432	0	7357432	intron_variant	0	NR	8E-52	51.0969		0.426	[0.37-0.48] unit decrease	Affymetrix [10000000] (imputed)	N
1	rs11264318	2.76352e-09	1	155049402	rs3766916	0.000185083	AMD or cataract or glaucoma (pleiotropy)	45119	36917350	Yao X	44999	Hum Genet	www.ncbi.nlm.nih.gov/pubmed/36917350	Genome-wide analysis of genetic pleiotropy and causal genes across three age-related ocular disorders.	14,034 European ancestry AMD cases, 11,306 European ancestry cataract cases, 7,947 European ancestry glaucoma cases, 784,851 European ancestry controls	NA	1q21.3		EFNA4 - EFNA3	ENSG00000243364	ENSG00000143590		7373	1911	rs3766916-?	rs3766916	0	3766916	intron_variant	1	NR	6E-10	9.22185		NA		NR [NR]	N
10	rs4455974	2.72096e-08	9	128493296	rs10760399	0.000185845	F-salad vegetables liking (derived food-liking factor)	44777	35585065	May-Wilson S	44699	Nat Commun	www.ncbi.nlm.nih.gov/pubmed/35585065	Large-scale GWAS of food liking reveals genetic determinants and genetic correlations with distinct neurophysiological traits.	159,432 European ancestry individuals	NA	9q33.3		MAPKAP1 - PBX3	ENSG00000119487	ENSG00000167081		23783	16328	rs10760399-G	rs10760399	0	10760399	intergenic_variant	1	0.6166	2E-8	7.69897		0.06519	[0.043-0.088] unit decrease	Affymetrix [9600849] (imputed)	N
10	rs4455974	2.72096e-08	9	128493296	rs10760399	0.000185845	Beans liking	44777	35585065	May-Wilson S	44699	Nat Commun	www.ncbi.nlm.nih.gov/pubmed/35585065	Large-scale GWAS of food liking reveals genetic determinants and genetic correlations with distinct neurophysiological traits.	159,014 European ancestry individuals	NA	9q33.3		MAPKAP1 - PBX3	ENSG00000119487	ENSG00000167081		23783	16328	rs10760399-G	rs10760399	0	10760399	intergenic_variant	1	0.6166	2E-8	7.69897		0.07227	[0.047-0.097] unit decrease	Affymetrix [9618863] (imputed)	N
3	rs17784210	5.75292e-09	3	8572373	rs931517	0.000190481	Height	44966	36224396	Yengo L	44846	Nature	www.ncbi.nlm.nih.gov/pubmed/36224396	A saturated map of common genetic variants associated with human height.	5,314,291 European ancestry, Hispanic or Latin American, East Asian ancestry, African ancestry, South Asian ancestry individuals	NA	3p25.3		LMCD1, LMCD1-AS1			ENSG00000071282, ENSG00000227110	NA	NA	rs931517-A	rs931517	0	931517	intron_variant	0	0.4839	8E-38	37.0969		0.0081	[0.0069-0.0093] unit increase	Affymetrix, Illumina [1385132] (imputed)	N
16	rs9303279	1.65902e-15	17	37622517	rs12950666	0.000195758	Creatinine levels	44882	36329257	Lee CJ	44868	Commun Biol	www.ncbi.nlm.nih.gov/pubmed/36329257	Phenome-wide analysis of Taiwan Biobank reveals novel glycemia-related loci and genetic risks for diabetes.	76,850 Taiwanese ancestry individuals	NA	17q12		CDK12			ENSG00000167258	NA	NA	rs12950666-?	rs12950666	0	12950666	intron_variant	0	NR	2E-6	5.69897	(Conditioned on rs12935933)	NA		NR [5925277] (imputed)	N
1	rs11264318	2.76352e-09	1	155130798	rs4440846	0.000218051	Perceived intensity of sucrose	43733	31005972	Hwang LD	43576	Am J Clin Nutr	www.ncbi.nlm.nih.gov/pubmed/31005972	New insight into human sweet taste: a genome-wide association study of the perception and intake of sweet substances.	686 European ancestry twins	NA	1q22	KRTCAP2	HMGN2P18 - KRTCAP2	ENSG00000223452	ENSG00000163463		9509	11086	rs4440846-T	rs4440846	0	4440846	intergenic_variant	1	0.16	4E-7	6.39794		0.64	[0.39-0.89] unit increase	Illumina [5833901] (imputed)	N
9	rs35505579	4.66261e-08	8	27352750	rs2322721	0.000222092	RBC levels of 9,10,EpOME	45030	36395887	Moore A	44879	J Biol Chem	www.ncbi.nlm.nih.gov/pubmed/36395887	Genome-wide metabolite quantitative trait loci analysis (mQTL) in red blood cells from volunteer blood donors.	243 individuals	NA	8p21.2		EPHX2			ENSG00000120915	NA	NA	rs2322721-A	rs2322721	0	2322721	intron_variant	0	0.89	4E-11	10.3979		0.85	[0.6-1.1] unit decrease	NR [811782] (imputed)	N
16	rs9303279	1.65902e-15	17	37551988	rs10491128	0.000234832	Estimated glomerular filtration rate in non-diabetics	43731	31451708	Hellwege JN	43703	Nat Commun	www.ncbi.nlm.nih.gov/pubmed/31451708	Mapping eGFR loci to the renal transcriptome and phenome in the VA Million Veteran Program.	152,624 European ancestry individuals, 36,369 African American individuals	NA	17q12	FBXL20	FBXL20			ENSG00000108306	NA	NA	rs10491128-A	rs10491128	0	10491128	intron_variant	0	0.296	4E-15	14.3979		0.461	[0.35-0.58] unit increase	Affymetrix [NR] (imputed)	N
16	rs9303279	1.65902e-15	17	37551988	rs10491128	0.000234832	Estimated glomerular filtration rate (creatinine)	44777	35710981	Liu H	44728	Nat Genet	www.ncbi.nlm.nih.gov/pubmed/35710981	Epigenomic and transcriptomic analyses define core cell types, genes and targetable mechanisms for kidney disease.	1,205,871 European ancestry individuals, 168,300 East Asian ancestry individuals, 63,553 African ancestry individuals, 23,509 Hispanic or Latin American individuals, 22,103 African American individuals, 21,791 Central Asian or South Asian ancestry individuals, 1,502 Middle Eastern ancestry individuals, 939 other admixed ancestry individuals, 602 Native American ancestry individuals, 150 Asian ancestry individuals, 339 individuals	NA	17q12		FBXL20			ENSG00000108306	NA	NA	rs10491128-A	rs10491128	0	10491128	intron_variant	0	0.2557	1E-106	106		21.929	z score increase	Affymetrix, Illumina [12653804] (imputed)	N
16	rs9303279	1.65902e-15	17	37620347	rs4390625	0.000235547	Creatinine levels	44691	33414548	Lotta LA	44203	Nat Genet	www.ncbi.nlm.nih.gov/pubmed/33414548	A cross-platform approach identifies genetic regulators of human metabolism and health.	84,794 Caucasian ancestry individuals	NA	17q12		CDK12			ENSG00000167258	NA	NA	rs4390625-G	rs4390625	0	4390625	intron_variant	0	0.7587	3E-11	10.5229		6.658	(zscore) increase	Affymetrix, Illumina [6050906] (imputed)	N
6	rs6537291	2.31144e-20	4	145738397	rs4835192	0.000247808	Waist circumference adjusted for body mass index	44432	34021172	Christakoudi S	44337	Sci Rep	www.ncbi.nlm.nih.gov/pubmed/34021172	GWAS of allometric body-shape indices in UK Biobank identifies loci suggesting associations with morphogenesis, organogenesis, adrenal cell renewal and cancer.	219,872 British ancestry women	NA	4q31.21	HSPD1P5	HHIP - ANAPC10	ENSG00000164161	ENSG00000164162		71974	14663	rs4835192-T	rs4835192	0	4835192	intron_variant	1	NR	4E-9	8.39794		0.0192959	[0.013-0.026] unit increase	Affymetrix [321114] (imputed)	N
5	rs13321258	2.31857e-10	3	101136402	rs9859077	0.000251985	Red blood cell count	44095	32888493	Chen MH	44075	Cell	www.ncbi.nlm.nih.gov/pubmed/32888493	Trans-ethnic and Ancestry-Specific Blood-Cell Genetics in 746,667 Individuals from 5 Global Populations.	545,203 European ancestry individuals	NA	3q12.3	NR	SENP7			ENSG00000138468	NA	NA	rs9859077-C	rs9859077	0	9859077	intron_variant	0	0.338704	3E-17	16.5229		0.01652	[0.013-0.02] SD unit decrease	Affymetrix, Illumina [50628390] (imputed)	N
5	rs13321258	2.31857e-10	3	101136402	rs9859077	0.000251985	Mean corpuscular hemoglobin	43504	30595370	Kichaev G	43461	Am J Hum Genet	www.ncbi.nlm.nih.gov/pubmed/30595370	Leveraging Polygenic Functional Enrichment to Improve GWAS Power.	approximately 443,000 European ancestry individuals	NA	3q12.3		SENP7			ENSG00000138468	NA	NA	rs9859077-?	rs9859077	0	9859077	intron_variant	0	NR	1E-16	16		NA		NR [~ 8900000] (imputed)	N
5	rs13321258	2.31857e-10	3	101136402	rs9859077	0.000251985	Red blood cell count	43504	30595370	Kichaev G	43461	Am J Hum Genet	www.ncbi.nlm.nih.gov/pubmed/30595370	Leveraging Polygenic Functional Enrichment to Improve GWAS Power.	approximately 445,000 European ancestry individuals	NA	3q12.3		SENP7			ENSG00000138468	NA	NA	rs9859077-?	rs9859077	0	9859077	intron_variant	0	NR	4E-13	12.3979		NA		NR [~ 8900000] (imputed)	N
5	rs13321258	2.31857e-10	3	101136402	rs9859077	0.000251985	Red blood cell count	44095	32888493	Chen MH	44075	Cell	www.ncbi.nlm.nih.gov/pubmed/32888493	Trans-ethnic and Ancestry-Specific Blood-Cell Genetics in 746,667 Individuals from 5 Global Populations.	727,624 African American or Afro-Caribbean, African ancestry, European ancestry, East Asian ancestry, Hispanic or Latin American and South Asian ancestry individuals	NA	3q12.3	NR	SENP7			ENSG00000138468	NA	NA	rs9859077-C	rs9859077	0	9859077	intron_variant	0	0.316515	1E-15	15		NA		Affymetrix, Illumina [24332387] (imputed)	N
5	rs13321258	2.31857e-10	3	101136402	rs9859077	0.000251985	Alanine aminotransferase levels	44487	33980691	Martin S	44328	Diabetes	www.ncbi.nlm.nih.gov/pubmed/33980691	Genetic evidence for different adiposity phenotypes and their opposing influence on ectopic fat and risk of cardiometabolic disease.	429,203 European ancestry individuals	NA	3q12.3		SENP7			ENSG00000138468	NA	NA	rs9859077-G	rs9859077	0	9859077	intron_variant	0	0.66	9E-6	5.04576		0.009	U/L increase	NR [NR] (imputed)	N
5	rs13321258	2.31857e-10	3	101136402	rs9859077	0.000251985	Metabolic biomarkers (multivariate analysis)	44487	33980691	Martin S	44328	Diabetes	www.ncbi.nlm.nih.gov/pubmed/33980691	Genetic evidence for different adiposity phenotypes and their opposing influence on ectopic fat and risk of cardiometabolic disease.	389,354 European ancestry individuals	NA	3q12.3		SENP7			ENSG00000138468	NA	NA	rs9859077-G	rs9859077	0	9859077	intron_variant	0	0.66	5E-12	11.301		NA		NR [NR] (imputed)	N
5	rs13321258	2.31857e-10	3	101136402	rs9859077	0.000251985	Body fat percentage	44487	33980691	Martin S	44328	Diabetes	www.ncbi.nlm.nih.gov/pubmed/33980691	Genetic evidence for different adiposity phenotypes and their opposing influence on ectopic fat and risk of cardiometabolic disease.	442,278 European ancestry individuals	NA	3q12.3		SENP7			ENSG00000138468	NA	NA	rs9859077-G	rs9859077	0	9859077	intron_variant	0	0.66	4E-11	10.3979		0.01	% increase	NR [NR] (imputed)	N
5	rs13321258	2.31857e-10	3	101136402	rs9859077	0.000251985	AFP levels	44882	36329257	Lee CJ	44868	Commun Biol	www.ncbi.nlm.nih.gov/pubmed/36329257	Phenome-wide analysis of Taiwan Biobank reveals novel glycemia-related loci and genetic risks for diabetes.	76,905 Taiwanese ancestry individuals	NA	3q12.3		SENP7			ENSG00000138468	NA	NA	rs9859077-?	rs9859077	0	9859077	intron_variant	0	NR	5E-66	65.301		0.144133	unit decrease	NR [5925277] (imputed)	N
5	rs13321258	2.31857e-10	3	101136402	rs9859077	0.000251985	Red blood cell count	44092	32888494	Vuckovic D	44075	Cell	www.ncbi.nlm.nih.gov/pubmed/32888494	The Polygenic and Monogenic Basis of Blood Traits and Diseases.	408,112 British individuals	NA	3q12.3	SENP7	SENP7			ENSG00000138468	NA	NA	rs9859077-C	rs9859077	0	9859077	intron_variant	0	0.339502	5E-13	12.301		0.0168387	[0.012-0.021] unit decrease	Affymetrix [93095623] (imputed)	N
5	rs13321258	2.31857e-10	3	101136402	rs9859077	0.000251985	Red blood cell count	44544	34594039	Sakaue S	44469	Nat Genet	www.ncbi.nlm.nih.gov/pubmed/34594039	A cross-population atlas of genetic associations for 220 human phenotypes.	350,475 European ancestry individuals, 153,512 East Asian ancestry individuals	NA	3q12.3		SENP7			ENSG00000138468	NA	NA	rs9859077-C	rs9859077	0	9859077	intron_variant	0	NR	4E-10	9.39794		0.0115	[0.008-0.015] unit decrease	Affymetrix, Illumina [20538708] (imputed)	N
5	rs13321258	2.31857e-10	3	101136402	rs9859077	0.000251985	Height	44966	36224396	Yengo L	44846	Nature	www.ncbi.nlm.nih.gov/pubmed/36224396	A saturated map of common genetic variants associated with human height.	5,314,291 European ancestry, Hispanic or Latin American, East Asian ancestry, African ancestry, South Asian ancestry individuals	NA	3q12.3		SENP7			ENSG00000138468	NA	NA	rs9859077-C	rs9859077	0	9859077	intron_variant	0	0.3132	2E-42	41.699		0.0093	[0.0079-0.0107] unit increase	Affymetrix, Illumina [1385132] (imputed)	N
2	rs10429882	1.64791e-09	1	161500875	rs10919347	0.000252483	CCR2 on myeloid Dendritic Cell	44606	32929287	Orru V	44088	Nat Genet	www.ncbi.nlm.nih.gov/pubmed/32929287	Complex genetic signatures in immune cells underlie autoimmunity and inform therapy.	2,870 Sardinian (founder/genetic isolate) ancestry individuals	NA	1q23.3		HSPA6 - RPS23P10	ENSG00000173110	ENSG00000224203		4191	5486	rs10919347-C	rs10919347	0	10919347	intron_variant	1	0.1876	3E-12	11.5229		0.254	[0.18-0.32] unit decrease	Illumina [17919786] (imputed)	N
11	rs630014	2.99774e-13	9	136132954	rs75179845	0.000258351	Serum levels of protein TEK	44607	35078996	Gudjonsson A	44586	Nat Commun	www.ncbi.nlm.nih.gov/pubmed/35078996	A genome-wide association study of serum proteins reveals shared loci with common diseases.	5,362 Icelandic ancestry individuals	NA	9q34.2		ABO, ABO			ENSG00000175164, ENSG00000281879	NA	NA	rs75179845-C	rs75179845	0	75179845	intron_variant	0	0.06807	1E-50	50		0.556713	[0.48-0.63] unit increase	Illumina [7506463] (imputed)	N
11	rs630014	2.99774e-13	9	136132954	rs75179845	0.000258351	Fasting insulin	44357	34059833	Chen J	44347	Nat Genet	www.ncbi.nlm.nih.gov/pubmed/34059833	The trans-ancestral genomic architecture of glycemic traits.	151,013 European ancestry individuals	NA	9q34.2	ABO	ABO, ABO			ENSG00000175164, ENSG00000281879	NA	NA	rs75179845-T	rs75179845	0	75179845	intron_variant	0	0.9064	6E-11	10.2218		0.0216	[0.015-0.028] unit decrease	Affymetrix, Illumina [32635793] (imputed)	N
11	rs630014	2.99774e-13	9	136132954	rs75179845	0.000258351	Chymotrypsin C levels	45096	36349687	Png G	44874	Hum Mol Genet	www.ncbi.nlm.nih.gov/pubmed/36349687	Identifying causal serum protein-cardiometabolic trait relationships using whole genome sequencing.	2,858 Greek (founder/geneitc isolate) individuals	NA	9q34.2		ABO, ABO			ENSG00000175164, ENSG00000281879	NA	NA	rs75179845-?	rs75179845	0	75179845	intron_variant	0	NR	8E-57	56.0969		0.7454	[0.65-0.84] unit decrease	Illumina [30481946]	N
11	rs630014	2.99774e-13	9	136127366	rs12216891	0.000260506	Intraocular pressure	43893	31959993	Craig JE	43850	Nat Genet	www.ncbi.nlm.nih.gov/pubmed/31959993	Multitrait analysis of glaucoma identifies new risk loci and enables polygenic prediction of disease susceptibility and progression.	133,492 European ancestry individuals	NA	9q34.2	ABO	ABO, ABO			ENSG00000175164, ENSG00000281879	NA	NA	rs12216891-C	rs12216891	0	12216891	non_coding_transcript_exon_variant	0	0.94	2E-9	8.69897		NA		Affymetrix, Illumina [8002429] (imputed)	N
11	rs630014	2.99774e-13	9	136127366	rs12216891	0.000260506	Red blood cell count	43309	29403010	Kanai M	43136	Nat Genet	www.ncbi.nlm.nih.gov/pubmed/29403010	Genetic analysis of quantitative traits in the Japanese population links cell types to complex human diseases.	108,794 Japanese ancestry individuals	NA	9q34.2	NR	ABO, ABO			ENSG00000175164, ENSG00000281879	NA	NA	rs12216891-?	rs12216891	0	12216891	non_coding_transcript_exon_variant	0	NR	5E-37	36.301		0.07354	[0.062-0.085] unit increase novel	Illumina [6108953] (imputed)	N
7	rs13243708	5.85065e-10	7	99642745	rs4424195	0.000260857	Height	44966	36224396	Yengo L	44846	Nature	www.ncbi.nlm.nih.gov/pubmed/36224396	A saturated map of common genetic variants associated with human height.	472,730 East Asian ancestry individuals	NA	7q22.1		ZKSCAN1 - ZSCAN21	ENSG00000106261	ENSG00000166529		3433	4652	rs4424195-G	rs4424195	0	4424195	upstream_gene_variant	1	0.375	9E-20	19.0458		0.0226	[0.018-0.027] unit increase	Affymetrix, Illumina [1385132] (imputed)	N
16	rs9303279	1.65902e-15	17	37620627	rs35497503	0.00027599	Refractive error	43979	32231278	Hysi PG	43920	Nat Genet	www.ncbi.nlm.nih.gov/pubmed/32231278	Meta-analysis of 542,934 subjects of European ancestry identifies new genes and mechanisms predisposing to refractive error and myopia.	542,934 European ancestry individuals	NA	17q12	STAC2, FBXL20, MED1, CDK12, NEUROD2, PPP1R1B, STARD3, TCAP, PNMT, PGAP3, ERBB2, GRB7, IKZF3, ZPBP2, GSDMB, ORMDL3, LRRC3C, GSDMA, MED24	CDK12			ENSG00000167258	NA	NA	rs35497503-?	rs35497503	0	35497503	intron_variant	0	NR	1E-24	24		NA		Affymetrix, Illumina [NR] (imputed)	N
11	rs630014	2.99774e-13	9	136338187	rs3124762	0.000294941	ADAMTS13 levels	43304	29296746	Ma Q	42905	Blood Adv	www.ncbi.nlm.nih.gov/pubmed/29296746	Genetic variants in ADAMTS13 as well as smoking are major determinants of plasma ADAMTS13 levels.	3,238 European ancestry individuals	NA	9q34.2	ADAMTS13	SLC2A6, SLC2A6			ENSG00000160326, ENSG00000281165	NA	NA	rs3124762-?	rs3124762	0	3124762	intron_variant	0	NR	9E-9	8.04576		3.5	[2.32-4.68] % increase	Illumina [5821939] (imputed)	N
