## Supplementary material for "Disentangling the Shared and Differential Genetic Architecture Between COVID-19 and Other Respiratory Disorders: A Multi-Omics Genome-Wide Analysis": C2_COPD.xlsx (part 2 of 3)

### Sheet: T3.GWAS_catalog (continued)
Table 3. GWAS catalog annotations for SNPs in LD with independent significant SNPs in the genomic risk loci
11	rs630014	2.99774e-13	9	136338187	rs3124762	0.000294941	CD209 antigen levels	44858	36168886	Thareja G	44832	Hum Mol Genet	www.ncbi.nlm.nih.gov/pubmed/36168886	Differences and commonalities in the genetic architecture of protein quantitative trait loci in European and Arab populations.	2,935 Qatari ancestry individuals	NA	9q34.2		SLC2A6, SLC2A6			ENSG00000160326, ENSG00000281165	NA	NA	rs3124762-C	rs3124762	0	3124762	intron_variant	0	0.174106	3E-11	10.5229		0.234205	[0.17-0.3] unit decrease	NR [10004359]	N
11	rs630014	2.99774e-13	9	136064766	rs11795315	0.000318334	COVID-19 infection or systemic lupus erythematosus (MTAG)	44985	36762574	Yao M	44967	J Med Virol	www.ncbi.nlm.nih.gov/pubmed/36762574	Disentangling the common genetic architecture and causality of rheumatoid arthritis and systemic lupus erythematosus with COVID-19 outcomes: genome-wide cross trait analysis and bi-directional Mendelian randomization study.	122,616 European ancestry COVID-19 infection cases, 7,219 European ancestry SLE cases, 2,491,231 European ancestry controls	NA	9q34.2		GBGT1 - OBP2B	ENSG00000148288	ENSG00000280584		25446	15898	rs11795315-?	rs11795315	0	11795315	intergenic_variant	1	NR	8E-10	9.09691		NA		NR [NR]	N
7	rs13243708	5.85065e-10	7	99626035	rs1015538	0.000318711	Diastolic blood pressure	43506	27841878	Hoffmann TJ	42688	Nat Genet	www.ncbi.nlm.nih.gov/pubmed/27841878	Genome-wide association analyses using electronic health records identify new loci influencing blood pressure variation.	295,529 European ancestry individuals, 8,231 Latino individuals, 3,058 African American individuals, 2,029 African British individuals, 7,701 East Asian ancestry individuals, 2,735 South Asian ancestry individuals, 1,979 mixed and unknown ancestry individuals	NA	7q22.1	ZKSCAN1	ZKSCAN1			ENSG00000106261	NA	NA	rs1015538-A	rs1015538	0	1015538	intron_variant	0	NR	3E-8	7.52288		0.137	unit increase	Affymetrix [at least 2696785] (imputed)	N
7	rs13243708	5.85065e-10	7	99626035	rs1015538	0.000318711	Height	44544	34594039	Sakaue S	44469	Nat Genet	www.ncbi.nlm.nih.gov/pubmed/34594039	A cross-population atlas of genetic associations for 220 human phenotypes.	165,056 East Asian ancestry individuals	NA	7q22.1		ZKSCAN1			ENSG00000106261	NA	NA	rs1015538-G	rs1015538	0	1015538	intron_variant	0	0.593539	2E-13	12.699		0.0150213	[0.011-0.019] unit decrease	Illumina [13479295] (imputed)	N
16	rs9303279	1.65902e-15	17	37670994	rs4794813	0.000339526	Estimated glomerular filtration rate	43651	31152163	Wuttke M	43616	Nat Genet	www.ncbi.nlm.nih.gov/pubmed/31152163	A catalog of genetic loci associated with kidney function from analyses of a million individuals.	567,460 European ancestry individuals, 165,726 East Asian ancestry individuals, 13,842 African American individuals, 13,359 South Asian ancestry individuals, 4,961 Hispanic individuals	216,518 European ancestry individuals, 64,204 non-Hispanic black individuals	17q12	CDK12	CDK12			ENSG00000167258	NA	NA	rs4794813-A	rs4794813	0	4794813	intron_variant	0	0.2439	2E-63	62.699		0.0055	[0.0047-0.0063] unit increase	Affymetrix, Illumina [8221591] (imputed)	N
16	rs9303279	1.65902e-15	17	37670994	rs4794813	0.000339526	Estimated glomerular filtration rate	43651	31152163	Wuttke M	43616	Nat Genet	www.ncbi.nlm.nih.gov/pubmed/31152163	A catalog of genetic loci associated with kidney function from analyses of a million individuals.	165,726 East Asian ancestry individuals	NA	17q12	CDK12	CDK12			ENSG00000167258	NA	NA	rs4794813-A	rs4794813	0	4794813	intron_variant	0	0.2086	9E-6	5.04576		0.0039	[0.0021-0.0057] unit increase	Affymetrix, Illumina [8221591] (imputed)	N
16	rs9303279	1.65902e-15	17	37670994	rs4794813	0.000339526	Blood urea nitrogen levels	43651	31152163	Wuttke M	43616	Nat Genet	www.ncbi.nlm.nih.gov/pubmed/31152163	A catalog of genetic loci associated with kidney function from analyses of a million individuals.	416,178 European and unknown ancestry individuals	NA	17q12	CDK12	CDK12			ENSG00000167258	NA	NA	rs4794813-A	rs4794813	0	4794813	intron_variant	0	0.2439	6E-6	5.22185		0.0037	[0.0021-0.0053] unit increase	Affymetrix, Illumina [8176554] (imputed)	N
16	rs9303279	1.65902e-15	17	37670994	rs4794813	0.000339526	Estimated glomerular filtration rate (creatinine)	44707	34272381	Stanzick KJ	44393	Nat Commun	www.ncbi.nlm.nih.gov/pubmed/34272381	Discovery and prioritization of variants and genes for kidney function in >1.2 million individuals.	1,004,040 European ancestry individuals, 165,726 East Asian ancestry individuals, 13,842 African American individuals, 13,359 South Asian ancestry individuals, 4,961 Hispanic individuals, 2 individuals	417,288 European ancestry individuals	17q12		CDK12			ENSG00000167258	NA	NA	rs4794813-T	rs4794813	0	4794813	intron_variant	0	0.7543	2E-67	66.699		0.0055	[0.0049-0.0061] unit decrease	NR [13633840] (imputed)	N
16	rs9303279	1.65902e-15	17	37474196	rs9747342	0.000342382	Drinks per week	44909	36477530	Saunders GRB	44902	Nature	www.ncbi.nlm.nih.gov/pubmed/36477530	Genetic diversity fuels gene discovery for tobacco and alcohol use.	2,965,643 European ancestry, East Asian ancestry, Hispanic or Latin American, African ancestry individuals	NA	17q12		FBXL20			ENSG00000108306	NA	NA	rs9747342-T	rs9747342	0	9747342	intron_variant	0	0.267	1E-14	14		0.00717	[0.0054-0.009] unit decrease	NR [NR] (imputed)	N
16	rs12450388	8.58153e-09	17	38251657	rs72836608	0.000346856	Mean corpuscular volume	44092	32888494	Vuckovic D	44075	Cell	www.ncbi.nlm.nih.gov/pubmed/32888494	The Polygenic and Monogenic Basis of Blood Traits and Diseases.	408,112 British individuals	NA	17q21.1	NR1D1	NR1D1			ENSG00000126368	NA	NA	rs72836608-A	rs72836608	0	72836608	intron_variant	0	0.341333	3E-12	11.5229		0.0150344	[0.011-0.019] unit decrease	Affymetrix [93095623] (imputed)	N
5	rs13321258	2.31857e-10	3	101246803	rs7610102	0.000352163	Platelet count	44092	32888494	Vuckovic D	44075	Cell	www.ncbi.nlm.nih.gov/pubmed/32888494	The Polygenic and Monogenic Basis of Blood Traits and Diseases.	408,112 British individuals	NA	3q12.3	FAM172BP	FAM172BP - TRMT10C	ENSG00000175841	ENSG00000174173		4980	33909	rs7610102-A	rs7610102	0	7610102	intergenic_variant	1	0.378181	3E-12	11.5229		0.0165668	[0.012-0.021] unit decrease	Affymetrix [93095623] (imputed)	N
7	rs13243708	5.85065e-10	7	99625796	rs1963304	0.000352562	Height	43754	31562340	Akiyama M	43735	Nat Commun	www.ncbi.nlm.nih.gov/pubmed/31562340	Characterizing rare and low-frequency height-associated variants in the Japanese population.	159,095 Japanese ancestry individuals	32,692 Japanese ancestry individuals	7q22.1	ZKSCAN1	ZKSCAN1			ENSG00000106261	NA	NA	rs1963304-?	rs1963304	0	1963304	intron_variant	0	NR	1E-14	14		0.022342	[0.017-0.028] unit decrease	Illumina [27896057] (imputed)	N
5	rs13321258	2.31857e-10	3	101215356	rs10936664	0.000352758	Mean corpuscular volume	44095	32888493	Chen MH	44075	Cell	www.ncbi.nlm.nih.gov/pubmed/32888493	Trans-ethnic and Ancestry-Specific Blood-Cell Genetics in 746,667 Individuals from 5 Global Populations.	544,127 European ancestry individuals	NA	3q12.3	NR	SENP7			ENSG00000138468	NA	NA	rs10936664-C	rs10936664	0	10936664	intron_variant	0	0.62104	2E-20	19.699		0.017296	[0.014-0.021] SD unit decrease	Affymetrix, Illumina [50615308] (imputed)	N
16	rs9303279	1.65902e-15	17	37770005	rs12453682	0.000353409	Smoking status	43504	30595370	Kichaev G	43461	Am J Hum Genet	www.ncbi.nlm.nih.gov/pubmed/30595370	Leveraging Polygenic Functional Enrichment to Improve GWAS Power.	approximately 458,000 European ancestry individuals	NA	17q12		NEUROD2 - PPP1R1B	ENSG00000171532	ENSG00000131771		3975	12988	rs12453682-?	rs12453682	0	12453682	upstream_gene_variant	1	NR	6E-8	7.22185		NA		NR [~ 8900000] (imputed)	N
16	rs9303279	1.65902e-15	17	37770005	rs12453682	0.000353409	Mean corpuscular hemoglobin	42977	27863252	Astle WJ	42691	Cell	www.ncbi.nlm.nih.gov/pubmed/27863252	The Allelic Landscape of Human Blood Cell Trait Variation and Links to Common Complex Disease.	172,332 European ancestry individuals	NA	17q12	NEUROD2	NEUROD2 - PPP1R1B	ENSG00000171532	ENSG00000131771		3975	12988	rs12453682-T	rs12453682	0	12453682	upstream_gene_variant	1	0.6933	3E-10	9.52288		0.0244858	[0.017-0.032] unit increase	Affymetrix [~ 2500000] (imputed)	N
16	rs9303279	1.65902e-15	17	37770005	rs12453682	0.000353409	Red blood cell count	42977	27863252	Astle WJ	42691	Cell	www.ncbi.nlm.nih.gov/pubmed/27863252	The Allelic Landscape of Human Blood Cell Trait Variation and Links to Common Complex Disease.	172,952 European ancestry individuals	NA	17q12	NEUROD2	NEUROD2 - PPP1R1B	ENSG00000171532	ENSG00000131771		3975	12988	rs12453682-T	rs12453682	0	12453682	upstream_gene_variant	1	0.6933	2E-14	13.699		0.0298545	[0.022-0.038] unit decrease	Affymetrix [~ 2500000] (imputed)	N
16	rs9303279	1.65902e-15	17	37770005	rs12453682	0.000353409	Educational attainment (years of education)	43392	30038396	Lee JJ	43304	Nat Genet	www.ncbi.nlm.nih.gov/pubmed/30038396	Gene discovery and polygenic prediction from a genome-wide association study of educational attainment in 1.1 million individuals.	up to 1,131,881 European ancestry individuals	NA	17q12		NEUROD2 - PPP1R1B	ENSG00000171532	ENSG00000131771		3975	12988	rs12453682-T	rs12453682	0	12453682	upstream_gene_variant	1	0.6947	2E-11	10.699		0.0102	[0.0073-0.0131] unit increase	Affymetrix, Illumina [10000000] (imputed)	N
16	rs9303279	1.65902e-15	17	37770005	rs12453682	0.000353409	Educational attainment (MTAG)	43416	30038396	Lee JJ	43304	Nat Genet	www.ncbi.nlm.nih.gov/pubmed/30038396	Gene discovery and polygenic prediction from a genome-wide association study of educational attainment in 1.1 million individuals.	1,311,438 European ancestry individuals	NA	17q12	Intergenic	NEUROD2 - PPP1R1B	ENSG00000171532	ENSG00000131771		3975	12988	rs12453682-T	rs12453682	0	12453682	upstream_gene_variant	1	0.6947	5E-11	10.301	(MTAG)	0.0094	[0.0067-0.0121] unit increase	Affymetrix, Illumina [7100000] (imputed)	N
16	rs9303279	1.65902e-15	17	37770005	rs12453682	0.000353409	Asthma and cardiovascular disease	44700	35126453	Zhou Y	44581	Front Genet	www.ncbi.nlm.nih.gov/pubmed/35126453	Shared Genetic Architecture and Causal Relationship Between Asthma and Cardiovascular Diseases: A Large-Scale Cross-Trait Analysis.	19,954 European ancestry cases, 107,715 European ancestry controls	NA	17q12		NEUROD2 - PPP1R1B	ENSG00000171532	ENSG00000131771		3975	12988	rs12453682-?	rs12453682	0	12453682	upstream_gene_variant	1	NR	2E-13	12.699		NA		NR [NR]	N
16	rs9303279	1.65902e-15	17	37770005	rs12453682	0.000353409	Dyslexia	44943	36266505	Doust C	44854	Nat Genet	www.ncbi.nlm.nih.gov/pubmed/36266505	Discovery of 42 genome-wide significant loci associated with dyslexia.	51,800 European ancestry cases, 1,087,070 European ancestry controls	NA	17q12		NEUROD2 - PPP1R1B	ENSG00000171532	ENSG00000131771		3975	12988	rs12453682-T	rs12453682	0	12453682	upstream_gene_variant	1	0.68	3E-12	11.5229		1.056	[1.04-1.073]	Illumina [7995923] (imputed)	N
16	rs9303279	1.65902e-15	17	37770005	rs12453682	0.000353409	Age of smoking initiation (MTAG)	43552	30643251	Liu M	43479	Nat Genet	www.ncbi.nlm.nih.gov/pubmed/30643251	Association studies of up to 1.2 million individuals yield new insights into the genetic etiology of tobacco and alcohol use.	up to 931,815 European ancestry individuals	NA	17q12	NR	NEUROD2 - PPP1R1B	ENSG00000171532	ENSG00000131771		3975	12988	rs12453682-T	rs12453682	0	12453682	upstream_gene_variant	1	0.685	1E-9	9		0.00959375	[0.0065-0.0127] unit increase	NR [9732723] (imputed)	N
16	rs9303279	1.65902e-15	17	37770005	rs12453682	0.000353409	Red blood cell count	44092	32888494	Vuckovic D	44075	Cell	www.ncbi.nlm.nih.gov/pubmed/32888494	The Polygenic and Monogenic Basis of Blood Traits and Diseases.	408,112 British individuals	NA	17q12	NEUROD2	NEUROD2 - PPP1R1B	ENSG00000171532	ENSG00000131771		3975	12988	rs12453682-T	rs12453682	0	12453682	upstream_gene_variant	1	0.695303	2E-38	37.699		0.0312142	[0.026-0.036] unit decrease	Affymetrix [93095623] (imputed)	N
16	rs9303279	1.65902e-15	17	37770005	rs12453682	0.000353409	Smoking initiation	44909	36477530	Saunders GRB	44902	Nature	www.ncbi.nlm.nih.gov/pubmed/36477530	Genetic diversity fuels gene discovery for tobacco and alcohol use.	3,382,012 European ancestry, East Asian ancestry, Hispanic or Latin American, African ancestry individuals	NA	17q12		NEUROD2 - PPP1R1B	ENSG00000171532	ENSG00000131771		3975	12988	rs12453682-T	rs12453682	0	12453682	upstream_gene_variant	1	0.648	4E-27	26.3979		0.00875	[0.0072-0.0103] unit decrease	NR [NR] (imputed)	N
16	rs9303279	1.65902e-15	17	37770005	rs12453682	0.000353409	Brain morphology (MOSTest)	44888	35164939	van der Meer D	44603	Biol Psychiatry	www.ncbi.nlm.nih.gov/pubmed/35164939	Boosting Schizophrenia Genetics by Utilizing Genetic Overlap With Brain Morphology.	33,735 white British ancestry individuals	NA	17q12		NEUROD2 - PPP1R1B	ENSG00000171532	ENSG00000131771		3975	12988	rs12453682-?	rs12453682	0	12453682	upstream_gene_variant	1	NR	5E-6	5.30103		NA		NR [9061072] (imputed)	N
16	rs9303279	1.65902e-15	17	37624790	rs7219014	0.000359847	Urinary metabolites	42620	26352407	Raffler J	42256	PLoS Genet	www.ncbi.nlm.nih.gov/pubmed/26352407	Genome-Wide Association Study with Targeted and Non-targeted NMR Metabolomics Identifies 15 Novel Loci of Urinary Human Metabolic Individuality.	3,861 European ancestry individuals	1,691European ancestry individuals	17q12	PNMT	CDK12			ENSG00000167258	NA	NA	rs7219014-A	rs7219014	0	7219014	intron_variant	0	0.25	4E-26	25.3979	(histidine/τ-methylhistidine)	0.156	[NR] unit decrease	Affymetrix [620456]	N
16	rs9303279	1.65902e-15	17	37652210	rs12947281	0.000362835	Mean platelet volume	44095	32888493	Chen MH	44075	Cell	www.ncbi.nlm.nih.gov/pubmed/32888493	Trans-ethnic and Ancestry-Specific Blood-Cell Genetics in 746,667 Individuals from 5 Global Populations.	460,935 European ancestry individuals	NA	17q12	NR	CDK12			ENSG00000167258	NA	NA	rs12947281-G	rs12947281	0	12947281	intron_variant	0	0.257412	8E-14	13.0969		0.01641	[0.012-0.021] SD unit increase	Affymetrix, Illumina [49660172] (imputed)	N
5	rs13321258	2.31857e-10	3	101274807	rs9825208	0.000367116	Eosinophil counts	44544	34594039	Sakaue S	44469	Nat Genet	www.ncbi.nlm.nih.gov/pubmed/34594039	A cross-population atlas of genetic associations for 220 human phenotypes.	349,856 European ancestry individuals, 93,063 East Asian ancestry individuals	NA	3q12.3		FAM172BP - TRMT10C	ENSG00000175841	ENSG00000174173		32984	5905	rs9825208-T	rs9825208	0	9825208	regulatory_region_variant	1	NR	1E-18	18		0.0147	[0.011-0.018] unit increase	Affymetrix, Illumina [20529668] (imputed)	N
5	rs13321258	2.31857e-10	3	101274807	rs9825208	0.000367116	Never eat sugar vs no eggs, dairy, wheat or sugar restrictions (UKB data field 6144)	44803	32193382	Cole JB	43909	Nat Commun	www.ncbi.nlm.nih.gov/pubmed/32193382	Comprehensive genomic analysis of dietary habits in UK Biobank identifies hundreds of genetic associations.	427,790 European ancestry individuals	NA	3q12.3		FAM172BP - TRMT10C	ENSG00000175841	ENSG00000174173		32984	5905	rs9825208-G	rs9825208	0	9825208	regulatory_region_variant	1	0.557234	2E-10	9.69897		0.01333	[0.0092-0.0174] unit decrease	NR [NR] (imputed)	N
5	rs13321258	2.31857e-10	3	101274807	rs9825208	0.000367116	Depression	44883	34924174	Mitchell BL	44502	Biol Psychiatry	www.ncbi.nlm.nih.gov/pubmed/34924174	The Australian Genetics of Depression Study: New Risk Loci and Dissecting Heterogeneity Between Subtypes.	13,318 European ancestry cases, 12,684 European ancestry controls, 246,363 cases, 561,190 controls	NA	3q12.3		FAM172BP - TRMT10C	ENSG00000175841	ENSG00000174173		32984	5905	rs9825208-?	rs9825208	0	9825208	regulatory_region_variant	1	NR	3E-8	7.52288		0.0235	unit increase	Illumina [7617771] (imputed)	N
14	rs7181877	1.86013e-08	15	67468525	rs35251008	0.000379666	Intraocular pressure	43231	29617998	Gao XR	43187	Hum Mol Genet	www.ncbi.nlm.nih.gov/pubmed/29617998	Genome-Wide Association Analyses Identify New Loci Influencing Intraocular Pressure.	115,486 European ancestry individuals	NA	15q22.33	SMAD3	SMAD3			ENSG00000166949	NA	NA	rs35251008-A	rs35251008	0	35251008	intron_variant	0	0.7207	1E-11	11		0.099	[0.068-0.13] unit decrease	Affymetrix [~ 11900000] (imputed)	N
11	rs3025343	9.12075e-09	9	136484292	rs7872903	0.000387211	Smoking cessation	44909	36477530	Saunders GRB	44902	Nature	www.ncbi.nlm.nih.gov/pubmed/36477530	Genetic diversity fuels gene discovery for tobacco and alcohol use.	1,147,272 European ancestry individuals	NA	9q34.2		FAM163B - DBH	ENSG00000196990	ENSG00000123454		9781	17193	rs7872903-C	rs7872903	0	7872903	intron_variant	1	0.221	2E-64	63.699		0.027	[0.024-0.03] unit increase	NR [NR] (imputed)	N
11	rs3025343	9.12075e-09	9	136484292	rs7872903	0.000387211	Cigarettes smoked per day	44909	36477530	Saunders GRB	44902	Nature	www.ncbi.nlm.nih.gov/pubmed/36477530	Genetic diversity fuels gene discovery for tobacco and alcohol use.	618,489 European ancestry individuals	NA	9q34.2		FAM163B - DBH	ENSG00000196990	ENSG00000123454		9781	17193	rs7872903-C	rs7872903	0	7872903	intron_variant	1	0.225	4E-50	49.3979		0.0321	[0.028-0.036] unit increase	NR [NR] (imputed)	N
13	rs112635299	3.90165e-12	14	94877868	rs112963922	0.000398747	Serum levels of protein NCF2	44607	35078996	Gudjonsson A	44586	Nat Commun	www.ncbi.nlm.nih.gov/pubmed/35078996	A genome-wide association study of serum proteins reveals shared loci with common diseases.	5,364 Icelandic ancestry individuals	NA	14q32.13		SERPINA1 - SERPINA11	ENSG00000277377	ENSG00000186910		20838	30933	rs112963922-T	rs112963922	0	112963922	intron_variant	1	0.01087	1E-35	35		1.09405	[0.92-1.27] unit increase	Illumina [7506463] (imputed)	N
13	rs112635299	3.90165e-12	14	94877868	rs112963922	0.000398747	Serum levels of protein PIM1	44607	35078996	Gudjonsson A	44586	Nat Commun	www.ncbi.nlm.nih.gov/pubmed/35078996	A genome-wide association study of serum proteins reveals shared loci with common diseases.	5,329 Icelandic ancestry individuals	NA	14q32.13		SERPINA1 - SERPINA11	ENSG00000277377	ENSG00000186910		20838	30933	rs112963922-T	rs112963922	0	112963922	intron_variant	1	0.01087	4E-15	14.3979		0.598997	[0.45-0.75] unit increase	Illumina [7506463] (imputed)	N
13	rs112635299	3.90165e-12	14	94877868	rs112963922	0.000398747	Serum levels of protein MRPL33	44607	35078996	Gudjonsson A	44586	Nat Commun	www.ncbi.nlm.nih.gov/pubmed/35078996	A genome-wide association study of serum proteins reveals shared loci with common diseases.	5,366 Icelandic ancestry individuals	NA	14q32.13		SERPINA1 - SERPINA11	ENSG00000277377	ENSG00000186910		20838	30933	rs112963922-T	rs112963922	0	112963922	intron_variant	1	0.01087	6E-34	33.2218		1.08615	[0.91-1.26] unit increase	Illumina [7506463] (imputed)	N
13	rs112635299	3.90165e-12	14	94877868	rs112963922	0.000398747	Serum levels of protein ACP2	44607	35078996	Gudjonsson A	44586	Nat Commun	www.ncbi.nlm.nih.gov/pubmed/35078996	A genome-wide association study of serum proteins reveals shared loci with common diseases.	5,365 Icelandic ancestry individuals	NA	14q32.13		SERPINA1 - SERPINA11	ENSG00000277377	ENSG00000186910		20838	30933	rs112963922-T	rs112963922	0	112963922	intron_variant	1	0.01087	1E-20	20		0.825292	[0.65-1] unit increase	Illumina [7506463] (imputed)	N
5	rs13321258	2.31857e-10	3	101232093	rs55749605	0.000399342	Asthma	43986	32296059	Han Y	43936	Nat Commun	www.ncbi.nlm.nih.gov/pubmed/32296059	Genome-wide analysis highlights contribution of immune system pathways to the genetic architecture of asthma.	84,492 European ancestry cases, 2,149 African American cases, 606 Hispanic cases, 1,239 Japanese ancestry cases, 437,036 European ancestry controls, 6,055 African American controls, 792 Hispanic controls, 3,976 Japanese ancestry controls	NR	3q12.3	SENP7	SENP7 - FAM172BP	ENSG00000138468	ENSG00000175841		8	8642	rs55749605-A	rs55749605	0	55749605	regulatory_region_variant	1	0.62	4E-8	7.39794		NA		NR [> 9500000] (imputed)	N
5	rs13321258	2.31857e-10	3	101232093	rs55749605	0.000399342	Leukocyte telomere length	43938	32109421	Li C	43881	Am J Hum Genet	www.ncbi.nlm.nih.gov/pubmed/32109421	Genome-Wide Association Analysis in Humans Links Nucleotide Metabolism to Leukocyte Telomere Length.	78,592 European ancestry individuals	NA	3q12.3	SENP7	SENP7 - FAM172BP	ENSG00000138468	ENSG00000175841		8	8642	rs55749605-A	rs55749605	0	55749605	regulatory_region_variant	1	0.58	2E-8	7.69897		0.037	[0.023-0.051] unit decrease	Affymetrix, Illumina, Perlegen [up to 30071938] (imputed)	N
10	rs4455974	2.72096e-08	9	128241414	rs2416963	0.00040109	Sleep duration	43483	30531941	Doherty A	43444	Nat Commun	www.ncbi.nlm.nih.gov/pubmed/30531941	GWAS identifies 14 loci for device-measured physical activity and sleep duration.	91,105 European ancestry individuals	NA	9q33.3	MAPKAP1	MAPKAP1			ENSG00000119487	NA	NA	rs2416963-C	rs2416963	0	2416963	intron_variant	0	0.589	2E-10	9.69897		0.03	[0.02-0.04] SD units increase	NR [9926106] (imputed)	N
16	rs9303279	1.65902e-15	17	37716771	rs4795384	0.000441502	Estimated glomerular filtration rate	43543	30604766	Morris AP	43468	Nat Commun	www.ncbi.nlm.nih.gov/pubmed/30604766	Trans-ethnic kidney function association study reveals putative causal genes and effects on kidney-specific disease aetiologies.	134,070 European ancestry individuals, 143,658 East Asian ancestry individuals, 26,344 Hispanic or Latino ancestry individuals, 8,224 African American individuals	NA	17q12	CDK12, MED1	CDK12			ENSG00000167258	NA	NA	rs4795384-G	rs4795384	0	4795384	intron_variant	0	0.763	2E-24	23.699		0.395	[0.2-0.59] ml/min/1.73m2 decrease	Affymetrix, Illumina [at least 5248638] (imputed)	N
16	rs9303279	1.65902e-15	17	37716771	rs4795384	0.000441502	Estimated glomerular filtration rate	44575	33418499	Lin BM	44202	EBioMedicine	www.ncbi.nlm.nih.gov/pubmed/33418499	Whole genome sequence analyses of eGFR in 23,732 people representing multiple ancestries in the NHLBI trans-omics for precision medicine (TOPMed) consortium.	8,459 African American individuals, 1,182 Hispanic/Latino individuals, 2,208 East Asian ancestry individuals, 11,837 European ancestry individuals, 46 Native American ancestry individuals	2,637 East Asian ancestry individuals, 6,767 Hispanic/Latino individuals, 3,031 Native American ancestry individuals	17q12		CDK12			ENSG00000167258	NA	NA	rs4795384-?	rs4795384	0	4795384	intron_variant	0	NR	2E-8	7.69897		0.546371	[0.36-0.74] ml/min/1.73 m2 decrease	NR [43622178]	N
16	rs9303279	1.65902e-15	17	37716771	rs4795384	0.000441502	Whole brain restricted directional diffusion (multivariate analysis)	44777	35505052	Fan CC	44684	Nat Commun	www.ncbi.nlm.nih.gov/pubmed/35505052	Multivariate genome-wide association study on tissue-sensitive diffusion metrics highlights pathways that shape the human brain.	23,543 European ancestry individuals	11,555 European ancestry individuals, 3,030 non-European ancestry individuals	17q12		CDK12			ENSG00000167258	NA	NA	rs4795384-?	rs4795384	0	4795384	intron_variant	0	NR	4E-14	13.3979		NA		NR [NR] (imputed)	N
11	rs630014	2.99774e-13	9	136153981	rs11244061	0.0004493	Phospholipids to total lipids ratio in large VLDL	44678	35213538	Richardson TG	44617	PLoS Biol	www.ncbi.nlm.nih.gov/pubmed/35213538	Characterising metabolomic signatures of lipid-modifying therapies through drug target mendelian randomisation.	115,071 European ancestry individuals	NA	9q34.2		ABO - Y_RNA	ENSG00000281879	ENSG00000200769		2513	23933	rs11244061-C	rs11244061	0	11244061	upstream_gene_variant	1	0.884616	5E-9	8.30103		0.0366186	[0.024-0.049] unit decrease	NR [11722792] (imputed)	N
11	rs630014	2.99774e-13	9	136153981	rs11244061	0.0004493	Multi-trait sex score	45103	37277458	Vosberg DE	45082	Sci Rep	www.ncbi.nlm.nih.gov/pubmed/37277458	The genetics of a "femaleness/maleness" score in cardiometabolic traits in the UK biobank.	161,906 European ancestry females	NA	9q34.2		ABO - Y_RNA	ENSG00000281879	ENSG00000200769		2513	23933	rs11244061-?	rs11244061	0	11244061	upstream_gene_variant	1	NR	6E-9	8.22185		NA		Affymetrix [8642454] (imputed)	N
5	rs13321258	2.31857e-10	3	101134696	rs4683900	0.000451069	Mosaic loss of chromosome Y (Y chromosome dosage)	43787	31624269	Terao C	43755	Nat Commun	www.ncbi.nlm.nih.gov/pubmed/31624269	GWAS of mosaic loss of chromosome Y highlights genetic effects on blood cell differentiation.	95,380 Japanese men	NA	3q12.3	SENP7	SENP7			ENSG00000138468	NA	NA	rs4683900-T	rs4683900	0	4683900	intron_variant	0	0.73	8E-19	18.0969		0.042	NR unit increase	Illumina [9591901] (imputed)	N
5	rs13321258	2.31857e-10	3	101134696	rs4683900	0.000451069	Mosaic loss of chromosome Y (Y chromosome dosage)	43787	31624269	Terao C	43755	Nat Commun	www.ncbi.nlm.nih.gov/pubmed/31624269	GWAS of mosaic loss of chromosome Y highlights genetic effects on blood cell differentiation.	205,011 men	NA	3q12.3	SENP7	SENP7			ENSG00000138468	NA	NA	rs4683900-C	rs4683900	0	4683900	intron_variant	0	0.38	6E-44	43.2218		0.016	unit increase	NR [NR]	N
16	rs9303279	1.65902e-15	17	37746307	rs11078916	0.000456342	Type 2 diabetes	44088	32541925	Vujkovic M	43997	Nat Genet	www.ncbi.nlm.nih.gov/pubmed/32541925	Discovery of 318 new risk loci for type 2 diabetes and related vascular outcomes among 1.4 million participants in a multi-ancestry meta-analysis.	148,726 European ancestry cases, 24,646 African American cases, 8,616 Hispanic cases, 46,511 Asian ancestry cases, 965,732 European ancestry controls, 31,446 African American controls, 11,829 Hispanic controls, 169,776 Asian ancestry controls	NA	17q12	NR	CDK12 - NEUROD2	ENSG00000167258	ENSG00000171532		25147	13482	rs11078916-C	rs11078916	0	11078916	intergenic_variant	1	0.6474	1E-14	14		0.0326	[0.024-0.041] unit decrease	Affymetrix, Illumina [at least 945603] (imputed)	N
16	rs9303279	1.65902e-15	17	37746307	rs11078916	0.000456342	Type 2 diabetes	44088	32541925	Vujkovic M	43997	Nat Genet	www.ncbi.nlm.nih.gov/pubmed/32541925	Discovery of 318 new risk loci for type 2 diabetes and related vascular outcomes among 1.4 million participants in a multi-ancestry meta-analysis.	148,726 European ancestry cases, 965,732 European ancestry controls	NA	17q12	NR	CDK12 - NEUROD2	ENSG00000167258	ENSG00000171532		25147	13482	rs11078916-C	rs11078916	0	11078916	intergenic_variant	1	0.7039	5E-13	12.301		0.0373	[0.027-0.047] unit decrease	Affymetrix, Illumina [1198787] (imputed)	N
3	rs17784210	5.75292e-09	3	8567255	rs2197901	0.000457847	Lung function (FEV1/FVC)	43504	30595370	Kichaev G	43461	Am J Hum Genet	www.ncbi.nlm.nih.gov/pubmed/30595370	Leveraging Polygenic Functional Enrichment to Improve GWAS Power.	approximately 370,000 European ancestry individuals	NA	3p25.3		LMCD1-AS1, LMCD1			ENSG00000227110, ENSG00000071282	NA	NA	rs2197901-?	rs2197901	0	2197901	intron_variant	0	NR	2E-14	13.699		NA		NR [~ 8900000] (imputed)	N
16	rs9303279	1.65902e-15	17	37696235	rs4239222	0.000465819	Hemoglobin concentration	44095	32888493	Chen MH	44075	Cell	www.ncbi.nlm.nih.gov/pubmed/32888493	Trans-ethnic and Ancestry-Specific Blood-Cell Genetics in 746,667 Individuals from 5 Global Populations.	746,431 African American or Afro-Caribbean, African ancestry, European ancestry, East Asian ancestry, Hispanic or Latin American and South Asian ancestry individuals	NA	17q12	NR	CDK12			ENSG00000167258	NA	NA	rs4239222-T	rs4239222	0	4239222	intron_variant	0	0.754397	1E-18	18		NA		Affymetrix, Illumina [24653286] (imputed)	N
16	rs9303279	1.65902e-15	17	37696235	rs4239222	0.000465819	Hemoglobin concentration	44095	32888493	Chen MH	44075	Cell	www.ncbi.nlm.nih.gov/pubmed/32888493	Trans-ethnic and Ancestry-Specific Blood-Cell Genetics in 746,667 Individuals from 5 Global Populations.	563,946 European ancestry individuals	NA	17q12	NR	CDK12			ENSG00000167258	NA	NA	rs4239222-T	rs4239222	0	4239222	intron_variant	0	0.74787	2E-20	19.699		0.019782	[0.016-0.024] SD unit decrease	Affymetrix, Illumina [50638016] (imputed)	N
11	rs630014	2.99774e-13	9	136123092	rs11244049	0.000472084	Platelet count	44543	34469753	Kachuri L	44434	Am J Hum Genet	www.ncbi.nlm.nih.gov/pubmed/34469753	Genetic determinants of blood-cell traits influence susceptibility to childhood acute lymphoblastic leukemia.	235,256 European ancestry individuals	100,764 European ancestry individuals	9q34.2		ABO, ABO			ENSG00000175164, ENSG00000281879	NA	NA	rs11244049-T	rs11244049	0	11244049	intron_variant	0	0.938	5E-19	18.301		NA		Affymetrix [10369434] (imputed)	N
5	rs13321258	2.31857e-10	3	101084604	rs62280667	0.000482354	Serum alkaline phosphatase levels	44246	33547301	Chen VL	44232	Nat Commun	www.ncbi.nlm.nih.gov/pubmed/33547301	Genome-wide association study of serum liver enzymes implicates diverse metabolic and liver pathology.	390,964 European ancestry individuals	105,030 East Asian ancestry individuals	3q12.3	SENP7	SENP7			ENSG00000138468	NA	NA	rs62280667-T	rs62280667	0	62280667	intron_variant	0	0.66	2E-10	9.69897		6.41	z-score increase	Affymetrix [4311822] (imputed)	N
5	rs13321258	2.31857e-10	3	101084604	rs62280667	0.000482354	Liver enzyme levels (alkaline phosphatase)	44356	33972514	Pazoki R	44326	Nat Commun	www.ncbi.nlm.nih.gov/pubmed/33972514	Genetic analysis in European ancestry individuals identifies 517 loci associated with liver enzymes.	437,438 European ancestry individuals	315,572 European ancestry individuals	3q12.3	SENP7	SENP7			ENSG00000138468	NA	NA	rs62280667-T	rs62280667	0	62280667	intron_variant	0	0.661291	2E-20	19.699		0.00227904	[0.0018-0.0028] unit increase	Affymetrix [13995440] (imputed)	N
5	rs13321258	2.31857e-10	3	101084604	rs62280667	0.000482354	Waist-to-hip ratio adjusted for BMI	44432	34021172	Christakoudi S	44337	Sci Rep	www.ncbi.nlm.nih.gov/pubmed/34021172	GWAS of allometric body-shape indices in UK Biobank identifies loci suggesting associations with morphogenesis, organogenesis, adrenal cell renewal and cancer.	219,872 British ancestry women	NA	3q12.3	SENP7	SENP7			ENSG00000138468	NA	NA	rs62280667-C	rs62280667	0	62280667	intron_variant	0	NR	1E-8	8		0.0169997	[0.011-0.023] unit increase	Affymetrix [319769] (imputed)	N
5	rs13321258	2.31857e-10	3	101084604	rs62280667	0.000482354	Height	44544	34594039	Sakaue S	44469	Nat Genet	www.ncbi.nlm.nih.gov/pubmed/34594039	A cross-population atlas of genetic associations for 220 human phenotypes.	360,388 European ancestry individuals, 165,056 East Asian ancestry individuals	NA	3q12.3		SENP7			ENSG00000138468	NA	NA	rs62280667-C	rs62280667	0	62280667	intron_variant	0	NR	3E-9	8.52288		0.0082	[0.0055-0.0109] unit increase	Affymetrix, Illumina [20538915] (imputed)	N
5	rs13321258	2.31857e-10	3	101084604	rs62280667	0.000482354	Serum alkaline phosphatase levels	44544	34594039	Sakaue S	44469	Nat Genet	www.ncbi.nlm.nih.gov/pubmed/34594039	A cross-population atlas of genetic associations for 220 human phenotypes.	344,292 European ancestry individuals, 118,886 East Asian ancestry individuals	NA	3q12.3		SENP7			ENSG00000138468	NA	NA	rs62280667-C	rs62280667	0	62280667	intron_variant	0	NR	4E-17	16.3979		0.018	[0.014-0.022] unit decrease	Affymetrix, Illumina [20533886] (imputed)	N
5	rs13321258	2.31857e-10	3	101084604	rs62280667	0.000482354	Waist-hip index	44432	34021172	Christakoudi S	44337	Sci Rep	www.ncbi.nlm.nih.gov/pubmed/34021172	GWAS of allometric body-shape indices in UK Biobank identifies loci suggesting associations with morphogenesis, organogenesis, adrenal cell renewal and cancer.	219,872 British ancestry women	NA	3q12.3	SENP7	SENP7			ENSG00000138468	NA	NA	rs62280667-C	rs62280667	0	62280667	intron_variant	0	NR	5E-9	8.30103		0.017401	[0.012-0.023] unit increase	Affymetrix [319769] (imputed)	N
16	rs9303279	1.65902e-15	17	38505824	rs2586116	0.000503366	Multi-trait sex score	45103	37277458	Vosberg DE	45082	Sci Rep	www.ncbi.nlm.nih.gov/pubmed/37277458	The genetics of a "femaleness/maleness" score in cardiometabolic traits in the UK biobank.	161,906 European ancestry females	NA	17q21.2		RARA			ENSG00000131759	NA	NA	rs2586116-?	rs2586116	0	2586116	non_coding_transcript_exon_variant	0	NR	4E-9	8.39794		NA		Affymetrix [8642454] (imputed)	N
16	rs9303279	1.65902e-15	17	38505824	rs2586116	0.000503366	High density lipoprotein cholesterol levels	44882	34887591	Graham SE	44539	Nature	www.ncbi.nlm.nih.gov/pubmed/34887591	The power of genetic diversity in genome-wide association studies of lipids.	1,320,016 European ancestry individuals	NA	17q21.2		RARA			ENSG00000131759	NA	NA	rs2586116-G	rs2586116	0	2586116	non_coding_transcript_exon_variant	0	0.252636	2E-9	8.69897		0.0130752	[0.0098-0.0163] unit decrease	NR [52000000] (imputed)	N
16	rs9303279	1.65902e-15	17	38505824	rs2586116	0.000503366	High density lipoprotein cholesterol levels	44882	34887591	Graham SE	44539	Nature	www.ncbi.nlm.nih.gov/pubmed/34887591	The power of genetic diversity in genome-wide association studies of lipids.	40,963 South Asian ancestry individuals, 48,057 Hispanic individuals, 99,432 Admixed African or African ancestry individuals, 146,492 East Asian ancestry individuals, 1,320,016 European ancestry individuals	NA	17q21.2		RARA			ENSG00000131759	NA	NA	rs2586116-?	rs2586116	0	2586116	non_coding_transcript_exon_variant	0	NR	2E-11	10.699		NA		NR [52000000] (imputed)	N
16	rs9303279	1.65902e-15	17	37746847	rs4795386	0.000508564	Hyperopia	44466	33830181	Tideman JWL	44294	JAMA Ophthalmol	www.ncbi.nlm.nih.gov/pubmed/33830181	Evaluation of Shared Genetic Susceptibility to High and Low Myopia and Hyperopia.	10,828 European ancestry hyperopia cases, 21,416 European ancestry emmetropia controls	NA	17q12	NR	CDK12 - NEUROD2	ENSG00000167258	ENSG00000171532		25687	12942	rs4795386-?	rs4795386	0	4795386	intergenic_variant	1	NR	7E-6	5.1549		0.090079	[0.051-0.129] unit decrease	NR [13958389] (imputed)	N
16	rs9303279	1.65902e-15	17	37746847	rs4795386	0.000508564	Free cholesterol to total lipids in very large HDL percentage (UKB data field 23632)	45077	36764567	Davyson E	44966	Biol Psychiatry	www.ncbi.nlm.nih.gov/pubmed/36764567	Metabolomic Investigation of Major Depressive Disorder Identifies a Potentially Causal Association With Polyunsaturated Fatty Acids.	88,307 European ancestry individuals	NA	17q12		CDK12 - NEUROD2	ENSG00000167258	ENSG00000171532		25687	12942	rs4795386-A	rs4795386	0	4795386	intergenic_variant	1	0.276323	4E-10	9.39794		0.0297882	[0.02-0.039] unit increase	NR [16366139] (imputed)	N
11	rs8176691	6.68151e-15	9	136300204	rs3124770	0.000526891	OTU97_163 (Bacteroides) prevalence	44746	33462482	Ruhlemann MC	44214	Nat Genet	www.ncbi.nlm.nih.gov/pubmed/33462482	Genome-wide association study in 8,956 German individuals identifies influence of ABO histo-blood groups on gut microbiome.	8,956 German ancestry individuals	NA	9q34.2		ADAMTS13, ADAMTS13			ENSG00000281244, ENSG00000160323	NA	NA	rs3124770-?	rs3124770	0	3124770	intron_variant	0	NR	9E-7	6.04576		0.414734	[0.25-0.58] unit decrease	NR [6900000] (imputed)	N
16	rs9303279	1.65902e-15	17	37739274	rs1619021	0.000544679	Red blood cell count	44544	34594039	Sakaue S	44469	Nat Genet	www.ncbi.nlm.nih.gov/pubmed/34594039	A cross-population atlas of genetic associations for 220 human phenotypes.	350,475 European ancestry individuals, 153,512 East Asian ancestry individuals	NA	17q12		CDK12 - NEUROD2	ENSG00000167258	ENSG00000171532		18114	20515	rs1619021-A	rs1619021	0	1619021	intergenic_variant	1	NR	8E-30	29.0969		0.0231	[0.019-0.027] unit decrease	Affymetrix, Illumina [20538708] (imputed)	N
16	rs9303279	1.65902e-15	17	37794351	rs4794817	0.000548186	Asthma	43920	31959851	Olafsdottir TA	43850	Nat Commun	www.ncbi.nlm.nih.gov/pubmed/31959851	Eighty-eight variants highlight the role of T cell regulation and airway remodeling in asthma pathogenesis.	16,247 European ancestry cases, 346,486 European ancestry controls, 52,942 cases, 355,713 controls	NA	17q12	STARD3, PPP1R1B, TCAP, PNMT, NEUROD2, PGAP3	STARD3			ENSG00000131748	NA	NA	rs4794817-T	rs4794817	0	4794817	intron_variant	0	0.18379	8E-27	26.0969		1.0913	[1.08-1.11]	Affymetrix [32463443] (imputed)	N
10	rs4455974	2.72096e-08	9	128431502	rs4838281	0.000553736	Smoking initiation	44916	36477530	Saunders GRB	44902	Nature	www.ncbi.nlm.nih.gov/pubmed/36477530	Genetic diversity fuels gene discovery for tobacco and alcohol use.	2,669,029 European ancestry individuals	NA	9q33.3		MAPKAP1			ENSG00000119487	NA	NA	rs4838281-A	rs4838281	0	4838281	intron_variant	0	0.421	9E-19	18.0458		0.00776	[0.006-0.0095] unit increase	NR [NR] (imputed)	N
16	rs12450388	8.58153e-09	17	38253228	rs2102928	0.000571316	High density lipoprotein cholesterol levels	44376	33462484	Sinnott-Armstrong N	44214	Nat Genet	www.ncbi.nlm.nih.gov/pubmed/33462484	Genetics of 35 blood and urine biomarkers in the UK Biobank.	313,372 European ancestry individuals, 5,573 African ancestry individuals, 6,689 South Asian ancestry individuals	NA	17q21.1	NR	NR1D1			ENSG00000126368	NA	NA	rs2102928-C	rs2102928	0	2102928	intron_variant	0	NR	3E-12	11.5229		0.0187	[0.013-0.024] unit decrease	Affymetrix [9000000] (imputed)	N
16	rs12450388	8.58153e-09	17	38253228	rs2102928	0.000571316	Total cholesterol levels	44376	33462484	Sinnott-Armstrong N	44214	Nat Genet	www.ncbi.nlm.nih.gov/pubmed/33462484	Genetics of 35 blood and urine biomarkers in the UK Biobank.	342,508 European ancestry individuals, 6,014 African ancestry individuals, 7,336 South Asian ancestry individuals	NA	17q21.1	NR	NR1D1			ENSG00000126368	NA	NA	rs2102928-C	rs2102928	0	2102928	intron_variant	0	NR	1E-10	10		0.0165	[0.011-0.022] unit decrease	Affymetrix [9000000] (imputed)	N
15	rs12440014	1.64112e-28	15	79078486	rs11072804	0.000583983	Post bronchodilator FEV1/FVC ratio	42657	26634245	Lutz SM	42341	BMC Genet	www.ncbi.nlm.nih.gov/pubmed/26634245	A genome-wide association study identifies risk loci for spirometric measures among smokers of European and African ancestry.	10,094 European ancestry current and former smoker individuals, 3,260 African American current and former smoker individuals, 178 current and former smoker individuals	NA	15q25.1	ADAMTS7	ADAMTS7			ENSG00000136378	NA	NA	rs11072804-T	rs11072804	0	11072804	intron_variant	0	0.629	9E-7	6.04576		0.011	unit increase	Illumina [NR] (imputed)	N
10	rs4455974	2.72096e-08	9	128489937	rs4838291	0.000584041	Smoking cessation	44909	36477530	Saunders GRB	44902	Nature	www.ncbi.nlm.nih.gov/pubmed/36477530	Genetic diversity fuels gene discovery for tobacco and alcohol use.	1,147,272 European ancestry individuals	NA	9q33.3		MAPKAP1 - PBX3	ENSG00000119487	ENSG00000167081		20424	19687	rs4838291-G	rs4838291	0	4838291	intergenic_variant	1	0.374	1E-13	13		0.0101	[0.0074-0.0128] unit increase	NR [NR] (imputed)	N
16	rs12450388	8.58153e-09	17	38177839	rs12453732	0.000600411	Neutrophil count	43309	29403010	Kanai M	43136	Nat Genet	www.ncbi.nlm.nih.gov/pubmed/29403010	Genetic analysis of quantitative traits in the Japanese population links cell types to complex human diseases.	62,076 Japanese ancestry individuals	NA	17q21.1	NR	MED24			ENSG00000008838	NA	NA	rs12453732-?	rs12453732	0	12453732	intron_variant	0	NR	2E-12	11.699	(conditional on round 2)	0.0487512	[0.035-0.062] unit increase novel	Illumina [6108953] (imputed)	N
15	rs12440014	1.64112e-28	15	79065380	rs7177201	0.000621521	Coronary artery disease	44907	36474045	Aragam KG	44901	Nat Genet	www.ncbi.nlm.nih.gov/pubmed/36474045	Discovery and systematic characterization of risk variants and genes for coronary artery disease in over a million participants.	181,522 European ancestry, unknown cases, 984,168 European ancestry, unknown controls	NA	15q25.1		ADAMTS7			ENSG00000136378	NA	NA	rs7177201-T	rs7177201	0	7177201	intron_variant	0	0.29	3E-32	31.5229		1.078	[1.065-1.092]	Affymetrix, Illumina [20073070] (imputed)	N
16	rs9303279	1.65902e-15	17	37683548	rs1077715	0.000631792	Coronary artery disease	44792	35915156	Tcheandjieu C	44774	Nat Med	www.ncbi.nlm.nih.gov/pubmed/35915156	Large-scale genome-wide association study of coronary artery disease in genetically diverse populations.	190,493 European ancestry cases, 582,775 European ancestry controls	NA	17q12		CDK12			ENSG00000167258	NA	NA	rs1077715-A	rs1077715	0	1077715	intron_variant	0	NR	4E-8	7.39794		1.03		Affymetrix [NR] (imputed)	N
10	rs4455974	2.72096e-08	9	128199873	rs1129	0.000638396	Height	43606	30595370	Kichaev G	43461	Am J Hum Genet	www.ncbi.nlm.nih.gov/pubmed/30595370	Leveraging Polygenic Functional Enrichment to Improve GWAS Power.	approximately 458,000 European ancestry individuals	NA	9q33.3		MAPKAP1			ENSG00000119487	NA	NA	rs1129-?	rs1129	0	1129	3_prime_UTR_variant	0	NR	1E-15	15		NA		NR [~ 8900000] (imputed)	N
10	rs4455974	2.72096e-08	9	128199873	rs1129	0.000638396	Height	44966	36224396	Yengo L	44846	Nature	www.ncbi.nlm.nih.gov/pubmed/36224396	A saturated map of common genetic variants associated with human height.	5,314,291 European ancestry, Hispanic or Latin American, East Asian ancestry, African ancestry, South Asian ancestry individuals	NA	9q33.3		MAPKAP1			ENSG00000119487	NA	NA	rs1129-T	rs1129	0	1129	3_prime_UTR_variant	0	0.3328	2E-49	48.699		0.0098	[0.0084-0.0112] unit decrease	Affymetrix, Illumina [1385132] (imputed)	N
16	rs9303279	1.65902e-15	17	37631924	rs11078903	0.000645565	Glomerular filtration rate	42814	27588450	Mahajan A	42614	Am J Hum Genet	www.ncbi.nlm.nih.gov/pubmed/27588450	Trans-ethnic Fine Mapping Highlights Kidney-Function Genes Linked to Salt Sensitivity.	23,553 European ancestry individuals, 23,536 Japanese individuals, 16,325 Hispanic individuals, 8,224 African American individuals	NA	17q12	CDK12	CDK12			ENSG00000167258	NA	NA	rs11078903-A	rs11078903	0	11078903	intron_variant	0	NR	9E-6	5.04576		0.564	[0.32-0.81] unit decrease	Affymetrix, Illumina [at least 6581000] (imputed)	N
16	rs9303279	1.65902e-15	17	37633970	rs12453397	0.000650809	Drinks per week	44909	36477530	Saunders GRB	44902	Nature	www.ncbi.nlm.nih.gov/pubmed/36477530	Genetic diversity fuels gene discovery for tobacco and alcohol use.	2,428,851 European ancestry individuals	NA	17q12		CDK12			ENSG00000167258	NA	NA	rs12453397-A	rs12453397	0	12453397	intron_variant	0	0.744	3E-17	16.5229		0.00879	[0.0068-0.0108] unit increase	NR [NR] (imputed)	N
16	rs9303279	1.65902e-15	17	37402280	rs2100651	0.000652542	Mean platelet volume	44095	32888493	Chen MH	44075	Cell	www.ncbi.nlm.nih.gov/pubmed/32888493	Trans-ethnic and Ancestry-Specific Blood-Cell Genetics in 746,667 Individuals from 5 Global Populations.	484,042 African American or Afro-Caribbean, African ancestry, European ancestry, East Asian ancestry, Hispanic or Latin American and South Asian ancestry individuals	NA	17q12	NR	STAC2 - FBXL20	ENSG00000141750	ENSG00000108306		20082	6636	rs2100651-C	rs2100651	0	2100651	intron_variant	1	0.25748	1E-12	12		NA		Affymetrix, Illumina [17210439] (imputed)	N
16	rs9303279	1.65902e-15	17	37641402	rs11650776	0.000653307	Lung function (FEV1)	42902	28166213	Wain LV	42772	Nat Genet	www.ncbi.nlm.nih.gov/pubmed/28166213	Genome-wide association analyses for lung function and chronic obstructive pulmonary disease identify new loci and potential druggable targets.	48,943 European ancestry individuals.	57,176 European ancestry individuals, 38,199 individuals.	17q12	NR	CDK12			ENSG00000167258	NA	NA	rs11650776-A	rs11650776	0	11650776	intron_variant	0	0.6975	1E-7	7		0.027	[0.017-0.037] unit increase	Affymetrix [up to 27624732] (imputed)	N
11	rs630014	2.99774e-13	9	136050340	rs2886307	0.000672739	Blood pressure (pleiotropy model 1 DBP adjusted for estimated causal effects x SBP)	44897	34989438	Zhu X	44567	Genet Epidemiol	www.ncbi.nlm.nih.gov/pubmed/34989438	Genome-wide pleiotropy analysis identifies novel blood pressure variants and improves its polygenic risk scores.	757,601 European ancestry individuals, 318,891 European ancestry, African American or Afro-Caribbean, Native American ancestry, Asian ancestry individuals	NA	9q34.2		GBGT1 - OBP2B	ENSG00000148288	ENSG00000280584		11020	30324	rs2886307-?	rs2886307	0	2886307	intergenic_variant	1	NR	1E-11	11		NA		NR [7100000] (imputed)	N
11	rs630014	2.99774e-13	9	136050340	rs2886307	0.000672739	Blood pressure (pleiotropy model 2 SBP adjusted for estimated causal effects x DBP)	44897	34989438	Zhu X	44567	Genet Epidemiol	www.ncbi.nlm.nih.gov/pubmed/34989438	Genome-wide pleiotropy analysis identifies novel blood pressure variants and improves its polygenic risk scores.	757,601 European ancestry individuals, 318,891 European ancestry, African American or Afro-Caribbean, Native American ancestry, Asian ancestry individuals	NA	9q34.2		GBGT1 - OBP2B	ENSG00000148288	ENSG00000280584		11020	30324	rs2886307-?	rs2886307	0	2886307	intergenic_variant	1	NR	3E-7	6.52288		NA		NR [7100000] (imputed)	N
16	rs9303279	1.65902e-15	17	37696852	rs4794814	0.00068151	Estimated glomerular filtration rate	43651	31152163	Wuttke M	43616	Nat Genet	www.ncbi.nlm.nih.gov/pubmed/31152163	A catalog of genetic loci associated with kidney function from analyses of a million individuals.	567,460 European ancestry individuals	216,518 European ancestry individuals	17q12	CDK12	CDK12			ENSG00000167258	NA	NA	rs4794814-A	rs4794814	0	4794814	intron_variant	0	0.7512	2E-55	54.699		0.0059	[0.0051-0.0067] unit decrease	Affymetrix, Illumina [8834748] (imputed)	N
11	rs8176691	6.68151e-15	9	136085200	rs12554449	0.000692836	CD209 antigen levels	44858	36168886	Thareja G	44832	Hum Mol Genet	www.ncbi.nlm.nih.gov/pubmed/36168886	Differences and commonalities in the genetic architecture of protein quantitative trait loci in European and Arab populations.	2,935 Qatari ancestry individuals	NA	9q34.2		OBP2B - LCN1P1	ENSG00000280584	ENSG00000280820		563	15092	rs12554449-T	rs12554449	0	12554449	upstream_gene_variant	1	0.228528	1E-17	17		0.270884	[0.21-0.33] unit decrease	NR [10004359]	N
16	rs9303279	1.65902e-15	17	37648140	rs12942352	0.000724749	Methionine sulfone levels	44935	35050183	Hysi PG	44572	Metabolites	www.ncbi.nlm.nih.gov/pubmed/35050183	Metabolome Genome-Wide Association Study Identifies 74 Novel Genomic Regions Influencing Plasma Metabolites Levels.	8,809 European ancestry individuals	NA	17q12		CDK12			ENSG00000167258	NA	NA	rs12942352-G	rs12942352	0	12942352	intron_variant	0	NR	2E-32	31.699		0.198	[0.16-0.23] unit increase	Affymetrix [10000000] (imputed)	N
16	rs9303279	1.65902e-15	17	37648140	rs12942352	0.000724749	1-methylhistidine levels	44935	35050183	Hysi PG	44572	Metabolites	www.ncbi.nlm.nih.gov/pubmed/35050183	Metabolome Genome-Wide Association Study Identifies 74 Novel Genomic Regions Influencing Plasma Metabolites Levels.	8,809 European ancestry individuals	NA	17q12		CDK12			ENSG00000167258	NA	NA	rs12942352-G	rs12942352	0	12942352	intron_variant	0	NR	3E-17	16.5229		0.14	[0.11-0.17] unit increase	Affymetrix [10000000] (imputed)	N
16	rs9303279	1.65902e-15	17	37648140	rs12942352	0.000724749	Sulfatide (d18:1/16:0) levels	44747	35668104	Cadby G	44718	Nat Commun	www.ncbi.nlm.nih.gov/pubmed/35668104	Comprehensive genetic analysis of the human lipidome identifies loci associated with lipid homeostasis with links to coronary artery disease.	4,492 European ancestry individuals	1,565 European ancestry individuals	17q12		CDK12			ENSG00000167258	NA	NA	rs12942352-C	rs12942352	0	12942352	intron_variant	0	NR	1E-14	14		0.195	[0.15-0.24] unit decrease	Illumina [13869437] (imputed)	N
16	rs9303279	1.65902e-15	17	37648140	rs12942352	0.000724749	Sulfatide (d18:1/16:0) levels	44747	35668104	Cadby G	44718	Nat Commun	www.ncbi.nlm.nih.gov/pubmed/35668104	Comprehensive genetic analysis of the human lipidome identifies loci associated with lipid homeostasis with links to coronary artery disease.	4,492 European ancestry individuals	NA	17q12		CDK12			ENSG00000167258	NA	NA	rs12942352-C	rs12942352	0	12942352	intron_variant	0	NR	1E-20	20		0.234	[0.18-0.28] unit decrease	Illumina [13869437] (imputed)	N
5	rs13321258	2.31857e-10	3	101238259	rs16843947	0.000736136	Diastolic blood pressure	44460	33230300	Surendran P	44158	Nat Genet	www.ncbi.nlm.nih.gov/pubmed/33230300	Discovery of rare variants associated with blood pressure regulation through meta-analysis of 1.3 million individuals.	810,865 European ancestry individuals	354,096 European ancestry individuals	3q12.3		SENP7 - FAM172BP	ENSG00000138468	ENSG00000175841		6174	2476	rs16843947-A	rs16843947	0	16843947	regulatory_region_variant	1	0.5858	9E-15	14.0458		0.103852	[0.076-0.131] mmHg decrease	Affymetrix, Illumina [242866] (imputed)	N
11	rs630014	2.99774e-13	9	136115176	rs7470777	0.000741283	Protein quantitative trait loci	44189	32492067	Ruffieux H	43985	PLoS Comput Biol	www.ncbi.nlm.nih.gov/pubmed/32492067	A fully joint Bayesian quantitative trait locus mapping of human protein abundance in plasma.	394 European ancestry individuals	548 European ancestry individuals	9q34.2	NR	ABO, ABO			ENSG00000175164, ENSG00000281879	NA	NA	rs7470777-?	rs7470777	0	7470777	intron_variant	0	NR	2E-14	13.699	(sTie-1)	NA		Illumina [~ 4000000] (imputed)	N
11	rs630014	2.99774e-13	9	136115176	rs7470777	0.000741283	Factor VIII levels or von Willebrand factor levels (pleiotropy)	44762	35285134	Temprano-Sagrera G	44634	J Thromb Haemost	www.ncbi.nlm.nih.gov/pubmed/35285134	Multi-phenotype analyses of hemostatic traits with cardiovascular events reveal novel genetic associations.	32,610 European, African American, East Asian, South Asian or Hispanic individuals with factor VIII measurements, 46,354 European, African American or Hispanic individuals with vWF measurements	NA	9q34.2		ABO, ABO			ENSG00000175164, ENSG00000281879	NA	NA	rs7470777-?	rs7470777	0	7470777	intron_variant	0	NR	5E-324	323.301		NA		NR [NR]	N
2	rs10429882	1.64791e-09	1	161572353	rs67775399	0.000741602	Offspring birth weight	43682	31043758	Warrington NM	43586	Nat Genet	www.ncbi.nlm.nih.gov/pubmed/31043758	Maternal and fetal genetic effects on birth weight and their relevance to cardio-metabolic risk factors.	210,267 European ancestry individuals, 19,802 individuals	NR	1q23.3	FCGR2B, FCGR2C, HSPA6	FCGR2C			ENSG00000244682	NA	NA	rs67775399-C	rs67775399	0	67775399	intron_variant	0	0.226599	8E-9	8.09691		0.022328	[0.015-0.03] unit increase	Affymetrix, Illumina [14869762] (imputed)	N
2	rs10429882	1.64791e-09	1	161572353	rs67775399	0.000741602	Birth weight	43682	31043758	Warrington NM	43586	Nat Genet	www.ncbi.nlm.nih.gov/pubmed/31043758	Maternal and fetal genetic effects on birth weight and their relevance to cardio-metabolic risk factors.	298,142 European ancestry individuals, 6,635 African American individuals, 1,449 Filipino individuals, 420 Turkish individuals, 365 Moroccan individuals, 395 Surinamese individuals, 1,052 Afro-Caribbean individuals, 612 Hispanic individuals, 1,180 Thai individuals, 840 Chinese ancestry individuals, 10,133 individuals	NR	1q23.3	FCGR2B, FCGR2C, HSPA6	FCGR2C			ENSG00000244682	NA	NA	rs67775399-C	rs67775399	0	67775399	intron_variant	0	0.21879300000000002	4E-10	9.39794		0.020888	[0.014-0.027] unit increase	Affymetrix, Illumina [15144367] (imputed)	N
2	rs10429882	1.64791e-09	1	161572353	rs67775399	0.000741602	Low affinity immunoglobulin gamma Fc region receptor II-b levels	45096	36349687	Png G	44874	Hum Mol Genet	www.ncbi.nlm.nih.gov/pubmed/36349687	Identifying causal serum protein-cardiometabolic trait relationships using whole genome sequencing.	2,850 Greek (founder/geneitc isolate) individuals	NA	1q23.3		FCGR2C			ENSG00000244682	NA	NA	rs67775399-?	rs67775399	0	67775399	intron_variant	0	NR	9E-94	93.0458		0.7839	[0.71-0.86] unit decrease	Illumina [30476446]	N
1	rs11264318	2.76352e-09	1	155186742	rs1057941	0.000744223	Cancer	42769	27197191	Fehringer G	42480	Cancer Res	www.ncbi.nlm.nih.gov/pubmed/27197191	Cross-Cancer Genome-Wide Analysis of Lung, Ovary, Breast, Prostate, and Colorectal Cancer Reveals Novel Pleiotropic Associations.	5,020 European ancestry lung cancer cases, 3,718 European ancestry lung adenocarcinoma cases, 3,422 European ancestry lung squamous cell carcinoma cases, 15,414 European ancestry colorectal cancer cases, 10,809 European ancestry breast cancer cases, 4,939 European ancestry estrogen receptor negative breast cancer cases, 1,098 European ancestry ovarian cancer cases, 2,556 European ancestry serous ovarian cancer cases, 715 European ancestry ovarian endometrioid carcinoma cases, 9,710 European ancestry prostate cancer cases, 4,450 European ancestry aggressive prostate cancer cases, 61,820 European ancestry controls	NA	1q22	GBAP1	GBAP1			ENSG00000160766	NA	NA	rs1057941-A	rs1057941	0	1057941	non_coding_transcript_exon_variant	0	NR	2E-7	6.69897		1.1	[NR]	Affymetrix, Illumina [9916564] (imputed)	N
1	rs11264318	2.76352e-09	1	155186742	rs1057941	0.000744223	Gastric cancer	43445	30281874	Tanikawa C	43376	Cancer Sci	www.ncbi.nlm.nih.gov/pubmed/30281874	A GWAS identifies gastric cancer susceptibility loci at 12q24.11-12 and 20q11.21.	6,171 Japanese ancestry cases, 27,178 Japanese ancestry controls	5,336 Japanese ancestry cases, 11,726 Japanese ancestry controls	1q22	NR	GBAP1			ENSG00000160766	NA	NA	rs1057941-A	rs1057941	0	1057941	non_coding_transcript_exon_variant	0	NR	2E-33	32.699		1.33156		Illumina [6573681] (imputed)	N
5	rs13321258	2.31857e-10	3	101238546	rs9851091	0.000759157	Diastolic blood pressure	44797	35762941	Plotnikov D	44713	Invest Ophthalmol Vis Sci	www.ncbi.nlm.nih.gov/pubmed/35762941	High Blood Pressure and Intraocular Pressure: A Mendelian Randomization Study.	526,001 European ancestry individuals	NA	3q12.3		SENP7 - FAM172BP	ENSG00000138468	ENSG00000175841		6461	2189	rs9851091-A	rs9851091	0	9851091	upstream_gene_variant	1	NR	2E-10	9.69897		0.1336	[0.092-0.175] unit decrease	NR [NR] (imputed)	N
11	rs630014	2.99774e-13	9	136379890	rs17758315	0.000787092	Factor VIII levels	44789	35552711	Pankratz N	44693	Hum Mol Genet	www.ncbi.nlm.nih.gov/pubmed/35552711	Whole exome sequencing of 14 389 individuals from the ESP and CHARGE consortia identifies novel rare variation associated with hemostatic factors.	8,580 European ancestry individuals, 11,837 African American individuals	NA	9q34.2		MYMK			ENSG00000187616	NA	NA	rs17758315-?	rs17758315	0	17758315	synonymous_variant	0	NR	9E-13	12.0458		0.0268056	[0.019-0.034] unit decrease	Illumina [269877]	N
11	rs630014	2.99774e-13	9	136379890	rs17758315	0.000787092	von Willebrand factor levels	44789	35552711	Pankratz N	44693	Hum Mol Genet	www.ncbi.nlm.nih.gov/pubmed/35552711	Whole exome sequencing of 14 389 individuals from the ESP and CHARGE consortia identifies novel rare variation associated with hemostatic factors.	8,318 European ancestry individuals, 11,421 African American individuals	NA	9q34.2		MYMK			ENSG00000187616	NA	NA	rs17758315-?	rs17758315	0	17758315	synonymous_variant	0	NR	5E-16	15.301		0.0409602	[0.031-0.051] unit decrease	Illumina [269877]	N
16	rs9303279	1.65902e-15	17	37409865	rs755500	0.000812251	Red blood cell count	44095	32888493	Chen MH	44075	Cell	www.ncbi.nlm.nih.gov/pubmed/32888493	Trans-ethnic and Ancestry-Specific Blood-Cell Genetics in 746,667 Individuals from 5 Global Populations.	727,624 African American or Afro-Caribbean, African ancestry, European ancestry, East Asian ancestry, Hispanic or Latin American and South Asian ancestry individuals	NA	17q12	NR	FBXL20			ENSG00000108306	NA	NA	rs755500-A	rs755500	0	755500	3_prime_UTR_variant	0	0.752272	3E-46	45.5229		NA		Affymetrix, Illumina [24332387] (imputed)	N
16	rs9303279	1.65902e-15	17	37409865	rs755500	0.000812251	Urine histidine levels in chronic kidney disease	45099	37277652	Schlosser P	45082	Nat Genet	www.ncbi.nlm.nih.gov/pubmed/37277652	Genetic studies of paired metabolomes reveal enzymatic and transport processes at the interface of plasma and urine.	4,911 European ancestry individuals	NA	17q12		FBXL20			ENSG00000108306	NA	NA	rs755500-A	rs755500	0	755500	3_prime_UTR_variant	0	0.74	4E-12	11.3979		0.166	[0.12-0.21] unit increase	Illumina [7723599] (imputed)	N
15	rs12440014	1.64112e-28	15	79033534	rs12899201	0.000831	Estimated glomerular filtration rate (creatinine)	44707	34272381	Stanzick KJ	44393	Nat Commun	www.ncbi.nlm.nih.gov/pubmed/34272381	Discovery and prioritization of variants and genes for kidney function in >1.2 million individuals.	1,004,040 European ancestry individuals	417,288 European ancestry individuals	15q25.1		GOLGA6GP - ADAMTS7	ENSG00000261303	ENSG00000136378		4508	18014	rs12899201-A	rs12899201	0	12899201	regulatory_region_variant	1	0.7464	4E-9	8.39794	(conditioned on rs112238647)	0.00176465	[0.0012-0.0024] unit decrease	NR [13635145] (imputed)	N
10	rs4455974	2.72096e-08	9	128252604	rs10121005	0.000854995	Height (standard GWA)	45057	37106081	Schoeler T	45043	Nat Hum Behav	www.ncbi.nlm.nih.gov/pubmed/37106081	Participation bias in the UK Biobank distorts genetic associations and downstream analyses.	283,749 European ancestry individuals	NA	9q33.3		MAPKAP1			ENSG00000119487	NA	NA	rs10121005-G	rs10121005	0	10121005	intron_variant	0	NR	3E-8	7.52288		0.097077	[0.063-0.131] unit decrease	NR [7296935] (imputed)	N
6	rs6537291	2.31144e-20	4	146007706	rs67365433	0.000868096	Appendicular lean mass	43868	31761296	Hernandez Cordero AI	43790	Am J Hum Genet	www.ncbi.nlm.nih.gov/pubmed/31761296	Genome-wide Associations Reveal Human-Mouse Genetic Convergence and Modifiers of Myogenesis, CPNE1 and STC2.	181,862 European ancestry elderly individuals	NA	4q31.21	NR	ANAPC10			ENSG00000164162	NA	NA	rs67365433-A	rs67365433	0	67365433	intron_variant	0	0.423698	1E-12	12		0.0491673	[0.036-0.063] unit decrease	Affymetrix [17914406] (imputed)	N
6	rs6537291	2.31144e-20	4	146007706	rs67365433	0.000868096	Waist-to-hip ratio adjusted for BMI	44432	34021172	Christakoudi S	44337	Sci Rep	www.ncbi.nlm.nih.gov/pubmed/34021172	GWAS of allometric body-shape indices in UK Biobank identifies loci suggesting associations with morphogenesis, organogenesis, adrenal cell renewal and cancer.	186,825 British ancestry men	NA	4q31.21	ANAPC10	ANAPC10			ENSG00000164162	NA	NA	rs67365433-A	rs67365433	0	67365433	intron_variant	0	NR	2E-10	9.69897		0.0202194	[0.014-0.026] unit increase	Affymetrix [323858] (imputed)	N
6	rs6537291	2.31144e-20	4	146007706	rs67365433	0.000868096	Waist-hip index	44432	34021172	Christakoudi S	44337	Sci Rep	www.ncbi.nlm.nih.gov/pubmed/34021172	GWAS of allometric body-shape indices in UK Biobank identifies loci suggesting associations with morphogenesis, organogenesis, adrenal cell renewal and cancer.	186,825 British ancestry men	NA	4q31.21	ANAPC10	ANAPC10			ENSG00000164162	NA	NA	rs67365433-A	rs67365433	0	67365433	intron_variant	0	NR	2E-9	8.69897		0.0188608	[0.013-0.025] unit increase	Affymetrix [127266] (imputed)	N
15	rs12440014	1.64112e-28	15	79078518	rs11072805	0.000870373	Post bronchodilator FEV1/FVC ratio	42657	26634245	Lutz SM	42341	BMC Genet	www.ncbi.nlm.nih.gov/pubmed/26634245	A genome-wide association study identifies risk loci for spirometric measures among smokers of European and African ancestry.	10,094 European ancestry current and former smoker individuals, 3,260 African American current and former smoker individuals, 178 current and former smoker individuals	NA	15q25.1	ADAMTS7	ADAMTS7			ENSG00000136378	NA	NA	rs11072805-T	rs11072805	0	11072805	intron_variant	0	0.629	1E-6	6		0.01	unit increase	Illumina [NR] (imputed)	N
7	rs13243708	5.85065e-10	7	99207876	rs7792939	0.000901898	Anthropometric traits	39902	19260139	Polasek O	39845	Croat Med J	www.ncbi.nlm.nih.gov/pubmed/19260139	Genome-wide association study of anthropometric traits in Korcula Island, Croatia.	898 Korculan (founder/genetic isolate) individuals	NA	7q22.1	ZNF498	TMEM225B			ENSG00000244219	NA	NA	rs7792939-?	rs7792939	0	7792939	intron_variant	0	0.15	5E-6	5.30103	(brachial circumference)	0.26	[0.15-0.37] mm increase	Illumina [316730]	N
7	rs13243708	5.85065e-10	7	99207876	rs7792939	0.000901898	Anthropometric traits	39902	19260139	Polasek O	39845	Croat Med J	www.ncbi.nlm.nih.gov/pubmed/19260139	Genome-wide association study of anthropometric traits in Korcula Island, Croatia.	898 Korculan (founder/genetic isolate) individuals	NA	7q22.1	ZNF498	TMEM225B			ENSG00000244219	NA	NA	rs7792939-?	rs7792939	0	7792939	intron_variant	0	0.15	4E-6	5.39794	(weight)	0.26	[0.15-0.37] kg increase	Illumina [316730]	N
7	rs13243708	5.85065e-10	7	99207876	rs7792939	0.000901898	Anthropometric traits	39902	19260139	Polasek O	39845	Croat Med J	www.ncbi.nlm.nih.gov/pubmed/19260139	Genome-wide association study of anthropometric traits in Korcula Island, Croatia.	898 Korculan (founder/genetic isolate) individuals	NA	7q22.1	ZNF498	TMEM225B			ENSG00000244219	NA	NA	rs7792939-?	rs7792939	0	7792939	intron_variant	0	0.15	6E-6	5.22185	(hip circumference)	0.26	[0.15-0.37] mm increase	Illumina [316730]	N
16	rs9303279	1.65902e-15	17	37396679	rs11078893	0.000904176	Estimated glomerular filtration rate	43619	31015462	Graham SE	43578	Nat Commun	www.ncbi.nlm.nih.gov/pubmed/31015462	Sex-specific and pleiotropic effects underlying kidney function identified from GWAS meta-analysis.	206,856 European ancestry individuals, 143,658 East Asian ancestry individuals	NA	17q12	PPP1R1B	STAC2 - FBXL20	ENSG00000141750	ENSG00000108306		14481	12237	rs11078893-C	rs11078893	0	11078893	intron_variant	1	0.6912	8E-39	38.0969		13.029	NR z score decrease	Illumina [26237160] (imputed)	N
7	rs13243708	5.85065e-10	7	99612405	rs7788746	0.000906236	Diastolic blood pressure	44797	35762941	Plotnikov D	44713	Invest Ophthalmol Vis Sci	www.ncbi.nlm.nih.gov/pubmed/35762941	High Blood Pressure and Intraocular Pressure: A Mendelian Randomization Study.	526,001 European ancestry individuals	NA	7q22.1		AZGP1P1 - ZKSCAN1	ENSG00000214313	ENSG00000106261		26944	790	rs7788746-T	rs7788746	0	7788746	upstream_gene_variant	1	NR	1E-17	17		0.1881	[0.14-0.23] unit decrease	NR [NR] (imputed)	N
7	rs13243708	5.85065e-10	7	99612405	rs7788746	0.000906236	Height	44966	36224396	Yengo L	44846	Nature	www.ncbi.nlm.nih.gov/pubmed/36224396	A saturated map of common genetic variants associated with human height.	5,314,291 European ancestry, Hispanic or Latin American, East Asian ancestry, African ancestry, South Asian ancestry individuals	NA	7q22.1		AZGP1P1 - ZKSCAN1	ENSG00000214313	ENSG00000106261		26944	790	rs7788746-G	rs7788746	0	7788746	upstream_gene_variant	1	0.3281	3E-48	47.5229		0.0097	[0.0083-0.0111] unit increase	Affymetrix, Illumina [1385132] (imputed)	N
7	rs13243708	5.85065e-10	7	99612405	rs7788746	0.000906236	Height	44966	36224396	Yengo L	44846	Nature	www.ncbi.nlm.nih.gov/pubmed/36224396	A saturated map of common genetic variants associated with human height.	293,593 African ancestry individuals	NA	7q22.1		AZGP1P1 - ZKSCAN1	ENSG00000214313	ENSG00000106261		26944	790	rs7788746-G	rs7788746	0	7788746	upstream_gene_variant	1	0.32205	3E-8	7.52288		0.01845	[0.012-0.025] unit increase	Affymetrix, Illumina [1385132] (imputed)	N
16	rs9303279	1.65902e-15	17	37396201	rs34473775	0.000908025	Brain morphology (MOSTest)	44888	35164939	van der Meer D	44603	Biol Psychiatry	www.ncbi.nlm.nih.gov/pubmed/35164939	Boosting Schizophrenia Genetics by Utilizing Genetic Overlap With Brain Morphology.	33,735 white British ancestry individuals	NA	17q12		STAC2 - FBXL20	ENSG00000141750	ENSG00000108306		14003	12715	rs34473775-?	rs34473775	0	34473775	intron_variant	1	NR	9E-11	10.0458		NA		NR [9061072] (imputed)	N
16	rs9303279	1.65902e-15	17	37504933	rs8069451	0.000932057	Lung function (FVC)	43504	30595370	Kichaev G	43461	Am J Hum Genet	www.ncbi.nlm.nih.gov/pubmed/30595370	Leveraging Polygenic Functional Enrichment to Improve GWAS Power.	approximately 372,000 European ancestry individuals	NA	17q12		FBXL20			ENSG00000108306	NA	NA	rs8069451-?	rs8069451	0	8069451	intron_variant	0	NR	1E-16	16		NA		NR [~ 8900000] (imputed)	N
16	rs9303279	1.65902e-15	17	37504933	rs8069451	0.000932057	Lung function (FVC)	43551	30804560	Shrine N	43521	Nat Genet	www.ncbi.nlm.nih.gov/pubmed/30804560	New genetic signals for lung function highlight pathways and chronic obstructive pulmonary disease associations across multiple ancestries.	321,047 European ancestry individuals	79,005 European ancestry individuals	17q12	FBXL20	FBXL20			ENSG00000108306	NA	NA	rs8069451-T	rs8069451	0	8069451	intron_variant	0	0.7494	7E-14	13.1549		0.0202	[0.015-0.025] unit increase	Affymetrix [19819130] (imputed)	N
16	rs9303279	1.65902e-15	17	37504933	rs8069451	0.000932057	FEV1	43551	30804560	Shrine N	43521	Nat Genet	www.ncbi.nlm.nih.gov/pubmed/30804560	New genetic signals for lung function highlight pathways and chronic obstructive pulmonary disease associations across multiple ancestries.	321,047 European ancestry individuals	79,005 European ancestry individuals	17q12	FBXL20	FBXL20			ENSG00000108306	NA	NA	rs8069451-T	rs8069451	0	8069451	intron_variant	0	0.7494	2E-12	11.699		0.0189	[0.014-0.024] unit increase	Affymetrix [19819130] (imputed)	N
16	rs9303279	1.65902e-15	17	37504933	rs8069451	0.000932057	Asthma and cardiovascular disease	44700	35126453	Zhou Y	44581	Front Genet	www.ncbi.nlm.nih.gov/pubmed/35126453	Shared Genetic Architecture and Causal Relationship Between Asthma and Cardiovascular Diseases: A Large-Scale Cross-Trait Analysis.	19,954 European ancestry cases, 107,715 European ancestry controls	NA	17q12		FBXL20			ENSG00000108306	NA	NA	rs8069451-?	rs8069451	0	8069451	intron_variant	0	NR	4E-8	7.39794		NA		NR [NR]	N
16	rs9303279	1.65902e-15	17	37504933	rs8069451	0.000932057	Smoking initiation	44916	36477530	Saunders GRB	44902	Nature	www.ncbi.nlm.nih.gov/pubmed/36477530	Genetic diversity fuels gene discovery for tobacco and alcohol use.	2,669,029 European ancestry individuals	NA	17q12		FBXL20			ENSG00000108306	NA	NA	rs8069451-C	rs8069451	0	8069451	intron_variant	0	0.256	2E-22	21.699		0.00967	[0.0077-0.0116] unit increase	NR [NR] (imputed)	N
16	rs9303279	1.65902e-15	17	37504933	rs8069451	0.000932057	Childhood asthma with severe exacerbations	44371	33328473	Ahluwalia TS	44181	Nat Commun	www.ncbi.nlm.nih.gov/pubmed/33328473	FUT2-ABO epistasis increases the risk of early childhood asthma and Streptococcus pneumoniae respiratory illnesses.	2,866 European ancestry cases, 65,415 European ancestry controls	NA	17q12	NR	FBXL20			ENSG00000108306	NA	NA	rs8069451-T	rs8069451	0	8069451	intron_variant	0	NR	4E-12	11.3979		0.2183	[0.16-0.28] unit decrease	Illumina [up to 525976] (imputed)	N
14	rs7181877	1.86013e-08	15	67610951	rs12440869	0.000946385	Peak velocity of the mitral A-wave	42983	28394258	Wild PS	42835	J Clin Invest	www.ncbi.nlm.nih.gov/pubmed/28394258	Large-scale genome-wide analysis identifies genetic variants associated with cardiac structure and function.	21,852 European ancestry individuals	14,787 European ancestry individuals	15q23	IQCH	IQCH-AS1, IQCH			ENSG00000259673, ENSG00000103599	NA	NA	rs12440869-T	rs12440869	0	12440869	intron_variant	0	0.26	1E-8	8		0.726	[0.48-0.98] unit decrease	Affymetrix, Illumina [at least 283291] (imputed)	N
16	rs9303279	1.65902e-15	17	37403979	rs3964723	0.000973214	Platelet count	44095	32888493	Chen MH	44075	Cell	www.ncbi.nlm.nih.gov/pubmed/32888493	Trans-ethnic and Ancestry-Specific Blood-Cell Genetics in 746,667 Individuals from 5 Global Populations.	542,827 European ancestry individuals	NA	17q12	NR	STAC2 - FBXL20	ENSG00000141750	ENSG00000108306		21781	4937	rs3964723-T	rs3964723	0	3964723	intron_variant	1	0.744959	2E-14	13.699		0.01655	[0.012-0.021] SD unit increase	Affymetrix, Illumina [50241410] (imputed)	N
16	rs9303279	1.65902e-15	17	37403979	rs3964723	0.000973214	Platelet count	44095	32888493	Chen MH	44075	Cell	www.ncbi.nlm.nih.gov/pubmed/32888493	Trans-ethnic and Ancestry-Specific Blood-Cell Genetics in 746,667 Individuals from 5 Global Populations.	721,201 African American or Afro-Caribbean, African ancestry, European ancestry, East Asian ancestry, Hispanic or Latin American and South Asian ancestry individuals	NA	17q12	NR	STAC2 - FBXL20	ENSG00000141750	ENSG00000108306		21781	4937	rs3964723-T	rs3964723	0	3964723	intron_variant	1	0.751803	5E-13	12.301		NA		Affymetrix, Illumina [24588908] (imputed)	N
7	rs13243708	5.85065e-10	7	99525071	rs2527902	0.00099496	Andro steroid monosulfate (1) levels	44935	35050183	Hysi PG	44572	Metabolites	www.ncbi.nlm.nih.gov/pubmed/35050183	Metabolome Genome-Wide Association Study Identifies 74 Novel Genomic Regions Influencing Plasma Metabolites Levels.	8,809 European ancestry individuals	NA	7q22.1		GJC3			ENSG00000176402	NA	NA	rs2527902-A	rs2527902	0	2527902	intron_variant	0	NR	1E-15	15		0.12	[0.091-0.149] unit decrease	Affymetrix [10000000] (imputed)	N
16	rs9303279	1.65902e-15	17	37746359	rs11078917	0.0010301	Mean corpuscular volume	42977	27863252	Astle WJ	42691	Cell	www.ncbi.nlm.nih.gov/pubmed/27863252	The Allelic Landscape of Human Blood Cell Trait Variation and Links to Common Complex Disease.	172,433 European ancestry individuals	NA	17q12	intergenic	CDK12 - NEUROD2	ENSG00000167258	ENSG00000171532		25199	13430	rs11078917-C	rs11078917	0	11078917	intergenic_variant	1	0.721	3E-11	10.5229		0.026406	[0.019-0.034] unit increase	Affymetrix [~ 2500000] (imputed)	N
16	rs9303279	1.65902e-15	17	37746359	rs11078917	0.0010301	Red blood cell count	44095	32888493	Chen MH	44075	Cell	www.ncbi.nlm.nih.gov/pubmed/32888493	Trans-ethnic and Ancestry-Specific Blood-Cell Genetics in 746,667 Individuals from 5 Global Populations.	545,203 European ancestry individuals	NA	17q12	NR	CDK12 - NEUROD2	ENSG00000167258	ENSG00000171532		25199	13430	rs11078917-C	rs11078917	0	11078917	intergenic_variant	1	0.718351	5E-47	46.301		0.030293	[0.026-0.034] SD unit decrease	Affymetrix, Illumina [50628390] (imputed)	N
16	rs9303279	1.65902e-15	17	37746359	rs11078917	0.0010301	HDL cholesterol	43430	30275531	Klarin D	43374	Nat Genet	www.ncbi.nlm.nih.gov/pubmed/30275531	Genetics of blood lipids among ~300,000 multi-ethnic participants of the Million Veteran Program.	215,551 European ancestry individuals, 57,332 African American individuals, 24,743 Hispanic individuals	Up to 319,677 individuals	17q12	intergenic	CDK12 - NEUROD2	ENSG00000167258	ENSG00000171532		25199	13430	rs11078917-A	rs11078917	0	11078917	intergenic_variant	1	0.3803	3E-30	29.5229		0.0336	[0.028-0.039] mg dl-1 decrease	Affymetrix [up to 31400000] (imputed)	N
16	rs9303279	1.65902e-15	17	37746359	rs11078917	0.0010301	Smoking initiation	44909	36477530	Saunders GRB	44902	Nature	www.ncbi.nlm.nih.gov/pubmed/36477530	Genetic diversity fuels gene discovery for tobacco and alcohol use.	3,382,012 European ancestry, East Asian ancestry, Hispanic or Latin American, African ancestry individuals	NA	17q12		CDK12 - NEUROD2	ENSG00000167258	ENSG00000171532		25199	13430	rs11078917-C	rs11078917	0	11078917	intergenic_variant	1	0.685	1E-22	22		0.00849	[0.0068-0.0102] unit decrease	NR [NR] (imputed)	N
16	rs9303279	1.65902e-15	17	37746359	rs11078917	0.0010301	Drinks per week	44909	36477530	Saunders GRB	44902	Nature	www.ncbi.nlm.nih.gov/pubmed/36477530	Genetic diversity fuels gene discovery for tobacco and alcohol use.	2,965,643 European ancestry, East Asian ancestry, Hispanic or Latin American, African ancestry individuals	NA	17q12		CDK12 - NEUROD2	ENSG00000167258	ENSG00000171532		25199	13430	rs11078917-C	rs11078917	0	11078917	intergenic_variant	1	0.686	1E-11	11		0.00619	[0.0044-0.008] unit increase	NR [NR] (imputed)	N
10	rs4455974	2.72096e-08	9	128412676	rs631287	0.00103252	Educational attainment (years of education)	43392	30038396	Lee JJ	43304	Nat Genet	www.ncbi.nlm.nih.gov/pubmed/30038396	Gene discovery and polygenic prediction from a genome-wide association study of educational attainment in 1.1 million individuals.	up to 1,131,881 European ancestry individuals	NA	9q33.3		MAPKAP1			ENSG00000119487	NA	NA	rs631287-A	rs631287	0	631287	5_prime_UTR_variant	0	0.558	3E-9	8.52288		0.0084	[0.0057-0.0111] unit increase	Affymetrix, Illumina [10000000] (imputed)	N
10	rs4455974	2.72096e-08	9	128412676	rs631287	0.00103252	Educational attainment (MTAG)	43416	30038396	Lee JJ	43304	Nat Genet	www.ncbi.nlm.nih.gov/pubmed/30038396	Gene discovery and polygenic prediction from a genome-wide association study of educational attainment in 1.1 million individuals.	1,311,438 European ancestry individuals	NA	9q33.3	Intergenic	MAPKAP1			ENSG00000119487	NA	NA	rs631287-A	rs631287	0	631287	5_prime_UTR_variant	0	0.558	2E-10	9.69897	(MTAG)	0.0084	[0.0059-0.0109] unit increase	Affymetrix, Illumina [7100000] (imputed)	N
10	rs4455974	2.72096e-08	9	128412676	rs631287	0.00103252	Highest math class taken (MTAG)	43416	30038396	Lee JJ	43304	Nat Genet	www.ncbi.nlm.nih.gov/pubmed/30038396	Gene discovery and polygenic prediction from a genome-wide association study of educational attainment in 1.1 million individuals.	811,539 European ancestry individuals	NA	9q33.3	Intergenic	MAPKAP1			ENSG00000119487	NA	NA	rs631287-A	rs631287	0	631287	5_prime_UTR_variant	0	0.5584	3E-8	7.52288	(MTAG)	0.0092	[0.0059-0.0125] unit increase	Affymetrix, Illumina [7100000] (imputed)	N
10	rs4455974	2.72096e-08	9	128412676	rs631287	0.00103252	Educational attainment	44743	35361970	Okbay A	44651	Nat Genet	www.ncbi.nlm.nih.gov/pubmed/35361970	Polygenic prediction of educational attainment within and between families from genome-wide association analyses in 3 million individuals.	3,037,499 European ancestry individuals	NA	9q33.3		MAPKAP1			ENSG00000119487	NA	NA	rs631287-A	rs631287	0	631287	5_prime_UTR_variant	0	0.5583	7E-16	15.1549		0.008508	[0.0064-0.0106] unit increase	Illumina [10675380] (imputed)	N
6	rs6537291	2.31144e-20	4	145659064	rs11727676	0.00104334	Waist circumference adjusted for body mass index	43938	31669095	Zhu Z	43762	J Allergy Clin Immunol	www.ncbi.nlm.nih.gov/pubmed/31669095	Shared Genetic and Experimental Links between Obesity-Related Traits and Asthma Subtypes in UK Biobank.	457,690 European ancestry individuals	NA	4q31.21	NR	HHIP			ENSG00000164161	NA	NA	rs11727676-?	rs11727676	0	11727676	synonymous_variant	0	NR	6E-37	36.2218		NA		Affymetrix [~ 8270000] (imputed)	N
6	rs6537291	2.31144e-20	4	145659064	rs11727676	0.00104334	Brain morphology (MOSTest)	44127	32665545	van der Meer D	44026	Nat Commun	www.ncbi.nlm.nih.gov/pubmed/32665545	Understanding the genetic determinants of the brain with MOSTest.	26,502 European ancestry individuals	NA	4q31.21	HHIP, ANAPC10, ABCE1, OTUD4	HHIP			ENSG00000164161	NA	NA	rs11727676-?	rs11727676	0	11727676	synonymous_variant	0	NR	1E-11	11		NA		NR [7428630] (imputed)	N
6	rs6537291	2.31144e-20	4	145659064	rs11727676	0.00104334	Colorectal cancer or advanced adenoma	43613	30510241	Huyghe JR	43437	Nat Genet	www.ncbi.nlm.nih.gov/pubmed/30510241	Discovery of common and rare genetic risk variants for colorectal cancer.	55,105 European ancestry cases, 3,026 East Asian ancestry cases, 65,079 European ancestry controls, 2,268 East Asian ancestry controls	NA	4q31.21	NR	HHIP			ENSG00000164161	NA	NA	rs11727676-C	rs11727676	0	11727676	synonymous_variant	0	0.0946	3E-8	7.52288		1.09	[1.06-1.12]	Affymetrix, Illumina [16900397] (imputed)	N
6	rs6537291	2.31144e-20	4	145659064	rs11727676	0.00104334	Waist-to-hip ratio adjusted for BMI	43938	31669095	Zhu Z	43762	J Allergy Clin Immunol	www.ncbi.nlm.nih.gov/pubmed/31669095	Shared Genetic and Experimental Links between Obesity-Related Traits and Asthma Subtypes in UK Biobank.	457,690 European ancestry individuals	NA	4q31.21	NR	HHIP			ENSG00000164161	NA	NA	rs11727676-?	rs11727676	0	11727676	synonymous_variant	0	NR	4E-18	17.3979		NA		Affymetrix [~ 8270000] (imputed)	N
6	rs6537291	2.31144e-20	4	145659064	rs11727676	0.00104334	Waist-hip ratio	43773	30239722	Pulit SL	43357	Hum Mol Genet	www.ncbi.nlm.nih.gov/pubmed/30239722	Meta-analysis of genome-wide association studies for body fat distribution in 694,649 individuals of European ancestry.	381,152 European female individuals	NA	4q31.21	NR	HHIP			ENSG00000164161	NA	NA	rs11727676-T	rs11727676	0	11727676	synonymous_variant	0	0.9109	1E-8	8		0.0172	[0.011-0.023] unit decrease	NR [~ 27400000] (imputed)	N
6	rs6537291	2.31144e-20	4	145659064	rs11727676	0.00104334	Brain region volumes	43858	31676860	Zhao B	43770	Nat Genet	www.ncbi.nlm.nih.gov/pubmed/31676860	Genome-wide association analysis of 19,629 individuals identifies variants influencing regional brain volumes and refines their genetic co-architecture with cognitive and mental health traits.	19,629 British ancestry individuals	NA	4q31.21	NR	HHIP			ENSG00000164161	NA	NA	rs11727676-?	rs11727676	0	11727676	synonymous_variant	0	NR	3E-8	7.52288	(right cerebellum exterior)	NA		NR [9227495] (imputed)	N
6	rs6537291	2.31144e-20	4	145659064	rs11727676	0.00104334	Body mass index	43305	26426971	Winkler TW	42278	PLoS Genet	www.ncbi.nlm.nih.gov/pubmed/26426971	The Influence of Age and Sex on Genetic Associations with Adult Body Size and Shape: A Large-Scale Genome-Wide Interaction Study.	up to 309,889 European ancestry individuals	NA	4q31.21	NR	HHIP			ENSG00000164161	NA	NA	rs11727676-T	rs11727676	0	11727676	synonymous_variant	0	0.909465157545266	6E-11	10.2218		0.0379049	unit increase	Affymetrix, Illumina, Perlegen [up to 2800000] (imputed)	N
6	rs6537291	2.31144e-20	4	145659064	rs11727676	0.00104334	Body mass index	42396	25673413	Locke AE	42047	Nature	www.ncbi.nlm.nih.gov/pubmed/25673413	Genetic studies of body mass index yield new insights for obesity biology.	up to 104,666 European ancestry male individuals, up to 132,115 European ancestry female individuals, 370 African American male individuals, 517 African American female individuals, 512 Hispanic male individuals, 764 Hispanic female individuals	up to 48,274 European ancestry male individuals, up to 39,864 European ancestry female individuals, 2,441 African American or Afro-Caribbean male individuals, 6,314 African American or Afro-Caribbean female individuals, 919 Filipino male individuals, 828 Filipino female individuals, 205 Seychellois male individuals, 287 Seychellois female individuals, 2,964 South Asian ancestry male individuals, 658 South Asian ancestry female individuals	4q31.21	HHIP	HHIP			ENSG00000164161	NA	NA	rs11727676-T	rs11727676	0	11727676	synonymous_variant	0	0.911	1E-6	6	(EA, men)	0.04	[0.024-0.057] kg/m2 increase	Affymetrix, Illumina [2550021]	N
6	rs6537291	2.31144e-20	4	145659064	rs11727676	0.00104334	Body mass index	42396	25673413	Locke AE	42047	Nature	www.ncbi.nlm.nih.gov/pubmed/25673413	Genetic studies of body mass index yield new insights for obesity biology.	up to 104,666 European ancestry male individuals, up to 132,115 European ancestry female individuals, 370 African American male individuals, 517 African American female individuals, 512 Hispanic male individuals, 764 Hispanic female individuals	up to 48,274 European ancestry male individuals, up to 39,864 European ancestry female individuals, 2,441 African American or Afro-Caribbean male individuals, 6,314 African American or Afro-Caribbean female individuals, 919 Filipino male individuals, 828 Filipino female individuals, 205 Seychellois male individuals, 287 Seychellois female individuals, 2,964 South Asian ancestry male individuals, 658 South Asian ancestry female individuals	4q31.21	HHIP	HHIP			ENSG00000164161	NA	NA	rs11727676-T	rs11727676	0	11727676	synonymous_variant	0	0.911	6E-9	8.22185		0.037	[0.024-0.049] kg/m2 increase	Affymetrix, Illumina [2550021]	N
6	rs6537291	2.31144e-20	4	145659064	rs11727676	0.00104334	Body mass index	42396	25673413	Locke AE	42047	Nature	www.ncbi.nlm.nih.gov/pubmed/25673413	Genetic studies of body mass index yield new insights for obesity biology.	up to 104,666 European ancestry male individuals, up to 132,115 European ancestry female individuals, 370 African American male individuals, 517 African American female individuals, 512 Hispanic male individuals, 764 Hispanic female individuals	up to 48,274 European ancestry male individuals, up to 39,864 European ancestry female individuals, 2,441 African American or Afro-Caribbean male individuals, 6,314 African American or Afro-Caribbean female individuals, 919 Filipino male individuals, 828 Filipino female individuals, 205 Seychellois male individuals, 287 Seychellois female individuals, 2,964 South Asian ancestry male individuals, 658 South Asian ancestry female individuals	4q31.21	HHIP	HHIP			ENSG00000164161	NA	NA	rs11727676-T	rs11727676	0	11727676	synonymous_variant	0	0.91	3E-8	7.52288	(EA)	0.036	[0.023-0.048] kg/m2 increase	Affymetrix, Illumina [2550021]	N
6	rs6537291	2.31144e-20	4	145659064	rs11727676	0.00104334	High density lipoprotein cholesterol levels	43510	29507422	Hoffmann TJ	43164	Nat Genet	www.ncbi.nlm.nih.gov/pubmed/29507422	A large electronic-health-record-based genome-wide study of serum lipids.	76,627 European ancestry individuals, 7,795 Hispanic individuals, 6,855 East Asian ancestry individuals, 2,958 African American individuals, 439 South Asian ancestry individuals	NA	4q31.21		HHIP			ENSG00000164161	NA	NA	rs11727676-T	rs11727676	0	11727676	synonymous_variant	0	NR	1E-6	6		0.03	unit increase	Affymetrix [at least 7091467] (imputed)	N
6	rs6537291	2.31144e-20	4	145659064	rs11727676	0.00104334	High density lipoprotein cholesterol levels	43509	29507422	Hoffmann TJ	43164	Nat Genet	www.ncbi.nlm.nih.gov/pubmed/29507422	A large electronic-health-record-based genome-wide study of serum lipids.	265,204 European ancestry individuals, 7,795 Hispanic individuals, 6,855 East Asian ancestry individuals, 2,958 African American individuals, 439 South Asian ancestry individuals	NA	4q31.21	NR	HHIP			ENSG00000164161	NA	NA	rs11727676-T	rs11727676	0	11727676	synonymous_variant	0	NR	4E-8	7.39794		0.028	unit increase	Affymetrix [at least 7091467] (imputed)	N
6	rs6537291	2.31144e-20	4	145659064	rs11727676	0.00104334	Waist-to-hip ratio adjusted for BMI	43773	30239722	Pulit SL	43357	Hum Mol Genet	www.ncbi.nlm.nih.gov/pubmed/30239722	Meta-analysis of genome-wide association studies for body fat distribution in 694,649 individuals of European ancestry.	379,501 European ancestry female individuals	NA	4q31.21	NR	HHIP			ENSG00000164161	NA	NA	rs11727676-T	rs11727676	0	11727676	synonymous_variant	0	0.9107	2E-20	19.699		0.0284	[0.022-0.034] unit decrease	NR [~ 27400000] (imputed)	N
6	rs6537291	2.31144e-20	4	145659064	rs11727676	0.00104334	Body size at age 10	44222	32376654	Richardson TG	43957	BMJ	www.ncbi.nlm.nih.gov/pubmed/32376654	Use of genetic variation to separate the effects of early and later life adiposity on disease risk: mendelian randomisation study.	453,169 European ancestry individuals	NA	4q31.21	HHIP	HHIP			ENSG00000164161	NA	NA	rs11727676-T	rs11727676	0	11727676	synonymous_variant	0	0.903565	3E-8	7.52288		0.0131462	[0.0085-0.0178] unit increase	Affymetrix [12370749]	N
6	rs6537291	2.31144e-20	4	145659064	rs11727676	0.00104334	aparc-Desikan lh area pericalcarine	44712	33875891	Smith SM	44305	Nat Neurosci	www.ncbi.nlm.nih.gov/pubmed/33875891	An expanded set of genome-wide association studies of brain imaging phenotypes in UK Biobank.	21,282 British ancestry individuals	10,686 British ancestry individuals	4q31.21		HHIP			ENSG00000164161	NA	NA	rs11727676-C	rs11727676	0	11727676	synonymous_variant	0	0.094	4E-10	9.39794		0.104	[0.071-0.137] unit increase	Affymetrix [17103079] (imputed)	N
6	rs6537291	2.31144e-20	4	145659064	rs11727676	0.00104334	aparc-Desikan rh area lingual	44712	33875891	Smith SM	44305	Nat Neurosci	www.ncbi.nlm.nih.gov/pubmed/33875891	An expanded set of genome-wide association studies of brain imaging phenotypes in UK Biobank.	21,282 British ancestry individuals	10,686 British ancestry individuals	4q31.21		HHIP			ENSG00000164161	NA	NA	rs11727676-C	rs11727676	0	11727676	synonymous_variant	0	0.094	4E-9	8.39794		0.098	[0.065-0.131] unit increase	Affymetrix [17103079] (imputed)	N
6	rs6537291	2.31144e-20	4	145659064	rs11727676	0.00104334	aparc-Desikan rh area pericalcarine	44712	33875891	Smith SM	44305	Nat Neurosci	www.ncbi.nlm.nih.gov/pubmed/33875891	An expanded set of genome-wide association studies of brain imaging phenotypes in UK Biobank.	21,282 British ancestry individuals	10,686 British ancestry individuals	4q31.21		HHIP			ENSG00000164161	NA	NA	rs11727676-C	rs11727676	0	11727676	synonymous_variant	0	0.094	1E-9	9		0.101	[0.068-0.134] unit increase	Affymetrix [17103079] (imputed)	N
6	rs6537291	2.31144e-20	4	145659064	rs11727676	0.00104334	aparc-a2009s rh area S-calcarine	44712	33875891	Smith SM	44305	Nat Neurosci	www.ncbi.nlm.nih.gov/pubmed/33875891	An expanded set of genome-wide association studies of brain imaging phenotypes in UK Biobank.	21,282 British ancestry individuals	10,686 British ancestry individuals	4q31.21		HHIP			ENSG00000164161	NA	NA	rs11727676-C	rs11727676	0	11727676	synonymous_variant	0	0.094	1E-10	10		0.106	[0.073-0.139] unit increase	Affymetrix [17103079] (imputed)	N
6	rs6537291	2.31144e-20	4	145659064	rs11727676	0.00104334	aparc-a2009s rh area G-cuneus	44712	33875891	Smith SM	44305	Nat Neurosci	www.ncbi.nlm.nih.gov/pubmed/33875891	An expanded set of genome-wide association studies of brain imaging phenotypes in UK Biobank.	21,282 British ancestry individuals	10,686 British ancestry individuals	4q31.21		HHIP			ENSG00000164161	NA	NA	rs11727676-C	rs11727676	0	11727676	synonymous_variant	0	0.094	1E-10	10		0.106	[0.073-0.139] unit increase	Affymetrix [17103079] (imputed)	N
6	rs6537291	2.31144e-20	4	145659064	rs11727676	0.00104334	BA-exvivo lh volume V2	44712	33875891	Smith SM	44305	Nat Neurosci	www.ncbi.nlm.nih.gov/pubmed/33875891	An expanded set of genome-wide association studies of brain imaging phenotypes in UK Biobank.	21,281 British ancestry individuals	10,686 British ancestry individuals	4q31.21		HHIP			ENSG00000164161	NA	NA	rs11727676-C	rs11727676	0	11727676	synonymous_variant	0	0.094	2E-9	8.69897		0.099	[0.066-0.132] unit increase	Affymetrix [17103079] (imputed)	N
6	rs6537291	2.31144e-20	4	145659064	rs11727676	0.00104334	aparc-pial rh area pericalcarine	44712	33875891	Smith SM	44305	Nat Neurosci	www.ncbi.nlm.nih.gov/pubmed/33875891	An expanded set of genome-wide association studies of brain imaging phenotypes in UK Biobank.	21,282 British ancestry individuals	10,686 British ancestry individuals	4q31.21		HHIP			ENSG00000164161	NA	NA	rs11727676-C	rs11727676	0	11727676	synonymous_variant	0	0.094	1E-8	8		0.095	[0.062-0.128] unit increase	Affymetrix [17103079] (imputed)	N
6	rs6537291	2.31144e-20	4	145659064	rs11727676	0.00104334	aparc-DKTatlas lh area pericalcarine	44712	33875891	Smith SM	44305	Nat Neurosci	www.ncbi.nlm.nih.gov/pubmed/33875891	An expanded set of genome-wide association studies of brain imaging phenotypes in UK Biobank.	21,282 British ancestry individuals	10,686 British ancestry individuals	4q31.21		HHIP			ENSG00000164161	NA	NA	rs11727676-C	rs11727676	0	11727676	synonymous_variant	0	0.094	4E-10	9.39794		0.103	[0.07-0.136] unit increase	Affymetrix [17103079] (imputed)	N
6	rs6537291	2.31144e-20	4	145659064	rs11727676	0.00104334	BA-exvivo rh area V1	44712	33875891	Smith SM	44305	Nat Neurosci	www.ncbi.nlm.nih.gov/pubmed/33875891	An expanded set of genome-wide association studies of brain imaging phenotypes in UK Biobank.	21,281 British ancestry individuals	10,686 British ancestry individuals	4q31.21		HHIP			ENSG00000164161	NA	NA	rs11727676-C	rs11727676	0	11727676	synonymous_variant	0	0.094	1E-11	11		0.112	[0.079-0.145] unit increase	Affymetrix [17103079] (imputed)	N
6	rs6537291	2.31144e-20	4	145659064	rs11727676	0.00104334	BA-exvivo rh area V2	44712	33875891	Smith SM	44305	Nat Neurosci	www.ncbi.nlm.nih.gov/pubmed/33875891	An expanded set of genome-wide association studies of brain imaging phenotypes in UK Biobank.	21,281 British ancestry individuals	10,686 British ancestry individuals	4q31.21		HHIP			ENSG00000164161	NA	NA	rs11727676-C	rs11727676	0	11727676	synonymous_variant	0	0.094	5E-13	12.301		0.12	[0.087-0.153] unit increase	Affymetrix [17103079] (imputed)	N
6	rs6537291	2.31144e-20	4	145659064	rs11727676	0.00104334	BA-exvivo lh area V1	44712	33875891	Smith SM	44305	Nat Neurosci	www.ncbi.nlm.nih.gov/pubmed/33875891	An expanded set of genome-wide association studies of brain imaging phenotypes in UK Biobank.	21,281 British ancestry individuals	10,686 British ancestry individuals	4q31.21		HHIP			ENSG00000164161	NA	NA	rs11727676-C	rs11727676	0	11727676	synonymous_variant	0	0.094	2E-10	9.69897		0.105	[0.072-0.138] unit increase	Affymetrix [17103079] (imputed)	N
6	rs6537291	2.31144e-20	4	145659064	rs11727676	0.00104334	aparc-Desikan lh volume cuneus	44712	33875891	Smith SM	44305	Nat Neurosci	www.ncbi.nlm.nih.gov/pubmed/33875891	An expanded set of genome-wide association studies of brain imaging phenotypes in UK Biobank.	21,282 British ancestry individuals	10,686 British ancestry individuals	4q31.21		HHIP			ENSG00000164161	NA	NA	rs11727676-C	rs11727676	0	11727676	synonymous_variant	0	0.094	3E-8	7.52288		0.092	[0.059-0.125] unit increase	Affymetrix [17103079] (imputed)	N
6	rs6537291	2.31144e-20	4	145659064	rs11727676	0.00104334	IDP T1 FAST ROIs R intracalc cortex	44712	33875891	Smith SM	44305	Nat Neurosci	www.ncbi.nlm.nih.gov/pubmed/33875891	An expanded set of genome-wide association studies of brain imaging phenotypes in UK Biobank.	22,133 British ancestry individuals	11,086 British ancestry individuals	4q31.21		HHIP			ENSG00000164161	NA	NA	rs11727676-C	rs11727676	0	11727676	synonymous_variant	0	0.094	6E-11	10.2218		0.106	[0.075-0.137] unit increase	Affymetrix [17103079] (imputed)	N
6	rs6537291	2.31144e-20	4	145659064	rs11727676	0.00104334	aparc-pial rh area lingual	44712	33875891	Smith SM	44305	Nat Neurosci	www.ncbi.nlm.nih.gov/pubmed/33875891	An expanded set of genome-wide association studies of brain imaging phenotypes in UK Biobank.	21,282 British ancestry individuals	10,686 British ancestry individuals	4q31.21		HHIP			ENSG00000164161	NA	NA	rs11727676-C	rs11727676	0	11727676	synonymous_variant	0	0.094	3E-10	9.52288		0.105	[0.072-0.138] unit increase	Affymetrix [17103079] (imputed)	N
6	rs6537291	2.31144e-20	4	145659064	rs11727676	0.00104334	aparc-pial lh area pericalcarine	44712	33875891	Smith SM	44305	Nat Neurosci	www.ncbi.nlm.nih.gov/pubmed/33875891	An expanded set of genome-wide association studies of brain imaging phenotypes in UK Biobank.	21,282 British ancestry individuals	10,686 British ancestry individuals	4q31.21		HHIP			ENSG00000164161	NA	NA	rs11727676-C	rs11727676	0	11727676	synonymous_variant	0	0.094	2E-9	8.69897		0.099	[0.066-0.132] unit increase	Affymetrix [17103079] (imputed)	N
6	rs6537291	2.31144e-20	4	145659064	rs11727676	0.00104334	Body mass index	43371	30108127	Hoffmann TJ	43326	Genetics	www.ncbi.nlm.nih.gov/pubmed/30108127	A Large Multi-ethnic Genome-Wide Association Study of Adult Body Mass Index Identifies Novel Loci.	315,347 European ancestry individuals, 8,322 Hispanic/Latino individuals, 7,290 East Asian ancestry individuals, 3,069 African American individuals, 459 South Asian ancestry individuals	431,743 European ancestry individuals, 9,275 South Asian ancestry individuals, 8,261 African British individuals, 1,822 East Asian ancestry individuals, 7,620 individuals	4q31.21	NR	HHIP			ENSG00000164161	NA	NA	rs11727676-T	rs11727676	0	11727676	synonymous_variant	0	NR	7E-9	8.1549		0.029	[NR] unit increase	Affymetrix [at least 28613428] (imputed)	N
6	rs6537291	2.31144e-20	4	145659064	rs11727676	0.00104334	aparc-a2009s lh area S-calcarine	44712	33875891	Smith SM	44305	Nat Neurosci	www.ncbi.nlm.nih.gov/pubmed/33875891	An expanded set of genome-wide association studies of brain imaging phenotypes in UK Biobank.	21,282 British ancestry individuals	10,686 British ancestry individuals	4q31.21		HHIP			ENSG00000164161	NA	NA	rs11727676-C	rs11727676	0	11727676	synonymous_variant	0	0.094	7E-11	10.1549		0.108	[0.075-0.141] unit increase	Affymetrix [17103079] (imputed)	N
6	rs6537291	2.31144e-20	4	145659064	rs11727676	0.00104334	aparc-DKTatlas rh area lingual	44712	33875891	Smith SM	44305	Nat Neurosci	www.ncbi.nlm.nih.gov/pubmed/33875891	An expanded set of genome-wide association studies of brain imaging phenotypes in UK Biobank.	21,282 British ancestry individuals	10,686 British ancestry individuals	4q31.21		HHIP			ENSG00000164161	NA	NA	rs11727676-C	rs11727676	0	11727676	synonymous_variant	0	0.094	4E-9	8.39794		0.098	[0.065-0.131] unit increase	Affymetrix [17103079] (imputed)	N
6	rs6537291	2.31144e-20	4	145659064	rs11727676	0.00104334	aparc-DKTatlas rh area pericalcarine	44712	33875891	Smith SM	44305	Nat Neurosci	www.ncbi.nlm.nih.gov/pubmed/33875891	An expanded set of genome-wide association studies of brain imaging phenotypes in UK Biobank.	21,282 British ancestry individuals	10,686 British ancestry individuals	4q31.21		HHIP			ENSG00000164161	NA	NA	rs11727676-C	rs11727676	0	11727676	synonymous_variant	0	0.094	5E-10	9.30103		0.103	[0.07-0.136] unit increase	Affymetrix [17103079] (imputed)	N
6	rs6537291	2.31144e-20	4	145659064	rs11727676	0.00104334	Serum levels of protein HHIP	44607	35078996	Gudjonsson A	44586	Nat Commun	www.ncbi.nlm.nih.gov/pubmed/35078996	A genome-wide association study of serum proteins reveals shared loci with common diseases.	5,361 Icelandic ancestry individuals	NA	4q31.21		HHIP			ENSG00000164161	NA	NA	rs11727676-C	rs11727676	0	11727676	synonymous_variant	0	0.09441	1E-12	12		0.229299	[0.17-0.29] unit increase	Illumina [7506463] (imputed)	N
6	rs6537291	2.31144e-20	4	145659064	rs11727676	0.00104334	Brain shape (segment 5)	44648	33821002	Naqvi S	44291	Nat Genet	www.ncbi.nlm.nih.gov/pubmed/33821002	Shared heritability of human face and brain shape.	19,670 European ancestry individuals	NA	4q31.21		HHIP			ENSG00000164161	NA	NA	rs11727676-?	rs11727676	0	11727676	synonymous_variant	0	NR	2E-12	11.699		NA		NR [9705931] (imputed)	N
6	rs6537291	2.31144e-20	4	145659064	rs11727676	0.00104334	Waist circumference adjusted for body mass index	44432	34021172	Christakoudi S	44337	Sci Rep	www.ncbi.nlm.nih.gov/pubmed/34021172	GWAS of allometric body-shape indices in UK Biobank identifies loci suggesting associations with morphogenesis, organogenesis, adrenal cell renewal and cancer.	219,872 British ancestry women	NA	4q31.21	HHIP	HHIP			ENSG00000164161	NA	NA	rs11727676-C	rs11727676	0	11727676	synonymous_variant	0	NR	1E-23	23		0.0483693	[0.039-0.058] unit increase	Affymetrix [321114] (imputed)	N
6	rs6537291	2.31144e-20	4	145659064	rs11727676	0.00104334	Lung function (forced vital capacity)	45016	36914875	Shrine N	44998	Nat Genet	www.ncbi.nlm.nih.gov/pubmed/36914875	Multi-ancestry genome-wide association analyses improve resolution of genes and pathways influencing lung function and chronic obstructive pulmonary disease risk.	468,062 European ancestry individuals, 8,590 African ancestry individuals, 85,279 East Asian ancestry individuals, 4,270 South Asian ancestry individuals, 14,668 Hispanic or Latin American individuals	NA	4q31.21		HHIP			ENSG00000164161	NA	NA	rs11727676-T	rs11727676	0	11727676	synonymous_variant	0	0.906	6E-19	18.2218		8.89	z score increase	Affymetrix, Illumina [66484680] (imputed)	N
6	rs6537291	2.31144e-20	4	145659064	rs11727676	0.00104334	Hedgehog-interacting protein levels	45019	34648354	Pietzner M	44512	Science	www.ncbi.nlm.nih.gov/pubmed/34648354	Mapping the proteo-genomic convergence of human diseases.	10,708 European ancestry individuals	NA	4q31.21		HHIP			ENSG00000164161	NA	NA	rs11727676-T	rs11727676	0	11727676	synonymous_variant	0	0.9	2E-26	25.699		0.246	[0.2-0.29] unit decrease	Affymetrix, Illumina [10200000] (imputed)	N
6	rs6537291	2.31144e-20	4	145659064	rs11727676	0.00104334	Cortical surface area	44545	34560273	Shadrin AA	44460	Neuroimage	www.ncbi.nlm.nih.gov/pubmed/34560273	Vertex-wise multivariate genome-wide association study identifies 780 unique genetic loci associated with cortical morphology.	35,657 White British ancestry individuals	NA	4q31.21	NR	HHIP			ENSG00000164161	NA	NA	rs11727676-C	rs11727676	0	11727676	synonymous_variant	0	0.0948	1E-17	17		NA		NR [9056863] (imputed)	N
6	rs6537291	2.31144e-20	4	145659064	rs11727676	0.00104334	Cortical thickness	44545	34560273	Shadrin AA	44460	Neuroimage	www.ncbi.nlm.nih.gov/pubmed/34560273	Vertex-wise multivariate genome-wide association study identifies 780 unique genetic loci associated with cortical morphology.	35,657 White British ancestry individuals	NA	4q31.21	NR	HHIP			ENSG00000164161	NA	NA	rs11727676-C	rs11727676	0	11727676	synonymous_variant	0	0.0948	1E-17	17		NA		NR [9056863] (imputed)	N
6	rs6537291	2.31144e-20	4	145659064	rs11727676	0.00104334	Waist circumference adjusted for body mass index	44432	34021172	Christakoudi S	44337	Sci Rep	www.ncbi.nlm.nih.gov/pubmed/34021172	GWAS of allometric body-shape indices in UK Biobank identifies loci suggesting associations with morphogenesis, organogenesis, adrenal cell renewal and cancer.	186,825 British ancestry men	NA	4q31.21	HHIP	HHIP			ENSG00000164161	NA	NA	rs11727676-C	rs11727676	0	11727676	synonymous_variant	0	NR	1E-9	9		0.0318355	[0.022-0.042] unit increase	Affymetrix [321114] (imputed)	N
6	rs6537291	2.31144e-20	4	145659064	rs11727676	0.00104334	Waist-to-hip ratio adjusted for BMI	44432	34021172	Christakoudi S	44337	Sci Rep	www.ncbi.nlm.nih.gov/pubmed/34021172	GWAS of allometric body-shape indices in UK Biobank identifies loci suggesting associations with morphogenesis, organogenesis, adrenal cell renewal and cancer.	219,872 British ancestry women	NA	4q31.21	HHIP	HHIP			ENSG00000164161	NA	NA	rs11727676-C	rs11727676	0	11727676	synonymous_variant	0	NR	3E-14	13.5229		0.0365074	[0.027-0.046] unit increase	Affymetrix [319769] (imputed)	N
6	rs6537291	2.31144e-20	4	145659064	rs11727676	0.00104334	A body shape index	44432	34021172	Christakoudi S	44337	Sci Rep	www.ncbi.nlm.nih.gov/pubmed/34021172	GWAS of allometric body-shape indices in UK Biobank identifies loci suggesting associations with morphogenesis, organogenesis, adrenal cell renewal and cancer.	219,872 British ancestry women	NA	4q31.21	HHIP	HHIP			ENSG00000164161	NA	NA	rs11727676-C	rs11727676	0	11727676	synonymous_variant	0	NR	1E-17	17		0.0414785	[0.032-0.051] unit increase	Affymetrix [321169] (imputed)	N
6	rs6537291	2.31144e-20	4	145659064	rs11727676	0.00104334	Fasting insulin	44357	34059833	Chen J	44347	Nat Genet	www.ncbi.nlm.nih.gov/pubmed/34059833	The trans-ancestral genomic architecture of glycemic traits.	151,013 European ancestry individuals	NA	4q31.21	HHIP	HHIP			ENSG00000164161	NA	NA	rs11727676-T	rs11727676	0	11727676	synonymous_variant	0	0.9127	3E-8	7.52288		0.0203	[0.013-0.028] unit decrease	Affymetrix, Illumina [32635793] (imputed)	N
6	rs6537291	2.31144e-20	4	145659064	rs11727676	0.00104334	Body surface area	44970	36502284	Yu XH	44905	Obesity (Silver Spring)	www.ncbi.nlm.nih.gov/pubmed/36502284	Body surface area is a potential obesity index: Its genetic determination and its causality for later-life diseases.	337,198 British ancestry individuals	NA	4q31.21		HHIP			ENSG00000164161	NA	NA	rs11727676-?	rs11727676	0	11727676	synonymous_variant	0	NR	4E-7	6.39794		0.00344742	[0.0021-0.0048] unit increase	NR [9428408] (imputed)	N
6	rs6537291	2.31144e-20	4	145659064	rs11727676	0.00104334	Nonalcoholic fatty liver disease (imputed)	44614	35047847	Miao Z	44432	HGG Adv	www.ncbi.nlm.nih.gov/pubmed/35047847	Identification of 90 NAFLD GWAS loci and establishment of NAFLD PRS and causal role of NAFLD in coronary artery disease.	28,396 European ancestry cases, 108,652 European ancestry controls	NA	4q31.21		HHIP			ENSG00000164161	NA	NA	rs11727676-?	rs11727676	0	11727676	synonymous_variant	0	NR	3E-10	9.52288		0.00978739	[0.0067-0.0128] unit decrease	NR [NR]	N
6	rs6537291	2.31144e-20	4	145659064	rs11727676	0.00104334	Vertex-wise sulcal depth	44627	34910505	van der Meer D	44545	Sci Adv	www.ncbi.nlm.nih.gov/pubmed/34910505	The genetic architecture of human cortical folding.	33,748 European ancestry individuals	NA	4q31.21		HHIP			ENSG00000164161	NA	NA	rs11727676-C	rs11727676	0	11727676	synonymous_variant	0	0.08	9E-44	43.0458		13.88	z score increase	Affymetrix [9061022] (imputed)	N
6	rs6537291	2.31144e-20	4	145659064	rs11727676	0.00104334	Vertex-wise cortical surface area	44627	34910505	van der Meer D	44545	Sci Adv	www.ncbi.nlm.nih.gov/pubmed/34910505	The genetic architecture of human cortical folding.	33,748 European ancestry individuals	NA	4q31.21		HHIP			ENSG00000164161	NA	NA	rs11727676-C	rs11727676	0	11727676	synonymous_variant	0	0.08	3E-30	29.5229		11.43	z score increase	Affymetrix [9061022] (imputed)	N
6	rs6537291	2.31144e-20	4	145659064	rs11727676	0.00104334	Vertex-wise cortical thickness	44627	34910505	van der Meer D	44545	Sci Adv	www.ncbi.nlm.nih.gov/pubmed/34910505	The genetic architecture of human cortical folding.	33,748 European ancestry individuals	NA	4q31.21		HHIP			ENSG00000164161	NA	NA	rs11727676-C	rs11727676	0	11727676	synonymous_variant	0	0.08	5E-19	18.301		8.91	z score increase	Affymetrix [9061022] (imputed)	N
6	rs6537291	2.31144e-20	4	145659064	rs11727676	0.00104334	Body mass index (MTAG)	44907	36376304	Koskeridis F	44879	Nat Commun	www.ncbi.nlm.nih.gov/pubmed/36376304	Pleiotropic genetic architecture and novel loci for C-reactive protein levels.	694,649 European ancestry individuals	NA	4q31.21		HHIP			ENSG00000164161	NA	NA	rs11727676-T	rs11727676	0	11727676	synonymous_variant	0	NR	5E-9	8.30103		0.016694	[0.011-0.022] unit increase	NR [6206408] (imputed)	N
6	rs6537291	2.31144e-20	4	145659064	rs11727676	0.00104334	Body mass index or hip osteoarthritis (pleiotropy)	45114	36889626	Zhang L	44991	Osteoarthritis Cartilage	www.ncbi.nlm.nih.gov/pubmed/36889626	A sex- and site-specific relationship between body mass index and osteoarthritis: evidence from observational and genetic analyses.	806,834 European ancestry BMI individuals, 36,445 European ancestry hip osteoarthritis cases, 316,943 European ancestry controls	NA	4q31.21		HHIP			ENSG00000164161	NA	NA	rs11727676-T	rs11727676	0	11727676	synonymous_variant	0	NR	1E-15	15		NA		NR [NR]	N
6	rs6537291	2.31144e-20	4	145659064	rs11727676	0.00104334	Brain morphology (MOSTest)	44888	35164939	van der Meer D	44603	Biol Psychiatry	www.ncbi.nlm.nih.gov/pubmed/35164939	Boosting Schizophrenia Genetics by Utilizing Genetic Overlap With Brain Morphology.	33,735 white British ancestry individuals	NA	4q31.21		HHIP			ENSG00000164161	NA	NA	rs11727676-?	rs11727676	0	11727676	synonymous_variant	0	NR	2E-16	15.699		NA		NR [9061072] (imputed)	N
6	rs6537291	2.31144e-20	4	145659064	rs11727676	0.00104334	Colorectal cancer	44995	36539618	Fernandez-Rozadilla C	44915	Nat Genet	www.ncbi.nlm.nih.gov/pubmed/36539618	Deciphering colorectal cancer genetics through multi-omic analysis of 100,204 cases and 154,587 controls of European and east Asian ancestries.	21,731 European ancestry cases, 47,444 European ancestry controls, 78,473 East Asian ancestry cases, 107,143 East Asian ancestry controls	NA	4q31.21		HHIP			ENSG00000164161	NA	NA	rs11727676-C	rs11727676	0	11727676	synonymous_variant	0	NR	1E-13	13		0.0927	[0.068-0.117] unit increase	Affymetrix, Illumina [22200000] (imputed)	N
6	rs6537291	2.31144e-20	4	145659064	rs11727676	0.00104334	Alanine aminotransferase levels	44544	34594039	Sakaue S	44469	Nat Genet	www.ncbi.nlm.nih.gov/pubmed/34594039	A cross-population atlas of genetic associations for 220 human phenotypes.	344,136 European ancestry individuals, 150,545 East Asian ancestry individuals	NA	4q31.21		HHIP			ENSG00000164161	NA	NA	rs11727676-C	rs11727676	0	11727676	synonymous_variant	0	NR	1E-11	11		0.0257	[0.018-0.033] unit increase	Affymetrix, Illumina [20538387] (imputed)	N
6	rs6537291	2.31144e-20	4	145659064	rs11727676	0.00104334	Diverticular disease	43404	30177863	Maguire LH	43346	Nat Genet	www.ncbi.nlm.nih.gov/pubmed/30177863	Genome-wide association analyses identify 39 new susceptibility loci for diverticular disease.	27,444 British ancestry cases, 382,284 British ancestry controls	NA	4q31.21	HHIP	HHIP			ENSG00000164161	NA	NA	rs11727676-C	rs11727676	0	11727676	synonymous_variant	0	0.0963206128469402	1E-6	6		0.0044496	[NR] unit decrease	Affymetrix [> 30000000] (imputed)	N
6	rs6537291	2.31144e-20	4	145659064	rs11727676	0.00104334	Waist-hip index	44432	34021172	Christakoudi S	44337	Sci Rep	www.ncbi.nlm.nih.gov/pubmed/34021172	GWAS of allometric body-shape indices in UK Biobank identifies loci suggesting associations with morphogenesis, organogenesis, adrenal cell renewal and cancer.	219,872 British ancestry women	NA	4q31.21	HHIP	HHIP			ENSG00000164161	NA	NA	rs11727676-C	rs11727676	0	11727676	synonymous_variant	0	NR	9E-16	15.0458		0.0385472	[0.029-0.048] unit increase	Affymetrix [319769] (imputed)	N
6	rs6537291	2.31144e-20	4	145659064	rs11727676	0.00104334	Body mass index	44993	36581621	Huang J	44924	Nat Commun	www.ncbi.nlm.nih.gov/pubmed/36581621	Genomics and phenomics of body mass index reveals a complex disease network.	1,122,049 European ancestry individuals	NA	4q31.21		HHIP			ENSG00000164161	NA	NA	rs11727676-C	rs11727676	0	11727676	synonymous_variant	0	NR	3E-11	10.5229		0.017	[0.012-0.022] unit decrease	Affymetrix [NR] (imputed)	N
6	rs6537291	2.31144e-20	4	145659064	rs11727676	0.00104334	Multi-trait sex score	45103	37277458	Vosberg DE	45082	Sci Rep	www.ncbi.nlm.nih.gov/pubmed/37277458	The genetics of a "femaleness/maleness" score in cardiometabolic traits in the UK biobank.	161,906 European ancestry females	NA	4q31.21		HHIP			ENSG00000164161	NA	NA	rs11727676-?	rs11727676	0	11727676	synonymous_variant	0	NR	3E-10	9.52288		NA		Affymetrix [8642454] (imputed)	N
11	rs630014	2.99774e-13	9	136055305	rs11793170	0.00105587	LDL (standard GWA)	45057	37106081	Schoeler T	45043	Nat Hum Behav	www.ncbi.nlm.nih.gov/pubmed/37106081	Participation bias in the UK Biobank distorts genetic associations and downstream analyses.	269,545 European ancestry individuals	NA	9q34.2		GBGT1 - OBP2B	ENSG00000148288	ENSG00000280584		15985	25359	rs11793170-A	rs11793170	0	11793170	regulatory_region_variant	1	NR	3E-9	8.52288		0.015391	[0.01-0.02] unit increase	NR [7296877] (imputed)	N
10	rs4455974	2.72096e-08	9	128341023	rs577026	0.00108338	Diverticular disease	43404	30177863	Maguire LH	43346	Nat Genet	www.ncbi.nlm.nih.gov/pubmed/30177863	Genome-wide association analyses identify 39 new susceptibility loci for diverticular disease.	27,444 British ancestry cases, 382,284 British ancestry controls	NA	9q33.3	MAPKAP1	MAPKAP1			ENSG00000119487	NA	NA	rs577026-G	rs577026	0	577026	intron_variant	0	0.559060613294917	8E-6	5.09691		0.0024063	[NR] unit increase	Affymetrix [> 30000000] (imputed)	N
16	rs9303279	1.65902e-15	17	37824545	rs876493	0.00112666	Pancreatic ductal adenocarcinoma	43524	30541042	Walsh N	43446	J Natl Cancer Inst	www.ncbi.nlm.nih.gov/pubmed/30541042	Agnostic Pathway/Gene Set Analysis of Genome-Wide Association Data Identifies Associations for Pancreatic Cancer.	9,040 European ancestry cases, 12,496 European ancestry controls	NA	17q12	ERBB2, PGAP3, TCAP, STARD3, PNMT	PNMT			ENSG00000141744	NA	NA	rs876493-G	rs876493	0	876493	intron_variant	0	NR	1E-6	6		1.11111	[1.06-1.16]	NR [NR]	N
16	rs9303279	1.65902e-15	17	37824545	rs876493	0.00112666	Asthma and cardiovascular disease	44700	35126453	Zhou Y	44581	Front Genet	www.ncbi.nlm.nih.gov/pubmed/35126453	Shared Genetic Architecture and Causal Relationship Between Asthma and Cardiovascular Diseases: A Large-Scale Cross-Trait Analysis.	19,954 European ancestry cases, 107,715 European ancestry controls	NA	17q12		PNMT			ENSG00000141744	NA	NA	rs876493-?	rs876493	0	876493	intron_variant	0	NR	2E-16	15.699		NA		NR [NR]	N
7	rs13243708	5.85065e-10	7	99477426	rs2527927	0.00114462	Colorectal cancer	44995	36539618	Fernandez-Rozadilla C	44915	Nat Genet	www.ncbi.nlm.nih.gov/pubmed/36539618	Deciphering colorectal cancer genetics through multi-omic analysis of 100,204 cases and 154,587 controls of European and east Asian ancestries.	21,731 European ancestry cases, 47,444 European ancestry controls, 78,473 East Asian ancestry cases, 107,143 East Asian ancestry controls	NA	7q22.1		TRIM4			ENSG00000146833	NA	NA	rs2527927-A	rs2527927	0	2527927	intron_variant	0	NR	3E-10	9.52288		0.0412	[0.028-0.054] unit decrease	Affymetrix, Illumina [22200000] (imputed)	N
12	rs12307208	4.11824e-08	12	68042059	rs2700068	0.00115541	Male-pattern baldness	43497	30573740	Yap CX	43454	Nat Commun	www.ncbi.nlm.nih.gov/pubmed/30573740	Dissection of genetic variation and evidence for pleiotropy in male pattern baldness.	205,327 European ancestry males	NA	12q15	NR	LINC02408 - DYRK2	ENSG00000203585	ENSG00000127334		57508	59	rs2700068-A	rs2700068	0	2700068	regulatory_region_variant	1	0.366417	1E-8	8		0.0183527	[0.012-0.025] unit increase	NR [19129689] (imputed)	N
16	rs12450388	8.58153e-09	17	38344485	rs2314338	0.00115798	HDL cholesterol levels	44033	32203549	Richardson TG	43913	PLoS Med	www.ncbi.nlm.nih.gov/pubmed/32203549	Evaluating the relationship between circulating lipoprotein lipids and apolipoproteins with risk of coronary heart disease: A multivariable Mendelian randomisation analysis.	403,943 European ancestry individuals	NA	17q21.1	RAPGEFL1	RAPGEFL1			ENSG00000108352	NA	NA	rs2314338-T	rs2314338	0	2314338	intron_variant	0	0.730802	3E-13	12.5229		0.0156879	[0.011-0.02] unit increase	Affymetrix [NR] (imputed)	N
16	rs12450388	8.58153e-09	17	38344485	rs2314338	0.00115798	Eosinophil counts	43504	30595370	Kichaev G	43461	Am J Hum Genet	www.ncbi.nlm.nih.gov/pubmed/30595370	Leveraging Polygenic Functional Enrichment to Improve GWAS Power.	approximately 440,000 European ancestry individuals	NA	17q21.1		RAPGEFL1			ENSG00000108352	NA	NA	rs2314338-?	rs2314338	0	2314338	intron_variant	0	NR	3E-13	12.5229		NA		NR [~ 8900000] (imputed)	N
16	rs12450388	8.58153e-09	17	38344485	rs2314338	0.00115798	Educational attainment (years of education)	43392	30038396	Lee JJ	43304	Nat Genet	www.ncbi.nlm.nih.gov/pubmed/30038396	Gene discovery and polygenic prediction from a genome-wide association study of educational attainment in 1.1 million individuals.	up to 1,131,881 European ancestry individuals	NA	17q21.1		RAPGEFL1			ENSG00000108352	NA	NA	rs2314338-T	rs2314338	0	2314338	intron_variant	0	0.7304	1E-8	8		0.0093	[0.0062-0.0124] unit increase	Affymetrix, Illumina [10000000] (imputed)	N
16	rs12450388	8.58153e-09	17	38344485	rs2314338	0.00115798	Educational attainment (MTAG)	43416	30038396	Lee JJ	43304	Nat Genet	www.ncbi.nlm.nih.gov/pubmed/30038396	Gene discovery and polygenic prediction from a genome-wide association study of educational attainment in 1.1 million individuals.	1,311,438 European ancestry individuals	NA	17q21.1	Intergenic	RAPGEFL1			ENSG00000108352	NA	NA	rs2314338-T	rs2314338	0	2314338	intron_variant	0	0.7304	3E-10	9.52288	(MTAG)	0.0095	[0.0066-0.0124] unit increase	Affymetrix, Illumina [7100000] (imputed)	N
16	rs12450388	8.58153e-09	17	38344485	rs2314338	0.00115798	Basophil count	44543	34469753	Kachuri L	44434	Am J Hum Genet	www.ncbi.nlm.nih.gov/pubmed/34469753	Genetic determinants of blood-cell traits influence susceptibility to childhood acute lymphoblastic leukemia.	234,678 European ancestry individuals	100,513 European ancestry individuals	17q21.1		RAPGEFL1			ENSG00000108352	NA	NA	rs2314338-T	rs2314338	0	2314338	intron_variant	0	0.731	2E-17	16.699		NA		Affymetrix [10369434] (imputed)	N
16	rs12450388	8.58153e-09	17	38344485	rs2314338	0.00115798	Neutrophil count	44543	34469753	Kachuri L	44434	Am J Hum Genet	www.ncbi.nlm.nih.gov/pubmed/34469753	Genetic determinants of blood-cell traits influence susceptibility to childhood acute lymphoblastic leukemia.	234,802 European ancestry individuals	100,556 European ancestry individuals	17q21.1		RAPGEFL1			ENSG00000108352	NA	NA	rs2314338-T	rs2314338	0	2314338	intron_variant	0	0.731	7E-37	36.1549		NA		Affymetrix [10369434] (imputed)	N
16	rs12450388	8.58153e-09	17	38344485	rs2314338	0.00115798	Weight	44544	34594039	Sakaue S	44469	Nat Genet	www.ncbi.nlm.nih.gov/pubmed/34594039	A cross-population atlas of genetic associations for 220 human phenotypes.	360,116 European ancestry individuals, 165,419 East Asian ancestry individuals	NA	17q21.1		RAPGEFL1			ENSG00000108352	NA	NA	rs2314338-C	rs2314338	0	2314338	intron_variant	0	NR	5E-12	11.301		0.0126	[0.0091-0.0161] unit increase	Affymetrix, Illumina [20539548] (imputed)	N
16	rs12450388	8.58153e-09	17	38344485	rs2314338	0.00115798	Self-reported math ability (MTAG)	43416	30038396	Lee JJ	43304	Nat Genet	www.ncbi.nlm.nih.gov/pubmed/30038396	Gene discovery and polygenic prediction from a genome-wide association study of educational attainment in 1.1 million individuals.	670,471 European ancestry individuals	NA	17q21.1	Intergenic	RAPGEFL1			ENSG00000108352	NA	NA	rs2314338-T	rs2314338	0	2314338	intron_variant	0	0.7341	2E-9	8.69897	(MTAG)	0.0122	[0.0083-0.0161] unit increase	Affymetrix, Illumina [7100000] (imputed)	N
16	rs12450388	8.58153e-09	17	38344485	rs2314338	0.00115798	Highest math class taken (MTAG)	43416	30038396	Lee JJ	43304	Nat Genet	www.ncbi.nlm.nih.gov/pubmed/30038396	Gene discovery and polygenic prediction from a genome-wide association study of educational attainment in 1.1 million individuals.	811,539 European ancestry individuals	NA	17q21.1	Intergenic	RAPGEFL1			ENSG00000108352	NA	NA	rs2314338-T	rs2314338	0	2314338	intron_variant	0	0.734	2E-11	10.699	(MTAG)	0.0126	[0.0089-0.0163] unit increase	Affymetrix, Illumina [7100000] (imputed)	N
16	rs12450388	8.58153e-09	17	38344485	rs2314338	0.00115798	Multi-trait sex score	45103	37277458	Vosberg DE	45082	Sci Rep	www.ncbi.nlm.nih.gov/pubmed/37277458	The genetics of a "femaleness/maleness" score in cardiometabolic traits in the UK biobank.	161,906 European ancestry females	NA	17q21.1		RAPGEFL1			ENSG00000108352	NA	NA	rs2314338-?	rs2314338	0	2314338	intron_variant	0	NR	7E-12	11.1549		NA		Affymetrix [8642454] (imputed)	N
16	rs12450388	8.58153e-09	17	38544624	rs2715555	0.00115992	Insulin-like growth factor 1 levels	44376	33462484	Sinnott-Armstrong N	44214	Nat Genet	www.ncbi.nlm.nih.gov/pubmed/33462484	Genetics of 35 blood and urine biomarkers in the UK Biobank.	340,567 European ancestry individuals, 5,974 African ancestry individuals, 7,283 South Asian ancestry individuals	NA	17q21.2	NR	RNA5SP441 - TOP2A	ENSG00000252618	ENSG00000131747		14196	153	rs2715555-A	rs2715555	0	2715555	intergenic_variant	1	NR	8E-15	14.0969		0.0268	[0.02-0.033] unit decrease	Affymetrix [9000000] (imputed)	N
16	rs9303279	1.65902e-15	17	37397852	rs10432031	0.00116383	Sulfatide (d18:1/16:0) levels	44747	35668104	Cadby G	44718	Nat Commun	www.ncbi.nlm.nih.gov/pubmed/35668104	Comprehensive genetic analysis of the human lipidome identifies loci associated with lipid homeostasis with links to coronary artery disease.	6,057 European ancestry individuals	NA	17q12		STAC2 - FBXL20	ENSG00000141750	ENSG00000108306		15654	11064	rs10432031-A	rs10432031	0	10432031	intron_variant	1	NR	4E-24	23.3979		NA		Illumina [14981503] (imputed)	N
5	rs13321258	2.31857e-10	3	101569726	rs616597	0.00117725	Ulcerative colitis	42575	26192919	Liu JZ	42205	Nat Genet	www.ncbi.nlm.nih.gov/pubmed/26192919	Association analyses identify 38 susceptibility loci for inflammatory bowel disease and highlight shared genetic risk across populations.	6,968 European ancestry cases, 20,464 European ancestry controls	10,679 European ancestry cases, 26,715 European ancestry controls, 397 Iranian ancestry cases, 342 Iranian ancestry controls, 1,239 Indian ancestry cases, 990 Indian ancestry controls, 1,134 East Asian ancestry cases, 3,719 East Asian ancestry controls	3q12.3	NFKBIZ	NFKBIZ			ENSG00000144802	NA	NA	rs616597-C	rs616597	0	616597	intron_variant	0	0.77	9E-6	5.04576	(EA)	1.07015		Affymetrix, Illumina [~ 9000000] (imputed)	N
10	rs4455974	2.72096e-08	9	128471924	rs13296519	0.00120312	Lifetime smoking index	43795	31689377	Wootton RE	43775	Psychol Med	www.ncbi.nlm.nih.gov/pubmed/31689377	Evidence for causal effects of lifetime smoking on risk for depression and schizophrenia: a Mendelian randomisation study.	462,690 European ancestry individuals	NA	9q33.3		MAPKAP1 - PBX3	ENSG00000119487	ENSG00000167081		2411	37700	rs13296519-G	rs13296519	0	13296519	intergenic_variant	1	0.606	8E-12	11.0969		0.014	[0.01-0.018] unit decrease	Affymetrix [up to 90000000] (imputed)	N
16	rs9303279	1.65902e-15	17	37487168	rs7220650	0.00128272	Urine tryptophan levels in chronic kidney disease	45099	37277652	Schlosser P	45082	Nat Genet	www.ncbi.nlm.nih.gov/pubmed/37277652	Genetic studies of paired metabolomes reveal enzymatic and transport processes at the interface of plasma and urine.	4,911 European ancestry individuals	NA	17q12		FBXL20			ENSG00000108306	NA	NA	rs7220650-C	rs7220650	0	7220650	intron_variant	0	0.26	3E-16	15.5229		0.137	[0.1-0.17] unit decrease	Illumina [7723638] (imputed)	N
16	rs9303279	1.65902e-15	17	37487168	rs7220650	0.00128272	Urine tyrosine levels in chronic kidney disease	45099	37277652	Schlosser P	45082	Nat Genet	www.ncbi.nlm.nih.gov/pubmed/37277652	Genetic studies of paired metabolomes reveal enzymatic and transport processes at the interface of plasma and urine.	4,908 European ancestry individuals	NA	17q12		FBXL20			ENSG00000108306	NA	NA	rs7220650-C	rs7220650	0	7220650	intron_variant	0	0.26	1E-15	15		0.14	[0.1-0.18] unit decrease	Illumina [7723381] (imputed)	N
10	rs4455974	2.72096e-08	9	128587065	rs4489409	0.00134085	Principal component-derived dietary pattern 1	44803	32193382	Cole JB	43909	Nat Commun	www.ncbi.nlm.nih.gov/pubmed/32193382	Comprehensive genomic analysis of dietary habits in UK Biobank identifies hundreds of genetic associations.	449,210 European ancestry individuals	NA	9q33.3		PBX3			ENSG00000167081	NA	NA	rs4489409-C	rs4489409	0	4489409	intron_variant	0	0.624201	5E-14	13.301		0.0367307	[0.027-0.046] unit increase	NR [NR] (imputed)	N
16	rs9303279	1.65902e-15	17	37524653	rs6503506	0.00135788	Calcium levels	44544	34594039	Sakaue S	44469	Nat Genet	www.ncbi.nlm.nih.gov/pubmed/34594039	A cross-population atlas of genetic associations for 220 human phenotypes.	315,153 European ancestry individuals, 83,980 East Asian ancestry individuals	NA	17q12		FBXL20			ENSG00000108306	NA	NA	rs6503506-A	rs6503506	0	6503506	intron_variant	0	NR	1E-24	24		0.0265	[0.021-0.032] unit increase	Affymetrix, Illumina [20528270] (imputed)	N
11	rs3025343	9.12075e-09	9	136455785	rs112151537	0.00137866	Serum alkaline phosphatase levels	44376	33462484	Sinnott-Armstrong N	44214	Nat Genet	www.ncbi.nlm.nih.gov/pubmed/33462484	Genetics of 35 blood and urine biomarkers in the UK Biobank.	342,535 European ancestry individuals, 6,019 African ancestry individuals, 7,337 South Asian ancestry individuals	NA	9q34.2	NR	FAM163B			ENSG00000196990	NA	NA	rs112151537-T	rs112151537	0	112151537	intron_variant	0	NR	4E-12	11.3979		0.0362	[0.026-0.046] unit increase	Affymetrix [9000000] (imputed)	N
16	rs9303279	1.65902e-15	17	37767453	rs4795388	0.00138251	Spherical equivalent	44046	32352494	Han X	43951	JAMA Ophthalmol	www.ncbi.nlm.nih.gov/pubmed/32352494	Association of Myopia and Intraocular Pressure With Retinal Detachment in European Descent Participants of the UK Biobank Cohort: A Mendelian Randomization Study.	95,827 European ancestry individuals	NA	17q12	NR	NEUROD2 - PPP1R1B	ENSG00000171532	ENSG00000131771		1423	15540	rs4795388-G	rs4795388	0	4795388	intergenic_variant	1	NR	1E-8	8		0.07	[0.05-0.09] unit increase	NR [NR]	N
11	rs630014	2.99774e-13	9	136078375	rs10901243	0.00138352	Protein FAM3D levels	44858	36168886	Thareja G	44832	Hum Mol Genet	www.ncbi.nlm.nih.gov/pubmed/36168886	Differences and commonalities in the genetic architecture of protein quantitative trait loci in European and Arab populations.	2,935 Qatari ancestry individuals	NA	9q34.2		GBGT1 - OBP2B	ENSG00000148288	ENSG00000280584		39055	2289	rs10901243-C	rs10901243	0	10901243	downstream_gene_variant	1	0.264395	1E-14	14		0.236523	[0.18-0.3] unit increase	NR [10004359]	N
15	rs12440014	1.64112e-28	15	79002832	rs62010554	0.00139126	Coronary artery disease	44077	32469254	Matsunaga H	43980	Circ Genom Precis Med	www.ncbi.nlm.nih.gov/pubmed/32469254	Transethnic Meta-analysis of Genome-wide Association Studies Identifies Three New Loci and Characterizes Population-specific Differences for Coronary Artery Disease.	15,302 Japanese ancestry cases, 76,014 European and East Asian ancestry cases, 36,140 Japanese ancestry controls, 264,785 European and East Asian ancestry controls	NA	15q25.1	CHRNB4, ADAMTS7	CHRNB4			ENSG00000117971	NA	NA	rs62010554-G	rs62010554	0	62010554	intron_variant	0	0.25	3E-12	11.5229		1.06	[1.04-1.08]	Illumina [5167567] (imputed)	N
16	rs9303279	1.65902e-15	17	38149033	rs11652139	0.00141107	Allergic disease (asthma, hay fever or eczema)	43074	29083406	Ferreira MA	43038	Nat Genet	www.ncbi.nlm.nih.gov/pubmed/29083406	Shared genetic origin of asthma, hay fever and eczema elucidates allergic disease biology.	180,129 European ancestry cases, 180,709 European ancestry controls	NA	17q21.1	PSMD3	PSMD3			ENSG00000108344	NA	NA	rs11652139-A	rs11652139	0	11652139	intron_variant	0	0.59	8E-22	21.0969		1.051	[1.04-1.06]	Affymetrix, Illumina [8307659] (imputed)	N
2	rs10429882	1.64791e-09	1	161485259	rs17400517	0.00142505	Hematocrit	42977	27863252	Astle WJ	42691	Cell	www.ncbi.nlm.nih.gov/pubmed/27863252	The Allelic Landscape of Human Blood Cell Trait Variation and Links to Common Complex Disease.	173,039 European ancestry individuals	NA	1q23.3	FCGR2A, RP11-25K21.6	FCGR2A			ENSG00000143226	NA	NA	rs17400517-T	rs17400517	0	17400517	intron_variant	0	0.1144	3E-9	8.52288		0.0332916	[0.022-0.044] unit increase	Affymetrix [~ 2500000] (imputed)	N
16	rs9303279	1.65902e-15	17	37461643	rs10491129	0.00144447	Mean reticulocyte volume	44092	32888494	Vuckovic D	44075	Cell	www.ncbi.nlm.nih.gov/pubmed/32888494	The Polygenic and Monogenic Basis of Blood Traits and Diseases.	408,112 British individuals	NA	17q12	FBXL20	FBXL20			ENSG00000108306	NA	NA	rs10491129-G	rs10491129	0	10491129	intron_variant	0	0.254185	2E-56	55.699		0.0407621	[0.036-0.046] unit decrease	Affymetrix [93095623] (imputed)	N
17	rs6011779	3.75894e-14	20	61992285	rs11698563	0.00147404	Cigarettes smoked per day	44909	36477530	Saunders GRB	44902	Nature	www.ncbi.nlm.nih.gov/pubmed/36477530	Genetic diversity fuels gene discovery for tobacco and alcohol use.	783,784 European ancestry, East Asian ancestry, Hispanic or Latin American, African ancestry individuals	NA	20q13.33		CHRNA4			ENSG00000101204	NA	NA	rs11698563-C	rs11698563	0	11698563	intron_variant	0	0.545	6E-37	36.2218		0.0205	[0.017-0.024] unit decrease	NR [NR] (imputed)	N
10	rs4455974	2.72096e-08	9	128593470	rs13288002	0.00151051	Pulse pressure	43531	30578418	Giri A	43455	Nat Genet	www.ncbi.nlm.nih.gov/pubmed/30578418	Trans-ethnic association study of blood pressure determinants in over 750,000 individuals.	365,998 European ancestry individuals, 63,490 African ancestry individuals, 22,802 Hispanic individuals, 4,792 Asian ancestry individuals, 2,695 Native American ancestry individuals	299,024 European ancestry individuals, 17,277 individuals	9q33.3	PBX3	PBX3			ENSG00000167081	NA	NA	rs13288002-A	rs13288002	0	13288002	intron_variant	0	0.6415	2E-14	13.699		0.1587	[0.12-0.2] mmHg increase	Affymetrix [NR] (imputed)	N
16	rs9303279	1.65902e-15	17	37407135	rs2168785	0.00153476	Serum creatinine levels	44544	34594039	Sakaue S	44469	Nat Genet	www.ncbi.nlm.nih.gov/pubmed/34594039	A cross-population atlas of genetic associations for 220 human phenotypes.	344,104 European ancestry individuals, 150,266 East Asian ancestry individuals	NA	17q12		STAC2 - FBXL20	ENSG00000141750	ENSG00000108306		24937	1781	rs2168785-T	rs2168785	0	2168785	intergenic_variant	1	NR	5E-67	66.301		0.0329	[0.029-0.037] unit increase	Affymetrix, Illumina [20538295] (imputed)	N
5	rs13321258	2.31857e-10	3	101281534	rs4618204	0.0015446	Eosinophil counts	44095	32888493	Chen MH	44075	Cell	www.ncbi.nlm.nih.gov/pubmed/32888493	Trans-ethnic and Ancestry-Specific Blood-Cell Genetics in 746,667 Individuals from 5 Global Populations.	583,850 African American or Afro-Caribbean, African ancestry, European ancestry, East Asian ancestry, Hispanic or Latin American and South Asian ancestry individuals	NA	3q12.3	NR	TRMT10C			ENSG00000174173	NA	NA	rs4618204-C	rs4618204	0	4618204	intron_variant	0	0.482631	2E-20	19.699		NA		Affymetrix, Illumina [19872809] (imputed)	N
5	rs13321258	2.31857e-10	3	101281534	rs4618204	0.0015446	Eosinophil counts	44092	32888494	Vuckovic D	44075	Cell	www.ncbi.nlm.nih.gov/pubmed/32888494	The Polygenic and Monogenic Basis of Blood Traits and Diseases.	408,112 British individuals	NA	3q12.3	TRMT10C	TRMT10C			ENSG00000174173	NA	NA	rs4618204-C	rs4618204	0	4618204	intron_variant	0	0.443531	1E-17	17		0.019015	[0.015-0.023] unit increase	Affymetrix [93095623] (imputed)	N
5	rs13321258	2.31857e-10	3	101281534	rs4618204	0.0015446	Eosinophil counts	44095	32888493	Chen MH	44075	Cell	www.ncbi.nlm.nih.gov/pubmed/32888493	Trans-ethnic and Ancestry-Specific Blood-Cell Genetics in 746,667 Individuals from 5 Global Populations.	474,237 European ancestry individuals	NA	3q12.3	NR	TRMT10C			ENSG00000174173	NA	NA	rs4618204-C	rs4618204	0	4618204	intron_variant	0	0.443836	1E-19	19		0.018183	[0.014-0.022] SD unit increase	Affymetrix, Illumina [50000174] (imputed)	N
5	rs13321258	2.31857e-10	3	101281534	rs4618204	0.0015446	Eosinophil percentage of white cells	44092	32888494	Vuckovic D	44075	Cell	www.ncbi.nlm.nih.gov/pubmed/32888494	The Polygenic and Monogenic Basis of Blood Traits and Diseases.	408,112 British individuals	NA	3q12.3	TRMT10C	TRMT10C			ENSG00000174173	NA	NA	rs4618204-C	rs4618204	0	4618204	intron_variant	0	0.443552	2E-18	17.699		0.0194246	[0.015-0.024] unit increase	Affymetrix [93095623] (imputed)	N
11	rs630014	2.99774e-13	9	136079182	rs11244033	0.00162513	Response to treatment in irritable bowel syndrome (symptom severity)	44755	35295415	Wang RS	44565	Front Pain Res (Lausanne)	www.ncbi.nlm.nih.gov/pubmed/35295415	Genomic Effects Associated With Response to Placebo Treatment in a Randomized Trial of Irritable Bowel Syndrome.	54 European ancestry double-blind placebo-treated individuals, 53 European ancestry open-label placebo-treated individuals, 62 European ancestry no pill control-treated individuals, 9 double-blind placebo-treated individuals, 10 open-label placebo-treated individuals, 10 no pill control-treated individuals	NA	9q34.2		GBGT1 - OBP2B	ENSG00000148288	ENSG00000280584		39862	1482	rs11244033-?	rs11244033	0	11244033	downstream_gene_variant	1	NR	8E-6	5.09691		NA		Illumina [NR] (imputed)	N
10	rs4455974	2.72096e-08	9	128192316	rs1266009	0.00177065	Systolic blood pressure	44797	35762941	Plotnikov D	44713	Invest Ophthalmol Vis Sci	www.ncbi.nlm.nih.gov/pubmed/35762941	High Blood Pressure and Intraocular Pressure: A Mendelian Randomization Study.	526,001 European ancestry individuals	NA	9q33.3		Metazoa_SRP - MAPKAP1	ENSG00000277592	ENSG00000119487		12451	7356	rs1266009-A	rs1266009	0	1266009	intron_variant	1	NR	5E-12	11.301		0.2481	[0.18-0.32] unit increase	NR [NR] (imputed)	N
15	rs12440014	1.64112e-28	15	78935476	rs11633223	0.00178009	Parental longevity (father's age at death or father's attained age)	43847	31484785	Wright KM	43712	G3 (Bethesda)	www.ncbi.nlm.nih.gov/pubmed/31484785	A Prospective Analysis of Genetic Variants Associated with Human Lifespan.	up to 699,000 European ancestry individuals	NA	15q25.1	NR	CHRNB4			ENSG00000117971	NA	NA	rs11633223-A	rs11633223	0	11633223	intron_variant	0	NR	4E-8	7.39794		NA		Illumina [458865]	N
15	rs12440014	1.64112e-28	15	79078358	rs11858210	0.00187133	Post bronchodilator FEV1/FVC ratio	42657	26634245	Lutz SM	42341	BMC Genet	www.ncbi.nlm.nih.gov/pubmed/26634245	A genome-wide association study identifies risk loci for spirometric measures among smokers of European and African ancestry.	10,094 European ancestry current and former smoker individuals, 3,260 African American current and former smoker individuals, 178 current and former smoker individuals	NA	15q25.1	ADAMTS7	ADAMTS7			ENSG00000136378	NA	NA	rs11858210-A	rs11858210	0	11858210	intron_variant	0	0.372	9E-7	6.04576		0.011	unit decrease	Illumina [NR] (imputed)	N
1	rs11264318	2.76352e-09	1	155034632	rs45444697	0.00188381	Smoking initiation	44916	36477530	Saunders GRB	44902	Nature	www.ncbi.nlm.nih.gov/pubmed/36477530	Genetic diversity fuels gene discovery for tobacco and alcohol use.	2,669,029 European ancestry individuals	NA	1q21.3		ADAM15			ENSG00000143537	NA	NA	rs45444697-G	rs45444697	0	45444697	intron_variant	0	0.209	2E-16	15.699		0.00877	[0.0067-0.0108] unit increase	NR [NR] (imputed)	N
1	rs11264318	2.76352e-09	1	155034632	rs45444697	0.00188381	Sushi, von Willebrand factor type A, EGF and pentraxin domain-containing protein 1 levels	45019	34648354	Pietzner M	44512	Science	www.ncbi.nlm.nih.gov/pubmed/34648354	Mapping the proteo-genomic convergence of human diseases.	10,708 European ancestry individuals	NA	1q21.3		ADAM15			ENSG00000143537	NA	NA	rs45444697-C	rs45444697	0	45444697	intron_variant	0	0.79	2E-49	48.699		0.234	[0.2-0.27] unit decrease	Affymetrix, Illumina [10200000] (imputed)	N
1	rs11264318	2.76352e-09	1	155034632	rs45444697	0.00188381	Smoking initiation	44909	36477530	Saunders GRB	44902	Nature	www.ncbi.nlm.nih.gov/pubmed/36477530	Genetic diversity fuels gene discovery for tobacco and alcohol use.	3,382,012 European ancestry, East Asian ancestry, Hispanic or Latin American, African ancestry individuals	NA	1q21.3		ADAM15			ENSG00000143537	NA	NA	rs45444697-G	rs45444697	0	45444697	intron_variant	0	0.198	2E-16	15.699		0.00831	[0.0063-0.0103] unit increase	NR [NR] (imputed)	N
1	rs11264318	2.76352e-09	1	155034632	rs45444697	0.00188381	Sushi, von Willebrand factor type A, EGF and pentraxin domain-containing protein 1 levels (SVEP1.11178.21.3)	44936	29875488	Sun BB	43257	Nature	www.ncbi.nlm.nih.gov/pubmed/29875488	Genomic atlas of the human plasma proteome.	3,301 European ancestry individuals	NA	1q21.3		ADAM15			ENSG00000143537	NA	NA	rs45444697-G	rs45444697	0	45444697	intron_variant	0	0.22	8E-15	14.0969		0.23	[0.17-0.29] unit increase	Affymetrix [10572788] (imputed)	N
1	rs11264318	2.76352e-09	1	155034632	rs45444697	0.00188381	Smoking initiation (ever regular vs never regular)	43552	30643251	Liu M	43479	Nat Genet	www.ncbi.nlm.nih.gov/pubmed/30643251	Association studies of up to 1.2 million individuals yield new insights into the genetic etiology of tobacco and alcohol use.	up to 1,232,091 European ancestry individuals	NA	1q21.3	NR	ADAM15			ENSG00000143537	NA	NA	rs45444697-G	rs45444697	0	45444697	intron_variant	0	0.212	5E-9	8.30103	(Conditioned on chr1:154206358)	0.0196902	[0.014-0.026] unit increase	NR [~ 10000000] (imputed)	N
15	rs12440014	1.64112e-28	15	79070351	rs62012629	0.00190327	Diastolic blood pressure	44797	35762941	Plotnikov D	44713	Invest Ophthalmol Vis Sci	www.ncbi.nlm.nih.gov/pubmed/35762941	High Blood Pressure and Intraocular Pressure: A Mendelian Randomization Study.	526,001 European ancestry individuals	NA	15q25.1		ADAMTS7			ENSG00000136378	NA	NA	rs62012629-A	rs62012629	0	62012629	intron_variant	0	NR	9E-11	10.0458		0.1645	[0.11-0.21] unit decrease	NR [NR] (imputed)	N
9	rs35505579	4.66261e-08	8	27374686	rs34181437	0.00195127	X-24309 levels	44879	35347128	Yin X	44648	Nat Commun	www.ncbi.nlm.nih.gov/pubmed/35347128	Genome-wide association studies of metabolites in Finnish men identify disease-relevant loci.	6,136 Finnish ancestry individuals	NA	8p21.1		EPHX2			ENSG00000120915	NA	NA	rs34181437-T	rs34181437	0	34181437	intron_variant	0	NR	6E-25	24.2218		0.57	unit decrease	NR [16000000] (imputed)	N
9	rs35505579	4.66261e-08	8	27374686	rs34181437	0.00195127	X-24747 levels	44935	35050183	Hysi PG	44572	Metabolites	www.ncbi.nlm.nih.gov/pubmed/35050183	Metabolome Genome-Wide Association Study Identifies 74 Novel Genomic Regions Influencing Plasma Metabolites Levels.	8,809 European ancestry individuals	NA	8p21.1		EPHX2			ENSG00000120915	NA	NA	rs34181437-T	rs34181437	0	34181437	intron_variant	0	NR	3E-51	50.5229		0.425	[0.37-0.48] unit decrease	Affymetrix [10000000] (imputed)	N
10	rs4455974	2.72096e-08	9	128122320	rs2841334	0.00196222	Risk-taking behavior (multivariate analysis)	44882	36324656	Baselmans B	44475	Biol Psychiatry Glob Open Sci	www.ncbi.nlm.nih.gov/pubmed/36324656	The Genetic and Neural Substrates of Externalizing Behavior.	1,506,537 European ancestry individuals	NA	9q33.3		GAPVD1			ENSG00000165219	NA	NA	rs2841334-?	rs2841334	0	2841334	intron_variant	0	NR	6E-11	10.2218		NA		NR [NR]	N
16	rs9303279	1.65902e-15	17	37579383	rs145835664	0.00219648	Atopic asthma	43938	31669095	Zhu Z	43762	J Allergy Clin Immunol	www.ncbi.nlm.nih.gov/pubmed/31669095	Shared Genetic and Experimental Links between Obesity-Related Traits and Asthma Subtypes in UK Biobank.	23,982 European ancestry cases, 393,169 European ancestry controls	NA	17q12	NR	MED1			ENSG00000125686	NA	NA	rs145835664-?	rs145835664	0	145835664	intron_variant	0	NR	4E-12	11.3979		NA		Affymetrix [~ 8270000] (imputed)	N
16	rs9303279	1.65902e-15	17	37579383	rs145835664	0.00219648	Asthma (childhood onset)	43938	31669095	Zhu Z	43762	J Allergy Clin Immunol	www.ncbi.nlm.nih.gov/pubmed/31669095	Shared Genetic and Experimental Links between Obesity-Related Traits and Asthma Subtypes in UK Biobank.	13,435 European ancestry cases, 393,186 European ancestry controls	NA	17q12	NR	MED1			ENSG00000125686	NA	NA	rs145835664-?	rs145835664	0	145835664	intron_variant	0	NR	8E-23	22.0969		NA		Affymetrix [~ 8270000] (imputed)	N
16	rs9303279	1.65902e-15	17	37579383	rs145835664	0.00219648	Nonatopic asthma	43938	31669095	Zhu Z	43762	J Allergy Clin Immunol	www.ncbi.nlm.nih.gov/pubmed/31669095	Shared Genetic and Experimental Links between Obesity-Related Traits and Asthma Subtypes in UK Biobank.	28,862 European ancestry cases, 422,048 European ancestry controls	NA	17q12	NR	MED1			ENSG00000125686	NA	NA	rs145835664-?	rs145835664	0	145835664	intron_variant	0	NR	2E-8	7.69897		NA		Affymetrix [~ 8270000] (imputed)	N
16	rs9303279	1.65902e-15	17	37579383	rs145835664	0.00219648	Asthma in any disease	44951	36344522	Jia G	44872	Nat Commun	www.ncbi.nlm.nih.gov/pubmed/36344522	Discerning asthma endotypes through comorbidity mapping.	44,383 European ancestry cases, 260,715 European ancestry controls	4,854 European ancestry cases, 33,806 European ancestry controls, 998 Caribbean ancestry cases, 5,835 Caribbean ancestry controls, 3,368 East Asian ancestry cases, 191,045 East Asian ancestry controls	17q12		MED1			ENSG00000125686	NA	NA	rs145835664-A	rs145835664	0	145835664	intron_variant	0	0.151	1E-10	10	(EA)	1.17	[1.15-1.19]	NR [96000000] (imputed)	N
2	rs10429882	1.64791e-09	1	161492175	rs9427401	0.00230895	Lung function (FEV1/FVC)	43504	30595370	Kichaev G	43461	Am J Hum Genet	www.ncbi.nlm.nih.gov/pubmed/30595370	Leveraging Polygenic Functional Enrichment to Improve GWAS Power.	approximately 370,000 European ancestry individuals	NA	1q23.3		FCGR2A			ENSG00000143226	NA	NA	rs9427401-?	rs9427401	0	9427401	intron_variant	0	NR	7E-10	9.1549		NA		NR [~ 8900000] (imputed)	N
2	rs10429882	1.64791e-09	1	161492175	rs9427401	0.00230895	PDL-1 on monocyte	44606	32929287	Orru V	44088	Nat Genet	www.ncbi.nlm.nih.gov/pubmed/32929287	Complex genetic signatures in immune cells underlie autoimmunity and inform therapy.	3,629 Sardinian (founder/genetic isolate) ancestry individuals	NA	1q23.3		FCGR2A			ENSG00000143226	NA	NA	rs9427401-G	rs9427401	0	9427401	intron_variant	0	0.23139	2E-20	19.699		0.2725	[0.22-0.33] unit decrease	Illumina [18218967] (imputed)	N
10	rs4455974	2.72096e-08	9	128512348	rs12005972	0.00231469	Raw carrot liking	44777	35585065	May-Wilson S	44699	Nat Commun	www.ncbi.nlm.nih.gov/pubmed/35585065	Large-scale GWAS of food liking reveals genetic determinants and genetic correlations with distinct neurophysiological traits.	159,303 European ancestry individuals	NA	9q33.3		PBX3			ENSG00000167081	NA	NA	rs12005972-G	rs12005972	0	12005972	intron_variant	0	0.3748	9E-9	8.04576		0.02105	[0.014-0.028] unit decrease	Affymetrix [11353280] (imputed)	N
10	rs4455974	2.72096e-08	9	128438005	rs1250736	0.00261617	Diastolic blood pressure	44797	35762941	Plotnikov D	44713	Invest Ophthalmol Vis Sci	www.ncbi.nlm.nih.gov/pubmed/35762941	High Blood Pressure and Intraocular Pressure: A Mendelian Randomization Study.	526,001 European ancestry individuals	NA	9q33.3		MAPKAP1			ENSG00000119487	NA	NA	rs1250736-A	rs1250736	0	1250736	intron_variant	0	NR	5E-12	11.301		0.1452	[0.1-0.19] unit decrease	NR [NR] (imputed)	N
10	rs4455974	2.72096e-08	9	128438005	rs1250736	0.00261617	Mean arterial pressure	44544	34594039	Sakaue S	44469	Nat Genet	www.ncbi.nlm.nih.gov/pubmed/34594039	A cross-population atlas of genetic associations for 220 human phenotypes.	360,863 European ancestry individuals, 145,502 East Asian ancestry individuals	NA	9q33.3		MAPKAP1			ENSG00000119487	NA	NA	rs1250736-G	rs1250736	0	1250736	intron_variant	0	NR	1E-9	9		0.0117	[0.008-0.0154] unit increase	Affymetrix, Illumina [20537389] (imputed)	N
16	rs9303279	1.65902e-15	17	38409081	rs62065255	0.00265165	Blond vs. brown/black hair color	43495	30531825	Morgan MD	43444	Nat Commun	www.ncbi.nlm.nih.gov/pubmed/30531825	Genome-wide study of hair colour in UK Biobank explains most of the SNP heritability.	39,397 British ancestry blond hair individuals, 283,920 British ancestry brown or black hair individuals	NA	17q21.2	WIPF2	WIPF2			ENSG00000171475	NA	NA	rs62065255-C	rs62065255	0	62065255	intron_variant	0	0.2504	3E-8	7.52288		1.052	NR	Affymetrix [9154080] (imputed)	N
7	rs13243708	5.85065e-10	7	99635967	rs72615157	0.00266889	Lung function (FEV1/FVC)	42902	28166213	Wain LV	42772	Nat Genet	www.ncbi.nlm.nih.gov/pubmed/28166213	Genome-wide association analyses for lung function and chronic obstructive pulmonary disease identify new loci and potential druggable targets.	48,943 European ancestry individuals	57,176 European ancestry individuals, 38,199 individuals.	7q22.1	ZKSCAN1	ZKSCAN1			ENSG00000106261	NA	NA	rs72615157-A	rs72615157	0	72615157	3_prime_UTR_variant	0	0.16	2E-9	8.69897		0.032	[0.022-0.042] unit increase	Affymetrix [27624732] (imputed)	N
9	rs35505579	4.66261e-08	8	27328021	rs2565065	0.00270491	Schizophrenia	42574	26198764	Goes FS	42206	Am J Med Genet B Neuropsychiatr Genet	www.ncbi.nlm.nih.gov/pubmed/26198764	Genome-wide association study of schizophrenia in Ashkenazi Jews.	592 Ashkenazi Jewish ancestry cases, 505 Ashkenazi Jewish ancestry controls, 36,989 cases, 113,075 controls	NA	8p21.2	NR	CHRNA2			ENSG00000120903	NA	NA	rs2565065-A	rs2565065	0	2565065	intron_variant	0	NR	2E-7	6.69897		1.06	[NR]	Illumina [7158791] (imputed)	N
11	rs630014	2.99774e-13	9	136182475	rs75444660	0.00274186	Immature fraction of reticulocytes	44092	32888494	Vuckovic D	44075	Cell	www.ncbi.nlm.nih.gov/pubmed/32888494	The Polygenic and Monogenic Basis of Blood Traits and Diseases.	408,112 British individuals	NA	9q34.2	LCN1P2	Y_RNA - LCN1P2	ENSG00000200769	ENSG00000204031		4516	10715	rs75444660-G	rs75444660	0	75444660	regulatory_region_variant	1	0.050816	1E-22	22		0.0500695	[0.04-0.06] unit decrease	Affymetrix [93095623] (imputed)	N
11	rs630014	2.99774e-13	9	136182475	rs75444660	0.00274186	Serum levels of protein IL27RA	44607	35078996	Gudjonsson A	44586	Nat Commun	www.ncbi.nlm.nih.gov/pubmed/35078996	A genome-wide association study of serum proteins reveals shared loci with common diseases.	5,361 Icelandic ancestry individuals	NA	9q34.2		Y_RNA - LCN1P2	ENSG00000200769	ENSG00000204031		4516	10715	rs75444660-G	rs75444660	0	75444660	regulatory_region_variant	1	0.06073	1E-24	24		0.405749	[0.33-0.48] unit increase	Illumina [7506463] (imputed)	N
2	rs10429882	1.64791e-09	1	161646824	rs12118043	0.0027448	Low affinity immunoglobulin gamma Fc region receptor II-b level in Chronic kidney disease with hypertension and no diabetes (22960_8)	45100	35870639	Surapaneni A	44763	Kidney Int	www.ncbi.nlm.nih.gov/pubmed/35870639	Identification of 969 protein quantitative trait loci in an African American population with kidney disease attributed to hypertension.	466 African American individuals	NA	1q23.3		FCGR2B			ENSG00000072694	NA	NA	rs12118043-A	rs12118043	0	12118043	non_coding_transcript_exon_variant	0	0.03	5E-15	14.301		1.48	[1.11-1.85] unit increase	Illumina [14870897] (imputed)	N
2	rs10429882	1.64791e-09	1	161646824	rs12118043	0.0027448	Low affinity immunoglobulin gamma Fc region receptor II-b levels	44858	36168886	Thareja G	44832	Hum Mol Genet	www.ncbi.nlm.nih.gov/pubmed/36168886	Differences and commonalities in the genetic architecture of protein quantitative trait loci in European and Arab populations.	2,935 Qatari ancestry individuals	NA	1q23.3		FCGR2B			ENSG00000072694	NA	NA	rs12118043-A	rs12118043	0	12118043	non_coding_transcript_exon_variant	0	0.135605	5E-303	302.301		1.44408	[1.37-1.52] unit increase	NR [10004359]	N
10	rs4455974	2.72096e-08	9	128329179	rs512445	0.00290117	Broad bean liking	44777	35585065	May-Wilson S	44699	Nat Commun	www.ncbi.nlm.nih.gov/pubmed/35585065	Large-scale GWAS of food liking reveals genetic determinants and genetic correlations with distinct neurophysiological traits.	158,921 European ancestry individuals	NA	9q33.3		MAPKAP1			ENSG00000119487	NA	NA	rs512445-C	rs512445	0	512445	intron_variant	0	0.5758	2E-9	8.69897		0.021573	[0.015-0.029] unit increase	Affymetrix [11353280] (imputed)	N
6	rs6537291	2.31144e-20	4	146133826	rs11733300	0.00313245	Hip circumference adjusted for BMI	44432	34021172	Christakoudi S	44337	Sci Rep	www.ncbi.nlm.nih.gov/pubmed/34021172	GWAS of allometric body-shape indices in UK Biobank identifies loci suggesting associations with morphogenesis, organogenesis, adrenal cell renewal and cancer.	186,825 British ancestry men	NA	4q31.21	OTUD4	OTUD4 - RPS23P4	ENSG00000164164	ENSG00000240992		32085	57136	rs11733300-A	rs11733300	0	11733300	intergenic_variant	1	NR	2E-17	16.699		0.0261745	[0.02-0.032] unit decrease	Affymetrix [323123] (imputed)	N
16	rs9303279	1.65902e-15	17	37633835	rs12451586	0.00325491	Glomerular filtration rate (creatinine)	42922	28452372	Gorski M	42853	Sci Rep	www.ncbi.nlm.nih.gov/pubmed/28452372	1000 Genomes-based meta-analysis identifies 10 novel loci for kidney function.	110,517 European ancestry individuals		17q12	CDK12	CDK12			ENSG00000167258	NA	NA	rs12451586-A	rs12451586	0	12451586	intron_variant	0	NR	3E-15	14.5229		0.0092	[0.007-0.0114] unit decrease	Affymetrix, Illumina [up to 10971307] (imputed)	N
1	rs11264318	2.76352e-09	1	155087411	rs34455078	0.00350306	Emotional recognition	43816	31596458	Greenwood TA	43747	JAMA Psychiatry	www.ncbi.nlm.nih.gov/pubmed/31596458	Genome-wide Association of Endophenotypes for Schizophrenia From the Consortium on the Genetics of Schizophrenia (COGS) Study.	523 European ancestry schizophrenia cases, 100 Latino schizophrenia cases, 827 European ancestry controls, 83 Latino controls	NA	1q22	EFNA1	EFNA3 - Y_RNA	ENSG00000143590	ENSG00000200769		27397	5555	rs34455078-A	rs34455078	0	34455078	intergenic_variant	1	NR	6E-6	5.22185		0.0924614	[0.01-0.175] unit increase	NR [> 6200000] (imputed)	N
1	rs11264318	2.76352e-09	1	155087411	rs34455078	0.00350306	Schizophrenia	44831	35396580	Trubetskoy V	44659	Nature	www.ncbi.nlm.nih.gov/pubmed/35396580	Mapping genomic loci implicates genes and synaptic biology in schizophrenia.	53,386 European ancestry cases, 77,258 European ancestry controls, 14,004 East Asian ancestry cases, 16,757 East Asian ancestry controls, 6,152 African American cases, 3,918 African American controls, 1,234 Latino cases, 3,090 Latino controls	1,979 European ancestry cases, 142,626 European ancestry controls	1q22		EFNA3 - Y_RNA	ENSG00000143590	ENSG00000200769		27397	5555	rs34455078-G	rs34455078	0	34455078	intergenic_variant	1	0.894	2E-7	6.69897		1.06887	[1.04-1.09]	Affymetrix [7585078] (imputed)	N
7	rs13243708	5.85065e-10	7	99544633	rs2525537	0.00355279	S-6-hydroxywarfarin levels	44932	36210801	Asiimwe IG	44827	Front Pharmacol	www.ncbi.nlm.nih.gov/pubmed/36210801	A genome-wide association study of plasma concentrations of warfarin enantiomers and metabolites in sub-Saharan black-African patients.	260 Sub-Saharan African ancestry individuals	NA	7q22.1		Y_RNA - AZGP1	ENSG00000200769	ENSG00000160862		10299	19710	rs2525537-?	rs2525537	0	2525537	intron_variant	1	NR	5E-7	6.30103		0.67933	[0.42-0.94] unit decrease	Illumina [17259403] (imputed)	N
1	rs11264318	2.76352e-09	1	155033918	rs41264285	0.00360678	General risk tolerance (MTAG)	43542	30643258	Karlsson Linner R	43479	Nat Genet	www.ncbi.nlm.nih.gov/pubmed/30643258	Genome-wide association analyses of risk tolerance and risky behaviors in over 1 million individuals identify hundreds of loci and shared genetic influences.	975,353 European ancestry individuals	NA	1q21.3	ADAM15	ADAM15			ENSG00000143537	NA	NA	rs41264285-T	rs41264285	0	41264285	missense_variant	0	0.212	4E-8	7.39794		0.0079	[0.0052-0.0106] unit increase	Affymetrix, Illumina [5869552] (imputed)	N
1	rs11264318	2.76352e-09	1	155033918	rs41264285	0.00360678	Externalizing behaviour (multivariate analysis)	44502	34446935	Karlsson Linner R	44434	Nat Neurosci	www.ncbi.nlm.nih.gov/pubmed/34446935	Multivariate analysis of 1.5 million people identifies genetic associations with traits related to self-regulation and addiction.	up to 53,293 European ancestry Attention-deficit/hyperactivity disorder individuals, up to 164,684 European ancestry problematic alcohol use individuals, up to 186,875 European ancestry lifetime cannabis use individuals, up to 357,187 European ancestry individuals measuring reverse-coded age at first sexual intercourse, up to 336,121 European ancestry individuals measuring number of sexual partners, up to 426,379 European ancestry individuals measuring general risk tolerance, up to 1,251,809 European ancestry individuals measuring lifetime smoking initiation	NA	1q21.3		ADAM15			ENSG00000143537	NA	NA	rs41264285-C	rs41264285	0	41264285	missense_variant	0	0.791	7E-10	9.1549		0.009	[0.007-0.011] unit decrease	NR [NR] (imputed)	N
1	rs11264318	2.76352e-09	1	155033918	rs41264285	0.00360678	Smoking initiation (ever regular vs never regular) (MTAG)	43552	30643251	Liu M	43479	Nat Genet	www.ncbi.nlm.nih.gov/pubmed/30643251	Association studies of up to 1.2 million individuals yield new insights into the genetic etiology of tobacco and alcohol use.	up to 1,359,002 European ancestry individuals	NA	1q21.3	NR	ADAM15			ENSG00000143537	NA	NA	rs41264285-T	rs41264285	0	41264285	missense_variant	0	0.213	7E-10	9.1549		0.00823818	[0.0056-0.0109] unit increase	NR [9732723] (imputed)	N
1	rs11264318	2.76352e-09	1	155033918	rs41264285	0.00360678	Systemic lupus erythematosus	43550	28714469	Langefeld CD	42933	Nat Commun	www.ncbi.nlm.nih.gov/pubmed/28714469	Transancestral mapping and genetic load in systemic lupus erythematosus.	6,748 European ancestry cases, 11,516 European ancestry controls	NA	1q21.3	ADAM15, EFNA1	ADAM15			ENSG00000143537	NA	NA	rs41264285-?	rs41264285	0	41264285	missense_variant	0	NR	8E-7	6.09691		1.14	[1.08-1.20]	Illumina [at least 5000000] (imputed)	N
15	rs12440014	1.64112e-28	15	78926018	rs950776	0.00378782	Sudden cardiac arrest	40744	21658281	Aouizerat BE	40704	BMC Cardiovasc Disord	www.ncbi.nlm.nih.gov/pubmed/21658281	GWAS for discovery and replication of genetic loci associated with sudden cardiac arrest in patients with coronary artery disease.	88 European ancestry cases, 517 European ancestry controls	NA	15q25.1	CHRNB4	CHRNB4			ENSG00000117971	NA	NA	rs950776-?	rs950776	0	950776	intron_variant	0	0.68	4E-7	6.39794	(Additive)	1.09	[1.06-1.13]	Affymetrix [319222]	N
11	rs630014	2.99774e-13	9	136184526	rs11244079	0.00387831	von Willebrand factor levels	44858	36168886	Thareja G	44832	Hum Mol Genet	www.ncbi.nlm.nih.gov/pubmed/36168886	Differences and commonalities in the genetic architecture of protein quantitative trait loci in European and Arab populations.	2,935 Qatari ancestry individuals	NA	9q34.2		Y_RNA - Y_RNA	ENSG00000200769	ENSG00000200769		15128	20037	rs11244079-A	rs11244079	0	11244079	upstream_gene_variant	1	0.0396934	3E-11	10.5229		0.454055	[0.32-0.59] unit increase	NR [10004359]	N
6	rs6537291	2.31144e-20	4	145885961	rs62343137	0.00416208	Monocyte count	44092	32888494	Vuckovic D	44075	Cell	www.ncbi.nlm.nih.gov/pubmed/32888494	The Polygenic and Monogenic Basis of Blood Traits and Diseases.	408,112 British individuals	NA	4q31.21	ANAPC10	ANAPC10			ENSG00000164162	NA	NA	rs62343137-C	rs62343137	0	62343137	intron_variant	0	0.371104	6E-16	15.2218		0.0186658	[0.014-0.023] unit decrease	Affymetrix [93095623] (imputed)	N
6	rs6537291	2.31144e-20	4	145885961	rs62343137	0.00416208	Monocyte percentage of white cells	44092	32888494	Vuckovic D	44075	Cell	www.ncbi.nlm.nih.gov/pubmed/32888494	The Polygenic and Monogenic Basis of Blood Traits and Diseases.	408,112 British individuals	NA	4q31.21	ANAPC10	ANAPC10			ENSG00000164162	NA	NA	rs62343137-C	rs62343137	0	62343137	intron_variant	0	0.371136	5E-13	12.301		0.0166437	[0.012-0.021] unit decrease	Affymetrix [93095623] (imputed)	N
6	rs6537291	2.31144e-20	4	146005003	rs17725458	0.00420122	Height	44966	36224396	Yengo L	44846	Nature	www.ncbi.nlm.nih.gov/pubmed/36224396	A saturated map of common genetic variants associated with human height.	472,730 East Asian ancestry individuals	NA	4q31.21		ANAPC10			ENSG00000164162	NA	NA	rs17725458-C	rs17725458	0	17725458	intron_variant	0	0.1562	5E-31	30.301		0.0381	[0.032-0.045] unit increase	Affymetrix, Illumina [1385132] (imputed)	N
11	rs630014	2.99774e-13	9	136128000	rs10901252	0.00431507	Mean corpuscular hemoglobin	44092	32888494	Vuckovic D	44075	Cell	www.ncbi.nlm.nih.gov/pubmed/32888494	The Polygenic and Monogenic Basis of Blood Traits and Diseases.	408,112 British individuals	NA	9q34.2	RP11-430N14.4, ABO	ABO, ABO			ENSG00000175164, ENSG00000281879	NA	NA	rs10901252-C	rs10901252	0	10901252	3_prime_UTR_variant	0	0.062648	2E-31	30.699		0.0534544	[0.044-0.062] unit decrease	Affymetrix [93095623] (imputed)	N
11	rs630014	2.99774e-13	9	136128000	rs10901252	0.00431507	Mean corpuscular volume	44092	32888494	Vuckovic D	44075	Cell	www.ncbi.nlm.nih.gov/pubmed/32888494	The Polygenic and Monogenic Basis of Blood Traits and Diseases.	408,112 British individuals	NA	9q34.2	RP11-430N14.4, ABO	ABO, ABO			ENSG00000175164, ENSG00000281879	NA	NA	rs10901252-C	rs10901252	0	10901252	3_prime_UTR_variant	0	0.062654	1E-83	83		0.0891005	[0.081-0.097] unit decrease	Affymetrix [93095623] (imputed)	N
11	rs630014	2.99774e-13	9	136128000	rs10901252	0.00431507	Mean corpuscular volume	44277	32171239	Hodonsky CJ	43904	BMC Genomics	www.ncbi.nlm.nih.gov/pubmed/32171239	Ancestry-specific associations identified in genome-wide combined-phenotype study of red blood cell traits emphasize benefits of diversity in genomics.	8,556 African American individuals, 17,141 Hispanic or Latin American individuals, 14,483 European ancestry individuals, 125 Asian ancestry individuals, 594 Native American ancestry individuals, 377 individuals	NA	9q34.2		ABO, ABO			ENSG00000175164, ENSG00000281879	NA	NA	rs10901252-?	rs10901252	0	10901252	3_prime_UTR_variant	0	0.898	5E-8	7.30103		0.3696	[0.24-0.5] unit increase	Affymetrix, Illumina [21000000] (imputed)	N
11	rs630014	2.99774e-13	9	136128000	rs10901252	0.00431507	Mean corpuscular volume	44277	32171239	Hodonsky CJ	43904	BMC Genomics	www.ncbi.nlm.nih.gov/pubmed/32171239	Ancestry-specific associations identified in genome-wide combined-phenotype study of red blood cell traits emphasize benefits of diversity in genomics.	14,483 European ancestry individuals	NA	9q34.2		ABO, ABO			ENSG00000175164, ENSG00000281879	NA	NA	rs10901252-?	rs10901252	0	10901252	3_prime_UTR_variant	0	0.9197	8E-6	5.09691		0.4412	[0.25-0.63] unit increase	Affymetrix, Illumina [21000000] (imputed)	N
11	rs630014	2.99774e-13	9	136128000	rs10901252	0.00431507	Hemoglobin concentration	44277	32171239	Hodonsky CJ	43904	BMC Genomics	www.ncbi.nlm.nih.gov/pubmed/32171239	Ancestry-specific associations identified in genome-wide combined-phenotype study of red blood cell traits emphasize benefits of diversity in genomics.	16,186 African American individuals, 20,692 Hispanic or Latin American individuals, 29,379 European ancestry individuals, 630 Asian ancestry individuals, 601 Native American ancestry individuals, 381 individuals	NA	9q34.2		ABO, ABO			ENSG00000175164, ENSG00000281879	NA	NA	rs10901252-?	rs10901252	0	10901252	3_prime_UTR_variant	0	0.898	2E-6	5.69897		0.0482	[0.028-0.068] unit decrease	Affymetrix, Illumina [21000000] (imputed)	N
11	rs630014	2.99774e-13	9	136128000	rs10901252	0.00431507	Hemoglobin concentration	44277	32171239	Hodonsky CJ	43904	BMC Genomics	www.ncbi.nlm.nih.gov/pubmed/32171239	Ancestry-specific associations identified in genome-wide combined-phenotype study of red blood cell traits emphasize benefits of diversity in genomics.	16,186 African American individuals	NA	9q34.2		ABO, ABO			ENSG00000175164, ENSG00000281879	NA	NA	rs10901252-?	rs10901252	0	10901252	3_prime_UTR_variant	0	0.84	9E-6	5.04576		0.074	[0.041-0.107] unit decrease	Affymetrix, Illumina [21000000] (imputed)	N
11	rs630014	2.99774e-13	9	136128000	rs10901252	0.00431507	Red blood cell traits (multivariate analysis)	44277	32171239	Hodonsky CJ	43904	BMC Genomics	www.ncbi.nlm.nih.gov/pubmed/32171239	Ancestry-specific associations identified in genome-wide combined-phenotype study of red blood cell traits emphasize benefits of diversity in genomics.	29,513 European ancestry individuals	NA	9q34.2	NR	ABO, ABO			ENSG00000175164, ENSG00000281879	NA	NA	rs10901252-?	rs10901252	0	10901252	3_prime_UTR_variant	0	0.92	5E-6	5.30103		NA		Affymetrix, Illumina [21000000] (imputed)	N
11	rs630014	2.99774e-13	9	136128000	rs10901252	0.00431507	Red blood cell count	44277	32171239	Hodonsky CJ	43904	BMC Genomics	www.ncbi.nlm.nih.gov/pubmed/32171239	Ancestry-specific associations identified in genome-wide combined-phenotype study of red blood cell traits emphasize benefits of diversity in genomics.	8,679 African American individuals, 17,412 Hispanic or Latin American individuals, 14,690 European ancestry individuals, 127 Asian ancestry individuals, 20 Native American ancestry individuals, 382 individuals	NA	9q34.2		ABO, ABO			ENSG00000175164, ENSG00000281879	NA	NA	rs10901252-?	rs10901252	0	10901252	3_prime_UTR_variant	0	0.898	1E-9	9		0.0314	[0.021-0.042] unit decrease	Affymetrix, Illumina [21000000] (imputed)	N
11	rs630014	2.99774e-13	9	136128000	rs10901252	0.00431507	Serum carcinoembryonic antigen levels	43879	31666285	Olafsson S	43768	Cancer Epidemiol Biomarkers Prev	www.ncbi.nlm.nih.gov/pubmed/31666285	Common and rare sequence variants influencing tumor biomarkers in blood.	22,309 Icelandic ancestry individuals	NA	9q34.2	ABO	ABO, ABO			ENSG00000175164, ENSG00000281879	NA	NA	rs10901252-C	rs10901252	0	10901252	3_prime_UTR_variant	0	0.065	9E-8	7.04576		0.12	[0.07-0.16] unit increase	Illumina [NR] (imputed)	N
11	rs630014	2.99774e-13	9	136128000	rs10901252	0.00431507	vWF levels	43552	30586737	Sabater-Lleal M	43424	Circulation	www.ncbi.nlm.nih.gov/pubmed/30586737	Genome-Wide Association Trans-Ethnic Meta-Analyses Identifies Novel Associations Regulating Coagulation Factor VIII and von Willebrand Factor Plasma Levels.	42,379 European ancestry individuals, 3,700 African American individuals, 275 Hispanic individuals	NA	9q34.2	ABO	ABO, ABO			ENSG00000175164, ENSG00000281879	NA	NA	rs10901252-?	rs10901252	0	10901252	3_prime_UTR_variant	0	NR	3E-351	350.523		NA		Affymetrix, Illumina [10537485] (imputed)	N
11	rs630014	2.99774e-13	9	136128000	rs10901252	0.00431507	vWF levels	43552	30586737	Sabater-Lleal M	43424	Circulation	www.ncbi.nlm.nih.gov/pubmed/30586737	Genome-Wide Association Trans-Ethnic Meta-Analyses Identifies Novel Associations Regulating Coagulation Factor VIII and von Willebrand Factor Plasma Levels.	42,379 European ancestry individuals, 3,700 African American individuals, 275 Hispanic individuals	NA	9q34.2	ABO	ABO, ABO			ENSG00000175164, ENSG00000281879	NA	NA	rs10901252-?	rs10901252	0	10901252	3_prime_UTR_variant	0	NR	2E-291	290.699	(EA)	NA		Affymetrix, Illumina [10537485] (imputed)	N
11	rs630014	2.99774e-13	9	136128000	rs10901252	0.00431507	Hematocrit	42977	27863252	Astle WJ	42691	Cell	www.ncbi.nlm.nih.gov/pubmed/27863252	The Allelic Landscape of Human Blood Cell Trait Variation and Links to Common Complex Disease.	173,039 European ancestry individuals	NA	9q34.2	RP11-430N14.4, ABO	ABO, ABO			ENSG00000175164, ENSG00000281879	NA	NA	rs10901252-C	rs10901252	0	10901252	3_prime_UTR_variant	0	0.0645	8E-15	14.0969		0.0564596	[0.042-0.071] unit increase	Affymetrix [~ 2500000] (imputed)	N
11	rs630014	2.99774e-13	9	136128000	rs10901252	0.00431507	Hemoglobin concentration	42977	27863252	Astle WJ	42691	Cell	www.ncbi.nlm.nih.gov/pubmed/27863252	The Allelic Landscape of Human Blood Cell Trait Variation and Links to Common Complex Disease.	172,925 European ancestry individuals	NA	9q34.2	RP11-430N14.4, ABO	ABO, ABO			ENSG00000175164, ENSG00000281879	NA	NA	rs10901252-C	rs10901252	0	10901252	3_prime_UTR_variant	0	0.0645	2E-25	24.699		0.0760222	[0.062-0.09] unit increase	Affymetrix [~ 2500000] (imputed)	N
11	rs630014	2.99774e-13	9	136128000	rs10901252	0.00431507	Multiple inositol polyphosphate phosphatase 1 levels	45019	34648354	Pietzner M	44512	Science	www.ncbi.nlm.nih.gov/pubmed/34648354	Mapping the proteo-genomic convergence of human diseases.	10,708 European ancestry individuals	NA	9q34.2		ABO, ABO			ENSG00000175164, ENSG00000281879	NA	NA	rs10901252-C	rs10901252	0	10901252	3_prime_UTR_variant	0	0.07	2E-66	65.699		0.448	[0.4-0.5] unit increase	Affymetrix, Illumina [10200000] (imputed)	N
11	rs630014	2.99774e-13	9	136128000	rs10901252	0.00431507	Pancreatic lipase-related protein 2 levels	45019	34648354	Pietzner M	44512	Science	www.ncbi.nlm.nih.gov/pubmed/34648354	Mapping the proteo-genomic convergence of human diseases.	10,708 European ancestry individuals	NA	9q34.2		ABO, ABO			ENSG00000175164, ENSG00000281879	NA	NA	rs10901252-C	rs10901252	0	10901252	3_prime_UTR_variant	0	0.07	1E-12	12		0.196	[0.14-0.25] unit increase	Affymetrix, Illumina [10200000] (imputed)	N
11	rs630014	2.99774e-13	9	136128000	rs10901252	0.00431507	Mean corpuscular volume	44512	34104963	Thompson A	44355	Hum Mol Genet	www.ncbi.nlm.nih.gov/pubmed/34104963	Assessing the impact of alcohol consumption on the genetic contribution to mean corpuscular volume.	362,595 British ancestry individuals	NA	9q34.2		ABO, ABO			ENSG00000175164, ENSG00000281879	NA	NA	rs10901252-G	rs10901252	0	10901252	3_prime_UTR_variant	0	0.94	3E-55	54.5229		0.36	[0.32-0.41] % increase	Affymetrix [NR] (imputed)	N
11	rs630014	2.99774e-13	9	136128000	rs10901252	0.00431507	Coronary artery disease or von Willebrand factor levels (pleiotropy)	44762	35285134	Temprano-Sagrera G	44634	J Thromb Haemost	www.ncbi.nlm.nih.gov/pubmed/35285134	Multi-phenotype analyses of hemostatic traits with cardiovascular events reveal novel genetic associations.	172,122 European, South Asian or East Asian CAD cases, 566,864 European, South Asian or East Asian CAD controls, 46,354 European, African American or Hispanic individuals with measurements	NA	9q34.2		ABO, ABO			ENSG00000175164, ENSG00000281879	NA	NA	rs10901252-?	rs10901252	0	10901252	3_prime_UTR_variant	0	NR	5E-324	323.301		NA		NR [NR]	N
11	rs630014	2.99774e-13	9	136128000	rs10901252	0.00431507	Blood protein levels	43886	28915241	Ahsan M	42993	PLoS Genet	www.ncbi.nlm.nih.gov/pubmed/28915241	The relative contribution of DNA methylation and genetic variants on protein biomarkers for human diseases.	up to 961 individuals	NA	9q34.2	NR	ABO, ABO			ENSG00000175164, ENSG00000281879	NA	NA	rs10901252-?	rs10901252	0	10901252	3_prime_UTR_variant	0	NR	2E-14	13.699	(TIE2)	0.670788	[0.5-0.84] unit increase	Illumina [11901634] (imputed)	N
11	rs630014	2.99774e-13	9	136128000	rs10901252	0.00431507	Venous thromboembolism or von Willebrand factor levels (pleiotropy)	44762	35285134	Temprano-Sagrera G	44634	J Thromb Haemost	www.ncbi.nlm.nih.gov/pubmed/35285134	Multi-phenotype analyses of hemostatic traits with cardiovascular events reveal novel genetic associations.	30,234 European or African American VTE cases, 172,122 European or African American VTE controls, 46,354 European, African American or Hispanic individuals with measurements	NA	9q34.2		ABO, ABO			ENSG00000175164, ENSG00000281879	NA	NA	rs10901252-?	rs10901252	0	10901252	3_prime_UTR_variant	0	NR	5E-324	323.301		NA		NR [NR]	N
16	rs9303279	1.65902e-15	17	37916823	rs3764354	0.00435587	Asthma (childhood onset)	43938	31669095	Zhu Z	43762	J Allergy Clin Immunol	www.ncbi.nlm.nih.gov/pubmed/31669095	Shared Genetic and Experimental Links between Obesity-Related Traits and Asthma Subtypes in UK Biobank.	13,435 European ancestry cases, 393,186 European ancestry controls	NA	17q12	NR	IKZF3			ENSG00000161405	NA	NA	rs3764354-?	rs3764354	0	3764354	3_prime_UTR_variant	0	NR	2E-22	21.699		NA		Affymetrix [~ 8270000] (imputed)	N
6	rs6537291	2.31144e-20	4	146008537	rs72718281	0.00456652	Monocyte count	42977	27863252	Astle WJ	42691	Cell	www.ncbi.nlm.nih.gov/pubmed/27863252	The Allelic Landscape of Human Blood Cell Trait Variation and Links to Common Complex Disease.	170,721 European ancestry individuals	NA	4q31.21	ANAPC10	ANAPC10			ENSG00000164162	NA	NA	rs72718281-T	rs72718281	0	72718281	intron_variant	0	0.3712	3E-10	9.52288		0.0233112	[0.016-0.031] unit decrease	Affymetrix [~ 2500000] (imputed)	N
5	rs13321258	2.31857e-10	3	101613434	rs771578	0.00457056	COVID-19 (covid vs negative)	44448	33888907	Shelton JF	44308	Nat Genet	www.ncbi.nlm.nih.gov/pubmed/33888907	Trans-ancestry analysis reveals genetic and nongenetic associations with COVID-19 susceptibility and severity.	9,913 European ancestry cases, 85,072 European ancestry controls, 2,553 Hispanic or Latin American cases, 13,086 Hispanic or Latin American controls, 506 Black or African American cases, 3,110 Black or African American controls	NA	3q12.3		NFKBIZ - LINC02085	ENSG00000144802	ENSG00000214407		33568	46269	rs771578-?	rs771578	0	771578	intron_variant	1	NR	4E-6	5.39794		0.0693308	[0.04-0.099] unit decrease	Illumina [9939936] (imputed)	N
6	rs6537291	2.31144e-20	4	145986668	rs1455137	0.00458734	Body mass index (MTAG)	44907	36376304	Koskeridis F	44879	Nat Commun	www.ncbi.nlm.nih.gov/pubmed/36376304	Pleiotropic genetic architecture and novel loci for C-reactive protein levels.	694,649 European ancestry individuals	NA	4q31.21		ANAPC10			ENSG00000164162	NA	NA	rs1455137-A	rs1455137	0	1455137	intron_variant	0	NR	2E-10	9.69897		0.01061	[0.0073-0.0139] unit decrease	NR [6206408] (imputed)	N
6	rs6537291	2.31144e-20	4	145986668	rs1455137	0.00458734	Body mass index	44993	36581621	Huang J	44924	Nat Commun	www.ncbi.nlm.nih.gov/pubmed/36581621	Genomics and phenomics of body mass index reveals a complex disease network.	1,122,049 European ancestry individuals	NA	4q31.21		ANAPC10			ENSG00000164162	NA	NA	rs1455137-C	rs1455137	0	1455137	intron_variant	0	NR	1E-11	11		0.0103	[0.0074-0.0132] unit increase	Affymetrix [NR] (imputed)	N
9	rs35505579	4.66261e-08	8	27328354	rs2472554	0.00462566	X-24309 levels	44935	35050183	Hysi PG	44572	Metabolites	www.ncbi.nlm.nih.gov/pubmed/35050183	Metabolome Genome-Wide Association Study Identifies 74 Novel Genomic Regions Influencing Plasma Metabolites Levels.	8,809 European ancestry individuals	NA	8p21.2		CHRNA2			ENSG00000120903	NA	NA	rs2472554-G	rs2472554	0	2472554	intron_variant	0	NR	3E-17	16.5229		0.142	[0.11-0.18] unit decrease	Affymetrix [10000000] (imputed)	N
6	rs6537291	2.31144e-20	4	145982563	rs6823268	0.00467934	Body mass index	43502	30595370	Kichaev G	43461	Am J Hum Genet	www.ncbi.nlm.nih.gov/pubmed/30595370	Leveraging Polygenic Functional Enrichment to Improve GWAS Power.	approximately 458,000 European ancestry individuals	NA	4q31.21		ANAPC10			ENSG00000164162	NA	NA	rs6823268-?	rs6823268	0	6823268	intron_variant	0	NR	2E-9	8.69897		NA		NR [~ 8900000] (imputed)	N
6	rs6537291	2.31144e-20	4	145982563	rs6823268	0.00467934	Height	42200	25429064	He M	41969	Hum Mol Genet	www.ncbi.nlm.nih.gov/pubmed/25429064	Meta-analysis of genome-wide association studies of adult height in East Asians identifies 17 novel loci.	36,227 East Asian ancestry individuals	57,699 East Asian ancestry individuals	4q31.21	ANAPC10	ANAPC10			ENSG00000164162	NA	NA	rs6823268-A	rs6823268	0	6823268	intron_variant	0	0.82	2E-12	11.699		0.038	[0.022-0.054] unit decrease	Affymetrix, Illumina [2704730] (imputed)	N
6	rs6537291	2.31144e-20	4	145982563	rs6823268	0.00467934	Adult body size	44222	32376654	Richardson TG	43957	BMJ	www.ncbi.nlm.nih.gov/pubmed/32376654	Use of genetic variation to separate the effects of early and later life adiposity on disease risk: mendelian randomisation study.	453,169 European ancestry individuals		4q31.21	ANAPC10	ANAPC10			ENSG00000164162	NA	NA	rs6823268-A	rs6823268	0	6823268	intron_variant	0	0.628532	8E-9	8.09691		0.0081752	[0.0054-0.011] unit decrease	Affymetrix [12370749]	N
2	rs10429882	1.64791e-09	1	161473873	rs61802846	0.00510503	Chronic inflammatory diseases (ankylosing spondylitis, Crohn's disease, psoriasis, primary sclerosing cholangitis, ulcerative colitis) (pleiotropy)	43216	26974007	Ellinghaus D	42443	Nat Genet	www.ncbi.nlm.nih.gov/pubmed/26974007	Analysis of five chronic inflammatory diseases identifies 27 new associations and highlights disease-specific patterns at shared loci.	8,726 European ancestry ankylosing spondylitis cases, 19,085 European ancestry Crohn’s disease cases, 6,530 European ancestry psoriasis cases, 3,408 European ancestry primary sclerosing cholangitis cases, 14,513 European ancestry ulcerative colitis cases, 34,213 European ancestry controls	NA	1q23.3	FCGR2A	NA - FCGR2A		ENSG00000143226		NA	1347	rs61802846-?	rs61802846	0	61802846	intergenic_variant	1	NR	1E-9	9	(subset analysis)	NA		Illumina [130052]	N
10	rs4455974	2.72096e-08	9	128169170	rs34983978	0.00514431	Externalizing behaviour (multivariate analysis)	44502	34446935	Karlsson Linner R	44434	Nat Neurosci	www.ncbi.nlm.nih.gov/pubmed/34446935	Multivariate analysis of 1.5 million people identifies genetic associations with traits related to self-regulation and addiction.	up to 53,293 European ancestry Attention-deficit/hyperactivity disorder individuals, up to 164,684 European ancestry problematic alcohol use individuals, up to 186,875 European ancestry lifetime cannabis use individuals, up to 357,187 European ancestry individuals measuring reverse-coded age at first sexual intercourse, up to 336,121 European ancestry individuals measuring number of sexual partners, up to 426,379 European ancestry individuals measuring general risk tolerance, up to 1,251,809 European ancestry individuals measuring lifetime smoking initiation	NA	9q33.3		GAPVD1 - Metazoa_SRP	ENSG00000165219	ENSG00000277592		39684	10414	rs34983978-G	rs34983978	0	34983978	TF_binding_site_variant	1	0.65	8E-12	11.0969		0.008	[0.006-0.01] unit decrease	NR [NR] (imputed)	N
2	rs10429882	1.64791e-09	1	161475750	rs10494360	0.00516938	Rheumatoid arthritis (ACPA-positive)	43320	24532676	Kim K	41684	Ann Rheum Dis	www.ncbi.nlm.nih.gov/pubmed/24532676	High-density genotyping of immune loci in Koreans and Europeans identifies eight new rheumatoid arthritis risk loci.	2,234 Korean ancestry cases, 7,065 Korean ancestry controls, 10,288 European ancestry cases, 35,502 European ancestry controls	NA	1q23.3	FCGR2A	FCGR2A			ENSG00000143226	NA	NA	rs10494360-A	rs10494360	0	10494360	non_coding_transcript_exon_variant	0	0.13	3E-7	6.52288		1.14	[1.08-1.20]	Illumina [133816] (imputed)	N
6	rs6537291	2.31144e-20	4	145903036	rs55941720	0.00519726	Height	43754	31562340	Akiyama M	43735	Nat Commun	www.ncbi.nlm.nih.gov/pubmed/31562340	Characterizing rare and low-frequency height-associated variants in the Japanese population.	159,095 Japanese ancestry individuals	32,692 Japanese ancestry individuals	4q31.21	HHIP, ANAPC10	ANAPC10			ENSG00000164162	NA	NA	rs55941720-?	rs55941720	0	55941720	intron_variant	0	NR	9E-14	13.0458		0.0309472	[0.023-0.039] unit increase	Illumina [27896057] (imputed)	N
6	rs6537291	2.31144e-20	4	145903036	rs55941720	0.00519726	Weight	44544	34594039	Sakaue S	44469	Nat Genet	www.ncbi.nlm.nih.gov/pubmed/34594039	A cross-population atlas of genetic associations for 220 human phenotypes.	165,419 East Asian ancestry individuals	NA	4q31.21		ANAPC10			ENSG00000164162	NA	NA	rs55941720-T	rs55941720	0	55941720	intron_variant	0	0.158241	6E-9	8.22185		0.0222673	[0.015-0.03] unit increase	Illumina [13479924] (imputed)	N
17	rs6011779	3.75894e-14	20	61992700	rs183345681	0.00546294	Emphysema imaging phenotypes	42529	26030696	Cho MH	42156	Am J Respir Crit Care Med	www.ncbi.nlm.nih.gov/pubmed/26030696	A Genome-Wide Association Study of Emphysema and Airway Quantitative Imaging Phenotypes.	5,385 European ancestry chronic obstructive pulmonary disease cases, 901 African American chronic obstructive pulmonary disease cases, 3,613 European ancestry controls, 2,132 African American controls	NA	20q13.33	CHRNA4	CHRNA4			ENSG00000101204	NA	NA	rs183345681-A	rs183345681	0	183345681	5_prime_UTR_variant	0	NR	5E-7	6.30103	(Perc15, All)	2.4	[1.48-3.32] unit increase	Illumina [7600000] (imputed)	N
17	rs6011779	3.75894e-14	20	61992700	rs183345681	0.00546294	Emphysema imaging phenotypes	42529	26030696	Cho MH	42156	Am J Respir Crit Care Med	www.ncbi.nlm.nih.gov/pubmed/26030696	A Genome-Wide Association Study of Emphysema and Airway Quantitative Imaging Phenotypes.	5,385 European ancestry chronic obstructive pulmonary disease cases, 901 African American chronic obstructive pulmonary disease cases, 3,613 European ancestry controls, 2,132 African American controls	NA	20q13.33	CHRNA4	CHRNA4			ENSG00000101204	NA	NA	rs183345681-A	rs183345681	0	183345681	5_prime_UTR_variant	0	NR	2E-7	6.69897	(%LAA-950, All)	0.12	[0.075-0.165] unit decrease	Illumina [7600000] (imputed)	N
13	rs112635299	3.90165e-12	14	94795492	rs4905179	0.00557105	Blood protein levels	44007	27532455	Sun W	42599	PLoS Genet	www.ncbi.nlm.nih.gov/pubmed/27532455	Common Genetic Polymorphisms Influence Blood Biomarker Measurements in COPD.	1,340 European ancestry individuals	NA	14q32.13	NR	SERPINA6 - SERPINA2	ENSG00000170099	ENSG00000274821		5766	35158	rs4905179-?	rs4905179	0	4905179	intergenic_variant	1	NR	2E-15	14.699	(SERPINA1)	0.3568	[NR] unit decrease	Illumina [NR]	N
13	rs112635299	3.90165e-12	14	94795492	rs4905179	0.00557105	Alanine aminotransferase levels	44376	33462484	Sinnott-Armstrong N	44214	Nat Genet	www.ncbi.nlm.nih.gov/pubmed/33462484	Genetics of 35 blood and urine biomarkers in the UK Biobank.	342,387 European ancestry individuals, 6,017 African ancestry individuals, 7,325 South Asian ancestry individuals	NA	14q32.13	NR	SERPINA6 - SERPINA2	ENSG00000170099	ENSG00000274821		5766	35158	rs4905179-G	rs4905179	0	4905179	intergenic_variant	1	NR	4E-17	16.3979		0.025	[0.019-0.031] unit increase	Affymetrix [9000000] (imputed)	N
13	rs112635299	3.90165e-12	14	94795492	rs4905179	0.00557105	Serum albumin levels	44376	33462484	Sinnott-Armstrong N	44214	Nat Genet	www.ncbi.nlm.nih.gov/pubmed/33462484	Genetics of 35 blood and urine biomarkers in the UK Biobank.	313,032 European ancestry individuals, 5,573 African ancestry individuals, 6,687 South Asian ancestry individuals	NA	14q32.13	NR	SERPINA6 - SERPINA2	ENSG00000170099	ENSG00000274821		5766	35158	rs4905179-G	rs4905179	0	4905179	intergenic_variant	1	NR	9E-86	85.0458		0.0609	[0.055-0.067] unit increase	Affymetrix [9000000] (imputed)	N
13	rs112635299	3.90165e-12	14	94795492	rs4905179	0.00557105	Aspartate aminotransferase to alanine aminotransferase ratio	44376	33462484	Sinnott-Armstrong N	44214	Nat Genet	www.ncbi.nlm.nih.gov/pubmed/33462484	Genetics of 35 blood and urine biomarkers in the UK Biobank.	341,165 European ancestry individuals, 5,981 African ancestry individuals, 7,309 South Asian ancestry individuals	NA	14q32.13	NR	SERPINA6 - SERPINA2	ENSG00000170099	ENSG00000274821		5766	35158	rs4905179-G	rs4905179	0	4905179	intergenic_variant	1	NR	6E-10	9.22185		0.0184	[0.013-0.024] unit decrease	Affymetrix [9000000] (imputed)	N
13	rs112635299	3.90165e-12	14	94795492	rs4905179	0.00557105	Calcium levels	44376	33462484	Sinnott-Armstrong N	44214	Nat Genet	www.ncbi.nlm.nih.gov/pubmed/33462484	Genetics of 35 blood and urine biomarkers in the UK Biobank.	313,387 European ancestry individuals, 5,576 African ancestry individuals, 6,696 South Asian ancestry individuals	NA	14q32.13	NR	SERPINA6 - SERPINA2	ENSG00000170099	ENSG00000274821		5766	35158	rs4905179-G	rs4905179	0	4905179	intergenic_variant	1	NR	4E-23	22.3979		0.0308	[0.025-0.037] unit increase	Affymetrix [9000000] (imputed)	N
13	rs112635299	3.90165e-12	14	94795492	rs4905179	0.00557105	Aspartate aminotransferase levels	44376	33462484	Sinnott-Armstrong N	44214	Nat Genet	www.ncbi.nlm.nih.gov/pubmed/33462484	Genetics of 35 blood and urine biomarkers in the UK Biobank.	341,246 European ancestry individuals, 5,982 African ancestry individuals, 7,313 South Asian ancestry individuals	NA	14q32.13	NR	SERPINA6 - SERPINA2	ENSG00000170099	ENSG00000274821		5766	35158	rs4905179-G	rs4905179	0	4905179	intergenic_variant	1	NR	3E-10	9.52288		0.0187	[0.013-0.025] unit increase	Affymetrix [9000000] (imputed)	N
13	rs112635299	3.90165e-12	14	94795492	rs4905179	0.00557105	Serum total protein level	44376	33462484	Sinnott-Armstrong N	44214	Nat Genet	www.ncbi.nlm.nih.gov/pubmed/33462484	Genetics of 35 blood and urine biomarkers in the UK Biobank.	313,032 European ancestry individuals, 5,573 African ancestry individuals, 6,687 South Asian ancestry individuals	NA	14q32.13	NR	SERPINA6 - SERPINA2	ENSG00000170099	ENSG00000274821		5766	35158	rs4905179-G	rs4905179	0	4905179	intergenic_variant	1	NR	2E-21	20.699		0.0294	[0.023-0.035] unit increase	Affymetrix [9000000] (imputed)	N
13	rs112635299	3.90165e-12	14	94795492	rs4905179	0.00557105	Alpha-1-antitrypsin levels	44662	28240269	Suhre K	42793	Nat Commun	www.ncbi.nlm.nih.gov/pubmed/28240269	Connecting genetic risk to disease end points through the human blood plasma proteome.	997 European ancestry individuals	338 Greater Middle Eastern (Middle Eastern, North African or Persian), South Asian ancestry, Asian ancestry individuals	14q32.13		SERPINA6 - SERPINA2	ENSG00000170099	ENSG00000274821		5766	35158	rs4905179-G	rs4905179	0	4905179	intergenic_variant	1	NR	8E-14	13.0969	(EA)	0.4042	[0.3-0.51] unit decrease	Affymetrix [509946]	N
13	rs112635299	3.90165e-12	14	94795492	rs4905179	0.00557105	Sex hormone-binding globulin levels	44376	33462484	Sinnott-Armstrong N	44214	Nat Genet	www.ncbi.nlm.nih.gov/pubmed/33462484	Genetics of 35 blood and urine biomarkers in the UK Biobank.	310,323 European ancestry individuals, 5,523 African ancestry individuals, 6,638 South Asian ancestry individuals	NA	14q32.13	NR	SERPINA6 - SERPINA2	ENSG00000170099	ENSG00000274821		5766	35158	rs4905179-G	rs4905179	0	4905179	intergenic_variant	1	NR	2E-29	28.699		0.0351	[0.029-0.041] unit increase	Affymetrix [9000000] (imputed)	N
16	rs9303279	1.65902e-15	17	37827670	rs3152	0.00558802	Asthma (childhood onset)	43938	31669095	Zhu Z	43762	J Allergy Clin Immunol	www.ncbi.nlm.nih.gov/pubmed/31669095	Shared Genetic and Experimental Links between Obesity-Related Traits and Asthma Subtypes in UK Biobank.	13,435 European ancestry cases, 393,186 European ancestry controls	NA	17q12	NR	PGAP3			ENSG00000161395	NA	NA	rs3152-?	rs3152	0	3152	3_prime_UTR_variant	0	NR	3E-11	10.5229		NA		Affymetrix [~ 8270000] (imputed)	N
2	rs10429882	1.64791e-09	1	161501445	rs12120973	0.00576599	Low affinity immunoglobulin gamma Fc region receptor II-a levels	44858	36168886	Thareja G	44832	Hum Mol Genet	www.ncbi.nlm.nih.gov/pubmed/36168886	Differences and commonalities in the genetic architecture of protein quantitative trait loci in European and Arab populations.	2,935 Qatari ancestry individuals	NA	1q23.3		HSPA6 - RPS23P10	ENSG00000173110	ENSG00000224203		4761	4916	rs12120973-A	rs12120973	0	12120973	intron_variant	1	0.129983	8E-21	20.0969		0.35828	[0.28-0.43] unit increase	NR [10004359]	N
7	rs13243708	5.85065e-10	7	99600405	rs56173013	0.00578449	Educational attainment	44743	35361970	Okbay A	44651	Nat Genet	www.ncbi.nlm.nih.gov/pubmed/35361970	Polygenic prediction of educational attainment within and between families from genome-wide association analyses in 3 million individuals.	3,037,499 European ancestry individuals	NA	7q22.1		AZGP1P1 - ZKSCAN1	ENSG00000214313	ENSG00000106261		14944	12790	rs56173013-A	rs56173013	0	56173013	intron_variant	1	0.5897	3E-14	13.5229		0.00810864	[0.006-0.0102] unit increase	Illumina [10675380] (imputed)	N
3	rs17784210	5.75292e-09	3	8599513	rs73022318	0.00580415	Itch intensity from mosquito bite adjusted by bite size	43017	28199695	Jones AV	42826	Hum Mol Genet	www.ncbi.nlm.nih.gov/pubmed/28199695	GWAS of self-reported mosquito bite size, itch intensity and attractiveness to mosquitoes implicates immune-related predisposition loci.	41,355 European ancestry men and 43,369 European ancestry women	NA	3p25.3	LMCD1	LMCD1-AS1, LMCD1			ENSG00000227110, ENSG00000071282	NA	NA	rs73022318-G	rs73022318	0	73022318	intron_variant	0	NR	8E-6	5.09691	(men)	0.0351048	[0.02-0.051] unit increase	Illumina [13520550] (imputed)	N
2	rs10429882	1.64791e-09	1	161531340	rs115383270	0.00598363	Total cholesterol levels	44882	34887591	Graham SE	44539	Nature	www.ncbi.nlm.nih.gov/pubmed/34887591	The power of genetic diversity in genome-wide association studies of lipids.	1,320,016 European ancestry individuals	NA	1q23.3		FCGR3A - FCGR2C	ENSG00000203747	ENSG00000244682		10813	19789	rs115383270-A	rs115383270	0	115383270	intron_variant	1	0.0732019	5E-15	14.301		0.0248125	[0.02-0.03] unit increase	NR [52000000] (imputed)	N
2	rs10429882	1.64791e-09	1	161531340	rs115383270	0.00598363	Low density lipoprotein cholesterol levels	44882	34887591	Graham SE	44539	Nature	www.ncbi.nlm.nih.gov/pubmed/34887591	The power of genetic diversity in genome-wide association studies of lipids.	40,963 South Asian ancestry individuals, 48,057 Hispanic individuals, 99,432 Admixed African or African ancestry individuals, 146,492 East Asian ancestry individuals, 1,320,016 European ancestry individuals	NA	1q23.3		FCGR3A - FCGR2C	ENSG00000203747	ENSG00000244682		10813	19789	rs115383270-?	rs115383270	0	115383270	intron_variant	1	NR	9E-10	9.04576		NA		NR [52000000] (imputed)	N
2	rs10429882	1.64791e-09	1	161531340	rs115383270	0.00598363	Low density lipoprotein cholesterol levels	44882	34887591	Graham SE	44539	Nature	www.ncbi.nlm.nih.gov/pubmed/34887591	The power of genetic diversity in genome-wide association studies of lipids.	1,320,016 European ancestry individuals	NA	1q23.3		FCGR3A - FCGR2C	ENSG00000203747	ENSG00000244682		10813	19789	rs115383270-A	rs115383270	0	115383270	intron_variant	1	0.0733615	1E-9	9		0.0193347	[0.014-0.025] unit increase	NR [52000000] (imputed)	N
2	rs10429882	1.64791e-09	1	161531340	rs115383270	0.00598363	Total cholesterol levels	44882	34887591	Graham SE	44539	Nature	www.ncbi.nlm.nih.gov/pubmed/34887591	The power of genetic diversity in genome-wide association studies of lipids.	40,963 South Asian ancestry individuals, 48,057 Hispanic individuals, 99,432 Admixed African or African ancestry individuals, 146,492 East Asian ancestry individuals, 1,320,016 European ancestry individuals	NA	1q23.3		FCGR3A - FCGR2C	ENSG00000203747	ENSG00000244682		10813	19789	rs115383270-?	rs115383270	0	115383270	intron_variant	1	NR	1E-17	17		NA		NR [52000000] (imputed)	N
6	rs6537291	2.31144e-20	4	146084427	rs3775801	0.00609988	Methyl-4-hydroxybenzoate sulfate levels in elite athletes	44805	31882771	Al-Khelaifi F	43826	Sci Rep	www.ncbi.nlm.nih.gov/pubmed/31882771	Metabolic GWAS of elite athletes reveals novel genetically-influenced metabolites associated with athletic performance.	490 individuals	NA	4q31.21		OTUD4			ENSG00000164164	NA	NA	rs3775801-?	rs3775801	0	3775801	intron_variant	0	NR	9E-6	5.04576		0.299993	[0.17-0.43] unit increase	Illumina [275016]	N
11	rs8176691	6.68151e-15	9	136103153	rs2013075	0.00632752	Histo-blood group ABO system transferase levels	45019	34648354	Pietzner M	44512	Science	www.ncbi.nlm.nih.gov/pubmed/34648354	Mapping the proteo-genomic convergence of human diseases.	10,708 European ancestry individuals	NA	9q34.2		LCN1P1, LCN1P1			ENSG00000119440, ENSG00000280820	NA	NA	rs2013075-T	rs2013075	0	2013075	intron_variant	0	0.07	2E-46	45.699		0.386	[0.33-0.44] unit increase	Affymetrix, Illumina [10200000] (imputed)	N
13	rs112635299	3.90165e-12	14	94796184	rs61280460	0.00637372	Breast size	41141	22747683	Eriksson N	41090	BMC Med Genet	www.ncbi.nlm.nih.gov/pubmed/22747683	Genetic variants associated with breast size also influence breast cancer risk.	16,175 European ancestry female individuals	NA	14q32.13	SERPINA6, CLMN	SERPINA6 - SERPINA2	ENSG00000170099	ENSG00000274821		6458	34466	rs61280460-T	rs61280460	0	61280460	intergenic_variant	1	0.199	8E-7	6.09691		0.095	[0.058-0.132] cup size decrease	Illumina [7422970] (imputed)	N
13	rs112635299	3.90165e-12	14	94796184	rs61280460	0.00637372	Platelet count	44092	32888494	Vuckovic D	44075	Cell	www.ncbi.nlm.nih.gov/pubmed/32888494	The Polygenic and Monogenic Basis of Blood Traits and Diseases.	408,112 British individuals	NA	14q32.13		SERPINA6 - SERPINA2	ENSG00000170099	ENSG00000274821		6458	34466	rs61280460-T	rs61280460	0	61280460	intergenic_variant	1	0.205344	2E-12	11.699		0.0196805	[0.014-0.025] unit increase	Affymetrix [93095623] (imputed)	N
16	rs9303279	1.65902e-15	17	37625912	rs11078901	0.00664308	Serum creatinine levels	44544	34594039	Sakaue S	44469	Nat Genet	www.ncbi.nlm.nih.gov/pubmed/34594039	A cross-population atlas of genetic associations for 220 human phenotypes.	150,266 East Asian ancestry individuals	NA	17q12		CDK12			ENSG00000167258	NA	NA	rs11078901-T	rs11078901	0	11078901	intron_variant	0	0.805318	3E-12	11.5229		0.0252143	[0.018-0.032] unit increase	Illumina [13478778] (imputed)	N
10	rs4455974	2.72096e-08	9	128195657	rs1268539	0.00675723	Physical activity (Total log acceleration)	44595	35043453	Qi G	44579	Genet Epidemiol	www.ncbi.nlm.nih.gov/pubmed/35043453	Genome-wide association studies of 27 accelerometry-derived physical activity measurements identified novel loci and genetic mechanisms.	88,411 European ancestry individuals	NA	9q33.3		Metazoa_SRP - MAPKAP1	ENSG00000277592	ENSG00000119487		15792	4015	rs1268539-A	rs1268539	0	1268539	intron_variant	1	0.419	1E-10	10		0.03	unit increase	Affymetrix [8951705] (imputed)	N
10	rs4455974	2.72096e-08	9	128195657	rs1268539	0.00675723	Light-intensity physical activity duration	44595	35043453	Qi G	44579	Genet Epidemiol	www.ncbi.nlm.nih.gov/pubmed/35043453	Genome-wide association studies of 27 accelerometry-derived physical activity measurements identified novel loci and genetic mechanisms.	88,411 European ancestry individuals	NA	9q33.3		Metazoa_SRP - MAPKAP1	ENSG00000277592	ENSG00000119487		15792	4015	rs1268539-A	rs1268539	0	1268539	intron_variant	1	0.419	3E-10	9.52288		0.03	unit increase	Affymetrix [8951705] (imputed)	N
10	rs4455974	2.72096e-08	9	128195657	rs1268539	0.00675723	Physical activity	44593	34753499	Hanscombe KB	44509	Genome Med	www.ncbi.nlm.nih.gov/pubmed/34753499	The genetic case for cardiorespiratory fitness as a clinical vital sign and the routine prescription of physical activity in healthcare.	89,683 European ancestry individuals	NA	9q33.3		Metazoa_SRP - MAPKAP1	ENSG00000277592	ENSG00000119487		15792	4015	rs1268539-C	rs1268539	0	1268539	intron_variant	1	0.58	2E-8	7.69897		0.214	[0.14-0.29] unit decrease	Affymetrix [8918919] (imputed)	N
13	rs112635299	3.90165e-12	14	94784618	rs61980636	0.00738311	Alanine aminotransferase levels	44246	33547301	Chen VL	44232	Nat Commun	www.ncbi.nlm.nih.gov/pubmed/33547301	Genome-wide association study of serum liver enzymes implicates diverse metabolic and liver pathology.	390,812 European ancestry individuals	134,154 East Asian ancestry individuals	14q32.13	SERPINA6	SERPINA6, SERPINA6			ENSG00000277405, ENSG00000170099	NA	NA	rs61980636-T	rs61980636	0	61980636	intron_variant	0	0.2	5E-12	11.301		6.91	z-score increase	Affymetrix [4312306] (imputed)	N
10	rs4455974	2.72096e-08	9	128498594	rs7023828	0.0080515	Systolic blood pressure	43531	30578418	Giri A	43455	Nat Genet	www.ncbi.nlm.nih.gov/pubmed/30578418	Trans-ethnic association study of blood pressure determinants in over 750,000 individuals.	365,998 European ancestry individuals, 63,490 African ancestry individuals, 22,802 Hispanic individuals, 4,792 Asian ancestry individuals, 2,695 Native American ancestry individuals	299,024 European ancestry individuals, 17,277 individuals	9q33.3	PBX3	MAPKAP1 - PBX3	ENSG00000119487	ENSG00000167081		29081	11030	rs7023828-T	rs7023828	0	7023828	intergenic_variant	1	0.4287	1E-17	17		0.2278	[0.18-0.28] mmHg decrease	Affymetrix [NR] (imputed)	N
10	rs4455974	2.72096e-08	9	128498594	rs7023828	0.0080515	Systolic blood pressure	43433	30224653	Evangelou E	43360	Nat Genet	www.ncbi.nlm.nih.gov/pubmed/30224653	Genetic analysis of over 1 million people identifies 535 new loci associated with blood pressure traits.	757,601 European ancestry individuals	249,262 European ancestry individuals	9q33.3	PBX3	MAPKAP1 - PBX3	ENSG00000119487	ENSG00000167081		29081	11030	rs7023828-T	rs7023828	0	7023828	intergenic_variant	1	0.4181	1E-22	22		0.2436	[0.19-0.29] mmHg decrease	Affymetrix, Illumina [~ 7100000] (imputed)	N
10	rs4455974	2.72096e-08	9	128498594	rs7023828	0.0080515	Systolic blood pressure	44797	35762941	Plotnikov D	44713	Invest Ophthalmol Vis Sci	www.ncbi.nlm.nih.gov/pubmed/35762941	High Blood Pressure and Intraocular Pressure: A Mendelian Randomization Study.	526,001 European ancestry individuals	NA	9q33.3		MAPKAP1 - PBX3	ENSG00000119487	ENSG00000167081		29081	11030	rs7023828-T	rs7023828	0	7023828	intergenic_variant	1	NR	4E-13	12.3979		0.2632	[0.19-0.33] unit decrease	NR [NR] (imputed)	N
2	rs10429882	1.64791e-09	1	161476204	rs9427397	0.00806927	Rheumatoid arthritis (rheumatoid factor and/or anti-cyclic citrullinated peptide seropositive)	44771	35470158	Saevarsdottir S	44676	Ann Rheum Dis	www.ncbi.nlm.nih.gov/pubmed/35470158	Multiomics analysis of rheumatoid arthritis yields sequence variants that have large effects on risk of the seropositive subset.	14,551 European ancestry cases, 846,260 European ancestry controls, 3,468 cases, 145,344 controls	NA	1q23.3		FCGR2A			ENSG00000143226	NA	NA	rs9427397-T	rs9427397	0	9427397	stop_gained	0	0.1144	2E-8	7.69897		1.11		Affymetrix, Illumina [64000000] (imputed)	N
15	rs12440014	1.64112e-28	15	79058298	rs11630236	0.00861499	Vertex-wise sulcal depth	44627	34910505	van der Meer D	44545	Sci Adv	www.ncbi.nlm.nih.gov/pubmed/34910505	The genetic architecture of human cortical folding.	33,748 European ancestry individuals	NA	15q25.1		ADAMTS7			ENSG00000136378	NA	NA	rs11630236-C	rs11630236	0	11630236	missense_variant	0	0.41	1E-9	9		6.09	z score increase	Affymetrix [9061022] (imputed)	N
11	rs8176691	6.68151e-15	9	136050554	rs7850541	0.00882842	Serum alkaline phosphatase levels	44376	33462484	Sinnott-Armstrong N	44214	Nat Genet	www.ncbi.nlm.nih.gov/pubmed/33462484	Genetics of 35 blood and urine biomarkers in the UK Biobank.	342,535 European ancestry individuals, 6,019 African ancestry individuals, 7,337 South Asian ancestry individuals	NA	9q34.2	NR	GBGT1 - OBP2B	ENSG00000148288	ENSG00000280584		11234	30110	rs7850541-C	rs7850541	0	7850541	intergenic_variant	1	NR	4E-45	44.3979		0.0399	[0.034-0.045] unit decrease	Affymetrix [9000000] (imputed)	N
7	rs13243708	5.85065e-10	7	99471072	rs2099446	0.0100071	Alzheimer’s disease polygenic risk score (upper quantile vs lower quantile)	44791	35589863	Gouveia C	44700	Sci Rep	www.ncbi.nlm.nih.gov/pubmed/35589863	Genome-wide association of polygenic risk extremes for Alzheimer's disease in the UK Biobank.	18,892 European ancestry high risk individuals, 18,892 European ancestry low risk individuals	NA	7q22.1		CYP3A52P - OR2AE1	ENSG00000260524	ENSG00000244623		1191	2613	rs2099446-?	rs2099446	0	2099446	downstream_gene_variant	1	NR	7E-16	15.1549		0.89	[0.86-0.91]	NR [NR]	N
10	rs4455974	2.72096e-08	9	128462023	rs7852065	0.010144	Systolic blood pressure	43504	30595370	Kichaev G	43461	Am J Hum Genet	www.ncbi.nlm.nih.gov/pubmed/30595370	Leveraging Polygenic Functional Enrichment to Improve GWAS Power.	approximately 422,000 European ancestry individuals	NA	9q33.3		MAPKAP1			ENSG00000119487	NA	NA	rs7852065-?	rs7852065	0	7852065	intron_variant	0	NR	1E-12	12		NA		NR [~ 8900000] (imputed)	N
10	rs4455974	2.72096e-08	9	128163132	rs1566362	0.0106211	Heel bone mineral density	43504	30595370	Kichaev G	43461	Am J Hum Genet	www.ncbi.nlm.nih.gov/pubmed/30595370	Leveraging Polygenic Functional Enrichment to Improve GWAS Power.	approximately 446,000 European ancestry individuals	NA	9q33.3		GAPVD1 - Metazoa_SRP	ENSG00000165219	ENSG00000277592		33646	16452	rs1566362-?	rs1566362	0	1566362	intergenic_variant	1	NR	5E-8	7.30103		NA		NR [~ 8900000] (imputed)	N
14	rs7181877	1.86013e-08	15	67460757	rs11639295	0.0106393	Corneal astigmatism	43511	30306274	Shah RL	43383	Hum Genet	www.ncbi.nlm.nih.gov/pubmed/30306274	Genome-wide association studies for corneal and refractive astigmatism in UK Biobank demonstrate a shared role for myopia susceptibility loci.	Up to 86,335 European ancestry individuals		15q22.33	SMAD3	SMAD3			ENSG00000166949	NA	NA	rs11639295-C	rs11639295	0	11639295	intron_variant	0	0.706	3E-6	5.52288		0.015	[0.0091-0.0209] dioptres increase	NR [5901671] (imputed)	N
14	rs7181877	1.86013e-08	15	67460757	rs11639295	0.0106393	Corneal astigmatism	43511	30306274	Shah RL	43383	Hum Genet	www.ncbi.nlm.nih.gov/pubmed/30306274	Genome-wide association studies for corneal and refractive astigmatism in UK Biobank demonstrate a shared role for myopia susceptibility loci.	69,140 European ancestry cases, 17,195 European ancestry controls	NA	15q22.33	SMAD3	SMAD3			ENSG00000166949	NA	NA	rs11639295-T	rs11639295	0	11639295	intron_variant	0	NR	9E-7	6.04576		1.069	[1.042-1.095]	NR [5921785] (imputed)	N
14	rs7181877	1.86013e-08	15	67460757	rs11639295	0.0106393	Height	44966	36224396	Yengo L	44846	Nature	www.ncbi.nlm.nih.gov/pubmed/36224396	A saturated map of common genetic variants associated with human height.	455,180 Hispanic or Latin American individuals	NA	15q22.33		SMAD3			ENSG00000166949	NA	NA	rs11639295-T	rs11639295	0	11639295	intron_variant	0	0.3778	4E-34	33.3979		0.0269	[0.023-0.031] unit decrease	Affymetrix, Illumina [1385132] (imputed)	N
15	rs12440014	1.64112e-28	15	78978554	rs73467256	0.0109264	Cathepsin H levels	44858	36168886	Thareja G	44832	Hum Mol Genet	www.ncbi.nlm.nih.gov/pubmed/36168886	Differences and commonalities in the genetic architecture of protein quantitative trait loci in European and Arab populations.	2,935 Qatari ancestry individuals	NA	15q25.1		CHRNB4			ENSG00000117971	NA	NA	rs73467256-T	rs73467256	0	73467256	intron_variant	0	0.0574106	2E-17	16.699		0.485288	[0.37-0.6] unit decrease	NR [10004359]	N
3	rs17784210	5.75292e-09	3	8592117	rs2279974	0.0111617	Platelet count	44095	32888493	Chen MH	44075	Cell	www.ncbi.nlm.nih.gov/pubmed/32888493	Trans-ethnic and Ancestry-Specific Blood-Cell Genetics in 746,667 Individuals from 5 Global Populations.	542,827 European ancestry individuals	NA	3p25.3	NR	LMCD1, LMCD1-AS1			ENSG00000071282, ENSG00000227110	NA	NA	rs2279974-G	rs2279974	0	2279974	3_prime_UTR_variant	0	0.733216	2E-16	15.699		0.017355	[0.013-0.021] SD unit increase	Affymetrix, Illumina [50241410] (imputed)	N
3	rs17784210	5.75292e-09	3	8592117	rs2279974	0.0111617	Platelet count	44092	32888494	Vuckovic D	44075	Cell	www.ncbi.nlm.nih.gov/pubmed/32888494	The Polygenic and Monogenic Basis of Blood Traits and Diseases.	408,112 British individuals	NA	3p25.3	LMCD1	LMCD1, LMCD1-AS1			ENSG00000071282, ENSG00000227110	NA	NA	rs2279974-G	rs2279974	0	2279974	3_prime_UTR_variant	0	0.732709	7E-10	9.1549		0.0158289	[0.011-0.021] unit increase	Affymetrix [93095623] (imputed)	N
13	rs112635299	3.90165e-12	14	94891783	rs55845302	0.0111784	Serum albumin levels	44376	33462484	Sinnott-Armstrong N	44214	Nat Genet	www.ncbi.nlm.nih.gov/pubmed/33462484	Genetics of 35 blood and urine biomarkers in the UK Biobank.	313,032 European ancestry individuals, 5,573 African ancestry individuals, 6,687 South Asian ancestry individuals	NA	14q32.13	NR	SERPINA1 - SERPINA11	ENSG00000277377	ENSG00000186910		34753	17018	rs55845302-G	rs55845302	0	55845302	intergenic_variant	1	NR	5E-12	11.301		0.036	[0.026-0.046] unit increase	Affymetrix [9000000] (imputed)	N
13	rs112635299	3.90165e-12	14	94891783	rs55845302	0.0111784	Sex hormone-binding globulin levels	44376	33462484	Sinnott-Armstrong N	44214	Nat Genet	www.ncbi.nlm.nih.gov/pubmed/33462484	Genetics of 35 blood and urine biomarkers in the UK Biobank.	310,323 European ancestry individuals, 5,523 African ancestry individuals, 6,638 South Asian ancestry individuals	NA	14q32.13	NR	SERPINA1 - SERPINA11	ENSG00000277377	ENSG00000186910		34753	17018	rs55845302-G	rs55845302	0	55845302	intergenic_variant	1	NR	1E-16	16		0.0433	[0.033-0.053] unit increase	Affymetrix [9000000] (imputed)	N
16	rs12450388	8.58153e-09	17	38525771	rs141951483	0.0125528	Neutrophil-to-lymphocyte ratio	44543	34469753	Kachuri L	44434	Am J Hum Genet	www.ncbi.nlm.nih.gov/pubmed/34469753	Genetic determinants of blood-cell traits influence susceptibility to childhood acute lymphoblastic leukemia.	234,502 European ancestry individuals	100,442 European ancestry individuals	17q21.2		PPIAP54 - RNA5SP441	ENSG00000264655	ENSG00000252618		1081	4570	rs141951483-C	rs141951483	0	141951483	intergenic_variant	1	0.906	1E-16	16		NA		Affymetrix [10369434] (imputed)	N
2	rs10429882	1.64791e-09	1	161644811	rs17413015	0.0130028	Hemoglobin	44092	32888494	Vuckovic D	44075	Cell	www.ncbi.nlm.nih.gov/pubmed/32888494	The Polygenic and Monogenic Basis of Blood Traits and Diseases.	408,112 British individuals	NA	1q23.3	FCGR2B	FCGR2B			ENSG00000072694	NA	NA	rs17413015-T	rs17413015	0	17413015	non_coding_transcript_exon_variant	0	0.188262	7E-12	11.1549		0.0198839	[0.014-0.026] unit decrease	Affymetrix [93095623] (imputed)	N
2	rs10429882	1.64791e-09	1	161644811	rs17413015	0.0130028	Birth weight	43845	31097437	Plotnikov D	43601	Br J Ophthalmol	www.ncbi.nlm.nih.gov/pubmed/31097437	Association between birth weight and refractive error in adulthood: a Mendelian randomisation study.	188,039 European ancestry individuals	NA	1q23.3	NR	FCGR2B			ENSG00000072694	NA	NA	rs17413015-T	rs17413015	0	17413015	non_coding_transcript_exon_variant	0	0.18	2E-8	7.69897		0.024	[0.016-0.032] z score increase	Affymetrix [up to 10400000] (imputed)	N
2	rs10429882	1.64791e-09	1	161644811	rs17413015	0.0130028	Birth weight (MTAG)	43857	31681408	Yang XL	43749	Front Genet	www.ncbi.nlm.nih.gov/pubmed/31681408	Three Novel Loci for Infant Head Circumference Identified by a Joint Association Analysis.	up to 182,902 European ancestry individuals	NA	1q23.3	NR	FCGR2B			ENSG00000072694	NA	NA	rs17413015-T	rs17413015	0	17413015	non_coding_transcript_exon_variant	0	0.18	3E-9	8.52288		0.0295258	[0.02-0.039] unit increase	NR [1977400] (imputed)	N
2	rs10429882	1.64791e-09	1	161644811	rs17413015	0.0130028	Low affinity immunoglobulin gamma Fc region receptor II-a/b levels	44662	28240269	Suhre K	42793	Nat Commun	www.ncbi.nlm.nih.gov/pubmed/28240269	Connecting genetic risk to disease end points through the human blood plasma proteome.	997 European ancestry individuals	338 Greater Middle Eastern (Middle Eastern, North African or Persian), South Asian ancestry, Asian ancestry individuals	1q23.3		FCGR2B			ENSG00000072694	NA	NA	rs17413015-T	rs17413015	0	17413015	non_coding_transcript_exon_variant	0	NR	9E-137	136.046		1.361	[1.27-1.45] unit increase	Affymetrix [509946]	N
1	rs11264318	2.76352e-09	1	155527235	rs12122800	0.0134769	White blood cell count	44907	34925446	Soremekun O	44532	Front Genet	www.ncbi.nlm.nih.gov/pubmed/34925446	Genome-Wide Association and Mendelian Randomization Analysis Reveal the Causal Relationship Between White Blood Cell Subtypes and Asthma in Africans.	17,802 African ancestry individuals	NA	1q22		ASH1L			ENSG00000116539	NA	NA	rs12122800-?	rs12122800	0	12122800	intron_variant	0	NR	1E-60	60		0.410297	[0.36-0.46] unit decrease	Affymetrix, Illumina [NR] (imputed)	N
1	rs11264318	2.76352e-09	1	155527235	rs12122800	0.0134769	Neutrophil count	44907	34925446	Soremekun O	44532	Front Genet	www.ncbi.nlm.nih.gov/pubmed/34925446	Genome-Wide Association and Mendelian Randomization Analysis Reveal the Causal Relationship Between White Blood Cell Subtypes and Asthma in Africans.	16,147 African ancestry individuals	NA	1q22		ASH1L			ENSG00000116539	NA	NA	rs12122800-?	rs12122800	0	12122800	intron_variant	0	NR	1E-74	74		0.491123	[0.44-0.54] unit decrease	Affymetrix, Illumina [NR] (imputed)	N
16	rs9303279	1.65902e-15	17	38150946	rs4795413	0.0142613	Atopic asthma	43938	31669095	Zhu Z	43762	J Allergy Clin Immunol	www.ncbi.nlm.nih.gov/pubmed/31669095	Shared Genetic and Experimental Links between Obesity-Related Traits and Asthma Subtypes in UK Biobank.	23,982 European ancestry cases, 393,169 European ancestry controls	NA	17q21.1	NR	PSMD3			ENSG00000108344	NA	NA	rs4795413-?	rs4795413	0	4795413	non_coding_transcript_exon_variant	0	NR	8E-11	10.0969		NA		Affymetrix [~ 8270000] (imputed)	N
7	rs13243708	5.85065e-10	7	99550801	rs10953292	0.0151248	Height	43606	30595370	Kichaev G	43461	Am J Hum Genet	www.ncbi.nlm.nih.gov/pubmed/30595370	Leveraging Polygenic Functional Enrichment to Improve GWAS Power.	approximately 458,000 European ancestry individuals	NA	7q22.1		Y_RNA - AZGP1	ENSG00000200769	ENSG00000160862		16467	13542	rs10953292-?	rs10953292	0	10953292	intergenic_variant	1	NR	4E-10	9.39794		NA		NR [~ 8900000] (imputed)	N
11	rs630014	2.99774e-13	9	136267149	rs17474001	0.0154703	Blood protein levels	43886	28915241	Ahsan M	42993	PLoS Genet	www.ncbi.nlm.nih.gov/pubmed/28915241	The relative contribution of DNA methylation and genetic variants on protein biomarkers for human diseases.	up to 961 individuals	NA	9q34.2	NR	STKLD1, STKLD1			ENSG00000198870, ENSG00000281245	NA	NA	rs17474001-?	rs17474001	0	17474001	intron_variant	0	NR	1E-24	24	(E-selectin)	0.7486	[0.61-0.89] unit decrease	Illumina [11901634] (imputed)	N
15	rs12440014	1.64112e-28	15	78998061	rs12907511	0.0156484	Estimated glomerular filtration rate (creatinine)	44707	34272381	Stanzick KJ	44393	Nat Commun	www.ncbi.nlm.nih.gov/pubmed/34272381	Discovery and prioritization of variants and genes for kidney function in >1.2 million individuals.	1,004,040 European ancestry individuals, 165,726 East Asian ancestry individuals, 13,842 African American individuals, 13,359 South Asian ancestry individuals, 4,961 Hispanic individuals, 2 individuals	417,288 European ancestry individuals	15q25.1		GOLGA6GP, CHRNB4			ENSG00000261303, ENSG00000117971	NA	NA	rs12907511-G	rs12907511	0	12907511	intron_variant	0	0.710762393747765	5E-14	13.301		0.00202	[0.0015-0.0025] unit decrease	NR [13633840] (imputed)	N
14	rs7181877	1.86013e-08	15	67457485	rs2289261	0.0159511	Thyroid cancer	42892	28195142	Gudmundsson J	42780	Nat Commun	www.ncbi.nlm.nih.gov/pubmed/28195142	A genome-wide association study yields five novel thyroid cancer risk loci.	2,637 European ancestry cases, 364 non-array typed, familial imputed Icelandic ancestry cases, 134,811 European ancestry controls, 152,739 non-array typed, familial imputed Icelandic ancestry controls.	NA	15q22.33	SMAD3	SMAD3			ENSG00000166949	NA	NA	rs2289261-C	rs2289261	0	2289261	intron_variant	0	0.683	3E-9	8.52288		1.23	1.15-1.32	Illumina [7100000] (imputed)	N
10	rs4455974	2.72096e-08	9	127821554	rs588818	0.016206	Smoking cessation	44909	36477530	Saunders GRB	44902	Nature	www.ncbi.nlm.nih.gov/pubmed/36477530	Genetic diversity fuels gene discovery for tobacco and alcohol use.	1,400,535 European ancestry, East Asian ancestry, Hispanic or Latin American, African ancestry individuals	NA	9q33.3		SCAI			ENSG00000173611	NA	NA	rs588818-G	rs588818	0	588818	intron_variant	0	0.3	2E-18	17.699		0.0116	[0.0091-0.0141] unit decrease	NR [NR] (imputed)	N
10	rs4455974	2.72096e-08	9	128193456	rs1250505	0.0164245	Smoking status	43504	30595370	Kichaev G	43461	Am J Hum Genet	www.ncbi.nlm.nih.gov/pubmed/30595370	Leveraging Polygenic Functional Enrichment to Improve GWAS Power.	approximately 458,000 European ancestry individuals	NA	9q33.3		Metazoa_SRP - MAPKAP1	ENSG00000277592	ENSG00000119487		13591	6216	rs1250505-?	rs1250505	0	1250505	intron_variant	1	NR	2E-13	12.699		NA		NR [~ 8900000] (imputed)	N
10	rs4455974	2.72096e-08	9	128193456	rs1250505	0.0164245	Medication use (calcium channel blockers)	43637	31015401	Wu Y	43578	Nat Commun	www.ncbi.nlm.nih.gov/pubmed/31015401	Genome-wide association study of medication-use and associated disease in the UK Biobank.	31,904 European ancestry cases, 172,474 European ancestry controls	NA	9q33.3	MAPKAP1	Metazoa_SRP - MAPKAP1	ENSG00000277592	ENSG00000119487		13591	6216	rs1250505-T	rs1250505	0	1250505	intron_variant	1	0.422789	1E-8	8		0.04638	[0.03-0.062] unit decrease	Affymetrix [7288503] (imputed)	N
10	rs4455974	2.72096e-08	9	128193456	rs1250505	0.0164245	Medication use (calcium channel blockers)	44544	34594039	Sakaue S	44469	Nat Genet	www.ncbi.nlm.nih.gov/pubmed/34594039	A cross-population atlas of genetic associations for 220 human phenotypes.	31,904 European ancestry cases, 172,474 European ancestry controls, 49,327 East Asian ancestry cases, 129,399 East Asian ancestry controls	NA	9q33.3		Metazoa_SRP - MAPKAP1	ENSG00000277592	ENSG00000119487		13591	6216	rs1250505-T	rs1250505	0	1250505	intron_variant	1	NR	1E-11	11		0.0406	[0.029-0.052] unit decrease	Affymetrix, Illumina [15248280] (imputed)	N
7	rs13243708	5.85065e-10	7	99587980	rs6465759	0.0164908	Alzheimer's disease or gastroesophageal reflux disease	44816	35851147	Adewuyi EO	44760	Commun Biol	www.ncbi.nlm.nih.gov/pubmed/35851147	A large-scale genome-wide cross-trait analysis reveals shared genetic architecture between Alzheimer's disease and gastrointestinal tract disorders.	71,880 European ancestry Alzheimer's disease or AD-by-proxy cases, 71,522 European ancestry GERD cases, up to 644,457 European ancestry controls	NA	7q22.1		AZGP1P1 - ZKSCAN1	ENSG00000214313	ENSG00000106261		2519	25215	rs6465759-T	rs6465759	0	6465759	upstream_gene_variant	1	NR	5E-7	6.30103		NA		NR [NR]	N
10	rs4455974	2.72096e-08	9	127819881	rs633533	0.0165489	Smoking cessation	44909	36477530	Saunders GRB	44902	Nature	www.ncbi.nlm.nih.gov/pubmed/36477530	Genetic diversity fuels gene discovery for tobacco and alcohol use.	1,400,535 European ancestry, East Asian ancestry, Hispanic or Latin American, African ancestry individuals	NA	9q33.3		SCAI			ENSG00000173611	NA	NA	rs633533-T	rs633533	0	633533	intron_variant	0	0.299	1E-18	18		0.0117	[0.0091-0.0143] unit decrease	NR [NR] (imputed)	N
3	rs17784210	5.75292e-09	3	8603243	rs165177	0.0168656	Platelet count	44095	32888493	Chen MH	44075	Cell	www.ncbi.nlm.nih.gov/pubmed/32888493	Trans-ethnic and Ancestry-Specific Blood-Cell Genetics in 746,667 Individuals from 5 Global Populations.	721,201 African American or Afro-Caribbean, African ancestry, European ancestry, East Asian ancestry, Hispanic or Latin American and South Asian ancestry individuals	NA	3p25.3	NR	LMCD1-AS1, LMCD1			ENSG00000227110, ENSG00000071282	NA	NA	rs165177-C	rs165177	0	165177	intron_variant	0	0.752608	7E-18	17.1549		NA		Affymetrix, Illumina [24588908] (imputed)	N
3	rs17784210	5.75292e-09	3	8603243	rs165177	0.0168656	Inguinal hernia	44887	35022708	Choquet H	44573	Hum Mol Genet	www.ncbi.nlm.nih.gov/pubmed/35022708	Ancestry- and sex-specific effects underlying inguinal hernia susceptibility identified in a multiethnic genome-wide association study meta-analysis.	461 African American or African ancestry cases, 10,141 African American or African ancestry controls, 33,379 European ancestry cases, 436,717 European ancestry controls, 433 East Asian ancestry cases, 8,318 East Asian ancestry controls, 725 Hispanic or Latin American cases, 6,883 Hispanic or Latin American controls, 435 South Asian ancestry cases, 8,482 South Asian ancestry controls, 341 mixed ancestry cases, 6,805 mixed ancestry controls	559 African American or African ancestry cases, 23,053 African American or African ancestry controls, 30,322 European ancestry cases, 580,593 European ancestry controls, 174 East Asian ancestry cases, 12,619 East Asian ancestry controls, 2,341 Hispanic or Latin American cases, 75,507 Hispanic or Latin American controls, 95 South Asian ancestry cases, 3,155 South Asian ancestry controls	3p25.3		LMCD1-AS1, LMCD1			ENSG00000227110, ENSG00000071282	NA	NA	rs165177-C	rs165177	0	165177	intron_variant	0	NR	5E-8	7.30103		0.9499		Affymetrix [NR] (imputed)	N
3	rs17784210	5.75292e-09	3	8603243	rs165177	0.0168656	Mitral valve prolapse	44648	35245370	Roselli C	44624	Eur Heart J	www.ncbi.nlm.nih.gov/pubmed/35245370	Genome-wide association study reveals novel genetic loci: a new polygenic risk score for mitral valve prolapse.	4,884 European ancestry cases, 434,649 European ancestry controls	NA	3p25.3		LMCD1-AS1, LMCD1			ENSG00000227110, ENSG00000071282	NA	NA	rs165177-T	rs165177	0	165177	intron_variant	0	0.27	2E-9	8.69897		1.17		NR [NR] (imputed)	N
3	rs17784210	5.75292e-09	3	8603243	rs165177	0.0168656	Mitral valve prolapse after mitral valve surgery	44648	35245370	Roselli C	44624	Eur Heart J	www.ncbi.nlm.nih.gov/pubmed/35245370	Genome-wide association study reveals novel genetic loci: a new polygenic risk score for mitral valve prolapse.	1,903 European ancestry cases, 428,916 European ancestry controls	NA	3p25.3		LMCD1-AS1, LMCD1			ENSG00000227110, ENSG00000071282	NA	NA	rs165177-T	rs165177	0	165177	intron_variant	0	0.27	3E-9	8.52288		1.29		NR [NR] (imputed)	N
3	rs17784210	5.75292e-09	3	8603243	rs165177	0.0168656	Plateletcrit	44092	32888494	Vuckovic D	44075	Cell	www.ncbi.nlm.nih.gov/pubmed/32888494	The Polygenic and Monogenic Basis of Blood Traits and Diseases.	408,112 British individuals	NA	3p25.3	LMCD1, LMCD1-AS1	LMCD1-AS1, LMCD1			ENSG00000227110, ENSG00000071282	NA	NA	rs165177-C	rs165177	0	165177	intron_variant	0	0.745223	2E-12	11.699		0.018328	[0.013-0.023] unit increase	Affymetrix [93095623] (imputed)	N
3	rs17784210	5.75292e-09	3	8603243	rs165177	0.0168656	Platelet count	44544	34594039	Sakaue S	44469	Nat Genet	www.ncbi.nlm.nih.gov/pubmed/34594039	A cross-population atlas of genetic associations for 220 human phenotypes.	350,474 European ancestry individuals, 148,623 East Asian ancestry individuals	NA	3p25.3		LMCD1-AS1, LMCD1			ENSG00000227110, ENSG00000071282	NA	NA	rs165177-C	rs165177	0	165177	intron_variant	0	NR	5E-11	10.301		0.0145	[0.01-0.019] unit increase	Affymetrix, Illumina [20538505] (imputed)	N
14	rs7181877	1.86013e-08	15	67804682	rs11635495	0.0180512	Insomnia symptoms (never/rarely vs. usually)	43549	30804566	Lane JM	43521	Nat Genet	www.ncbi.nlm.nih.gov/pubmed/30804566	Biological and clinical insights from genetics of insomnia symptoms.	129,270 European ancestry cases, 108,357 European ancestry controls	17,140 European ancestry cases, 61,850 European ancestry controls	15q23	IQCH/C15orf61	IQCH-AS1			ENSG00000259673	NA	NA	rs11635495-C	rs11635495	0	11635495	intron_variant	0	0.5147459999999999	7E-9	8.1549		1.02	[1.01-1.03]	Affymetrix [14661600] (imputed)	N
14	rs7181877	1.86013e-08	15	67804682	rs11635495	0.0180512	Insomnia symptoms (never/rarely vs. sometimes/usually)	43549	30804566	Lane JM	43521	Nat Genet	www.ncbi.nlm.nih.gov/pubmed/30804566	Biological and clinical insights from genetics of insomnia symptoms.	345,022 European ancestry cases, 108,357 European ancestry controls	17,140 European ancestry cases, 61,850 European ancestry controls	15q23	IQCH/C15orf61	IQCH-AS1			ENSG00000259673	NA	NA	rs11635495-C	rs11635495	0	11635495	intron_variant	0	0.5147459999999999	4E-6	5.39794		1.02	[1.01-1.03]	Affymetrix [14661600] (imputed)	N
11	rs630014	2.99774e-13	9	136281753	rs3118663	0.0182278	A disintegrin and metalloproteinase with thrombospondin motifs 13 levels	44662	28240269	Suhre K	42793	Nat Commun	www.ncbi.nlm.nih.gov/pubmed/28240269	Connecting genetic risk to disease end points through the human blood plasma proteome.	997 European ancestry individuals	338 Greater Middle Eastern (Middle Eastern, North African or Persian), South Asian ancestry, Asian ancestry individuals	9q34.2		REXO4, REXO4, ADAMTS13, ADAMTS13			ENSG00000280706, ENSG00000148300, ENSG00000281244, ENSG00000160323	NA	NA	rs3118663-A	rs3118663	0	3118663	intron_variant	0	NR	1E-20	20	(EA)	0.3945	[0.31-0.48] unit increase	Affymetrix [509946]	N
2	rs10429882	1.64791e-09	1	161644871	rs72480273	0.0184072	Birth weight	43115	27680694	Horikoshi M	42656	Nature	www.ncbi.nlm.nih.gov/pubmed/27680694	Genome-wide associations for birth weight and correlations with adult disease.	133,903 European ancestry individuals, 6,635 African American individuals, 420 Turkish ancestry individuals, 365 Moroccan ancestry individuals, 395 Surinamese ancestry individuals, 840 Chinese ancestry individuals.	9,799 European ancestry individuals, 1,449 Filipino ancestry individuals.	1q23.3	FCGR2B	FCGR2B			ENSG00000072694	NA	NA	rs72480273-C	rs72480273	0	72480273	non_coding_transcript_exon_variant	0	0.17	2E-9	8.69897		0.03	[0.02-0.04] unit increase	Affymetrix, Illumina [at least 22434434] (imputed)	N
2	rs10429882	1.64791e-09	1	161644871	rs72480273	0.0184072	Birth weight	43682	31043758	Warrington NM	43586	Nat Genet	www.ncbi.nlm.nih.gov/pubmed/31043758	Maternal and fetal genetic effects on birth weight and their relevance to cardio-metabolic risk factors.	298,142 European ancestry individuals, 6,635 African American individuals, 1,449 Filipino individuals, 420 Turkish individuals, 365 Moroccan individuals, 395 Surinamese individuals, 1,052 Afro-Caribbean individuals, 612 Hispanic individuals, 1,180 Thai individuals, 840 Chinese ancestry individuals, 10,133 individuals	NR	1q23.3	FCGR2B, FCGR2C, HSPA6	FCGR2B			ENSG00000072694	NA	NA	rs72480273-C	rs72480273	0	72480273	non_coding_transcript_exon_variant	0	0.182033	4E-11	10.3979		0.022546	[0.016-0.029] unit increase	Affymetrix, Illumina [15144367] (imputed)	N
14	rs7181877	1.86013e-08	15	67479051	rs7173811	0.0192016	Blood pressure (pleiotropy model 1 DBP adjusted for estimated causal effects x SBP)	44897	34989438	Zhu X	44567	Genet Epidemiol	www.ncbi.nlm.nih.gov/pubmed/34989438	Genome-wide pleiotropy analysis identifies novel blood pressure variants and improves its polygenic risk scores.	757,601 European ancestry individuals, 318,891 European ancestry, African American or Afro-Caribbean, Native American ancestry, Asian ancestry individuals	NA	15q22.33		SMAD3			ENSG00000166949	NA	NA	rs7173811-?	rs7173811	0	7173811	non_coding_transcript_exon_variant	0	NR	1E-12	12		NA		NR [7100000] (imputed)	N
14	rs7181877	1.86013e-08	15	67479051	rs7173811	0.0192016	Blood pressure (pleiotropy model 2 SBP adjusted for estimated causal effects x DBP)	44897	34989438	Zhu X	44567	Genet Epidemiol	www.ncbi.nlm.nih.gov/pubmed/34989438	Genome-wide pleiotropy analysis identifies novel blood pressure variants and improves its polygenic risk scores.	757,601 European ancestry individuals, 318,891 European ancestry, African American or Afro-Caribbean, Native American ancestry, Asian ancestry individuals	NA	15q22.33		SMAD3			ENSG00000166949	NA	NA	rs7173811-?	rs7173811	0	7173811	non_coding_transcript_exon_variant	0	NR	2E-10	9.69897		NA		NR [7100000] (imputed)	N
16	rs12450388	8.58153e-09	17	38352388	rs34223321	0.01952	White blood cell count	43504	30595370	Kichaev G	43461	Am J Hum Genet	www.ncbi.nlm.nih.gov/pubmed/30595370	Leveraging Polygenic Functional Enrichment to Improve GWAS Power.	approximately 444,000 European ancestry individuals	NA	17q21.1		RAPGEFL1 - WIPF2	ENSG00000108352	ENSG00000171475		480	23168	rs34223321-?	rs34223321	0	34223321	intergenic_variant	1	NR	4E-47	46.3979		NA		NR [~ 8900000] (imputed)	N
16	rs12450388	8.58153e-09	17	38352388	rs34223321	0.01952	White blood cell count	44092	32888494	Vuckovic D	44075	Cell	www.ncbi.nlm.nih.gov/pubmed/32888494	The Polygenic and Monogenic Basis of Blood Traits and Diseases.	408,112 British individuals	NA	17q21.1	RAPGEFL1	RAPGEFL1 - WIPF2	ENSG00000108352	ENSG00000171475		480	23168	rs34223321-A	rs34223321	0	34223321	intergenic_variant	1	0.300547	5E-15	14.301		0.019028	[0.014-0.024] unit increase	Affymetrix [93095623] (imputed)	N
8	rs112534719	9.73749e-12	7	116951671	rs39308	0.0204068	Waist-to-hip ratio adjusted for BMI	44432	34021172	Christakoudi S	44337	Sci Rep	www.ncbi.nlm.nih.gov/pubmed/34021172	GWAS of allometric body-shape indices in UK Biobank identifies loci suggesting associations with morphogenesis, organogenesis, adrenal cell renewal and cancer.	219,872 British ancestry women	NA	7q31.2	WNT2, AC002465.2	WNT2, CFTR			ENSG00000105989, ENSG00000001626	NA	NA	rs39308-A	rs39308	0	39308	intron_variant	0	NR	2E-8	7.69897		0.0181262	[0.012-0.024] unit increase	Affymetrix [319769] (imputed)	N
8	rs112534719	9.73749e-12	7	116951671	rs39308	0.0204068	Waist-hip index	44432	34021172	Christakoudi S	44337	Sci Rep	www.ncbi.nlm.nih.gov/pubmed/34021172	GWAS of allometric body-shape indices in UK Biobank identifies loci suggesting associations with morphogenesis, organogenesis, adrenal cell renewal and cancer.	219,872 British ancestry women	NA	7q31.2	WNT2, AC002465.2	WNT2, CFTR			ENSG00000105989, ENSG00000001626	NA	NA	rs39308-A	rs39308	0	39308	intron_variant	0	NR	2E-8	7.69897		0.0181966	[0.012-0.025] unit increase	Affymetrix [319769] (imputed)	N
6	rs6537291	2.31144e-20	4	145522758	rs2353398	0.0217526	Height	41206	20881960	Lango Allen H	40450	Nature	www.ncbi.nlm.nih.gov/pubmed/20881960	Hundreds of variants clustered in genomic loci and biological pathways affect human height.	133,653 European ancestry individuals	50,074 European ancestry individuals	4q31.21	HHIP	KRT18P51 - HHIP-AS1	ENSG00000250504	ENSG00000248890		28623	41316	rs2353398-?	rs2353398	0	2353398	intron_variant	1	NR	2E-9	8.69897	(Conditioned on rs7689420)	NA	[NR]	Affymetrix, Illumina [2834208] (imputed)	N
9	rs35505579	4.66261e-08	8	27312809	rs752993	0.0220481	Eosinophil counts	44092	32888494	Vuckovic D	44075	Cell	www.ncbi.nlm.nih.gov/pubmed/32888494	The Polygenic and Monogenic Basis of Blood Traits and Diseases.	408,112 British individuals	NA	8p21.2	PTK2B	PTK2B			ENSG00000120899	NA	NA	rs752993-A	rs752993	0	752993	intron_variant	0	0.443086	4E-11	10.3979		0.0147075	[0.01-0.019] unit decrease	Affymetrix [93095623] (imputed)	N
9	rs35505579	4.66261e-08	8	27302885	rs4733063	0.0225027	Eosinophil percentage of white cells	44092	32888494	Vuckovic D	44075	Cell	www.ncbi.nlm.nih.gov/pubmed/32888494	The Polygenic and Monogenic Basis of Blood Traits and Diseases.	408,112 British individuals	NA	8p21.2	PTK2B	PTK2B			ENSG00000120899	NA	NA	rs4733063-G	rs4733063	0	4733063	intron_variant	0	0.397535	9E-10	9.04576		0.0138279	[0.0094-0.0183] unit decrease	Affymetrix [93095623] (imputed)	N
9	rs35505579	4.66261e-08	8	27306159	rs11776693	0.023656	Eosinophil counts	43504	30595370	Kichaev G	43461	Am J Hum Genet	www.ncbi.nlm.nih.gov/pubmed/30595370	Leveraging Polygenic Functional Enrichment to Improve GWAS Power.	approximately 440,000 European ancestry individuals	NA	8p21.2		PTK2B			ENSG00000120899	NA	NA	rs11776693-?	rs11776693	0	11776693	intron_variant	0	NR	3E-9	8.52288		NA		NR [~ 8900000] (imputed)	N
6	rs6537291	2.31144e-20	4	145480340	rs10519717	0.0238182	Male-pattern baldness	43497	30573740	Yap CX	43454	Nat Commun	www.ncbi.nlm.nih.gov/pubmed/30573740	Dissection of genetic variation and evidence for pleiotropy in male pattern baldness.	205,327 European ancestry males	NA	4q31.21	NR	NA - KRT18P51		ENSG00000250504		NA	13050	rs10519717-C	rs10519717	0	10519717	intron_variant	1	0.147158	2E-10	9.69897		0.0276689	[0.019-0.036] unit decrease	NR [19129689] (imputed)	N
1	rs11264318	2.76352e-09	1	155028522	rs11264302	0.0246898	Orbital telorism	44881	34791242	Knol MJ	44515	Hum Mol Genet	www.ncbi.nlm.nih.gov/pubmed/34791242	Genetic architecture of orbital telorism.	34,130 European ancestry individuals	NA	1q21.3		ADAM15			ENSG00000143537	NA	NA	rs11264302-?	rs11264302	0	11264302	non_coding_transcript_exon_variant	0	NR	5E-7	6.30103		0.1074	[0.065-0.149] unit decrease	Affymetrix, Illumina [NR] (imputed)	N
1	rs11264318	2.76352e-09	1	155028522	rs11264302	0.0246898	Walking pace	44245	33128006	Timmins IR	44134	Commun Biol	www.ncbi.nlm.nih.gov/pubmed/33128006	Genome-wide association study of self-reported walking pace suggests beneficial effects of brisk walking on health and survival.	450,967 European ancestry individuals	NA	1q21.3	ADAM15	ADAM15			ENSG00000143537	NA	NA	rs11264302-G	rs11264302	0	11264302	non_coding_transcript_exon_variant	0	NR	3E-8	7.52288		0.00705795	[0.0046-0.0095] unit increase	Affymetrix [10061374] (imputed)	N
2	rs10429882	1.64791e-09	1	161643560	rs74816838	0.0247638	Chronic elevation of alanine aminotransferase (cALT) levels	44767	35654975	Vujkovic M	44714	Nat Genet	www.ncbi.nlm.nih.gov/pubmed/35654975	A multiancestry genome-wide association study of unexplained chronic ALT elevation as a proxy for nonalcoholic fatty liver disease with histological and radiological validation.	95,472 European ancestry cases, 68,725 European ancestry controls, 23,977 African American cases, 13,387 African American controls, 7,650 Hispanic cases, 7,468 Hispanic controls, 1,088 Asian ancestry cases, 828 Asian ancestry controls	NA	1q23.3		FCGR2B			ENSG00000072694	NA	NA	rs74816838-T	rs74816838	0	74816838	non_coding_transcript_exon_variant	0	0.106	2E-10	9.69897		0.078	[0.054-0.102] unit increase	NR [NR] (imputed)	N
2	rs10429882	1.64791e-09	1	161643560	rs74816838	0.0247638	Chronic elevation of alanine aminotransferase (cALT) levels	44767	35654975	Vujkovic M	44714	Nat Genet	www.ncbi.nlm.nih.gov/pubmed/35654975	A multiancestry genome-wide association study of unexplained chronic ALT elevation as a proxy for nonalcoholic fatty liver disease with histological and radiological validation.	95,472 European ancestry cases, 68,725 European ancestry controls	NA	1q23.3		FCGR2B			ENSG00000072694	NA	NA	rs74816838-T	rs74816838	0	74816838	non_coding_transcript_exon_variant	0	0.112	1E-11	11		0.087	[0.062-0.112] unit increase	NR [NR] (imputed)	N
16	rs9303279	1.65902e-15	17	38545193	rs13695	0.0248418	Hip circumference adjusted for BMI	42878	25673412	Shungin D	42047	Nature	www.ncbi.nlm.nih.gov/pubmed/25673412	New genetic loci link adipose and insulin biology to body fat distribution.	up to 56,910 European ancestry men, up to 86,570 European ancestry women	up to 36,570 European ancestry men, 30,172 European ancestry women, 915 Filipino ancestry men, 735 Filipino ancestry women, 2,351 African American/Afro-Caribbean ancestry men, 6,258 African American/Afro-Caribbean ancestry women, 2,285 South Asian ancestry men, 506 South Asian ancestry women, 195 Seychellois ancestry men, 266 Seychellois ancestry women	17q21.2	TOP2A	TOP2A			ENSG00000131747	NA	NA	rs13695-T	rs13695	0	13695	3_prime_UTR_variant	0	0.2556	1E-9	9	(EA)	0.027	[0.018-0.036] unit increase	Affymetrix, Illumina, Perlegen [up to 2542447] (imputed)	N
16	rs9303279	1.65902e-15	17	38545193	rs13695	0.0248418	Hip circumference adjusted for BMI	42878	25673412	Shungin D	42047	Nature	www.ncbi.nlm.nih.gov/pubmed/25673412	New genetic loci link adipose and insulin biology to body fat distribution.	up to 56,910 European ancestry men, up to 86,570 European ancestry women	up to 36,570 European ancestry men, 30,172 European ancestry women, 915 Filipino ancestry men, 735 Filipino ancestry women, 2,351 African American/Afro-Caribbean ancestry men, 6,258 African American/Afro-Caribbean ancestry women, 2,285 South Asian ancestry men, 506 South Asian ancestry women, 195 Seychellois ancestry men, 266 Seychellois ancestry women	17q21.2	TOP2A	TOP2A			ENSG00000131747	NA	NA	rs13695-T	rs13695	0	13695	3_prime_UTR_variant	0	0.2556	3E-7	6.52288	(EA, women)	0.0286	[0.018-0.04] unit increase	Affymetrix, Illumina, Perlegen [up to 2542447] (imputed)	N
16	rs9303279	1.65902e-15	17	38545193	rs13695	0.0248418	Hip circumference	42878	25673412	Shungin D	42047	Nature	www.ncbi.nlm.nih.gov/pubmed/25673412	New genetic loci link adipose and insulin biology to body fat distribution.	up to 56,910 European ancestry men, up to 86,570 European ancestry women	up to 36,570 European ancestry men, 30,172 European ancestry women, 915 Filipino ancestry men, 735 Filipino ancestry women, 2,351 African American/Afro-Caribbean ancestry men, 6,258 African American/Afro-Caribbean ancestry women, 2,285 South Asian ancestry men, 506 South Asian ancestry women, 195 Seychellois ancestry men, 266 Seychellois ancestry women	17q21.2	TOP2A	TOP2A			ENSG00000131747	NA	NA	rs13695-T	rs13695	0	13695	3_prime_UTR_variant	0	0.2573	9E-8	7.04576	(EA,women)	0.0304	[0.019-0.042] unit increase	Affymetrix, Illumina, Perlegen [up to 2542447] (imputed)	N
16	rs9303279	1.65902e-15	17	38545193	rs13695	0.0248418	Hip circumference	42878	25673412	Shungin D	42047	Nature	www.ncbi.nlm.nih.gov/pubmed/25673412	New genetic loci link adipose and insulin biology to body fat distribution.	up to 56,910 European ancestry men, up to 86,570 European ancestry women	up to 36,570 European ancestry men, 30,172 European ancestry women, 915 Filipino ancestry men, 735 Filipino ancestry women, 2,351 African American/Afro-Caribbean ancestry men, 6,258 African American/Afro-Caribbean ancestry women, 2,285 South Asian ancestry men, 506 South Asian ancestry women, 195 Seychellois ancestry men, 266 Seychellois ancestry women	17q21.2	TOP2A	TOP2A			ENSG00000131747	NA	NA	rs13695-T	rs13695	0	13695	3_prime_UTR_variant	0	0.2573	4E-8	7.39794	(EA)	0.0242	[0.016-0.033] unit increase	Affymetrix, Illumina, Perlegen [up to 2542447] (imputed)	N
11	rs8176691	6.68151e-15	9	136158544	rs1927311	0.0254392	A disintegrin and metalloproteinase with thrombospondin motifs 13 levels	44858	36168886	Thareja G	44832	Hum Mol Genet	www.ncbi.nlm.nih.gov/pubmed/36168886	Differences and commonalities in the genetic architecture of protein quantitative trait loci in European and Arab populations.	2,935 Qatari ancestry individuals	NA	9q34.2		ABO - Y_RNA	ENSG00000281879	ENSG00000200769		6947	19499	rs1927311-T	rs1927311	0	1927311	intergenic_variant	1	0.327257	1E-22	22		0.276621	[0.22-0.33] unit decrease	NR [10004359]	N
11	rs28627930	2.70856e-14	9	136155359	rs7030248	0.0269937	Elevated serum carcinoembryonic antigen levels	42018	24941225	Liang Y	41808	PLoS One	www.ncbi.nlm.nih.gov/pubmed/24941225	Genetic variations affecting serum carcinoembryonic antigen levels and status of regional lymph nodes in patients with sporadic colorectal cancer from Southern China.	1,999 Chinese ancestry individuals	NA	9q34.2	intergenic	ABO - Y_RNA	ENSG00000281879	ENSG00000200769		3762	57942	rs7030248-?	rs7030248	0	7030248	upstream_gene_variant	1	NR	4E-15	14.3979		NA		Illumina [709211] (imputed)	N
11	rs28627930	2.70856e-14	9	136155359	rs7030248	0.0269937	LDL (standard GWA)	45057	37106081	Schoeler T	45043	Nat Hum Behav	www.ncbi.nlm.nih.gov/pubmed/37106081	Participation bias in the UK Biobank distorts genetic associations and downstream analyses.	269,545 European ancestry individuals	NA	9q34.2		ABO - Y_RNA	ENSG00000281879	ENSG00000200769		3762	57942	rs7030248-A	rs7030248	0	7030248	upstream_gene_variant	1	NR	6E-12	11.2218		0.017238	[0.012-0.022] unit decrease	NR [7296877] (imputed)	N
11	rs28627930	2.70856e-14	9	136155359	rs7030248	0.0269937	LDL (weighted GWA)	45057	37106081	Schoeler T	45043	Nat Hum Behav	www.ncbi.nlm.nih.gov/pubmed/37106081	Participation bias in the UK Biobank distorts genetic associations and downstream analyses.	97,011 European ancestry individuals	NA	9q34.2		ABO - Y_RNA	ENSG00000281879	ENSG00000200769		3762	57942	rs7030248-A	rs7030248	0	7030248	upstream_gene_variant	1	NR	4E-8	7.39794		0.022409	[0.014-0.03] unit decrease	NR [7296877] (imputed)	N
10	rs4455974	2.72096e-08	9	127834277	rs656322	0.027903	Height	44966	36224396	Yengo L	44846	Nature	www.ncbi.nlm.nih.gov/pubmed/36224396	A saturated map of common genetic variants associated with human height.	5,314,291 European ancestry, Hispanic or Latin American, East Asian ancestry, African ancestry, South Asian ancestry individuals	NA	9q33.3		SCAI			ENSG00000173611	NA	NA	rs656322-A	rs656322	0	656322	intron_variant	0	0.3497	1E-11	11	(conditional)	0.0047	[0.0033-0.0061] unit decrease	Affymetrix, Illumina [1385132] (imputed)	N
13	rs112635299	3.90165e-12	14	94770184	rs78715582	0.029113	C-reactive protein levels (MTAG)	44907	36376304	Koskeridis F	44879	Nat Commun	www.ncbi.nlm.nih.gov/pubmed/36376304	Pleiotropic genetic architecture and novel loci for C-reactive protein levels.	575,531 European ancestry individuals	NA	14q32.13		SERPINA10 - SERPINA6	ENSG00000140093	ENSG00000170099		10579	401	rs78715582-T	rs78715582	0	78715582	downstream_gene_variant	1	NR	6E-10	9.22185		0.016436	[0.011-0.022] unit increase	NR [6206408] (imputed)	N
13	rs112635299	3.90165e-12	14	94770184	rs78715582	0.029113	Serum albumin levels	44376	33462484	Sinnott-Armstrong N	44214	Nat Genet	www.ncbi.nlm.nih.gov/pubmed/33462484	Genetics of 35 blood and urine biomarkers in the UK Biobank.	313,032 European ancestry individuals, 5,573 African ancestry individuals, 6,687 South Asian ancestry individuals	NA	14q32.13	NR	SERPINA10 - SERPINA6	ENSG00000140093	ENSG00000170099		10579	401	rs78715582-C	rs78715582	0	78715582	downstream_gene_variant	1	NR	5E-18	17.301		0.0281	[0.022-0.035] unit increase	Affymetrix [9000000] (imputed)	N
13	rs112635299	3.90165e-12	14	94770184	rs78715582	0.029113	Sex hormone-binding globulin levels	44376	33462484	Sinnott-Armstrong N	44214	Nat Genet	www.ncbi.nlm.nih.gov/pubmed/33462484	Genetics of 35 blood and urine biomarkers in the UK Biobank.	310,323 European ancestry individuals, 5,523 African ancestry individuals, 6,638 South Asian ancestry individuals	NA	14q32.13	NR	SERPINA10 - SERPINA6	ENSG00000140093	ENSG00000170099		10579	401	rs78715582-C	rs78715582	0	78715582	downstream_gene_variant	1	NR	1E-12	12		0.0232	[0.017-0.03] unit increase	Affymetrix [9000000] (imputed)	N
5	rs13321258	2.31857e-10	3	100972078	rs62282867	0.02957	Photoreceptor cell layer thickness phenotypes (MTAG)	45057	36848389	Currant H	44984	PLoS Genet	www.ncbi.nlm.nih.gov/pubmed/36848389	Sub-cellular level resolution of common genetic variation in the photoreceptor layer identifies continuum between rare disease and common variation.	31,135 European ancestry individuals	NA	3q12.3		IMPG2			ENSG00000081148	NA	NA	rs62282867-A	rs62282867	0	62282867	intron_variant	0	0.79	5E-19	18.301		0.34	[0.26-0.42] unit increase	NR [9745601] (imputed)	N
9	rs35505579	4.66261e-08	8	27316117	rs2271920	0.0295856	Alzheimer's disease in APOE e4- carriers	42403	25778476	Jun G	42080	Mol Psychiatry	www.ncbi.nlm.nih.gov/pubmed/25778476	A novel Alzheimer disease locus located near the gene encoding tau protein.	7,184 cases, 26,968 controls	718 European ancestry cases, 1,699 European ancestry controls	8p21.2	PTK2B	PTK2B			ENSG00000120899	NA	NA	rs2271920-A	rs2271920	0	2271920	3_prime_UTR_variant	0	0.39	8E-6	5.09691		1.11	[1.06-1.16]	NR [NR]	N
9	rs35505579	4.66261e-08	8	27316117	rs2271920	0.0295856	Schizophrenia	44831	35396580	Trubetskoy V	44659	Nature	www.ncbi.nlm.nih.gov/pubmed/35396580	Mapping genomic loci implicates genes and synaptic biology in schizophrenia.	53,386 European ancestry cases, 77,258 European ancestry controls, 14,004 East Asian ancestry cases, 16,757 East Asian ancestry controls, 6,152 African American cases, 3,918 African American controls, 1,234 Latino cases, 3,090 Latino controls	1,979 European ancestry cases, 142,626 European ancestry controls	8p21.2		PTK2B			ENSG00000120899	NA	NA	rs2271920-G	rs2271920	0	2271920	3_prime_UTR_variant	0	0.612	9E-7	6.04576		0.96358	[0.95-0.98]	Affymetrix [7585078] (imputed)	N
6	rs6537291	2.31144e-20	4	145507957	rs76722643	0.0303931	Hip circumference adjusted for BMI	44432	34021172	Christakoudi S	44337	Sci Rep	www.ncbi.nlm.nih.gov/pubmed/34021172	GWAS of allometric body-shape indices in UK Biobank identifies loci suggesting associations with morphogenesis, organogenesis, adrenal cell renewal and cancer.	186,825 British ancestry men	NA	4q31.21	KRT18P51	KRT18P51 - HHIP-AS1	ENSG00000250504	ENSG00000248890		13822	56117	rs76722643-A	rs76722643	0	76722643	intron_variant	1	NR	6E-17	16.2218		0.0437769	[0.034-0.054] unit increase	Affymetrix [323123] (imputed)	N
6	rs6537291	2.31144e-20	4	145430297	rs6827794	0.030471	Hip circumference adjusted for BMI	44432	34021172	Christakoudi S	44337	Sci Rep	www.ncbi.nlm.nih.gov/pubmed/34021172	GWAS of allometric body-shape indices in UK Biobank identifies loci suggesting associations with morphogenesis, organogenesis, adrenal cell renewal and cancer.	219,872 British ancestry women	NA	4q31.21	RP11-361D14.2	GYPA - KRT18P51	ENSG00000170180	ENSG00000250504		368394	63093	rs6827794-T	rs6827794	0	6827794	intron_variant	1	NR	1E-8	8		0.0196816	[0.013-0.026] unit decrease	Affymetrix [321016] (imputed)	N
6	rs6537291	2.31144e-20	4	145430297	rs6827794	0.030471	Height	44966	36224396	Yengo L	44846	Nature	www.ncbi.nlm.nih.gov/pubmed/36224396	A saturated map of common genetic variants associated with human height.	293,593 African ancestry individuals	NA	4q31.21		GYPA - KRT18P51	ENSG00000170180	ENSG00000250504		368394	63093	rs6827794-T	rs6827794	0	6827794	intron_variant	1	0.07035	1E-6	6		0.03106	[0.019-0.044] unit decrease	Affymetrix, Illumina [1385132] (imputed)	N
9	rs35505579	4.66261e-08	8	27293865	rs7005936	0.0308714	Drusen area within a central 5 mm circle (model 1)	44792	35857289	Osterman MD	44743	Invest Ophthalmol Vis Sci	www.ncbi.nlm.nih.gov/pubmed/35857289	Genomewide Association Study of Retinal Traits in the Amish Reveals Loci Influencing Drusen Development and Link to Age-Related Macular Degeneration.	1,074 Amish individuals	NA	8p21.2		PTK2B			ENSG00000120899	NA	NA	rs7005936-?	rs7005936	0	7005936	splice_region_variant	0	NR	1E-5	5		NA		Illumina [831296]	N
10	rs4455974	2.72096e-08	9	127818276	rs589292	0.0316574	Smoking status (standard GWA)	45057	37106081	Schoeler T	45043	Nat Hum Behav	www.ncbi.nlm.nih.gov/pubmed/37106081	Participation bias in the UK Biobank distorts genetic associations and downstream analyses.	283,749 European ancestry individuals	NA	9q33.3		SCAI			ENSG00000173611	NA	NA	rs589292-T	rs589292	0	589292	missense_variant	0	NR	2E-8	7.69897		0.01065	[0.0069-0.0144] unit decrease	NR [7296935] (imputed)	N
10	rs4455974	2.72096e-08	9	127818276	rs589292	0.0316574	Smoking cessation	44909	36477530	Saunders GRB	44902	Nature	www.ncbi.nlm.nih.gov/pubmed/36477530	Genetic diversity fuels gene discovery for tobacco and alcohol use.	1,400,535 European ancestry, East Asian ancestry, Hispanic or Latin American, African ancestry individuals	NA	9q33.3		SCAI			ENSG00000173611	NA	NA	rs589292-T	rs589292	0	589292	missense_variant	0	0.299	7E-19	18.1549		0.0117	[0.0091-0.0143] unit decrease	NR [NR] (imputed)	N
10	rs4455974	2.72096e-08	9	127836760	rs59842227	0.0319408	Smoking initiation	44916	36477530	Saunders GRB	44902	Nature	www.ncbi.nlm.nih.gov/pubmed/36477530	Genetic diversity fuels gene discovery for tobacco and alcohol use.	2,669,029 European ancestry individuals	NA	9q33.3		SCAI			ENSG00000173611	NA	NA	rs59842227-T	rs59842227	0	59842227	intron_variant	0	0.307	4E-23	22.3979		0.0093	[0.0075-0.0111] unit decrease	NR [NR] (imputed)	N
10	rs4455974	2.72096e-08	9	127968109	rs864882	0.0335138	Opioid use disorder (MTAG)	44818	35879402	Deak JD	44767	Mol Psychiatry	www.ncbi.nlm.nih.gov/pubmed/35879402	Genome-wide association study in individuals of European and African ancestry and multi-trait analysis of opioid use disorder identifies 19 independent genome-wide significant risk loci.	15,251 European ancestry cases, 538,935 European ancestry controls, 5,435 African ancestry cases, 79,442 African ancestry controls	NA	9q33.3		RABEPK			ENSG00000136933	NA	NA	rs864882-?	rs864882	0	864882	intron_variant	0	NR	1E-9	9		5.6	Z score decrease	Affymetrix, Illumina [NR] (imputed)	N
14	rs7181877	1.86013e-08	15	67680209	rs12903168	0.0360711	BMI (standard GWA)	45057	37106081	Schoeler T	45043	Nat Hum Behav	www.ncbi.nlm.nih.gov/pubmed/37106081	Participation bias in the UK Biobank distorts genetic associations and downstream analyses.	283,749 European ancestry individuals	NA	15q23		IQCH, IQCH-AS1			ENSG00000103599, ENSG00000259673	NA	NA	rs12903168-C	rs12903168	0	12903168	intron_variant	0	NR	2E-14	13.699		0.10822	[0.08-0.136] unit decrease	NR [7296935] (imputed)	N
14	rs7181877	1.86013e-08	15	67680209	rs12903168	0.0360711	Insomnia (standard GWA)	45057	37106081	Schoeler T	45043	Nat Hum Behav	www.ncbi.nlm.nih.gov/pubmed/37106081	Participation bias in the UK Biobank distorts genetic associations and downstream analyses.	283,595 European ancestry individuals	NA	15q23		IQCH, IQCH-AS1			ENSG00000103599, ENSG00000259673	NA	NA	rs12903168-C	rs12903168	0	12903168	intron_variant	0	NR	2E-8	7.69897		0.011981	[0.0078-0.0162] unit decrease	NR [7296914] (imputed)	N
10	rs4455974	2.72096e-08	9	128145942	rs10125995	0.0362533	Multi-trait sum score	45103	37277458	Vosberg DE	45082	Sci Rep	www.ncbi.nlm.nih.gov/pubmed/37277458	The genetics of a "femaleness/maleness" score in cardiometabolic traits in the UK biobank.	161,906 European ancestry females	NA	9q33.3		GAPVD1 - Metazoa_SRP	ENSG00000165219	ENSG00000277592		16456	33642	rs10125995-?	rs10125995	0	10125995	intergenic_variant	1	NR	2E-8	7.69897		NA		Affymetrix [8642454] (imputed)	N
6	rs6537291	2.31144e-20	4	145421841	rs13133820	0.036547	Daytime sleep phenotypes	42744	27126917	Spada J	42489	J Sleep Res	www.ncbi.nlm.nih.gov/pubmed/27126917	Genome-wide association analysis of actigraphic sleep phenotypes in the LIFE Adult Study.	874 European ancestry individuals	NA	4q31.21	KRT18P51, HHIP-AS1, HHIP	NA - KRT18P51		ENSG00000250504		NA	71549	rs13133820-T	rs13133820	0	13133820	intron_variant	1	NR	2E-6	5.69897	(daytime napping)	0.5775	[0.34-0.82] unit increase	Affymetrix [7141204] (imputed)	N
5	rs13321258	2.31857e-10	3	100930283	rs348872	0.037264	Hip index	44432	34021172	Christakoudi S	44337	Sci Rep	www.ncbi.nlm.nih.gov/pubmed/34021172	GWAS of allometric body-shape indices in UK Biobank identifies loci suggesting associations with morphogenesis, organogenesis, adrenal cell renewal and cancer.	219,872 British ancestry women	NA	3q12.3	snoU13	ACTR3P3 - IMPG2	ENSG00000242573	ENSG00000081148		47453	11107	rs348872-C	rs348872	0	348872	intergenic_variant	1	NR	1E-9	9		0.0188145	[0.013-0.025] unit increase	Affymetrix [321788] (imputed)	N
6	rs6537291	2.31144e-20	4	145419510	rs7684769	0.0377136	Waist circumference adjusted for body mass index	43938	31669095	Zhu Z	43762	J Allergy Clin Immunol	www.ncbi.nlm.nih.gov/pubmed/31669095	Shared Genetic and Experimental Links between Obesity-Related Traits and Asthma Subtypes in UK Biobank.	457,690 European ancestry individuals	NA	4q31.21	NR	NA - KRT18P51		ENSG00000250504		NA	73880	rs7684769-?	rs7684769	0	7684769	intron_variant	1	NR	1E-13	13		NA		Affymetrix [~ 8270000] (imputed)	N
6	rs6537291	2.31144e-20	4	145663798	rs72718211	0.0384126	Brain morphology (min-P)	44127	32665545	van der Meer D	44026	Nat Commun	www.ncbi.nlm.nih.gov/pubmed/32665545	Understanding the genetic determinants of the brain with MOSTest.	26,502 European ancestry individuals	NA	4q31.21	CNTN2, TMEM81, RBBP5, DSTYK, TMCC2, NUAK2	HHIP			ENSG00000164161	NA	NA	rs72718211-?	rs72718211	0	72718211	3_prime_UTR_variant	0	NR	5E-8	7.30103		NA		NR [7428630] (imputed)	N
6	rs6537291	2.31144e-20	4	145663798	rs72718211	0.0384126	Cortical surface area (min-P)	44127	32665545	van der Meer D	44026	Nat Commun	www.ncbi.nlm.nih.gov/pubmed/32665545	Understanding the genetic determinants of the brain with MOSTest.	26,502 European ancestry individuals	NA	4q31.21	WNT2B, ST7L, CAPZA1, MOV10, RHOC, RP11-426L16.10, PPM1J	HHIP			ENSG00000164161	NA	NA	rs72718211-?	rs72718211	0	72718211	3_prime_UTR_variant	0	NR	1E-8	8		NA		NR [7428630] (imputed)	N
6	rs6537291	2.31144e-20	4	145663798	rs72718211	0.0384126	Hip circumference adjusted for BMI	44432	34021172	Christakoudi S	44337	Sci Rep	www.ncbi.nlm.nih.gov/pubmed/34021172	GWAS of allometric body-shape indices in UK Biobank identifies loci suggesting associations with morphogenesis, organogenesis, adrenal cell renewal and cancer.	219,872 British ancestry women	NA	4q31.21	HHIP	HHIP			ENSG00000164161	NA	NA	rs72718211-A	rs72718211	0	72718211	3_prime_UTR_variant	0	NR	3E-34	33.5229		0.0345901	[0.029-0.04] unit increase	Affymetrix [321016] (imputed)	N
6	rs6537291	2.31144e-20	4	145663798	rs72718211	0.0384126	Hip index	44432	34021172	Christakoudi S	44337	Sci Rep	www.ncbi.nlm.nih.gov/pubmed/34021172	GWAS of allometric body-shape indices in UK Biobank identifies loci suggesting associations with morphogenesis, organogenesis, adrenal cell renewal and cancer.	219,872 British ancestry women	NA	4q31.21	HHIP	HHIP			ENSG00000164161	NA	NA	rs72718211-A	rs72718211	0	72718211	3_prime_UTR_variant	0	NR	5E-8	7.30103		0.0161313	[0.01-0.022] unit increase	Affymetrix [321788] (imputed)	N
11	rs630014	2.99774e-13	9	136385088	rs9330462	0.0389192	Height	43606	30595370	Kichaev G	43461	Am J Hum Genet	www.ncbi.nlm.nih.gov/pubmed/30595370	Leveraging Polygenic Functional Enrichment to Improve GWAS Power.	approximately 458,000 European ancestry individuals	NA	9q34.2		MYMK			ENSG00000187616	NA	NA	rs9330462-?	rs9330462	0	9330462	intron_variant	0	NR	1E-19	19		NA		NR [~ 8900000] (imputed)	N
11	rs3025343	9.12075e-09	9	136465342	rs3888560	0.0408928	Smoking cessation	44909	36477530	Saunders GRB	44902	Nature	www.ncbi.nlm.nih.gov/pubmed/36477530	Genetic diversity fuels gene discovery for tobacco and alcohol use.	1,147,272 European ancestry individuals	NA	9q34.2		FAM163B			ENSG00000196990	NA	NA	rs3888560-T	rs3888560	0	3888560	intron_variant	0	0.279	2E-28	27.699		0.0174	[0.014-0.02] unit increase	NR [NR] (imputed)	N
9	rs35505579	4.66261e-08	8	27338135	rs36081056	0.0410552	Smoking cessation (MTAG)	43552	30643251	Liu M	43479	Nat Genet	www.ncbi.nlm.nih.gov/pubmed/30643251	Association studies of up to 1.2 million individuals yield new insights into the genetic etiology of tobacco and alcohol use.	up to 820,192 European ancestry individuals	NA	8p21.2	NR	CHRNA2 - EPHX2	ENSG00000120903	ENSG00000120915		735	10163	rs36081056-C	rs36081056	0	36081056	regulatory_region_variant	1	0.671	1E-10	10		0.0105944	[0.0074-0.0138] unit increase	NR [9732723] (imputed)	N
7	rs13243708	5.85065e-10	7	99598286	rs6946168	0.0443801	Refractive error	43979	32231278	Hysi PG	43920	Nat Genet	www.ncbi.nlm.nih.gov/pubmed/32231278	Meta-analysis of 542,934 subjects of European ancestry identifies new genes and mechanisms predisposing to refractive error and myopia.	542,934 European ancestry individuals	NA	7q22.1	OR2AE1, TRIM4, GJC3, AZGP1, AZGP1P1, ZKSCAN1, ZSCAN21, ZNF3, MCM7, AP4M1, TAF6, CNPY4, MBLAC1, LAMTOR4, GAL3ST4, GPC2, STAG3, GATS, PVRIG, SPDYE3, PILRA, ZCWPW1, TSC22D4, NYAP1, EPO, ZAN	AZGP1P1 - ZKSCAN1	ENSG00000214313	ENSG00000106261		13128	14909	rs6946168-?	rs6946168	0	6946168	intron_variant	1	NR	3E-16	15.5229		NA		Affymetrix, Illumina [NR] (imputed)	N
16	rs9303279	1.65902e-15	17	37982883	rs2060941	0.0452838	Polycystic ovary syndrome	43437	30343302	Kim SH	43392	Gynecol Obstet Invest	www.ncbi.nlm.nih.gov/pubmed/30343302	High Genetic Risk Scores of ASIC2, MACROD2, CHRM3, and C2orf83 Genetic Variants Associated with Polycystic Ovary Syndrome Impair Insulin Sensitivity and Interact with Energy Intake in Korean Women.	182 Korean ancestry cases, 240 Korean ancestry controls	NA	17q21.1	IKZF3	IKZF3			ENSG00000161405	NA	NA	rs2060941-A	rs2060941	0	2060941	intron_variant	0	0.02708	5E-8	7.30103		2.139	NR unit decrease	Affymetrix [NR]	N
10	rs4455974	2.72096e-08	9	128161614	rs10986739	0.0455098	F-cake/biscuits liking (derived food-liking factor)	44777	35585065	May-Wilson S	44699	Nat Commun	www.ncbi.nlm.nih.gov/pubmed/35585065	Large-scale GWAS of food liking reveals genetic determinants and genetic correlations with distinct neurophysiological traits.	159,522 European ancestry individuals	NA	9q33.3		GAPVD1 - Metazoa_SRP	ENSG00000165219	ENSG00000277592		32128	17970	rs10986739-A	rs10986739	0	10986739	intergenic_variant	1	0.1206	2E-9	8.69897		0.10178	[0.069-0.135] unit decrease	Affymetrix [9609947] (imputed)	N
16	rs12450388	8.58153e-09	17	38252660	rs883871	0.0464757	Multiple sclerosis	43871	31604244	International Multiple Sclerosis Genetics Consortium	43709	Science	www.ncbi.nlm.nih.gov/pubmed/31604244	Multiple sclerosis genomic map implicates peripheral immune cells and microglia in susceptibility.	14,802 European and unknown ancestry cases, 26,703 European and unknown ancestry controls	32,627 European and unknown ancestry cases, 41,672 European and unknown ancestry controls	17q21.1	NR1D1	NR1D1			ENSG00000126368	NA	NA	rs883871-A	rs883871	0	883871	intron_variant	0	NR	9E-14	13.0458		1.12803	NR	Affymetrix, Illumina [8278136] (imputed)	N
6	rs6537291	2.31144e-20	4	145410793	rs75588466	0.0475606	Post bronchodilator FEV1/FVC ratio	42657	26634245	Lutz SM	42341	BMC Genet	www.ncbi.nlm.nih.gov/pubmed/26634245	A genome-wide association study identifies risk loci for spirometric measures among smokers of European and African ancestry.	10,094 European ancestry current and former smoker individuals, 3,260 African American current and former smoker individuals, 178 current and former smoker individuals	NA	4q31.21	Intergenic	NA - KRT18P51		ENSG00000250504		NA	82597	rs75588466-A	rs75588466	0	75588466	intron_variant	1	0.96	2E-8	7.69897		0.046	unit decrease	Illumina [NR] (imputed)	N
6	rs6537291	2.31144e-20	4	145410793	rs75588466	0.0475606	Post bronchodilator FEV1	42657	26634245	Lutz SM	42341	BMC Genet	www.ncbi.nlm.nih.gov/pubmed/26634245	A genome-wide association study identifies risk loci for spirometric measures among smokers of European and African ancestry.	10,094 European ancestry current and former smoker individuals, 3,260 African American current and former smoker individuals, 178 current and former smoker individuals	NA	4q31.21	Intergenic	NA - KRT18P51		ENSG00000250504		NA	82597	rs75588466-A	rs75588466	0	75588466	intron_variant	1	0.96	1E-6	6		0.196	NR unit decrease	Illumina [NR] (imputed)	N
6	rs6537291	2.31144e-20	4	145670871	rs11944404	0.0479423	Fat-free mass	43504	30593698	Hubel C	43462	Am J Med Genet B Neuropsychiatr Genet	www.ncbi.nlm.nih.gov/pubmed/30593698	Genomics of body fat percentage may contribute to sex bias in anorexia nervosa.	70,700 European ancestry female individuals, 85,261 European ancestry male individuals	NA	4q31.21	NR	HHIP - ANAPC10	ENSG00000164161	ENSG00000164162		4448	82189	rs11944404-?	rs11944404	0	11944404	intron_variant	1	NR	3E-13	12.5229	(female)	0.17634	[0.13-0.22] unit increase	Affymetrix [7794483] (imputed)	N
6	rs6537291	2.31144e-20	4	145670871	rs11944404	0.0479423	Fat-free mass	43504	30593698	Hubel C	43462	Am J Med Genet B Neuropsychiatr Genet	www.ncbi.nlm.nih.gov/pubmed/30593698	Genomics of body fat percentage may contribute to sex bias in anorexia nervosa.	70,700 European ancestry female individuals, 85,261 European ancestry male individuals	NA	4q31.21	NR	HHIP - ANAPC10	ENSG00000164161	ENSG00000164162		4448	82189	rs11944404-?	rs11944404	0	11944404	intron_variant	1	NR	2E-10	9.69897	(male)	0.22263	[0.15-0.29] unit increase	Affymetrix [7794483] (imputed)	N
6	rs6537291	2.31144e-20	4	145670871	rs11944404	0.0479423	Fat-free mass	43504	30593698	Hubel C	43462	Am J Med Genet B Neuropsychiatr Genet	www.ncbi.nlm.nih.gov/pubmed/30593698	Genomics of body fat percentage may contribute to sex bias in anorexia nervosa.	70,700 European ancestry female individuals, 85,261 European ancestry male individuals	NA	4q31.21	NR	HHIP - ANAPC10	ENSG00000164161	ENSG00000164162		4448	82189	rs11944404-?	rs11944404	0	11944404	intron_variant	1	NR	1E-19	19		0.20096	[0.16-0.24] unit increase	Affymetrix [7794483] (imputed)	N
9	rs35505579	4.66261e-08	8	27212276	rs10109834	0.04795	Alzheimer's disease or family history of Alzheimer's disease	43301	29777097	Marioni RE	43238	Transl Psychiatry	www.ncbi.nlm.nih.gov/pubmed/29777097	GWAS on family history of Alzheimer's disease.	up to 42,034 British ancestry individuals with parental history of Alzheimer's disease, at least 272,244 British ancestry individuals with no parental history of Alzheimer's disease, 25,580 Alzheimer's disease cases, 48,466 controls	NA	8p21.2	NR	PTK2B			ENSG00000120899	NA	NA	rs10109834-?	rs10109834	0	10109834	intron_variant	0	NR	5E-8	7.30103		NA		Affymetrix [7795605] (imputed)	N
16	rs9303279	1.65902e-15	17	37976093	rs114211283	0.0481643	Asthma (childhood onset)	43938	31669095	Zhu Z	43762	J Allergy Clin Immunol	www.ncbi.nlm.nih.gov/pubmed/31669095	Shared Genetic and Experimental Links between Obesity-Related Traits and Asthma Subtypes in UK Biobank.	13,435 European ancestry cases, 393,186 European ancestry controls	NA	17q21.1	NR	IKZF3			ENSG00000161405	NA	NA	rs114211283-?	rs114211283	0	114211283	intron_variant	0	NR	4E-14	13.3979		NA		Affymetrix [~ 8270000] (imputed)	N
7	rs13243708	5.85065e-10	7	99893765	rs73161745	0.0482767	Reticulocyte fraction of red cells	44092	32888494	Vuckovic D	44075	Cell	www.ncbi.nlm.nih.gov/pubmed/32888494	The Polygenic and Monogenic Basis of Blood Traits and Diseases.	408,112 British individuals	NA	7q22.1	NR	CASTOR3 - PMS2P1	ENSG00000239521	ENSG00000078319		23924	3882	rs73161745-T	rs73161745	0	73161745	downstream_gene_variant	1	0.292551	1E-14	14		0.0197227	[0.015-0.025] unit decrease	Affymetrix [93095623] (imputed)	N
7	rs13243708	5.85065e-10	7	99893765	rs73161745	0.0482767	JT interval	44858	36050321	Young WJ	44805	Nat Commun	www.ncbi.nlm.nih.gov/pubmed/36050321	Genetic analyses of the electrocardiographic QT interval and its components identify additional loci and pathways.	212,199 European ancestry individuals	NA	7q22.1		CASTOR3 - PMS2P1	ENSG00000239521	ENSG00000078319		23924	3882	rs73161745-T	rs73161745	0	73161745	downstream_gene_variant	1	0.2902	5E-10	9.30103		0.0221	[0.015-0.029] unit increase	Affymetrix, Illumina [NR] (imputed)	N
6	rs6537291	2.31144e-20	4	145410152	rs11100859; rs6817612; rs2719340	NA	Core binding factor acute myeloid leukemia	43689	27903959	Lv H	42766	Oncotarget	www.ncbi.nlm.nih.gov/pubmed/27903959	Genome-wide haplotype association study identify the FGFR2 gene as a risk gene for acute myeloid leukemia.	175 European ancestry cases, 218 European ancestry controls	NA	4q31.21	NR	N/A - KRT18P51; No mapped genes; No mapped genes				NA	NA	rs11100859-C; rs6817612-A; rs2719340-G	rs11100859; rs6817612; rs2719340	0	NA	intron_variant; intron_variant; intron_variant	NA	0.087	5E-12	11.301		NA		Affymetrix [734624]	N
6	rs6537291	2.31144e-20	4	145410152	rs11100859; rs6817612; rs2719340	NA	Core binding factor acute myeloid leukemia	43689	27903959	Lv H	42766	Oncotarget	www.ncbi.nlm.nih.gov/pubmed/27903959	Genome-wide haplotype association study identify the FGFR2 gene as a risk gene for acute myeloid leukemia.	175 European ancestry cases, 218 European ancestry controls	NA	4q31.21	NR	N/A - KRT18P51; No mapped genes; No mapped genes				NA	NA	rs11100859-C; rs6817612-A; rs2719340-T	rs11100859; rs6817612; rs2719340	0	NA	intron_variant; intron_variant; intron_variant	NA	0.233	8E-11	10.0969		NA		Affymetrix [734624]	N
13	rs112635299	3.90165e-12	14	94813402	rs6846915 x rs926144	NA	Diffuse plaques (SNP x SNP interaction)	44040	32450446	Wang H	43950	Neurobiol Aging	www.ncbi.nlm.nih.gov/pubmed/32450446	Genome-wide interaction analysis of pathological hallmarks in Alzheimer's disease.	1,316 individuals	NA	14q32.13	NR x NR	No mapped genes x SERPINA6 - SERPINA2				NA	NA	rs6846915-? x rs926144-?	rs6846915 x rs926144	0	NA	intron_variant x intergenic_variant	NA	NR	2E-8	7.69897		NA		Affymetrix, Illumina [279409] (imputed)	N
15	rs12440014	1.64112e-28	15	78826948	rs2407308 x rs2036534	NA	Age-related hearing impairment (SNP x SNP interaction)	42055	24939585	Fransen E	41808	Eur J Hum Genet	www.ncbi.nlm.nih.gov/pubmed/24939585	Genome-wide association analysis demonstrates the highly polygenic character of age-related hearing impairment.	1,489 European ancestry individuals	NA	15q25.1	NR x NR	No mapped genes x HYKK				NA	NA	rs2407308-? x rs2036534-?	rs2407308 x rs2036534	0	NA	intron_variant x 3_prime_UTR_variant	NA	NR	1E-8	8		NA		Illumina [629437] (imputed)	N
10	rs4455974	2.72096e-08	9	128695180	rs2296781 x rs10819087	NA	Age-related hearing impairment (SNP x SNP interaction)	42055	24939585	Fransen E	41808	Eur J Hum Genet	www.ncbi.nlm.nih.gov/pubmed/24939585	Genome-wide association analysis demonstrates the highly polygenic character of age-related hearing impairment.	1,489 European ancestry individuals	NA	9q33.3	NR x NR	No mapped genes x PBX3				NA	NA	rs2296781-? x rs10819087-?	rs2296781 x rs10819087	0	NA	intron_variant x intron_variant	NA	NR	5E-9	8.30103		NA		Illumina [629437] (imputed)	N
11	rs8176691	6.68151e-15	9	136187163	rs886090 x rs493014	NA	Venous thromboembolism (SNP x SNP interaction)	41492	23509962	Greliche N	41353	BMC Med Genet	www.ncbi.nlm.nih.gov/pubmed/23509962	A genome-wide search for common SNP x SNP interactions on the risk of venous thrombosis.	411 European ancestry cases, 1,228 European ancestry controls	1,542 European ancestry cases, 1,110 European ancestry controls	9q34.2	NR x NR	No mapped genes x LCN1P2 - SURF6				NA	NA	rs886090-A x rs493014-G	rs886090 x rs493014	0	NA	missense_variant x regulatory_region_variant	NA	NR	6E-11	10.2218		1.64	[NR]	Illumina [291872]	N
2	rs10429882	1.64791e-09	1	161463587	rs7535475	NA	Functional impairment in major depressive disorder, bipolar disorder and schizophrenia	41730	24039173	McGrath LM	41530	Am J Med Genet B Neuropsychiatr Genet	www.ncbi.nlm.nih.gov/pubmed/24039173	Genetic predictors of risk and resilience in psychiatric disorders: a cross-disorder genome-wide association study of functional impairment in major depressive disorder, bipolar disorder, and schizophrenia.	2,246 European ancestry individuals	NA	1q23.3	FCGR2A, FCGR3A, HSPA6	RNU6-481P - FCGR2A	ENSG00000206921	ENSG00000143226		92402	11633	rs7535475-?	rs7535475	0	7535475	intergenic_variant	1	NR	3E-6	5.52288	(MCS)	NA		Affymetrix [1633452] (imputed)	N
2	rs10429882	1.64791e-09	1	161463587	rs7535475	NA	Blood protein levels	43420	30072576	Emilsson V	43314	Science	www.ncbi.nlm.nih.gov/pubmed/30072576	Co-regulatory networks of human serum proteins link genetics to disease.	3,200 European ancestry individuals	NA	1q23.3	FCGR2A	RNU6-481P - FCGR2A	ENSG00000206921	ENSG00000143226		92402	11633	rs7535475-C	rs7535475	0	7535475	intergenic_variant	1	0.37703125	6E-514	513.222	(FCGR2A, 3309_2_2)	1.04052	[1.01-1.08] unit decrease	Illumina [> 1000000] (imputed)	N
2	rs10429882	1.64791e-09	1	161476205	rs9427398	NA	Hemoglobin levels	43999	32327693	Oskarsson GR	43944	Commun Biol	www.ncbi.nlm.nih.gov/pubmed/32327693	Predicted loss and gain of function mutations in ACO1 are associated with erythropoiesis.	684,122 European ancestry individuals	NA	1q23.3	FCGR2A	FCGR2A			ENSG00000143226	NA	NA	rs9427398-G	rs9427398	0	9427398	missense_variant	0	NR	7E-21	20.1549		0.031	[NR] unit increase	Affymetrix, Illumina [43000000] (imputed)	N
2	rs10429882	1.64791e-09	1	161483484	rs373579	NA	Total cholesterol levels	43510	29507422	Hoffmann TJ	43164	Nat Genet	www.ncbi.nlm.nih.gov/pubmed/29507422	A large electronic-health-record-based genome-wide study of serum lipids.	76,627 European ancestry individuals, 7,795 Hispanic individuals, 6,855 East Asian ancestry individuals, 2,958 African American individuals, 439 South Asian ancestry individuals	NA	1q23.3		FCGR2A			ENSG00000143226	NA	NA	rs373579-A	rs373579	0	373579	intron_variant	0	NR	2E-7	6.69897		0.035	unit decrease	Affymetrix [at least 7091467] (imputed)	N
2	rs10429882	1.64791e-09	1	161483484	rs373579	NA	Total cholesterol levels	43510	29507422	Hoffmann TJ	43164	Nat Genet	www.ncbi.nlm.nih.gov/pubmed/29507422	A large electronic-health-record-based genome-wide study of serum lipids.	76,627 European ancestry individuals, 7,795 Hispanic individuals, 6,855 East Asian ancestry individuals, 2,958 African American individuals, 439 South Asian ancestry individuals	NA	1q23.3		FCGR2A			ENSG00000143226	NA	NA	rs373579-A	rs373579	0	373579	intron_variant	0	0.866	2E-7	6.69897	(EA)	0.036	unit decrease	Affymetrix [at least 7091467] (imputed)	N
2	rs10429882	1.64791e-09	1	161483484	rs373579	NA	Low density lipoprotein cholesterol levels	43509	29507422	Hoffmann TJ	43164	Nat Genet	www.ncbi.nlm.nih.gov/pubmed/29507422	A large electronic-health-record-based genome-wide study of serum lipids.	265,204 European ancestry individuals, 7,795 Hispanic individuals, 6,855 East Asian ancestry individuals, 2,958 African American individuals, 439 South Asian ancestry individuals	NA	1q23.3	NR	FCGR2A			ENSG00000143226	NA	NA	rs373579-A	rs373579	0	373579	intron_variant	0	NR	4E-11	10.3979		0.031	unit decrease	Affymetrix [at least 7091467] (imputed)	N
2	rs10429882	1.64791e-09	1	161483484	rs373579	NA	Total cholesterol levels	43509	29507422	Hoffmann TJ	43164	Nat Genet	www.ncbi.nlm.nih.gov/pubmed/29507422	A large electronic-health-record-based genome-wide study of serum lipids.	265,204 European ancestry individuals, 7,795 Hispanic individuals, 6,855 East Asian ancestry individuals, 2,958 African American individuals, 439 South Asian ancestry individuals	NA	1q23.3	NR	FCGR2A			ENSG00000143226	NA	NA	rs373579-A	rs373579	0	373579	intron_variant	0	NR	1E-11	11		0.033	unit decrease	Affymetrix [at least 7091467] (imputed)	N
2	rs10429882	1.64791e-09	1	161483484	rs373579	NA	Low density lipoprotein cholesterol levels	43510	29507422	Hoffmann TJ	43164	Nat Genet	www.ncbi.nlm.nih.gov/pubmed/29507422	A large electronic-health-record-based genome-wide study of serum lipids.	76,627 European ancestry individuals, 7,795 Hispanic individuals, 6,855 East Asian ancestry individuals, 2,958 African American individuals, 439 South Asian ancestry individuals	NA	1q23.3		FCGR2A			ENSG00000143226	NA	NA	rs373579-A	rs373579	0	373579	intron_variant	0	NR	6E-7	6.22185		0.034	unit decrease	Affymetrix [at least 7091467] (imputed)	N
2	rs10429882	1.64791e-09	1	161483484	rs373579	NA	Low density lipoprotein cholesterol levels	43510	29507422	Hoffmann TJ	43164	Nat Genet	www.ncbi.nlm.nih.gov/pubmed/29507422	A large electronic-health-record-based genome-wide study of serum lipids.	76,627 European ancestry individuals, 7,795 Hispanic individuals, 6,855 East Asian ancestry individuals, 2,958 African American individuals, 439 South Asian ancestry individuals	NA	1q23.3		FCGR2A			ENSG00000143226	NA	NA	rs373579-A	rs373579	0	373579	intron_variant	0	NR	5E-7	6.30103	(EA)	0.036	unit decrease	Affymetrix [at least 7091467] (imputed)	N
2	rs10429882	1.64791e-09	1	161484210	rs368433	NA	Helicobacter pylori serologic status	41543	23652523	Mayerle J	41402	JAMA	www.ncbi.nlm.nih.gov/pubmed/23652523	Identification of genetic loci associated with Helicobacter pylori serologic status.	2,623 European ancestry high titer cases, 7,862 European ancestry low or no titer controls	NA	1q23.3	FCGR2A, HSPA6	FCGR2A			ENSG00000143226	NA	NA	rs368433-C	rs368433	0	368433	intron_variant	0	0.84	2E-8	7.69897		1.37	[1.23-1.54]	Affymetrix, Illumina [~ 2500000] (imputed)	N
2	rs10429882	1.64791e-09	1	161500130	rs2099684	NA	Blood protein levels	43420	30072576	Emilsson V	43314	Science	www.ncbi.nlm.nih.gov/pubmed/30072576	Co-regulatory networks of human serum proteins link genetics to disease.	3,200 European ancestry individuals	NA	1q23.3	FCGR3B	HSPA6 - RPS23P10	ENSG00000173110	ENSG00000224203		3446	6231	rs2099684-A	rs2099684	0	2099684	intron_variant	1	0.6953125	6E-53	52.2218	(FCGR3B, 3311_27_1)	0.407636	[0.36-0.46] unit decrease	Illumina [> 1000000] (imputed)	N
2	rs10429882	1.64791e-09	1	161500130	rs2099684	NA	Takayasu arteritis	43494	30498034	Terao C	43433	Proc Natl Acad Sci U S A	www.ncbi.nlm.nih.gov/pubmed/30498034	Genetic determinants and an epistasis of LILRA3 and HLA-B*52 in Takayasu arteritis.	411 Japanese ancestry cases, 2,158 Japanese ancestry controls	219 Japanese ancestry cases, 3,770 Japanese ancestry controls	1q23.3	FCGR3A	HSPA6 - RPS23P10	ENSG00000173110	ENSG00000224203		3446	6231	rs2099684-C	rs2099684	0	2099684	intron_variant	1	0.26	7E-12	11.1549		1.54	[1.36-1.75]	Illumina [5878075] (imputed)	N
2	rs10429882	1.64791e-09	1	161500130	rs2099684	NA	Serum levels of protein FCGR3B	44607	35078996	Gudjonsson A	44586	Nat Commun	www.ncbi.nlm.nih.gov/pubmed/35078996	A genome-wide association study of serum proteins reveals shared loci with common diseases.	5,363 Icelandic ancestry individuals	NA	1q23.3		HSPA6 - RPS23P10	ENSG00000173110	ENSG00000224203		3446	6231	rs2099684-G	rs2099684	0	2099684	intron_variant	1	0.3066	2E-84	83.699		0.388425	[0.35-0.43] unit increase	Illumina [7506463] (imputed)	N
2	rs10429882	1.64791e-09	1	161500130	rs2099684	NA	Alzheimer’s disease polygenic risk score (upper quantile vs lower quantile)	44791	35589863	Gouveia C	44700	Sci Rep	www.ncbi.nlm.nih.gov/pubmed/35589863	Genome-wide association of polygenic risk extremes for Alzheimer's disease in the UK Biobank.	18,892 European ancestry high risk individuals, 18,892 European ancestry low risk individuals	NA	1q23.3		HSPA6 - RPS23P10	ENSG00000173110	ENSG00000224203		3446	6231	rs2099684-?	rs2099684	0	2099684	intron_variant	1	NR	8E-9	8.09691		NA		NR [NR]	N
2	rs10429882	1.64791e-09	1	161500796	rs72717048	NA	Anti-Toxoplasma gondii IgG levels	44875	34804013	Chong AHW	44504	Front Immunol	www.ncbi.nlm.nih.gov/pubmed/34804013	Genetic Analyses of Common Infections in the Avon Longitudinal Study of Parents and Children Cohort.	5,010 European ancestry individuals	NA	1q23.3		HSPA6 - RPS23P10	ENSG00000173110	ENSG00000224203		4112	5565	rs72717048-G	rs72717048	0	72717048	intron_variant	1	NR	3E-7	6.52288		0.219	[-0.302--0.135] unit decrease	Illumina [NR] (imputed)	N
2	rs10429882	1.64791e-09	1	161507448	rs3845548	NA	CD86+ plasmacytoid Dendritic Cell %Dendritic Cell	44606	32929287	Orru V	44088	Nat Genet	www.ncbi.nlm.nih.gov/pubmed/32929287	Complex genetic signatures in immune cells underlie autoimmunity and inform therapy.	3,410 Sardinian (founder/genetic isolate) ancestry individuals	NA	1q23.3		RPS23P10			ENSG00000224203	NA	NA	rs3845548-T	rs3845548	0	3845548	intron_variant	0	0.23501	2E-20	19.699		0.2739	[0.22-0.33] unit decrease	Illumina [18351549] (imputed)	N
2	rs10429882	1.64791e-09	1	161507924	rs10800573	NA	Low affinity immunoglobulin gamma Fc region receptor III-A levels	45019	34648354	Pietzner M	44512	Science	www.ncbi.nlm.nih.gov/pubmed/34648354	Mapping the proteo-genomic convergence of human diseases.	10,708 European ancestry individuals	NA	1q23.3		RPS23P10			ENSG00000224203	NA	NA	rs10800573-A	rs10800573	0	10800573	non_coding_transcript_exon_variant	0	0.67	3E-4547	4546.52		1.244	[1.23-1.26] unit decrease	Affymetrix, Illumina [10200000] (imputed)	N
2	rs10429882	1.64791e-09	1	161507924	rs10800573	NA	Low affinity immunoglobulin gamma Fc region receptor III-B levels	45019	34648354	Pietzner M	44512	Science	www.ncbi.nlm.nih.gov/pubmed/34648354	Mapping the proteo-genomic convergence of human diseases.	10,708 European ancestry individuals	NA	1q23.3		RPS23P10			ENSG00000224203	NA	NA	rs10800573-A	rs10800573	0	10800573	non_coding_transcript_exon_variant	0	0.67	2E-256	255.699		0.488	[0.46-0.52] unit decrease	Affymetrix, Illumina [10200000] (imputed)	N
2	rs10429882	1.64791e-09	1	161507924	rs10800573	NA	Albumin levels	44858	34321204	Harrison S	44405	Sci Adv	www.ncbi.nlm.nih.gov/pubmed/34321204	Testosterone and socioeconomic position: Mendelian randomization in 306,248 men and women in UK Biobank.	158,000 British ancestry women	NA	1q23.3		RPS23P10			ENSG00000224203	NA	NA	rs10800573-G	rs10800573	0	10800573	non_coding_transcript_exon_variant	0	0.31	5E-9	8.30103		0.08	[0.055-0.105] g/L decrease	Affymetrix [NR] (imputed)	N
2	rs10429882	1.64791e-09	1	161508617	rs10919543	NA	FSC-A on Natural Killer	44606	32929287	Orru V	44088	Nat Genet	www.ncbi.nlm.nih.gov/pubmed/32929287	Complex genetic signatures in immune cells underlie autoimmunity and inform therapy.	3,113 Sardinian (founder/genetic isolate) ancestry individuals	NA	1q23.3		RPS23P10 - FCGR3A	ENSG00000224203	ENSG00000203747		669	2932	rs10919543-G	rs10919543	0	10919543	intron_variant	1	0.54724	3E-8	7.52288		0.1509	[0.098-0.204] unit decrease	Illumina [18030777] (imputed)	N
2	rs10429882	1.64791e-09	1	161508617	rs10919543	NA	HLA DR+ Natural Killer %Natural Killer	44606	32929287	Orru V	44088	Nat Genet	www.ncbi.nlm.nih.gov/pubmed/32929287	Complex genetic signatures in immune cells underlie autoimmunity and inform therapy.	3,596 Sardinian (founder/genetic isolate) ancestry individuals	NA	1q23.3		RPS23P10 - FCGR3A	ENSG00000224203	ENSG00000203747		669	2932	rs10919543-G	rs10919543	0	10919543	intron_variant	1	0.54699	1E-29	29		0.3069	[0.25-0.36] unit decrease	Illumina [18380873] (imputed)	N
2	rs10429882	1.64791e-09	1	161508617	rs10919543	NA	Type 1 diabetes (age at diagnosis)	44348	33179336	Syreeni A	44146	J Intern Med	www.ncbi.nlm.nih.gov/pubmed/33179336	Genome-wide search for genes affecting the age at diagnosis of type 1 diabetes.	12,539 European ancestry individuals	NA	1q23.3	FCGR3A	RPS23P10 - FCGR3A	ENSG00000224203	ENSG00000203747		669	2932	rs10919543-G	rs10919543	0	10919543	intron_variant	1	0.346	6E-6	5.22185		0.055	[0.031-0.079] unit decrease	Affymetrix, Illumina [7374092] (imputed)	N
2	rs10429882	1.64791e-09	1	161508617	rs10919543	NA	Takayasu arteritis	43475	23830517	Saruhan-Direskeneli G	41458	Am J Hum Genet	www.ncbi.nlm.nih.gov/pubmed/23830517	Identification of multiple genetic susceptibility loci in Takayasu arteritis.	305 Turkish ancestry cases, 106 European ancestry cases, 483 Turkish ancestry controls, 553 European ancestry controls	NA	1q23.3	FCGR2A, FCGR3A	RPS23P10 - FCGR3A	ENSG00000224203	ENSG00000203747		669	2932	rs10919543-G	rs10919543	0	10919543	intron_variant	1	0.413	6E-12	11.2218		1.81		Illumina [at least 124312]	N
2	rs10429882	1.64791e-09	1	161508617	rs10919543	NA	Low affinity immunoglobulin gamma Fc region receptor III-B levels (FCGR3B.3311.27.1)	44936	29875488	Sun BB	43257	Nature	www.ncbi.nlm.nih.gov/pubmed/29875488	Genomic atlas of the human plasma proteome.	3,301 European ancestry individuals	NA	1q23.3		RPS23P10 - FCGR3A	ENSG00000224203	ENSG00000203747		669	2932	rs10919543-G	rs10919543	0	10919543	intron_variant	1	0.324	3E-67	66.5229		0.44	[0.38-0.5] unit increase	Affymetrix [10572788] (imputed)	N
2	rs10429882	1.64791e-09	1	161508617	rs10919543	NA	Low affinity immunoglobulin gamma Fc region receptor III-B levels	44858	36168886	Thareja G	44832	Hum Mol Genet	www.ncbi.nlm.nih.gov/pubmed/36168886	Differences and commonalities in the genetic architecture of protein quantitative trait loci in European and Arab populations.	2,935 Qatari ancestry individuals	NA	1q23.3		RPS23P10 - FCGR3A	ENSG00000224203	ENSG00000203747		669	2932	rs10919543-G	rs10919543	0	10919543	intron_variant	1	0.342078	2E-48	47.699		0.415367	[0.36-0.47] unit increase	NR [10004359]	N
2	rs10429882	1.64791e-09	1	161508763	rs10919544	NA	Myeloid Dendritic Cell Absolute Count	44606	32929287	Orru V	44088	Nat Genet	www.ncbi.nlm.nih.gov/pubmed/32929287	Complex genetic signatures in immune cells underlie autoimmunity and inform therapy.	3,387 Sardinian (founder/genetic isolate) ancestry individuals	NA	1q23.3		RPS23P10 - FCGR3A	ENSG00000224203	ENSG00000203747		815	2786	rs10919544-C	rs10919544	0	10919544	intron_variant	1	0.5442	3E-9	8.52288		0.1664	[0.11-0.22] unit increase	Illumina [18342043] (imputed)	N
2	rs10429882	1.64791e-09	1	161508763	rs10919544	NA	CD45 on CD33- HLA DR-	44606	32929287	Orru V	44088	Nat Genet	www.ncbi.nlm.nih.gov/pubmed/32929287	Complex genetic signatures in immune cells underlie autoimmunity and inform therapy.	1,635 Sardinian (founder/genetic isolate) ancestry individuals	NA	1q23.3		RPS23P10 - FCGR3A	ENSG00000224203	ENSG00000203747		815	2786	rs10919544-C	rs10919544	0	10919544	intron_variant	1	0.44842	9E-11	10.0458		0.238	[0.17-0.31] unit increase	Illumina [16999305] (imputed)	N
2	rs10429882	1.64791e-09	1	161508763	rs10919544	NA	CD16-CD56 on Natural Killer	44606	32929287	Orru V	44088	Nat Genet	www.ncbi.nlm.nih.gov/pubmed/32929287	Complex genetic signatures in immune cells underlie autoimmunity and inform therapy.	3,113 Sardinian (founder/genetic isolate) ancestry individuals	NA	1q23.3		RPS23P10 - FCGR3A	ENSG00000224203	ENSG00000203747		815	2786	rs10919544-C	rs10919544	0	10919544	intron_variant	1	0.5473399999999999	2E-20	19.699		0.2555	[0.2-0.31] unit decrease	Illumina [18030777] (imputed)	N
2	rs10429882	1.64791e-09	1	161508763	rs10919544	NA	Low affinity immunoglobulin gamma Fc region receptor II-a/b levels	44662	28240269	Suhre K	42793	Nat Commun	www.ncbi.nlm.nih.gov/pubmed/28240269	Connecting genetic risk to disease end points through the human blood plasma proteome.	997 European ancestry individuals	338 Greater Middle Eastern (Middle Eastern, North African or Persian), South Asian ancestry, Asian ancestry individuals	1q23.3		RPS23P10 - FCGR3A	ENSG00000224203	ENSG00000203747		815	2786	rs10919544-C	rs10919544	0	10919544	intron_variant	1	NR	6E-21	20.2218	(EA)	0.4144	[0.33-0.5] unit decrease	Affymetrix [509946]	N
2	rs10429882	1.64791e-09	1	161508763	rs10919544	NA	Low affinity immunoglobulin gamma Fc region receptor III-B levels	44662	28240269	Suhre K	42793	Nat Commun	www.ncbi.nlm.nih.gov/pubmed/28240269	Connecting genetic risk to disease end points through the human blood plasma proteome.	997 European ancestry individuals	338 Greater Middle Eastern (Middle Eastern, North African or Persian), South Asian ancestry, Asian ancestry individuals	1q23.3		RPS23P10 - FCGR3A	ENSG00000224203	ENSG00000203747		815	2786	rs10919544-C	rs10919544	0	10919544	intron_variant	1	NR	4E-28	27.3979		0.4773	[0.39-0.56] unit increase	Affymetrix [509946]	N
2	rs10429882	1.64791e-09	1	161510434	rs4082014	NA	CD62L- plasmacytoid Dendritic Cell %Dendritic Cell	44606	32929287	Orru V	44088	Nat Genet	www.ncbi.nlm.nih.gov/pubmed/32929287	Complex genetic signatures in immune cells underlie autoimmunity and inform therapy.	3,410 Sardinian (founder/genetic isolate) ancestry individuals	NA	1q23.3		RPS23P10 - FCGR3A	ENSG00000224203	ENSG00000203747		2486	1115	rs4082014-A	rs4082014	0	4082014	intron_variant	1	0.23311	5E-25	24.301		0.3029	[0.25-0.36] unit decrease	Illumina [18351549] (imputed)	N
2	rs10429882	1.64791e-09	1	161510516	rs144126567	NA	CD14- CD16- Absolute Count	44606	32929287	Orru V	44088	Nat Genet	www.ncbi.nlm.nih.gov/pubmed/32929287	Complex genetic signatures in immune cells underlie autoimmunity and inform therapy.	3,629 Sardinian (founder/genetic isolate) ancestry individuals	NA	1q23.3		RPS23P10 - FCGR3A	ENSG00000224203	ENSG00000203747		2568	1033	rs144126567-G	rs144126567	0	144126567	intron_variant	1	0.17383	9E-24	23.0458		0.3274	[0.26-0.39] unit increase	Illumina [18224179] (imputed)	N
2	rs10429882	1.64791e-09	1	161510516	rs144126567	NA	CX3CR1 on CD14- CD16-	44606	32929287	Orru V	44088	Nat Genet	www.ncbi.nlm.nih.gov/pubmed/32929287	Complex genetic signatures in immune cells underlie autoimmunity and inform therapy.	3,590 Sardinian (founder/genetic isolate) ancestry individuals	NA	1q23.3		RPS23P10 - FCGR3A	ENSG00000224203	ENSG00000203747		2568	1033	rs144126567-G	rs144126567	0	144126567	intron_variant	1	0.17363	6E-57	56.2218		0.5108	[0.45-0.57] unit increase	Illumina [18203344] (imputed)	N
2	rs10429882	1.64791e-09	1	161510516	rs144126567	NA	Birth weight	43682	31043758	Warrington NM	43586	Nat Genet	www.ncbi.nlm.nih.gov/pubmed/31043758	Maternal and fetal genetic effects on birth weight and their relevance to cardio-metabolic risk factors.	298,142 European ancestry individuals, 6,635 African American individuals, 1,449 Filipino individuals, 420 Turkish individuals, 365 Moroccan individuals, 395 Surinamese individuals, 1,052 Afro-Caribbean individuals, 612 Hispanic individuals, 1,180 Thai individuals, 840 Chinese ancestry individuals, 10,133 individuals	NR	1q23.3	FCGR3A	RPS23P10 - FCGR3A	ENSG00000224203	ENSG00000203747		2568	1033	rs144126567-C	rs144126567	0	144126567	intron_variant	1	0.925283	2E-10	9.69897		0.032562	[0.023-0.043] unit increase	Affymetrix, Illumina [15144367] (imputed)	N
2	rs10429882	1.64791e-09	1	161515326	rs55971447	NA	Hemoglobin	44092	32888494	Vuckovic D	44075	Cell	www.ncbi.nlm.nih.gov/pubmed/32888494	The Polygenic and Monogenic Basis of Blood Traits and Diseases.	408,112 British individuals	NA	1q23.3	FCGR3A	FCGR3A			ENSG00000203747	NA	NA	rs55971447-T	rs55971447	0	55971447	non_coding_transcript_exon_variant	0	0.117695	4E-17	16.3979		0.029098	[0.022-0.036] unit increase	Affymetrix [93095623] (imputed)	N
2	rs10429882	1.64791e-09	1	161515326	rs55971447	NA	Hematocrit	44092	32888494	Vuckovic D	44075	Cell	www.ncbi.nlm.nih.gov/pubmed/32888494	The Polygenic and Monogenic Basis of Blood Traits and Diseases.	408,112 British individuals	NA	1q23.3	FCGR3A	FCGR3A			ENSG00000203747	NA	NA	rs55971447-T	rs55971447	0	55971447	non_coding_transcript_exon_variant	0	0.117698	2E-11	10.699		0.0241245	[0.017-0.031] unit increase	Affymetrix [93095623] (imputed)	N
2	rs10429882	1.64791e-09	1	161515326	rs55971447	NA	Hemoglobin concentration	44095	32888493	Chen MH	44075	Cell	www.ncbi.nlm.nih.gov/pubmed/32888493	Trans-ethnic and Ancestry-Specific Blood-Cell Genetics in 746,667 Individuals from 5 Global Populations.	563,946 European ancestry individuals	NA	1q23.3	NR	FCGR3A			ENSG00000203747	NA	NA	rs55971447-T	rs55971447	0	55971447	non_coding_transcript_exon_variant	0	0.118261	2E-27	26.699		0.031085	[0.025-0.037] SD unit increase	Affymetrix, Illumina [50638016] (imputed)	N
2	rs10429882	1.64791e-09	1	161515326	rs55971447	NA	FSC-A on myeloid Dendritic Cell	44606	32929287	Orru V	44088	Nat Genet	www.ncbi.nlm.nih.gov/pubmed/32929287	Complex genetic signatures in immune cells underlie autoimmunity and inform therapy.	2,872 Sardinian (founder/genetic isolate) ancestry individuals	NA	1q23.3		FCGR3A			ENSG00000203747	NA	NA	rs55971447-T	rs55971447	0	55971447	non_coding_transcript_exon_variant	0	0.23699	1E-17	17		0.2761	[0.21-0.34] unit decrease	Illumina [17926605] (imputed)	N
2	rs10429882	1.64791e-09	1	161515326	rs55971447	NA	CD62L- monocyte Absolute Count	44606	32929287	Orru V	44088	Nat Genet	www.ncbi.nlm.nih.gov/pubmed/32929287	Complex genetic signatures in immune cells underlie autoimmunity and inform therapy.	3,019 Sardinian (founder/genetic isolate) ancestry individuals	NA	1q23.3		FCGR3A			ENSG00000203747	NA	NA	rs55971447-T	rs55971447	0	55971447	non_coding_transcript_exon_variant	0	0.23107	6E-9	8.22185		0.1884	[0.13-0.25] unit decrease	Illumina [18121986] (imputed)	N
2	rs10429882	1.64791e-09	1	161515326	rs55971447	NA	CD11c+ CD62L- monocyte Absolute Count	44606	32929287	Orru V	44088	Nat Genet	www.ncbi.nlm.nih.gov/pubmed/32929287	Complex genetic signatures in immune cells underlie autoimmunity and inform therapy.	3,017 Sardinian (founder/genetic isolate) ancestry individuals	NA	1q23.3		FCGR3A			ENSG00000203747	NA	NA	rs55971447-T	rs55971447	0	55971447	non_coding_transcript_exon_variant	0	0.23089	5E-9	8.30103		0.1809	[0.12-0.24] unit decrease	Illumina [18121744] (imputed)	N
2	rs10429882	1.64791e-09	1	161515326	rs55971447	NA	Dendritic Cell Absolute Count	44606	32929287	Orru V	44088	Nat Genet	www.ncbi.nlm.nih.gov/pubmed/32929287	Complex genetic signatures in immune cells underlie autoimmunity and inform therapy.	3,374 Sardinian (founder/genetic isolate) ancestry individuals	NA	1q23.3		FCGR3A			ENSG00000203747	NA	NA	rs55971447-T	rs55971447	0	55971447	non_coding_transcript_exon_variant	0	0.23568	1E-89	89		0.5889	[0.53-0.64] unit increase	Illumina [18332528] (imputed)	N
2	rs10429882	1.64791e-09	1	161515326	rs55971447	NA	CCR2 on myeloid Dendritic Cell	44606	32929287	Orru V	44088	Nat Genet	www.ncbi.nlm.nih.gov/pubmed/32929287	Complex genetic signatures in immune cells underlie autoimmunity and inform therapy.	2,870 Sardinian (founder/genetic isolate) ancestry individuals	NA	1q23.3		FCGR3A			ENSG00000203747	NA	NA	rs55971447-T	rs55971447	0	55971447	non_coding_transcript_exon_variant	0	0.23681	3E-37	36.5229		0.4101	[0.35-0.47] unit decrease	Illumina [17919786] (imputed)	N
2	rs10429882	1.64791e-09	1	161515326	rs55971447	NA	HLA DR on Dendritic Cell	44606	32929287	Orru V	44088	Nat Genet	www.ncbi.nlm.nih.gov/pubmed/32929287	Complex genetic signatures in immune cells underlie autoimmunity and inform therapy.	2,871 Sardinian (founder/genetic isolate) ancestry individuals	NA	1q23.3		FCGR3A			ENSG00000203747	NA	NA	rs55971447-T	rs55971447	0	55971447	non_coding_transcript_exon_variant	0	0.23707	3E-26	25.5229		0.3418	[0.28-0.4] unit decrease	Illumina [17926566] (imputed)	N
2	rs10429882	1.64791e-09	1	161515326	rs55971447	NA	HLA DR on myeloid Dendritic Cell	44606	32929287	Orru V	44088	Nat Genet	www.ncbi.nlm.nih.gov/pubmed/32929287	Complex genetic signatures in immune cells underlie autoimmunity and inform therapy.	2,872 Sardinian (founder/genetic isolate) ancestry individuals	NA	1q23.3		FCGR3A			ENSG00000203747	NA	NA	rs55971447-T	rs55971447	0	55971447	non_coding_transcript_exon_variant	0	0.23699	6E-51	50.2218		0.4802	[0.42-0.54] unit decrease	Illumina [17926605] (imputed)	N
2	rs10429882	1.64791e-09	1	161515326	rs55971447	NA	Hematocrit	44544	34594039	Sakaue S	44469	Nat Genet	www.ncbi.nlm.nih.gov/pubmed/34594039	A cross-population atlas of genetic associations for 220 human phenotypes.	350,475 European ancestry individuals, 153,015 East Asian ancestry individuals	NA	1q23.3		FCGR3A			ENSG00000203747	NA	NA	rs55971447-T	rs55971447	0	55971447	non_coding_transcript_exon_variant	0	NR	4E-15	14.3979		0.0237	[0.018-0.03] unit increase	Affymetrix, Illumina [20538534] (imputed)	N
2	rs10429882	1.64791e-09	1	161520931	rs56199187	NA	Plasmacytoid Dendritic Cell %Dendritic Cell	44606	32929287	Orru V	44088	Nat Genet	www.ncbi.nlm.nih.gov/pubmed/32929287	Complex genetic signatures in immune cells underlie autoimmunity and inform therapy.	3,410 Sardinian (founder/genetic isolate) ancestry individuals	NA	1q23.3		FCGR3A - FCGR2C	ENSG00000203747	ENSG00000244682		404	30198	rs56199187-C	rs56199187	0	56199187	intron_variant	1	0.75587	2E-92	91.699		0.5887	[0.53-0.64] unit increase	Illumina [18351549] (imputed)	N
2	rs10429882	1.64791e-09	1	161520931	rs56199187	NA	CD62L- Dendritic Cell %Dendritic Cell	44606	32929287	Orru V	44088	Nat Genet	www.ncbi.nlm.nih.gov/pubmed/32929287	Complex genetic signatures in immune cells underlie autoimmunity and inform therapy.	3,410 Sardinian (founder/genetic isolate) ancestry individuals	NA	1q23.3		FCGR3A - FCGR2C	ENSG00000203747	ENSG00000244682		404	30198	rs56199187-C	rs56199187	0	56199187	intron_variant	1	0.75587	2E-144	143.699		0.7548	[0.7-0.81] unit decrease	Illumina [18351549] (imputed)	N
2	rs10429882	1.64791e-09	1	161520931	rs56199187	NA	HLA DR on HLA DR+ Natural Killer	44606	32929287	Orru V	44088	Nat Genet	www.ncbi.nlm.nih.gov/pubmed/32929287	Complex genetic signatures in immune cells underlie autoimmunity and inform therapy.	2,971 Sardinian (founder/genetic isolate) ancestry individuals	NA	1q23.3		FCGR3A - FCGR2C	ENSG00000203747	ENSG00000244682		404	30198	rs56199187-C	rs56199187	0	56199187	intron_variant	1	0.75985	2E-51	50.699		0.4759	[0.42-0.54] unit increase	Illumina [17967059] (imputed)	N
2	rs10429882	1.64791e-09	1	161520931	rs56199187	NA	Serum alkaline phosphatase levels	44376	33462484	Sinnott-Armstrong N	44214	Nat Genet	www.ncbi.nlm.nih.gov/pubmed/33462484	Genetics of 35 blood and urine biomarkers in the UK Biobank.	342,535 European ancestry individuals, 6,019 African ancestry individuals, 7,337 South Asian ancestry individuals	NA	1q23.3	NR	FCGR3A - FCGR2C	ENSG00000203747	ENSG00000244682		404	30198	rs56199187-T	rs56199187	0	56199187	intron_variant	1	NR	1E-11	11		0.0253	[0.018-0.033] unit increase	Affymetrix [9000000] (imputed)	N
2	rs10429882	1.64791e-09	1	161520931	rs56199187	NA	Alanine aminotransferase levels	44376	33462484	Sinnott-Armstrong N	44214	Nat Genet	www.ncbi.nlm.nih.gov/pubmed/33462484	Genetics of 35 blood and urine biomarkers in the UK Biobank.	342,387 European ancestry individuals, 6,017 African ancestry individuals, 7,325 South Asian ancestry individuals	NA	1q23.3	NR	FCGR3A - FCGR2C	ENSG00000203747	ENSG00000244682		404	30198	rs56199187-T	rs56199187	0	56199187	intron_variant	1	NR	3E-14	13.5229		0.0283	[0.021-0.036] unit increase	Affymetrix [9000000] (imputed)	N
2	rs10429882	1.64791e-09	1	161520931	rs56199187	NA	Aspartate aminotransferase levels	44376	33462484	Sinnott-Armstrong N	44214	Nat Genet	www.ncbi.nlm.nih.gov/pubmed/33462484	Genetics of 35 blood and urine biomarkers in the UK Biobank.	341,246 European ancestry individuals, 5,982 African ancestry individuals, 7,313 South Asian ancestry individuals	NA	1q23.3	NR	FCGR3A - FCGR2C	ENSG00000203747	ENSG00000244682		404	30198	rs56199187-T	rs56199187	0	56199187	intron_variant	1	NR	4E-34	33.3979		0.0454	[0.038-0.053] unit increase	Affymetrix [9000000] (imputed)	N
2	rs10429882	1.64791e-09	1	161520931	rs56199187	NA	Gamma glutamyl transferase levels	44376	33462484	Sinnott-Armstrong N	44214	Nat Genet	www.ncbi.nlm.nih.gov/pubmed/33462484	Genetics of 35 blood and urine biomarkers in the UK Biobank.	342,339 European ancestry individuals, 6,015 African ancestry individuals, 7,336 South Asian ancestry individuals	NA	1q23.3	NR	FCGR3A - FCGR2C	ENSG00000203747	ENSG00000244682		404	30198	rs56199187-T	rs56199187	0	56199187	intron_variant	1	NR	2E-22	21.699		0.0363	[0.029-0.044] unit increase	Affymetrix [9000000] (imputed)	N
2	rs10429882	1.64791e-09	1	161520931	rs56199187	NA	Serum total protein level	44376	33462484	Sinnott-Armstrong N	44214	Nat Genet	www.ncbi.nlm.nih.gov/pubmed/33462484	Genetics of 35 blood and urine biomarkers in the UK Biobank.	313,032 European ancestry individuals, 5,573 African ancestry individuals, 6,687 South Asian ancestry individuals	NA	1q23.3	NR	FCGR3A - FCGR2C	ENSG00000203747	ENSG00000244682		404	30198	rs56199187-T	rs56199187	0	56199187	intron_variant	1	NR	6E-184	183.222		0.1124	[0.1-0.12] unit decrease	Affymetrix [9000000] (imputed)	N
2	rs10429882	1.64791e-09	1	161520931	rs56199187	NA	Hemoglobin	44544	34594039	Sakaue S	44469	Nat Genet	www.ncbi.nlm.nih.gov/pubmed/34594039	A cross-population atlas of genetic associations for 220 human phenotypes.	350,474 European ancestry individuals, 152,447 East Asian ancestry individuals	NA	1q23.3		FCGR3A - FCGR2C	ENSG00000203747	ENSG00000244682		404	30198	rs56199187-T	rs56199187	0	56199187	intron_variant	1	NR	2E-16	15.699		0.0242	[0.019-0.03] unit increase	Affymetrix, Illumina [20538521] (imputed)	N
2	rs10429882	1.64791e-09	1	161520931	rs56199187	NA	Non-albumin protein levels	44376	33462484	Sinnott-Armstrong N	44214	Nat Genet	www.ncbi.nlm.nih.gov/pubmed/33462484	Genetics of 35 blood and urine biomarkers in the UK Biobank.	313,032 European ancestry individuals, 5,573 African ancestry individuals, 6,687 South Asian ancestry individuals	NA	1q23.3	NR	FCGR3A - FCGR2C	ENSG00000203747	ENSG00000244682		404	30198	rs56199187-T	rs56199187	0	56199187	intron_variant	1	NR	2E-227	226.699		0.1251	[0.12-0.13] unit decrease	Affymetrix [9000000] (imputed)	N
2	rs10429882	1.64791e-09	1	161526397	rs71632979	NA	FSC-A on HLA DR+ Natural Killer	44606	32929287	Orru V	44088	Nat Genet	www.ncbi.nlm.nih.gov/pubmed/32929287	Complex genetic signatures in immune cells underlie autoimmunity and inform therapy.	2,971 Sardinian (founder/genetic isolate) ancestry individuals	NA	1q23.3		FCGR3A - FCGR2C	ENSG00000203747	ENSG00000244682		5870	24732	rs71632979-G	rs71632979	0	71632979	intron_variant	1	0.24036	4E-69	68.3979		0.5493	[0.49-0.61] unit decrease	Illumina [17967059] (imputed)	N
2	rs10429882	1.64791e-09	1	161526397	rs71632979	NA	Myeloid Dendritic Cell Absolute Count	44606	32929287	Orru V	44088	Nat Genet	www.ncbi.nlm.nih.gov/pubmed/32929287	Complex genetic signatures in immune cells underlie autoimmunity and inform therapy.	3,387 Sardinian (founder/genetic isolate) ancestry individuals	NA	1q23.3		FCGR3A - FCGR2C	ENSG00000203747	ENSG00000244682		5870	24732	rs71632979-G	rs71632979	0	71632979	intron_variant	1	0.24498	2E-112	111.699		0.6546	[0.6-0.71] unit increase	Illumina [18342043] (imputed)	N
2	rs10429882	1.64791e-09	1	161526397	rs71632979	NA	Myeloid Dendritic Cell %Dendritic Cell	44606	32929287	Orru V	44088	Nat Genet	www.ncbi.nlm.nih.gov/pubmed/32929287	Complex genetic signatures in immune cells underlie autoimmunity and inform therapy.	3,410 Sardinian (founder/genetic isolate) ancestry individuals	NA	1q23.3		FCGR3A - FCGR2C	ENSG00000203747	ENSG00000244682		5870	24732	rs71632979-G	rs71632979	0	71632979	intron_variant	1	0.24483	8E-99	98.0969		0.6258	[0.57-0.68] unit increase	Illumina [18351549] (imputed)	N
2	rs10429882	1.64791e-09	1	161526397	rs71632979	NA	CD62L- Dendritic Cell Absolute Count	44606	32929287	Orru V	44088	Nat Genet	www.ncbi.nlm.nih.gov/pubmed/32929287	Complex genetic signatures in immune cells underlie autoimmunity and inform therapy.	3,387 Sardinian (founder/genetic isolate) ancestry individuals	NA	1q23.3		FCGR3A - FCGR2C	ENSG00000203747	ENSG00000244682		5870	24732	rs71632979-G	rs71632979	0	71632979	intron_variant	1	0.24498	1E-150	150		0.7524	[0.7-0.81] unit increase	Illumina [18342043] (imputed)	N
2	rs10429882	1.64791e-09	1	161526397	rs71632979	NA	CD86+ myeloid Dendritic Cell Absolute Count	44606	32929287	Orru V	44088	Nat Genet	www.ncbi.nlm.nih.gov/pubmed/32929287	Complex genetic signatures in immune cells underlie autoimmunity and inform therapy.	3,387 Sardinian (founder/genetic isolate) ancestry individuals	NA	1q23.3		FCGR3A - FCGR2C	ENSG00000203747	ENSG00000244682		5870	24732	rs71632979-G	rs71632979	0	71632979	intron_variant	1	0.24498	1E-165	165		0.8088	[0.75-0.86] unit increase	Illumina [18342043] (imputed)	N
2	rs10429882	1.64791e-09	1	161526397	rs71632979	NA	CD86+ myeloid Dendritic Cell %Dendritic Cell	44606	32929287	Orru V	44088	Nat Genet	www.ncbi.nlm.nih.gov/pubmed/32929287	Complex genetic signatures in immune cells underlie autoimmunity and inform therapy.	3,410 Sardinian (founder/genetic isolate) ancestry individuals	NA	1q23.3		FCGR3A - FCGR2C	ENSG00000203747	ENSG00000244682		5870	24732	rs71632979-G	rs71632979	0	71632979	intron_variant	1	0.24483	4E-165	164.398		0.8089	[0.75-0.86] unit increase	Illumina [18351549] (imputed)	N
2	rs10429882	1.64791e-09	1	161526397	rs71632979	NA	CD62L- myeloid Dendritic Cell Absolute Count	44606	32929287	Orru V	44088	Nat Genet	www.ncbi.nlm.nih.gov/pubmed/32929287	Complex genetic signatures in immune cells underlie autoimmunity and inform therapy.	3,387 Sardinian (founder/genetic isolate) ancestry individuals	NA	1q23.3		FCGR3A - FCGR2C	ENSG00000203747	ENSG00000244682		5870	24732	rs71632979-G	rs71632979	0	71632979	intron_variant	1	0.24498	1E-165	165		0.8094	[0.75-0.86] unit increase	Illumina [18342043] (imputed)	N
2	rs10429882	1.64791e-09	1	161526397	rs71632979	NA	CD62L- myeloid Dendritic Cell %Dendritic Cell	44606	32929287	Orru V	44088	Nat Genet	www.ncbi.nlm.nih.gov/pubmed/32929287	Complex genetic signatures in immune cells underlie autoimmunity and inform therapy.	3,410 Sardinian (founder/genetic isolate) ancestry individuals	NA	1q23.3		FCGR3A - FCGR2C	ENSG00000203747	ENSG00000244682		5870	24732	rs71632979-G	rs71632979	0	71632979	intron_variant	1	0.24483	9E-178	177.046		0.8232	[0.77-0.88] unit increase	Illumina [18351549] (imputed)	N
2	rs10429882	1.64791e-09	1	161526397	rs71632979	NA	CD62L- CD86+ myeloid Dendritic Cell Absolute Count	44606	32929287	Orru V	44088	Nat Genet	www.ncbi.nlm.nih.gov/pubmed/32929287	Complex genetic signatures in immune cells underlie autoimmunity and inform therapy.	3,387 Sardinian (founder/genetic isolate) ancestry individuals	NA	1q23.3		FCGR3A - FCGR2C	ENSG00000203747	ENSG00000244682		5870	24732	rs71632979-G	rs71632979	0	71632979	intron_variant	1	0.24498	1E-220	220		0.9207	[0.87-0.97] unit increase	Illumina [18342043] (imputed)	N
2	rs10429882	1.64791e-09	1	161526397	rs71632979	NA	CD62L- CD86+ myeloid Dendritic Cell %Dendritic Cell	44606	32929287	Orru V	44088	Nat Genet	www.ncbi.nlm.nih.gov/pubmed/32929287	Complex genetic signatures in immune cells underlie autoimmunity and inform therapy.	3,410 Sardinian (founder/genetic isolate) ancestry individuals	NA	1q23.3		FCGR3A - FCGR2C	ENSG00000203747	ENSG00000244682		5870	24732	rs71632979-G	rs71632979	0	71632979	intron_variant	1	0.24483	1E-225	225		0.929	[0.88-0.98] unit increase	Illumina [18351549] (imputed)	N
2	rs10429882	1.64791e-09	1	161526397	rs71632979	NA	CD14+ CD16+ monocyte Absolute Count	44606	32929287	Orru V	44088	Nat Genet	www.ncbi.nlm.nih.gov/pubmed/32929287	Complex genetic signatures in immune cells underlie autoimmunity and inform therapy.	3,629 Sardinian (founder/genetic isolate) ancestry individuals	NA	1q23.3		FCGR3A - FCGR2C	ENSG00000203747	ENSG00000244682		5870	24732	rs71632979-G	rs71632979	0	71632979	intron_variant	1	0.24803	2E-113	112.699		0.6399	[0.59-0.69] unit decrease	Illumina [18224179] (imputed)	N
2	rs10429882	1.64791e-09	1	161526397	rs71632979	NA	CD14+ CD16+ monocyte %monocyte	44606	32929287	Orru V	44088	Nat Genet	www.ncbi.nlm.nih.gov/pubmed/32929287	Complex genetic signatures in immune cells underlie autoimmunity and inform therapy.	3,629 Sardinian (founder/genetic isolate) ancestry individuals	NA	1q23.3		FCGR3A - FCGR2C	ENSG00000203747	ENSG00000244682		5870	24732	rs71632979-G	rs71632979	0	71632979	intron_variant	1	0.24803	1E-134	134		0.7013	[0.65-0.75] unit decrease	Illumina [18224179] (imputed)	N
2	rs10429882	1.64791e-09	1	161526397	rs71632979	NA	HLA DR+ Natural Killer %CD3- lymphocyte	44606	32929287	Orru V	44088	Nat Genet	www.ncbi.nlm.nih.gov/pubmed/32929287	Complex genetic signatures in immune cells underlie autoimmunity and inform therapy.	3,596 Sardinian (founder/genetic isolate) ancestry individuals	NA	1q23.3		FCGR3A - FCGR2C	ENSG00000203747	ENSG00000244682		5870	24732	rs71632979-G	rs71632979	0	71632979	intron_variant	1	0.24748	1E-141	141		0.7124	[0.66-0.77] unit decrease	Illumina [18380873] (imputed)	N
2	rs10429882	1.64791e-09	1	161526397	rs71632979	NA	CD16 on CD14+ CD16+ monocyte	44606	32929287	Orru V	44088	Nat Genet	www.ncbi.nlm.nih.gov/pubmed/32929287	Complex genetic signatures in immune cells underlie autoimmunity and inform therapy.	3,617 Sardinian (founder/genetic isolate) ancestry individuals	NA	1q23.3		FCGR3A - FCGR2C	ENSG00000203747	ENSG00000244682		5870	24732	rs71632979-G	rs71632979	0	71632979	intron_variant	1	0.24581	3E-208	207.523		0.8542	[0.8-0.91] unit decrease	Illumina [18213702] (imputed)	N
2	rs10429882	1.64791e-09	1	161526397	rs71632979	NA	CD80 on myeloid Dendritic Cell	44606	32929287	Orru V	44088	Nat Genet	www.ncbi.nlm.nih.gov/pubmed/32929287	Complex genetic signatures in immune cells underlie autoimmunity and inform therapy.	2,871 Sardinian (founder/genetic isolate) ancestry individuals	NA	1q23.3		FCGR3A - FCGR2C	ENSG00000203747	ENSG00000244682		5870	24732	rs71632979-G	rs71632979	0	71632979	intron_variant	1	0.2459	1E-25	25		0.3323	[0.27-0.39] unit increase	Illumina [17926466] (imputed)	N
2	rs10429882	1.64791e-09	1	161526397	rs71632979	NA	SSC-A on HLA DR+ Natural Killer	44606	32929287	Orru V	44088	Nat Genet	www.ncbi.nlm.nih.gov/pubmed/32929287	Complex genetic signatures in immune cells underlie autoimmunity and inform therapy.	2,971 Sardinian (founder/genetic isolate) ancestry individuals	NA	1q23.3		FCGR3A - FCGR2C	ENSG00000203747	ENSG00000244682		5870	24732	rs71632979-G	rs71632979	0	71632979	intron_variant	1	0.24036	2E-74	73.699		0.5652	[0.51-0.62] unit decrease	Illumina [17967059] (imputed)	N
2	rs10429882	1.64791e-09	1	161528012	rs147174426	NA	CD14- CD16+ monocyte Absolute Count	44606	32929287	Orru V	44088	Nat Genet	www.ncbi.nlm.nih.gov/pubmed/32929287	Complex genetic signatures in immune cells underlie autoimmunity and inform therapy.	3,629 Sardinian (founder/genetic isolate) ancestry individuals	NA	1q23.3		FCGR3A - FCGR2C	ENSG00000203747	ENSG00000244682		7485	23117	rs147174426-T	rs147174426	0	147174426	intron_variant	1	0.17164	4E-46	45.3979		0.4648	[0.4-0.53] unit decrease	Illumina [18224179] (imputed)	N
2	rs10429882	1.64791e-09	1	161528012	rs147174426	NA	CD14- CD16+ monocyte %monocyte	44606	32929287	Orru V	44088	Nat Genet	www.ncbi.nlm.nih.gov/pubmed/32929287	Complex genetic signatures in immune cells underlie autoimmunity and inform therapy.	3,629 Sardinian (founder/genetic isolate) ancestry individuals	NA	1q23.3		FCGR3A - FCGR2C	ENSG00000203747	ENSG00000244682		7485	23117	rs147174426-T	rs147174426	0	147174426	intron_variant	1	0.17164	7E-45	44.1549		0.4529	[0.39-0.52] unit decrease	Illumina [18224179] (imputed)	N
2	rs10429882	1.64791e-09	1	161528012	rs147174426	NA	CD14+ CD16- monocyte %monocyte	44606	32929287	Orru V	44088	Nat Genet	www.ncbi.nlm.nih.gov/pubmed/32929287	Complex genetic signatures in immune cells underlie autoimmunity and inform therapy.	3,629 Sardinian (founder/genetic isolate) ancestry individuals	NA	1q23.3		FCGR3A - FCGR2C	ENSG00000203747	ENSG00000244682		7485	23117	rs147174426-T	rs147174426	0	147174426	intron_variant	1	0.17164	8E-67	66.0969		0.5558	[0.49-0.62] unit increase	Illumina [18224179] (imputed)	N
2	rs10429882	1.64791e-09	1	161528012	rs147174426	NA	CD16+ monocyte %monocyte	44606	32929287	Orru V	44088	Nat Genet	www.ncbi.nlm.nih.gov/pubmed/32929287	Complex genetic signatures in immune cells underlie autoimmunity and inform therapy.	3,629 Sardinian (founder/genetic isolate) ancestry individuals	NA	1q23.3		FCGR3A - FCGR2C	ENSG00000203747	ENSG00000244682		7485	23117	rs147174426-T	rs147174426	0	147174426	intron_variant	1	0.17164	1E-64	64		0.5472	[0.49-0.61] unit decrease	Illumina [18224179] (imputed)	N
2	rs10429882	1.64791e-09	1	161528012	rs147174426	NA	CD64 on CD14- CD16+ monocyte	44606	32929287	Orru V	44088	Nat Genet	www.ncbi.nlm.nih.gov/pubmed/32929287	Complex genetic signatures in immune cells underlie autoimmunity and inform therapy.	3,614 Sardinian (founder/genetic isolate) ancestry individuals	NA	1q23.3		FCGR3A - FCGR2C	ENSG00000203747	ENSG00000244682		7485	23117	rs147174426-T	rs147174426	0	147174426	intron_variant	1	0.17014	2E-18	17.699		0.2913	[0.23-0.36] unit increase	Illumina [18208887] (imputed)	N
2	rs10429882	1.64791e-09	1	161528012	rs147174426	NA	CCR2 on CD14+ CD16+ monocyte	44606	32929287	Orru V	44088	Nat Genet	www.ncbi.nlm.nih.gov/pubmed/32929287	Complex genetic signatures in immune cells underlie autoimmunity and inform therapy.	3,618 Sardinian (founder/genetic isolate) ancestry individuals	NA	1q23.3		FCGR3A - FCGR2C	ENSG00000203747	ENSG00000244682		7485	23117	rs147174426-T	rs147174426	0	147174426	intron_variant	1	0.16913	3E-16	15.5229		0.2667	[0.2-0.33] unit increase	Illumina [18213821] (imputed)	N
2	rs10429882	1.64791e-09	1	161528012	rs147174426	NA	HLA DR on CD14+ CD16+ monocyte	44606	32929287	Orru V	44088	Nat Genet	www.ncbi.nlm.nih.gov/pubmed/32929287	Complex genetic signatures in immune cells underlie autoimmunity and inform therapy.	3,618 Sardinian (founder/genetic isolate) ancestry individuals	NA	1q23.3		FCGR3A - FCGR2C	ENSG00000203747	ENSG00000244682		7485	23117	rs147174426-T	rs147174426	0	147174426	intron_variant	1	0.16913	3E-20	19.5229		0.3104	[0.24-0.38] unit decrease	Illumina [18213821] (imputed)	N
2	rs10429882	1.64791e-09	1	161528012	rs147174426	NA	CCR2 on CD14- CD16+ monocyte	44606	32929287	Orru V	44088	Nat Genet	www.ncbi.nlm.nih.gov/pubmed/32929287	Complex genetic signatures in immune cells underlie autoimmunity and inform therapy.	3,621 Sardinian (founder/genetic isolate) ancestry individuals	NA	1q23.3		FCGR3A - FCGR2C	ENSG00000203747	ENSG00000244682		7485	23117	rs147174426-T	rs147174426	0	147174426	intron_variant	1	0.16995	6E-17	16.2218		0.2753	[0.21-0.34] unit increase	Illumina [18212658] (imputed)	N
2	rs10429882	1.64791e-09	1	161530107	rs115827707	NA	CD62L- myeloid Dendritic Cell %Dendritic Cell	44606	32929287	Orru V	44088	Nat Genet	www.ncbi.nlm.nih.gov/pubmed/32929287	Complex genetic signatures in immune cells underlie autoimmunity and inform therapy.	3,410 Sardinian (founder/genetic isolate) ancestry individuals	NA	1q23.3		FCGR3A - FCGR2C	ENSG00000203747	ENSG00000244682		9580	21022	rs115827707-C	rs115827707	0	115827707	intron_variant	1	0.06866	9E-9	8.04576		0.2911	[0.19-0.39] unit decrease	Illumina [18351549] (imputed)	N
2	rs10429882	1.64791e-09	1	161533055	rs71632989	NA	HLA DR+ Natural Killer Absolute Count	44606	32929287	Orru V	44088	Nat Genet	www.ncbi.nlm.nih.gov/pubmed/32929287	Complex genetic signatures in immune cells underlie autoimmunity and inform therapy.	3,580 Sardinian (founder/genetic isolate) ancestry individuals	NA	1q23.3		FCGR3A - FCGR2C	ENSG00000203747	ENSG00000244682		12528	18074	rs71632989-G	rs71632989	0	71632989	intron_variant	1	0.24769	2E-136	135.699		0.6984	[0.65-0.75] unit decrease	Illumina [18377392] (imputed)	N
2	rs10429882	1.64791e-09	1	161533055	rs71632989	NA	HLA DR+ Natural Killer %Natural Killer	44606	32929287	Orru V	44088	Nat Genet	www.ncbi.nlm.nih.gov/pubmed/32929287	Complex genetic signatures in immune cells underlie autoimmunity and inform therapy.	3,596 Sardinian (founder/genetic isolate) ancestry individuals	NA	1q23.3		FCGR3A - FCGR2C	ENSG00000203747	ENSG00000244682		12528	18074	rs71632989-G	rs71632989	0	71632989	intron_variant	1	0.24773	1E-124	124		0.6848	[0.63-0.74] unit decrease	Illumina [18380873] (imputed)	N
2	rs10429882	1.64791e-09	1	161533055	rs71632989	NA	PDL-1 on CD14- CD16+ monocyte	44606	32929287	Orru V	44088	Nat Genet	www.ncbi.nlm.nih.gov/pubmed/32929287	Complex genetic signatures in immune cells underlie autoimmunity and inform therapy.	3,621 Sardinian (founder/genetic isolate) ancestry individuals	NA	1q23.3		FCGR3A - FCGR2C	ENSG00000203747	ENSG00000244682		12528	18074	rs71632989-G	rs71632989	0	71632989	intron_variant	1	0.24645	4E-82	81.3979		0.5526	[0.5-0.61] unit decrease	Illumina [18212658] (imputed)	N
2	rs10429882	1.64791e-09	1	161533055	rs71632989	NA	Lung function (FEV1/FVC)	45016	36914875	Shrine N	44998	Nat Genet	www.ncbi.nlm.nih.gov/pubmed/36914875	Multi-ancestry genome-wide association analyses improve resolution of genes and pathways influencing lung function and chronic obstructive pulmonary disease risk.	468,062 European ancestry individuals, 8,590 African ancestry individuals, 85,279 East Asian ancestry individuals, 4,270 South Asian ancestry individuals, 14,668 Hispanic or Latin American individuals	NA	1q23.3		FCGR3A - FCGR2C	ENSG00000203747	ENSG00000244682		12528	18074	rs71632989-T	rs71632989	0	71632989	intron_variant	1	0.9	8E-12	11.0969		6.841	z score increase	Affymetrix, Illumina [66484182] (imputed)	N
2	rs10429882	1.64791e-09	1	161535232	rs372149781	NA	Hematocrit	44095	32888493	Chen MH	44075	Cell	www.ncbi.nlm.nih.gov/pubmed/32888493	Trans-ethnic and Ancestry-Specific Blood-Cell Genetics in 746,667 Individuals from 5 Global Populations.	562,259 European ancestry individuals	NA	1q23.3	NR	FCGR3A - FCGR2C	ENSG00000203747	ENSG00000244682		14705	15897	rs372149781-G	rs372149781	0	372149781	intron_variant	1	0.11945	1E-24	24		0.030993	[0.025-0.037] SD unit increase	Affymetrix, Illumina [50640577] (imputed)	N
2	rs10429882	1.64791e-09	1	161536131	rs332398	NA	Systemic lupus erythematosus	43280	28714469	Langefeld CD	42933	Nat Commun	www.ncbi.nlm.nih.gov/pubmed/28714469	Transancestral mapping and genetic load in systemic lupus erythematosus.	6,748 European ancestry cases, 11,516 European ancestry controls, 2,970 African American cases, 2,452 African American controls, 1,872 Hispanic cases, 2,016 Hispanic controls	NA	1q23.3	FCGR3A, FCGR2C	FCGR3A - FCGR2C	ENSG00000203747	ENSG00000244682		15604	14998	rs332398-?	rs332398	0	332398	intron_variant	1	NR	1E-6	6	(Hispanic)	1.44	[1.24-1.67]	Illumina [at least 5000000] (imputed)	N
2	rs10429882	1.64791e-09	1	161536758	rs147640330	NA	CD16-CD56 on HLA DR+ Natural Killer	44606	32929287	Orru V	44088	Nat Genet	www.ncbi.nlm.nih.gov/pubmed/32929287	Complex genetic signatures in immune cells underlie autoimmunity and inform therapy.	2,971 Sardinian (founder/genetic isolate) ancestry individuals	NA	1q23.3		FCGR3A - FCGR2C	ENSG00000203747	ENSG00000244682		16231	14371	rs147640330-C	rs147640330	0	147640330	intron_variant	1	0.24451	2E-14	13.699		0.2402	[0.18-0.3] unit increase	Illumina [17967059] (imputed)	N
2	rs10429882	1.64791e-09	1	161540857	rs67418890	NA	Lipid metabolism phenotypes	40967	22286219	Kettunen J	40937	Nat Genet	www.ncbi.nlm.nih.gov/pubmed/22286219	Genome-wide association study identifies multiple loci influencing human serum metabolite levels.	8,330 European ancestry individuals	NA	1q23.3	FCGR2A, FCGR2B	FCGR3A - FCGR2C	ENSG00000203747	ENSG00000244682		20330	10272	rs67418890-?	rs67418890	0	67418890	intron_variant	1	NR	1E-10	10	(XL-HDL-CE)	0.19	[0.13-0.25] unit increase	Illumina [~ 7700000] (imputed)	N
2	rs10429882	1.64791e-09	1	161567067	rs61801824	NA	Low affinity immunoglobulin gamma Fc region receptor II-b levels (FCGR2B.3310.62.1)	44936	29875488	Sun BB	43257	Nature	www.ncbi.nlm.nih.gov/pubmed/29875488	Genomic atlas of the human plasma proteome.	3,301 European ancestry individuals	NA	1q23.3		FCGR2C			ENSG00000244682	NA	NA	rs61801824-A	rs61801824	0	61801824	intron_variant	0	0.669	2E-298	297.699		0.88	[-0.84--0.92] unit decrease	Affymetrix [10572788] (imputed)	N
2	rs10429882	1.64791e-09	1	161569951	rs148396952	NA	Low affinity immunoglobulin gamma Fc region receptor II-a levels (FCGR2A.3309.2.2)	44936	29875488	Sun BB	43257	Nature	www.ncbi.nlm.nih.gov/pubmed/29875488	Genomic atlas of the human plasma proteome.	3,301 European ancestry individuals	NA	1q23.3		FCGR2C			ENSG00000244682	NA	NA	rs148396952-A	rs148396952	1	75418719	intron_variant	0	0.584	4E-90	89.3979		0.55	[-0.49--0.61] unit decrease	Affymetrix [10572788] (imputed)	N
2	rs10429882	1.64791e-09	1	161569951	rs148396952	NA	Low affinity immunoglobulin gamma Fc region receptor II-b levels (FCGR2B.3310.62.1)	44936	29875488	Sun BB	43257	Nature	www.ncbi.nlm.nih.gov/pubmed/29875488	Genomic atlas of the human plasma proteome.	3,301 European ancestry individuals	NA	1q23.3		FCGR2C			ENSG00000244682	NA	NA	rs148396952-A	rs148396952	1	75418719	intron_variant	0	0.584	2E-237	236.699		0.83	[-0.77--0.89] unit decrease	Affymetrix [10572788] (imputed)	N
2	rs10429882	1.64791e-09	1	161572760	rs61801836	NA	Red blood cell count	44095	32888493	Chen MH	44075	Cell	www.ncbi.nlm.nih.gov/pubmed/32888493	Trans-ethnic and Ancestry-Specific Blood-Cell Genetics in 746,667 Individuals from 5 Global Populations.	727,624 African American or Afro-Caribbean, African ancestry, European ancestry, East Asian ancestry, Hispanic or Latin American and South Asian ancestry individuals	NA	1q23.3	NR	FCGR2C			ENSG00000244682	NA	NA	rs61801836-C	rs61801836	0	61801836	intron_variant	0	0.739761	5E-17	16.301		NA		Affymetrix, Illumina [24332387] (imputed)	N
2	rs10429882	1.64791e-09	1	161587307	rs693460	NA	Low affinity immunoglobulin gamma Fc region receptor II-b levels	45019	34648354	Pietzner M	44512	Science	www.ncbi.nlm.nih.gov/pubmed/34648354	Mapping the proteo-genomic convergence of human diseases.	10,708 European ancestry individuals	NA	1q23.3		HSPA7 - RPS23P9	ENSG00000225217	ENSG00000231586		9300	475	rs693460-T	rs693460	0	693460	downstream_gene_variant	1	0.92	2E-133	132.699		0.757	[0.7-0.82] unit decrease	Affymetrix, Illumina [10200000] (imputed)	N
2	rs10429882	1.64791e-09	1	161594558	rs142480337	NA	Low affinity immunoglobulin gamma Fc region receptor II-b levels	45019	34648354	Pietzner M	44512	Science	www.ncbi.nlm.nih.gov/pubmed/34648354	Mapping the proteo-genomic convergence of human diseases.	10,708 European ancestry individuals	NA	1q23.3		FCGR3B			ENSG00000162747	NA	NA	rs142480337-A	rs142480337	0	142480337	intron_variant	0	0.06	3E-13	12.5229		0.234	[0.17-0.3] unit decrease	Affymetrix, Illumina [10200000] (imputed)	N
2	rs10429882	1.64791e-09	1	161643327	rs1674777	NA	Red blood cell count	44092	32888494	Vuckovic D	44075	Cell	www.ncbi.nlm.nih.gov/pubmed/32888494	The Polygenic and Monogenic Basis of Blood Traits and Diseases.	408,112 British individuals	NA	1q23.3	FCGR2B	FCGR2B			ENSG00000072694	NA	NA	rs1674777-G	rs1674777	0	1674777	non_coding_transcript_exon_variant	0	0.196377	4E-9	8.39794		0.0170237	[0.011-0.023] unit decrease	Affymetrix [93095623] (imputed)	N
8	rs112534719	9.73749e-12	7	117143602	rs4148689	NA	Gout	40928	22179738	Lai HM	40893	Rheumatology (Oxford)	www.ncbi.nlm.nih.gov/pubmed/22179738	Gout and type 2 diabetes have a mutual inter-dependent effect on genetic risk factors and higher incidences.	20 Han Chinese ancestry male gout cases, 42 Han Chinese ancestry male controls	NA	7q31.2	CFTR	CFTR			ENSG00000001626	NA	NA	rs4148689-?	rs4148689	0	4148689	5_prime_UTR_variant	0	NR	1E-7	7		NA		Illumina [479403]	N
8	rs112534719	9.73749e-12	7	117163616	rs7802924	NA	CFTR mutation F508del heterozygosity in cystic fibrosis	44803	35647563	Kingston H	44693	HGG Adv	www.ncbi.nlm.nih.gov/pubmed/35647563	Accounting for population structure in genetic studies of cystic fibrosis.	90 African ancestry individuals, 196 Native American ancestry individuals, 5 East Asian ancestry individuals, 4,638 European ancestry individuals, 10 South Asian ancestry individuals	NA	7q31.2		CFTR			ENSG00000001626	NA	NA	rs7802924-?	rs7802924	0	7802924	intron_variant	0	NR	1E-300	300		NA		Illumina [5843159]	N
8	rs112534719	9.73749e-12	7	117163674	rs7786196	NA	CFTR mutation F508del heterozygosity in cystic fibrosis (PC-adjusted model)	44803	35647563	Kingston H	44693	HGG Adv	www.ncbi.nlm.nih.gov/pubmed/35647563	Accounting for population structure in genetic studies of cystic fibrosis.	90 African ancestry individuals, 196 Native American ancestry individuals, 5 East Asian ancestry individuals, 4,638 European ancestry individuals, 10 South Asian ancestry individuals	NA	7q31.2		CFTR			ENSG00000001626	NA	NA	rs7786196-?	rs7786196	0	7786196	intron_variant	0	NR	1E-300	300	(adjusted for PC)	NA		Illumina [5843159]	N
13	rs112635299	3.90165e-12	14	94756943	rs45505795	NA	Post bronchodilator FEV1/FVC ratio	42657	26634245	Lutz SM	42341	BMC Genet	www.ncbi.nlm.nih.gov/pubmed/26634245	A genome-wide association study identifies risk loci for spirometric measures among smokers of European and African ancestry.	10,094 European ancestry current and former smoker individuals, 3,260 African American current and former smoker individuals, 178 current and former smoker individuals	NA	14q32.13	SERPINA10	SERPINA10, SERPINA10			ENSG00000278767, ENSG00000140093	NA	NA	rs45505795-C	rs45505795	0	45505795	synonymous_variant	0	0.036	1E-10	10		0.039	unit decrease	Illumina [NR] (imputed)	N
13	rs112635299	3.90165e-12	14	94756943	rs45505795	NA	Emphysema imaging phenotypes	42529	26030696	Cho MH	42156	Am J Respir Crit Care Med	www.ncbi.nlm.nih.gov/pubmed/26030696	A Genome-Wide Association Study of Emphysema and Airway Quantitative Imaging Phenotypes.	5,385 European ancestry chronic obstructive pulmonary disease cases, 901 African American chronic obstructive pulmonary disease cases, 3,613 European ancestry controls, 2,132 African American controls	NA	14q32.13	SERPINA10	SERPINA10, SERPINA10			ENSG00000278767, ENSG00000140093	NA	NA	rs45505795-C	rs45505795	0	45505795	synonymous_variant	0	NR	1E-6	6	(Perc15, All)	6.4	[1.11-11.69] unit increase	Illumina [7600000] (imputed)	N
13	rs112635299	3.90165e-12	14	94756943	rs45505795	NA	Emphysema imaging phenotypes	42529	26030696	Cho MH	42156	Am J Respir Crit Care Med	www.ncbi.nlm.nih.gov/pubmed/26030696	A Genome-Wide Association Study of Emphysema and Airway Quantitative Imaging Phenotypes.	5,385 European ancestry chronic obstructive pulmonary disease cases, 901 African American chronic obstructive pulmonary disease cases, 3,613 European ancestry controls, 2,132 African American controls	NA	14q32.13	SERPINA10	SERPINA10, SERPINA10			ENSG00000278767, ENSG00000140093	NA	NA	rs45505795-C	rs45505795	0	45505795	synonymous_variant	0	NR	1E-8	8	(%LAA-950, All)	0.31	[0.15-0.47] unit decrease	Illumina [7600000] (imputed)	N
13	rs112635299	3.90165e-12	14	94756943	rs45505795	NA	Post bronchodilator FEV1	42657	26634245	Lutz SM	42341	BMC Genet	www.ncbi.nlm.nih.gov/pubmed/26634245	A genome-wide association study identifies risk loci for spirometric measures among smokers of European and African ancestry.	10,094 European ancestry current and former smoker individuals, 3,260 African American current and former smoker individuals, 178 current and former smoker individuals	NA	14q32.13	SERPINA10	SERPINA10, SERPINA10			ENSG00000278767, ENSG00000140093	NA	NA	rs45505795-C	rs45505795	0	45505795	synonymous_variant	0	0.036	1E-7	7		0.155	NR unit decrease	Illumina [NR] (imputed)	N
13	rs112635299	3.90165e-12	14	94756943	rs45505795	NA	Serum levels of protein NCF2	44607	35078996	Gudjonsson A	44586	Nat Commun	www.ncbi.nlm.nih.gov/pubmed/35078996	A genome-wide association study of serum proteins reveals shared loci with common diseases.	5,364 Icelandic ancestry individuals	NA	14q32.13		SERPINA10, SERPINA10			ENSG00000278767, ENSG00000140093	NA	NA	rs45505795-C	rs45505795	0	45505795	synonymous_variant	0	0.02245	7E-23	22.1549		0.617615	[0.49-0.74] unit increase	Illumina [7506463] (imputed)	N
13	rs112635299	3.90165e-12	14	94756943	rs45505795	NA	Serum levels of protein MRPL33	44607	35078996	Gudjonsson A	44586	Nat Commun	www.ncbi.nlm.nih.gov/pubmed/35078996	A genome-wide association study of serum proteins reveals shared loci with common diseases.	5,366 Icelandic ancestry individuals	NA	14q32.13		SERPINA10, SERPINA10			ENSG00000278767, ENSG00000140093	NA	NA	rs45505795-C	rs45505795	0	45505795	synonymous_variant	0	0.02245	4E-16	15.3979		0.521825	[0.4-0.65] unit increase	Illumina [7506463] (imputed)	N
13	rs112635299	3.90165e-12	14	94756943	rs45505795	NA	Hip circumference adjusted for BMI	44432	34021172	Christakoudi S	44337	Sci Rep	www.ncbi.nlm.nih.gov/pubmed/34021172	GWAS of allometric body-shape indices in UK Biobank identifies loci suggesting associations with morphogenesis, organogenesis, adrenal cell renewal and cancer.	219,872 British ancestry women	NA	14q32.13	SERPINA10	SERPINA10, SERPINA10			ENSG00000278767, ENSG00000140093	NA	NA	rs45505795-C	rs45505795	0	45505795	synonymous_variant	0	NR	6E-9	8.22185		0.0486541	[0.032-0.065] unit increase	Affymetrix [321016] (imputed)	N
13	rs112635299	3.90165e-12	14	94844947	rs28929474	NA	Alcohol consumption (drinks per week) (MTAG)	44088	32451486	Zhou H	43976	Nat Neurosci	www.ncbi.nlm.nih.gov/pubmed/32451486	Genome-wide meta-analysis of problematic alcohol use in 435,563 individuals yields insights into biology and relationships with other traits.	972,915 European ancestry individuals	NA	14q32.13	NR	SERPINA1, SERPINA1			ENSG00000197249, ENSG00000277377	NA	NA	rs28929474-T	rs28929474	0	28929474	missense_variant	0	0.0154	2E-14	13.699		0.0537471	[0.04-0.068] unit decrease	Affymetrix [NR] (imputed)	N
13	rs112635299	3.90165e-12	14	94844947	rs28929474	NA	Brain morphology (MOSTest)	44127	32665545	van der Meer D	44026	Nat Commun	www.ncbi.nlm.nih.gov/pubmed/32665545	Understanding the genetic determinants of the brain with MOSTest.	26,502 European ancestry individuals	NA	14q32.13	SERPINA1	SERPINA1, SERPINA1			ENSG00000197249, ENSG00000277377	NA	NA	rs28929474-?	rs28929474	0	28929474	missense_variant	0	NR	2E-9	8.69897		NA		NR [7428630] (imputed)	N
13	rs112635299	3.90165e-12	14	94844947	rs28929474	NA	Problematic alcohol use (MTAG)	44088	32451486	Zhou H	43976	Nat Neurosci	www.ncbi.nlm.nih.gov/pubmed/32451486	Genome-wide meta-analysis of problematic alcohol use in 435,563 individuals yields insights into biology and relationships with other traits.	972,915 European ancestry individuals	NA	14q32.13	NR	SERPINA1, SERPINA1			ENSG00000197249, ENSG00000277377	NA	NA	rs28929474-T	rs28929474	0	28929474	missense_variant	0	0.0184	2E-12	11.699		0.0542849	[0.039-0.069] unit decrease	Affymetrix [10613246] (imputed)	N
13	rs112635299	3.90165e-12	14	94844947	rs28929474	NA	Systolic blood pressure	43504	30595370	Kichaev G	43461	Am J Hum Genet	www.ncbi.nlm.nih.gov/pubmed/30595370	Leveraging Polygenic Functional Enrichment to Improve GWAS Power.	approximately 422,000 European ancestry individuals	NA	14q32.13		SERPINA1, SERPINA1			ENSG00000197249, ENSG00000277377	NA	NA	rs28929474-?	rs28929474	0	28929474	missense_variant	0	NR	3E-8	7.52288		NA		NR [~ 8900000] (imputed)	N
13	rs112635299	3.90165e-12	14	94844947	rs28929474	NA	Heel bone mineral density	43504	30595370	Kichaev G	43461	Am J Hum Genet	www.ncbi.nlm.nih.gov/pubmed/30595370	Leveraging Polygenic Functional Enrichment to Improve GWAS Power.	approximately 446,000 European ancestry individuals	NA	14q32.13		SERPINA1, SERPINA1			ENSG00000197249, ENSG00000277377	NA	NA	rs28929474-?	rs28929474	0	28929474	missense_variant	0	NR	4E-9	8.39794		NA		NR [~ 8900000] (imputed)	N
13	rs112635299	3.90165e-12	14	94844947	rs28929474	NA	Height	43300	29782485	Rueger S	43241	PLoS Genet	www.ncbi.nlm.nih.gov/pubmed/29782485	Evaluation and application of summary statistic imputation to discover new height-associated loci.	253,288 European ancestry individuals	336,474 European ancestry individuals	14q32.13	NR	SERPINA1, SERPINA1			ENSG00000197249, ENSG00000277377	NA	NA	rs28929474-T	rs28929474	0	28929474	missense_variant	0	0.0226130653266331	2E-13	12.699		NA		NR [9276018] (imputed)	N
13	rs112635299	3.90165e-12	14	94844947	rs28929474	NA	Height	43300	29782485	Rueger S	43241	PLoS Genet	www.ncbi.nlm.nih.gov/pubmed/29782485	Evaluation and application of summary statistic imputation to discover new height-associated loci.	253,288 European ancestry individuals	336,474 European ancestry individuals	14q32.13	SERPINA1	SERPINA1, SERPINA1			ENSG00000197249, ENSG00000277377	NA	NA	rs28929474-T	rs28929474	0	28929474	missense_variant	0	0.0226130653266331	6E-78	77.2218		0.0322214	unit increase	NR [9276018] (imputed)	N
13	rs112635299	3.90165e-12	14	94844947	rs28929474	NA	C-reactive protein levels	43913	31900758	Han X	43833	Eur J Epidemiol	www.ncbi.nlm.nih.gov/pubmed/31900758	Using Mendelian randomization to evaluate the causal relationship between serum C-reactive protein levels and age-related macular degeneration.	418,642 British ancestry individuals	NA	14q32.13	NR	SERPINA1, SERPINA1			ENSG00000197249, ENSG00000277377	NA	NA	rs28929474-C	rs28929474	0	28929474	missense_variant	0	0.979816	3E-49	48.5229		0.103242	[0.09-0.117] unit increase	NR [NR]	N
13	rs112635299	3.90165e-12	14	94844947	rs28929474	NA	Serum alpha-fetoprotein levels	43879	31666285	Olafsson S	43768	Cancer Epidemiol Biomarkers Prev	www.ncbi.nlm.nih.gov/pubmed/31666285	Common and rare sequence variants influencing tumor biomarkers in blood.	22,686 Icelandic ancestry individuals	NA	14q32.13	SERPINA1	SERPINA1, SERPINA1			ENSG00000197249, ENSG00000277377	NA	NA	rs28929474-T	rs28929474	0	28929474	missense_variant	0	0.008	1E-47	47		0.85	[0.96-0.74] unit decrease	Illumina [NR] (imputed)	N
13	rs112635299	3.90165e-12	14	94844947	rs28929474	NA	Serum alkaline phosphatase levels	43879	31666285	Olafsson S	43768	Cancer Epidemiol Biomarkers Prev	www.ncbi.nlm.nih.gov/pubmed/31666285	Common and rare sequence variants influencing tumor biomarkers in blood.	162,774 Icelandic ancestry individuals	NA	14q32.13	SERPINA1	SERPINA1, SERPINA1			ENSG00000197249, ENSG00000277377	NA	NA	rs28929474-T	rs28929474	0	28929474	missense_variant	0	0.008	3E-17	16.5229		0.2	[0.15-0.24] unit increase	Illumina [NR] (imputed)	N
13	rs112635299	3.90165e-12	14	94844947	rs28929474	NA	Alcohol consumption (drinks per week)	43742	30679032	Brazel DM	43440	Biol Psychiatry	www.ncbi.nlm.nih.gov/pubmed/30679032	Exome Chip Meta-analysis Fine Maps Causal Variants and Elucidates the Genetic Architecture of Rare Coding Variants in Smoking and Alcohol Use.	up to 357,854 European ancestry individuals	NA	14q32.13	SERPINA1	SERPINA1, SERPINA1			ENSG00000197249, ENSG00000277377	NA	NA	rs28929474-T	rs28929474	0	28929474	missense_variant	0	0.0198	2E-11	10.699		0.0568	[0.04-0.073] unit decrease	Illumina [~ 250000] (imputed)	N
13	rs112635299	3.90165e-12	14	94844947	rs28929474	NA	Low density lipoprotein cholesterol levels	43802	29083408	Liu DJ	43038	Nat Genet	www.ncbi.nlm.nih.gov/pubmed/29083408	Exome-wide association study of plasma lipids in >300,000 individuals.	up to 237,050 European ancestry individuals, up to 16,935 African ancestry individuals, up to 30,468 South Asian ancestry individuals, up to 8,287 East Asian ancestry individuals, 5,084 Hispanic individuals	up to 286,268 European and unknown ancestry individuals	14q32.13	NR	SERPINA1, SERPINA1			ENSG00000197249, ENSG00000277377	NA	NA	rs28929474-T	rs28929474	0	28929474	missense_variant	0	NR	1E-21	21		0.071608	[0.057-0.086] unit increase	Illumina [242289]	N
13	rs112635299	3.90165e-12	14	94844947	rs28929474	NA	Low density lipoprotein cholesterol levels	43802	29083408	Liu DJ	43038	Nat Genet	www.ncbi.nlm.nih.gov/pubmed/29083408	Exome-wide association study of plasma lipids in >300,000 individuals.	up to 237,050 European ancestry individuals	NA	14q32.13	NR	SERPINA1, SERPINA1			ENSG00000197249, ENSG00000277377	NA	NA	rs28929474-T	rs28929474	0	28929474	missense_variant	0	0.018	1E-11	11		0.078	unit increase	Illumina [242289]	N
13	rs112635299	3.90165e-12	14	94844947	rs28929474	NA	Fat-free mass	43504	30593698	Hubel C	43462	Am J Med Genet B Neuropsychiatr Genet	www.ncbi.nlm.nih.gov/pubmed/30593698	Genomics of body fat percentage may contribute to sex bias in anorexia nervosa.	70,700 European ancestry female individuals, 85,261 European ancestry male individuals	NA	14q32.13	NR	SERPINA1, SERPINA1			ENSG00000197249, ENSG00000277377	NA	NA	rs28929474-?	rs28929474	0	28929474	missense_variant	0	NR	2E-6	5.69897	(male)	0.58858	[0.34-0.83] unit increase	Affymetrix [7794483] (imputed)	N
13	rs112635299	3.90165e-12	14	94844947	rs28929474	NA	Fat-free mass	43504	30593698	Hubel C	43462	Am J Med Genet B Neuropsychiatr Genet	www.ncbi.nlm.nih.gov/pubmed/30593698	Genomics of body fat percentage may contribute to sex bias in anorexia nervosa.	70,700 European ancestry female individuals, 85,261 European ancestry male individuals	NA	14q32.13	NR	SERPINA1, SERPINA1			ENSG00000197249, ENSG00000277377	NA	NA	rs28929474-?	rs28929474	0	28929474	missense_variant	0	NR	6E-9	8.22185		0.4568	[0.3-0.61] unit increase	Affymetrix [7794483] (imputed)	N
13	rs112635299	3.90165e-12	14	94844947	rs28929474	NA	Alcohol consumption (drinks per week)	43542	30643258	Karlsson Linner R	43479	Nat Genet	www.ncbi.nlm.nih.gov/pubmed/30643258	Genome-wide association analyses of risk tolerance and risky behaviors in over 1 million individuals identify hundreds of loci and shared genetic influences.	414,343 European ancestry individuals	NA	14q32.13	SERPINA1	SERPINA1, SERPINA1			ENSG00000197249, ENSG00000277377	NA	NA	rs28929474-T	rs28929474	0	28929474	missense_variant	0	0.0201	7E-10	9.1549		0.0489476	[0.033-0.065] unit decrease	Affymetrix [11514936] (imputed)	N
13	rs112635299	3.90165e-12	14	94844947	rs28929474	NA	Height	43606	30595370	Kichaev G	43461	Am J Hum Genet	www.ncbi.nlm.nih.gov/pubmed/30595370	Leveraging Polygenic Functional Enrichment to Improve GWAS Power.	approximately 458,000 European ancestry individuals	NA	14q32.13		SERPINA1, SERPINA1			ENSG00000197249, ENSG00000277377	NA	NA	rs28929474-?	rs28929474	0	28929474	missense_variant	0	NR	3E-120	119.523		NA		NR [~ 8900000] (imputed)	N
13	rs112635299	3.90165e-12	14	94844947	rs28929474	NA	Post bronchodilator FEV1/FVC ratio	42657	26634245	Lutz SM	42341	BMC Genet	www.ncbi.nlm.nih.gov/pubmed/26634245	A genome-wide association study identifies risk loci for spirometric measures among smokers of European and African ancestry.	10,094 European ancestry current and former smoker individuals, 3,260 African American current and former smoker individuals, 178 current and former smoker individuals	NA	14q32.13	SERPINA1	SERPINA1, SERPINA1			ENSG00000197249, ENSG00000277377	NA	NA	rs28929474-T	rs28929474	0	28929474	missense_variant	0	0.022	1E-8	8		0.039	unit decrease	Illumina [NR] (imputed)	N
13	rs112635299	3.90165e-12	14	94844947	rs28929474	NA	Breast size	42866	27182965	Pickrell JK	42506	Nat Genet	www.ncbi.nlm.nih.gov/pubmed/27182965	Detection and interpretation of shared genetic influences on 42 human traits.	33,790 European ancestry individuals	NA	14q32.13	SERPINA1	SERPINA1, SERPINA1			ENSG00000197249, ENSG00000277377	NA	NA	rs28929474-?	rs28929474	0	28929474	missense_variant	0	NR	5E-7	6.30103		0.215	[0.299-0.131] unit decrease	Illumina [12039487] (imputed)	N
13	rs112635299	3.90165e-12	14	94844947	rs28929474	NA	Antineutrophil cytoplasmic antibody-associated vasculitis	42866	28029757	Merkel PA	42732	Arthritis Rheumatol	www.ncbi.nlm.nih.gov/pubmed/28029757	Identification of Functional and Expression Polymorphisms Associated With Risk for Antineutrophil Cytoplasmic Autoantibody-Associated Vasculitis.	1,015 European ancestry granulomatosis with polyangiitis cases, 206 European ancestry microscopic polyangiitis cases, 3,258 European ancestry controls.	541 European ancestry granulomatosis with polyangiitis cases, 30 European ancestry microscopic polyangiitis cases, 1,465 European ancestry controls.	14q32.13	SERPINA1	SERPINA1, SERPINA1			ENSG00000197249, ENSG00000277377	NA	NA	rs28929474-T	rs28929474	0	28929474	missense_variant	0	0.02	3E-12	11.5229		2.18	1.75-2.71	Affymetrix [at least 333035] (imputed)	N
13	rs112635299	3.90165e-12	14	94844947	rs28929474	NA	Glucagon levels in response to oral glucose tolerance test (fasting)	43117	29093273	Almgren P	43041	JCI Insight	www.ncbi.nlm.nih.gov/pubmed/29093273	Genetic determinants of circulating GIP and GLP-1 concentrations.	3,344 Swedish ancestry individuals	4,905 Finnish ancestry individuals	14q32.13	SERPINA1	SERPINA1, SERPINA1			ENSG00000197249, ENSG00000277377	NA	NA	rs28929474-T	rs28929474	0	28929474	missense_variant	0	0.028	1E-6	6		0.067	[0.04-0.094] unit increase	Illumina [at least 81396]	N
13	rs112635299	3.90165e-12	14	94844947	rs28929474	NA	Alanine transaminase levels	43045	28887542	Prins BP	42986	Sci Rep	www.ncbi.nlm.nih.gov/pubmed/28887542	Genome-wide analysis of health-related biomarkers in the UK Household Longitudinal Study reveals novel associations.	5,458 European ancestry women, 4,273 European ancestry men	up to 9,888 European ancestry individuals, up to 16,013 individuals	14q32.13	SERPINA1	SERPINA1, SERPINA1			ENSG00000197249, ENSG00000277377	NA	NA	rs28929474-T	rs28929474	0	28929474	missense_variant	0	0.02	2E-10	9.69897		0.04	[0.020-0.060] unit increase	Illumina [at least 23756480] (imputed)	N
13	rs112635299	3.90165e-12	14	94844947	rs28929474	NA	Bitter alcoholic beverage consumption	43706	31046077	Zhong VW	43587	Hum Mol Genet	www.ncbi.nlm.nih.gov/pubmed/31046077	A genome-wide association study of bitter and sweet beverage consumption.	336,448 European ancestry individuals	39,924 European ancestry individuals	14q32.13	SERPINA1	SERPINA1, SERPINA1			ENSG00000197249, ENSG00000277377	NA	NA	rs28929474-C	rs28929474	0	28929474	missense_variant	0	0.9798	9E-8	7.04576		0.0193	[0.012-0.026] unit increase	Affymetrix [~ 7740000] (imputed)	N
13	rs112635299	3.90165e-12	14	94844947	rs28929474	NA	Post bronchodilator FEV1	42657	26634245	Lutz SM	42341	BMC Genet	www.ncbi.nlm.nih.gov/pubmed/26634245	A genome-wide association study identifies risk loci for spirometric measures among smokers of European and African ancestry.	10,094 European ancestry current and former smoker individuals, 3,260 African American current and former smoker individuals, 178 current and former smoker individuals	NA	14q32.13	SERPINA1	SERPINA1, SERPINA1			ENSG00000197249, ENSG00000277377	NA	NA	rs28929474-T	rs28929474	0	28929474	missense_variant	0	0.023	1E-6	6		0.162	NR unit decrease	Illumina [NR] (imputed)	N
13	rs112635299	3.90165e-12	14	94844947	rs28929474	NA	Height	43663	28552196	Tachmazidou I	42887	Am J Hum Genet	www.ncbi.nlm.nih.gov/pubmed/28552196	Whole-Genome Sequencing Coupled to Imputation Discovers Genetic Signals for Anthropometric Traits.	1,249 whole genome sequenced European ancestry individuals, 3,541 whole genome sequenced individuals, 46,910 European ancestry individuals, 471 Carlantino (founder/genetic isolate) individuals, 1,197 Friuli Venezia Giulia (founder/genetic isolate) individuals, 1,043 Mylopotamos (founder/genetic isolate) individuals, 933 Pomak (founder/genetic isolate) individuals, 1,785 Val Borbera (founder/genetic isolate) individuals	205,003 European ancestry individuals	14q32.13	SERPINA1	SERPINA1, SERPINA1			ENSG00000197249, ENSG00000277377	NA	NA	rs28929474-T	rs28929474	0	28929474	missense_variant	0	0.0189	1E-7	7		0.1346	[0.085-0.184] unit increase	Affymetrix, Illumina, Perlegen [15844966] (imputed)	N
13	rs112635299	3.90165e-12	14	94844947	rs28929474	NA	Calcium levels	44466	33887147	Young WJ	44308	Circ Genom Precis Med	www.ncbi.nlm.nih.gov/pubmed/33887147	Genetically-Determined Serum Calcium Levels and Markers of Ventricular Repolarisation: A Mendelian Randomization Study in the UK Biobank.	305,349 European ancestry individuals	NA	14q32.13	NR	SERPINA1, SERPINA1			ENSG00000197249, ENSG00000277377	NA	NA	rs28929474-T	rs28929474	0	28929474	missense_variant	0	0.01967	2E-46	45.699		0.01164	[0.01-0.013] mmol/L increase	Affymetrix [NR] (imputed)	N
13	rs112635299	3.90165e-12	14	94844947	rs28929474	NA	Appendicular lean mass	44139	33097823	Pei YF	44127	Commun Biol	www.ncbi.nlm.nih.gov/pubmed/33097823	The genetic architecture of appendicular lean mass characterized by association analysis in the UK Biobank study.	450,243 European ancestry individuals	NA	14q32.13	SERPINA1	SERPINA1, SERPINA1			ENSG00000197249, ENSG00000277377	NA	NA	rs28929474-T	rs28929474	0	28929474	missense_variant	0	0.0198	1E-14	14		0.0527	[0.039-0.066] unit increase	Affymetrix [18391927] (imputed)	N
13	rs112635299	3.90165e-12	14	94844947	rs28929474	NA	Appendicular lean mass	44139	33097823	Pei YF	44127	Commun Biol	www.ncbi.nlm.nih.gov/pubmed/33097823	The genetic architecture of appendicular lean mass characterized by association analysis in the UK Biobank study.	244,730 European ancestry women	NA	14q32.13	SERPINA1	SERPINA1, SERPINA1			ENSG00000197249, ENSG00000277377	NA	NA	rs28929474-T	rs28929474	0	28929474	missense_variant	0	0.02	8E-9	8.09691		0.05	[0.032-0.068] unit increase	Affymetrix [18391927] (imputed)	N
13	rs112635299	3.90165e-12	14	94844947	rs28929474	NA	Appendicular lean mass	44139	33097823	Pei YF	44127	Commun Biol	www.ncbi.nlm.nih.gov/pubmed/33097823	The genetic architecture of appendicular lean mass characterized by association analysis in the UK Biobank study.	205,513 European ancestry men	NA	14q32.13	SERPINA1	SERPINA1, SERPINA1			ENSG00000197249, ENSG00000277377	NA	NA	rs28929474-T	rs28929474	0	28929474	missense_variant	0	0.02	3E-7	6.52288		0.05	[0.03-0.07] unit increase	Affymetrix [18391927] (imputed)	N
13	rs112635299	3.90165e-12	14	94844947	rs28929474	NA	Osteoprotegerin levels	44159	33067605	Folkersen L	44120	Nat Metab	www.ncbi.nlm.nih.gov/pubmed/33067605	Genomic and drug target evaluation of 90 cardiovascular proteins in 30,931 individuals.	21,758 European ancestry individuals	9,173 individuals	14q32.13		SERPINA1, SERPINA1			ENSG00000197249, ENSG00000277377	NA	NA	rs28929474-T	rs28929474	0	28929474	missense_variant	0	0.023	4E-22	21.3979		0.2684	unit increase	Affymetrix, Illumina [20300000] (imputed)	N
13	rs112635299	3.90165e-12	14	94844947	rs28929474	NA	TNF-related apoptosis-inducing ligand levels	44159	33067605	Folkersen L	44120	Nat Metab	www.ncbi.nlm.nih.gov/pubmed/33067605	Genomic and drug target evaluation of 90 cardiovascular proteins in 30,931 individuals.	21,758 European ancestry individuals	9,173 individuals	14q32.13		SERPINA1, SERPINA1			ENSG00000197249, ENSG00000277377	NA	NA	rs28929474-T	rs28929474	0	28929474	missense_variant	0	0.02	5E-66	65.301		0.6011	unit increase	Affymetrix, Illumina [20300000] (imputed)	N
13	rs112635299	3.90165e-12	14	94844947	rs28929474	NA	Aspartate transaminase levels in high alcohol intake	44161	32561361	Innes H	43998	Gastroenterology	www.ncbi.nlm.nih.gov/pubmed/32561361	Genome-wide Association Study for Alcohol-related Cirrhosis Identifies Risk Loci in MARC1 and HNRNPUL1.	34,101 British ancestry individuals	NA	14q32.13		SERPINA1, SERPINA1			ENSG00000197249, ENSG00000277377	NA	NA	rs28929474-?	rs28929474	0	28929474	missense_variant	0	0.02046	1E-6	6		0.01839	unit increase	NR [6200000] (imputed)	N
13	rs112635299	3.90165e-12	14	94844947	rs28929474	NA	Alanine transaminase levels in high alcohol intake	44161	32561361	Innes H	43998	Gastroenterology	www.ncbi.nlm.nih.gov/pubmed/32561361	Genome-wide Association Study for Alcohol-related Cirrhosis Identifies Risk Loci in MARC1 and HNRNPUL1.	34,238 British ancestry individuals	NA	14q32.13		SERPINA1, SERPINA1			ENSG00000197249, ENSG00000277377	NA	NA	rs28929474-?	rs28929474	0	28929474	missense_variant	0	0.02046	4E-8	7.39794		0.0292	unit increase	NR [6200000] (imputed)	N
13	rs112635299	3.90165e-12	14	94844947	rs28929474	NA	Post bronchodilator percent predicted FEV1 in smoking	43363	30068317	Li X	43313	BMC Med Genet	www.ncbi.nlm.nih.gov/pubmed/30068317	Genome-wide association study of lung function and clinical implication in heavy smokers.	1,086 European ancestry COPD cases, 559 European ancestry controls	NA	14q32.13	SERPINA1	SERPINA1, SERPINA1			ENSG00000197249, ENSG00000277377	NA	NA	rs28929474-T	rs28929474	0	28929474	missense_variant	0	0.029	4E-8	7.39794		13.62	unit decrease	Illumina [635970]	N
13	rs112635299	3.90165e-12	14	94844947	rs28929474	NA	Post bronchodilator FEV1/FVC ratio in smoking	43363	30068317	Li X	43313	BMC Med Genet	www.ncbi.nlm.nih.gov/pubmed/30068317	Genome-wide association study of lung function and clinical implication in heavy smokers.	1,086 European ancestry COPD cases, 559 European ancestry controls	NA	14q32.13	SERPINA1	SERPINA1, SERPINA1			ENSG00000197249, ENSG00000277377	NA	NA	rs28929474-T	rs28929474	0	28929474	missense_variant	0	0.029	1E-8	8		0.08749	[NR] unit decrease	Illumina [635970]	N
13	rs112635299	3.90165e-12	14	94844947	rs28929474	NA	Cirrhosis (alcohol related)	44326	32853455	Schwantes-An TH	44070	Hepatology	www.ncbi.nlm.nih.gov/pubmed/32853455	Genome-wide association study and meta-analysis on alcohol-related liver cirrhosis identifies novel genetic risk factors.	1,128 European ancestry cases, 849 European ancestry heavy-drinking controls	up to 2,369 European ancestry cases, up to 10,434 European ancestry heavy-drinking controls	14q32.13	SERPINA1	SERPINA1, SERPINA1			ENSG00000197249, ENSG00000277377	NA	NA	rs28929474-T	rs28929474	0	28929474	missense_variant	0	NR	1E-8	8		0.7193	[0.47-0.97] unit increase	Illumina [9377111] (imputed)	N
13	rs112635299	3.90165e-12	14	94844947	rs28929474	NA	Sex hormone-binding globulin levels adjusted for BMI	44179	32042192	Ruth KS	43871	Nat Med	www.ncbi.nlm.nih.gov/pubmed/32042192	Using human genetics to understand the disease impacts of testosterone in men and women.	180,094 European ancestry men	NA	14q32.13	NR	SERPINA1, SERPINA1			ENSG00000197249, ENSG00000277377	NA	NA	rs28929474-T	rs28929474	0	28929474	missense_variant	0	0.019831000000000043	1E-252	252		0.133014	[0.12-0.14] unit increase	Affymetrix [16582621] (imputed)	N
13	rs112635299	3.90165e-12	14	94844947	rs28929474	NA	Sex hormone-binding globulin levels	44179	32042192	Ruth KS	43871	Nat Med	www.ncbi.nlm.nih.gov/pubmed/32042192	Using human genetics to understand the disease impacts of testosterone in men and women.	180,726 European ancestry men	NA	14q32.13	NR	SERPINA1, SERPINA1			ENSG00000197249, ENSG00000277377	NA	NA	rs28929474-T	rs28929474	0	28929474	missense_variant	0	0.019831000000000043	1E-232	232		0.138303	[0.13-0.15] unit increase	Affymetrix [16582614] (imputed)	N
13	rs112635299	3.90165e-12	14	94844947	rs28929474	NA	Brain shape (segment 3)	44648	33821002	Naqvi S	44291	Nat Genet	www.ncbi.nlm.nih.gov/pubmed/33821002	Shared heritability of human face and brain shape.	19,670 European ancestry individuals	NA	14q32.13		SERPINA1, SERPINA1			ENSG00000197249, ENSG00000277377	NA	NA	rs28929474-?	rs28929474	0	28929474	missense_variant	0	NR	6E-9	8.22185		NA		NR [9705931] (imputed)	N
13	rs112635299	3.90165e-12	14	94844947	rs28929474	NA	Body composition (MOSTest)	45033	36402844	van der Meer D	44884	Commun Biol	www.ncbi.nlm.nih.gov/pubmed/36402844	The link between liver fat and cardiometabolic diseases is highlighted by genome-wide association study of MRI-derived measures of body composition.	33,588 European ancestry individuals	NA	14q32.13		SERPINA1, SERPINA1			ENSG00000197249, ENSG00000277377	NA	NA	rs28929474-?	rs28929474	0	28929474	missense_variant	0	NR	3E-10	9.52288		6.28	z score increase	Affymetrix [9100000] (imputed)	N
13	rs112635299	3.90165e-12	14	94844947	rs28929474	NA	C-reactive protein levels (MTAG)	44907	36376304	Koskeridis F	44879	Nat Commun	www.ncbi.nlm.nih.gov/pubmed/36376304	Pleiotropic genetic architecture and novel loci for C-reactive protein levels.	575,531 European ancestry individuals	NA	14q32.13		SERPINA1, SERPINA1			ENSG00000197249, ENSG00000277377	NA	NA	rs28929474-T	rs28929474	0	28929474	missense_variant	0	NR	4E-34	33.3979		0.09055	[0.076-0.105] unit decrease	NR [6206408] (imputed)	N
13	rs112635299	3.90165e-12	14	94844947	rs28929474	NA	Visceral adipose tissue volumes to gluteofemoral adipose tissue volumes ratio	44930	35773277	Agrawal S	44742	Nat Commun	www.ncbi.nlm.nih.gov/pubmed/35773277	Inherited basis of visceral, abdominal subcutaneous and gluteofemoral fat depots.	38,965 European ancestry, East Asian ancestry, South Asian ancestry, African ancestry, NR ancestry individuals	NA	14q32.13		SERPINA1, SERPINA1			ENSG00000197249, ENSG00000277377	NA	NA	rs28929474-C	rs28929474	0	28929474	missense_variant	0	0.982	5E-10	9.30103		0.16	[0.11-0.21] unit increase	Affymetrix [11485690] (imputed)	N
13	rs112635299	3.90165e-12	14	94844947	rs28929474	NA	Serine/threonine-protein kinase MRCK alpha levels	45019	34648354	Pietzner M	44512	Science	www.ncbi.nlm.nih.gov/pubmed/34648354	Mapping the proteo-genomic convergence of human diseases.	10,708 European ancestry individuals	NA	14q32.13		SERPINA1, SERPINA1			ENSG00000197249, ENSG00000277377	NA	NA	rs28929474-T	rs28929474	0	28929474	missense_variant	0	0.02	2E-29	28.699		0.531	[0.44-0.62] unit increase	Affymetrix, Illumina [10200000] (imputed)	N
13	rs112635299	3.90165e-12	14	94844947	rs28929474	NA	Serine/threonine-protein kinase pim-1 levels	45019	34648354	Pietzner M	44512	Science	www.ncbi.nlm.nih.gov/pubmed/34648354	Mapping the proteo-genomic convergence of human diseases.	10,708 European ancestry individuals	NA	14q32.13		SERPINA1, SERPINA1			ENSG00000197249, ENSG00000277377	NA	NA	rs28929474-T	rs28929474	0	28929474	missense_variant	0	0.02	7E-60	59.1549		0.773	[0.68-0.87] unit increase	Affymetrix, Illumina [10200000] (imputed)	N
13	rs112635299	3.90165e-12	14	94844947	rs28929474	NA	Tripeptidyl-peptidase 1 levels	45019	34648354	Pietzner M	44512	Science	www.ncbi.nlm.nih.gov/pubmed/34648354	Mapping the proteo-genomic convergence of human diseases.	10,708 European ancestry individuals	NA	14q32.13		SERPINA1, SERPINA1			ENSG00000197249, ENSG00000277377	NA	NA	rs28929474-T	rs28929474	0	28929474	missense_variant	0	0.02	7E-17	16.1549		0.387	[0.3-0.48] unit increase	Affymetrix, Illumina [10200000] (imputed)	N
13	rs112635299	3.90165e-12	14	94844947	rs28929474	NA	Alcohol frequency weekly (standard GWA)	45057	37106081	Schoeler T	45043	Nat Hum Behav	www.ncbi.nlm.nih.gov/pubmed/37106081	Participation bias in the UK Biobank distorts genetic associations and downstream analyses.	283,162 European ancestry individuals	NA	14q32.13		SERPINA1, SERPINA1			ENSG00000197249, ENSG00000277377	NA	NA	rs28929474-T	rs28929474	0	28929474	missense_variant	0	NR	9E-9	8.04576		0.51418	[0.34-0.69] unit decrease	NR [7296933] (imputed)	N
13	rs112635299	3.90165e-12	14	94844947	rs28929474	NA	Arfaptin-2 levels	45019	34648354	Pietzner M	44512	Science	www.ncbi.nlm.nih.gov/pubmed/34648354	Mapping the proteo-genomic convergence of human diseases.	10,708 European ancestry individuals	NA	14q32.13		SERPINA1, SERPINA1			ENSG00000197249, ENSG00000277377	NA	NA	rs28929474-T	rs28929474	0	28929474	missense_variant	0	0.02	1E-28	28		0.495	[0.41-0.58] unit decrease	Affymetrix, Illumina [10200000] (imputed)	N
13	rs112635299	3.90165e-12	14	94844947	rs28929474	NA	39S ribosomal protein L33, mitochondrial levels	45019	34648354	Pietzner M	44512	Science	www.ncbi.nlm.nih.gov/pubmed/34648354	Mapping the proteo-genomic convergence of human diseases.	10,708 European ancestry individuals	NA	14q32.13		SERPINA1, SERPINA1			ENSG00000197249, ENSG00000277377	NA	NA	rs28929474-T	rs28929474	0	28929474	missense_variant	0	0.02	3E-333	332.523		1.725	[1.64-1.81] unit increase	Affymetrix, Illumina [10200000] (imputed)	N
13	rs112635299	3.90165e-12	14	94844947	rs28929474	NA	Gallstone disease	45062	34651315	Fairfield CJ	44540	Hepatology	www.ncbi.nlm.nih.gov/pubmed/34651315	Genome-wide analysis identifies gallstone-susceptibility loci including genes regulating gastrointestinal motility.	43,639 European ancestry cases, 506,798 European ancestry controls	1,089 cases, 5,228 controls	14q32.13		SERPINA1, SERPINA1			ENSG00000197249, ENSG00000277377	NA	NA	rs28929474-T	rs28929474	0	28929474	missense_variant	0	NR	1E-39	39		1.39	[1.35-1.42]	Affymetrix, Illumina [10044759] (imputed)	N
13	rs112635299	3.90165e-12	14	94844947	rs28929474	NA	40S ribosomal protein S3 levels	45019	34648354	Pietzner M	44512	Science	www.ncbi.nlm.nih.gov/pubmed/34648354	Mapping the proteo-genomic convergence of human diseases.	10,708 European ancestry individuals	NA	14q32.13		SERPINA1, SERPINA1			ENSG00000197249, ENSG00000277377	NA	NA	rs28929474-T	rs28929474	0	28929474	missense_variant	0	0.02	2E-66	65.699		0.745	[0.66-0.83] unit increase	Affymetrix, Illumina [10200000] (imputed)	N
13	rs112635299	3.90165e-12	14	94844947	rs28929474	NA	Surgical knee osteoarthritis	45015	36376028	Henkel C	44879	Ann Rheum Dis	www.ncbi.nlm.nih.gov/pubmed/36376028	Genome-wide association meta-analysis of knee and hip osteoarthritis uncovers genetic differences between patients treated with joint replacement and patients without joint replacement.	22,525 European ancestry cases, 638,618 European ancestry controls	NA	14q32.13		SERPINA1, SERPINA1			ENSG00000197249, ENSG00000277377	NA	NA	rs28929474-T	rs28929474	0	28929474	missense_variant	0	0.018	1E-8	8	(additive)	0.8	[0.74-0.86]	Affymetrix, Illumina [23151841] (imputed)	N
13	rs112635299	3.90165e-12	14	94844947	rs28929474	NA	Neutrophil elastase levels	45019	34648354	Pietzner M	44512	Science	www.ncbi.nlm.nih.gov/pubmed/34648354	Mapping the proteo-genomic convergence of human diseases.	10,708 European ancestry individuals	NA	14q32.13		SERPINA1, SERPINA1			ENSG00000197249, ENSG00000277377	NA	NA	rs28929474-T	rs28929474	0	28929474	missense_variant	0	0.02	1E-19	19		0.429	[0.33-0.52] unit decrease	Affymetrix, Illumina [10200000] (imputed)	N
13	rs112635299	3.90165e-12	14	94844947	rs28929474	NA	5-hydroxytryptamine receptor 7 levels	45019	34648354	Pietzner M	44512	Science	www.ncbi.nlm.nih.gov/pubmed/34648354	Mapping the proteo-genomic convergence of human diseases.	10,708 European ancestry individuals	NA	14q32.13		SERPINA1, SERPINA1			ENSG00000197249, ENSG00000277377	NA	NA	rs28929474-T	rs28929474	0	28929474	missense_variant	0	0.02	6E-48	47.2218		0.68	[0.59-0.77] unit increase	Affymetrix, Illumina [10200000] (imputed)	N
13	rs112635299	3.90165e-12	14	94844947	rs28929474	NA	WNT1-inducible-signaling pathway protein 3 levels	45019	34648354	Pietzner M	44512	Science	www.ncbi.nlm.nih.gov/pubmed/34648354	Mapping the proteo-genomic convergence of human diseases.	10,708 European ancestry individuals	NA	14q32.13		SERPINA1, SERPINA1			ENSG00000197249, ENSG00000277377	NA	NA	rs28929474-T	rs28929474	0	28929474	missense_variant	0	0.02	3E-62	61.5229		0.789	[0.7-0.88] unit increase	Affymetrix, Illumina [10200000] (imputed)	N
13	rs112635299	3.90165e-12	14	94844947	rs28929474	NA	Zinc finger protein 175 levels	45019	34648354	Pietzner M	44512	Science	www.ncbi.nlm.nih.gov/pubmed/34648354	Mapping the proteo-genomic convergence of human diseases.	10,708 European ancestry individuals	NA	14q32.13		SERPINA1, SERPINA1			ENSG00000197249, ENSG00000277377	NA	NA	rs28929474-T	rs28929474	0	28929474	missense_variant	0	0.02	3E-17	16.5229		0.396	[0.3-0.49] unit increase	Affymetrix, Illumina [10200000] (imputed)	N
13	rs112635299	3.90165e-12	14	94844947	rs28929474	NA	Neutrophil cytosol factor 2 levels	45019	34648354	Pietzner M	44512	Science	www.ncbi.nlm.nih.gov/pubmed/34648354	Mapping the proteo-genomic convergence of human diseases.	10,708 European ancestry individuals	NA	14q32.13		SERPINA1, SERPINA1			ENSG00000197249, ENSG00000277377	NA	NA	rs28929474-T	rs28929474	0	28929474	missense_variant	0	0.02	2E-259	258.699		1.545	[1.46-1.63] unit increase	Affymetrix, Illumina [10200000] (imputed)	N
13	rs112635299	3.90165e-12	14	94844947	rs28929474	NA	Ubiquitin carboxyl-terminal hydrolase isozyme L1 levels	45019	34648354	Pietzner M	44512	Science	www.ncbi.nlm.nih.gov/pubmed/34648354	Mapping the proteo-genomic convergence of human diseases.	10,708 European ancestry individuals	NA	14q32.13		SERPINA1, SERPINA1			ENSG00000197249, ENSG00000277377	NA	NA	rs28929474-T	rs28929474	0	28929474	missense_variant	0	0.02	8E-44	43.0969		0.616	[0.53-0.7] unit increase	Affymetrix, Illumina [10200000] (imputed)	N
13	rs112635299	3.90165e-12	14	94844947	rs28929474	NA	Drinks per week	44909	36477530	Saunders GRB	44902	Nature	www.ncbi.nlm.nih.gov/pubmed/36477530	Genetic diversity fuels gene discovery for tobacco and alcohol use.	2,428,851 European ancestry individuals	NA	14q32.13		SERPINA1, SERPINA1			ENSG00000197249, ENSG00000277377	NA	NA	rs28929474-T	rs28929474	0	28929474	missense_variant	0	0.0181	2E-18	17.699		0.0297	[0.023-0.036] unit decrease	NR [NR] (imputed)	N
13	rs112635299	3.90165e-12	14	94844947	rs28929474	NA	Alpha-1-antitrypsin levels	45019	34648354	Pietzner M	44512	Science	www.ncbi.nlm.nih.gov/pubmed/34648354	Mapping the proteo-genomic convergence of human diseases.	10,708 European ancestry individuals	NA	14q32.13		SERPINA1, SERPINA1			ENSG00000197249, ENSG00000277377	NA	NA	rs28929474-T	rs28929474	0	28929474	missense_variant	0	0.02	9E-444	443.046		1.902	[1.82-1.98] unit decrease	Affymetrix, Illumina [10200000] (imputed)	N
13	rs112635299	3.90165e-12	14	94844947	rs28929474	NA	Alpha-2-HS-glycoprotein levels	45019	34648354	Pietzner M	44512	Science	www.ncbi.nlm.nih.gov/pubmed/34648354	Mapping the proteo-genomic convergence of human diseases.	10,708 European ancestry individuals	NA	14q32.13		SERPINA1, SERPINA1			ENSG00000197249, ENSG00000277377	NA	NA	rs28929474-T	rs28929474	0	28929474	missense_variant	0	0.02	3E-12	11.5229		0.327	[0.23-0.42] unit increase	Affymetrix, Illumina [10200000] (imputed)	N
13	rs112635299	3.90165e-12	14	94844947	rs28929474	NA	Urea transporter 2 levels	45019	34648354	Pietzner M	44512	Science	www.ncbi.nlm.nih.gov/pubmed/34648354	Mapping the proteo-genomic convergence of human diseases.	10,708 European ancestry individuals	NA	14q32.13		SERPINA1, SERPINA1			ENSG00000197249, ENSG00000277377	NA	NA	rs28929474-T	rs28929474	0	28929474	missense_variant	0	0.02	9E-18	17.0458		0.401	[0.31-0.49] unit increase	Affymetrix, Illumina [10200000] (imputed)	N
13	rs112635299	3.90165e-12	14	94844947	rs28929474	NA	GDH/6PGL endoplasmic bifunctional protein levels	45019	34648354	Pietzner M	44512	Science	www.ncbi.nlm.nih.gov/pubmed/34648354	Mapping the proteo-genomic convergence of human diseases.	10,708 European ancestry individuals	NA	14q32.13		SERPINA1, SERPINA1			ENSG00000197249, ENSG00000277377	NA	NA	rs28929474-T	rs28929474	0	28929474	missense_variant	0	0.02	1E-20	20		0.444	[0.35-0.54] unit increase	Affymetrix, Illumina [10200000] (imputed)	N
13	rs112635299	3.90165e-12	14	94844947	rs28929474	NA	HLA class I histocompatibility antigen, alpha chain G levels	45019	34648354	Pietzner M	44512	Science	www.ncbi.nlm.nih.gov/pubmed/34648354	Mapping the proteo-genomic convergence of human diseases.	10,708 European ancestry individuals	NA	14q32.13		SERPINA1, SERPINA1			ENSG00000197249, ENSG00000277377	NA	NA	rs28929474-T	rs28929474	0	28929474	missense_variant	0	0.02	3E-16	15.5229		0.381	[0.29-0.47] unit increase	Affymetrix, Illumina [10200000] (imputed)	N
13	rs112635299	3.90165e-12	14	94844947	rs28929474	NA	Complement C1q tumor necrosis factor-related protein 3 levels	45019	34648354	Pietzner M	44512	Science	www.ncbi.nlm.nih.gov/pubmed/34648354	Mapping the proteo-genomic convergence of human diseases.	10,708 European ancestry individuals	NA	14q32.13		SERPINA1, SERPINA1			ENSG00000197249, ENSG00000277377	NA	NA	rs28929474-T	rs28929474	0	28929474	missense_variant	0	0.02	1E-14	14		0.346	[0.26-0.43] unit increase	Affymetrix, Illumina [10200000] (imputed)	N
13	rs112635299	3.90165e-12	14	94844947	rs28929474	NA	Complement C1q tumor necrosis factor-related protein 1 levels	45019	34648354	Pietzner M	44512	Science	www.ncbi.nlm.nih.gov/pubmed/34648354	Mapping the proteo-genomic convergence of human diseases.	10,708 European ancestry individuals	NA	14q32.13		SERPINA1, SERPINA1			ENSG00000197249, ENSG00000277377	NA	NA	rs28929474-T	rs28929474	0	28929474	missense_variant	0	0.02	5E-17	16.301		0.4	[0.31-0.49] unit decrease	Affymetrix, Illumina [10200000] (imputed)	N
13	rs112635299	3.90165e-12	14	94844947	rs28929474	NA	Glypican-6 levels	45019	34648354	Pietzner M	44512	Science	www.ncbi.nlm.nih.gov/pubmed/34648354	Mapping the proteo-genomic convergence of human diseases.	10,708 European ancestry individuals	NA	14q32.13		SERPINA1, SERPINA1			ENSG00000197249, ENSG00000277377	NA	NA	rs28929474-T	rs28929474	0	28929474	missense_variant	0	0.02	7E-319	318.155		1.663	[1.58-1.75] unit increase	Affymetrix, Illumina [10200000] (imputed)	N
13	rs112635299	3.90165e-12	14	94844947	rs28929474	NA	Janus kinase and microtubule-interacting protein 3 levels	45019	34648354	Pietzner M	44512	Science	www.ncbi.nlm.nih.gov/pubmed/34648354	Mapping the proteo-genomic convergence of human diseases.	10,708 European ancestry individuals	NA	14q32.13		SERPINA1, SERPINA1			ENSG00000197249, ENSG00000277377	NA	NA	rs28929474-T	rs28929474	0	28929474	missense_variant	0	0.02	2E-61	60.699		0.777	[0.68-0.87] unit increase	Affymetrix, Illumina [10200000] (imputed)	N
13	rs112635299	3.90165e-12	14	94844947	rs28929474	NA	Synaptosomal-associated protein 25 levels	45019	34648354	Pietzner M	44512	Science	www.ncbi.nlm.nih.gov/pubmed/34648354	Mapping the proteo-genomic convergence of human diseases.	10,708 European ancestry individuals	NA	14q32.13		SERPINA1, SERPINA1			ENSG00000197249, ENSG00000277377	NA	NA	rs28929474-T	rs28929474	0	28929474	missense_variant	0	0.02	4E-40	39.3979		0.626	[0.53-0.72] unit increase	Affymetrix, Illumina [10200000] (imputed)	N
13	rs112635299	3.90165e-12	14	94844947	rs28929474	NA	Shadow of prion protein levels	45019	34648354	Pietzner M	44512	Science	www.ncbi.nlm.nih.gov/pubmed/34648354	Mapping the proteo-genomic convergence of human diseases.	10,708 European ancestry individuals	NA	14q32.13		SERPINA1, SERPINA1			ENSG00000197249, ENSG00000277377	NA	NA	rs28929474-T	rs28929474	0	28929474	missense_variant	0	0.02	1E-73	73		0.822	[0.73-0.91] unit increase	Affymetrix, Illumina [10200000] (imputed)	N
13	rs112635299	3.90165e-12	14	94844947	rs28929474	NA	Lysosomal acid phosphatase levels	45019	34648354	Pietzner M	44512	Science	www.ncbi.nlm.nih.gov/pubmed/34648354	Mapping the proteo-genomic convergence of human diseases.	10,708 European ancestry individuals	NA	14q32.13		SERPINA1, SERPINA1			ENSG00000197249, ENSG00000277377	NA	NA	rs28929474-T	rs28929474	0	28929474	missense_variant	0	0.02	1E-242	242		1.485	[1.4-1.57] unit increase	Affymetrix, Illumina [10200000] (imputed)	N
13	rs112635299	3.90165e-12	14	94844947	rs28929474	NA	Osteoarthritis of the hip or knee (with total joint replacement)	44501	34450027	Boer CG	44432	Cell	www.ncbi.nlm.nih.gov/pubmed/34450027	Deciphering osteoarthritis genetics across 826,690 individuals from 9 populations.	40,887 European ancestry cases, 327,689 European ancestry controls	NA	14q32.13		SERPINA1, SERPINA1			ENSG00000197249, ENSG00000277377	NA	NA	rs28929474-T	rs28929474	0	28929474	missense_variant	0	0.0195	1E-10	10		0.809936	[0.75980396-0.863375844]	Affymetrix, Illumina [NR] (imputed)	N
13	rs112635299	3.90165e-12	14	94844947	rs28929474	NA	Cortical surface area	44545	34560273	Shadrin AA	44460	Neuroimage	www.ncbi.nlm.nih.gov/pubmed/34560273	Vertex-wise multivariate genome-wide association study identifies 780 unique genetic loci associated with cortical morphology.	35,657 White British ancestry individuals	NA	14q32.13	NR	SERPINA1, SERPINA1			ENSG00000197249, ENSG00000277377	NA	NA	rs28929474-T	rs28929474	0	28929474	missense_variant	0	0.0193	2E-12	11.699		NA		NR [9056863] (imputed)	N
13	rs112635299	3.90165e-12	14	94844947	rs28929474	NA	Liver enzyme levels (alkaline phosphatase)	44356	33972514	Pazoki R	44326	Nat Commun	www.ncbi.nlm.nih.gov/pubmed/33972514	Genetic analysis in European ancestry individuals identifies 517 loci associated with liver enzymes.	437,438 European ancestry individuals	315,572 European ancestry individuals	14q32.13	SERPINA1	SERPINA1, SERPINA1			ENSG00000197249, ENSG00000277377	NA	NA	rs28929474-C	rs28929474	0	28929474	missense_variant	0	0.980155	1E-71	71		0.0143178	[0.013-0.016] unit decrease	Affymetrix [13995440] (imputed)	N
13	rs112635299	3.90165e-12	14	94844947	rs28929474	NA	Liver enzyme levels (gamma-glutamyl transferase)	44356	33972514	Pazoki R	44326	Nat Commun	www.ncbi.nlm.nih.gov/pubmed/33972514	Genetic analysis in European ancestry individuals identifies 517 loci associated with liver enzymes.	437,194 European ancestry individuals	315,572 European ancestry individuals	14q32.13	SERPINA1	SERPINA1, SERPINA1			ENSG00000197249, ENSG00000277377	NA	NA	rs28929474-C	rs28929474	0	28929474	missense_variant	0	0.980154	8E-12	11.0969		0.01201	[0.0084-0.0156] unit decrease	Affymetrix [13995440] (imputed)	N
13	rs112635299	3.90165e-12	14	94844947	rs28929474	NA	Liver enzyme levels (alanine transaminase)	44356	33972514	Pazoki R	44326	Nat Commun	www.ncbi.nlm.nih.gov/pubmed/33972514	Genetic analysis in European ancestry individuals identifies 517 loci associated with liver enzymes.	437,267 European ancestry individuals	315,572 European ancestry individuals	14q32.13	SERPINA1	SERPINA1, SERPINA1			ENSG00000197249, ENSG00000277377	NA	NA	rs28929474-C	rs28929474	0	28929474	missense_variant	0	0.980146	4E-63	62.3979		0.0230928	[0.02-0.026] unit decrease	Affymetrix [13995440] (imputed)	N
13	rs112635299	3.90165e-12	14	94844947	rs28929474	NA	Alanine aminotransferase levels	44376	33462484	Sinnott-Armstrong N	44214	Nat Genet	www.ncbi.nlm.nih.gov/pubmed/33462484	Genetics of 35 blood and urine biomarkers in the UK Biobank.	342,387 European ancestry individuals, 6,017 African ancestry individuals, 7,325 South Asian ancestry individuals	NA	14q32.13	NR	SERPINA1, SERPINA1			ENSG00000197249, ENSG00000277377	NA	NA	rs28929474-T	rs28929474	0	28929474	missense_variant	0	NR	2E-60	59.699		0.1413	[0.12-0.16] unit increase	Affymetrix [9000000] (imputed)	N
13	rs112635299	3.90165e-12	14	94844947	rs28929474	NA	Age at first sexual intercourse	44404	34211149	Mills MC	44378	Nat Hum Behav	www.ncbi.nlm.nih.gov/pubmed/34211149	Identification of 371 genetic variants for age at first sex and birth linked to externalising behaviour.	397,338 European ancestry individuals	NA	14q32.13	SERPINA1	SERPINA1, SERPINA1			ENSG00000197249, ENSG00000277377	NA	NA	rs28929474-C	rs28929474	0	28929474	missense_variant	0	0.979905	1E-8	8		0.0415529	[0.027-0.056] unit decrease	NR [16516521] (imputed)	N
13	rs112635299	3.90165e-12	14	94844947	rs28929474	NA	Serum alkaline phosphatase levels	44376	33462484	Sinnott-Armstrong N	44214	Nat Genet	www.ncbi.nlm.nih.gov/pubmed/33462484	Genetics of 35 blood and urine biomarkers in the UK Biobank.	342,535 European ancestry individuals, 6,019 African ancestry individuals, 7,337 South Asian ancestry individuals	NA	14q32.13	NR	SERPINA1, SERPINA1			ENSG00000197249, ENSG00000277377	NA	NA	rs28929474-T	rs28929474	0	28929474	missense_variant	0	NR	3E-50	49.5229		0.1285	[0.11-0.15] unit increase	Affymetrix [9000000] (imputed)	N
13	rs112635299	3.90165e-12	14	94844947	rs28929474	NA	Serum albumin levels	44376	33462484	Sinnott-Armstrong N	44214	Nat Genet	www.ncbi.nlm.nih.gov/pubmed/33462484	Genetics of 35 blood and urine biomarkers in the UK Biobank.	313,032 European ancestry individuals, 5,573 African ancestry individuals, 6,687 South Asian ancestry individuals	NA	14q32.13	NR	SERPINA1, SERPINA1			ENSG00000197249, ENSG00000277377	NA	NA	rs28929474-T	rs28929474	0	28929474	missense_variant	0	NR	8E-205	204.097		0.2755	[0.26-0.29] unit increase	Affymetrix [9000000] (imputed)	N
13	rs112635299	3.90165e-12	14	94844947	rs28929474	NA	Low testosterone levels	44487	34337532	Fantus RJ	44341	Eur Urol Open Sci	www.ncbi.nlm.nih.gov/pubmed/34337532	Genetic Susceptibility for Low Testosterone in Men and Its Implications in Biology and Screening: Data from the UK Biobank.	13,409 European ancestry male cases, 98,267 European ancestry male controls	4,426 European ancestry male cases, 32,800 European ancestry male controls	14q32.13	NR	SERPINA1, SERPINA1			ENSG00000197249, ENSG00000277377	NA	NA	rs28929474-C	rs28929474	0	28929474	missense_variant	0	0.98	2E-15	14.699		1.47	NR	NR [8853336] (imputed)	N
13	rs112635299	3.90165e-12	14	94844947	rs28929474	NA	39S ribosomal protein L33, mitochondrial levels (MRPL33.13453.2.3)	44936	29875488	Sun BB	43257	Nature	www.ncbi.nlm.nih.gov/pubmed/29875488	Genomic atlas of the human plasma proteome.	3,301 European ancestry individuals	NA	14q32.13		SERPINA1, SERPINA1			ENSG00000197249, ENSG00000277377	NA	NA	rs28929474-T	rs28929474	0	28929474	missense_variant	0	0.023	4E-109	108.398		1.74	[1.58-1.9] unit increase	Affymetrix [10572788] (imputed)	N
13	rs112635299	3.90165e-12	14	94844947	rs28929474	NA	Arfaptin-2 levels (ARFIP2.12630.8.3)	44936	29875488	Sun BB	43257	Nature	www.ncbi.nlm.nih.gov/pubmed/29875488	Genomic atlas of the human plasma proteome.	3,301 European ancestry individuals	NA	14q32.13		SERPINA1, SERPINA1			ENSG00000197249, ENSG00000277377	NA	NA	rs28929474-T	rs28929474	0	28929474	missense_variant	0	0.023	1E-14	14		0.64	[-0.48--0.8] unit decrease	Affymetrix [10572788] (imputed)	N
13	rs112635299	3.90165e-12	14	94844947	rs28929474	NA	DnaJ homolog subfamily B member 9 levels (DNAJB9.11214.40.3)	44936	29875488	Sun BB	43257	Nature	www.ncbi.nlm.nih.gov/pubmed/29875488	Genomic atlas of the human plasma proteome.	3,301 European ancestry individuals	NA	14q32.13		SERPINA1, SERPINA1			ENSG00000197249, ENSG00000277377	NA	NA	rs28929474-T	rs28929474	0	28929474	missense_variant	0	0.023	2E-18	17.699		0.73	[0.57-0.89] unit increase	Affymetrix [10572788] (imputed)	N
13	rs112635299	3.90165e-12	14	94844947	rs28929474	NA	WNT1-inducible-signaling pathway protein 3 levels (WISP3.5927.4.3)	44936	29875488	Sun BB	43257	Nature	www.ncbi.nlm.nih.gov/pubmed/29875488	Genomic atlas of the human plasma proteome.	3,301 European ancestry individuals	NA	14q32.13		SERPINA1, SERPINA1			ENSG00000197249, ENSG00000277377	NA	NA	rs28929474-T	rs28929474	0	28929474	missense_variant	0	0.023	3E-19	18.5229		0.74	[0.58-0.9] unit increase	Affymetrix [10572788] (imputed)	N
13	rs112635299	3.90165e-12	14	94844947	rs28929474	NA	Zinc finger protein 175 levels (ZNF175.12716.3.3)	44936	29875488	Sun BB	43257	Nature	www.ncbi.nlm.nih.gov/pubmed/29875488	Genomic atlas of the human plasma proteome.	3,301 European ancestry individuals	NA	14q32.13		SERPINA1, SERPINA1			ENSG00000197249, ENSG00000277377	NA	NA	rs28929474-T	rs28929474	0	28929474	missense_variant	0	0.023	3E-66	65.5229		1.38	[1.22-1.54] unit increase	Affymetrix [10572788] (imputed)	N
13	rs112635299	3.90165e-12	14	94844947	rs28929474	NA	Lysosomal acid phosphatase levels (ACP2.9237.54.3)	44936	29875488	Sun BB	43257	Nature	www.ncbi.nlm.nih.gov/pubmed/29875488	Genomic atlas of the human plasma proteome.	3,301 European ancestry individuals	NA	14q32.13		SERPINA1, SERPINA1			ENSG00000197249, ENSG00000277377	NA	NA	rs28929474-T	rs28929474	0	28929474	missense_variant	0	0.023	6E-49	48.2218		1.2	[1.04-1.36] unit increase	Affymetrix [10572788] (imputed)	N
13	rs112635299	3.90165e-12	14	94844947	rs28929474	NA	Urea transporter 2 levels (SLC14A2.12818.159.3)	44936	29875488	Sun BB	43257	Nature	www.ncbi.nlm.nih.gov/pubmed/29875488	Genomic atlas of the human plasma proteome.	3,301 European ancestry individuals	NA	14q32.13		SERPINA1, SERPINA1			ENSG00000197249, ENSG00000277377	NA	NA	rs28929474-T	rs28929474	0	28929474	missense_variant	0	0.023	7E-13	12.1549		0.6	[0.44-0.76] unit increase	Affymetrix [10572788] (imputed)	N
13	rs112635299	3.90165e-12	14	94844947	rs28929474	NA	Aspartate aminotransferase levels	44376	33462484	Sinnott-Armstrong N	44214	Nat Genet	www.ncbi.nlm.nih.gov/pubmed/33462484	Genetics of 35 blood and urine biomarkers in the UK Biobank.	341,246 European ancestry individuals, 5,982 African ancestry individuals, 7,313 South Asian ancestry individuals	NA	14q32.13	NR	SERPINA1, SERPINA1			ENSG00000197249, ENSG00000277377	NA	NA	rs28929474-T	rs28929474	0	28929474	missense_variant	0	NR	1E-48	48		0.1266	[0.11-0.14] unit increase	Affymetrix [9000000] (imputed)	N
13	rs112635299	3.90165e-12	14	94844947	rs28929474	NA	Aspartate aminotransferase to alanine aminotransferase ratio	44376	33462484	Sinnott-Armstrong N	44214	Nat Genet	www.ncbi.nlm.nih.gov/pubmed/33462484	Genetics of 35 blood and urine biomarkers in the UK Biobank.	341,165 European ancestry individuals, 5,981 African ancestry individuals, 7,309 South Asian ancestry individuals	NA	14q32.13	NR	SERPINA1, SERPINA1			ENSG00000197249, ENSG00000277377	NA	NA	rs28929474-T	rs28929474	0	28929474	missense_variant	0	NR	5E-24	23.301		0.0874	[0.071-0.104] unit decrease	Affymetrix [9000000] (imputed)	N
13	rs112635299	3.90165e-12	14	94844947	rs28929474	NA	Calcium levels	44376	33462484	Sinnott-Armstrong N	44214	Nat Genet	www.ncbi.nlm.nih.gov/pubmed/33462484	Genetics of 35 blood and urine biomarkers in the UK Biobank.	313,387 European ancestry individuals, 5,576 African ancestry individuals, 6,696 South Asian ancestry individuals	NA	14q32.13	NR	SERPINA1, SERPINA1			ENSG00000197249, ENSG00000277377	NA	NA	rs28929474-T	rs28929474	0	28929474	missense_variant	0	NR	2E-46	45.699		0.1291	[0.11-0.15] unit increase	Affymetrix [9000000] (imputed)	N
13	rs112635299	3.90165e-12	14	94844947	rs28929474	NA	C-reactive protein levels	44376	33462484	Sinnott-Armstrong N	44214	Nat Genet	www.ncbi.nlm.nih.gov/pubmed/33462484	Genetics of 35 blood and urine biomarkers in the UK Biobank.	341,805 European ancestry individuals, 6,006 African ancestry individuals, 7,316 South Asian ancestry individuals	NA	14q32.13	NR	SERPINA1, SERPINA1			ENSG00000197249, ENSG00000277377	NA	NA	rs28929474-T	rs28929474	0	28929474	missense_variant	0	NR	1E-31	31		0.1011	[0.084-0.118] unit decrease	Affymetrix [9000000] (imputed)	N
13	rs112635299	3.90165e-12	14	94844947	rs28929474	NA	Cystatin C levels	44376	33462484	Sinnott-Armstrong N	44214	Nat Genet	www.ncbi.nlm.nih.gov/pubmed/33462484	Genetics of 35 blood and urine biomarkers in the UK Biobank.	342,399 European ancestry individuals, 6,015 African ancestry individuals, 7,338 South Asian ancestry individuals	NA	14q32.13	NR	SERPINA1, SERPINA1			ENSG00000197249, ENSG00000277377	NA	NA	rs28929474-T	rs28929474	0	28929474	missense_variant	0	NR	3E-19	18.5229		0.0775	[0.061-0.094] unit increase	Affymetrix [9000000] (imputed)	N
13	rs112635299	3.90165e-12	14	94844947	rs28929474	NA	C-reactive protein levels	44687	35459240	Said S	44673	Nat Commun	www.ncbi.nlm.nih.gov/pubmed/35459240	Genetic analysis of over half a million people characterises C-reactive protein loci.	575,531 European ancestry individuals	NA	14q32.13		SERPINA1, SERPINA1			ENSG00000197249, ENSG00000277377	NA	NA	rs28929474-T	rs28929474	0	28929474	missense_variant	0	NR	2E-41	40.699		0.1	[0.086-0.114] unit decrease	NR [11106737] (imputed)	N
13	rs112635299	3.90165e-12	14	94844947	rs28929474	NA	Alanine aminotransferase levels	44421	34315874	Ward LD	44404	Nat Commun	www.ncbi.nlm.nih.gov/pubmed/34315874	GWAS of serum ALT and AST reveals an association of SLC30A10 Thr95Ile with hypermanganesemia symptoms.	387,859 British ancestry individuals, 10,635 Asian or Asian British individuals, 7,468 Black or Black British individuals, 2,338 Chinese ancestry individuals	NA	14q32.13	SERPINA1	SERPINA1, SERPINA1			ENSG00000197249, ENSG00000277377	NA	NA	rs28929474-?	rs28929474	0	28929474	missense_variant	0	NR	1E-72	72		0.0246	[0.021-0.028] unit increase	Affymetrix [21347608] (imputed)	N
13	rs112635299	3.90165e-12	14	94844947	rs28929474	NA	Direct bilirubin levels	44376	33462484	Sinnott-Armstrong N	44214	Nat Genet	www.ncbi.nlm.nih.gov/pubmed/33462484	Genetics of 35 blood and urine biomarkers in the UK Biobank.	291,512 European ancestry individuals, 5,007 African ancestry individuals, 6,088 South Asian ancestry individuals	NA	14q32.13	NR	SERPINA1, SERPINA1			ENSG00000197249, ENSG00000277377	NA	NA	rs28929474-T	rs28929474	0	28929474	missense_variant	0	NR	6E-11	10.2218		0.0608	[0.043-0.079] unit increase	Affymetrix [9000000] (imputed)	N
13	rs112635299	3.90165e-12	14	94844947	rs28929474	NA	Gamma glutamyl transferase levels	44376	33462484	Sinnott-Armstrong N	44214	Nat Genet	www.ncbi.nlm.nih.gov/pubmed/33462484	Genetics of 35 blood and urine biomarkers in the UK Biobank.	342,339 European ancestry individuals, 6,015 African ancestry individuals, 7,336 South Asian ancestry individuals	NA	14q32.13	NR	SERPINA1, SERPINA1			ENSG00000197249, ENSG00000277377	NA	NA	rs28929474-T	rs28929474	0	28929474	missense_variant	0	NR	1E-10	10		0.0558	[0.039-0.073] unit increase	Affymetrix [9000000] (imputed)	N
13	rs112635299	3.90165e-12	14	94844947	rs28929474	NA	Cortical thickness	44545	34560273	Shadrin AA	44460	Neuroimage	www.ncbi.nlm.nih.gov/pubmed/34560273	Vertex-wise multivariate genome-wide association study identifies 780 unique genetic loci associated with cortical morphology.	35,657 White British ancestry individuals	NA	14q32.13	NR	SERPINA1, SERPINA1			ENSG00000197249, ENSG00000277377	NA	NA	rs28929474-T	rs28929474	0	28929474	missense_variant	0	0.0193	1E-9	9		NA		NR [9056863] (imputed)	N
13	rs112635299	3.90165e-12	14	94844947	rs28929474	NA	Aspartate aminotransferase levels	44421	34315874	Ward LD	44404	Nat Commun	www.ncbi.nlm.nih.gov/pubmed/34315874	GWAS of serum ALT and AST reveals an association of SLC30A10 Thr95Ile with hypermanganesemia symptoms.	386,570 British ancestry individuals, 10,617 Asian or Asian British individuals, 7,426 Black or Black British individuals, 2,321 Chinese ancestry individuals	NA	14q32.13	SERPINA1	SERPINA1, SERPINA1			ENSG00000197249, ENSG00000277377	NA	NA	rs28929474-?	rs28929474	0	28929474	missense_variant	0	NR	3E-50	49.5229		0.0131	[0.011-0.015] unit increase	Affymetrix [21347608] (imputed)	N
13	rs112635299	3.90165e-12	14	94844947	rs28929474	NA	Triglycerides to total lipids ratio in large VLDL	44678	35213538	Richardson TG	44617	PLoS Biol	www.ncbi.nlm.nih.gov/pubmed/35213538	Characterising metabolomic signatures of lipid-modifying therapies through drug target mendelian randomisation.	115,071 European ancestry individuals	NA	14q32.13		SERPINA1, SERPINA1			ENSG00000197249, ENSG00000277377	NA	NA	rs28929474-C	rs28929474	0	28929474	missense_variant	0	0.980025	9E-13	12.0458		0.105202	[0.076-0.134] unit increase	NR [11722792] (imputed)	N
13	rs112635299	3.90165e-12	14	94844947	rs28929474	NA	Cholesterol to total lipids ratio in large VLDL	44678	35213538	Richardson TG	44617	PLoS Biol	www.ncbi.nlm.nih.gov/pubmed/35213538	Characterising metabolomic signatures of lipid-modifying therapies through drug target mendelian randomisation.	115,071 European ancestry individuals	NA	14q32.13		SERPINA1, SERPINA1			ENSG00000197249, ENSG00000277377	NA	NA	rs28929474-C	rs28929474	0	28929474	missense_variant	0	0.980025	1E-11	11		0.098454	[0.07-0.127] unit decrease	NR [11722792] (imputed)	N
13	rs112635299	3.90165e-12	14	94844947	rs28929474	NA	Chronic elevation of alanine aminotransferase (cALT) levels	44767	35654975	Vujkovic M	44714	Nat Genet	www.ncbi.nlm.nih.gov/pubmed/35654975	A multiancestry genome-wide association study of unexplained chronic ALT elevation as a proxy for nonalcoholic fatty liver disease with histological and radiological validation.	95,472 European ancestry cases, 68,725 European ancestry controls, 23,977 African American cases, 13,387 African American controls, 7,650 Hispanic cases, 7,468 Hispanic controls, 1,088 Asian ancestry cases, 828 Asian ancestry controls	NA	14q32.13		SERPINA1, SERPINA1			ENSG00000197249, ENSG00000277377	NA	NA	rs28929474-T	rs28929474	0	28929474	missense_variant	0	0.017	9E-73	72.0458		0.492	[0.44-0.54] unit increase	NR [NR] (imputed)	N
13	rs112635299	3.90165e-12	14	94844947	rs28929474	NA	Chronic elevation of alanine aminotransferase (cALT) levels	44767	35654975	Vujkovic M	44714	Nat Genet	www.ncbi.nlm.nih.gov/pubmed/35654975	A multiancestry genome-wide association study of unexplained chronic ALT elevation as a proxy for nonalcoholic fatty liver disease with histological and radiological validation.	95,472 European ancestry cases, 68,725 European ancestry controls	NA	14q32.13		SERPINA1, SERPINA1			ENSG00000197249, ENSG00000277377	NA	NA	rs28929474-T	rs28929474	0	28929474	missense_variant	0	0.018	1E-65	65		0.481	[0.43-0.54] unit increase	NR [NR] (imputed)	N
13	rs112635299	3.90165e-12	14	94844947	rs28929474	NA	Cholesteryl esters to total lipids ratio in large VLDL	44678	35213538	Richardson TG	44617	PLoS Biol	www.ncbi.nlm.nih.gov/pubmed/35213538	Characterising metabolomic signatures of lipid-modifying therapies through drug target mendelian randomisation.	115,071 European ancestry individuals	NA	14q32.13		SERPINA1, SERPINA1			ENSG00000197249, ENSG00000277377	NA	NA	rs28929474-C	rs28929474	0	28929474	missense_variant	0	0.980025	8E-12	11.0969		0.0967925	[0.069-0.125] unit decrease	NR [11722792] (imputed)	N
13	rs112635299	3.90165e-12	14	94844947	rs28929474	NA	Phospholipids to total lipids ratio in medium VLDL	44678	35213538	Richardson TG	44617	PLoS Biol	www.ncbi.nlm.nih.gov/pubmed/35213538	Characterising metabolomic signatures of lipid-modifying therapies through drug target mendelian randomisation.	115,082 European ancestry individuals	NA	14q32.13		SERPINA1, SERPINA1			ENSG00000197249, ENSG00000277377	NA	NA	rs28929474-C	rs28929474	0	28929474	missense_variant	0	0.980027	4E-8	7.39794		0.0781146	[0.05-0.106] unit decrease	NR [11722792] (imputed)	N
13	rs112635299	3.90165e-12	14	94844947	rs28929474	NA	Serine/threonine-protein kinase pim-1 levels (PIM1.5359.65.3)	44936	29875488	Sun BB	43257	Nature	www.ncbi.nlm.nih.gov/pubmed/29875488	Genomic atlas of the human plasma proteome.	3,301 European ancestry individuals	NA	14q32.13		SERPINA1, SERPINA1			ENSG00000197249, ENSG00000277377	NA	NA	rs28929474-T	rs28929474	0	28929474	missense_variant	0	0.023	4E-36	35.3979		1.03	[0.87-1.19] unit increase	Affymetrix [10572788] (imputed)	N
13	rs112635299	3.90165e-12	14	94844947	rs28929474	NA	Glypican-6 levels (GPC6.5350.14.2)	44936	29875488	Sun BB	43257	Nature	www.ncbi.nlm.nih.gov/pubmed/29875488	Genomic atlas of the human plasma proteome.	3,301 European ancestry individuals	NA	14q32.13		SERPINA1, SERPINA1			ENSG00000197249, ENSG00000277377	NA	NA	rs28929474-T	rs28929474	0	28929474	missense_variant	0	0.023	9E-14	13.0458		0.62	[0.46-0.78] unit increase	Affymetrix [10572788] (imputed)	N
13	rs112635299	3.90165e-12	14	94844947	rs28929474	NA	Thioredoxin domain-containing protein 5 levels (TXNDC5.11212.7.3)	44936	29875488	Sun BB	43257	Nature	www.ncbi.nlm.nih.gov/pubmed/29875488	Genomic atlas of the human plasma proteome.	3,301 European ancestry individuals	NA	14q32.13		SERPINA1, SERPINA1			ENSG00000197249, ENSG00000277377	NA	NA	rs28929474-T	rs28929474	0	28929474	missense_variant	0	0.023	1E-18	18		0.73	[0.57-0.89] unit increase	Affymetrix [10572788] (imputed)	N
13	rs112635299	3.90165e-12	14	94844947	rs28929474	NA	Neutrophil cytosol factor 2 levels (NCF2.10047.12.3)	44936	29875488	Sun BB	43257	Nature	www.ncbi.nlm.nih.gov/pubmed/29875488	Genomic atlas of the human plasma proteome.	3,301 European ancestry individuals	NA	14q32.13		SERPINA1, SERPINA1			ENSG00000197249, ENSG00000277377	NA	NA	rs28929474-T	rs28929474	0	28929474	missense_variant	0	0.023	3E-37	36.5229		1.05	[0.89-1.21] unit increase	Affymetrix [10572788] (imputed)	N
13	rs112635299	3.90165e-12	14	94844947	rs28929474	NA	Insulin-like growth factor 1 levels	44376	33462484	Sinnott-Armstrong N	44214	Nat Genet	www.ncbi.nlm.nih.gov/pubmed/33462484	Genetics of 35 blood and urine biomarkers in the UK Biobank.	340,567 European ancestry individuals, 5,974 African ancestry individuals, 7,283 South Asian ancestry individuals	NA	14q32.13	NR	SERPINA1, SERPINA1			ENSG00000197249, ENSG00000277377	NA	NA	rs28929474-T	rs28929474	0	28929474	missense_variant	0	NR	1E-12	12		0.0613	[0.044-0.078] unit decrease	Affymetrix [9000000] (imputed)	N
13	rs112635299	3.90165e-12	14	94844947	rs28929474	NA	Beer or cider consumption (glasses per month) (UKB data field 1578, 4420)	44803	32193382	Cole JB	43909	Nat Commun	www.ncbi.nlm.nih.gov/pubmed/32193382	Comprehensive genomic analysis of dietary habits in UK Biobank identifies hundreds of genetic associations.	387,404 European ancestry individuals	NA	14q32.13		SERPINA1, SERPINA1			ENSG00000197249, ENSG00000277377	NA	NA	rs28929474-C	rs28929474	0	28929474	missense_variant	0	0.980146	1E-10	10		0.0523585	[0.037-0.068] unit increase	NR [NR] (imputed)	N
13	rs112635299	3.90165e-12	14	94844947	rs28929474	NA	Intrahepatic cholestasis of pregnancy	44797	35977952	Dixon PH	44790	Nat Commun	www.ncbi.nlm.nih.gov/pubmed/35977952	GWAS meta-analysis of intrahepatic cholestasis of pregnancy implicates multiple hepatic genes and regulatory elements.	1,138 European ancestry cases, 153,642 European ancestry controls	NA	14q32.13		SERPINA1, SERPINA1			ENSG00000197249, ENSG00000277377	NA	NA	rs28929474-T	rs28929474	0	28929474	missense_variant	0	0.0200728565875544	1E-28	28		7.09	[6.74-7.43]	Affymetrix, Illumina [7715762] (imputed)	N
13	rs112635299	3.90165e-12	14	94844947	rs28929474	NA	Total testosterone levels	44858	34321204	Harrison S	44405	Sci Adv	www.ncbi.nlm.nih.gov/pubmed/34321204	Testosterone and socioeconomic position: Mendelian randomization in 306,248 men and women in UK Biobank.	148,248 British ancestry men	NA	14q32.13		SERPINA1, SERPINA1			ENSG00000197249, ENSG00000277377	NA	NA	rs28929474-T	rs28929474	0	28929474	missense_variant	0	0.02	9E-41	40.0458		0.82	[0.7-0.94] nmol/L increase	Affymetrix [NR] (imputed)	N
13	rs112635299	3.90165e-12	14	94844947	rs28929474	NA	Sex hormone-binding globulin levels	44858	34321204	Harrison S	44405	Sci Adv	www.ncbi.nlm.nih.gov/pubmed/34321204	Testosterone and socioeconomic position: Mendelian randomization in 306,248 men and women in UK Biobank.	148,248 British ancestry men	NA	14q32.13		SERPINA1, SERPINA1			ENSG00000197249, ENSG00000277377	NA	NA	rs28929474-T	rs28929474	0	28929474	missense_variant	0	0.02	1E-113	113		6.34	[5.79-6.89] nmol/L increase	Affymetrix [NR] (imputed)	N
13	rs112635299	3.90165e-12	14	94844947	rs28929474	NA	Albumin levels	44858	34321204	Harrison S	44405	Sci Adv	www.ncbi.nlm.nih.gov/pubmed/34321204	Testosterone and socioeconomic position: Mendelian randomization in 306,248 men and women in UK Biobank.	36,203 British ancestry pre-menopausal women	NA	14q32.13		SERPINA1, SERPINA1			ENSG00000197249, ENSG00000277377	NA	NA	rs28929474-T	rs28929474	0	28929474	missense_variant	0	0.02	2E-11	10.699		0.6	[0.43-0.77] g/L increase	Affymetrix [NR] (imputed)	N
13	rs112635299	3.90165e-12	14	94844947	rs28929474	NA	Albumin levels	44858	34321204	Harrison S	44405	Sci Adv	www.ncbi.nlm.nih.gov/pubmed/34321204	Testosterone and socioeconomic position: Mendelian randomization in 306,248 men and women in UK Biobank.	148,248 British ancestry men	NA	14q32.13		SERPINA1, SERPINA1			ENSG00000197249, ENSG00000277377	NA	NA	rs28929474-T	rs28929474	0	28929474	missense_variant	0	0.02	2E-59	58.699		0.71	[0.62-0.8] g/L increase	Affymetrix [NR] (imputed)	N
13	rs112635299	3.90165e-12	14	94844947	rs28929474	NA	Albumin levels	44858	34321204	Harrison S	44405	Sci Adv	www.ncbi.nlm.nih.gov/pubmed/34321204	Testosterone and socioeconomic position: Mendelian randomization in 306,248 men and women in UK Biobank.	104,632 British ancestry post-menopausal women	NA	14q32.13		SERPINA1, SERPINA1			ENSG00000197249, ENSG00000277377	NA	NA	rs28929474-T	rs28929474	0	28929474	missense_variant	0	0.02	2E-40	39.699		0.69	[0.59-0.79] g/L increase	Affymetrix [NR] (imputed)	N
13	rs112635299	3.90165e-12	14	94844947	rs28929474	NA	Albumin levels	44858	34321204	Harrison S	44405	Sci Adv	www.ncbi.nlm.nih.gov/pubmed/34321204	Testosterone and socioeconomic position: Mendelian randomization in 306,248 men and women in UK Biobank.	158,000 British ancestry women	NA	14q32.13		SERPINA1, SERPINA1			ENSG00000197249, ENSG00000277377	NA	NA	rs28929474-T	rs28929474	0	28929474	missense_variant	0	0.02	7E-54	53.1549		0.66	[0.58-0.74] g/L increase	Affymetrix [NR] (imputed)	N
13	rs112635299	3.90165e-12	14	94844947	rs28929474	NA	N-acetylglucosaminylasparagine levels	44998	36635386	Chen Y	44938	Nat Genet	www.ncbi.nlm.nih.gov/pubmed/36635386	Genomic atlas of the plasma metabolome prioritizes metabolites implicated in human diseases.	8,144 European ancestry individuals	NA	14q32.13		SERPINA1, SERPINA1			ENSG00000197249, ENSG00000277377	NA	NA	rs28929474-T	rs28929474	0	28929474	missense_variant	0	0.0178242	1E-14	14		0.441029	[0.33-0.55] unit increase	Affymetrix [15427396] (imputed)	N
13	rs112635299	3.90165e-12	14	94844947	rs28929474	NA	Hip circumference adjusted for BMI	44432	34021172	Christakoudi S	44337	Sci Rep	www.ncbi.nlm.nih.gov/pubmed/34021172	GWAS of allometric body-shape indices in UK Biobank identifies loci suggesting associations with morphogenesis, organogenesis, adrenal cell renewal and cancer.	219,872 British ancestry women	NA	14q32.13	SERPINA1	SERPINA1, SERPINA1			ENSG00000197249, ENSG00000277377	NA	NA	rs28929474-T	rs28929474	0	28929474	missense_variant	0	NR	3E-12	11.5229		0.0700137	[0.05-0.09] unit increase	Affymetrix [321016] (imputed)	N
13	rs112635299	3.90165e-12	14	94844947	rs28929474	NA	Free cholesterol to total lipids ratio in very large VLDL	44678	35213538	Richardson TG	44617	PLoS Biol	www.ncbi.nlm.nih.gov/pubmed/35213538	Characterising metabolomic signatures of lipid-modifying therapies through drug target mendelian randomisation.	114,160 European ancestry individuals	NA	14q32.13		SERPINA1, SERPINA1			ENSG00000197249, ENSG00000277377	NA	NA	rs28929474-C	rs28929474	0	28929474	missense_variant	0	0.980015	6E-12	11.2218		0.0984874	[0.07-0.127] unit decrease	NR [11722792] (imputed)	N
13	rs112635299	3.90165e-12	14	94844947	rs28929474	NA	Testosterone levels	44376	33462484	Sinnott-Armstrong N	44214	Nat Genet	www.ncbi.nlm.nih.gov/pubmed/33462484	Genetics of 35 blood and urine biomarkers in the UK Biobank.	310,461 European ancestry individuals, 5,453 African ancestry individuals, 6,680 South Asian ancestry individuals	NA	14q32.13	NR	SERPINA1, SERPINA1			ENSG00000197249, ENSG00000277377	NA	NA	rs28929474-T	rs28929474	0	28929474	missense_variant	0	NR	2E-11	10.699		0.0612	[0.043-0.079] unit increase	Affymetrix [9000000] (imputed)	N
13	rs112635299	3.90165e-12	14	94844947	rs28929474	NA	Serum total protein level	44376	33462484	Sinnott-Armstrong N	44214	Nat Genet	www.ncbi.nlm.nih.gov/pubmed/33462484	Genetics of 35 blood and urine biomarkers in the UK Biobank.	313,032 European ancestry individuals, 5,573 African ancestry individuals, 6,687 South Asian ancestry individuals	NA	14q32.13	NR	SERPINA1, SERPINA1			ENSG00000197249, ENSG00000277377	NA	NA	rs28929474-T	rs28929474	0	28929474	missense_variant	0	NR	3E-56	55.5229		0.1428	[0.13-0.16] unit increase	Affymetrix [9000000] (imputed)	N
13	rs112635299	3.90165e-12	14	94844947	rs28929474	NA	Phospholipids to total lipids ratio in very large VLDL	44678	35213538	Richardson TG	44617	PLoS Biol	www.ncbi.nlm.nih.gov/pubmed/35213538	Characterising metabolomic signatures of lipid-modifying therapies through drug target mendelian randomisation.	114,160 European ancestry individuals	NA	14q32.13		SERPINA1, SERPINA1			ENSG00000197249, ENSG00000277377	NA	NA	rs28929474-C	rs28929474	0	28929474	missense_variant	0	0.980015	2E-10	9.69897		0.0943898	[0.065-0.123] unit decrease	NR [11722792] (imputed)	N
13	rs112635299	3.90165e-12	14	94844947	rs28929474	NA	Cholelithiasis	44544	34594039	Sakaue S	44469	Nat Genet	www.ncbi.nlm.nih.gov/pubmed/34594039	A cross-population atlas of genetic associations for 220 human phenotypes.	26,122 European ancestry cases, 461,431 European ancestry controls, 9,305 East Asian ancestry cases, 168,253 East Asian ancestry controls	NA	14q32.13		SERPINA1, SERPINA1			ENSG00000197249, ENSG00000277377	NA	NA	rs28929474-T	rs28929474	0	28929474	missense_variant	0	NR	9E-21	20.0458		0.3236	[0.26-0.39] unit increase	Affymetrix, Illumina [25844936] (imputed)	N
13	rs112635299	3.90165e-12	14	94844947	rs28929474	NA	Glutamine levels	44678	35213538	Richardson TG	44617	PLoS Biol	www.ncbi.nlm.nih.gov/pubmed/35213538	Characterising metabolomic signatures of lipid-modifying therapies through drug target mendelian randomisation.	114,751 European ancestry individuals	NA	14q32.13		SERPINA1, SERPINA1			ENSG00000197249, ENSG00000277377	NA	NA	rs28929474-C	rs28929474	0	28929474	missense_variant	0	0.980022	9E-10	9.04576		0.0905463	[0.062-0.12] unit decrease	NR [11722792] (imputed)	N
13	rs112635299	3.90165e-12	14	94844947	rs28929474	NA	Albumin levels	44678	35213538	Richardson TG	44617	PLoS Biol	www.ncbi.nlm.nih.gov/pubmed/35213538	Characterising metabolomic signatures of lipid-modifying therapies through drug target mendelian randomisation.	115,064 European ancestry individuals	NA	14q32.13		SERPINA1, SERPINA1			ENSG00000197249, ENSG00000277377	NA	NA	rs28929474-C	rs28929474	0	28929474	missense_variant	0	0.980024	3E-187	186.523		0.429046	[0.4-0.46] unit decrease	NR [11722792] (imputed)	N
13	rs112635299	3.90165e-12	14	94844947	rs28929474	NA	Blood urea nitrogen levels	44544	34594039	Sakaue S	44469	Nat Genet	www.ncbi.nlm.nih.gov/pubmed/34594039	A cross-population atlas of genetic associations for 220 human phenotypes.	344,052 European ancestry individuals, 148,767 East Asian ancestry individuals	NA	14q32.13		SERPINA1, SERPINA1			ENSG00000197249, ENSG00000277377	NA	NA	rs28929474-T	rs28929474	0	28929474	missense_variant	0	NR	1E-9	9		0.0495	[0.034-0.065] unit increase	Affymetrix, Illumina [20538307] (imputed)	N
13	rs112635299	3.90165e-12	14	94844947	rs28929474	NA	Citrate levels	44678	35213538	Richardson TG	44617	PLoS Biol	www.ncbi.nlm.nih.gov/pubmed/35213538	Characterising metabolomic signatures of lipid-modifying therapies through drug target mendelian randomisation.	115,068 European ancestry individuals	NA	14q32.13		SERPINA1, SERPINA1			ENSG00000197249, ENSG00000277377	NA	NA	rs28929474-C	rs28929474	0	28929474	missense_variant	0	0.980029	1E-9	9		0.0884475	[0.06-0.117] unit increase	NR [11722792] (imputed)	N
13	rs112635299	3.90165e-12	14	94844947	rs28929474	NA	3-Hydroxybutyrate levels	44678	35213538	Richardson TG	44617	PLoS Biol	www.ncbi.nlm.nih.gov/pubmed/35213538	Characterising metabolomic signatures of lipid-modifying therapies through drug target mendelian randomisation.	113,594 European ancestry individuals	NA	14q32.13		SERPINA1, SERPINA1			ENSG00000197249, ENSG00000277377	NA	NA	rs28929474-C	rs28929474	0	28929474	missense_variant	0	0.97999	1E-27	27		0.159726	[0.13-0.19] unit increase	NR [11722792] (imputed)	N
13	rs112635299	3.90165e-12	14	94844947	rs28929474	NA	Migraine	44692	35115687	Hautakangas H	44595	Nat Genet	www.ncbi.nlm.nih.gov/pubmed/35115687	Genome-wide analysis of 102,084 migraine cases identifies 123 risk loci and subtype-specific risk alleles.	102,084 European ancestry cases, 771,257 European ancestry controls	NA	14q32.13		SERPINA1, SERPINA1			ENSG00000197249, ENSG00000277377	NA	NA	rs28929474-T	rs28929474	0	28929474	missense_variant	0	0.019367	3E-9	8.52288		1.11737	[1.08-1.16] increase	Illumina [10843197] (imputed)	N
13	rs112635299	3.90165e-12	14	94844947	rs28929474	NA	Glycoprotein acetyls levels	44678	35213538	Richardson TG	44617	PLoS Biol	www.ncbi.nlm.nih.gov/pubmed/35213538	Characterising metabolomic signatures of lipid-modifying therapies through drug target mendelian randomisation.	115,082 European ancestry individuals	NA	14q32.13		SERPINA1, SERPINA1			ENSG00000197249, ENSG00000277377	NA	NA	rs28929474-C	rs28929474	0	28929474	missense_variant	0	0.980027	3E-82	81.5229		0.28097	[0.25-0.31] unit increase	NR [11722792] (imputed)	N
13	rs112635299	3.90165e-12	14	94844947	rs28929474	NA	Gamma glutamyl transpeptidase	44544	34594039	Sakaue S	44469	Nat Genet	www.ncbi.nlm.nih.gov/pubmed/34594039	A cross-population atlas of genetic associations for 220 human phenotypes.	344,104 European ancestry individuals, 133,471 East Asian ancestry individuals	NA	14q32.13		SERPINA1, SERPINA1			ENSG00000197249, ENSG00000277377	NA	NA	rs28929474-T	rs28929474	0	28929474	missense_variant	0	NR	4E-8	7.39794		0.0434	[0.028-0.059] unit increase	Affymetrix, Illumina [20535691] (imputed)	N
13	rs112635299	3.90165e-12	14	94844947	rs28929474	NA	Calcium levels	44544	34594039	Sakaue S	44469	Nat Genet	www.ncbi.nlm.nih.gov/pubmed/34594039	A cross-population atlas of genetic associations for 220 human phenotypes.	315,153 European ancestry individuals, 83,980 East Asian ancestry individuals	NA	14q32.13		SERPINA1, SERPINA1			ENSG00000197249, ENSG00000277377	NA	NA	rs28929474-T	rs28929474	0	28929474	missense_variant	0	NR	2E-44	43.699		0.1231	[0.11-0.14] unit increase	Affymetrix, Illumina [20528270] (imputed)	N
13	rs112635299	3.90165e-12	14	94844947	rs28929474	NA	C-reactive protein	44544	34594039	Sakaue S	44469	Nat Genet	www.ncbi.nlm.nih.gov/pubmed/34594039	A cross-population atlas of genetic associations for 220 human phenotypes.	353,466 European ancestry individuals, 83,025 East Asian ancestry individuals	NA	14q32.13		SERPINA1, SERPINA1			ENSG00000197249, ENSG00000277377	NA	NA	rs28929474-T	rs28929474	0	28929474	missense_variant	0	NR	2E-33	32.699		0.1027	[0.086-0.119] unit decrease	Affymetrix, Illumina [20529698] (imputed)	N
13	rs112635299	3.90165e-12	14	94844947	rs28929474	NA	Vertex-wise cortical surface area	44627	34910505	van der Meer D	44545	Sci Adv	www.ncbi.nlm.nih.gov/pubmed/34910505	The genetic architecture of human cortical folding.	33,748 European ancestry individuals	NA	14q32.13		SERPINA1, SERPINA1			ENSG00000197249, ENSG00000277377	NA	NA	rs28929474-T	rs28929474	0	28929474	missense_variant	0	0.02	5E-12	11.301		6.9	z score increase	Affymetrix [9061022] (imputed)	N
13	rs112635299	3.90165e-12	14	94844947	rs28929474	NA	Glypican-6 levels	44831	34814699	Katz DH	44524	Circulation	www.ncbi.nlm.nih.gov/pubmed/34814699	Whole Genome Sequence Analysis of the Plasma Proteome in Black Adults Provides Novel Insights Into Cardiovascular Disease.	1,852 African American or Afro-Caribbean individuals	1,688 African American or Afro-Caribbean, Hispanic or Latin American, Asian ancestry, European ancestry individuals	14q32.13		SERPINA1, SERPINA1			ENSG00000197249, ENSG00000277377	NA	NA	rs28929474-?	rs28929474	0	28929474	missense_variant	0	NR	6E-18	17.2218		1.43	[1.1-1.76] unit increase	Illumina [NR]	N
13	rs112635299	3.90165e-12	14	94844947	rs28929474	NA	Serum albumin levels	44544	34594039	Sakaue S	44469	Nat Genet	www.ncbi.nlm.nih.gov/pubmed/34594039	A cross-population atlas of genetic associations for 220 human phenotypes.	315,268 European ancestry individuals, 120,539 East Asian ancestry individuals	NA	14q32.13		SERPINA1, SERPINA1			ENSG00000197249, ENSG00000277377	NA	NA	rs28929474-T	rs28929474	0	28929474	missense_variant	0	NR	2E-202	201.699		0.2651	[0.25-0.28] unit increase	Affymetrix, Illumina [20534035] (imputed)	N
13	rs112635299	3.90165e-12	14	94844947	rs28929474	NA	Serum alkaline phosphatase levels	44544	34594039	Sakaue S	44469	Nat Genet	www.ncbi.nlm.nih.gov/pubmed/34594039	A cross-population atlas of genetic associations for 220 human phenotypes.	344,292 European ancestry individuals, 118,886 East Asian ancestry individuals	NA	14q32.13		SERPINA1, SERPINA1			ENSG00000197249, ENSG00000277377	NA	NA	rs28929474-T	rs28929474	0	28929474	missense_variant	0	NR	7E-51	50.1549		0.1238	[0.11-0.14] unit increase	Affymetrix, Illumina [20533886] (imputed)	N
13	rs112635299	3.90165e-12	14	94844947	rs28929474	NA	Vertex-wise cortical thickness	44627	34910505	van der Meer D	44545	Sci Adv	www.ncbi.nlm.nih.gov/pubmed/34910505	The genetic architecture of human cortical folding.	33,748 European ancestry individuals	NA	14q32.13		SERPINA1, SERPINA1			ENSG00000197249, ENSG00000277377	NA	NA	rs28929474-T	rs28929474	0	28929474	missense_variant	0	0.02	2E-8	7.69897		5.66	z score increase	Affymetrix [9061022] (imputed)	N
13	rs112635299	3.90165e-12	14	94844947	rs28929474	NA	Alcohol consumption (drinks per week) (MTAG)	43552	30643251	Liu M	43479	Nat Genet	www.ncbi.nlm.nih.gov/pubmed/30643251	Association studies of up to 1.2 million individuals yield new insights into the genetic etiology of tobacco and alcohol use.	up to 1,039,210 European ancestry individuals	NA	14q32.13	NR	SERPINA1, SERPINA1			ENSG00000197249, ENSG00000277377	NA	NA	rs28929474-T	rs28929474	0	28929474	missense_variant	0	0.0183	7E-13	12.1549		0.0353946	[0.026-0.045] unit decrease	NR [~ 9732723] (imputed)	N
13	rs112635299	3.90165e-12	14	94844947	rs28929474	NA	Alanine aminotransferase levels	44277	33339817	Nielsen JB	44183	Nat Commun	www.ncbi.nlm.nih.gov/pubmed/33339817	Loss-of-function genomic variants highlight potential therapeutic targets for cardiovascular disease.	76,081 European ancestry individuals, 127,395 Japanese ancestry individuals	NA	14q32.13	SERPINA1	SERPINA1, SERPINA1			ENSG00000197249, ENSG00000277377	NA	NA	rs28929474-?	rs28929474	0	28929474	missense_variant	0	NR	1E-17	17		0.2184	[0.17-0.27] unit decrease	Illumina [31500000] (imputed)	N
13	rs112635299	3.90165e-12	14	94844947	rs28929474	NA	Cirrhosis (multi-trait analysis)	44316	33310085	Emdin CA	44175	Gastroenterology	www.ncbi.nlm.nih.gov/pubmed/33310085	Association of genetic variation with cirrhosis: a multi-trait genome-wide association and gene-environment interaction study.	4,829 European, African, Asian and unknown ancestry cases, 72,705 European, African, Asian and unknown ancestry controls, 362,539 European, African, Asian and unknown ancestry individuals with ALT measurements	3,554 European, African, Asian and unknown ancestry cases, 343,286 European, African, Asian and unknown ancestry controls	14q32.13	SERPINA1	SERPINA1, SERPINA1			ENSG00000197249, ENSG00000277377	NA	NA	rs28929474-T	rs28929474	0	28929474	missense_variant	0	0.02	8E-56	55.0969		NA		Affymetrix, Illumina [3163456] (imputed)	N
13	rs112635299	3.90165e-12	14	94844947	rs28929474	NA	Serum alkaline phosphatase levels	44277	33339817	Nielsen JB	44183	Nat Commun	www.ncbi.nlm.nih.gov/pubmed/33339817	Loss-of-function genomic variants highlight potential therapeutic targets for cardiovascular disease.	76,081 European ancestry individuals, 127,395 Japanese ancestry individuals	NA	14q32.13	SERPINA1	SERPINA1, SERPINA1			ENSG00000197249, ENSG00000277377	NA	NA	rs28929474-?	rs28929474	0	28929474	missense_variant	0	NR	2E-9	8.69897		0.1633	[0.11-0.22] unit decrease	Illumina [31500000] (imputed)	N
13	rs112635299	3.90165e-12	14	94844947	rs28929474	NA	Total testosterone levels	44179	32042192	Ruth KS	43871	Nat Med	www.ncbi.nlm.nih.gov/pubmed/32042192	Using human genetics to understand the disease impacts of testosterone in men and women.	194,453 European ancestry men	NA	14q32.13	NR	SERPINA1, SERPINA1			ENSG00000197249, ENSG00000277377	NA	NA	rs28929474-T	rs28929474	0	28929474	missense_variant	0	0.019899	1E-95	95		0.221657	[0.2-0.24] unit increase	Affymetrix [16577313] (imputed)	N
13	rs112635299	3.90165e-12	14	94844947	rs28929474	NA	Total testosterone levels	44179	32042192	Ruth KS	43871	Nat Med	www.ncbi.nlm.nih.gov/pubmed/32042192	Using human genetics to understand the disease impacts of testosterone in men and women.	425,097 European ancestry individuals	NA	14q32.13	NR	SERPINA1, SERPINA1			ENSG00000197249, ENSG00000277377	NA	NA	rs28929474-T	rs28929474	0	28929474	missense_variant	0	0.020000000000000018	1E-17	17		0.0399493	[0.031-0.049] unit increase	Affymetrix [16578495] (imputed)	N
13	rs112635299	3.90165e-12	14	94844947	rs28929474	NA	Gallstone disease	43517	30504769	Ferkingstad E	43434	Nat Commun	www.ncbi.nlm.nih.gov/pubmed/30504769	Genome-wide association meta-analysis yields 20 loci associated with gallstone disease.	27,174 European ancestry cases, 736,838 European ancestry controls	NA	14q32.13	SERPINA1	SERPINA1, SERPINA1			ENSG00000197249, ENSG00000277377	NA	NA	rs28929474-?	rs28929474	0	28929474	missense_variant	0	NR	2E-17	16.699		1.33	[1.25-1.42]	Affymetrix, Illumina [43000000] (imputed)	N
13	rs112635299	3.90165e-12	14	94844947	rs28929474	NA	Melanoma-associated antigen 3 levels	45019	34648354	Pietzner M	44512	Science	www.ncbi.nlm.nih.gov/pubmed/34648354	Mapping the proteo-genomic convergence of human diseases.	10,708 European ancestry individuals	NA	14q32.13		SERPINA1, SERPINA1			ENSG00000197249, ENSG00000277377	NA	NA	rs28929474-T	rs28929474	0	28929474	missense_variant	0	0.02	4E-29	28.3979		0.53	[0.44-0.62] unit increase	Affymetrix, Illumina [10200000] (imputed)	N
13	rs112635299	3.90165e-12	14	94844947	rs28929474	NA	Hip circumference adjusted for BMI	44432	34021172	Christakoudi S	44337	Sci Rep	www.ncbi.nlm.nih.gov/pubmed/34021172	GWAS of allometric body-shape indices in UK Biobank identifies loci suggesting associations with morphogenesis, organogenesis, adrenal cell renewal and cancer.	186,825 British ancestry men	NA	14q32.13	SERPINA1	SERPINA1, SERPINA1			ENSG00000197249, ENSG00000277377	NA	NA	rs28929474-T	rs28929474	0	28929474	missense_variant	0	NR	7E-13	12.1549		0.0782955	[0.057-0.1] unit increase	Affymetrix [323123] (imputed)	N
13	rs112635299	3.90165e-12	14	94844947	rs28929474	NA	Glycoprotein acetyls levels (UKB data field 23480)	45077	36764567	Davyson E	44966	Biol Psychiatry	www.ncbi.nlm.nih.gov/pubmed/36764567	Metabolomic Investigation of Major Depressive Disorder Identifies a Potentially Causal Association With Polyunsaturated Fatty Acids.	88,329 European ancestry individuals	NA	14q32.13		SERPINA1, SERPINA1			ENSG00000197249, ENSG00000277377	NA	NA	rs28929474-T	rs28929474	0	28929474	missense_variant	0	0.0202482	4E-75	74.3979		0.30285	[0.27-0.34] unit decrease	NR [16366144] (imputed)	N
13	rs112635299	3.90165e-12	14	94844947	rs28929474	NA	Triglycerides to total lipids in large VLDL percentage (UKB data field 23593)	45077	36764567	Davyson E	44966	Biol Psychiatry	www.ncbi.nlm.nih.gov/pubmed/36764567	Metabolomic Investigation of Major Depressive Disorder Identifies a Potentially Causal Association With Polyunsaturated Fatty Acids.	88,321 European ancestry individuals	NA	14q32.13		SERPINA1, SERPINA1			ENSG00000197249, ENSG00000277377	NA	NA	rs28929474-T	rs28929474	0	28929474	missense_variant	0	0.02025	4E-12	11.3979		0.116298	[0.083-0.149] unit decrease	NR [16366100] (imputed)	N
13	rs112635299	3.90165e-12	14	94844947	rs28929474	NA	Cholesteryl esters to total lipids in small VLDL percentage (UKB data field 23601)	45077	36764567	Davyson E	44966	Biol Psychiatry	www.ncbi.nlm.nih.gov/pubmed/36764567	Metabolomic Investigation of Major Depressive Disorder Identifies a Potentially Causal Association With Polyunsaturated Fatty Acids.	88,329 European ancestry individuals	NA	14q32.13		SERPINA1, SERPINA1			ENSG00000197249, ENSG00000277377	NA	NA	rs28929474-T	rs28929474	0	28929474	missense_variant	0	0.0202482	2E-11	10.699		0.11154	[0.079-0.144] unit increase	NR [16366144] (imputed)	N
13	rs112635299	3.90165e-12	14	94844947	rs28929474	NA	Cholesteryl esters to total lipids in large VLDL percentage (UKB data field 23591)	45077	36764567	Davyson E	44966	Biol Psychiatry	www.ncbi.nlm.nih.gov/pubmed/36764567	Metabolomic Investigation of Major Depressive Disorder Identifies a Potentially Causal Association With Polyunsaturated Fatty Acids.	88,321 European ancestry individuals	NA	14q32.13		SERPINA1, SERPINA1			ENSG00000197249, ENSG00000277377	NA	NA	rs28929474-T	rs28929474	0	28929474	missense_variant	0	0.02025	1E-11	11		0.109665	[0.078-0.141] unit increase	NR [16366100] (imputed)	N
13	rs112635299	3.90165e-12	14	94844947	rs28929474	NA	Cholesterol to total lipids in large VLDL percentage (UKB data field 23590)	45077	36764567	Davyson E	44966	Biol Psychiatry	www.ncbi.nlm.nih.gov/pubmed/36764567	Metabolomic Investigation of Major Depressive Disorder Identifies a Potentially Causal Association With Polyunsaturated Fatty Acids.	88,321 European ancestry individuals	NA	14q32.13		SERPINA1, SERPINA1			ENSG00000197249, ENSG00000277377	NA	NA	rs28929474-T	rs28929474	0	28929474	missense_variant	0	0.02025	7E-12	11.1549		0.112967	[0.081-0.145] unit increase	NR [16366100] (imputed)	N
13	rs112635299	3.90165e-12	14	94844947	rs28929474	NA	FVC	45077	36641522	Sinkala M	44940	Commun Biol	www.ncbi.nlm.nih.gov/pubmed/36641522	A genome-wide association study identifies distinct variants associated with pulmonary function among European and African ancestries from the UK Biobank.	383,471 European ancestry individuals	NA	14q32.13		SERPINA1, SERPINA1			ENSG00000197249, ENSG00000277377	NA	NA	rs28929474-?	rs28929474	0	28929474	missense_variant	0	NR	4E-21	20.3979		NA		NR [NR] (imputed)	N
13	rs112635299	3.90165e-12	14	94844947	rs28929474	NA	Peak expiratory flow	45077	36641522	Sinkala M	44940	Commun Biol	www.ncbi.nlm.nih.gov/pubmed/36641522	A genome-wide association study identifies distinct variants associated with pulmonary function among European and African ancestries from the UK Biobank.	383,471 European ancestry individuals	NA	14q32.13		SERPINA1, SERPINA1			ENSG00000197249, ENSG00000277377	NA	NA	rs28929474-?	rs28929474	0	28929474	missense_variant	0	NR	6E-12	11.2218		NA		NR [NR] (imputed)	N
13	rs112635299	3.90165e-12	14	94844947	rs28929474	NA	Brain morphology (MOSTest)	44888	35164939	van der Meer D	44603	Biol Psychiatry	www.ncbi.nlm.nih.gov/pubmed/35164939	Boosting Schizophrenia Genetics by Utilizing Genetic Overlap With Brain Morphology.	33,735 white British ancestry individuals	NA	14q32.13		SERPINA1, SERPINA1			ENSG00000197249, ENSG00000277377	NA	NA	rs28929474-?	rs28929474	0	28929474	missense_variant	0	NR	4E-11	10.3979		NA		NR [9061072] (imputed)	N
13	rs112635299	3.90165e-12	14	94844947	rs28929474	NA	N-acetylglucosaminylasparagine levels	44879	35347128	Yin X	44648	Nat Commun	www.ncbi.nlm.nih.gov/pubmed/35347128	Genome-wide association studies of metabolites in Finnish men identify disease-relevant loci.	6,136 Finnish ancestry individuals	NA	14q32.13		SERPINA1, SERPINA1			ENSG00000197249, ENSG00000277377	NA	NA	rs28929474-T	rs28929474	0	28929474	missense_variant	0	NR	5E-16	15.301		0.56	unit increase	NR [16000000] (imputed)	N
13	rs112635299	3.90165e-12	14	94844947	rs28929474	NA	Urea levels	44376	33462484	Sinnott-Armstrong N	44214	Nat Genet	www.ncbi.nlm.nih.gov/pubmed/33462484	Genetics of 35 blood and urine biomarkers in the UK Biobank.	342,286 European ancestry individuals, 6,015 African ancestry individuals, 7,336 South Asian ancestry individuals	NA	14q32.13	NR	SERPINA1, SERPINA1			ENSG00000197249, ENSG00000277377	NA	NA	rs28929474-T	rs28929474	0	28929474	missense_variant	0	NR	2E-9	8.69897		0.0519	[0.035-0.069] unit increase	Affymetrix [9000000] (imputed)	N
13	rs112635299	3.90165e-12	14	94844947	rs28929474	NA	Alanine aminotransferase levels	44544	34594039	Sakaue S	44469	Nat Genet	www.ncbi.nlm.nih.gov/pubmed/34594039	A cross-population atlas of genetic associations for 220 human phenotypes.	344,136 European ancestry individuals, 150,545 East Asian ancestry individuals	NA	14q32.13		SERPINA1, SERPINA1			ENSG00000197249, ENSG00000277377	NA	NA	rs28929474-T	rs28929474	0	28929474	missense_variant	0	NR	6E-56	55.2218		0.1249	[0.11-0.14] unit increase	Affymetrix, Illumina [20538387] (imputed)	N
13	rs112635299	3.90165e-12	14	94844947	rs28929474	NA	Aspartate aminotransferase levels	44544	34594039	Sakaue S	44469	Nat Genet	www.ncbi.nlm.nih.gov/pubmed/34594039	A cross-population atlas of genetic associations for 220 human phenotypes.	342,990 European ancestry individuals, 150,068 East Asian ancestry individuals	NA	14q32.13		SERPINA1, SERPINA1			ENSG00000197249, ENSG00000277377	NA	NA	rs28929474-T	rs28929474	0	28929474	missense_variant	0	NR	8E-45	44.0969		0.1139	[0.098-0.13] unit increase	Affymetrix, Illumina [20538469] (imputed)	N
13	rs112635299	3.90165e-12	14	94844947	rs28929474	NA	Vertex-wise sulcal depth	44627	34910505	van der Meer D	44545	Sci Adv	www.ncbi.nlm.nih.gov/pubmed/34910505	The genetic architecture of human cortical folding.	33,748 European ancestry individuals	NA	14q32.13		SERPINA1, SERPINA1			ENSG00000197249, ENSG00000277377	NA	NA	rs28929474-T	rs28929474	0	28929474	missense_variant	0	0.02	2E-20	19.699		9.28	z score increase	Affymetrix [9061022] (imputed)	N
13	rs112635299	3.90165e-12	14	94844947	rs28929474	NA	Sex hormone-binding globulin levels adjusted for BMI	44179	32042192	Ruth KS	43871	Nat Med	www.ncbi.nlm.nih.gov/pubmed/32042192	Using human genetics to understand the disease impacts of testosterone in men and women.	188,908 European ancestry women	NA	14q32.13	NR	SERPINA1, SERPINA1			ENSG00000197249, ENSG00000277377	NA	NA	rs28929474-T	rs28929474	0	28929474	missense_variant	0	0.02015	3E-43	42.5229		0.0609132	[0.052-0.07] unit increase	Affymetrix [16585854] (imputed)	N
13	rs112635299	3.90165e-12	14	94844947	rs28929474	NA	Sex hormone-binding globulin levels	44179	32042192	Ruth KS	43871	Nat Med	www.ncbi.nlm.nih.gov/pubmed/32042192	Using human genetics to understand the disease impacts of testosterone in men and women.	189,473 European ancestry women	NA	14q32.13	NR	SERPINA1, SERPINA1			ENSG00000197249, ENSG00000277377	NA	NA	rs28929474-T	rs28929474	0	28929474	missense_variant	0	0.02015	1E-33	33		0.0627387	[0.053-0.073] unit increase	Affymetrix [16585866] (imputed)	N
13	rs112635299	3.90165e-12	14	94844947	rs28929474	NA	Sex hormone-binding globulin levels adjusted for BMI	44179	32042192	Ruth KS	43871	Nat Med	www.ncbi.nlm.nih.gov/pubmed/32042192	Using human genetics to understand the disease impacts of testosterone in men and women.	368,929 European ancestry individuals	NA	14q32.13	NR	SERPINA1, SERPINA1			ENSG00000197249, ENSG00000277377	NA	NA	rs28929474-T	rs28929474	0	28929474	missense_variant	0	0.019996000000000014	8E-240	239.097		0.0964206	[0.091-0.102] unit increase	Affymetrix [16582909] (imputed)	N
13	rs112635299	3.90165e-12	14	94844947	rs28929474	NA	Bioavailable testosterone levels	44179	32042192	Ruth KS	43871	Nat Med	www.ncbi.nlm.nih.gov/pubmed/32042192	Using human genetics to understand the disease impacts of testosterone in men and women.	382,988 European ancestry individuals	NA	14q32.13	NR	SERPINA1, SERPINA1			ENSG00000197249, ENSG00000277377	NA	NA	rs28929474-C	rs28929474	0	28929474	missense_variant	0	0.980025	1E-38	38		0.0915661	[0.078-0.106] unit increase	Affymetrix [16583148] (imputed)	N
13	rs112635299	3.90165e-12	14	94844947	rs28929474	NA	Alcohol consumption (drinks per week)	43552	30643251	Liu M	43479	Nat Genet	www.ncbi.nlm.nih.gov/pubmed/30643251	Association studies of up to 1.2 million individuals yield new insights into the genetic etiology of tobacco and alcohol use.	up to 941,280 European ancestry individuals	NA	14q32.13	NR	SERPINA1, SERPINA1			ENSG00000197249, ENSG00000277377	NA	NA	rs28929474-T	rs28929474	0	28929474	missense_variant	0	0.0183	1E-11	11		0.0367996	[0.026-0.047] unit decrease	NR [~ 10000000] (imputed)	N
13	rs112635299	3.90165e-12	14	94844947	rs28929474	NA	Sex hormone-binding globulin levels	44179	32042192	Ruth KS	43871	Nat Med	www.ncbi.nlm.nih.gov/pubmed/32042192	Using human genetics to understand the disease impacts of testosterone in men and women.	370,125 European ancestry individuals	NA	14q32.13	NR	SERPINA1, SERPINA1			ENSG00000197249, ENSG00000277377	NA	NA	rs28929474-T	rs28929474	0	28929474	missense_variant	0	0.019996000000000014	2E-205	204.699		0.100978	[0.094-0.108] unit increase	Affymetrix [16582965] (imputed)	N
13	rs112635299	3.90165e-12	14	94844947	rs28929474	NA	Cholesteryl esters to total lipids ratio in small VLDL	44678	35213538	Richardson TG	44617	PLoS Biol	www.ncbi.nlm.nih.gov/pubmed/35213538	Characterising metabolomic signatures of lipid-modifying therapies through drug target mendelian randomisation.	115,082 European ancestry individuals	NA	14q32.13		SERPINA1, SERPINA1			ENSG00000197249, ENSG00000277377	NA	NA	rs28929474-C	rs28929474	0	28929474	missense_variant	0	0.980027	6E-11	10.2218		0.095259	[0.067-0.124] unit decrease	NR [11722792] (imputed)	N
13	rs112635299	3.90165e-12	14	94844947	rs28929474	NA	Sex hormone-binding globulin levels in postmenopausal women	44725	35192695	Haas CB	44614	Endocrinology	www.ncbi.nlm.nih.gov/pubmed/35192695	Cross-ancestry genome-wide association studies of sex hormone concentrations in pre- and postmenopausal women.	92,911 European ancestry individuals	NA	14q32.13		SERPINA1, SERPINA1			ENSG00000197249, ENSG00000277377	NA	NA	rs28929474-T	rs28929474	0	28929474	missense_variant	0	0.0188527	8E-19	18.0969		0.145331	[0.11-0.18] unit increase	NR [NR] (imputed)	N
13	rs112635299	3.90165e-12	14	94844947	rs28929474	NA	Sex hormone-binding globulin levels	44725	35192695	Haas CB	44614	Endocrinology	www.ncbi.nlm.nih.gov/pubmed/35192695	Cross-ancestry genome-wide association studies of sex hormone concentrations in pre- and postmenopausal women.	196,901 European ancestry individuals	NA	14q32.13		SERPINA1, SERPINA1			ENSG00000197249, ENSG00000277377	NA	NA	rs28929474-T	rs28929474	0	28929474	missense_variant	0	0.0188527	8E-30	29.0969		0.128714	[0.11-0.15] unit increase	NR [NR] (imputed)	N
13	rs112635299	3.90165e-12	14	94844947	rs28929474	NA	Sex hormone-binding globulin levels	44376	33462484	Sinnott-Armstrong N	44214	Nat Genet	www.ncbi.nlm.nih.gov/pubmed/33462484	Genetics of 35 blood and urine biomarkers in the UK Biobank.	310,323 European ancestry individuals, 5,523 African ancestry individuals, 6,638 South Asian ancestry individuals	NA	14q32.13	NR	SERPINA1, SERPINA1			ENSG00000197249, ENSG00000277377	NA	NA	rs28929474-T	rs28929474	0	28929474	missense_variant	0	NR	6E-129	128.222		0.219	[0.2-0.24] unit increase	Affymetrix [9000000] (imputed)	N
13	rs112635299	3.90165e-12	14	94844947	rs28929474	NA	Sex hormone-binding globulin levels in premenopausal women	44725	35192695	Haas CB	44614	Endocrinology	www.ncbi.nlm.nih.gov/pubmed/35192695	Cross-ancestry genome-wide association studies of sex hormone concentrations in pre- and postmenopausal women.	43,477 European ancestry individuals	NA	14q32.13		SERPINA1, SERPINA1			ENSG00000197249, ENSG00000277377	NA	NA	rs28929474-T	rs28929474	0	28929474	missense_variant	0	0.0188527	4E-6	5.39794		0.110203	[0.064-0.157] unit increase	NR [NR] (imputed)	N
13	rs112635299	3.90165e-12	14	94844947	rs28929474	NA	Sex hormone-binding globulin levels	44725	35192695	Haas CB	44614	Endocrinology	www.ncbi.nlm.nih.gov/pubmed/35192695	Cross-ancestry genome-wide association studies of sex hormone concentrations in pre- and postmenopausal women.	4,522 African ancestry individuals, 196,901 European ancestry individuals	NA	14q32.13		SERPINA1, SERPINA1			ENSG00000197249, ENSG00000277377	NA	NA	rs28929474-?	rs28929474	0	28929474	missense_variant	0	NR	8E-30	29.0969		11.34	z score increase	NR [NR] (imputed)	N
13	rs112635299	3.90165e-12	14	94844947	rs28929474	NA	Mean arterial pressure	44544	34594039	Sakaue S	44469	Nat Genet	www.ncbi.nlm.nih.gov/pubmed/34594039	A cross-population atlas of genetic associations for 220 human phenotypes.	360,863 European ancestry individuals, 145,502 East Asian ancestry individuals	NA	14q32.13		SERPINA1, SERPINA1			ENSG00000197249, ENSG00000277377	NA	NA	rs28929474-T	rs28929474	0	28929474	missense_variant	0	NR	3E-8	7.52288		0.0449	[0.029-0.061] unit decrease	Affymetrix, Illumina [20537389] (imputed)	N
13	rs112635299	3.90165e-12	14	94844947	rs28929474	NA	Serum total protein level	44544	34594039	Sakaue S	44469	Nat Genet	www.ncbi.nlm.nih.gov/pubmed/34594039	A cross-population atlas of genetic associations for 220 human phenotypes.	314,921 European ancestry individuals, 133,321 East Asian ancestry individuals	NA	14q32.13		SERPINA1, SERPINA1			ENSG00000197249, ENSG00000277377	NA	NA	rs28929474-T	rs28929474	0	28929474	missense_variant	0	NR	6E-55	54.2218		0.1393	[0.12-0.16] unit increase	Affymetrix, Illumina [20536782] (imputed)	N
13	rs112635299	3.90165e-12	14	94844947	rs28929474	NA	Glycoprotein acetyls (mainly a1-acid glycoprotein)	44810	27005778	Kettunen J	42452	Nat Commun	www.ncbi.nlm.nih.gov/pubmed/27005778	Genome-wide study for circulating metabolites identifies 62 loci and reveals novel systemic effects of LPA.	19,270 European ancestry individuals	NA	14q32.13		SERPINA1, SERPINA1			ENSG00000197249, ENSG00000277377	NA	NA	rs28929474-T	rs28929474	0	28929474	missense_variant	0	0.02	3E-13	12.5229		0.29	[-0.21--0.37] unit decrease	Affymetrix, Illumina, Perlegen [12133295] (imputed)	N
13	rs112635299	3.90165e-12	14	94844947	rs28929474	NA	Systolic blood pressure	44544	34594039	Sakaue S	44469	Nat Genet	www.ncbi.nlm.nih.gov/pubmed/34594039	A cross-population atlas of genetic associations for 220 human phenotypes.	340,159 European ancestry individuals, 145,505 East Asian ancestry individuals	NA	14q32.13		SERPINA1, SERPINA1			ENSG00000197249, ENSG00000277377	NA	NA	rs28929474-T	rs28929474	0	28929474	missense_variant	0	NR	2E-8	7.69897		0.045	[0.029-0.061] unit decrease	Affymetrix, Illumina [20537302] (imputed)	N
13	rs112635299	3.90165e-12	14	94844947	rs28929474	NA	Disintegrin and metalloproteinase domain-containing protein 15 levels	45019	34648354	Pietzner M	44512	Science	www.ncbi.nlm.nih.gov/pubmed/34648354	Mapping the proteo-genomic convergence of human diseases.	10,708 European ancestry individuals	NA	14q32.13		SERPINA1, SERPINA1			ENSG00000197249, ENSG00000277377	NA	NA	rs28929474-T	rs28929474	0	28929474	missense_variant	0	0.02	2E-30	29.699		0.539	[0.45-0.63] unit increase	Affymetrix, Illumina [10200000] (imputed)	N
13	rs112635299	3.90165e-12	14	94844947	rs28929474	NA	DnaJ homolog subfamily B member 9 levels	45019	34648354	Pietzner M	44512	Science	www.ncbi.nlm.nih.gov/pubmed/34648354	Mapping the proteo-genomic convergence of human diseases.	10,708 European ancestry individuals	NA	14q32.13		SERPINA1, SERPINA1			ENSG00000197249, ENSG00000277377	NA	NA	rs28929474-T	rs28929474	0	28929474	missense_variant	0	0.02	5E-45	44.301		0.643	[0.55-0.73] unit increase	Affymetrix, Illumina [10200000] (imputed)	N
13	rs112635299	3.90165e-12	14	94844947	rs28929474	NA	Chymotrypsinogen B2 levels	45019	34648354	Pietzner M	44512	Science	www.ncbi.nlm.nih.gov/pubmed/34648354	Mapping the proteo-genomic convergence of human diseases.	10,708 European ancestry individuals	NA	14q32.13		SERPINA1, SERPINA1			ENSG00000197249, ENSG00000277377	NA	NA	rs28929474-T	rs28929474	0	28929474	missense_variant	0	0.02	3E-46	45.5229		0.679	[0.58-0.77] unit increase	Affymetrix, Illumina [10200000] (imputed)	N
13	rs112635299	3.90165e-12	14	94844947	rs28929474	NA	Glutamine levels (UKB data field 23461)	45077	36764567	Davyson E	44966	Biol Psychiatry	www.ncbi.nlm.nih.gov/pubmed/36764567	Metabolomic Investigation of Major Depressive Disorder Identifies a Potentially Causal Association With Polyunsaturated Fatty Acids.	88,070 European ancestry individuals	NA	14q32.13		SERPINA1, SERPINA1			ENSG00000197249, ENSG00000277377	NA	NA	rs28929474-T	rs28929474	0	28929474	missense_variant	0	0.0202566	6E-10	9.22185		0.103473	[0.071-0.136] unit increase	NR [16366084] (imputed)	N
13	rs112635299	3.90165e-12	14	94844947	rs28929474	NA	C-C motif chemokine 15 levels	45019	34648354	Pietzner M	44512	Science	www.ncbi.nlm.nih.gov/pubmed/34648354	Mapping the proteo-genomic convergence of human diseases.	10,708 European ancestry individuals	NA	14q32.13		SERPINA1, SERPINA1			ENSG00000197249, ENSG00000277377	NA	NA	rs28929474-T	rs28929474	0	28929474	missense_variant	0	0.02	2E-21	20.699		0.451	[0.36-0.55] unit increase	Affymetrix, Illumina [10200000] (imputed)	N
13	rs112635299	3.90165e-12	14	94844947	rs28929474	NA	Albumin levels (UKB data field 23479)	45077	36764567	Davyson E	44966	Biol Psychiatry	www.ncbi.nlm.nih.gov/pubmed/36764567	Metabolomic Investigation of Major Depressive Disorder Identifies a Potentially Causal Association With Polyunsaturated Fatty Acids.	88,315 European ancestry individuals	NA	14q32.13		SERPINA1, SERPINA1			ENSG00000197249, ENSG00000277377	NA	NA	rs28929474-T	rs28929474	0	28929474	missense_variant	0	0.0202514	4E-146	145.398		0.428411	[0.4-0.46] unit increase	NR [16366183] (imputed)	N
13	rs112635299	3.90165e-12	14	94844947	rs28929474	NA	3-hydroxybutyrate levels (UKB data field 23474)	45077	36764567	Davyson E	44966	Biol Psychiatry	www.ncbi.nlm.nih.gov/pubmed/36764567	Metabolomic Investigation of Major Depressive Disorder Identifies a Potentially Causal Association With Polyunsaturated Fatty Acids.	87,151 European ancestry individuals	NA	14q32.13		SERPINA1, SERPINA1			ENSG00000197249, ENSG00000277377	NA	NA	rs28929474-T	rs28929474	0	28929474	missense_variant	0	0.0202924	1E-18	18		0.147905	[0.11-0.18] unit decrease	NR [16366252] (imputed)	N
13	rs112635299	3.90165e-12	14	94844947	rs28929474	NA	Phospholipids to total lipids in very large VLDL percentage (UKB data field 23584)	45077	36764567	Davyson E	44966	Biol Psychiatry	www.ncbi.nlm.nih.gov/pubmed/36764567	Metabolomic Investigation of Major Depressive Disorder Identifies a Potentially Causal Association With Polyunsaturated Fatty Acids.	87,620 European ancestry individuals	NA	14q32.13		SERPINA1, SERPINA1			ENSG00000197249, ENSG00000277377	NA	NA	rs28929474-T	rs28929474	0	28929474	missense_variant	0	0.0202465	5E-10	9.30103		0.104229	[0.071-0.137] unit increase	NR [16365834] (imputed)	N
13	rs112635299	3.90165e-12	14	94844947	rs28929474	NA	Free cholesterol to total lipids in very large VLDL percentage (UKB data field 23587)	45077	36764567	Davyson E	44966	Biol Psychiatry	www.ncbi.nlm.nih.gov/pubmed/36764567	Metabolomic Investigation of Major Depressive Disorder Identifies a Potentially Causal Association With Polyunsaturated Fatty Acids.	87,620 European ancestry individuals	NA	14q32.13		SERPINA1, SERPINA1			ENSG00000197249, ENSG00000277377	NA	NA	rs28929474-T	rs28929474	0	28929474	missense_variant	0	0.0202465	2E-12	11.699		0.11447	[0.083-0.146] unit increase	NR [16365834] (imputed)	N
13	rs112635299	3.90165e-12	14	94844947	rs28929474	NA	Multi-trait sex score	45103	37277458	Vosberg DE	45082	Sci Rep	www.ncbi.nlm.nih.gov/pubmed/37277458	The genetics of a "femaleness/maleness" score in cardiometabolic traits in the UK biobank.	141,980 European ancestry males	NA	14q32.13		SERPINA1, SERPINA1			ENSG00000197249, ENSG00000277377	NA	NA	rs28929474-?	rs28929474	0	28929474	missense_variant	0	NR	3E-12	11.5229		NA		Affymetrix [8644321] (imputed)	N
13	rs112635299	3.90165e-12	14	94844947	rs28929474	NA	Drinks per week	44909	36477530	Saunders GRB	44902	Nature	www.ncbi.nlm.nih.gov/pubmed/36477530	Genetic diversity fuels gene discovery for tobacco and alcohol use.	2,965,643 European ancestry, East Asian ancestry, Hispanic or Latin American, African ancestry individuals	NA	14q32.13		SERPINA1, SERPINA1			ENSG00000197249, ENSG00000277377	NA	NA	rs28929474-T	rs28929474	0	28929474	missense_variant	0	0.018	1E-17	17		0.0295	[0.023-0.036] unit decrease	NR [NR] (imputed)	N
13	rs112635299	3.90165e-12	14	94849882	rs1028580	NA	Height	44966	36224396	Yengo L	44846	Nature	www.ncbi.nlm.nih.gov/pubmed/36224396	A saturated map of common genetic variants associated with human height.	5,314,291 European ancestry, Hispanic or Latin American, East Asian ancestry, African ancestry, South Asian ancestry individuals	NA	14q32.13		SERPINA1, SERPINA1			ENSG00000197249, ENSG00000277377	NA	NA	rs1028580-C	rs1028580	0	1028580	intron_variant	0	0.1551	4E-36	35.3979		0.011	[0.0092-0.0128] unit increase	Affymetrix, Illumina [1385132] (imputed)	N
13	rs112635299	3.90165e-12	14	94863636	rs7151526	NA	Antineutrophil cytoplasmic antibody-associated vasculitis	41179	22808956	Lyons PA	41109	N Engl J Med	www.ncbi.nlm.nih.gov/pubmed/22808956	Genetically distinct subsets within ANCA-associated vasculitis.	914 European ancestry cases, 5,259 European ancestry controls	1,454 European ancestry cases, 1,666 European ancestry controls	14q32.13	SERPINA11, SERPINA1	SERPINA1 - SERPINA11	ENSG00000277377	ENSG00000186910		6606	45165	rs7151526-?	rs7151526	0	7151526	intron_variant	1	NR	2E-9	8.69897		1.69	[NR]	Affymetrix [NR]	N
13	rs112635299	3.90165e-12	14	94863636	rs7151526	NA	Height	44966	36224396	Yengo L	44846	Nature	www.ncbi.nlm.nih.gov/pubmed/36224396	A saturated map of common genetic variants associated with human height.	5,314,291 European ancestry, Hispanic or Latin American, East Asian ancestry, African ancestry, South Asian ancestry individuals	NA	14q32.13		SERPINA1 - SERPINA11	ENSG00000277377	ENSG00000186910		6606	45165	rs7151526-A	rs7151526	0	7151526	intron_variant	1	0.044	3E-140	139.523		0.0391	[0.036-0.042] unit increase	Affymetrix, Illumina [1385132] (imputed)	N
1	rs11264318	2.76352e-09	1	155025361	rs2306125	NA	Gamma glutamyl transferase levels	44376	33462484	Sinnott-Armstrong N	44214	Nat Genet	www.ncbi.nlm.nih.gov/pubmed/33462484	Genetics of 35 blood and urine biomarkers in the UK Biobank.	342,339 European ancestry individuals, 6,015 African ancestry individuals, 7,336 South Asian ancestry individuals	NA	1q21.3	NR	ADAM15			ENSG00000143537	NA	NA	rs2306125-C	rs2306125	0	2306125	intron_variant	0	NR	1E-24	24		0.0322	[0.026-0.038] unit decrease	Affymetrix [9000000] (imputed)	N
1	rs11264318	2.76352e-09	1	155025361	rs2306125	NA	Urate levels	44376	33462484	Sinnott-Armstrong N	44214	Nat Genet	www.ncbi.nlm.nih.gov/pubmed/33462484	Genetics of 35 blood and urine biomarkers in the UK Biobank.	342,087 European ancestry individuals, 6,011 African ancestry individuals, 7,328 South Asian ancestry individuals	NA	1q21.3	NR	ADAM15			ENSG00000143537	NA	NA	rs2306125-C	rs2306125	0	2306125	intron_variant	0	NR	2E-15	14.699		0.025	[0.019-0.031] unit decrease	Affymetrix [9000000] (imputed)	N
1	rs11264318	2.76352e-09	1	155025361	rs2306125	NA	Height	44966	36224396	Yengo L	44846	Nature	www.ncbi.nlm.nih.gov/pubmed/36224396	A saturated map of common genetic variants associated with human height.	5,314,291 European ancestry, Hispanic or Latin American, East Asian ancestry, African ancestry, South Asian ancestry individuals	NA	1q21.3		ADAM15			ENSG00000143537	NA	NA	rs2306125-C	rs2306125	0	2306125	intron_variant	0	0.2409	4E-32	31.3979		0.0096	[0.008-0.0112] unit decrease	Affymetrix, Illumina [1385132] (imputed)	N
1	rs11264318	2.76352e-09	1	155026942	rs6427128	NA	Serum albumin levels	44376	33462484	Sinnott-Armstrong N	44214	Nat Genet	www.ncbi.nlm.nih.gov/pubmed/33462484	Genetics of 35 blood and urine biomarkers in the UK Biobank.	313,032 European ancestry individuals, 5,573 African ancestry individuals, 6,687 South Asian ancestry individuals	NA	1q21.3	NR	ADAM15			ENSG00000143537	NA	NA	rs6427128-C	rs6427128	0	6427128	missense_variant	0	NR	2E-26	25.699		0.0385	[0.031-0.046] unit decrease	Affymetrix [9000000] (imputed)	N
1	rs11264318	2.76352e-09	1	155026942	rs6427128	NA	Calcium levels	44376	33462484	Sinnott-Armstrong N	44214	Nat Genet	www.ncbi.nlm.nih.gov/pubmed/33462484	Genetics of 35 blood and urine biomarkers in the UK Biobank.	313,387 European ancestry individuals, 5,576 African ancestry individuals, 6,696 South Asian ancestry individuals	NA	1q21.3	NR	ADAM15			ENSG00000143537	NA	NA	rs6427128-C	rs6427128	0	6427128	missense_variant	0	NR	2E-12	11.699		0.0255	[0.018-0.033] unit decrease	Affymetrix [9000000] (imputed)	N
1	rs11264318	2.76352e-09	1	155026942	rs6427128	NA	Urea levels	44376	33462484	Sinnott-Armstrong N	44214	Nat Genet	www.ncbi.nlm.nih.gov/pubmed/33462484	Genetics of 35 blood and urine biomarkers in the UK Biobank.	342,286 European ancestry individuals, 6,015 African ancestry individuals, 7,336 South Asian ancestry individuals	NA	1q21.3	NR	ADAM15			ENSG00000143537	NA	NA	rs6427128-C	rs6427128	0	6427128	missense_variant	0	NR	1E-32	32		0.0411	[0.034-0.048] unit decrease	Affymetrix [9000000] (imputed)	N
1	rs11264318	2.76352e-09	1	155030557	rs11264303	NA	Eosinophil percentage of white cells	44092	32888494	Vuckovic D	44075	Cell	www.ncbi.nlm.nih.gov/pubmed/32888494	The Polygenic and Monogenic Basis of Blood Traits and Diseases.	408,112 British individuals	NA	1q21.3	ADAM15	ADAM15			ENSG00000143537	NA	NA	rs11264303-C	rs11264303	0	11264303	synonymous_variant	0	0.53389	1E-10	10		0.0143098	[0.01-0.0187] unit decrease	Affymetrix [93095623] (imputed)	N
1	rs11264318	2.76352e-09	1	155057499	rs3766918	NA	Drink temperature	44803	32193382	Cole JB	43909	Nat Commun	www.ncbi.nlm.nih.gov/pubmed/32193382	Comprehensive genomic analysis of dietary habits in UK Biobank identifies hundreds of genetic associations.	448,817 European ancestry individuals	NA	1q21.3		EFNA3			ENSG00000143590	NA	NA	rs3766918-A	rs3766918	0	3766918	intron_variant	0	0.412446	2E-11	10.699		0.0141593	[0.01-0.0183] unit increase	NR [NR] (imputed)	N
1	rs11264318	2.76352e-09	1	155058663	rs17723260	NA	Gamma glutamyl transferase levels	44376	33462484	Sinnott-Armstrong N	44214	Nat Genet	www.ncbi.nlm.nih.gov/pubmed/33462484	Genetics of 35 blood and urine biomarkers in the UK Biobank.	342,339 European ancestry individuals, 6,015 African ancestry individuals, 7,336 South Asian ancestry individuals	NA	1q21.3	NR	EFNA3			ENSG00000143590	NA	NA	rs17723260-A	rs17723260	0	17723260	missense_variant	0	NR	1E-20	20		0.0322	[0.025-0.039] unit increase	Affymetrix [9000000] (imputed)	N
1	rs11264318	2.76352e-09	1	155058663	rs17723260	NA	Nonalcoholic fatty liver disease (imputed)	44614	35047847	Miao Z	44432	HGG Adv	www.ncbi.nlm.nih.gov/pubmed/35047847	Identification of 90 NAFLD GWAS loci and establishment of NAFLD PRS and causal role of NAFLD in coronary artery disease.	28,396 European ancestry cases, 108,652 European ancestry controls	NA	1q21.3		EFNA3			ENSG00000143590	NA	NA	rs17723260-?	rs17723260	0	17723260	missense_variant	0	NR	5E-10	9.30103		0.00816557	[0.0056-0.0107] unit decrease	NR [NR]	N
1	rs11264318	2.76352e-09	1	155058663	rs17723260	NA	Urate levels	44376	33462484	Sinnott-Armstrong N	44214	Nat Genet	www.ncbi.nlm.nih.gov/pubmed/33462484	Genetics of 35 blood and urine biomarkers in the UK Biobank.	342,087 European ancestry individuals, 6,011 African ancestry individuals, 7,328 South Asian ancestry individuals	NA	1q21.3	NR	EFNA3			ENSG00000143590	NA	NA	rs17723260-A	rs17723260	0	17723260	missense_variant	0	NR	1E-9	9		0.0211	[0.014-0.028] unit decrease	Affymetrix [9000000] (imputed)	N
1	rs11264318	2.76352e-09	1	155058663	rs17723260	NA	Urea levels	44376	33462484	Sinnott-Armstrong N	44214	Nat Genet	www.ncbi.nlm.nih.gov/pubmed/33462484	Genetics of 35 blood and urine biomarkers in the UK Biobank.	342,286 European ancestry individuals, 6,015 African ancestry individuals, 7,336 South Asian ancestry individuals	NA	1q21.3	NR	EFNA3			ENSG00000143590	NA	NA	rs17723260-A	rs17723260	0	17723260	missense_variant	0	NR	9E-22	21.0458		0.0331	[0.026-0.04] unit decrease	Affymetrix [9000000] (imputed)	N
1	rs11264318	2.76352e-09	1	155060318	rs72702273	NA	Gamma glutamyl transferase levels	44376	33462484	Sinnott-Armstrong N	44214	Nat Genet	www.ncbi.nlm.nih.gov/pubmed/33462484	Genetics of 35 blood and urine biomarkers in the UK Biobank.	342,339 European ancestry individuals, 6,015 African ancestry individuals, 7,336 South Asian ancestry individuals	NA	1q21.3	NR	EFNA3 - Y_RNA	ENSG00000143590	ENSG00000200769		304	32648	rs72702273-A	rs72702273	0	72702273	intergenic_variant	1	NR	6E-19	18.2218		0.0416	[0.032-0.051] unit increase	Affymetrix [9000000] (imputed)	N
1	rs11264318	2.76352e-09	1	155071588	rs57742792	NA	Optic disc size	43851	31809533	Han X	43714	Hum Mol Genet	www.ncbi.nlm.nih.gov/pubmed/31809533	Genome-wide association analysis of 95 549 individuals identifies novel loci and genes influencing optic disc morphology.	67,040 British ancestry individuals	28,509 European ancestry individuals	1q21.3	EFNA3	EFNA3 - Y_RNA	ENSG00000143590	ENSG00000200769		11574	21378	rs57742792-A	rs57742792	0	57742792	intergenic_variant	1	0.51	4E-11	10.3979		0.01	unit increase	Affymetrix [8928767] (imputed)	N
1	rs11264318	2.76352e-09	1	155076734	rs7366355	NA	Cataracts (operation)	43964	31816047	Boutin TS	43808	Hum Mol Genet	www.ncbi.nlm.nih.gov/pubmed/31816047	Insights into the genetic basis of retinal detachment.	21,679 British ancestry cases, 387,283 British ancestry controls	NA	1q22	EFNA3	EFNA3 - Y_RNA	ENSG00000143590	ENSG00000200769		16720	16232	rs7366355-?	rs7366355	0	7366355	intergenic_variant	1	0.51	1E-8	8		1.05741	[1.04-1.08]	Affymetrix [NR] (imputed)	N
1	rs11264318	2.76352e-09	1	155082158	rs11581730	NA	Digit length ratio (right hand)	43278	29659830	Warrington NM	43202	Hum Mol Genet	www.ncbi.nlm.nih.gov/pubmed/29659830	Genome-wide association study identifies nine novel loci for 2D:4D finger ratio, a putative retrospective biomarker of testosterone exposure in utero.	12,636 European ancestry individuals	NA	1q22	EFNA1	EFNA3 - Y_RNA	ENSG00000143590	ENSG00000200769		22144	10808	rs11581730-A	rs11581730	0	11581730	intergenic_variant	1	0.496	1E-13	13		0.296	[0.22-0.37] unit increase	Illumina [8400000] (imputed)	N
1	rs11264318	2.76352e-09	1	155082158	rs11581730	NA	Digit length ratio (left hand)	43278	29659830	Warrington NM	43202	Hum Mol Genet	www.ncbi.nlm.nih.gov/pubmed/29659830	Genome-wide association study identifies nine novel loci for 2D:4D finger ratio, a putative retrospective biomarker of testosterone exposure in utero.	14,382 European ancestry individuals, 1,279 non-European ancestry individuals	NA	1q22	EFNA1	EFNA3 - Y_RNA	ENSG00000143590	ENSG00000200769		22144	10808	rs11581730-A	rs11581730	0	11581730	intergenic_variant	1	0.496	3E-16	15.5229	(EA)	0.294	[0.22-0.36] unit increase	Illumina [8400000] (imputed)	N
1	rs11264318	2.76352e-09	1	155082158	rs11581730	NA	Digit length ratio	43278	29659830	Warrington NM	43202	Hum Mol Genet	www.ncbi.nlm.nih.gov/pubmed/29659830	Genome-wide association study identifies nine novel loci for 2D:4D finger ratio, a putative retrospective biomarker of testosterone exposure in utero.	12,586 European ancestry individuals	NA	1q22	EFNA1	EFNA3 - Y_RNA	ENSG00000143590	ENSG00000200769		22144	10808	rs11581730-A	rs11581730	0	11581730	intergenic_variant	1	0.496	3E-17	16.5229		0.306	[0.24-0.38] unit increase	Illumina [8400000] (imputed)	N
1	rs11264318	2.76352e-09	1	155082158	rs11581730	NA	Digit length ratio (left hand)	43278	29659830	Warrington NM	43202	Hum Mol Genet	www.ncbi.nlm.nih.gov/pubmed/29659830	Genome-wide association study identifies nine novel loci for 2D:4D finger ratio, a putative retrospective biomarker of testosterone exposure in utero.	14,382 European ancestry individuals, 1,279 non-European ancestry individuals	NA	1q22	EFNA1	EFNA3 - Y_RNA	ENSG00000143590	ENSG00000200769		22144	10808	rs11581730-A	rs11581730	0	11581730	intergenic_variant	1	0.493	7E-17	16.1549		0.283	[0.22-0.35] unit increase	Illumina [8400000] (imputed)	N
1	rs11264318	2.76352e-09	1	155106054	rs4390169	NA	Hair color	43504	30595370	Kichaev G	43461	Am J Hum Genet	www.ncbi.nlm.nih.gov/pubmed/30595370	Leveraging Polygenic Functional Enrichment to Improve GWAS Power.	approximately 452,000 European ancestry individuals	NA	1q22		EFNA1			ENSG00000169242	NA	NA	rs4390169-?	rs4390169	0	4390169	non_coding_transcript_exon_variant	0	NR	4E-15	14.3979		NA		NR [~ 8900000] (imputed)	N
1	rs11264318	2.76352e-09	1	155106054	rs4390169	NA	Low density lipoprotein cholesterol levels	44882	34887591	Graham SE	44539	Nature	www.ncbi.nlm.nih.gov/pubmed/34887591	The power of genetic diversity in genome-wide association studies of lipids.	40,963 South Asian ancestry individuals, 48,057 Hispanic individuals, 99,432 Admixed African or African ancestry individuals, 146,492 East Asian ancestry individuals, 1,320,016 European ancestry individuals	NA	1q22		EFNA1			ENSG00000169242	NA	NA	rs4390169-?	rs4390169	0	4390169	non_coding_transcript_exon_variant	0	NR	9E-15	14.0458		NA		NR [52000000] (imputed)	N
1	rs11264318	2.76352e-09	1	155106054	rs4390169	NA	Low density lipoprotein cholesterol levels	44882	34887591	Graham SE	44539	Nature	www.ncbi.nlm.nih.gov/pubmed/34887591	The power of genetic diversity in genome-wide association studies of lipids.	1,320,016 European ancestry individuals	NA	1q22		EFNA1			ENSG00000169242	NA	NA	rs4390169-G	rs4390169	0	4390169	non_coding_transcript_exon_variant	0	0.514842	8E-14	13.0969		0.0119697	[0.0093-0.0147] unit decrease	NR [52000000] (imputed)	N
1	rs11264318	2.76352e-09	1	155106227	rs4745	NA	Low density lipoprotein cholesterol levels	43802	29083408	Liu DJ	43038	Nat Genet	www.ncbi.nlm.nih.gov/pubmed/29083408	Exome-wide association study of plasma lipids in >300,000 individuals.	up to 237,050 European ancestry individuals, up to 16,935 African ancestry individuals, up to 30,468 South Asian ancestry individuals, up to 8,287 East Asian ancestry individuals, 5,084 Hispanic individuals	up to 286,268 European and unknown ancestry individuals	1q22	NR	EFNA1			ENSG00000169242	NA	NA	rs4745-T	rs4745	0	4745	missense_variant	0	NR	3E-10	9.52288		0.0119277	[0.0082-0.0156] unit increase	Illumina [242289]	N
1	rs11264318	2.76352e-09	1	155106227	rs4745	NA	Low density lipoprotein cholesterol levels	43802	29083408	Liu DJ	43038	Nat Genet	www.ncbi.nlm.nih.gov/pubmed/29083408	Exome-wide association study of plasma lipids in >300,000 individuals.	up to 237,050 European ancestry individuals	NA	1q22	NR	EFNA1			ENSG00000169242	NA	NA	rs4745-T	rs4745	0	4745	missense_variant	0	0.52	2E-7	6.69897		0.016	unit decrease	Illumina [242289]	N
1	rs11264318	2.76352e-09	1	155106227	rs4745	NA	Electrocardiogram morphology (amplitude at temporal datapoints)	44165	32916098	Verweij N	44076	Cell Syst	www.ncbi.nlm.nih.gov/pubmed/32916098	The Genetic Makeup of the Electrocardiogram.	63,706 European and unknown ancestry individuals	NA	1q22	EFNA1, SLC50A1, DPM3	EFNA1			ENSG00000169242	NA	NA	rs4745-A	rs4745	0	4745	missense_variant	0	0.495055	4E-8	7.39794	(20 ms)	0.030252	[0.019-0.041] unit decrease	Affymetrix [10000000] (imputed)	N
1	rs11264318	2.76352e-09	1	155106227	rs4745	NA	Electrocardiogram morphology (amplitude at temporal datapoints)	44165	32916098	Verweij N	44076	Cell Syst	www.ncbi.nlm.nih.gov/pubmed/32916098	The Genetic Makeup of the Electrocardiogram.	63,706 European and unknown ancestry individuals	NA	1q22	EFNA1, SLC50A1, DPM3	EFNA1			ENSG00000169242	NA	NA	rs4745-A	rs4745	0	4745	missense_variant	0	0.495055	4E-9	8.39794	(22 ms)	0.0320729	[0.021-0.043] unit decrease	Affymetrix [10000000] (imputed)	N
1	rs11264318	2.76352e-09	1	155106227	rs4745	NA	Electrocardiogram morphology (amplitude at temporal datapoints)	44165	32916098	Verweij N	44076	Cell Syst	www.ncbi.nlm.nih.gov/pubmed/32916098	The Genetic Makeup of the Electrocardiogram.	63,706 European and unknown ancestry individuals	NA	1q22	EFNA1, SLC50A1, DPM3	EFNA1			ENSG00000169242	NA	NA	rs4745-A	rs4745	0	4745	missense_variant	0	0.495055	1E-10	10	(24 ms)	0.0348851	[0.024-0.046] unit decrease	Affymetrix [10000000] (imputed)	N
1	rs11264318	2.76352e-09	1	155106227	rs4745	NA	Electrocardiogram morphology (amplitude at temporal datapoints)	44165	32916098	Verweij N	44076	Cell Syst	www.ncbi.nlm.nih.gov/pubmed/32916098	The Genetic Makeup of the Electrocardiogram.	63,706 European and unknown ancestry individuals	NA	1q22	EFNA1, SLC50A1, DPM3	EFNA1			ENSG00000169242	NA	NA	rs4745-A	rs4745	0	4745	missense_variant	0	0.495055	6E-12	11.2218	(26 ms)	0.0373009	[0.026-0.048] unit decrease	Affymetrix [10000000] (imputed)	N
1	rs11264318	2.76352e-09	1	155106227	rs4745	NA	Electrocardiogram morphology (amplitude at temporal datapoints)	44165	32916098	Verweij N	44076	Cell Syst	www.ncbi.nlm.nih.gov/pubmed/32916098	The Genetic Makeup of the Electrocardiogram.	63,706 European and unknown ancestry individuals	NA	1q22	EFNA1, SLC50A1, DPM3	EFNA1			ENSG00000169242	NA	NA	rs4745-A	rs4745	0	4745	missense_variant	0	0.495055	4E-12	11.3979	(28 ms)	0.038167	[0.027-0.049] unit decrease	Affymetrix [10000000] (imputed)	N
1	rs11264318	2.76352e-09	1	155106227	rs4745	NA	Electrocardiogram morphology (amplitude at temporal datapoints)	44165	32916098	Verweij N	44076	Cell Syst	www.ncbi.nlm.nih.gov/pubmed/32916098	The Genetic Makeup of the Electrocardiogram.	63,706 European and unknown ancestry individuals	NA	1q22	EFNA1, SLC50A1, DPM3	EFNA1			ENSG00000169242	NA	NA	rs4745-A	rs4745	0	4745	missense_variant	0	0.495055	1E-12	12	(30 ms)	0.03903	[0.028-0.05] unit decrease	Affymetrix [10000000] (imputed)	N
1	rs11264318	2.76352e-09	1	155106227	rs4745	NA	Electrocardiogram morphology (amplitude at temporal datapoints)	44165	32916098	Verweij N	44076	Cell Syst	www.ncbi.nlm.nih.gov/pubmed/32916098	The Genetic Makeup of the Electrocardiogram.	63,706 European and unknown ancestry individuals	NA	1q22	EFNA1, SLC50A1, DPM3	EFNA1			ENSG00000169242	NA	NA	rs4745-A	rs4745	0	4745	missense_variant	0	0.495055	8E-13	12.0969	(32 ms)	0.0396637	[0.029-0.051] unit decrease	Affymetrix [10000000] (imputed)	N
1	rs11264318	2.76352e-09	1	155106227	rs4745	NA	Electrocardiogram morphology (amplitude at temporal datapoints)	44165	32916098	Verweij N	44076	Cell Syst	www.ncbi.nlm.nih.gov/pubmed/32916098	The Genetic Makeup of the Electrocardiogram.	63,706 European and unknown ancestry individuals	NA	1q22	EFNA1, SLC50A1, DPM3	EFNA1			ENSG00000169242	NA	NA	rs4745-A	rs4745	0	4745	missense_variant	0	0.495055	7E-13	12.1549	(34 ms)	0.0396682	[0.029-0.051] unit decrease	Affymetrix [10000000] (imputed)	N
1	rs11264318	2.76352e-09	1	155106227	rs4745	NA	Body mass index	44993	36581621	Huang J	44924	Nat Commun	www.ncbi.nlm.nih.gov/pubmed/36581621	Genomics and phenomics of body mass index reveals a complex disease network.	1,122,049 European ancestry individuals	NA	1q22		EFNA1			ENSG00000169242	NA	NA	rs4745-T	rs4745	0	4745	missense_variant	0	NR	1E-11	11		0.0091	[0.0066-0.0116] unit increase	Affymetrix [NR] (imputed)	N
1	rs11264318	2.76352e-09	1	155106227	rs4745	NA	Classic bladder exstrophy	44908	36352089	Mingardo E	44874	Commun Biol	www.ncbi.nlm.nih.gov/pubmed/36352089	A genome-wide association study with tissue transcriptomics identifies genetic drivers for classic bladder exstrophy.	628 European ancestry cases, 7,352 European ancestry controls	NA	1q22		EFNA1			ENSG00000169242	NA	NA	rs4745-T	rs4745	0	4745	missense_variant	0	NR	4E-10	9.39794		1.5	[1.32-1.71]	Illumina [8289003] (imputed)	N
1	rs11264318	2.76352e-09	1	155123837	rs6676150	NA	Estimated glomerular filtration rate in non-diabetics	43731	31451708	Hellwege JN	43703	Nat Commun	www.ncbi.nlm.nih.gov/pubmed/31451708	Mapping eGFR loci to the renal transcriptome and phenome in the VA Million Veteran Program.	152,624 European ancestry individuals, 36,369 African American individuals	NA	1q22	DPM3	HMGN2P18 - KRTCAP2	ENSG00000223452	ENSG00000163463		2548	18047	rs6676150-C	rs6676150	0	6676150	downstream_gene_variant	1	0.372	5E-11	10.301		0.356	[0.25-0.46] unit decrease	Affymetrix [NR] (imputed)	N
1	rs11264318	2.76352e-09	1	155123837	rs6676150	NA	Total cholesterol levels	44882	34887591	Graham SE	44539	Nature	www.ncbi.nlm.nih.gov/pubmed/34887591	The power of genetic diversity in genome-wide association studies of lipids.	1,320,016 European ancestry individuals	NA	1q22		HMGN2P18 - KRTCAP2	ENSG00000223452	ENSG00000163463		2548	18047	rs6676150-C	rs6676150	0	6676150	downstream_gene_variant	1	0.383462	2E-11	10.699		0.0112262	[0.0085-0.014] unit decrease	NR [52000000] (imputed)	N
1	rs11264318	2.76352e-09	1	155123837	rs6676150	NA	Total cholesterol levels	44882	34887591	Graham SE	44539	Nature	www.ncbi.nlm.nih.gov/pubmed/34887591	The power of genetic diversity in genome-wide association studies of lipids.	40,963 South Asian ancestry individuals, 48,057 Hispanic individuals, 99,432 Admixed African or African ancestry individuals, 146,492 East Asian ancestry individuals, 1,320,016 European ancestry individuals	NA	1q22		HMGN2P18 - KRTCAP2	ENSG00000223452	ENSG00000163463		2548	18047	rs6676150-?	rs6676150	0	6676150	downstream_gene_variant	1	NR	4E-12	11.3979		NA		NR [52000000] (imputed)	N
1	rs11264318	2.76352e-09	1	155129562	rs12129003	NA	Platelet count	44095	32888493	Chen MH	44075	Cell	www.ncbi.nlm.nih.gov/pubmed/32888493	Trans-ethnic and Ancestry-Specific Blood-Cell Genetics in 746,667 Individuals from 5 Global Populations.	721,201 African American or Afro-Caribbean, African ancestry, European ancestry, East Asian ancestry, Hispanic or Latin American and South Asian ancestry individuals	NA	1q22	NR	HMGN2P18 - KRTCAP2	ENSG00000223452	ENSG00000163463		8273	12322	rs12129003-A	rs12129003	0	12129003	intergenic_variant	1	0.508013	2E-17	16.699		NA		Affymetrix, Illumina [24588908] (imputed)	N
1	rs11264318	2.76352e-09	1	155131673	rs4276913	NA	Body mass index (MTAG)	44907	36376304	Koskeridis F	44879	Nat Commun	www.ncbi.nlm.nih.gov/pubmed/36376304	Pleiotropic genetic architecture and novel loci for C-reactive protein levels.	694,649 European ancestry individuals	NA	1q22		HMGN2P18 - KRTCAP2	ENSG00000223452	ENSG00000163463		10384	10211	rs4276913-A	rs4276913	0	4276913	regulatory_region_variant	1	NR	4E-8	7.39794		0.009457	[0.0061-0.0128] unit increase	NR [6206408] (imputed)	N
1	rs11264318	2.76352e-09	1	155135335	rs4460629	NA	Serum magnesium levels	43112	29093028	Corre T	43040	J Am Soc Nephrol	www.ncbi.nlm.nih.gov/pubmed/29093028	Genome-Wide Meta-Analysis Unravels Interactions between Magnesium Homeostasis and Metabolic Phenotypes.	5,265 European ancestry individuals, 1,541 Val Borbera (founder/genetic isolate) individuals, 281 Carlantino (founder/genetic isolate) individuals, 889 Korcula (founder/genetic isolate) individuals	NA	1q22	MUC1	HMGN2P18 - KRTCAP2	ENSG00000223452	ENSG00000163463		14046	6549	rs4460629-T	rs4460629	0	4460629	intergenic_variant	1	0.56	4E-14	13.3979		0.136	[0.10-0.17] unit decrease	Affymetrix, Illumina [~ 2500000] (imputed)	N
1	rs11264318	2.76352e-09	1	155135335	rs4460629	NA	Biological sex	44322	33888908	Pirastu N	44308	Nat Genet	www.ncbi.nlm.nih.gov/pubmed/33888908	Genetic analyses identify widespread sex-differential participation bias.	1,301,549 European ancestry cases, 1,160,583 European ancestry controls	NA	1q22	NA	HMGN2P18 - KRTCAP2	ENSG00000223452	ENSG00000163463		14046	6549	rs4460629-T	rs4460629	0	4460629	intergenic_variant	1	NR	5E-10	9.30103		0.0113141	[0.0077-0.0149] unit decrease	Illumina [13288253] (imputed)	N
1	rs11264318	2.76352e-09	1	155137395	rs141942982	NA	Peak expiratory flow	43551	30804560	Shrine N	43521	Nat Genet	www.ncbi.nlm.nih.gov/pubmed/30804560	New genetic signals for lung function highlight pathways and chronic obstructive pulmonary disease associations across multiple ancestries.	321,047 European ancestry individuals	24,218 European ancestry individuals	1q22	KRTCAP2	HMGN2P18 - KRTCAP2	ENSG00000223452	ENSG00000163463		16106	4489	rs141942982-T	rs141942982	0	141942982	intergenic_variant	1	0.1066	8E-9	8.09691		0.0233	[0.015-0.031] unit decrease	Affymetrix [19819130] (imputed)	N
1	rs11264318	2.76352e-09	1	155137395	rs141942982	NA	Lung function (FEV1/FVC)	43551	30804560	Shrine N	43521	Nat Genet	www.ncbi.nlm.nih.gov/pubmed/30804560	New genetic signals for lung function highlight pathways and chronic obstructive pulmonary disease associations across multiple ancestries.	321,047 European ancestry individuals	79,005 European ancestry individuals	1q22	KRTCAP2	HMGN2P18 - KRTCAP2	ENSG00000223452	ENSG00000163463		16106	4489	rs141942982-T	rs141942982	0	141942982	intergenic_variant	1	0.1066	1E-20	20		0.0362	[0.029-0.044] unit decrease	Affymetrix [19819130] (imputed)	N
1	rs11264318	2.76352e-09	1	155137395	rs141942982	NA	Height	43606	30595370	Kichaev G	43461	Am J Hum Genet	www.ncbi.nlm.nih.gov/pubmed/30595370	Leveraging Polygenic Functional Enrichment to Improve GWAS Power.	approximately 458,000 European ancestry individuals	NA	1q22		HMGN2P18 - KRTCAP2	ENSG00000223452	ENSG00000163463		16106	4489	rs141942982-?	rs141942982	0	141942982	intergenic_variant	1	NR	3E-14	13.5229		NA		NR [~ 8900000] (imputed)	N
1	rs11264318	2.76352e-09	1	155138557	rs11264338	NA	Node-level brain connectivity (multivariate analysis)	44980	36800424	Sha Z	44974	Sci Adv	www.ncbi.nlm.nih.gov/pubmed/36800424	Genetic architecture of the white matter connectome of the human brain.	30,810 British ancestry individuals	NA	1q22		HMGN2P18 - KRTCAP2	ENSG00000223452	ENSG00000163463		17268	3327	rs11264338-A	rs11264338	0	11264338	downstream_gene_variant	1	0.512325	6E-12	11.2218		6.88088	z score increase	NR [9312361] (imputed)	N
1	rs11264318	2.76352e-09	1	155140648	rs11264339	NA	PR interval	43503	30046033	van Setten J	43306	Nat Commun	www.ncbi.nlm.nih.gov/pubmed/30046033	PR interval genome-wide association meta-analysis identifies 50 loci associated with atrial and atrioventricular electrical activity.	92,340 European ancestry individuals	NA	1q22	KRTCAP2	HMGN2P18 - KRTCAP2	ENSG00000223452	ENSG00000163463		19359	1236	rs11264339-T	rs11264339	0	11264339	regulatory_region_variant	1	0.48	6E-10	9.22185		0.7	[0.48-0.92] ms decrease	Affymetrix, Illumina [2712613] (imputed)	N
1	rs11264318	2.76352e-09	1	155142883	rs4971088	NA	Brain region volumes	43858	31676860	Zhao B	43770	Nat Genet	www.ncbi.nlm.nih.gov/pubmed/31676860	Genome-wide association analysis of 19,629 individuals identifies variants influencing regional brain volumes and refines their genetic co-architecture with cognitive and mental health traits.	19,629 British ancestry individuals	NA	1q22	NR	KRTCAP2			ENSG00000163463	NA	NA	rs4971088-?	rs4971088	0	4971088	non_coding_transcript_exon_variant	0	NR	1E-8	8	(white matter)	NA		NR [9227495] (imputed)	N
1	rs11264318	2.76352e-09	1	155142927	rs4971089	NA	PR interval	44036	32439900	Ntalla I	43972	Nat Commun	www.ncbi.nlm.nih.gov/pubmed/32439900	Multi-ancestry GWAS of the electrocardiographic PR interval identifies 202 loci underlying cardiac conduction.	271,570 European ancestry individuals, 8,173 African American individuals, 12,823 Hispanic/Latino individuals	NA	1q22	KRTCAP2	KRTCAP2			ENSG00000163463	NA	NA	rs4971089-A	rs4971089	0	4971089	non_coding_transcript_exon_variant	0	0.4959	2E-25	24.699		0.664	[0.54-0.79] ms increase	Affymetrix, Illumina [at least 167995] (imputed)	N
1	rs11264318	2.76352e-09	1	155142927	rs4971089	NA	Allergic disease (asthma, hay fever and/or eczema) (multivariate analysis)	44222	32603359	Ferreira MAR	44012	PLoS Genet	www.ncbi.nlm.nih.gov/pubmed/32603359	Age-of-onset information helps identify 76 genetic variants associated with allergic disease.	477,968 European ancestry individuals	NA	1q22	KRTCAP2	KRTCAP2			ENSG00000163463	NA	NA	rs4971089-G	rs4971089	0	4971089	non_coding_transcript_exon_variant	0	0.488	2E-8	7.69897		0.023	[0.015-0.031] unit decrease	NR [NR] (imputed)	N
1	rs11264318	2.76352e-09	1	155142927	rs4971089	NA	Allergic disease (asthma, hay fever and/or eczema) (age of onset)	44222	32603359	Ferreira MAR	44012	PLoS Genet	www.ncbi.nlm.nih.gov/pubmed/32603359	Age-of-onset information helps identify 76 genetic variants associated with allergic disease.	117,130 European ancestry individuals	NA	1q22	KRTCAP2	KRTCAP2			ENSG00000163463	NA	NA	rs4971089-G	rs4971089	0	4971089	non_coding_transcript_exon_variant	0	0.488	2E-8	7.69897		0.024	[0.016-0.032] unit decrease	NR [7647814] (imputed)	N
1	rs11264318	2.76352e-09	1	155143768	rs4971091	NA	Body fat distribution (arm fat ratio)	43537	30664634	Rask-Andersen M	43486	Nat Commun	www.ncbi.nlm.nih.gov/pubmed/30664634	Genome-wide association study of body fat distribution identifies adiposity loci and sex-specific genetic effects.	55,006 British ancestry males, 61,132 British ancestry females	112,425 British ancestry males, 133,936 British ancestry females	1q22	KRTCAP2	KRTCAP2			ENSG00000163463	NA	NA	rs4971091-T	rs4971091	0	4971091	non_coding_transcript_exon_variant	0	0.377971	4E-11	10.3979		0.01288	NR unit decrease (replication)	Affymetrix [25472837] (imputed)	N
1	rs11264318	2.76352e-09	1	155143768	rs4971091	NA	Body fat distribution (arm fat ratio)	43537	30664634	Rask-Andersen M	43486	Nat Commun	www.ncbi.nlm.nih.gov/pubmed/30664634	Genome-wide association study of body fat distribution identifies adiposity loci and sex-specific genetic effects.	55,006 British ancestry males, 61,132 British ancestry females	112,425 British ancestry males, 133,936 British ancestry females	1q22	KRTCAP2	KRTCAP2			ENSG00000163463	NA	NA	rs4971091-T	rs4971091	0	4971091	non_coding_transcript_exon_variant	0	0.377971	6E-8	7.22185	(females)	0.01292	NR unit decrease (replication)	Affymetrix [25472837] (imputed)	N
1	rs11264318	2.76352e-09	1	155143768	rs4971091	NA	Educational attainment	44743	35361970	Okbay A	44651	Nat Genet	www.ncbi.nlm.nih.gov/pubmed/35361970	Polygenic prediction of educational attainment within and between families from genome-wide association analyses in 3 million individuals.	3,037,499 European ancestry individuals	NA	1q22		KRTCAP2			ENSG00000163463	NA	NA	rs4971091-T	rs4971091	0	4971091	non_coding_transcript_exon_variant	0	0.3694	3E-9	8.52288		0.00641382	[0.0043-0.0085] unit decrease	Illumina [10675380] (imputed)	N
1	rs11264318	2.76352e-09	1	155143946	rs4971092	NA	Gastric cancer	44253	32514122	Ishigaki K	43990	Nat Genet	www.ncbi.nlm.nih.gov/pubmed/32514122	Large-scale genome-wide association study in a Japanese population identifies novel susceptibility loci across different diseases.	6,563 Japanese ancestry cases, 195,745 Japanese ancestry controls	NA	1q22		KRTCAP2			ENSG00000163463	NA	NA	rs4971092-T	rs4971092	0	4971092	non_coding_transcript_exon_variant	0	NR	1E-8	8		0.67608	[0.590822946283968-0.773640360594401]	Illumina [8919992] (imputed)	N
1	rs11264318	2.76352e-09	1	155143946	rs4971092	NA	Blood urea nitrogen levels	44707	34272381	Stanzick KJ	44393	Nat Commun	www.ncbi.nlm.nih.gov/pubmed/34272381	Discovery and prioritization of variants and genes for kidney function in >1.2 million individuals.	679,531 European ancestry individuals, 173,149 individuals	NA	1q22		KRTCAP2			ENSG00000163463	NA	NA	rs4971092-T	rs4971092	0	4971092	non_coding_transcript_exon_variant	0	0.8799	1E-25	25		0.0084	[0.0068-0.01] unit increase	NR [13623018] (imputed)	N
1	rs11264318	2.76352e-09	1	155143946	rs4971092	NA	Estimated glomerular filtration rate (creatinine)	44707	34272381	Stanzick KJ	44393	Nat Commun	www.ncbi.nlm.nih.gov/pubmed/34272381	Discovery and prioritization of variants and genes for kidney function in >1.2 million individuals.	1,004,040 European ancestry individuals, 165,726 East Asian ancestry individuals, 13,842 African American individuals, 13,359 South Asian ancestry individuals, 4,961 Hispanic individuals, 2 individuals	417,288 European ancestry individuals	1q22		KRTCAP2			ENSG00000163463	NA	NA	rs4971092-T	rs4971092	0	4971092	non_coding_transcript_exon_variant	0	0.877603794544595	7E-18	17.1549		0.00308	[0.0024-0.0038] unit decrease	NR [13633840] (imputed)	N
1	rs11264318	2.76352e-09	1	155143946	rs4971092	NA	Estimated glomerular filtration rate (creatinine)	44707	34272381	Stanzick KJ	44393	Nat Commun	www.ncbi.nlm.nih.gov/pubmed/34272381	Discovery and prioritization of variants and genes for kidney function in >1.2 million individuals.	1,004,040 European ancestry individuals	417,288 European ancestry individuals	1q22		KRTCAP2			ENSG00000163463	NA	NA	rs4971092-T	rs4971092	0	4971092	non_coding_transcript_exon_variant	0	0.8799	1E-10	10	(conditioned on rs180921974)	0.00257878	[0.0018-0.0034] unit decrease	NR [13635145] (imputed)	N
1	rs11264318	2.76352e-09	1	155143946	rs4971092	NA	Estimated glomerular filtration rate (cystatin c)	44707	34272381	Stanzick KJ	44393	Nat Commun	www.ncbi.nlm.nih.gov/pubmed/34272381	Discovery and prioritization of variants and genes for kidney function in >1.2 million individuals.	460,826 European or unknown ancestry individuals	NA	1q22		KRTCAP2			ENSG00000163463	NA	NA	rs4971092-T	rs4971092	0	4971092	non_coding_transcript_exon_variant	0	0.8815	3E-10	9.52288		0.0045	[0.0031-0.0059] unit decrease	NR [13621211] (imputed)	N
1	rs11264318	2.76352e-09	1	155148781	rs4971059	NA	Breast cancer	44550	32139696	Shu X	43895	Nat Commun	www.ncbi.nlm.nih.gov/pubmed/32139696	Identification of novel breast cancer susceptibility loci in meta-analyses conducted among Asian and European descendants.	24,206 East Asian ancestry cases, 24,775 East Asian ancestry controls, 122,977 European ancestry cases, 105,974 European ancestry controls	10,829 East Asian ancestry cases, 10,996 East Asian ancestry controls, 5,958 Asian ancestry cases, 5,684 Asian ancestry controls	1q22		TRIM46			ENSG00000163462	NA	NA	rs4971059-A	rs4971059	0	4971059	intron_variant	0	NR	2E-10	9.69897		1.04	[1.03-1.05]	Affymetrix, Illumina [NR] (imputed)	N
1	rs11264318	2.76352e-09	1	155148781	rs4971059	NA	Breast cancer	43069	29059683	Michailidou K	43031	Nature	www.ncbi.nlm.nih.gov/pubmed/29059683	Association analysis identifies 65 new breast cancer risk loci.	76,192 European ancestry cases, 63,082 European ancestry controls	46,785 European ancestry cases, 42,892 European ancestry controls, 14,068 East Asian ancestry cases, 13,104 East Asian ancestry controls	1q22	TRIM46	TRIM46			ENSG00000163462	NA	NA	rs4971059-A	rs4971059	0	4971059	intron_variant	0	0.35	5E-11	10.301	(EA)	1.05	[1.03-1.07] (Oncoarray)	Illumina [~ 11800000] (imputed)	N
1	rs11264318	2.76352e-09	1	155148781	rs4971059	NA	Breast cancer or lung cancer (pleiotropy)	45096	36819030	Guo H	44960	Front Microbiol	www.ncbi.nlm.nih.gov/pubmed/36819030	A genome-wide cross-cancer meta-analysis highlights the shared genetic links of five solid cancers.	122,977 breast cancer cases, 11,348 lung cancer cases, 121,835 controls	NA	1q22		TRIM46			ENSG00000163462	NA	NA	rs4971059-G	rs4971059	0	4971059	intron_variant	0	NR	4E-11	10.3979		NA		NR [NR]	N
1	rs11264318	2.76352e-09	1	155149718	rs3814316	NA	Hematocrit	44882	36329257	Lee CJ	44868	Commun Biol	www.ncbi.nlm.nih.gov/pubmed/36329257	Phenome-wide analysis of Taiwan Biobank reveals novel glycemia-related loci and genetic risks for diabetes.	76,452 Taiwanese ancestry individuals	NA	1q22		TRIM46			ENSG00000163462	NA	NA	rs3814316-?	rs3814316	0	3814316	synonymous_variant	0	NR	1E-13	13		0.148085	unit increase	NR [5925277] (imputed)	N
1	rs11264318	2.76352e-09	1	155153537	rs111508230	NA	Appendicular lean mass	43868	31761296	Hernandez Cordero AI	43790	Am J Hum Genet	www.ncbi.nlm.nih.gov/pubmed/31761296	Genome-wide Associations Reveal Human-Mouse Genetic Convergence and Modifiers of Myogenesis, CPNE1 and STC2.	85,750 European ancestry middle-aged adult individuals	NA	1q22	NR	TRIM46			ENSG00000163462	NA	NA	rs111508230-T	rs111508230	0	111508230	intron_variant	0	0.110188	4E-9	8.39794		0.0906689	[0.06-0.121] unit increase	Affymetrix [21375087] (imputed)	N
1	rs11264318	2.76352e-09	1	155155608	rs4971099	NA	Number of decayed, missing and filled tooth surfaces or use of dentures	43678	31235808	Shungin D	43640	Nat Commun	www.ncbi.nlm.nih.gov/pubmed/31235808	Genome-wide analysis of dental caries and periodontitis combining clinical and self-reported data.	14,976 European ancestry individuals with decayed, missing or filled tooth surface measurement, 11,816 Hispanic/Latino individuals with decayed, missing or filled tooth surface measurement, 77,714 European ancestry dentures cases, 383,317 European ancestry controls	NA	1q22	KRTCAP2	TRIM46			ENSG00000163462	NA	NA	rs4971099-A	rs4971099	0	4971099	intron_variant	0	0.55	7E-15	14.1549		0.021	[0.016-0.026] unit decrease	Affymetrix, Illumina [~ 8900000] (imputed)	N
1	rs11264318	2.76352e-09	1	155155608	rs4971099	NA	Dentures	43678	31235808	Shungin D	43640	Nat Commun	www.ncbi.nlm.nih.gov/pubmed/31235808	Genome-wide analysis of dental caries and periodontitis combining clinical and self-reported data.	77,714 European ancestry cases, 383,317 European ancestry controls	NA	1q22	KRTCAP2	TRIM46			ENSG00000163462	NA	NA	rs4971099-A	rs4971099	0	4971099	intron_variant	0	0.55	3E-13	12.5229		0.04	[0.029-0.051] unit decrease	Affymetrix [at least 8900000] (imputed)	N
1	rs11264318	2.76352e-09	1	155155608	rs4971099	NA	Medication use (calcium channel blockers)	44544	34594039	Sakaue S	44469	Nat Genet	www.ncbi.nlm.nih.gov/pubmed/34594039	A cross-population atlas of genetic associations for 220 human phenotypes.	31,904 European ancestry cases, 172,474 European ancestry controls, 49,327 East Asian ancestry cases, 129,399 East Asian ancestry controls	NA	1q22		TRIM46			ENSG00000163462	NA	NA	rs4971099-G	rs4971099	0	4971099	intron_variant	0	NR	3E-11	10.5229		0.0711	[0.05-0.092] unit decrease	Affymetrix, Illumina [15248280] (imputed)	N
1	rs11264318	2.76352e-09	1	155155731	rs4971100	NA	Estimated glomerular filtration rate	43651	31152163	Wuttke M	43616	Nat Genet	www.ncbi.nlm.nih.gov/pubmed/31152163	A catalog of genetic loci associated with kidney function from analyses of a million individuals.	165,726 East Asian ancestry individuals	NA	1q22	TRIM46	TRIM46			ENSG00000163462	NA	NA	rs4971100-A	rs4971100	0	4971100	intron_variant	0	0.7982	2E-7	6.69897		0.0044	[0.0028-0.006] unit increase	Affymetrix, Illumina [8221591] (imputed)	N
1	rs11264318	2.76352e-09	1	155155731	rs4971100	NA	Magnesium levels	42328	25886283	Chang X	42111	PLoS One	www.ncbi.nlm.nih.gov/pubmed/25886283	Genome-wide association study of serum minerals levels in children of different ethnic background.	2,317 European ancestry children, 1,283 African American ancestry children	NA	1q22	MUC1	TRIM46			ENSG00000163462	NA	NA	rs4971100-A	rs4971100	0	4971100	intron_variant	0	NR	1E-7	7		0.0262	[NR] mg/dl increase	Illumina [up to 509150]	N
1	rs11264318	2.76352e-09	1	155155731	rs4971100	NA	Magnesium levels	42328	25886283	Chang X	42111	PLoS One	www.ncbi.nlm.nih.gov/pubmed/25886283	Genome-wide association study of serum minerals levels in children of different ethnic background.	2,317 European ancestry children, 1,283 African American ancestry children	NA	1q22	MUC1	TRIM46			ENSG00000163462	NA	NA	rs4971100-A	rs4971100	0	4971100	intron_variant	0	NR	4E-7	6.39794	(EA)	0.02982	(0.01832-0.04132) mg/dl increase	Illumina [up to 509150]	N
1	rs11264318	2.76352e-09	1	155155731	rs4971100	NA	Estimated glomerular filtration rate	43651	31152163	Wuttke M	43616	Nat Genet	www.ncbi.nlm.nih.gov/pubmed/31152163	A catalog of genetic loci associated with kidney function from analyses of a million individuals.	567,460 European ancestry individuals, 165,726 East Asian ancestry individuals, 13,842 African American individuals, 13,359 South Asian ancestry individuals, 4,961 Hispanic individuals	216,518 European ancestry individuals, 64,204 non-Hispanic black individuals	1q22	TRIM46	TRIM46			ENSG00000163462	NA	NA	rs4971100-A	rs4971100	0	4971100	intron_variant	0	0.4821	9E-17	16.0458		0.002	[0.0014-0.0026] unit increase	Affymetrix, Illumina [8221591] (imputed)	N
1	rs11264318	2.76352e-09	1	155155731	rs4971100	NA	Serum CC16 levels	44292	32839289	Milne S	44067	Thorax	www.ncbi.nlm.nih.gov/pubmed/32839289	Protective effect of club cell secretory protein (CC-16) on COPD risk and progression: a Mendelian randomisation study.	5,552 individuals	NA	1q22	TRIM46	TRIM46			ENSG00000163462	NA	NA	rs4971100-A	rs4971100	0	4971100	intron_variant	0	0.42	2E-11	10.699		0.073	[0.051-0.095] unit increase	Illumina [7312348] (imputed)	N
1	rs11264318	2.76352e-09	1	155155731	rs4971100	NA	Urate levels	44244	33356394	Gill D	44193	Hypertension	www.ncbi.nlm.nih.gov/pubmed/33356394	Urate, Blood Pressure, and Cardiovascular Disease: Evidence From Mendelian Randomization and Meta-Analysis of Clinical Trials.	454,183 European ancestry individuals	NA	1q22	NR	TRIM46			ENSG00000163462	NA	NA	rs4971100-A	rs4971100	0	4971100	intron_variant	0	0.43	1E-82	82		0.036	[0.032-0.04] unit decrease	NR [NR]	N
1	rs11264318	2.76352e-09	1	155155731	rs4971100	NA	Serum uric acid levels	43593	30993211	Nakatochi M	43563	Commun Biol	www.ncbi.nlm.nih.gov/pubmed/30993211	Genome-wide meta-analysis identifies multiple novel loci associated with serum uric acid levels in Japanese individuals.	121,745 Japanese ancestry individuals, at least 88,461 European ancestry individuals	NA	1q22	TRIM46	TRIM46			ENSG00000163462	NA	NA	rs4971100-A	rs4971100	0	4971100	intron_variant	0	0.8153	8E-19	18.0969	(Japanese)	0.0457	[0.036-0.056] unit decrease	Illumina [1986983] (imputed)	N
1	rs11264318	2.76352e-09	1	155155731	rs4971100	NA	Serum uric acid levels	43593	30993211	Nakatochi M	43563	Commun Biol	www.ncbi.nlm.nih.gov/pubmed/30993211	Genome-wide meta-analysis identifies multiple novel loci associated with serum uric acid levels in Japanese individuals.	121,745 Japanese ancestry individuals, at least 88,461 European ancestry individuals	NA	1q22	TRIM46	TRIM46			ENSG00000163462	NA	NA	rs4971100-A	rs4971100	0	4971100	intron_variant	0	0.456	5E-16	15.301	(EA)	0.0342857	[0.026-0.043] unit decrease	Illumina [1986983] (imputed)	N
1	rs11264318	2.76352e-09	1	155155731	rs4971100	NA	Creatinine levels	44882	36329257	Lee CJ	44868	Commun Biol	www.ncbi.nlm.nih.gov/pubmed/36329257	Phenome-wide analysis of Taiwan Biobank reveals novel glycemia-related loci and genetic risks for diabetes.	76,850 Taiwanese ancestry individuals	NA	1q22		TRIM46			ENSG00000163462	NA	NA	rs4971100-?	rs4971100	0	4971100	intron_variant	0	NR	1E-18	18		0.00662534	unit decrease	NR [5925277] (imputed)	N
1	rs11264318	2.76352e-09	1	155157635	rs4971101	NA	Blood urea nitrogen levels	44882	36329257	Lee CJ	44868	Commun Biol	www.ncbi.nlm.nih.gov/pubmed/36329257	Phenome-wide analysis of Taiwan Biobank reveals novel glycemia-related loci and genetic risks for diabetes.	76,637 Taiwanese ancestry individuals	NA	1q22		TRIM46 - MUC1	ENSG00000163462	ENSG00000185499		188	665	rs4971101-?	rs4971101	0	4971101	intron_variant	1	NR	4E-45	44.3979		0.255572	unit increase	NR [5925277] (imputed)	N
1	rs11264318	2.76352e-09	1	155157715	rs2070803	NA	Estimated glomerular filtration rate	43543	30604766	Morris AP	43468	Nat Commun	www.ncbi.nlm.nih.gov/pubmed/30604766	Trans-ethnic kidney function association study reveals putative causal genes and effects on kidney-specific disease aetiologies.	134,070 European ancestry individuals, 143,658 East Asian ancestry individuals, 26,344 Hispanic or Latino ancestry individuals, 8,224 African American individuals	NA	1q22	GBAP1	TRIM46 - MUC1	ENSG00000163462	ENSG00000185499		268	585	rs2070803-A	rs2070803	0	2070803	intron_variant	1	0.386	4E-9	8.39794		0.292	[0.11-0.48] ml/min/1.73m2 decrease	Affymetrix, Illumina [at least 5248638] (imputed)	N
1	rs11264318	2.76352e-09	1	155157715	rs2070803	NA	Microalbuminuria	43739	31511532	Teumer A	43719	Nat Commun	www.ncbi.nlm.nih.gov/pubmed/31511532	Genome-wide association meta-analyses and fine-mapping elucidate pathways influencing albuminuria.	51,861 European, African American, East Asian, South Asian or Hispanic ancestry cases, 297,093 European, African American, East Asian, South Asian or Hispanic ancestry controls	NA	1q22	TRIM46	TRIM46 - MUC1	ENSG00000163462	ENSG00000185499		268	585	rs2070803-G	rs2070803	0	2070803	intron_variant	1	NR	2E-6	5.69897		1.03231	[1.02-1.05]	Affymetrix, Illumina [8326000] (imputed)	N
1	rs11264318	2.76352e-09	1	155157715	rs2070803	NA	Urinary albumin-to-creatinine ratio	43739	31511532	Teumer A	43719	Nat Commun	www.ncbi.nlm.nih.gov/pubmed/31511532	Genome-wide association meta-analyses and fine-mapping elucidate pathways influencing albuminuria.	547,361 European ancestry individuals, 6,795 African American individuals, 6,324 East Asian ancestry individuals, 2,335 South Asian ancestry individuals, 1,442 Hispanic individuals	NA	1q22	TRIM46	TRIM46 - MUC1	ENSG00000163462	ENSG00000185499		268	585	rs2070803-A	rs2070803	0	2070803	intron_variant	1	NR	4E-17	16.3979		0.0167	[0.013-0.021] unit decrease	Affymetrix, Illumina [8034757] (imputed)	N
1	rs11264318	2.76352e-09	1	155157715	rs2070803	NA	Lung function (forced vital capacity)	45016	36914875	Shrine N	44998	Nat Genet	www.ncbi.nlm.nih.gov/pubmed/36914875	Multi-ancestry genome-wide association analyses improve resolution of genes and pathways influencing lung function and chronic obstructive pulmonary disease risk.	468,062 European ancestry individuals, 8,590 African ancestry individuals, 85,279 East Asian ancestry individuals, 4,270 South Asian ancestry individuals, 14,668 Hispanic or Latin American individuals	NA	1q22		TRIM46 - MUC1	ENSG00000163462	ENSG00000185499		268	585	rs2070803-A	rs2070803	0	2070803	intron_variant	1	0.518	3E-10	9.52288		6.289	z score increase	Affymetrix, Illumina [66484680] (imputed)	N
1	rs11264318	2.76352e-09	1	155157715	rs2070803	NA	Uric acid levels	44882	36329257	Lee CJ	44868	Commun Biol	www.ncbi.nlm.nih.gov/pubmed/36329257	Phenome-wide analysis of Taiwan Biobank reveals novel glycemia-related loci and genetic risks for diabetes.	76,779 Taiwanese ancestry individuals	NA	1q22		TRIM46 - MUC1	ENSG00000163462	ENSG00000185499		268	585	rs2070803-?	rs2070803	0	2070803	intron_variant	1	NR	8E-28	27.0969		0.0757105	unit increase	NR [5925277] (imputed)	N
1	rs11264318	2.76352e-09	1	155157715	rs2070803	NA	Estimated glomerular filtration rate (creatinine)	44777	35710981	Liu H	44728	Nat Genet	www.ncbi.nlm.nih.gov/pubmed/35710981	Epigenomic and transcriptomic analyses define core cell types, genes and targetable mechanisms for kidney disease.	1,205,871 European ancestry individuals, 168,300 East Asian ancestry individuals, 63,553 African ancestry individuals, 23,509 Hispanic or Latin American individuals, 22,103 African American individuals, 21,791 Central Asian or South Asian ancestry individuals, 1,502 Middle Eastern ancestry individuals, 939 other admixed ancestry individuals, 602 Native American ancestry individuals, 150 Asian ancestry individuals, 339 individuals	NA	1q22		TRIM46 - MUC1	ENSG00000163462	ENSG00000185499		268	585	rs2070803-G	rs2070803	0	2070803	intron_variant	1	0.4581	3E-23	22.5229		9.924	z score increase	Affymetrix, Illumina [12653804] (imputed)	N
1	rs11264318	2.76352e-09	1	155157715	rs2070803	NA	Urate levels	43767	31578528	Tin A	43740	Nat Genet	www.ncbi.nlm.nih.gov/pubmed/31578528	Target genes, variants, tissues and transcriptional pathways influencing human serum urate levels.	174,111 European, East Asian, African American, South Asian and Hispanic ancestry men, 172,102 European, East Asian, African American, South Asian and Hispanic ancestry women	NA	1q22	NR	TRIM46 - MUC1	ENSG00000163462	ENSG00000185499		268	585	rs2070803-A	rs2070803	0	2070803	intron_variant	1	0.5402	2E-21	20.699	(men)	0.0513	[0.041-0.062] mg/dL decrease	Affymetrix, Illumina [8249849] (imputed)	N
1	rs11264318	2.76352e-09	1	155157715	rs2070803	NA	Gout	43767	31578528	Tin A	43740	Nat Genet	www.ncbi.nlm.nih.gov/pubmed/31578528	Target genes, variants, tissues and transcriptional pathways influencing human serum urate levels.	13,179 European, African American and unknown ancestry cases, 750,634 European, African American and unknown ancestry controls	NA	1q22	MUC1	TRIM46 - MUC1	ENSG00000163462	ENSG00000185499		268	585	rs2070803-?	rs2070803	0	2070803	intron_variant	1	NR	4E-6	5.39794	(EA)	NA		Affymetrix, Illumina [8249849] (imputed)	N
1	rs11264318	2.76352e-09	1	155157715	rs2070803	NA	Urate levels	43767	31578528	Tin A	43740	Nat Genet	www.ncbi.nlm.nih.gov/pubmed/31578528	Target genes, variants, tissues and transcriptional pathways influencing human serum urate levels.	174,111 European, East Asian, African American, South Asian and Hispanic ancestry men, 172,102 European, East Asian, African American, South Asian and Hispanic ancestry women	NA	1q22	NR	TRIM46 - MUC1	ENSG00000163462	ENSG00000185499		268	585	rs2070803-A	rs2070803	0	2070803	intron_variant	1	0.5128	1E-22	22	(women)	0.0476	[0.038-0.057] mg/dL decrease	Affymetrix, Illumina [8249849] (imputed)	N
1	rs11264318	2.76352e-09	1	155157715	rs2070803	NA	Urate levels	43767	31578528	Tin A	43740	Nat Genet	www.ncbi.nlm.nih.gov/pubmed/31578528	Target genes, variants, tissues and transcriptional pathways influencing human serum urate levels.	288,649 European ancestry individuals	NA	1q22	TRIM46	TRIM46 - MUC1	ENSG00000163462	ENSG00000185499		268	585	rs2070803-A	rs2070803	0	2070803	intron_variant	1	0.5777	4E-41	40.3979		0.052586	[0.045-0.06] mg/dL increase	Affymetrix, Illumina [8217339] (imputed)	N
1	rs11264318	2.76352e-09	1	155157715	rs2070803	NA	CA 15 3 plasma levels	44895	35264221	Caron B	44629	Genome Med	www.ncbi.nlm.nih.gov/pubmed/35264221	Integrative genetic and immune cell analysis of plasma proteins in healthy donors identifies novel associations involving primary immune deficiency genes.	400 French ancestry individuals	NA	1q22		TRIM46 - MUC1	ENSG00000163462	ENSG00000185499		268	585	rs2070803-A	rs2070803	0	2070803	intron_variant	1	NR	7E-43	42.1549		0.564	[0.51-0.62] U/mL decrease	Illumina [5201092] (imputed)	N
1	rs11264318	2.76352e-09	1	155157715	rs2070803	NA	Urate levels	43767	31578528	Tin A	43740	Nat Genet	www.ncbi.nlm.nih.gov/pubmed/31578528	Target genes, variants, tissues and transcriptional pathways influencing human serum urate levels.	288,649 European ancestry individuals, 125,725 East Asian ancestry individuals, 33,671 African American individuals, 9,037 South Asian ancestry individuals, 608 Hispanic individuals	NA	1q22	TRIM46	TRIM46 - MUC1	ENSG00000163462	ENSG00000185499		268	585	rs2070803-A	rs2070803	0	2070803	intron_variant	1	0.4972	2E-60	59.699		0.0542	[0.048-0.061] mg/dL increase	Affymetrix, Illumina [8249849] (imputed)	N
1	rs11264318	2.76352e-09	1	155167786	rs41264915	NA	Lung function (FEV1/FVC)	43504	30595370	Kichaev G	43461	Am J Hum Genet	www.ncbi.nlm.nih.gov/pubmed/30595370	Leveraging Polygenic Functional Enrichment to Improve GWAS Power.	approximately 370,000 European ancestry individuals	NA	1q22		THBS3-AS1, THBS3			ENSG00000231064, ENSG00000169231	NA	NA	rs41264915-?	rs41264915	0	41264915	intron_variant	0	NR	3E-20	19.5229		NA		NR [~ 8900000] (imputed)	N
1	rs11264318	2.76352e-09	1	155167786	rs41264915	NA	Serum cancer antigen 15.3 levels	43879	31666285	Olafsson S	43768	Cancer Epidemiol Biomarkers Prev	www.ncbi.nlm.nih.gov/pubmed/31666285	Common and rare sequence variants influencing tumor biomarkers in blood.	7,107 Icelandic ancestry individuals	NA	1q22	THBS3	THBS3-AS1, THBS3			ENSG00000231064, ENSG00000169231	NA	NA	rs41264915-G	rs41264915	0	41264915	intron_variant	0	0.142	3E-63	62.5229		0.38	[0.34-0.43] unit increase	Illumina [NR] (imputed)	N
1	rs11264318	2.76352e-09	1	155167786	rs41264915	NA	Lung function (FEV1/FVC)	45016	36914875	Shrine N	44998	Nat Genet	www.ncbi.nlm.nih.gov/pubmed/36914875	Multi-ancestry genome-wide association analyses improve resolution of genes and pathways influencing lung function and chronic obstructive pulmonary disease risk.	468,062 European ancestry individuals, 8,590 African ancestry individuals, 85,279 East Asian ancestry individuals, 4,270 South Asian ancestry individuals, 14,668 Hispanic or Latin American individuals	NA	1q22		THBS3-AS1, THBS3			ENSG00000231064, ENSG00000169231	NA	NA	rs41264915-A	rs41264915	0	41264915	intron_variant	0	0.901	3E-18	17.5229		8.704	z score increase	Affymetrix, Illumina [66484182] (imputed)	N
1	rs11264318	2.76352e-09	1	155167786	rs41264915	NA	COVID-19 (critical illness vs population)	45099	37198478	Pairo-Castineira E	45063	Nature	www.ncbi.nlm.nih.gov/pubmed/37198478	GWAS and meta-analysis identifies 49 genetic variants underlying critical COVID-19.	682 African ancestry cases, 2,540 African ancestry controls, 401 East Asian ancestry cases, 759 East Asian ancestry controls, 13,199 European ancestry cases, 745,011 European ancestry controls, 1,141 South Asian ancestry cases, 5,384 South Asian ancestry controls, 8,779 cases, 1,001,875 controls	NA	1q22		THBS3-AS1, THBS3			ENSG00000231064, ENSG00000169231	NA	NA	rs41264915-A	rs41264915	0	41264915	intron_variant	0	0.89	8E-24	23.0969		1.2	[1.17-1.26]	Illumina [NR] (imputed)	N
1	rs11264318	2.76352e-09	1	155167786	rs41264915	NA	COVID-19 (critical illness vs mild symptoms)	44719	35255492	Kousathanas A	44627	Nature	www.ncbi.nlm.nih.gov/pubmed/35255492	Whole genome sequencing reveals host factors underlying critical Covid-19.	5,989 European ancestry cases, 1,507 European ancestry controls	NA	1q22		THBS3-AS1, THBS3			ENSG00000231064, ENSG00000169231	NA	NA	rs41264915-?	rs41264915	0	41264915	intron_variant	0	NR	1E-7	7		0.643	[0.547-0.757]	Illumina [NR]	N
1	rs11264318	2.76352e-09	1	155167786	rs41264915	NA	COVID-19 (critical illness vs population or mild symptoms)	44719	35255492	Kousathanas A	44627	Nature	www.ncbi.nlm.nih.gov/pubmed/35255492	Whole genome sequencing reveals host factors underlying critical Covid-19.	5,989 European ancestry cases, 42,891 European ancestry controls, 788 South Asian ancestry cases, 3,793 South Asian ancestry controls, 440 African ancestry cases, 1,350 African ancestry controls, 274 East Asian ancestry cases, 366 East Asian ancestry controls	NA	1q22		THBS3-AS1, THBS3			ENSG00000231064, ENSG00000169231	NA	NA	rs41264915-A	rs41264915	0	41264915	intron_variant	0	NR	2E-8	7.69897		NA		Illumina [NR]	N
1	rs11264318	2.76352e-09	1	155167786	rs41264915	NA	COVID-19 (critical illness vs population or mild symptoms)	44719	35255492	Kousathanas A	44627	Nature	www.ncbi.nlm.nih.gov/pubmed/35255492	Whole genome sequencing reveals host factors underlying critical Covid-19.	5,989 European ancestry cases, 42,891 European ancestry controls	NA	1q22		THBS3-AS1, THBS3			ENSG00000231064, ENSG00000169231	NA	NA	rs41264915-A	rs41264915	0	41264915	intron_variant	0	0.89	1E-12	12		1.3	[1.19-1.37]	Illumina [8121457]	N
1	rs11264318	2.76352e-09	1	155168930	rs7366775	NA	Gastric cancer	44385	33002439	Jin G	44105	Lancet Oncol	www.ncbi.nlm.nih.gov/pubmed/33002439	Genetic risk, incident gastric cancer, and healthy lifestyle: a meta-analysis of genome-wide association studies and prospective cohort study.	10,254 Han Chinese ancestry cases, 10,914 Han Chinese ancestry controls	NA	1q22	NR	THBS3-AS1, THBS3			ENSG00000231064, ENSG00000169231	NA	NA	rs7366775-A	rs7366775	0	7366775	intron_variant	0	0.8	1E-34	34		1.41	NR	Affymetrix, Illumina [6957974] (imputed)	N
1	rs11264318	2.76352e-09	1	155169355	rs423144	NA	Gastrokine-2 levels	45019	34648354	Pietzner M	44512	Science	www.ncbi.nlm.nih.gov/pubmed/34648354	Mapping the proteo-genomic convergence of human diseases.	10,708 European ancestry individuals	NA	1q22		THBS3-AS1, THBS3			ENSG00000231064, ENSG00000169231	NA	NA	rs423144-T	rs423144	0	423144	intron_variant	0	0.43	5E-20	19.301		0.123	[0.098-0.148] unit decrease	Affymetrix, Illumina [10200000] (imputed)	N
1	rs11264318	2.76352e-09	1	155172725	rs35154152	NA	Height	44966	36224396	Yengo L	44846	Nature	www.ncbi.nlm.nih.gov/pubmed/36224396	A saturated map of common genetic variants associated with human height.	5,314,291 European ancestry, Hispanic or Latin American, East Asian ancestry, African ancestry, South Asian ancestry individuals	NA	1q22		THBS3, THBS3-AS1			ENSG00000169231, ENSG00000231064	NA	NA	rs35154152-C	rs35154152	0	35154152	missense_variant	0	0.1046	2E-49	48.699		0.0149	[0.013-0.017] unit increase	Affymetrix, Illumina [1385132] (imputed)	N
1	rs11264318	2.76352e-09	1	155173527	rs67579710	NA	COVID-19 (critical illness vs population)	44818	35922517	COVID-19 Host Genetics Initiative	44776	Nature	www.ncbi.nlm.nih.gov/pubmed/35922517	A first update on mapping the human genetic architecture of COVID-19.	188 African ancestry cases, 11,232 African ancestry controls, 641 Hispanic or Latin American cases, 95,479 Hispanic or Latin American controls, 441 East Asian ancestry cases, 2,776 East Asian ancestry controls, 7,641 European ancestry cases, 1,632,197 European ancestry controls, 314 Greater Middle Eastern (Middle Eastern, North African or Persian) cases, 948 Greater Middle Eastern (Middle Eastern, North African or Persian) controls, 151 South Asian ancestry cases, 34,013 South Asian ancestry controls	NA	1q22		THBS3-AS1, THBS3			ENSG00000231064, ENSG00000169231	NA	NA	rs67579710-A	rs67579710	0	67579710	intron_variant	0	0.098	9E-12	11.0458		0.82	[0.77-0.87]	Affymetrix, Illumina [NR] (imputed)	N
1	rs11264318	2.76352e-09	1	155173527	rs67579710	NA	COVID-19 (hospitalized vs population)	44818	35922517	COVID-19 Host Genetics Initiative	44776	Nature	www.ncbi.nlm.nih.gov/pubmed/35922517	A first update on mapping the human genetic architecture of COVID-19.	2,113 African ancestry cases, 121,925 African ancestry controls, 1,709 Hispanic or Latin American cases, 150,547 Hispanic or Latin American controls, 1,551 East Asian ancestry cases, 15,825 East Asian ancestry controls, 18,605 European ancestry cases, 2,490,909 European ancestry controls, 584 Greater Middle Eastern (Middle Eastern, North African or Persian) cases, 14,491 Greater Middle Eastern (Middle Eastern, North African or Persian) controls, 465 South Asian ancestry cases, 42,575 South Asian ancestry controls	NA	1q22		THBS3-AS1, THBS3			ENSG00000231064, ENSG00000169231	NA	NA	rs67579710-A	rs67579710	0	67579710	intron_variant	0	0.106	2E-10	9.69897		0.9	[0.87-0.93]	Affymetrix, Illumina [NR] (imputed)	N
1	rs11264318	2.76352e-09	1	155173527	rs67579710	NA	COVID-19 (hospitalized covid vs population)	45099	37198478	Pairo-Castineira E	45063	Nature	www.ncbi.nlm.nih.gov/pubmed/37198478	GWAS and meta-analysis identifies 49 genetic variants underlying critical COVID-19.	763 African ancestry cases, 24,850 African ancestry controls, 218 admixed American ancestry cases, 94,318 admixed American ancestry controls, 414 East Asian ancestry cases, 816 East Asian ancestry controls, 16,627 European ancestry cases, 749,207 European ancestry controls, 3,533 European, African or admixed American ancestry cases, 1,700 European, African or admixed American ancestry controls, 1,171 South Asian ancestry cases, 5,489 South Asian ancestry controls, 93 other admixed ancestry cases, 645 other admixed ancestry controls, 22,637 cases, 2,052,436 controls	NA	1q22		THBS3-AS1, THBS3			ENSG00000231064, ENSG00000169231	NA	NA	rs67579710-A	rs67579710	0	67579710	intron_variant	0	NR	2E-22	21.699		0.87	[0.85-0.9]	Illumina [NR] (imputed)	N
1	rs11264318	2.76352e-09	1	155174106	rs2075571	NA	Resistant hypertension	44532	34593835	Takahashi Y	44469	Sci Rep	www.ncbi.nlm.nih.gov/pubmed/34593835	A genome-wide association study identifies a novel candidate locus at the DLGAP1 gene with susceptibility to resistant hypertension in the Japanese population.	2,705 Japanese ancestry cases, 21,296 Japanese ancestry controls	NA	1q22		THBS3-AS1, THBS3			ENSG00000231064, ENSG00000169231	NA	NA	rs2075571-C	rs2075571	0	2075571	intron_variant	0	0.184	1E-6	6		0.84	[0.79-0.9]	Illumina [7199488] (imputed)	N
1	rs11264318	2.76352e-09	1	155178782	rs760077	NA	Hemoglobin	44092	32888494	Vuckovic D	44075	Cell	www.ncbi.nlm.nih.gov/pubmed/32888494	The Polygenic and Monogenic Basis of Blood Traits and Diseases.	408,112 British individuals	NA	1q22	MTX1	THBS3, MTX1			ENSG00000169231, ENSG00000173171	NA	NA	rs760077-T	rs760077	0	760077	missense_variant	0	0.602237	9E-44	43.0458		0.0313642	[0.027-0.036] unit increase	Affymetrix [93095623] (imputed)	N
1	rs11264318	2.76352e-09	1	155178782	rs760077	NA	Hemoglobin concentration	44095	32888493	Chen MH	44075	Cell	www.ncbi.nlm.nih.gov/pubmed/32888493	Trans-ethnic and Ancestry-Specific Blood-Cell Genetics in 746,667 Individuals from 5 Global Populations.	746,431 African American or Afro-Caribbean, African ancestry, European ancestry, East Asian ancestry, Hispanic or Latin American and South Asian ancestry individuals	NA	1q22	NR	THBS3, MTX1			ENSG00000169231, ENSG00000173171	NA	NA	rs760077-T	rs760077	0	760077	missense_variant	0	0.652933	6E-59	58.2218		NA		Affymetrix, Illumina [24653286] (imputed)	N
1	rs11264318	2.76352e-09	1	155178782	rs760077	NA	Hematocrit	44092	32888494	Vuckovic D	44075	Cell	www.ncbi.nlm.nih.gov/pubmed/32888494	The Polygenic and Monogenic Basis of Blood Traits and Diseases.	408,112 British individuals	NA	1q22	MTX1	THBS3, MTX1			ENSG00000169231, ENSG00000173171	NA	NA	rs760077-T	rs760077	0	760077	missense_variant	0	0.602214	4E-56	55.3979		0.035673	[0.031-0.04] unit increase	Affymetrix [93095623] (imputed)	N
1	rs11264318	2.76352e-09	1	155178782	rs760077	NA	Estimated glomerular filtration rate	43731	31451708	Hellwege JN	43703	Nat Commun	www.ncbi.nlm.nih.gov/pubmed/31451708	Mapping eGFR loci to the renal transcriptome and phenome in the VA Million Veteran Program.	70,762 European ancestry diabetic individuals, 152,624 European ancestry non-diabetic individuals, 20,967 African American diabetic individuals, 36,369 African American non-diabetic individuals	567,401 European ancestry individuals, 165,726 East Asian ancestry individuals, 13,359 South Asian ancestry individuals, 13,842 African American ancestry individuals, 4,961 Hispanic ancestry individuals	1q22	MTX1	THBS3, MTX1			ENSG00000169231, ENSG00000173171	NA	NA	rs760077-A	rs760077	0	760077	missense_variant	0	0.366	7E-11	10.1549		0.0019	[0.0013-0.0025] unit decrease	Affymetrix [NR] (imputed)	N
1	rs11264318	2.76352e-09	1	155178782	rs760077	NA	Red blood cell count	43504	30595370	Kichaev G	43461	Am J Hum Genet	www.ncbi.nlm.nih.gov/pubmed/30595370	Leveraging Polygenic Functional Enrichment to Improve GWAS Power.	approximately 445,000 European ancestry individuals	NA	1q22		THBS3, MTX1			ENSG00000169231, ENSG00000173171	NA	NA	rs760077-?	rs760077	0	760077	missense_variant	0	NR	4E-43	42.3979		NA		NR [~ 8900000] (imputed)	N
1	rs11264318	2.76352e-09	1	155178782	rs760077	NA	Hematocrit	44095	32888493	Chen MH	44075	Cell	www.ncbi.nlm.nih.gov/pubmed/32888493	Trans-ethnic and Ancestry-Specific Blood-Cell Genetics in 746,667 Individuals from 5 Global Populations.	562,259 European ancestry individuals	NA	1q22	NR	THBS3, MTX1			ENSG00000169231, ENSG00000173171	NA	NA	rs760077-T	rs760077	0	760077	missense_variant	0	0.601474	8E-82	81.0969		0.036525	[0.033-0.04] SD unit increase	Affymetrix, Illumina [50640577] (imputed)	N
1	rs11264318	2.76352e-09	1	155178782	rs760077	NA	Serum cancer antigen 15.3 levels	43879	31666285	Olafsson S	43768	Cancer Epidemiol Biomarkers Prev	www.ncbi.nlm.nih.gov/pubmed/31666285	Common and rare sequence variants influencing tumor biomarkers in blood.	7,107 Icelandic ancestry individuals	NA	1q22	MTX1	THBS3, MTX1			ENSG00000169231, ENSG00000173171	NA	NA	rs760077-A	rs760077	0	760077	missense_variant	0	0.354	1E-300	300		0.86	[0.81-0.90] unit increase	Illumina [NR] (imputed)	N
1	rs11264318	2.76352e-09	1	155178782	rs760077	NA	Hematocrit	44095	32888493	Chen MH	44075	Cell	www.ncbi.nlm.nih.gov/pubmed/32888493	Trans-ethnic and Ancestry-Specific Blood-Cell Genetics in 746,667 Individuals from 5 Global Populations.	737,823 African American or Afro-Caribbean, African ancestry, European ancestry, East Asian ancestry, Hispanic or Latin American and South Asian ancestry individuals	NA	1q22	NR	THBS3, MTX1			ENSG00000169231, ENSG00000173171	NA	NA	rs760077-T	rs760077	0	760077	missense_variant	0	0.651398	1E-82	82		NA		Affymetrix, Illumina [24558453] (imputed)	N
1	rs11264318	2.76352e-09	1	155178782	rs760077	NA	Hemoglobin concentration	44095	32888493	Chen MH	44075	Cell	www.ncbi.nlm.nih.gov/pubmed/32888493	Trans-ethnic and Ancestry-Specific Blood-Cell Genetics in 746,667 Individuals from 5 Global Populations.	563,946 European ancestry individuals	NA	1q22	NR	THBS3, MTX1			ENSG00000169231, ENSG00000173171	NA	NA	rs760077-T	rs760077	0	760077	missense_variant	0	0.601508	5E-59	58.301		0.030901	[0.027-0.035] SD unit increase	Affymetrix, Illumina [50638016] (imputed)	N
1	rs11264318	2.76352e-09	1	155178782	rs760077	NA	Blood urea nitrogen levels	43651	31152163	Wuttke M	43616	Nat Genet	www.ncbi.nlm.nih.gov/pubmed/31152163	A catalog of genetic loci associated with kidney function from analyses of a million individuals.	416,178 European and unknown ancestry individuals	NA	1q22	MTX1	THBS3, MTX1			ENSG00000169231, ENSG00000173171	NA	NA	rs760077-A	rs760077	0	760077	missense_variant	0	0.3457	2E-67	66.699		0.0138	[0.012-0.015] unit increase	Affymetrix, Illumina [8176554] (imputed)	N
1	rs11264318	2.76352e-09	1	155178782	rs760077	NA	General risk tolerance (MTAG)	43542	30643258	Karlsson Linner R	43479	Nat Genet	www.ncbi.nlm.nih.gov/pubmed/30643258	Genome-wide association analyses of risk tolerance and risky behaviors in over 1 million individuals identify hundreds of loci and shared genetic influences.	975,353 European ancestry individuals	NA	1q22	MTX1	THBS3, MTX1			ENSG00000169231, ENSG00000173171	NA	NA	rs760077-A	rs760077	0	760077	missense_variant	0	0.403	8E-13	12.0969		0.0086	[0.0062-0.011] unit decrease	Affymetrix, Illumina [5869552] (imputed)	N
1	rs11264318	2.76352e-09	1	155178782	rs760077	NA	Hemoglobin levels	43999	32327693	Oskarsson GR	43944	Commun Biol	www.ncbi.nlm.nih.gov/pubmed/32327693	Predicted loss and gain of function mutations in ACO1 are associated with erythropoiesis.	684,122 European ancestry individuals	NA	1q22	MTX1	THBS3, MTX1			ENSG00000169231, ENSG00000173171	NA	NA	rs760077-A	rs760077	0	760077	missense_variant	0	NR	3E-36	35.5229		0.028	[NR] unit decrease	Affymetrix, Illumina [43000000] (imputed)	N
1	rs11264318	2.76352e-09	1	155178782	rs760077	NA	Hematocrit	42977	27863252	Astle WJ	42691	Cell	www.ncbi.nlm.nih.gov/pubmed/27863252	The Allelic Landscape of Human Blood Cell Trait Variation and Links to Common Complex Disease.	173,039 European ancestry individuals	NA	1q22	MTX1	THBS3, MTX1			ENSG00000169231, ENSG00000173171	NA	NA	rs760077-T	rs760077	0	760077	missense_variant	0	0.6031	2E-23	22.699		0.0358719	[0.029-0.043] unit increase	Affymetrix [~ 2500000] (imputed)	N
1	rs11264318	2.76352e-09	1	155178782	rs760077	NA	Hemoglobin concentration	42977	27863252	Astle WJ	42691	Cell	www.ncbi.nlm.nih.gov/pubmed/27863252	The Allelic Landscape of Human Blood Cell Trait Variation and Links to Common Complex Disease.	172,925 European ancestry individuals	NA	1q22	MTX1	THBS3, MTX1			ENSG00000169231, ENSG00000173171	NA	NA	rs760077-T	rs760077	0	760077	missense_variant	0	0.6031	6E-19	18.2218		0.0321882	[0.025-0.039] unit increase	Affymetrix [~ 2500000] (imputed)	N
1	rs11264318	2.76352e-09	1	155178782	rs760077	NA	Urea levels	42907	28270201	Nagy R	42801	Genome Med	www.ncbi.nlm.nih.gov/pubmed/28270201	Exploration of haplotype research consortium imputation for genome-wide association studies in 20,032 Generation Scotland participants.	19,293 British ancestry individuals from 6863 families.	NA	1q22	MTX1	THBS3, MTX1			ENSG00000169231, ENSG00000173171	NA	NA	rs760077-T	rs760077	0	760077	missense_variant	0	0.4247	6E-9	8.22185		0.0638853	[0.042-0.085] mg/dl decrease	Illumina [24111857] (imputed)	N
1	rs11264318	2.76352e-09	1	155178782	rs760077	NA	Red blood cell count	42977	27863252	Astle WJ	42691	Cell	www.ncbi.nlm.nih.gov/pubmed/27863252	The Allelic Landscape of Human Blood Cell Trait Variation and Links to Common Complex Disease.	172,952 European ancestry individuals	NA	1q22	MTX1	THBS3, MTX1			ENSG00000169231, ENSG00000173171	NA	NA	rs760077-T	rs760077	0	760077	missense_variant	0	0.6031	2E-11	10.699		0.0242458	[0.017-0.031] unit increase	Affymetrix [~ 2500000] (imputed)	N
1	rs11264318	2.76352e-09	1	155178782	rs760077	NA	Red blood cell count	44095	32888493	Chen MH	44075	Cell	www.ncbi.nlm.nih.gov/pubmed/32888493	Trans-ethnic and Ancestry-Specific Blood-Cell Genetics in 746,667 Individuals from 5 Global Populations.	727,624 African American or Afro-Caribbean, African ancestry, European ancestry, East Asian ancestry, Hispanic or Latin American and South Asian ancestry individuals	NA	1q22	NR	THBS3, MTX1			ENSG00000169231, ENSG00000173171	NA	NA	rs760077-T	rs760077	0	760077	missense_variant	0	0.654465	3E-50	49.5229		NA		Affymetrix, Illumina [24332387] (imputed)	N
1	rs11264318	2.76352e-09	1	155178782	rs760077	NA	Red blood cell count	44095	32888493	Chen MH	44075	Cell	www.ncbi.nlm.nih.gov/pubmed/32888493	Trans-ethnic and Ancestry-Specific Blood-Cell Genetics in 746,667 Individuals from 5 Global Populations.	545,203 European ancestry individuals	NA	1q22	NR	THBS3, MTX1			ENSG00000169231, ENSG00000173171	NA	NA	rs760077-T	rs760077	0	760077	missense_variant	0	0.601474	2E-49	48.699		0.028134	[0.024-0.032] SD unit increase	Affymetrix, Illumina [50628390] (imputed)	N
1	rs11264318	2.76352e-09	1	155178782	rs760077	NA	Gastric cancer	44253	32514122	Ishigaki K	43990	Nat Genet	www.ncbi.nlm.nih.gov/pubmed/32514122	Large-scale genome-wide association study in a Japanese population identifies novel susceptibility loci across different diseases.	6,563 Japanese ancestry cases, 195,745 Japanese ancestry controls	NA	1q22		THBS3, MTX1			ENSG00000169231, ENSG00000173171	NA	NA	rs760077-T	rs760077	0	760077	missense_variant	0	0.847348519	2E-36	35.699		1.39202	[1.322222625-1.465509734]	Illumina [8919992] (imputed)	N
1	rs11264318	2.76352e-09	1	155178782	rs760077	NA	Calcium levels	44466	33887147	Young WJ	44308	Circ Genom Precis Med	www.ncbi.nlm.nih.gov/pubmed/33887147	Genetically-Determined Serum Calcium Levels and Markers of Ventricular Repolarisation: A Mendelian Randomization Study in the UK Biobank.	305,349 European ancestry individuals	NA	1q22	NR	THBS3, MTX1			ENSG00000169231, ENSG00000173171	NA	NA	rs760077-T	rs760077	0	760077	missense_variant	0	0.6011	2E-26	25.699		0.002513	[0.0021-0.003] mmol/L decrease	Affymetrix [NR] (imputed)	N
1	rs11264318	2.76352e-09	1	155178782	rs760077	NA	P-selectin glycoprotein ligand 1 levels	44159	33067605	Folkersen L	44120	Nat Metab	www.ncbi.nlm.nih.gov/pubmed/33067605	Genomic and drug target evaluation of 90 cardiovascular proteins in 30,931 individuals.	21,758 European ancestry individuals	9,173 individuals	1q22		THBS3, MTX1			ENSG00000169231, ENSG00000173171	NA	NA	rs760077-A	rs760077	0	760077	missense_variant	0	0.39	2E-12	11.699		0.0684	unit decrease	Affymetrix, Illumina [20300000] (imputed)	N
1	rs11264318	2.76352e-09	1	155178782	rs760077	NA	Gout	44447	33832965	Sandoval-Plata G	44294	Ann Rheum Dis	www.ncbi.nlm.nih.gov/pubmed/33832965	Variants in urate transporters, ADH1B, GCKR and MEPE genes associate with transition from asymptomatic hyperuricaemia to gout: results of the first gout versus asymptomatic hyperuricaemia GWAS in Caucasians using data from the UK Biobank.	7,049 European ancestry cases, 64,424 European ancestry controls	NA	1q22	MTX1	THBS3, MTX1			ENSG00000169231, ENSG00000173171	NA	NA	rs760077-A	rs760077	0	760077	missense_variant	0	0.4	2E-13	12.699		1.16	[1.11-1.20]	Affymetrix [710030]	N
1	rs11264318	2.76352e-09	1	155178782	rs760077	NA	Blood urea nitrogen levels	44544	34594039	Sakaue S	44469	Nat Genet	www.ncbi.nlm.nih.gov/pubmed/34594039	A cross-population atlas of genetic associations for 220 human phenotypes.	148,767 East Asian ancestry individuals	NA	1q22		THBS3, MTX1			ENSG00000169231, ENSG00000173171	NA	NA	rs760077-T	rs760077	0	760077	missense_variant	0	0.851702	4E-25	24.3979		0.0491	[0.04-0.058] unit decrease	Illumina [13478792] (imputed)	N
1	rs11264318	2.76352e-09	1	155178782	rs760077	NA	Serum creatinine levels	44544	34594039	Sakaue S	44469	Nat Genet	www.ncbi.nlm.nih.gov/pubmed/34594039	A cross-population atlas of genetic associations for 220 human phenotypes.	150,266 East Asian ancestry individuals	NA	1q22		THBS3, MTX1			ENSG00000169231, ENSG00000173171	NA	NA	rs760077-T	rs760077	0	760077	missense_variant	0	0.851495	2E-11	10.699		0.0268156	[0.019-0.035] unit decrease	Illumina [13478778] (imputed)	N
1	rs11264318	2.76352e-09	1	155178782	rs760077	NA	Medication use (calcium channel blockers)	44544	34594039	Sakaue S	44469	Nat Genet	www.ncbi.nlm.nih.gov/pubmed/34594039	A cross-population atlas of genetic associations for 220 human phenotypes.	49,327 East Asian ancestry cases, 129,399 East Asian ancestry controls	NA	1q22		THBS3, MTX1			ENSG00000169231, ENSG00000173171	NA	NA	rs760077-T	rs760077	0	760077	missense_variant	0	0.851951327	4E-16	15.3979		0.0939471	[0.071-0.117] unit decrease	Illumina [13134967] (imputed)	N
1	rs11264318	2.76352e-09	1	155178782	rs760077	NA	Gastric cancer	44544	34594039	Sakaue S	44469	Nat Genet	www.ncbi.nlm.nih.gov/pubmed/34594039	A cross-population atlas of genetic associations for 220 human phenotypes.	1,029 European ancestry cases, 475,087 European ancestry controls, 7,921 East Asian ancestry cases, 159,201 East Asian ancestry controls	NA	1q22		THBS3, MTX1			ENSG00000169231, ENSG00000173171	NA	NA	rs760077-T	rs760077	0	760077	missense_variant	0	NR	8E-39	38.0969		0.2809	[0.24-0.32] unit increase	Affymetrix, Illumina [25843697] (imputed)	N
1	rs11264318	2.76352e-09	1	155178782	rs760077	NA	Mean arterial pressure	44544	34594039	Sakaue S	44469	Nat Genet	www.ncbi.nlm.nih.gov/pubmed/34594039	A cross-population atlas of genetic associations for 220 human phenotypes.	145,502 East Asian ancestry individuals	NA	1q22		THBS3, MTX1			ENSG00000169231, ENSG00000173171	NA	NA	rs760077-T	rs760077	0	760077	missense_variant	0	0.851107	4E-8	7.39794		0.0265075	[0.017-0.036] unit decrease	Illumina [13477767] (imputed)	N
1	rs11264318	2.76352e-09	1	155178782	rs760077	NA	Blood urea nitrogen levels	44544	34594039	Sakaue S	44469	Nat Genet	www.ncbi.nlm.nih.gov/pubmed/34594039	A cross-population atlas of genetic associations for 220 human phenotypes.	344,052 European ancestry individuals, 148,767 East Asian ancestry individuals	NA	1q22		THBS3, MTX1			ENSG00000169231, ENSG00000173171	NA	NA	rs760077-T	rs760077	0	760077	missense_variant	0	NR	6E-126	125.222		0.0502	[0.046-0.054] unit decrease	Affymetrix, Illumina [20538307] (imputed)	N
1	rs11264318	2.76352e-09	1	155178782	rs760077	NA	Hemoglobin	44544	34594039	Sakaue S	44469	Nat Genet	www.ncbi.nlm.nih.gov/pubmed/34594039	A cross-population atlas of genetic associations for 220 human phenotypes.	350,474 European ancestry individuals, 152,447 East Asian ancestry individuals	NA	1q22		THBS3, MTX1			ENSG00000169231, ENSG00000173171	NA	NA	rs760077-T	rs760077	0	760077	missense_variant	0	NR	8E-41	40.0969		0.0236	[0.02-0.027] unit increase	Affymetrix, Illumina [20538521] (imputed)	N
1	rs11264318	2.76352e-09	1	155178782	rs760077	NA	Red blood cell count	44092	32888494	Vuckovic D	44075	Cell	www.ncbi.nlm.nih.gov/pubmed/32888494	The Polygenic and Monogenic Basis of Blood Traits and Diseases.	408,112 British individuals	NA	1q22	MTX1	THBS3, MTX1			ENSG00000169231, ENSG00000173171	NA	NA	rs760077-T	rs760077	0	760077	missense_variant	0	0.602219	2E-34	33.699		0.0275325	[0.023-0.032] unit increase	Affymetrix [93095623] (imputed)	N
1	rs11264318	2.76352e-09	1	155178782	rs760077	NA	Gastric cancer	43720	31383772	Yan C	43682	Gut	www.ncbi.nlm.nih.gov/pubmed/31383772	Meta-analysis of genome-wide association studies and functional assays decipher susceptibility genes for gastric cancer in Chinese populations.	3,771 Chinese ancestry cases, 5,426 Chinese ancestry controls	7,035 Chinese ancestry cases, 8,323 Chinese ancestry controls	1q22	MUC1	THBS3, MTX1			ENSG00000169231, ENSG00000173171	NA	NA	rs760077-T	rs760077	0	760077	missense_variant	0	0.85	2E-12	11.699		1.38	[1.26-1.51]	Affymetrix, Illumina [6192596] (imputed)	N
1	rs11264318	2.76352e-09	1	155178782	rs760077	NA	Non-HDL cholesterol levels	44882	34887591	Graham SE	44539	Nature	www.ncbi.nlm.nih.gov/pubmed/34887591	The power of genetic diversity in genome-wide association studies of lipids.	40,963 South Asian ancestry individuals, 48,057 Hispanic individuals, 99,432 Admixed African or African ancestry individuals, 146,492 East Asian ancestry individuals, 1,320,016 European ancestry individuals	NA	1q22		THBS3, MTX1			ENSG00000169231, ENSG00000173171	NA	NA	rs760077-?	rs760077	0	760077	missense_variant	0	NR	3E-10	9.52288		NA		NR [52000000] (imputed)	N
1	rs11264318	2.76352e-09	1	155178782	rs760077	NA	Urate levels	43767	31578528	Tin A	43740	Nat Genet	www.ncbi.nlm.nih.gov/pubmed/31578528	Target genes, variants, tissues and transcriptional pathways influencing human serum urate levels.	288,649 European ancestry individuals, 125,725 East Asian ancestry individuals, 33,671 African American individuals, 9,037 South Asian ancestry individuals, 608 Hispanic individuals	NA	1q22	MTX1	THBS3, MTX1			ENSG00000169231, ENSG00000173171	NA	NA	rs760077-A	rs760077	0	760077	missense_variant	0	0.1676	4E-16	15.3979	(East Asian)	0.063	[0.048-0.078] mg/dL increase	Affymetrix, Illumina [8249849] (imputed)	N
1	rs11264318	2.76352e-09	1	155178782	rs760077	NA	Red blood cell count	44544	34594039	Sakaue S	44469	Nat Genet	www.ncbi.nlm.nih.gov/pubmed/34594039	A cross-population atlas of genetic associations for 220 human phenotypes.	350,475 European ancestry individuals, 153,512 East Asian ancestry individuals	NA	1q22		THBS3, MTX1			ENSG00000169231, ENSG00000173171	NA	NA	rs760077-T	rs760077	0	760077	missense_variant	0	NR	6E-38	37.2218		0.0242	[0.02-0.028] unit increase	Affymetrix, Illumina [20538708] (imputed)	N
1	rs11264318	2.76352e-09	1	155178782	rs760077	NA	Gastric cancer	44544	34594039	Sakaue S	44469	Nat Genet	www.ncbi.nlm.nih.gov/pubmed/34594039	A cross-population atlas of genetic associations for 220 human phenotypes.	7,921 East Asian ancestry cases, 159,201 East Asian ancestry controls	NA	1q22		THBS3, MTX1			ENSG00000169231, ENSG00000173171	NA	NA	rs760077-T	rs760077	0	760077	missense_variant	0	0.850185688	2E-40	39.699		0.326226	[0.28-0.37] unit increase	Illumina [13428249] (imputed)	N
1	rs11264318	2.76352e-09	1	155178782	rs760077	NA	Hematocrit	44544	34594039	Sakaue S	44469	Nat Genet	www.ncbi.nlm.nih.gov/pubmed/34594039	A cross-population atlas of genetic associations for 220 human phenotypes.	350,475 European ancestry individuals, 153,015 East Asian ancestry individuals	NA	1q22		THBS3, MTX1			ENSG00000169231, ENSG00000173171	NA	NA	rs760077-T	rs760077	0	760077	missense_variant	0	NR	2E-53	52.699		0.0278	[0.024-0.031] unit increase	Affymetrix, Illumina [20538534] (imputed)	N
1	rs11264318	2.76352e-09	1	155178782	rs760077	NA	Hemoglobin concentration	45007	35964923	Timoteo VJ	44784	J Nutr Biochem	www.ncbi.nlm.nih.gov/pubmed/35964923	Common and Ethnic-Specific Genetic Determinants of Hemoglobin Concentration between Taiwanese Han Chinese and European Whites: Findings from Comparative Two-Stage Genome-Wide Association Studies.	52,141 European ancestry females	89,584 European ancestry females	1q22		THBS3, MTX1			ENSG00000169231, ENSG00000173171	NA	NA	rs760077-A	rs760077	0	760077	missense_variant	0	0.3959	7E-21	20.1549		0.03166	unit decrease	NR [347791]	N
1	rs11264318	2.76352e-09	1	155178782	rs760077	NA	Hemoglobin concentration	45007	35964923	Timoteo VJ	44784	J Nutr Biochem	www.ncbi.nlm.nih.gov/pubmed/35964923	Common and Ethnic-Specific Genetic Determinants of Hemoglobin Concentration between Taiwanese Han Chinese and European Whites: Findings from Comparative Two-Stage Genome-Wide Association Studies.	46,904 European ancestry males	80,822 European ancestry males	1q22		THBS3, MTX1			ENSG00000169231, ENSG00000173171	NA	NA	rs760077-A	rs760077	0	760077	missense_variant	0	0.3994	7E-13	12.1549		0.02724	unit decrease	NR [347791]	N
1	rs11264318	2.76352e-09	1	155181843	rs2974935	NA	Cancer	42769	27197191	Fehringer G	42480	Cancer Res	www.ncbi.nlm.nih.gov/pubmed/27197191	Cross-Cancer Genome-Wide Analysis of Lung, Ovary, Breast, Prostate, and Colorectal Cancer Reveals Novel Pleiotropic Associations.	5,020 European ancestry lung cancer cases, 3,718 European ancestry lung adenocarcinoma cases, 3,422 European ancestry lung squamous cell carcinoma cases, 15,414 European ancestry colorectal cancer cases, 10,809 European ancestry breast cancer cases, 4,939 European ancestry estrogen receptor negative breast cancer cases, 1,098 European ancestry ovarian cancer cases, 2,556 European ancestry serous ovarian cancer cases, 715 European ancestry ovarian endometrioid carcinoma cases, 9,710 European ancestry prostate cancer cases, 4,450 European ancestry aggressive prostate cancer cases, 61,820 European ancestry controls	NA	1q22	MTX1	MTX1			ENSG00000173171	NA	NA	rs2974935-T	rs2974935	0	2974935	non_coding_transcript_exon_variant	0	NR	2E-7	6.69897		1.1	[NR]	Affymetrix, Illumina [9916564] (imputed)	N
1	rs11264318	2.76352e-09	1	155181843	rs2974935	NA	Serum uric acid levels	44544	34594039	Sakaue S	44469	Nat Genet	www.ncbi.nlm.nih.gov/pubmed/34594039	A cross-population atlas of genetic associations for 220 human phenotypes.	129,405 East Asian ancestry individuals	NA	1q22		MTX1			ENSG00000173171	NA	NA	rs2974935-T	rs2974935	0	2974935	non_coding_transcript_exon_variant	0	0.819393	6E-22	21.2218		0.04427	[0.035-0.053] unit decrease	Illumina [13475706] (imputed)	N
1	rs11264318	2.76352e-09	1	155184975	rs2990223	NA	Red cell distribution width	44095	32888493	Chen MH	44075	Cell	www.ncbi.nlm.nih.gov/pubmed/32888493	Trans-ethnic and Ancestry-Specific Blood-Cell Genetics in 746,667 Individuals from 5 Global Populations.	531,774 European ancestry individuals	NA	1q22	NR	GBAP1			ENSG00000160766	NA	NA	rs2990223-A	rs2990223	0	2990223	non_coding_transcript_exon_variant	0	0.39888	7E-21	20.1549		0.018244	[0.014-0.022] SD unit decrease	Affymetrix, Illumina [49860007] (imputed)	N
1	rs11264318	2.76352e-09	1	155184975	rs140081212	NA	Gastric cancer	42565	26098866	Helgason H	42177	Nat Genet	www.ncbi.nlm.nih.gov/pubmed/26098866	Loss-of-function variants in ATM confer risk of gastric cancer.	2,500 European ancestry cases, 205,652 European ancestry controls (includes non-array genotyped, whole genome imputed individuals)	NA	1q22	MTX1, HCN3, MUC1	GBAP1			ENSG00000160766	NA	NA	rs140081212-G	rs140081212	1	2990223	non_coding_transcript_exon_variant	0	0.646	8E-10	9.09691		1.26582	[1.18-1.37]	Illumina [~ 25000000] (imputed)	N
1	rs11264318	2.76352e-09	1	155184975	rs140081212	NA	Gastric adenocarcinoma (histologically verified)	42565	26098866	Helgason H	42177	Nat Genet	www.ncbi.nlm.nih.gov/pubmed/26098866	Loss-of-function variants in ATM confer risk of gastric cancer.	2,043 European ancestry cases, 202,533 European ancestry controls	NA	1q22	MTX1, HCN3, MUC1	GBAP1			ENSG00000160766	NA	NA	rs140081212-G	rs140081212	1	2990223	non_coding_transcript_exon_variant	0	0.646	2E-8	7.69897		1.26582	[1.16-1.37]	Illumina [~ 25000000] (imputed)	N
1	rs11264318	2.76352e-09	1	155184975	rs140081212	NA	Secretoglobin family 3A member 1 levels	45019	34648354	Pietzner M	44512	Science	www.ncbi.nlm.nih.gov/pubmed/34648354	Mapping the proteo-genomic convergence of human diseases.	10,708 European ancestry individuals	NA	1q22		GBAP1			ENSG00000160766	NA	NA	rs140081212-A	rs140081212	1	2990223	non_coding_transcript_exon_variant	0	0.39	2E-21	20.699		0.128	[0.1-0.16] unit decrease	Affymetrix, Illumina [10200000] (imputed)	N
1	rs11264318	2.76352e-09	1	155184975	rs2990223	NA	Hematocrit	44589	33887194	Hu Y	44307	Am J Hum Genet	www.ncbi.nlm.nih.gov/pubmed/33887194	Whole-genome sequencing association analysis of quantitative red blood cell phenotypes: The NHLBI TOPMed program.	33,324 Amish, White ancestry individuals, 654 Asian ancestry individuals, 14,474 Black individuals, 14,035 ﻿Central American ancestry, ﻿Cuban ancestry, ﻿Dominican ancestry, ﻿Mexican ancestry, ﻿Puerto Rican ancestry, ﻿South American ancestry individuals	NA	1q22		GBAP1			ENSG00000160766	NA	NA	rs2990223-A	rs2990223	0	2990223	non_coding_transcript_exon_variant	0	NR	4E-9	8.39794		0.12	[0.081-0.159] unit decrease	Illumina [110396782]	N
1	rs11264318	2.76352e-09	1	155184975	rs2990223	NA	Gastric polyp	44544	34594039	Sakaue S	44469	Nat Genet	www.ncbi.nlm.nih.gov/pubmed/34594039	A cross-population atlas of genetic associations for 220 human phenotypes.	6,155 European ancestry cases, 341,871 European ancestry controls, 1,337 East Asian ancestry cases, 158,249 East Asian ancestry controls	NA	1q22		GBAP1			ENSG00000160766	NA	NA	rs2990223-G	rs2990223	0	2990223	non_coding_transcript_exon_variant	0	NR	9E-21	20.0458		0.1672	[0.13-0.2] unit increase	Affymetrix, Illumina [20456140] (imputed)	N
1	rs11264318	2.76352e-09	1	155184975	rs2990223	NA	Medication use (agents acting on the renin-angiotensin system)	44544	34594039	Sakaue S	44469	Nat Genet	www.ncbi.nlm.nih.gov/pubmed/34594039	A cross-population atlas of genetic associations for 220 human phenotypes.	45,820 East Asian ancestry cases, 132,906 East Asian ancestry controls	NA	1q22		GBAP1			ENSG00000160766	NA	NA	rs2990223-G	rs2990223	0	2990223	non_coding_transcript_exon_variant	0	0.842876718	8E-11	10.0969		0.0752059	[0.053-0.098] unit decrease	Illumina [13134967] (imputed)	N
1	rs11264318	2.76352e-09	1	155184975	rs2990223	NA	Estimated glomerular filtration rate	43619	31015462	Graham SE	43578	Nat Commun	www.ncbi.nlm.nih.gov/pubmed/31015462	Sex-specific and pleiotropic effects underlying kidney function identified from GWAS meta-analysis.	206,856 European ancestry individuals, 143,658 East Asian ancestry individuals	NA	1q22	MTX1, MUC1	GBAP1			ENSG00000160766	NA	NA	rs2990223-G	rs2990223	0	2990223	non_coding_transcript_exon_variant	0	0.7053	5E-10	9.30103		6.211	NR z score increase	Illumina [26237160] (imputed)	N
1	rs11264318	2.76352e-09	1	155218365	rs734073	NA	Adventurousness	43542	30643258	Karlsson Linner R	43479	Nat Genet	www.ncbi.nlm.nih.gov/pubmed/30643258	Genome-wide association analyses of risk tolerance and risky behaviors in over 1 million individuals identify hundreds of loci and shared genetic influences.	557,923 European ancestry individuals	NA	1q22	FAM189B	FAM189B, FAM189B			ENSG00000160767, ENSG00000262666	NA	NA	rs734073-T	rs734073	0	734073	intron_variant	0	0.755	2E-15	14.699		0.0178594	[0.013-0.022] unit decrease	Illumina [9339358] (imputed)	N
1	rs11264318	2.76352e-09	1	155230131	rs3180018	NA	Crohn's disease	41201	21102463	Franke A	40503	Nat Genet	www.ncbi.nlm.nih.gov/pubmed/21102463	Genome-wide meta-analysis increases to 71 the number of confirmed Crohn's disease susceptibility loci.	6,333 European ancestry cases, 15,056 European ancestry controls	15,694 European ancestry cases, 14,026 European ancestry controls, 414 European ancestry trios	1q22	SCAMP3, MUC1	SCAMP3, SCAMP3			ENSG00000263290, ENSG00000116521	NA	NA	rs3180018-A	rs3180018	1	1142287	synonymous_variant	0	0.25	2E-13	12.699		1.13	[1.06-1.19]	Affymetrix, Illumina [953241] (imputed)	N
1	rs11264318	2.76352e-09	1	155230131	rs3180018	NA	Crohn's disease	42888	28067908	de Lange KM	42744	Nat Genet	www.ncbi.nlm.nih.gov/pubmed/28067908	Genome-wide association study implicates immune activation of multiple integrin genes in inflammatory bowel disease.	12,194 European and unknown ancestry cases, 28,072 European and unknown ancestry controls	NA	1q22	SLC50A1, DPM3, KRTCAP2, MUC1, MTX1, SCAMP3, RUSC1, RXFP4, SSR2, EFNA1, RP11-201K10.3, TRIM46, THBS3, GBA, FAM189B, CLK2, HCN3, PKLR, FDPS, YY1AP1, DAP3, GON4L, RIT1, KIAA0907, UBQLN4, EFNA3, ASH1L, MSTO1, SYT11, ARHGEF2	SCAMP3, SCAMP3			ENSG00000263290, ENSG00000116521	NA	NA	rs3180018-?	rs3180018	1	1142287	synonymous_variant	0	NR	2E-7	6.69897		NA		Illumina [9560910] (imputed)	N
1	rs11264318	2.76352e-09	1	155230131	rs3180018	NA	Inflammatory bowel disease	42888	28067908	de Lange KM	42744	Nat Genet	www.ncbi.nlm.nih.gov/pubmed/28067908	Genome-wide association study implicates immune activation of multiple integrin genes in inflammatory bowel disease.	25,042 European and unknown ancestry cases, 34,915 European and unknown ancestry controls	NA	1q22	SLC50A1, DPM3, KRTCAP2, MUC1, MTX1, SCAMP3, RUSC1, RXFP4, SSR2, EFNA1, RP11-201K10.3, TRIM46, THBS3, GBA, FAM189B, CLK2, HCN3, PKLR, FDPS, YY1AP1, DAP3, GON4L, RIT1, KIAA0907, UBQLN4, EFNA3, ASH1L, MSTO1, SYT11, ARHGEF2	SCAMP3, SCAMP3			ENSG00000263290, ENSG00000116521	NA	NA	rs3180018-?	rs3180018	1	1142287	synonymous_variant	0	NR	6E-8	7.22185		NA		Illumina [9725440] (imputed)	N
1	rs11264318	2.76352e-09	1	155240077	rs11577338	NA	White blood cell count	44495	34107879	Hu Y	44356	BMC Genomics	www.ncbi.nlm.nih.gov/pubmed/34107879	Multi-ethnic genome-wide association analyses of white blood cell and platelet traits in the Population Architecture using Genomics and Epidemiology (PAGE) study.	21,347 Hispanic or Latin American individuals	NA	1q22		CLK2, CLK2			ENSG00000261893, ENSG00000176444	NA	NA	rs11577338-A	rs11577338	0	11577338	intron_variant	0	0.4612	1E-8	8		0.0559	[0.036-0.075] unit decrease	Affymetrix, Illumina [NR] (imputed)	N
1	rs11264318	2.76352e-09	1	155240077	rs11577338	NA	White blood cell count	44495	34107879	Hu Y	44356	BMC Genomics	www.ncbi.nlm.nih.gov/pubmed/34107879	Multi-ethnic genome-wide association analyses of white blood cell and platelet traits in the Population Architecture using Genomics and Epidemiology (PAGE) study.	16,201 African American or Afro-Caribbean individuals	NA	1q22		CLK2, CLK2			ENSG00000261893, ENSG00000176444	NA	NA	rs11577338-A	rs11577338	0	11577338	intron_variant	0	0.8519	4E-139	138.398		0.3787	[0.35-0.41] unit decrease	Affymetrix, Illumina [NR] (imputed)	N
1	rs11264318	2.76352e-09	1	155240077	rs11577338	NA	White blood cell count (monocyte)	44495	34107879	Hu Y	44356	BMC Genomics	www.ncbi.nlm.nih.gov/pubmed/34107879	Multi-ethnic genome-wide association analyses of white blood cell and platelet traits in the Population Architecture using Genomics and Epidemiology (PAGE) study.	16,201 African American or Afro-Caribbean individuals	NA	1q22		CLK2, CLK2			ENSG00000261893, ENSG00000176444	NA	NA	rs11577338-A	rs11577338	0	11577338	intron_variant	0	0.8607	8E-17	16.0969		0.184	[0.14-0.23] unit decrease	Affymetrix, Illumina [NR] (imputed)	N
1	rs11264318	2.76352e-09	1	155240077	rs11577338	NA	White blood cell count	44907	34925446	Soremekun O	44532	Front Genet	www.ncbi.nlm.nih.gov/pubmed/34925446	Genome-Wide Association and Mendelian Randomization Analysis Reveal the Causal Relationship Between White Blood Cell Subtypes and Asthma in Africans.	17,802 African ancestry individuals	NA	1q22		CLK2, CLK2			ENSG00000261893, ENSG00000176444	NA	NA	rs11577338-?	rs11577338	0	11577338	intron_variant	0	NR	6E-67	66.2218		0.344845	[0.31-0.38] unit decrease	Affymetrix, Illumina [NR] (imputed)	N
1	rs11264318	2.76352e-09	1	155240077	rs11577338	NA	Neutrophil count	44907	34925446	Soremekun O	44532	Front Genet	www.ncbi.nlm.nih.gov/pubmed/34925446	Genome-Wide Association and Mendelian Randomization Analysis Reveal the Causal Relationship Between White Blood Cell Subtypes and Asthma in Africans.	16,147 African ancestry individuals	NA	1q22		CLK2, CLK2			ENSG00000261893, ENSG00000176444	NA	NA	rs11577338-?	rs11577338	0	11577338	intron_variant	0	NR	6E-82	81.2218		0.409661	[0.37-0.45] unit decrease	Affymetrix, Illumina [NR] (imputed)	N
1	rs11264318	2.76352e-09	1	155240077	rs11577338	NA	Eotaxin level in Chronic kidney disease with hypertension and no diabetes (5301_7)	45100	35870639	Surapaneni A	44763	Kidney Int	www.ncbi.nlm.nih.gov/pubmed/35870639	Identification of 969 protein quantitative trait loci in an African American population with kidney disease attributed to hypertension.	466 African American individuals	NA	1q22		CLK2, CLK2			ENSG00000261893, ENSG00000176444	NA	NA	rs11577338-A	rs11577338	0	11577338	intron_variant	0	0.12	9E-15	14.0458		0.74	[0.54-0.94] unit increase	Illumina [14870897] (imputed)	N
1	rs11264318	2.76352e-09	1	155240077	rs11577338	NA	Gro-gamma level in Chronic kidney disease with hypertension and no diabetes (22973_8)	45100	35870639	Surapaneni A	44763	Kidney Int	www.ncbi.nlm.nih.gov/pubmed/35870639	Identification of 969 protein quantitative trait loci in an African American population with kidney disease attributed to hypertension.	466 African American individuals	NA	1q22		CLK2, CLK2			ENSG00000261893, ENSG00000176444	NA	NA	rs11577338-A	rs11577338	0	11577338	intron_variant	0	0.12	3E-22	21.5229		0.9	[0.76-1.04] unit decrease	Illumina [14870897] (imputed)	N
1	rs11264318	2.76352e-09	1	155240077	rs11577338	NA	Gro-gamma level in Chronic kidney disease with hypertension and no diabetes (2986_49)	45100	35870639	Surapaneni A	44763	Kidney Int	www.ncbi.nlm.nih.gov/pubmed/35870639	Identification of 969 protein quantitative trait loci in an African American population with kidney disease attributed to hypertension.	466 African American individuals	NA	1q22		CLK2, CLK2			ENSG00000261893, ENSG00000176444	NA	NA	rs11577338-A	rs11577338	0	11577338	intron_variant	0	0.12	2E-14	13.699		0.73	[0.53-0.93] unit decrease	Illumina [14870897] (imputed)	N
1	rs11264318	2.76352e-09	1	155240077	rs11577338	NA	Gro-beta level in Chronic kidney disease with hypertension and no diabetes (3148_49)	45100	35870639	Surapaneni A	44763	Kidney Int	www.ncbi.nlm.nih.gov/pubmed/35870639	Identification of 969 protein quantitative trait loci in an African American population with kidney disease attributed to hypertension.	466 African American individuals	NA	1q22		CLK2, CLK2			ENSG00000261893, ENSG00000176444	NA	NA	rs11577338-A	rs11577338	0	11577338	intron_variant	0	0.12	1E-19	19		0.85	[0.69-1.01] unit decrease	Illumina [14870897] (imputed)	N
1	rs11264318	2.76352e-09	1	155248113	rs11264349	NA	COVID-19 (critical illness vs population)	45099	37198478	Pairo-Castineira E	45063	Nature	www.ncbi.nlm.nih.gov/pubmed/37198478	GWAS and meta-analysis identifies 49 genetic variants underlying critical COVID-19.	682 African ancestry cases, 2,540 African ancestry controls, 401 East Asian ancestry cases, 759 East Asian ancestry controls, 13,199 European ancestry cases, 745,011 European ancestry controls, 1,141 South Asian ancestry cases, 5,384 South Asian ancestry controls, 8,779 cases, 1,001,875 controls	NA	1q22		CLK2, CLK2, HCN3, HCN3			ENSG00000261893, ENSG00000176444, ENSG00000263324, ENSG00000143630	NA	NA	rs11264349-A	rs11264349	0	11264349	intron_variant	0	0.73	4E-13	12.3979	(conditional)	0.11	[0.081-0.139] unit decrease	Illumina [NR] (imputed)	N
1	rs11264318	2.76352e-09	1	155256231	rs12724449	NA	Red cell distribution width	43504	30595370	Kichaev G	43461	Am J Hum Genet	www.ncbi.nlm.nih.gov/pubmed/30595370	Leveraging Polygenic Functional Enrichment to Improve GWAS Power.	approximately 445,000 European ancestry individuals	NA	1q22		HCN3, HCN3			ENSG00000263324, ENSG00000143630	NA	NA	rs12724449-?	rs12724449	0	12724449	intron_variant	0	NR	1E-17	17		NA		NR [~ 8900000] (imputed)	N
1	rs11264318	2.76352e-09	1	155269776	rs3020781	NA	Type 2 diabetes	44088	32541925	Vujkovic M	43997	Nat Genet	www.ncbi.nlm.nih.gov/pubmed/32541925	Discovery of 318 new risk loci for type 2 diabetes and related vascular outcomes among 1.4 million participants in a multi-ancestry meta-analysis.	148,726 European ancestry cases, 24,646 African American cases, 8,616 Hispanic cases, 46,511 Asian ancestry cases, 965,732 European ancestry controls, 31,446 African American controls, 11,829 Hispanic controls, 169,776 Asian ancestry controls	NA	1q22	NR	PKLR, PKLR			ENSG00000262785, ENSG00000143627	NA	NA	rs3020781-G	rs3020781	0	3020781	intron_variant	0	0.3719	7E-12	11.1549		0.0294	[0.021-0.038] unit increase	Affymetrix, Illumina [at least 945603] (imputed)	N
1	rs11264318	2.76352e-09	1	155269776	rs3020781	NA	Type 2 diabetes	44088	32541925	Vujkovic M	43997	Nat Genet	www.ncbi.nlm.nih.gov/pubmed/32541925	Discovery of 318 new risk loci for type 2 diabetes and related vascular outcomes among 1.4 million participants in a multi-ancestry meta-analysis.	148,726 European ancestry cases, 965,732 European ancestry controls	NA	1q22	NR	PKLR, PKLR			ENSG00000262785, ENSG00000143627	NA	NA	rs3020781-G	rs3020781	0	3020781	intron_variant	0	0.2695	1E-10	10		0.0333	[0.023-0.043] unit increase	Affymetrix, Illumina [1198787] (imputed)	N
1	rs11264318	2.76352e-09	1	155272274	rs7524950	NA	Breast cancer	43069	29059683	Michailidou K	43031	Nature	www.ncbi.nlm.nih.gov/pubmed/29059683	Association analysis identifies 65 new breast cancer risk loci.	76,192 European ancestry cases, 63,082 European ancestry controls	46,785 European ancestry cases, 42,892 European ancestry controls, 14,068 East Asian ancestry cases, 13,104 East Asian ancestry controls	1q22	NR	PKLR - FDPS	ENSG00000143627	ENSG00000160752		1045	6265	rs7524950-T	rs7524950	0	7524950	intergenic_variant	1	0.2587	3E-9	8.52288	(EA)	0.0419	[0.028-0.056] unit increase	Illumina [~ 11800000] (imputed)	N
1	rs11264318	2.76352e-09	1	155273869	rs4971072	NA	DNA methylation-estimated granulocyte proportions	44404	34187551	McCartney DL	44376	Genome Biol	www.ncbi.nlm.nih.gov/pubmed/34187551	Genome-wide association studies identify 137 genetic loci for DNA methylation biomarkers of aging.	6,152 African American individuals	NA	1q22	NR	PKLR - FDPS	ENSG00000143627	ENSG00000160752		2640	4670	rs4971072-G	rs4971072	0	4971072	intergenic_variant	1	0.8641	9E-19	18.0458		0.0354	[0.028-0.043] unit decrease	Affymetrix, Illumina [12990599] (imputed)	N
1	rs11264318	2.76352e-09	1	155279482	rs2297480	NA	Height	44966	36224396	Yengo L	44846	Nature	www.ncbi.nlm.nih.gov/pubmed/36224396	A saturated map of common genetic variants associated with human height.	5,314,291 European ancestry, Hispanic or Latin American, East Asian ancestry, African ancestry, South Asian ancestry individuals	NA	1q22		FDPS			ENSG00000160752	NA	NA	rs2297480-G	rs2297480	0	2297480	non_coding_transcript_exon_variant	0	0.2922	6E-55	54.2218	(conditional)	0.0203	[0.018-0.023] unit decrease	Affymetrix, Illumina [1385132] (imputed)	N
1	rs11264318	2.76352e-09	1	155289545	rs11264361	NA	Serum 25-Hydroxyvitamin D levels	44132	32242144	Revez JA	43923	Nat Commun	www.ncbi.nlm.nih.gov/pubmed/32242144	Genome-wide association study identifies 143 loci associated with 25 hydroxyvitamin D concentration.	496,946 European ancestry individuals	NA	1q22		FDPS, RUSC1-AS1			ENSG00000160752, ENSG00000225855	NA	NA	rs11264361-?	rs11264361	0	11264361	non_coding_transcript_exon_variant	0	NR	8E-14	13.0969		0.0174875	[0.013-0.022] unit increase	NR [6912294] (imputed)	N
1	rs11264318	2.76352e-09	1	155459155	rs61812092	NA	Body mass index	43938	31669095	Zhu Z	43762	J Allergy Clin Immunol	www.ncbi.nlm.nih.gov/pubmed/31669095	Shared Genetic and Experimental Links between Obesity-Related Traits and Asthma Subtypes in UK Biobank.	457,822 European ancestry individuals	NA	1q22	NR	ASH1L			ENSG00000116539	NA	NA	rs61812092-?	rs61812092	0	61812092	intron_variant	0	NR	4E-14	13.3979		NA		Affymetrix [~ 8270000] (imputed)	N
1	rs11264318	2.76352e-09	1	155477570	rs11582072	NA	White blood cell count (neutrophil)	44495	34107879	Hu Y	44356	BMC Genomics	www.ncbi.nlm.nih.gov/pubmed/34107879	Multi-ethnic genome-wide association analyses of white blood cell and platelet traits in the Population Architecture using Genomics and Epidemiology (PAGE) study.	21,347 Hispanic or Latin American individuals	NA	1q22		ASH1L			ENSG00000116539	NA	NA	rs11582072-T	rs11582072	0	11582072	intron_variant	0	0.5263	5E-7	6.30103		0.0579	[0.035-0.08] unit increase	Affymetrix, Illumina [NR] (imputed)	N
1	rs11264318	2.76352e-09	1	155477570	rs11582072	NA	White blood cell count (neutrophil)	44495	34107879	Hu Y	44356	BMC Genomics	www.ncbi.nlm.nih.gov/pubmed/34107879	Multi-ethnic genome-wide association analyses of white blood cell and platelet traits in the Population Architecture using Genomics and Epidemiology (PAGE) study.	16,201 African American or Afro-Caribbean individuals	NA	1q22		ASH1L			ENSG00000116539	NA	NA	rs11582072-T	rs11582072	0	11582072	intron_variant	0	0.1366	5E-78	77.301		0.4188	[0.37-0.46] unit increase	Affymetrix, Illumina [NR] (imputed)	N
1	rs11264318	2.76352e-09	1	155477570	rs11582072	NA	Monocyte count	44907	34925446	Soremekun O	44532	Front Genet	www.ncbi.nlm.nih.gov/pubmed/34925446	Genome-Wide Association and Mendelian Randomization Analysis Reveal the Causal Relationship Between White Blood Cell Subtypes and Asthma in Africans.	16,152 African ancestry individuals	NA	1q22		ASH1L			ENSG00000116539	NA	NA	rs11582072-?	rs11582072	0	11582072	intron_variant	0	NR	2E-11	10.699		0.144968	[0.1-0.19] unit decrease	Affymetrix, Illumina [NR] (imputed)	N
1	rs11264318	2.76352e-09	1	155722506	rs12134456	NA	Mean corpuscular hemoglobin concentration	44095	32888493	Chen MH	44075	Cell	www.ncbi.nlm.nih.gov/pubmed/32888493	Trans-ethnic and Ancestry-Specific Blood-Cell Genetics in 746,667 Individuals from 5 Global Populations.	491,553 European ancestry individuals	NA	1q22	NR	GON4L			ENSG00000116580	NA	NA	rs12134456-G	rs12134456	0	12134456	intron_variant	0	0.387748	7E-12	11.1549		0.014524	[0.01-0.019] SD unit increase	Affymetrix, Illumina [50282193] (imputed)	N
1	rs11264318	2.76352e-09	1	155722506	rs12134456	NA	Blood urea nitrogen levels	43651	31152163	Wuttke M	43616	Nat Genet	www.ncbi.nlm.nih.gov/pubmed/31152163	A catalog of genetic loci associated with kidney function from analyses of a million individuals.	416,178 European and unknown ancestry individuals	NA	1q22	GON4L	GON4L			ENSG00000116580	NA	NA	rs12134456-C	rs12134456	0	12134456	intron_variant	0	0.6221	2E-22	21.699		0.0106	[0.0084-0.0128] unit decrease	Affymetrix, Illumina [8176554] (imputed)	N
1	rs11264318	2.76352e-09	1	155722506	rs12134456	NA	Brain region volumes	43858	31676860	Zhao B	43770	Nat Genet	www.ncbi.nlm.nih.gov/pubmed/31676860	Genome-wide association analysis of 19,629 individuals identifies variants influencing regional brain volumes and refines their genetic co-architecture with cognitive and mental health traits.	19,629 British ancestry individuals	NA	1q22	NR	GON4L			ENSG00000116580	NA	NA	rs12134456-?	rs12134456	0	12134456	intron_variant	0	NR	3E-8	7.52288	(white matter)	NA		NR [9227495] (imputed)	N
1	rs11264318	2.76352e-09	1	155722506	rs12134456	NA	Liver enzyme levels (gamma-glutamyl transferase)	44812	35810165	Westerman KE	44751	Nat Commun	www.ncbi.nlm.nih.gov/pubmed/35810165	Variance-quantitative trait loci enable systematic discovery of gene-environment interactions for cardiometabolic serum biomarkers.	5,694 African ancestry individuals, 1,988 East Asian ancestry individuals, 336,298 European ancestry individuals, 6,036 South Asian ancestry individuals	NA	1q22		GON4L			ENSG00000116580	NA	NA	rs12134456-?	rs12134456	0	12134456	intron_variant	0	NR	3E-9	8.52288		NA		NR [9487345] (imputed)	N
1	rs11264318	2.76352e-09	1	155722506	rs12134456	NA	Urate levels	43767	31578528	Tin A	43740	Nat Genet	www.ncbi.nlm.nih.gov/pubmed/31578528	Target genes, variants, tissues and transcriptional pathways influencing human serum urate levels.	174,111 European, East Asian, African American, South Asian and Hispanic ancestry men, 172,102 European, East Asian, African American, South Asian and Hispanic ancestry women	NA	1q22	NR	GON4L			ENSG00000116580	NA	NA	rs12134456-C	rs12134456	0	12134456	intron_variant	0	0.3748	8E-8	7.09691	(men)	0.0426	[0.027-0.058] mg/dL increase	Affymetrix, Illumina [8249849] (imputed)	N
1	rs11264318	2.76352e-09	1	155722506	rs12134456	NA	Urate levels	43767	31578528	Tin A	43740	Nat Genet	www.ncbi.nlm.nih.gov/pubmed/31578528	Target genes, variants, tissues and transcriptional pathways influencing human serum urate levels.	174,111 European, East Asian, African American, South Asian and Hispanic ancestry men, 172,102 European, East Asian, African American, South Asian and Hispanic ancestry women	NA	1q22	NR	GON4L			ENSG00000116580	NA	NA	rs12134456-C	rs12134456	0	12134456	intron_variant	0	0.3866	7E-7	6.1549	(women)	0.0338	[0.02-0.047] mg/dL increase	Affymetrix, Illumina [8249849] (imputed)	N
1	rs11264318	2.76352e-09	1	155722506	rs12134456	NA	Urate levels	43767	31578528	Tin A	43740	Nat Genet	www.ncbi.nlm.nih.gov/pubmed/31578528	Target genes, variants, tissues and transcriptional pathways influencing human serum urate levels.	288,649 European ancestry individuals, 125,725 East Asian ancestry individuals, 33,671 African American individuals, 9,037 South Asian ancestry individuals, 608 Hispanic individuals	NA	1q22	GON4L	GON4L			ENSG00000116580	NA	NA	rs12134456-C	rs12134456	0	12134456	intron_variant	0	0.6346	6E-20	19.2218		0.0438	[0.034-0.053] mg/dL decrease	Affymetrix, Illumina [8249849] (imputed)	N
1	rs11264318	2.76352e-09	1	155868625	rs2282301	NA	Conduct disorder (maternal expressed emotions interaction)	39828	18846501	Sonuga-Barke EJ	39728	Am J Med Genet B Neuropsychiatr Genet	www.ncbi.nlm.nih.gov/pubmed/18846501	Does parental expressed emotion moderate genetic effects in ADHD? An exploration using a genome wide association scan.	909 European ancestry trios	NA	1q22	RIT1	RIT1			ENSG00000143622	NA	NA	rs2282301-A	rs2282301	0	2282301	3_prime_UTR_variant	0	0.23	7E-6	5.1549	(maternal warmth)	2.88	[NR] unit increase	Perlegen [429901]	N
1	rs11264318	2.76352e-09	1	155876613	rs3856261	NA	Eczema	43504	30595370	Kichaev G	43461	Am J Hum Genet	www.ncbi.nlm.nih.gov/pubmed/30595370	Leveraging Polygenic Functional Enrichment to Improve GWAS Power.	approximately 459,000 European ancestry individuals	NA	1q22		RIT1			ENSG00000143622	NA	NA	rs3856261-?	rs3856261	0	3856261	intron_variant	0	NR	7E-9	8.1549		NA		NR [~ 8900000] (imputed)	N
1	rs11264318	2.76352e-09	1	155876613	rs3856261	NA	Schizophrenia	42574	26198764	Goes FS	42206	Am J Med Genet B Neuropsychiatr Genet	www.ncbi.nlm.nih.gov/pubmed/26198764	Genome-wide association study of schizophrenia in Ashkenazi Jews.	592 Ashkenazi Jewish ancestry cases, 505 Ashkenazi Jewish ancestry controls, 36,989 cases, 113,075 controls	NA	1q22	NR	RIT1			ENSG00000143622	NA	NA	rs3856261-G	rs3856261	0	3856261	intron_variant	0	NR	3E-6	5.52288		1.05263	[NR]	Illumina [7158791] (imputed)	N
1	rs11264318	2.76352e-09	1	155876613	rs3856261	NA	White blood cell count	44907	34925446	Soremekun O	44532	Front Genet	www.ncbi.nlm.nih.gov/pubmed/34925446	Genome-Wide Association and Mendelian Randomization Analysis Reveal the Causal Relationship Between White Blood Cell Subtypes and Asthma in Africans.	17,802 African ancestry individuals	NA	1q22		RIT1			ENSG00000143622	NA	NA	rs3856261-?	rs3856261	0	3856261	intron_variant	0	NR	1E-54	54		0.379098	[0.33-0.43] unit decrease	Affymetrix, Illumina [NR] (imputed)	N
1	rs11264318	2.76352e-09	1	155876613	rs3856261	NA	Neutrophil count	44907	34925446	Soremekun O	44532	Front Genet	www.ncbi.nlm.nih.gov/pubmed/34925446	Genome-Wide Association and Mendelian Randomization Analysis Reveal the Causal Relationship Between White Blood Cell Subtypes and Asthma in Africans.	16,147 African ancestry individuals	NA	1q22		RIT1			ENSG00000143622	NA	NA	rs3856261-?	rs3856261	0	3856261	intron_variant	0	NR	2E-67	66.699		0.45196	[0.4-0.5] unit decrease	Affymetrix, Illumina [NR] (imputed)	N
1	rs11264318	2.76352e-09	1	155878732	rs670523	NA	Crohn's disease	42575	26192919	Liu JZ	42205	Nat Genet	www.ncbi.nlm.nih.gov/pubmed/26192919	Association analyses identify 38 susceptibility loci for inflammatory bowel disease and highlight shared genetic risk across populations.	5,956 European ancestry cases, 14,927 European ancestry controls	14,594 European ancestry cases, 26,715 European ancestry controls, 151 Iranian ancestry cases, 342 Iranian ancestry controls, 184 Indian ancestry cases, 990 Indian ancestry controls, 1,690 East Asian ancestry cases, 3,719 East Asian ancestry controls	1q22	NR	RIT1			ENSG00000143622	NA	NA	rs670523-A	rs670523	0	670523	intron_variant	0	0.329	6E-9	8.22185	(EA)	1.07705	[1.05-1.1]	Affymetrix, Illumina [~ 9000000] (imputed)	N
1	rs11264318	2.76352e-09	1	155878732	rs670523	NA	Inflammatory bowel disease	41317	23128233	Jostins L	41214	Nature	www.ncbi.nlm.nih.gov/pubmed/23128233	Host-microbe interactions have shaped the genetic architecture of inflammatory bowel disease.	12,924 European ancestry cases, 21,442 European ancestry controls	25,683 European ancestry cases, 17,015 European ancestry controls	1q22	RIT1, MSTO1, UBQLN4	RIT1			ENSG00000143622	NA	NA	rs670523-A	rs670523	0	670523	intron_variant	0	0.324	6E-11	10.2218		1.06	[1.028-1.092]	Affymetrix, Illumina [1230000] (imputed)	N
1	rs11264318	2.76352e-09	1	155878732	rs670523	NA	Birth weight	43682	31043758	Warrington NM	43586	Nat Genet	www.ncbi.nlm.nih.gov/pubmed/31043758	Maternal and fetal genetic effects on birth weight and their relevance to cardio-metabolic risk factors.	298,142 European ancestry individuals, 6,635 African American individuals, 1,449 Filipino individuals, 420 Turkish individuals, 365 Moroccan individuals, 395 Surinamese individuals, 1,052 Afro-Caribbean individuals, 612 Hispanic individuals, 1,180 Thai individuals, 840 Chinese ancestry individuals, 10,133 individuals	NR	1q22	RIT1, LMNA	RIT1			ENSG00000143622	NA	NA	rs670523-G	rs670523	0	670523	intron_variant	0	0.669239	8E-12	11.0969		0.018781	[0.013-0.024] unit increase	Affymetrix, Illumina [15144367] (imputed)	N
1	rs11264318	2.76352e-09	1	155907823	rs11264422	NA	White blood cell count	43648	31217584	Wojcik GL	43635	Nature	www.ncbi.nlm.nih.gov/pubmed/31217584	Genetic analyses of diverse populations improves discovery for complex traits.	8,825 African American individuals, 18,251 Hispanic/Latino individuals, 543 Asian ancestry individuals, 606 Native American ancestry individuals, 383 individuals	NA	1q22	NR	KHDC4 - RXFP4	ENSG00000132680	ENSG00000173080		3619	3606	rs11264422-?	rs11264422	0	11264422	regulatory_region_variant	1	NR	8E-35	34.0969		0.033485	[0.028-0.039] unit increase	Illumina [30613845] (imputed)	N
1	rs11264318	2.76352e-09	1	155946399	rs7534858	NA	Neuritic plaque	43747	31497858	Dumitrescu L	43709	Brain	www.ncbi.nlm.nih.gov/pubmed/31497858	Sex differences in the genetic predictors of Alzheimer's pathology.	2,701 European ancestry men	NA	1q22	ARHGEF2	ARHGEF2			ENSG00000116584	NA	NA	rs7534858-A	rs7534858	0	7534858	intron_variant	0	0.265244	6E-6	5.22185		0.372574	[0.21-0.53] unit increase	Affymetrix, Illumina [NR] (imputed)	N
15	rs12440014	1.64112e-28	15	78711803	rs2869030	NA	5-hydroxylysine levels	44935	35050183	Hysi PG	44572	Metabolites	www.ncbi.nlm.nih.gov/pubmed/35050183	Metabolome Genome-Wide Association Study Identifies 74 Novel Genomic Regions Influencing Plasma Metabolites Levels.	8,809 European ancestry individuals	NA	15q25.1		CRABP1 - IREB2	ENSG00000166426	ENSG00000136381		71236	17970	rs2869030-G	rs2869030	0	2869030	intergenic_variant	1	NR	6E-65	64.2218		0.293	[0.26-0.33] unit decrease	Affymetrix [10000000] (imputed)	N
15	rs12440014	1.64112e-28	15	78712699	rs4887053	NA	Post bronchodilator FEV1/FVC ratio	42657	26634245	Lutz SM	42341	BMC Genet	www.ncbi.nlm.nih.gov/pubmed/26634245	A genome-wide association study identifies risk loci for spirometric measures among smokers of European and African ancestry.	10,094 European ancestry current and former smoker individuals, 3,260 African American current and former smoker individuals, 178 current and former smoker individuals	NA	15q25.1	Intergenic	CRABP1 - IREB2	ENSG00000166426	ENSG00000136381		72132	17074	rs4887053-A	rs4887053	0	4887053	regulatory_region_variant	1	0.82	5E-6	5.30103		0.01	unit increase	Illumina [NR] (imputed)	N
15	rs12440014	1.64112e-28	15	78712699	rs4887053	NA	Post bronchodilator FEV1	42657	26634245	Lutz SM	42341	BMC Genet	www.ncbi.nlm.nih.gov/pubmed/26634245	A genome-wide association study identifies risk loci for spirometric measures among smokers of European and African ancestry.	10,094 European ancestry current and former smoker individuals, 3,260 African American current and former smoker individuals, 178 current and former smoker individuals	NA	15q25.1	Intergenic	CRABP1 - IREB2	ENSG00000166426	ENSG00000136381		72132	17074	rs4887053-A	rs4887053	0	4887053	regulatory_region_variant	1	0.819	6E-7	6.22185		0.056	NR unit increase	Illumina [NR] (imputed)	N
15	rs12440014	1.64112e-28	15	78714561	rs2869032	NA	Post bronchodilator FEV1/FVC ratio	42657	26634245	Lutz SM	42341	BMC Genet	www.ncbi.nlm.nih.gov/pubmed/26634245	A genome-wide association study identifies risk loci for spirometric measures among smokers of European and African ancestry.	10,094 European ancestry current and former smoker individuals, 3,260 African American current and former smoker individuals, 178 current and former smoker individuals	NA	15q25.1	Intergenic	CRABP1 - IREB2	ENSG00000166426	ENSG00000136381		73994	15212	rs2869032-T	rs2869032	0	2869032	regulatory_region_variant	1	0.82	3E-6	5.52288		0.011	unit decrease	Illumina [NR] (imputed)	N
15	rs12440014	1.64112e-28	15	78714561	rs2869032	NA	Post bronchodilator FEV1	42657	26634245	Lutz SM	42341	BMC Genet	www.ncbi.nlm.nih.gov/pubmed/26634245	A genome-wide association study identifies risk loci for spirometric measures among smokers of European and African ancestry.	10,094 European ancestry current and former smoker individuals, 3,260 African American current and former smoker individuals, 178 current and former smoker individuals	NA	15q25.1	Intergenic	CRABP1 - IREB2	ENSG00000166426	ENSG00000136381		73994	15212	rs2869032-T	rs2869032	0	2869032	regulatory_region_variant	1	0.819	3E-7	6.52288		0.058	NR unit decrease	Illumina [NR] (imputed)	N
15	rs12440014	1.64112e-28	15	78718899	rs2869045	NA	Mean corpuscular hemoglobin	44095	32888493	Chen MH	44075	Cell	www.ncbi.nlm.nih.gov/pubmed/32888493	Trans-ethnic and Ancestry-Specific Blood-Cell Genetics in 746,667 Individuals from 5 Global Populations.	630,125 African American or Afro-Caribbean, African ancestry, European ancestry, East Asian ancestry, Hispanic or Latin American and South Asian ancestry individuals	NA	15q25.1	NR	CRABP1 - IREB2	ENSG00000166426	ENSG00000136381		78332	10874	rs2869045-C	rs2869045	0	2869045	regulatory_region_variant	1	0.767995	4E-14	13.3979		NA		Affymetrix, Illumina [20825802] (imputed)	N
15	rs12440014	1.64112e-28	15	78718899	rs2869045	NA	Mean corpuscular hemoglobin	43504	30595370	Kichaev G	43461	Am J Hum Genet	www.ncbi.nlm.nih.gov/pubmed/30595370	Leveraging Polygenic Functional Enrichment to Improve GWAS Power.	approximately 443,000 European ancestry individuals	NA	15q25.1		CRABP1 - IREB2	ENSG00000166426	ENSG00000136381		78332	10874	rs2869045-?	rs2869045	0	2869045	regulatory_region_variant	1	NR	1E-12	12		NA		NR [~ 8900000] (imputed)	N
15	rs12440014	1.64112e-28	15	78718899	rs2869045	NA	Post bronchodilator FEV1/FVC ratio	42657	26634245	Lutz SM	42341	BMC Genet	www.ncbi.nlm.nih.gov/pubmed/26634245	A genome-wide association study identifies risk loci for spirometric measures among smokers of European and African ancestry.	10,094 European ancestry current and former smoker individuals, 3,260 African American current and former smoker individuals, 178 current and former smoker individuals	NA	15q25.1	Intergenic	CRABP1 - IREB2	ENSG00000166426	ENSG00000136381		78332	10874	rs2869045-T	rs2869045	0	2869045	regulatory_region_variant	1	0.191	4E-6	5.39794		0.01	unit increase	Illumina [NR] (imputed)	N
15	rs12440014	1.64112e-28	15	78718899	rs2869045	NA	Post bronchodilator FEV1	42657	26634245	Lutz SM	42341	BMC Genet	www.ncbi.nlm.nih.gov/pubmed/26634245	A genome-wide association study identifies risk loci for spirometric measures among smokers of European and African ancestry.	10,094 European ancestry current and former smoker individuals, 3,260 African American current and former smoker individuals, 178 current and former smoker individuals	NA	15q25.1	Intergenic	CRABP1 - IREB2	ENSG00000166426	ENSG00000136381		78332	10874	rs2869045-T	rs2869045	0	2869045	regulatory_region_variant	1	0.191	3E-7	6.52288		0.056	NR unit increase	Illumina [NR] (imputed)	N
15	rs12440014	1.64112e-28	15	78719501	rs72736802	NA	Post bronchodilator FEV1 in COPD	42657	26634245	Lutz SM	42341	BMC Genet	www.ncbi.nlm.nih.gov/pubmed/26634245	A genome-wide association study identifies risk loci for spirometric measures among smokers of European and African ancestry.	5,439 European ancestry current and former smoker cases, 821 African American current and former smoker cases	NA	15q25.1	Intergenic	CRABP1 - IREB2	ENSG00000166426	ENSG00000136381		78934	10272	rs72736802-A	rs72736802	0	72736802	regulatory_region_variant	1	0.598	2E-6	5.69897		0.048	NR unit increase	Illumina [NR] (imputed)	N
15	rs12440014	1.64112e-28	15	78719501	rs72736802	NA	Post bronchodilator FEV1/FVC ratio	42657	26634245	Lutz SM	42341	BMC Genet	www.ncbi.nlm.nih.gov/pubmed/26634245	A genome-wide association study identifies risk loci for spirometric measures among smokers of European and African ancestry.	10,094 European ancestry current and former smoker individuals, 3,260 African American current and former smoker individuals, 178 current and former smoker individuals	NA	15q25.1	Intergenic	CRABP1 - IREB2	ENSG00000166426	ENSG00000136381		78934	10272	rs72736802-A	rs72736802	0	72736802	regulatory_region_variant	1	0.595	8E-8	7.09691		0.01	unit increase	Illumina [NR] (imputed)	N
15	rs12440014	1.64112e-28	15	78719501	rs72736802	NA	Post bronchodilator FEV1	42657	26634245	Lutz SM	42341	BMC Genet	www.ncbi.nlm.nih.gov/pubmed/26634245	A genome-wide association study identifies risk loci for spirometric measures among smokers of European and African ancestry.	10,094 European ancestry current and former smoker individuals, 3,260 African American current and former smoker individuals, 178 current and former smoker individuals	NA	15q25.1	Intergenic	CRABP1 - IREB2	ENSG00000166426	ENSG00000136381		78934	10272	rs72736802-A	rs72736802	0	72736802	regulatory_region_variant	1	0.597	3E-10	9.52288		0.06	NR unit increase	Illumina [NR] (imputed)	N
15	rs12440014	1.64112e-28	15	78719501	rs72736802	NA	Post bronchodilator FEV1/FVC ratio in COPD	42657	26634245	Lutz SM	42341	BMC Genet	www.ncbi.nlm.nih.gov/pubmed/26634245	A genome-wide association study identifies risk loci for spirometric measures among smokers of European and African ancestry.	5,439 European ancestry current and former smoker cases, 821 African American current and former smoker cases	NA	15q25.1	Intergenic	CRABP1 - IREB2	ENSG00000166426	ENSG00000136381		78934	10272	rs72736802-A	rs72736802	0	72736802	regulatory_region_variant	1	0.614	8E-7	6.09691		0.013	NR unit increase	Illumina [NR] (imputed)	N
15	rs12440014	1.64112e-28	15	78719501	rs72736802	NA	Cigarettes smoked per day	44909	36477530	Saunders GRB	44902	Nature	www.ncbi.nlm.nih.gov/pubmed/36477530	Genetic diversity fuels gene discovery for tobacco and alcohol use.	618,489 European ancestry individuals	NA	15q25.1		CRABP1 - IREB2	ENSG00000166426	ENSG00000136381		78934	10272	rs72736802-T	rs72736802	0	72736802	regulatory_region_variant	1	0.359	3E-403	402.523		0.0823	[0.079-0.086] unit increase	NR [NR] (imputed)	N
15	rs12440014	1.64112e-28	15	78719501	rs72736802	NA	Cigarettes smoked per day	44909	36477530	Saunders GRB	44902	Nature	www.ncbi.nlm.nih.gov/pubmed/36477530	Genetic diversity fuels gene discovery for tobacco and alcohol use.	783,784 European ancestry, East Asian ancestry, Hispanic or Latin American, African ancestry individuals	NA	15q25.1		CRABP1 - IREB2	ENSG00000166426	ENSG00000136381		78934	10272	rs72736802-T	rs72736802	0	72736802	regulatory_region_variant	1	0.35	5E-324	323.301		0.0777	[0.074-0.081] unit increase	NR [NR] (imputed)	N
15	rs12440014	1.64112e-28	15	78719832	rs72738704	NA	Red blood cell count	43504	30595370	Kichaev G	43461	Am J Hum Genet	www.ncbi.nlm.nih.gov/pubmed/30595370	Leveraging Polygenic Functional Enrichment to Improve GWAS Power.	approximately 445,000 European ancestry individuals	NA	15q25.1		CRABP1 - IREB2	ENSG00000166426	ENSG00000136381		79265	9941	rs72738704-?	rs72738704	0	72738704	regulatory_region_variant	1	NR	1E-7	7		NA		NR [~ 8900000] (imputed)	N
15	rs12440014	1.64112e-28	15	78719832	rs72738704	NA	Post bronchodilator FEV1/FVC ratio	42657	26634245	Lutz SM	42341	BMC Genet	www.ncbi.nlm.nih.gov/pubmed/26634245	A genome-wide association study identifies risk loci for spirometric measures among smokers of European and African ancestry.	10,094 European ancestry current and former smoker individuals, 3,260 African American current and former smoker individuals, 178 current and former smoker individuals	NA	15q25.1	Intergenic	CRABP1 - IREB2	ENSG00000166426	ENSG00000136381		79265	9941	rs72738704-C	rs72738704	0	72738704	regulatory_region_variant	1	0.336	2E-12	11.699		0.015	unit decrease	Illumina [NR] (imputed)	N
15	rs12440014	1.64112e-28	15	78719832	rs72738704	NA	Post bronchodilator FEV1	42657	26634245	Lutz SM	42341	BMC Genet	www.ncbi.nlm.nih.gov/pubmed/26634245	A genome-wide association study identifies risk loci for spirometric measures among smokers of European and African ancestry.	10,094 European ancestry current and former smoker individuals, 3,260 African American current and former smoker individuals, 178 current and former smoker individuals	NA	15q25.1	Intergenic	CRABP1 - IREB2	ENSG00000166426	ENSG00000136381		79265	9941	rs72738704-C	rs72738704	0	72738704	regulatory_region_variant	1	0.34	2E-13	12.699		0.075	NR unit decrease	Illumina [NR] (imputed)	N
15	rs12440014	1.64112e-28	15	78719832	rs72738704	NA	Post bronchodilator FEV1/FVC ratio in COPD	42657	26634245	Lutz SM	42341	BMC Genet	www.ncbi.nlm.nih.gov/pubmed/26634245	A genome-wide association study identifies risk loci for spirometric measures among smokers of European and African ancestry.	5,439 European ancestry current and former smoker cases, 821 African American current and former smoker cases	NA	15q25.1	Intergenic	CRABP1 - IREB2	ENSG00000166426	ENSG00000136381		79265	9941	rs72738704-C	rs72738704	0	72738704	regulatory_region_variant	1	0.39	4E-6	5.39794		0.012	NR unit decrease	Illumina [NR] (imputed)	N
15	rs12440014	1.64112e-28	15	78720915	rs951984	NA	Post bronchodilator FEV1/FVC ratio	42657	26634245	Lutz SM	42341	BMC Genet	www.ncbi.nlm.nih.gov/pubmed/26634245	A genome-wide association study identifies risk loci for spirometric measures among smokers of European and African ancestry.	10,094 European ancestry current and former smoker individuals, 3,260 African American current and former smoker individuals, 178 current and former smoker individuals	NA	15q25.1	Intergenic	CRABP1 - IREB2	ENSG00000166426	ENSG00000136381		80348	8858	rs951984-A	rs951984	0	951984	regulatory_region_variant	1	0.267	3E-6	5.52288		0.011	unit decrease	Illumina [NR] (imputed)	N
15	rs12440014	1.64112e-28	15	78720915	rs951984	NA	Post bronchodilator FEV1	42657	26634245	Lutz SM	42341	BMC Genet	www.ncbi.nlm.nih.gov/pubmed/26634245	A genome-wide association study identifies risk loci for spirometric measures among smokers of European and African ancestry.	10,094 European ancestry current and former smoker individuals, 3,260 African American current and former smoker individuals, 178 current and former smoker individuals	NA	15q25.1	Intergenic	CRABP1 - IREB2	ENSG00000166426	ENSG00000136381		80348	8858	rs951984-A	rs951984	0	951984	regulatory_region_variant	1	0.27	4E-8	7.39794		0.063	NR unit decrease	Illumina [NR] (imputed)	N
15	rs12440014	1.64112e-28	15	78724256	rs11072763	NA	Mean corpuscular hemoglobin	44095	32888493	Chen MH	44075	Cell	www.ncbi.nlm.nih.gov/pubmed/32888493	Trans-ethnic and Ancestry-Specific Blood-Cell Genetics in 746,667 Individuals from 5 Global Populations.	486,823 European ancestry individuals	NA	15q25.1	NR	CRABP1 - IREB2	ENSG00000166426	ENSG00000136381		83689	5517	rs11072763-G	rs11072763	0	11072763	intergenic_variant	1	0.775908	8E-17	16.0969		0.01932	[0.015-0.024] SD unit increase	Affymetrix, Illumina [50266654] (imputed)	N
15	rs12440014	1.64112e-28	15	78724256	rs11072763	NA	Mean corpuscular hemoglobin	44092	32888494	Vuckovic D	44075	Cell	www.ncbi.nlm.nih.gov/pubmed/32888494	The Polygenic and Monogenic Basis of Blood Traits and Diseases.	408,112 British individuals	NA	15q25.1		CRABP1 - IREB2	ENSG00000166426	ENSG00000136381		83689	5517	rs11072763-G	rs11072763	0	11072763	intergenic_variant	1	0.776769	9E-11	10.0458		0.0173568	[0.012-0.023] unit increase	Affymetrix [93095623] (imputed)	N
15	rs12440014	1.64112e-28	15	78724256	rs11072763	NA	Mean corpuscular volume	44092	32888494	Vuckovic D	44075	Cell	www.ncbi.nlm.nih.gov/pubmed/32888494	The Polygenic and Monogenic Basis of Blood Traits and Diseases.	408,112 British individuals	NA	15q25.1		CRABP1 - IREB2	ENSG00000166426	ENSG00000136381		83689	5517	rs11072763-G	rs11072763	0	11072763	intergenic_variant	1	0.776759	5E-12	11.301		0.0200123	[0.015-0.025] unit increase	Affymetrix [93095623] (imputed)	N
15	rs12440014	1.64112e-28	15	78724256	rs11072763	NA	Mean corpuscular volume	44512	34104963	Thompson A	44355	Hum Mol Genet	www.ncbi.nlm.nih.gov/pubmed/34104963	Assessing the impact of alcohol consumption on the genetic contribution to mean corpuscular volume.	362,595 British ancestry individuals	NA	15q25.1		CRABP1 - IREB2	ENSG00000166426	ENSG00000136381		83689	5517	rs11072763-A	rs11072763	0	11072763	intergenic_variant	1	0.222	3E-9	8.52288		0.08	[-0.1--0.05] % decrease	Affymetrix [NR] (imputed)	N
15	rs12440014	1.64112e-28	15	78724469	rs1394371	NA	Post bronchodilator FEV1/FVC ratio	42657	26634245	Lutz SM	42341	BMC Genet	www.ncbi.nlm.nih.gov/pubmed/26634245	A genome-wide association study identifies risk loci for spirometric measures among smokers of European and African ancestry.	10,094 European ancestry current and former smoker individuals, 3,260 African American current and former smoker individuals, 178 current and former smoker individuals	NA	15q25.1	Intergenic	CRABP1 - IREB2	ENSG00000166426	ENSG00000136381		83902	5304	rs1394371-T	rs1394371	0	1394371	intergenic_variant	1	0.723	3E-6	5.52288		0.01	unit decrease	Illumina [NR] (imputed)	N
15	rs12440014	1.64112e-28	15	78724469	rs1394371	NA	Post bronchodilator FEV1	42657	26634245	Lutz SM	42341	BMC Genet	www.ncbi.nlm.nih.gov/pubmed/26634245	A genome-wide association study identifies risk loci for spirometric measures among smokers of European and African ancestry.	10,094 European ancestry current and former smoker individuals, 3,260 African American current and former smoker individuals, 178 current and former smoker individuals	NA	15q25.1	Intergenic	CRABP1 - IREB2	ENSG00000166426	ENSG00000136381		83902	5304	rs1394371-T	rs1394371	0	1394371	intergenic_variant	1	0.721	5E-7	6.30103		0.05	NR unit decrease	Illumina [NR] (imputed)	N
15	rs12440014	1.64112e-28	15	78726271	rs77438389	NA	Post bronchodilator FEV1	42657	26634245	Lutz SM	42341	BMC Genet	www.ncbi.nlm.nih.gov/pubmed/26634245	A genome-wide association study identifies risk loci for spirometric measures among smokers of European and African ancestry.	10,094 European ancestry current and former smoker individuals, 3,260 African American current and former smoker individuals, 178 current and former smoker individuals	NA	15q25.1	Intergenic	CRABP1 - IREB2	ENSG00000166426	ENSG00000136381		85704	3502	rs77438389-C	rs77438389	1	2036528	regulatory_region_variant	1	0.798	6E-7	6.22185		0.056	NR unit decrease	Illumina [NR] (imputed)	N
15	rs12440014	1.64112e-28	15	78730252	rs2656070	NA	Post bronchodilator FEV1	42657	26634245	Lutz SM	42341	BMC Genet	www.ncbi.nlm.nih.gov/pubmed/26634245	A genome-wide association study identifies risk loci for spirometric measures among smokers of European and African ancestry.	10,094 European ancestry current and former smoker individuals, 3,260 African American current and former smoker individuals, 178 current and former smoker individuals	NA	15q25.1	Intergenic	IREB2			ENSG00000136381	NA	NA	rs2656070-A	rs2656070	0	2656070	intron_variant	0	0.177	5E-7	6.30103		0.059	NR unit increase	Illumina [NR] (imputed)	N
15	rs12440014	1.64112e-28	15	78730313	rs17483548	NA	Post bronchodilator FEV1/FVC ratio	42657	26634245	Lutz SM	42341	BMC Genet	www.ncbi.nlm.nih.gov/pubmed/26634245	A genome-wide association study identifies risk loci for spirometric measures among smokers of European and African ancestry.	10,094 European ancestry current and former smoker individuals, 3,260 African American current and former smoker individuals, 178 current and former smoker individuals	NA	15q25.1	Intergenic	IREB2			ENSG00000136381	NA	NA	rs17483548-A	rs17483548	0	17483548	intron_variant	0	0.332	3E-12	11.5229		0.015	unit decrease	Illumina [NR] (imputed)	N
15	rs12440014	1.64112e-28	15	78730313	rs17483548	NA	Post bronchodilator FEV1	42657	26634245	Lutz SM	42341	BMC Genet	www.ncbi.nlm.nih.gov/pubmed/26634245	A genome-wide association study identifies risk loci for spirometric measures among smokers of European and African ancestry.	10,094 European ancestry current and former smoker individuals, 3,260 African American current and former smoker individuals, 178 current and former smoker individuals	NA	15q25.1	Intergenic	IREB2			ENSG00000136381	NA	NA	rs17483548-A	rs17483548	0	17483548	intron_variant	0	0.336	3E-13	12.5229		0.074	NR unit decrease	Illumina [NR] (imputed)	N
15	rs12440014	1.64112e-28	15	78730313	rs17483548	NA	Post bronchodilator FEV1/FVC ratio in COPD	42657	26634245	Lutz SM	42341	BMC Genet	www.ncbi.nlm.nih.gov/pubmed/26634245	A genome-wide association study identifies risk loci for spirometric measures among smokers of European and African ancestry.	5,439 European ancestry current and former smoker cases, 821 African American current and former smoker cases	NA	15q25.1	Intergenic	IREB2			ENSG00000136381	NA	NA	rs17483548-A	rs17483548	0	17483548	intron_variant	0	0.386	3E-6	5.52288		0.012	NR unit decrease	Illumina [NR] (imputed)	N
15	rs12440014	1.64112e-28	15	78731149	rs17405217	NA	Post bronchodilator FEV1/FVC ratio	42657	26634245	Lutz SM	42341	BMC Genet	www.ncbi.nlm.nih.gov/pubmed/26634245	A genome-wide association study identifies risk loci for spirometric measures among smokers of European and African ancestry.	10,094 European ancestry current and former smoker individuals, 3,260 African American current and former smoker individuals, 178 current and former smoker individuals	NA	15q25.1	IREB2	IREB2			ENSG00000136381	NA	NA	rs17405217-T	rs17405217	0	17405217	non_coding_transcript_exon_variant	0	0.333	2E-12	11.699		0.015	unit decrease	Illumina [NR] (imputed)	N
15	rs12440014	1.64112e-28	15	78731149	rs17405217	NA	Post bronchodilator FEV1	42657	26634245	Lutz SM	42341	BMC Genet	www.ncbi.nlm.nih.gov/pubmed/26634245	A genome-wide association study identifies risk loci for spirometric measures among smokers of European and African ancestry.	10,094 European ancestry current and former smoker individuals, 3,260 African American current and former smoker individuals, 178 current and former smoker individuals	NA	15q25.1	IREB2	IREB2			ENSG00000136381	NA	NA	rs17405217-T	rs17405217	0	17405217	non_coding_transcript_exon_variant	0	0.336	2E-13	12.699		0.074	NR unit decrease	Illumina [NR] (imputed)	N
15	rs12440014	1.64112e-28	15	78731149	rs17405217	NA	Post bronchodilator FEV1/FVC ratio in COPD	42657	26634245	Lutz SM	42341	BMC Genet	www.ncbi.nlm.nih.gov/pubmed/26634245	A genome-wide association study identifies risk loci for spirometric measures among smokers of European and African ancestry.	5,439 European ancestry current and former smoker cases, 821 African American current and former smoker cases	NA	15q25.1	IREB2	IREB2			ENSG00000136381	NA	NA	rs17405217-T	rs17405217	0	17405217	non_coding_transcript_exon_variant	0	0.386	2E-6	5.69897		0.012	NR unit decrease	Illumina [NR] (imputed)	N
15	rs12440014	1.64112e-28	15	78733390	rs17483686	NA	Post bronchodilator FEV1/FVC ratio	42657	26634245	Lutz SM	42341	BMC Genet	www.ncbi.nlm.nih.gov/pubmed/26634245	A genome-wide association study identifies risk loci for spirometric measures among smokers of European and African ancestry.	10,094 European ancestry current and former smoker individuals, 3,260 African American current and former smoker individuals, 178 current and former smoker individuals	NA	15q25.1	IREB2	IREB2			ENSG00000136381	NA	NA	rs17483686-A	rs17483686	0	17483686	intron_variant	0	0.67	3E-10	9.52288		0.012	unit increase	Illumina [NR] (imputed)	N
15	rs12440014	1.64112e-28	15	78733390	rs17483686	NA	Post bronchodilator FEV1	42657	26634245	Lutz SM	42341	BMC Genet	www.ncbi.nlm.nih.gov/pubmed/26634245	A genome-wide association study identifies risk loci for spirometric measures among smokers of European and African ancestry.	10,094 European ancestry current and former smoker individuals, 3,260 African American current and former smoker individuals, 178 current and former smoker individuals	NA	15q25.1	IREB2	IREB2			ENSG00000136381	NA	NA	rs17483686-A	rs17483686	0	17483686	intron_variant	0	0.666	3E-12	11.5229		0.064	NR unit increase	Illumina [NR] (imputed)	N
15	rs12440014	1.64112e-28	15	78733390	rs17483686	NA	Post bronchodilator FEV1/FVC ratio in COPD	42657	26634245	Lutz SM	42341	BMC Genet	www.ncbi.nlm.nih.gov/pubmed/26634245	A genome-wide association study identifies risk loci for spirometric measures among smokers of European and African ancestry.	5,439 European ancestry current and former smoker cases, 821 African American current and former smoker cases	NA	15q25.1	IREB2	IREB2			ENSG00000136381	NA	NA	rs17483686-A	rs17483686	0	17483686	intron_variant	0	0.61	2E-6	5.69897		0.012	NR unit increase	Illumina [NR] (imputed)	N
15	rs12440014	1.64112e-28	15	78733731	rs17483721	NA	Post bronchodilator FEV1/FVC ratio	42657	26634245	Lutz SM	42341	BMC Genet	www.ncbi.nlm.nih.gov/pubmed/26634245	A genome-wide association study identifies risk loci for spirometric measures among smokers of European and African ancestry.	10,094 European ancestry current and former smoker individuals, 3,260 African American current and former smoker individuals, 178 current and former smoker individuals	NA	15q25.1	IREB2	IREB2			ENSG00000136381	NA	NA	rs17483721-T	rs17483721	0	17483721	intron_variant	0	0.403	2E-10	9.69897		0.012	unit increase	Illumina [NR] (imputed)	N
15	rs12440014	1.64112e-28	15	78733731	rs17483721	NA	Post bronchodilator FEV1	42657	26634245	Lutz SM	42341	BMC Genet	www.ncbi.nlm.nih.gov/pubmed/26634245	A genome-wide association study identifies risk loci for spirometric measures among smokers of European and African ancestry.	10,094 European ancestry current and former smoker individuals, 3,260 African American current and former smoker individuals, 178 current and former smoker individuals	NA	15q25.1	IREB2	IREB2			ENSG00000136381	NA	NA	rs17483721-T	rs17483721	0	17483721	intron_variant	0	0.403	4E-12	11.3979		0.064	NR unit increase	Illumina [NR] (imputed)	N
15	rs12440014	1.64112e-28	15	78733731	rs17483721	NA	Post bronchodilator FEV1/FVC ratio in COPD	42657	26634245	Lutz SM	42341	BMC Genet	www.ncbi.nlm.nih.gov/pubmed/26634245	A genome-wide association study identifies risk loci for spirometric measures among smokers of European and African ancestry.	5,439 European ancestry current and former smoker cases, 821 African American current and former smoker cases	NA	15q25.1	IREB2	IREB2			ENSG00000136381	NA	NA	rs17483721-T	rs17483721	0	17483721	intron_variant	0	0.503	2E-6	5.69897		0.012	NR unit increase	Illumina [NR] (imputed)	N
15	rs12440014	1.64112e-28	15	78733731	rs17483721	NA	Pre bronchodilator FEV1	42657	26634245	Lutz SM	42341	BMC Genet	www.ncbi.nlm.nih.gov/pubmed/26634245	A genome-wide association study identifies risk loci for spirometric measures among smokers of European and African ancestry.	6,659 European ancestry current and former smoker individuals	NA	15q25.1	IREB2	IREB2			ENSG00000136381	NA	NA	rs17483721-?	rs17483721	0	17483721	intron_variant	0	NR	1E-7	7		0.07077	unit decrease	Illumina [NR] (imputed)	N
15	rs12440014	1.64112e-28	15	78733731	rs17483721	NA	Height	44966	36224396	Yengo L	44846	Nature	www.ncbi.nlm.nih.gov/pubmed/36224396	A saturated map of common genetic variants associated with human height.	5,314,291 European ancestry, Hispanic or Latin American, East Asian ancestry, African ancestry, South Asian ancestry individuals	NA	15q25.1		IREB2			ENSG00000136381	NA	NA	rs17483721-C	rs17483721	0	17483721	intron_variant	0	0.3112	2E-10	9.69897		0.0042	[0.0028-0.0056] unit decrease	Affymetrix, Illumina [1385132] (imputed)	N
15	rs12440014	1.64112e-28	15	78735269	rs55983731	NA	Post bronchodilator FEV1/FVC ratio	42657	26634245	Lutz SM	42341	BMC Genet	www.ncbi.nlm.nih.gov/pubmed/26634245	A genome-wide association study identifies risk loci for spirometric measures among smokers of European and African ancestry.	10,094 European ancestry current and former smoker individuals, 3,260 African American current and former smoker individuals, 178 current and former smoker individuals	NA	15q25.1	IREB2	IREB2			ENSG00000136381	NA	NA	rs55983731-T	rs55983731	0	55983731	intron_variant	0	0.33	3E-10	9.52288		0.012	unit decrease	Illumina [NR] (imputed)	N
15	rs12440014	1.64112e-28	15	78735269	rs55983731	NA	Post bronchodilator FEV1	42657	26634245	Lutz SM	42341	BMC Genet	www.ncbi.nlm.nih.gov/pubmed/26634245	A genome-wide association study identifies risk loci for spirometric measures among smokers of European and African ancestry.	10,094 European ancestry current and former smoker individuals, 3,260 African American current and former smoker individuals, 178 current and former smoker individuals	NA	15q25.1	IREB2	IREB2			ENSG00000136381	NA	NA	rs55983731-T	rs55983731	0	55983731	intron_variant	0	0.334	3E-12	11.5229		0.064	NR unit decrease	Illumina [NR] (imputed)	N
15	rs12440014	1.64112e-28	15	78735269	rs55983731	NA	Post bronchodilator FEV1/FVC ratio in COPD	42657	26634245	Lutz SM	42341	BMC Genet	www.ncbi.nlm.nih.gov/pubmed/26634245	A genome-wide association study identifies risk loci for spirometric measures among smokers of European and African ancestry.	5,439 European ancestry current and former smoker cases, 821 African American current and former smoker cases	NA	15q25.1	IREB2	IREB2			ENSG00000136381	NA	NA	rs55983731-T	rs55983731	0	55983731	intron_variant	0	0.39	2E-6	5.69897		0.012	NR unit decrease	Illumina [NR] (imputed)	N
15	rs12440014	1.64112e-28	15	78735438	rs72738718	NA	Post bronchodilator FEV1 in COPD	42657	26634245	Lutz SM	42341	BMC Genet	www.ncbi.nlm.nih.gov/pubmed/26634245	A genome-wide association study identifies risk loci for spirometric measures among smokers of European and African ancestry.	5,439 European ancestry current and former smoker cases, 821 African American current and former smoker cases	NA	15q25.1	IREB2	IREB2			ENSG00000136381	NA	NA	rs72738718-C	rs72738718	0	72738718	intron_variant	0	0.372	4E-6	5.39794		0.044	NR unit decrease	Illumina [NR] (imputed)	N
15	rs12440014	1.64112e-28	15	78735438	rs72738718	NA	Post bronchodilator FEV1/FVC ratio	42657	26634245	Lutz SM	42341	BMC Genet	www.ncbi.nlm.nih.gov/pubmed/26634245	A genome-wide association study identifies risk loci for spirometric measures among smokers of European and African ancestry.	10,094 European ancestry current and former smoker individuals, 3,260 African American current and former smoker individuals, 178 current and former smoker individuals	NA	15q25.1	IREB2	IREB2			ENSG00000136381	NA	NA	rs72738718-C	rs72738718	0	72738718	intron_variant	0	0.329	3E-10	9.52288		0.012	unit decrease	Illumina [NR] (imputed)	N
15	rs12440014	1.64112e-28	15	78735438	rs72738718	NA	Post bronchodilator FEV1	42657	26634245	Lutz SM	42341	BMC Genet	www.ncbi.nlm.nih.gov/pubmed/26634245	A genome-wide association study identifies risk loci for spirometric measures among smokers of European and African ancestry.	10,094 European ancestry current and former smoker individuals, 3,260 African American current and former smoker individuals, 178 current and former smoker individuals	NA	15q25.1	IREB2	IREB2			ENSG00000136381	NA	NA	rs72738718-C	rs72738718	0	72738718	intron_variant	0	0.333	3E-12	11.5229		0.064	NR unit decrease	Illumina [NR] (imputed)	N
15	rs12440014	1.64112e-28	15	78735438	rs72738718	NA	Post bronchodilator FEV1/FVC ratio in COPD	42657	26634245	Lutz SM	42341	BMC Genet	www.ncbi.nlm.nih.gov/pubmed/26634245	A genome-wide association study identifies risk loci for spirometric measures among smokers of European and African ancestry.	5,439 European ancestry current and former smoker cases, 821 African American current and former smoker cases	NA	15q25.1	IREB2	IREB2			ENSG00000136381	NA	NA	rs72738718-C	rs72738718	0	72738718	intron_variant	0	0.388	2E-6	5.69897		0.012	NR unit decrease	Illumina [NR] (imputed)	N
15	rs12440014	1.64112e-28	15	78738370	rs2568490	NA	Post bronchodilator FEV1/FVC ratio	42657	26634245	Lutz SM	42341	BMC Genet	www.ncbi.nlm.nih.gov/pubmed/26634245	A genome-wide association study identifies risk loci for spirometric measures among smokers of European and African ancestry.	10,094 European ancestry current and former smoker individuals, 3,260 African American current and former smoker individuals, 178 current and former smoker individuals	NA	15q25.1	IREB2	IREB2			ENSG00000136381	NA	NA	rs2568490-T	rs2568490	0	2568490	intron_variant	0	0.2	5E-6	5.30103		0.01	unit increase	Illumina [NR] (imputed)	N
15	rs12440014	1.64112e-28	15	78738370	rs2568490	NA	Post bronchodilator FEV1	42657	26634245	Lutz SM	42341	BMC Genet	www.ncbi.nlm.nih.gov/pubmed/26634245	A genome-wide association study identifies risk loci for spirometric measures among smokers of European and African ancestry.	10,094 European ancestry current and former smoker individuals, 3,260 African American current and former smoker individuals, 178 current and former smoker individuals	NA	15q25.1	IREB2	IREB2			ENSG00000136381	NA	NA	rs2568490-T	rs2568490	0	2568490	intron_variant	0	0.2	7E-7	6.1549		0.054	NR unit increase	Illumina [NR] (imputed)	N
15	rs12440014	1.64112e-28	15	78739763	rs2089162	NA	Post bronchodilator FEV1/FVC ratio	42657	26634245	Lutz SM	42341	BMC Genet	www.ncbi.nlm.nih.gov/pubmed/26634245	A genome-wide association study identifies risk loci for spirometric measures among smokers of European and African ancestry.	10,094 European ancestry current and former smoker individuals, 3,260 African American current and former smoker individuals, 178 current and former smoker individuals	NA	15q25.1	IREB2	IREB2			ENSG00000136381	NA	NA	rs2089162-A	rs2089162	0	2089162	intron_variant	0	0.662	2E-12	11.699		0.015	unit increase	Illumina [NR] (imputed)	N
15	rs12440014	1.64112e-28	15	78739763	rs2089162	NA	Post bronchodilator FEV1	42657	26634245	Lutz SM	42341	BMC Genet	www.ncbi.nlm.nih.gov/pubmed/26634245	A genome-wide association study identifies risk loci for spirometric measures among smokers of European and African ancestry.	10,094 European ancestry current and former smoker individuals, 3,260 African American current and former smoker individuals, 178 current and former smoker individuals	NA	15q25.1	IREB2	IREB2			ENSG00000136381	NA	NA	rs2089162-A	rs2089162	0	2089162	intron_variant	0	0.66	1E-12	12		0.073	NR unit increase	Illumina [NR] (imputed)	N
15	rs12440014	1.64112e-28	15	78739763	rs2089162	NA	Post bronchodilator FEV1/FVC ratio in COPD	42657	26634245	Lutz SM	42341	BMC Genet	www.ncbi.nlm.nih.gov/pubmed/26634245	A genome-wide association study identifies risk loci for spirometric measures among smokers of European and African ancestry.	5,439 European ancestry current and former smoker cases, 821 African American current and former smoker cases	NA	15q25.1	IREB2	IREB2			ENSG00000136381	NA	NA	rs2089162-A	rs2089162	0	2089162	intron_variant	0	0.61	1E-6	6		0.012	NR unit increase	Illumina [NR] (imputed)	N
15	rs12440014	1.64112e-28	15	78740233	rs2568493	NA	Post bronchodilator FEV1	42657	26634245	Lutz SM	42341	BMC Genet	www.ncbi.nlm.nih.gov/pubmed/26634245	A genome-wide association study identifies risk loci for spirometric measures among smokers of European and African ancestry.	10,094 European ancestry current and former smoker individuals, 3,260 African American current and former smoker individuals, 178 current and former smoker individuals	NA	15q25.1	IREB2	IREB2			ENSG00000136381	NA	NA	rs2568493-A	rs2568493	0	2568493	intron_variant	0	0.8	8E-7	6.09691		0.053	NR unit decrease	Illumina [NR] (imputed)	N
15	rs12440014	1.64112e-28	15	78740688	rs2938670	NA	Post bronchodilator FEV1 in COPD	42657	26634245	Lutz SM	42341	BMC Genet	www.ncbi.nlm.nih.gov/pubmed/26634245	A genome-wide association study identifies risk loci for spirometric measures among smokers of European and African ancestry.	5,439 European ancestry current and former smoker cases, 821 African American current and former smoker cases	NA	15q25.1	IREB2	IREB2			ENSG00000136381	NA	NA	rs2938670-T	rs2938670	0	2938670	intron_variant	0	0.599	2E-6	5.69897		0.045	NR unit increase	Illumina [NR] (imputed)	N
15	rs12440014	1.64112e-28	15	78740688	rs2938670	NA	Post bronchodilator FEV1/FVC ratio	42657	26634245	Lutz SM	42341	BMC Genet	www.ncbi.nlm.nih.gov/pubmed/26634245	A genome-wide association study identifies risk loci for spirometric measures among smokers of European and African ancestry.	10,094 European ancestry current and former smoker individuals, 3,260 African American current and former smoker individuals, 178 current and former smoker individuals	NA	15q25.1	IREB2	IREB2			ENSG00000136381	NA	NA	rs2938670-T	rs2938670	0	2938670	intron_variant	0	0.607	7E-10	9.1549		0.011	unit increase	Illumina [NR] (imputed)	N
15	rs12440014	1.64112e-28	15	78740688	rs2938670	NA	Post bronchodilator FEV1	42657	26634245	Lutz SM	42341	BMC Genet	www.ncbi.nlm.nih.gov/pubmed/26634245	A genome-wide association study identifies risk loci for spirometric measures among smokers of European and African ancestry.	10,094 European ancestry current and former smoker individuals, 3,260 African American current and former smoker individuals, 178 current and former smoker individuals	NA	15q25.1	IREB2	IREB2			ENSG00000136381	NA	NA	rs2938670-T	rs2938670	0	2938670	intron_variant	0	0.608	2E-12	11.699		0.062	NR unit increase	Illumina [NR] (imputed)	N
15	rs12440014	1.64112e-28	15	78740688	rs2938670	NA	Post bronchodilator FEV1/FVC ratio in COPD	42657	26634245	Lutz SM	42341	BMC Genet	www.ncbi.nlm.nih.gov/pubmed/26634245	A genome-wide association study identifies risk loci for spirometric measures among smokers of European and African ancestry.	5,439 European ancestry current and former smoker cases, 821 African American current and former smoker cases	NA	15q25.1	IREB2	IREB2			ENSG00000136381	NA	NA	rs2938670-T	rs2938670	0	2938670	intron_variant	0	0.609	2E-6	5.69897		0.012	NR unit increase	Illumina [NR] (imputed)	N
15	rs12440014	1.64112e-28	15	78740932	rs2656052	NA	Post bronchodilator FEV1 in COPD	42657	26634245	Lutz SM	42341	BMC Genet	www.ncbi.nlm.nih.gov/pubmed/26634245	A genome-wide association study identifies risk loci for spirometric measures among smokers of European and African ancestry.	5,439 European ancestry current and former smoker cases, 821 African American current and former smoker cases	NA	15q25.1	IREB2	IREB2			ENSG00000136381	NA	NA	rs2656052-A	rs2656052	0	2656052	intron_variant	0	0.599	2E-6	5.69897		0.045	NR unit increase	Illumina [NR] (imputed)	N
15	rs12440014	1.64112e-28	15	78740932	rs2656052	NA	Post bronchodilator FEV1/FVC ratio	42657	26634245	Lutz SM	42341	BMC Genet	www.ncbi.nlm.nih.gov/pubmed/26634245	A genome-wide association study identifies risk loci for spirometric measures among smokers of European and African ancestry.	10,094 European ancestry current and former smoker individuals, 3,260 African American current and former smoker individuals, 178 current and former smoker individuals	NA	15q25.1	IREB2	IREB2			ENSG00000136381	NA	NA	rs2656052-A	rs2656052	0	2656052	intron_variant	0	0.607	7E-10	9.1549		0.011	unit increase	Illumina [NR] (imputed)	N
15	rs12440014	1.64112e-28	15	78740932	rs2656052	NA	Post bronchodilator FEV1	42657	26634245	Lutz SM	42341	BMC Genet	www.ncbi.nlm.nih.gov/pubmed/26634245	A genome-wide association study identifies risk loci for spirometric measures among smokers of European and African ancestry.	10,094 European ancestry current and former smoker individuals, 3,260 African American current and former smoker individuals, 178 current and former smoker individuals	NA	15q25.1	IREB2	IREB2			ENSG00000136381	NA	NA	rs2656052-A	rs2656052	0	2656052	intron_variant	0	0.608	2E-12	11.699		0.062	NR unit increase	Illumina [NR] (imputed)	N
15	rs12440014	1.64112e-28	15	78740932	rs2656052	NA	Post bronchodilator FEV1/FVC ratio in COPD	42657	26634245	Lutz SM	42341	BMC Genet	www.ncbi.nlm.nih.gov/pubmed/26634245	A genome-wide association study identifies risk loci for spirometric measures among smokers of European and African ancestry.	5,439 European ancestry current and former smoker cases, 821 African American current and former smoker cases	NA	15q25.1	IREB2	IREB2			ENSG00000136381	NA	NA	rs2656052-A	rs2656052	0	2656052	intron_variant	0	0.609	2E-6	5.69897		0.012	NR unit increase	Illumina [NR] (imputed)	N
15	rs12440014	1.64112e-28	15	78740964	rs2568494	NA	Post bronchodilator FEV1 in COPD	42657	26634245	Lutz SM	42341	BMC Genet	www.ncbi.nlm.nih.gov/pubmed/26634245	A genome-wide association study identifies risk loci for spirometric measures among smokers of European and African ancestry.	5,439 European ancestry current and former smoker cases, 821 African American current and former smoker cases	NA	15q25.1	IREB2	IREB2			ENSG00000136381	NA	NA	rs2568494-A	rs2568494	0	2568494	intron_variant	0	0.504	2E-6	5.69897		0.044	NR unit decrease	Illumina [NR] (imputed)	N
15	rs12440014	1.64112e-28	15	78740964	rs2568494	NA	Post bronchodilator FEV1/FVC ratio	42657	26634245	Lutz SM	42341	BMC Genet	www.ncbi.nlm.nih.gov/pubmed/26634245	A genome-wide association study identifies risk loci for spirometric measures among smokers of European and African ancestry.	10,094 European ancestry current and former smoker individuals, 3,260 African American current and former smoker individuals, 178 current and former smoker individuals	NA	15q25.1	IREB2	IREB2			ENSG00000136381	NA	NA	rs2568494-A	rs2568494	0	2568494	intron_variant	0	0.542	1E-9	9		0.011	unit decrease	Illumina [NR] (imputed)	N
15	rs12440014	1.64112e-28	15	78740964	rs2568494	NA	Post bronchodilator FEV1	42657	26634245	Lutz SM	42341	BMC Genet	www.ncbi.nlm.nih.gov/pubmed/26634245	A genome-wide association study identifies risk loci for spirometric measures among smokers of European and African ancestry.	10,094 European ancestry current and former smoker individuals, 3,260 African American current and former smoker individuals, 178 current and former smoker individuals	NA	15q25.1	IREB2	IREB2			ENSG00000136381	NA	NA	rs2568494-A	rs2568494	0	2568494	intron_variant	0	0.545	2E-12	11.699		0.062	NR unit decrease	Illumina [NR] (imputed)	N
15	rs12440014	1.64112e-28	15	78740964	rs2568494	NA	Post bronchodilator FEV1/FVC ratio in COPD	42657	26634245	Lutz SM	42341	BMC Genet	www.ncbi.nlm.nih.gov/pubmed/26634245	A genome-wide association study identifies risk loci for spirometric measures among smokers of European and African ancestry.	5,439 European ancestry current and former smoker cases, 821 African American current and former smoker cases	NA	15q25.1	IREB2	IREB2			ENSG00000136381	NA	NA	rs2568494-A	rs2568494	0	2568494	intron_variant	0	0.496	2E-6	5.69897		0.012	NR unit decrease	Illumina [NR] (imputed)	N
15	rs12440014	1.64112e-28	15	78740964	rs2568494	NA	Pre bronchodilator FEV1	42657	26634245	Lutz SM	42341	BMC Genet	www.ncbi.nlm.nih.gov/pubmed/26634245	A genome-wide association study identifies risk loci for spirometric measures among smokers of European and African ancestry.	6,659 European ancestry current and former smoker individuals	NA	15q25.1	IREB2	IREB2			ENSG00000136381	NA	NA	rs2568494-?	rs2568494	0	2568494	intron_variant	0	NR	7E-8	7.1549		0.07201	unit decrease	Illumina [NR] (imputed)	N
15	rs12440014	1.64112e-28	15	78741384	rs2656074	NA	Post bronchodilator FEV1/FVC ratio	42657	26634245	Lutz SM	42341	BMC Genet	www.ncbi.nlm.nih.gov/pubmed/26634245	A genome-wide association study identifies risk loci for spirometric measures among smokers of European and African ancestry.	10,094 European ancestry current and former smoker individuals, 3,260 African American current and former smoker individuals, 178 current and former smoker individuals	NA	15q25.1	IREB2	IREB2			ENSG00000136381	NA	NA	rs2656074-T	rs2656074	0	2656074	intron_variant	0	0.2	5E-6	5.30103		0.01	unit increase	Illumina [NR] (imputed)	N
15	rs12440014	1.64112e-28	15	78741384	rs2656074	NA	Post bronchodilator FEV1	42657	26634245	Lutz SM	42341	BMC Genet	www.ncbi.nlm.nih.gov/pubmed/26634245	A genome-wide association study identifies risk loci for spirometric measures among smokers of European and African ancestry.	10,094 European ancestry current and former smoker individuals, 3,260 African American current and former smoker individuals, 178 current and former smoker individuals	NA	15q25.1	IREB2	IREB2			ENSG00000136381	NA	NA	rs2656074-T	rs2656074	0	2656074	intron_variant	0	0.2	7E-7	6.1549		0.054	NR unit increase	Illumina [NR] (imputed)	N
15	rs12440014	1.64112e-28	15	78741618	rs7181486	NA	Pulmonary artery enlargement in chronic obstructive pulmonary disease	42194	25101718	Lee JH	42064	Am J Respir Cell Mol Biol	www.ncbi.nlm.nih.gov/pubmed/25101718	IREB2 and GALC are associated with pulmonary artery enlargement in chronic obstructive pulmonary disease.	1,006 European ancestry cases, 260 African American cases, 3,281 European ancestry controls, 494 African American controls	NA	15q25.1	IREB2, AGPHD1	IREB2			ENSG00000136381	NA	NA	rs7181486-C	rs7181486	0	7181486	intron_variant	0	0.39	2E-8	7.69897		1.32	[1.20-1.45]	Illumina [NR] (imputed)	N
15	rs12440014	1.64112e-28	15	78741618	rs7181486	NA	Post bronchodilator FEV1 in COPD	42657	26634245	Lutz SM	42341	BMC Genet	www.ncbi.nlm.nih.gov/pubmed/26634245	A genome-wide association study identifies risk loci for spirometric measures among smokers of European and African ancestry.	5,439 European ancestry current and former smoker cases, 821 African American current and former smoker cases	NA	15q25.1	IREB2	IREB2			ENSG00000136381	NA	NA	rs7181486-T	rs7181486	0	7181486	intron_variant	0	0.627	4E-6	5.39794		0.044	NR unit increase	Illumina [NR] (imputed)	N
15	rs12440014	1.64112e-28	15	78741618	rs7181486	NA	Post bronchodilator FEV1/FVC ratio	42657	26634245	Lutz SM	42341	BMC Genet	www.ncbi.nlm.nih.gov/pubmed/26634245	A genome-wide association study identifies risk loci for spirometric measures among smokers of European and African ancestry.	10,094 European ancestry current and former smoker individuals, 3,260 African American current and former smoker individuals, 178 current and former smoker individuals	NA	15q25.1	IREB2	IREB2			ENSG00000136381	NA	NA	rs7181486-T	rs7181486	0	7181486	intron_variant	0	0.669	2E-10	9.69897		0.012	unit increase	Illumina [NR] (imputed)	N
15	rs12440014	1.64112e-28	15	78741618	rs7181486	NA	Post bronchodilator FEV1	42657	26634245	Lutz SM	42341	BMC Genet	www.ncbi.nlm.nih.gov/pubmed/26634245	A genome-wide association study identifies risk loci for spirometric measures among smokers of European and African ancestry.	10,094 European ancestry current and former smoker individuals, 3,260 African American current and former smoker individuals, 178 current and former smoker individuals	NA	15q25.1	IREB2	IREB2			ENSG00000136381	NA	NA	rs7181486-T	rs7181486	0	7181486	intron_variant	0	0.666	3E-12	11.5229		0.064	NR unit increase	Illumina [NR] (imputed)	N
15	rs12440014	1.64112e-28	15	78741618	rs7181486	NA	Post bronchodilator FEV1/FVC ratio in COPD	42657	26634245	Lutz SM	42341	BMC Genet	www.ncbi.nlm.nih.gov/pubmed/26634245	A genome-wide association study identifies risk loci for spirometric measures among smokers of European and African ancestry.	5,439 European ancestry current and former smoker cases, 821 African American current and former smoker cases	NA	15q25.1	IREB2	IREB2			ENSG00000136381	NA	NA	rs7181486-T	rs7181486	0	7181486	intron_variant	0	0.61	2E-6	5.69897		0.012	NR unit increase	Illumina [NR] (imputed)	N
15	rs12440014	1.64112e-28	15	78742276	rs2656073	NA	Post bronchodilator FEV1/FVC ratio	42657	26634245	Lutz SM	42341	BMC Genet	www.ncbi.nlm.nih.gov/pubmed/26634245	A genome-wide association study identifies risk loci for spirometric measures among smokers of European and African ancestry.	10,094 European ancestry current and former smoker individuals, 3,260 African American current and former smoker individuals, 178 current and former smoker individuals	NA	15q25.1	IREB2	IREB2			ENSG00000136381	NA	NA	rs2656073-T	rs2656073	0	2656073	intron_variant	0	0.2	5E-6	5.30103		0.01	unit increase	Illumina [NR] (imputed)	N
15	rs12440014	1.64112e-28	15	78742276	rs2656073	NA	Post bronchodilator FEV1	42657	26634245	Lutz SM	42341	BMC Genet	www.ncbi.nlm.nih.gov/pubmed/26634245	A genome-wide association study identifies risk loci for spirometric measures among smokers of European and African ancestry.	10,094 European ancestry current and former smoker individuals, 3,260 African American current and former smoker individuals, 178 current and former smoker individuals	NA	15q25.1	IREB2	IREB2			ENSG00000136381	NA	NA	rs2656073-T	rs2656073	0	2656073	intron_variant	0	0.2	6E-7	6.22185		0.054	NR unit increase	Illumina [NR] (imputed)	N
15	rs12440014	1.64112e-28	15	78742376	rs17483929	NA	Post bronchodilator FEV1 in COPD	42657	26634245	Lutz SM	42341	BMC Genet	www.ncbi.nlm.nih.gov/pubmed/26634245	A genome-wide association study identifies risk loci for spirometric measures among smokers of European and African ancestry.	5,439 European ancestry current and former smoker cases, 821 African American current and former smoker cases	NA	15q25.1	IREB2	IREB2			ENSG00000136381	NA	NA	rs17483929-A	rs17483929	0	17483929	intron_variant	0	0.527	5E-6	5.30103		0.044	NR unit decrease	Illumina [NR] (imputed)	N
15	rs12440014	1.64112e-28	15	78742376	rs17483929	NA	Post bronchodilator FEV1/FVC ratio	42657	26634245	Lutz SM	42341	BMC Genet	www.ncbi.nlm.nih.gov/pubmed/26634245	A genome-wide association study identifies risk loci for spirometric measures among smokers of European and African ancestry.	10,094 European ancestry current and former smoker individuals, 3,260 African American current and former smoker individuals, 178 current and former smoker individuals	NA	15q25.1	IREB2	IREB2			ENSG00000136381	NA	NA	rs17483929-A	rs17483929	0	17483929	intron_variant	0	0.597	2E-10	9.69897		0.012	unit decrease	Illumina [NR] (imputed)	N
15	rs12440014	1.64112e-28	15	78742376	rs17483929	NA	Post bronchodilator FEV1	42657	26634245	Lutz SM	42341	BMC Genet	www.ncbi.nlm.nih.gov/pubmed/26634245	A genome-wide association study identifies risk loci for spirometric measures among smokers of European and African ancestry.	10,094 European ancestry current and former smoker individuals, 3,260 African American current and former smoker individuals, 178 current and former smoker individuals	NA	15q25.1	IREB2	IREB2			ENSG00000136381	NA	NA	rs17483929-A	rs17483929	0	17483929	intron_variant	0	0.596	3E-12	11.5229		0.064	NR unit decrease	Illumina [NR] (imputed)	N
15	rs12440014	1.64112e-28	15	78742376	rs17483929	NA	Post bronchodilator FEV1/FVC ratio in COPD	42657	26634245	Lutz SM	42341	BMC Genet	www.ncbi.nlm.nih.gov/pubmed/26634245	A genome-wide association study identifies risk loci for spirometric measures among smokers of European and African ancestry.	5,439 European ancestry current and former smoker cases, 821 African American current and former smoker cases	NA	15q25.1	IREB2	IREB2			ENSG00000136381	NA	NA	rs17483929-A	rs17483929	0	17483929	intron_variant	0	0.497	2E-6	5.69897		0.012	NR unit decrease	Illumina [NR] (imputed)	N
15	rs12440014	1.64112e-28	15	78742376	rs17483929	NA	Pre bronchodilator FEV1	42657	26634245	Lutz SM	42341	BMC Genet	www.ncbi.nlm.nih.gov/pubmed/26634245	A genome-wide association study identifies risk loci for spirometric measures among smokers of European and African ancestry.	6,659 European ancestry current and former smoker individuals	NA	15q25.1	IREB2	IREB2			ENSG00000136381	NA	NA	rs17483929-?	rs17483929	0	17483929	intron_variant	0	NR	1E-7	7		0.07044	unit decrease	Illumina [NR] (imputed)	N
15	rs12440014	1.64112e-28	15	78742579	rs56219465	NA	Post bronchodilator FEV1 in COPD	42657	26634245	Lutz SM	42341	BMC Genet	www.ncbi.nlm.nih.gov/pubmed/26634245	A genome-wide association study identifies risk loci for spirometric measures among smokers of European and African ancestry.	5,439 European ancestry current and former smoker cases, 821 African American current and former smoker cases	NA	15q25.1	IREB2	IREB2			ENSG00000136381	NA	NA	rs56219465-A	rs56219465	0	56219465	intron_variant	0	0.626	4E-6	5.39794		0.044	NR unit increase	Illumina [NR] (imputed)	N
15	rs12440014	1.64112e-28	15	78742579	rs56219465	NA	Post bronchodilator FEV1/FVC ratio	42657	26634245	Lutz SM	42341	BMC Genet	www.ncbi.nlm.nih.gov/pubmed/26634245	A genome-wide association study identifies risk loci for spirometric measures among smokers of European and African ancestry.	10,094 European ancestry current and former smoker individuals, 3,260 African American current and former smoker individuals, 178 current and former smoker individuals	NA	15q25.1	IREB2	IREB2			ENSG00000136381	NA	NA	rs56219465-A	rs56219465	0	56219465	intron_variant	0	0.669	2E-10	9.69897		0.012	unit increase	Illumina [NR] (imputed)	N
15	rs12440014	1.64112e-28	15	78742579	rs56219465	NA	Post bronchodilator FEV1	42657	26634245	Lutz SM	42341	BMC Genet	www.ncbi.nlm.nih.gov/pubmed/26634245	A genome-wide association study identifies risk loci for spirometric measures among smokers of European and African ancestry.	10,094 European ancestry current and former smoker individuals, 3,260 African American current and former smoker individuals, 178 current and former smoker individuals	NA	15q25.1	IREB2	IREB2			ENSG00000136381	NA	NA	rs56219465-A	rs56219465	0	56219465	intron_variant	0	0.666	3E-12	11.5229		0.064	NR unit increase	Illumina [NR] (imputed)	N
15	rs12440014	1.64112e-28	15	78742579	rs56219465	NA	Post bronchodilator FEV1/FVC ratio in COPD	42657	26634245	Lutz SM	42341	BMC Genet	www.ncbi.nlm.nih.gov/pubmed/26634245	A genome-wide association study identifies risk loci for spirometric measures among smokers of European and African ancestry.	5,439 European ancestry current and former smoker cases, 821 African American current and former smoker cases	NA	15q25.1	IREB2	IREB2			ENSG00000136381	NA	NA	rs56219465-A	rs56219465	0	56219465	intron_variant	0	0.61	2E-6	5.69897		0.012	NR unit increase	Illumina [NR] (imputed)	N
15	rs12440014	1.64112e-28	15	78743029	rs2958719	NA	Post bronchodilator FEV1/FVC ratio	42657	26634245	Lutz SM	42341	BMC Genet	www.ncbi.nlm.nih.gov/pubmed/26634245	A genome-wide association study identifies risk loci for spirometric measures among smokers of European and African ancestry.	10,094 European ancestry current and former smoker individuals, 3,260 African American current and former smoker individuals, 178 current and former smoker individuals	NA	15q25.1	IREB2	IREB2			ENSG00000136381	NA	NA	rs2958719-A	rs2958719	0	2958719	intron_variant	0	0.8	5E-6	5.30103		0.01	unit decrease	Illumina [NR] (imputed)	N
15	rs12440014	1.64112e-28	15	78743029	rs2958719	NA	Post bronchodilator FEV1	42657	26634245	Lutz SM	42341	BMC Genet	www.ncbi.nlm.nih.gov/pubmed/26634245	A genome-wide association study identifies risk loci for spirometric measures among smokers of European and African ancestry.	10,094 European ancestry current and former smoker individuals, 3,260 African American current and former smoker individuals, 178 current and former smoker individuals	NA	15q25.1	IREB2	IREB2			ENSG00000136381	NA	NA	rs2958719-A	rs2958719	0	2958719	intron_variant	0	0.8	6E-7	6.22185		0.054	NR unit decrease	Illumina [NR] (imputed)	N
15	rs12440014	1.64112e-28	15	78744292	rs2656072	NA	Post bronchodilator FEV1	42657	26634245	Lutz SM	42341	BMC Genet	www.ncbi.nlm.nih.gov/pubmed/26634245	A genome-wide association study identifies risk loci for spirometric measures among smokers of European and African ancestry.	10,094 European ancestry current and former smoker individuals, 3,260 African American current and former smoker individuals, 178 current and former smoker individuals	NA	15q25.1	IREB2	IREB2			ENSG00000136381	NA	NA	rs2656072-A	rs2656072	0	2656072	intron_variant	0	0.201	6E-7	6.22185		0.054	NR unit increase	Illumina [NR] (imputed)	N
15	rs12440014	1.64112e-28	15	78745707	rs2656069	NA	Post bronchodilator FEV1	42657	26634245	Lutz SM	42341	BMC Genet	www.ncbi.nlm.nih.gov/pubmed/26634245	A genome-wide association study identifies risk loci for spirometric measures among smokers of European and African ancestry.	10,094 European ancestry current and former smoker individuals, 3,260 African American current and former smoker individuals, 178 current and former smoker individuals	NA	15q25.1	IREB2	IREB2			ENSG00000136381	NA	NA	rs2656069-T	rs2656069	0	2656069	intron_variant	0	0.648	7E-7	6.1549		0.054	NR unit decrease	Illumina [NR] (imputed)	N
15	rs12440014	1.64112e-28	15	78750549	rs2656065	NA	Post bronchodilator FEV1 in COPD	42657	26634245	Lutz SM	42341	BMC Genet	www.ncbi.nlm.nih.gov/pubmed/26634245	A genome-wide association study identifies risk loci for spirometric measures among smokers of European and African ancestry.	5,439 European ancestry current and former smoker cases, 821 African American current and former smoker cases	NA	15q25.1	IREB2	IREB2			ENSG00000136381	NA	NA	rs2656065-A	rs2656065	0	2656065	intron_variant	0	0.504	7E-7	6.1549		0.046	NR unit decrease	Illumina [NR] (imputed)	N
15	rs12440014	1.64112e-28	15	78750549	rs2656065	NA	Post bronchodilator FEV1/FVC ratio	42657	26634245	Lutz SM	42341	BMC Genet	www.ncbi.nlm.nih.gov/pubmed/26634245	A genome-wide association study identifies risk loci for spirometric measures among smokers of European and African ancestry.	10,094 European ancestry current and former smoker individuals, 3,260 African American current and former smoker individuals, 178 current and former smoker individuals	NA	15q25.1	IREB2	IREB2			ENSG00000136381	NA	NA	rs2656065-A	rs2656065	0	2656065	intron_variant	0	0.538	4E-10	9.39794		0.011	unit decrease	Illumina [NR] (imputed)	N
15	rs12440014	1.64112e-28	15	78750549	rs2656065	NA	Post bronchodilator FEV1	42657	26634245	Lutz SM	42341	BMC Genet	www.ncbi.nlm.nih.gov/pubmed/26634245	A genome-wide association study identifies risk loci for spirometric measures among smokers of European and African ancestry.	10,094 European ancestry current and former smoker individuals, 3,260 African American current and former smoker individuals, 178 current and former smoker individuals	NA	15q25.1	IREB2	IREB2			ENSG00000136381	NA	NA	rs2656065-A	rs2656065	0	2656065	intron_variant	0	0.54	1E-12	12		0.062	NR unit decrease	Illumina [NR] (imputed)	N
15	rs12440014	1.64112e-28	15	78750549	rs2656065	NA	Post bronchodilator FEV1/FVC ratio in COPD	42657	26634245	Lutz SM	42341	BMC Genet	www.ncbi.nlm.nih.gov/pubmed/26634245	A genome-wide association study identifies risk loci for spirometric measures among smokers of European and African ancestry.	5,439 European ancestry current and former smoker cases, 821 African American current and former smoker cases	NA	15q25.1	IREB2	IREB2			ENSG00000136381	NA	NA	rs2656065-A	rs2656065	0	2656065	intron_variant	0	0.496	3E-6	5.52288		0.012	NR unit decrease	Illumina [NR] (imputed)	N
15	rs12440014	1.64112e-28	15	78750549	rs2656065	NA	Pre bronchodilator FEV1	42657	26634245	Lutz SM	42341	BMC Genet	www.ncbi.nlm.nih.gov/pubmed/26634245	A genome-wide association study identifies risk loci for spirometric measures among smokers of European and African ancestry.	6,659 European ancestry current and former smoker individuals	NA	15q25.1	IREB2	IREB2			ENSG00000136381	NA	NA	rs2656065-?	rs2656065	0	2656065	intron_variant	0	NR	1E-7	7		0.07111	unit decrease	Illumina [NR] (imputed)	N
15	rs12440014	1.64112e-28	15	78751961	rs11637656	NA	Post bronchodilator FEV1/FVC ratio	42657	26634245	Lutz SM	42341	BMC Genet	www.ncbi.nlm.nih.gov/pubmed/26634245	A genome-wide association study identifies risk loci for spirometric measures among smokers of European and African ancestry.	10,094 European ancestry current and former smoker individuals, 3,260 African American current and former smoker individuals, 178 current and former smoker individuals	NA	15q25.1	IREB2	IREB2			ENSG00000136381	NA	NA	rs11637656-T	rs11637656	0	11637656	intron_variant	0	0.546	5E-8	7.30103		0.01	unit decrease	Illumina [NR] (imputed)	N
15	rs12440014	1.64112e-28	15	78751961	rs11637656	NA	Post bronchodilator FEV1	42657	26634245	Lutz SM	42341	BMC Genet	www.ncbi.nlm.nih.gov/pubmed/26634245	A genome-wide association study identifies risk loci for spirometric measures among smokers of European and African ancestry.	10,094 European ancestry current and former smoker individuals, 3,260 African American current and former smoker individuals, 178 current and former smoker individuals	NA	15q25.1	IREB2	IREB2			ENSG00000136381	NA	NA	rs11637656-T	rs11637656	0	11637656	intron_variant	0	0.55	6E-9	8.22185		0.053	NR unit decrease	Illumina [NR] (imputed)	N
15	rs12440014	1.64112e-28	15	78752188	rs72738732	NA	Post bronchodilator FEV1/FVC ratio	42657	26634245	Lutz SM	42341	BMC Genet	www.ncbi.nlm.nih.gov/pubmed/26634245	A genome-wide association study identifies risk loci for spirometric measures among smokers of European and African ancestry.	10,094 European ancestry current and former smoker individuals, 3,260 African American current and former smoker individuals, 178 current and former smoker individuals	NA	15q25.1	IREB2	IREB2			ENSG00000136381	NA	NA	rs72738732-C	rs72738732	0	72738732	intron_variant	0	0.666	2E-12	11.699		0.015	unit increase	Illumina [NR] (imputed)	N
15	rs12440014	1.64112e-28	15	78752188	rs72738732	NA	Post bronchodilator FEV1	42657	26634245	Lutz SM	42341	BMC Genet	www.ncbi.nlm.nih.gov/pubmed/26634245	A genome-wide association study identifies risk loci for spirometric measures among smokers of European and African ancestry.	10,094 European ancestry current and former smoker individuals, 3,260 African American current and former smoker individuals, 178 current and former smoker individuals	NA	15q25.1	IREB2	IREB2			ENSG00000136381	NA	NA	rs72738732-C	rs72738732	0	72738732	intron_variant	0	0.663	2E-13	12.699		0.074	NR unit increase	Illumina [NR] (imputed)	N
15	rs12440014	1.64112e-28	15	78752188	rs72738732	NA	Post bronchodilator FEV1/FVC ratio in COPD	42657	26634245	Lutz SM	42341	BMC Genet	www.ncbi.nlm.nih.gov/pubmed/26634245	A genome-wide association study identifies risk loci for spirometric measures among smokers of European and African ancestry.	5,439 European ancestry current and former smoker cases, 821 African American current and former smoker cases	NA	15q25.1	IREB2	IREB2			ENSG00000136381	NA	NA	rs72738732-C	rs72738732	0	72738732	intron_variant	0	0.614	2E-6	5.69897		0.012	NR unit increase	Illumina [NR] (imputed)	N
15	rs12440014	1.64112e-28	15	78752343	rs2568483	NA	Post bronchodilator FEV1	42657	26634245	Lutz SM	42341	BMC Genet	www.ncbi.nlm.nih.gov/pubmed/26634245	A genome-wide association study identifies risk loci for spirometric measures among smokers of European and African ancestry.	10,094 European ancestry current and former smoker individuals, 3,260 African American current and former smoker individuals, 178 current and former smoker individuals	NA	15q25.1	IREB2	IREB2			ENSG00000136381	NA	NA	rs2568483-A	rs2568483	0	2568483	intron_variant	0	0.799	9E-7	6.04576		0.053	NR unit decrease	Illumina [NR] (imputed)	N
15	rs12440014	1.64112e-28	15	78754000	rs1964678	NA	Post bronchodilator FEV1/FVC ratio	42657	26634245	Lutz SM	42341	BMC Genet	www.ncbi.nlm.nih.gov/pubmed/26634245	A genome-wide association study identifies risk loci for spirometric measures among smokers of European and African ancestry.	10,094 European ancestry current and former smoker individuals, 3,260 African American current and former smoker individuals, 178 current and former smoker individuals	NA	15q25.1	IREB2	IREB2			ENSG00000136381	NA	NA	rs1964678-A	rs1964678	0	1964678	intron_variant	0	0.458	4E-8	7.39794		0.01	unit increase	Illumina [NR] (imputed)	N
15	rs12440014	1.64112e-28	15	78754000	rs1964678	NA	Post bronchodilator FEV1	42657	26634245	Lutz SM	42341	BMC Genet	www.ncbi.nlm.nih.gov/pubmed/26634245	A genome-wide association study identifies risk loci for spirometric measures among smokers of European and African ancestry.	10,094 European ancestry current and former smoker individuals, 3,260 African American current and former smoker individuals, 178 current and former smoker individuals	NA	15q25.1	IREB2	IREB2			ENSG00000136381	NA	NA	rs1964678-A	rs1964678	0	1964678	intron_variant	0	0.453	4E-9	8.39794		0.053	NR unit increase	Illumina [NR] (imputed)	N
15	rs12440014	1.64112e-28	15	78754102	rs2009746	NA	Post bronchodilator FEV1 in COPD	42657	26634245	Lutz SM	42341	BMC Genet	www.ncbi.nlm.nih.gov/pubmed/26634245	A genome-wide association study identifies risk loci for spirometric measures among smokers of European and African ancestry.	5,439 European ancestry current and former smoker cases, 821 African American current and former smoker cases	NA	15q25.1	IREB2	IREB2			ENSG00000136381	NA	NA	rs2009746-A	rs2009746	0	2009746	intron_variant	0	0.627	1E-6	6		0.046	NR unit increase	Illumina [NR] (imputed)	N
15	rs12440014	1.64112e-28	15	78754102	rs2009746	NA	Post bronchodilator FEV1/FVC ratio	42657	26634245	Lutz SM	42341	BMC Genet	www.ncbi.nlm.nih.gov/pubmed/26634245	A genome-wide association study identifies risk loci for spirometric measures among smokers of European and African ancestry.	10,094 European ancestry current and former smoker individuals, 3,260 African American current and former smoker individuals, 178 current and former smoker individuals	NA	15q25.1	IREB2	IREB2			ENSG00000136381	NA	NA	rs2009746-A	rs2009746	0	2009746	intron_variant	0	0.672	1E-11	11		0.013	unit increase	Illumina [NR] (imputed)	N
15	rs12440014	1.64112e-28	15	78754102	rs2009746	NA	Post bronchodilator FEV1	42657	26634245	Lutz SM	42341	BMC Genet	www.ncbi.nlm.nih.gov/pubmed/26634245	A genome-wide association study identifies risk loci for spirometric measures among smokers of European and African ancestry.	10,094 European ancestry current and former smoker individuals, 3,260 African American current and former smoker individuals, 178 current and former smoker individuals	NA	15q25.1	IREB2	IREB2			ENSG00000136381	NA	NA	rs2009746-A	rs2009746	0	2009746	intron_variant	0	0.668	2E-14	13.699		0.071	NR unit increase	Illumina [NR] (imputed)	N
15	rs12440014	1.64112e-28	15	78754102	rs2009746	NA	Post bronchodilator FEV1/FVC ratio in COPD	42657	26634245	Lutz SM	42341	BMC Genet	www.ncbi.nlm.nih.gov/pubmed/26634245	A genome-wide association study identifies risk loci for spirometric measures among smokers of European and African ancestry.	5,439 European ancestry current and former smoker cases, 821 African American current and former smoker cases	NA	15q25.1	IREB2	IREB2			ENSG00000136381	NA	NA	rs2009746-A	rs2009746	0	2009746	intron_variant	0	0.609	2E-6	5.69897		0.012	NR unit increase	Illumina [NR] (imputed)	N
15	rs12440014	1.64112e-28	15	78754102	rs2009746	NA	Pneumonia	44491	34340725	Campos AI	44411	Twin Res Hum Genet	www.ncbi.nlm.nih.gov/pubmed/34340725	Genetic Susceptibility to Pneumonia: A GWAS Meta-Analysis Between the UK Biobank and FinnGen.	24,760 European ancestry cases, 525,615 European ancestry controls	NA	15q25.1		IREB2			ENSG00000136381	NA	NA	rs2009746-A	rs2009746	0	2009746	intron_variant	0	NR	8E-10	9.09691		0.012	[0.0081-0.0159] unit decrease	NR [7831927]	N
15	rs12440014	1.64112e-28	15	78757913	rs2938674	NA	Post bronchodilator FEV1/FVC ratio	42657	26634245	Lutz SM	42341	BMC Genet	www.ncbi.nlm.nih.gov/pubmed/26634245	A genome-wide association study identifies risk loci for spirometric measures among smokers of European and African ancestry.	10,094 European ancestry current and former smoker individuals, 3,260 African American current and former smoker individuals, 178 current and former smoker individuals	NA	15q25.1	IREB2	IREB2			ENSG00000136381	NA	NA	rs2938674-A	rs2938674	0	2938674	intron_variant	0	0.2	5E-6	5.30103		0.01	unit increase	Illumina [NR] (imputed)	N
15	rs12440014	1.64112e-28	15	78757913	rs2938674	NA	Post bronchodilator FEV1	42657	26634245	Lutz SM	42341	BMC Genet	www.ncbi.nlm.nih.gov/pubmed/26634245	A genome-wide association study identifies risk loci for spirometric measures among smokers of European and African ancestry.	10,094 European ancestry current and former smoker individuals, 3,260 African American current and former smoker individuals, 178 current and former smoker individuals	NA	15q25.1	IREB2	IREB2			ENSG00000136381	NA	NA	rs2938674-A	rs2938674	0	2938674	intron_variant	0	0.2	5E-7	6.30103		0.054	NR unit increase	Illumina [NR] (imputed)	N
15	rs12440014	1.64112e-28	15	78760918	rs4887057	NA	Post bronchodilator FEV1/FVC ratio	42657	26634245	Lutz SM	42341	BMC Genet	www.ncbi.nlm.nih.gov/pubmed/26634245	A genome-wide association study identifies risk loci for spirometric measures among smokers of European and African ancestry.	10,094 European ancestry current and former smoker individuals, 3,260 African American current and former smoker individuals, 178 current and former smoker individuals	NA	15q25.1	IREB2	IREB2			ENSG00000136381	NA	NA	rs4887057-A	rs4887057	0	4887057	intron_variant	0	0.425	4E-7	6.39794		0.009	unit increase	Illumina [NR] (imputed)	N
15	rs12440014	1.64112e-28	15	78760918	rs4887057	NA	Post bronchodilator FEV1	42657	26634245	Lutz SM	42341	BMC Genet	www.ncbi.nlm.nih.gov/pubmed/26634245	A genome-wide association study identifies risk loci for spirometric measures among smokers of European and African ancestry.	10,094 European ancestry current and former smoker individuals, 3,260 African American current and former smoker individuals, 178 current and former smoker individuals	NA	15q25.1	IREB2	IREB2			ENSG00000136381	NA	NA	rs4887057-A	rs4887057	0	4887057	intron_variant	0	0.421	4E-8	7.39794		0.049	NR unit increase	Illumina [NR] (imputed)	N
15	rs12440014	1.64112e-28	15	78761414	rs17484235	NA	Post bronchodilator FEV1/FVC ratio	42657	26634245	Lutz SM	42341	BMC Genet	www.ncbi.nlm.nih.gov/pubmed/26634245	A genome-wide association study identifies risk loci for spirometric measures among smokers of European and African ancestry.	10,094 European ancestry current and former smoker individuals, 3,260 African American current and former smoker individuals, 178 current and former smoker individuals	NA	15q25.1	IREB2	IREB2			ENSG00000136381	NA	NA	rs17484235-C	rs17484235	0	17484235	intron_variant	0	0.666	2E-12	11.699		0.015	unit increase	Illumina [NR] (imputed)	N
15	rs12440014	1.64112e-28	15	78761414	rs17484235	NA	Post bronchodilator FEV1	42657	26634245	Lutz SM	42341	BMC Genet	www.ncbi.nlm.nih.gov/pubmed/26634245	A genome-wide association study identifies risk loci for spirometric measures among smokers of European and African ancestry.	10,094 European ancestry current and former smoker individuals, 3,260 African American current and former smoker individuals, 178 current and former smoker individuals	NA	15q25.1	IREB2	IREB2			ENSG00000136381	NA	NA	rs17484235-C	rs17484235	0	17484235	intron_variant	0	0.663	2E-13	12.699		0.074	NR unit increase	Illumina [NR] (imputed)	N
15	rs12440014	1.64112e-28	15	78761414	rs17484235	NA	Post bronchodilator FEV1/FVC ratio in COPD	42657	26634245	Lutz SM	42341	BMC Genet	www.ncbi.nlm.nih.gov/pubmed/26634245	A genome-wide association study identifies risk loci for spirometric measures among smokers of European and African ancestry.	5,439 European ancestry current and former smoker cases, 821 African American current and former smoker cases	NA	15q25.1	IREB2	IREB2			ENSG00000136381	NA	NA	rs17484235-C	rs17484235	0	17484235	intron_variant	0	0.614	2E-6	5.69897		0.012	NR unit increase	Illumina [NR] (imputed)	N
15	rs12440014	1.64112e-28	15	78762313	rs28480606	NA	Post bronchodilator FEV1	42657	26634245	Lutz SM	42341	BMC Genet	www.ncbi.nlm.nih.gov/pubmed/26634245	A genome-wide association study identifies risk loci for spirometric measures among smokers of European and African ancestry.	10,094 European ancestry current and former smoker individuals, 3,260 African American current and former smoker individuals, 178 current and former smoker individuals	NA	15q25.1	IREB2	IREB2			ENSG00000136381	NA	NA	rs28480606-A	rs28480606	0	28480606	intron_variant	0	0.8	4E-7	6.39794		0.055	NR unit decrease	Illumina [NR] (imputed)	N
15	rs12440014	1.64112e-28	15	78763617	rs7174190	NA	Post bronchodilator FEV1	42657	26634245	Lutz SM	42341	BMC Genet	www.ncbi.nlm.nih.gov/pubmed/26634245	A genome-wide association study identifies risk loci for spirometric measures among smokers of European and African ancestry.	10,094 European ancestry current and former smoker individuals, 3,260 African American current and former smoker individuals, 178 current and former smoker individuals	NA	15q25.1	IREB2	IREB2			ENSG00000136381	NA	NA	rs7174190-T	rs7174190	0	7174190	intron_variant	0	0.199	9E-7	6.04576		0.053	NR unit increase	Illumina [NR] (imputed)	N
15	rs12440014	1.64112e-28	15	78765122	rs72738736	NA	Parental longevity (combined parental attained age, Martingale residuals)	43444	29227965	Pilling LC	43070	Aging (Albany NY)	www.ncbi.nlm.nih.gov/pubmed/29227965	Human longevity: 25 genetic loci associated in 389,166 UK biobank participants.	389,166 British ancestry individuals	NA	15q25.1	NR	IREB2			ENSG00000136381	NA	NA	rs72738736-G	rs72738736	0	72738736	intron_variant	0	0.672115	1E-23	23		0.0239366	[0.019-0.029] unit decrease	Affymetrix [11535925] (imputed)	N
15	rs12440014	1.64112e-28	15	78765122	rs72738736	NA	Post bronchodilator FEV1/FVC ratio	42657	26634245	Lutz SM	42341	BMC Genet	www.ncbi.nlm.nih.gov/pubmed/26634245	A genome-wide association study identifies risk loci for spirometric measures among smokers of European and African ancestry.	10,094 European ancestry current and former smoker individuals, 3,260 African American current and former smoker individuals, 178 current and former smoker individuals	NA	15q25.1	IREB2	IREB2			ENSG00000136381	NA	NA	rs72738736-T	rs72738736	0	72738736	intron_variant	0	0.332	3E-10	9.52288		0.012	unit decrease	Illumina [NR] (imputed)	N
15	rs12440014	1.64112e-28	15	78765122	rs72738736	NA	Post bronchodilator FEV1	42657	26634245	Lutz SM	42341	BMC Genet	www.ncbi.nlm.nih.gov/pubmed/26634245	A genome-wide association study identifies risk loci for spirometric measures among smokers of European and African ancestry.	10,094 European ancestry current and former smoker individuals, 3,260 African American current and former smoker individuals, 178 current and former smoker individuals	NA	15q25.1	IREB2	IREB2			ENSG00000136381	NA	NA	rs72738736-T	rs72738736	0	72738736	intron_variant	0	0.335	3E-12	11.5229		0.064	NR unit decrease	Illumina [NR] (imputed)	N
15	rs12440014	1.64112e-28	15	78765122	rs72738736	NA	Post bronchodilator FEV1/FVC ratio in COPD	42657	26634245	Lutz SM	42341	BMC Genet	www.ncbi.nlm.nih.gov/pubmed/26634245	A genome-wide association study identifies risk loci for spirometric measures among smokers of European and African ancestry.	5,439 European ancestry current and former smoker cases, 821 African American current and former smoker cases	NA	15q25.1	IREB2	IREB2			ENSG00000136381	NA	NA	rs72738736-T	rs72738736	0	72738736	intron_variant	0	0.391	2E-6	5.69897		0.012	NR unit decrease	Illumina [NR] (imputed)	N
15	rs12440014	1.64112e-28	15	78765290	rs12593229	NA	Post bronchodilator FEV1/FVC ratio	42657	26634245	Lutz SM	42341	BMC Genet	www.ncbi.nlm.nih.gov/pubmed/26634245	A genome-wide association study identifies risk loci for spirometric measures among smokers of European and African ancestry.	10,094 European ancestry current and former smoker individuals, 3,260 African American current and former smoker individuals, 178 current and former smoker individuals	NA	15q25.1	IREB2	IREB2			ENSG00000136381	NA	NA	rs12593229-T	rs12593229	0	12593229	intron_variant	0	0.456	7E-8	7.1549		0.01	unit increase	Illumina [NR] (imputed)	N
15	rs12440014	1.64112e-28	15	78765290	rs12593229	NA	Post bronchodilator FEV1	42657	26634245	Lutz SM	42341	BMC Genet	www.ncbi.nlm.nih.gov/pubmed/26634245	A genome-wide association study identifies risk loci for spirometric measures among smokers of European and African ancestry.	10,094 European ancestry current and former smoker individuals, 3,260 African American current and former smoker individuals, 178 current and former smoker individuals	NA	15q25.1	IREB2	IREB2			ENSG00000136381	NA	NA	rs12593229-T	rs12593229	0	12593229	intron_variant	0	0.451	7E-9	8.1549		0.052	NR unit increase	Illumina [NR] (imputed)	N
15	rs12440014	1.64112e-28	15	78766194	rs4299116	NA	Post bronchodilator FEV1/FVC ratio	42657	26634245	Lutz SM	42341	BMC Genet	www.ncbi.nlm.nih.gov/pubmed/26634245	A genome-wide association study identifies risk loci for spirometric measures among smokers of European and African ancestry.	10,094 European ancestry current and former smoker individuals, 3,260 African American current and former smoker individuals, 178 current and former smoker individuals	NA	15q25.1	IREB2	IREB2			ENSG00000136381	NA	NA	rs4299116-A	rs4299116	0	4299116	3_prime_UTR_variant	0	0.546	6E-8	7.22185		0.01	unit decrease	Illumina [NR] (imputed)	N
15	rs12440014	1.64112e-28	15	78766194	rs4299116	NA	Post bronchodilator FEV1	42657	26634245	Lutz SM	42341	BMC Genet	www.ncbi.nlm.nih.gov/pubmed/26634245	A genome-wide association study identifies risk loci for spirometric measures among smokers of European and African ancestry.	10,094 European ancestry current and former smoker individuals, 3,260 African American current and former smoker individuals, 178 current and former smoker individuals	NA	15q25.1	IREB2	IREB2			ENSG00000136381	NA	NA	rs4299116-A	rs4299116	0	4299116	3_prime_UTR_variant	0	0.548	6E-9	8.22185		0.053	NR unit decrease	Illumina [NR] (imputed)	N
15	rs12440014	1.64112e-28	15	78766250	rs1504550	NA	Post bronchodilator FEV1/FVC ratio	42657	26634245	Lutz SM	42341	BMC Genet	www.ncbi.nlm.nih.gov/pubmed/26634245	A genome-wide association study identifies risk loci for spirometric measures among smokers of European and African ancestry.	10,094 European ancestry current and former smoker individuals, 3,260 African American current and former smoker individuals, 178 current and former smoker individuals	NA	15q25.1	IREB2	IREB2			ENSG00000136381	NA	NA	rs1504550-A	rs1504550	0	1504550	3_prime_UTR_variant	0	0.666	8E-13	12.0969		0.015	unit increase	Illumina [NR] (imputed)	N
15	rs12440014	1.64112e-28	15	78766250	rs1504550	NA	Post bronchodilator FEV1	42657	26634245	Lutz SM	42341	BMC Genet	www.ncbi.nlm.nih.gov/pubmed/26634245	A genome-wide association study identifies risk loci for spirometric measures among smokers of European and African ancestry.	10,094 European ancestry current and former smoker individuals, 3,260 African American current and former smoker individuals, 178 current and former smoker individuals	NA	15q25.1	IREB2	IREB2			ENSG00000136381	NA	NA	rs1504550-A	rs1504550	0	1504550	3_prime_UTR_variant	0	0.663	1E-13	13		0.075	NR unit increase	Illumina [NR] (imputed)	N
15	rs12440014	1.64112e-28	15	78766250	rs1504550	NA	Post bronchodilator FEV1/FVC ratio in COPD	42657	26634245	Lutz SM	42341	BMC Genet	www.ncbi.nlm.nih.gov/pubmed/26634245	A genome-wide association study identifies risk loci for spirometric measures among smokers of European and African ancestry.	5,439 European ancestry current and former smoker cases, 821 African American current and former smoker cases	NA	15q25.1	IREB2	IREB2			ENSG00000136381	NA	NA	rs1504550-A	rs1504550	0	1504550	3_prime_UTR_variant	0	0.613	2E-6	5.69897		0.012	NR unit increase	Illumina [NR] (imputed)	N
15	rs12440014	1.64112e-28	15	78766629	rs1504549	NA	Post bronchodilator FEV1/FVC ratio	42657	26634245	Lutz SM	42341	BMC Genet	www.ncbi.nlm.nih.gov/pubmed/26634245	A genome-wide association study identifies risk loci for spirometric measures among smokers of European and African ancestry.	10,094 European ancestry current and former smoker individuals, 3,260 African American current and former smoker individuals, 178 current and former smoker individuals	NA	15q25.1	IREB2	IREB2			ENSG00000136381	NA	NA	rs1504549-T	rs1504549	0	1504549	3_prime_UTR_variant	0	0.544	7E-8	7.1549		0.01	unit decrease	Illumina [NR] (imputed)	N
15	rs12440014	1.64112e-28	15	78766629	rs1504549	NA	Post bronchodilator FEV1	42657	26634245	Lutz SM	42341	BMC Genet	www.ncbi.nlm.nih.gov/pubmed/26634245	A genome-wide association study identifies risk loci for spirometric measures among smokers of European and African ancestry.	10,094 European ancestry current and former smoker individuals, 3,260 African American current and former smoker individuals, 178 current and former smoker individuals	NA	15q25.1	IREB2	IREB2			ENSG00000136381	NA	NA	rs1504549-T	rs1504549	0	1504549	3_prime_UTR_variant	0	0.549	7E-9	8.1549		0.052	NR unit decrease	Illumina [NR] (imputed)	N
15	rs12440014	1.64112e-28	15	78767346	rs12592111	NA	Post bronchodilator FEV1/FVC ratio	42657	26634245	Lutz SM	42341	BMC Genet	www.ncbi.nlm.nih.gov/pubmed/26634245	A genome-wide association study identifies risk loci for spirometric measures among smokers of European and African ancestry.	10,094 European ancestry current and former smoker individuals, 3,260 African American current and former smoker individuals, 178 current and former smoker individuals	NA	15q25.1	IREB2	IREB2			ENSG00000136381	NA	NA	rs12592111-A	rs12592111	0	12592111	3_prime_UTR_variant	0	0.529	1E-8	8		0.011	unit decrease	Illumina [NR] (imputed)	N
15	rs12440014	1.64112e-28	15	78767346	rs12592111	NA	Parental longevity (combined parental age at death)	42705	27015805	Pilling LC	42452	Aging (Albany NY)	www.ncbi.nlm.nih.gov/pubmed/27015805	Human longevity is influenced by many genetic variants: evidence from 75,000 UK Biobank participants.	45,627 middle-aged British individuals	NA	15q25.1	NR	IREB2			ENSG00000136381	NA	NA	rs12592111-?	rs12592111	0	12592111	3_prime_UTR_variant	0	NR	5E-6	5.30103		0.03526	[0.02-0.05] unit increase	Affymetrix [9658292] (imputed)	N
15	rs12440014	1.64112e-28	15	78767346	rs12592111	NA	Post bronchodilator FEV1	42657	26634245	Lutz SM	42341	BMC Genet	www.ncbi.nlm.nih.gov/pubmed/26634245	A genome-wide association study identifies risk loci for spirometric measures among smokers of European and African ancestry.	10,094 European ancestry current and former smoker individuals, 3,260 African American current and former smoker individuals, 178 current and former smoker individuals	NA	15q25.1	IREB2	IREB2			ENSG00000136381	NA	NA	rs12592111-A	rs12592111	0	12592111	3_prime_UTR_variant	0	0.535	8E-10	9.09691		0.057	NR unit decrease	Illumina [NR] (imputed)	N
15	rs12440014	1.64112e-28	15	78767850	rs12910910	NA	Post bronchodilator FEV1/FVC ratio	42657	26634245	Lutz SM	42341	BMC Genet	www.ncbi.nlm.nih.gov/pubmed/26634245	A genome-wide association study identifies risk loci for spirometric measures among smokers of European and African ancestry.	10,094 European ancestry current and former smoker individuals, 3,260 African American current and former smoker individuals, 178 current and former smoker individuals	NA	15q25.1	IREB2	IREB2			ENSG00000136381	NA	NA	rs12910910-T	rs12910910	0	12910910	3_prime_UTR_variant	0	0.545	6E-8	7.22185		0.01	unit decrease	Illumina [NR] (imputed)	N
15	rs12440014	1.64112e-28	15	78767850	rs12910910	NA	Post bronchodilator FEV1	42657	26634245	Lutz SM	42341	BMC Genet	www.ncbi.nlm.nih.gov/pubmed/26634245	A genome-wide association study identifies risk loci for spirometric measures among smokers of European and African ancestry.	10,094 European ancestry current and former smoker individuals, 3,260 African American current and former smoker individuals, 178 current and former smoker individuals	NA	15q25.1	IREB2	IREB2			ENSG00000136381	NA	NA	rs12910910-T	rs12910910	0	12910910	3_prime_UTR_variant	0	0.55	1E-8	8		0.052	NR unit decrease	Illumina [NR] (imputed)	N
15	rs12440014	1.64112e-28	15	78768167	rs28602670	NA	Post bronchodilator FEV1	42657	26634245	Lutz SM	42341	BMC Genet	www.ncbi.nlm.nih.gov/pubmed/26634245	A genome-wide association study identifies risk loci for spirometric measures among smokers of European and African ancestry.	10,094 European ancestry current and former smoker individuals, 3,260 African American current and former smoker individuals, 178 current and former smoker individuals	NA	15q25.1	IREB2	IREB2			ENSG00000136381	NA	NA	rs28602670-C	rs28602670	0	28602670	3_prime_UTR_variant	0	0.81	5E-7	6.30103		0.056	NR unit decrease	Illumina [NR] (imputed)	N
15	rs12440014	1.64112e-28	15	78768871	rs8043227	NA	Post bronchodilator FEV1/FVC ratio	42657	26634245	Lutz SM	42341	BMC Genet	www.ncbi.nlm.nih.gov/pubmed/26634245	A genome-wide association study identifies risk loci for spirometric measures among smokers of European and African ancestry.	10,094 European ancestry current and former smoker individuals, 3,260 African American current and former smoker individuals, 178 current and former smoker individuals	NA	15q25.1	IREB2	IREB2			ENSG00000136381	NA	NA	rs8043227-C	rs8043227	0	8043227	3_prime_UTR_variant	0	0.456	6E-8	7.22185		0.01	unit increase	Illumina [NR] (imputed)	N
15	rs12440014	1.64112e-28	15	78768871	rs8043227	NA	Post bronchodilator FEV1	42657	26634245	Lutz SM	42341	BMC Genet	www.ncbi.nlm.nih.gov/pubmed/26634245	A genome-wide association study identifies risk loci for spirometric measures among smokers of European and African ancestry.	10,094 European ancestry current and former smoker individuals, 3,260 African American current and former smoker individuals, 178 current and former smoker individuals	NA	15q25.1	IREB2	IREB2			ENSG00000136381	NA	NA	rs8043227-C	rs8043227	0	8043227	3_prime_UTR_variant	0	0.451	7E-9	8.1549		0.052	NR unit increase	Illumina [NR] (imputed)	N
15	rs12440014	1.64112e-28	15	78769130	rs12916801	NA	Post bronchodilator FEV1/FVC ratio	42657	26634245	Lutz SM	42341	BMC Genet	www.ncbi.nlm.nih.gov/pubmed/26634245	A genome-wide association study identifies risk loci for spirometric measures among smokers of European and African ancestry.	10,094 European ancestry current and former smoker individuals, 3,260 African American current and former smoker individuals, 178 current and former smoker individuals	NA	15q25.1	IREB2	IREB2			ENSG00000136381	NA	NA	rs12916801-A	rs12916801	0	12916801	intron_variant	0	0.459	1E-7	7		0.01	unit increase	Illumina [NR] (imputed)	N
15	rs12440014	1.64112e-28	15	78769130	rs12916801	NA	Post bronchodilator FEV1	42657	26634245	Lutz SM	42341	BMC Genet	www.ncbi.nlm.nih.gov/pubmed/26634245	A genome-wide association study identifies risk loci for spirometric measures among smokers of European and African ancestry.	10,094 European ancestry current and former smoker individuals, 3,260 African American current and former smoker individuals, 178 current and former smoker individuals	NA	15q25.1	IREB2	IREB2			ENSG00000136381	NA	NA	rs12916801-A	rs12916801	0	12916801	intron_variant	0	0.452	6E-9	8.22185		0.053	NR unit increase	Illumina [NR] (imputed)	N
15	rs12440014	1.64112e-28	15	78772676	rs17484524	NA	Post bronchodilator FEV1/FVC ratio	42657	26634245	Lutz SM	42341	BMC Genet	www.ncbi.nlm.nih.gov/pubmed/26634245	A genome-wide association study identifies risk loci for spirometric measures among smokers of European and African ancestry.	10,094 European ancestry current and former smoker individuals, 3,260 African American current and former smoker individuals, 178 current and former smoker individuals	NA	15q25.1	IREB2	IREB2			ENSG00000136381	NA	NA	rs17484524-A	rs17484524	0	17484524	intron_variant	0	0.666	5E-13	12.301		0.015	unit increase	Illumina [NR] (imputed)	N
15	rs12440014	1.64112e-28	15	78772676	rs17484524	NA	Post bronchodilator FEV1	42657	26634245	Lutz SM	42341	BMC Genet	www.ncbi.nlm.nih.gov/pubmed/26634245	A genome-wide association study identifies risk loci for spirometric measures among smokers of European and African ancestry.	10,094 European ancestry current and former smoker individuals, 3,260 African American current and former smoker individuals, 178 current and former smoker individuals	NA	15q25.1	IREB2	IREB2			ENSG00000136381	NA	NA	rs17484524-A	rs17484524	0	17484524	intron_variant	0	0.663	1E-13	13		0.076	NR unit increase	Illumina [NR] (imputed)	N
15	rs12440014	1.64112e-28	15	78772676	rs17484524	NA	Post bronchodilator FEV1/FVC ratio in COPD	42657	26634245	Lutz SM	42341	BMC Genet	www.ncbi.nlm.nih.gov/pubmed/26634245	A genome-wide association study identifies risk loci for spirometric measures among smokers of European and African ancestry.	5,439 European ancestry current and former smoker cases, 821 African American current and former smoker cases	NA	15q25.1	IREB2	IREB2			ENSG00000136381	NA	NA	rs17484524-A	rs17484524	0	17484524	intron_variant	0	0.613	1E-6	6		0.012	NR unit increase	Illumina [NR] (imputed)	N
15	rs12440014	1.64112e-28	15	78772806	rs35031105	NA	Post bronchodilator FEV1	42657	26634245	Lutz SM	42341	BMC Genet	www.ncbi.nlm.nih.gov/pubmed/26634245	A genome-wide association study identifies risk loci for spirometric measures among smokers of European and African ancestry.	10,094 European ancestry current and former smoker individuals, 3,260 African American current and former smoker individuals, 178 current and former smoker individuals	NA	15q25.1	IREB2	IREB2			ENSG00000136381	NA	NA	rs35031105-T	rs35031105	0	35031105	intron_variant	0	0.201	7E-7	6.1549		0.054	NR unit increase	Illumina [NR] (imputed)	N
15	rs12440014	1.64112e-28	15	78774271	rs8042238	NA	Chronic obstructive pulmonary disease	42154	25241909	Lee JH	41903	Respir Res	www.ncbi.nlm.nih.gov/pubmed/25241909	Genetic susceptibility for chronic bronchitis in chronic obstructive pulmonary disease.	3,777 European ancestry cases, 3,520 European ancestry smoker controls	NA	15q25.1	IREB2	IREB2			ENSG00000136381	NA	NA	rs8042238-T	rs8042238	0	8042238	intron_variant	0	0.64	5E-8	7.30103		1.26	[1.16-1.37]	Illumina [NR] (imputed)	N
15	rs12440014	1.64112e-28	15	78774271	rs8042238	NA	Post bronchodilator FEV1/FVC ratio	42657	26634245	Lutz SM	42341	BMC Genet	www.ncbi.nlm.nih.gov/pubmed/26634245	A genome-wide association study identifies risk loci for spirometric measures among smokers of European and African ancestry.	10,094 European ancestry current and former smoker individuals, 3,260 African American current and former smoker individuals, 178 current and former smoker individuals	NA	15q25.1	IREB2	IREB2			ENSG00000136381	NA	NA	rs8042238-T	rs8042238	0	8042238	intron_variant	0	0.544	8E-8	7.09691		0.01	unit decrease	Illumina [NR] (imputed)	N
15	rs12440014	1.64112e-28	15	78774271	rs8042238	NA	Post bronchodilator FEV1	42657	26634245	Lutz SM	42341	BMC Genet	www.ncbi.nlm.nih.gov/pubmed/26634245	A genome-wide association study identifies risk loci for spirometric measures among smokers of European and African ancestry.	10,094 European ancestry current and former smoker individuals, 3,260 African American current and former smoker individuals, 178 current and former smoker individuals	NA	15q25.1	IREB2	IREB2			ENSG00000136381	NA	NA	rs8042238-T	rs8042238	0	8042238	intron_variant	0	0.549	4E-9	8.39794		0.053	NR unit decrease	Illumina [NR] (imputed)	N
15	rs12440014	1.64112e-28	15	78774374	rs8042260	NA	Post bronchodilator FEV1/FVC ratio	42657	26634245	Lutz SM	42341	BMC Genet	www.ncbi.nlm.nih.gov/pubmed/26634245	A genome-wide association study identifies risk loci for spirometric measures among smokers of European and African ancestry.	10,094 European ancestry current and former smoker individuals, 3,260 African American current and former smoker individuals, 178 current and former smoker individuals	NA	15q25.1	IREB2	IREB2			ENSG00000136381	NA	NA	rs8042260-A	rs8042260	0	8042260	intron_variant	0	0.456	9E-8	7.04576		0.01	unit increase	Illumina [NR] (imputed)	N
15	rs12440014	1.64112e-28	15	78774374	rs8042260	NA	Post bronchodilator FEV1	42657	26634245	Lutz SM	42341	BMC Genet	www.ncbi.nlm.nih.gov/pubmed/26634245	A genome-wide association study identifies risk loci for spirometric measures among smokers of European and African ancestry.	10,094 European ancestry current and former smoker individuals, 3,260 African American current and former smoker individuals, 178 current and former smoker individuals	NA	15q25.1	IREB2	IREB2			ENSG00000136381	NA	NA	rs8042260-A	rs8042260	0	8042260	intron_variant	0	0.451	4E-9	8.39794		0.053	NR unit increase	Illumina [NR] (imputed)	N
15	rs12440014	1.64112e-28	15	78778972	rs12903295	NA	Post bronchodilator FEV1/FVC ratio	42657	26634245	Lutz SM	42341	BMC Genet	www.ncbi.nlm.nih.gov/pubmed/26634245	A genome-wide association study identifies risk loci for spirometric measures among smokers of European and African ancestry.	10,094 European ancestry current and former smoker individuals, 3,260 African American current and former smoker individuals, 178 current and former smoker individuals	NA	15q25.1	IREB2	IREB2			ENSG00000136381	NA	NA	rs12903295-A	rs12903295	0	12903295	intron_variant	0	0.441	4E-9	8.39794		0.011	unit increase	Illumina [NR] (imputed)	N
15	rs12440014	1.64112e-28	15	78778972	rs12903295	NA	Post bronchodilator FEV1	42657	26634245	Lutz SM	42341	BMC Genet	www.ncbi.nlm.nih.gov/pubmed/26634245	A genome-wide association study identifies risk loci for spirometric measures among smokers of European and African ancestry.	10,094 European ancestry current and former smoker individuals, 3,260 African American current and former smoker individuals, 178 current and former smoker individuals	NA	15q25.1	IREB2	IREB2			ENSG00000136381	NA	NA	rs12903295-A	rs12903295	0	12903295	intron_variant	0	0.436	8E-11	10.0969		0.058	NR unit increase	Illumina [NR] (imputed)	N
15	rs12440014	1.64112e-28	15	78779384	rs12904234	NA	Post bronchodilator FEV1/FVC ratio	42657	26634245	Lutz SM	42341	BMC Genet	www.ncbi.nlm.nih.gov/pubmed/26634245	A genome-wide association study identifies risk loci for spirometric measures among smokers of European and African ancestry.	10,094 European ancestry current and former smoker individuals, 3,260 African American current and former smoker individuals, 178 current and former smoker individuals	NA	15q25.1	IREB2	IREB2			ENSG00000136381	NA	NA	rs12904234-T	rs12904234	0	12904234	intron_variant	0	0.562	4E-9	8.39794		0.011	unit decrease	Illumina [NR] (imputed)	N
15	rs12440014	1.64112e-28	15	78779384	rs12904234	NA	Post bronchodilator FEV1	42657	26634245	Lutz SM	42341	BMC Genet	www.ncbi.nlm.nih.gov/pubmed/26634245	A genome-wide association study identifies risk loci for spirometric measures among smokers of European and African ancestry.	10,094 European ancestry current and former smoker individuals, 3,260 African American current and former smoker individuals, 178 current and former smoker individuals	NA	15q25.1	IREB2	IREB2			ENSG00000136381	NA	NA	rs12904234-T	rs12904234	0	12904234	intron_variant	0	0.566	9E-11	10.0458		0.058	NR unit decrease	Illumina [NR] (imputed)	N
15	rs12440014	1.64112e-28	15	78779510	rs36146269	NA	Post bronchodilator FEV1/FVC ratio	42657	26634245	Lutz SM	42341	BMC Genet	www.ncbi.nlm.nih.gov/pubmed/26634245	A genome-wide association study identifies risk loci for spirometric measures among smokers of European and African ancestry.	10,094 European ancestry current and former smoker individuals, 3,260 African American current and former smoker individuals, 178 current and former smoker individuals	NA	15q25.1	IREB2	IREB2			ENSG00000136381	NA	NA	rs36146269-A	rs36146269	0	36146269	intron_variant	0	0.542	7E-8	7.1549		0.01	unit decrease	Illumina [NR] (imputed)	N
15	rs12440014	1.64112e-28	15	78779510	rs36146269	NA	Post bronchodilator FEV1	42657	26634245	Lutz SM	42341	BMC Genet	www.ncbi.nlm.nih.gov/pubmed/26634245	A genome-wide association study identifies risk loci for spirometric measures among smokers of European and African ancestry.	10,094 European ancestry current and former smoker individuals, 3,260 African American current and former smoker individuals, 178 current and former smoker individuals	NA	15q25.1	IREB2	IREB2			ENSG00000136381	NA	NA	rs36146269-A	rs36146269	0	36146269	intron_variant	0	0.548	5E-9	8.30103		0.053	NR unit decrease	Illumina [NR] (imputed)	N
15	rs12440014	1.64112e-28	15	78779801	rs12101809	NA	Post bronchodilator FEV1	42657	26634245	Lutz SM	42341	BMC Genet	www.ncbi.nlm.nih.gov/pubmed/26634245	A genome-wide association study identifies risk loci for spirometric measures among smokers of European and African ancestry.	10,094 European ancestry current and former smoker individuals, 3,260 African American current and former smoker individuals, 178 current and former smoker individuals	NA	15q25.1	IREB2	IREB2			ENSG00000136381	NA	NA	rs12101809-T	rs12101809	0	12101809	intron_variant	0	0.2	9E-7	6.04576		0.053	NR unit increase	Illumina [NR] (imputed)	N
15	rs12440014	1.64112e-28	15	78782095	rs4887059	NA	Post bronchodilator FEV1/FVC ratio	42657	26634245	Lutz SM	42341	BMC Genet	www.ncbi.nlm.nih.gov/pubmed/26634245	A genome-wide association study identifies risk loci for spirometric measures among smokers of European and African ancestry.	10,094 European ancestry current and former smoker individuals, 3,260 African American current and former smoker individuals, 178 current and former smoker individuals	NA	15q25.1	IREB2	IREB2			ENSG00000136381	NA	NA	rs4887059-T	rs4887059	0	4887059	intron_variant	0	0.538	9E-8	7.04576		0.01	unit decrease	Illumina [NR] (imputed)	N
15	rs12440014	1.64112e-28	15	78782095	rs4887059	NA	Post bronchodilator FEV1	42657	26634245	Lutz SM	42341	BMC Genet	www.ncbi.nlm.nih.gov/pubmed/26634245	A genome-wide association study identifies risk loci for spirometric measures among smokers of European and African ancestry.	10,094 European ancestry current and former smoker individuals, 3,260 African American current and former smoker individuals, 178 current and former smoker individuals	NA	15q25.1	IREB2	IREB2			ENSG00000136381	NA	NA	rs4887059-T	rs4887059	0	4887059	intron_variant	0	0.546	5E-9	8.30103		0.053	NR unit decrease	Illumina [NR] (imputed)	N
15	rs12440014	1.64112e-28	15	78783277	rs11858836	NA	Current cigarettes per day in chronic obstructive pulmonary disease	43315	29767774	Lutz SM	43235	Nicotine Tob Res	www.ncbi.nlm.nih.gov/pubmed/29767774	Common and rare variants genetic association analysis of cigarettes per day among ever smokers in COPD cases and controls.	2,812 European ancestry cases, 3,846 European ancestry controls, 821 African American cases, 2,459 African American controls	2,627 cases, 986 controls	15q25.1	IREB2	IREB2			ENSG00000136381	NA	NA	rs11858836-A	rs11858836	0	11858836	intron_variant	0	0.36	1E-10	10		0.1	[NR] unit increase	Illumina [NR]	N
15	rs12440014	1.64112e-28	15	78783277	rs11858836	NA	Post bronchodilator FEV1/FVC ratio	42657	26634245	Lutz SM	42341	BMC Genet	www.ncbi.nlm.nih.gov/pubmed/26634245	A genome-wide association study identifies risk loci for spirometric measures among smokers of European and African ancestry.	10,094 European ancestry current and former smoker individuals, 3,260 African American current and former smoker individuals, 178 current and former smoker individuals	NA	15q25.1	IREB2	IREB2			ENSG00000136381	NA	NA	rs11858836-A	rs11858836	0	11858836	intron_variant	0	0.333	1E-12	12		0.015	unit decrease	Illumina [NR] (imputed)	N
15	rs12440014	1.64112e-28	15	78783277	rs11858836	NA	Chronic obstructive pulmonary disease	40892	22080838	Cho MH	40858	Hum Mol Genet	www.ncbi.nlm.nih.gov/pubmed/22080838	A genome-wide association study of COPD identifies a susceptibility locus on chromosome 19q13.	3,499 European ancestry cases, 1,922 European ancestry controls	983 cases, 1,876 sibling controls	15q25.1	CHRNA5, IREB2, CHRNA3	IREB2			ENSG00000136381	NA	NA	rs11858836-?	rs11858836	0	11858836	intron_variant	0	NR	1E-6	6		1.29	[1.13-1.47]	Illumina [797983]	N
15	rs12440014	1.64112e-28	15	78783277	rs11858836	NA	Post bronchodilator FEV1	42657	26634245	Lutz SM	42341	BMC Genet	www.ncbi.nlm.nih.gov/pubmed/26634245	A genome-wide association study identifies risk loci for spirometric measures among smokers of European and African ancestry.	10,094 European ancestry current and former smoker individuals, 3,260 African American current and former smoker individuals, 178 current and former smoker individuals	NA	15q25.1	IREB2	IREB2			ENSG00000136381	NA	NA	rs11858836-A	rs11858836	0	11858836	intron_variant	0	0.336	3E-13	12.5229		0.074	NR unit decrease	Illumina [NR] (imputed)	N
15	rs12440014	1.64112e-28	15	78783277	rs11858836	NA	Post bronchodilator FEV1/FVC ratio in COPD	42657	26634245	Lutz SM	42341	BMC Genet	www.ncbi.nlm.nih.gov/pubmed/26634245	A genome-wide association study identifies risk loci for spirometric measures among smokers of European and African ancestry.	5,439 European ancestry current and former smoker cases, 821 African American current and former smoker cases	NA	15q25.1	IREB2	IREB2			ENSG00000136381	NA	NA	rs11858836-A	rs11858836	0	11858836	intron_variant	0	0.387	2E-6	5.69897		0.012	NR unit decrease	Illumina [NR] (imputed)	N
15	rs12440014	1.64112e-28	15	78783683	rs28511883	NA	Post bronchodilator FEV1	42657	26634245	Lutz SM	42341	BMC Genet	www.ncbi.nlm.nih.gov/pubmed/26634245	A genome-wide association study identifies risk loci for spirometric measures among smokers of European and African ancestry.	10,094 European ancestry current and former smoker individuals, 3,260 African American current and former smoker individuals, 178 current and former smoker individuals	NA	15q25.1	IREB2	IREB2			ENSG00000136381	NA	NA	rs28511883-T	rs28511883	0	28511883	intron_variant	0	0.2	9E-7	6.04576		0.053	NR unit increase	Illumina [NR] (imputed)	N
15	rs12440014	1.64112e-28	15	78789223	rs965604	NA	Post bronchodilator FEV1/FVC ratio	42657	26634245	Lutz SM	42341	BMC Genet	www.ncbi.nlm.nih.gov/pubmed/26634245	A genome-wide association study identifies risk loci for spirometric measures among smokers of European and African ancestry.	10,094 European ancestry current and former smoker individuals, 3,260 African American current and former smoker individuals, 178 current and former smoker individuals	NA	15q25.1	IREB2	IREB2			ENSG00000136381	NA	NA	rs965604-A	rs965604	0	965604	intron_variant	0	0.535	1E-7	7		0.01	unit decrease	Illumina [NR] (imputed)	N
15	rs12440014	1.64112e-28	15	78789223	rs965604	NA	Post bronchodilator FEV1	42657	26634245	Lutz SM	42341	BMC Genet	www.ncbi.nlm.nih.gov/pubmed/26634245	A genome-wide association study identifies risk loci for spirometric measures among smokers of European and African ancestry.	10,094 European ancestry current and former smoker individuals, 3,260 African American current and former smoker individuals, 178 current and former smoker individuals	NA	15q25.1	IREB2	IREB2			ENSG00000136381	NA	NA	rs965604-A	rs965604	0	965604	intron_variant	0	0.53	9E-9	8.04576		0.052	NR unit decrease	Illumina [NR] (imputed)	N
15	rs12440014	1.64112e-28	15	78789488	rs13180	NA	Post bronchodilator FEV1/FVC ratio	42657	26634245	Lutz SM	42341	BMC Genet	www.ncbi.nlm.nih.gov/pubmed/26634245	A genome-wide association study identifies risk loci for spirometric measures among smokers of European and African ancestry.	10,094 European ancestry current and former smoker individuals, 3,260 African American current and former smoker individuals, 178 current and former smoker individuals	NA	15q25.1	IREB2	IREB2			ENSG00000136381	NA	NA	rs13180-T	rs13180	0	13180	synonymous_variant	0	0.458	2E-7	6.69897		0.01	unit decrease	Illumina [NR] (imputed)	N
15	rs12440014	1.64112e-28	15	78789488	rs13180	NA	Chronic obstructive pulmonary disease	40254	20173748	Cho MH	40230	Nat Genet	www.ncbi.nlm.nih.gov/pubmed/20173748	Variants in FAM13A are associated with chronic obstructive pulmonary disease.	2,940 European ancestry cases, 1,380 European ancestry controls	502 European ancestry cases, 504 European ancestry controls, 1,110 cases, 2,698 controls	15q25.1	CHRNA5, IREB2, CHRNA3	IREB2			ENSG00000136381	NA	NA	rs13180-?	rs13180	0	13180	synonymous_variant	0	0.36	2E-8	7.69897		1.3	[1.18-1.43]	Illumina [499578]	N
15	rs12440014	1.64112e-28	15	78789488	rs13180	NA	Post bronchodilator FEV1	42657	26634245	Lutz SM	42341	BMC Genet	www.ncbi.nlm.nih.gov/pubmed/26634245	A genome-wide association study identifies risk loci for spirometric measures among smokers of European and African ancestry.	10,094 European ancestry current and former smoker individuals, 3,260 African American current and former smoker individuals, 178 current and former smoker individuals	NA	15q25.1	IREB2	IREB2			ENSG00000136381	NA	NA	rs13180-T	rs13180	0	13180	synonymous_variant	0	0.452	8E-9	8.09691		0.052	NR unit decrease	Illumina [NR] (imputed)	N
15	rs12440014	1.64112e-28	15	78792398	rs12899351	NA	Post bronchodilator FEV1/FVC ratio	42657	26634245	Lutz SM	42341	BMC Genet	www.ncbi.nlm.nih.gov/pubmed/26634245	A genome-wide association study identifies risk loci for spirometric measures among smokers of European and African ancestry.	10,094 European ancestry current and former smoker individuals, 3,260 African American current and former smoker individuals, 178 current and former smoker individuals	NA	15q25.1	IREB2	IREB2			ENSG00000136381	NA	NA	rs12899351-T	rs12899351	0	12899351	3_prime_UTR_variant	0	0.457	1E-7	7		0.01	unit increase	Illumina [NR] (imputed)	N
15	rs12440014	1.64112e-28	15	78792398	rs12899351	NA	Post bronchodilator FEV1	42657	26634245	Lutz SM	42341	BMC Genet	www.ncbi.nlm.nih.gov/pubmed/26634245	A genome-wide association study identifies risk loci for spirometric measures among smokers of European and African ancestry.	10,094 European ancestry current and former smoker individuals, 3,260 African American current and former smoker individuals, 178 current and former smoker individuals	NA	15q25.1	IREB2	IREB2			ENSG00000136381	NA	NA	rs12899351-T	rs12899351	0	12899351	3_prime_UTR_variant	0	0.45	7E-9	8.1549		0.052	NR unit increase	Illumina [NR] (imputed)	N
15	rs12440014	1.64112e-28	15	78792527	rs1062980	NA	Post bronchodilator FEV1/FVC ratio	42657	26634245	Lutz SM	42341	BMC Genet	www.ncbi.nlm.nih.gov/pubmed/26634245	A genome-wide association study identifies risk loci for spirometric measures among smokers of European and African ancestry.	10,094 European ancestry current and former smoker individuals, 3,260 African American current and former smoker individuals, 178 current and former smoker individuals	NA	15q25.1	IREB2	IREB2			ENSG00000136381	NA	NA	rs1062980-T	rs1062980	0	1062980	3_prime_UTR_variant	0	0.365	7E-8	7.1549		0.01	unit decrease	Illumina [NR] (imputed)	N
15	rs12440014	1.64112e-28	15	78792527	rs1062980	NA	Post bronchodilator FEV1	42657	26634245	Lutz SM	42341	BMC Genet	www.ncbi.nlm.nih.gov/pubmed/26634245	A genome-wide association study identifies risk loci for spirometric measures among smokers of European and African ancestry.	10,094 European ancestry current and former smoker individuals, 3,260 African American current and former smoker individuals, 178 current and former smoker individuals	NA	15q25.1	IREB2	IREB2			ENSG00000136381	NA	NA	rs1062980-T	rs1062980	0	1062980	3_prime_UTR_variant	0	0.365	1E-9	9		0.054	NR unit decrease	Illumina [NR] (imputed)	N
15	rs12440014	1.64112e-28	15	78793921	rs12594711	NA	Post bronchodilator FEV1/FVC ratio	42657	26634245	Lutz SM	42341	BMC Genet	www.ncbi.nlm.nih.gov/pubmed/26634245	A genome-wide association study identifies risk loci for spirometric measures among smokers of European and African ancestry.	10,094 European ancestry current and former smoker individuals, 3,260 African American current and former smoker individuals, 178 current and former smoker individuals	NA	15q25.1	Intergenic	IREB2 - HYKK	ENSG00000136381	ENSG00000188266		126	5985	rs12594711-T	rs12594711	0	12594711	intergenic_variant	1	0.539	2E-7	6.69897		0.01	unit decrease	Illumina [NR] (imputed)	N
15	rs12440014	1.64112e-28	15	78793921	rs12594711	NA	Post bronchodilator FEV1	42657	26634245	Lutz SM	42341	BMC Genet	www.ncbi.nlm.nih.gov/pubmed/26634245	A genome-wide association study identifies risk loci for spirometric measures among smokers of European and African ancestry.	10,094 European ancestry current and former smoker individuals, 3,260 African American current and former smoker individuals, 178 current and former smoker individuals	NA	15q25.1	Intergenic	IREB2 - HYKK	ENSG00000136381	ENSG00000188266		126	5985	rs12594711-T	rs12594711	0	12594711	intergenic_variant	1	0.543	1E-8	8		0.052	NR unit decrease	Illumina [NR] (imputed)	N
15	rs12440014	1.64112e-28	15	78796104	rs4362358	NA	Post bronchodilator FEV1/FVC ratio	42657	26634245	Lutz SM	42341	BMC Genet	www.ncbi.nlm.nih.gov/pubmed/26634245	A genome-wide association study identifies risk loci for spirometric measures among smokers of European and African ancestry.	10,094 European ancestry current and former smoker individuals, 3,260 African American current and former smoker individuals, 178 current and former smoker individuals	NA	15q25.1	Intergenic	IREB2 - HYKK	ENSG00000136381	ENSG00000188266		2309	3802	rs4362358-T	rs4362358	0	4362358	intergenic_variant	1	0.543	1E-7	7		0.01	unit decrease	Illumina [NR] (imputed)	N
15	rs12440014	1.64112e-28	15	78796104	rs4362358	NA	Post bronchodilator FEV1	42657	26634245	Lutz SM	42341	BMC Genet	www.ncbi.nlm.nih.gov/pubmed/26634245	A genome-wide association study identifies risk loci for spirometric measures among smokers of European and African ancestry.	10,094 European ancestry current and former smoker individuals, 3,260 African American current and former smoker individuals, 178 current and former smoker individuals	NA	15q25.1	Intergenic	IREB2 - HYKK	ENSG00000136381	ENSG00000188266		2309	3802	rs4362358-T	rs4362358	0	4362358	intergenic_variant	1	0.548	6E-9	8.22185		0.053	NR unit decrease	Illumina [NR] (imputed)	N
15	rs12440014	1.64112e-28	15	78796282	rs5019044	NA	Post bronchodilator FEV1	42657	26634245	Lutz SM	42341	BMC Genet	www.ncbi.nlm.nih.gov/pubmed/26634245	A genome-wide association study identifies risk loci for spirometric measures among smokers of European and African ancestry.	10,094 European ancestry current and former smoker individuals, 3,260 African American current and former smoker individuals, 178 current and former smoker individuals	NA	15q25.1	Intergenic	IREB2 - HYKK	ENSG00000136381	ENSG00000188266		2487	3624	rs5019044-A	rs5019044	0	5019044	intergenic_variant	1	0.161	5E-7	6.30103		0.062	NR unit increase	Illumina [NR] (imputed)	N
15	rs12440014	1.64112e-28	15	78796732	rs74925218	NA	Post bronchodilator FEV1/FVC ratio	42657	26634245	Lutz SM	42341	BMC Genet	www.ncbi.nlm.nih.gov/pubmed/26634245	A genome-wide association study identifies risk loci for spirometric measures among smokers of European and African ancestry.	10,094 European ancestry current and former smoker individuals, 3,260 African American current and former smoker individuals, 178 current and former smoker individuals	NA	15q25.1	Intergenic	IREB2 - HYKK	ENSG00000136381	ENSG00000188266		2937	3174	rs74925218-T	rs74925218	0	74925218	intergenic_variant	1	0.205	3E-6	5.52288		0.01	unit increase	Illumina [NR] (imputed)	N
15	rs12440014	1.64112e-28	15	78796732	rs74925218	NA	Post bronchodilator FEV1	42657	26634245	Lutz SM	42341	BMC Genet	www.ncbi.nlm.nih.gov/pubmed/26634245	A genome-wide association study identifies risk loci for spirometric measures among smokers of European and African ancestry.	10,094 European ancestry current and former smoker individuals, 3,260 African American current and former smoker individuals, 178 current and former smoker individuals	NA	15q25.1	Intergenic	IREB2 - HYKK	ENSG00000136381	ENSG00000188266		2937	3174	rs74925218-T	rs74925218	0	74925218	intergenic_variant	1	0.205	4E-7	6.39794		0.055	NR unit increase	Illumina [NR] (imputed)	N
15	rs12440014	1.64112e-28	15	78796732	rs74925218	NA	Mean corpuscular volume	44544	34594039	Sakaue S	44469	Nat Genet	www.ncbi.nlm.nih.gov/pubmed/34594039	A cross-population atlas of genetic associations for 220 human phenotypes.	350,473 European ancestry individuals, 129,832 East Asian ancestry individuals	NA	15q25.1		IREB2 - HYKK	ENSG00000136381	ENSG00000188266		2937	3174	rs74925218-T	rs74925218	0	74925218	intergenic_variant	1	NR	2E-10	9.69897		0.0147	[0.01-0.019] unit decrease	Affymetrix, Illumina [20535844] (imputed)	N
15	rs12440014	1.64112e-28	15	78800416	rs6495304	NA	Cigarettes smoked per day (MTAG)	44907	36376304	Koskeridis F	44879	Nat Commun	www.ncbi.nlm.nih.gov/pubmed/36376304	Pleiotropic genetic architecture and novel loci for C-reactive protein levels.	337,334 European ancestry individuals	NA	15q25.1		HYKK			ENSG00000188266	NA	NA	rs6495304-A	rs6495304	0	6495304	intron_variant	0	NR	5E-9	8.30103		0.039351	[0.026-0.053] unit increase	NR [6206408] (imputed)	N
15	rs12440014	1.64112e-28	15	78802586	rs9788682	NA	Post bronchodilator FEV1/FVC ratio	42657	26634245	Lutz SM	42341	BMC Genet	www.ncbi.nlm.nih.gov/pubmed/26634245	A genome-wide association study identifies risk loci for spirometric measures among smokers of European and African ancestry.	10,094 European ancestry current and former smoker individuals, 3,260 African American current and former smoker individuals, 178 current and former smoker individuals	NA	15q25.1	AGPHD1	HYKK			ENSG00000188266	NA	NA	rs9788682-A	rs9788682	0	9788682	intron_variant	0	0.185	2E-6	5.69897		0.011	unit increase	Illumina [NR] (imputed)	N
15	rs12440014	1.64112e-28	15	78802586	rs9788682	NA	Post bronchodilator FEV1	42657	26634245	Lutz SM	42341	BMC Genet	www.ncbi.nlm.nih.gov/pubmed/26634245	A genome-wide association study identifies risk loci for spirometric measures among smokers of European and African ancestry.	10,094 European ancestry current and former smoker individuals, 3,260 African American current and former smoker individuals, 178 current and former smoker individuals	NA	15q25.1	AGPHD1	HYKK			ENSG00000188266	NA	NA	rs9788682-A	rs9788682	0	9788682	intron_variant	0	0.186	7E-9	8.1549		0.066	NR unit increase	Illumina [NR] (imputed)	N
15	rs12440014	1.64112e-28	15	78802869	rs9788721	NA	C-reactive protein levels	43913	31900758	Han X	43833	Eur J Epidemiol	www.ncbi.nlm.nih.gov/pubmed/31900758	Using Mendelian randomization to evaluate the causal relationship between serum C-reactive protein levels and age-related macular degeneration.	418,642 British ancestry individuals	NA	15q25.1	NR	HYKK			ENSG00000188266	NA	NA	rs9788721-C	rs9788721	0	9788721	intron_variant	0	0.339372	3E-8	7.52288		0.011425	[0.0074-0.0155] unit increase	NR [NR]	N
15	rs12440014	1.64112e-28	15	78802869	rs9788721	NA	Local histogram emphysema pattern	42096	25006744	Castaldi PJ	41829	Am J Respir Crit Care Med	www.ncbi.nlm.nih.gov/pubmed/25006744	Genome-wide association identifies regulatory Loci associated with distinct local histogram emphysema patterns.	3,732 European ancestry smoker individuals, 2,724 European ancestry chronic obstructive pulmonary disease smoker cases, 2,372 African American smoker individuals, 786 African American chronic obstructive pulmonary disease smoker cases	NA	15q25.1	AGPHD1	HYKK			ENSG00000188266	NA	NA	rs9788721-T	rs9788721	0	9788721	intron_variant	0	0.62	2E-13	12.699	(Severe Centrilobular)	0.007	[0.0050-0.0090] unit decrease	Illumina [6942916] (imputed)	N
15	rs12440014	1.64112e-28	15	78802869	rs9788721	NA	Local histogram emphysema pattern	42096	25006744	Castaldi PJ	41829	Am J Respir Crit Care Med	www.ncbi.nlm.nih.gov/pubmed/25006744	Genome-wide association identifies regulatory Loci associated with distinct local histogram emphysema patterns.	3,732 European ancestry smoker individuals, 2,724 European ancestry chronic obstructive pulmonary disease smoker cases, 2,372 African American smoker individuals, 786 African American chronic obstructive pulmonary disease smoker cases	NA	15q25.1	AGPHD1	HYKK			ENSG00000188266	NA	NA	rs9788721-T	rs9788721	0	9788721	intron_variant	0	0.62	1E-12	12	(Severe Centrilobular, EA)	0.007	[0.0050-0.0090] unit decrease	Illumina [6942916] (imputed)	N
15	rs12440014	1.64112e-28	15	78802869	rs9788721	NA	Emphysema distribution in smoking	42810	27669027	Boueiz A	42639	Am J Respir Crit Care Med	www.ncbi.nlm.nih.gov/pubmed/27669027	Genome-Wide Association Study of the Genetic Determinants of Emphysema Distribution.	7,039 European ancestry individuals, 2,955 African American individuals, 1538 individuals	NA	15q25.1	AGPHD1	HYKK			ENSG00000188266	NA	NA	rs9788721-T	rs9788721	0	9788721	intron_variant	0	0.62	5E-10	9.30103	(diff950)	0.08	NR unit decrease	Illumina [at least 10657975] (imputed)	N
15	rs12440014	1.64112e-28	15	78802869	rs9788721	NA	Emphysema distribution in smoking	42810	27669027	Boueiz A	42639	Am J Respir Crit Care Med	www.ncbi.nlm.nih.gov/pubmed/27669027	Genome-Wide Association Study of the Genetic Determinants of Emphysema Distribution.	7,039 European ancestry individuals, 2,955 African American individuals, 1538 individuals	NA	15q25.1	AGPHD1	HYKK			ENSG00000188266	NA	NA	rs9788721-T	rs9788721	0	9788721	intron_variant	0	0.62	7E-12	11.1549	(ratio950)	0.09	NR unit decrease	Illumina [at least 10657975] (imputed)	N
15	rs12440014	1.64112e-28	15	78802869	rs9788721	NA	Emphysema imaging phenotypes	42529	26030696	Cho MH	42156	Am J Respir Crit Care Med	www.ncbi.nlm.nih.gov/pubmed/26030696	A Genome-Wide Association Study of Emphysema and Airway Quantitative Imaging Phenotypes.	5,385 European ancestry chronic obstructive pulmonary disease cases, 901 African American chronic obstructive pulmonary disease cases, 3,613 European ancestry controls, 2,132 African American controls	NA	15q25.1	AGPHD1	HYKK			ENSG00000188266	NA	NA	rs9788721-T	rs9788721	0	9788721	intron_variant	0	NR	1E-6	6	(Perc15, All)	1.7	[1.01-2.39] unit increase	Illumina [7600000] (imputed)	N
15	rs12440014	1.64112e-28	15	78802869	rs9788721	NA	Emphysema imaging phenotypes	42529	26030696	Cho MH	42156	Am J Respir Crit Care Med	www.ncbi.nlm.nih.gov/pubmed/26030696	A Genome-Wide Association Study of Emphysema and Airway Quantitative Imaging Phenotypes.	5,385 European ancestry chronic obstructive pulmonary disease cases, 901 African American chronic obstructive pulmonary disease cases, 3,613 European ancestry controls, 2,132 African American controls	NA	15q25.1	AGPHD1	HYKK			ENSG00000188266	NA	NA	rs9788721-T	rs9788721	0	9788721	intron_variant	0	NR	6E-7	6.22185	(%LAA-950, Cases)	0.1	unit decrease	Illumina [7600000] (imputed)	N
15	rs12440014	1.64112e-28	15	78802869	rs9788721	NA	Post bronchodilator FEV1/FVC ratio	42657	26634245	Lutz SM	42341	BMC Genet	www.ncbi.nlm.nih.gov/pubmed/26634245	A genome-wide association study identifies risk loci for spirometric measures among smokers of European and African ancestry.	10,094 European ancestry current and former smoker individuals, 3,260 African American current and former smoker individuals, 178 current and former smoker individuals	NA	15q25.1	AGPHD1	HYKK			ENSG00000188266	NA	NA	rs9788721-T	rs9788721	0	9788721	intron_variant	0	0.621	2E-14	13.699		0.014	unit increase	Illumina [NR] (imputed)	N
15	rs12440014	1.64112e-28	15	78802869	rs9788721	NA	Post bronchodilator FEV1	42657	26634245	Lutz SM	42341	BMC Genet	www.ncbi.nlm.nih.gov/pubmed/26634245	A genome-wide association study identifies risk loci for spirometric measures among smokers of European and African ancestry.	10,094 European ancestry current and former smoker individuals, 3,260 African American current and former smoker individuals, 178 current and former smoker individuals	NA	15q25.1	AGPHD1	HYKK			ENSG00000188266	NA	NA	rs9788721-T	rs9788721	0	9788721	intron_variant	0	0.62	2E-14	13.699		0.068	NR unit increase	Illumina [NR] (imputed)	N
15	rs12440014	1.64112e-28	15	78802869	rs9788721	NA	Post bronchodilator FEV1/FVC ratio in COPD	42657	26634245	Lutz SM	42341	BMC Genet	www.ncbi.nlm.nih.gov/pubmed/26634245	A genome-wide association study identifies risk loci for spirometric measures among smokers of European and African ancestry.	5,439 European ancestry current and former smoker cases, 821 African American current and former smoker cases	NA	15q25.1	AGPHD1	HYKK			ENSG00000188266	NA	NA	rs9788721-T	rs9788721	0	9788721	intron_variant	0	0.595	7E-7	6.1549		0.012	NR unit increase	Illumina [NR] (imputed)	N
15	rs12440014	1.64112e-28	15	78802869	rs9788721	NA	Cotinine levels in smokers with chronic obstructive pulmonary disease	43300	29631575	Obeidat M	43200	Respir Res	www.ncbi.nlm.nih.gov/pubmed/29631575	The genetics of smoking in individuals with chronic obstructive pulmonary disease.	4,024 European ancestry individuals	NA	15q25.1	CHRNA3, CHRNA5	HYKK			ENSG00000188266	NA	NA	rs9788721-?	rs9788721	0	9788721	intron_variant	0	NR	3E-7	6.52288		0.12	[0.081-0.159] unit decrease	Illumina [7807992] (imputed)	N
15	rs12440014	1.64112e-28	15	78802869	rs9788721	NA	C-reactive protein levels	44687	35459240	Said S	44673	Nat Commun	www.ncbi.nlm.nih.gov/pubmed/35459240	Genetic analysis of over half a million people characterises C-reactive protein loci.	575,531 European ancestry individuals	NA	15q25.1		HYKK			ENSG00000188266	NA	NA	rs9788721-T	rs9788721	0	9788721	intron_variant	0	NR	2E-8	7.69897		0.0121	[0.008-0.0162] unit decrease	NR [11106737] (imputed)	N
15	rs12440014	1.64112e-28	15	78802869	rs9788721	NA	Schizophrenia	44831	35396580	Trubetskoy V	44659	Nature	www.ncbi.nlm.nih.gov/pubmed/35396580	Mapping genomic loci implicates genes and synaptic biology in schizophrenia.	53,386 European ancestry cases, 77,258 European ancestry controls, 14,004 East Asian ancestry cases, 16,757 East Asian ancestry controls, 6,152 African American cases, 3,918 African American controls, 1,234 Latino cases, 3,090 Latino controls	1,979 European ancestry cases, 142,626 European ancestry controls	15q25.1		HYKK			ENSG00000188266	NA	NA	rs9788721-C	rs9788721	0	9788721	intron_variant	0	0.334	8E-8	7.09691		1.04185	[1.03-1.06]	Affymetrix [7585078] (imputed)	N
15	rs12440014	1.64112e-28	15	78802869	rs9788721	NA	Chronic obstructive pulmonary disease	44544	34594039	Sakaue S	44469	Nat Genet	www.ncbi.nlm.nih.gov/pubmed/34594039	A cross-population atlas of genetic associations for 220 human phenotypes.	13,530 European ancestry cases, 454,945 European ancestry controls, 4,017 East Asian ancestry cases, 162,653 East Asian ancestry controls	NA	15q25.1		HYKK			ENSG00000188266	NA	NA	rs9788721-T	rs9788721	0	9788721	intron_variant	0	NR	4E-38	37.3979		0.1548	[0.13-0.18] unit decrease	Affymetrix, Illumina [25843162] (imputed)	N
15	rs12440014	1.64112e-28	15	78802869	rs9788721	NA	Chronic obstructive pulmonary disease	44544	34594039	Sakaue S	44469	Nat Genet	www.ncbi.nlm.nih.gov/pubmed/34594039	A cross-population atlas of genetic associations for 220 human phenotypes.	4,017 East Asian ancestry cases, 162,653 East Asian ancestry controls	NA	15q25.1		HYKK			ENSG00000188266	NA	NA	rs9788721-T	rs9788721	0	9788721	intron_variant	0	0.674993475	9E-12	11.0458		0.17373	[0.12-0.22] unit decrease	Illumina [13427899] (imputed)	N
15	rs12440014	1.64112e-28	15	78803057	rs7164594	NA	Post bronchodilator FEV1/FVC ratio	42657	26634245	Lutz SM	42341	BMC Genet	www.ncbi.nlm.nih.gov/pubmed/26634245	A genome-wide association study identifies risk loci for spirometric measures among smokers of European and African ancestry.	10,094 European ancestry current and former smoker individuals, 3,260 African American current and former smoker individuals, 178 current and former smoker individuals	NA	15q25.1	AGPHD1	HYKK			ENSG00000188266	NA	NA	rs7164594-T	rs7164594	0	7164594	intron_variant	0	0.287	2E-6	5.69897		0.01	unit increase	Illumina [NR] (imputed)	N
15	rs12440014	1.64112e-28	15	78803057	rs7164594	NA	Post bronchodilator FEV1	42657	26634245	Lutz SM	42341	BMC Genet	www.ncbi.nlm.nih.gov/pubmed/26634245	A genome-wide association study identifies risk loci for spirometric measures among smokers of European and African ancestry.	10,094 European ancestry current and former smoker individuals, 3,260 African American current and former smoker individuals, 178 current and former smoker individuals	NA	15q25.1	AGPHD1	HYKK			ENSG00000188266	NA	NA	rs7164594-T	rs7164594	0	7164594	intron_variant	0	0.284	1E-6	6		0.05	NR unit increase	Illumina [NR] (imputed)	N
15	rs12440014	1.64112e-28	15	78806023	rs8034191	NA	Smoking behaviour (cigarette pack-years)	43742	30679032	Brazel DM	43440	Biol Psychiatry	www.ncbi.nlm.nih.gov/pubmed/30679032	Exome Chip Meta-analysis Fine Maps Causal Variants and Elucidates the Genetic Architecture of Rare Coding Variants in Smoking and Alcohol Use.	up to 150,993 European ancestry individuals	NA	15q25.1	AGPHD1	HYKK			ENSG00000188266	NA	NA	rs8034191-C	rs8034191	0	8034191	intron_variant	0	0.338	6E-118	117.222		0.0819	[0.075-0.089] unit increase	Illumina [~ 250000] (imputed)	N
15	rs12440014	1.64112e-28	15	78806023	rs8034191	NA	Smoking behaviour (cigarettes smoked per day)	43742	30679032	Brazel DM	43440	Biol Psychiatry	www.ncbi.nlm.nih.gov/pubmed/30679032	Exome Chip Meta-analysis Fine Maps Causal Variants and Elucidates the Genetic Architecture of Rare Coding Variants in Smoking and Alcohol Use.	up to 153,918 European ancestry individuals	NA	15q25.1	AGPHD1	HYKK			ENSG00000188266	NA	NA	rs8034191-C	rs8034191	0	8034191	intron_variant	0	0.341	1E-139	139		0.0956	[0.088-0.103] unit increase	Illumina [~ 250000] (imputed)	N
15	rs12440014	1.64112e-28	15	78806023	rs8034191	NA	Lung cancer	39716	18780872	Liu P	39708	J Natl Cancer Inst	www.ncbi.nlm.nih.gov/pubmed/18780872	Familial aggregation of common sequence variants on 15q24-25.1 in lung cancer.	194 European ancestry cases, 219 European ancestry controls	3,878 cases, 4,831 controls	15q25.1	CHRNA5, PSMA4, CHRNA3, LOC123688, CHRNB4	HYKK			ENSG00000188266	NA	NA	rs8034191-G	rs8034191	0	8034191	intron_variant	0	NR	1E-8	8		1.38	[1.17-1.64]	Affymetrix [up to 722376]	N
15	rs12440014	1.64112e-28	15	78806023	rs8034191	NA	Lung cancer	39615	18385676	Amos CI	39541	Nat Genet	www.ncbi.nlm.nih.gov/pubmed/18385676	Genome-wide association scan of tag SNPs identifies a susceptibility locus for lung cancer at 15q25.1.	1,154 European ancestry cases, 1,137 European ancestry controls	2,724 European ancestry cases, 3,694 European ancestry controls	15q25.1	CHRNA5, CHRNA3, PSMA4, LOC123688	HYKK			ENSG00000188266	NA	NA	rs8034191-G	rs8034191	0	8034191	intron_variant	0	NR	3E-18	17.5229		1.3	[1.15-1.47]	Illumina [317498]	N
15	rs12440014	1.64112e-28	15	78806023	rs8034191	NA	Lung cancer	39615	18385738	Hung RJ	39541	Nature	www.ncbi.nlm.nih.gov/pubmed/18385738	A susceptibility locus for lung cancer maps to nicotinic acetylcholine receptor subunit genes on 15q25.	1,926 European ance other ancestry cases, 2,522 European and other ancestry controls	332 European ancestry cases, 462 European ancestry controls, 2,181 European and other ancestry cases, 4,290 European and other ancestry controls	15q25.1	CHRNA5, CHRNA3, PSMA4, LOC123688, CHRNB4	HYKK			ENSG00000188266	NA	NA	rs8034191-C	rs8034191	0	8034191	intron_variant	0	0.34	5E-20	19.301		1.3	[1.23-1.37]	Illumina [310023]	N
15	rs12440014	1.64112e-28	15	78806023	rs8034191	NA	Chronic obstructive pulmonary disease	39903	19300482	Pillai SG	39892	PLoS Genet	www.ncbi.nlm.nih.gov/pubmed/19300482	A genome-wide association study in chronic obstructive pulmonary disease (COPD): identification of two major susceptibility loci.	823 cases, 810 controls	1,891 European ancestry individuals from 606 families, 389 European ancestry cases, 472 European ancestry controls, 949 individuals from 127 families	15q25.1	CHRNA5, CHRNA3, CHRNA4, LOC123688	HYKK			ENSG00000188266	NA	NA	rs8034191-C	rs8034191	0	8034191	intron_variant	0	0.33	1E-10	10		1.4	[1.18-1.67]	Illumina [493609]	N
15	rs12440014	1.64112e-28	15	78806023	rs8034191	NA	Lung cancer	40070	19654303	Broderick P	40029	Cancer Res	www.ncbi.nlm.nih.gov/pubmed/19654303	Deciphering the impact of common genetic variation on lung cancer risk: a genome-wide association study.	1,952 European ancestry cases, 1,438 European ancestry controls	2,465 European ancestry cases, 3,005 European ancestry controls, 3,143 individuals, 3,762 individuals	15q25.1	CHRNA3	HYKK			ENSG00000188266	NA	NA	rs8034191-?	rs8034191	0	8034191	intron_variant	0	NR	3E-26	25.5229		1.29	[1.23-1.35]	Illumina [511919]	N
15	rs12440014	1.64112e-28	15	78806023	rs8034191	NA	Post bronchodilator FEV1/FVC ratio	42657	26634245	Lutz SM	42341	BMC Genet	www.ncbi.nlm.nih.gov/pubmed/26634245	A genome-wide association study identifies risk loci for spirometric measures among smokers of European and African ancestry.	10,094 European ancestry current and former smoker individuals, 3,260 African American current and former smoker individuals, 178 current and former smoker individuals	NA	15q25.1	AGPHD1	HYKK			ENSG00000188266	NA	NA	rs8034191-T	rs8034191	0	8034191	intron_variant	0	0.331	6E-14	13.2218		0.014	unit increase	Illumina [NR] (imputed)	N
15	rs12440014	1.64112e-28	15	78806023	rs8034191	NA	Post bronchodilator FEV1	42657	26634245	Lutz SM	42341	BMC Genet	www.ncbi.nlm.nih.gov/pubmed/26634245	A genome-wide association study identifies risk loci for spirometric measures among smokers of European and African ancestry.	10,094 European ancestry current and former smoker individuals, 3,260 African American current and former smoker individuals, 178 current and former smoker individuals	NA	15q25.1	AGPHD1	HYKK			ENSG00000188266	NA	NA	rs8034191-T	rs8034191	0	8034191	intron_variant	0	0.335	1E-13	13		0.07	NR unit increase	Illumina [NR] (imputed)	N
15	rs12440014	1.64112e-28	15	78806023	rs8034191	NA	Post bronchodilator FEV1/FVC ratio in COPD	42657	26634245	Lutz SM	42341	BMC Genet	www.ncbi.nlm.nih.gov/pubmed/26634245	A genome-wide association study identifies risk loci for spirometric measures among smokers of European and African ancestry.	5,439 European ancestry current and former smoker cases, 821 African American current and former smoker cases	NA	15q25.1	AGPHD1	HYKK			ENSG00000188266	NA	NA	rs8034191-T	rs8034191	0	8034191	intron_variant	0	0.403	3E-7	6.52288		0.013	NR unit increase	Illumina [NR] (imputed)	N
15	rs12440014	1.64112e-28	15	78806023	rs8034191	NA	Pre bronchodilator FEV1	42657	26634245	Lutz SM	42341	BMC Genet	www.ncbi.nlm.nih.gov/pubmed/26634245	A genome-wide association study identifies risk loci for spirometric measures among smokers of European and African ancestry.	6,659 European ancestry current and former smoker individuals	NA	15q25.1	AGPHD1	HYKK			ENSG00000188266	NA	NA	rs8034191-?	rs8034191	0	8034191	intron_variant	0	NR	3E-9	8.52288		0.07893	unit decrease	Illumina [NR] (imputed)	N
15	rs12440014	1.64112e-28	15	78806023	rs8034191	NA	Pre bronchodilator FEV1/FVC ratio	42657	26634245	Lutz SM	42341	BMC Genet	www.ncbi.nlm.nih.gov/pubmed/26634245	A genome-wide association study identifies risk loci for spirometric measures among smokers of European and African ancestry.	6,659 European ancestry current and former smoker individuals	NA	15q25.1	AGPHD1	HYKK			ENSG00000188266	NA	NA	rs8034191-?	rs8034191	0	8034191	intron_variant	0	NR	2E-10	9.69897		0.01688	unit decrease	Illumina [NR] (imputed)	N
15	rs12440014	1.64112e-28	15	78806023	rs8034191	NA	Nicotine dependence	44344	33144568	Quach BC	44138	Nat Commun	www.ncbi.nlm.nih.gov/pubmed/33144568	Expanding the genetic architecture of nicotine dependence and its shared genetics with multiple traits.	46,213 European ancestry individuals, 11,787 African American individuals	31,854 European ancestry individuals, 1,937 individuals	15q25.1	AGPHD1	HYKK			ENSG00000188266	NA	NA	rs8034191-T	rs8034191	0	8034191	intron_variant	0	NR	1E-70	70		0.06	[0.053-0.067] unit decrease	Affymetrix, Illumina [NR] (imputed)	N
15	rs12440014	1.64112e-28	15	78806023	rs8034191	NA	Intracranial aneurysm	44225	33199917	Bakker MK	44151	Nat Genet	www.ncbi.nlm.nih.gov/pubmed/33199917	Genome-wide association study of intracranial aneurysms identifies 17 risk loci and genetic overlap with clinical risk factors.	7,495 European ancestry cases, 3,259 East Asian ancestry cases, 71,934 European ancestry controls, 234,948 East Asian ancestry controls	NA	15q25.1	PSMA4	HYKK			ENSG00000188266	NA	NA	rs8034191-T	rs8034191	0	8034191	intron_variant	0	0.676	3E-8	7.52288		0.117	[0.076-0.158] unit decrease	Affymetrix, Illumina [3527309] (imputed)	N
15	rs12440014	1.64112e-28	15	78806023	rs8034191	NA	ICD10 Z72.0: Tobacco use	44599	29758381	Marees AT	43215	Drug Alcohol Depend	www.ncbi.nlm.nih.gov/pubmed/29758381	Exploring the role of low-frequency and rare exonic variants in alcohol and tobacco use.	7,432 individuals	1,927 cases, 25,141 controls	15q25.1	AGPHD1	HYKK			ENSG00000188266	NA	NA	rs8034191-?	rs8034191	0	8034191	intron_variant	0	NR	6E-7	6.22185		NA		Illumina [247850]	N
15	rs12440014	1.64112e-28	15	78807872	rs28437878	NA	Post bronchodilator FEV1/FVC ratio	42657	26634245	Lutz SM	42341	BMC Genet	www.ncbi.nlm.nih.gov/pubmed/26634245	A genome-wide association study identifies risk loci for spirometric measures among smokers of European and African ancestry.	10,094 European ancestry current and former smoker individuals, 3,260 African American current and former smoker individuals, 178 current and former smoker individuals	NA	15q25.1	AGPHD1	HYKK			ENSG00000188266	NA	NA	rs28437878-T	rs28437878	0	28437878	intron_variant	0	0.204	5E-7	6.30103		0.011	unit increase	Illumina [NR] (imputed)	N
15	rs12440014	1.64112e-28	15	78807872	rs28437878	NA	Post bronchodilator FEV1	42657	26634245	Lutz SM	42341	BMC Genet	www.ncbi.nlm.nih.gov/pubmed/26634245	A genome-wide association study identifies risk loci for spirometric measures among smokers of European and African ancestry.	10,094 European ancestry current and former smoker individuals, 3,260 African American current and former smoker individuals, 178 current and former smoker individuals	NA	15q25.1	AGPHD1	HYKK			ENSG00000188266	NA	NA	rs28437878-T	rs28437878	0	28437878	intron_variant	0	0.204	5E-9	8.30103		0.063	NR unit increase	Illumina [NR] (imputed)	N
15	rs12440014	1.64112e-28	15	78807872	rs28437878	NA	Schizophrenia	43517	30285260	Ikeda M	43376	Schizophr Bull	www.ncbi.nlm.nih.gov/pubmed/30285260	Genome-Wide Association Study Detected Novel Susceptibility Genes for Schizophrenia and Shared Trans-Populations/Diseases Genetic Effect.	14,023 East Asian ancestry cases, 33,640 European ancestry cases, 31,505 East Asian ancestry controls, 43,456 European ancestry controls	NA	15q25.1	AGPHD1	HYKK			ENSG00000188266	NA	NA	rs28437878-C	rs28437878	0	28437878	intron_variant	0	NR	2E-10	9.69897	(EA)	1.087	[1.06-1.11]	Illumina [6627481] (imputed)	N
15	rs12440014	1.64112e-28	15	78812098	rs12438181	NA	Post bronchodilator FEV1	42657	26634245	Lutz SM	42341	BMC Genet	www.ncbi.nlm.nih.gov/pubmed/26634245	A genome-wide association study identifies risk loci for spirometric measures among smokers of European and African ancestry.	10,094 European ancestry current and former smoker individuals, 3,260 African American current and former smoker individuals, 178 current and former smoker individuals	NA	15q25.1	AGPHD1	HYKK			ENSG00000188266	NA	NA	rs12438181-A	rs12438181	0	12438181	intron_variant	0	0.212	1E-6	6		0.052	NR unit increase	Illumina [NR] (imputed)	N
15	rs12440014	1.64112e-28	15	78812098	rs12438181	NA	Smoking behaviour (cigarettes smoked per day)	43552	30643251	Liu M	43479	Nat Genet	www.ncbi.nlm.nih.gov/pubmed/30643251	Association studies of up to 1.2 million individuals yield new insights into the genetic etiology of tobacco and alcohol use.	up to 377,334 European ancestry individuals	NA	15q25.1	NR	HYKK			ENSG00000188266	NA	NA	rs12438181-A	rs12438181	0	12438181	intron_variant	0	0.218	5E-10	9.30103	(Conditioned on chr15:78911181, chr15:78906177, chr15:78849779, chr15:78908565, chr15:78814046)	0.0185258	[0.013-0.024] unit decrease	NR [~ 10000000] (imputed)	N
15	rs12440014	1.64112e-28	15	78812329	rs12441426	NA	Post bronchodilator FEV1/FVC ratio	42657	26634245	Lutz SM	42341	BMC Genet	www.ncbi.nlm.nih.gov/pubmed/26634245	A genome-wide association study identifies risk loci for spirometric measures among smokers of European and African ancestry.	10,094 European ancestry current and former smoker individuals, 3,260 African American current and former smoker individuals, 178 current and former smoker individuals	NA	15q25.1	AGPHD1	HYKK			ENSG00000188266	NA	NA	rs12441426-T	rs12441426	0	12441426	intron_variant	0	0.793	5E-7	6.30103		0.011	unit decrease	Illumina [NR] (imputed)	N
15	rs12440014	1.64112e-28	15	78812329	rs12441426	NA	Post bronchodilator FEV1	42657	26634245	Lutz SM	42341	BMC Genet	www.ncbi.nlm.nih.gov/pubmed/26634245	A genome-wide association study identifies risk loci for spirometric measures among smokers of European and African ancestry.	10,094 European ancestry current and former smoker individuals, 3,260 African American current and former smoker individuals, 178 current and former smoker individuals	NA	15q25.1	AGPHD1	HYKK			ENSG00000188266	NA	NA	rs12441426-T	rs12441426	0	12441426	intron_variant	0	0.793	3E-9	8.52288		0.063	NR unit decrease	Illumina [NR] (imputed)	N
15	rs12440014	1.64112e-28	15	78813155	rs34684276	NA	Post bronchodilator FEV1/FVC ratio	42657	26634245	Lutz SM	42341	BMC Genet	www.ncbi.nlm.nih.gov/pubmed/26634245	A genome-wide association study identifies risk loci for spirometric measures among smokers of European and African ancestry.	10,094 European ancestry current and former smoker individuals, 3,260 African American current and former smoker individuals, 178 current and former smoker individuals	NA	15q25.1	AGPHD1	HYKK			ENSG00000188266	NA	NA	rs34684276-A	rs34684276	0	34684276	intron_variant	0	0.291	8E-13	12.0969		0.017	unit decrease	Illumina [NR] (imputed)	N
15	rs12440014	1.64112e-28	15	78813155	rs34684276	NA	Nicotine dependence	42647	26440539	Hancock DB	42283	Transl Psychiatry	www.ncbi.nlm.nih.gov/pubmed/26440539	Genome-wide meta-analysis reveals common splice site acceptor variant in CHRNA4 associated with nicotine dependence.	9,137 European ancestry mild cases, 4,881 European ancestry moderate cases, 3,056 European ancestry severe cases	2,662 European ancestry mild cases, 3,044 European ancestry moderate cases, 1,763 European ancestry severe cases	15q25.1	CHRNA5, CHRNA3, CHRNB4	HYKK			ENSG00000188266	NA	NA	rs34684276-A	rs34684276	0	34684276	intron_variant	0	0.35	4E-17	16.3979		0.067	[NR] unit increase	Illumina [8548225] (imputed)	N
15	rs12440014	1.64112e-28	15	78813155	rs34684276	NA	Post bronchodilator FEV1	42657	26634245	Lutz SM	42341	BMC Genet	www.ncbi.nlm.nih.gov/pubmed/26634245	A genome-wide association study identifies risk loci for spirometric measures among smokers of European and African ancestry.	10,094 European ancestry current and former smoker individuals, 3,260 African American current and former smoker individuals, 178 current and former smoker individuals	NA	15q25.1	AGPHD1	HYKK			ENSG00000188266	NA	NA	rs34684276-A	rs34684276	0	34684276	intron_variant	0	0.295	2E-11	10.699		0.077	NR unit decrease	Illumina [NR] (imputed)	N
15	rs12440014	1.64112e-28	15	78813155	rs34684276	NA	Post bronchodilator FEV1/FVC ratio in COPD	42657	26634245	Lutz SM	42341	BMC Genet	www.ncbi.nlm.nih.gov/pubmed/26634245	A genome-wide association study identifies risk loci for spirometric measures among smokers of European and African ancestry.	5,439 European ancestry current and former smoker cases, 821 African American current and former smoker cases	NA	15q25.1	AGPHD1	HYKK			ENSG00000188266	NA	NA	rs34684276-A	rs34684276	0	34684276	intron_variant	0	0.345	2E-6	5.69897		0.014	NR unit decrease	Illumina [NR] (imputed)	N
15	rs12440014	1.64112e-28	15	78814046	rs10519203	NA	Fibrinogen levels (smoking status, alcohol consumption or body mass index interaction)	42269	25551457	Baumert J	42004	PLoS One	www.ncbi.nlm.nih.gov/pubmed/25551457	No evidence for genome-wide interactions on plasma fibrinogen by smoking, alcohol consumption and body mass index: results from meta-analyses of 80,607 subjects.	up to 80,607 European ancestry individuals	NA	15q25.1	LOC123688	HYKK			ENSG00000188266	NA	NA	rs10519203-A	rs10519203	0	10519203	intron_variant	0	0.648	6E-8	7.22185	(Smoking status)	0.048	[0.030-0.066] g/L decrease	Affymetrix, Illumina [~ 2600000] (imputed)	N
15	rs12440014	1.64112e-28	15	78814046	rs10519203	NA	Post bronchodilator FEV1/FVC ratio	42657	26634245	Lutz SM	42341	BMC Genet	www.ncbi.nlm.nih.gov/pubmed/26634245	A genome-wide association study identifies risk loci for spirometric measures among smokers of European and African ancestry.	10,094 European ancestry current and former smoker individuals, 3,260 African American current and former smoker individuals, 178 current and former smoker individuals	NA	15q25.1	AGPHD1	HYKK			ENSG00000188266	NA	NA	rs10519203-A	rs10519203	0	10519203	intron_variant	0	0.638	2E-12	11.699		0.013	unit increase	Illumina [NR] (imputed)	N
15	rs12440014	1.64112e-28	15	78814046	rs10519203	NA	Post bronchodilator FEV1	42657	26634245	Lutz SM	42341	BMC Genet	www.ncbi.nlm.nih.gov/pubmed/26634245	A genome-wide association study identifies risk loci for spirometric measures among smokers of European and African ancestry.	10,094 European ancestry current and former smoker individuals, 3,260 African American current and former smoker individuals, 178 current and former smoker individuals	NA	15q25.1	AGPHD1	HYKK			ENSG00000188266	NA	NA	rs10519203-A	rs10519203	0	10519203	intron_variant	0	0.637	6E-12	11.2218		0.062	NR unit increase	Illumina [NR] (imputed)	N
15	rs12440014	1.64112e-28	15	78814046	rs10519203	NA	Post bronchodilator FEV1/FVC ratio in COPD	42657	26634245	Lutz SM	42341	BMC Genet	www.ncbi.nlm.nih.gov/pubmed/26634245	A genome-wide association study identifies risk loci for spirometric measures among smokers of European and African ancestry.	5,439 European ancestry current and former smoker cases, 821 African American current and former smoker cases	NA	15q25.1	AGPHD1	HYKK			ENSG00000188266	NA	NA	rs10519203-A	rs10519203	0	10519203	intron_variant	0	0.595	5E-7	6.30103		0.012	NR unit increase	Illumina [NR] (imputed)	N
15	rs12440014	1.64112e-28	15	78814046	rs10519203	NA	Mortality	43088	27029810	Joshi PK	42460	Nat Commun	www.ncbi.nlm.nih.gov/pubmed/27029810	Variants near CHRNA3/5 and APOE have age- and sex-related effects on human lifespan.	138,536 British ancestry mothers, 133,545 British ancestry fathers	24,168 European ancestry individuals, 681 African ancestry individuals, 962 Afro-Caribbean individuals, 1,613 South Asian ancestry individuals, 338 Chinese ancestry individuals	15q25.1	CHRNA3/5	HYKK			ENSG00000188266	NA	NA	rs10519203-G	rs10519203	0	10519203	intron_variant	0	NR	2E-17	16.699		1.06		Affymetrix [73355667] (imputed)	N
15	rs12440014	1.64112e-28	15	78814046	rs10519203	NA	Intracranial aneurysm	44225	33199917	Bakker MK	44151	Nat Genet	www.ncbi.nlm.nih.gov/pubmed/33199917	Genome-wide association study of intracranial aneurysms identifies 17 risk loci and genetic overlap with clinical risk factors.	7,495 European ancestry cases, 71,934 European ancestry controls	NA	15q25.1	PSMA4	HYKK			ENSG00000188266	NA	NA	rs10519203-A	rs10519203	0	10519203	intron_variant	0	0.6291	1E-9	9		0.1203	[0.081-0.159] unit decrease	Affymetrix, Illumina [4471083] (imputed)	N
15	rs12440014	1.64112e-28	15	78814046	rs10519203	NA	Cigarettes smoked per day (MTAG)	43552	30643251	Liu M	43479	Nat Genet	www.ncbi.nlm.nih.gov/pubmed/30643251	Association studies of up to 1.2 million individuals yield new insights into the genetic etiology of tobacco and alcohol use.	up to 403,928 European ancestry individuals	NA	15q25.1	NR	HYKK			ENSG00000188266	NA	NA	rs10519203-A	rs10519203	0	10519203	intron_variant	0	0.655	1E-262	262		0.0798364	[0.075-0.084] unit decrease	NR [9732723] (imputed)	N
15	rs12440014	1.64112e-28	15	78814046	rs10519203	NA	Smoking behaviour (cigarettes smoked per day)	43552	30643251	Liu M	43479	Nat Genet	www.ncbi.nlm.nih.gov/pubmed/30643251	Association studies of up to 1.2 million individuals yield new insights into the genetic etiology of tobacco and alcohol use.	up to 377,334 European ancestry individuals	NA	15q25.1	NR	HYKK			ENSG00000188266	NA	NA	rs10519203-A	rs10519203	0	10519203	intron_variant	0	0.655	3E-286	285.523		0.093618	[0.089-0.099] unit decrease	NR [~ 10000000] (imputed)	N
15	rs12440014	1.64112e-28	15	78814389	rs7181245	NA	Post bronchodilator FEV1	42657	26634245	Lutz SM	42341	BMC Genet	www.ncbi.nlm.nih.gov/pubmed/26634245	A genome-wide association study identifies risk loci for spirometric measures among smokers of European and African ancestry.	10,094 European ancestry current and former smoker individuals, 3,260 African American current and former smoker individuals, 178 current and former smoker individuals	NA	15q25.1	AGPHD1	HYKK			ENSG00000188266	NA	NA	rs7181245-T	rs7181245	0	7181245	intron_variant	0	0.223	2E-7	6.69897		0.055	NR unit increase	Illumina [NR] (imputed)	N
15	rs12440014	1.64112e-28	15	78814567	rs7181447	NA	Post bronchodilator FEV1	42657	26634245	Lutz SM	42341	BMC Genet	www.ncbi.nlm.nih.gov/pubmed/26634245	A genome-wide association study identifies risk loci for spirometric measures among smokers of European and African ancestry.	10,094 European ancestry current and former smoker individuals, 3,260 African American current and former smoker individuals, 178 current and former smoker individuals	NA	15q25.1	AGPHD1	HYKK			ENSG00000188266	NA	NA	rs7181447-A	rs7181447	0	7181447	intron_variant	0	0.776	1E-7	7		0.055	NR unit decrease	Illumina [NR] (imputed)	N
15	rs12440014	1.64112e-28	15	78814681	rs7163730	NA	Post bronchodilator FEV1/FVC ratio	42657	26634245	Lutz SM	42341	BMC Genet	www.ncbi.nlm.nih.gov/pubmed/26634245	A genome-wide association study identifies risk loci for spirometric measures among smokers of European and African ancestry.	10,094 European ancestry current and former smoker individuals, 3,260 African American current and former smoker individuals, 178 current and former smoker individuals	NA	15q25.1	AGPHD1	HYKK			ENSG00000188266	NA	NA	rs7163730-A	rs7163730	0	7163730	intron_variant	0	0.351	4E-7	6.39794		0.011	unit decrease	Illumina [NR] (imputed)	N
15	rs12440014	1.64112e-28	15	78814681	rs7163730	NA	Post bronchodilator FEV1	42657	26634245	Lutz SM	42341	BMC Genet	www.ncbi.nlm.nih.gov/pubmed/26634245	A genome-wide association study identifies risk loci for spirometric measures among smokers of European and African ancestry.	10,094 European ancestry current and former smoker individuals, 3,260 African American current and former smoker individuals, 178 current and former smoker individuals	NA	15q25.1	AGPHD1	HYKK			ENSG00000188266	NA	NA	rs7163730-A	rs7163730	0	7163730	intron_variant	0	0.35	3E-9	8.52288		0.063	NR unit decrease	Illumina [NR] (imputed)	N
15	rs12440014	1.64112e-28	15	78815298	rs61204066	NA	Post bronchodilator FEV1/FVC ratio	42657	26634245	Lutz SM	42341	BMC Genet	www.ncbi.nlm.nih.gov/pubmed/26634245	A genome-wide association study identifies risk loci for spirometric measures among smokers of European and African ancestry.	10,094 European ancestry current and former smoker individuals, 3,260 African American current and former smoker individuals, 178 current and former smoker individuals	NA	15q25.1	AGPHD1	HYKK			ENSG00000188266	NA	NA	rs61204066-A	rs61204066	0	61204066	intron_variant	0	0.206	5E-7	6.30103		0.011	unit increase	Illumina [NR] (imputed)	N
15	rs12440014	1.64112e-28	15	78815298	rs61204066	NA	Post bronchodilator FEV1	42657	26634245	Lutz SM	42341	BMC Genet	www.ncbi.nlm.nih.gov/pubmed/26634245	A genome-wide association study identifies risk loci for spirometric measures among smokers of European and African ancestry.	10,094 European ancestry current and former smoker individuals, 3,260 African American current and former smoker individuals, 178 current and former smoker individuals	NA	15q25.1	AGPHD1	HYKK			ENSG00000188266	NA	NA	rs61204066-A	rs61204066	0	61204066	intron_variant	0	0.206	3E-9	8.52288		0.063	NR unit increase	Illumina [NR] (imputed)	N
15	rs12440014	1.64112e-28	15	78816057	rs8031948	NA	Post bronchodilator FEV1 in COPD	42657	26634245	Lutz SM	42341	BMC Genet	www.ncbi.nlm.nih.gov/pubmed/26634245	A genome-wide association study identifies risk loci for spirometric measures among smokers of European and African ancestry.	5,439 European ancestry current and former smoker cases, 821 African American current and former smoker cases	NA	15q25.1	AGPHD1	HYKK			ENSG00000188266	NA	NA	rs8031948-T	rs8031948	0	8031948	intron_variant	0	0.384	2E-6	5.69897		0.046	NR unit decrease	Illumina [NR] (imputed)	N
15	rs12440014	1.64112e-28	15	78816057	rs8031948	NA	Post bronchodilator FEV1/FVC ratio	42657	26634245	Lutz SM	42341	BMC Genet	www.ncbi.nlm.nih.gov/pubmed/26634245	A genome-wide association study identifies risk loci for spirometric measures among smokers of European and African ancestry.	10,094 European ancestry current and former smoker individuals, 3,260 African American current and former smoker individuals, 178 current and former smoker individuals	NA	15q25.1	AGPHD1	HYKK			ENSG00000188266	NA	NA	rs8031948-T	rs8031948	0	8031948	intron_variant	0	0.333	3E-15	14.5229		0.015	unit decrease	Illumina [NR] (imputed)	N
15	rs12440014	1.64112e-28	15	78816057	rs8031948	NA	Airflow obstruction	41178	22837378	Wilk JB	41116	Am J Respir Crit Care Med	www.ncbi.nlm.nih.gov/pubmed/22837378	Genome-wide association studies identify CHRNA5/3 and HTR4 in the development of airflow obstruction.	up to 3,368 European ancestry cases, up to 29,507 European ancestry controls	331 European ancestry cases, 2,550 European ancestry controls	15q25.1	AGPHD1	HYKK			ENSG00000188266	NA	NA	rs8031948-T	rs8031948	0	8031948	intron_variant	0	0.35	3E-9	8.52288	(Smokers)	1.22		Affymetrix, Illumina [up to 2500000] (imputed)	N
15	rs12440014	1.64112e-28	15	78816057	rs8031948	NA	Post bronchodilator FEV1	42657	26634245	Lutz SM	42341	BMC Genet	www.ncbi.nlm.nih.gov/pubmed/26634245	A genome-wide association study identifies risk loci for spirometric measures among smokers of European and African ancestry.	10,094 European ancestry current and former smoker individuals, 3,260 African American current and former smoker individuals, 178 current and former smoker individuals	NA	15q25.1	AGPHD1	HYKK			ENSG00000188266	NA	NA	rs8031948-T	rs8031948	0	8031948	intron_variant	0	0.336	3E-15	14.5229		0.075	NR unit decrease	Illumina [NR] (imputed)	N
15	rs12440014	1.64112e-28	15	78816057	rs8031948	NA	Post bronchodilator FEV1/FVC ratio in COPD	42657	26634245	Lutz SM	42341	BMC Genet	www.ncbi.nlm.nih.gov/pubmed/26634245	A genome-wide association study identifies risk loci for spirometric measures among smokers of European and African ancestry.	5,439 European ancestry current and former smoker cases, 821 African American current and former smoker cases	NA	15q25.1	AGPHD1	HYKK			ENSG00000188266	NA	NA	rs8031948-T	rs8031948	0	8031948	intron_variant	0	0.403	5E-7	6.30103		0.012	NR unit decrease	Illumina [NR] (imputed)	N
15	rs12440014	1.64112e-28	15	78817447	rs4461039	NA	Post bronchodilator FEV1	42657	26634245	Lutz SM	42341	BMC Genet	www.ncbi.nlm.nih.gov/pubmed/26634245	A genome-wide association study identifies risk loci for spirometric measures among smokers of European and African ancestry.	10,094 European ancestry current and former smoker individuals, 3,260 African American current and former smoker individuals, 178 current and former smoker individuals	NA	15q25.1	AGPHD1	HYKK			ENSG00000188266	NA	NA	rs4461039-A	rs4461039	0	4461039	intron_variant	0	0.777	2E-7	6.69897		0.055	NR unit decrease	Illumina [NR] (imputed)	N
15	rs12440014	1.64112e-28	15	78817929	rs8042849	NA	Lung function (FVC)	43504	30595370	Kichaev G	43461	Am J Hum Genet	www.ncbi.nlm.nih.gov/pubmed/30595370	Leveraging Polygenic Functional Enrichment to Improve GWAS Power.	approximately 372,000 European ancestry individuals	NA	15q25.1		HYKK			ENSG00000188266	NA	NA	rs8042849-?	rs8042849	0	8042849	intron_variant	0	NR	9E-12	11.0458		NA		NR [~ 8900000] (imputed)	N
15	rs12440014	1.64112e-28	15	78817929	rs8042849	NA	Parental lifespan	43941	30642433	Timmers PR	43480	Elife	www.ncbi.nlm.nih.gov/pubmed/30642433	Genomics of 1 million parent lifespans implicates novel pathways and common diseases and distinguishes survival chances.	at least 500,193 European ancestry offspring	NA	15q25.1	CHRNA3, CHRNA5	HYKK			ENSG00000188266	NA	NA	rs8042849-T	rs8042849	0	8042849	intron_variant	0	0.65	2E-26	25.699		0.4368	[0.36-0.52] years increase	NR [up to 9000000] (imputed)	N
15	rs12440014	1.64112e-28	15	78817929	rs8042849	NA	Aging traits (healthspan, parental lifespan or longevity) (multivariate analysis)	44236	32678081	Timmers PRHJ	44028	Nat Commun	www.ncbi.nlm.nih.gov/pubmed/32678081	Multivariate genomic scan implicates novel loci and haem metabolism in human ageing.	at least 837,415 European ancestry individuals	NA	15q25.1	CHRNA3, CHRNA5	HYKK			ENSG00000188266	NA	NA	rs8042849-T	rs8042849	0	8042849	intron_variant	0	0.64	1E-24	24		NA		NR [7320282]	N
15	rs12440014	1.64112e-28	15	78817929	rs8042849	NA	Lifetime smoking index	43795	31689377	Wootton RE	43775	Psychol Med	www.ncbi.nlm.nih.gov/pubmed/31689377	Evidence for causal effects of lifetime smoking on risk for depression and schizophrenia: a Mendelian randomisation study.	462,690 European ancestry individuals	NA	15q25.1		HYKK			ENSG00000188266	NA	NA	rs8042849-C	rs8042849	0	8042849	intron_variant	0	0.342	2E-39	38.699		0.028	[0.024-0.032] unit increase	Affymetrix [up to 90000000] (imputed)	N
15	rs12440014	1.64112e-28	15	78817929	rs8042849	NA	Lung cancer	44148	32887889	Rashkin SR	44078	Nat Commun	www.ncbi.nlm.nih.gov/pubmed/32887889	Pan-cancer study detects genetic risk variants and shared genetic basis in two large cohorts.	2,485 European ancestry cases, 410,350 European ancestry controls	NA	15q25.1		HYKK			ENSG00000188266	NA	NA	rs8042849-C	rs8042849	0	8042849	intron_variant	0	NR	8E-10	9.09691		1.2004	NR	Affymetrix [7846216] (imputed)	N
15	rs12440014	1.64112e-28	15	78817929	rs8042849	NA	Post bronchodilator FEV1/FVC ratio	42657	26634245	Lutz SM	42341	BMC Genet	www.ncbi.nlm.nih.gov/pubmed/26634245	A genome-wide association study identifies risk loci for spirometric measures among smokers of European and African ancestry.	10,094 European ancestry current and former smoker individuals, 3,260 African American current and former smoker individuals, 178 current and former smoker individuals	NA	15q25.1	AGPHD1	HYKK			ENSG00000188266	NA	NA	rs8042849-T	rs8042849	0	8042849	intron_variant	0	0.561	3E-15	14.5229		0.015	unit increase	Illumina [NR] (imputed)	N
15	rs12440014	1.64112e-28	15	78817929	rs8042849	NA	Post bronchodilator FEV1	42657	26634245	Lutz SM	42341	BMC Genet	www.ncbi.nlm.nih.gov/pubmed/26634245	A genome-wide association study identifies risk loci for spirometric measures among smokers of European and African ancestry.	10,094 European ancestry current and former smoker individuals, 3,260 African American current and former smoker individuals, 178 current and former smoker individuals	NA	15q25.1	AGPHD1	HYKK			ENSG00000188266	NA	NA	rs8042849-T	rs8042849	0	8042849	intron_variant	0	0.56	4E-15	14.3979		0.074	NR unit increase	Illumina [NR] (imputed)	N
15	rs12440014	1.64112e-28	15	78817929	rs8042849	NA	Post bronchodilator FEV1/FVC ratio in COPD	42657	26634245	Lutz SM	42341	BMC Genet	www.ncbi.nlm.nih.gov/pubmed/26634245	A genome-wide association study identifies risk loci for spirometric measures among smokers of European and African ancestry.	5,439 European ancestry current and former smoker cases, 821 African American current and former smoker cases	NA	15q25.1	AGPHD1	HYKK			ENSG00000188266	NA	NA	rs8042849-T	rs8042849	0	8042849	intron_variant	0	0.534	5E-7	6.30103		0.013	NR unit increase	Illumina [NR] (imputed)	N
15	rs12440014	1.64112e-28	15	78817929	rs8042849	NA	Parental lifespan	43066	29030599	Joshi PK	43021	Nat Commun	www.ncbi.nlm.nih.gov/pubmed/29030599	Genome-wide meta-analysis associates HLA-DQA1/DRB1 and LPA and lifestyle factors with human longevity.	up to 586,626 European ancestry individuals, up to 19,433 African ancestry individuals	NA	15q25.1	CHRNA3, CHRNA5	HYKK			ENSG00000188266	NA	NA	rs8042849-C	rs8042849	0	8042849	intron_variant	0	0.356	4E-14	13.3979	(EA)	0.4	years decrease	Affymetrix, Illumina [at least 13643373] (imputed)	N
15	rs12440014	1.64112e-28	15	78821016	rs12441354	NA	Post bronchodilator FEV1/FVC ratio	42657	26634245	Lutz SM	42341	BMC Genet	www.ncbi.nlm.nih.gov/pubmed/26634245	A genome-wide association study identifies risk loci for spirometric measures among smokers of European and African ancestry.	10,094 European ancestry current and former smoker individuals, 3,260 African American current and former smoker individuals, 178 current and former smoker individuals	NA	15q25.1	AGPHD1	HYKK			ENSG00000188266	NA	NA	rs12441354-A	rs12441354	0	12441354	3_prime_UTR_variant	0	0.22	2E-6	5.69897		0.01	unit increase	Illumina [NR] (imputed)	N
15	rs12440014	1.64112e-28	15	78821016	rs12441354	NA	Post bronchodilator FEV1	42657	26634245	Lutz SM	42341	BMC Genet	www.ncbi.nlm.nih.gov/pubmed/26634245	A genome-wide association study identifies risk loci for spirometric measures among smokers of European and African ancestry.	10,094 European ancestry current and former smoker individuals, 3,260 African American current and former smoker individuals, 178 current and former smoker individuals	NA	15q25.1	AGPHD1	HYKK			ENSG00000188266	NA	NA	rs12441354-A	rs12441354	0	12441354	3_prime_UTR_variant	0	0.219	7E-9	8.1549		0.061	NR unit increase	Illumina [NR] (imputed)	N
15	rs12440014	1.64112e-28	15	78822660	rs7169584	NA	Post bronchodilator FEV1/FVC ratio	42657	26634245	Lutz SM	42341	BMC Genet	www.ncbi.nlm.nih.gov/pubmed/26634245	A genome-wide association study identifies risk loci for spirometric measures among smokers of European and African ancestry.	10,094 European ancestry current and former smoker individuals, 3,260 African American current and former smoker individuals, 178 current and former smoker individuals	NA	15q25.1	AGPHD1	HYKK			ENSG00000188266	NA	NA	rs7169584-A	rs7169584	0	7169584	intron_variant	0	0.794	6E-7	6.22185		0.011	unit decrease	Illumina [NR] (imputed)	N
15	rs12440014	1.64112e-28	15	78822660	rs7169584	NA	Post bronchodilator FEV1	42657	26634245	Lutz SM	42341	BMC Genet	www.ncbi.nlm.nih.gov/pubmed/26634245	A genome-wide association study identifies risk loci for spirometric measures among smokers of European and African ancestry.	10,094 European ancestry current and former smoker individuals, 3,260 African American current and former smoker individuals, 178 current and former smoker individuals	NA	15q25.1	AGPHD1	HYKK			ENSG00000188266	NA	NA	rs7169584-A	rs7169584	0	7169584	intron_variant	0	0.794	4E-9	8.39794		0.063	NR unit decrease	Illumina [NR] (imputed)	N
15	rs12440014	1.64112e-28	15	78824924	rs12438659	NA	Post bronchodilator FEV1/FVC ratio	42657	26634245	Lutz SM	42341	BMC Genet	www.ncbi.nlm.nih.gov/pubmed/26634245	A genome-wide association study identifies risk loci for spirometric measures among smokers of European and African ancestry.	10,094 European ancestry current and former smoker individuals, 3,260 African American current and former smoker individuals, 178 current and former smoker individuals	NA	15q25.1	AGPHD1	HYKK			ENSG00000188266	NA	NA	rs12438659-A	rs12438659	0	12438659	intron_variant	0	0.223	3E-6	5.52288		0.01	unit increase	Illumina [NR] (imputed)	N
15	rs12440014	1.64112e-28	15	78824924	rs12438659	NA	Post bronchodilator FEV1	42657	26634245	Lutz SM	42341	BMC Genet	www.ncbi.nlm.nih.gov/pubmed/26634245	A genome-wide association study identifies risk loci for spirometric measures among smokers of European and African ancestry.	10,094 European ancestry current and former smoker individuals, 3,260 African American current and former smoker individuals, 178 current and former smoker individuals	NA	15q25.1	AGPHD1	HYKK			ENSG00000188266	NA	NA	rs12438659-A	rs12438659	0	12438659	intron_variant	0	0.222	2E-8	7.69897		0.059	NR unit increase	Illumina [NR] (imputed)	N
15	rs12440014	1.64112e-28	15	78826180	rs931794	NA	Parental longevity (father's age at death)	43847	31484785	Wright KM	43712	G3 (Bethesda)	www.ncbi.nlm.nih.gov/pubmed/31484785	A Prospective Analysis of Genetic Variants Associated with Human Lifespan.	309,383 European ancestry individuals	NA	15q25.1	CHRNA3/5	HYKK			ENSG00000188266	NA	NA	rs931794-G	rs931794	0	931794	3_prime_UTR_variant	0	0.35	3E-9	8.52288		0.01581	[0.011-0.021] unit decrease	Illumina [541614]	N
15	rs12440014	1.64112e-28	15	78826180	rs931794	NA	Post bronchodilator FEV1/FVC ratio	42657	26634245	Lutz SM	42341	BMC Genet	www.ncbi.nlm.nih.gov/pubmed/26634245	A genome-wide association study identifies risk loci for spirometric measures among smokers of European and African ancestry.	10,094 European ancestry current and former smoker individuals, 3,260 African American current and former smoker individuals, 178 current and former smoker individuals	NA	15q25.1	AGPHD1	HYKK			ENSG00000188266	NA	NA	rs931794-A	rs931794	0	931794	3_prime_UTR_variant	0	0.407	4E-11	10.3979		0.012	unit increase	Illumina [NR] (imputed)	N
15	rs12440014	1.64112e-28	15	78826180	rs931794	NA	Post bronchodilator FEV1	42657	26634245	Lutz SM	42341	BMC Genet	www.ncbi.nlm.nih.gov/pubmed/26634245	A genome-wide association study identifies risk loci for spirometric measures among smokers of European and African ancestry.	10,094 European ancestry current and former smoker individuals, 3,260 African American current and former smoker individuals, 178 current and former smoker individuals	NA	15q25.1	AGPHD1	HYKK			ENSG00000188266	NA	NA	rs931794-A	rs931794	0	931794	3_prime_UTR_variant	0	0.407	2E-11	10.699		0.061	NR unit increase	Illumina [NR] (imputed)	N
15	rs12440014	1.64112e-28	15	78826180	rs931794	NA	Post bronchodilator FEV1/FVC ratio in COPD	42657	26634245	Lutz SM	42341	BMC Genet	www.ncbi.nlm.nih.gov/pubmed/26634245	A genome-wide association study identifies risk loci for spirometric measures among smokers of European and African ancestry.	5,439 European ancestry current and former smoker cases, 821 African American current and former smoker cases	NA	15q25.1	AGPHD1	HYKK			ENSG00000188266	NA	NA	rs931794-A	rs931794	0	931794	3_prime_UTR_variant	0	0.497	7E-7	6.1549		0.012	NR unit increase	Illumina [NR] (imputed)	N
15	rs12440014	1.64112e-28	15	78826180	rs931794	NA	Pre bronchodilator FEV1	42657	26634245	Lutz SM	42341	BMC Genet	www.ncbi.nlm.nih.gov/pubmed/26634245	A genome-wide association study identifies risk loci for spirometric measures among smokers of European and African ancestry.	6,659 European ancestry current and former smoker individuals	NA	15q25.1	AGPHD1	HYKK			ENSG00000188266	NA	NA	rs931794-?	rs931794	0	931794	3_prime_UTR_variant	0	NR	4E-9	8.39794		0.07793	unit decrease	Illumina [NR] (imputed)	N
15	rs12440014	1.64112e-28	15	78826180	rs931794	NA	Pre bronchodilator FEV1/FVC ratio	42657	26634245	Lutz SM	42341	BMC Genet	www.ncbi.nlm.nih.gov/pubmed/26634245	A genome-wide association study identifies risk loci for spirometric measures among smokers of European and African ancestry.	6,659 European ancestry current and former smoker individuals	NA	15q25.1	AGPHD1	HYKK			ENSG00000188266	NA	NA	rs931794-?	rs931794	0	931794	3_prime_UTR_variant	0	NR	8E-10	9.09691		0.01635	unit decrease	Illumina [NR] (imputed)	N
15	rs12440014	1.64112e-28	15	78826180	rs931794	NA	Chronic obstructive pulmonary disease liability (machine learning-based score)	45050	37069358	Cosentino J	45033	Nat Genet	www.ncbi.nlm.nih.gov/pubmed/37069358	Inference of chronic obstructive pulmonary disease with deep learning on raw spirograms identifies new genetic loci and improves risk models.	325,027 European ancestry individuals	NA	15q25.1		HYKK			ENSG00000188266	NA	NA	rs931794-G	rs931794	0	931794	3_prime_UTR_variant	0	NR	3E-8	7.52288		0.0124702	[0.0081-0.0168] unit increase	Affymetrix [13285083] (imputed)	N
15	rs12440014	1.64112e-28	15	78826180	rs931794	NA	Pneumothorax	44544	34594039	Sakaue S	44469	Nat Genet	www.ncbi.nlm.nih.gov/pubmed/34594039	A cross-population atlas of genetic associations for 220 human phenotypes.	1,747 European ancestry cases, 475,987 European ancestry controls, 692 East Asian ancestry cases, 176,298 East Asian ancestry controls	NA	15q25.1		HYKK			ENSG00000188266	NA	NA	rs931794-A	rs931794	0	931794	3_prime_UTR_variant	0	NR	4E-8	7.39794		0.1662	[0.11-0.23] unit decrease	Affymetrix, Illumina [25844290] (imputed)	N
15	rs12440014	1.64112e-28	15	78826180	rs931794	NA	Peripheral artery disease in non diabetes	44537	34601942	van Zuydam NR	44473	Circ Genom Precis Med	www.ncbi.nlm.nih.gov/pubmed/34601942	Genome-Wide Association Study of Peripheral Artery Disease.	6,732 Finnish ancestry cases, 416,855 Finnish ancestry controls, 6,732 non-Scandinavian ancestry cases, 416,855 non-Scandinavian ancestry controls, 6,732 British ancestry cases, 416,855 British ancestry controls	NA	15q25.1		HYKK			ENSG00000188266	NA	NA	rs931794-G	rs931794	0	931794	3_prime_UTR_variant	0	0.34	4E-10	9.39794		1.14	[1.09-1.19]	Illumina [NR] (imputed)	N
15	rs12440014	1.64112e-28	15	78826180	rs931794	NA	FEV1	45077	36641522	Sinkala M	44940	Commun Biol	www.ncbi.nlm.nih.gov/pubmed/36641522	A genome-wide association study identifies distinct variants associated with pulmonary function among European and African ancestries from the UK Biobank.	383,471 European ancestry individuals	NA	15q25.1		HYKK			ENSG00000188266	NA	NA	rs931794-?	rs931794	0	931794	3_prime_UTR_variant	0	NR	6E-25	24.2218		NA		NR [NR] (imputed)	N
15	rs12440014	1.64112e-28	15	78826948	rs2036534	NA	Post bronchodilator FEV1/FVC ratio	42657	26634245	Lutz SM	42341	BMC Genet	www.ncbi.nlm.nih.gov/pubmed/26634245	A genome-wide association study identifies risk loci for spirometric measures among smokers of European and African ancestry.	10,094 European ancestry current and former smoker individuals, 3,260 African American current and former smoker individuals, 178 current and former smoker individuals	NA	15q25.1	AGPHD1	HYKK			ENSG00000188266	NA	NA	rs2036534-T	rs2036534	0	2036534	3_prime_UTR_variant	0	0.646	7E-7	6.1549		0.011	unit decrease	Illumina [NR] (imputed)	N
15	rs12440014	1.64112e-28	15	78826948	rs2036534	NA	Post bronchodilator FEV1	42657	26634245	Lutz SM	42341	BMC Genet	www.ncbi.nlm.nih.gov/pubmed/26634245	A genome-wide association study identifies risk loci for spirometric measures among smokers of European and African ancestry.	10,094 European ancestry current and former smoker individuals, 3,260 African American current and former smoker individuals, 178 current and former smoker individuals	NA	15q25.1	AGPHD1	HYKK			ENSG00000188266	NA	NA	rs2036534-T	rs2036534	0	2036534	3_prime_UTR_variant	0	0.646	6E-9	8.22185		0.062	NR unit decrease	Illumina [NR] (imputed)	N
15	rs12440014	1.64112e-28	15	78828086	rs72738786	NA	Post bronchodilator FEV1/FVC ratio	42657	26634245	Lutz SM	42341	BMC Genet	www.ncbi.nlm.nih.gov/pubmed/26634245	A genome-wide association study identifies risk loci for spirometric measures among smokers of European and African ancestry.	10,094 European ancestry current and former smoker individuals, 3,260 African American current and former smoker individuals, 178 current and former smoker individuals	NA	15q25.1	AGPHD1	HYKK			ENSG00000188266	NA	NA	rs72738786-T	rs72738786	0	72738786	3_prime_UTR_variant	0	0.334	4E-14	13.3979		0.015	unit decrease	Illumina [NR] (imputed)	N
15	rs12440014	1.64112e-28	15	78828086	rs72738786	NA	Post bronchodilator FEV1	42657	26634245	Lutz SM	42341	BMC Genet	www.ncbi.nlm.nih.gov/pubmed/26634245	A genome-wide association study identifies risk loci for spirometric measures among smokers of European and African ancestry.	10,094 European ancestry current and former smoker individuals, 3,260 African American current and former smoker individuals, 178 current and former smoker individuals	NA	15q25.1	AGPHD1	HYKK			ENSG00000188266	NA	NA	rs72738786-T	rs72738786	0	72738786	3_prime_UTR_variant	0	0.336	8E-14	13.0969		0.072	NR unit decrease	Illumina [NR] (imputed)	N
15	rs12440014	1.64112e-28	15	78828086	rs72738786	NA	Post bronchodilator FEV1/FVC ratio in COPD	42657	26634245	Lutz SM	42341	BMC Genet	www.ncbi.nlm.nih.gov/pubmed/26634245	A genome-wide association study identifies risk loci for spirometric measures among smokers of European and African ancestry.	5,439 European ancestry current and former smoker cases, 821 African American current and former smoker cases	NA	15q25.1	AGPHD1	HYKK			ENSG00000188266	NA	NA	rs72738786-T	rs72738786	0	72738786	3_prime_UTR_variant	0	0.402	5E-7	6.30103		0.012	NR unit decrease	Illumina [NR] (imputed)	N
15	rs12440014	1.64112e-28	15	78829091	rs12439240	NA	Post bronchodilator FEV1/FVC ratio	42657	26634245	Lutz SM	42341	BMC Genet	www.ncbi.nlm.nih.gov/pubmed/26634245	A genome-wide association study identifies risk loci for spirometric measures among smokers of European and African ancestry.	10,094 European ancestry current and former smoker individuals, 3,260 African American current and former smoker individuals, 178 current and former smoker individuals	NA	15q25.1	AGPHD1	HYKK			ENSG00000188266	NA	NA	rs12439240-T	rs12439240	0	12439240	intron_variant	0	0.777	2E-6	5.69897		0.01	unit decrease	Illumina [NR] (imputed)	N
15	rs12440014	1.64112e-28	15	78829091	rs12439240	NA	Post bronchodilator FEV1	42657	26634245	Lutz SM	42341	BMC Genet	www.ncbi.nlm.nih.gov/pubmed/26634245	A genome-wide association study identifies risk loci for spirometric measures among smokers of European and African ancestry.	10,094 European ancestry current and former smoker individuals, 3,260 African American current and former smoker individuals, 178 current and former smoker individuals	NA	15q25.1	AGPHD1	HYKK			ENSG00000188266	NA	NA	rs12439240-T	rs12439240	0	12439240	intron_variant	0	0.778	9E-9	8.04576		0.061	NR unit decrease	Illumina [NR] (imputed)	N
15	rs12440014	1.64112e-28	15	78831624	rs34664138	NA	Post bronchodilator FEV1/FVC ratio	42657	26634245	Lutz SM	42341	BMC Genet	www.ncbi.nlm.nih.gov/pubmed/26634245	A genome-wide association study identifies risk loci for spirometric measures among smokers of European and African ancestry.	10,094 European ancestry current and former smoker individuals, 3,260 African American current and former smoker individuals, 178 current and former smoker individuals	NA	15q25.1	Intergenic	HYKK - PSMA4	ENSG00000188266	ENSG00000041357		1910	1123	rs34664138-T	rs34664138	0	34664138	intergenic_variant	1	0.792	5E-7	6.30103		0.011	unit decrease	Illumina [NR] (imputed)	N
15	rs12440014	1.64112e-28	15	78831624	rs34664138	NA	Post bronchodilator FEV1	42657	26634245	Lutz SM	42341	BMC Genet	www.ncbi.nlm.nih.gov/pubmed/26634245	A genome-wide association study identifies risk loci for spirometric measures among smokers of European and African ancestry.	10,094 European ancestry current and former smoker individuals, 3,260 African American current and former smoker individuals, 178 current and former smoker individuals	NA	15q25.1	Intergenic	HYKK - PSMA4	ENSG00000188266	ENSG00000041357		1910	1123	rs34664138-T	rs34664138	0	34664138	intergenic_variant	1	0.792	4E-9	8.39794		0.063	NR unit decrease	Illumina [NR] (imputed)	N
15	rs12440014	1.64112e-28	15	78831668	rs34138960	NA	Post bronchodilator FEV1/FVC ratio	42657	26634245	Lutz SM	42341	BMC Genet	www.ncbi.nlm.nih.gov/pubmed/26634245	A genome-wide association study identifies risk loci for spirometric measures among smokers of European and African ancestry.	10,094 European ancestry current and former smoker individuals, 3,260 African American current and former smoker individuals, 178 current and former smoker individuals	NA	15q25.1	Intergenic	HYKK - PSMA4	ENSG00000188266	ENSG00000041357		1954	1079	rs34138960-A	rs34138960	0	34138960	intergenic_variant	1	0.792	5E-7	6.30103		0.011	unit decrease	Illumina [NR] (imputed)	N
15	rs12440014	1.64112e-28	15	78831668	rs34138960	NA	Post bronchodilator FEV1	42657	26634245	Lutz SM	42341	BMC Genet	www.ncbi.nlm.nih.gov/pubmed/26634245	A genome-wide association study identifies risk loci for spirometric measures among smokers of European and African ancestry.	10,094 European ancestry current and former smoker individuals, 3,260 African American current and former smoker individuals, 178 current and former smoker individuals	NA	15q25.1	Intergenic	HYKK - PSMA4	ENSG00000188266	ENSG00000041357		1954	1079	rs34138960-A	rs34138960	0	34138960	intergenic_variant	1	0.792	4E-9	8.39794		0.063	NR unit decrease	Illumina [NR] (imputed)	N
15	rs12440014	1.64112e-28	15	78831826	rs35212593	NA	Post bronchodilator FEV1/FVC ratio	42657	26634245	Lutz SM	42341	BMC Genet	www.ncbi.nlm.nih.gov/pubmed/26634245	A genome-wide association study identifies risk loci for spirometric measures among smokers of European and African ancestry.	10,094 European ancestry current and former smoker individuals, 3,260 African American current and former smoker individuals, 178 current and former smoker individuals	NA	15q25.1	Intergenic	HYKK - PSMA4	ENSG00000188266	ENSG00000041357		2112	921	rs35212593-A	rs35212593	0	35212593	intergenic_variant	1	0.203	3E-7	6.52288		0.011	unit increase	Illumina [NR] (imputed)	N
15	rs12440014	1.64112e-28	15	78831826	rs35212593	NA	Post bronchodilator FEV1	42657	26634245	Lutz SM	42341	BMC Genet	www.ncbi.nlm.nih.gov/pubmed/26634245	A genome-wide association study identifies risk loci for spirometric measures among smokers of European and African ancestry.	10,094 European ancestry current and former smoker individuals, 3,260 African American current and former smoker individuals, 178 current and former smoker individuals	NA	15q25.1	Intergenic	HYKK - PSMA4	ENSG00000188266	ENSG00000041357		2112	921	rs35212593-A	rs35212593	0	35212593	intergenic_variant	1	0.203	3E-9	8.52288		0.064	NR unit increase	Illumina [NR] (imputed)	N
15	rs12440014	1.64112e-28	15	78832588	rs3813572	NA	Serum metabolite levels	44386	33031748	Feofanova EV	44105	Am J Hum Genet	www.ncbi.nlm.nih.gov/pubmed/33031748	A Genome-wide Association Study Discovers 46 Loci of the Human Metabolome in the Hispanic Community Health Study/Study of Latinos.	3,926 Hispanic/Latino individuals	NA	15q25.1	PSMA4	HYKK - PSMA4	ENSG00000188266	ENSG00000041357		2874	159	rs3813572-C	rs3813572	0	3813572	TF_binding_site_variant	1	0.255222	7E-66	65.1549	(5-hydroxylysine)	0.441	[0.39-0.49] unit increase	Illumina [13039987] (imputed)	N
15	rs12440014	1.64112e-28	15	78832832	rs3813570	NA	Post bronchodilator FEV1/FVC ratio	42657	26634245	Lutz SM	42341	BMC Genet	www.ncbi.nlm.nih.gov/pubmed/26634245	A genome-wide association study identifies risk loci for spirometric measures among smokers of European and African ancestry.	10,094 European ancestry current and former smoker individuals, 3,260 African American current and former smoker individuals, 178 current and former smoker individuals	NA	15q25.1	PSMA4	PSMA4			ENSG00000041357	NA	NA	rs3813570-T	rs3813570	0	3813570	5_prime_UTR_variant	0	0.779	2E-6	5.69897		0.01	unit decrease	Illumina [NR] (imputed)	N
15	rs12440014	1.64112e-28	15	78832832	rs3813570	NA	Post bronchodilator FEV1	42657	26634245	Lutz SM	42341	BMC Genet	www.ncbi.nlm.nih.gov/pubmed/26634245	A genome-wide association study identifies risk loci for spirometric measures among smokers of European and African ancestry.	10,094 European ancestry current and former smoker individuals, 3,260 African American current and former smoker individuals, 178 current and former smoker individuals	NA	15q25.1	PSMA4	PSMA4			ENSG00000041357	NA	NA	rs3813570-T	rs3813570	0	3813570	5_prime_UTR_variant	0	0.78	1E-8	8		0.061	NR unit decrease	Illumina [NR] (imputed)	N
15	rs12440014	1.64112e-28	15	78833036	rs57064725	NA	Post bronchodilator FEV1	42657	26634245	Lutz SM	42341	BMC Genet	www.ncbi.nlm.nih.gov/pubmed/26634245	A genome-wide association study identifies risk loci for spirometric measures among smokers of European and African ancestry.	10,094 European ancestry current and former smoker individuals, 3,260 African American current and former smoker individuals, 178 current and former smoker individuals	NA	15q25.1	PSMA4	PSMA4			ENSG00000041357	NA	NA	rs57064725-A	rs57064725	0	57064725	non_coding_transcript_exon_variant	0	0.273	6E-7	6.22185		0.052	NR unit increase	Illumina [NR] (imputed)	N
15	rs12440014	1.64112e-28	15	78833450	rs59133824	NA	Post bronchodilator FEV1/FVC ratio	42657	26634245	Lutz SM	42341	BMC Genet	www.ncbi.nlm.nih.gov/pubmed/26634245	A genome-wide association study identifies risk loci for spirometric measures among smokers of European and African ancestry.	10,094 European ancestry current and former smoker individuals, 3,260 African American current and former smoker individuals, 178 current and former smoker individuals	NA	15q25.1	PSMA4	PSMA4			ENSG00000041357	NA	NA	rs59133824-A	rs59133824	0	59133824	non_coding_transcript_exon_variant	0	0.204	3E-7	6.52288		0.011	unit increase	Illumina [NR] (imputed)	N
15	rs12440014	1.64112e-28	15	78833450	rs59133824	NA	Post bronchodilator FEV1	42657	26634245	Lutz SM	42341	BMC Genet	www.ncbi.nlm.nih.gov/pubmed/26634245	A genome-wide association study identifies risk loci for spirometric measures among smokers of European and African ancestry.	10,094 European ancestry current and former smoker individuals, 3,260 African American current and former smoker individuals, 178 current and former smoker individuals	NA	15q25.1	PSMA4	PSMA4			ENSG00000041357	NA	NA	rs59133824-A	rs59133824	0	59133824	non_coding_transcript_exon_variant	0	0.204	3E-9	8.52288		0.064	NR unit increase	Illumina [NR] (imputed)	N
15	rs12440014	1.64112e-28	15	78833450	rs59133824	NA	Cigarettes smoked per day	44909	36477530	Saunders GRB	44902	Nature	www.ncbi.nlm.nih.gov/pubmed/36477530	Genetic diversity fuels gene discovery for tobacco and alcohol use.	783,784 European ancestry, East Asian ancestry, Hispanic or Latin American, African ancestry individuals	NA	15q25.1		PSMA4			ENSG00000041357	NA	NA	rs59133824-A	rs59133824	0	59133824	non_coding_transcript_exon_variant	0	0.259	5E-324	323.301		0.0725	[0.069-0.076] unit decrease	NR [NR] (imputed)	N
15	rs12440014	1.64112e-28	15	78833453	rs59683676	NA	Post bronchodilator FEV1/FVC ratio	42657	26634245	Lutz SM	42341	BMC Genet	www.ncbi.nlm.nih.gov/pubmed/26634245	A genome-wide association study identifies risk loci for spirometric measures among smokers of European and African ancestry.	10,094 European ancestry current and former smoker individuals, 3,260 African American current and former smoker individuals, 178 current and former smoker individuals	NA	15q25.1	PSMA4	PSMA4			ENSG00000041357	NA	NA	rs59683676-T	rs59683676	0	59683676	non_coding_transcript_exon_variant	0	0.792	5E-7	6.30103		0.011	unit decrease	Illumina [NR] (imputed)	N
15	rs12440014	1.64112e-28	15	78833453	rs59683676	NA	Post bronchodilator FEV1	42657	26634245	Lutz SM	42341	BMC Genet	www.ncbi.nlm.nih.gov/pubmed/26634245	A genome-wide association study identifies risk loci for spirometric measures among smokers of European and African ancestry.	10,094 European ancestry current and former smoker individuals, 3,260 African American current and former smoker individuals, 178 current and former smoker individuals	NA	15q25.1	PSMA4	PSMA4			ENSG00000041357	NA	NA	rs59683676-T	rs59683676	0	59683676	non_coding_transcript_exon_variant	0	0.792	4E-9	8.39794		0.063	NR unit decrease	Illumina [NR] (imputed)	N
15	rs12440014	1.64112e-28	15	78833453	rs59683676	NA	Cigarettes smoked per day	44909	36477530	Saunders GRB	44902	Nature	www.ncbi.nlm.nih.gov/pubmed/36477530	Genetic diversity fuels gene discovery for tobacco and alcohol use.	783,784 European ancestry, East Asian ancestry, Hispanic or Latin American, African ancestry individuals	NA	15q25.1		PSMA4			ENSG00000041357	NA	NA	rs59683676-C	rs59683676	0	59683676	non_coding_transcript_exon_variant	0	0.26	5E-324	323.301		0.0723	[0.069-0.076] unit decrease	NR [NR] (imputed)	N
15	rs12440014	1.64112e-28	15	78836288	rs28438420	NA	Smoking behaviour (cigarettes smoked per day)	43552	30643251	Liu M	43479	Nat Genet	www.ncbi.nlm.nih.gov/pubmed/30643251	Association studies of up to 1.2 million individuals yield new insights into the genetic etiology of tobacco and alcohol use.	up to 377,334 European ancestry individuals	NA	15q25.1	NR	PSMA4			ENSG00000041357	NA	NA	rs28438420-T	rs28438420	0	28438420	non_coding_transcript_exon_variant	0	0.554	1E-12	12	(Conditioned on chr15:78812098, chr15:78911181, chr15:78906177, chr15:78849779, chr15:78908565, chr15:78814046)	0.0175609	[0.013-0.022] unit increase	NR [~ 10000000] (imputed)	N
15	rs12440014	1.64112e-28	15	78836288	rs28438420	NA	Smoking initiation	44909	36477530	Saunders GRB	44902	Nature	www.ncbi.nlm.nih.gov/pubmed/36477530	Genetic diversity fuels gene discovery for tobacco and alcohol use.	3,382,012 European ancestry, East Asian ancestry, Hispanic or Latin American, African ancestry individuals	NA	15q25.1		PSMA4			ENSG00000041357	NA	NA	rs28438420-T	rs28438420	0	28438420	non_coding_transcript_exon_variant	0	0.559	9E-21	20.0458		0.00731	[0.0058-0.0088] unit decrease	NR [NR] (imputed)	N
15	rs12440014	1.64112e-28	15	78837673	rs28498264	NA	Post bronchodilator FEV1/FVC ratio	42657	26634245	Lutz SM	42341	BMC Genet	www.ncbi.nlm.nih.gov/pubmed/26634245	A genome-wide association study identifies risk loci for spirometric measures among smokers of European and African ancestry.	10,094 European ancestry current and former smoker individuals, 3,260 African American current and former smoker individuals, 178 current and former smoker individuals	NA	15q25.1	PSMA4	PSMA4			ENSG00000041357	NA	NA	rs28498264-T	rs28498264	0	28498264	intron_variant	0	0.213	3E-8	7.52288		0.012	unit increase	Illumina [NR] (imputed)	N
15	rs12440014	1.64112e-28	15	78837673	rs28498264	NA	Post bronchodilator FEV1	42657	26634245	Lutz SM	42341	BMC Genet	www.ncbi.nlm.nih.gov/pubmed/26634245	A genome-wide association study identifies risk loci for spirometric measures among smokers of European and African ancestry.	10,094 European ancestry current and former smoker individuals, 3,260 African American current and former smoker individuals, 178 current and former smoker individuals	NA	15q25.1	PSMA4	PSMA4			ENSG00000041357	NA	NA	rs28498264-T	rs28498264	0	28498264	intron_variant	0	0.212	5E-11	10.301		0.071	NR unit increase	Illumina [NR] (imputed)	N
15	rs12440014	1.64112e-28	15	78837801	rs4887062	NA	5-hydroxylysine levels	44935	35050183	Hysi PG	44572	Metabolites	www.ncbi.nlm.nih.gov/pubmed/35050183	Metabolome Genome-Wide Association Study Identifies 74 Novel Genomic Regions Influencing Plasma Metabolites Levels.	8,809 European ancestry individuals	NA	15q25.1		PSMA4			ENSG00000041357	NA	NA	rs4887062-G	rs4887062	0	4887062	intron_variant	0	NR	1E-119	119		0.34	[0.31-0.37] unit increase	Affymetrix [10000000] (imputed)	N
15	rs12440014	1.64112e-28	15	78837801	rs4887062	NA	5-hydroxylysine levels	44879	35347128	Yin X	44648	Nat Commun	www.ncbi.nlm.nih.gov/pubmed/35347128	Genome-wide association studies of metabolites in Finnish men identify disease-relevant loci.	6,136 Finnish ancestry individuals	NA	15q25.1		PSMA4			ENSG00000041357	NA	NA	rs4887062-A	rs4887062	0	4887062	intron_variant	0	NR	4E-152	151.398		0.5	unit decrease	NR [16000000] (imputed)	N
15	rs12440014	1.64112e-28	15	78843051	rs12907966	NA	Smoking initiation	44916	36477530	Saunders GRB	44902	Nature	www.ncbi.nlm.nih.gov/pubmed/36477530	Genetic diversity fuels gene discovery for tobacco and alcohol use.	2,669,029 European ancestry individuals	NA	15q25.1		PSMA4			ENSG00000041357	NA	NA	rs12907966-T	rs12907966	0	12907966	3_prime_UTR_variant	0	0.423	4E-16	15.3979		0.00713	[0.0054-0.0088] unit increase	NR [NR] (imputed)	N
15	rs12440014	1.64112e-28	15	78845110	rs905739	NA	Post bronchodilator FEV1/FVC ratio	42657	26634245	Lutz SM	42341	BMC Genet	www.ncbi.nlm.nih.gov/pubmed/26634245	A genome-wide association study identifies risk loci for spirometric measures among smokers of European and African ancestry.	10,094 European ancestry current and former smoker individuals, 3,260 African American current and former smoker individuals, 178 current and former smoker individuals	NA	15q25.1	Intergenic	PSMA4 - CHRNA5	ENSG00000041357	ENSG00000169684		351	12752	rs905739-A	rs905739	0	905739	intergenic_variant	1	0.781	3E-8	7.52288		0.012	unit decrease	Illumina [NR] (imputed)	N
15	rs12440014	1.64112e-28	15	78845110	rs905739	NA	Post bronchodilator FEV1	42657	26634245	Lutz SM	42341	BMC Genet	www.ncbi.nlm.nih.gov/pubmed/26634245	A genome-wide association study identifies risk loci for spirometric measures among smokers of European and African ancestry.	10,094 European ancestry current and former smoker individuals, 3,260 African American current and former smoker individuals, 178 current and former smoker individuals	NA	15q25.1	Intergenic	PSMA4 - CHRNA5	ENSG00000041357	ENSG00000169684		351	12752	rs905739-A	rs905739	0	905739	intergenic_variant	1	0.781	7E-11	10.1549		0.069	NR unit decrease	Illumina [NR] (imputed)	N
15	rs12440014	1.64112e-28	15	78849034	rs58365910	NA	Post bronchodilator FEV1/FVC ratio	42657	26634245	Lutz SM	42341	BMC Genet	www.ncbi.nlm.nih.gov/pubmed/26634245	A genome-wide association study identifies risk loci for spirometric measures among smokers of European and African ancestry.	10,094 European ancestry current and former smoker individuals, 3,260 African American current and former smoker individuals, 178 current and former smoker individuals	NA	15q25.1	Intergenic	PSMA4 - CHRNA5	ENSG00000041357	ENSG00000169684		4275	8828	rs58365910-T	rs58365910	0	58365910	downstream_gene_variant	1	0.655	1E-15	15		0.015	unit increase	Illumina [NR] (imputed)	N
15	rs12440014	1.64112e-28	15	78849034	rs58365910	NA	Post bronchodilator FEV1	42657	26634245	Lutz SM	42341	BMC Genet	www.ncbi.nlm.nih.gov/pubmed/26634245	A genome-wide association study identifies risk loci for spirometric measures among smokers of European and African ancestry.	10,094 European ancestry current and former smoker individuals, 3,260 African American current and former smoker individuals, 178 current and former smoker individuals	NA	15q25.1	Intergenic	PSMA4 - CHRNA5	ENSG00000041357	ENSG00000169684		4275	8828	rs58365910-T	rs58365910	0	58365910	downstream_gene_variant	1	0.652	7E-15	14.1549		0.072	NR unit increase	Illumina [NR] (imputed)	N
15	rs12440014	1.64112e-28	15	78849034	rs58365910	NA	Post bronchodilator FEV1/FVC ratio in COPD	42657	26634245	Lutz SM	42341	BMC Genet	www.ncbi.nlm.nih.gov/pubmed/26634245	A genome-wide association study identifies risk loci for spirometric measures among smokers of European and African ancestry.	5,439 European ancestry current and former smoker cases, 821 African American current and former smoker cases	NA	15q25.1	Intergenic	PSMA4 - CHRNA5	ENSG00000041357	ENSG00000169684		4275	8828	rs58365910-T	rs58365910	0	58365910	downstream_gene_variant	1	0.595	8E-7	6.09691		0.012	NR unit increase	Illumina [NR] (imputed)	N
15	rs12440014	1.64112e-28	15	78849034	rs58365910	NA	Smoking cessation	44909	36477530	Saunders GRB	44902	Nature	www.ncbi.nlm.nih.gov/pubmed/36477530	Genetic diversity fuels gene discovery for tobacco and alcohol use.	1,147,272 European ancestry individuals	NA	15q25.1		PSMA4 - CHRNA5	ENSG00000041357	ENSG00000169684		4275	8828	rs58365910-C	rs58365910	0	58365910	downstream_gene_variant	1	0.34	2E-30	29.699		0.016	[0.013-0.019] unit increase	NR [NR] (imputed)	N
15	rs12440014	1.64112e-28	15	78849034	rs58365910	NA	Smoking cessation	44909	36477530	Saunders GRB	44902	Nature	www.ncbi.nlm.nih.gov/pubmed/36477530	Genetic diversity fuels gene discovery for tobacco and alcohol use.	1,400,535 European ancestry, East Asian ancestry, Hispanic or Latin American, African ancestry individuals	NA	15q25.1		PSMA4 - CHRNA5	ENSG00000041357	ENSG00000169684		4275	8828	rs58365910-C	rs58365910	0	58365910	downstream_gene_variant	1	0.307	2E-32	31.699		0.0147	[0.012-0.017] unit increase	NR [NR] (imputed)	N
15	rs12440014	1.64112e-28	15	78849779	rs72740955	NA	Smoking behaviour (cigarettes smoked per day)	43965	32157176	Buchwald J	43900	Mol Psychiatry	www.ncbi.nlm.nih.gov/pubmed/32157176	Genome-wide association meta-analysis of nicotine metabolism and cigarette consumption measures in smokers of European descent.	4,772 European ancestry individuals	NA	15q25.1		PSMA4 - CHRNA5	ENSG00000041357	ENSG00000169684		5020	8083	rs72740955-T	rs72740955	0	72740955	intergenic_variant	1	0.349	7E-12	11.1549		0.142	[0.1-0.18] increase	Illumina [9622178] (imputed)	N
15	rs12440014	1.64112e-28	15	78849779	rs72740955	NA	Smoking behaviour (cigarette pack-years)	43965	32157176	Buchwald J	43900	Mol Psychiatry	www.ncbi.nlm.nih.gov/pubmed/32157176	Genome-wide association meta-analysis of nicotine metabolism and cigarette consumption measures in smokers of European descent.	4,676 European ancestry individuals	NA	15q25.1		PSMA4 - CHRNA5	ENSG00000041357	ENSG00000169684		5020	8083	rs72740955-T	rs72740955	0	72740955	intergenic_variant	1	0.35	8E-10	9.09691		0.106	[0.073-0.139] unit increase	Illumina [9622178] (imputed)	N
15	rs12440014	1.64112e-28	15	78849779	rs72740955	NA	Smoking cessation	44335	33082346	Xu K	44124	Nat Commun	www.ncbi.nlm.nih.gov/pubmed/33082346	Genome-wide association study of smoking trajectory and meta-analysis of smoking status in 842,000 individuals.	450,129 European ancestry individuals	NA	15q25.1	PSMA4, CHRNA5	PSMA4 - CHRNA5	ENSG00000041357	ENSG00000169684		5020	8083	rs72740955-C	rs72740955	0	72740955	intergenic_variant	1	NR	9E-10	9.04576		0.97	[NR]	Affymetrix [up to 79000000] (imputed)	N
15	rs12440014	1.64112e-28	15	78849779	rs72740955	NA	Post bronchodilator FEV1/FVC ratio	42657	26634245	Lutz SM	42341	BMC Genet	www.ncbi.nlm.nih.gov/pubmed/26634245	A genome-wide association study identifies risk loci for spirometric measures among smokers of European and African ancestry.	10,094 European ancestry current and former smoker individuals, 3,260 African American current and former smoker individuals, 178 current and former smoker individuals	NA	15q25.1	Intergenic	PSMA4 - CHRNA5	ENSG00000041357	ENSG00000169684		5020	8083	rs72740955-T	rs72740955	0	72740955	intergenic_variant	1	0.335	7E-16	15.1549		0.016	unit decrease	Illumina [NR] (imputed)	N
15	rs12440014	1.64112e-28	15	78849779	rs72740955	NA	Post bronchodilator FEV1	42657	26634245	Lutz SM	42341	BMC Genet	www.ncbi.nlm.nih.gov/pubmed/26634245	A genome-wide association study identifies risk loci for spirometric measures among smokers of European and African ancestry.	10,094 European ancestry current and former smoker individuals, 3,260 African American current and former smoker individuals, 178 current and former smoker individuals	NA	15q25.1	Intergenic	PSMA4 - CHRNA5	ENSG00000041357	ENSG00000169684		5020	8083	rs72740955-T	rs72740955	0	72740955	intergenic_variant	1	0.338	1E-14	14		0.075	NR unit decrease	Illumina [NR] (imputed)	N
15	rs12440014	1.64112e-28	15	78849779	rs72740955	NA	Post bronchodilator FEV1/FVC ratio in COPD	42657	26634245	Lutz SM	42341	BMC Genet	www.ncbi.nlm.nih.gov/pubmed/26634245	A genome-wide association study identifies risk loci for spirometric measures among smokers of European and African ancestry.	5,439 European ancestry current and former smoker cases, 821 African American current and former smoker cases	NA	15q25.1	Intergenic	PSMA4 - CHRNA5	ENSG00000041357	ENSG00000169684		5020	8083	rs72740955-T	rs72740955	0	72740955	intergenic_variant	1	0.402	7E-7	6.1549		0.012	NR unit decrease	Illumina [NR] (imputed)	N
15	rs12440014	1.64112e-28	15	78849779	rs72740955	NA	Smoking cessation (MTAG)	43552	30643251	Liu M	43479	Nat Genet	www.ncbi.nlm.nih.gov/pubmed/30643251	Association studies of up to 1.2 million individuals yield new insights into the genetic etiology of tobacco and alcohol use.	up to 820,192 European ancestry individuals	NA	15q25.1	NR	PSMA4 - CHRNA5	ENSG00000041357	ENSG00000169684		5020	8083	rs72740955-T	rs72740955	0	72740955	intergenic_variant	1	0.335	5E-48	47.301		0.0237025	[0.021-0.027] unit increase	NR [9732723] (imputed)	N
15	rs12440014	1.64112e-28	15	78849779	rs72740955	NA	Smoking behaviour (cigarettes smoked per day)	43552	30643251	Liu M	43479	Nat Genet	www.ncbi.nlm.nih.gov/pubmed/30643251	Association studies of up to 1.2 million individuals yield new insights into the genetic etiology of tobacco and alcohol use.	up to 377,334 European ancestry individuals	NA	15q25.1	NR	PSMA4 - CHRNA5	ENSG00000041357	ENSG00000169684		5020	8083	rs72740955-T	rs72740955	0	72740955	intergenic_variant	1	0.337	2E-34	33.699	(Conditioned on chr15:78908565, chr15:78814046)	0.0317523	[0.027-0.037] unit increase	NR [~ 10000000] (imputed)	N
15	rs12440014	1.64112e-28	15	78849918	rs7173514	NA	Post bronchodilator FEV1/FVC ratio	42657	26634245	Lutz SM	42341	BMC Genet	www.ncbi.nlm.nih.gov/pubmed/26634245	A genome-wide association study identifies risk loci for spirometric measures among smokers of European and African ancestry.	10,094 European ancestry current and former smoker individuals, 3,260 African American current and former smoker individuals, 178 current and former smoker individuals	NA	15q25.1	Intergenic	PSMA4 - CHRNA5	ENSG00000041357	ENSG00000169684		5159	7944	rs7173514-T	rs7173514	0	7173514	intergenic_variant	1	0.234	1E-8	8		0.012	unit increase	Illumina [NR] (imputed)	N
15	rs12440014	1.64112e-28	15	78849918	rs7173514	NA	Post bronchodilator FEV1	42657	26634245	Lutz SM	42341	BMC Genet	www.ncbi.nlm.nih.gov/pubmed/26634245	A genome-wide association study identifies risk loci for spirometric measures among smokers of European and African ancestry.	10,094 European ancestry current and former smoker individuals, 3,260 African American current and former smoker individuals, 178 current and former smoker individuals	NA	15q25.1	Intergenic	PSMA4 - CHRNA5	ENSG00000041357	ENSG00000169684		5159	7944	rs7173514-T	rs7173514	0	7173514	intergenic_variant	1	0.233	1E-10	10		0.068	NR unit increase	Illumina [NR] (imputed)	N
15	rs12440014	1.64112e-28	15	78850558	rs28395178	NA	Post bronchodilator FEV1/FVC ratio	42657	26634245	Lutz SM	42341	BMC Genet	www.ncbi.nlm.nih.gov/pubmed/26634245	A genome-wide association study identifies risk loci for spirometric measures among smokers of European and African ancestry.	10,094 European ancestry current and former smoker individuals, 3,260 African American current and former smoker individuals, 178 current and former smoker individuals	NA	15q25.1	Intergenic	PSMA4 - CHRNA5	ENSG00000041357	ENSG00000169684		5799	7304	rs28395178-A	rs28395178	0	28395178	intergenic_variant	1	0.191	9E-7	6.04576		0.012	unit increase	Illumina [NR] (imputed)	N
15	rs12440014	1.64112e-28	15	78850558	rs28395178	NA	Post bronchodilator FEV1	42657	26634245	Lutz SM	42341	BMC Genet	www.ncbi.nlm.nih.gov/pubmed/26634245	A genome-wide association study identifies risk loci for spirometric measures among smokers of European and African ancestry.	10,094 European ancestry current and former smoker individuals, 3,260 African American current and former smoker individuals, 178 current and former smoker individuals	NA	15q25.1	Intergenic	PSMA4 - CHRNA5	ENSG00000041357	ENSG00000169684		5799	7304	rs28395178-A	rs28395178	0	28395178	intergenic_variant	1	0.191	1E-8	8		0.066	NR unit increase	Illumina [NR] (imputed)	N
15	rs12440014	1.64112e-28	15	78851615	rs2036527	NA	Cotinine and 3'-hydroxycotinine levels in current smokers	43965	32157176	Buchwald J	43900	Mol Psychiatry	www.ncbi.nlm.nih.gov/pubmed/32157176	Genome-wide association meta-analysis of nicotine metabolism and cigarette consumption measures in smokers of European descent.	5,185 European ancestry individuals	NA	15q25.1		PSMA4 - CHRNA5	ENSG00000041357	ENSG00000169684		6856	6247	rs2036527-A	rs2036527	0	2036527	regulatory_region_variant	1	0.349	3E-28	27.5229		0.224	[0.18-0.26] unit increase	Illumina [9622178] (imputed)	N
15	rs12440014	1.64112e-28	15	78851615	rs2036527	NA	Cotinine levels in current smokers	43965	32157176	Buchwald J	43900	Mol Psychiatry	www.ncbi.nlm.nih.gov/pubmed/32157176	Genome-wide association meta-analysis of nicotine metabolism and cigarette consumption measures in smokers of European descent.	5,185 European ancestry individuals	NA	15q25.1		PSMA4 - CHRNA5	ENSG00000041357	ENSG00000169684		6856	6247	rs2036527-A	rs2036527	0	2036527	regulatory_region_variant	1	0.349	5E-27	26.301		0.223	[0.18-0.26] unit increase	Illumina [9622178] (imputed)	N
15	rs12440014	1.64112e-28	15	78851615	rs2036527	NA	Post bronchodilator FEV1/FVC ratio	42657	26634245	Lutz SM	42341	BMC Genet	www.ncbi.nlm.nih.gov/pubmed/26634245	A genome-wide association study identifies risk loci for spirometric measures among smokers of European and African ancestry.	10,094 European ancestry current and former smoker individuals, 3,260 African American current and former smoker individuals, 178 current and former smoker individuals	NA	15q25.1	Intergenic	PSMA4 - CHRNA5	ENSG00000041357	ENSG00000169684		6856	6247	rs2036527-A	rs2036527	0	2036527	regulatory_region_variant	1	0.601	7E-16	15.1549		0.015	unit decrease	Illumina [NR] (imputed)	N
15	rs12440014	1.64112e-28	15	78851615	rs2036527	NA	Smoking behavior	41135	22832964	David SP	41051	Transl Psychiatry	www.ncbi.nlm.nih.gov/pubmed/22832964	Genome-wide meta-analyses of smoking behaviors in African Americans.	Up to 32,389 African American individuals	NA	15q25.1	CHRNA5	PSMA4 - CHRNA5	ENSG00000041357	ENSG00000169684		6856	6247	rs2036527-A	rs2036527	0	2036527	regulatory_region_variant	1	0.22	2E-8	7.69897	(CPD)	0.04	[0.026-0.054] unit increase	Affymetrix, Illumina [~ 2900000] (imputed)	N
15	rs12440014	1.64112e-28	15	78851615	rs2036527	NA	Pulmonary function	40834	21946350	Soler Artigas M	40811	Nat Genet	www.ncbi.nlm.nih.gov/pubmed/21946350	Genome-wide association and large-scale follow up identifies 16 new loci influencing lung function.	48,201 European ancestry individuals	46,411 European ancestry individuals	15q25.1	CHRNA5	PSMA4 - CHRNA5	ENSG00000041357	ENSG00000169684		6856	6247	rs2036527-G	rs2036527	0	2036527	regulatory_region_variant	1	NR	7E-7	6.1549	(FEV1)	0.026	[0.016-0.036] unit increase	Affymetrix, Illumina [~ 2500000] (imputed)	N
15	rs12440014	1.64112e-28	15	78851615	rs2036527	NA	Post bronchodilator FEV1	42657	26634245	Lutz SM	42341	BMC Genet	www.ncbi.nlm.nih.gov/pubmed/26634245	A genome-wide association study identifies risk loci for spirometric measures among smokers of European and African ancestry.	10,094 European ancestry current and former smoker individuals, 3,260 African American current and former smoker individuals, 178 current and former smoker individuals	NA	15q25.1	Intergenic	PSMA4 - CHRNA5	ENSG00000041357	ENSG00000169684		6856	6247	rs2036527-A	rs2036527	0	2036527	regulatory_region_variant	1	0.6	9E-15	14.0458		0.071	NR unit decrease	Illumina [NR] (imputed)	N
15	rs12440014	1.64112e-28	15	78851615	rs2036527	NA	Post bronchodilator FEV1/FVC ratio in COPD	42657	26634245	Lutz SM	42341	BMC Genet	www.ncbi.nlm.nih.gov/pubmed/26634245	A genome-wide association study identifies risk loci for spirometric measures among smokers of European and African ancestry.	5,439 European ancestry current and former smoker cases, 821 African American current and former smoker cases	NA	15q25.1	Intergenic	PSMA4 - CHRNA5	ENSG00000041357	ENSG00000169684		6856	6247	rs2036527-A	rs2036527	0	2036527	regulatory_region_variant	1	0.504	7E-7	6.1549		0.012	NR unit decrease	Illumina [NR] (imputed)	N
15	rs12440014	1.64112e-28	15	78851615	rs2036527	NA	Pre bronchodilator FEV1	42657	26634245	Lutz SM	42341	BMC Genet	www.ncbi.nlm.nih.gov/pubmed/26634245	A genome-wide association study identifies risk loci for spirometric measures among smokers of European and African ancestry.	6,659 European ancestry current and former smoker individuals	NA	15q25.1	CHRNA5	PSMA4 - CHRNA5	ENSG00000041357	ENSG00000169684		6856	6247	rs2036527-?	rs2036527	0	2036527	regulatory_region_variant	1	NR	2E-9	8.69897		0.08021	unit decrease	Illumina [NR] (imputed)	N
15	rs12440014	1.64112e-28	15	78851615	rs2036527	NA	Pre bronchodilator FEV1/FVC ratio	42657	26634245	Lutz SM	42341	BMC Genet	www.ncbi.nlm.nih.gov/pubmed/26634245	A genome-wide association study identifies risk loci for spirometric measures among smokers of European and African ancestry.	6,659 European ancestry current and former smoker individuals	NA	15q25.1	CHRNA5	PSMA4 - CHRNA5	ENSG00000041357	ENSG00000169684		6856	6247	rs2036527-?	rs2036527	0	2036527	regulatory_region_variant	1	NR	4E-10	9.39794		0.01665	unit decrease	Illumina [NR] (imputed)	N
15	rs12440014	1.64112e-28	15	78857896	rs503464	NA	Chronic obstructive pulmonary disease	44253	32514122	Ishigaki K	43990	Nat Genet	www.ncbi.nlm.nih.gov/pubmed/32514122	Large-scale genome-wide association study in a Japanese population identifies novel susceptibility loci across different diseases.	3,315 Japanese ancestry cases, 201,592 Japanese ancestry controls	NA	15q25.1		CHRNA5			ENSG00000169684	NA	NA	rs503464-A	rs503464	0	503464	5_prime_UTR_variant	0	0.527794497	8E-11	10.0969		0.846593	[0.805172475-0.890144701]	Illumina [8919992] (imputed)	N
15	rs12440014	1.64112e-28	15	78857896	rs503464	NA	Emphysema imaging phenotypes	42529	26030696	Cho MH	42156	Am J Respir Crit Care Med	www.ncbi.nlm.nih.gov/pubmed/26030696	A Genome-Wide Association Study of Emphysema and Airway Quantitative Imaging Phenotypes.	5,385 European ancestry chronic obstructive pulmonary disease cases, 901 African American chronic obstructive pulmonary disease cases, 3,613 European ancestry controls, 2,132 African American controls	NA	15q25.1	CHRNA5	CHRNA5			ENSG00000169684	NA	NA	rs503464-A	rs503464	0	503464	5_prime_UTR_variant	0	NR	3E-7	6.52288	(Perc15, Cases)	3.2	[2.02-4.38] unit decrease	Illumina [7600000] (imputed)	N
15	rs12440014	1.64112e-28	15	78857896	rs503464	NA	Post bronchodilator FEV1/FVC ratio	42657	26634245	Lutz SM	42341	BMC Genet	www.ncbi.nlm.nih.gov/pubmed/26634245	A genome-wide association study identifies risk loci for spirometric measures among smokers of European and African ancestry.	10,094 European ancestry current and former smoker individuals, 3,260 African American current and former smoker individuals, 178 current and former smoker individuals	NA	15q25.1	CHRNA5	CHRNA5			ENSG00000169684	NA	NA	rs503464-A	rs503464	0	503464	5_prime_UTR_variant	0	0.236	6E-9	8.22185		0.013	unit increase	Illumina [NR] (imputed)	N
15	rs12440014	1.64112e-28	15	78857896	rs503464	NA	Post bronchodilator FEV1	42657	26634245	Lutz SM	42341	BMC Genet	www.ncbi.nlm.nih.gov/pubmed/26634245	A genome-wide association study identifies risk loci for spirometric measures among smokers of European and African ancestry.	10,094 European ancestry current and former smoker individuals, 3,260 African American current and former smoker individuals, 178 current and former smoker individuals	NA	15q25.1	CHRNA5	CHRNA5			ENSG00000169684	NA	NA	rs503464-A	rs503464	0	503464	5_prime_UTR_variant	0	0.236	1E-10	10		0.068	NR unit increase	Illumina [NR] (imputed)	N
15	rs12440014	1.64112e-28	15	78857939	rs55853698	NA	Post bronchodilator FEV1/FVC ratio	42657	26634245	Lutz SM	42341	BMC Genet	www.ncbi.nlm.nih.gov/pubmed/26634245	A genome-wide association study identifies risk loci for spirometric measures among smokers of European and African ancestry.	10,094 European ancestry current and former smoker individuals, 3,260 African American current and former smoker individuals, 178 current and former smoker individuals	NA	15q25.1	CHRNA5	CHRNA5			ENSG00000169684	NA	NA	rs55853698-T	rs55853698	0	55853698	5_prime_UTR_variant	0	0.658	1E-14	14		0.016	unit increase	Illumina [NR] (imputed)	N
15	rs12440014	1.64112e-28	15	78857939	rs55853698	NA	Post bronchodilator FEV1	42657	26634245	Lutz SM	42341	BMC Genet	www.ncbi.nlm.nih.gov/pubmed/26634245	A genome-wide association study identifies risk loci for spirometric measures among smokers of European and African ancestry.	10,094 European ancestry current and former smoker individuals, 3,260 African American current and former smoker individuals, 178 current and former smoker individuals	NA	15q25.1	CHRNA5	CHRNA5			ENSG00000169684	NA	NA	rs55853698-T	rs55853698	0	55853698	5_prime_UTR_variant	0	0.654	7E-14	13.1549		0.075	NR unit increase	Illumina [NR] (imputed)	N
15	rs12440014	1.64112e-28	15	78857939	rs55853698	NA	Post bronchodilator FEV1/FVC ratio in COPD	42657	26634245	Lutz SM	42341	BMC Genet	www.ncbi.nlm.nih.gov/pubmed/26634245	A genome-wide association study identifies risk loci for spirometric measures among smokers of European and African ancestry.	5,439 European ancestry current and former smoker cases, 821 African American current and former smoker cases	NA	15q25.1	CHRNA5	CHRNA5			ENSG00000169684	NA	NA	rs55853698-T	rs55853698	0	55853698	5_prime_UTR_variant	0	0.597	8E-7	6.09691		0.012	NR unit increase	Illumina [NR] (imputed)	N
15	rs12440014	1.64112e-28	15	78857939	rs55853698	NA	Small cell lung carcinoma	42996	28604730	McKay JD	42898	Nat Genet	www.ncbi.nlm.nih.gov/pubmed/28604730	Large-scale association analysis identifies new lung cancer susceptibility loci and heterogeneity in genetic susceptibility across histological subtypes.	2,664 European ancestry cases, 21,444 European ancestry controls	NA	15q25.1	CHRNA5	CHRNA5			ENSG00000169684	NA	NA	rs55853698-G	rs55853698	0	55853698	5_prime_UTR_variant	0	0.359915817	5E-21	20.301		1.33368	[1.256072968-1.416074239]	Illumina [10439017] (imputed)	N
15	rs12440014	1.64112e-28	15	78857986	rs55781567	NA	Lung adenocarcinoma	44421	32889700	Qin N	44079	Front Med	www.ncbi.nlm.nih.gov/pubmed/32889700	Comprehensive functional annotation of susceptibility variants identifies genetic heterogeneity between lung adenocarcinoma and squamous cell carcinoma.	15,581 Chinese or European ancestry cases, 27,355 Chinese or European ancestry controls	NA	15q25.1	NR	CHRNA5			ENSG00000169684	NA	NA	rs55781567-G	rs55781567	0	55781567	5_prime_UTR_variant	0	NR	9E-26	25.0458		0.8	[0.77-0.84]	NR [NR] (imputed)	N
15	rs12440014	1.64112e-28	15	78857986	rs55781567	NA	Squamous cell lung carcinoma	44421	32889700	Qin N	44079	Front Med	www.ncbi.nlm.nih.gov/pubmed/32889700	Comprehensive functional annotation of susceptibility variants identifies genetic heterogeneity between lung adenocarcinoma and squamous cell carcinoma.	8,350 Chinese or European ancestry cases, 27,355 Chinese or European ancestry controls	NA	15q25.1	NR	CHRNA5			ENSG00000169684	NA	NA	rs55781567-G	rs55781567	0	55781567	5_prime_UTR_variant	0	NR	2E-23	22.699		0.78	[0.74-0.82]	NR [NR] (imputed)	N
15	rs12440014	1.64112e-28	15	78857986	rs55781567	NA	Non-small cell lung cancer	44421	32889700	Qin N	44079	Front Med	www.ncbi.nlm.nih.gov/pubmed/32889700	Comprehensive functional annotation of susceptibility variants identifies genetic heterogeneity between lung adenocarcinoma and squamous cell carcinoma.	27,120 Chinese or European ancestry cases, 27,355 Chinese or European ancestry controls	NA	15q25.1	NR	CHRNA5			ENSG00000169684	NA	NA	rs55781567-G	rs55781567	0	55781567	5_prime_UTR_variant	0	NR	8E-44	43.0969		0.79	[0.76-0.81]	NR [NR] (imputed)	N
15	rs12440014	1.64112e-28	15	78857986	rs55781567	NA	Youthful appearance (self-reported)	44224	32339537	Roberts V	43945	J Invest Dermatol	www.ncbi.nlm.nih.gov/pubmed/32339537	Genome wide association study identifies genetic associations with perceived age.	423,992 European ancestry individuals	NA	15q25.1	CHRNA5	CHRNA5			ENSG00000169684	NA	NA	rs55781567-C	rs55781567	0	55781567	5_prime_UTR_variant	0	0.665123	3E-9	8.52288		1.02781	NR	Affymetrix [~ 9600000] (imputed)	N
15	rs12440014	1.64112e-28	15	78857986	rs55781567	NA	Post bronchodilator FEV1 in COPD	42657	26634245	Lutz SM	42341	BMC Genet	www.ncbi.nlm.nih.gov/pubmed/26634245	A genome-wide association study identifies risk loci for spirometric measures among smokers of European and African ancestry.	5,439 European ancestry current and former smoker cases, 821 African American current and former smoker cases	NA	15q25.1	CHRNA5	CHRNA5			ENSG00000169684	NA	NA	rs55781567-C	rs55781567	0	55781567	5_prime_UTR_variant	0	0.61	3E-6	5.52288		0.045	NR unit increase	Illumina [NR] (imputed)	N
15	rs12440014	1.64112e-28	15	78857986	rs55781567	NA	Non-small cell lung cancer	43754	31326317	Dai J	43663	Lancet Respir Med	www.ncbi.nlm.nih.gov/pubmed/31326317	Identification of risk loci and a polygenic risk score for lung cancer: a large-scale prospective cohort study in Chinese populations.	13,327 Chinese ancestry cases, 13,793 European ancestry cases, 13,328 Chinese ancestry controls, 14,027 European ancestry controls	NA	15q25.1	CHRNA5	CHRNA5			ENSG00000169684	NA	NA	rs55781567-G	rs55781567	0	55781567	5_prime_UTR_variant	0	0.32	8E-44	43.0969		1.27	[1.23-1.31]	Illumina [~ 11000000] (imputed)	N
15	rs12440014	1.64112e-28	15	78857986	rs55781567	NA	Post bronchodilator FEV1/FVC ratio	42657	26634245	Lutz SM	42341	BMC Genet	www.ncbi.nlm.nih.gov/pubmed/26634245	A genome-wide association study identifies risk loci for spirometric measures among smokers of European and African ancestry.	10,094 European ancestry current and former smoker individuals, 3,260 African American current and former smoker individuals, 178 current and former smoker individuals	NA	15q25.1	CHRNA5	CHRNA5			ENSG00000169684	NA	NA	rs55781567-C	rs55781567	0	55781567	5_prime_UTR_variant	0	0.651	6E-15	14.2218		0.015	unit increase	Illumina [NR] (imputed)	N
15	rs12440014	1.64112e-28	15	78857986	rs55781567	NA	Post bronchodilator FEV1	42657	26634245	Lutz SM	42341	BMC Genet	www.ncbi.nlm.nih.gov/pubmed/26634245	A genome-wide association study identifies risk loci for spirometric measures among smokers of European and African ancestry.	10,094 European ancestry current and former smoker individuals, 3,260 African American current and former smoker individuals, 178 current and former smoker individuals	NA	15q25.1	CHRNA5	CHRNA5			ENSG00000169684	NA	NA	rs55781567-C	rs55781567	0	55781567	5_prime_UTR_variant	0	0.649	7E-15	14.1549		0.071	NR unit increase	Illumina [NR] (imputed)	N
15	rs12440014	1.64112e-28	15	78857986	rs55781567	NA	Lung cancer	42814	27393504	Zanetti KA	42503	Lung Cancer	www.ncbi.nlm.nih.gov/pubmed/27393504	Genome-wide association study confirms lung cancer susceptibility loci on chromosomes 5p15 and 15q25 in an African-American population.	1,737 African American cases, 3,602 African American controls	866 African American cases, 796 African American controls	15q25.1	PSMA4, CHRNA5	CHRNA5			ENSG00000169684	NA	NA	rs55781567-?	rs55781567	0	55781567	5_prime_UTR_variant	0	NR	1E-9	9		1.3169	[1.2049-1.4394]	Illumina [1024001]	N
15	rs12440014	1.64112e-28	15	78857986	rs55781567	NA	Post bronchodilator FEV1/FVC ratio in COPD	42657	26634245	Lutz SM	42341	BMC Genet	www.ncbi.nlm.nih.gov/pubmed/26634245	A genome-wide association study identifies risk loci for spirometric measures among smokers of European and African ancestry.	5,439 European ancestry current and former smoker cases, 821 African American current and former smoker cases	NA	15q25.1	CHRNA5	CHRNA5			ENSG00000169684	NA	NA	rs55781567-C	rs55781567	0	55781567	5_prime_UTR_variant	0	0.597	8E-7	6.09691		0.012	NR unit increase	Illumina [NR] (imputed)	N
15	rs12440014	1.64112e-28	15	78857986	rs55781567	NA	Lung cancer	42996	28604730	McKay JD	42898	Nat Genet	www.ncbi.nlm.nih.gov/pubmed/28604730	Large-scale association analysis identifies new lung cancer susceptibility loci and heterogeneity in genetic susceptibility across histological subtypes.	29,266 European ancestry cases, 56,450 European ancestry controls	NA	15q25.1	CHRNA5	CHRNA5			ENSG00000169684	NA	NA	rs55781567-G	rs55781567	0	55781567	5_prime_UTR_variant	0	0.366673898	3E-103	102.523		1.29742	[1.267092551-1.328476032]	Illumina [10439017] (imputed)	N
15	rs12440014	1.64112e-28	15	78857986	rs55781567	NA	Lung cancer in ever smokers	42996	28604730	McKay JD	42898	Nat Genet	www.ncbi.nlm.nih.gov/pubmed/28604730	Large-scale association analysis identifies new lung cancer susceptibility loci and heterogeneity in genetic susceptibility across histological subtypes.	23,223 European ancestry cases, 16,964 European ancestry controls	NA	15q25.1	CHRNA5	CHRNA5			ENSG00000169684	NA	NA	rs55781567-G	rs55781567	0	55781567	5_prime_UTR_variant	0	0.386053854	2E-78	77.699		1.33201	[1.292694434-1.372529125]	Illumina [10439017] (imputed)	N
15	rs12440014	1.64112e-28	15	78857986	rs55781567	NA	Lung adenocarcinoma	42996	28604730	McKay JD	42898	Nat Genet	www.ncbi.nlm.nih.gov/pubmed/28604730	Large-scale association analysis identifies new lung cancer susceptibility loci and heterogeneity in genetic susceptibility across histological subtypes.	11,273 European ancestry cases, 55,483 European ancestry controls	NA	15q25.1	CHRNA5	CHRNA5			ENSG00000169684	NA	NA	rs55781567-G	rs55781567	0	55781567	5_prime_UTR_variant	0	0.358612089	3E-48	47.5229		1.27635	[1.235221079-1.318857475]	Illumina [10439017] (imputed)	N
15	rs12440014	1.64112e-28	15	78857986	rs55781567	NA	Lung adenocarcinoma	44824	35915169	Byun J	44774	Nat Genet	www.ncbi.nlm.nih.gov/pubmed/35915169	Cross-ancestry genome-wide meta-analysis of 61,047 cases and 947,237 controls identifies new susceptibility loci contributing to lung cancer.	9,791 European ancestry cases, 23,173 European ancestry controls, 4,630 East Asian ancestry cases, 5,372 East Asian ancestry controls, 844 African American cases, 3,774 African American controls	3,095 European ancestry cases, 436,443 European ancestry controls, 8,755 East Asian ancestry cases, 13,324 East Asian ancestry controls, 186 African American cases, 560 African American controls	15q25.1		CHRNA5			ENSG00000169684	NA	NA	rs55781567-?	rs55781567	0	55781567	5_prime_UTR_variant	0	NR	2E-50	49.699		0.19	[0.13-0.25] unit increase	Affymetrix [NR] (imputed)	N
15	rs12440014	1.64112e-28	15	78857986	rs55781567	NA	Squamous cell lung carcinoma	44824	35915169	Byun J	44774	Nat Genet	www.ncbi.nlm.nih.gov/pubmed/35915169	Cross-ancestry genome-wide meta-analysis of 61,047 cases and 947,237 controls identifies new susceptibility loci contributing to lung cancer.	6,107 European ancestry cases, 23,173 European ancestry controls, 1,292 East Asian ancestry cases, 5,372 East Asian ancestry controls, 451 African American cases, 3,774 African American controls	1,607 European ancestry cases, 365,037 European ancestry controls, 3,857 East Asian ancestry cases, 13,324 East Asian ancestry controls, 75 African American cases, 560 African American controls	15q25.1		CHRNA5			ENSG00000169684	NA	NA	rs55781567-?	rs55781567	0	55781567	5_prime_UTR_variant	0	NR	2E-33	32.699		0.21	[0.15-0.27] unit increase	Affymetrix [NR] (imputed)	N
15	rs12440014	1.64112e-28	15	78857986	rs55781567	NA	Lung cancer	44824	35915169	Byun J	44774	Nat Genet	www.ncbi.nlm.nih.gov/pubmed/35915169	Cross-ancestry genome-wide meta-analysis of 61,047 cases and 947,237 controls identifies new susceptibility loci contributing to lung cancer.	26,683 European ancestry cases, 25,278 European ancestry controls, 7,062 East Asian ancestry cases, 5,372 East Asian ancestry controls, 1,987 African American cases, 3,774 African American controls	11,680 European ancestry cases, 898,929 European ancestry controls, 13,316 East Asian ancestry cases, 13,324 East Asian ancestry controls, 319 African American cases, 560 African American controls	15q25.1		CHRNA5			ENSG00000169684	NA	NA	rs55781567-?	rs55781567	0	55781567	5_prime_UTR_variant	0	NR	6E-106	105.222		0.19	[0.15-0.23] unit increase	Affymetrix [NR] (imputed)	N
15	rs12440014	1.64112e-28	15	78857986	rs55781567	NA	Aerodigestive squamous cell cancer (pleiotropy)	44428	33667223	Lesseur C	44260	PLoS Genet	www.ncbi.nlm.nih.gov/pubmed/33667223	Genome-wide association meta-analysis identifies pleiotropic risk loci for aerodigestive squamous cell cancers.	7,426 European ancestry lung squamous cell carcinoma cases, 5,452 European ancestry oral and oropharynx squamous cell carcinoma cases, 693 European ancestry laryngeal squamous cell carcinoma cases, 316 European ancestry esophageal squamous cell carcinoma cases, 61,961 European ancestry controls	NA	15q25.1	NR	CHRNA5			ENSG00000169684	NA	NA	rs55781567-G	rs55781567	0	55781567	5_prime_UTR_variant	0	0.36	2E-29	28.699		1.19	[1.15-1.23]	Illumina [8468885] (imputed)	N
15	rs12440014	1.64112e-28	15	78857986	rs55781567	NA	Urate levels	43767	31578528	Tin A	43740	Nat Genet	www.ncbi.nlm.nih.gov/pubmed/31578528	Target genes, variants, tissues and transcriptional pathways influencing human serum urate levels.	288,649 European ancestry individuals	NA	15q25.1	CHRNA5	CHRNA5			ENSG00000169684	NA	NA	rs55781567-C	rs55781567	0	55781567	5_prime_UTR_variant	0	0.6548	1E-8	8		0.023147	[0.015-0.031] mg/dL increase	Affymetrix, Illumina [8217339] (imputed)	N
15	rs12440014	1.64112e-28	15	78858400	rs684513	NA	Post bronchodilator FEV1/FVC ratio	42657	26634245	Lutz SM	42341	BMC Genet	www.ncbi.nlm.nih.gov/pubmed/26634245	A genome-wide association study identifies risk loci for spirometric measures among smokers of European and African ancestry.	10,094 European ancestry current and former smoker individuals, 3,260 African American current and former smoker individuals, 178 current and former smoker individuals	NA	15q25.1	CHRNA5	CHRNA5			ENSG00000169684	NA	NA	rs684513-C	rs684513	0	684513	intron_variant	0	0.806	1E-6	6		0.011	unit decrease	Illumina [NR] (imputed)	N
15	rs12440014	1.64112e-28	15	78858400	rs684513	NA	Post bronchodilator FEV1	42657	26634245	Lutz SM	42341	BMC Genet	www.ncbi.nlm.nih.gov/pubmed/26634245	A genome-wide association study identifies risk loci for spirometric measures among smokers of European and African ancestry.	10,094 European ancestry current and former smoker individuals, 3,260 African American current and former smoker individuals, 178 current and former smoker individuals	NA	15q25.1	CHRNA5	CHRNA5			ENSG00000169684	NA	NA	rs684513-C	rs684513	0	684513	intron_variant	0	0.806	2E-8	7.69897		0.064	NR unit decrease	Illumina [NR] (imputed)	N
15	rs12440014	1.64112e-28	15	78861918	rs1711731	NA	Post bronchodilator FEV1/FVC ratio	42657	26634245	Lutz SM	42341	BMC Genet	www.ncbi.nlm.nih.gov/pubmed/26634245	A genome-wide association study identifies risk loci for spirometric measures among smokers of European and African ancestry.	10,094 European ancestry current and former smoker individuals, 3,260 African American current and former smoker individuals, 178 current and former smoker individuals	NA	15q25.1	CHRNA5	CHRNA5			ENSG00000169684	NA	NA	rs1711731-A	rs1711731	0	1711731	intron_variant	0	0.192	2E-6	5.69897		0.011	unit increase	Illumina [NR] (imputed)	N
15	rs12440014	1.64112e-28	15	78861918	rs1711731	NA	Post bronchodilator FEV1	42657	26634245	Lutz SM	42341	BMC Genet	www.ncbi.nlm.nih.gov/pubmed/26634245	A genome-wide association study identifies risk loci for spirometric measures among smokers of European and African ancestry.	10,094 European ancestry current and former smoker individuals, 3,260 African American current and former smoker individuals, 178 current and former smoker individuals	NA	15q25.1	CHRNA5	CHRNA5			ENSG00000169684	NA	NA	rs1711731-A	rs1711731	0	1711731	intron_variant	0	0.192	3E-8	7.52288		0.064	NR unit increase	Illumina [NR] (imputed)	N
15	rs12440014	1.64112e-28	15	78862064	rs11633958	NA	Nicotine dependence symptom count	44007	25555482	Gelernter J	41898	Biol Psychiatry	www.ncbi.nlm.nih.gov/pubmed/25555482	Genome-wide association study of nicotine dependence in American populations: identification of novel risk loci in both African-Americans and European-Americans.	3,529 African American individuals, 4,117 European American individuals	NA	15q25.1	CHRintergenic5	CHRNA5			ENSG00000169684	NA	NA	rs11633958-T	rs11633958	0	11633958	intron_variant	0	NR	7E-7	6.1549		NA		Illumina [up to 11995908] (imputed)	N
15	rs12440014	1.64112e-28	15	78862064	rs11633958	NA	Post bronchodilator FEV1/FVC ratio	42657	26634245	Lutz SM	42341	BMC Genet	www.ncbi.nlm.nih.gov/pubmed/26634245	A genome-wide association study identifies risk loci for spirometric measures among smokers of European and African ancestry.	10,094 European ancestry current and former smoker individuals, 3,260 African American current and former smoker individuals, 178 current and former smoker individuals	NA	15q25.1	CHRNA5	CHRNA5			ENSG00000169684	NA	NA	rs11633958-T	rs11633958	0	11633958	intron_variant	0	0.34	1E-14	14		0.016	unit decrease	Illumina [NR] (imputed)	N
15	rs12440014	1.64112e-28	15	78862064	rs11633958	NA	Post bronchodilator FEV1	42657	26634245	Lutz SM	42341	BMC Genet	www.ncbi.nlm.nih.gov/pubmed/26634245	A genome-wide association study identifies risk loci for spirometric measures among smokers of European and African ancestry.	10,094 European ancestry current and former smoker individuals, 3,260 African American current and former smoker individuals, 178 current and former smoker individuals	NA	15q25.1	CHRNA5	CHRNA5			ENSG00000169684	NA	NA	rs11633958-T	rs11633958	0	11633958	intron_variant	0	0.343	3E-14	13.5229		0.077	NR unit decrease	Illumina [NR] (imputed)	N
15	rs12440014	1.64112e-28	15	78862064	rs11633958	NA	Post bronchodilator FEV1/FVC ratio in COPD	42657	26634245	Lutz SM	42341	BMC Genet	www.ncbi.nlm.nih.gov/pubmed/26634245	A genome-wide association study identifies risk loci for spirometric measures among smokers of European and African ancestry.	5,439 European ancestry current and former smoker cases, 821 African American current and former smoker cases	NA	15q25.1	CHRNA5	CHRNA5			ENSG00000169684	NA	NA	rs11633958-T	rs11633958	0	11633958	intron_variant	0	0.396	7E-7	6.1549		0.012	NR unit decrease	Illumina [NR] (imputed)	N
15	rs12440014	1.64112e-28	15	78862453	rs7172118	NA	Post bronchodilator FEV1/FVC ratio	42657	26634245	Lutz SM	42341	BMC Genet	www.ncbi.nlm.nih.gov/pubmed/26634245	A genome-wide association study identifies risk loci for spirometric measures among smokers of European and African ancestry.	10,094 European ancestry current and former smoker individuals, 3,260 African American current and former smoker individuals, 178 current and former smoker individuals	NA	15q25.1	CHRNA5	CHRNA5			ENSG00000169684	NA	NA	rs7172118-A	rs7172118	0	7172118	intron_variant	0	0.333	6E-17	16.2218		0.017	unit decrease	Illumina [NR] (imputed)	N
15	rs12440014	1.64112e-28	15	78862453	rs7172118	NA	Post bronchodilator FEV1	42657	26634245	Lutz SM	42341	BMC Genet	www.ncbi.nlm.nih.gov/pubmed/26634245	A genome-wide association study identifies risk loci for spirometric measures among smokers of European and African ancestry.	10,094 European ancestry current and former smoker individuals, 3,260 African American current and former smoker individuals, 178 current and former smoker individuals	NA	15q25.1	CHRNA5	CHRNA5			ENSG00000169684	NA	NA	rs7172118-A	rs7172118	0	7172118	intron_variant	0	0.336	2E-15	14.699		0.078	NR unit decrease	Illumina [NR] (imputed)	N
15	rs12440014	1.64112e-28	15	78862453	rs7172118	NA	Post bronchodilator FEV1/FVC ratio in COPD	42657	26634245	Lutz SM	42341	BMC Genet	www.ncbi.nlm.nih.gov/pubmed/26634245	A genome-wide association study identifies risk loci for spirometric measures among smokers of European and African ancestry.	5,439 European ancestry current and former smoker cases, 821 African American current and former smoker cases	NA	15q25.1	CHRNA5	CHRNA5			ENSG00000169684	NA	NA	rs7172118-A	rs7172118	0	7172118	intron_variant	0	0.399	6E-7	6.22185		0.012	NR unit decrease	Illumina [NR] (imputed)	N
15	rs12440014	1.64112e-28	15	78863472	rs667282	NA	Post bronchodilator FEV1/FVC ratio	42657	26634245	Lutz SM	42341	BMC Genet	www.ncbi.nlm.nih.gov/pubmed/26634245	A genome-wide association study identifies risk loci for spirometric measures among smokers of European and African ancestry.	10,094 European ancestry current and former smoker individuals, 3,260 African American current and former smoker individuals, 178 current and former smoker individuals	NA	15q25.1	CHRNA5	CHRNA5			ENSG00000169684	NA	NA	rs667282-T	rs667282	0	667282	intron_variant	0	0.37	3E-8	7.52288		0.012	unit decrease	Illumina [NR] (imputed)	N
15	rs12440014	1.64112e-28	15	78863472	rs667282	NA	Smoking behavior	41135	22832964	David SP	41051	Transl Psychiatry	www.ncbi.nlm.nih.gov/pubmed/22832964	Genome-wide meta-analyses of smoking behaviors in African Americans.	Up to 32,389 African American individuals	NA	15q25.1	CHRNA5	CHRNA5			ENSG00000169684	NA	NA	rs667282-C	rs667282	0	667282	intron_variant	0	0.29	2E-7	6.69897	(CPD)	0.033	[0.021-0.045] unit increase	Affymetrix, Illumina [~ 2900000] (imputed)	N
15	rs12440014	1.64112e-28	15	78863472	rs667282	NA	Post bronchodilator FEV1	42657	26634245	Lutz SM	42341	BMC Genet	www.ncbi.nlm.nih.gov/pubmed/26634245	A genome-wide association study identifies risk loci for spirometric measures among smokers of European and African ancestry.	10,094 European ancestry current and former smoker individuals, 3,260 African American current and former smoker individuals, 178 current and former smoker individuals	NA	15q25.1	CHRNA5	CHRNA5			ENSG00000169684	NA	NA	rs667282-T	rs667282	0	667282	intron_variant	0	0.368	9E-10	9.04576		0.062	NR unit decrease	Illumina [NR] (imputed)	N
15	rs12440014	1.64112e-28	15	78863472	rs667282	NA	Smoking cessation	44909	36477530	Saunders GRB	44902	Nature	www.ncbi.nlm.nih.gov/pubmed/36477530	Genetic diversity fuels gene discovery for tobacco and alcohol use.	1,147,272 European ancestry individuals	NA	15q25.1		CHRNA5			ENSG00000169684	NA	NA	rs667282-C	rs667282	0	667282	intron_variant	0	0.23	1E-24	24		0.0161	[0.013-0.019] unit decrease	NR [NR] (imputed)	N
15	rs12440014	1.64112e-28	15	78865197	rs17486195	NA	Post bronchodilator FEV1/FVC ratio	42657	26634245	Lutz SM	42341	BMC Genet	www.ncbi.nlm.nih.gov/pubmed/26634245	A genome-wide association study identifies risk loci for spirometric measures among smokers of European and African ancestry.	10,094 European ancestry current and former smoker individuals, 3,260 African American current and former smoker individuals, 178 current and former smoker individuals	NA	15q25.1	CHRNA5	CHRNA5			ENSG00000169684	NA	NA	rs17486195-A	rs17486195	0	17486195	intron_variant	0	0.668	1E-16	16		0.016	unit increase	Illumina [NR] (imputed)	N
15	rs12440014	1.64112e-28	15	78865197	rs17486195	NA	Post bronchodilator FEV1	42657	26634245	Lutz SM	42341	BMC Genet	www.ncbi.nlm.nih.gov/pubmed/26634245	A genome-wide association study identifies risk loci for spirometric measures among smokers of European and African ancestry.	10,094 European ancestry current and former smoker individuals, 3,260 African American current and former smoker individuals, 178 current and former smoker individuals	NA	15q25.1	CHRNA5	CHRNA5			ENSG00000169684	NA	NA	rs17486195-A	rs17486195	0	17486195	intron_variant	0	0.665	2E-15	14.699		0.077	NR unit increase	Illumina [NR] (imputed)	N
15	rs12440014	1.64112e-28	15	78865197	rs17486195	NA	Post bronchodilator FEV1/FVC ratio in COPD	42657	26634245	Lutz SM	42341	BMC Genet	www.ncbi.nlm.nih.gov/pubmed/26634245	A genome-wide association study identifies risk loci for spirometric measures among smokers of European and African ancestry.	5,439 European ancestry current and former smoker cases, 821 African American current and former smoker cases	NA	15q25.1	CHRNA5	CHRNA5			ENSG00000169684	NA	NA	rs17486195-A	rs17486195	0	17486195	intron_variant	0	0.601	6E-7	6.22185		0.012	NR unit increase	Illumina [NR] (imputed)	N
15	rs12440014	1.64112e-28	15	78866445	rs140330585	NA	Post bronchodilator FEV1/FVC ratio	42657	26634245	Lutz SM	42341	BMC Genet	www.ncbi.nlm.nih.gov/pubmed/26634245	A genome-wide association study identifies risk loci for spirometric measures among smokers of European and African ancestry.	10,094 European ancestry current and former smoker individuals, 3,260 African American current and former smoker individuals, 178 current and former smoker individuals	NA	15q25.1	CHRNA5	CHRNA5			ENSG00000169684	NA	NA	rs140330585-A	rs140330585	0	140330585	intron_variant	0	0.335	5E-17	16.301		0.017	unit decrease	Illumina [NR] (imputed)	N
15	rs12440014	1.64112e-28	15	78866445	rs140330585	NA	Post bronchodilator FEV1	42657	26634245	Lutz SM	42341	BMC Genet	www.ncbi.nlm.nih.gov/pubmed/26634245	A genome-wide association study identifies risk loci for spirometric measures among smokers of European and African ancestry.	10,094 European ancestry current and former smoker individuals, 3,260 African American current and former smoker individuals, 178 current and former smoker individuals	NA	15q25.1	CHRNA5	CHRNA5			ENSG00000169684	NA	NA	rs140330585-A	rs140330585	0	140330585	intron_variant	0	0.337	1E-15	15		0.078	NR unit decrease	Illumina [NR] (imputed)	N
15	rs12440014	1.64112e-28	15	78866445	rs140330585	NA	Post bronchodilator FEV1/FVC ratio in COPD	42657	26634245	Lutz SM	42341	BMC Genet	www.ncbi.nlm.nih.gov/pubmed/26634245	A genome-wide association study identifies risk loci for spirometric measures among smokers of European and African ancestry.	5,439 European ancestry current and former smoker cases, 821 African American current and former smoker cases	NA	15q25.1	CHRNA5	CHRNA5			ENSG00000169684	NA	NA	rs140330585-A	rs140330585	0	140330585	intron_variant	0	0.4	7E-7	6.1549		0.012	NR unit decrease	Illumina [NR] (imputed)	N
15	rs12440014	1.64112e-28	15	78867482	rs17486278	NA	Pulmonary artery enlargement and chronic obstructive pulmonary disease	42194	25101718	Lee JH	42064	Am J Respir Cell Mol Biol	www.ncbi.nlm.nih.gov/pubmed/25101718	IREB2 and GALC are associated with pulmonary artery enlargement in chronic obstructive pulmonary disease.	1,006 European ancestry cases, 260 African American cases, 2,712 European ancestry smoker controls, 1,749 African American smoker controls	NA	15q25.1	CHRNA5, PSMA4, IREB2, AGPHD1, CHRNA3	CHRNA5			ENSG00000169684	NA	NA	rs17486278-C	rs17486278	0	17486278	intron_variant	0	0.37	7E-10	9.1549		1.42	[1.27-1.59]	Illumina [NR] (imputed)	N
15	rs12440014	1.64112e-28	15	78867482	rs17486278	NA	Post bronchodilator FEV1 in COPD	42657	26634245	Lutz SM	42341	BMC Genet	www.ncbi.nlm.nih.gov/pubmed/26634245	A genome-wide association study identifies risk loci for spirometric measures among smokers of European and African ancestry.	5,439 European ancestry current and former smoker cases, 821 African American current and former smoker cases	NA	15q25.1	CHRNA5	CHRNA5			ENSG00000169684	NA	NA	rs17486278-A	rs17486278	0	17486278	intron_variant	0	0.61	2E-6	5.69897		0.044	NR unit increase	Illumina [NR] (imputed)	N
15	rs12440014	1.64112e-28	15	78867482	rs17486278	NA	Post bronchodilator FEV1/FVC ratio	42657	26634245	Lutz SM	42341	BMC Genet	www.ncbi.nlm.nih.gov/pubmed/26634245	A genome-wide association study identifies risk loci for spirometric measures among smokers of European and African ancestry.	10,094 European ancestry current and former smoker individuals, 3,260 African American current and former smoker individuals, 178 current and former smoker individuals	NA	15q25.1	CHRNA5	CHRNA5			ENSG00000169684	NA	NA	rs17486278-C	rs17486278	0	17486278	intron_variant	0	0.709	3E-6	5.52288	(AA)	0.016	unit increase	Illumina [NR] (imputed)	N
15	rs12440014	1.64112e-28	15	78867482	rs17486278	NA	Airflow obstruction	41178	22837378	Wilk JB	41116	Am J Respir Crit Care Med	www.ncbi.nlm.nih.gov/pubmed/22837378	Genome-wide association studies identify CHRNA5/3 and HTR4 in the development of airflow obstruction.	up to 3,368 European ancestry cases, up to 29,507 European ancestry controls	331 European ancestry cases, 2,550 European ancestry controls	15q25.1	CHRNA5	CHRNA5			ENSG00000169684	NA	NA	rs17486278-?	rs17486278	0	17486278	intron_variant	0	0.34	2E-7	6.69897	(All)	1.18		Affymetrix, Illumina [up to 2500000] (imputed)	N
15	rs12440014	1.64112e-28	15	78867482	rs17486278	NA	Local histogram emphysema pattern	42096	25006744	Castaldi PJ	41829	Am J Respir Crit Care Med	www.ncbi.nlm.nih.gov/pubmed/25006744	Genome-wide association identifies regulatory Loci associated with distinct local histogram emphysema patterns.	3,732 European ancestry smoker individuals, 2,724 European ancestry chronic obstructive pulmonary disease smoker cases, 2,372 African American smoker individuals, 786 African American chronic obstructive pulmonary disease smoker cases	NA	15q25.1	CHRNA5	CHRNA5			ENSG00000169684	NA	NA	rs17486278-A	rs17486278	0	17486278	intron_variant	0	0.63	8E-13	12.0969	(normal)	0.03	[0.020-0.040] unit increase	Illumina [6942916] (imputed)	N
15	rs12440014	1.64112e-28	15	78867482	rs17486278	NA	Local histogram emphysema pattern	42096	25006744	Castaldi PJ	41829	Am J Respir Crit Care Med	www.ncbi.nlm.nih.gov/pubmed/25006744	Genome-wide association identifies regulatory Loci associated with distinct local histogram emphysema patterns.	3,732 European ancestry smoker individuals, 2,724 European ancestry chronic obstructive pulmonary disease smoker cases, 2,372 African American smoker individuals, 786 African American chronic obstructive pulmonary disease smoker cases	NA	15q25.1	CHRNA5	CHRNA5			ENSG00000169684	NA	NA	rs17486278-A	rs17486278	0	17486278	intron_variant	0	0.63	5E-10	9.30103	(normal, EA)	0.03	[0.020-0.040] unit increase	Illumina [6942916] (imputed)	N
15	rs12440014	1.64112e-28	15	78867482	rs17486278	NA	Chronic obstructive pulmonary disease	42894	28166215	Hobbs BD	42772	Nat Genet	www.ncbi.nlm.nih.gov/pubmed/28166215	Genetic loci associated with chronic obstructive pulmonary disease overlap with loci for lung function and pulmonary fibrosis.	11,157 European ancestry cases, 36,699 European ancestry controls, 1,142 African American cases, 2,380 African American controls, 199 Korean ancestry cases, 6,741 Korean ancestry controls, 52 Hispanic cases, 548 Hispanic controls.	12,051 European ancestry cases, 11,111 European ancestry controls, 153 Korean ancestry cases, 205 Korean ancestry controls.	15q25.1	CHRNA5	CHRNA5			ENSG00000169684	NA	NA	rs17486278-C	rs17486278	0	17486278	intron_variant	0	0.35	2E-28	27.699		1.18	[1.15,1.22]	Affymetrix, Illumina [NR] (imputed)	N
15	rs12440014	1.64112e-28	15	78867482	rs17486278	NA	Post bronchodilator FEV1/FVC ratio	42657	26634245	Lutz SM	42341	BMC Genet	www.ncbi.nlm.nih.gov/pubmed/26634245	A genome-wide association study identifies risk loci for spirometric measures among smokers of European and African ancestry.	10,094 European ancestry current and former smoker individuals, 3,260 African American current and former smoker individuals, 178 current and former smoker individuals	NA	15q25.1	CHRNA5	CHRNA5			ENSG00000169684	NA	NA	rs17486278-A	rs17486278	0	17486278	intron_variant	0	0.65	4E-20	19.3979		0.017	unit increase	Illumina [NR] (imputed)	N
15	rs12440014	1.64112e-28	15	78867482	rs17486278	NA	Post bronchodilator FEV1	42657	26634245	Lutz SM	42341	BMC Genet	www.ncbi.nlm.nih.gov/pubmed/26634245	A genome-wide association study identifies risk loci for spirometric measures among smokers of European and African ancestry.	10,094 European ancestry current and former smoker individuals, 3,260 African American current and former smoker individuals, 178 current and former smoker individuals	NA	15q25.1	CHRNA5	CHRNA5			ENSG00000169684	NA	NA	rs17486278-A	rs17486278	0	17486278	intron_variant	0	0.647	3E-18	17.5229		0.079	NR unit increase	Illumina [NR] (imputed)	N
15	rs12440014	1.64112e-28	15	78867482	rs17486278	NA	Post bronchodilator FEV1/FVC ratio in COPD	42657	26634245	Lutz SM	42341	BMC Genet	www.ncbi.nlm.nih.gov/pubmed/26634245	A genome-wide association study identifies risk loci for spirometric measures among smokers of European and African ancestry.	5,439 European ancestry current and former smoker cases, 821 African American current and former smoker cases	NA	15q25.1	CHRNA5	CHRNA5			ENSG00000169684	NA	NA	rs17486278-A	rs17486278	0	17486278	intron_variant	0	0.601	7E-7	6.1549		0.012	NR unit increase	Illumina [NR] (imputed)	N
15	rs12440014	1.64112e-28	15	78867482	rs17486278	NA	Cigarettes smoked per day	44909	36477530	Saunders GRB	44902	Nature	www.ncbi.nlm.nih.gov/pubmed/36477530	Genetic diversity fuels gene discovery for tobacco and alcohol use.	20,157 African ancestry individuals	NA	15q25.1		CHRNA5			ENSG00000169684	NA	NA	rs17486278-C	rs17486278	0	17486278	intron_variant	0	0.29442	5E-9	8.30103		0.064	[0.043-0.085] unit increase	NR [NR] (imputed)	N
15	rs12440014	1.64112e-28	15	78867482	rs17486278	NA	Lung cancer	44544	34594039	Sakaue S	44469	Nat Genet	www.ncbi.nlm.nih.gov/pubmed/34594039	A cross-population atlas of genetic associations for 220 human phenotypes.	3,791 European ancestry cases, 489,012 European ancestry controls, 4,444 East Asian ancestry cases, 174,282 East Asian ancestry controls	NA	15q25.1		CHRNA5			ENSG00000169684	NA	NA	rs17486278-C	rs17486278	0	17486278	intron_variant	0	NR	3E-17	16.5229		0.1456	[0.11-0.18] unit increase	Affymetrix, Illumina [25845450] (imputed)	N
15	rs12440014	1.64112e-28	15	78867482	rs17486278	NA	Diffusing capacity of carbon monoxide	43579	30694715	Sakornsakolpat P	43494	Am J Respir Cell Mol Biol	www.ncbi.nlm.nih.gov/pubmed/30694715	Genome-Wide Association Analysis of Single Breath Diffusing Capacity of Carbon Monoxide (DLCO).	2,584 European ancestry individuals with chronic obstructive pulmonary disease, 3,002 European ancestry healthy individuals, 343 African American individuals with chronic obstructive pulmonary disease, 1,006 African American healthy individuals	NA	15q25.1	CHRNA5	CHRNA5			ENSG00000169684	NA	NA	rs17486278-C	rs17486278	0	17486278	intron_variant	0	NR	9E-10	9.04576	(EA)	0.12	0.08-0.16 unit decrease	Illumina [NR] (imputed)	N
15	rs12440014	1.64112e-28	15	78868398	rs2456020	NA	Post bronchodilator FEV1/FVC ratio	42657	26634245	Lutz SM	42341	BMC Genet	www.ncbi.nlm.nih.gov/pubmed/26634245	A genome-wide association study identifies risk loci for spirometric measures among smokers of European and African ancestry.	10,094 European ancestry current and former smoker individuals, 3,260 African American current and former smoker individuals, 178 current and former smoker individuals	NA	15q25.1	CHRNA5	CHRNA5			ENSG00000169684	NA	NA	rs2456020-T	rs2456020	0	2456020	intron_variant	0	0.29	1E-8	8		0.011	unit increase	Illumina [NR] (imputed)	N
15	rs12440014	1.64112e-28	15	78868398	rs2456020	NA	Post bronchodilator FEV1	42657	26634245	Lutz SM	42341	BMC Genet	www.ncbi.nlm.nih.gov/pubmed/26634245	A genome-wide association study identifies risk loci for spirometric measures among smokers of European and African ancestry.	10,094 European ancestry current and former smoker individuals, 3,260 African American current and former smoker individuals, 178 current and former smoker individuals	NA	15q25.1	CHRNA5	CHRNA5			ENSG00000169684	NA	NA	rs2456020-T	rs2456020	0	2456020	intron_variant	0	0.286	2E-9	8.69897		0.06	NR unit increase	Illumina [NR] (imputed)	N
15	rs12440014	1.64112e-28	15	78868398	rs2456020	NA	Cigarettes smoked per day	44909	36477530	Saunders GRB	44902	Nature	www.ncbi.nlm.nih.gov/pubmed/36477530	Genetic diversity fuels gene discovery for tobacco and alcohol use.	35,129 Hispanic or Latin American individuals	NA	15q25.1		CHRNA5			ENSG00000169684	NA	NA	rs2456020-T	rs2456020	0	2456020	intron_variant	0	0.39415	1E-26	26		0.0826	[0.067-0.098] unit decrease	NR [NR] (imputed)	N
15	rs12440014	1.64112e-28	15	78868636	rs72740964	NA	Post bronchodilator FEV1/FVC ratio	42657	26634245	Lutz SM	42341	BMC Genet	www.ncbi.nlm.nih.gov/pubmed/26634245	A genome-wide association study identifies risk loci for spirometric measures among smokers of European and African ancestry.	10,094 European ancestry current and former smoker individuals, 3,260 African American current and former smoker individuals, 178 current and former smoker individuals	NA	15q25.1	CHRNA5	CHRNA5			ENSG00000169684	NA	NA	rs72740964-A	rs72740964	0	72740964	intron_variant	0	0.342	7E-16	15.1549		0.016	unit decrease	Illumina [NR] (imputed)	N
15	rs12440014	1.64112e-28	15	78868636	rs72740964	NA	Post bronchodilator FEV1	42657	26634245	Lutz SM	42341	BMC Genet	www.ncbi.nlm.nih.gov/pubmed/26634245	A genome-wide association study identifies risk loci for spirometric measures among smokers of European and African ancestry.	10,094 European ancestry current and former smoker individuals, 3,260 African American current and former smoker individuals, 178 current and former smoker individuals	NA	15q25.1	CHRNA5	CHRNA5			ENSG00000169684	NA	NA	rs72740964-A	rs72740964	0	72740964	intron_variant	0	0.344	8E-15	14.0969		0.078	NR unit decrease	Illumina [NR] (imputed)	N
15	rs12440014	1.64112e-28	15	78868636	rs72740964	NA	Post bronchodilator FEV1/FVC ratio in COPD	42657	26634245	Lutz SM	42341	BMC Genet	www.ncbi.nlm.nih.gov/pubmed/26634245	A genome-wide association study identifies risk loci for spirometric measures among smokers of European and African ancestry.	5,439 European ancestry current and former smoker cases, 821 African American current and former smoker cases	NA	15q25.1	CHRNA5	CHRNA5			ENSG00000169684	NA	NA	rs72740964-A	rs72740964	0	72740964	intron_variant	0	0.399	6E-7	6.22185		0.012	NR unit decrease	Illumina [NR] (imputed)	N
15	rs12440014	1.64112e-28	15	78868636	rs72740964	NA	Chronic obstructive pulmonary disease	44713	35308900	Joo J	44613	AMIA Annu Symp Proc	www.ncbi.nlm.nih.gov/pubmed/35308900	Gene-Based Analysis Reveals Sex-Specific Genetic Risk Factors of COPD.	12,958 British ancestry male cases, 95,631 British ancestry male controls	NA	15q25.1		CHRNA5			ENSG00000169684	NA	NA	rs72740964-A	rs72740964	0	72740964	intron_variant	0	0.33	2E-16	15.699		1.13	[1.1-1.16]	NR [NR] (imputed)	N
15	rs12440014	1.64112e-28	15	78870803	rs576982	NA	Post bronchodilator FEV1/FVC ratio	42657	26634245	Lutz SM	42341	BMC Genet	www.ncbi.nlm.nih.gov/pubmed/26634245	A genome-wide association study identifies risk loci for spirometric measures among smokers of European and African ancestry.	10,094 European ancestry current and former smoker individuals, 3,260 African American current and former smoker individuals, 178 current and former smoker individuals	NA	15q25.1	CHRNA5	CHRNA5			ENSG00000169684	NA	NA	rs576982-T	rs576982	0	576982	intron_variant	0	0.239	1E-7	7		0.011	unit increase	Illumina [NR] (imputed)	N
15	rs12440014	1.64112e-28	15	78870803	rs576982	NA	Post bronchodilator FEV1	42657	26634245	Lutz SM	42341	BMC Genet	www.ncbi.nlm.nih.gov/pubmed/26634245	A genome-wide association study identifies risk loci for spirometric measures among smokers of European and African ancestry.	10,094 European ancestry current and former smoker individuals, 3,260 African American current and former smoker individuals, 178 current and former smoker individuals	NA	15q25.1	CHRNA5	CHRNA5			ENSG00000169684	NA	NA	rs576982-T	rs576982	0	576982	intron_variant	0	0.237	2E-9	8.69897		0.062	NR unit increase	Illumina [NR] (imputed)	N
15	rs12440014	1.64112e-28	15	78873119	rs569207	NA	Post bronchodilator FEV1/FVC ratio	42657	26634245	Lutz SM	42341	BMC Genet	www.ncbi.nlm.nih.gov/pubmed/26634245	A genome-wide association study identifies risk loci for spirometric measures among smokers of European and African ancestry.	10,094 European ancestry current and former smoker individuals, 3,260 African American current and former smoker individuals, 178 current and former smoker individuals	NA	15q25.1	CHRNA5	CHRNA5			ENSG00000169684	NA	NA	rs569207-T	rs569207	0	569207	intron_variant	0	0.237	5E-8	7.30103		0.011	unit increase	Illumina [NR] (imputed)	N
15	rs12440014	1.64112e-28	15	78873119	rs569207	NA	Post bronchodilator FEV1	42657	26634245	Lutz SM	42341	BMC Genet	www.ncbi.nlm.nih.gov/pubmed/26634245	A genome-wide association study identifies risk loci for spirometric measures among smokers of European and African ancestry.	10,094 European ancestry current and former smoker individuals, 3,260 African American current and former smoker individuals, 178 current and former smoker individuals	NA	15q25.1	CHRNA5	CHRNA5			ENSG00000169684	NA	NA	rs569207-T	rs569207	0	569207	intron_variant	0	0.236	1E-9	9		0.062	NR unit increase	Illumina [NR] (imputed)	N
15	rs12440014	1.64112e-28	15	78873976	rs637137	NA	Post bronchodilator FEV1/FVC ratio	42657	26634245	Lutz SM	42341	BMC Genet	www.ncbi.nlm.nih.gov/pubmed/26634245	A genome-wide association study identifies risk loci for spirometric measures among smokers of European and African ancestry.	10,094 European ancestry current and former smoker individuals, 3,260 African American current and former smoker individuals, 178 current and former smoker individuals	NA	15q25.1	CHRNA5	CHRNA5			ENSG00000169684	NA	NA	rs637137-A	rs637137	0	637137	intron_variant	0	0.241	6E-8	7.22185		0.011	unit increase	Illumina [NR] (imputed)	N
15	rs12440014	1.64112e-28	15	78873976	rs637137	NA	Post bronchodilator FEV1	42657	26634245	Lutz SM	42341	BMC Genet	www.ncbi.nlm.nih.gov/pubmed/26634245	A genome-wide association study identifies risk loci for spirometric measures among smokers of European and African ancestry.	10,094 European ancestry current and former smoker individuals, 3,260 African American current and former smoker individuals, 178 current and former smoker individuals	NA	15q25.1	CHRNA5	CHRNA5			ENSG00000169684	NA	NA	rs637137-A	rs637137	0	637137	intron_variant	0	0.239	1E-9	9		0.062	NR unit increase	Illumina [NR] (imputed)	N
15	rs12440014	1.64112e-28	15	78873993	rs7180002	NA	Post bronchodilator FEV1/FVC ratio	42657	26634245	Lutz SM	42341	BMC Genet	www.ncbi.nlm.nih.gov/pubmed/26634245	A genome-wide association study identifies risk loci for spirometric measures among smokers of European and African ancestry.	10,094 European ancestry current and former smoker individuals, 3,260 African American current and former smoker individuals, 178 current and former smoker individuals	NA	15q25.1	CHRNA5	CHRNA5			ENSG00000169684	NA	NA	rs7180002-A	rs7180002	0	7180002	intron_variant	0	0.667	1E-16	16		0.016	unit increase	Illumina [NR] (imputed)	N
15	rs12440014	1.64112e-28	15	78873993	rs7180002	NA	Post bronchodilator FEV1	42657	26634245	Lutz SM	42341	BMC Genet	www.ncbi.nlm.nih.gov/pubmed/26634245	A genome-wide association study identifies risk loci for spirometric measures among smokers of European and African ancestry.	10,094 European ancestry current and former smoker individuals, 3,260 African American current and former smoker individuals, 178 current and former smoker individuals	NA	15q25.1	CHRNA5	CHRNA5			ENSG00000169684	NA	NA	rs7180002-A	rs7180002	0	7180002	intron_variant	0	0.664	1E-15	15		0.078	NR unit increase	Illumina [NR] (imputed)	N
15	rs12440014	1.64112e-28	15	78873993	rs7180002	NA	Post bronchodilator FEV1/FVC ratio in COPD	42657	26634245	Lutz SM	42341	BMC Genet	www.ncbi.nlm.nih.gov/pubmed/26634245	A genome-wide association study identifies risk loci for spirometric measures among smokers of European and African ancestry.	5,439 European ancestry current and former smoker cases, 821 African American current and former smoker cases	NA	15q25.1	CHRNA5	CHRNA5			ENSG00000169684	NA	NA	rs7180002-A	rs7180002	0	7180002	intron_variant	0	0.601	6E-7	6.22185		0.012	NR unit increase	Illumina [NR] (imputed)	N
15	rs12440014	1.64112e-28	15	78877381	rs56390833	NA	Post bronchodilator FEV1/FVC ratio	42657	26634245	Lutz SM	42341	BMC Genet	www.ncbi.nlm.nih.gov/pubmed/26634245	A genome-wide association study identifies risk loci for spirometric measures among smokers of European and African ancestry.	10,094 European ancestry current and former smoker individuals, 3,260 African American current and former smoker individuals, 178 current and former smoker individuals	NA	15q25.1	CHRNA5	CHRNA5			ENSG00000169684	NA	NA	rs56390833-A	rs56390833	0	56390833	intron_variant	0	0.329	7E-16	15.1549		0.016	unit decrease	Illumina [NR] (imputed)	N
15	rs12440014	1.64112e-28	15	78877381	rs56390833	NA	Post bronchodilator FEV1	42657	26634245	Lutz SM	42341	BMC Genet	www.ncbi.nlm.nih.gov/pubmed/26634245	A genome-wide association study identifies risk loci for spirometric measures among smokers of European and African ancestry.	10,094 European ancestry current and former smoker individuals, 3,260 African American current and former smoker individuals, 178 current and former smoker individuals	NA	15q25.1	CHRNA5	CHRNA5			ENSG00000169684	NA	NA	rs56390833-A	rs56390833	0	56390833	intron_variant	0	0.333	2E-15	14.699		0.078	NR unit decrease	Illumina [NR] (imputed)	N
15	rs12440014	1.64112e-28	15	78877381	rs56390833	NA	Post bronchodilator FEV1/FVC ratio in COPD	42657	26634245	Lutz SM	42341	BMC Genet	www.ncbi.nlm.nih.gov/pubmed/26634245	A genome-wide association study identifies risk loci for spirometric measures among smokers of European and African ancestry.	5,439 European ancestry current and former smoker cases, 821 African American current and former smoker cases	NA	15q25.1	CHRNA5	CHRNA5			ENSG00000169684	NA	NA	rs56390833-A	rs56390833	0	56390833	intron_variant	0	0.396	5E-7	6.30103		0.012	NR unit decrease	Illumina [NR] (imputed)	N
15	rs12440014	1.64112e-28	15	78878541	rs951266	NA	Parental longevity (both parents in top 10%)	43444	29227965	Pilling LC	43070	Aging (Albany NY)	www.ncbi.nlm.nih.gov/pubmed/29227965	Human longevity: 25 genetic loci associated in 389,166 UK biobank participants.	7,182 cases, 79,767 controls	NA	15q25.1	CHRNA5	CHRNA5			ENSG00000169684	NA	NA	rs951266-G	rs951266	0	951266	intron_variant	0	0.670568	1E-9	9		0.0128	[0.0087-0.0169] unit increase	Affymetrix [11535925] (imputed)	N
15	rs12440014	1.64112e-28	15	78878541	rs951266	NA	Parental longevity (father's age at death)	43444	29227965	Pilling LC	43070	Aging (Albany NY)	www.ncbi.nlm.nih.gov/pubmed/29227965	Human longevity: 25 genetic loci associated in 389,166 UK biobank participants.	317,652 British ancestry individuals	NA	15q25.1	CHRNA5	CHRNA5			ENSG00000169684	NA	NA	rs951266-G	rs951266	0	951266	intron_variant	0	0.670568	6E-14	13.2218		0.0213	[0.016-0.027] unit increase	Affymetrix [11535925] (imputed)	N
15	rs12440014	1.64112e-28	15	78878541	rs951266	NA	Parental longevity (combined parental age at death)	43444	29227965	Pilling LC	43070	Aging (Albany NY)	www.ncbi.nlm.nih.gov/pubmed/29227965	Human longevity: 25 genetic loci associated in 389,166 UK biobank participants.	208,118 British ancestry individuals	NA	15q25.1	CHRNA5	CHRNA5			ENSG00000169684	NA	NA	rs951266-G	rs951266	0	951266	intron_variant	0	0.670568	1E-11	11		0.0236	[0.017-0.03] unit increase	Affymetrix [11535925] (imputed)	N
15	rs12440014	1.64112e-28	15	78878541	rs951266	NA	Post bronchodilator FEV1/FVC ratio	42657	26634245	Lutz SM	42341	BMC Genet	www.ncbi.nlm.nih.gov/pubmed/26634245	A genome-wide association study identifies risk loci for spirometric measures among smokers of European and African ancestry.	10,094 European ancestry current and former smoker individuals, 3,260 African American current and former smoker individuals, 178 current and former smoker individuals	NA	15q25.1	CHRNA5	CHRNA5			ENSG00000169684	NA	NA	rs951266-A	rs951266	0	951266	intron_variant	0	0.596	2E-16	15.699		0.016	unit decrease	Illumina [NR] (imputed)	N
15	rs12440014	1.64112e-28	15	78878541	rs951266	NA	Post bronchodilator FEV1	42657	26634245	Lutz SM	42341	BMC Genet	www.ncbi.nlm.nih.gov/pubmed/26634245	A genome-wide association study identifies risk loci for spirometric measures among smokers of European and African ancestry.	10,094 European ancestry current and former smoker individuals, 3,260 African American current and former smoker individuals, 178 current and former smoker individuals	NA	15q25.1	CHRNA5	CHRNA5			ENSG00000169684	NA	NA	rs951266-A	rs951266	0	951266	intron_variant	0	0.596	1E-15	15		0.078	NR unit decrease	Illumina [NR] (imputed)	N
15	rs12440014	1.64112e-28	15	78878541	rs951266	NA	Post bronchodilator FEV1/FVC ratio in COPD	42657	26634245	Lutz SM	42341	BMC Genet	www.ncbi.nlm.nih.gov/pubmed/26634245	A genome-wide association study identifies risk loci for spirometric measures among smokers of European and African ancestry.	5,439 European ancestry current and former smoker cases, 821 African American current and former smoker cases	NA	15q25.1	CHRNA5	CHRNA5			ENSG00000169684	NA	NA	rs951266-A	rs951266	0	951266	intron_variant	0	0.502	4E-7	6.39794		0.012	NR unit decrease	Illumina [NR] (imputed)	N
15	rs12440014	1.64112e-28	15	78878541	rs951266	NA	Pre bronchodilator FEV1	42657	26634245	Lutz SM	42341	BMC Genet	www.ncbi.nlm.nih.gov/pubmed/26634245	A genome-wide association study identifies risk loci for spirometric measures among smokers of European and African ancestry.	6,659 European ancestry current and former smoker individuals	NA	15q25.1	CHRNA5	CHRNA5			ENSG00000169684	NA	NA	rs951266-?	rs951266	0	951266	intron_variant	0	NR	2E-9	8.69897		0.07963	unit decrease	Illumina [NR] (imputed)	N
15	rs12440014	1.64112e-28	15	78878541	rs951266	NA	Pre bronchodilator FEV1/FVC ratio	42657	26634245	Lutz SM	42341	BMC Genet	www.ncbi.nlm.nih.gov/pubmed/26634245	A genome-wide association study identifies risk loci for spirometric measures among smokers of European and African ancestry.	6,659 European ancestry current and former smoker individuals	NA	15q25.1	CHRNA5	CHRNA5			ENSG00000169684	NA	NA	rs951266-?	rs951266	0	951266	intron_variant	0	NR	2E-10	9.69897		0.01704	unit decrease	Illumina [NR] (imputed)	N
15	rs12440014	1.64112e-28	15	78882925	rs16969968	NA	Smoking behaviour (cigarettes smoked per day)	43742	30679032	Brazel DM	43440	Biol Psychiatry	www.ncbi.nlm.nih.gov/pubmed/30679032	Exome Chip Meta-analysis Fine Maps Causal Variants and Elucidates the Genetic Architecture of Rare Coding Variants in Smoking and Alcohol Use.	up to 153,918 European ancestry individuals	NA	15q25.1	CHRNA5	CHRNA5			ENSG00000169684	NA	NA	rs16969968-A	rs16969968	0	16969968	missense_variant	0	0.34	3E-139	138.523		0.096	[0.089-0.103] unit increase	Illumina [~ 250000] (imputed)	N
15	rs12440014	1.64112e-28	15	78882925	rs16969968	NA	Fagerstrӧm test for nicotine dependence	43710	31294817	Chen J	43657	Nicotine Tob Res	www.ncbi.nlm.nih.gov/pubmed/31294817	Genome-Wide Meta-Analyses of FTND and TTFC Phenotypes.	19,431 European ancestry individuals	7,010 European ancestry individuals	15q25.1	CHRNA5	CHRNA5			ENSG00000169684	NA	NA	rs16969968-G	rs16969968	0	16969968	missense_variant	0	NR	4E-28	27.3979		0.23	[0.19-0.27] unit decrease	Affymetrix, Illumina [NR] (imputed)	N
15	rs12440014	1.64112e-28	15	78882925	rs16969968	NA	Time to smoke first cigarette in the morning	43710	31294817	Chen J	43657	Nicotine Tob Res	www.ncbi.nlm.nih.gov/pubmed/31294817	Genome-Wide Meta-Analyses of FTND and TTFC Phenotypes.	18,567 European ancestry individuals	10,061 European ancestry individuals	15q25.1	CHRNA5	CHRNA5			ENSG00000169684	NA	NA	rs16969968-G	rs16969968	0	16969968	missense_variant	0	NR	1E-17	17		0.07	[0.05-0.09] unit decrease	Affymetrix, Illumina [NR] (imputed)	N
15	rs12440014	1.64112e-28	15	78882925	rs16969968	NA	Post bronchodilator FEV1/FVC ratio	42657	26634245	Lutz SM	42341	BMC Genet	www.ncbi.nlm.nih.gov/pubmed/26634245	A genome-wide association study identifies risk loci for spirometric measures among smokers of European and African ancestry.	10,094 European ancestry current and former smoker individuals, 3,260 African American current and former smoker individuals, 178 current and former smoker individuals	NA	15q25.1	CHRNA5	CHRNA5			ENSG00000169684	NA	NA	rs16969968-A	rs16969968	0	16969968	missense_variant	0	0.578	1E-15	15		0.017	unit decrease	Illumina [NR] (imputed)	N
15	rs12440014	1.64112e-28	15	78882925	rs16969968	NA	Post bronchodilator FEV1	42657	26634245	Lutz SM	42341	BMC Genet	www.ncbi.nlm.nih.gov/pubmed/26634245	A genome-wide association study identifies risk loci for spirometric measures among smokers of European and African ancestry.	10,094 European ancestry current and former smoker individuals, 3,260 African American current and former smoker individuals, 178 current and former smoker individuals	NA	15q25.1	CHRNA5	CHRNA5			ENSG00000169684	NA	NA	rs16969968-A	rs16969968	0	16969968	missense_variant	0	0.578	6E-15	14.2218		0.078	NR unit decrease	Illumina [NR] (imputed)	N
15	rs12440014	1.64112e-28	15	78882925	rs16969968	NA	Post bronchodilator FEV1/FVC ratio in COPD	42657	26634245	Lutz SM	42341	BMC Genet	www.ncbi.nlm.nih.gov/pubmed/26634245	A genome-wide association study identifies risk loci for spirometric measures among smokers of European and African ancestry.	5,439 European ancestry current and former smoker cases, 821 African American current and former smoker cases	NA	15q25.1	CHRNA5	CHRNA5			ENSG00000169684	NA	NA	rs16969968-A	rs16969968	0	16969968	missense_variant	0	0.503	4E-7	6.39794		0.012	NR unit decrease	Illumina [NR] (imputed)	N
15	rs12440014	1.64112e-28	15	78882925	rs16969968	NA	Pre bronchodilator FEV1	42657	26634245	Lutz SM	42341	BMC Genet	www.ncbi.nlm.nih.gov/pubmed/26634245	A genome-wide association study identifies risk loci for spirometric measures among smokers of European and African ancestry.	6,659 European ancestry current and former smoker individuals	NA	15q25.1	CHRNA5	CHRNA5			ENSG00000169684	NA	NA	rs16969968-?	rs16969968	0	16969968	missense_variant	0	NR	2E-9	8.69897		0.07994	unit decrease	Illumina [NR] (imputed)	N
15	rs12440014	1.64112e-28	15	78882925	rs16969968	NA	Pre bronchodilator FEV1/FVC ratio	42657	26634245	Lutz SM	42341	BMC Genet	www.ncbi.nlm.nih.gov/pubmed/26634245	A genome-wide association study identifies risk loci for spirometric measures among smokers of European and African ancestry.	6,659 European ancestry current and former smoker individuals	NA	15q25.1	CHRNA5	CHRNA5			ENSG00000169684	NA	NA	rs16969968-?	rs16969968	0	16969968	missense_variant	0	NR	2E-10	9.69897		0.01709	unit decrease	Illumina [NR] (imputed)	N
15	rs12440014	1.64112e-28	15	78882925	rs16969968	NA	Cryptic phenotype that captures alpha-1-antitrypsin deficiency severity	45019	35760791	Blair DR	44739	Nat Commun	www.ncbi.nlm.nih.gov/pubmed/35760791	Common genetic variation associated with Mendelian disease severity revealed through cryptic phenotype analysis.	294,133 European ancestry individuals	NA	15q25.1		CHRNA5			ENSG00000169684	NA	NA	rs16969968-A	rs16969968	0	16969968	missense_variant	0	NR	3E-12	11.5229		0.006	[0.0043-0.0077] unit increase	Affymetrix [579429]	N
15	rs12440014	1.64112e-28	15	78882925	rs16969968	NA	Chronic obstructive pulmonary disease	44348	33909500	Moll M	44314	Am J Physiol Lung Cell Mol Physiol	www.ncbi.nlm.nih.gov/pubmed/33909500	A Systematic Analysis of Protein-altering Exonic Variants in Chronic Obstructive Pulmonary Disease.	up to 31,465 European ancestry cases, up to 203,688 European ancestry controls, up to 1,413 African ancestry cases, up to 6,080 African ancestry controls, up to 287 East Asian ancestry cases, up to 7,484 East Asian ancestry controls, up to 61 Hispanic cases, up to 613 Hispanic controls	NA	15q25.1	CHRNA5	CHRNA5			ENSG00000169684	NA	NA	rs16969968-A	rs16969968	0	16969968	missense_variant	0	0.33	5E-25	24.301		1.11	[1.09 -1.14]	Illumina [at least 109036]	N
15	rs12440014	1.64112e-28	15	78882925	rs16969968	NA	ICD10 Z72.0: Tobacco use	44599	29758381	Marees AT	43215	Drug Alcohol Depend	www.ncbi.nlm.nih.gov/pubmed/29758381	Exploring the role of low-frequency and rare exonic variants in alcohol and tobacco use.	7,432 individuals	1,927 cases, 25,141 controls	15q25.1	CHRNA5	CHRNA5			ENSG00000169684	NA	NA	rs16969968-?	rs16969968	0	16969968	missense_variant	0	NR	2E-7	6.69897		NA		Illumina [247850]	N
15	rs12440014	1.64112e-28	15	78882925	rs16969968	NA	Small cell lung carcinoma	44824	35915169	Byun J	44774	Nat Genet	www.ncbi.nlm.nih.gov/pubmed/35915169	Cross-ancestry genome-wide meta-analysis of 61,047 cases and 947,237 controls identifies new susceptibility loci contributing to lung cancer.	2,267 European ancestry cases, 23,173 European ancestry controls, 99 East Asian ancestry cases, 5,372 East Asian ancestry controls, 116 African American cases, 3,774 African American controls	1,268 European ancestry cases, 365,282 European ancestry controls, 29 African American cases, 560 African American controls	15q25.1		CHRNA5			ENSG00000169684	NA	NA	rs16969968-?	rs16969968	0	16969968	missense_variant	0	NR	1E-23	23		0.26	[0.2-0.32] unit increase	Affymetrix [NR] (imputed)	N
15	rs12440014	1.64112e-28	15	78883813	rs518425	NA	Post bronchodilator FEV1	42657	26634245	Lutz SM	42341	BMC Genet	www.ncbi.nlm.nih.gov/pubmed/26634245	A genome-wide association study identifies risk loci for spirometric measures among smokers of European and African ancestry.	10,094 European ancestry current and former smoker individuals, 3,260 African American current and former smoker individuals, 178 current and former smoker individuals	NA	15q25.1	CHRNA5	CHRNA5			ENSG00000169684	NA	NA	rs518425-A	rs518425	0	518425	intron_variant	0	0.654	2E-6	5.69897		0.044	NR unit decrease	Illumina [NR] (imputed)	N
15	rs12440014	1.64112e-28	15	78883813	rs518425	NA	Smoking cessation	43552	30643251	Liu M	43479	Nat Genet	www.ncbi.nlm.nih.gov/pubmed/30643251	Association studies of up to 1.2 million individuals yield new insights into the genetic etiology of tobacco and alcohol use.	up to 547,219 European ancestry individuals	NA	15q25.1	NR	CHRNA5			ENSG00000169684	NA	NA	rs518425-G	rs518425	0	518425	intron_variant	0	0.285	2E-12	11.699		0.0305027	[0.022-0.039] unit decrease	NR [~ 10000000] (imputed)	N
15	rs12440014	1.64112e-28	15	78884553	rs76474922	NA	Pneumonia	44491	34340725	Campos AI	44411	Twin Res Hum Genet	www.ncbi.nlm.nih.gov/pubmed/34340725	Genetic Susceptibility to Pneumonia: A GWAS Meta-Analysis Between the UK Biobank and FinnGen.	24,760 European ancestry cases, 525,615 European ancestry controls	NA	15q25.1		CHRNA5			ENSG00000169684	NA	NA	rs76474922-A	rs76474922	0	76474922	intron_variant	0	NR	3E-9	8.52288		0.02	[0.014-0.026] unit increase	NR [7831927]	N
15	rs12440014	1.64112e-28	15	78884553	rs76474922	NA	Cigarettes smoked per day (MTAG)	44907	36376304	Koskeridis F	44879	Nat Commun	www.ncbi.nlm.nih.gov/pubmed/36376304	Pleiotropic genetic architecture and novel loci for C-reactive protein levels.	337,334 European ancestry individuals	NA	15q25.1		CHRNA5			ENSG00000169684	NA	NA	rs76474922-A	rs76474922	0	76474922	intron_variant	0	NR	1E-54	54		0.073235	[0.064-0.082] unit increase	NR [6206408] (imputed)	N
15	rs12440014	1.64112e-28	15	78886198	rs8192482	NA	Current cigarettes per day in chronic obstructive pulmonary disease	43315	29767774	Lutz SM	43235	Nicotine Tob Res	www.ncbi.nlm.nih.gov/pubmed/29767774	Common and rare variants genetic association analysis of cigarettes per day among ever smokers in COPD cases and controls.	2,812 European ancestry cases, 3,846 European ancestry controls, 821 African American cases, 2,459 African American controls	2,627 cases, 986 controls	15q25.1	CHRNA3	CHRNA3, CHRNA5			ENSG00000080644, ENSG00000169684	NA	NA	rs8192482-T	rs8192482	0	8192482	3_prime_UTR_variant	0	0.37	2E-15	14.699		0.12	[NR] unit increase	Illumina [NR]	N
15	rs12440014	1.64112e-28	15	78886198	rs8192482	NA	Post bronchodilator FEV1/FVC ratio	42657	26634245	Lutz SM	42341	BMC Genet	www.ncbi.nlm.nih.gov/pubmed/26634245	A genome-wide association study identifies risk loci for spirometric measures among smokers of European and African ancestry.	10,094 European ancestry current and former smoker individuals, 3,260 African American current and former smoker individuals, 178 current and former smoker individuals	NA	15q25.1	CHRNA3	CHRNA3, CHRNA5			ENSG00000080644, ENSG00000169684	NA	NA	rs8192482-T	rs8192482	0	8192482	3_prime_UTR_variant	0	0.342	3E-15	14.5229		0.017	unit decrease	Illumina [NR] (imputed)	N
15	rs12440014	1.64112e-28	15	78886198	rs8192482	NA	Post bronchodilator FEV1	42657	26634245	Lutz SM	42341	BMC Genet	www.ncbi.nlm.nih.gov/pubmed/26634245	A genome-wide association study identifies risk loci for spirometric measures among smokers of European and African ancestry.	10,094 European ancestry current and former smoker individuals, 3,260 African American current and former smoker individuals, 178 current and former smoker individuals	NA	15q25.1	CHRNA3	CHRNA3, CHRNA5			ENSG00000080644, ENSG00000169684	NA	NA	rs8192482-T	rs8192482	0	8192482	3_prime_UTR_variant	0	0.346	6E-15	14.2218		0.078	NR unit decrease	Illumina [NR] (imputed)	N
15	rs12440014	1.64112e-28	15	78886198	rs8192482	NA	Post bronchodilator FEV1/FVC ratio in COPD	42657	26634245	Lutz SM	42341	BMC Genet	www.ncbi.nlm.nih.gov/pubmed/26634245	A genome-wide association study identifies risk loci for spirometric measures among smokers of European and African ancestry.	5,439 European ancestry current and former smoker cases, 821 African American current and former smoker cases	NA	15q25.1	CHRNA3	CHRNA3, CHRNA5			ENSG00000080644, ENSG00000169684	NA	NA	rs8192482-T	rs8192482	0	8192482	3_prime_UTR_variant	0	0.399	5E-7	6.30103		0.012	NR unit decrease	Illumina [NR] (imputed)	N
15	rs12440014	1.64112e-28	15	78886947	rs4887067	NA	Post bronchodilator FEV1/FVC ratio	42657	26634245	Lutz SM	42341	BMC Genet	www.ncbi.nlm.nih.gov/pubmed/26634245	A genome-wide association study identifies risk loci for spirometric measures among smokers of European and African ancestry.	10,094 European ancestry current and former smoker individuals, 3,260 African American current and former smoker individuals, 178 current and former smoker individuals	NA	15q25.1	CHRNA3	CHRNA5, CHRNA3			ENSG00000169684, ENSG00000080644	NA	NA	rs4887067-A	rs4887067	0	4887067	3_prime_UTR_variant	0	0.342	3E-15	14.5229		0.017	unit decrease	Illumina [NR] (imputed)	N
15	rs12440014	1.64112e-28	15	78886947	rs4887067	NA	Post bronchodilator FEV1	42657	26634245	Lutz SM	42341	BMC Genet	www.ncbi.nlm.nih.gov/pubmed/26634245	A genome-wide association study identifies risk loci for spirometric measures among smokers of European and African ancestry.	10,094 European ancestry current and former smoker individuals, 3,260 African American current and former smoker individuals, 178 current and former smoker individuals	NA	15q25.1	CHRNA3	CHRNA5, CHRNA3			ENSG00000169684, ENSG00000080644	NA	NA	rs4887067-A	rs4887067	0	4887067	3_prime_UTR_variant	0	0.346	5E-15	14.301		0.079	NR unit decrease	Illumina [NR] (imputed)	N
15	rs12440014	1.64112e-28	15	78886947	rs4887067	NA	Post bronchodilator FEV1/FVC ratio in COPD	42657	26634245	Lutz SM	42341	BMC Genet	www.ncbi.nlm.nih.gov/pubmed/26634245	A genome-wide association study identifies risk loci for spirometric measures among smokers of European and African ancestry.	5,439 European ancestry current and former smoker cases, 821 African American current and former smoker cases	NA	15q25.1	CHRNA3	CHRNA5, CHRNA3			ENSG00000169684, ENSG00000080644	NA	NA	rs4887067-A	rs4887067	0	4887067	3_prime_UTR_variant	0	0.399	4E-7	6.39794		0.012	NR unit decrease	Illumina [NR] (imputed)	N
15	rs12440014	1.64112e-28	15	78891627	rs12910984	NA	Post bronchodilator FEV1	42657	26634245	Lutz SM	42341	BMC Genet	www.ncbi.nlm.nih.gov/pubmed/26634245	A genome-wide association study identifies risk loci for spirometric measures among smokers of European and African ancestry.	10,094 European ancestry current and former smoker individuals, 3,260 African American current and former smoker individuals, 178 current and former smoker individuals	NA	15q25.1	CHRNA3	CHRNA3			ENSG00000080644	NA	NA	rs12910984-A	rs12910984	0	12910984	intron_variant	0	0.613	9E-8	7.04576		0.054	NR unit decrease	Illumina [NR] (imputed)	N
15	rs12440014	1.64112e-28	15	78891627	rs12910984	NA	Peripheral artery disease in ever smokers	44537	34601942	van Zuydam NR	44473	Circ Genom Precis Med	www.ncbi.nlm.nih.gov/pubmed/34601942	Genome-Wide Association Study of Peripheral Artery Disease.	7,404 Finnish ancestry cases, 205,693 Finnish ancestry controls, 7,404 non-Scandinavian ancestry cases, 205,693 non-Scandinavian ancestry controls, 7,404 British ancestry cases, 205,693 British ancestry controls	NA	15q25.1		CHRNA3			ENSG00000080644	NA	NA	rs12910984-A	rs12910984	0	12910984	intron_variant	0	0.76	9E-10	9.04576		1.15	[1.11-1.19]	Affymetrix, Illumina [NR] (imputed)	N
15	rs12440014	1.64112e-28	15	78892661	rs7359276	NA	Post bronchodilator FEV1/FVC ratio	42657	26634245	Lutz SM	42341	BMC Genet	www.ncbi.nlm.nih.gov/pubmed/26634245	A genome-wide association study identifies risk loci for spirometric measures among smokers of European and African ancestry.	10,094 European ancestry current and former smoker individuals, 3,260 African American current and former smoker individuals, 178 current and former smoker individuals	NA	15q25.1	CHRNA3	CHRNA3			ENSG00000080644	NA	NA	rs7359276-T	rs7359276	0	7359276	intron_variant	0	0.686	4E-6	5.39794		0.009	unit decrease	Illumina [NR] (imputed)	N
15	rs12440014	1.64112e-28	15	78892661	rs7359276	NA	Post bronchodilator FEV1	42657	26634245	Lutz SM	42341	BMC Genet	www.ncbi.nlm.nih.gov/pubmed/26634245	A genome-wide association study identifies risk loci for spirometric measures among smokers of European and African ancestry.	10,094 European ancestry current and former smoker individuals, 3,260 African American current and former smoker individuals, 178 current and former smoker individuals	NA	15q25.1	CHRNA3	CHRNA3			ENSG00000080644	NA	NA	rs7359276-T	rs7359276	0	7359276	intron_variant	0	0.688	4E-7	6.39794		0.05	NR unit decrease	Illumina [NR] (imputed)	N
15	rs12440014	1.64112e-28	15	78894339	rs1051730	NA	Post bronchodilator FEV1/FVC ratio	42657	26634245	Lutz SM	42341	BMC Genet	www.ncbi.nlm.nih.gov/pubmed/26634245	A genome-wide association study identifies risk loci for spirometric measures among smokers of European and African ancestry.	10,094 European ancestry current and former smoker individuals, 3,260 African American current and former smoker individuals, 178 current and former smoker individuals	NA	15q25.1	CHRNA3	CHRNA3			ENSG00000080644	NA	NA	rs1051730-A	rs1051730	0	1051730	synonymous_variant	0	0.67	1E-16	16		0.016	unit decrease	Illumina [NR] (imputed)	N
15	rs12440014	1.64112e-28	15	78894339	rs1051730	NA	Lung cancer	39791	18978790	McKay JD	39754	Nat Genet	www.ncbi.nlm.nih.gov/pubmed/18978790	Lung cancer susceptibility locus at 5p15.33.	2,971 European ancestry cases, 3,746 European ancestry controls	2,899 European ancestry cases, 5,573 European ancestry controls	15q25.1	intergenic	CHRNA3			ENSG00000080644	NA	NA	rs1051730-A	rs1051730	0	1051730	synonymous_variant	0	NR	1E-15	15		1.35	[1.25-1.45]	Illumina [315194]	N
15	rs12440014	1.64112e-28	15	78894339	rs1051730	NA	Smoking behavior	40322	20418888	Thorgeirsson TE	40293	Nat Genet	www.ncbi.nlm.nih.gov/pubmed/20418888	Sequence variants at CHRNB3-CHRNA6 and CYP2A6 affect smoking behavior.	31,266 European ancestry individuals	54,731 European ancestry individuals	15q25.1	NR	CHRNA3			ENSG00000080644	NA	NA	rs1051730-A	rs1051730	0	1051730	synonymous_variant	0	0.34	2E-69	68.699		0.8	[0.70-0.90] CPD increase	Affymetrix, Illumina [~ 2500000] (imputed)	N
15	rs12440014	1.64112e-28	15	78894339	rs1051730	NA	Smoking behavior	40322	20418889	Liu JZ	40293	Nat Genet	www.ncbi.nlm.nih.gov/pubmed/20418889	Meta-analysis and imputation refines the association of 15q25 with smoking quantity.	41,150 European ancestry individuals	120,516 European ancestry individuals	15q25.1	CHRNA5, CHRNA3	CHRNA3			ENSG00000080644	NA	NA	rs1051730-G	rs1051730	0	1051730	synonymous_variant	0	0.66	2E-66	65.699		0.08	[0.07-0.09] unit decrease	Affymetrix, Illumina [NR] (imputed)	N
15	rs12440014	1.64112e-28	15	78894339	rs1051730	NA	Nicotine dependence	39707	18385739	Thorgeirsson TE	39541	Nature	www.ncbi.nlm.nih.gov/pubmed/18385739	A variant associated with nicotine dependence, lung cancer and peripheral arterial disease.	10,995 European ancestry individuals	4,848 European ancestry individuals	15q25.1	CHRNA5, CHRNA3, CHRNB4	CHRNA3			ENSG00000080644	NA	NA	rs1051730-T	rs1051730	0	1051730	synonymous_variant	0	0.35	6E-20	19.2218		0.1	[0.08-0.12] cigarettes per day increase	Illumina [306207]	N
15	rs12440014	1.64112e-28	15	78894339	rs1051730	NA	Lung adenocarcinoma	40126	19836008	Landi MT	40101	Am J Hum Genet	www.ncbi.nlm.nih.gov/pubmed/19836008	A genome-wide association study of lung cancer identifies a region of chromosome 5p15 associated with risk for adenocarcinoma.	5,739 European ancestry cases, 5,848 European ancestry controls	7,561 European ancestry cases, 13,818 European ancestry controls	15q25.1	CHRNA5, CHRNA3	CHRNA3			ENSG00000080644	NA	NA	rs1051730-T	rs1051730	0	1051730	synonymous_variant	0	0.35	2E-51	50.699		1.31	[1.27-1.36]	Illumina [515922]	N
15	rs12440014	1.64112e-28	15	78894339	rs1051730	NA	Smoking behavior	40322	20418890	Tobacco and Genetics Consortium	40293	Nat Genet	www.ncbi.nlm.nih.gov/pubmed/20418890	Genome-wide meta-analyses identify multiple loci associated with smoking behavior.	Up to 74,035 European ancestry individuals	Up to 68,988 participants	15q25.1	CHRNA3	CHRNA3			ENSG00000080644	NA	NA	rs1051730-G	rs1051730	0	1051730	synonymous_variant	0	0.65	3E-73	72.5229	(CPD)	1.02	[0.91-1.13] CPD decrease	Affymetrix, Illumina, Perlegen [~ 2500000] (imputed)	N
15	rs12440014	1.64112e-28	15	78894339	rs1051730	NA	Smoking status (heavy vs light)	42958	28520984	Saccone NL	42872	Nicotine Tob Res	www.ncbi.nlm.nih.gov/pubmed/28520984	Genome-wide association study of heavy smoking and daily/nondaily smoking in the Hispanic Community Health Study / Study of Latinos (HCHS/SOL).	1,929 Hispanic heavy smoker cases, 3,156 Hispanic light smoker controls	NA	15q25.1	CHRNA5, CHRNB4, CHRNA3	CHRNA3			ENSG00000080644	NA	NA	rs1051730-A	rs1051730	0	1051730	synonymous_variant	0	0.231	2E-8	7.69897		1.34	[1.21-1.49]	Illumina [~ 11400000] (imputed)	N
15	rs12440014	1.64112e-28	15	78894339	rs1051730	NA	Post bronchodilator FEV1	42657	26634245	Lutz SM	42341	BMC Genet	www.ncbi.nlm.nih.gov/pubmed/26634245	A genome-wide association study identifies risk loci for spirometric measures among smokers of European and African ancestry.	10,094 European ancestry current and former smoker individuals, 3,260 African American current and former smoker individuals, 178 current and former smoker individuals	NA	15q25.1	CHRNA3	CHRNA3			ENSG00000080644	NA	NA	rs1051730-A	rs1051730	0	1051730	synonymous_variant	0	0.666	2E-15	14.699		0.077	NR unit decrease	Illumina [NR] (imputed)	N
15	rs12440014	1.64112e-28	15	78894339	rs1051730	NA	Post bronchodilator FEV1/FVC ratio in COPD	42657	26634245	Lutz SM	42341	BMC Genet	www.ncbi.nlm.nih.gov/pubmed/26634245	A genome-wide association study identifies risk loci for spirometric measures among smokers of European and African ancestry.	5,439 European ancestry current and former smoker cases, 821 African American current and former smoker cases	NA	15q25.1	CHRNA3	CHRNA3			ENSG00000080644	NA	NA	rs1051730-A	rs1051730	0	1051730	synonymous_variant	0	0.6	2E-7	6.69897		0.013	NR unit decrease	Illumina [NR] (imputed)	N
15	rs12440014	1.64112e-28	15	78894339	rs1051730	NA	Pre bronchodilator FEV1	42657	26634245	Lutz SM	42341	BMC Genet	www.ncbi.nlm.nih.gov/pubmed/26634245	A genome-wide association study identifies risk loci for spirometric measures among smokers of European and African ancestry.	6,659 European ancestry current and former smoker individuals	NA	15q25.1	CHRNA3	CHRNA3			ENSG00000080644	NA	NA	rs1051730-?	rs1051730	0	1051730	synonymous_variant	0	NR	2E-9	8.69897		0.07976	unit decrease	Illumina [NR] (imputed)	N
15	rs12440014	1.64112e-28	15	78894339	rs1051730	NA	Pre bronchodilator FEV1/FVC ratio	42657	26634245	Lutz SM	42341	BMC Genet	www.ncbi.nlm.nih.gov/pubmed/26634245	A genome-wide association study identifies risk loci for spirometric measures among smokers of European and African ancestry.	6,659 European ancestry current and former smoker individuals	NA	15q25.1	CHRNA3	CHRNA3			ENSG00000080644	NA	NA	rs1051730-?	rs1051730	0	1051730	synonymous_variant	0	NR	9E-11	10.0458		0.01729	unit decrease	Illumina [NR] (imputed)	N
15	rs12440014	1.64112e-28	15	78894339	rs1051730	NA	Smoking behaviour (cigarettes smoked per day)	43573	30617275	Erzurumluoglu AM	43472	Mol Psychiatry	www.ncbi.nlm.nih.gov/pubmed/30617275	Meta-analysis of up to 622,409 individuals identifies 40 novel smoking behaviour associated genetic loci.	128,746 European and South Asian ancestry individuals	up to 275,596 European ancestry individuals	15q25.1	CHRNA3	CHRNA3			ENSG00000080644	NA	NA	rs1051730-A	rs1051730	0	1051730	synonymous_variant	0	NR	6E-121	120.222		0.101	[0.091-0.111] unit increase (replication)	Affymetrix, Illumina [up to 1207583] (imputed)	N
15	rs12440014	1.64112e-28	15	78894339	rs1051730	NA	Lung cancer in ever smokers	43388	30104567	Ji X	43325	Nat Commun	www.ncbi.nlm.nih.gov/pubmed/30104567	Identification of susceptibility pathways for the role of chromosome 15q25.1 in modifying lung cancer risk.	4,628 European ancestry cases, 4,041 European ancestry controls	16,341 European ancestry cases, 9,930 European ancestry controls	15q25.1	CHRNA3	CHRNA3			ENSG00000080644	NA	NA	rs1051730-T	rs1051730	0	1051730	synonymous_variant	0	NR	3E-52	51.5229		1.3369	[NR]	Illumina [20734083] (imputed)	N
15	rs12440014	1.64112e-28	15	78894339	rs1051730	NA	Lung cancer	43388	30104567	Ji X	43325	Nat Commun	www.ncbi.nlm.nih.gov/pubmed/30104567	Identification of susceptibility pathways for the role of chromosome 15q25.1 in modifying lung cancer risk.	4,918 European ancestry cases, 5,555 European ancestry controls	18,439 European ancestry cases, 14,026 European ancestry controls	15q25.1	CHRNA3	CHRNA3			ENSG00000080644	NA	NA	rs1051730-T	rs1051730	0	1051730	synonymous_variant	0	NR	3E-49	48.5229		1.27	[NR]	Illumina [20734083] (imputed)	N
15	rs12440014	1.64112e-28	15	78894339	rs1051730	NA	Poultry consumption	44803	32193382	Cole JB	43909	Nat Commun	www.ncbi.nlm.nih.gov/pubmed/32193382	Comprehensive genomic analysis of dietary habits in UK Biobank identifies hundreds of genetic associations.	448,210 European ancestry individuals	NA	15q25.1		CHRNA3			ENSG00000080644	NA	NA	rs1051730-G	rs1051730	0	1051730	synonymous_variant	0	0.668922	5E-9	8.30103		0.0131349	[0.0087-0.0175] unit increase	NR [NR] (imputed)	N
15	rs12440014	1.64112e-28	15	78894339	rs1051730	NA	Peripheral artery disease in ever smokers	44537	34601942	van Zuydam NR	44473	Circ Genom Precis Med	www.ncbi.nlm.nih.gov/pubmed/34601942	Genome-Wide Association Study of Peripheral Artery Disease.	7,404 Finnish ancestry cases, 205,693 Finnish ancestry controls, 7,404 non-Scandinavian ancestry cases, 205,693 non-Scandinavian ancestry controls, 7,404 British ancestry cases, 205,693 British ancestry controls	NA	15q25.1		CHRNA3			ENSG00000080644	NA	NA	rs1051730-T	rs1051730	0	1051730	synonymous_variant	0	0.33	1E-8	8		1.12	[1.08-1.16]	Affymetrix, Illumina [NR] (imputed)	N
15	rs12440014	1.64112e-28	15	78894339	rs1051730	NA	Peripheral artery disease in non diabetes	44537	34601942	van Zuydam NR	44473	Circ Genom Precis Med	www.ncbi.nlm.nih.gov/pubmed/34601942	Genome-Wide Association Study of Peripheral Artery Disease.	6,732 Finnish ancestry cases, 416,855 Finnish ancestry controls, 6,732 non-Scandinavian ancestry cases, 416,855 non-Scandinavian ancestry controls, 6,732 British ancestry cases, 416,855 British ancestry controls	NA	15q25.1		CHRNA3			ENSG00000080644	NA	NA	rs1051730-T	rs1051730	0	1051730	synonymous_variant	0	0.34	9E-9	8.04576		1.12	[1.09-1.16]	Illumina [NR] (imputed)	N
15	rs12440014	1.64112e-28	15	78894759	rs3743078	NA	Schizophrenia (MTAG)	44111	32606422	Wu Y	44012	Transl Psychiatry	www.ncbi.nlm.nih.gov/pubmed/32606422	Multi-trait analysis for genome-wide association study of five psychiatric disorders.	65,967 individuals	NA	15q25.1	NR	CHRNA3			ENSG00000080644	NA	NA	rs3743078-?	rs3743078	0	3743078	intron_variant	0	NR	1E-12	12		NA		NR [8377093]	N
15	rs12440014	1.64112e-28	15	78894759	rs3743078	NA	Schizophrenia (MTAG)	44111	32606422	Wu Y	44012	Transl Psychiatry	www.ncbi.nlm.nih.gov/pubmed/32606422	Multi-trait analysis for genome-wide association study of five psychiatric disorders.	67,764 individuals	NA	15q25.1	NR	CHRNA3			ENSG00000080644	NA	NA	rs3743078-?	rs3743078	0	3743078	intron_variant	0	NR	1E-12	12		NA		NR [8377093]	N
15	rs12440014	1.64112e-28	15	78894759	rs3743078	NA	Post bronchodilator FEV1	42657	26634245	Lutz SM	42341	BMC Genet	www.ncbi.nlm.nih.gov/pubmed/26634245	A genome-wide association study identifies risk loci for spirometric measures among smokers of European and African ancestry.	10,094 European ancestry current and former smoker individuals, 3,260 African American current and former smoker individuals, 178 current and former smoker individuals	NA	15q25.1	CHRNA3	CHRNA3			ENSG00000080644	NA	NA	rs3743078-C	rs3743078	0	3743078	intron_variant	0	0.354	3E-6	5.52288		0.046	NR unit increase	Illumina [NR] (imputed)	N
15	rs12440014	1.64112e-28	15	78894759	rs3743078	NA	Schizophrenia	43451	29483656	Pardinas AF	43157	Nat Genet	www.ncbi.nlm.nih.gov/pubmed/29483656	Common schizophrenia alleles are enriched in mutation-intolerant genes and in regions under strong background selection.	40,675 European ancestry cases, 64,643 European ancestry controls	1,651 European ancestry cases, 4,111 cases, 142,717 European ancestry controls, 11,507 controls	15q25.1	CHRNA3, CHRNA5, CHRNB4, HYKK, IREB2, PSMA4	CHRNA3			ENSG00000080644	NA	NA	rs3743078-?	rs3743078	0	3743078	intron_variant	0	NR	3E-12	11.5229		1.08108	[1.06-1.10]	Illumina [8000000] (imputed)	N
15	rs12440014	1.64112e-28	15	78896129	rs1317286	NA	Parental longevity (mother's attained age)	43444	29227965	Pilling LC	43070	Aging (Albany NY)	www.ncbi.nlm.nih.gov/pubmed/29227965	Human longevity: 25 genetic loci associated in 389,166 UK biobank participants.	412,937 British ancestry individuals	NA	15q25.1	CHRNA3	CHRNA3			ENSG00000080644	NA	NA	rs1317286-A	rs1317286	0	1317286	intron_variant	0	NR	2E-7	6.69897		NA		Affymetrix [11535925] (imputed)	N
15	rs12440014	1.64112e-28	15	78896129	rs1317286	NA	Parental longevity (father's attained age)	43444	29227965	Pilling LC	43070	Aging (Albany NY)	www.ncbi.nlm.nih.gov/pubmed/29227965	Human longevity: 25 genetic loci associated in 389,166 UK biobank participants.	415,311 British ancestry individuals	NA	15q25.1	CHRNA3	CHRNA3			ENSG00000080644	NA	NA	rs1317286-A	rs1317286	0	1317286	intron_variant	0	NR	2E-31	30.699		NA		Affymetrix [11535925] (imputed)	N
15	rs12440014	1.64112e-28	15	78896129	rs1317286	NA	Parental longevity (combined parental attained age, Martingale residuals)	43444	29227965	Pilling LC	43070	Aging (Albany NY)	www.ncbi.nlm.nih.gov/pubmed/29227965	Human longevity: 25 genetic loci associated in 389,166 UK biobank participants.	389,166 British ancestry individuals	NA	15q25.1	CHRNA3	CHRNA3			ENSG00000080644	NA	NA	rs1317286-A	rs1317286	0	1317286	intron_variant	0	0.668	1E-26	26		0.0254	[0.021-0.03] unit decrease	Affymetrix [11535925] (imputed)	N
15	rs12440014	1.64112e-28	15	78896129	rs1317286	NA	Post bronchodilator FEV1/FVC ratio	42657	26634245	Lutz SM	42341	BMC Genet	www.ncbi.nlm.nih.gov/pubmed/26634245	A genome-wide association study identifies risk loci for spirometric measures among smokers of European and African ancestry.	10,094 European ancestry current and former smoker individuals, 3,260 African American current and former smoker individuals, 178 current and former smoker individuals	NA	15q25.1	CHRNA3	CHRNA3			ENSG00000080644	NA	NA	rs1317286-A	rs1317286	0	1317286	intron_variant	0	0.658	3E-14	13.5229		0.014	unit increase	Illumina [NR] (imputed)	N
15	rs12440014	1.64112e-28	15	78896129	rs1317286	NA	Post bronchodilator FEV1	42657	26634245	Lutz SM	42341	BMC Genet	www.ncbi.nlm.nih.gov/pubmed/26634245	A genome-wide association study identifies risk loci for spirometric measures among smokers of European and African ancestry.	10,094 European ancestry current and former smoker individuals, 3,260 African American current and former smoker individuals, 178 current and former smoker individuals	NA	15q25.1	CHRNA3	CHRNA3			ENSG00000080644	NA	NA	rs1317286-A	rs1317286	0	1317286	intron_variant	0	0.656	3E-14	13.5229		0.07	NR unit increase	Illumina [NR] (imputed)	N
15	rs12440014	1.64112e-28	15	78896129	rs1317286	NA	Post bronchodilator FEV1/FVC ratio in COPD	42657	26634245	Lutz SM	42341	BMC Genet	www.ncbi.nlm.nih.gov/pubmed/26634245	A genome-wide association study identifies risk loci for spirometric measures among smokers of European and African ancestry.	5,439 European ancestry current and former smoker cases, 821 African American current and former smoker cases	NA	15q25.1	CHRNA3	CHRNA3			ENSG00000080644	NA	NA	rs1317286-A	rs1317286	0	1317286	intron_variant	0	0.598	4E-7	6.39794		0.012	NR unit increase	Illumina [NR] (imputed)	N
15	rs12440014	1.64112e-28	15	78896129	rs1317286	NA	Chronic obstructive pulmonary disease in ever smokers	44309	33106845	Kim W	44131	Am J Epidemiol	www.ncbi.nlm.nih.gov/pubmed/33106845	Genome-wide Gene-by-smoking Interaction Study of Chronic Obstructive Pulmonary Disease.	12,446 European ancestry cases, 59,145 European ancestry controls	NA	15q25.1	NR	CHRNA3			ENSG00000080644	NA	NA	rs1317286-G	rs1317286	0	1317286	intron_variant	0	0.33	5E-28	27.301		1.19	[1.15-1.22]	Affymetrix [9886854] (imputed)	N
15	rs12440014	1.64112e-28	15	78896129	rs1317286	NA	Chronic obstructive pulmonary disease x ever smoker interaction (2df)	44309	33106845	Kim W	44131	Am J Epidemiol	www.ncbi.nlm.nih.gov/pubmed/33106845	Genome-wide Gene-by-smoking Interaction Study of Chronic Obstructive Pulmonary Disease.	21,077 European ancestry cases, 179,689 European ancestry controls	NA	15q25.1	NR	CHRNA3			ENSG00000080644	NA	NA	rs1317286-G	rs1317286	0	1317286	intron_variant	0	0.33	3E-25	24.5229		NA	[NR]	Affymetrix [9886854] (imputed)	N
15	rs12440014	1.64112e-28	15	78896129	rs1317286	NA	Cigarettes smoked per day	44909	36477530	Saunders GRB	44902	Nature	www.ncbi.nlm.nih.gov/pubmed/36477530	Genetic diversity fuels gene discovery for tobacco and alcohol use.	35,129 Hispanic or Latin American individuals	NA	15q25.1		CHRNA3			ENSG00000080644	NA	NA	rs1317286-G	rs1317286	0	1317286	intron_variant	0	0.28711	3E-40	39.5229		0.111	[0.095-0.127] unit increase	NR [NR] (imputed)	N
15	rs12440014	1.64112e-28	15	78896547	rs938682	NA	Post bronchodilator FEV1/FVC ratio	42657	26634245	Lutz SM	42341	BMC Genet	www.ncbi.nlm.nih.gov/pubmed/26634245	A genome-wide association study identifies risk loci for spirometric measures among smokers of European and African ancestry.	10,094 European ancestry current and former smoker individuals, 3,260 African American current and former smoker individuals, 178 current and former smoker individuals	NA	15q25.1	CHRNA3	CHRNA3			ENSG00000080644	NA	NA	rs938682-A	rs938682	0	938682	intron_variant	0	0.629	2E-8	7.69897		0.012	unit decrease	Illumina [NR] (imputed)	N
15	rs12440014	1.64112e-28	15	78896547	rs938682	NA	Post bronchodilator FEV1	42657	26634245	Lutz SM	42341	BMC Genet	www.ncbi.nlm.nih.gov/pubmed/26634245	A genome-wide association study identifies risk loci for spirometric measures among smokers of European and African ancestry.	10,094 European ancestry current and former smoker individuals, 3,260 African American current and former smoker individuals, 178 current and former smoker individuals	NA	15q25.1	CHRNA3	CHRNA3			ENSG00000080644	NA	NA	rs938682-A	rs938682	0	938682	intron_variant	0	0.63	5E-10	9.30103		0.064	NR unit decrease	Illumina [NR] (imputed)	N
15	rs12440014	1.64112e-28	15	78896547	rs938682	NA	Smoking behaviour (cigarettes smoked per day)	43573	30617275	Erzurumluoglu AM	43472	Mol Psychiatry	www.ncbi.nlm.nih.gov/pubmed/30617275	Meta-analysis of up to 622,409 individuals identifies 40 novel smoking behaviour associated genetic loci.	128,746 European and South Asian ancestry individuals	up to 275,596 European ancestry individuals	15q25.1	CHRNA3	CHRNA3			ENSG00000080644	NA	NA	rs938682-A	rs938682	0	938682	intron_variant	0	0.764	2E-69	68.699		NA		Affymetrix, Illumina [up to 1207583] (imputed)	N
15	rs12440014	1.64112e-28	15	78896547	rs938682	NA	Smoking cessation (MTAG)	43552	30643251	Liu M	43479	Nat Genet	www.ncbi.nlm.nih.gov/pubmed/30643251	Association studies of up to 1.2 million individuals yield new insights into the genetic etiology of tobacco and alcohol use.	up to 820,192 European ancestry individuals	NA	15q25.1	NR	CHRNA3			ENSG00000080644	NA	NA	rs938682-A	rs938682	0	938682	intron_variant	0	0.771	1E-41	41		0.0246334	[0.021-0.028] unit increase	NR [9732723] (imputed)	N
15	rs12440014	1.64112e-28	15	78896547	rs938682	NA	Cigarettes smoked per day	44909	36477530	Saunders GRB	44902	Nature	www.ncbi.nlm.nih.gov/pubmed/36477530	Genetic diversity fuels gene discovery for tobacco and alcohol use.	108,275 East Asian ancestry individuals	NA	15q25.1		CHRNA3			ENSG00000080644	NA	NA	rs938682-A	rs938682	0	938682	intron_variant	0	0.5172	5E-22	21.301		0.0415	[0.033-0.05] unit increase	NR [NR] (imputed)	N
15	rs12440014	1.64112e-28	15	78898723	rs12914385	NA	Cigarettes smoked per day (current)	44335	33082346	Xu K	44124	Nat Commun	www.ncbi.nlm.nih.gov/pubmed/33082346	Genome-wide association study of smoking trajectory and meta-analysis of smoking status in 842,000 individuals.	17,014 European ancestry individuals	NA	15q25.1		CHRNA3			ENSG00000080644	NA	NA	rs12914385-T	rs12914385	0	12914385	intron_variant	0	NR	4E-10	9.39794		0.014	NR unit increase	Affymetrix [~ 79000000] (imputed)	N
15	rs12440014	1.64112e-28	15	78898723	rs12914385	NA	Chronic obstructive pulmonary disease (moderate to severe)	41929	24621683	Cho MH	41677	Lancet Respir Med	www.ncbi.nlm.nih.gov/pubmed/24621683	Risk loci for chronic obstructive pulmonary disease: a genome-wide association study and meta-analysis.	5,812 European ancestry cases, 3,955 European ancestry controls, 821 African American cases, 1,749 African American controls	2,651 cases and their relatives	15q25.1	CHRNA3	CHRNA3			ENSG00000080644	NA	NA	rs12914385-T	rs12914385	0	12914385	intron_variant	0	0.42	6E-14	13.2218		1.28	[1.20-1.36]	Illumina [up to 701491] (imputed)	N
15	rs12440014	1.64112e-28	15	78898723	rs12914385	NA	Chronic obstructive pulmonary disease (severe)	41929	24621683	Cho MH	41677	Lancet Respir Med	www.ncbi.nlm.nih.gov/pubmed/24621683	Risk loci for chronic obstructive pulmonary disease: a genome-wide association study and meta-analysis.	3,145 European ancestry cases, 3,955 European ancestry controls, 352 African American cases, 1,749 African American controls	2,651 cases and their relatives	15q25.1	CHRNA3	CHRNA3			ENSG00000080644	NA	NA	rs12914385-T	rs12914385	0	12914385	intron_variant	0	0.42	3E-16	15.5229		1.39	[1.29-1.51]	Illumina [up to 701491] (imputed)	N
15	rs12440014	1.64112e-28	15	78898723	rs12914385	NA	Chronic obstructive pulmonary disease	42194	25101718	Lee JH	42064	Am J Respir Cell Mol Biol	www.ncbi.nlm.nih.gov/pubmed/25101718	IREB2 and GALC are associated with pulmonary artery enlargement in chronic obstructive pulmonary disease.	3,281 European ancestry cases, 494 African American cases, 2,712 European ancestry smoker controls, 1,749 African American smoker controls	NA	15q25.1	CHRNA3	CHRNA3			ENSG00000080644	NA	NA	rs12914385-T	rs12914385	0	12914385	intron_variant	0	NR	6E-7	6.22185		1.23	[NR]	Illumina [NR] (imputed)	N
15	rs12440014	1.64112e-28	15	78898723	rs12914385	NA	Chronic bronchitis and chronic obstructive pulmonary disease	42156	25241909	Lee JH	41903	Respir Res	www.ncbi.nlm.nih.gov/pubmed/25241909	Genetic susceptibility for chronic bronchitis in chronic obstructive pulmonary disease.	up to 1,662 European ancestry cases, up to 3,520 European ancestry smoker controls, 182 African American cases, 1,749 African American smoker controls	NA	15q25.1	AGPHD1, CHRNA3, IREB2	CHRNA3			ENSG00000080644	NA	NA	rs12914385-T	rs12914385	0	12914385	intron_variant	0	0.42	3E-6	5.52288	(EA)	1.27	[NR]	Illumina [NR] (imputed)	N
15	rs12440014	1.64112e-28	15	78898723	rs12914385	NA	Chronic bronchitis and chronic obstructive pulmonary disease	42156	25241909	Lee JH	41903	Respir Res	www.ncbi.nlm.nih.gov/pubmed/25241909	Genetic susceptibility for chronic bronchitis in chronic obstructive pulmonary disease.	up to 1,662 European ancestry cases, up to 3,520 European ancestry smoker controls, 182 African American cases, 1,749 African American smoker controls	NA	15q25.1	CHRNA3, AGPHD1	CHRNA3			ENSG00000080644	NA	NA	rs12914385-?	rs12914385	0	12914385	intron_variant	0	0.42	2E-8	7.69897		1.32	[1.20-1.45]	Illumina [NR] (imputed)	N
15	rs12440014	1.64112e-28	15	78898723	rs12914385	NA	Serum albumin levels	41264	23022100	Franceschini N	41178	Am J Hum Genet	www.ncbi.nlm.nih.gov/pubmed/23022100	Discovery and fine mapping of serum protein loci through transethnic meta-analysis.	Up to 53,190 European ancestry individuals, 9,380 Japanese ancestry individuals	NA	15q25.1	CHRNA5, CHRNA3	CHRNA3			ENSG00000080644	NA	NA	rs12914385-C	rs12914385	0	12914385	intron_variant	0	0.61	6E-7	6.22185		0.0077	[0.0048-0.0106] unit increase	Affymetrix, Illumina [~ 2500000] (imputed)	N
15	rs12440014	1.64112e-28	15	78898723	rs12914385	NA	Post bronchodilator FEV1/FVC ratio	42657	26634245	Lutz SM	42341	BMC Genet	www.ncbi.nlm.nih.gov/pubmed/26634245	A genome-wide association study identifies risk loci for spirometric measures among smokers of European and African ancestry.	10,094 European ancestry current and former smoker individuals, 3,260 African American current and former smoker individuals, 178 current and former smoker individuals	NA	15q25.1	CHRNA3	CHRNA3			ENSG00000080644	NA	NA	rs12914385-T	rs12914385	0	12914385	intron_variant	0	0.63	6E-18	17.2218		0.016	unit decrease	Illumina [NR] (imputed)	N
15	rs12440014	1.64112e-28	15	78898723	rs12914385	NA	Pulmonary function	40834	21946350	Soler Artigas M	40811	Nat Genet	www.ncbi.nlm.nih.gov/pubmed/21946350	Genome-wide association and large-scale follow up identifies 16 new loci influencing lung function.	48,201 European ancestry individuals	46,411 European ancestry individuals	15q25.1	CHRNA3	CHRNA3			ENSG00000080644	NA	NA	rs12914385-T	rs12914385	0	12914385	intron_variant	0	NR	5E-7	6.30103	(FEV1)	0.025	[0.015-0.035] unit decrease	Affymetrix, Illumina [~ 2500000] (imputed)	N
15	rs12440014	1.64112e-28	15	78898723	rs12914385	NA	Emphysema distribution in smoking	42810	27669027	Boueiz A	42639	Am J Respir Crit Care Med	www.ncbi.nlm.nih.gov/pubmed/27669027	Genome-Wide Association Study of the Genetic Determinants of Emphysema Distribution.	7,039 European ancestry individuals, 2,955 African American individuals, 1538 individuals	NA	15q25.1	CHRNA3, CHRNA5, IREB2	CHRNA3			ENSG00000080644	NA	NA	rs12914385-T	rs12914385	0	12914385	intron_variant	0	0.38	2E-17	16.699	(ratio950)	0.11	NR unit increase	Illumina [at least 10657975] (imputed)	N
15	rs12440014	1.64112e-28	15	78898723	rs12914385	NA	Post bronchodilator FEV1	42657	26634245	Lutz SM	42341	BMC Genet	www.ncbi.nlm.nih.gov/pubmed/26634245	A genome-wide association study identifies risk loci for spirometric measures among smokers of European and African ancestry.	10,094 European ancestry current and former smoker individuals, 3,260 African American current and former smoker individuals, 178 current and former smoker individuals	NA	15q25.1	CHRNA3	CHRNA3			ENSG00000080644	NA	NA	rs12914385-T	rs12914385	0	12914385	intron_variant	0	0.626	1E-17	17		0.078	NR unit decrease	Illumina [NR] (imputed)	N
15	rs12440014	1.64112e-28	15	78898723	rs12914385	NA	Post bronchodilator FEV1/FVC ratio in COPD	42657	26634245	Lutz SM	42341	BMC Genet	www.ncbi.nlm.nih.gov/pubmed/26634245	A genome-wide association study identifies risk loci for spirometric measures among smokers of European and African ancestry.	5,439 European ancestry current and former smoker cases, 821 African American current and former smoker cases	NA	15q25.1	CHRNA3	CHRNA3			ENSG00000080644	NA	NA	rs12914385-T	rs12914385	0	12914385	intron_variant	0	0.551	8E-7	6.09691		0.012	NR unit decrease	Illumina [NR] (imputed)	N
15	rs12440014	1.64112e-28	15	78898723	rs12914385	NA	Pre bronchodilator FEV1	42657	26634245	Lutz SM	42341	BMC Genet	www.ncbi.nlm.nih.gov/pubmed/26634245	A genome-wide association study identifies risk loci for spirometric measures among smokers of European and African ancestry.	6,659 European ancestry current and former smoker individuals	NA	15q25.1	CHRNA3	CHRNA3			ENSG00000080644	NA	NA	rs12914385-?	rs12914385	0	12914385	intron_variant	0	NR	2E-10	9.69897		0.08249	unit decrease	Illumina [NR] (imputed)	N
15	rs12440014	1.64112e-28	15	78898723	rs12914385	NA	Pre bronchodilator FEV1/FVC ratio	42657	26634245	Lutz SM	42341	BMC Genet	www.ncbi.nlm.nih.gov/pubmed/26634245	A genome-wide association study identifies risk loci for spirometric measures among smokers of European and African ancestry.	6,659 European ancestry current and former smoker individuals	NA	15q25.1	CHRNA3	CHRNA3			ENSG00000080644	NA	NA	rs12914385-?	rs12914385	0	12914385	intron_variant	0	NR	1E-11	11		0.01751	unit decrease	Illumina [NR] (imputed)	N
15	rs12440014	1.64112e-28	15	78898723	rs12914385	NA	Exhaled carbon monoxide levels in smokers with chronic obstructive pulmonary disease	43300	29631575	Obeidat M	43200	Respir Res	www.ncbi.nlm.nih.gov/pubmed/29631575	The genetics of smoking in individuals with chronic obstructive pulmonary disease.	2,706 European ancestry individuals	NA	15q25.1	CHRNA3, CHRNA5	CHRNA3			ENSG00000080644	NA	NA	rs12914385-?	rs12914385	0	12914385	intron_variant	0	NR	2E-8	7.69897		0.12	[0.081-0.159] unit increase	Illumina [7807992] (imputed)	N
15	rs12440014	1.64112e-28	15	78898723	rs12914385	NA	Lung cancer	44488	34290314	Brandes N	44398	Sci Rep	www.ncbi.nlm.nih.gov/pubmed/34290314	Genetic association studies of alterations in protein function expose recessive effects on cancer predisposition.	2,479 White British ancestry cases, 272,351 White British ancestry controls	NA	15q25.1		CHRNA3			ENSG00000080644	NA	NA	rs12914385-?	rs12914385	0	12914385	intron_variant	0	NR	6E-9	8.22185		1.18515	[1.13-1.24]	NR [673172]	N
15	rs12440014	1.64112e-28	15	78898723	rs12914385	NA	Chronic bronchitis	44544	34594039	Sakaue S	44469	Nat Genet	www.ncbi.nlm.nih.gov/pubmed/34594039	A cross-population atlas of genetic associations for 220 human phenotypes.	10,159 European ancestry cases, 440,263 European ancestry controls, 271 East Asian ancestry cases, 161,803 East Asian ancestry controls	NA	15q25.1		CHRNA3			ENSG00000080644	NA	NA	rs12914385-T	rs12914385	0	12914385	intron_variant	0	NR	2E-16	15.699		0.1259	[0.096-0.156] unit increase	Affymetrix, Illumina [25840074] (imputed)	N
15	rs12440014	1.64112e-28	15	78898723	rs12914385	NA	Chronic obstructive pulmonary disease	44839	35953715	Mathur R	44784	Commun Biol	www.ncbi.nlm.nih.gov/pubmed/35953715	GAWMerge expands GWAS sample size and diversity by combining array-based genotyping and whole-genome sequencing.	4,500 European ancestry cases, 4,436 European ancestry controls, 813 African American cases, 712 African American controls	NA	15q25.1		CHRNA3			ENSG00000080644	NA	NA	rs12914385-T	rs12914385	0	12914385	intron_variant	0	NR	3E-16	15.5229		1.36		Illumina [NR] (imputed)	N
15	rs12440014	1.64112e-28	15	78898932	rs55676755	NA	Chronic obstructive pulmonary disease	43586	30804561	Sakornsakolpat P	43521	Nat Genet	www.ncbi.nlm.nih.gov/pubmed/30804561	Genetic landscape of chronic obstructive pulmonary disease identifies heterogeneous cell-type and phenotype associations.	35,735 cases, 222,076 controls	NA	15q25.1	CHRNA3	CHRNA3			ENSG00000080644	NA	NA	rs55676755-G	rs55676755	0	55676755	intron_variant	0	0.34	3E-26	25.5229		1.11	[1.09-1.14]	Affymetrix, Illumina [6224355] (imputed)	N
15	rs12440014	1.64112e-28	15	78898932	rs55676755	NA	Post bronchodilator FEV1 in COPD	42657	26634245	Lutz SM	42341	BMC Genet	www.ncbi.nlm.nih.gov/pubmed/26634245	A genome-wide association study identifies risk loci for spirometric measures among smokers of European and African ancestry.	5,439 European ancestry current and former smoker cases, 821 African American current and former smoker cases	NA	15q25.1	CHRNA3	CHRNA3			ENSG00000080644	NA	NA	rs55676755-C	rs55676755	0	55676755	intron_variant	0	0.62	5E-6	5.30103		0.044	NR unit increase	Illumina [NR] (imputed)	N
15	rs12440014	1.64112e-28	15	78898932	rs55676755	NA	Emphysema imaging phenotypes	42529	26030696	Cho MH	42156	Am J Respir Crit Care Med	www.ncbi.nlm.nih.gov/pubmed/26030696	A Genome-Wide Association Study of Emphysema and Airway Quantitative Imaging Phenotypes.	5,385 European ancestry chronic obstructive pulmonary disease cases, 901 African American chronic obstructive pulmonary disease cases, 3,613 European ancestry controls, 2,132 African American controls	NA	15q25.1	CHRNA3	CHRNA3			ENSG00000080644	NA	NA	rs55676755-C	rs55676755	0	55676755	intron_variant	0	NR	2E-9	8.69897	(%LAA-950, All)	0.11	[0.077-0.143] unit decrease	Illumina [7600000] (imputed)	N
15	rs12440014	1.64112e-28	15	78898932	rs55676755	NA	Post bronchodilator FEV1/FVC ratio	42657	26634245	Lutz SM	42341	BMC Genet	www.ncbi.nlm.nih.gov/pubmed/26634245	A genome-wide association study identifies risk loci for spirometric measures among smokers of European and African ancestry.	10,094 European ancestry current and former smoker individuals, 3,260 African American current and former smoker individuals, 178 current and former smoker individuals	NA	15q25.1	CHRNA3	CHRNA3			ENSG00000080644	NA	NA	rs55676755-C	rs55676755	0	55676755	intron_variant	0	0.67	2E-19	18.699		0.017	unit increase	Illumina [NR] (imputed)	N
15	rs12440014	1.64112e-28	15	78898932	rs55676755	NA	Post bronchodilator FEV1	42657	26634245	Lutz SM	42341	BMC Genet	www.ncbi.nlm.nih.gov/pubmed/26634245	A genome-wide association study identifies risk loci for spirometric measures among smokers of European and African ancestry.	10,094 European ancestry current and former smoker individuals, 3,260 African American current and former smoker individuals, 178 current and former smoker individuals	NA	15q25.1	CHRNA3	CHRNA3			ENSG00000080644	NA	NA	rs55676755-C	rs55676755	0	55676755	intron_variant	0	0.667	2E-17	16.699		0.08	NR unit increase	Illumina [NR] (imputed)	N
15	rs12440014	1.64112e-28	15	78898932	rs55676755	NA	Post bronchodilator FEV1/FVC ratio in COPD	42657	26634245	Lutz SM	42341	BMC Genet	www.ncbi.nlm.nih.gov/pubmed/26634245	A genome-wide association study identifies risk loci for spirometric measures among smokers of European and African ancestry.	5,439 European ancestry current and former smoker cases, 821 African American current and former smoker cases	NA	15q25.1	CHRNA3	CHRNA3			ENSG00000080644	NA	NA	rs55676755-C	rs55676755	0	55676755	intron_variant	0	0.6	2E-7	6.69897		0.013	NR unit increase	Illumina [NR] (imputed)	N
15	rs12440014	1.64112e-28	15	78899003	rs56077333	NA	Lung function (FEV1/FVC)	43796	31453325	Wang H	43691	Sci Adv	www.ncbi.nlm.nih.gov/pubmed/31453325	Genotype-by-environment interactions inferred from genetic effects on phenotypic variability in the UK Biobank.	316,614 European ancestry individuals	NA	15q25.1	CHRNA3	CHRNA3			ENSG00000080644	NA	NA	rs56077333-?	rs56077333	0	56077333	intron_variant	0	NR	2E-6	5.69897		NA		NR [5554549] (imputed)	N
15	rs12440014	1.64112e-28	15	78899003	rs56077333	NA	Lung function (FEV1/FVC) variance	43796	31453325	Wang H	43691	Sci Adv	www.ncbi.nlm.nih.gov/pubmed/31453325	Genotype-by-environment interactions inferred from genetic effects on phenotypic variability in the UK Biobank.	316,614 European ancestry individuals	NA	15q25.1	CHRNA3	CHRNA3			ENSG00000080644	NA	NA	rs56077333-?	rs56077333	0	56077333	intron_variant	0	NR	1E-14	14		NA		NR [5554549] (imputed)	N
15	rs12440014	1.64112e-28	15	78899003	rs56077333	NA	Post bronchodilator FEV1/FVC ratio	42657	26634245	Lutz SM	42341	BMC Genet	www.ncbi.nlm.nih.gov/pubmed/26634245	A genome-wide association study identifies risk loci for spirometric measures among smokers of European and African ancestry.	10,094 European ancestry current and former smoker individuals, 3,260 African American current and former smoker individuals, 178 current and former smoker individuals	NA	15q25.1	CHRNA3	CHRNA3			ENSG00000080644	NA	NA	rs56077333-A	rs56077333	0	56077333	intron_variant	0	0.314	1E-19	19		0.018	unit decrease	Illumina [NR] (imputed)	N
15	rs12440014	1.64112e-28	15	78899003	rs56077333	NA	Post bronchodilator FEV1/FVC ratio	42657	26634245	Lutz SM	42341	BMC Genet	www.ncbi.nlm.nih.gov/pubmed/26634245	A genome-wide association study identifies risk loci for spirometric measures among smokers of European and African ancestry.	10,094 European ancestry current and former smoker individuals, 3,260 African American current and former smoker individuals, 178 current and former smoker individuals	NA	15q25.1	CHRNA3	CHRNA3			ENSG00000080644	NA	NA	rs56077333-A	rs56077333	0	56077333	intron_variant	0	0.82	6E-6	5.22185	(AA)	0.02	unit increase	Illumina [NR] (imputed)	N
15	rs12440014	1.64112e-28	15	78899003	rs56077333	NA	Post bronchodilator FEV1	42657	26634245	Lutz SM	42341	BMC Genet	www.ncbi.nlm.nih.gov/pubmed/26634245	A genome-wide association study identifies risk loci for spirometric measures among smokers of European and African ancestry.	10,094 European ancestry current and former smoker individuals, 3,260 African American current and former smoker individuals, 178 current and former smoker individuals	NA	15q25.1	CHRNA3	CHRNA3			ENSG00000080644	NA	NA	rs56077333-A	rs56077333	0	56077333	intron_variant	0	0.318	5E-18	17.301		0.084	NR unit decrease	Illumina [NR] (imputed)	N
15	rs12440014	1.64112e-28	15	78899003	rs56077333	NA	Post bronchodilator FEV1/FVC ratio in COPD	42657	26634245	Lutz SM	42341	BMC Genet	www.ncbi.nlm.nih.gov/pubmed/26634245	A genome-wide association study identifies risk loci for spirometric measures among smokers of European and African ancestry.	5,439 European ancestry current and former smoker cases, 821 African American current and former smoker cases	NA	15q25.1	CHRNA3	CHRNA3			ENSG00000080644	NA	NA	rs56077333-A	rs56077333	0	56077333	intron_variant	0	0.379	1E-7	7		0.014	NR unit decrease	Illumina [NR] (imputed)	N
15	rs12440014	1.64112e-28	15	78899213	rs7183604	NA	Post bronchodilator FEV1/FVC ratio	42657	26634245	Lutz SM	42341	BMC Genet	www.ncbi.nlm.nih.gov/pubmed/26634245	A genome-wide association study identifies risk loci for spirometric measures among smokers of European and African ancestry.	10,094 European ancestry current and former smoker individuals, 3,260 African American current and former smoker individuals, 178 current and former smoker individuals	NA	15q25.1	CHRNA3	CHRNA3			ENSG00000080644	NA	NA	rs7183604-T	rs7183604	0	7183604	intron_variant	0	0.239	2E-8	7.69897		0.012	unit increase	Illumina [NR] (imputed)	N
15	rs12440014	1.64112e-28	15	78899213	rs7183604	NA	Post bronchodilator FEV1	42657	26634245	Lutz SM	42341	BMC Genet	www.ncbi.nlm.nih.gov/pubmed/26634245	A genome-wide association study identifies risk loci for spirometric measures among smokers of European and African ancestry.	10,094 European ancestry current and former smoker individuals, 3,260 African American current and former smoker individuals, 178 current and former smoker individuals	NA	15q25.1	CHRNA3	CHRNA3			ENSG00000080644	NA	NA	rs7183604-T	rs7183604	0	7183604	intron_variant	0	0.237	4E-10	9.39794		0.064	NR unit increase	Illumina [NR] (imputed)	N
15	rs12440014	1.64112e-28	15	78899719	rs11637630	NA	Post bronchodilator FEV1/FVC ratio	42657	26634245	Lutz SM	42341	BMC Genet	www.ncbi.nlm.nih.gov/pubmed/26634245	A genome-wide association study identifies risk loci for spirometric measures among smokers of European and African ancestry.	10,094 European ancestry current and former smoker individuals, 3,260 African American current and former smoker individuals, 178 current and former smoker individuals	NA	15q25.1	CHRNA3	CHRNA3			ENSG00000080644	NA	NA	rs11637630-A	rs11637630	0	11637630	intron_variant	0	0.76	2E-8	7.69897		0.012	unit decrease	Illumina [NR] (imputed)	N
15	rs12440014	1.64112e-28	15	78899719	rs11637630	NA	Post bronchodilator FEV1	42657	26634245	Lutz SM	42341	BMC Genet	www.ncbi.nlm.nih.gov/pubmed/26634245	A genome-wide association study identifies risk loci for spirometric measures among smokers of European and African ancestry.	10,094 European ancestry current and former smoker individuals, 3,260 African American current and former smoker individuals, 178 current and former smoker individuals	NA	15q25.1	CHRNA3	CHRNA3			ENSG00000080644	NA	NA	rs11637630-A	rs11637630	0	11637630	intron_variant	0	0.762	4E-10	9.39794		0.064	NR unit decrease	Illumina [NR] (imputed)	N
15	rs12440014	1.64112e-28	15	78899719	rs11637630	NA	Cigarettes smoked per day (MTAG)	43552	30643251	Liu M	43479	Nat Genet	www.ncbi.nlm.nih.gov/pubmed/30643251	Association studies of up to 1.2 million individuals yield new insights into the genetic etiology of tobacco and alcohol use.	up to 403,928 European ancestry individuals	NA	15q25.1	NR	CHRNA3			ENSG00000080644	NA	NA	rs11637630-A	rs11637630	0	11637630	intron_variant	0	0.773	4E-167	166.398		0.0721336	[0.067-0.077] unit increase	NR [9732723] (imputed)	N
15	rs12440014	1.64112e-28	15	78900647	rs141518190	NA	Post bronchodilator FEV1/FVC ratio	42657	26634245	Lutz SM	42341	BMC Genet	www.ncbi.nlm.nih.gov/pubmed/26634245	A genome-wide association study identifies risk loci for spirometric measures among smokers of European and African ancestry.	10,094 European ancestry current and former smoker individuals, 3,260 African American current and former smoker individuals, 178 current and former smoker individuals	NA	15q25.1	CHRNA3	CHRNA3			ENSG00000080644	NA	NA	rs141518190-A	rs141518190	1	112878080	intron_variant	0	0.702	6E-17	16.2218		0.018	unit increase	Illumina [NR] (imputed)	N
15	rs12440014	1.64112e-28	15	78900647	rs141518190	NA	Post bronchodilator FEV1	42657	26634245	Lutz SM	42341	BMC Genet	www.ncbi.nlm.nih.gov/pubmed/26634245	A genome-wide association study identifies risk loci for spirometric measures among smokers of European and African ancestry.	10,094 European ancestry current and former smoker individuals, 3,260 African American current and former smoker individuals, 178 current and former smoker individuals	NA	15q25.1	CHRNA3	CHRNA3			ENSG00000080644	NA	NA	rs141518190-A	rs141518190	1	112878080	intron_variant	0	0.699	5E-16	15.301		0.084	NR unit increase	Illumina [NR] (imputed)	N
15	rs12440014	1.64112e-28	15	78900647	rs141518190	NA	Post bronchodilator FEV1/FVC ratio in COPD	42657	26634245	Lutz SM	42341	BMC Genet	www.ncbi.nlm.nih.gov/pubmed/26634245	A genome-wide association study identifies risk loci for spirometric measures among smokers of European and African ancestry.	5,439 European ancestry current and former smoker cases, 821 African American current and former smoker cases	NA	15q25.1	CHRNA3	CHRNA3			ENSG00000080644	NA	NA	rs141518190-A	rs141518190	1	112878080	intron_variant	0	0.64	4E-7	6.39794		0.014	NR unit increase	Illumina [NR] (imputed)	N
15	rs12440014	1.64112e-28	15	78900647	rs112878080	NA	Diffusing capacity of carbon monoxide	43579	30694715	Sakornsakolpat P	43494	Am J Respir Cell Mol Biol	www.ncbi.nlm.nih.gov/pubmed/30694715	Genome-Wide Association Analysis of Single Breath Diffusing Capacity of Carbon Monoxide (DLCO).	2,584 European ancestry individuals with chronic obstructive pulmonary disease, 3,002 European ancestry healthy individuals, 343 African American individuals with chronic obstructive pulmonary disease, 1,006 African American healthy individuals	NA	15q25.1	CHRNA3, PSMA4, IREB2, AC027228.1, ACSBG1, RP11-160C18.2, CHRNB4, ADAMTS7, RPL18P11, RP11-160C18.4, RP11-114H24.5, TBC1D2B, A16CHRNA5	CHRNA3			ENSG00000080644	NA	NA	rs112878080-G	rs112878080	0	112878080	intron_variant	0	0.37	3E-10	9.52288	(EA)	0.13	0.09-0.17 unit decrease	Illumina [NR] (imputed)	N
15	rs12440014	1.64112e-28	15	78900650	rs147499554	NA	Post bronchodilator FEV1/FVC ratio	42657	26634245	Lutz SM	42341	BMC Genet	www.ncbi.nlm.nih.gov/pubmed/26634245	A genome-wide association study identifies risk loci for spirometric measures among smokers of European and African ancestry.	10,094 European ancestry current and former smoker individuals, 3,260 African American current and former smoker individuals, 178 current and former smoker individuals	NA	15q25.1	CHRNA3	CHRNA3			ENSG00000080644	NA	NA	rs147499554-T	rs147499554	1	111704647	intron_variant	0	0.298	6E-17	16.2218		0.018	unit decrease	Illumina [NR] (imputed)	N
15	rs12440014	1.64112e-28	15	78900650	rs147499554	NA	Post bronchodilator FEV1	42657	26634245	Lutz SM	42341	BMC Genet	www.ncbi.nlm.nih.gov/pubmed/26634245	A genome-wide association study identifies risk loci for spirometric measures among smokers of European and African ancestry.	10,094 European ancestry current and former smoker individuals, 3,260 African American current and former smoker individuals, 178 current and former smoker individuals	NA	15q25.1	CHRNA3	CHRNA3			ENSG00000080644	NA	NA	rs147499554-T	rs147499554	1	111704647	intron_variant	0	0.301	5E-16	15.301		0.084	NR unit decrease	Illumina [NR] (imputed)	N
15	rs12440014	1.64112e-28	15	78900650	rs147499554	NA	Post bronchodilator FEV1/FVC ratio in COPD	42657	26634245	Lutz SM	42341	BMC Genet	www.ncbi.nlm.nih.gov/pubmed/26634245	A genome-wide association study identifies risk loci for spirometric measures among smokers of European and African ancestry.	5,439 European ancestry current and former smoker cases, 821 African American current and former smoker cases	NA	15q25.1	CHRNA3	CHRNA3			ENSG00000080644	NA	NA	rs147499554-T	rs147499554	1	111704647	intron_variant	0	0.36	4E-7	6.39794		0.014	NR unit decrease	Illumina [NR] (imputed)	N
15	rs12440014	1.64112e-28	15	78900701	rs138544659	NA	Emphysema distribution in smoking	42810	27669027	Boueiz A	42639	Am J Respir Crit Care Med	www.ncbi.nlm.nih.gov/pubmed/27669027	Genome-Wide Association Study of the Genetic Determinants of Emphysema Distribution.	7,039 European ancestry individuals, 2,955 African American individuals, 1538 individuals	NA	15q25.1	CHRNA3, CHRNA5, IREB2	CHRNA3			ENSG00000080644	NA	NA	rs138544659-T	rs138544659	0	138544659	intron_variant	0	0.7	1E-14	14	(diff950)	0.12	NR unit decrease	Illumina [at least 10657975] (imputed)	N
15	rs12440014	1.64112e-28	15	78900701	rs138544659	NA	Post bronchodilator FEV1/FVC ratio	42657	26634245	Lutz SM	42341	BMC Genet	www.ncbi.nlm.nih.gov/pubmed/26634245	A genome-wide association study identifies risk loci for spirometric measures among smokers of European and African ancestry.	10,094 European ancestry current and former smoker individuals, 3,260 African American current and former smoker individuals, 178 current and former smoker individuals	NA	15q25.1	CHRNA3	CHRNA3			ENSG00000080644	NA	NA	rs138544659-T	rs138544659	0	138544659	intron_variant	0	0.712	8E-17	16.0969		0.018	unit increase	Illumina [NR] (imputed)	N
15	rs12440014	1.64112e-28	15	78900701	rs138544659	NA	Post bronchodilator FEV1	42657	26634245	Lutz SM	42341	BMC Genet	www.ncbi.nlm.nih.gov/pubmed/26634245	A genome-wide association study identifies risk loci for spirometric measures among smokers of European and African ancestry.	10,094 European ancestry current and former smoker individuals, 3,260 African American current and former smoker individuals, 178 current and former smoker individuals	NA	15q25.1	CHRNA3	CHRNA3			ENSG00000080644	NA	NA	rs138544659-T	rs138544659	0	138544659	intron_variant	0	0.708	3E-16	15.5229		0.087	NR unit increase	Illumina [NR] (imputed)	N
15	rs12440014	1.64112e-28	15	78900701	rs138544659	NA	Post bronchodilator FEV1/FVC ratio in COPD	42657	26634245	Lutz SM	42341	BMC Genet	www.ncbi.nlm.nih.gov/pubmed/26634245	A genome-wide association study identifies risk loci for spirometric measures among smokers of European and African ancestry.	5,439 European ancestry current and former smoker cases, 821 African American current and former smoker cases	NA	15q25.1	CHRNA3	CHRNA3			ENSG00000080644	NA	NA	rs138544659-T	rs138544659	0	138544659	intron_variant	0	0.65	5E-7	6.30103		0.014	NR unit increase	Illumina [NR] (imputed)	N
15	rs12440014	1.64112e-28	15	78900908	rs147144681	NA	Post bronchodilator FEV1/FVC ratio	42657	26634245	Lutz SM	42341	BMC Genet	www.ncbi.nlm.nih.gov/pubmed/26634245	A genome-wide association study identifies risk loci for spirometric measures among smokers of European and African ancestry.	10,094 European ancestry current and former smoker individuals, 3,260 African American current and former smoker individuals, 178 current and former smoker individuals	NA	15q25.1	CHRNA3	CHRNA3			ENSG00000080644	NA	NA	rs147144681-T	rs147144681	0	147144681	intron_variant	0	0.309	3E-18	17.5229		0.018	unit decrease	Illumina [NR] (imputed)	N
15	rs12440014	1.64112e-28	15	78900908	rs147144681	NA	Post bronchodilator FEV1	42657	26634245	Lutz SM	42341	BMC Genet	www.ncbi.nlm.nih.gov/pubmed/26634245	A genome-wide association study identifies risk loci for spirometric measures among smokers of European and African ancestry.	10,094 European ancestry current and former smoker individuals, 3,260 African American current and former smoker individuals, 178 current and former smoker individuals	NA	15q25.1	CHRNA3	CHRNA3			ENSG00000080644	NA	NA	rs147144681-T	rs147144681	0	147144681	intron_variant	0	0.312	6E-17	16.2218		0.084	NR unit decrease	Illumina [NR] (imputed)	N
15	rs12440014	1.64112e-28	15	78900908	rs147144681	NA	Post bronchodilator FEV1/FVC ratio in COPD	42657	26634245	Lutz SM	42341	BMC Genet	www.ncbi.nlm.nih.gov/pubmed/26634245	A genome-wide association study identifies risk loci for spirometric measures among smokers of European and African ancestry.	5,439 European ancestry current and former smoker cases, 821 African American current and former smoker cases	NA	15q25.1	CHRNA3	CHRNA3			ENSG00000080644	NA	NA	rs147144681-T	rs147144681	0	147144681	intron_variant	0	0.373	2E-7	6.69897		0.014	NR unit decrease	Illumina [NR] (imputed)	N
15	rs12440014	1.64112e-28	15	78900909	rs7171869	NA	Post bronchodilator FEV1	42657	26634245	Lutz SM	42341	BMC Genet	www.ncbi.nlm.nih.gov/pubmed/26634245	A genome-wide association study identifies risk loci for spirometric measures among smokers of European and African ancestry.	10,094 European ancestry current and former smoker individuals, 3,260 African American current and former smoker individuals, 178 current and former smoker individuals	NA	15q25.1	CHRNA3	CHRNA3			ENSG00000080644	NA	NA	rs7171869-A	rs7171869	0	7171869	intron_variant	0	0.302	7E-7	6.1549		0.051	NR unit increase	Illumina [NR] (imputed)	N
15	rs12440014	1.64112e-28	15	78901113	rs114205691	NA	Post bronchodilator FEV1/FVC ratio	42657	26634245	Lutz SM	42341	BMC Genet	www.ncbi.nlm.nih.gov/pubmed/26634245	A genome-wide association study identifies risk loci for spirometric measures among smokers of European and African ancestry.	10,094 European ancestry current and former smoker individuals, 3,260 African American current and former smoker individuals, 178 current and former smoker individuals	NA	15q25.1	CHRNA3	CHRNA3			ENSG00000080644	NA	NA	rs114205691-T	rs114205691	1	113931022	intron_variant	0	0.33	6E-19	18.2218		0.017	unit decrease	Illumina [NR] (imputed)	N
15	rs12440014	1.64112e-28	15	78901113	rs114205691	NA	Local histogram emphysema pattern	42096	25006744	Castaldi PJ	41829	Am J Respir Crit Care Med	www.ncbi.nlm.nih.gov/pubmed/25006744	Genome-wide association identifies regulatory Loci associated with distinct local histogram emphysema patterns.	3,732 European ancestry smoker individuals, 2,724 European ancestry chronic obstructive pulmonary disease smoker cases, 2,372 African American smoker individuals, 786 African American chronic obstructive pulmonary disease smoker cases	NA	15q25.1	CHRNA3	CHRNA3			ENSG00000080644	NA	NA	rs114205691-C	rs114205691	1	113931022	intron_variant	0	0.63	3E-13	12.5229	(Moderate Centrilobular)	0.02	[0.014-0.026] unit decrease	Illumina [6942916] (imputed)	N
15	rs12440014	1.64112e-28	15	78901113	rs114205691	NA	Local histogram emphysema pattern	42096	25006744	Castaldi PJ	41829	Am J Respir Crit Care Med	www.ncbi.nlm.nih.gov/pubmed/25006744	Genome-wide association identifies regulatory Loci associated with distinct local histogram emphysema patterns.	3,732 European ancestry smoker individuals, 2,724 European ancestry chronic obstructive pulmonary disease smoker cases, 2,372 African American smoker individuals, 786 African American chronic obstructive pulmonary disease smoker cases	NA	15q25.1	CHRNA3	CHRNA3			ENSG00000080644	NA	NA	rs114205691-C	rs114205691	1	113931022	intron_variant	0	0.63	9E-11	10.0458	(Moderate Centrilobular, EA)	0.02	[0.014-0.026] unit decrease	Illumina [6942916] (imputed)	N
15	rs12440014	1.64112e-28	15	78901113	rs114205691	NA	Post bronchodilator FEV1	42657	26634245	Lutz SM	42341	BMC Genet	www.ncbi.nlm.nih.gov/pubmed/26634245	A genome-wide association study identifies risk loci for spirometric measures among smokers of European and African ancestry.	10,094 European ancestry current and former smoker individuals, 3,260 African American current and former smoker individuals, 178 current and former smoker individuals	NA	15q25.1	CHRNA3	CHRNA3			ENSG00000080644	NA	NA	rs114205691-T	rs114205691	1	113931022	intron_variant	0	0.334	1E-17	17		0.08	NR unit decrease	Illumina [NR] (imputed)	N
15	rs12440014	1.64112e-28	15	78901113	rs114205691	NA	Post bronchodilator FEV1/FVC ratio in COPD	42657	26634245	Lutz SM	42341	BMC Genet	www.ncbi.nlm.nih.gov/pubmed/26634245	A genome-wide association study identifies risk loci for spirometric measures among smokers of European and African ancestry.	5,439 European ancestry current and former smoker cases, 821 African American current and former smoker cases	NA	15q25.1	CHRNA3	CHRNA3			ENSG00000080644	NA	NA	rs114205691-T	rs114205691	1	113931022	intron_variant	0	0.4	3E-7	6.52288		0.013	NR unit decrease	Illumina [NR] (imputed)	N
15	rs12440014	1.64112e-28	15	78903987	rs189218934	NA	Post bronchodilator FEV1/FVC ratio	42657	26634245	Lutz SM	42341	BMC Genet	www.ncbi.nlm.nih.gov/pubmed/26634245	A genome-wide association study identifies risk loci for spirometric measures among smokers of European and African ancestry.	10,094 European ancestry current and former smoker individuals, 3,260 African American current and former smoker individuals, 178 current and former smoker individuals	NA	15q25.1	CHRNA3	CHRNA3			ENSG00000080644	NA	NA	rs189218934-T	rs189218934	0	189218934	intron_variant	0	0.392	1E-7	7		0.012	unit increase	Illumina [NR] (imputed)	N
15	rs12440014	1.64112e-28	15	78903987	rs189218934	NA	Post bronchodilator FEV1	42657	26634245	Lutz SM	42341	BMC Genet	www.ncbi.nlm.nih.gov/pubmed/26634245	A genome-wide association study identifies risk loci for spirometric measures among smokers of European and African ancestry.	10,094 European ancestry current and former smoker individuals, 3,260 African American current and former smoker individuals, 178 current and former smoker individuals	NA	15q25.1	CHRNA3	CHRNA3			ENSG00000080644	NA	NA	rs189218934-T	rs189218934	0	189218934	intron_variant	0	0.389	6E-10	9.22185		0.068	NR unit increase	Illumina [NR] (imputed)	N
15	rs12440014	1.64112e-28	15	78906177	rs146009840	NA	Post bronchodilator FEV1/FVC ratio	42657	26634245	Lutz SM	42341	BMC Genet	www.ncbi.nlm.nih.gov/pubmed/26634245	A genome-wide association study identifies risk loci for spirometric measures among smokers of European and African ancestry.	10,094 European ancestry current and former smoker individuals, 3,260 African American current and former smoker individuals, 178 current and former smoker individuals	NA	15q25.1	CHRNA3	CHRNA3			ENSG00000080644	NA	NA	rs146009840-A	rs146009840	0	146009840	intron_variant	0	0.66	2E-16	15.699		0.017	unit increase	Illumina [NR] (imputed)	N
15	rs12440014	1.64112e-28	15	78906177	rs146009840	NA	Post bronchodilator FEV1	42657	26634245	Lutz SM	42341	BMC Genet	www.ncbi.nlm.nih.gov/pubmed/26634245	A genome-wide association study identifies risk loci for spirometric measures among smokers of European and African ancestry.	10,094 European ancestry current and former smoker individuals, 3,260 African American current and former smoker individuals, 178 current and former smoker individuals	NA	15q25.1	CHRNA3	CHRNA3			ENSG00000080644	NA	NA	rs146009840-A	rs146009840	0	146009840	intron_variant	0	0.657	2E-15	14.699		0.079	NR unit increase	Illumina [NR] (imputed)	N
15	rs12440014	1.64112e-28	15	78906177	rs146009840	NA	Post bronchodilator FEV1/FVC ratio in COPD	42657	26634245	Lutz SM	42341	BMC Genet	www.ncbi.nlm.nih.gov/pubmed/26634245	A genome-wide association study identifies risk loci for spirometric measures among smokers of European and African ancestry.	5,439 European ancestry current and former smoker cases, 821 African American current and former smoker cases	NA	15q25.1	CHRNA3	CHRNA3			ENSG00000080644	NA	NA	rs146009840-A	rs146009840	0	146009840	intron_variant	0	0.6	3E-7	6.52288		0.013	NR unit increase	Illumina [NR] (imputed)	N
15	rs12440014	1.64112e-28	15	78906177	rs146009840	NA	Smoking behaviour (cigarettes smoked per day)	43552	30643251	Liu M	43479	Nat Genet	www.ncbi.nlm.nih.gov/pubmed/30643251	Association studies of up to 1.2 million individuals yield new insights into the genetic etiology of tobacco and alcohol use.	up to 377,334 European ancestry individuals	NA	15q25.1	NR	CHRNA3			ENSG00000080644	NA	NA	rs146009840-T	rs146009840	0	146009840	intron_variant	0	0.335	2E-17	16.699	(Conditioned on chr15:78849779, chr15:78908565, chr15:78814046)	0.0221202	[0.017-0.027] unit increase	NR [~ 10000000] (imputed)	N
15	rs12440014	1.64112e-28	15	78907406	rs7177514	NA	Post bronchodilator FEV1/FVC ratio	42657	26634245	Lutz SM	42341	BMC Genet	www.ncbi.nlm.nih.gov/pubmed/26634245	A genome-wide association study identifies risk loci for spirometric measures among smokers of European and African ancestry.	10,094 European ancestry current and former smoker individuals, 3,260 African American current and former smoker individuals, 178 current and former smoker individuals	NA	15q25.1	CHRNA3	CHRNA3			ENSG00000080644	NA	NA	rs7177514-C	rs7177514	0	7177514	intron_variant	0	0.759	1E-6	6		0.01	unit decrease	Illumina [NR] (imputed)	N
15	rs12440014	1.64112e-28	15	78907406	rs7177514	NA	Post bronchodilator FEV1	42657	26634245	Lutz SM	42341	BMC Genet	www.ncbi.nlm.nih.gov/pubmed/26634245	A genome-wide association study identifies risk loci for spirometric measures among smokers of European and African ancestry.	10,094 European ancestry current and former smoker individuals, 3,260 African American current and former smoker individuals, 178 current and former smoker individuals	NA	15q25.1	CHRNA3	CHRNA3			ENSG00000080644	NA	NA	rs7177514-C	rs7177514	0	7177514	intron_variant	0	0.76	1E-7	7		0.054	NR unit decrease	Illumina [NR] (imputed)	N
15	rs12440014	1.64112e-28	15	78907656	rs6495308	NA	Post bronchodilator FEV1/FVC ratio	42657	26634245	Lutz SM	42341	BMC Genet	www.ncbi.nlm.nih.gov/pubmed/26634245	A genome-wide association study identifies risk loci for spirometric measures among smokers of European and African ancestry.	10,094 European ancestry current and former smoker individuals, 3,260 African American current and former smoker individuals, 178 current and former smoker individuals	NA	15q25.1	CHRNA3	CHRNA3			ENSG00000080644	NA	NA	rs6495308-T	rs6495308	0	6495308	intron_variant	0	0.375	1E-6	6		0.01	unit decrease	Illumina [NR] (imputed)	N
15	rs12440014	1.64112e-28	15	78907656	rs6495308	NA	Post bronchodilator FEV1	42657	26634245	Lutz SM	42341	BMC Genet	www.ncbi.nlm.nih.gov/pubmed/26634245	A genome-wide association study identifies risk loci for spirometric measures among smokers of European and African ancestry.	10,094 European ancestry current and former smoker individuals, 3,260 African American current and former smoker individuals, 178 current and former smoker individuals	NA	15q25.1	CHRNA3	CHRNA3			ENSG00000080644	NA	NA	rs6495308-T	rs6495308	0	6495308	intron_variant	0	0.373	1E-7	7		0.054	NR unit decrease	Illumina [NR] (imputed)	N
15	rs12440014	1.64112e-28	15	78907859	rs8042059	NA	Post bronchodilator FEV1/FVC ratio	42657	26634245	Lutz SM	42341	BMC Genet	www.ncbi.nlm.nih.gov/pubmed/26634245	A genome-wide association study identifies risk loci for spirometric measures among smokers of European and African ancestry.	10,094 European ancestry current and former smoker individuals, 3,260 African American current and former smoker individuals, 178 current and former smoker individuals	NA	15q25.1	CHRNA3	CHRNA3			ENSG00000080644	NA	NA	rs8042059-A	rs8042059	0	8042059	intron_variant	0	0.759	1E-6	6		0.01	unit decrease	Illumina [NR] (imputed)	N
15	rs12440014	1.64112e-28	15	78907859	rs8042059	NA	Post bronchodilator FEV1	42657	26634245	Lutz SM	42341	BMC Genet	www.ncbi.nlm.nih.gov/pubmed/26634245	A genome-wide association study identifies risk loci for spirometric measures among smokers of European and African ancestry.	10,094 European ancestry current and former smoker individuals, 3,260 African American current and former smoker individuals, 178 current and former smoker individuals	NA	15q25.1	CHRNA3	CHRNA3			ENSG00000080644	NA	NA	rs8042059-A	rs8042059	0	8042059	intron_variant	0	0.76	1E-7	7		0.054	NR unit decrease	Illumina [NR] (imputed)	N
15	rs12440014	1.64112e-28	15	78908010	rs8042494	NA	Post bronchodilator FEV1/FVC ratio	42657	26634245	Lutz SM	42341	BMC Genet	www.ncbi.nlm.nih.gov/pubmed/26634245	A genome-wide association study identifies risk loci for spirometric measures among smokers of European and African ancestry.	10,094 European ancestry current and former smoker individuals, 3,260 African American current and former smoker individuals, 178 current and former smoker individuals	NA	15q25.1	CHRNA3	CHRNA3			ENSG00000080644	NA	NA	rs8042494-T	rs8042494	0	8042494	intron_variant	0	0.237	8E-7	6.09691		0.01	unit increase	Illumina [NR] (imputed)	N
15	rs12440014	1.64112e-28	15	78908010	rs8042494	NA	Post bronchodilator FEV1	42657	26634245	Lutz SM	42341	BMC Genet	www.ncbi.nlm.nih.gov/pubmed/26634245	A genome-wide association study identifies risk loci for spirometric measures among smokers of European and African ancestry.	10,094 European ancestry current and former smoker individuals, 3,260 African American current and former smoker individuals, 178 current and former smoker individuals	NA	15q25.1	CHRNA3	CHRNA3			ENSG00000080644	NA	NA	rs8042494-T	rs8042494	0	8042494	intron_variant	0	0.236	7E-8	7.1549		0.055	NR unit increase	Illumina [NR] (imputed)	N
15	rs12440014	1.64112e-28	15	78908032	rs8042374	NA	Schizophrenia	42110	25056061	Ripke S	41842	Nature	www.ncbi.nlm.nih.gov/pubmed/25056061	Biological insights from 108 schizophrenia-associated genetic loci.	32,405 European ancestry cases, 42,221 European ancestry controls, 1,235 European ancestry cases and 1,235 European ancestry controls from 1235 parent-offspring trios, 1,836 East Asian ancestry cases, 3,383 East Asian ancestry controls	1,513 European ancestry cases, 66,236 European ancestry controls	15q25.1	AC027228.1, AGPHD1, CHRNA3, CHRNA5, CHRNB4, IREB2, PSMA4	CHRNA3			ENSG00000080644	NA	NA	rs8042374-A	rs8042374	0	8042374	intron_variant	0	0.725	2E-13	12.699		1.093	[1.067-1.119]	Affymetrix, Illumina [9005918] (imputed)	N
15	rs12440014	1.64112e-28	15	78908032	rs8042374	NA	Post bronchodilator FEV1/FVC ratio	42657	26634245	Lutz SM	42341	BMC Genet	www.ncbi.nlm.nih.gov/pubmed/26634245	A genome-wide association study identifies risk loci for spirometric measures among smokers of European and African ancestry.	10,094 European ancestry current and former smoker individuals, 3,260 African American current and former smoker individuals, 178 current and former smoker individuals	NA	15q25.1	CHRNA3	CHRNA3			ENSG00000080644	NA	NA	rs8042374-A	rs8042374	0	8042374	intron_variant	0	0.627	1E-6	6		0.01	unit decrease	Illumina [NR] (imputed)	N
15	rs12440014	1.64112e-28	15	78908032	rs8042374	NA	Schizophrenia	42574	26198764	Goes FS	42206	Am J Med Genet B Neuropsychiatr Genet	www.ncbi.nlm.nih.gov/pubmed/26198764	Genome-wide association study of schizophrenia in Ashkenazi Jews.	592 Ashkenazi Jewish ancestry cases, 505 Ashkenazi Jewish ancestry controls, 36,989 cases, 113,075 controls	NA	15q25.1	NR	CHRNA3			ENSG00000080644	NA	NA	rs8042374-A	rs8042374	0	8042374	intron_variant	0	NR	1E-12	12		1.09	[NR]	Illumina [7158791] (imputed)	N
15	rs12440014	1.64112e-28	15	78908032	rs8042374	NA	Lung cancer	39764	18978787	Wang Y	39754	Nat Genet	www.ncbi.nlm.nih.gov/pubmed/18978787	Common 5p15.33 and 6p21.33 variants influence lung cancer risk.	5,095 European ancestry cases, 5,200 European ancestry controls	2,448 European ancestry cases, 2,983 European ancestry controls	15q25.1	NR	CHRNA3			ENSG00000080644	NA	NA	rs8042374-?	rs8042374	0	8042374	intron_variant	0	NR	8E-12	11.0969		NA		Illumina [223891]	N
15	rs12440014	1.64112e-28	15	78908032	rs8042374	NA	Post bronchodilator FEV1	42657	26634245	Lutz SM	42341	BMC Genet	www.ncbi.nlm.nih.gov/pubmed/26634245	A genome-wide association study identifies risk loci for spirometric measures among smokers of European and African ancestry.	10,094 European ancestry current and former smoker individuals, 3,260 African American current and former smoker individuals, 178 current and former smoker individuals	NA	15q25.1	CHRNA3	CHRNA3			ENSG00000080644	NA	NA	rs8042374-A	rs8042374	0	8042374	intron_variant	0	0.627	1E-7	7		0.054	NR unit decrease	Illumina [NR] (imputed)	N
15	rs12440014	1.64112e-28	15	78908032	rs8042374	NA	Autism spectrum disorder or schizophrenia	42963	28540026	Anney RJL	42877	Mol Autism	www.ncbi.nlm.nih.gov/pubmed/28540026	Meta-analysis of GWAS of over 16,000 individuals with autism spectrum disorder highlights a novel locus at 10q24.32 and a significant overlap with schizophrenia.	schizophrenia cases and controls (see Ripke, 2014), up to 6,197 European ancestry ASD cases, up to 7,377 European ancestry controls, up to 1,190 ASD cases, up to 1,190 controls	NA	15q25.1	ADAMTS7, CHRNA3, CHRNA5, CHRNB4, HYKK, IREB2, LOC646938, PSMA4	CHRNA3			ENSG00000080644	NA	NA	rs8042374-A	rs8042374	0	8042374	intron_variant	0	NR	5E-10	9.30103		1.07	[1.05-1.10]	Affymetrix, Illumina [NR]	N
15	rs12440014	1.64112e-28	15	78908154	rs8043009	NA	Schizophrenia	43696	31268507	Periyasamy S	43649	JAMA Psychiatry	www.ncbi.nlm.nih.gov/pubmed/31268507	Association of Schizophrenia Risk With Disordered Niacin Metabolism in an Indian Genome-wide Association Study.	816 Indian ancestry cases, 900 Indian ancestry controls, 505 Indian ancestry cases and 871 Indian ancestry controls from 405 families, up to 36,989 European and unknown ancestry cases, up to 113,075 European and unknown ancestry controls	NA	15q25.1	NR	CHRNA3			ENSG00000080644	NA	NA	rs8043009-?	rs8043009	0	8043009	intron_variant	0	NR	3E-12	11.5229		NA		Illumina [up to 5582932] (imputed)	N
15	rs12440014	1.64112e-28	15	78908154	rs8043009	NA	Post bronchodilator FEV1/FVC ratio	42657	26634245	Lutz SM	42341	BMC Genet	www.ncbi.nlm.nih.gov/pubmed/26634245	A genome-wide association study identifies risk loci for spirometric measures among smokers of European and African ancestry.	10,094 European ancestry current and former smoker individuals, 3,260 African American current and former smoker individuals, 178 current and former smoker individuals	NA	15q25.1	CHRNA3	CHRNA3			ENSG00000080644	NA	NA	rs8043009-C	rs8043009	0	8043009	intron_variant	0	0.237	3E-7	6.52288		0.01	unit increase	Illumina [NR] (imputed)	N
15	rs12440014	1.64112e-28	15	78908154	rs8043009	NA	Post bronchodilator FEV1	42657	26634245	Lutz SM	42341	BMC Genet	www.ncbi.nlm.nih.gov/pubmed/26634245	A genome-wide association study identifies risk loci for spirometric measures among smokers of European and African ancestry.	10,094 European ancestry current and former smoker individuals, 3,260 African American current and former smoker individuals, 178 current and former smoker individuals	NA	15q25.1	CHRNA3	CHRNA3			ENSG00000080644	NA	NA	rs8043009-C	rs8043009	0	8043009	intron_variant	0	0.236	6E-8	7.22185		0.055	NR unit increase	Illumina [NR] (imputed)	N
15	rs12440014	1.64112e-28	15	78908565	rs28681284	NA	Bipolar disorder (MTAG)	44111	32606422	Wu Y	44012	Transl Psychiatry	www.ncbi.nlm.nih.gov/pubmed/32606422	Multi-trait analysis for genome-wide association study of five psychiatric disorders.	65,682 individuals	NA	15q25.1	NR	CHRNA3			ENSG00000080644	NA	NA	rs28681284-?	rs28681284	0	28681284	intron_variant	0	NR	3E-8	7.52288		NA		NR [520857]	N
15	rs12440014	1.64112e-28	15	78908565	rs28681284	NA	Schizophrenia	43822	31740837	Lam M	43787	Nat Genet	www.ncbi.nlm.nih.gov/pubmed/31740837	Comparative genetic architectures of schizophrenia in East Asian and European populations.	22,778 East Asian ancestry cases, 35,362 East Asian ancestry controls, 33,640 European ancestry cases, 43,456 European ancestry controls	NA	15q25.1	NR	CHRNA3			ENSG00000080644	NA	NA	rs28681284-?	rs28681284	0	28681284	intron_variant	0	NR	3E-12	11.5229		1.08481	[1.06-1.11]	Affymetrix, Illumina [12447948] (imputed)	N
15	rs12440014	1.64112e-28	15	78908565	rs28681284	NA	Post bronchodilator FEV1/FVC ratio	42657	26634245	Lutz SM	42341	BMC Genet	www.ncbi.nlm.nih.gov/pubmed/26634245	A genome-wide association study identifies risk loci for spirometric measures among smokers of European and African ancestry.	10,094 European ancestry current and former smoker individuals, 3,260 African American current and former smoker individuals, 178 current and former smoker individuals	NA	15q25.1	CHRNA3	CHRNA3			ENSG00000080644	NA	NA	rs28681284-T	rs28681284	0	28681284	intron_variant	0	0.184	1E-6	6		0.011	unit increase	Illumina [NR] (imputed)	N
15	rs12440014	1.64112e-28	15	78908565	rs28681284	NA	Post bronchodilator FEV1	42657	26634245	Lutz SM	42341	BMC Genet	www.ncbi.nlm.nih.gov/pubmed/26634245	A genome-wide association study identifies risk loci for spirometric measures among smokers of European and African ancestry.	10,094 European ancestry current and former smoker individuals, 3,260 African American current and former smoker individuals, 178 current and former smoker individuals	NA	15q25.1	CHRNA3	CHRNA3			ENSG00000080644	NA	NA	rs28681284-T	rs28681284	0	28681284	intron_variant	0	0.185	2E-7	6.69897		0.061	NR unit increase	Illumina [NR] (imputed)	N
15	rs12440014	1.64112e-28	15	78908565	rs28681284	NA	Schizophrenia (MTAG)	44404	33479212	Yao X	44217	Transl Psychiatry	www.ncbi.nlm.nih.gov/pubmed/33479212	Integrative analysis of genome-wide association studies identifies novel loci associated with neuropsychiatric disorders.	at least 33,640 European ancestry cases, at least 43,456 European ancestry controls	NA	15q25.1	NR	CHRNA3			ENSG00000080644	NA	NA	rs28681284-T	rs28681284	0	28681284	intron_variant	0	0.2207	1E-12	12		0.0963388	[0.07-0.123] unit decrease	NR [NR]	N
15	rs12440014	1.64112e-28	15	78908565	rs28681284	NA	Bipolar disorder (MTAG)	44404	33479212	Yao X	44217	Transl Psychiatry	www.ncbi.nlm.nih.gov/pubmed/33479212	Integrative analysis of genome-wide association studies identifies novel loci associated with neuropsychiatric disorders.	at least 20,352 European ancestry cases, at least 31,358 European ancestry controls	NA	15q25.1	NR	CHRNA3			ENSG00000080644	NA	NA	rs28681284-T	rs28681284	0	28681284	intron_variant	0	0.2207	8E-9	8.09691		0.0786448	[0.052-0.105] unit decrease	NR [NR]	N
15	rs12440014	1.64112e-28	15	78908565	rs28681284	NA	Anorexia nervosa, attention-deficit/hyperactivity disorder, autism spectrum disorder, bipolar disorder, major depression, obsessive-compulsive disorder, schizophrenia, or Tourette syndrome (pleiotropy)	43872	31835028	Cross-Disorder Group of the Psychiatric Genomics Consortium	43800	Cell	www.ncbi.nlm.nih.gov/pubmed/31835028	Genomic Relationships, Novel Loci, and Pleiotropic Mechanisms across Eight Psychiatric Disorders.	19,009 European ancestry ADHD cases, 3,495 European ancestry anorexia cases, 18,381 European ancestry autism cases, 20,352 European ancestry bipolar disorder cases, 130,664 European ancestry major depression cases, 2,688 European ancestry OCD cases, 33,640 European ancestry schizophrenia cases, 4,645 European ancestry Tourette's cases, 494,162 European ancestry controls	NA	15q25.1	CHRNA3, CHRNB4	CHRNA3			ENSG00000080644	NA	NA	rs28681284-?	rs28681284	0	28681284	intron_variant	0	NR	6E-12	11.2218		NA		NR [6786993] (imputed)	N
15	rs12440014	1.64112e-28	15	78908565	rs28681284	NA	Schizophrenia	43517	30285260	Ikeda M	43376	Schizophr Bull	www.ncbi.nlm.nih.gov/pubmed/30285260	Genome-Wide Association Study Detected Novel Susceptibility Genes for Schizophrenia and Shared Trans-Populations/Diseases Genetic Effect.	14,023 East Asian ancestry cases, 33,640 European ancestry cases, 31,505 East Asian ancestry controls, 43,456 European ancestry controls	NA	15q25.1	CHRNA3	CHRNA3			ENSG00000080644	NA	NA	rs28681284-C	rs28681284	0	28681284	intron_variant	0	NR	6E-13	12.2218	(EA)	1.107	[1.08-1.13]	Illumina [6627481] (imputed)	N
15	rs12440014	1.64112e-28	15	78908565	rs28681284	NA	Smoking behaviour (cigarettes smoked per day)	43552	30643251	Liu M	43479	Nat Genet	www.ncbi.nlm.nih.gov/pubmed/30643251	Association studies of up to 1.2 million individuals yield new insights into the genetic etiology of tobacco and alcohol use.	up to 377,334 European ancestry individuals	NA	15q25.1	NR	CHRNA3			ENSG00000080644	NA	NA	rs28681284-T	rs28681284	0	28681284	intron_variant	0	0.21	2E-58	57.699	(Conditioned on chr15:78814046)	0.0486763	[0.043-0.055] unit decrease	NR [~ 10000000] (imputed)	N
15	rs12440014	1.64112e-28	15	78909070	rs4887069	NA	Post bronchodilator FEV1/FVC ratio	42657	26634245	Lutz SM	42341	BMC Genet	www.ncbi.nlm.nih.gov/pubmed/26634245	A genome-wide association study identifies risk loci for spirometric measures among smokers of European and African ancestry.	10,094 European ancestry current and former smoker individuals, 3,260 African American current and former smoker individuals, 178 current and former smoker individuals	NA	15q25.1	CHRNA3	CHRNA3			ENSG00000080644	NA	NA	rs4887069-A	rs4887069	0	4887069	intron_variant	0	0.756	2E-6	5.69897		0.01	unit decrease	Illumina [NR] (imputed)	N
15	rs12440014	1.64112e-28	15	78909070	rs4887069	NA	Post bronchodilator FEV1	42657	26634245	Lutz SM	42341	BMC Genet	www.ncbi.nlm.nih.gov/pubmed/26634245	A genome-wide association study identifies risk loci for spirometric measures among smokers of European and African ancestry.	10,094 European ancestry current and former smoker individuals, 3,260 African American current and former smoker individuals, 178 current and former smoker individuals	NA	15q25.1	CHRNA3	CHRNA3			ENSG00000080644	NA	NA	rs4887069-A	rs4887069	0	4887069	intron_variant	0	0.758	2E-7	6.69897		0.053	NR unit decrease	Illumina [NR] (imputed)	N
15	rs12440014	1.64112e-28	15	78909070	rs4887069	NA	Schizophrenia vs anorexia nervosa (ordinary least squares (OLS))	44313	33686288	Peyrot WJ	44263	Nat Genet	www.ncbi.nlm.nih.gov/pubmed/33686288	Identifying loci with different allele frequencies among cases of eight psychiatric disorders using CC-GWAS.	40,675 schizophrenia cases, 16,992 anorexia nervosa cases	NA	15q25.1		CHRNA3			ENSG00000080644	NA	NA	rs4887069-?	rs4887069	0	4887069	intron_variant	0	NR	4E-8	7.39794		0.0181	NR unit decrease	NR [4425810] (imputed)	N
15	rs12440014	1.64112e-28	15	78910258	rs3825845	NA	Post bronchodilator FEV1/FVC ratio	42657	26634245	Lutz SM	42341	BMC Genet	www.ncbi.nlm.nih.gov/pubmed/26634245	A genome-wide association study identifies risk loci for spirometric measures among smokers of European and African ancestry.	10,094 European ancestry current and former smoker individuals, 3,260 African American current and former smoker individuals, 178 current and former smoker individuals	NA	15q25.1	CHRNA3	CHRNA3			ENSG00000080644	NA	NA	rs3825845-T	rs3825845	0	3825845	intron_variant	0	0.213	5E-9	8.30103		0.013	unit increase	Illumina [NR] (imputed)	N
15	rs12440014	1.64112e-28	15	78910258	rs3825845	NA	Post bronchodilator FEV1	42657	26634245	Lutz SM	42341	BMC Genet	www.ncbi.nlm.nih.gov/pubmed/26634245	A genome-wide association study identifies risk loci for spirometric measures among smokers of European and African ancestry.	10,094 European ancestry current and former smoker individuals, 3,260 African American current and former smoker individuals, 178 current and former smoker individuals	NA	15q25.1	CHRNA3	CHRNA3			ENSG00000080644	NA	NA	rs3825845-T	rs3825845	0	3825845	intron_variant	0	0.212	5E-10	9.30103		0.066	NR unit increase	Illumina [NR] (imputed)	N
15	rs12440014	1.64112e-28	15	78910258	rs3825845	NA	Schizophrenia	43049	28991256	Li Z	43017	Nat Genet	www.ncbi.nlm.nih.gov/pubmed/28991256	Genome-wide association analysis identifies 30 new susceptibility loci for schizophrenia.	7,699 Chinese ancestry cases, 35,476 European ancestry cases, 18,327 Chinese ancestry controls, 46,839 European ancestry controls	4,384 Chinese ancestry cases, 5,770 Chinese ancestry controls	15q25.1	CHRNA3, PSMA4	CHRNA3			ENSG00000080644	NA	NA	rs3825845-C	rs3825845	0	3825845	intron_variant	0	NR	2E-10	9.69897		1.07296	[1.05-1.09]	Affymetrix, Illumina [up to 5107227] (imputed)	N
15	rs12440014	1.64112e-28	15	78910258	rs3825845	NA	Schizophrenia	43517	30285260	Ikeda M	43376	Schizophr Bull	www.ncbi.nlm.nih.gov/pubmed/30285260	Genome-Wide Association Study Detected Novel Susceptibility Genes for Schizophrenia and Shared Trans-Populations/Diseases Genetic Effect.	14,023 East Asian ancestry cases, 33,640 European ancestry cases, 31,505 East Asian ancestry controls, 43,456 European ancestry controls	NA	15q25.1	CHRNA3	CHRNA3			ENSG00000080644	NA	NA	rs3825845-C	rs3825845	0	3825845	intron_variant	0	NR	4E-10	9.39794		1.07296	[1.05-1.1]	Illumina [6627481] (imputed)	N
15	rs12440014	1.64112e-28	15	78910267	rs28669908	NA	Cognitive ability, years of educational attainment or schizophrenia (pleiotropy)	43712	31374203	Lam M	43678	Am J Hum Genet	www.ncbi.nlm.nih.gov/pubmed/31374203	Pleiotropic Meta-Analysis of Cognition, Education, and Schizophrenia Differentiates Roles of Early Neurodevelopmental and Adult Synaptic Pathways.	328,917 individuals with educational attainment measurements, 107,207 individuals with cognitive ability measurements, 77,096 European ancestry schizophrenia cases, 43,456 European ancestry controls	NA	15q25.1	CHRNA3	CHRNA3			ENSG00000080644	NA	NA	rs28669908-?	rs28669908	0	28669908	intron_variant	0	NR	5E-12	11.301		0.0172192	[0.012-0.022] unit increase	NR [7306098]	N
15	rs12440014	1.64112e-28	15	78910267	rs28669908	NA	Post bronchodilator FEV1/FVC ratio	42657	26634245	Lutz SM	42341	BMC Genet	www.ncbi.nlm.nih.gov/pubmed/26634245	A genome-wide association study identifies risk loci for spirometric measures among smokers of European and African ancestry.	10,094 European ancestry current and former smoker individuals, 3,260 African American current and former smoker individuals, 178 current and former smoker individuals	NA	15q25.1	CHRNA3	CHRNA3			ENSG00000080644	NA	NA	rs28669908-A	rs28669908	0	28669908	intron_variant	0	0.177	2E-6	5.69897		0.012	unit increase	Illumina [NR] (imputed)	N
15	rs12440014	1.64112e-28	15	78910267	rs28669908	NA	Post bronchodilator FEV1	42657	26634245	Lutz SM	42341	BMC Genet	www.ncbi.nlm.nih.gov/pubmed/26634245	A genome-wide association study identifies risk loci for spirometric measures among smokers of European and African ancestry.	10,094 European ancestry current and former smoker individuals, 3,260 African American current and former smoker individuals, 178 current and former smoker individuals	NA	15q25.1	CHRNA3	CHRNA3			ENSG00000080644	NA	NA	rs28669908-A	rs28669908	0	28669908	intron_variant	0	0.178	5E-8	7.30103		0.066	NR unit increase	Illumina [NR] (imputed)	N
15	rs12440014	1.64112e-28	15	78910462	rs8192478	NA	Post bronchodilator FEV1/FVC ratio	42657	26634245	Lutz SM	42341	BMC Genet	www.ncbi.nlm.nih.gov/pubmed/26634245	A genome-wide association study identifies risk loci for spirometric measures among smokers of European and African ancestry.	10,094 European ancestry current and former smoker individuals, 3,260 African American current and former smoker individuals, 178 current and former smoker individuals	NA	15q25.1	CHRNA3	CHRNA3			ENSG00000080644	NA	NA	rs8192478-A	rs8192478	0	8192478	intron_variant	0	0.68	1E-7	7		0.011	unit decrease	Illumina [NR] (imputed)	N
15	rs12440014	1.64112e-28	15	78910462	rs8192478	NA	Post bronchodilator FEV1	42657	26634245	Lutz SM	42341	BMC Genet	www.ncbi.nlm.nih.gov/pubmed/26634245	A genome-wide association study identifies risk loci for spirometric measures among smokers of European and African ancestry.	10,094 European ancestry current and former smoker individuals, 3,260 African American current and former smoker individuals, 178 current and former smoker individuals	NA	15q25.1	CHRNA3	CHRNA3			ENSG00000080644	NA	NA	rs8192478-A	rs8192478	0	8192478	intron_variant	0	0.684	2E-7	6.69897		0.052	NR unit decrease	Illumina [NR] (imputed)	N
15	rs12440014	1.64112e-28	15	78910463	rs8192477	NA	Post bronchodilator FEV1/FVC ratio	42657	26634245	Lutz SM	42341	BMC Genet	www.ncbi.nlm.nih.gov/pubmed/26634245	A genome-wide association study identifies risk loci for spirometric measures among smokers of European and African ancestry.	10,094 European ancestry current and former smoker individuals, 3,260 African American current and former smoker individuals, 178 current and former smoker individuals	NA	15q25.1	CHRNA3	CHRNA3			ENSG00000080644	NA	NA	rs8192477-C	rs8192477	0	8192477	intron_variant	0	0.32	1E-7	7		0.011	unit increase	Illumina [NR] (imputed)	N
15	rs12440014	1.64112e-28	15	78910463	rs8192477	NA	Post bronchodilator FEV1	42657	26634245	Lutz SM	42341	BMC Genet	www.ncbi.nlm.nih.gov/pubmed/26634245	A genome-wide association study identifies risk loci for spirometric measures among smokers of European and African ancestry.	10,094 European ancestry current and former smoker individuals, 3,260 African American current and former smoker individuals, 178 current and former smoker individuals	NA	15q25.1	CHRNA3	CHRNA3			ENSG00000080644	NA	NA	rs8192477-C	rs8192477	0	8192477	intron_variant	0	0.316	2E-7	6.69897		0.052	NR unit increase	Illumina [NR] (imputed)	N
15	rs12440014	1.64112e-28	15	78910463	rs8192477	NA	Drinks per week	44909	36477530	Saunders GRB	44902	Nature	www.ncbi.nlm.nih.gov/pubmed/36477530	Genetic diversity fuels gene discovery for tobacco and alcohol use.	2,428,851 European ancestry individuals	NA	15q25.1		CHRNA3			ENSG00000080644	NA	NA	rs8192477-C	rs8192477	0	8192477	intron_variant	0	0.277	1E-10	10		0.00668	[0.0046-0.0087] unit increase	NR [NR] (imputed)	N
15	rs12440014	1.64112e-28	15	78911181	rs8040868	NA	Lung function (FEV1/FVC)	43504	30595370	Kichaev G	43461	Am J Hum Genet	www.ncbi.nlm.nih.gov/pubmed/30595370	Leveraging Polygenic Functional Enrichment to Improve GWAS Power.	approximately 370,000 European ancestry individuals	NA	15q25.1		CHRNA3			ENSG00000080644	NA	NA	rs8040868-?	rs8040868	0	8040868	synonymous_variant	0	NR	3E-11	10.5229		NA		NR [~ 8900000] (imputed)	N
15	rs12440014	1.64112e-28	15	78911181	rs8040868	NA	Familial lung cancer	43326	29924316	Byun J	43270	Carcinogenesis	www.ncbi.nlm.nih.gov/pubmed/29924316	Genome-Wide Association Study of Familial Lung Cancer.	1,993 European ancestry cases, 33,960 European ancestry controls	NA	15q25.1	CHRNA3	CHRNA3			ENSG00000080644	NA	NA	rs8040868-C	rs8040868	0	8040868	synonymous_variant	0	0.42	4E-13	12.3979		1.33	[1.23-1.43]	Illumina [9327222] (imputed)	N
15	rs12440014	1.64112e-28	15	78911181	rs8040868	NA	Airflow obstruction in ever smokers	43882	31879980	German CA	43825	Genet Epidemiol	www.ncbi.nlm.nih.gov/pubmed/31879980	Ordered multinomial regression for genetic association analysis of ordinal phenotypes at Biobank scale.	2,534 European ancestry unaffected individuals, 607 European ancestry stage 1 individuals, 1,424 European ancestry stage 2 individuals, 909 European ancestry stage 3 individuals, 487 European ancestry stage 4 individuals	NA	15q25.1	NR	CHRNA3			ENSG00000080644	NA	NA	rs8040868-?	rs8040868	0	8040868	synonymous_variant	0	NR	3E-11	10.5229		NA		NR [630860]	N
15	rs12440014	1.64112e-28	15	78911181	rs8040868	NA	Cigarettes smoked per day (past)	44335	33082346	Xu K	44124	Nat Commun	www.ncbi.nlm.nih.gov/pubmed/33082346	Genome-wide association study of smoking trajectory and meta-analysis of smoking status in 842,000 individuals.	77,515 European ancestry individuals	NA	15q25.1		CHRNA3			ENSG00000080644	NA	NA	rs8040868-C	rs8040868	0	8040868	synonymous_variant	0	NR	2E-20	19.699		0.044	NR unit increase	Affymetrix [~ 79000000] (imputed)	N
15	rs12440014	1.64112e-28	15	78911181	rs8040868	NA	Obesity-related traits	41373	23251661	Comuzzie AG	41247	PLoS One	www.ncbi.nlm.nih.gov/pubmed/23251661	Novel genetic loci identified for the pathophysiology of childhood obesity in the Hispanic population.	815 Hispanic children from 263 families	NA	15q25.1	CHRNA3	CHRNA3			ENSG00000080644	NA	NA	rs8040868-G	rs8040868	0	8040868	synonymous_variant	0	0.239	6E-8	7.22185	(Sleep energy expenditure adj weight )	0.05	[NR] kcal/d increase	Illumina [899892]	N
15	rs12440014	1.64112e-28	15	78911181	rs8040868	NA	Pulmonary function (smoking interaction)	41332	23284291	Hancock DB	41263	PLoS Genet	www.ncbi.nlm.nih.gov/pubmed/23284291	Genome-wide joint meta-analysis of SNP and SNP-by-smoking interaction identifies novel loci for pulmonary function.	50,047 European ancestry individuals	NA	15q25.1	CHRNA3	CHRNA3			ENSG00000080644	NA	NA	rs8040868-T	rs8040868	0	8040868	synonymous_variant	0	NR	9E-8	7.04576	(FEV1/FVC, Pack-years)	NA		NR [~ 2500000] (imputed)	N
15	rs12440014	1.64112e-28	15	78911181	rs8040868	NA	Pulmonary function (smoking interaction)	41332	23284291	Hancock DB	41263	PLoS Genet	www.ncbi.nlm.nih.gov/pubmed/23284291	Genome-wide joint meta-analysis of SNP and SNP-by-smoking interaction identifies novel loci for pulmonary function.	50,047 European ancestry individuals	NA	15q25.1	CHRNA3	CHRNA3			ENSG00000080644	NA	NA	rs8040868-T	rs8040868	0	8040868	synonymous_variant	0	NR	7E-7	6.1549	(FEV1, Pack-years)	NA		NR [~ 2500000] (imputed)	N
15	rs12440014	1.64112e-28	15	78911181	rs8040868	NA	Post bronchodilator FEV1/FVC ratio	42657	26634245	Lutz SM	42341	BMC Genet	www.ncbi.nlm.nih.gov/pubmed/26634245	A genome-wide association study identifies risk loci for spirometric measures among smokers of European and African ancestry.	10,094 European ancestry current and former smoker individuals, 3,260 African American current and former smoker individuals, 178 current and former smoker individuals	NA	15q25.1	CHRNA3	CHRNA3			ENSG00000080644	NA	NA	rs8040868-T	rs8040868	0	8040868	synonymous_variant	0	0.433	9E-12	11.0458		0.012	unit increase	Illumina [NR] (imputed)	N
15	rs12440014	1.64112e-28	15	78911181	rs8040868	NA	Post bronchodilator FEV1	42657	26634245	Lutz SM	42341	BMC Genet	www.ncbi.nlm.nih.gov/pubmed/26634245	A genome-wide association study identifies risk loci for spirometric measures among smokers of European and African ancestry.	10,094 European ancestry current and former smoker individuals, 3,260 African American current and former smoker individuals, 178 current and former smoker individuals	NA	15q25.1	CHRNA3	CHRNA3			ENSG00000080644	NA	NA	rs8040868-T	rs8040868	0	8040868	synonymous_variant	0	0.434	1E-13	13		0.064	NR unit increase	Illumina [NR] (imputed)	N
15	rs12440014	1.64112e-28	15	78911181	rs8040868	NA	Post bronchodilator FEV1/FVC ratio in COPD	42657	26634245	Lutz SM	42341	BMC Genet	www.ncbi.nlm.nih.gov/pubmed/26634245	A genome-wide association study identifies risk loci for spirometric measures among smokers of European and African ancestry.	5,439 European ancestry current and former smoker cases, 821 African American current and former smoker cases	NA	15q25.1	CHRNA3	CHRNA3			ENSG00000080644	NA	NA	rs8040868-T	rs8040868	0	8040868	synonymous_variant	0	0.498	3E-6	5.52288		0.011	NR unit increase	Illumina [NR] (imputed)	N
15	rs12440014	1.64112e-28	15	78911181	rs8040868	NA	Pre bronchodilator FEV1	42657	26634245	Lutz SM	42341	BMC Genet	www.ncbi.nlm.nih.gov/pubmed/26634245	A genome-wide association study identifies risk loci for spirometric measures among smokers of European and African ancestry.	6,659 European ancestry current and former smoker individuals	NA	15q25.1	CHRNA3	CHRNA3			ENSG00000080644	NA	NA	rs8040868-?	rs8040868	0	8040868	synonymous_variant	0	NR	4E-11	10.3979		0.08504	unit decrease	Illumina [NR] (imputed)	N
15	rs12440014	1.64112e-28	15	78911181	rs8040868	NA	Pre bronchodilator FEV1/FVC ratio	42657	26634245	Lutz SM	42341	BMC Genet	www.ncbi.nlm.nih.gov/pubmed/26634245	A genome-wide association study identifies risk loci for spirometric measures among smokers of European and African ancestry.	6,659 European ancestry current and former smoker individuals	NA	15q25.1	CHRNA3	CHRNA3			ENSG00000080644	NA	NA	rs8040868-?	rs8040868	0	8040868	synonymous_variant	0	NR	2E-11	10.699		0.0173	unit decrease	Illumina [NR] (imputed)	N
15	rs12440014	1.64112e-28	15	78911181	rs8040868	NA	Squamous cell lung carcinoma	42996	28604730	McKay JD	42898	Nat Genet	www.ncbi.nlm.nih.gov/pubmed/28604730	Large-scale association analysis identifies new lung cancer susceptibility loci and heterogeneity in genetic susceptibility across histological subtypes.	7,426 European ancestry cases, 55,627 European ancestry controls	NA	15q25.1	CHRNA3	CHRNA3			ENSG00000080644	NA	NA	rs8040868-C	rs8040868	0	8040868	synonymous_variant	0	0.413519195	3E-41	40.5229		1.29044	[1.243425108-1.339233734]	Illumina [10439017] (imputed)	N
15	rs12440014	1.64112e-28	15	78911181	rs8040868	NA	Chronic obstructive pulmonary disease x current smoker interaction (2df)	44309	33106845	Kim W	44131	Am J Epidemiol	www.ncbi.nlm.nih.gov/pubmed/33106845	Genome-wide Gene-by-smoking Interaction Study of Chronic Obstructive Pulmonary Disease.	21,077 European ancestry cases, 179,689 European ancestry controls	NA	15q25.1	NR	CHRNA3			ENSG00000080644	NA	NA	rs8040868-C	rs8040868	0	8040868	synonymous_variant	0	0.39	8E-24	23.0969		NA	[NR]	Affymetrix [9886854] (imputed)	N
15	rs12440014	1.64112e-28	15	78911181	rs8040868	NA	Chronic obstructive pulmonary disease x current smoker interaction (main effect)	44309	33106845	Kim W	44131	Am J Epidemiol	www.ncbi.nlm.nih.gov/pubmed/33106845	Genome-wide Gene-by-smoking Interaction Study of Chronic Obstructive Pulmonary Disease.	21,077 European ancestry cases, 179,689 European ancestry controls	NA	15q25.1	NR	CHRNA3			ENSG00000080644	NA	NA	rs8040868-C	rs8040868	0	8040868	synonymous_variant	0	0.39	2E-8	7.69897		1.07	[1.05-1.1]	Affymetrix [9886854] (imputed)	N
15	rs12440014	1.64112e-28	15	78911181	rs8040868	NA	Chronic obstructive pulmonary disease in current smokers	44309	33106845	Kim W	44131	Am J Epidemiol	www.ncbi.nlm.nih.gov/pubmed/33106845	Genome-wide Gene-by-smoking Interaction Study of Chronic Obstructive Pulmonary Disease.	4,589 European ancestry cases, 10,001 European ancestry controls	NA	15q25.1	NR	CHRNA3			ENSG00000080644	NA	NA	rs8040868-C	rs8040868	0	8040868	synonymous_variant	0	0.39	7E-20	19.1549		1.3	[1.23-1.38]	Affymetrix [9886854] (imputed)	N
15	rs12440014	1.64112e-28	15	78911181	rs8040868	NA	Chronic obstructive pulmonary disease in non-current smokers	44309	33106845	Kim W	44131	Am J Epidemiol	www.ncbi.nlm.nih.gov/pubmed/33106845	Genome-wide Gene-by-smoking Interaction Study of Chronic Obstructive Pulmonary Disease.	16,488 European ancestry cases, 169,688 European ancestry controls	NA	15q25.1	NR	CHRNA3			ENSG00000080644	NA	NA	rs8040868-C	rs8040868	0	8040868	synonymous_variant	0	0.39	3E-8	7.52288		1.07	[1.05-1.1]	Affymetrix [9886854] (imputed)	N
15	rs12440014	1.64112e-28	15	78911181	rs8040868	NA	Smoking behaviour (cigarettes smoked per day)	43552	30643251	Liu M	43479	Nat Genet	www.ncbi.nlm.nih.gov/pubmed/30643251	Association studies of up to 1.2 million individuals yield new insights into the genetic etiology of tobacco and alcohol use.	up to 377,334 European ancestry individuals	NA	15q25.1	NR	CHRNA3			ENSG00000080644	NA	NA	rs8040868-C	rs8040868	0	8040868	synonymous_variant	0	0.4	2E-10	9.69897	(Conditioned on chr15:78906177, chr15:78849779, chr15:78908565, chr15:78814046)	0.016012	[0.011-0.021] unit increase	NR [~ 10000000] (imputed)	N
15	rs12440014	1.64112e-28	15	78911672	rs4243084	NA	Menarche (age at onset)	43504	30595370	Kichaev G	43461	Am J Hum Genet	www.ncbi.nlm.nih.gov/pubmed/30595370	Leveraging Polygenic Functional Enrichment to Improve GWAS Power.	approximately 242,000 European ancestry individuals	NA	15q25.1		CHRNA3			ENSG00000080644	NA	NA	rs4243084-?	rs4243084	0	4243084	intron_variant	0	NR	1E-7	7		NA		NR [~ 8900000] (imputed)	N
15	rs12440014	1.64112e-28	15	78911672	rs4243084	NA	Post bronchodilator FEV1 in COPD	42657	26634245	Lutz SM	42341	BMC Genet	www.ncbi.nlm.nih.gov/pubmed/26634245	A genome-wide association study identifies risk loci for spirometric measures among smokers of European and African ancestry.	5,439 European ancestry current and former smoker cases, 821 African American current and former smoker cases	NA	15q25.1	CHRNA3	CHRNA3			ENSG00000080644	NA	NA	rs4243084-C	rs4243084	0	4243084	intron_variant	0	0.384	5E-6	5.30103		0.044	NR unit decrease	Illumina [NR] (imputed)	N
15	rs12440014	1.64112e-28	15	78911672	rs4243084	NA	Post bronchodilator FEV1/FVC ratio	42657	26634245	Lutz SM	42341	BMC Genet	www.ncbi.nlm.nih.gov/pubmed/26634245	A genome-wide association study identifies risk loci for spirometric measures among smokers of European and African ancestry.	10,094 European ancestry current and former smoker individuals, 3,260 African American current and former smoker individuals, 178 current and former smoker individuals	NA	15q25.1	CHRNA3	CHRNA3			ENSG00000080644	NA	NA	rs4243084-C	rs4243084	0	4243084	intron_variant	0	0.335	2E-14	13.699		0.014	unit decrease	Illumina [NR] (imputed)	N
15	rs12440014	1.64112e-28	15	78911672	rs4243084	NA	Post bronchodilator FEV1	42657	26634245	Lutz SM	42341	BMC Genet	www.ncbi.nlm.nih.gov/pubmed/26634245	A genome-wide association study identifies risk loci for spirometric measures among smokers of European and African ancestry.	10,094 European ancestry current and former smoker individuals, 3,260 African American current and former smoker individuals, 178 current and former smoker individuals	NA	15q25.1	CHRNA3	CHRNA3			ENSG00000080644	NA	NA	rs4243084-C	rs4243084	0	4243084	intron_variant	0	0.338	8E-14	13.0969		0.07	NR unit decrease	Illumina [NR] (imputed)	N
15	rs12440014	1.64112e-28	15	78911672	rs4243084	NA	Post bronchodilator FEV1/FVC ratio in COPD	42657	26634245	Lutz SM	42341	BMC Genet	www.ncbi.nlm.nih.gov/pubmed/26634245	A genome-wide association study identifies risk loci for spirometric measures among smokers of European and African ancestry.	5,439 European ancestry current and former smoker cases, 821 African American current and former smoker cases	NA	15q25.1	CHRNA3	CHRNA3			ENSG00000080644	NA	NA	rs4243084-C	rs4243084	0	4243084	intron_variant	0	0.403	3E-7	6.52288		0.012	NR unit decrease	Illumina [NR] (imputed)	N
15	rs12440014	1.64112e-28	15	78914230	rs13329271	NA	Smoking behaviour (cigarettes smoked per day)	43839	31089300	Matoba N	43549	Nat Hum Behav	www.ncbi.nlm.nih.gov/pubmed/31089300	GWAS of smoking behaviour in 165,436 Japanese people reveals seven new loci and shared genetic architecture.	72,655 Japanese ancestry individuals	NA	15q25.1	CHRNA3	CHRNA3 - CHRNB4	ENSG00000080644	ENSG00000117971		593	2223	rs13329271-C	rs13329271	0	13329271	intergenic_variant	1	0.516	3E-16	15.5229		0.044	[-0.10496-0.19296] unit decrease	Illumina [5961480] (imputed)	N
15	rs12440014	1.64112e-28	15	78914230	rs13329271	NA	Smoking behaviour (cigarettes smoked per day)	43839	31089300	Matoba N	43549	Nat Hum Behav	www.ncbi.nlm.nih.gov/pubmed/31089300	GWAS of smoking behaviour in 165,436 Japanese people reveals seven new loci and shared genetic architecture.	58,784 Japanese ancestry males	NA	15q25.1	CHRNA3	CHRNA3 - CHRNB4	ENSG00000080644	ENSG00000117971		593	2223	rs13329271-C	rs13329271	0	13329271	intergenic_variant	1	0.516	2E-13	12.699		0.044	[-0.14808-0.23608] unit decrease	Illumina [6108828] (imputed)	N
15	rs12440014	1.64112e-28	15	78914230	rs13329271	NA	Post bronchodilator FEV1/FVC ratio	42657	26634245	Lutz SM	42341	BMC Genet	www.ncbi.nlm.nih.gov/pubmed/26634245	A genome-wide association study identifies risk loci for spirometric measures among smokers of European and African ancestry.	10,094 European ancestry current and former smoker individuals, 3,260 African American current and former smoker individuals, 178 current and former smoker individuals	NA	15q25.1	Intergenic	CHRNA3 - CHRNB4	ENSG00000080644	ENSG00000117971		593	2223	rs13329271-A	rs13329271	0	13329271	intergenic_variant	1	0.779	6E-8	7.22185		0.012	unit decrease	Illumina [NR] (imputed)	N
15	rs12440014	1.64112e-28	15	78914230	rs13329271	NA	Post bronchodilator FEV1	42657	26634245	Lutz SM	42341	BMC Genet	www.ncbi.nlm.nih.gov/pubmed/26634245	A genome-wide association study identifies risk loci for spirometric measures among smokers of European and African ancestry.	10,094 European ancestry current and former smoker individuals, 3,260 African American current and former smoker individuals, 178 current and former smoker individuals	NA	15q25.1	Intergenic	CHRNA3 - CHRNB4	ENSG00000080644	ENSG00000117971		593	2223	rs13329271-A	rs13329271	0	13329271	intergenic_variant	1	0.78	4E-9	8.39794		0.063	NR unit decrease	Illumina [NR] (imputed)	N
15	rs12440014	1.64112e-28	15	78914534	rs8039449	NA	Post bronchodilator FEV1/FVC ratio	42657	26634245	Lutz SM	42341	BMC Genet	www.ncbi.nlm.nih.gov/pubmed/26634245	A genome-wide association study identifies risk loci for spirometric measures among smokers of European and African ancestry.	10,094 European ancestry current and former smoker individuals, 3,260 African American current and former smoker individuals, 178 current and former smoker individuals	NA	15q25.1	Intergenic	CHRNA3 - CHRNB4	ENSG00000080644	ENSG00000117971		897	1919	rs8039449-T	rs8039449	0	8039449	intergenic_variant	1	0.361	2E-12	11.699		0.013	unit decrease	Illumina [NR] (imputed)	N
15	rs12440014	1.64112e-28	15	78914534	rs8039449	NA	Post bronchodilator FEV1	42657	26634245	Lutz SM	42341	BMC Genet	www.ncbi.nlm.nih.gov/pubmed/26634245	A genome-wide association study identifies risk loci for spirometric measures among smokers of European and African ancestry.	10,094 European ancestry current and former smoker individuals, 3,260 African American current and former smoker individuals, 178 current and former smoker individuals	NA	15q25.1	Intergenic	CHRNA3 - CHRNB4	ENSG00000080644	ENSG00000117971		897	1919	rs8039449-T	rs8039449	0	8039449	intergenic_variant	1	0.364	2E-11	10.699		0.062	NR unit decrease	Illumina [NR] (imputed)	N
15	rs12440014	1.64112e-28	15	78914534	rs8039449	NA	Post bronchodilator FEV1/FVC ratio in COPD	42657	26634245	Lutz SM	42341	BMC Genet	www.ncbi.nlm.nih.gov/pubmed/26634245	A genome-wide association study identifies risk loci for spirometric measures among smokers of European and African ancestry.	5,439 European ancestry current and former smoker cases, 821 African American current and former smoker cases	NA	15q25.1	Intergenic	CHRNA3 - CHRNB4	ENSG00000080644	ENSG00000117971		897	1919	rs8039449-T	rs8039449	0	8039449	intergenic_variant	1	0.429	1E-6	6		0.012	NR unit decrease	Illumina [NR] (imputed)	N
15	rs12440014	1.64112e-28	15	78915245	rs6495309	NA	Post bronchodilator FEV1/FVC ratio	42657	26634245	Lutz SM	42341	BMC Genet	www.ncbi.nlm.nih.gov/pubmed/26634245	A genome-wide association study identifies risk loci for spirometric measures among smokers of European and African ancestry.	10,094 European ancestry current and former smoker individuals, 3,260 African American current and former smoker individuals, 178 current and former smoker individuals	NA	15q25.1	Intergenic	CHRNA3 - CHRNB4	ENSG00000080644	ENSG00000117971		1608	1208	rs6495309-T	rs6495309	0	6495309	upstream_gene_variant	1	0.367	5E-8	7.30103		0.012	unit increase	Illumina [NR] (imputed)	N
15	rs12440014	1.64112e-28	15	78915245	rs6495309	NA	Post bronchodilator FEV1	42657	26634245	Lutz SM	42341	BMC Genet	www.ncbi.nlm.nih.gov/pubmed/26634245	A genome-wide association study identifies risk loci for spirometric measures among smokers of European and African ancestry.	10,094 European ancestry current and former smoker individuals, 3,260 African American current and former smoker individuals, 178 current and former smoker individuals	NA	15q25.1	Intergenic	CHRNA3 - CHRNB4	ENSG00000080644	ENSG00000117971		1608	1208	rs6495309-T	rs6495309	0	6495309	upstream_gene_variant	1	0.367	5E-9	8.30103		0.063	NR unit increase	Illumina [NR] (imputed)	N
15	rs12440014	1.64112e-28	15	78915245	rs6495309	NA	RBC levels of Octanoic acid (caprylate)	45030	36395887	Moore A	44879	J Biol Chem	www.ncbi.nlm.nih.gov/pubmed/36395887	Genome-wide metabolite quantitative trait loci analysis (mQTL) in red blood cells from volunteer blood donors.	243 individuals	NA	15q25.1		CHRNA3 - CHRNB4	ENSG00000080644	ENSG00000117971		1608	1208	rs6495309-C	rs6495309	0	6495309	upstream_gene_variant	1	0.73	5E-8	7.30103		0.55	[0.35-0.75] unit increase	NR [811782] (imputed)	N
15	rs12440014	1.64112e-28	15	78915864	rs10851907	NA	Number of decayed, missing and filled tooth surfaces or use of dentures	43678	31235808	Shungin D	43640	Nat Commun	www.ncbi.nlm.nih.gov/pubmed/31235808	Genome-wide analysis of dental caries and periodontitis combining clinical and self-reported data.	14,976 European ancestry individuals with decayed, missing or filled tooth surface measurement, 11,816 Hispanic/Latino individuals with decayed, missing or filled tooth surface measurement, 77,714 European ancestry dentures cases, 383,317 European ancestry controls	NA	15q25.1	CHRNA3	CHRNA3 - CHRNB4	ENSG00000080644	ENSG00000117971		2227	589	rs10851907-A	rs10851907	0	10851907	regulatory_region_variant	1	0.41	1E-9	9		0.016	[0.011-0.021] unit increase	Affymetrix, Illumina [~ 8900000] (imputed)	N
15	rs12440014	1.64112e-28	15	78915864	rs10851907	NA	Dentures	43678	31235808	Shungin D	43640	Nat Commun	www.ncbi.nlm.nih.gov/pubmed/31235808	Genome-wide analysis of dental caries and periodontitis combining clinical and self-reported data.	77,714 European ancestry cases, 383,317 European ancestry controls	NA	15q25.1	CHRNA3	CHRNA3 - CHRNB4	ENSG00000080644	ENSG00000117971		2227	589	rs10851907-A	rs10851907	0	10851907	regulatory_region_variant	1	0.41	1E-9	9		0.034	[0.023-0.045] unit increase	Affymetrix [at least 8900000] (imputed)	N
15	rs12440014	1.64112e-28	15	78915864	rs10851907	NA	Peripheral artery disease	43698	31285632	Klarin D	43654	Nat Med	www.ncbi.nlm.nih.gov/pubmed/31285632	Genome-wide association study of peripheral artery disease in the Million Veteran Program.	24,009 European ancestry cases, 150,983 European ancestry controls, 5,373 African ancestry cases, 42,485 African ancestry controls, 1,925 Hispanic cases, 18,285 Hispanic controls	5,117 European ancestry cases, 389,291 European ancestry controls	15q25.1	CHRNA3	CHRNA3 - CHRNB4	ENSG00000080644	ENSG00000117971		2227	589	rs10851907-A	rs10851907	0	10851907	regulatory_region_variant	1	0.4105	1E-13	13		1.06	[1.05-1.08]	Affymetrix [at least 20323458] (imputed)	N
15	rs12440014	1.64112e-28	15	78915864	rs10851907	NA	Post bronchodilator FEV1/FVC ratio	42657	26634245	Lutz SM	42341	BMC Genet	www.ncbi.nlm.nih.gov/pubmed/26634245	A genome-wide association study identifies risk loci for spirometric measures among smokers of European and African ancestry.	10,094 European ancestry current and former smoker individuals, 3,260 African American current and former smoker individuals, 178 current and former smoker individuals	NA	15q25.1	Intergenic	CHRNA3 - CHRNB4	ENSG00000080644	ENSG00000117971		2227	589	rs10851907-A	rs10851907	0	10851907	regulatory_region_variant	1	0.445	2E-12	11.699		0.012	unit decrease	Illumina [NR] (imputed)	N
15	rs12440014	1.64112e-28	15	78915864	rs10851907	NA	Post bronchodilator FEV1	42657	26634245	Lutz SM	42341	BMC Genet	www.ncbi.nlm.nih.gov/pubmed/26634245	A genome-wide association study identifies risk loci for spirometric measures among smokers of European and African ancestry.	10,094 European ancestry current and former smoker individuals, 3,260 African American current and former smoker individuals, 178 current and former smoker individuals	NA	15q25.1	Intergenic	CHRNA3 - CHRNB4	ENSG00000080644	ENSG00000117971		2227	589	rs10851907-A	rs10851907	0	10851907	regulatory_region_variant	1	0.446	3E-13	12.5229		0.063	NR unit decrease	Illumina [NR] (imputed)	N
15	rs12440014	1.64112e-28	15	78915864	rs10851907	NA	Post bronchodilator FEV1/FVC ratio in COPD	42657	26634245	Lutz SM	42341	BMC Genet	www.ncbi.nlm.nih.gov/pubmed/26634245	A genome-wide association study identifies risk loci for spirometric measures among smokers of European and African ancestry.	5,439 European ancestry current and former smoker cases, 821 African American current and former smoker cases	NA	15q25.1	Intergenic	CHRNA3 - CHRNB4	ENSG00000080644	ENSG00000117971		2227	589	rs10851907-A	rs10851907	0	10851907	regulatory_region_variant	1	0.476	3E-6	5.52288		0.011	NR unit decrease	Illumina [NR] (imputed)	N
15	rs12440014	1.64112e-28	15	78915864	rs10851907	NA	Peripheral artery disease	44537	34601942	van Zuydam NR	44473	Circ Genom Precis Med	www.ncbi.nlm.nih.gov/pubmed/34601942	Genome-Wide Association Study of Peripheral Artery Disease.	12,086 European ancestry cases, 449,548 European ancestry controls	31,307 cases, 211,753 controls, 3,164 East Asian ancestry cases, 20,134 East Asian ancestry controls	15q25.1		CHRNA3 - CHRNB4	ENSG00000080644	ENSG00000117971		2227	589	rs10851907-A	rs10851907	0	10851907	regulatory_region_variant	1	0.41	1E-35	35		1.06	[1.05-1.07]	Affymetrix, Illumina [NR] (imputed)	N
15	rs12440014	1.64112e-28	15	78915872	rs55958997	NA	Exhaled carbon monoxide levels	42175	25072098	Bloom AJ	41883	Ann Am Thorac Soc	www.ncbi.nlm.nih.gov/pubmed/25072098	Beyond cigarettes per day. A genome-wide association study of the biomarker carbon monoxide.	1,521 European ancestry smoker individuals, 247 African American smoker individuals	NA	15q25.1	CHRNA5, CHRNB4, CHRNA3	CHRNA3 - CHRNB4	ENSG00000080644	ENSG00000117971		2235	581	rs55958997-?	rs55958997	0	55958997	regulatory_region_variant	1	NR	2E-9	8.69897	(EA)	2.75	[1.86-3.64] unit increase	Illumina [NR]	N
15	rs12440014	1.64112e-28	15	78915872	rs55958997	NA	Post bronchodilator FEV1/FVC ratio	42657	26634245	Lutz SM	42341	BMC Genet	www.ncbi.nlm.nih.gov/pubmed/26634245	A genome-wide association study identifies risk loci for spirometric measures among smokers of European and African ancestry.	10,094 European ancestry current and former smoker individuals, 3,260 African American current and former smoker individuals, 178 current and former smoker individuals	NA	15q25.1	Intergenic	CHRNA3 - CHRNB4	ENSG00000080644	ENSG00000117971		2235	581	rs55958997-A	rs55958997	0	55958997	regulatory_region_variant	1	0.365	1E-13	13		0.014	unit decrease	Illumina [NR] (imputed)	N
15	rs12440014	1.64112e-28	15	78915872	rs55958997	NA	Post bronchodilator FEV1	42657	26634245	Lutz SM	42341	BMC Genet	www.ncbi.nlm.nih.gov/pubmed/26634245	A genome-wide association study identifies risk loci for spirometric measures among smokers of European and African ancestry.	10,094 European ancestry current and former smoker individuals, 3,260 African American current and former smoker individuals, 178 current and former smoker individuals	NA	15q25.1	Intergenic	CHRNA3 - CHRNB4	ENSG00000080644	ENSG00000117971		2235	581	rs55958997-A	rs55958997	0	55958997	regulatory_region_variant	1	0.368	6E-13	12.2218		0.066	NR unit decrease	Illumina [NR] (imputed)	N
15	rs12440014	1.64112e-28	15	78915872	rs55958997	NA	Post bronchodilator FEV1/FVC ratio in COPD	42657	26634245	Lutz SM	42341	BMC Genet	www.ncbi.nlm.nih.gov/pubmed/26634245	A genome-wide association study identifies risk loci for spirometric measures among smokers of European and African ancestry.	5,439 European ancestry current and former smoker cases, 821 African American current and former smoker cases	NA	15q25.1	Intergenic	CHRNA3 - CHRNB4	ENSG00000080644	ENSG00000117971		2235	581	rs55958997-A	rs55958997	0	55958997	regulatory_region_variant	1	0.425	7E-7	6.1549		0.012	NR unit decrease	Illumina [NR] (imputed)	N
15	rs12440014	1.64112e-28	15	78915872	rs55958997	NA	Abdominal aortic aneurysm	44302	32981348	Klarin D	44102	Circulation	www.ncbi.nlm.nih.gov/pubmed/32981348	Genetic Architecture of Abdominal Aortic Aneurysm in the Million Veteran Program.	7,642 European ancestry cases, 172,172 European ancestry controls	2,835 European ancestry cases, 107,469 European ancestry controls	15q25.1	CHRNA3	CHRNA3 - CHRNB4	ENSG00000080644	ENSG00000117971		2235	581	rs55958997-A	rs55958997	0	55958997	regulatory_region_variant	1	0.3679	9E-14	13.0458		1.12	1.09-1.16	Affymetrix [18689289] (imputed)	N
15	rs12440014	1.64112e-28	15	78917399	rs1948	NA	Benign childhood epilepsy with centro-temporal spikes	44089	32580138	Shi XY	44003	EBioMedicine	www.ncbi.nlm.nih.gov/pubmed/32580138	Identification of susceptibility variants to benign childhood epilepsy with centro-temporal spikes (BECTS) in Chinese Han population.	1,738 Han Chinese ancestry cases, 6,592 Han Chinese ancestry controls	NA	15q25.1	CHRNB4, CHRNA3, LOC390612	CHRNB4			ENSG00000117971	NA	NA	rs1948-?	rs1948	0	1948	synonymous_variant	0	NR	2E-6	5.69897		1.22	[1.12-1.32]	Illumina [5352724] (imputed)	N
15	rs12440014	1.64112e-28	15	78920935	rs12593950	NA	Post bronchodilator FEV1/FVC ratio	42657	26634245	Lutz SM	42341	BMC Genet	www.ncbi.nlm.nih.gov/pubmed/26634245	A genome-wide association study identifies risk loci for spirometric measures among smokers of European and African ancestry.	10,094 European ancestry current and former smoker individuals, 3,260 African American current and former smoker individuals, 178 current and former smoker individuals	NA	15q25.1	CHRNB4	CHRNB4			ENSG00000117971	NA	NA	rs12593950-C	rs12593950	0	12593950	intron_variant	0	0.234	1E-7	7		0.012	unit increase	Illumina [NR] (imputed)	N
15	rs12440014	1.64112e-28	15	78920935	rs12593950	NA	Post bronchodilator FEV1	42657	26634245	Lutz SM	42341	BMC Genet	www.ncbi.nlm.nih.gov/pubmed/26634245	A genome-wide association study identifies risk loci for spirometric measures among smokers of European and African ancestry.	10,094 European ancestry current and former smoker individuals, 3,260 African American current and former smoker individuals, 178 current and former smoker individuals	NA	15q25.1	CHRNB4	CHRNB4			ENSG00000117971	NA	NA	rs12593950-C	rs12593950	0	12593950	intron_variant	0	0.232	4E-9	8.39794		0.063	NR unit increase	Illumina [NR] (imputed)	N
15	rs12440014	1.64112e-28	15	78922638	rs2869548	NA	Post bronchodilator FEV1/FVC ratio	42657	26634245	Lutz SM	42341	BMC Genet	www.ncbi.nlm.nih.gov/pubmed/26634245	A genome-wide association study identifies risk loci for spirometric measures among smokers of European and African ancestry.	10,094 European ancestry current and former smoker individuals, 3,260 African American current and former smoker individuals, 178 current and former smoker individuals	NA	15q25.1	CHRNB4	CHRNB4			ENSG00000117971	NA	NA	rs2869548-A	rs2869548	0	2869548	intron_variant	0	0.364	6E-14	13.2218		0.016	unit decrease	Illumina [NR] (imputed)	N
15	rs12440014	1.64112e-28	15	78922638	rs2869548	NA	Post bronchodilator FEV1	42657	26634245	Lutz SM	42341	BMC Genet	www.ncbi.nlm.nih.gov/pubmed/26634245	A genome-wide association study identifies risk loci for spirometric measures among smokers of European and African ancestry.	10,094 European ancestry current and former smoker individuals, 3,260 African American current and former smoker individuals, 178 current and former smoker individuals	NA	15q25.1	CHRNB4	CHRNB4			ENSG00000117971	NA	NA	rs2869548-A	rs2869548	0	2869548	intron_variant	0	0.367	4E-13	12.3979		0.074	NR unit decrease	Illumina [NR] (imputed)	N
15	rs12440014	1.64112e-28	15	78922638	rs2869548	NA	Post bronchodilator FEV1/FVC ratio in COPD	42657	26634245	Lutz SM	42341	BMC Genet	www.ncbi.nlm.nih.gov/pubmed/26634245	A genome-wide association study identifies risk loci for spirometric measures among smokers of European and African ancestry.	5,439 European ancestry current and former smoker cases, 821 African American current and former smoker cases	NA	15q25.1	CHRNB4	CHRNB4			ENSG00000117971	NA	NA	rs2869548-A	rs2869548	0	2869548	intron_variant	0	0.421	3E-7	6.52288		0.013	NR unit decrease	Illumina [NR] (imputed)	N
15	rs12440014	1.64112e-28	15	78923987	rs17487223	NA	Post bronchodilator FEV1/FVC ratio	42657	26634245	Lutz SM	42341	BMC Genet	www.ncbi.nlm.nih.gov/pubmed/26634245	A genome-wide association study identifies risk loci for spirometric measures among smokers of European and African ancestry.	10,094 European ancestry current and former smoker individuals, 3,260 African American current and former smoker individuals, 178 current and former smoker individuals	NA	15q25.1	CHRNB4	CHRNB4			ENSG00000117971	NA	NA	rs17487223-T	rs17487223	0	17487223	intron_variant	0	0.349	3E-15	14.5229		0.016	unit decrease	Illumina [NR] (imputed)	N
15	rs12440014	1.64112e-28	15	78923987	rs17487223	NA	Post bronchodilator FEV1	42657	26634245	Lutz SM	42341	BMC Genet	www.ncbi.nlm.nih.gov/pubmed/26634245	A genome-wide association study identifies risk loci for spirometric measures among smokers of European and African ancestry.	10,094 European ancestry current and former smoker individuals, 3,260 African American current and former smoker individuals, 178 current and former smoker individuals	NA	15q25.1	CHRNB4	CHRNB4			ENSG00000117971	NA	NA	rs17487223-T	rs17487223	0	17487223	intron_variant	0	0.353	2E-14	13.699		0.076	NR unit decrease	Illumina [NR] (imputed)	N
15	rs12440014	1.64112e-28	15	78923987	rs17487223	NA	Post bronchodilator FEV1/FVC ratio in COPD	42657	26634245	Lutz SM	42341	BMC Genet	www.ncbi.nlm.nih.gov/pubmed/26634245	A genome-wide association study identifies risk loci for spirometric measures among smokers of European and African ancestry.	5,439 European ancestry current and former smoker cases, 821 African American current and former smoker cases	NA	15q25.1	CHRNB4	CHRNB4			ENSG00000117971	NA	NA	rs17487223-T	rs17487223	0	17487223	intron_variant	0	0.416	4E-7	6.39794		0.012	NR unit decrease	Illumina [NR] (imputed)	N
15	rs12440014	1.64112e-28	15	78925435	rs4887072	NA	Parental longevity (mother's age at death or mother's attained age)	43847	31484785	Wright KM	43712	G3 (Bethesda)	www.ncbi.nlm.nih.gov/pubmed/31484785	A Prospective Analysis of Genetic Variants Associated with Human Lifespan.	up to 699,000 individuals	NA	15q25.1	CHRNA3/5	CHRNB4			ENSG00000117971	NA	NA	rs4887072-A	rs4887072	0	4887072	intron_variant	0	NR	2E-9	8.69897		NA		Illumina [458525]	N
15	rs12440014	1.64112e-28	15	78925435	rs4887072	NA	Post bronchodilator FEV1/FVC ratio	42657	26634245	Lutz SM	42341	BMC Genet	www.ncbi.nlm.nih.gov/pubmed/26634245	A genome-wide association study identifies risk loci for spirometric measures among smokers of European and African ancestry.	10,094 European ancestry current and former smoker individuals, 3,260 African American current and former smoker individuals, 178 current and former smoker individuals	NA	15q25.1	CHRNB4	CHRNB4			ENSG00000117971	NA	NA	rs4887072-A	rs4887072	0	4887072	intron_variant	0	0.778	2E-7	6.69897		0.012	unit decrease	Illumina [NR] (imputed)	N
15	rs12440014	1.64112e-28	15	78925435	rs4887072	NA	Post bronchodilator FEV1	42657	26634245	Lutz SM	42341	BMC Genet	www.ncbi.nlm.nih.gov/pubmed/26634245	A genome-wide association study identifies risk loci for spirometric measures among smokers of European and African ancestry.	10,094 European ancestry current and former smoker individuals, 3,260 African American current and former smoker individuals, 178 current and former smoker individuals	NA	15q25.1	CHRNB4	CHRNB4			ENSG00000117971	NA	NA	rs4887072-A	rs4887072	0	4887072	intron_variant	0	0.779	2E-8	7.69897		0.062	NR unit decrease	Illumina [NR] (imputed)	N
15	rs12440014	1.64112e-28	15	78926445	rs72743158	NA	Post bronchodilator FEV1/FVC ratio	42657	26634245	Lutz SM	42341	BMC Genet	www.ncbi.nlm.nih.gov/pubmed/26634245	A genome-wide association study identifies risk loci for spirometric measures among smokers of European and African ancestry.	10,094 European ancestry current and former smoker individuals, 3,260 African American current and former smoker individuals, 178 current and former smoker individuals	NA	15q25.1	CHRNB4	CHRNB4			ENSG00000117971	NA	NA	rs72743158-T	rs72743158	0	72743158	intron_variant	0	0.637	8E-14	13.0969		0.016	unit increase	Illumina [NR] (imputed)	N
15	rs12440014	1.64112e-28	15	78926445	rs72743158	NA	Post bronchodilator FEV1	42657	26634245	Lutz SM	42341	BMC Genet	www.ncbi.nlm.nih.gov/pubmed/26634245	A genome-wide association study identifies risk loci for spirometric measures among smokers of European and African ancestry.	10,094 European ancestry current and former smoker individuals, 3,260 African American current and former smoker individuals, 178 current and former smoker individuals	NA	15q25.1	CHRNB4	CHRNB4			ENSG00000117971	NA	NA	rs72743158-T	rs72743158	0	72743158	intron_variant	0	0.633	3E-13	12.5229		0.075	NR unit increase	Illumina [NR] (imputed)	N
15	rs12440014	1.64112e-28	15	78926445	rs72743158	NA	Post bronchodilator FEV1/FVC ratio in COPD	42657	26634245	Lutz SM	42341	BMC Genet	www.ncbi.nlm.nih.gov/pubmed/26634245	A genome-wide association study identifies risk loci for spirometric measures among smokers of European and African ancestry.	5,439 European ancestry current and former smoker cases, 821 African American current and former smoker cases	NA	15q25.1	CHRNB4	CHRNB4			ENSG00000117971	NA	NA	rs72743158-T	rs72743158	0	72743158	intron_variant	0	0.579	9E-7	6.04576		0.012	NR unit increase	Illumina [NR] (imputed)	N
15	rs12440014	1.64112e-28	15	78928399	rs67175876	NA	Post bronchodilator FEV1	42657	26634245	Lutz SM	42341	BMC Genet	www.ncbi.nlm.nih.gov/pubmed/26634245	A genome-wide association study identifies risk loci for spirometric measures among smokers of European and African ancestry.	10,094 European ancestry current and former smoker individuals, 3,260 African American current and former smoker individuals, 178 current and former smoker individuals	NA	15q25.1	CHRNB4	CHRNB4			ENSG00000117971	NA	NA	rs67175876-A	rs67175876	0	67175876	intron_variant	0	0.676	2E-7	6.69897		0.053	NR unit decrease	Illumina [NR] (imputed)	N
15	rs12440014	1.64112e-28	15	78944538	rs11633178	NA	Post bronchodilator FEV1/FVC ratio	42657	26634245	Lutz SM	42341	BMC Genet	www.ncbi.nlm.nih.gov/pubmed/26634245	A genome-wide association study identifies risk loci for spirometric measures among smokers of European and African ancestry.	10,094 European ancestry current and former smoker individuals, 3,260 African American current and former smoker individuals, 178 current and former smoker individuals	NA	15q25.1	CHRNB4	CHRNB4			ENSG00000117971	NA	NA	rs11633178-A	rs11633178	0	11633178	intron_variant	0	0.622	2E-9	8.69897		0.012	unit increase	Illumina [NR] (imputed)	N
15	rs12440014	1.64112e-28	15	78944538	rs11633178	NA	Post bronchodilator FEV1	42657	26634245	Lutz SM	42341	BMC Genet	www.ncbi.nlm.nih.gov/pubmed/26634245	A genome-wide association study identifies risk loci for spirometric measures among smokers of European and African ancestry.	10,094 European ancestry current and former smoker individuals, 3,260 African American current and former smoker individuals, 178 current and former smoker individuals	NA	15q25.1	CHRNB4	CHRNB4			ENSG00000117971	NA	NA	rs11633178-A	rs11633178	0	11633178	intron_variant	0	0.619	7E-9	8.1549		0.055	NR unit increase	Illumina [NR] (imputed)	N
15	rs12440014	1.64112e-28	15	78944718	rs11634351	NA	Post bronchodilator FEV1/FVC ratio	42657	26634245	Lutz SM	42341	BMC Genet	www.ncbi.nlm.nih.gov/pubmed/26634245	A genome-wide association study identifies risk loci for spirometric measures among smokers of European and African ancestry.	10,094 European ancestry current and former smoker individuals, 3,260 African American current and former smoker individuals, 178 current and former smoker individuals	NA	15q25.1	CHRNB4	CHRNB4			ENSG00000117971	NA	NA	rs11634351-A	rs11634351	0	11634351	intron_variant	0	0.387	3E-8	7.52288		0.011	unit decrease	Illumina [NR] (imputed)	N
15	rs12440014	1.64112e-28	15	78944718	rs11634351	NA	Post bronchodilator FEV1	42657	26634245	Lutz SM	42341	BMC Genet	www.ncbi.nlm.nih.gov/pubmed/26634245	A genome-wide association study identifies risk loci for spirometric measures among smokers of European and African ancestry.	10,094 European ancestry current and former smoker individuals, 3,260 African American current and former smoker individuals, 178 current and former smoker individuals	NA	15q25.1	CHRNB4	CHRNB4			ENSG00000117971	NA	NA	rs11634351-A	rs11634351	0	11634351	intron_variant	0	0.39	6E-8	7.22185		0.053	NR unit decrease	Illumina [NR] (imputed)	N
15	rs12440014	1.64112e-28	15	78947611	rs2170311	NA	Post bronchodilator FEV1/FVC ratio	42657	26634245	Lutz SM	42341	BMC Genet	www.ncbi.nlm.nih.gov/pubmed/26634245	A genome-wide association study identifies risk loci for spirometric measures among smokers of European and African ancestry.	10,094 European ancestry current and former smoker individuals, 3,260 African American current and former smoker individuals, 178 current and former smoker individuals	NA	15q25.1	CHRNB4	CHRNB4			ENSG00000117971	NA	NA	rs2170311-A	rs2170311	0	2170311	intron_variant	0	0.376	3E-9	8.52288		0.012	unit decrease	Illumina [NR] (imputed)	N
15	rs12440014	1.64112e-28	15	78947611	rs2170311	NA	Post bronchodilator FEV1	42657	26634245	Lutz SM	42341	BMC Genet	www.ncbi.nlm.nih.gov/pubmed/26634245	A genome-wide association study identifies risk loci for spirometric measures among smokers of European and African ancestry.	10,094 European ancestry current and former smoker individuals, 3,260 African American current and former smoker individuals, 178 current and former smoker individuals	NA	15q25.1	CHRNB4	CHRNB4			ENSG00000117971	NA	NA	rs2170311-A	rs2170311	0	2170311	intron_variant	0	0.379	8E-9	8.09691		0.055	NR unit decrease	Illumina [NR] (imputed)	N
15	rs12440014	1.64112e-28	15	78948319	rs11638830	NA	Post bronchodilator FEV1/FVC ratio	42657	26634245	Lutz SM	42341	BMC Genet	www.ncbi.nlm.nih.gov/pubmed/26634245	A genome-wide association study identifies risk loci for spirometric measures among smokers of European and African ancestry.	10,094 European ancestry current and former smoker individuals, 3,260 African American current and former smoker individuals, 178 current and former smoker individuals	NA	15q25.1	CHRNB4	CHRNB4			ENSG00000117971	NA	NA	rs11638830-C	rs11638830	0	11638830	intron_variant	0	0.387	2E-8	7.69897		0.011	unit decrease	Illumina [NR] (imputed)	N
15	rs12440014	1.64112e-28	15	78948319	rs11638830	NA	Post bronchodilator FEV1	42657	26634245	Lutz SM	42341	BMC Genet	www.ncbi.nlm.nih.gov/pubmed/26634245	A genome-wide association study identifies risk loci for spirometric measures among smokers of European and African ancestry.	10,094 European ancestry current and former smoker individuals, 3,260 African American current and former smoker individuals, 178 current and former smoker individuals	NA	15q25.1	CHRNB4	CHRNB4			ENSG00000117971	NA	NA	rs11638830-C	rs11638830	0	11638830	intron_variant	0	0.39	7E-8	7.1549		0.052	NR unit decrease	Illumina [NR] (imputed)	N
15	rs12440014	1.64112e-28	15	78954379	rs12899135	NA	Post bronchodilator FEV1/FVC ratio	42657	26634245	Lutz SM	42341	BMC Genet	www.ncbi.nlm.nih.gov/pubmed/26634245	A genome-wide association study identifies risk loci for spirometric measures among smokers of European and African ancestry.	10,094 European ancestry current and former smoker individuals, 3,260 African American current and former smoker individuals, 178 current and former smoker individuals	NA	15q25.1	Intergenic	CHRNB4			ENSG00000117971	NA	NA	rs12899135-A	rs12899135	0	12899135	intron_variant	0	0.612	1E-8	8		0.012	unit increase	Illumina [NR] (imputed)	N
15	rs12440014	1.64112e-28	15	78954379	rs12899135	NA	Post bronchodilator FEV1	42657	26634245	Lutz SM	42341	BMC Genet	www.ncbi.nlm.nih.gov/pubmed/26634245	A genome-wide association study identifies risk loci for spirometric measures among smokers of European and African ancestry.	10,094 European ancestry current and former smoker individuals, 3,260 African American current and former smoker individuals, 178 current and former smoker individuals	NA	15q25.1	Intergenic	CHRNB4			ENSG00000117971	NA	NA	rs12899135-A	rs12899135	0	12899135	intron_variant	0	0.608	4E-8	7.39794		0.054	NR unit increase	Illumina [NR] (imputed)	N
15	rs12440014	1.64112e-28	15	78954379	rs12899135	NA	BMI in smokers	44917	35793639	Lee WJ	44748	Lifestyle Genom	www.ncbi.nlm.nih.gov/pubmed/35793639	Smoking-interaction loci affect obesity traits: a gene-smoking stratified meta-analysis of 545,131 Europeans.	79,703 European ancestry individuals	NA	15q25.1		CHRNB4			ENSG00000117971	NA	NA	rs12899135-?	rs12899135	0	12899135	intron_variant	0	NR	3E-12	11.5229		0.049	[0.035-0.063] unit decrease	NR [2375325] (imputed)	N
15	rs12440014	1.64112e-28	15	78954379	rs12899135	NA	Body mass index	44917	35793639	Lee WJ	44748	Lifestyle Genom	www.ncbi.nlm.nih.gov/pubmed/35793639	Smoking-interaction loci affect obesity traits: a gene-smoking stratified meta-analysis of 545,131 Europeans.	545,131 European ancestry individuals	NA	15q25.1		CHRNB4			ENSG00000117971	NA	NA	rs12899135-?	rs12899135	0	12899135	intron_variant	0	NR	3E-12	11.5229		NA		NR [2375325] (imputed)	N
15	rs12440014	1.64112e-28	15	78956806	rs1996371	NA	Post bronchodilator FEV1/FVC ratio	42657	26634245	Lutz SM	42341	BMC Genet	www.ncbi.nlm.nih.gov/pubmed/26634245	A genome-wide association study identifies risk loci for spirometric measures among smokers of European and African ancestry.	10,094 European ancestry current and former smoker individuals, 3,260 African American current and former smoker individuals, 178 current and former smoker individuals	NA	15q25.1	Intergenic	CHRNB4			ENSG00000117971	NA	NA	rs1996371-T	rs1996371	0	1996371	intron_variant	0	0.57	4E-8	7.39794		0.011	unit increase	Illumina [NR] (imputed)	N
15	rs12440014	1.64112e-28	15	78956806	rs1996371	NA	Post bronchodilator FEV1	42657	26634245	Lutz SM	42341	BMC Genet	www.ncbi.nlm.nih.gov/pubmed/26634245	A genome-wide association study identifies risk loci for spirometric measures among smokers of European and African ancestry.	10,094 European ancestry current and former smoker individuals, 3,260 African American current and former smoker individuals, 178 current and former smoker individuals	NA	15q25.1	Intergenic	CHRNB4			ENSG00000117971	NA	NA	rs1996371-T	rs1996371	0	1996371	intron_variant	0	0.568	1E-7	7		0.051	NR unit increase	Illumina [NR] (imputed)	N
15	rs12440014	1.64112e-28	15	78960529	rs6495314	NA	Post bronchodilator FEV1/FVC ratio	42657	26634245	Lutz SM	42341	BMC Genet	www.ncbi.nlm.nih.gov/pubmed/26634245	A genome-wide association study identifies risk loci for spirometric measures among smokers of European and African ancestry.	10,094 European ancestry current and former smoker individuals, 3,260 African American current and former smoker individuals, 178 current and former smoker individuals	NA	15q25.1	Intergenic	CHRNB4			ENSG00000117971	NA	NA	rs6495314-A	rs6495314	0	6495314	intron_variant	0	0.39	1E-6	6		0.009	unit increase	Illumina [NR] (imputed)	N
15	rs12440014	1.64112e-28	15	78960529	rs6495314	NA	Gut microbiota relative abundance (Parabacteroides)	44169	33208821	Ishida S	44153	Commun Biol	www.ncbi.nlm.nih.gov/pubmed/33208821	Genome-wide association studies and heritability analysis reveal the involvement of host genetics in the Japanese gut microbiota.	1,068 Japanese ancestry individuals	NA	15q25.1	CHRNB4, RP11-160C18.2	CHRNB4			ENSG00000117971	NA	NA	rs6495314-C	rs6495314	0	6495314	intron_variant	0	0.44	4E-6	5.39794	(male)	0.0768	[0.045-0.109] unit decrease	Illumina [6380737] (imputed)	N
15	rs12440014	1.64112e-28	15	78992025	rs11072790	NA	Post bronchodilator FEV1/FVC ratio	42657	26634245	Lutz SM	42341	BMC Genet	www.ncbi.nlm.nih.gov/pubmed/26634245	A genome-wide association study identifies risk loci for spirometric measures among smokers of European and African ancestry.	10,094 European ancestry current and former smoker individuals, 3,260 African American current and former smoker individuals, 178 current and former smoker individuals	NA	15q25.1	Intergenic	CHRNB4			ENSG00000117971	NA	NA	rs11072790-T	rs11072790	0	11072790	intron_variant	0	0.385	2E-8	7.69897		0.011	unit decrease	Illumina [NR] (imputed)	N
15	rs12440014	1.64112e-28	15	78992025	rs11072790	NA	Post bronchodilator FEV1	42657	26634245	Lutz SM	42341	BMC Genet	www.ncbi.nlm.nih.gov/pubmed/26634245	A genome-wide association study identifies risk loci for spirometric measures among smokers of European and African ancestry.	10,094 European ancestry current and former smoker individuals, 3,260 African American current and former smoker individuals, 178 current and former smoker individuals	NA	15q25.1	Intergenic	CHRNB4			ENSG00000117971	NA	NA	rs11072790-T	rs11072790	0	11072790	intron_variant	0	0.388	3E-8	7.52288		0.053	NR unit decrease	Illumina [NR] (imputed)	N
15	rs12440014	1.64112e-28	15	78994933	rs12910627	NA	Post bronchodilator FEV1/FVC ratio	42657	26634245	Lutz SM	42341	BMC Genet	www.ncbi.nlm.nih.gov/pubmed/26634245	A genome-wide association study identifies risk loci for spirometric measures among smokers of European and African ancestry.	10,094 European ancestry current and former smoker individuals, 3,260 African American current and former smoker individuals, 178 current and former smoker individuals	NA	15q25.1	Intergenic	CHRNB4			ENSG00000117971	NA	NA	rs12910627-C	rs12910627	0	12910627	intron_variant	0	0.385	2E-8	7.69897		0.011	unit decrease	Illumina [NR] (imputed)	N
15	rs12440014	1.64112e-28	15	78994933	rs12910627	NA	Post bronchodilator FEV1	42657	26634245	Lutz SM	42341	BMC Genet	www.ncbi.nlm.nih.gov/pubmed/26634245	A genome-wide association study identifies risk loci for spirometric measures among smokers of European and African ancestry.	10,094 European ancestry current and former smoker individuals, 3,260 African American current and former smoker individuals, 178 current and former smoker individuals	NA	15q25.1	Intergenic	CHRNB4			ENSG00000117971	NA	NA	rs12910627-C	rs12910627	0	12910627	intron_variant	0	0.388	3E-8	7.52288		0.054	NR unit decrease	Illumina [NR] (imputed)	N
15	rs12440014	1.64112e-28	15	78997076	rs11072791	NA	Post bronchodilator FEV1/FVC ratio	42657	26634245	Lutz SM	42341	BMC Genet	www.ncbi.nlm.nih.gov/pubmed/26634245	A genome-wide association study identifies risk loci for spirometric measures among smokers of European and African ancestry.	10,094 European ancestry current and former smoker individuals, 3,260 African American current and former smoker individuals, 178 current and former smoker individuals	NA	15q25.1	Intergenic	CHRNB4			ENSG00000117971	NA	NA	rs11072791-A	rs11072791	0	11072791	intron_variant	0	0.389	1E-8	8		0.011	unit decrease	Illumina [NR] (imputed)	N
15	rs12440014	1.64112e-28	15	78997076	rs11072791	NA	Post bronchodilator FEV1	42657	26634245	Lutz SM	42341	BMC Genet	www.ncbi.nlm.nih.gov/pubmed/26634245	A genome-wide association study identifies risk loci for spirometric measures among smokers of European and African ancestry.	10,094 European ancestry current and former smoker individuals, 3,260 African American current and former smoker individuals, 178 current and former smoker individuals	NA	15q25.1	Intergenic	CHRNB4			ENSG00000117971	NA	NA	rs11072791-A	rs11072791	0	11072791	intron_variant	0	0.391	2E-8	7.69897		0.055	NR unit decrease	Illumina [NR] (imputed)	N
15	rs12440014	1.64112e-28	15	79001699	rs12899940	NA	Medication use (vasodilators used in cardiac diseases)	44544	34594039	Sakaue S	44469	Nat Genet	www.ncbi.nlm.nih.gov/pubmed/34594039	A cross-population atlas of genetic associations for 220 human phenotypes.	5,546 European ancestry cases, 237,113 European ancestry controls, 17,050 East Asian ancestry cases, 161,676 East Asian ancestry controls	NA	15q25.1		CHRNB4			ENSG00000117971	NA	NA	rs12899940-T	rs12899940	0	12899940	intron_variant	0	NR	9E-9	8.04576		0.0611	[0.04-0.082] unit decrease	Affymetrix, Illumina [15248280] (imputed)	N
15	rs12440014	1.64112e-28	15	79005504	rs11634543	NA	Post bronchodilator FEV1/FVC ratio	42657	26634245	Lutz SM	42341	BMC Genet	www.ncbi.nlm.nih.gov/pubmed/26634245	A genome-wide association study identifies risk loci for spirometric measures among smokers of European and African ancestry.	10,094 European ancestry current and former smoker individuals, 3,260 African American current and former smoker individuals, 178 current and former smoker individuals	NA	15q25.1	Intergenic	CHRNB4			ENSG00000117971	NA	NA	rs11634543-T	rs11634543	0	11634543	intron_variant	0	0.378	1E-7	7		0.01	unit decrease	Illumina [NR] (imputed)	N
15	rs12440014	1.64112e-28	15	79005504	rs11634543	NA	Post bronchodilator FEV1	42657	26634245	Lutz SM	42341	BMC Genet	www.ncbi.nlm.nih.gov/pubmed/26634245	A genome-wide association study identifies risk loci for spirometric measures among smokers of European and African ancestry.	10,094 European ancestry current and former smoker individuals, 3,260 African American current and former smoker individuals, 178 current and former smoker individuals	NA	15q25.1	Intergenic	CHRNB4			ENSG00000117971	NA	NA	rs11634543-T	rs11634543	0	11634543	intron_variant	0	0.382	8E-8	7.09691		0.051	NR unit decrease	Illumina [NR] (imputed)	N
15	rs12440014	1.64112e-28	15	79007950	rs11638490	NA	Post bronchodilator FEV1/FVC ratio	42657	26634245	Lutz SM	42341	BMC Genet	www.ncbi.nlm.nih.gov/pubmed/26634245	A genome-wide association study identifies risk loci for spirometric measures among smokers of European and African ancestry.	10,094 European ancestry current and former smoker individuals, 3,260 African American current and former smoker individuals, 178 current and former smoker individuals	NA	15q25.1	Intergenic	CHRNB4			ENSG00000117971	NA	NA	rs11638490-T	rs11638490	0	11638490	intron_variant	0	0.378	1E-7	7		0.01	unit decrease	Illumina [NR] (imputed)	N
15	rs12440014	1.64112e-28	15	79007950	rs11638490	NA	Post bronchodilator FEV1	42657	26634245	Lutz SM	42341	BMC Genet	www.ncbi.nlm.nih.gov/pubmed/26634245	A genome-wide association study identifies risk loci for spirometric measures among smokers of European and African ancestry.	10,094 European ancestry current and former smoker individuals, 3,260 African American current and former smoker individuals, 178 current and former smoker individuals	NA	15q25.1	Intergenic	CHRNB4			ENSG00000117971	NA	NA	rs11638490-T	rs11638490	0	11638490	intron_variant	0	0.381	1E-7	7		0.05	NR unit decrease	Illumina [NR] (imputed)	N
15	rs12440014	1.64112e-28	15	79012888	rs113134286	NA	Post bronchodilator FEV1/FVC ratio	42657	26634245	Lutz SM	42341	BMC Genet	www.ncbi.nlm.nih.gov/pubmed/26634245	A genome-wide association study identifies risk loci for spirometric measures among smokers of European and African ancestry.	10,094 European ancestry current and former smoker individuals, 3,260 African American current and former smoker individuals, 178 current and former smoker individuals	NA	15q25.1	Intergenic	CHRNB4			ENSG00000117971	NA	NA	rs113134286-T	rs113134286	1	12050570	intron_variant	0	0.379	6E-7	6.22185		0.01	unit decrease	Illumina [NR] (imputed)	N
15	rs12440014	1.64112e-28	15	79012888	rs113134286	NA	Post bronchodilator FEV1	42657	26634245	Lutz SM	42341	BMC Genet	www.ncbi.nlm.nih.gov/pubmed/26634245	A genome-wide association study identifies risk loci for spirometric measures among smokers of European and African ancestry.	10,094 European ancestry current and former smoker individuals, 3,260 African American current and former smoker individuals, 178 current and former smoker individuals	NA	15q25.1	Intergenic	CHRNB4			ENSG00000117971	NA	NA	rs113134286-T	rs113134286	1	12050570	intron_variant	0	0.382	4E-7	6.39794		0.048	NR unit decrease	Illumina [NR] (imputed)	N
15	rs12440014	1.64112e-28	15	79017281	rs76919723	NA	Post bronchodilator FEV1/FVC ratio	42657	26634245	Lutz SM	42341	BMC Genet	www.ncbi.nlm.nih.gov/pubmed/26634245	A genome-wide association study identifies risk loci for spirometric measures among smokers of European and African ancestry.	10,094 European ancestry current and former smoker individuals, 3,260 African American current and former smoker individuals, 178 current and former smoker individuals	NA	15q25.1	Intergenic	CHRNB4			ENSG00000117971	NA	NA	rs76919723-T	rs76919723	0	76919723	intron_variant	0	0.625	6E-7	6.22185		0.01	unit increase	Illumina [NR] (imputed)	N
15	rs12440014	1.64112e-28	15	79017281	rs76919723	NA	Post bronchodilator FEV1	42657	26634245	Lutz SM	42341	BMC Genet	www.ncbi.nlm.nih.gov/pubmed/26634245	A genome-wide association study identifies risk loci for spirometric measures among smokers of European and African ancestry.	10,094 European ancestry current and former smoker individuals, 3,260 African American current and former smoker individuals, 178 current and former smoker individuals	NA	15q25.1	Intergenic	CHRNB4			ENSG00000117971	NA	NA	rs76919723-T	rs76919723	0	76919723	intron_variant	0	0.623	5E-7	6.30103		0.049	NR unit increase	Illumina [NR] (imputed)	N
15	rs12440014	1.64112e-28	15	79017685	rs8038543	NA	Post bronchodilator FEV1/FVC ratio	42657	26634245	Lutz SM	42341	BMC Genet	www.ncbi.nlm.nih.gov/pubmed/26634245	A genome-wide association study identifies risk loci for spirometric measures among smokers of European and African ancestry.	10,094 European ancestry current and former smoker individuals, 3,260 African American current and former smoker individuals, 178 current and former smoker individuals	NA	15q25.1	Intergenic	CHRNB4			ENSG00000117971	NA	NA	rs8038543-A	rs8038543	0	8038543	intron_variant	0	0.622	5E-7	6.30103		0.01	unit increase	Illumina [NR] (imputed)	N
15	rs12440014	1.64112e-28	15	79017685	rs8038543	NA	Post bronchodilator FEV1	42657	26634245	Lutz SM	42341	BMC Genet	www.ncbi.nlm.nih.gov/pubmed/26634245	A genome-wide association study identifies risk loci for spirometric measures among smokers of European and African ancestry.	10,094 European ancestry current and former smoker individuals, 3,260 African American current and former smoker individuals, 178 current and former smoker individuals	NA	15q25.1	Intergenic	CHRNB4			ENSG00000117971	NA	NA	rs8038543-A	rs8038543	0	8038543	intron_variant	0	0.618	3E-7	6.52288		0.049	NR unit increase	Illumina [NR] (imputed)	N
15	rs12440014	1.64112e-28	15	79019024	rs11629637	NA	Post bronchodilator FEV1/FVC ratio	42657	26634245	Lutz SM	42341	BMC Genet	www.ncbi.nlm.nih.gov/pubmed/26634245	A genome-wide association study identifies risk loci for spirometric measures among smokers of European and African ancestry.	10,094 European ancestry current and former smoker individuals, 3,260 African American current and former smoker individuals, 178 current and former smoker individuals	NA	15q25.1	Intergenic	CHRNB4			ENSG00000117971	NA	NA	rs11629637-T	rs11629637	0	11629637	intron_variant	0	0.581	5E-7	6.30103		0.01	unit decrease	Illumina [NR] (imputed)	N
15	rs12440014	1.64112e-28	15	79019024	rs11629637	NA	Post bronchodilator FEV1	42657	26634245	Lutz SM	42341	BMC Genet	www.ncbi.nlm.nih.gov/pubmed/26634245	A genome-wide association study identifies risk loci for spirometric measures among smokers of European and African ancestry.	10,094 European ancestry current and former smoker individuals, 3,260 African American current and former smoker individuals, 178 current and former smoker individuals	NA	15q25.1	Intergenic	CHRNB4			ENSG00000117971	NA	NA	rs11629637-T	rs11629637	0	11629637	intron_variant	0	0.58	5E-7	6.30103		0.048	NR unit decrease	Illumina [NR] (imputed)	N
15	rs12440014	1.64112e-28	15	79019546	rs3829786	NA	Post bronchodilator FEV1/FVC ratio	42657	26634245	Lutz SM	42341	BMC Genet	www.ncbi.nlm.nih.gov/pubmed/26634245	A genome-wide association study identifies risk loci for spirometric measures among smokers of European and African ancestry.	10,094 European ancestry current and former smoker individuals, 3,260 African American current and former smoker individuals, 178 current and former smoker individuals	NA	15q25.1	Intergenic	CHRNB4			ENSG00000117971	NA	NA	rs3829786-A	rs3829786	0	3829786	non_coding_transcript_exon_variant	0	0.38	6E-7	6.22185		0.01	unit decrease	Illumina [NR] (imputed)	N
15	rs12440014	1.64112e-28	15	79019546	rs3829786	NA	Post bronchodilator FEV1	42657	26634245	Lutz SM	42341	BMC Genet	www.ncbi.nlm.nih.gov/pubmed/26634245	A genome-wide association study identifies risk loci for spirometric measures among smokers of European and African ancestry.	10,094 European ancestry current and former smoker individuals, 3,260 African American current and former smoker individuals, 178 current and former smoker individuals	NA	15q25.1	Intergenic	CHRNB4			ENSG00000117971	NA	NA	rs3829786-A	rs3829786	0	3829786	non_coding_transcript_exon_variant	0	0.383	4E-7	6.39794		0.048	NR unit decrease	Illumina [NR] (imputed)	N
15	rs12440014	1.64112e-28	15	79019578	rs899997	NA	Coronary artery disease or large artery stroke	41843	24262325	Dichgans M	41599	Stroke	www.ncbi.nlm.nih.gov/pubmed/24262325	Shared genetic susceptibility to ischemic stroke and coronary artery disease: a genome-wide analysis of common variants.	2,167 Large artery stroke cases, 22,233 Coronary artery disease cases, ~ 75,921 controls	NA	15q25.1	ADAMTS7	CHRNB4			ENSG00000117971	NA	NA	rs899997-?	rs899997	0	899997	non_coding_transcript_exon_variant	0	NR	2E-8	7.69897		NA		Affymetrix, Illumina [up to 2500000] (imputed)	N
15	rs12440014	1.64112e-28	15	79019610	rs3813565	NA	Post bronchodilator FEV1/FVC ratio	42657	26634245	Lutz SM	42341	BMC Genet	www.ncbi.nlm.nih.gov/pubmed/26634245	A genome-wide association study identifies risk loci for spirometric measures among smokers of European and African ancestry.	10,094 European ancestry current and former smoker individuals, 3,260 African American current and former smoker individuals, 178 current and former smoker individuals	NA	15q25.1	Intergenic	CHRNB4			ENSG00000117971	NA	NA	rs3813565-T	rs3813565	0	3813565	splice_region_variant	0	0.626	2E-6	5.69897		0.009	unit decrease	Illumina [NR] (imputed)	N
15	rs12440014	1.64112e-28	15	79019610	rs3813565	NA	Post bronchodilator FEV1	42657	26634245	Lutz SM	42341	BMC Genet	www.ncbi.nlm.nih.gov/pubmed/26634245	A genome-wide association study identifies risk loci for spirometric measures among smokers of European and African ancestry.	10,094 European ancestry current and former smoker individuals, 3,260 African American current and former smoker individuals, 178 current and former smoker individuals	NA	15q25.1	Intergenic	CHRNB4			ENSG00000117971	NA	NA	rs3813565-T	rs3813565	0	3813565	splice_region_variant	0	0.623	1E-6	6		0.046	NR unit decrease	Illumina [NR] (imputed)	N
15	rs12440014	1.64112e-28	15	79019610	rs3813565	NA	Small cell lung carcinoma	42996	28604730	McKay JD	42898	Nat Genet	www.ncbi.nlm.nih.gov/pubmed/28604730	Large-scale association analysis identifies new lung cancer susceptibility loci and heterogeneity in genetic susceptibility across histological subtypes.	2,664 European ancestry cases, 21,444 European ancestry controls	NA	15q25.1	CHRNB4, LOC646938	CHRNB4			ENSG00000117971	NA	NA	rs3813565-T	rs3813565	0	3813565	splice_region_variant	0	0.401175298	1E-9	9		1.21311	[1.139778258-1.291156411]	Illumina [10439017] (imputed)	N
15	rs12440014	1.64112e-28	15	79019610	rs3813565	NA	Squamous cell lung carcinoma	42996	28604730	McKay JD	42898	Nat Genet	www.ncbi.nlm.nih.gov/pubmed/28604730	Large-scale association analysis identifies new lung cancer susceptibility loci and heterogeneity in genetic susceptibility across histological subtypes.	7,426 European ancestry cases, 55,627 European ancestry controls	NA	15q25.1	CHRNB4, LOC646938	CHRNB4			ENSG00000117971	NA	NA	rs3813565-T	rs3813565	0	3813565	splice_region_variant	0	0.397141366	3E-19	18.5229		1.20105	[1.153867939-1.25015625]	Illumina [10439017] (imputed)	N
15	rs12440014	1.64112e-28	15	79020152	rs35583595	NA	Post bronchodilator FEV1/FVC ratio	42657	26634245	Lutz SM	42341	BMC Genet	www.ncbi.nlm.nih.gov/pubmed/26634245	A genome-wide association study identifies risk loci for spirometric measures among smokers of European and African ancestry.	10,094 European ancestry current and former smoker individuals, 3,260 African American current and former smoker individuals, 178 current and former smoker individuals	NA	15q25.1	Intergenic	CHRNB4 - ADAMTS7	ENSG00000117971	ENSG00000136378		56	31396	rs35583595-C	rs35583595	0	35583595	intron_variant	1	0.623	7E-7	6.1549		0.01	unit increase	Illumina [NR] (imputed)	N
15	rs12440014	1.64112e-28	15	79020152	rs35583595	NA	Post bronchodilator FEV1	42657	26634245	Lutz SM	42341	BMC Genet	www.ncbi.nlm.nih.gov/pubmed/26634245	A genome-wide association study identifies risk loci for spirometric measures among smokers of European and African ancestry.	10,094 European ancestry current and former smoker individuals, 3,260 African American current and former smoker individuals, 178 current and former smoker individuals	NA	15q25.1	Intergenic	CHRNB4 - ADAMTS7	ENSG00000117971	ENSG00000136378		56	31396	rs35583595-C	rs35583595	0	35583595	intron_variant	1	0.619	4E-7	6.39794		0.048	NR unit increase	Illumina [NR] (imputed)	N
15	rs12440014	1.64112e-28	15	79020278	rs34563625	NA	Post bronchodilator FEV1/FVC ratio	42657	26634245	Lutz SM	42341	BMC Genet	www.ncbi.nlm.nih.gov/pubmed/26634245	A genome-wide association study identifies risk loci for spirometric measures among smokers of European and African ancestry.	10,094 European ancestry current and former smoker individuals, 3,260 African American current and former smoker individuals, 178 current and former smoker individuals	NA	15q25.1	Intergenic	CHRNB4 - ADAMTS7	ENSG00000117971	ENSG00000136378		182	31270	rs34563625-C	rs34563625	0	34563625	intron_variant	1	0.37	5E-7	6.30103		0.01	unit decrease	Illumina [NR] (imputed)	N
15	rs12440014	1.64112e-28	15	79020278	rs34563625	NA	Post bronchodilator FEV1	42657	26634245	Lutz SM	42341	BMC Genet	www.ncbi.nlm.nih.gov/pubmed/26634245	A genome-wide association study identifies risk loci for spirometric measures among smokers of European and African ancestry.	10,094 European ancestry current and former smoker individuals, 3,260 African American current and former smoker individuals, 178 current and former smoker individuals	NA	15q25.1	Intergenic	CHRNB4 - ADAMTS7	ENSG00000117971	ENSG00000136378		182	31270	rs34563625-C	rs34563625	0	34563625	intron_variant	1	0.371	6E-7	6.22185		0.049	NR unit decrease	Illumina [NR] (imputed)	N
15	rs12440014	1.64112e-28	15	79021037	rs2869554	NA	Post bronchodilator FEV1/FVC ratio	42657	26634245	Lutz SM	42341	BMC Genet	www.ncbi.nlm.nih.gov/pubmed/26634245	A genome-wide association study identifies risk loci for spirometric measures among smokers of European and African ancestry.	10,094 European ancestry current and former smoker individuals, 3,260 African American current and former smoker individuals, 178 current and former smoker individuals	NA	15q25.1	Intergenic	CHRNB4 - ADAMTS7	ENSG00000117971	ENSG00000136378		941	30511	rs2869554-T	rs2869554	0	2869554	intron_variant	1	0.636	1E-6	6		0.01	unit increase	Illumina [NR] (imputed)	N
15	rs12440014	1.64112e-28	15	79021037	rs2869554	NA	Post bronchodilator FEV1	42657	26634245	Lutz SM	42341	BMC Genet	www.ncbi.nlm.nih.gov/pubmed/26634245	A genome-wide association study identifies risk loci for spirometric measures among smokers of European and African ancestry.	10,094 European ancestry current and former smoker individuals, 3,260 African American current and former smoker individuals, 178 current and former smoker individuals	NA	15q25.1	Intergenic	CHRNB4 - ADAMTS7	ENSG00000117971	ENSG00000136378		941	30511	rs2869554-T	rs2869554	0	2869554	intron_variant	1	0.632	7E-7	6.1549		0.049	NR unit increase	Illumina [NR] (imputed)	N
15	rs12440014	1.64112e-28	15	79021441	rs4886582	NA	Post bronchodilator FEV1/FVC ratio	42657	26634245	Lutz SM	42341	BMC Genet	www.ncbi.nlm.nih.gov/pubmed/26634245	A genome-wide association study identifies risk loci for spirometric measures among smokers of European and African ancestry.	10,094 European ancestry current and former smoker individuals, 3,260 African American current and former smoker individuals, 178 current and former smoker individuals	NA	15q25.1	Intergenic	CHRNB4 - ADAMTS7	ENSG00000117971	ENSG00000136378		1345	30107	rs4886582-A	rs4886582	0	4886582	intron_variant	1	0.658	2E-6	5.69897		0.01	unit increase	Illumina [NR] (imputed)	N
15	rs12440014	1.64112e-28	15	79021441	rs4886582	NA	Post bronchodilator FEV1	42657	26634245	Lutz SM	42341	BMC Genet	www.ncbi.nlm.nih.gov/pubmed/26634245	A genome-wide association study identifies risk loci for spirometric measures among smokers of European and African ancestry.	10,094 European ancestry current and former smoker individuals, 3,260 African American current and former smoker individuals, 178 current and former smoker individuals	NA	15q25.1	Intergenic	CHRNB4 - ADAMTS7	ENSG00000117971	ENSG00000136378		1345	30107	rs4886582-A	rs4886582	0	4886582	intron_variant	1	0.654	1E-6	6		0.05	NR unit increase	Illumina [NR] (imputed)	N
15	rs12440014	1.64112e-28	15	79021445	rs4886583	NA	Post bronchodilator FEV1/FVC ratio	42657	26634245	Lutz SM	42341	BMC Genet	www.ncbi.nlm.nih.gov/pubmed/26634245	A genome-wide association study identifies risk loci for spirometric measures among smokers of European and African ancestry.	10,094 European ancestry current and former smoker individuals, 3,260 African American current and former smoker individuals, 178 current and former smoker individuals	NA	15q25.1	Intergenic	CHRNB4 - ADAMTS7	ENSG00000117971	ENSG00000136378		1349	30103	rs4886583-A	rs4886583	0	4886583	intron_variant	1	0.34	2E-6	5.69897		0.01	unit decrease	Illumina [NR] (imputed)	N
15	rs12440014	1.64112e-28	15	79021445	rs4886583	NA	Post bronchodilator FEV1	42657	26634245	Lutz SM	42341	BMC Genet	www.ncbi.nlm.nih.gov/pubmed/26634245	A genome-wide association study identifies risk loci for spirometric measures among smokers of European and African ancestry.	10,094 European ancestry current and former smoker individuals, 3,260 African American current and former smoker individuals, 178 current and former smoker individuals	NA	15q25.1	Intergenic	CHRNB4 - ADAMTS7	ENSG00000117971	ENSG00000136378		1349	30103	rs4886583-A	rs4886583	0	4886583	intron_variant	1	0.344	1E-6	6		0.051	NR unit decrease	Illumina [NR] (imputed)	N
15	rs12440014	1.64112e-28	15	79021464	rs4886584	NA	Post bronchodilator FEV1/FVC ratio	42657	26634245	Lutz SM	42341	BMC Genet	www.ncbi.nlm.nih.gov/pubmed/26634245	A genome-wide association study identifies risk loci for spirometric measures among smokers of European and African ancestry.	10,094 European ancestry current and former smoker individuals, 3,260 African American current and former smoker individuals, 178 current and former smoker individuals	NA	15q25.1	Intergenic	CHRNB4 - ADAMTS7	ENSG00000117971	ENSG00000136378		1368	30084	rs4886584-A	rs4886584	0	4886584	intron_variant	1	0.343	2E-6	5.69897		0.01	unit decrease	Illumina [NR] (imputed)	N
15	rs12440014	1.64112e-28	15	79021464	rs4886584	NA	Post bronchodilator FEV1	42657	26634245	Lutz SM	42341	BMC Genet	www.ncbi.nlm.nih.gov/pubmed/26634245	A genome-wide association study identifies risk loci for spirometric measures among smokers of European and African ancestry.	10,094 European ancestry current and former smoker individuals, 3,260 African American current and former smoker individuals, 178 current and former smoker individuals	NA	15q25.1	Intergenic	CHRNB4 - ADAMTS7	ENSG00000117971	ENSG00000136378		1368	30084	rs4886584-A	rs4886584	0	4886584	intron_variant	1	0.347	1E-6	6		0.05	NR unit decrease	Illumina [NR] (imputed)	N
15	rs12440014	1.64112e-28	15	79021908	rs1809412	NA	Height	44966	36224396	Yengo L	44846	Nature	www.ncbi.nlm.nih.gov/pubmed/36224396	A saturated map of common genetic variants associated with human height.	5,314,291 European ancestry, Hispanic or Latin American, East Asian ancestry, African ancestry, South Asian ancestry individuals	NA	15q25.1		CHRNB4 - ADAMTS7	ENSG00000117971	ENSG00000136378		1812	29640	rs1809412-T	rs1809412	0	1809412	intron_variant	1	0.6932	4E-8	7.39794		0.0038	[0.0024-0.0052] unit increase	Affymetrix, Illumina [1385132] (imputed)	N
15	rs12440014	1.64112e-28	15	79022136	rs34225855	NA	Post bronchodilator FEV1/FVC ratio	42657	26634245	Lutz SM	42341	BMC Genet	www.ncbi.nlm.nih.gov/pubmed/26634245	A genome-wide association study identifies risk loci for spirometric measures among smokers of European and African ancestry.	10,094 European ancestry current and former smoker individuals, 3,260 African American current and former smoker individuals, 178 current and former smoker individuals	NA	15q25.1	Intergenic	CHRNB4 - ADAMTS7	ENSG00000117971	ENSG00000136378		2040	29412	rs34225855-C	rs34225855	0	34225855	intron_variant	1	0.628	9E-7	6.04576		0.01	unit increase	Illumina [NR] (imputed)	N
15	rs12440014	1.64112e-28	15	79022136	rs34225855	NA	Post bronchodilator FEV1	42657	26634245	Lutz SM	42341	BMC Genet	www.ncbi.nlm.nih.gov/pubmed/26634245	A genome-wide association study identifies risk loci for spirometric measures among smokers of European and African ancestry.	10,094 European ancestry current and former smoker individuals, 3,260 African American current and former smoker individuals, 178 current and former smoker individuals	NA	15q25.1	Intergenic	CHRNB4 - ADAMTS7	ENSG00000117971	ENSG00000136378		2040	29412	rs34225855-C	rs34225855	0	34225855	intron_variant	1	0.625	6E-7	6.22185		0.047	NR unit increase	Illumina [NR] (imputed)	N
15	rs12440014	1.64112e-28	15	79022615	rs8027972	NA	Post bronchodilator FEV1/FVC ratio	42657	26634245	Lutz SM	42341	BMC Genet	www.ncbi.nlm.nih.gov/pubmed/26634245	A genome-wide association study identifies risk loci for spirometric measures among smokers of European and African ancestry.	10,094 European ancestry current and former smoker individuals, 3,260 African American current and former smoker individuals, 178 current and former smoker individuals	NA	15q25.1	Intergenic	CHRNB4 - ADAMTS7	ENSG00000117971	ENSG00000136378		2519	28933	rs8027972-T	rs8027972	0	8027972	intron_variant	1	0.647	2E-6	5.69897		0.01	unit increase	Illumina [NR] (imputed)	N
15	rs12440014	1.64112e-28	15	79022615	rs8027972	NA	Post bronchodilator FEV1	42657	26634245	Lutz SM	42341	BMC Genet	www.ncbi.nlm.nih.gov/pubmed/26634245	A genome-wide association study identifies risk loci for spirometric measures among smokers of European and African ancestry.	10,094 European ancestry current and former smoker individuals, 3,260 African American current and former smoker individuals, 178 current and former smoker individuals	NA	15q25.1	Intergenic	CHRNB4 - ADAMTS7	ENSG00000117971	ENSG00000136378		2519	28933	rs8027972-T	rs8027972	0	8027972	intron_variant	1	0.645	1E-6	6		0.048	NR unit increase	Illumina [NR] (imputed)	N
15	rs12440014	1.64112e-28	15	79022616	rs8027011	NA	Coronary artery disease	44176	33020668	Koyama S	44109	Nat Genet	www.ncbi.nlm.nih.gov/pubmed/33020668	Population-specific and trans-ancestry genome-wide analyses identify distinct and shared genetic risk loci for coronary artery disease.	25,892 Japanese ancestry cases, 142,336 Japanese ancestry controls	NA	15q25.1	CHRNB4, LOC646938	CHRNB4 - ADAMTS7	ENSG00000117971	ENSG00000136378		2520	28932	rs8027011-?	rs8027011	0	8027011	intron_variant	1	NR	6E-18	17.2218		0.088556	[0.068-0.109] unit decrease	Illumina [19707525] (imputed)	N
15	rs12440014	1.64112e-28	15	79022616	rs80229697	NA	Post bronchodilator FEV1/FVC ratio	42657	26634245	Lutz SM	42341	BMC Genet	www.ncbi.nlm.nih.gov/pubmed/26634245	A genome-wide association study identifies risk loci for spirometric measures among smokers of European and African ancestry.	10,094 European ancestry current and former smoker individuals, 3,260 African American current and former smoker individuals, 178 current and former smoker individuals	NA	15q25.1	Intergenic	CHRNB4 - ADAMTS7	ENSG00000117971	ENSG00000136378		2520	28932	rs80229697-A	rs80229697	1	8027011	intron_variant	1	0.353	2E-6	5.69897		0.01	unit decrease	Illumina [NR] (imputed)	N
15	rs12440014	1.64112e-28	15	79022616	rs80229697	NA	Post bronchodilator FEV1	42657	26634245	Lutz SM	42341	BMC Genet	www.ncbi.nlm.nih.gov/pubmed/26634245	A genome-wide association study identifies risk loci for spirometric measures among smokers of European and African ancestry.	10,094 European ancestry current and former smoker individuals, 3,260 African American current and former smoker individuals, 178 current and former smoker individuals	NA	15q25.1	Intergenic	CHRNB4 - ADAMTS7	ENSG00000117971	ENSG00000136378		2520	28932	rs80229697-A	rs80229697	1	8027011	intron_variant	1	0.355	1E-6	6		0.048	NR unit decrease	Illumina [NR] (imputed)	N
15	rs12440014	1.64112e-28	15	79023433	rs1825082	NA	Post bronchodilator FEV1/FVC ratio	42657	26634245	Lutz SM	42341	BMC Genet	www.ncbi.nlm.nih.gov/pubmed/26634245	A genome-wide association study identifies risk loci for spirometric measures among smokers of European and African ancestry.	10,094 European ancestry current and former smoker individuals, 3,260 African American current and former smoker individuals, 178 current and former smoker individuals	NA	15q25.1	Intergenic	CHRNB4 - ADAMTS7	ENSG00000117971	ENSG00000136378		3337	28115	rs1825082-A	rs1825082	0	1825082	intron_variant	1	0.372	1E-6	6		0.01	unit decrease	Illumina [NR] (imputed)	N
15	rs12440014	1.64112e-28	15	79023433	rs1825082	NA	Post bronchodilator FEV1	42657	26634245	Lutz SM	42341	BMC Genet	www.ncbi.nlm.nih.gov/pubmed/26634245	A genome-wide association study identifies risk loci for spirometric measures among smokers of European and African ancestry.	10,094 European ancestry current and former smoker individuals, 3,260 African American current and former smoker individuals, 178 current and former smoker individuals	NA	15q25.1	Intergenic	CHRNB4 - ADAMTS7	ENSG00000117971	ENSG00000136378		3337	28115	rs1825082-A	rs1825082	0	1825082	intron_variant	1	0.375	7E-7	6.1549		0.047	NR unit decrease	Illumina [NR] (imputed)	N
15	rs12440014	1.64112e-28	15	79023467	rs1825083	NA	Post bronchodilator FEV1/FVC ratio	42657	26634245	Lutz SM	42341	BMC Genet	www.ncbi.nlm.nih.gov/pubmed/26634245	A genome-wide association study identifies risk loci for spirometric measures among smokers of European and African ancestry.	10,094 European ancestry current and former smoker individuals, 3,260 African American current and former smoker individuals, 178 current and former smoker individuals	NA	15q25.1	Intergenic	CHRNB4 - ADAMTS7	ENSG00000117971	ENSG00000136378		3371	28081	rs1825083-T	rs1825083	0	1825083	intron_variant	1	0.628	1E-6	6		0.01	unit increase	Illumina [NR] (imputed)	N
15	rs12440014	1.64112e-28	15	79023467	rs1825083	NA	Post bronchodilator FEV1	42657	26634245	Lutz SM	42341	BMC Genet	www.ncbi.nlm.nih.gov/pubmed/26634245	A genome-wide association study identifies risk loci for spirometric measures among smokers of European and African ancestry.	10,094 European ancestry current and former smoker individuals, 3,260 African American current and former smoker individuals, 178 current and former smoker individuals	NA	15q25.1	Intergenic	CHRNB4 - ADAMTS7	ENSG00000117971	ENSG00000136378		3371	28081	rs1825083-T	rs1825083	0	1825083	intron_variant	1	0.625	7E-7	6.1549		0.047	NR unit increase	Illumina [NR] (imputed)	N
15	rs12440014	1.64112e-28	15	79023730	rs11639049	NA	Post bronchodilator FEV1/FVC ratio	42657	26634245	Lutz SM	42341	BMC Genet	www.ncbi.nlm.nih.gov/pubmed/26634245	A genome-wide association study identifies risk loci for spirometric measures among smokers of European and African ancestry.	10,094 European ancestry current and former smoker individuals, 3,260 African American current and former smoker individuals, 178 current and former smoker individuals	NA	15q25.1	Intergenic	CHRNB4 - ADAMTS7	ENSG00000117971	ENSG00000136378		3634	27818	rs11639049-A	rs11639049	0	11639049	intron_variant	1	0.628	1E-6	6		0.01	unit increase	Illumina [NR] (imputed)	N
15	rs12440014	1.64112e-28	15	79023730	rs11639049	NA	Post bronchodilator FEV1	42657	26634245	Lutz SM	42341	BMC Genet	www.ncbi.nlm.nih.gov/pubmed/26634245	A genome-wide association study identifies risk loci for spirometric measures among smokers of European and African ancestry.	10,094 European ancestry current and former smoker individuals, 3,260 African American current and former smoker individuals, 178 current and former smoker individuals	NA	15q25.1	Intergenic	CHRNB4 - ADAMTS7	ENSG00000117971	ENSG00000136378		3634	27818	rs11639049-A	rs11639049	0	11639049	intron_variant	1	0.625	7E-7	6.1549		0.047	NR unit increase	Illumina [NR] (imputed)	N
15	rs12440014	1.64112e-28	15	79023766	rs11639166	NA	Post bronchodilator FEV1/FVC ratio	42657	26634245	Lutz SM	42341	BMC Genet	www.ncbi.nlm.nih.gov/pubmed/26634245	A genome-wide association study identifies risk loci for spirometric measures among smokers of European and African ancestry.	10,094 European ancestry current and former smoker individuals, 3,260 African American current and former smoker individuals, 178 current and former smoker individuals	NA	15q25.1	Intergenic	CHRNB4 - ADAMTS7	ENSG00000117971	ENSG00000136378		3670	27782	rs11639166-C	rs11639166	0	11639166	intron_variant	1	0.372	9E-7	6.04576		0.01	unit decrease	Illumina [NR] (imputed)	N
15	rs12440014	1.64112e-28	15	79023766	rs11639166	NA	Post bronchodilator FEV1	42657	26634245	Lutz SM	42341	BMC Genet	www.ncbi.nlm.nih.gov/pubmed/26634245	A genome-wide association study identifies risk loci for spirometric measures among smokers of European and African ancestry.	10,094 European ancestry current and former smoker individuals, 3,260 African American current and former smoker individuals, 178 current and former smoker individuals	NA	15q25.1	Intergenic	CHRNB4 - ADAMTS7	ENSG00000117971	ENSG00000136378		3670	27782	rs11639166-C	rs11639166	0	11639166	intron_variant	1	0.375	8E-7	6.09691		0.047	NR unit decrease	Illumina [NR] (imputed)	N
15	rs12440014	1.64112e-28	15	79024016	rs11639181	NA	Post bronchodilator FEV1/FVC ratio	42657	26634245	Lutz SM	42341	BMC Genet	www.ncbi.nlm.nih.gov/pubmed/26634245	A genome-wide association study identifies risk loci for spirometric measures among smokers of European and African ancestry.	10,094 European ancestry current and former smoker individuals, 3,260 African American current and former smoker individuals, 178 current and former smoker individuals	NA	15q25.1	Intergenic	CHRNB4 - ADAMTS7	ENSG00000117971	ENSG00000136378		3920	27532	rs11639181-A	rs11639181	0	11639181	intron_variant	1	0.406	1E-6	6		0.01	unit increase	Illumina [NR] (imputed)	N
15	rs12440014	1.64112e-28	15	79024016	rs11639181	NA	Post bronchodilator FEV1	42657	26634245	Lutz SM	42341	BMC Genet	www.ncbi.nlm.nih.gov/pubmed/26634245	A genome-wide association study identifies risk loci for spirometric measures among smokers of European and African ancestry.	10,094 European ancestry current and former smoker individuals, 3,260 African American current and former smoker individuals, 178 current and former smoker individuals	NA	15q25.1	Intergenic	CHRNB4 - ADAMTS7	ENSG00000117971	ENSG00000136378		3920	27532	rs11639181-A	rs11639181	0	11639181	intron_variant	1	0.409	7E-7	6.1549		0.047	NR unit increase	Illumina [NR] (imputed)	N
15	rs12440014	1.64112e-28	15	79024214	rs11639375	NA	Post bronchodilator FEV1/FVC ratio	42657	26634245	Lutz SM	42341	BMC Genet	www.ncbi.nlm.nih.gov/pubmed/26634245	A genome-wide association study identifies risk loci for spirometric measures among smokers of European and African ancestry.	10,094 European ancestry current and former smoker individuals, 3,260 African American current and former smoker individuals, 178 current and former smoker individuals	NA	15q25.1	Intergenic	CHRNB4 - ADAMTS7	ENSG00000117971	ENSG00000136378		4118	27334	rs11639375-A	rs11639375	0	11639375	intron_variant	1	0.372	1E-6	6		0.01	unit decrease	Illumina [NR] (imputed)	N
15	rs12440014	1.64112e-28	15	79024214	rs11639375	NA	Post bronchodilator FEV1	42657	26634245	Lutz SM	42341	BMC Genet	www.ncbi.nlm.nih.gov/pubmed/26634245	A genome-wide association study identifies risk loci for spirometric measures among smokers of European and African ancestry.	10,094 European ancestry current and former smoker individuals, 3,260 African American current and former smoker individuals, 178 current and former smoker individuals	NA	15q25.1	Intergenic	CHRNB4 - ADAMTS7	ENSG00000117971	ENSG00000136378		4118	27334	rs11639375-A	rs11639375	0	11639375	intron_variant	1	0.375	7E-7	6.1549		0.047	NR unit decrease	Illumina [NR] (imputed)	N
15	rs12440014	1.64112e-28	15	79024268	rs11639382	NA	Post bronchodilator FEV1/FVC ratio	42657	26634245	Lutz SM	42341	BMC Genet	www.ncbi.nlm.nih.gov/pubmed/26634245	A genome-wide association study identifies risk loci for spirometric measures among smokers of European and African ancestry.	10,094 European ancestry current and former smoker individuals, 3,260 African American current and former smoker individuals, 178 current and former smoker individuals	NA	15q25.1	Intergenic	CHRNB4 - ADAMTS7	ENSG00000117971	ENSG00000136378		4172	27280	rs11639382-A	rs11639382	0	11639382	non_coding_transcript_exon_variant	1	0.372	1E-6	6		0.01	unit decrease	Illumina [NR] (imputed)	N
15	rs12440014	1.64112e-28	15	79024268	rs11639382	NA	Post bronchodilator FEV1	42657	26634245	Lutz SM	42341	BMC Genet	www.ncbi.nlm.nih.gov/pubmed/26634245	A genome-wide association study identifies risk loci for spirometric measures among smokers of European and African ancestry.	10,094 European ancestry current and former smoker individuals, 3,260 African American current and former smoker individuals, 178 current and former smoker individuals	NA	15q25.1	Intergenic	CHRNB4 - ADAMTS7	ENSG00000117971	ENSG00000136378		4172	27280	rs11639382-A	rs11639382	0	11639382	non_coding_transcript_exon_variant	1	0.375	7E-7	6.1549		0.047	NR unit decrease	Illumina [NR] (imputed)	N
15	rs12440014	1.64112e-28	15	79024350	rs11639347	NA	Post bronchodilator FEV1/FVC ratio	42657	26634245	Lutz SM	42341	BMC Genet	www.ncbi.nlm.nih.gov/pubmed/26634245	A genome-wide association study identifies risk loci for spirometric measures among smokers of European and African ancestry.	10,094 European ancestry current and former smoker individuals, 3,260 African American current and former smoker individuals, 178 current and former smoker individuals	NA	15q25.1	Intergenic	CHRNB4 - ADAMTS7	ENSG00000117971	ENSG00000136378		4254	27198	rs11639347-T	rs11639347	0	11639347	intron_variant	1	0.372	1E-6	6		0.01	unit decrease	Illumina [NR] (imputed)	N
15	rs12440014	1.64112e-28	15	79024350	rs11639347	NA	Post bronchodilator FEV1	42657	26634245	Lutz SM	42341	BMC Genet	www.ncbi.nlm.nih.gov/pubmed/26634245	A genome-wide association study identifies risk loci for spirometric measures among smokers of European and African ancestry.	10,094 European ancestry current and former smoker individuals, 3,260 African American current and former smoker individuals, 178 current and former smoker individuals	NA	15q25.1	Intergenic	CHRNB4 - ADAMTS7	ENSG00000117971	ENSG00000136378		4254	27198	rs11639347-T	rs11639347	0	11639347	intron_variant	1	0.375	7E-7	6.1549		0.047	NR unit decrease	Illumina [NR] (imputed)	N
15	rs12440014	1.64112e-28	15	79025516	rs2869561	NA	Post bronchodilator FEV1/FVC ratio	42657	26634245	Lutz SM	42341	BMC Genet	www.ncbi.nlm.nih.gov/pubmed/26634245	A genome-wide association study identifies risk loci for spirometric measures among smokers of European and African ancestry.	10,094 European ancestry current and former smoker individuals, 3,260 African American current and former smoker individuals, 178 current and former smoker individuals	NA	15q25.1	Intergenic	CHRNB4 - ADAMTS7	ENSG00000117971	ENSG00000136378		5420	26032	rs2869561-T	rs2869561	0	2869561	intron_variant	1	0.629	1E-6	6		0.011	unit increase	Illumina [NR] (imputed)	N
15	rs12440014	1.64112e-28	15	79025516	rs2869561	NA	Post bronchodilator FEV1	42657	26634245	Lutz SM	42341	BMC Genet	www.ncbi.nlm.nih.gov/pubmed/26634245	A genome-wide association study identifies risk loci for spirometric measures among smokers of European and African ancestry.	10,094 European ancestry current and former smoker individuals, 3,260 African American current and former smoker individuals, 178 current and former smoker individuals	NA	15q25.1	Intergenic	CHRNB4 - ADAMTS7	ENSG00000117971	ENSG00000136378		5420	26032	rs2869561-T	rs2869561	0	2869561	intron_variant	1	0.627	1E-6	6		0.054	NR unit increase	Illumina [NR] (imputed)	N
15	rs12440014	1.64112e-28	15	79025577	rs4887083	NA	Post bronchodilator FEV1/FVC ratio	42657	26634245	Lutz SM	42341	BMC Genet	www.ncbi.nlm.nih.gov/pubmed/26634245	A genome-wide association study identifies risk loci for spirometric measures among smokers of European and African ancestry.	10,094 European ancestry current and former smoker individuals, 3,260 African American current and former smoker individuals, 178 current and former smoker individuals	NA	15q25.1	Intergenic	CHRNB4 - ADAMTS7	ENSG00000117971	ENSG00000136378		5481	25971	rs4887083-T	rs4887083	0	4887083	intron_variant	1	0.371	1E-6	6		0.011	unit decrease	Illumina [NR] (imputed)	N
15	rs12440014	1.64112e-28	15	79025577	rs4887083	NA	Post bronchodilator FEV1	42657	26634245	Lutz SM	42341	BMC Genet	www.ncbi.nlm.nih.gov/pubmed/26634245	A genome-wide association study identifies risk loci for spirometric measures among smokers of European and African ancestry.	10,094 European ancestry current and former smoker individuals, 3,260 African American current and former smoker individuals, 178 current and former smoker individuals	NA	15q25.1	Intergenic	CHRNB4 - ADAMTS7	ENSG00000117971	ENSG00000136378		5481	25971	rs4887083-T	rs4887083	0	4887083	intron_variant	1	0.373	1E-6	6		0.054	NR unit decrease	Illumina [NR] (imputed)	N
15	rs12440014	1.64112e-28	15	79025593	rs4887084	NA	Post bronchodilator FEV1/FVC ratio	42657	26634245	Lutz SM	42341	BMC Genet	www.ncbi.nlm.nih.gov/pubmed/26634245	A genome-wide association study identifies risk loci for spirometric measures among smokers of European and African ancestry.	10,094 European ancestry current and former smoker individuals, 3,260 African American current and former smoker individuals, 178 current and former smoker individuals	NA	15q25.1	Intergenic	CHRNB4 - ADAMTS7	ENSG00000117971	ENSG00000136378		5497	25955	rs4887084-T	rs4887084	0	4887084	intron_variant	1	0.633	5E-7	6.30103		0.012	unit increase	Illumina [NR] (imputed)	N
15	rs12440014	1.64112e-28	15	79025593	rs4887084	NA	Post bronchodilator FEV1	42657	26634245	Lutz SM	42341	BMC Genet	www.ncbi.nlm.nih.gov/pubmed/26634245	A genome-wide association study identifies risk loci for spirometric measures among smokers of European and African ancestry.	10,094 European ancestry current and former smoker individuals, 3,260 African American current and former smoker individuals, 178 current and former smoker individuals	NA	15q25.1	Intergenic	CHRNB4 - ADAMTS7	ENSG00000117971	ENSG00000136378		5497	25955	rs4887084-T	rs4887084	0	4887084	intron_variant	1	0.631	9E-7	6.04576		0.056	NR unit increase	Illumina [NR] (imputed)	N
15	rs12440014	1.64112e-28	15	79025683	rs4887085	NA	Myocardial infarction	44544	34594039	Sakaue S	44469	Nat Genet	www.ncbi.nlm.nih.gov/pubmed/34594039	A cross-population atlas of genetic associations for 220 human phenotypes.	20,917 European ancestry cases, 440,906 European ancestry controls, 14,992 East Asian ancestry cases, 146,214 East Asian ancestry controls	NA	15q25.1		CHRNB4 - ADAMTS7	ENSG00000117971	ENSG00000136378		5587	25865	rs4887085-C	rs4887085	0	4887085	intron_variant	1	NR	7E-16	15.1549		0.0762	[0.058-0.095] unit decrease	Affymetrix, Illumina [25841367] (imputed)	N
15	rs12440014	1.64112e-28	15	79025847	rs12907753	NA	Stable angina pectoris	44544	34594039	Sakaue S	44469	Nat Genet	www.ncbi.nlm.nih.gov/pubmed/34594039	A cross-population atlas of genetic associations for 220 human phenotypes.	18,833 East Asian ancestry cases, 146,214 East Asian ancestry controls	NA	15q25.1		CHRNB4 - ADAMTS7	ENSG00000117971	ENSG00000136378		5751	25701	rs12907753-G	rs12907753	0	12907753	intron_variant	1	0.459777812	3E-11	10.5229		0.0806977	[0.057-0.104] unit decrease	Illumina [13427711] (imputed)	N
15	rs12440014	1.64112e-28	15	79025963	rs12908207	NA	Post bronchodilator FEV1/FVC ratio	42657	26634245	Lutz SM	42341	BMC Genet	www.ncbi.nlm.nih.gov/pubmed/26634245	A genome-wide association study identifies risk loci for spirometric measures among smokers of European and African ancestry.	10,094 European ancestry current and former smoker individuals, 3,260 African American current and former smoker individuals, 178 current and former smoker individuals	NA	15q25.1	Intergenic	CHRNB4 - ADAMTS7	ENSG00000117971	ENSG00000136378		5867	25585	rs12908207-T	rs12908207	0	12908207	intron_variant	1	0.37	7E-7	6.1549		0.012	unit decrease	Illumina [NR] (imputed)	N
15	rs12440014	1.64112e-28	15	79025963	rs12908207	NA	Post bronchodilator FEV1	42657	26634245	Lutz SM	42341	BMC Genet	www.ncbi.nlm.nih.gov/pubmed/26634245	A genome-wide association study identifies risk loci for spirometric measures among smokers of European and African ancestry.	10,094 European ancestry current and former smoker individuals, 3,260 African American current and former smoker individuals, 178 current and former smoker individuals	NA	15q25.1	Intergenic	CHRNB4 - ADAMTS7	ENSG00000117971	ENSG00000136378		5867	25585	rs12908207-T	rs12908207	0	12908207	intron_variant	1	0.372	1E-6	6		0.055	NR unit decrease	Illumina [NR] (imputed)	N
15	rs12440014	1.64112e-28	15	79026001	rs3894347	NA	Post bronchodilator FEV1/FVC ratio	42657	26634245	Lutz SM	42341	BMC Genet	www.ncbi.nlm.nih.gov/pubmed/26634245	A genome-wide association study identifies risk loci for spirometric measures among smokers of European and African ancestry.	10,094 European ancestry current and former smoker individuals, 3,260 African American current and former smoker individuals, 178 current and former smoker individuals	NA	15q25.1	Intergenic	CHRNB4 - ADAMTS7	ENSG00000117971	ENSG00000136378		5905	25547	rs3894347-A	rs3894347	0	3894347	splice_region_variant	1	0.361	3E-7	6.52288		0.012	unit decrease	Illumina [NR] (imputed)	N
15	rs12440014	1.64112e-28	15	79026001	rs3894347	NA	Post bronchodilator FEV1	42657	26634245	Lutz SM	42341	BMC Genet	www.ncbi.nlm.nih.gov/pubmed/26634245	A genome-wide association study identifies risk loci for spirometric measures among smokers of European and African ancestry.	10,094 European ancestry current and former smoker individuals, 3,260 African American current and former smoker individuals, 178 current and former smoker individuals	NA	15q25.1	Intergenic	CHRNB4 - ADAMTS7	ENSG00000117971	ENSG00000136378		5905	25547	rs3894347-A	rs3894347	0	3894347	splice_region_variant	1	0.362	4E-7	6.39794		0.059	NR unit decrease	Illumina [NR] (imputed)	N
15	rs12440014	1.64112e-28	15	79026084	rs79067624	NA	Unstable angina pectoris	44544	34594039	Sakaue S	44469	Nat Genet	www.ncbi.nlm.nih.gov/pubmed/34594039	A cross-population atlas of genetic associations for 220 human phenotypes.	5,891 East Asian ancestry cases, 146,214 East Asian ancestry controls	NA	15q25.1		CHRNB4 - ADAMTS7	ENSG00000117971	ENSG00000136378		5988	25464	rs79067624-T	rs79067624	0	79067624	non_coding_transcript_exon_variant	1	0.457232952	1E-8	8		0.113542	[0.074-0.153] unit decrease	Illumina [13425416] (imputed)	N
15	rs12440014	1.64112e-28	15	79026277	rs3971859	NA	Post bronchodilator FEV1/FVC ratio	42657	26634245	Lutz SM	42341	BMC Genet	www.ncbi.nlm.nih.gov/pubmed/26634245	A genome-wide association study identifies risk loci for spirometric measures among smokers of European and African ancestry.	10,094 European ancestry current and former smoker individuals, 3,260 African American current and former smoker individuals, 178 current and former smoker individuals	NA	15q25.1	Intergenic	CHRNB4 - ADAMTS7	ENSG00000117971	ENSG00000136378		6181	25271	rs3971859-T	rs3971859	0	3971859	non_coding_transcript_exon_variant	1	0.238	2E-7	6.69897		0.017	unit decrease	Illumina [NR] (imputed)	N
15	rs12440014	1.64112e-28	15	79026277	rs3971859	NA	Post bronchodilator FEV1	42657	26634245	Lutz SM	42341	BMC Genet	www.ncbi.nlm.nih.gov/pubmed/26634245	A genome-wide association study identifies risk loci for spirometric measures among smokers of European and African ancestry.	10,094 European ancestry current and former smoker individuals, 3,260 African American current and former smoker individuals, 178 current and former smoker individuals	NA	15q25.1	Intergenic	CHRNB4 - ADAMTS7	ENSG00000117971	ENSG00000136378		6181	25271	rs3971859-T	rs3971859	0	3971859	non_coding_transcript_exon_variant	1	0.24	3E-7	6.52288		0.082	NR unit decrease	Illumina [NR] (imputed)	N
15	rs12440014	1.64112e-28	15	79026278	rs3971860	NA	Post bronchodilator FEV1/FVC ratio	42657	26634245	Lutz SM	42341	BMC Genet	www.ncbi.nlm.nih.gov/pubmed/26634245	A genome-wide association study identifies risk loci for spirometric measures among smokers of European and African ancestry.	10,094 European ancestry current and former smoker individuals, 3,260 African American current and former smoker individuals, 178 current and former smoker individuals	NA	15q25.1	Intergenic	CHRNB4 - ADAMTS7	ENSG00000117971	ENSG00000136378		6182	25270	rs3971860-A	rs3971860	0	3971860	non_coding_transcript_exon_variant	1	0.762	3E-7	6.52288		0.017	unit increase	Illumina [NR] (imputed)	N
15	rs12440014	1.64112e-28	15	79026278	rs3971860	NA	Post bronchodilator FEV1	42657	26634245	Lutz SM	42341	BMC Genet	www.ncbi.nlm.nih.gov/pubmed/26634245	A genome-wide association study identifies risk loci for spirometric measures among smokers of European and African ancestry.	10,094 European ancestry current and former smoker individuals, 3,260 African American current and former smoker individuals, 178 current and former smoker individuals	NA	15q25.1	Intergenic	CHRNB4 - ADAMTS7	ENSG00000117971	ENSG00000136378		6182	25270	rs3971860-A	rs3971860	0	3971860	non_coding_transcript_exon_variant	1	0.76	2E-7	6.69897		0.082	NR unit increase	Illumina [NR] (imputed)	N
15	rs12440014	1.64112e-28	15	79026315	rs4886585	NA	Post bronchodilator FEV1/FVC ratio	42657	26634245	Lutz SM	42341	BMC Genet	www.ncbi.nlm.nih.gov/pubmed/26634245	A genome-wide association study identifies risk loci for spirometric measures among smokers of European and African ancestry.	10,094 European ancestry current and former smoker individuals, 3,260 African American current and former smoker individuals, 178 current and former smoker individuals	NA	15q25.1	Intergenic	CHRNB4 - ADAMTS7	ENSG00000117971	ENSG00000136378		6219	25233	rs4886585-A	rs4886585	0	4886585	splice_region_variant	1	0.307	1E-6	6		0.013	unit decrease	Illumina [NR] (imputed)	N
15	rs12440014	1.64112e-28	15	79026315	rs4886585	NA	Post bronchodilator FEV1	42657	26634245	Lutz SM	42341	BMC Genet	www.ncbi.nlm.nih.gov/pubmed/26634245	A genome-wide association study identifies risk loci for spirometric measures among smokers of European and African ancestry.	10,094 European ancestry current and former smoker individuals, 3,260 African American current and former smoker individuals, 178 current and former smoker individuals	NA	15q25.1	Intergenic	CHRNB4 - ADAMTS7	ENSG00000117971	ENSG00000136378		6219	25233	rs4886585-A	rs4886585	0	4886585	splice_region_variant	1	0.31	1E-6	6		0.063	NR unit decrease	Illumina [NR] (imputed)	N
15	rs12440014	1.64112e-28	15	79026316	rs80162468	NA	Post bronchodilator FEV1/FVC ratio	42657	26634245	Lutz SM	42341	BMC Genet	www.ncbi.nlm.nih.gov/pubmed/26634245	A genome-wide association study identifies risk loci for spirometric measures among smokers of European and African ancestry.	10,094 European ancestry current and former smoker individuals, 3,260 African American current and former smoker individuals, 178 current and former smoker individuals	NA	15q25.1	Intergenic	CHRNB4 - ADAMTS7	ENSG00000117971	ENSG00000136378		6220	25232	rs80162468-T	rs80162468	0	80162468	splice_region_variant	1	0.692	1E-6	6		0.013	unit increase	Illumina [NR] (imputed)	N
15	rs12440014	1.64112e-28	15	79026316	rs80162468	NA	Post bronchodilator FEV1	42657	26634245	Lutz SM	42341	BMC Genet	www.ncbi.nlm.nih.gov/pubmed/26634245	A genome-wide association study identifies risk loci for spirometric measures among smokers of European and African ancestry.	10,094 European ancestry current and former smoker individuals, 3,260 African American current and former smoker individuals, 178 current and former smoker individuals	NA	15q25.1	Intergenic	CHRNB4 - ADAMTS7	ENSG00000117971	ENSG00000136378		6220	25232	rs80162468-T	rs80162468	0	80162468	splice_region_variant	1	0.689	1E-6	6		0.063	NR unit increase	Illumina [NR] (imputed)	N
15	rs12440014	1.64112e-28	15	79026437	rs2869565	NA	Myocardial infarction	44544	34594039	Sakaue S	44469	Nat Genet	www.ncbi.nlm.nih.gov/pubmed/34594039	A cross-population atlas of genetic associations for 220 human phenotypes.	14,992 East Asian ancestry cases, 146,214 East Asian ancestry controls	NA	15q25.1		CHRNB4 - ADAMTS7	ENSG00000117971	ENSG00000136378		6341	25111	rs2869565-G	rs2869565	0	2869565	intron_variant	1	0.458195978	1E-9	9		0.0833488	[0.056-0.11] unit decrease	Illumina [13427135] (imputed)	N
15	rs12440014	1.64112e-28	15	79026496	rs2869566	NA	Post bronchodilator FEV1/FVC ratio	42657	26634245	Lutz SM	42341	BMC Genet	www.ncbi.nlm.nih.gov/pubmed/26634245	A genome-wide association study identifies risk loci for spirometric measures among smokers of European and African ancestry.	10,094 European ancestry current and former smoker individuals, 3,260 African American current and former smoker individuals, 178 current and former smoker individuals	NA	15q25.1	Intergenic	CHRNB4 - ADAMTS7	ENSG00000117971	ENSG00000136378		6400	25052	rs2869566-T	rs2869566	0	2869566	splice_region_variant	1	0.379	2E-8	7.69897		0.014	unit decrease	Illumina [NR] (imputed)	N
15	rs12440014	1.64112e-28	15	79026496	rs2869566	NA	Post bronchodilator FEV1	42657	26634245	Lutz SM	42341	BMC Genet	www.ncbi.nlm.nih.gov/pubmed/26634245	A genome-wide association study identifies risk loci for spirometric measures among smokers of European and African ancestry.	10,094 European ancestry current and former smoker individuals, 3,260 African American current and former smoker individuals, 178 current and former smoker individuals	NA	15q25.1	Intergenic	CHRNB4 - ADAMTS7	ENSG00000117971	ENSG00000136378		6400	25052	rs2869566-T	rs2869566	0	2869566	splice_region_variant	1	0.38	2E-8	7.69897		0.066	NR unit decrease	Illumina [NR] (imputed)	N
15	rs12440014	1.64112e-28	15	79026529	rs4887086	NA	Post bronchodilator FEV1/FVC ratio	42657	26634245	Lutz SM	42341	BMC Genet	www.ncbi.nlm.nih.gov/pubmed/26634245	A genome-wide association study identifies risk loci for spirometric measures among smokers of European and African ancestry.	10,094 European ancestry current and former smoker individuals, 3,260 African American current and former smoker individuals, 178 current and former smoker individuals	NA	15q25.1	Intergenic	CHRNB4 - ADAMTS7	ENSG00000117971	ENSG00000136378		6433	25019	rs4887086-T	rs4887086	0	4887086	non_coding_transcript_exon_variant	1	0.372	2E-6	5.69897		0.011	unit decrease	Illumina [NR] (imputed)	N
15	rs12440014	1.64112e-28	15	79026529	rs4887086	NA	Post bronchodilator FEV1	42657	26634245	Lutz SM	42341	BMC Genet	www.ncbi.nlm.nih.gov/pubmed/26634245	A genome-wide association study identifies risk loci for spirometric measures among smokers of European and African ancestry.	10,094 European ancestry current and former smoker individuals, 3,260 African American current and former smoker individuals, 178 current and former smoker individuals	NA	15q25.1	Intergenic	CHRNB4 - ADAMTS7	ENSG00000117971	ENSG00000136378		6433	25019	rs4887086-T	rs4887086	0	4887086	non_coding_transcript_exon_variant	1	0.376	1E-6	6		0.055	NR unit decrease	Illumina [NR] (imputed)	N
15	rs12440014	1.64112e-28	15	79026674	rs4886586	NA	Post bronchodilator FEV1/FVC ratio	42657	26634245	Lutz SM	42341	BMC Genet	www.ncbi.nlm.nih.gov/pubmed/26634245	A genome-wide association study identifies risk loci for spirometric measures among smokers of European and African ancestry.	10,094 European ancestry current and former smoker individuals, 3,260 African American current and former smoker individuals, 178 current and former smoker individuals	NA	15q25.1	Intergenic	CHRNB4 - ADAMTS7	ENSG00000117971	ENSG00000136378		6578	24874	rs4886586-A	rs4886586	0	4886586	intron_variant	1	0.352	2E-6	5.69897		0.012	unit decrease	Illumina [NR] (imputed)	N
15	rs12440014	1.64112e-28	15	79026674	rs4886586	NA	Post bronchodilator FEV1	42657	26634245	Lutz SM	42341	BMC Genet	www.ncbi.nlm.nih.gov/pubmed/26634245	A genome-wide association study identifies risk loci for spirometric measures among smokers of European and African ancestry.	10,094 European ancestry current and former smoker individuals, 3,260 African American current and former smoker individuals, 178 current and former smoker individuals	NA	15q25.1	Intergenic	CHRNB4 - ADAMTS7	ENSG00000117971	ENSG00000136378		6578	24874	rs4886586-A	rs4886586	0	4886586	intron_variant	1	0.355	1E-6	6		0.057	NR unit decrease	Illumina [NR] (imputed)	N
15	rs12440014	1.64112e-28	15	79026822	rs4886587	NA	Post bronchodilator FEV1/FVC ratio	42657	26634245	Lutz SM	42341	BMC Genet	www.ncbi.nlm.nih.gov/pubmed/26634245	A genome-wide association study identifies risk loci for spirometric measures among smokers of European and African ancestry.	10,094 European ancestry current and former smoker individuals, 3,260 African American current and former smoker individuals, 178 current and former smoker individuals	NA	15q25.1	Intergenic	CHRNB4 - ADAMTS7	ENSG00000117971	ENSG00000136378		6726	24726	rs4886587-A	rs4886587	0	4886587	intron_variant	1	0.374	2E-6	5.69897		0.011	unit decrease	Illumina [NR] (imputed)	N
15	rs12440014	1.64112e-28	15	79026822	rs4886587	NA	Post bronchodilator FEV1	42657	26634245	Lutz SM	42341	BMC Genet	www.ncbi.nlm.nih.gov/pubmed/26634245	A genome-wide association study identifies risk loci for spirometric measures among smokers of European and African ancestry.	10,094 European ancestry current and former smoker individuals, 3,260 African American current and former smoker individuals, 178 current and former smoker individuals	NA	15q25.1	Intergenic	CHRNB4 - ADAMTS7	ENSG00000117971	ENSG00000136378		6726	24726	rs4886587-A	rs4886587	0	4886587	intron_variant	1	0.377	9E-7	6.04576		0.056	NR unit decrease	Illumina [NR] (imputed)	N
15	rs12440014	1.64112e-28	15	79027814	rs11072799	NA	Stable angina pectoris	44544	34594039	Sakaue S	44469	Nat Genet	www.ncbi.nlm.nih.gov/pubmed/34594039	A cross-population atlas of genetic associations for 220 human phenotypes.	17,894 European ancestry cases, 325,132 European ancestry controls, 18,833 East Asian ancestry cases, 146,214 East Asian ancestry controls	NA	15q25.1		CHRNB4 - ADAMTS7	ENSG00000117971	ENSG00000136378		7718	23734	rs11072799-T	rs11072799	0	11072799	non_coding_transcript_exon_variant	1	NR	7E-17	16.1549		0.0753	[0.058-0.093] unit decrease	Affymetrix, Illumina [20456336] (imputed)	N
15	rs12440014	1.64112e-28	15	79033489	rs7176070	NA	Unstable angina pectoris	44544	34594039	Sakaue S	44469	Nat Genet	www.ncbi.nlm.nih.gov/pubmed/34594039	A cross-population atlas of genetic associations for 220 human phenotypes.	9,481 European ancestry cases, 446,987 European ancestry controls, 5,891 East Asian ancestry cases, 146,214 East Asian ancestry controls	NA	15q25.1		CHRNB4 - ADAMTS7	ENSG00000117971	ENSG00000136378		13393	18059	rs7176070-C	rs7176070	0	7176070	regulatory_region_variant	1	NR	7E-10	9.1549		0.0827	[0.056-0.109] unit decrease	Affymetrix, Illumina [25840389] (imputed)	N
15	rs12440014	1.64112e-28	15	79034701	rs28673808	NA	Smoking cessation	44909	36477530	Saunders GRB	44902	Nature	www.ncbi.nlm.nih.gov/pubmed/36477530	Genetic diversity fuels gene discovery for tobacco and alcohol use.	1,400,535 European ancestry, East Asian ancestry, Hispanic or Latin American, African ancestry individuals	NA	15q25.1		CHRNB4 - ADAMTS7	ENSG00000117971	ENSG00000136378		14605	16847	rs28673808-A	rs28673808	0	28673808	regulatory_region_variant	1	0.182	5E-10	9.30103		0.0103	[0.007-0.0136] unit increase	NR [NR] (imputed)	N
15	rs12440014	1.64112e-28	15	79034701	rs28673808	NA	Cigarettes smoked per day	44909	36477530	Saunders GRB	44902	Nature	www.ncbi.nlm.nih.gov/pubmed/36477530	Genetic diversity fuels gene discovery for tobacco and alcohol use.	783,784 European ancestry, East Asian ancestry, Hispanic or Latin American, African ancestry individuals	NA	15q25.1		CHRNB4 - ADAMTS7	ENSG00000117971	ENSG00000136378		14605	16847	rs28673808-A	rs28673808	0	28673808	regulatory_region_variant	1	0.163	8E-119	118.097		0.0555	[0.051-0.06] unit increase	NR [NR] (imputed)	N
15	rs12440014	1.64112e-28	15	79047435	rs12439049	NA	Serum creatinine levels	44544	34594039	Sakaue S	44469	Nat Genet	www.ncbi.nlm.nih.gov/pubmed/34594039	A cross-population atlas of genetic associations for 220 human phenotypes.	344,104 European ancestry individuals, 150,266 East Asian ancestry individuals	NA	15q25.1		CHRNB4 - ADAMTS7	ENSG00000117971	ENSG00000136378		27339	4113	rs12439049-C	rs12439049	0	12439049	intergenic_variant	1	NR	2E-8	7.69897		0.011	[0.0073-0.0147] unit decrease	Affymetrix, Illumina [20538295] (imputed)	N
15	rs12440014	1.64112e-28	15	79054108	rs12324886	NA	Angina pectoris	44544	34594039	Sakaue S	44469	Nat Genet	www.ncbi.nlm.nih.gov/pubmed/34594039	A cross-population atlas of genetic associations for 220 human phenotypes.	30,025 European ancestry cases, 440,906 European ancestry controls, 14,007 East Asian ancestry cases, 145,158 East Asian ancestry controls	NA	15q25.1		ADAMTS7			ENSG00000136378	NA	NA	rs12324886-G	rs12324886	0	12324886	intron_variant	0	NR	2E-18	17.699		0.0761	[0.059-0.093] unit decrease	Affymetrix, Illumina [25842036] (imputed)	N
15	rs12440014	1.64112e-28	15	79055163	rs7168391	NA	Ascending aorta diameter	44732	35637384	Tcheandjieu C	44711	Nat Genet	www.ncbi.nlm.nih.gov/pubmed/35637384	High heritability of ascending aortic diameter and trans-ancestry prediction of thoracic aortic disease.	32,215 European ancestry individuals, 262 African American or Afro-Caribbean, Sub-Saharan African ancestry individuals, 421 South Asian ancestry individuals, 133 East Asian ancestry individuals	NA	15q25.1		ADAMTS7			ENSG00000136378	NA	NA	rs7168391-T	rs7168391	0	7168391	intron_variant	0	0.428	5E-8	7.30103		0.04	unit increase	Illumina [30943887] (imputed)	N
15	rs12440014	1.64112e-28	15	79055163	rs7168391	NA	Ascending aorta minimum area	44599	34968759	Benjamins JW	44557	EBioMedicine	www.ncbi.nlm.nih.gov/pubmed/34968759	Genomic insights in ascending aortic size and distensibility.	35,110 individuals	NA	15q25.1		ADAMTS7			ENSG00000136378	NA	NA	rs7168391-G	rs7168391	0	7168391	intron_variant	0	0.572398	4E-9	8.39794		0.0443965	[0.031-0.058] decrease	Affymetrix [NR]	N
15	rs12440014	1.64112e-28	15	79055163	rs7168391	NA	Ascending aorta maximum area	44599	34968759	Benjamins JW	44557	EBioMedicine	www.ncbi.nlm.nih.gov/pubmed/34968759	Genomic insights in ascending aortic size and distensibility.	31,908 individuals	NA	15q25.1		ADAMTS7			ENSG00000136378	NA	NA	rs7168391-G	rs7168391	0	7168391	intron_variant	0	0.571781	4E-9	8.39794		0.0444051	[0.03-0.059] decrease	Affymetrix [NR]	N
15	rs12440014	1.64112e-28	15	79055163	rs7168391	NA	Ascending aorta maximum area	44825	35922433	Francis CM	44776	Nat Commun	www.ncbi.nlm.nih.gov/pubmed/35922433	Genome-wide associations of aortic distensibility suggest causality for aortic aneurysms and brain white matter hyperintensities.	32,590 European ancestry individuals	NA	15q25.1		ADAMTS7			ENSG00000136378	NA	NA	rs7168391-G	rs7168391	0	7168391	intron_variant	0	0.57	2E-8	7.69897		6.77	unit decrease	NR [9753033]	N
15	rs12440014	1.64112e-28	15	79055163	rs7168391	NA	Ascending aorta maximum area (MTAG)	44825	35922433	Francis CM	44776	Nat Commun	www.ncbi.nlm.nih.gov/pubmed/35922433	Genome-wide associations of aortic distensibility suggest causality for aortic aneurysms and brain white matter hyperintensities.	32,590 European ancestry individuals	NA	15q25.1		ADAMTS7			ENSG00000136378	NA	NA	rs7168391-G	rs7168391	0	7168391	intron_variant	0	0.57	4E-8	7.39794		6.68	unit decrease	NR [9753033]	N
15	rs12440014	1.64112e-28	15	79056769	rs1809420	NA	Body mass index (joint analysis main effects and smoking interaction)	42957	28443625	Justice AE	42851	Nat Commun	www.ncbi.nlm.nih.gov/pubmed/28443625	Genome-wide meta-analysis of 241,258 adults accounting for smoking behaviour identifies novel loci for obesity traits.	98,173 European ancestry women, 64,373 European ancestry men, 5,829 European ancestry individuals, 10,500 African American/Afro-Caribbean ancestry women, 2,706 African American/Afro-Caribbean ancestry men, 1,030 Indian Asian ancestry women, 7,648 Indian Asian ancestry men, 1,793 Filipino ancestry women, 2,944 Hispanic/Latino ancestry women, 1,764 Hispanic/Latino ancestry men	21,496 European ancestry women, 24,385 European ancestry men, 118,364 European ancestry individuals, 2,326 African American/Afro-Caribbean ancestry women, 855 African American/Afro-Caribbean ancestry men	15q25.1	ADAMTS7	ADAMTS7			ENSG00000136378	NA	NA	rs1809420-T	rs1809420	0	1809420	intron_variant	0	0.582	2E-7	6.69897	(AA, men)	NA		Affymetrix, Illumina, Perlegen [up to 2800000] (imputed)	N
15	rs12440014	1.64112e-28	15	79056769	rs1809420	NA	BMI in smokers	42957	28443625	Justice AE	42851	Nat Commun	www.ncbi.nlm.nih.gov/pubmed/28443625	Genome-wide meta-analysis of 241,258 adults accounting for smoking behaviour identifies novel loci for obesity traits.	19,883 European ancestry women, up to 16,928 European ancestry men, up to 973 European ancestry individuals, 1,701 African American/Afro-Caribbean ancestry women, 903 African American/Afro-Caribbean ancestry men, 10 Indian Asian ancestry women, 957 Indian Asian ancestry men, 267 Filipino ancestry women, 475 Hispanic/Latino ancestry women, 446 Hispanic/Latino ancestry men	5,485 European ancestry women, 6,471 European ancestry men, 13,416 European ancestry individuals, 253 African American/Afro-Caribbean ancestry women, 208 African American/Afro-Caribbean ancestry men	15q25.1	ADAMTS7	ADAMTS7			ENSG00000136378	NA	NA	rs1809420-T	rs1809420	0	1809420	intron_variant	0	0.582	1E-7	7	(AA, men)	0.059	[0.037-0.081] kg/m2 increase	Affymetrix, Illumina, Perlegen [up to 2800000] (imputed)	N
15	rs12440014	1.64112e-28	15	79057723	rs4243085	NA	Waist-to-hip ratio adjusted for BMI	43773	30239722	Pulit SL	43357	Hum Mol Genet	www.ncbi.nlm.nih.gov/pubmed/30239722	Meta-analysis of genome-wide association studies for body fat distribution in 694,649 individuals of European ancestry.	379,501 European ancestry female individuals	NA	15q25.1	NR	ADAMTS7			ENSG00000136378	NA	NA	rs4243085-C	rs4243085	0	4243085	intron_variant	0	0.7578	1E-8	8		0.0131	[0.0086-0.0176] unit decrease	NR [~ 27400000] (imputed)	N
15	rs12440014	1.64112e-28	15	79057723	rs4243085	NA	Estimated glomerular filtration rate (creatinine)	44777	35710981	Liu H	44728	Nat Genet	www.ncbi.nlm.nih.gov/pubmed/35710981	Epigenomic and transcriptomic analyses define core cell types, genes and targetable mechanisms for kidney disease.	1,205,871 European ancestry individuals, 168,300 East Asian ancestry individuals, 63,553 African ancestry individuals, 23,509 Hispanic or Latin American individuals, 22,103 African American individuals, 21,791 Central Asian or South Asian ancestry individuals, 1,502 Middle Eastern ancestry individuals, 939 other admixed ancestry individuals, 602 Native American ancestry individuals, 150 Asian ancestry individuals, 339 individuals	NA	15q25.1		ADAMTS7			ENSG00000136378	NA	NA	rs4243085-C	rs4243085	0	4243085	intron_variant	0	0.7463	2E-13	12.699		7.333	z score decrease	Affymetrix, Illumina [12653804] (imputed)	N
15	rs12440014	1.64112e-28	15	79058013	rs2929155	NA	Estimated glomerular filtration rate	43731	31451708	Hellwege JN	43703	Nat Commun	www.ncbi.nlm.nih.gov/pubmed/31451708	Mapping eGFR loci to the renal transcriptome and phenome in the VA Million Veteran Program.	70,762 European ancestry diabetic individuals, 152,624 European ancestry non-diabetic individuals, 20,967 African American diabetic individuals, 36,369 African American non-diabetic individuals	567,401 European ancestry individuals, 165,726 East Asian ancestry individuals, 13,359 South Asian ancestry individuals, 13,842 African American ancestry individuals, 4,961 Hispanic ancestry individuals	15q25.1	ADAMTS7	ADAMTS7			ENSG00000136378	NA	NA	rs2929155-T	rs2929155	0	2929155	missense_variant	0	0.735	4E-6	5.39794		0.0019	[0.00092-0.00288] unit decrease	Affymetrix [NR] (imputed)	N
15	rs12440014	1.64112e-28	15	79058013	rs2929155	NA	Coronary artery disease	44792	35915156	Tcheandjieu C	44774	Nat Med	www.ncbi.nlm.nih.gov/pubmed/35915156	Large-scale genome-wide association study of coronary artery disease in genetically diverse populations.	12,117 Hispanic cases, 44,853 Hispanic controls	NA	15q25.1		ADAMTS7			ENSG00000136378	NA	NA	rs2929155-?	rs2929155	0	2929155	missense_variant	0	NR	7E-6	5.1549		0.0743	[0.042-0.107] unit decrease	Affymetrix [NR] (imputed)	N
15	rs12440014	1.64112e-28	15	79058951	rs28699256	NA	Vertex-wise cortical surface area	44627	34910505	van der Meer D	44545	Sci Adv	www.ncbi.nlm.nih.gov/pubmed/34910505	The genetic architecture of human cortical folding.	33,748 European ancestry individuals	NA	15q25.1		ADAMTS7			ENSG00000136378	NA	NA	rs28699256-C	rs28699256	0	28699256	missense_variant	0	0.45	2E-8	7.69897		5.61	z score increase	Affymetrix [9061022] (imputed)	N
15	rs12440014	1.64112e-28	15	79058951	rs28699256	NA	Ascending aorta minimum area	44825	35922433	Francis CM	44776	Nat Commun	www.ncbi.nlm.nih.gov/pubmed/35922433	Genome-wide associations of aortic distensibility suggest causality for aortic aneurysms and brain white matter hyperintensities.	16,773 European ancestry women	NA	15q25.1		ADAMTS7			ENSG00000136378	NA	NA	rs28699256-?	rs28699256	0	28699256	missense_variant	0	NR	4E-9	8.39794		8.92	[5.94-11.9] unit decrease	NR [NR]	N
15	rs12440014	1.64112e-28	15	79059695	rs116901435	NA	Descending aorta maximum area (MTAG)	44825	35922433	Francis CM	44776	Nat Commun	www.ncbi.nlm.nih.gov/pubmed/35922433	Genome-wide associations of aortic distensibility suggest causality for aortic aneurysms and brain white matter hyperintensities.	32,590 European ancestry individuals	NA	15q25.1		ADAMTS7			ENSG00000136378	NA	NA	rs116901435-C	rs116901435	0	116901435	intron_variant	0	0.58	3E-8	7.52288		3.02	unit decrease	NR [9753033]	N
15	rs12440014	1.64112e-28	15	79059695	rs116901435	NA	Descending aorta maximum area	44825	35922433	Francis CM	44776	Nat Commun	www.ncbi.nlm.nih.gov/pubmed/35922433	Genome-wide associations of aortic distensibility suggest causality for aortic aneurysms and brain white matter hyperintensities.	32,590 European ancestry individuals	NA	15q25.1		ADAMTS7			ENSG00000136378	NA	NA	rs116901435-C	rs116901435	0	116901435	intron_variant	0	0.58	2E-9	8.69897		3.26	unit decrease	NR [9753033]	N
15	rs12440014	1.64112e-28	15	79059695	rs116901435	NA	Descending thoracic aortic diameter	44777	34837083	Pirruccello JP	44526	Nat Genet	www.ncbi.nlm.nih.gov/pubmed/34837083	Deep learning enables genetic analysis of the human thoracic aorta.	34,532 European ancestry individuals, 5,156 individuals	NA	15q25.1		ADAMTS7			ENSG00000136378	NA	NA	rs116901435-C	rs116901435	0	116901435	intron_variant	0	0.58	8E-9	8.09691		0.032	unit decrease	Affymetrix [16646699] (imputed)	N
15	rs12440014	1.64112e-28	15	79059695	rs116901435	NA	Descending thoracic aortic diameter	44777	34837083	Pirruccello JP	44526	Nat Genet	www.ncbi.nlm.nih.gov/pubmed/34837083	Deep learning enables genetic analysis of the human thoracic aorta.	34,532 European ancestry individuals	NA	15q25.1		ADAMTS7			ENSG00000136378	NA	NA	rs116901435-C	rs116901435	0	116901435	intron_variant	0	0.574337	7E-9	8.1549		0.0342929	[0.023-0.046] unit decrease	Affymetrix [NR] (imputed)	N
15	rs12440014	1.64112e-28	15	79059695	rs116901435	NA	Descending aorta diameter	45035	37019578	Pirruccello JP	45017	J Am Coll Cardiol	www.ncbi.nlm.nih.gov/pubmed/37019578	The Genetic Determinants of Aortic Distention.	39,893 European or unknown ancestry individuals	NA	15q25.1		ADAMTS7			ENSG00000136378	NA	NA	rs116901435-C	rs116901435	0	116901435	intron_variant	0	0.579749	2E-8	7.69897		0.0321341	[0.021-0.043] unit decrease	Affymetrix [11622895] (imputed)	N
15	rs12440014	1.64112e-28	15	79064667	rs7174367	NA	Liver enzyme levels (alanine transaminase)	44356	33972514	Pazoki R	44326	Nat Commun	www.ncbi.nlm.nih.gov/pubmed/33972514	Genetic analysis in European ancestry individuals identifies 517 loci associated with liver enzymes.	437,267 European ancestry individuals	315,572 European ancestry individuals	15q25.1	ADAMTS7	ADAMTS7			ENSG00000136378	NA	NA	rs7174367-A	rs7174367	0	7174367	intron_variant	0	0.573029	2E-12	11.699		0.00274396	[0.002-0.0035] unit increase	Affymetrix [13995440] (imputed)	N
15	rs12440014	1.64112e-28	15	79064667	rs7174367	NA	Cortical surface area	44545	34560273	Shadrin AA	44460	Neuroimage	www.ncbi.nlm.nih.gov/pubmed/34560273	Vertex-wise multivariate genome-wide association study identifies 780 unique genetic loci associated with cortical morphology.	35,657 White British ancestry individuals	NA	15q25.1	NR	ADAMTS7			ENSG00000136378	NA	NA	rs7174367-G	rs7174367	0	7174367	intron_variant	0	0.427	2E-8	7.69897		NA		NR [9056863] (imputed)	N
15	rs12440014	1.64112e-28	15	79064667	rs7174367	NA	Cortical thickness	44545	34560273	Shadrin AA	44460	Neuroimage	www.ncbi.nlm.nih.gov/pubmed/34560273	Vertex-wise multivariate genome-wide association study identifies 780 unique genetic loci associated with cortical morphology.	35,657 White British ancestry individuals	NA	15q25.1	NR	ADAMTS7			ENSG00000136378	NA	NA	rs7174367-G	rs7174367	0	7174367	intron_variant	0	0.427	2E-10	9.69897		NA		NR [9056863] (imputed)	N
15	rs12440014	1.64112e-28	15	79064667	rs7174367	NA	Vertex-wise cortical thickness	44627	34910505	van der Meer D	44545	Sci Adv	www.ncbi.nlm.nih.gov/pubmed/34910505	The genetic architecture of human cortical folding.	33,748 European ancestry individuals	NA	15q25.1		ADAMTS7			ENSG00000136378	NA	NA	rs7174367-G	rs7174367	0	7174367	intron_variant	0	0.42	1E-11	11		6.78	z score increase	Affymetrix [9061022] (imputed)	N
15	rs12440014	1.64112e-28	15	79065171	rs3743063	NA	Smoking behaviour (cigarettes smoked per day)	43552	30643251	Liu M	43479	Nat Genet	www.ncbi.nlm.nih.gov/pubmed/30643251	Association studies of up to 1.2 million individuals yield new insights into the genetic etiology of tobacco and alcohol use.	up to 377,334 European ancestry individuals	NA	15q25.1	NR	ADAMTS7			ENSG00000136378	NA	NA	rs3743063-C	rs3743063	0	3743063	intron_variant	0	0.562	2E-11	10.699	(Conditioned on chr15:78243579, chr15:78836288, chr15:78812098, chr15:78911181, chr15:78906177, chr15:78849779, chr15:78908565, chr15:78814046)	0.0167169	[0.012-0.022] unit decrease	NR [~ 10000000] (imputed)	N
15	rs12440014	1.64112e-28	15	79066653	rs57708073	NA	Diastolic blood pressure	44544	34594039	Sakaue S	44469	Nat Genet	www.ncbi.nlm.nih.gov/pubmed/34594039	A cross-population atlas of genetic associations for 220 human phenotypes.	340,162 European ancestry individuals, 145,515 East Asian ancestry individuals	NA	15q25.1		ADAMTS7			ENSG00000136378	NA	NA	rs57708073-G	rs57708073	0	57708073	intron_variant	0	NR	2E-15	14.699		0.0176	[0.013-0.022] unit decrease	Affymetrix, Illumina [20537302] (imputed)	N
15	rs12440014	1.64112e-28	15	79070438	rs12907764	NA	Post bronchodilator FEV1/FVC ratio	42657	26634245	Lutz SM	42341	BMC Genet	www.ncbi.nlm.nih.gov/pubmed/26634245	A genome-wide association study identifies risk loci for spirometric measures among smokers of European and African ancestry.	10,094 European ancestry current and former smoker individuals, 3,260 African American current and former smoker individuals, 178 current and former smoker individuals	NA	15q25.1	ADAMTS7	ADAMTS7			ENSG00000136378	NA	NA	rs12907764-A	rs12907764	0	12907764	intron_variant	0	0.641	2E-6	5.69897		0.014	unit increase	Illumina [NR] (imputed)	N
15	rs12440014	1.64112e-28	15	79071095	rs12913260	NA	Post bronchodilator FEV1/FVC ratio	42657	26634245	Lutz SM	42341	BMC Genet	www.ncbi.nlm.nih.gov/pubmed/26634245	A genome-wide association study identifies risk loci for spirometric measures among smokers of European and African ancestry.	10,094 European ancestry current and former smoker individuals, 3,260 African American current and former smoker individuals, 178 current and former smoker individuals	NA	15q25.1	ADAMTS7	ADAMTS7			ENSG00000136378	NA	NA	rs12913260-A	rs12913260	0	12913260	intron_variant	0	0.371	5E-8	7.30103		0.015	unit decrease	Illumina [NR] (imputed)	N
15	rs12440014	1.64112e-28	15	79071095	rs12913260	NA	Post bronchodilator FEV1	42657	26634245	Lutz SM	42341	BMC Genet	www.ncbi.nlm.nih.gov/pubmed/26634245	A genome-wide association study identifies risk loci for spirometric measures among smokers of European and African ancestry.	10,094 European ancestry current and former smoker individuals, 3,260 African American current and former smoker individuals, 178 current and former smoker individuals	NA	15q25.1	ADAMTS7	ADAMTS7			ENSG00000136378	NA	NA	rs12913260-A	rs12913260	0	12913260	intron_variant	0	0.374	7E-8	7.1549		0.072	NR unit decrease	Illumina [NR] (imputed)	N
15	rs12440014	1.64112e-28	15	79071095	rs12913260	NA	Aerodigestive squamous cell cancer (pleiotropy)	44428	33667223	Lesseur C	44260	PLoS Genet	www.ncbi.nlm.nih.gov/pubmed/33667223	Genome-wide association meta-analysis identifies pleiotropic risk loci for aerodigestive squamous cell cancers.	7,426 European ancestry lung squamous cell carcinoma cases, 5,452 European ancestry oral and oropharynx squamous cell carcinoma cases, 693 European ancestry laryngeal squamous cell carcinoma cases, 316 European ancestry esophageal squamous cell carcinoma cases, 61,961 European ancestry controls	NA	15q25.1	NR	ADAMTS7			ENSG00000136378	NA	NA	rs12913260-A	rs12913260	0	12913260	intron_variant	0	0.4	1E-10	10		1.11	[1.07-1.15]	Illumina [8468885] (imputed)	N
15	rs12440014	1.64112e-28	15	79071406	rs2004038	NA	Post bronchodilator FEV1/FVC ratio	42657	26634245	Lutz SM	42341	BMC Genet	www.ncbi.nlm.nih.gov/pubmed/26634245	A genome-wide association study identifies risk loci for spirometric measures among smokers of European and African ancestry.	10,094 European ancestry current and former smoker individuals, 3,260 African American current and former smoker individuals, 178 current and former smoker individuals	NA	15q25.1	ADAMTS7	ADAMTS7			ENSG00000136378	NA	NA	rs2004038-A	rs2004038	0	2004038	intron_variant	0	0.375	4E-7	6.39794		0.013	unit decrease	Illumina [NR] (imputed)	N
15	rs12440014	1.64112e-28	15	79071406	rs2004038	NA	Post bronchodilator FEV1	42657	26634245	Lutz SM	42341	BMC Genet	www.ncbi.nlm.nih.gov/pubmed/26634245	A genome-wide association study identifies risk loci for spirometric measures among smokers of European and African ancestry.	10,094 European ancestry current and former smoker individuals, 3,260 African American current and former smoker individuals, 178 current and former smoker individuals	NA	15q25.1	ADAMTS7	ADAMTS7			ENSG00000136378	NA	NA	rs2004038-A	rs2004038	0	2004038	intron_variant	0	0.377	2E-6	5.69897		0.06	NR unit decrease	Illumina [NR] (imputed)	N
15	rs12440014	1.64112e-28	15	79071406	rs2004038	NA	Lung adenocarcinoma	42996	28604730	McKay JD	42898	Nat Genet	www.ncbi.nlm.nih.gov/pubmed/28604730	Large-scale association analysis identifies new lung cancer susceptibility loci and heterogeneity in genetic susceptibility across histological subtypes.	11,273 European ancestry cases, 55,483 European ancestry controls	NA	15q25.1	ADAMTS7	ADAMTS7			ENSG00000136378	NA	NA	rs2004038-A	rs2004038	0	2004038	intron_variant	0	0.418657783	4E-15	14.3979		1.14742	[1.108727515-1.187467979]	Illumina [10439017] (imputed)	N
15	rs12440014	1.64112e-28	15	79072100	rs112321636	NA	Post bronchodilator FEV1/FVC ratio	42657	26634245	Lutz SM	42341	BMC Genet	www.ncbi.nlm.nih.gov/pubmed/26634245	A genome-wide association study identifies risk loci for spirometric measures among smokers of European and African ancestry.	10,094 European ancestry current and former smoker individuals, 3,260 African American current and former smoker individuals, 178 current and former smoker individuals	NA	15q25.1	ADAMTS7	ADAMTS7			ENSG00000136378	NA	NA	rs112321636-T	rs112321636	0	112321636	intron_variant	0	0.372	4E-7	6.39794		0.013	unit decrease	Illumina [NR] (imputed)	N
15	rs12440014	1.64112e-28	15	79072100	rs112321636	NA	Post bronchodilator FEV1	42657	26634245	Lutz SM	42341	BMC Genet	www.ncbi.nlm.nih.gov/pubmed/26634245	A genome-wide association study identifies risk loci for spirometric measures among smokers of European and African ancestry.	10,094 European ancestry current and former smoker individuals, 3,260 African American current and former smoker individuals, 178 current and former smoker individuals	NA	15q25.1	ADAMTS7	ADAMTS7			ENSG00000136378	NA	NA	rs112321636-T	rs112321636	0	112321636	intron_variant	0	0.375	2E-6	5.69897		0.06	NR unit decrease	Illumina [NR] (imputed)	N
15	rs12440014	1.64112e-28	15	79073454	rs138914938	NA	Post bronchodilator FEV1/FVC ratio	42657	26634245	Lutz SM	42341	BMC Genet	www.ncbi.nlm.nih.gov/pubmed/26634245	A genome-wide association study identifies risk loci for spirometric measures among smokers of European and African ancestry.	10,094 European ancestry current and former smoker individuals, 3,260 African American current and former smoker individuals, 178 current and former smoker individuals	NA	15q25.1	ADAMTS7	ADAMTS7			ENSG00000136378	NA	NA	rs138914938-C	rs138914938	1	61226407	intron_variant	0	0.379	5E-7	6.30103		0.012	unit decrease	Illumina [NR] (imputed)	N
15	rs12440014	1.64112e-28	15	79073454	rs138914938	NA	Post bronchodilator FEV1	42657	26634245	Lutz SM	42341	BMC Genet	www.ncbi.nlm.nih.gov/pubmed/26634245	A genome-wide association study identifies risk loci for spirometric measures among smokers of European and African ancestry.	10,094 European ancestry current and former smoker individuals, 3,260 African American current and former smoker individuals, 178 current and former smoker individuals	NA	15q25.1	ADAMTS7	ADAMTS7			ENSG00000136378	NA	NA	rs138914938-C	rs138914938	1	61226407	intron_variant	0	0.382	3E-6	5.52288		0.056	NR unit decrease	Illumina [NR] (imputed)	N
15	rs12440014	1.64112e-28	15	79074000	rs35474770	NA	Post bronchodilator FEV1/FVC ratio	42657	26634245	Lutz SM	42341	BMC Genet	www.ncbi.nlm.nih.gov/pubmed/26634245	A genome-wide association study identifies risk loci for spirometric measures among smokers of European and African ancestry.	10,094 European ancestry current and former smoker individuals, 3,260 African American current and former smoker individuals, 178 current and former smoker individuals	NA	15q25.1	ADAMTS7	ADAMTS7			ENSG00000136378	NA	NA	rs35474770-A	rs35474770	0	35474770	intron_variant	0	0.622	4E-7	6.39794		0.012	unit increase	Illumina [NR] (imputed)	N
15	rs12440014	1.64112e-28	15	79074000	rs35474770	NA	Post bronchodilator FEV1	42657	26634245	Lutz SM	42341	BMC Genet	www.ncbi.nlm.nih.gov/pubmed/26634245	A genome-wide association study identifies risk loci for spirometric measures among smokers of European and African ancestry.	10,094 European ancestry current and former smoker individuals, 3,260 African American current and former smoker individuals, 178 current and former smoker individuals	NA	15q25.1	ADAMTS7	ADAMTS7			ENSG00000136378	NA	NA	rs35474770-A	rs35474770	0	35474770	intron_variant	0	0.619	3E-6	5.52288		0.056	NR unit increase	Illumina [NR] (imputed)	N
15	rs12440014	1.64112e-28	15	79074253	rs36061084	NA	Post bronchodilator FEV1/FVC ratio	42657	26634245	Lutz SM	42341	BMC Genet	www.ncbi.nlm.nih.gov/pubmed/26634245	A genome-wide association study identifies risk loci for spirometric measures among smokers of European and African ancestry.	10,094 European ancestry current and former smoker individuals, 3,260 African American current and former smoker individuals, 178 current and former smoker individuals	NA	15q25.1	ADAMTS7	ADAMTS7			ENSG00000136378	NA	NA	rs36061084-A	rs36061084	0	36061084	intron_variant	0	0.398	2E-7	6.69897		0.014	unit decrease	Illumina [NR] (imputed)	N
15	rs12440014	1.64112e-28	15	79074253	rs36061084	NA	Post bronchodilator FEV1	42657	26634245	Lutz SM	42341	BMC Genet	www.ncbi.nlm.nih.gov/pubmed/26634245	A genome-wide association study identifies risk loci for spirometric measures among smokers of European and African ancestry.	10,094 European ancestry current and former smoker individuals, 3,260 African American current and former smoker individuals, 178 current and former smoker individuals	NA	15q25.1	ADAMTS7	ADAMTS7			ENSG00000136378	NA	NA	rs36061084-A	rs36061084	0	36061084	intron_variant	0	0.402	1E-6	6		0.064	NR unit decrease	Illumina [NR] (imputed)	N
15	rs12440014	1.64112e-28	15	79074294	rs4887109	NA	Post bronchodilator FEV1/FVC ratio	42657	26634245	Lutz SM	42341	BMC Genet	www.ncbi.nlm.nih.gov/pubmed/26634245	A genome-wide association study identifies risk loci for spirometric measures among smokers of European and African ancestry.	10,094 European ancestry current and former smoker individuals, 3,260 African American current and former smoker individuals, 178 current and former smoker individuals	NA	15q25.1	ADAMTS7	ADAMTS7			ENSG00000136378	NA	NA	rs4887109-T	rs4887109	0	4887109	intron_variant	0	0.367	9E-8	7.04576		0.014	unit decrease	Illumina [NR] (imputed)	N
15	rs12440014	1.64112e-28	15	79074294	rs4887109	NA	Post bronchodilator FEV1	42657	26634245	Lutz SM	42341	BMC Genet	www.ncbi.nlm.nih.gov/pubmed/26634245	A genome-wide association study identifies risk loci for spirometric measures among smokers of European and African ancestry.	10,094 European ancestry current and former smoker individuals, 3,260 African American current and former smoker individuals, 178 current and former smoker individuals	NA	15q25.1	ADAMTS7	ADAMTS7			ENSG00000136378	NA	NA	rs4887109-T	rs4887109	0	4887109	intron_variant	0	0.37	2E-7	6.69897		0.067	NR unit decrease	Illumina [NR] (imputed)	N
15	rs12440014	1.64112e-28	15	79074380	rs4886589	NA	Cigarettes smoked per day	44909	36477530	Saunders GRB	44902	Nature	www.ncbi.nlm.nih.gov/pubmed/36477530	Genetic diversity fuels gene discovery for tobacco and alcohol use.	783,784 European ancestry, East Asian ancestry, Hispanic or Latin American, African ancestry individuals	NA	15q25.1		ADAMTS7			ENSG00000136378	NA	NA	rs4886589-T	rs4886589	0	4886589	intron_variant	0	0.38	3E-166	165.523		0.0443	[0.041-0.048] unit increase	NR [NR] (imputed)	N
15	rs12440014	1.64112e-28	15	79074506	rs4886590	NA	Post bronchodilator FEV1/FVC ratio	42657	26634245	Lutz SM	42341	BMC Genet	www.ncbi.nlm.nih.gov/pubmed/26634245	A genome-wide association study identifies risk loci for spirometric measures among smokers of European and African ancestry.	10,094 European ancestry current and former smoker individuals, 3,260 African American current and former smoker individuals, 178 current and former smoker individuals	NA	15q25.1	ADAMTS7	ADAMTS7			ENSG00000136378	NA	NA	rs4886590-A	rs4886590	0	4886590	intron_variant	0	0.369	7E-8	7.1549		0.014	unit decrease	Illumina [NR] (imputed)	N
15	rs12440014	1.64112e-28	15	79074506	rs4886590	NA	Post bronchodilator FEV1	42657	26634245	Lutz SM	42341	BMC Genet	www.ncbi.nlm.nih.gov/pubmed/26634245	A genome-wide association study identifies risk loci for spirometric measures among smokers of European and African ancestry.	10,094 European ancestry current and former smoker individuals, 3,260 African American current and former smoker individuals, 178 current and former smoker individuals	NA	15q25.1	ADAMTS7	ADAMTS7			ENSG00000136378	NA	NA	rs4886590-A	rs4886590	0	4886590	intron_variant	0	0.371	2E-7	6.69897		0.066	NR unit decrease	Illumina [NR] (imputed)	N
15	rs12440014	1.64112e-28	15	79074518	rs4886591	NA	Post bronchodilator FEV1/FVC ratio	42657	26634245	Lutz SM	42341	BMC Genet	www.ncbi.nlm.nih.gov/pubmed/26634245	A genome-wide association study identifies risk loci for spirometric measures among smokers of European and African ancestry.	10,094 European ancestry current and former smoker individuals, 3,260 African American current and former smoker individuals, 178 current and former smoker individuals	NA	15q25.1	ADAMTS7	ADAMTS7			ENSG00000136378	NA	NA	rs4886591-A	rs4886591	0	4886591	intron_variant	0	0.386	1E-6	6		0.012	unit decrease	Illumina [NR] (imputed)	N
15	rs12440014	1.64112e-28	15	79074518	rs4886591	NA	Lung cancer	42996	28604730	McKay JD	42898	Nat Genet	www.ncbi.nlm.nih.gov/pubmed/28604730	Large-scale association analysis identifies new lung cancer susceptibility loci and heterogeneity in genetic susceptibility across histological subtypes.	29,266 European ancestry cases, 56,450 European ancestry controls	NA	15q25.1	ADAMTS7	ADAMTS7			ENSG00000136378	NA	NA	rs4886591-A	rs4886591	0	4886591	intron_variant	0	0.437091582	4E-34	33.3979		1.16735	[1.138622628-1.196799443]	Illumina [10439017] (imputed)	N
15	rs12440014	1.64112e-28	15	79074518	rs4886591	NA	Lung cancer in ever smokers	42996	28604730	McKay JD	42898	Nat Genet	www.ncbi.nlm.nih.gov/pubmed/28604730	Large-scale association analysis identifies new lung cancer susceptibility loci and heterogeneity in genetic susceptibility across histological subtypes.	23,223 European ancestry cases, 16,964 European ancestry controls	NA	15q25.1	ADAMTS7	ADAMTS7			ENSG00000136378	NA	NA	rs4886591-A	rs4886591	0	4886591	intron_variant	0	0.447006685	1E-23	23		1.17808	[1.140996523-1.216359618]	Illumina [10439017] (imputed)	N
15	rs12440014	1.64112e-28	15	79075746	rs12050525	NA	Post bronchodilator FEV1/FVC ratio	42657	26634245	Lutz SM	42341	BMC Genet	www.ncbi.nlm.nih.gov/pubmed/26634245	A genome-wide association study identifies risk loci for spirometric measures among smokers of European and African ancestry.	10,094 European ancestry current and former smoker individuals, 3,260 African American current and former smoker individuals, 178 current and former smoker individuals	NA	15q25.1	ADAMTS7	ADAMTS7			ENSG00000136378	NA	NA	rs12050525-T	rs12050525	0	12050525	intron_variant	0	0.622	5E-7	6.30103		0.012	unit increase	Illumina [NR] (imputed)	N
15	rs12440014	1.64112e-28	15	79075746	rs12050525	NA	Post bronchodilator FEV1	42657	26634245	Lutz SM	42341	BMC Genet	www.ncbi.nlm.nih.gov/pubmed/26634245	A genome-wide association study identifies risk loci for spirometric measures among smokers of European and African ancestry.	10,094 European ancestry current and former smoker individuals, 3,260 African American current and former smoker individuals, 178 current and former smoker individuals	NA	15q25.1	ADAMTS7	ADAMTS7			ENSG00000136378	NA	NA	rs12050525-T	rs12050525	0	12050525	intron_variant	0	0.618	3E-6	5.52288		0.051	NR unit increase	Illumina [NR] (imputed)	N
15	rs12440014	1.64112e-28	15	79076704	rs2904220	NA	Post bronchodilator FEV1/FVC ratio	42657	26634245	Lutz SM	42341	BMC Genet	www.ncbi.nlm.nih.gov/pubmed/26634245	A genome-wide association study identifies risk loci for spirometric measures among smokers of European and African ancestry.	10,094 European ancestry current and former smoker individuals, 3,260 African American current and former smoker individuals, 178 current and former smoker individuals	NA	15q25.1	ADAMTS7	ADAMTS7			ENSG00000136378	NA	NA	rs2904220-T	rs2904220	0	2904220	intron_variant	0	0.378	1E-6	6		0.011	unit decrease	Illumina [NR] (imputed)	N
15	rs12440014	1.64112e-28	15	79077114	rs1825087	NA	Post bronchodilator FEV1/FVC ratio	42657	26634245	Lutz SM	42341	BMC Genet	www.ncbi.nlm.nih.gov/pubmed/26634245	A genome-wide association study identifies risk loci for spirometric measures among smokers of European and African ancestry.	10,094 European ancestry current and former smoker individuals, 3,260 African American current and former smoker individuals, 178 current and former smoker individuals	NA	15q25.1	ADAMTS7	ADAMTS7			ENSG00000136378	NA	NA	rs1825087-A	rs1825087	0	1825087	intron_variant	0	0.621	1E-6	6		0.011	unit increase	Illumina [NR] (imputed)	N
15	rs12440014	1.64112e-28	15	79079074	rs11072806	NA	Post bronchodilator FEV1/FVC ratio	42657	26634245	Lutz SM	42341	BMC Genet	www.ncbi.nlm.nih.gov/pubmed/26634245	A genome-wide association study identifies risk loci for spirometric measures among smokers of European and African ancestry.	10,094 European ancestry current and former smoker individuals, 3,260 African American current and former smoker individuals, 178 current and former smoker individuals	NA	15q25.1	ADAMTS7	ADAMTS7			ENSG00000136378	NA	NA	rs11072806-A	rs11072806	0	11072806	intron_variant	0	0.39	1E-6	6		0.01	unit decrease	Illumina [NR] (imputed)	N
15	rs12440014	1.64112e-28	15	79079512	rs12899147	NA	Post bronchodilator FEV1/FVC ratio	42657	26634245	Lutz SM	42341	BMC Genet	www.ncbi.nlm.nih.gov/pubmed/26634245	A genome-wide association study identifies risk loci for spirometric measures among smokers of European and African ancestry.	10,094 European ancestry current and former smoker individuals, 3,260 African American current and former smoker individuals, 178 current and former smoker individuals	NA	15q25.1	ADAMTS7	ADAMTS7			ENSG00000136378	NA	NA	rs12899147-A	rs12899147	0	12899147	intron_variant	0	0.605	6E-7	6.22185		0.01	unit increase	Illumina [NR] (imputed)	N
15	rs12440014	1.64112e-28	15	79080234	rs1994016	NA	Post bronchodilator FEV1/FVC ratio	42657	26634245	Lutz SM	42341	BMC Genet	www.ncbi.nlm.nih.gov/pubmed/26634245	A genome-wide association study identifies risk loci for spirometric measures among smokers of European and African ancestry.	10,094 European ancestry current and former smoker individuals, 3,260 African American current and former smoker individuals, 178 current and former smoker individuals	NA	15q25.1	ADAMTS7	ADAMTS7			ENSG00000136378	NA	NA	rs1994016-T	rs1994016	0	1994016	intron_variant	0	0.367	2E-6	5.69897		0.01	unit decrease	Illumina [NR] (imputed)	N
15	rs12440014	1.64112e-28	15	79080234	rs1994016	NA	Coronary artery disease	42118	21239051	Reilly MP	40557	Lancet	www.ncbi.nlm.nih.gov/pubmed/21239051	Identification of ADAMTS7 as a novel locus for coronary atherosclerosis and association of ABO with myocardial infarction in the presence of coronary atherosclerosis: two genome-wide association studies.	1,808 European ancestry cases, 915 European ancestry controls	10,585 European ancestry cases, 6,468 European ancestry controls	15q25.1	ADAMTS7	ADAMTS7			ENSG00000136378	NA	NA	rs1994016-C	rs1994016	0	1994016	intron_variant	0	0.60	5E-13	12.301		1.19	[1.13-1.24]	Affymetrix, Illumina [> 2400000] (imputed)	N
15	rs12440014	1.64112e-28	15	79082547	rs4886592	NA	Post bronchodilator FEV1/FVC ratio	42657	26634245	Lutz SM	42341	BMC Genet	www.ncbi.nlm.nih.gov/pubmed/26634245	A genome-wide association study identifies risk loci for spirometric measures among smokers of European and African ancestry.	10,094 European ancestry current and former smoker individuals, 3,260 African American current and former smoker individuals, 178 current and former smoker individuals	NA	15q25.1	ADAMTS7	ADAMTS7			ENSG00000136378	NA	NA	rs4886592-T	rs4886592	0	4886592	intron_variant	0	0.606	2E-6	5.69897		0.01	unit increase	Illumina [NR] (imputed)	N
15	rs12440014	1.64112e-28	15	79083376	rs2277546	NA	Post bronchodilator FEV1/FVC ratio	42657	26634245	Lutz SM	42341	BMC Genet	www.ncbi.nlm.nih.gov/pubmed/26634245	A genome-wide association study identifies risk loci for spirometric measures among smokers of European and African ancestry.	10,094 European ancestry current and former smoker individuals, 3,260 African American current and former smoker individuals, 178 current and former smoker individuals	NA	15q25.1	ADAMTS7	ADAMTS7			ENSG00000136378	NA	NA	rs2277546-A	rs2277546	0	2277546	intron_variant	0	0.395	1E-6	6		0.01	unit decrease	Illumina [NR] (imputed)	N
15	rs12440014	1.64112e-28	15	79083591	rs2277545	NA	Post bronchodilator FEV1/FVC ratio	42657	26634245	Lutz SM	42341	BMC Genet	www.ncbi.nlm.nih.gov/pubmed/26634245	A genome-wide association study identifies risk loci for spirometric measures among smokers of European and African ancestry.	10,094 European ancestry current and former smoker individuals, 3,260 African American current and former smoker individuals, 178 current and former smoker individuals	NA	15q25.1	ADAMTS7	ADAMTS7			ENSG00000136378	NA	NA	rs2277545-T	rs2277545	0	2277545	intron_variant	0	0.605	1E-6	6		0.01	unit increase	Illumina [NR] (imputed)	N
